## Supplementary material for "Single-cell dissection of schizophrenia reveals neurodevelopmental-synaptic axis and transcriptional resilience": TableS7ab_Pseudobulk_mean_Ex-SZTR (part 1 of 3)

### Sheet: Sheet1
Gene	CON1	CON2	CON3	CON4	CON5	CON6	CON7	CON8	CON9	CON10	CON11	CON12	CON13	CON14	CON15	CON16	CON17	CON18	CON19	CON20	CON21	CON22	CON23	CON24	SZ1	SZ2	SZ3	SZ4	SZ5	SZ6	SZ7	SZ8	SZ9	SZ10	SZ11	SZ12	SZ13	SZ14	SZ15	SZ16	SZ17	SZ18	SZ19	SZ20	SZ21	SZ22	SZ23	SZ24
SAMD11	0	0	0	0	0	0	0	0	0.00415868	0	0	0	0	0	0.00161645	0	0	0	0	0	0	0	0	0	0	0	0	0	0	0	0	0	0.00508788	0	0	0	0	0	0	0	0	0	0	0	0	0	0.00139031	0.00285554
NOC2L	0	0.186893	0	0	0	0	0.351032	0.220141	0.154963	0	0	0	0.131576	0.151698	0.185078	0.123669	0	0.0728371	0	0.125591	0.0641224	0.121024	0.0863149	0.170129	0	0	0	0	0	0	0.0919582	0.270407	0.239807	0	0	0.159002	0.106447	0	0	0	0.113444	0	0	0	0	0.134497	0.178105	0.163033
KLHL17	0	0.158075	0	0	0	0	0.106058	0	0.0949897	0	0	0	0.135724	0.0671643	0.0904813	0.10541	0	0.0245189	0	0.114754	0	0.0298063	0	0.0289448	0	0	0	0	0	0	0.169392	0.169205	0.0513327	0	0	0.0443689	0.154166	0	0	0.117896	0.0588514	0	0	0	0	0.0233067	0.0859464	0.0297575
PLEKHN1	0	0	0	0	0	0	0	0	0.00465251	0	0	0	0	0	0.00244345	0	0	0	0	0.0133727	0	0.0114987	0	0	0	0	0	0	0	0	0	0	0.00503647	0	0	0	0	0	0	0	0.00157467	0	0	0	0	0	0.00875585	0.00660334
PERM1	0	0	0	0	0	0	0	0.0633809	0	0	0	0	0	0	0	0	0	0.0154032	0	0	0	0	0	0	0	0	0	0	0	0	0	0	0	0	0	0	0	0	0	0	0	0	0	0	0	0	0.00100318	0.00344069
HES4	0	0.427233	0	0	0	0	0.227935	0.227397	0.364617	0	0	0.3413	0.378213	0.310623	0.254133	0.37608	0	0.191923	0	0.325553	0.205888	0.176177	0.283268	0.118136	0	0	0	0	0	0	0.0893281	0.324371	0.242067	0	0	0.159615	0.0860679	0	0	0.23729	0.141397	0	0	0	0	0.281976	0.157932	0.0486768
ISG15	0	0.107747	0	0	0	0	0.0996522	0	0.0669715	0	0	0.1103	0.0522493	0	0.0380063	0	0	0	0	0.0352953	0	0.0242875	0.0317914	0.0323953	0	0	0	0	0	0	0.0260173	0.0337501	0.020722	0	0	0.0262554	0.0374977	0	0	0	0.0141059	0	0	0	0	0.0333455	0.0326068	0.0713256
AGRN	0	0.453207	0	0	1.07907	0	0.320032	0.332415	0.459874	0	0	0.413959	0.884838	0.606511	0.64039	0.475185	0	0.522093	0	0.780483	0.313119	0.300477	0.516853	0.515168	0	0	0	0	0	0	0.39199	0.63964	0.626132	0	0	0.382732	0.479993	0	0	0.616837	0.332708	0	0	0	0	0.478486	0.611388	0.149339
C1orf159	0	0.853413	0	0	0.128921	0	0.439457	0.503169	0.456996	0	0	0.743974	0.751917	0.359208	0.566004	0.247514	0	0.583753	0	0.461192	0.216092	0.546715	0.407807	0.538111	0	0	0	0	0	0	0.411669	0.518858	0.477525	0	0	0.454409	0.408984	0	0	0.629418	0.443976	0	0	0	0	0.68563	0.670475	0.474042
TTLL10	0	0	0	0	0	0	0	0	0.00362007	0	0	0	0	0	0.00302295	0.0424917	0	0.0304523	0	0	0	0	0	0	0	0	0	0	0	0	0	0	0	0	0	0	0	0	0	0	0.00299297	0	0	0	0	0.00414534	0.000349852	0.0213269
TNFRSF18	0	0	0	0	0.128921	0	0	0	0.0571874	0	0	0	0	0	0.0487018	0.104707	0	0.0657932	0	0.0420247	0	0.0299696	0	0	0	0	0	0	0	0	0	0.0431736	0.0230656	0	0	0.0465887	0	0	0	0	0.0129871	0	0	0	0	0.0393628	0.0331155	0.0170299
TNFRSF4	0	0	0	0	0	0	0	0	0	0	0	0	0	0	0	0	0	0	0	0	0	0	0	0	0	0	0	0	0	0	0	0	0.0220448	0	0	0	0	0	0	0	0.00498206	0	0	0	0	0.00337452	0.00662546	0.0064454
SDF4	0	0.337708	0	0	0.128921	0	0.279024	0.405226	0.298001	0	0	0.180006	0.313127	0.358711	0.283685	0.52799	0	0.36036	0	0.346596	0.538715	0.34542	0.229783	0.288515	0	0	0	0	0	0	0.454816	0.435287	0.290588	0	0	0.243922	0.414841	0	0	0.700182	0.327157	0	0	0	0	0.230789	0.368416	0.214124
B3GALT6	0	0	0	0	0.213558	0	0.0158832	0.0979523	0.0294263	0	0	0	0	0.158926	0.0409483	0.0785102	0	0.0324741	0	0.0200002	0	0.0133359	0	0.0548756	0	0	0	0	0	0	0	0.0884575	0.0364033	0	0	0.0180587	0.0492944	0	0	0	0.0232897	0	0	0	0	0.0195382	0.0135499	0.0265795
C1QTNF12	0	0	0	0	0	0	0.0308048	0	0.0035979	0	0	0	0	0	0.00225094	0	0	0	0	0.0173828	0	0	0.0852468	0	0	0	0	0	0	0	0	0.033388	0.0110652	0	0	0	0	0	0	0.0752224	0.00900953	0	0	0	0	0.00302032	0.00340273	0.00167302
UBE2J2	0	0.143172	0	0	0.321322	0	0.296651	0.311953	0.177502	0	0	0.0876042	0.154596	0.632925	0.205946	0.20835	0	0.166538	0	0.17571	0	0.242022	0.184616	0.259039	0	0	0	0	0	0	0.147956	0.265275	0.253221	0	0	0.194194	0.267662	0	0	0.247377	0.134694	0	0	0	0	0.258581	0.209135	0.325143
SCNN1D	0	0.0525291	0	0	0	0	0.250976	0.0933869	0.118009	0	0	0.0946969	0.137987	0.0671643	0.158776	0.347967	0	0.181519	0	0.207757	0.206116	0.221373	0.054748	0.0750148	0	0	0	0	0	0	0.196763	0.345268	0.16613	0	0	0.105637	0.0990484	0	0	0.125254	0.167402	0	0	0	0	0.0411273	0.207971	0.0764001
ACAP3	0	0.896496	0	0	0.923373	0	1.28403	1.36168	1.16221	0	0	0.68475	1.15204	1.24188	1.05904	1.16386	0	1.05153	0	1.18082	1.16226	0.933404	0.40284	1.13786	0	0	0	0	0	0	0.762903	1.57194	1.02901	0	0	0.757295	1.10561	0	0	0.798522	1.12397	0	0	0	0	0.809685	1.47643	0.556479
PUSL1	0	0	0	0	0	0	0	0.103488	0.0293272	0	0	0	0.0551461	0	0.0549688	0	0	0.0501344	0	0.073292	0	0	0.0583406	0.0313999	0	0	0	0	0	0	0.14183	0.0217593	0.0151519	0	0	0.0299527	0	0	0	0	0.0161919	0	0	0	0	0.0269557	0.0214566	0.0108639
INTS11	0	0.11784	0	0	0	0	0.298896	0.286947	0.252644	0	0	0.0889763	0.165033	0.249783	0.325678	0.352714	0	0.344727	0	0.366931	0.3176	0.265598	0.255194	0.174264	0	0	0	0	0	0	0.475964	0.607906	0.30928	0	0	0.290721	0.299274	0	0	0.0966873	0.28061	0	0	0	0	0.321274	0.314342	0.251098
CPTP	0	0	0	0	0	0	0.0294018	0	0.0195411	0	0	0	0.0596842	0	0.0420412	0	0	0.0313896	0	0.0660848	0	0.0210159	0.0583406	0.0145652	0	0	0	0	0	0	0.0152972	0	0.0250678	0	0	0.0251796	0	0	0	0.0971232	0.00382438	0	0	0	0	0.0126732	0.026743	0.0436975
TAS1R3	0	0	0	0	0	0	0	0	0.00679901	0	0	0	0	0	0	0	0	0	0	0	0	0	0	0	0	0	0	0	0	0	0.0142539	0	0	0	0	0	0	0	0	0	0	0	0	0	0	0	0.000769109	0.000720533
DVL1	0	0	0	0	0.305804	0	0.108214	0	0.151668	0	0	0.132094	0.144928	0.458235	0.125192	0.170845	0	0.113407	0	0.229498	0.0555096	0.0764059	0.0640862	0.0747834	0	0	0	0	0	0	0.207888	0.214129	0.121868	0	0	0.0864948	0.0783891	0	0	0.0788327	0.0994518	0	0	0	0	0.145456	0.178413	0.0647102
MXRA8	0	0	0	0	0	0	0	0	0.000951646	0	0	0	0	0	0.00163322	0	0	0	0	0	0	0	0	0	0	0	0	0	0	0	0	0.0202062	0	0	0	0.00629456	0	0	0	0	0	0	0	0	0	0.0108353	0.00408586	0.017443
AURKAIP1	0	0.0248007	0	0	0.128921	0	0.102327	0.122189	0.0939269	0	0	0	0.103015	0.0980855	0.122871	0.144959	0	0.0811163	0	0.141614	0.123022	0.118349	0.0377371	0.11317	0	0	0	0	0	0	0.0356112	0.183122	0.169372	0	0	0.0402514	0.110818	0	0	0	0.093931	0	0	0	0	0.116024	0.0859391	0.0731653
CCNL2	0	0.229009	0	0	0.276674	0	0.458864	0.507684	0.404613	0	0	0.150825	0.319053	0.477121	0.402412	0.479832	0	0.299373	0	0.425483	0.501796	0.465576	0.336009	0.238991	0	0	0	0	0	0	0.595997	0.672862	0.403512	0	0	0.260676	0.224621	0	0	0.409756	0.331457	0	0	0	0	0.37157	0.524763	0.235857
MRPL20	0	0.0934737	0	0	0.157047	0	0.113539	0.373152	0.129225	0	0	0.286953	0.254838	0.358711	0.18097	0.158116	0	0.0796105	0	0.150029	0.174118	0.134425	0	0.153316	0	0	0	0	0	0	0.140915	0.21827	0.0908161	0	0	0.0896231	0.0131033	0	0	0.0677619	0.113716	0	0	0	0	0.143825	0.133981	0.162207
ANKRD65	0	0	0	0	0	0	0	0.0933869	0.00889578	0	0	0	0	0	0.0197929	0.0275523	0	0.0136594	0	0.0133727	0.0555096	0.00778177	0	0	0	0	0	0	0	0	0	0.0385908	0.0170403	0	0	0	0	0	0	0	0.00599079	0	0	0	0	0.0135694	0.0105708	0.0197169
TMEM88B	0	0	0	0	0	0	0.0309165	0	0	0	0	0	0	0	0	0	0	0	0	0	0	0	0	0	0	0	0	0	0	0	0	0	0	0	0	0	0	0	0	0	0	0	0	0	0	0	0	0
VWA1	0	0	0	0	0	0	0.13664	0	0.0163004	0	0	0	0	0	0.014971	0	0	0	0	0.0342253	0	0.0261575	0.0505407	0.0239464	0	0	0	0	0	0	0	0.130654	0.00650822	0	0	0.0127489	0	0	0	0	0.00649131	0	0	0	0	0.0278212	0.0155433	0.018385
ATAD3C	0	0	0	0	0	0	0.179591	0	0.0308956	0	0	0.076601	0.0928837	0	0.0347125	0.0632381	0	0	0	0.0143361	0.116747	0.0310772	0	0.0162865	0	0	0	0	0	0	0.0174254	0.0658045	0.0107063	0	0	0.0157716	0.0374977	0	0	0.0576748	0.0397927	0	0	0	0	0.0254957	0.0153231	0.129927
ATAD3B	0	0.2012	0	0	0	0	0.190174	0.342365	0.323789	0	0	0.180769	0.494657	0.226545	0.331465	0.0433906	0	0.321008	0	0.459887	0.620308	0.283881	0.100235	0.293523	0	0	0	0	0	0	0.334766	0.326213	0.234947	0	0	0.233462	0.260603	0	0	0.377626	0.227301	0	0	0	0	0.163203	0.391783	0.184082
ATAD3A	0	0.0248007	0	0	0	0	0.203999	0	0.148892	0	0	0.108767	0.0834604	0	0.186566	0.0687532	0	0.107843	0	0.239182	0.0641224	0.157609	0.147481	0.143261	0	0	0	0	0	0	0.250052	0.14692	0.139977	0	0	0.117777	0.0370988	0	0	0	0.166961	0	0	0	0	0.141625	0.210199	0.146739
TMEM240	0	0.0248007	0	0	0	0	0.0866276	0	0.0311014	0	0	0	0	0	0.0323858	0.0262615	0	0.0698583	0	0.0200002	0	0.021758	0.0209867	0.00595414	0	0	0	0	0	0	0.0428407	0	0.0287093	0	0	0.0115154	0.0131033	0	0	0.060634	0.0123501	0	0	0	0	0.0204307	0.032103	0.00375066
SSU72	0	0.372015	0	0	0	0	0.414448	0.607817	0.224984	0	0	0.0662808	0.313696	0.248139	0.217102	0.0275523	0	0.242219	0	0.204542	0.10513	0.251829	0.224367	0.334916	0	0	0	0	0	0	0.210002	0.269401	0.233769	0	0	0.142378	0.326982	0	0	0.0788327	0.139314	0	0	0	0	0.175604	0.149878	0.285399
FNDC10	0	0.193935	0	0	0	0	0.0158832	0.268333	0.069161	0	0	0.147323	0	0	0.0762701	0	0	0.0600911	0	0.0830276	0.182506	0.0361562	0.0459871	0.0296563	0	0	0	0	0	0	0.105485	0.118092	0.0888569	0	0	0.032805	0.0131033	0	0	0.0946206	0.0214994	0	0	0	0	0.0351279	0.0236418	0.019483
MIB2	0	0.699977	0	0	0	0	0.585006	0.797038	0.485438	0	0	0.364049	0.376467	0.0845334	0.526297	0.519446	0	0.420421	0	0.426723	0.738585	0.424404	0.325146	0.499033	0	0	0	0	0	0	0.594109	0.630524	0.532035	0	0	0.372625	0.301067	0	0	0.447783	0.579986	0	0	0	0	0.240604	0.608749	0.230479
MMP23B	0	0	0	0	0	0	0.114258	0.0933869	0.0317137	0	0	0	0	0	0.0166363	0	0	0.0243777	0	0.0326669	0.118384	0.0176305	0	0	0	0	0	0	0	0	0.0425259	0.0793807	0.0297208	0	0	0.00898918	0.0370988	0	0	0	0.0402935	0	0	0	0	0.0297979	0.0103228	0.0176724
CDK11B	0	0.222768	0	0	0	0	0.250219	0.369767	0.217191	0	0	0.224454	0.24075	0.456797	0.362807	0.0364809	0	0.286115	0	0.0904794	0.0557339	0.386187	0.0209867	0.208626	0	0	0	0	0	0	0.213435	0.30148	0.270212	0	0	0.316172	0.322614	0	0	0.427015	0.25933	0	0	0	0	0.30343	0.318474	0.436567
SLC35E2B	0	0	0	0	0	0	0.0861678	0.391449	0.196222	0	0	0.0415816	0.224295	0.400902	0.201296	0.20969	0	0.0593793	0	0.211306	0.118894	0.229202	0.296172	0.138849	0	0	0	0	0	0	0.152862	0.0481178	0.14303	0	0	0.175451	0.0558456	0	0	0.0788327	0.104609	0	0	0	0	0.259809	0.184621	0.110342
CDK11A	0	0.068673	0	0	0	0	0.0247911	0.377298	0.136346	0	0	0.189813	0.217741	0.455153	0.167478	0.144307	0	0.153641	0	0.082589	0	0.28975	0.21022	0.0178301	0	0	0	0	0	0	0.140585	0.154434	0.0905002	0	0	0.231963	0.393985	0	0	0.0752224	0.129249	0	0	0	0	0.152486	0.172988	0.198673
SLC35E2A	0	0.0525291	0	0	0.327025	0	0.243575	0.123909	0.238072	0	0	0.174518	0.217741	0.163606	0.211252	0.232831	0	0.0745109	0	0.147887	0.0555096	0.341964	0.177824	0	0	0	0	0	0	0	0.257512	0.152166	0.230579	0	0	0.281923	0.176585	0	0	0.262697	0.16154	0	0	0	0	0.190343	0.112987	0.104862
NADK	0	0.132548	0	0	0.285968	0	0.0611978	0.122189	0.146444	0	0	0.159536	0.139264	0.117355	0.153778	0.0339342	0	0.15142	0	0.191014	0.0830936	0.102396	0.119673	0.121343	0	0	0	0	0	0	0.259787	0.114187	0.188237	0	0	0.137085	0.207744	0	0	0.146595	0.0996621	0	0	0	0	0.143149	0.136689	0.118597
GNB1	0	0.771827	0	0	1.18956	0	1.08356	1.13282	1.11475	0	0	1.10179	1.40461	0.996291	1.03871	0.871263	0	0.876274	0	1.07643	0.797137	1.06546	1.1616	0.957259	0	0	0	0	0	0	1.09033	0.725036	1.2395	0	0	0.981898	1.18443	0	0	0.908022	0.83576	0	0	0	0	1.08562	0.943614	1.2137
CALML6	0	0	0	0	0	0	0	0	0.00326865	0	0	0.0546731	0	0	0.00714991	0	0	0.0111679	0	0	0	0	0	0	0	0	0	0	0	0	0	0.0202062	0.00663797	0	0	0.00509331	0	0	0	0	0.0149179	0	0	0	0	0.00488431	0.00687823	0.00687438
TMEM52	0	0	0	0	0	0	0	0	0.022844	0	0	0	0	0	0.0296339	0	0	0	0	0	0	0	0	0	0	0	0	0	0	0	0.0451305	0.122644	0.0222734	0	0	0.0129668	0	0	0	0	0.00478251	0	0	0	0	0.011862	0.00314158	0.0061413
CFAP74	0	0.243473	0	0	0.213558	0	0.0274912	0.600747	0.255374	0	0	0.0946969	0.189874	0.398049	0.332904	0.113082	0	0.421164	0	0.208818	0.308171	0.317586	0.165162	0.413704	0	0	0	0	0	0	0.343106	0.13596	0.319898	0	0	0.217714	0.238044	0	0	0.307121	0.191354	0	0	0	0	0.407564	0.297983	0.175566
GABRD	0	0.233252	0	0	0.370605	0	0.310527	0.701536	0.477524	0	0	0.420298	0.446876	0.189409	0.51507	0.517935	0	0.760413	0	0.667173	0.751537	0.295055	0.179125	0.492876	0	0	0	0	0	0	0.406481	0.398225	0.436011	0	0	0.419319	0.220714	0	0	0.582451	0.362063	0	0	0	0	0.618641	0.460414	0.182196
PRKCZ	0	0.743785	0	0	0.285968	0	0.777977	0.696766	0.83666	0	0	0.584829	0.594645	0.550721	0.897199	0.678666	0	0.763216	0	0.702248	1.25622	0.932178	0.863604	1.28834	0	0	0	0	0	0	0.710037	1.09202	0.97969	0	0	0.741183	1.02373	0	0	0.79977	0.752786	0	0	0	0	1.16542	1.07559	1.13258
FAAP20	0	0.0934737	0	0	0	0	0.083769	0.123909	0.0575822	0	0	0.0641876	0.0815583	0.0671643	0.0817316	0.200154	0	0.0455243	0	0.0528453	0.18636	0.046048	0.0459871	0.107882	0	0	0	0	0	0	0	0.168096	0.0793332	0	0	0.0663169	0.0590031	0	0	0	0.0714821	0	0	0	0	0.0440486	0.0687009	0.0500043
SKI	0	0.632491	0	0	0.597996	0	0.756262	0.657987	0.581354	0	0	0.470752	0.468331	0.508949	0.501597	0.510064	0	0.391869	0	0.314085	0.530515	0.582724	0.622241	0.571902	0	0	0	0	0	0	0.490251	0.195843	0.503995	0	0	0.43742	0.565293	0	0	0.585955	0.397581	0	0	0	0	0.70912	0.71909	1.3523
MORN1	0	0.627657	0	0	0.213558	0	0.300196	0.497663	0.305488	0	0	0.292637	0.186755	0.210932	0.279276	0.372907	0	0.161588	0	0.212951	0.22943	0.332563	0.107223	0.429102	0	0	0	0	0	0	0.358459	0.370461	0.26537	0	0	0.251647	0.271131	0	0	0.406566	0.218956	0	0	0	0	0.323837	0.252718	0.143263
RER1	0	0.305307	0	0	0	0	0.0994959	0.320784	0.223293	0	0	0.0876042	0.0596842	0	0.188021	0.127643	0	0.250719	0	0.147108	0.0885338	0.0867441	0.155202	0.130692	0	0	0	0	0	0	0.281868	0.201265	0.222406	0	0	0.0806626	0.224899	0	0	0	0.0827759	0	0	0	0	0.206319	0.151056	0.114193
PEX10	0	0	0	0	0	0	0	0	0.091122	0	0	0.076601	0	0.0845334	0.0951022	0.236421	0	0.0239921	0	0.0749164	0	0.0454096	0	0.0464753	0	0	0	0	0	0	0.171221	0	0.0632933	0	0	0.0319009	0	0	0	0	0.0512609	0	0	0	0	0.0508677	0.0580617	0.0956534
PLCH2	0	0.358909	0	0	0.305804	0	0.249011	0.348855	0.389995	0	0	0.0774205	0.118719	0.212876	0.268241	0.423653	0	0.267567	0	0.305992	0.330471	0.123626	0.0640862	0.0942418	0	0	0	0	0	0	0.0848753	0.091379	0.2617	0	0	0.202003	0.154853	0	0	0.525292	0.337199	0	0	0	0	0.335021	0.525458	0.192181
PANK4	0	0.0525291	0	0	0	0	0.13189	0.0633809	0.0988364	0	0	0.0889763	0	0.151698	0.100951	0.0894537	0	0.00809744	0	0.074334	0	0.0822419	0	0.0952672	0	0	0	0	0	0	0.0318682	0.0610698	0.0636386	0	0	0.0649257	0.101275	0	0	0	0.0625644	0	0	0	0	0.111885	0.0799874	0.0245496
HES5	0	0.164741	0	0	0	0	0	0	0.00515205	0	0	0	0	0	0.00235155	0	0	0	0	0	0	0	0	0.00595414	0	0	0	0	0	0	0.0295511	0	0	0	0	0	0	0	0	0	0.00435034	0	0	0	0	0.010037	0.00581667	0.00762496
TNFRSF14	0	0.0248007	0	0	0	0	0.0628995	0	0.0936192	0	0	0.0793723	0.124073	0.207014	0.141534	0.0555195	0	0.136263	0	0.178715	0.151119	0.0118845	0.150456	0.0941207	0	0	0	0	0	0	0.0413409	0.162073	0.0601974	0	0	0.0633436	0.158054	0	0	0	0.0588764	0	0	0	0	0.0321054	0.104059	0.0192266
MMEL1	0	0	0	0	0	0	0	0	0.00427588	0	0	0	0.0500174	0	0.0025763	0	0	0.00855163	0	0	0	0	0	0	0	0	0	0	0	0	0.0451305	0	0	0	0	0	0	0	0	0	0	0	0	0	0	0	0.00134629	0.00626538
TTC34	0	0.0727334	0	0	0	0	0	0	0.0672809	0	0	0.0415816	0.0494899	0.0671643	0.0387538	0.0411125	0	0.0342737	0	0.060609	0.172481	0.0295884	0	0.0750232	0	0	0	0	0	0	0.0152972	0.00770041	0.0599757	0	0	0.0290956	0.15316	0	0	0.0576748	0.0293211	0	0	0	0	0.0282076	0.0648248	0.0440129
PRDM16	0	0.0454861	0	0	0	0	0	0	0.029819	0	0	0	0.0520441	0	0.0453209	0	0	0.0333731	0	0.0256889	0	0.0364735	0	0.00510927	0	0	0	0	0	0	0	0.00770041	0.01383	0	0	0.0270337	0	0	0	0	0.0132364	0	0	0	0	0.0195045	0.0164885	0.0593114
ARHGEF16	0	0	0	0	0	0	0	0	0.0129594	0	0	0	0	0.0845334	0.0105988	0	0	0.00809744	0	0	0	0	0	0	0	0	0	0	0	0	0	0.00770041	0.0134901	0	0	0.0145423	0.121591	0	0	0	0.00101242	0	0	0	0	0.00195599	0.000104112	0.00925088
MEGF6	0	0	0	0	0.128921	0	0	0.252963	0.108393	0	0	0.0798835	0	0.0671643	0.0880243	0.122004	0	0.0822154	0	0.0282654	0.0506735	0.0974758	0	0.0422922	0	0	0	0	0	0	0	0.0325491	0.033347	0	0	0.0196039	0.0828179	0	0	0.104392	0.0502116	0	0	0	0	0.107256	0.0368208	0.154773
TPRG1L	0	0.0980152	0	0	0	0	0.266481	0	0.11427	0	0	0	0.235712	0.0845334	0.110736	0.112319	0	0.101598	0	0.100959	0.0862557	0.0755962	0.0669738	0.0482808	0	0	0	0	0	0	0.166806	0.0862557	0.105244	0	0	0.0503682	0	0	0	0.118309	0.0407062	0	0	0	0	0.15684	0.0579187	0.174006
WRAP73	0	0.130731	0	0	0.213558	0	0.1293	0	0.10239	0	0	0.076601	0.0787989	0.0845334	0.0648875	0.231278	0	0.0263144	0	0.0636188	0.169568	0.048543	0.0516776	0.0266944	0	0	0	0	0	0	0.196057	0.0788978	0.0867285	0	0	0.0706266	0.0625513	0	0	0	0.0366855	0	0	0	0	0.0640535	0.0757621	0.0398452
TP73	0	0.107747	0	0	0	0	0	0	0.00308238	0	0	0	0	0	0	0.0339342	0	0.00925895	0	0	0	0	0	0	0	0	0	0	0	0	0	0	0.00357895	0	0	0	0	0	0	0	0	0	0	0	0	0.00382999	0.000690334	0.209745
CCDC27	0	0	0	0	0	0	0	0	0.00299169	0	0	0	0	0	0.00178306	0	0	0	0	0	0	0	0	0	0	0	0	0	0	0	0	0	0	0	0	0.0013387	0	0	0	0	0	0	0	0	0	0	0	0.0098851
SMIM1	0	0	0	0	0	0	0	0	0	0	0	0	0	0	0	0	0	0	0	0	0	0	0	0	0	0	0	0	0	0	0	0	0	0	0	0	0	0	0	0	0	0	0	0	0	0	0	0
LRRC47	0	0	0	0	0	0	0.0649918	0.103488	0.13935	0	0	0.154701	0.188689	0.0671643	0.114095	0.0773248	0	0.0852708	0	0.063413	0	0.0860035	0.117515	0.0864901	0	0	0	0	0	0	0.115059	0.139828	0.0984919	0	0	0.0758776	0.0518761	0	0	0.0926837	0.0868359	0	0	0	0	0.0878739	0.0959527	0.0852528
CEP104	0	0.306564	0	0	0.128921	0	0.0923517	0.242352	0.325532	0	0	0.361543	0.27888	0.359208	0.327595	0.287625	0	0.327014	0	0.332032	0.0885338	0.451461	0.187157	0.179685	0	0	0	0	0	0	0.37374	0.321619	0.357541	0	0	0.384444	0.114332	0	0	0.0677619	0.247279	0	0	0	0	0.414123	0.33661	0.2603
DFFB	0	0.290003	0	0	0.157047	0	0.12603	0.115235	0.111713	0	0	0.140878	0	0.0980855	0.134162	0.0424917	0	0.180811	0	0.123669	0.172481	0.131969	0.251419	0.172307	0	0	0	0	0	0	0.199942	0.0715085	0.169211	0	0	0.159696	0.0441798	0	0	0.060634	0.103307	0	0	0	0	0.136024	0.102846	0.130922
C1orf174	0	0	0	0	0	0	0	0	0.0482795	0	0	0	0.175978	0.0845334	0.0263783	0	0	0.0593924	0	0.0405833	0	0.0234139	0.0209867	0.0145652	0	0	0	0	0	0	0.0192487	0.00770041	0.0461222	0	0	0.00788891	0	0	0	0.0966873	0.0149037	0	0	0	0	0.03699	0.0257905	0.0298031
AJAP1	0	0.627003	0	0	0.725269	0	1.13068	0.950716	0.866103	0	0	0.743256	0.77386	1.07728	0.744956	0.582522	0	0.651532	0	0.636962	0.557606	0.693601	1.02496	1.13466	0	0	0	0	0	0	0.689575	0.55768	0.85874	0	0	0.772205	0.821711	0	0	0.714266	0.803634	0	0	0	0	1.08249	1.13721	1.60793
NPHP4	0	0.364302	0	0	0.285968	0	0.319738	0.333077	0.591487	0	0	0.626153	0.465115	0.309018	0.500183	0.568045	0	0.606927	0	0.276804	0.39425	0.477079	0.627058	0.646987	0	0	0	0	0	0	0.358101	0.417758	0.364225	0	0	0.455465	0.388198	0	0	0.652568	0.366296	0	0	0	0	0.801513	0.560459	0.288808
KCNAB2	0	0.933184	0	0	0.450243	0	0.822116	0.610847	0.842607	0	0	1.02207	0.544383	0.261123	0.954273	0.80064	0	0.715707	0	0.588147	0.700198	0.967561	1.17783	1.10096	0	0	0	0	0	0	1.05757	0.843896	0.809595	0	0	0.857351	1.00106	0	0	0.697554	0.916468	0	0	0	0	1.0092	1.19792	1.21305
CHD5	0	1.16989	0	0	1.78823	0	1.46666	1.40694	1.50744	0	0	1.58481	1.82179	1.3757	1.41482	1.1289	0	1.51257	0	1.58654	1.79709	1.67008	1.23719	2.03473	0	0	0	0	0	0	1.07256	2.09624	1.5297	0	0	1.45727	1.27497	0	0	1.37367	1.64664	0	0	0	0	1.4282	2.31872	1.19831
RPL22	0	0.125495	0	0	0	0	0.235054	0.122189	0.236189	0	0	0.150825	0.246598	0.310623	0.180975	0.0267572	0	0.0797159	0	0.0747228	0	0.267379	0.133615	0.267849	0	0	0	0	0	0	0.235226	0.120294	0.201921	0	0	0.181009	0.187817	0	0	0.0752224	0.114882	0	0	0	0	0.195195	0.186722	0.169033
RNF207	0	0.17642	0	0	0	0	0.147562	0.0933869	0.229424	0	0	0.270461	0.279111	0.21544	0.117653	0.219809	0	0.0892763	0	0.133439	0.119632	0.14949	0.0960777	0.138064	0	0	0	0	0	0	0.256117	0.0964832	0.157322	0	0	0.0873946	0.130985	0	0	0	0.124183	0	0	0	0	0.109466	0.142837	0.0837358
ICMT	0	0.0248007	0	0	0	0	0.149449	0	0.0842996	0	0	0	0	0.158926	0.070415	0.0275523	0	0.0400455	0	0.044106	0.106183	0.0495344	0	0.00886432	0	0	0	0	0	0	0.0314444	0.118971	0.082362	0	0	0.105841	0.106102	0	0	0.0576748	0.0320067	0	0	0	0	0.134809	0.04022	0.0798469
GPR153	0	0	0	0	0	0	0.151718	0.096621	0.0977893	0	0	0.344461	0.029309	0.246351	0.0844743	0	0	0.0576067	0	0.0266987	0	0.0530498	0.0459871	0.137611	0	0	0	0	0	0	0	0.033388	0.0714089	0	0	0.0713178	0	0	0	0.115813	0.0789693	0	0	0	0	0.375168	0.11484	0.253335
ACOT7	0	0.924829	0	0	0.450721	0	0.840725	0.48089	0.780714	0	0	0.608529	0.617243	0.968183	0.674003	0.608445	0	0.505564	0	0.604536	0.568633	0.595272	0.536713	0.587828	0	0	0	0	0	0	0.60375	0.540383	0.862155	0	0	0.663036	0.716794	0	0	0.397704	0.595274	0	0	0	0	0.540354	0.927118	1.07909
HES2	0	0.0248007	0	0	0	0	0	0	0.00416269	0	0	0	0	0	0	0	0	0	0	0	0	0.023736	0	0	0	0	0	0	0	0	0	0	0.009324	0	0	0.00171405	0	0	0	0	0.0105195	0	0	0	0	0.0222866	0.00178868	0.0278746
ESPN	0	0	0	0	0	0	0.0158832	0.171711	0.00973386	0	0	0	0	0	0.00548431	0	0	0	0	0	0	0.0272359	0	0	0	0	0	0	0	0	0.0174254	0	0.00952464	0	0	0.00260659	0	0	0	0	0.000983866	0	0	0	0	0.00310867	0.00654506	0.0213674
TNFRSF25	0	0.688743	0	0	0.285968	0	0.46227	1.30777	0.546771	0	0	0.387738	0.609549	0.6469	0.600836	0.315594	0	0.39913	0	0.403118	0.743273	0.311284	0.13436	0.408555	0	0	0	0	0	0	0.643696	0.79683	0.618621	0	0	0.430972	0.722103	0	0	0.58954	0.466818	0	0	0	0	0.500476	0.54366	0.280465
PLEKHG5	0	0.414679	0	0	0.128921	0	0.306457	0.348472	0.459313	0	0	0.64141	0.235217	0.665913	0.526102	0.299129	0	0.570445	0	0.53632	0.552335	0.400551	0.57973	0.692381	0	0	0	0	0	0	0.342408	0.337188	0.397862	0	0	0.403504	0.349249	0	0	0.236222	0.36637	0	0	0	0	0.441506	0.706279	0.16862
NOL9	0	0.367291	0	0	0.157047	0	0.264796	0.292073	0.358325	0	0	0.427229	0.0494899	0.371802	0.314679	0.408889	0	0.267006	0	0.214376	0.40283	0.342859	0.156052	0.275235	0	0	0	0	0	0	0.242508	0.230107	0.20787	0	0	0.265513	0.301545	0	0	0.118309	0.155486	0	0	0	0	0.26489	0.242553	0.177351
TAS1R1	0	0	0	0	0	0	0	0	0.0230978	0	0	0.0246993	0	0	0.0188343	0	0	0.023552	0	0.0357924	0	0.00225982	0.0583109	0	0	0	0	0	0	0	0	0	0.0182925	0	0	0.0258352	0	0	0	0	0.00536269	0	0	0	0	0.0159975	0.0121305	0.059879
ZBTB48	0	0.214897	0	0	0	0	0.05229	0.190008	0.155815	0	0	0.0546731	0.122342	0.341545	0.164061	0.111657	0	0.108476	0	0.0593338	0	0.0825952	0.127127	0.0786815	0	0	0	0	0	0	0.0949606	0.098317	0.108172	0	0	0.125554	0.0488464	0	0	0.155255	0.117726	0	0	0	0	0.160117	0.175249	0.0323014
KLHL21	0	0.112742	0	0	0.157047	0	0.344004	0	0.119415	0	0	0	0.0504806	0.151698	0.0607329	0.0640332	0	0.12414	0	0.129144	0.20295	0.0916413	0.0793273	0.100093	0	0	0	0	0	0	0.168025	0.156419	0.0786032	0	0	0.113665	0.195162	0	0	0.255036	0.0490692	0	0	0	0	0.180301	0.0737525	0.160544
PHF13	0	0.068673	0	0	0	0	0.0158832	0	0.0551964	0	0	0	0	0	0.0309031	0	0	0.0088996	0	0.0543024	0	0.0192612	0	0.0517217	0	0	0	0	0	0	0.0711478	0	0.0198178	0	0	0.0274744	0.0254526	0	0	0	0.0302022	0	0	0	0	0.082199	0.0253133	0.0948343
THAP3	0	0	0	0	0	0	0	0.236202	0.0577233	0	0	0	0	0	0.0497053	0.0267572	0	0.0347273	0	0.0677803	0.173696	0.0266805	0	0.0471442	0	0	0	0	0	0	0.0282721	0.124996	0.0694282	0	0	0.033439	0.0370988	0	0	0	0.0228098	0	0	0	0	0.0603212	0.0554307	0.0935122
DNAJC11	0	0.35607	0	0	0.504765	0	0.47	0.156768	0.340726	0	0	0.441327	0.603996	0.151698	0.389515	0.299505	0	0.303753	0	0.462408	0.674444	0.463673	0.264878	0.571927	0	0	0	0	0	0	0.52202	0.464377	0.455502	0	0	0.379417	0.621224	0	0	0.355796	0.305579	0	0	0	0	0.385362	0.365832	0.213864
CAMTA1	0	2.01199	0	0	1.49518	0	1.54049	1.67278	1.69121	0	0	1.74898	2.03375	1.93042	1.92071	1.61771	0	1.8473	0	1.88087	1.77372	2.03665	1.90409	1.83497	0	0	0	0	0	0	1.89961	1.61164	1.95677	0	0	1.91359	1.94767	0	0	1.95719	1.59676	0	0	0	0	1.98785	1.81728	1.98958
VAMP3	0	0	0	0	0	0	0.0470163	0.331713	0.0867612	0	0	0	0.0551461	0.0845334	0.0406202	0.0651255	0	0.0422881	0	0.0305308	0.118384	0.0701438	0	0.0408175	0	0	0	0	0	0	0.0400068	0.0101589	0.0353835	0	0	0.0638601	0.0629502	0	0	0	0.0378053	0	0	0	0	0.0566433	0.0261095	0.0771794
PER3	0	0.17077	0	0	0.128921	0	0.439696	0.755729	0.39538	0	0	0.215893	0.328187	0.408709	0.486641	0.288041	0	0.394747	0	0.134797	0.276931	0.439506	0.444542	0.71937	0	0	0	0	0	0	0.335566	0.33849	0.469693	0	0	0.443783	0.269566	0	0	0.338102	0.23782	0	0	0	0	0.295074	0.206925	1.16507
UTS2	0	0	0	0	0	0	0	0	0.00281793	0	0	0	0	0	0	0	0	0	0	0	0	0	0	0	0	0	0	0	0	0	0	0	0.00277018	0	0	0.00584898	0	0	0	0	0.00477633	0	0	0	0	0.00566496	0.00159882	0.00821369
TNFRSF9	0	0	0	0	0	0	0	0	0.0013598	0	0	0	0	0	0.00442194	0	0	0	0	0	0	0	0	0	0	0	0	0	0	0	0	0	0	0	0	0	0	0	0	0	0.00275638	0	0	0	0	0.00457601	0.00164121	0.0132639
PARK7	0	0.176595	0	0	0.305804	0	0.212635	0.0933869	0.248876	0	0	0.121091	0.13678	0.287494	0.166246	0.191139	0	0.128721	0	0.132375	0.239667	0.188849	0.0971196	0.228786	0	0	0	0	0	0	0.184152	0.289985	0.261766	0	0	0.151689	0.264097	0	0	0	0.140189	0	0	0	0	0.171514	0.151711	0.156253
ERRFI1	0	0.238509	0	0	0	0	0.142843	0	0.166741	0	0	0.0246993	0.105163	0.374366	0.15078	0	0	0.11469	0	0.0581005	0.321362	0.231545	0.0792976	0.243689	0	0	0	0	0	0	0.208689	0.100804	0.171067	0	0	0.16879	0.0846822	0	0	0.151709	0.0820727	0	0	0	0	0.135425	0.099273	0.20832
SLC45A1	0	0.072703	0	0	0	0	0.0899538	0.452388	0.160977	0	0	0.136278	0.123545	0.243459	0.186019	0.158218	0	0.0815913	0	0.093177	0.0557339	0.130172	0.117629	0.124457	0	0	0	0	0	0	0.092214	0.120446	0.0672211	0	0	0.14543	0.139406	0	0	0.106152	0.130551	0	0	0	0	0.135308	0.167823	0.0533354
RERE	0	1.64463	0	0	1.71643	0	1.54649	2.1757	1.85325	0	0	1.55738	1.83538	1.94788	1.68406	1.59987	0	1.57956	0	1.51489	1.55305	1.75796	1.87576	1.51728	0	0	0	0	0	0	1.87732	1.67097	1.93636	0	0	1.89108	1.6965	0	0	1.76399	1.62647	0	0	0	0	1.76293	1.58551	1.76691
ENO1	0	0.387648	0	0	0	0	0.63556	0.581624	0.359297	0	0	0.125281	0.186722	0.385471	0.362892	0.244138	0	0.228753	0	0.336951	0.445424	0.245332	0.140643	0.131378	0	0	0	0	0	0	0.357137	0.677118	0.320471	0	0	0.260785	0.361507	0	0	0	0.256485	0	0	0	0	0.349445	0.198679	0.233693
CA6	0	0	0	0	0	0	0	0	0.00165049	0	0	0	0	0	0.0023935	0	0	0.0088996	0	0	0	0.00260077	0	0	0	0	0	0	0	0	0	0	0.00282186	0	0	0	0	0	0	0	0.00356151	0	0	0	0	0	0.00716399	0.00924557
SLC2A7	0	0	0	0	0	0	0	0	0	0	0	0	0	0	0.0011449	0	0	0	0	0	0	0.014178	0	0.0154692	0	0	0	0	0	0	0	0	0	0	0	0	0	0	0	0	0.00346952	0	0	0	0	0	0	0.00295999
SLC2A5	0	0	0	0	0.439301	0	0	0.0933869	0.0457096	0	0	0	0	0.182619	0.0258794	0	0	0.087181	0	0.0199601	0.0506735	0.019565	0	0.0139736	0	0	0	0	0	0	0	0.0176796	0.0212374	0	0	0.018833	0.0131033	0	0	0	0.0117846	0	0	0	0	0.00660915	0.0187065	0.0529211
GPR157	0	0.130731	0	0	0	0	0	0	0.0176749	0	0	0.102965	0.0813531	0	0.0289761	0	0	0.018399	0	0.01869	0	0.0364469	0.134857	0	0	0	0	0	0	0	0.0343519	0.0568965	0.011011	0	0	0.0415735	0	0	0	0	0.0018136	0	0	0	0	0.0148962	0.0118622	0.0299495
H6PD	0	0.194168	0	0	0.252757	0	0.11827	0.350192	0.14578	0	0	0.189583	0.163978	0.0845334	0.141613	0.0822768	0	0.0917751	0	0.0638176	0	0.116503	0.195387	0.132618	0	0	0	0	0	0	0.135193	0.0775445	0.104185	0	0	0.173144	0.177274	0	0	0	0.0935564	0	0	0	0	0.0699629	0.11321	0.0973244
SPSB1	0	0.197149	0	0	0	0	0.0420322	0.341518	0.0842467	0	0	0.0246993	0.0551461	0	0.0510688	0.0627424	0	0.0915497	0	0.0661056	0	0.0675968	0.216611	0.00946097	0	0	0	0	0	0	0.0517772	0.0551473	0.0127736	0	0	0.0437093	0.0131033	0	0	0.0576748	0.0212184	0	0	0	0	0.124704	0.0722193	0.120732
SLC25A33	0	0.259641	0	0	0.285968	0	0.15864	0.169884	0.163403	0	0	0.279995	0.0494899	0.354659	0.207313	0.044093	0	0.135838	0	0.170918	0.195174	0.148619	0.384921	0.219222	0	0	0	0	0	0	0.113662	0.141583	0.0999909	0	0	0.147274	0.159863	0	0	0.0576748	0.153706	0	0	0	0	0.097341	0.133892	0.130716
TMEM201	0	0.0632296	0	0	0	0	0.128619	0.0633809	0.0827879	0	0	0.0444903	0	0	0.0531192	0.119655	0	0.0397365	0	0.117882	0.173893	0.0204312	0	0.0147792	0	0	0	0	0	0	0.0418635	0.0638304	0.0264016	0	0	0.0556949	0.0370988	0	0	0	0.045344	0	0	0	0	0.0557063	0.0706572	0.0436835
PIK3CD	0	0.0975038	0	0	0	0	0.0866276	0.383799	0.141745	0	0	0	0	0.117355	0.159114	0.131572	0	0.139665	0	0.156402	0	0.163633	0.0653282	0.158062	0	0	0	0	0	0	0.0250888	0.13973	0.17212	0	0	0.119814	0.174568	0	0	0.154798	0.136476	0	0	0	0	0.0886651	0.157197	0.370335
CLSTN1	0	1.34355	0	0	0.958322	0	1.53788	1.20146	1.29393	0	0	0.991086	1.3018	0.870599	1.22864	1.0607	0	1.08613	0	0.891389	1.12365	1.04426	0.962311	0.975668	0	0	0	0	0	0	1.35001	1.37347	1.25062	0	0	1.20468	0.889068	0	0	1.44241	0.954054	0	0	0	0	1.43659	0.96889	1.06926
CTNNBIP1	0	0.162136	0	0	0.157047	0	0.150253	0.283911	0.291653	0	0	0.216909	0.153415	0.33459	0.308193	0.398131	0	0.257966	0	0.226098	0.293816	0.362459	0.343549	0.183369	0	0	0	0	0	0	0.291209	0.199823	0.281501	0	0	0.25575	0.121301	0	0	0.455197	0.310064	0	0	0	0	0.45685	0.318061	0.308324
LZIC	0	0.0975038	0	0	0.321322	0	0.161761	0.0719316	0.093486	0	0	0.209768	0.230023	0.143768	0.128007	0.0632381	0	0.0595714	0	0.140403	0.0557339	0.05902	0.187157	0.0658752	0	0	0	0	0	0	0.0759707	0.223918	0.117815	0	0	0.110285	0.047641	0	0	0	0.0635945	0	0	0	0	0.0881175	0.0743138	0.253785
NMNAT1	0	0.224343	0	0	0.434725	0	0.210708	0.135312	0.178331	0	0	0.294065	0.172454	0.310623	0.203551	0.0262615	0	0.106025	0	0.251377	0.306945	0.13654	0.440143	0.193418	0	0	0	0	0	0	0.28131	0.0956687	0.217059	0	0	0.201621	0.185462	0	0	0.341739	0.185667	0	0	0	0	0.161917	0.185754	0.194796
RBP7	0	0	0	0	0	0	0	0	0.0050326	0	0	0	0	0	0.00332017	0	0	0	0	0	0	0	0	0	0	0	0	0	0	0	0	0	0	0	0	0	0.0488464	0	0	0	0.00991688	0	0	0	0	0.00348297	0.00885609	0.0154236
UBE4B	0	1.089	0	0	1.59363	0	0.60113	1.32528	0.960239	0	0	0.938914	1.14468	1.42122	1.11033	0.847568	0	0.876679	0	0.760562	0.702855	1.36727	1.01545	0.760467	0	0	0	0	0	0	1.10651	0.904096	1.20571	0	0	1.08899	1.12631	0	0	0.936255	0.823509	0	0	0	0	1.10237	0.786392	0.552414
KIF1B	0	1.96896	0	0	1.44637	0	1.66851	1.54335	1.75277	0	0	1.79093	1.71618	2.03217	1.68837	1.9687	0	1.66506	0	1.7427	1.63372	1.78226	1.87355	1.56428	0	0	0	0	0	0	1.77517	1.58955	1.78687	0	0	1.73415	1.63233	0	0	1.50381	1.46603	0	0	0	0	1.86937	1.44353	1.50703
PGD	0	0.0580284	0	0	0	0	0.194619	0.0979523	0.111935	0	0	0.0246993	0.111728	0	0.102099	0.20274	0	0.176484	0	0.14427	0.118384	0.111005	0.0209867	0.0570933	0	0	0	0	0	0	0.220652	0.113994	0.162316	0	0	0.111662	0.105561	0	0	0	0.0870875	0	0	0	0	0.128406	0.0833696	0.0680172
CENPS-CORT	0	0	0	0	0	0	0.0308048	0	0.0108981	0	0	0.119463	0	0	0.0236589	0	0	0.0196822	0	0.0293307	0	0.0589975	0	0	0	0	0	0	0	0	0.020098	0.00770041	0.00602182	0	0	0.0220503	0.0385559	0	0	0	0.021512	0	0	0	0	0.0149451	0.0163673	0.0206548
DFFA	0	0.276599	0	0	0	0	0.235176	0.096621	0.22968	0	0	0.0662808	0.200184	0.151698	0.157165	0	0	0.231261	0	0.147485	0.17053	0.127587	0.169734	0.15629	0	0	0	0	0	0	0.288757	0	0.257293	0	0	0.193822	0.227959	0	0	0.252321	0.109496	0	0	0	0	0.0887977	0.145919	0.406963
PEX14	0	0.54453	0	0	0.568222	0	0.325065	0.363051	0.495199	0	0	0.679684	0.550344	0.420179	0.412678	0.553945	0	0.404301	0	0.377267	0.2734	0.425296	0.466713	0.34191	0	0	0	0	0	0	0.417397	0.37731	0.545518	0	0	0.5268	0.326153	0	0	0.320259	0.321799	0	0	0	0	0.527949	0.383508	0.266798
CASZ1	0	0	0	0	0	0	0.0158832	0	0.0335012	0	0	0.0946969	0	0	0.0385568	0	0	0.016576	0	0.0440407	0	0.0433342	0	0.0740419	0	0	0	0	0	0	0.029244	0	0.0194872	0	0	0.00435582	0.100276	0	0	0	0.0173361	0	0	0	0	0.015316	0.0449556	0.116582
C1orf127	0	0	0	0	0	0	0	0	0	0	0	0	0	0	0.00257926	0	0	0	0	0.00674593	0	0	0	0.0105104	0	0	0	0	0	0	0	0	0	0	0	0	0	0	0	0	0.00291469	0	0	0	0	0.00291221	0.000404927	0.0126183
TARDBP	0	0	0	0	0	0	0	0	0.0056646	0	0	0	0.0574205	0	0	0	0	0	0	0	0	0	0	0	0	0	0	0	0	0	0	0	0	0	0	0	0	0	0	0	0	0	0	0	0	0.00243354	0.00104763	0
MASP2	0	0.072703	0	0	0	0	0.10331	0	0.0185297	0	0	0.0246993	0	0.0845334	0.0175824	0	0	0.0183334	0	0	0	0.0108949	0	0.0109035	0	0	0	0	0	0	0	0	0	0	0	0.00513507	0	0	0	0	0.00188278	0	0	0	0	0.0323994	0.0112816	0.183194
SRM	0	0.176442	0	0	0	0	0.400548	0.0719316	0.174726	0	0	0.181164	0.152041	0.21544	0.124765	0.164443	0	0.246946	0	0.166985	0.133767	0.0946338	0.150632	0.211222	0	0	0	0	0	0	0.190346	0.222981	0.17884	0	0	0.106955	0.0984703	0	0	0	0.103637	0	0	0	0	0.148624	0.155485	0.208297
EXOSC10	0	0.432021	0	0	0.128921	0	0.342149	0.549619	0.266612	0	0	0.474541	0.151062	0.363706	0.341736	0.3704	0	0.274446	0	0.193938	0.409337	0.448413	0.0459871	0.317111	0	0	0	0	0	0	0.201224	0.191427	0.324584	0	0	0.251278	0.0337523	0	0	0.0788327	0.318621	0	0	0	0	0.299496	0.321313	0.0681029
MTOR	0	0.841744	0	0	0	0	0.32469	0.538961	0.581607	0	0	0.342726	0.636815	1.13828	0.611932	0.458107	0	0.447732	0	0.696277	0.501402	0.501377	0.53004	0.501124	0	0	0	0	0	0	0.589412	0.683585	0.603026	0	0	0.595663	0.437952	0	0	0.522931	0.434362	0	0	0	0	0.608767	0.485544	0.411404
ANGPTL7	0	0	0	0	0	0	0	0	0.00124859	0	0	0	0	0	0	0	0	0	0	0	0	0.00314151	0	0	0	0	0	0	0	0	0	0	0.00753864	0	0	0	0	0	0	0	0.00231681	0	0	0	0	0.00844028	0.0012151	0.00727995
UBIAD1	0	0	0	0	0	0	0	0	0.111451	0	0	0	0.029309	0.0671643	0.0505649	0	0	0.0348226	0	0.0421079	0.0862557	0.0516415	0.0377371	0.105323	0	0	0	0	0	0	0.069714	0.0395229	0.0549105	0	0	0.101912	0.0623977	0	0	0	0.0299847	0	0	0	0	0.0214268	0.0375509	0.0287847
DISP3	0	0.160276	0	0	0.213558	0	0.14072	0	0.0830896	0	0	0.1013	0	0	0.162211	0.106629	0	0.150021	0	0.150158	0	0.0979019	0	0.114818	0	0	0	0	0	0	0.101185	0.0852559	0.0625467	0	0	0.0760612	0.0187468	0	0	0.200477	0.0433378	0	0	0	0	0.290007	0.128768	0.103277
FBXO2	0	0.332743	0	0	0	0	0.131726	0	0.243792	0	0	0.155095	0.340442	0.369858	0.211053	0.335981	0	0.125923	0	0.097396	0.402556	0.186952	0.356819	0.163442	0	0	0	0	0	0	0.424356	0.4045	0.253883	0	0	0.170743	0.316033	0	0	0	0.163742	0	0	0	0	0.222768	0.180938	0.320105
FBXO44	0	0.504278	0	0	0	0	0.581834	0.444251	0.489375	0	0	0.185279	0.246717	0.400779	0.3517	0.473597	0	0.299081	0	0.515205	0.674874	0.23814	0.307146	0.21922	0	0	0	0	0	0	0.6576	0.596711	0.41798	0	0	0.26266	0.463714	0	0	0.464787	0.273316	0	0	0	0	0.317625	0.30896	0.294294
FBXO6	0	0	0	0	0	0	0	0	0.0288577	0	0	0	0.029309	0	0.0340133	0.0267572	0	0.0390506	0	0.0133727	0.0506735	0.0277191	0	0.0147792	0	0	0	0	0	0	0	0	0.0364746	0	0	0.0356881	0	0	0	0	0.0111899	0	0	0	0	0.0484506	0.0161686	0.0559107
MAD2L2	0	0	0	0	0	0	0.108865	0	0.0293107	0	0	0.076601	0	0	0.0195768	0.0791482	0	0.00795512	0	0.0810107	0	0.0171885	0	0.0714405	0	0	0	0	0	0	0.0174254	0.0303328	0.045274	0	0	0.0285763	0	0	0	0	0.0393518	0	0	0	0	0.0523769	0.0353272	0.0250364
DRAXIN	0	0	0	0	0	0	0.0158832	0	0.0161931	0	0	0	0	0	0.00231586	0.0761084	0	0.016576	0	0	0	0.00560537	0	0	0	0	0	0	0	0	0	0	0.00888792	0	0	0.0302174	0	0	0	0	0.01067	0	0	0	0	0.0106492	0.0256983	0.0274146
AGTRAP	0	0	0	0	0	0	0	0	0	0	0	0	0	0	0.00489486	0	0	0	0	0.0143361	0.0557339	0.0187022	0	0	0	0	0	0	0	0	0	0.0163222	0.00773487	0	0	0	0	0	0	0	0.00805245	0	0	0	0	0.00219441	0.00483006	0.00549222
C1orf167	0	0.0248007	0	0	0.128921	0	0	0	0.00967731	0	0	0	0	0	0.0110713	0	0	0.029013	0	0	0	0.0075263	0	0	0	0	0	0	0	0	0	0	0	0	0	0.0013387	0	0	0	0	0.00210828	0	0	0	0	0.025021	0.00519278	0.0237181
MTHFR	0	0.114203	0	0	0.370605	0	0.208774	0.816747	0.329731	0	0	0.0641876	0.18086	0.158926	0.361156	0.263819	0	0.227038	0	0.308151	0.192663	0.304042	0.20341	0.395613	0	0	0	0	0	0	0.204512	0.456504	0.327454	0	0	0.327985	0.333506	0	0	0.31718	0.279424	0	0	0	0	0.412593	0.313591	0.179506
CLCN6	0	0.210246	0	0	0.276674	0	0.174035	0.0933869	0.162243	0	0	0.268788	0	0.313515	0.203512	0.196139	0	0.130384	0	0.108244	0	0.175786	0.062881	0.121455	0	0	0	0	0	0	0.160416	0.0753737	0.11796	0	0	0.162307	0.25226	0	0	0.162383	0.0960931	0	0	0	0	0.135206	0.1288	0.159869
NPPA	0	0	0	0	0	0	0	0	0.0130387	0	0	0	0	0	0.0094877	0.0424917	0	0.027171	0	0	0	0	0	0	0	0	0	0	0	0	0	0.0337501	0	0	0	0.00303542	0	0	0	0	0	0	0	0	0	0.00797267	0.00431801	0.0089777
NPPB	0	0	0	0	0	0	0.0308048	0	0.0046348	0	0	0	0	0	0.00337188	0	0	0	0	0	0	0.01275	0	0	0	0	0	0	0	0	0	0	0	0	0	0	0	0	0	0	0.0053419	0	0	0	0	0.00312258	0	0.00061714
KIAA2013	0	0.330746	0	0	0.327025	0	0	0.0633809	0.114061	0	0	0.195997	0.0494899	0	0.133756	0.215755	0	0.0478608	0	0.107639	0.0555096	0.123595	0.150456	0.207386	0	0	0	0	0	0	0.0455898	0.219431	0.0775033	0	0	0.0841426	0.180068	0	0	0.173488	0.0870082	0	0	0	0	0.173352	0.120017	0.0780988
PLOD1	0	0.176399	0	0	0	0	0.392745	0	0.0645331	0	0	0.0641876	0.17353	0	0.0976683	0	0	0.0686352	0	0.100023	0.0641224	0.061963	0.0852468	0.0882393	0	0	0	0	0	0	0.10454	0.0357638	0.115721	0	0	0.0878745	0.0886294	0	0	0.128396	0.0650674	0	0	0	0	0.0490639	0.0775845	0.235674
MFN2	0	0.268446	0	0	0.128921	0	0.165107	0.452388	0.275631	0	0	0.0444903	0.377241	0.243459	0.291068	0.0424917	0	0.253775	0	0.152185	0.163137	0.361518	0.180599	0.302479	0	0	0	0	0	0	0.361558	0.246957	0.305691	0	0	0.214393	0.235765	0	0	0.0788327	0.151995	0	0	0	0	0.234977	0.252689	0.403274
MIIP	0	0.143172	0	0	0	0	0.0373656	0.393573	0.0607036	0	0	0	0	0	0.0525575	0.0364809	0	0.0522346	0	0.126214	0.13944	0.0368533	0	0.00926812	0	0	0	0	0	0	0.0247095	0	0.0372188	0	0	0.0377518	0.0793939	0	0	0	0.0587996	0	0	0	0	0.0799766	0.0672391	0.0362264
TNFRSF8	0	0	0	0	0	0	0	0.115235	0.00635923	0	0	0	0	0	0.0113683	0	0	0.0136594	0	0	0	0.0110492	0	0	0	0	0	0	0	0	0	0	0.00693759	0	0	0.00382874	0	0	0	0	0.00176149	0	0	0	0	0.0148263	0.00549865	0.0695978
TNFRSF1B	0	0	0	0	0	0	0	0	0.00296434	0	0	0	0	0	0.00746016	0	0	0	0	0	0	0	0	0	0	0	0	0	0	0	0	0	0	0	0	0.010254	0.0370988	0	0	0	0	0	0	0	0	0.00204182	0.000307096	0.00722488
VPS13D	0	1.68719	0	0	1.01204	0	1.37151	1.37982	1.1839	0	0	1.33914	1.25888	1.55936	1.19568	0.848644	0	1.25126	0	1.28021	1.10543	1.18311	1.45736	0.986519	0	0	0	0	0	0	1.36377	1.26116	1.45692	0	0	1.38487	1.33831	0	0	1.3058	1.18055	0	0	0	0	1.68946	0.900527	1.28925
DHRS3	0	0.0828291	0	0	0.157047	0	0	0.175647	0.0425263	0	0	0	0	0	0.0504888	0.0555195	0	0.0622122	0	0.0214228	0.0557339	0.0613687	0.265774	0.0105104	0	0	0	0	0	0	0.256169	0.0949736	0.0688794	0	0	0.0522642	0.0254526	0	0	0.251178	0.0321968	0	0	0	0	0.0195294	0.0315057	0.147377
AADACL4	0	0	0	0	0	0	0	0	0	0	0	0	0	0	0.000852665	0	0	0	0	0	0	0	0	0	0	0	0	0	0	0	0.029244	0	0	0	0	0	0	0	0	0	0.00346952	0	0	0	0	0	0	0.0114227
AADACL3	0	0	0	0	0	0	0	0	0	0	0	0	0	0	0.00148163	0	0	0	0	0	0	0	0	0	0	0	0	0	0	0	0	0	0	0	0	0	0	0	0	0	0	0	0	0	0	0	0	0.00693358
C1orf158	0	0	0	0	0	0	0	0	0.00151402	0	0	0	0	0	0.00270434	0	0	0	0	0	0	0	0	0	0	0	0	0	0	0	0	0	0	0	0	0	0	0	0	0	0	0	0	0	0	0	0.000470451	0.00514769
PRAMEF20	0	0	0	0	0	0	0	0	0	0	0	0	0	0	0	0	0	0	0	0	0	0	0	0	0	0	0	0	0	0	0	0	0	0	0	0	0	0	0	0	0.000586416	0	0	0	0	0.0098369	0	0
LRRC38	0	0	0	0	0	0	0	0	0.00532238	0	0	0	0	0	0.00216811	0	0	0	0	0.0168423	0	0.00541347	0	0	0	0	0	0	0	0	0	0	0.00550629	0	0	0.0015242	0	0	0	0	0.00571117	0	0	0	0	0	0.00635878	0.0234191
PDPN	0	0	0	0	0	0	0.0294018	0.269034	0.0611096	0	0	0.179566	0	0	0.0900651	0.0455059	0	0.00809744	0	0.0341776	0.0555096	0.0758976	0	0.01858	0	0	0	0	0	0	0.0192487	0	0.0751087	0	0	0.0864868	0.124815	0	0	0	0.0309091	0	0	0	0	0.0502895	0.0253561	0.0224375
PRDM2	0	1.09553	0	0	0.652518	0	0.804949	0.97457	1.01323	0	0	1.02797	1.11457	1.02171	0.996022	0.728547	0	0.719302	0	1.08247	0.806152	0.909222	0.679727	1.04886	0	0	0	0	0	0	0.998744	1.09348	1.03095	0	0	0.988332	0.729585	0	0	0.934191	0.780957	0	0	0	0	1.0989	0.882857	1.07795
KAZN	0	3.60904	0	0	3.03113	0	3.00561	3.5505	3.35352	0	0	3.41694	3.43393	3.69026	3.40664	3.2156	0	3.0373	0	3.22912	2.8954	3.60484	3.69765	2.67082	0	0	0	0	0	0	3.57101	3.05003	3.41057	0	0	3.33674	3.51883	0	0	3.30868	3.13847	0	0	0	0	2.38471	2.73584	2.38277
TMEM51	0	0	0	0	0	0	0.161841	0	0.0136213	0	0	0	0	0	0.0173696	0	0	0.0103324	0	0	0	0	0	0	0	0	0	0	0	0	0.020098	0.00770041	0.0591546	0	0	0.0201787	0.0542178	0	0	0.0926837	0.0107155	0	0	0	0	0.013636	0.0217252	0.30577
FHAD1	0	0	0	0	0.252757	0	0.122057	0.0933869	0.0738659	0	0	0.11021	0.102552	0	0.125533	0.0500328	0	0.139105	0	0.135456	0.116747	0.129925	0.22073	0.321967	0	0	0	0	0	0	0.0773676	0.0477571	0.137391	0	0	0.0648174	0	0	0	0	0.0878719	0	0	0	0	0.0971797	0.159291	0.232021
EFHD2	0	0.299678	0	0	0.157047	0	0.291281	0.310959	0.305161	0	0	0.189469	0.174386	0.243459	0.201186	0.168569	0	0.0591708	0	0.128822	0	0.170729	0.173827	0.0868677	0	0	0	0	0	0	0.354112	0.187147	0.264129	0	0	0.148943	0.181429	0	0	0.203275	0.204679	0	0	0	0	0.26431	0.158823	0.156267
CTRC	0	0.0248007	0	0	0	0	0	0	0.00220024	0	0	0	0	0	0.00518702	0	0	0.00855163	0	0	0	0	0	0	0	0	0	0	0	0	0	0	0	0	0	0.0147546	0	0	0	0	0	0	0	0	0	0.00297265	0.00263115	0.0243154
CELA2A	0	0	0	0	0.157047	0	0	0	0.00837827	0	0	0	0	0	0.000939207	0	0	0	0	0.0119441	0	0	0	0	0	0	0	0	0	0	0	0	0	0	0	0	0	0	0	0	0	0	0	0	0	0	0.0035136	0.0156618
CELA2B	0	0	0	0	0	0	0	0	0.0248501	0	0	0	0	0.158926	0	0	0	0.0225836	0	0.0269341	0	0.00404406	0.0640862	0	0	0	0	0	0	0	0	0	0.0186081	0	0	0.011869	0.0131033	0	0	0	0	0	0	0	0	0.0226167	0.00586048	0.0572743
CASP9	0	0.0454861	0	0	0	0	0.146857	0.0933869	0.147286	0	0	0.0246993	0	0.117355	0.13167	0.0339342	0	0.239572	0	0.10577	0	0.0972204	0.156631	0.132403	0	0	0	0	0	0	0.155882	0.0646921	0.127436	0	0	0.130144	0.14074	0	0	0.0576748	0.0709561	0	0	0	0	0.147222	0.121615	0.101666
DNAJC16	0	0.402615	0	0	0.128921	0	0.1747	0.612412	0.303728	0	0	0.502022	0.0504806	0.302694	0.299705	0.169659	0	0.261955	0	0.311013	0.4151	0.342212	0.150575	0.229121	0	0	0	0	0	0	0.343525	0.15247	0.35614	0	0	0.370323	0.24965	0	0	0.0946206	0.219513	0	0	0	0	0.31169	0.193019	0.217079
AGMAT	0	0	0	0	0.128921	0	0.0420322	0	0.0130043	0	0	0	0	0	0.0212671	0	0	0.00925895	0	0	0	0.0139266	0	0.0187291	0	0	0	0	0	0	0.0840015	0.0337501	0.0210555	0	0	0.0134304	0	0	0	0	0.0247786	0	0	0	0	0.00978631	0.0164845	0.045366
DDI2	0	0.666256	0	0	0.213558	0	0.179919	0.433148	0.34379	0	0	0.0876042	0.152427	0.241976	0.337981	0.246757	0	0.18015	0	0.242358	0.224567	0.366046	0.533097	0.325298	0	0	0	0	0	0	0.231491	0.157812	0.340011	0	0	0.273132	0.262126	0	0	0.261111	0.196702	0	0	0	0	0.502802	0.224534	0.155159
PLEKHM2	0	0.397089	0	0	0.128921	0	0.38514	0.51334	0.481227	0	0	0.578532	0.45617	0.691288	0.437608	0.479853	0	0.320401	0	0.397947	0.481735	0.614406	0.631301	0.37135	0	0	0	0	0	0	0.460167	0.563135	0.479077	0	0	0.389731	0.680279	0	0	0.432403	0.307389	0	0	0	0	0.573135	0.515362	0.295224
SLC25A34	0	0.0727334	0	0	0	0	0	0.18729	0.0815013	0	0	0.0889763	0	0	0.0866318	0.100299	0	0.0217569	0	0.0717621	0.106407	0.0422601	0.0418943	0.00510927	0	0	0	0	0	0	0.142383	0.0759606	0.0713298	0	0	0.0432745	0.238238	0	0	0.120409	0.0695926	0	0	0	0	0.0850846	0.114319	0.0667508
TMEM82	0	0	0	0	0	0	0	0	0	0	0	0	0	0	0.00118422	0	0	0	0	0	0	0.0141515	0	0	0	0	0	0	0	0	0	0	0	0	0	0.0051497	0	0	0	0	0	0	0	0	0	0	0	0.0131511
FBLIM1	0	0	0	0	0	0	0.0294018	0	0.00378204	0	0	0	0	0	0.00766149	0	0	0	0	0.0131122	0	0.0111886	0	0	0	0	0	0	0	0	0	0	0.0126909	0	0	0.0209236	0	0	0	0.172154	0.00569456	0	0	0	0	0.0107137	0.0108863	0.0692895
UQCRHL	0	0	0	0	0	0	0.0589779	0.171711	0.014505	0	0	0	0	0.0845334	0.0259389	0.100906	0	0.0711241	0	0	0.10513	0.0273937	0	0.00510927	0	0	0	0	0	0	0.0302926	0	0.0286039	0	0	0.0269631	0.0131033	0	0	0	0.00182827	0	0	0	0	0.0352592	0.0107864	0.0710382
SPEN	0	0.43345	0	0	0.3218	0	0.622745	0.774759	0.453332	0	0	0.611944	0.406705	0.299974	0.566785	0.32544	0	0.53774	0	0.324751	0.239667	0.467836	0.47306	0.596699	0	0	0	0	0	0	0.53037	0.287383	0.507161	0	0	0.564897	0.410054	0	0	0.542709	0.533733	0	0	0	0	0.603012	0.437978	0.580336
ZBTB17	0	0.0454861	0	0	0.462851	0	0.126894	0	0.163982	0	0	0.0888869	0.101534	0	0.118026	0.17611	0	0.0870933	0	0.0566355	0.169568	0.0577492	0.14781	0.129443	0	0	0	0	0	0	0.165833	0.0374175	0.0937819	0	0	0.114733	0.0385559	0	0	0	0.0825939	0	0	0	0	0.128527	0.131482	0.054002
SRARP	0	0	0	0	0	0	0.0571596	0	0	0	0	0	0	0	0.00219862	0	0	0	0	0	0	0	0	0	0	0	0	0	0	0	0	0	0	0	0	0	0	0	0	0	0	0	0	0	0	0	0.000604844	0.0101318
HSPB7	0	0	0	0	0.321322	0	0	0	0.0151351	0	0	0.076601	0.0494899	0	0.0212869	0.0339342	0	0	0	0	0	0.0172243	0	0	0	0	0	0	0	0	0	0	0.0104854	0	0	0.00701697	0	0	0	0.060634	0.00329354	0	0	0	0	0.0420562	0.00066862	0.00167327
CLCNKA	0	0	0	0	0	0	0	0	0.00555485	0	0	0	0	0	0.000580485	0	0	0	0	0	0	0	0	0	0	0	0	0	0	0	0	0	0	0	0	0.00263555	0	0	0	0	0	0	0	0	0	0	0.00191095	0.00157049
CLCNKB	0	0	0	0	0	0	0	0	0	0	0	0	0	0	0	0	0	0	0	0	0	0	0	0	0	0	0	0	0	0	0	0	0	0	0	0	0	0	0	0	0	0	0	0	0	0	0	0.00331576
FAM131C	0	0.0934737	0	0	0	0	0	0	0.00754471	0	0	0	0	0	0.0122752	0	0	0.00806657	0	0	0	0.0306892	0	0.0145652	0	0	0	0	0	0	0	0.0101589	0	0	0	0.00247353	0	0	0	0.060634	0.0161158	0	0	0	0	0.0166016	0.00592109	0.00562443
EPHA2	0	0	0	0	0	0	0	0	0	0	0	0	0	0	0.00330616	0	0	0	0	0	0	0	0	0	0	0	0	0	0	0	0	0	0	0	0	0.00130128	0	0	0	0	0	0	0	0	0	0.00380677	0.00131292	0.0170953
ARHGEF19	0	0	0	0	0	0	0	0	0	0	0	0	0	0	0	0	0	0	0	0	0	0	0	0	0	0	0	0	0	0	0	0	0	0	0	0	0	0	0	0	0.00280276	0	0	0	0	0	0.00158766	0.0487698
CPLANE2	0	0	0	0	0.128921	0	0	0	0.00181612	0	0	0	0	0	0.00566969	0	0	0	0	0	0	0	0	0	0	0	0	0	0	0	0	0	0.00885691	0	0	0.00684822	0	0	0	0	0.00762224	0	0	0	0	0.00310867	0.00429709	0.032896
FBXO42	0	1.06248	0	0	0.381678	0	1.05734	0.902397	0.820882	0	0	0.76655	0.698722	0.624381	0.769345	0.672702	0	0.718315	0	0.699489	0.235985	0.830217	1.07028	0.623254	0	0	0	0	0	0	0.668365	0.583483	0.973035	0	0	0.824303	0.685571	0	0	0.597592	0.57179	0	0	0	0	0.701412	0.615924	0.779514
SZRD1	0	0.068673	0	0	0	0	0.139003	0.0979523	0.102163	0	0	0.0642771	0.363589	0.157443	0.102252	0.0267572	0	0.0522133	0	0.122445	0	0.0916802	0.0459871	0.134473	0	0	0	0	0	0	0.0982232	0.101166	0.0842527	0	0	0.10859	0.0131033	0	0	0.0946206	0.0921981	0	0	0	0	0.0769187	0.0885899	0.0714866
SPATA21	0	0	0	0	0	0	0	0	0.0326945	0	0	0	0	0	0.0221224	0.0275523	0	0.0362062	0	0	0	0.0288084	0	0	0	0	0	0	0	0	0	0.0600411	0.0313121	0	0	0.0042218	0	0	0	0	0.00436446	0	0	0	0	0.0254582	0.0109975	0.070275
NECAP2	0	0.0727334	0	0	0	0	0.0898944	0.123909	0.104893	0	0	0	0.0494899	0.243459	0.074895	0.07679	0	0.0324014	0	0.0579647	0	0.0745248	0.0640862	0.0658735	0	0	0	0	0	0	0.0601048	0.0311331	0.119663	0	0	0.0892437	0.100675	0	0	0.139467	0.0494765	0	0	0	0	0.0811037	0.0659231	0.245029
NBPF1	0	0.331348	0	0	0.252757	0	0.133361	0.122189	0.231774	0	0	0.197123	0.18036	0	0.220891	0.161158	0	0.0897767	0	0.0910092	0.0506735	0.266484	0.180541	0.163151	0	0	0	0	0	0	0.285342	0.0402495	0.117235	0	0	0.208944	0.22544	0	0	0.416015	0.145637	0	0	0	0	0.206286	0.181776	0.126336
CROCC	0	0.509072	0	0	0.3218	0	0.581444	0.178616	0.452853	0	0	0.14356	0.400249	0.581552	0.452537	0.510472	0	0.386035	0	0.541162	0.714088	0.488541	0.254186	0.238434	0	0	0	0	0	0	0.403283	0.538265	0.363172	0	0	0.359653	0.416741	0	0	0.64552	0.317197	0	0	0	0	0.499926	0.544812	0.879398
ATP13A2	0	0.614054	0	0	0.450243	0	0.600787	0.492409	0.550269	0	0	0.1999	0.512521	0.507506	0.630607	0.665345	0	0.602753	0	0.398293	0.379686	0.66337	0.737492	0.59866	0	0	0	0	0	0	0.768418	0.53672	0.642272	0	0	0.575449	0.463867	0	0	0.666328	0.503612	0	0	0	0	0.618215	0.624132	0.301064
SDHB	0	0.444305	0	0	0	0	0.438867	0.178971	0.290044	0	0	0.529696	0.783533	0.562953	0.272767	0.294652	0	0.132962	0	0.273471	0.259951	0.319452	0.0793273	0.283753	0	0	0	0	0	0	0.255619	0.274449	0.313215	0	0	0.347486	0.43521	0	0	0.223017	0.212909	0	0	0	0	0.250154	0.230002	0.17051
PADI2	0	0	0	0	0	0	0.0247911	0	0.0259814	0	0	0.0708633	0	0.0845334	0.050863	0.0364809	0	0.050598	0	0.018291	0.0641224	0.0987773	0.0317914	0.0243335	0	0	0	0	0	0	0.0505801	0.0648344	0.0602794	0	0	0.0509365	0.134455	0	0	0	0.0141545	0	0	0	0	0.0512204	0.0508465	0.030598
PADI1	0	0	0	0	0	0	0	0	0	0	0	0	0	0	0	0	0	0	0	0	0	0	0	0	0	0	0	0	0	0	0	0	0	0	0	0	0	0	0	0	0.00382101	0	0	0	0	0	0	0.0016946
PADI3	0	0	0	0	0	0	0	0	0.00367299	0	0	0	0	0	0.00291366	0	0	0	0	0.0303491	0	0	0	0	0	0	0	0	0	0	0	0	0.00492902	0	0	0	0	0	0	0	0.00116351	0	0	0	0	0	0.00121296	0.00517703
PADI4	0	0	0	0	0	0	0	0.096621	0.0366611	0	0	0.0946969	0	0	0.0361954	0.0761084	0	0	0	0.018291	0	0.0740383	0	0.0277878	0	0	0	0	0	0	0	0	0	0	0	0.0228361	0.0961689	0	0	0.0788327	0.0229669	0	0	0	0	0.0387776	0.0400575	0.0322133
PADI6	0	0	0	0	0	0	0	0	0	0	0	0	0	0	0.000940411	0	0	0	0	0	0	0	0	0	0	0	0	0	0	0	0	0	0	0	0	0.00625931	0	0	0	0	0	0	0	0	0	0.00446701	0.0042692	0.008352
RCC2	0	0	0	0	0	0	0.153545	0	0.146022	0	0	0.234204	0.131682	0.0671643	0.181812	0.211414	0	0.096665	0	0.26024	0.277829	0.319734	0.150632	0.126988	0	0	0	0	0	0	0.190731	0.0431721	0.236495	0	0	0.204304	0.047641	0	0	0.136507	0.0974575	0	0	0	0	0.29275	0.0955639	0.27609
ARHGEF10L	0	0.497941	0	0	0	0	0.191493	0.498775	0.289236	0	0	0.213297	0.25179	0.450473	0.328374	0.392977	0	0.220687	0	0.379263	0.295145	0.409175	0.217645	0.169225	0	0	0	0	0	0	0.274202	0.334458	0.315134	0	0	0.26801	0.593754	0	0	0.572204	0.206642	0	0	0	0	0.402793	0.35157	0.122369
ACTL8	0	0	0	0	0.157047	0	0	0	0	0	0	0	0	0	0.00870326	0	0	0	0	0	0	0.00217275	0	0	0	0	0	0	0	0	0.0428407	0	0	0	0	0.0014705	0	0	0	0	0.00227898	0	0	0	0	0.00778865	0.00411132	0.00718883
IGSF21	0	0.959193	0	0	0.741578	0	0.858	0.551025	1.15574	0	0	1.01783	1.4241	1.03076	0.878123	0.699539	0	0.803774	0	1.00005	0.592858	0.863441	1.48647	1.00533	0	0	0	0	0	0	0.92762	0.372448	0.927907	0	0	1.18125	0.903823	0	0	1.52169	0.867707	0	0	0	0	0.910793	1.45459	0.818692
KLHDC7A	0	0	0	0	0	0	0	0	0	0	0	0	0	0	0	0	0	0	0	0	0	0	0	0	0	0	0	0	0	0	0	0	0	0	0	0	0	0	0	0	0	0	0	0	0	0.00492342	0	0.00161427
PAX7	0	0	0	0	0	0	0	0	0.0291954	0	0	0	0.0500174	0	0.0265255	0	0	0.0284817	0	0	0.172481	0.0142458	0	0.0178301	0	0	0	0	0	0	0.0142539	0.0163222	0.0110058	0	0	0.0262776	0	0	0	0	0.00556357	0	0	0	0	0.00757662	0.00961824	0.025016
IFFO2	0	0	0	0	0	0	0.0650288	0.239028	0.0860845	0	0	0	0.102167	0	0.105377	0	0	0.0815033	0	0.0226517	0.0557339	0.148837	0.118106	0.0198884	0	0	0	0	0	0	0.104476	0.151707	0.0767583	0	0	0.0995608	0.230996	0	0	0.172154	0.0737432	0	0	0	0	0.106839	0.12895	0.143809
UBR4	0	0.566737	0	0	0.450721	0	0.699334	0.521388	0.650808	0	0	0.516556	0.417397	0.607916	0.681966	0.662411	0	0.687311	0	0.596634	0.778838	0.716155	0.567378	0.541081	0	0	0	0	0	0	0.495659	0.7055	0.59512	0	0	0.668847	0.606253	0	0	0.586949	0.495821	0	0	0	0	0.577757	0.557917	0.480178
EMC1	0	0.323442	0	0	0	0	0.0932614	0.18729	0.13915	0	0	0	0.0522493	0.0671643	0.147568	0.164994	0	0.077215	0	0.169738	0.0506735	0.137974	0.062881	0.109164	0	0	0	0	0	0	0.169745	0.191855	0.0985633	0	0	0.0837926	0.0421988	0	0	0.0971232	0.0700832	0	0	0	0	0.129179	0.0954137	0.0927495
MRTO4	0	0.0727334	0	0	0	0	0.135368	0.0633809	0.132106	0	0	0	0.197779	0.143768	0.152439	0.245272	0	0.0303867	0	0.0868762	0	0.14962	0.0505407	0.173487	0	0	0	0	0	0	0.105639	0.198804	0.0619031	0	0	0.106328	0.0948771	0	0	0.0677619	0.120378	0	0	0	0	0.108163	0.120846	0.107896
AKR7A3	0	0	0	0	0	0	0	0	0.00645562	0	0	0.0642771	0	0	0.0107769	0	0	0	0	0.0133727	0	0.0194421	0	0.00886432	0	0	0	0	0	0	0.0126195	0.031662	0.00648484	0	0	0.00758819	0	0	0	0	0.0103048	0	0	0	0	0.00886748	0.0134117	0.00542997
AKR7A2	0	0.072703	0	0	0	0	0.0595439	0.0719316	0.0670591	0	0	0	0	0.30698	0.0627071	0.0500328	0	0.041761	0	0.145857	0.13944	0.0874419	0	0.0582631	0	0	0	0	0	0	0.126785	0	0.0610462	0	0	0.068242	0.0187468	0	0	0	0.0541731	0	0	0	0	0.106671	0.0514886	0.0562915
CAPZB	0	0.646317	0	0	1.16027	0	0.960664	0.689566	0.788321	0	0	0.718137	0.663848	0.517912	0.761412	0.821957	0	0.584485	0	0.643019	0.777494	0.918177	0.918164	0.806331	0	0	0	0	0	0	0.785103	0.817417	0.882819	0	0	0.835708	1.17404	0	0	0.576806	0.667794	0	0	0	0	0.749581	0.849538	1.08557
NBL1	0	0.0580284	0	0	0.157047	0	0.415002	0.0933869	0.124179	0	0	0.0246993	0.146486	0	0.0843359	0.238092	0	0.0152761	0	0.115839	0.0641224	0.0200225	0.269465	0.176508	0	0	0	0	0	0	0.318776	0.185303	0.0991613	0	0	0.0623255	0.0625513	0	0	0.119179	0.0703618	0	0	0	0	0.100374	0.0483808	0.211318
HTR6	0	0	0	0	0	0	0	0	0.0205807	0	0	0	0	0	0.00608868	0	0	0.0143575	0	0	0	0.00569012	0	0	0	0	0	0	0	0	0	0	0	0	0	0.011183	0	0	0	0	0.00632888	0	0	0	0	0.0167303	0.0177355	0.0162675
TMCO4	0	0	0	0	0	0	0	0	0.0288627	0	0	0	0.0783031	0	0.0256403	0.0455059	0	0.0200234	0	0.0148927	0.118384	0.00260077	0.0317914	0.0183253	0	0	0	0	0	0	0	0.0516095	0.0216148	0	0	0.0274291	0	0	0	0	0.0104831	0	0	0	0	0.0576809	0.0252326	0.0773104
OTUD3	0	0.414083	0	0	0	0	0.46402	0.103488	0.317095	0	0	0.121091	0.552648	0.365494	0.274942	0.37327	0	0.276339	0	0.302084	0.0885338	0.511381	0.154503	0.33025	0	0	0	0	0	0	0.54053	0.464019	0.269018	0	0	0.272054	0.282228	0	0	0.349008	0.182954	0	0	0	0	0.195042	0.197497	0.272469
PLA2G5	0	0	0	0	0	0	0	0	0.0108918	0	0	0	0	0	0	0	0	0	0	0	0	0.0316503	0	0.0267743	0	0	0	0	0	0	0	0	0.00825934	0	0	0.0109108	0	0	0	0	0.00146673	0	0	0	0	0.00830627	0.00763589	0.0189788
PLA2G2D	0	0	0	0	0	0	0	0	0	0	0	0	0	0	0.00134324	0	0	0	0	0	0	0.0045242	0	0	0	0	0	0	0	0	0	0	0	0	0	0	0	0	0	0	0	0	0	0	0	0	0	0.00101639
PLA2G2F	0	0	0	0	0	0	0	0	0	0	0	0	0	0	0	0	0	0	0	0	0	0	0	0	0	0	0	0	0	0	0	0	0	0	0	0	0	0	0	0	0	0	0	0	0	0	0	0
PLA2G2C	0	0	0	0	0	0	0.0320527	0.147508	0.00396281	0	0	0	0	0	0.00730893	0	0	0	0	0	0	0.0122517	0	0	0	0	0	0	0	0	0	0	0	0	0	0.00605035	0.0846822	0	0	0	0.00379668	0	0	0	0	0	0.0101493	0.0171219
UBXN10	0	0	0	0	0	0	0.0247911	0	0.0207203	0	0	0	0.0500174	0.0980855	0.0432772	0.0267572	0	0.0103324	0	0.0329371	0	0.0395386	0	0.00510927	0	0	0	0	0	0	0.0492396	0	0.0294446	0	0	0.0431926	0.047641	0	0	0	0.0283319	0	0	0	0	0.0395515	0.0182437	0.048373
VWA5B1	0	0	0	0	0	0	0	0	0	0	0	0	0	0	0.00188421	0	0	0	0	0	0	0	0	0.0333081	0	0	0	0	0	0	0	0	0	0	0	0	0	0	0	0	0	0	0	0	0	0	0.00197782	0.00579938
CAMK2N1	0	0.675266	0	0	0.627126	0	1.09945	1.03566	0.876691	0	0	0.588512	1.12328	0.785458	0.746639	0.952633	0	0.632499	0	0.630623	1.00279	0.6395	0.587812	1.26082	0	0	0	0	0	0	1.00536	0.941124	0.861974	0	0	0.620368	0.429604	0	0	0.276302	0.754938	0	0	0	0	0.944568	1.17548	1.29251
MUL1	0	0.0580284	0	0	0	0	0	0	0.0411413	0	0	0.0642771	0.173067	0	0.0320457	0.0275523	0	0.0247754	0	0.0764876	0	0.0537205	0	0.0337718	0	0	0	0	0	0	0.0213361	0	0.0401427	0	0	0.0430896	0.0488464	0	0	0.0752224	0.0194696	0	0	0	0	0.0614524	0.0230242	0.0380657
FAM43B	0	0	0	0	0	0	0.0735512	0	0.0125389	0	0	0	0.0504806	0	0.013084	0	0	0	0	0.0386071	0	0	0.0209867	0.00510927	0	0	0	0	0	0	0.0314444	0.031662	0.0428519	0	0	0.020413	0.061669	0	0	0	0.0118416	0	0	0	0	0.0102524	0.0105561	0.0232175
CDA	0	0	0	0	0	0	0	0	0.0100679	0	0	0	0	0	0.00310974	0	0	0	0	0	0	0.00211283	0	0.0663112	0	0	0	0	0	0	0.0443277	0	0.00825325	0	0	0.0108397	0	0	0	0	0.000963124	0	0	0	0	0.00515882	0.00291454	0.0973923
PINK1	0	0.301712	0	0	0.128921	0	0.511894	0.190008	0.308823	0	0	0.281639	0.360839	0.249783	0.332246	0.184841	0	0.255867	0	0.311251	0.458941	0.256605	0.314781	0.153552	0	0	0	0	0	0	0.284527	0.372379	0.239963	0	0	0.22699	0.395739	0	0	0.194402	0.167005	0	0	0	0	0.235664	0.210894	0.155633
DDOST	0	0.201221	0	0	0.128921	0	0.127446	0	0.130492	0	0	0.0246993	0.0500174	0.341545	0.105893	0.173757	0	0.0698936	0	0.0734394	0.225765	0.112713	0.106233	0.165274	0	0	0	0	0	0	0.167364	0.0796728	0.0814214	0	0	0.116176	0.0488464	0	0	0	0.0900779	0	0	0	0	0.0787539	0.0843403	0.297465
KIF17	0	0.170977	0	0	0.157047	0	0.0320527	0.0633809	0.239183	0	0	0.0946969	0.161999	0.249783	0.246385	0.0893067	0	0.123021	0	0.180545	0.10513	0.238188	0.162501	0.152486	0	0	0	0	0	0	0.256553	0.195325	0.19482	0	0	0.195333	0.0868138	0	0	0.167906	0.203588	0	0	0	0	0.141098	0.227163	0.17649
SH2D5	0	0.135963	0	0	0	0	0.0837259	0.123909	0.0796598	0	0	0.229837	0	0.207014	0.078301	0.15795	0	0.143782	0	0.129367	0	0.074935	0.0209867	0.170535	0	0	0	0	0	0	0.0873011	0.133489	0.0822122	0	0	0.0836361	0	0	0	0.201516	0.0601772	0	0	0	0	0.0798122	0.110684	0.0521833
HP1BP3	0	0.716662	0	0	0.535358	0	1.27463	0.644599	0.751578	0	0	0.399019	0.645656	0.498988	0.595141	0.408987	0	0.416805	0	0.542172	0.541291	0.648015	0.290332	0.583289	0	0	0	0	0	0	1.01187	0.793842	0.842042	0	0	0.658534	0.742201	0	0	0.23298	0.569328	0	0	0	0	0.618612	0.502661	0.984543
EIF4G3	0	2.22135	0	0	1.95408	0	2.0813	1.96866	1.98987	0	0	2.19991	2.15084	2.24662	1.96776	1.9383	0	2.03982	0	2.04361	1.66572	1.8518	2.14764	1.83708	0	0	0	0	0	0	1.9623	1.70643	2.16671	0	0	2.12799	2.22865	0	0	1.82741	1.87538	0	0	0	0	2.09003	1.77059	1.66899
ECE1	0	0.204324	0	0	0.840684	0	0.971446	0.244413	0.577716	0	0	0.588333	0.309258	0.611101	0.618324	0.942793	0	0.468481	0	0.496813	0.434325	0.630978	0.317342	0.667705	0	0	0	0	0	0	0.329738	0.450501	0.808142	0	0	0.576607	0.355268	0	0	0.794054	0.536038	0	0	0	0	0.747723	0.697467	0.943945
NBPF3	0	0.0580284	0	0	0.574079	0	0.10642	0	0.101431	0	0	0.177791	0.0783031	0.257011	0.142847	0.0411125	0	0.122685	0	0.113868	0.0506735	0.135696	0.096048	0.137493	0	0	0	0	0	0	0.096933	0.0577363	0.132489	0	0	0.118919	0.13776	0	0	0.359428	0.11194	0	0	0	0	0.12303	0.118441	0.032946
ALPL	0	0	0	0	0	0	0	0	0.0201523	0	0	0	0	0.117355	0.0246405	0	0	0.0701226	0	0	0	0.023455	0	0.102606	0	0	0	0	0	0	0.0451305	0.0217593	0.0213454	0	0	0.0170314	0	0	0	0.125254	0.0295111	0	0	0	0	0.0577765	0.101147	0.0236055
RAP1GAP	0	0.631843	0	0	1.13331	0	1.09117	0.769718	1.20177	0	0	0.947447	0.795924	1.43867	0.888518	1.13594	0	0.99222	0	0.701038	0.812787	0.768004	0.418745	0.97133	0	0	0	0	0	0	0.770172	1.22497	0.885385	0	0	0.582514	0.699091	0	0	0.870766	0.962943	0	0	0	0	1.37373	1.14754	0.582504
USP48	0	0.420679	0	0	0.648347	0	0.711503	0.715206	0.622829	0	0	0.872507	0.593415	0.879488	0.610054	0.611766	0	0.470285	0	0.608654	0.488137	0.762715	0.382662	0.54771	0	0	0	0	0	0	0.534146	0.632372	0.70037	0	0	0.707597	0.432468	0	0	0.71845	0.529622	0	0	0	0	0.653627	0.537502	0.393789
LDLRAD2	0	0	0	0	0	0	0	0	0	0	0	0	0	0	0.00785128	0	0	0.00637648	0	0	0	0	0	0.00510927	0	0	0	0	0	0	0	0	0.00495628	0	0	0.00186537	0	0	0	0	0.00613487	0	0	0	0	0	0.000344418	0.00643745
HSPG2	0	0	0	0	0	0	0	0.0633809	0.0282382	0	0	0	0	0.158926	0.012955	0	0	0.0385823	0	0	0	0.0114987	0	0.0178301	0	0	0	0	0	0	0	0.031662	0.0145803	0	0	0.015076	0.0131033	0	0	0	0.00576454	0	0	0	0	0.0190426	0.0095703	0.0472966
CELA3B	0	0	0	0	0	0	0	0	0.00147513	0	0	0	0	0	0.00120119	0	0	0	0	0	0	0.00685597	0	0	0	0	0	0	0	0	0	0	0	0	0	0.0013387	0	0	0	0.0946206	0	0	0	0	0	0	0.000710083	0.00991351
CELA3A	0	0	0	0	0	0	0	0	0	0	0	0	0	0.0980855	0.00222642	0	0	0	0	0	0	0	0	0	0	0	0	0	0	0	0.0434427	0	0	0	0	0.00303542	0	0	0	0	0	0	0	0	0	0.00464547	0.000769957	0.0083887
CDC42	0	0.635006	0	0	0.484072	0	0.387928	0.168553	0.41166	0	0	0.331423	0.362555	0.506987	0.390388	0.29727	0	0.326923	0	0.389006	0.288147	0.283707	0.574157	0.187116	0	0	0	0	0	0	0.384553	0.498624	0.414323	0	0	0.49958	0.391059	0	0	0.163826	0.302798	0	0	0	0	0.425931	0.306593	0.255363
WNT4	0	0	0	0	0	0	0	0	0.00125578	0	0	0	0	0	0.0128977	0	0	0	0	0	0	0.0126433	0	0	0	0	0	0	0	0	0	0	0.00412647	0	0	0.00499697	0	0	0	0	0	0	0	0	0	0.0203961	0.0109731	0.0111626
ZBTB40	0	0.103515	0	0	0.157047	0	0.272615	0.210889	0.153628	0	0	0.0546731	0.0504806	0.143768	0.1202	0	0	0.111709	0	0.156032	0.0830936	0.12304	0	0.151696	0	0	0	0	0	0	0.242595	0.140701	0.118011	0	0	0.0943712	0.0812982	0	0	0.115813	0.0805878	0	0	0	0	0.169687	0.094454	0.179796
EPHA8	0	0	0	0	0	0	0.0373656	0	0.0539803	0	0	0.076601	0	0	0.0492649	0.0364809	0	0.0547893	0	0	0	0.0145483	0	0	0	0	0	0	0	0	0	0	0.0549133	0	0	0.0689864	0.0374977	0	0	0	0.0142324	0	0	0	0	0.0726455	0.0219437	0.0519605
C1QA	0	0	0	0	0	0	0.0752237	0	0.0156926	0	0	0	0	0.158926	0.00643097	0	0	0	0	0	0	0.0207749	0	0	0	0	0	0	0	0	0.0429121	0.0202062	0	0	0	0	0	0	0	0	0.0137189	0	0	0	0	0	0.00557961	0.00498201
C1QC	0	0	0	0	0	0	0	0	0.00652747	0	0	0	0	0	0.00210222	0	0	0	0	0	0	0.00867266	0	0	0	0	0	0	0	0	0.0126195	0	0.0067785	0	0	0	0	0	0	0	0.00346952	0	0	0	0	0	0.00419131	0.00544914
C1QB	0	0	0	0	0	0	0.116617	0	0.0231088	0	0	0	0	0	0.00380706	0.0455059	0	0.00855163	0	0.0383248	0	0.0168807	0	0	0	0	0	0	0	0	0.0455709	0.0941003	0.0261841	0	0	0	0.0868138	0	0	0	0.0151093	0	0	0	0	0	0.0142887	0.0100635
EPHB2	0	0.729809	0	0	0	0	0.677373	0.746365	0.687769	0	0	1.02778	0.371349	0.526399	0.694284	0.806152	0	0.540344	0	0.63899	0.433193	0.636291	0.81855	0.718025	0	0	0	0	0	0	0.486676	0.287596	0.522509	0	0	0.708105	0.619103	0	0	0.526017	0.40959	0	0	0	0	0.649169	0.82883	0.784842
LACTBL1	0	0	0	0	0	0	0	0	0	0	0	0	0	0	0	0	0	0	0	0	0	0	0	0	0	0	0	0	0	0	0	0	0	0	0	0	0	0	0	0	0	0	0	0	0	0	0.00057668	0.00939152
TEX46	0	0	0	0	0	0	0	0	0.0109901	0	0	0	0	0	0.0131418	0	0	0.00637648	0	0	0.118894	0.00664055	0.0209867	0	0	0	0	0	0	0	0	0	0.0193309	0	0	0.00603017	0	0	0	0	0	0	0	0	0	0	0.00682851	0.0551199
KDM1A	0	0.695491	0	0	0.519362	0	0.373605	0.554801	0.643239	0	0	0.444252	0.414794	0.665839	0.463235	0.30894	0	0.277794	0	0.58243	0.208467	0.568803	0.449785	0.447665	0	0	0	0	0	0	0.351106	0.406447	0.539822	0	0	0.517671	0.563863	0	0	0.498675	0.330691	0	0	0	0	0.538759	0.309204	0.333379
LUZP1	0	0.687179	0	0	0.558561	0	0.81922	0.541667	0.837083	0	0	0.906569	0.892441	0.709253	0.912573	0.522878	0	0.978532	0	0.800677	1.02875	0.777745	1.00786	0.705212	0	0	0	0	0	0	0.986287	0.572628	0.923138	0	0	0.923931	1.14805	0	0	1.22637	0.791391	0	0	0	0	0.691526	0.711313	1.08307
HTR1D	0	0	0	0	0	0	0	0	0	0	0	0	0	0	0	0	0	0	0	0	0	0	0	0	0	0	0	0	0	0	0	0	0	0	0	0	0	0	0	0	0	0	0	0	0	0	0.00135167	0.00171615
HNRNPR	0	0.492458	0	0	0.305804	0	0.210461	0.463154	0.278192	0	0	0.298392	0.311968	0.23077	0.303415	0.279046	0	0.228427	0	0.220922	0.30808	0.281895	0.286545	0.23339	0	0	0	0	0	0	0.171092	0.27272	0.310488	0	0	0.335726	0.306006	0	0	0	0.189397	0	0	0	0	0.41936	0.241328	0.352066
ZNF436	0	0	0	0	0	0	0	0	0.0318405	0	0	0	0.133449	0	0.0208519	0.104401	0	0	0	0.0184272	0	0.0471318	0.062881	0	0	0	0	0	0	0	0	0.0291515	0.0186475	0	0	0.0197717	0.0429182	0	0	0.060634	0.00816002	0	0	0	0	0.06169	0.0175943	0.0664441
TCEA3	0	0.0248007	0	0	0.128921	0	0.295159	0	0.0299386	0	0	0.0793723	0	0	0.0239745	0	0	0.0133247	0	0.00674593	0	0.0309637	0.0736857	0.0271184	0	0	0	0	0	0	0	0.00770041	0.0380212	0	0	0.0518442	0.113221	0	0	0.142984	0.0341535	0	0	0	0	0.0176641	0.0275135	0.111109
ASAP3	0	0	0	0	0	0	0.185841	0.255085	0.135311	0	0	0.0246993	0.126122	0.0671643	0.113029	0.235917	0	0.143104	0	0.0844737	0	0.0981752	0.681748	0.0648663	0	0	0	0	0	0	0.231995	0.0966172	0.103966	0	0	0.0915611	0.162614	0	0	0.060634	0.115743	0	0	0	0	0.0919045	0.0747647	0.121109
E2F2	0	0	0	0	0	0	0	0	0	0	0	0	0	0	0	0	0	0	0	0	0	0.0116161	0	0	0	0	0	0	0	0	0	0	0	0	0	0.00455829	0	0	0	0	0	0	0	0	0	0	0.000655411	0.00189498
ID3	0	0	0	0	0	0	0	0	0.0019245	0	0	0	0	0	0.00639562	0	0	0	0	0	0	0	0	0	0	0	0	0	0	0	0	0.0101589	0	0	0	0	0	0	0	0	0	0	0	0	0	0	0.00324539	0.000700677
RPL11	0	0.250796	0	0	0	0	0.0369338	0.0633809	0.141043	0	0	0.0246993	0.183763	0.243459	0.0888431	0.290797	0	0.0597265	0	0.115785	0.106407	0.115461	0.0459871	0.156841	0	0	0	0	0	0	0.258569	0.151738	0.122489	0	0	0.0808589	0.0906887	0	0	0.132897	0.0913297	0	0	0	0	0.137501	0.078736	0.107149
ELOA	0	0.222999	0	0	0	0	0.173991	0.18729	0.125512	0	0	0.176491	0.134677	0.0980855	0.138535	0.0500328	0	0.128036	0	0.104728	0.0555096	0.161114	0.203744	0.233367	0	0	0	0	0	0	0.172353	0.236131	0.149374	0	0	0.164962	0.219336	0	0	0.198012	0.116916	0	0	0	0	0.110513	0.12202	0.464349
PITHD1	0	0.114159	0	0	0.305804	0	0.691415	0.168553	0.228033	0	0	0.0662808	0.264811	0.30698	0.218697	0.15713	0	0.191707	0	0.204702	0.189277	0.207257	0.13106	0.143411	0	0	0	0	0	0	0.379209	0.379427	0.263442	0	0	0.15878	0.289129	0	0	0.135856	0.110074	0	0	0	0	0.224691	0.103581	0.361166
LYPLA2	0	0.0580284	0	0	0	0	0.133814	0	0.074875	0	0	0.0546731	0.0980102	0	0.0446407	0	0	0.106185	0	0.0617241	0.0862557	0.0314234	0	0.00510927	0	0	0	0	0	0	0.0302926	0.115037	0.0377635	0	0	0.0521375	0.129872	0	0	0	0.0448115	0	0	0	0	0.107788	0.0599557	0.0588837
GALE	0	0.0727334	0	0	0	0	0.0837259	0.0719316	0.122049	0	0	0	0.127826	0.117355	0.115634	0.166807	0	0.0688659	0	0.0775916	0.230122	0.0677012	0	0.0734928	0	0	0	0	0	0	0.0941156	0.129277	0.0699191	0	0	0.108325	0.0792975	0	0	0.118309	0.0681022	0	0	0	0	0.106282	0.120986	0.0529373
HMGCL	0	0.150063	0	0	0.128921	0	0.0478763	0	0.0664671	0	0	0.0546731	0	0.248139	0.113584	0.137599	0	0.109508	0	0.0716403	0.0641224	0.17348	0.219546	0.116549	0	0	0	0	0	0	0.145799	0.0799203	0.118255	0	0	0.0913848	0.105044	0	0	0	0.0380503	0	0	0	0	0.103582	0.0603164	0.0664628
FUCA1	0	0.0828291	0	0	0	0	0	0.0933869	0.0689565	0	0	0.158004	0.265274	0	0.0506747	0.153132	0	0.0662845	0	0.0295561	0	0.0795905	0.0459871	0.0347096	0	0	0	0	0	0	0.0831833	0.0972003	0.0720248	0	0	0.0530536	0.0374977	0	0	0.0576748	0.0372766	0	0	0	0	0.0330964	0.05766	0.0323245
CNR2	0	0	0	0	0	0	0.0560551	0	0.00760982	0	0	0	0	0	0.00145776	0	0	0.0341687	0	0	0	0.00510357	0	0.0423961	0	0	0	0	0	0	0	0.0375483	0.00282186	0	0	0.00591806	0.0187468	0	0	0	0.0081512	0	0	0	0	0	0.00502945	0.0228379
PNRC2	0	0.0454861	0	0	0.157047	0	0.166885	0	0.0675562	0	0	0	0.0520441	0.158926	0.048332	0.106701	0	0.0151166	0	0.0892515	0	0.0315604	0.214542	0.0811185	0	0	0	0	0	0	0.0834157	0.0357638	0.0445616	0	0	0.0412032	0.106102	0	0	0.0677619	0.0307099	0	0	0	0	0.0587609	0.0491577	0.066597
SRSF10	0	0.494841	0	0	0	0	0.371249	0.342633	0.367416	0	0	0.371748	0.415428	0.655178	0.326232	0.36817	0	0.344865	0	0.233722	0.241917	0.41075	0.320434	0.194769	0	0	0	0	0	0	0.325853	0.41865	0.244087	0	0	0.34188	0.233248	0	0	0.153318	0.18576	0	0	0	0	0.422725	0.237984	0.204377
MYOM3	0	0	0	0	0	0	0	0	0.00160731	0	0	0	0	0	0.00148268	0	0	0	0	0	0	0	0	0	0	0	0	0	0	0	0	0	0	0	0	0	0.0131033	0	0	0	0.00615661	0	0	0	0	0.00267899	0.00409589	0.0190219
IL22RA1	0	0	0	0	0	0	0	0	0.0070314	0	0	0	0	0	0	0	0	0	0	0	0	0	0	0	0	0	0	0	0	0	0	0	0	0	0	0	0	0	0	0	0	0	0	0	0	0	0.000518482	0.00797728
IFNLR1	0	0.103515	0	0	0.157047	0	0	0.0633809	0.0137906	0	0	0.0444903	0.0889933	0	0.0510933	0	0	0.0943499	0	0.056296	0	0.0146402	0	0.0626473	0	0	0	0	0	0	0.0341221	0.0202062	0.103667	0	0	0.050165	0.139145	0	0	0.0677619	0.0222184	0	0	0	0	0.02963	0.00897659	0.0227557
GRHL3	0	0.0248007	0	0	0	0	0	0	0	0	0	0	0	0	0	0	0	0	0	0	0	0	0	0	0	0	0	0	0	0	0	0	0	0	0	0	0	0	0	0	0	0	0	0	0	0.00446303	0	0.0153572
STPG1	0	0.142992	0	0	0	0	0.163575	0.0633809	0.16373	0	0	0.0246993	0.123847	0.22609	0.152331	0.103051	0	0.0470761	0	0.162025	0.190114	0.272507	0.0505407	0.0974716	0	0	0	0	0	0	0.286053	0.0616354	0.208175	0	0	0.157601	0.160821	0	0	0	0.109704	0	0	0	0	0.101607	0.115302	0.0639469
NIPAL3	0	0.361277	0	0	0.128921	0	0.356419	0.487056	0.362364	0	0	0.127786	0.380001	0.143768	0.342757	0.21777	0	0.261789	0	0.215483	0.0555096	0.353579	0.534787	0.390848	0	0	0	0	0	0	0.360477	0.0750432	0.300201	0	0	0.331722	0.45648	0	0	0.255687	0.249642	0	0	0	0	0.357868	0.274413	0.246992
RCAN3	0	0	0	0	0	0	0.0158832	0	0.00134095	0	0	0	0	0	0.00247132	0	0	0.00874014	0	0	0	0	0	0	0	0	0	0	0	0	0	0	0.00978991	0	0	0	0	0	0	0	0	0	0	0	0	0.00457601	0.00908475	0.0420298
NCMAP	0	0.0525291	0	0	0	0	0	0	0.0071533	0	0	0	0	0	0.00801522	0	0	0	0	0	0.0557339	0.028284	0	0	0	0	0	0	0	0	0	0	0	0	0	0.00574704	0	0	0	0	0.00834313	0	0	0	0	0.0126101	0.00978702	0.0288255
SRRM1	0	1.0428	0	0	0.466315	0	0.395831	0.723946	0.436812	0	0	0.566468	0.294695	0.696233	0.496166	0.539467	0	0.405189	0	0.457858	0.750701	0.781271	0.531121	0.863325	0	0	0	0	0	0	0.296344	0.886249	0.603757	0	0	0.512415	0.598056	0	0	0.428548	0.517959	0	0	0	0	0.4348	0.774909	0.288675
CLIC4	0	0.0727334	0	0	0	0	0.0308048	0.096621	0.0277035	0	0	0	0	0	0.0297812	0.105196	0	0.0284817	0	0.0195854	0.0862557	0.0229288	0.102763	0.02673	0	0	0	0	0	0	0.0229916	0.0337501	0.0466448	0	0	0.0351304	0.0558456	0	0	0	0.0209072	0	0	0	0	0.0398789	0.0427335	0.0595727
RUNX3	0	0	0	0	0	0	0	0	0	0	0	0.0246993	0	0	0.000606702	0	0	0	0	0	0	0	0	0	0	0	0	0	0	0	0	0	0.0101492	0	0	0	0	0	0	0	0.00350812	0	0	0	0	0	0.000550401	0.000941286
SYF2	0	0.0525291	0	0	0	0	0.0158832	0.149189	0.10989	0	0	0.0889763	0.166016	0.0845334	0.0675112	0	0	0.0646484	0	0.0403885	0.0506735	0.124563	0.108881	0.0594894	0	0	0	0	0	0	0.0898064	0.0738779	0.0944456	0	0	0.0760857	0.0187468	0	0	0	0.0515502	0	0	0	0	0.0979675	0.0425894	0.129404
RSRP1	0	0.959322	0	0	0.789171	0	0.811361	0.977017	1.2907	0	0	0.901435	0.893925	0.84705	1.067	1.28629	0	0.72187	0	0.994317	0.737292	1.26534	0.634988	1.19228	0	0	0	0	0	0	1.21889	0.948468	1.14981	0	0	1.13802	1.40984	0	0	0.878054	0.889506	0	0	0	0	0.821419	0.959823	1.02306
RHD	0	0	0	0	0	0	0	0	0.0587595	0	0	0	0.151257	0	0.0270862	0.108468	0	0.0506344	0	0.0157058	0	0.0262957	0	0	0	0	0	0	0	0	0.0570945	0.0252816	0.0496949	0	0	0.0440861	0	0	0	0	0.0116563	0	0	0	0	0.00280466	0.0166789	0.0419561
TMEM50A	0	0.18048	0	0	0	0	0.0834457	0.0979523	0.213959	0	0	0.138213	0.146771	0.201888	0.171128	0.264655	0	0.139941	0	0.0943697	0.269403	0.204252	0.153835	0.353051	0	0	0	0	0	0	0.127351	0.183394	0.25723	0	0	0.19151	0.167666	0	0	0.424542	0.137822	0	0	0	0	0.283123	0.124187	0.125039
RHCE	0	0.0454861	0	0	0	0	0	0.0979523	0.0373215	0	0	0	0	0	0.0789702	0.0816945	0	0.0808101	0	0.0169641	0	0.0334496	0	0	0	0	0	0	0	0	0.0411613	0	0.0510179	0	0	0.0544922	0.0951672	0	0	0.132897	0.0380614	0	0	0	0	0.0406956	0.0317901	0.0697062
MACO1	0	0.858901	0	0	0.648347	0	0.757544	0.407315	0.624984	0	0	0.312302	0.789193	0.846014	0.630045	0.591448	0	0.46412	0	0.465869	0.670244	0.658197	0.71972	0.514631	0	0	0	0	0	0	0.632026	0.464683	0.647659	0	0	0.605698	0.548053	0	0	0.606496	0.410608	0	0	0	0	0.705405	0.455286	0.6681
LDLRAP1	0	0.0525291	0	0	0	0	0.0247911	0	0.0120613	0	0	0	0	0	0.0296347	0	0	0	0	0.0392687	0	0.010407	0.0418943	0.0298777	0	0	0	0	0	0	0.0362965	0	0.015693	0	0	0.0182554	0.06196	0	0	0.104392	0.00680343	0	0	0	0	0.101967	0.0253106	0.0368034
MAN1C1	0	0.732627	0	0	1.80869	0	0.6867	0.552124	0.835526	0	0	1.11571	0.557002	0.930186	0.859523	0.554836	0	0.685077	0	0.639872	0.869461	0.860267	0.525319	0.9766	0	0	0	0	0	0	0.522919	0.492838	1.0939	0	0	0.848746	0.487761	0	0	1.00288	0.695801	0	0	0	0	1.29648	0.894229	0.720901
SELENON	0	0	0	0	0	0	0.0643084	0.0979523	0.0712185	0	0	0	0.0596842	0	0.0417204	0.186288	0	0.0595801	0	0.0357428	0	0.101567	0	0.0896758	0	0	0	0	0	0	0	0.0563829	0.0481324	0	0	0.0264601	0	0	0	0.0752224	0.0293874	0	0	0	0	0.0598672	0.0465045	0.0763119
AL020996.2	0	0	0	0	0	0	0	0	0.00545906	0	0	0	0	0	0.000606702	0	0	0	0	0.0184461	0	0	0	0.0250756	0	0	0	0	0	0	0	0	0.00526132	0	0	0	0	0	0	0	0.000799938	0	0	0	0	0.0114485	0.00383161	0.0156888
MTFR1L	0	0.11822	0	0	0	0	0.108214	0.18557	0.170663	0	0	0.16877	0.122211	0.241853	0.126151	0.0339342	0	0.0663474	0	0.172598	0	0.169707	0.192576	0.0594063	0	0	0	0	0	0	0.153167	0.16967	0.123281	0	0	0.129453	0.199846	0	0	0.23659	0.0537074	0	0	0	0	0.145551	0.0860164	0.108693
AUNIP	0	0.0248007	0	0	0	0	0	0.0933869	0.0459676	0	0	0	0.0504806	0	0.0275618	0.10237	0	0.0357235	0	0	0.169253	0.0131668	0	0.00886432	0	0	0	0	0	0	0	0	0.032882	0	0	0.0403476	0.0131033	0	0	0	0.016835	0	0	0	0	0.0255652	0.0260602	0.0689146
PAQR7	0	0.0980152	0	0	0	0	0.0222761	0.0719316	0.10694	0	0	0.0662808	0.0522493	0.291547	0.128103	0.254106	0	0.117355	0	0.140533	0.118384	0.163299	0	0.143254	0	0	0	0	0	0	0.0904641	0.168206	0.0859772	0	0	0.0981678	0.0631768	0	0	0	0.0639338	0	0	0	0	0.0697865	0.0847171	0.0170172
STMN1	0	0.341789	0	0	1.13315	0	0.902055	1.00379	0.6275	0	0	0.474971	0.842898	0.547562	0.61663	0.73325	0	0.609413	0	0.564536	0.912931	0.53206	0.346662	0.467495	0	0	0	0	0	0	0.514377	0.825698	0.737013	0	0	0.434517	0.356852	0	0	0.481488	0.425756	0	0	0	0	0.547013	0.399272	0.465479
PAFAH2	0	0.166177	0	0	0.157047	0	0.103202	0	0.0489283	0	0	0	0.029309	0	0.0362142	0	0	0.0322521	0	0	0.0557339	0.0287559	0	0.0321693	0	0	0	0	0	0	0.0126195	0.0746922	0.0396903	0	0	0.0697854	0.0305475	0	0	0	0.0291604	0	0	0	0	0.0423273	0.0358145	0.0502835
EXTL1	0	0.233438	0	0	0	0	0.313895	0.0719316	0.393281	0	0	0.180579	0.394778	0.0980855	0.235051	0.336378	0	0.217543	0	0.41842	0.118894	0.137128	0.263175	0.273643	0	0	0	0	0	0	0.281217	0.284987	0.230753	0	0	0.27617	0.267786	0	0	0.3492	0.261693	0	0	0	0	0.0859955	0.471152	0.271447
SLC30A2	0	0	0	0	0	0	0	0	0.00160731	0	0	0	0	0	0.00258376	0	0	0	0	0.00674593	0.0819587	0	0	0	0	0	0	0	0	0	0	0	0	0	0	0	0	0	0	0	0.00156749	0	0	0	0	0	0.00475935	0.0197278
TRIM63	0	0	0	0	0	0	0	0	0.0022998	0	0	0	0	0	0	0	0	0	0	0	0	0.00427191	0	0	0	0	0	0	0	0	0	0	0	0	0	0	0	0	0	0	0.00167307	0	0	0	0	0	0.00314432	0.00825878
PDIK1L	0	0.259249	0	0	0	0	0.0722905	0.161333	0.0931876	0	0	0.123719	0.152184	0.302694	0.103452	0	0	0.103682	0	0.0663	0.155804	0.143793	0.0209867	0.244562	0	0	0	0	0	0	0.116578	0.00770041	0.135627	0	0	0.106325	0.106935	0	0	0.0752224	0.0645273	0	0	0	0	0.0817476	0.0652935	0.0690947
FAM110D	0	0	0	0	0	0	0	0	0.00785831	0	0	0	0	0	0.0130083	0	0	0	0	0	0	0	0	0	0	0	0	0	0	0	0	0	0	0	0	0.0108629	0.0131033	0	0	0	0.00796734	0	0	0	0	0.00806961	0.00329817	0.0198604
C1orf232	0	0	0	0	0	0	0	0	0.00411343	0	0	0	0	0	0	0	0	0	0	0	0	0	0	0	0	0	0	0	0	0	0	0	0	0	0	0	0	0	0	0	0	0	0	0	0	0	0	0.0020123
AL391650.1	0	0	0	0	0	0	0	0	0.00186005	0	0	0	0	0	0.00350351	0	0	0	0	0	0	0	0	0	0	0	0	0	0	0	0	0	0	0	0	0	0	0	0	0	0	0	0	0	0	0	0	0
ZNF593	0	0	0	0	0	0	0	0	0.0139403	0	0	0	0	0	0.0246402	0	0	0.00809744	0	0.0398811	0	0	0	0.00510927	0	0	0	0	0	0	0	0.0101589	0.0240502	0	0	0.0200119	0	0	0	0	0.0126153	0	0	0	0	0.00333527	0.0118516	0.0218434
CNKSR1	0	0	0	0	0	0	0.112608	0	0.0626496	0	0	0	0.0500174	0.241853	0.0595399	0	0	0.0411734	0	0.0445197	0.270238	0.0601165	0	0.00926812	0	0	0	0	0	0	0.022486	0.0462912	0.0828277	0	0	0.0232835	0.121591	0	0	0	0.0458807	0	0	0	0	0.0343093	0.0581952	0.0805387
CATSPER4	0	0	0	0	0	0	0	0	0	0	0	0	0	0	0.00345794	0	0	0	0	0	0	0	0	0	0	0	0	0	0	0	0	0	0	0	0	0.0014705	0	0	0	0	0	0	0	0	0	0.00170655	0.00299549	0.0293596
CEP85	0	0.308443	0	0	0.252757	0	0.0611695	0.420251	0.160068	0	0	0.0246993	0.165697	0.398049	0.116485	0.197291	0	0.079049	0	0.0406967	0.0506735	0.115721	0.152221	0.117704	0	0	0	0	0	0	0.265622	0.0873385	0.177403	0	0	0.199144	0.179054	0	0	0.451973	0.0894234	0	0	0	0	0.158136	0.129462	0.0680011
SH3BGRL3	0	0.0525291	0	0	0	0	0.236604	0	0.0823107	0	0	0	0.104636	0.0845334	0.0719049	0.149581	0	0.103087	0	0.0119441	0	0.00846375	0	0.0337945	0	0	0	0	0	0	0.216391	0.116169	0.0911088	0	0	0.0446249	0	0	0	0.0946206	0.0891663	0	0	0	0	0.137906	0.0377231	0.070233
UBXN11	0	0.0727334	0	0	0	0	0.0247911	0	0.100031	0	0	0.0798835	0.104783	0.305099	0.0623366	0.147332	0	0.0787791	0	0.00976479	0.123022	0.0792297	0.0209867	0.108839	0	0	0	0	0	0	0	0.0567823	0.0598798	0	0	0.0826427	0.0187468	0	0	0.0677619	0.0322726	0	0	0	0	0.141053	0.0746778	0.0791881
CD52	0	0	0	0	0	0	0	0	0.00140281	0	0	0	0	0	0.00146431	0	0	0	0	0	0	0	0	0	0	0	0	0	0	0	0	0	0	0	0	0	0	0	0	0	0.00283302	0	0	0	0	0	0.00345502	0.0125782
CRYBG2	0	0	0	0	0	0	0	0	0	0	0	0	0	0	0.00735442	0	0	0.00809744	0	0	0	0	0.0418943	0	0	0	0	0	0	0	0	0.033388	0	0	0	0.0015242	0	0	0	0	0	0	0	0	0	0	0.000844656	0.0136664
ZNF683	0	0	0	0	0	0	0	0	0	0	0	0	0	0	0.0020238	0	0	0	0	0	0	0	0	0	0	0	0	0	0	0	0	0	0	0	0	0	0	0	0	0	0	0	0	0	0	0	0	0.000937179
LIN28A	0	0	0	0	0	0	0	0	0	0	0	0	0	0	0.000940592	0	0	0	0	0	0	0	0	0	0	0	0	0	0	0	0	0	0	0	0	0	0	0	0	0	0	0	0	0	0	0	0.000370201	0.00249266
DHDDS	0	0.450738	0	0	0.434725	0	0.0470163	0.0719316	0.278659	0	0	0.307651	0.266893	0.592485	0.353726	0.506969	0	0.444092	0	0.438482	0.0557339	0.315423	0.143701	0.182406	0	0	0	0	0	0	0.247595	0.260965	0.188842	0	0	0.357821	0.210194	0	0	0.146595	0.239744	0	0	0	0	0.274198	0.292843	0.0875376
HMGN2	0	0.0248007	0	0	0	0	0.109938	0.0979523	0.099943	0	0	0	0	0	0.0813704	0.103661	0	0.103108	0	0.0784812	0	0.113009	0.0459871	0.0747913	0	0	0	0	0	0	0.12929	0.0779424	0.103691	0	0	0.0960033	0.0560001	0	0	0	0.0706946	0	0	0	0	0.0891467	0.062693	0.0992223
RPS6KA1	0	0	0	0	0.305804	0	0	0	0.0342035	0	0	0.0962546	0.029309	0.0845334	0.0350614	0	0	0.00637648	0	0.0432441	0	0.0667161	0	0.0236435	0	0	0	0	0	0	0.120312	0.0473656	0.0247651	0	0	0.0252347	0.143606	0	0	0.0677619	0.0165296	0	0	0	0	0.0254141	0.028364	0.0241522
ARID1A	0	1.03098	0	0	0.213558	0	0.608862	0.595515	0.597458	0	0	0.641808	0.483526	0.720992	0.594267	0.645325	0	0.536157	0	0.605814	0.441176	0.683983	0.483503	0.763497	0	0	0	0	0	0	0.350376	0.662123	0.463162	0	0	0.556939	0.464865	0	0	0.448987	0.563031	0	0	0	0	0.615496	0.576189	0.339794
PIGV	0	0.0525291	0	0	0	0	0.0371444	0	0.0240332	0	0	0	0	0	0.0279629	0.0411125	0	0.0220648	0	0.0177368	0.0506735	0.0493315	0	0.0742379	0	0	0	0	0	0	0.0979787	0	0	0	0	0.0299807	0	0	0	0	0.0188302	0	0	0	0	0.0189315	0.0174135	0.0211179
ZDHHC18	0	0.0980152	0	0	0.157047	0	0.300592	0	0.199403	0	0	0.184236	0.352258	0.0845334	0.159552	0.213997	0	0.0947841	0	0.207041	0.123022	0.0772042	0.0796315	0.0145652	0	0	0	0	0	0	0.109003	0.224644	0.149354	0	0	0.183618	0.0867227	0	0	0.200477	0.118508	0	0	0	0	0.261165	0.141082	0.495677
SFN	0	0	0	0	0	0	0	0	0	0	0	0	0	0	0.00130023	0	0	0	0	0	0	0	0	0	0	0	0	0	0	0	0	0	0	0	0	0.00229329	0	0	0	0	0	0	0	0	0	0	0.000255392	0.0405295
GPN2	0	0.0828291	0	0	0.157047	0	0.186863	0.096621	0.113345	0	0	0.0798835	0.28057	0	0.109364	0.186593	0	0.0804629	0	0.100211	0.0641224	0.159984	0.0736857	0.126217	0	0	0	0	0	0	0.121691	0.0783928	0.0665779	0	0	0.060512	0.0458601	0	0	0.291175	0.0859589	0	0	0	0	0.163667	0.10633	0.19691
GPATCH3	0	0	0	0	0	0	0	0	0.0277807	0	0	0	0.0494899	0	0.0621409	0	0	0	0	0.0671905	0.0555096	0.041553	0	0.0362458	0	0	0	0	0	0	0.0582093	0.0337501	0.046877	0	0	0.0665382	0	0	0	0.199013	0.0291051	0	0	0	0	0.0723375	0.0425825	0.0342474
NUDC	0	0.0727334	0	0	0.478369	0	0.385081	0.583753	0.180202	0	0	0.0876042	0.341817	0.0671643	0.218762	0.285481	0	0.160173	0	0.136638	0.0555096	0.262274	0.0912602	0.191143	0	0	0	0	0	0	0.240553	0.191646	0.294215	0	0	0.175829	0.325323	0	0	0.0788327	0.155531	0	0	0	0	0.239265	0.16042	0.605203
KDF1	0	0	0	0	0	0	0	0	0.00293586	0	0	0	0	0	0.00301701	0	0	0	0	0	0	0	0	0	0	0	0	0	0	0	0	0	0	0	0	0	0	0	0	0	0	0	0	0	0	0	0	0.0384469
TRNP1	0	0	0	0	0.252757	0	0.142397	0	0.137758	0	0	0.138213	0.0520441	0	0.117668	0.0785102	0	0.0814285	0	0.0449013	0.106183	0.1802	0.266717	0.123857	0	0	0	0	0	0	0.0905156	0.129979	0.129344	0	0	0.0902127	0.192047	0	0	0.125254	0.0716432	0	0	0	0	0.185058	0.0908826	0.204436
TENT5B	0	0	0	0	0	0	0	0	0.00168649	0	0	0	0.0525342	0	0	0	0	0	0	0	0	0	0	0.01858	0	0	0	0	0	0	0.029244	0	0.0028215	0	0	0	0	0	0	0	0	0	0	0	0	0.0159641	0.00119588	0.02948
SLC9A1	0	0.0525291	0	0	0.568222	0	0.264592	0.0719316	0.251499	0	0	0.134311	0.173024	0	0.292177	0.07679	0	0.297121	0	0.311682	0.106407	0.347125	0.0965278	0.226911	0	0	0	0	0	0	0.377628	0.02538	0.189873	0	0	0.260514	0.323586	0	0	0.258448	0.279248	0	0	0	0	0.374878	0.275204	0.161352
WDTC1	0	0.204031	0	0	0	0	0.288821	0.122189	0.307025	0	0	0.210314	0.130273	0.310623	0.302623	0.150121	0	0.217284	0	0.297814	0.173696	0.242097	0.368176	0.181581	0	0	0	0	0	0	0.339918	0.120151	0.307985	0	0	0.326872	0.293777	0	0	0.196729	0.186279	0	0	0	0	0.371422	0.258726	0.145884
TMEM222	0	0.166207	0	0	0	0	0.228859	0	0.197251	0	0	0.0962546	0.342871	0.437975	0.184763	0.209228	0	0.0472609	0	0.114408	0.0819587	0.107177	0.17421	0.147247	0	0	0	0	0	0	0.249163	0.275394	0.182214	0	0	0.136741	0.183596	0	0	0.0677619	0.0877791	0	0	0	0	0.13963	0.113715	0.18344
SYTL1	0	0	0	0	0	0	0	0	0.00549352	0	0	0	0	0	0.0105689	0	0	0	0	0	0	0.00760373	0	0	0	0	0	0	0	0	0	0.0619948	0.00888792	0	0	0.00625818	0	0	0	0	0.00933229	0	0	0	0	0.0149994	0.00262549	0.042287
MAP3K6	0	0.0894022	0	0	0	0	0.0491086	0.0719316	0.0275523	0	0	0	0.0494899	0	0.0359018	0.0411125	0	0.0287278	0	0.0741886	0	0.0230177	0.0317914	0.0250756	0	0	0	0	0	0	0.0910547	0	0.0386958	0	0	0.0215238	0.0488464	0	0	0.0946206	0.0236057	0	0	0	0	0.0351082	0.0212462	0.0246859
FCN3	0	0	0	0	0	0	0.0589779	0	0	0	0	0	0	0	0	0	0	0	0	0	0	0	0	0	0	0	0	0	0	0	0	0	0.00508788	0	0	0	0	0	0	0	0	0	0	0	0	0.00973072	0.000175704	0.0235593
CD164L2	0	0.0248007	0	0	0	0	0.0571596	0	0.0039336	0	0	0	0	0	0.00900317	0	0	0	0	0	0	0	0	0	0	0	0	0	0	0	0	0	0	0	0	0	0.0254526	0	0	0	0	0	0	0	0	0.0196058	0.00425703	0.00178952
GPR3	0	0	0	0	0	0	0.0364068	0	0.014536	0	0	0	0	0	0.0170887	0	0	0	0	0.0113004	0	0.0228923	0	0.0328183	0	0	0	0	0	0	0.0439582	0	0.0028215	0	0	0.010637	0.0131033	0	0	0	0.0155192	0	0	0	0	0.028729	0.00853956	0.0273707
WASF2	0	0.478379	0	0	0.128921	0	0.19237	0.550067	0.290143	0	0	0.374632	0.221508	0.151698	0.278754	0.137389	0	0.293997	0	0.129516	0.325472	0.264823	0.537421	0.341058	0	0	0	0	0	0	0.353236	0.169267	0.236289	0	0	0.267816	0.0867227	0	0	0.23298	0.167561	0	0	0	0	0.265145	0.200567	0.352667
AHDC1	0	0.276295	0	0	0.676409	0	0.497936	0.656161	0.618638	0	0	0.46765	0.311632	0.708893	0.53125	0.3421	0	0.451068	0	0.573601	0.348324	0.574551	0.200813	0.762682	0	0	0	0	0	0	0.432656	0.725081	0.577853	0	0	0.495572	0.334971	0	0	0.278858	0.555768	0	0	0	0	0.667177	0.812741	0.815103
FGR	0	0	0	0	0	0	0	0	0	0	0	0	0	0	0.00138698	0	0	0	0	0	0	0	0	0	0	0	0	0	0	0	0	0	0	0	0	0.00405775	0	0	0	0	0.00842695	0	0	0	0	0	0.00141474	0.00354987
IFI6	0	0	0	0	0.157047	0	0.135924	0	0.0634524	0	0	0	0.0520441	0.143768	0.0617145	0.137599	0	0.0694232	0	0.0446147	0.106407	0.0602322	0.0935719	0.0577376	0	0	0	0	0	0	0.165402	0	0.0832889	0	0	0.0356315	0.0937244	0	0	0.0946206	0.0461289	0	0	0	0	0.040145	0.0239174	0.0330288
FAM76A	0	0.357862	0	0	0.327025	0	0.218845	0.147508	0.263897	0	0	0.201996	0.109465	0.207014	0.218913	0.13299	0	0.169639	0	0.162803	0.170675	0.222828	0.0505407	0.317516	0	0	0	0	0	0	0.13789	0.109351	0.198593	0	0	0.264275	0.0466856	0	0	0.338662	0.144451	0	0	0	0	0.189463	0.133518	0.0471034
STX12	0	0.696918	0	0	0.755043	0	0.367018	0.439931	0.638206	0	0	0.787708	0.820393	0.705209	0.606557	0.512357	0	0.45827	0	0.505277	0.709834	0.656974	0.619342	0.372056	0	0	0	0	0	0	0.571273	0.382057	0.602598	0	0	0.615022	0.453305	0	0	0.862756	0.413049	0	0	0	0	0.595822	0.402954	0.31472
PPP1R8	0	0	0	0	0	0	0.233668	0.0633809	0.124224	0	0	0.140789	0.222563	0	0.101238	0.0785102	0	0.00637648	0	0.072082	0.14199	0.0461171	0.0922817	0.149116	0	0	0	0	0	0	0.0987775	0.190004	0.0885149	0	0	0.127267	0.0466856	0	0	0.340903	0.066065	0	0	0	0	0.126552	0.0867149	0.0576465
THEMIS2	0	0	0	0	0	0	0	0	0.0540921	0	0	0	0.0520441	0	0.0484393	0.0830184	0	0.0555129	0	0.0508165	0	0.0779784	0.0527781	0.0199714	0	0	0	0	0	0	0.0643026	0	0.021197	0	0	0.0308249	0.105044	0	0	0	0.0304199	0	0	0	0	0.020134	0.0418809	0.0258104
RPA2	0	0	0	0	0	0	0.138444	0	0.10389	0	0	0.14937	0.0813531	0.257011	0.11084	0.313233	0	0.158254	0	0.0604615	0	0.102112	0	0.169139	0	0	0	0	0	0	0.122141	0	0.125532	0	0	0.0764758	0.0917646	0	0	0.0576748	0.0621798	0	0	0	0	0.124018	0.0751891	0.042786
SMPDL3B	0	0	0	0	0	0	0.0308048	0	0.00494025	0	0	0.0246993	0	0	0.00270334	0	0	0	0	0	0	0	0	0	0	0	0	0	0	0	0	0	0.00657943	0	0	0	0.0131033	0	0	0.0677619	0.00157467	0	0	0	0	0.00310039	0.0106667	0.0081888
XKR8	0	0	0	0	0	0	0	0	0.012991	0	0	0	0.0525342	0	0.00827822	0	0	0.0593416	0	0	0	0.0100614	0	0	0	0	0	0	0	0	0.0126195	0	0	0	0	0	0.0187468	0	0	0	0.0039216	0	0	0	0	0	0.0139703	0.00253323
EYA3	0	0.452503	0	0	0.370605	0	0.582468	0.437511	0.480313	0	0	0.310259	0.215823	0.330884	0.497272	0.198297	0	0.324806	0	0.608341	0.380887	0.558448	0.545808	0.411709	0	0	0	0	0	0	0.567146	0.436953	0.489782	0	0	0.540104	0.448929	0	0	0.333868	0.334617	0	0	0	0	0.585559	0.409578	0.490336
PTAFR	0	0	0	0	0	0	0	0	0.00740392	0	0	0	0	0	0.0158564	0.0746215	0	0.0158947	0	0	0	0.00780017	0	0.0393941	0	0	0	0	0	0	0	0	0.0028215	0	0	0	0	0	0	0	0.00467507	0	0	0	0	0.00819176	0.011517	0.197469
DNAJC8	0	0.215917	0	0	0	0	0.171428	0.0719316	0.163963	0	0	0.160442	0.150304	0.456797	0.183229	0.0971019	0	0.155552	0	0.133719	0	0.221415	0.0418943	0.0976712	0	0	0	0	0	0	0.251921	0.247769	0.133637	0	0	0.177378	0.209806	0	0	0.0971232	0.115146	0	0	0	0	0.208869	0.120034	0.149072
ATP5IF1	0	0.172231	0	0	0.997731	0	0.692639	0.340124	0.289293	0	0	0.104583	0.234561	0.547562	0.175056	0.198889	0	0.203027	0	0.0972578	0.505714	0.264387	0.0317914	0.427677	0	0	0	0	0	0	0.209358	0.358913	0.259654	0	0	0.165711	0.164076	0	0	0.257133	0.193523	0	0	0	0	0.270691	0.150195	0.312468
SESN2	0	0	0	0	0	0	0.289243	0	0.0661582	0	0	0.0898205	0.0504806	0	0.0551272	0.0455059	0	0.0163111	0	0.0576627	0	0.163646	0	0.0318169	0	0	0	0	0	0	0.114495	0.0731125	0.0790054	0	0	0.0512018	0.100276	0	0	0.154798	0.0315591	0	0	0	0	0.0401894	0.0352193	0.443385
MED18	0	0	0	0	0	0	0.0371444	0.171711	0.00689288	0	0	0	0	0	0.0110613	0	0	0	0	0.0169641	0	0.0102956	0.0377371	0.0145652	0	0	0	0	0	0	0	0	0.0200747	0	0	0.010165	0	0	0	0	0.00178916	0	0	0	0	0.0082908	0.00601493	0.0233764
PHACTR4	0	0.768274	0	0	0.627126	0	0.466449	0.863836	0.763204	0	0	0.803746	0.818578	0.340062	0.665389	0.57422	0	0.48868	0	0.514646	0.539916	0.683751	0.529067	0.492631	0	0	0	0	0	0	0.729933	0.700731	0.653341	0	0	0.658512	0.914115	0	0	0.555907	0.475969	0	0	0	0	0.580054	0.446692	0.369911
RCC1	0	0.0525291	0	0	0	0	0.251305	0	0.137913	0	0	0.261094	0.155636	0	0.0876343	0.233464	0	0.12558	0	0.0738874	0.0555096	0.160847	0.124226	0.0877304	0	0	0	0	0	0	0.300526	0.293245	0.164231	0	0	0.156288	0.203742	0	0	0	0.0424331	0	0	0	0	0.121016	0.0848986	0.199319
TRNAU1AP	0	0.150035	0	0	0.627605	0	0.245803	0.62193	0.559472	0	0	0.489678	0.36434	0.510457	0.4582	0.335338	0	0.382522	0	0.369387	0.283785	0.577809	0.634217	0.482041	0	0	0	0	0	0	0.521673	0.183035	0.54082	0	0	0.472083	0.597615	0	0	0.402373	0.294979	0	0	0	0	0.549665	0.353349	0.414184
TAF12	0	0.290602	0	0	0	0	0.174814	0.096621	0.167863	0	0	0.11021	0.0494899	0.0671643	0.149469	0.0267572	0	0.114482	0	0.112155	0	0.162796	0.293563	0.197364	0	0	0	0	0	0	0.22306	0.115693	0.188851	0	0	0.168864	0.0305475	0	0	0.165026	0.123312	0	0	0	0	0.141799	0.118339	0.30997
RAB42	0	0	0	0	0	0	0	0	0	0	0	0.0946969	0	0	0.000898376	0	0	0	0	0	0	0	0	0	0	0	0	0	0	0	0	0	0	0	0	0	0	0	0	0	0	0	0	0	0	0	0.000644056	0.00285281
GMEB1	0	0.507507	0	0	0.128921	0	0.284217	0.1434	0.177949	0	0	0.177456	0.0687012	0.157443	0.169185	0.106062	0	0.0797924	0	0.244516	0.150378	0.092202	0.354933	0.0869222	0	0	0	0	0	0	0.251111	0.129926	0.214009	0	0	0.167425	0.0370988	0	0	0.119179	0.153268	0	0	0	0	0.191922	0.159661	0.165389
YTHDF2	0	0.472944	0	0	0	0	0.251158	0.50362	0.305655	0	0	0.307417	0.193287	0.363706	0.253014	0.353642	0	0.269799	0	0.18569	0.201815	0.327583	0.182366	0.223744	0	0	0	0	0	0	0.153106	0.151283	0.21489	0	0	0.280563	0.322992	0	0	0.581483	0.20228	0	0	0	0	0.278461	0.204179	0.364839
OPRD1	0	0.175868	0	0	0	0	0.707722	0.29562	0.287865	0	0	0.196282	0.196252	0.163606	0.306515	0.347797	0	0.343857	0	0.303431	0.219289	0.302257	0.456879	0.53117	0	0	0	0	0	0	0.294839	0.316947	0.182595	0	0	0.420584	0.355776	0	0	0.18267	0.316603	0	0	0	0	0.233038	0.538877	0.399549
EPB41	0	0.471243	0	0	0	0	0.354747	0	0.459257	0	0	0.567472	0.738515	0.750481	0.769161	0.283934	0	0.658512	0	0.701246	0.262841	0.739181	0.782568	0.457706	0	0	0	0	0	0	0.874036	0.566131	0.775423	0	0	0.656906	0.930169	0	0	0.45369	0.342092	0	0	0	0	0.501834	0.323954	0.921453
TMEM200B	0	0	0	0	0	0	0.0294018	0	0	0	0	0	0	0	0.00537454	0	0	0	0	0	0	0	0.0702735	0	0	0	0	0	0	0	0	0	0	0	0	0.00406797	0	0	0	0	0	0	0	0	0	0.00547769	0.00164339	0.0137814
SRSF4	0	0.53492	0	0	0.370605	0	0.851573	0.28796	0.633835	0	0	0.709445	0.684573	0.565891	0.684975	0.75759	0	0.526119	0	0.517705	0.788257	0.604246	0.461673	0.492373	0	0	0	0	0	0	0.787638	0.334113	0.571154	0	0	0.604545	0.768276	0	0	0.67643	0.433827	0	0	0	0	0.646364	0.506504	0.578117
MECR	0	0.220134	0	0	0.276674	0	0.211431	0.255085	0.302425	0	0	0.0860719	0.414863	0.51747	0.31344	0.194795	0	0.222867	0	0.27074	0.243366	0.368721	0.0377371	0.257828	0	0	0	0	0	0	0.181748	0.143639	0.206051	0	0	0.342013	0.230557	0	0	0.332272	0.201045	0	0	0	0	0.338667	0.228278	0.132486
PTPRU	0	0.0248007	0	0	0	0	0.0771715	0.103488	0.126805	0	0	0.0546731	0.158377	0	0.113168	0.149195	0	0.122501	0	0.0413848	0.0885338	0.215956	0.0583109	0.0809491	0	0	0	0	0	0	0.171124	0.0176796	0.0989853	0	0	0.0559024	0.0370988	0	0	0.172346	0.105464	0	0	0	0	0.175411	0.132723	0.283358
MATN1	0	0	0	0	0	0	0	0	0.00458604	0	0	0	0	0	0.00796862	0	0	0	0	0	0.118384	0.0152368	0	0.0333081	0	0	0	0	0	0	0	0.0431736	0.0152312	0	0	0.0110237	0.0131033	0	0	0	0.00785358	0	0	0	0	0.0324288	0.0074494	0.00212301
LAPTM5	0	0	0	0	0	0	0	0	0.0161249	0	0	0	0	0	0.00139402	0	0	0	0	0	0	0.0154031	0	0	0	0	0	0	0	0	0	0.0404601	0.00822505	0	0	0.00441981	0	0	0	0	0.00396222	0	0	0	0	0.00601686	0.00620415	0.00946669
SDC3	0	0.0525291	0	0	0	0	0.208802	0.278984	0.157693	0	0	0.0774205	0.104636	0	0.164606	0.105267	0	0.116409	0	0.163366	0.307885	0.131817	0.125285	0.098382	0	0	0	0	0	0	0.213058	0.190202	0.171293	0	0	0.128853	0	0	0	0	0.112698	0	0	0	0	0.334757	0.192952	0.360089
PUM1	0	1.00533	0	0	1.16248	0	0.98239	1.05116	0.805498	0	0	0.574727	0.692756	0.719189	0.703402	0.552533	0	0.736811	0	0.70019	0.31735	0.723933	0.422757	0.797548	0	0	0	0	0	0	0.786492	0.800265	0.894646	0	0	0.68416	0.754046	0	0	0.863792	0.526219	0	0	0	0	0.862774	0.54921	0.499472
NKAIN1	0	0.413395	0	0	0.756048	0	0.212448	0.660609	0.327857	0	0	0.393464	0.0995073	0.464423	0.343633	0.514318	0	0.592018	0	0.33448	0.407224	0.445914	0.293996	0.472462	0	0	0	0	0	0	0.140077	0.278932	0.527584	0	0	0.310502	0.0506009	0	0	0.421785	0.2236	0	0	0	0	0.590823	0.215563	0.270462
SNRNP40	0	0.135963	0	0	0	0	0.0614161	0	0.213695	0	0	0.418624	0.271662	0.143768	0.203944	0.280754	0	0.186426	0	0.193181	0.118894	0.166282	0.0924351	0.110108	0	0	0	0	0	0	0.229863	0.156233	0.228041	0	0	0.17203	0.0837262	0	0	0.060634	0.106752	0	0	0	0	0.204569	0.138157	0.352428
ZCCHC17	0	0.345721	0	0	0.213558	0	0.238551	0.24546	0.447714	0	0	0.430999	0.185419	0.400779	0.387075	0.26704	0	0.439981	0	0.36031	0.106407	0.373424	0.254543	0.33506	0	0	0	0	0	0	0.327789	0.378651	0.368161	0	0	0.523367	0.498219	0	0	0.354827	0.27054	0	0	0	0	0.596894	0.268463	0.70172
FABP3	0	0.0975055	0	0	0.213558	0	0.0851337	0.175647	0.0746193	0	0	0.102586	0.029309	0.0671643	0.0907316	0.0275523	0	0.0359306	0	0.0119479	0	0.0536994	0.13436	0.0479414	0	0	0	0	0	0	0.0925207	0.00770041	0.0897128	0	0	0.0810671	0.0131033	0	0	0	0.0650123	0	0	0	0	0.0774622	0.05552	0.123045
SERINC2	0	0	0	0	0	0	0	0	0.0146436	0	0	0	0	0	0.00324743	0	0	0.0331448	0	0	0	0	0	0.0110634	0	0	0	0	0	0	0	0	0	0	0	0.00229329	0	0	0	0	0.013968	0	0	0	0	0.0357207	0.00979602	0.174683
TINAGL1	0	0	0	0	0	0	0.0158832	0	0.0206446	0	0	0	0	0	0.00172657	0.044093	0	0	0	0	0	0	0	0	0	0	0	0	0	0	0	0	0.0202343	0	0	0	0	0	0	0	0	0	0	0	0	0.0206277	0.00182238	0.00374333
HCRTR1	0	0	0	0	0	0	0	0	0.0297204	0	0	0	0	0	0.0172669	0.0267572	0	0.0262185	0	0.0317859	0	0	0	0	0	0	0	0	0	0	0	0.0342321	0.0211823	0	0	0.0425476	0	0	0	0	0.008794	0	0	0	0	0.0210905	0.0368101	0.00674621
PEF1	0	0.1709	0	0	0.157047	0	0.143503	0.096621	0.0560744	0	0	0.1013	0.0551461	0	0.0743292	0.0267572	0	0.135249	0	0.186638	0	0.10463	0.0459871	0.0213958	0	0	0	0	0	0	0.0959869	0.135361	0.0700852	0	0	0.0498187	0.0131033	0	0	0.0576748	0.0448927	0	0	0	0	0.108551	0.047636	0.157392
COL16A1	0	0.372286	0	0	0.648347	0	0.158607	0.697096	0.465437	0	0	0.258143	0.191893	0.21544	0.290106	0.377731	0	0.310952	0	0.488125	0.301016	0.245996	0.305324	0.36755	0	0	0	0	0	0	0.282469	0.262923	0.26505	0	0	0.244355	0.141055	0	0	0.125437	0.318766	0	0	0	0	0.410316	0.436689	0.33978
ADGRB2	0	0.502129	0	0	0.986832	0	0.738143	0.467403	0.828002	0	0	0.521607	0.498517	0.956343	0.590148	0.756182	0	0.554788	0	0.712296	0.953123	0.323228	0.538478	0.589883	0	0	0	0	0	0	0.542584	0.703492	0.598077	0	0	0.516938	0.604076	0	0	0.610302	0.551567	0	0	0	0	0.930877	0.742186	0.33208
SPOCD1	0	0	0	0	0	0	0	0	0.00882776	0	0	0	0	0	0.00563364	0	0	0.0401679	0	0	0	0.00211283	0	0	0	0	0	0	0	0	0	0.033388	0.0123495	0	0	0.0106522	0	0	0	0	0	0	0	0	0	0.00790699	0.00430093	0.0276644
PTP4A2	0	0.132548	0	0	0.276674	0	0.0840945	0.305957	0.0988958	0	0	0.119396	0	0	0.0679015	0.0411125	0	0.0987209	0	0.111829	0	0.0516165	0.127141	0.0440337	0	0	0	0	0	0	0.0152972	0.142762	0.138946	0	0	0.120452	0.128629	0	0	0	0.042826	0	0	0	0	0.100723	0.0737858	0.142773
KHDRBS1	0	0.375548	0	0	0.591772	0	0.613437	0.280404	0.525296	0	0	0.463255	0.274092	0.609051	0.50501	0.247586	0	0.380758	0	0.458335	0.623545	0.497175	0.413471	0.42851	0	0	0	0	0	0	0.599148	0.343018	0.527756	0	0	0.513712	0.564223	0	0	0.290463	0.340169	0	0	0	0	0.453459	0.371893	0.75618
TMEM39B	0	0.32493	0	0	0.321322	0	0.179104	0.268333	0.362245	0	0	0.248423	0.5161	0.408709	0.268444	0.37369	0	0.397306	0	0.297101	0	0.313581	0.176507	0.264615	0	0	0	0	0	0	0.228114	0.251775	0.281349	0	0	0.260512	0.341692	0	0	0.237488	0.251316	0	0	0	0	0.367415	0.318795	0.381274
KPNA6	0	0.433801	0	0	0.285968	0	0.411288	0.478089	0.578497	0	0	0.726125	0.353066	0.712513	0.535388	0.358136	0	0.521551	0	0.342884	0.880464	0.45513	0.669211	0.448521	0	0	0	0	0	0	0.606348	0.660182	0.607907	0	0	0.531144	0.480199	0	0	0.413112	0.421054	0	0	0	0	0.696547	0.421794	0.609716
TXLNA	0	0.0980152	0	0	0.128921	0	0.219795	0.361216	0.127001	0	0	0.179047	0.0596842	0.207014	0.110313	0.234747	0	0.0816561	0	0.0923909	0.0819587	0.165797	0	0.020248	0	0	0	0	0	0	0.189371	0.163753	0.118213	0	0	0.108054	0.342976	0	0	0.400464	0.0739565	0	0	0	0	0.155348	0.112618	0.252595
CCDC28B	0	0	0	0	0.157047	0	0	0.0933869	0.0309223	0	0	0	0.0500174	0.157443	0.0217004	0.0275523	0	0.0513827	0	0.0131122	0	0.0186338	0.0459871	0.0494826	0	0	0	0	0	0	0.0126195	0.0706903	0.0210333	0	0	0.00457309	0	0	0	0	0.0101191	0	0	0	0	0.0155655	0.0229787	0.0374203
IQCC	0	0	0	0	0	0	0	0	0.0143215	0	0	0	0.0447466	0	0.0158501	0.0881817	0	0.0111108	0	0.0362845	0	0	0	0.0156666	0	0	0	0	0	0	0.0192487	0.0178594	0.00703842	0	0	0.0311467	0	0	0	0	0.0181154	0	0	0	0	0.0171366	0.012428	0.0090272
DCDC2B	0	0	0	0	0	0	0	0	0.0318742	0	0	0	0	0.201888	0.023097	0.0339342	0	0	0	0.00943748	0	0.00225982	0	0.0255541	0	0	0	0	0	0	0	0.0101589	0.0214582	0	0	0.0171237	0	0	0	0	0.00644902	0	0	0	0	0.0369895	0.0156356	0.0222061
TMEM234	0	0.0454861	0	0	0.157047	0	0.120837	0	0.100708	0	0	0	0.029309	0.210932	0.0899514	0.0339342	0	0.0216146	0	0.0949875	0.150601	0.0780696	0.0209867	0.0933459	0	0	0	0	0	0	0.0836801	0.107625	0.0497253	0	0	0.0606581	0.111771	0	0	0	0.0906155	0	0	0	0	0.0853104	0.0855632	0.0462399
EIF3I	0	0.183523	0	0	0.457401	0	0.192616	0.0933869	0.0936711	0	0	0	0.0793596	0.391071	0.0735332	0.0455059	0	0.0641145	0	0.01954	0	0.0385819	0	0.116868	0	0	0	0	0	0	0.0174254	0.140417	0.0586306	0	0	0.0596593	0.0305475	0	0	0	0.0677707	0	0	0	0	0.0645246	0.0594464	0.107699
FAM167B	0	0	0	0	0	0	0	0	0	0	0	0	0	0	0.00278282	0	0	0	0	0	0	0	0	0	0	0	0	0	0	0	0.0247095	0	0	0	0	0	0	0	0	0	0.00207241	0	0	0	0	0	0	0.00654228
LCK	0	0	0	0	0	0	0	0	0.00541264	0	0	0	0	0	0.00286764	0	0	0	0	0	0	0	0	0	0	0	0	0	0	0	0	0	0	0	0	0.00288415	0	0	0	0	0.00333446	0	0	0	0	0.0054483	0.00155052	0.0544225
HDAC1	0	0	0	0	0	0	0.0560551	0	0.0164369	0	0	0	0.0525342	0	0.0196242	0	0	0	0	0.020651	0	0.0331865	0.150456	0.0203315	0	0	0	0	0	0	0.0282721	0.0217593	0.0302121	0	0	0.00946043	0.0187468	0	0	0.0677619	0.0192555	0	0	0	0	0.0211813	0.0123888	0.0593539
MARCKSL1	0	0.125495	0	0	0	0	0.0309165	0.0633809	0.0737759	0	0	0	0.0522493	0	0.059333	0	0	0.0737852	0	0.115173	0	0.080505	0.0418943	0.163357	0	0	0	0	0	0	0	0.172436	0.0422755	0	0	0.029596	0	0	0	0.0752224	0.0213729	0	0	0	0	0.106354	0.0750651	0.0777299
TSSK3	0	0.0248007	0	0	0	0	0	0	0.0529151	0	0	0.184517	0.0793264	0.0671643	0.0229313	0	0	0.00925895	0	0.0620371	0.118894	0.013529	0.0505407	0	0	0	0	0	0	0	0.0636194	0	0.0788076	0	0	0.0338436	0.0488464	0	0	0	0.0144465	0	0	0	0	0.0243826	0.0192836	0.026132
FAM229A	0	0	0	0	0	0	0.0773822	0	0.0263874	0	0	0.0642771	0.0500174	0	0.0313779	0	0	0.0119569	0	0	0.16064	0.0278825	0	0.0277024	0	0	0	0	0	0	0.0515538	0.0413431	0.0586976	0	0	0.0207084	0	0	0	0	0.0039083	0	0	0	0	0.0639894	0.00682057	0.0613927
BSDC1	0	0.431687	0	0	0.370605	0	0.452262	0.518139	0.448346	0	0	0.42759	0.390789	0.352082	0.415906	0.303728	0	0.43406	0	0.312323	0.326851	0.565777	0.396564	0.347817	0	0	0	0	0	0	0.289574	0.640233	0.457067	0	0	0.424993	0.370981	0	0	0.452565	0.313714	0	0	0	0	0.480872	0.337968	0.63609
AL033529.1	0	0	0	0	0	0	0.0724668	0.235092	0.0454835	0	0	0	0	0	0.0325003	0	0	0.00795512	0	0.0148927	0	0.0392516	0.153835	0.0238333	0	0	0	0	0	0	0.0884148	0.0342321	0.0735969	0	0	0.0332917	0.0694245	0	0	0	0.0205854	0	0	0	0	0.0137122	0.0349949	0.333931
ZBTB8A	0	0	0	0	0.128921	0	0	0.169884	0.0408711	0	0	0.19001	0	0.207014	0.0174719	0.0555195	0	0.0268939	0	0.0148927	0	0.0139654	0	0.0356613	0	0	0	0	0	0	0	0	0.0419656	0	0	0.0272432	0	0	0	0	0.00561018	0	0	0	0	0.0691333	0.0142435	0.0559067
ZBTB8OS	0	1.09782	0	0	1.29264	0	0.680103	0.990581	0.809441	0	0	1.14314	1.05985	1.21215	0.847849	0.809113	0	0.680739	0	0.639836	0.592282	0.978901	0.874701	0.63602	0	0	0	0	0	0	0.690471	0.732627	1.03512	0	0	0.837063	0.805578	0	0	0.976294	0.599078	0	0	0	0	0.648134	0.636098	0.891902
RBBP4	0	0.0934737	0	0	0.3218	0	0.540133	0.435776	0.359833	0	0	0.257544	0.448426	0.158926	0.356718	0.271037	0	0.229261	0	0.301678	0.160864	0.435888	0.272688	0.258169	0	0	0	0	0	0	0.416712	0.228267	0.328129	0	0	0.412635	0.347887	0	0	0.18817	0.231394	0	0	0	0	0.357397	0.238756	0.50286
SYNC	0	0	0	0	0	0	0.078966	0.175647	0.0974883	0	0	0.177791	0	0.158926	0.0915573	0.185278	0	0.117105	0	0.157346	0	0.0685151	0.0317914	0.0702239	0	0	0	0	0	0	0.0425259	0.0823589	0.0523162	0	0	0.0499883	0.178651	0	0	0	0.0450134	0	0	0	0	0.118253	0.0512149	0.327297
KIAA1522	0	0.11822	0	0	0	0	0.0802709	0.103488	0.154426	0	0	0.0642771	0.160182	0.151698	0.167966	0.256271	0	0.125993	0	0.0255911	0.114796	0.149178	0.0727271	0.0955647	0	0	0	0	0	0	0.124757	0	0.139457	0	0	0.0952488	0	0	0	0.0752224	0.062966	0	0	0	0	0.241553	0.10343	0.358551
YARS	0	0.517274	0	0	0.276674	0	0.662152	0.344752	0.403074	0	0	0.242168	0.344971	0.359208	0.427787	0.368987	0	0.202217	0	0.407057	0.351559	0.541553	0.449146	0.317551	0	0	0	0	0	0	0.549374	0.576071	0.417316	0	0	0.428429	0.462975	0	0	0.614949	0.317336	0	0	0	0	0.567541	0.302935	0.69632
S100PBP	0	0.193935	0	0	0.370605	0	0.381108	0.375756	0.274812	0	0	0.156485	0.102167	0.330884	0.175584	0.104289	0	0.139487	0	0.0951711	0.160161	0.273451	0.359318	0.191308	0	0	0	0	0	0	0.173264	0.246627	0.290407	0	0	0.145335	0.287793	0	0	0.441505	0.158732	0	0	0	0	0.111071	0.120646	0.151374
FNDC5	0	0	0	0	0.321322	0	0.211186	0.0933869	0.116918	0	0	0.0707219	0.0520441	0.22609	0.143411	0.146522	0	0.109953	0	0.103661	0	0.0971606	0.143558	0.0757576	0	0	0	0	0	0	0.0878395	0.0472233	0.152337	0	0	0.106685	0	0	0	0.0788327	0.126637	0	0	0	0	0.183839	0.187575	0.0868619
HPCA	0	0.107747	0	0	0.157047	0	0.257775	0.0633809	0.254362	0	0	0.186901	0.239045	0.158926	0.135356	0.0543095	0	0.193839	0	0.119628	0.173696	0.108399	0.0505407	0.21656	0	0	0	0	0	0	0.0537218	0.300927	0.213165	0	0	0.0570247	0.0868138	0	0	0.309119	0.0806157	0	0	0	0	0.350172	0.0975168	0.188509
TMEM54	0	0	0	0	0.128921	0	0.0247911	0	0.0560479	0	0	0	0.0596842	0.158926	0.0243562	0	0	0.00855163	0	0.0391601	0	0.00569012	0.0459871	0	0	0	0	0	0	0	0	0	0.0918592	0	0	0.0273948	0.06196	0	0	0	0.0170921	0	0	0	0	0.0241285	0.0113331	0.0442589
RNF19B	0	0	0	0	0	0	0.0729487	0	0.143344	0	0	0.0946969	0	0.207014	0.0955243	0.0262615	0	0.122167	0	0.0936144	0	0.11707	0	0.0871833	0	0	0	0	0	0	0.123928	0.00770041	0.0618135	0	0	0.114271	0.113894	0	0	0.0576748	0.0713763	0	0	0	0	0.134171	0.0992691	0.11734
AK2	0	0.0632296	0	0	0	0	0.046688	0.096621	0.193949	0	0	0.0798835	0.184044	0.533845	0.168598	0.150793	0	0.187486	0	0.106752	0.305528	0.16528	0.0736857	0.0793158	0	0	0	0	0	0	0.141524	0.227329	0.106069	0	0	0.21075	0.293171	0	0	0.27755	0.125085	0	0	0	0	0.217396	0.129719	0.255281
AZIN2	0	0.417192	0	0	0.157047	0	0.208297	0.0633809	0.376429	0	0	0.243875	0.348421	0.143768	0.282287	0.219922	0	0.317243	0	0.315151	0.0506735	0.340969	0.0823321	0.331598	0	0	0	0	0	0	0.471277	0.174452	0.23419	0	0	0.279549	0.266741	0	0	0.186071	0.213405	0	0	0	0	0.208704	0.307672	0.435524
TRIM62	0	0.125495	0	0	0.252757	0	0	0.0633809	0.0629558	0	0	0	0	0.182619	0.0411769	0	0	0.0619936	0	0.0303712	0.0557339	0.0236324	0.108852	0.0375318	0	0	0	0	0	0	0	0	0.0168797	0	0	0.0434475	0.0131033	0	0	0	0.0302077	0	0	0	0	0.0368084	0.039	0.06142
ZNF362	0	0.239391	0	0	0	0	0.21491	0.257954	0.270391	0	0	0.0707219	0.281519	0.22609	0.2432	0.393321	0	0.206225	0	0.193727	0.0555096	0.260328	0.209282	0.293582	0	0	0	0	0	0	0.278936	0.36524	0.231745	0	0	0.213252	0.316558	0	0	0.132897	0.142229	0	0	0	0	0.265426	0.21175	0.239898
A3GALT2	0	0.0525291	0	0	0	0	0	0	0.0176848	0	0	0	0	0	0.0192281	0	0	0	0	0.0311095	0	0.0114176	0	0	0	0	0	0	0	0	0	0	0.00850828	0	0	0.0155212	0	0	0	0	0.0178502	0	0	0	0	0.0144653	0.00923585	0.146442
PHC2	0	0.563422	0	0	0.128921	0	0.209919	1.04457	0.596143	0	0	0.478564	0.374342	0.467944	0.585319	0.257945	0	0.58037	0	0.459256	0.754288	0.639992	0.665218	0.475504	0	0	0	0	0	0	0.645488	0.525434	0.52284	0	0	0.651698	0.634988	0	0	0.736067	0.410595	0	0	0	0	0.567041	0.547664	0.424154
ZSCAN20	0	0.0580284	0	0	0	0	0.085473	0	0.015792	0	0	0.184377	0.029309	0.117355	0.0218364	0	0	0.0276563	0	0.0119441	0	0.0317869	0	0	0	0	0	0	0	0	0	0	0.0267322	0	0	0.0402096	0	0	0	0	0.0231534	0	0	0	0	0.0291274	0.0171843	0.0310547
CSMD2	0	1.27649	0	0	1.20297	0	1.74815	1.39005	1.40764	0	0	1.41895	1.74957	1.77562	1.17033	1.34633	0	0.992247	0	1.42857	1.00193	1.236	1.27884	1.34734	0	0	0	0	0	0	1.52052	0.966616	1.44159	0	0	1.47489	1.57724	0	0	1.38812	1.27654	0	0	0	0	1.93251	1.55863	1.46954
C1orf94	0	0	0	0	0	0	0	0	0.00613456	0	0	0	0.0520441	0	0.00572532	0.0555195	0	0.00925895	0	0.00943748	0	0.00777646	0	0	0	0	0	0	0	0	0	0	0.00727775	0	0	0	0	0	0	0	0	0	0	0	0	0.00446303	0.00168626	0.0314621
SMIM12	0	0.290623	0	0	0.462851	0	0.278424	0.398757	0.385033	0	0	0.3994	0.1261	0.621778	0.298298	0.140752	0	0.256354	0	0.279142	0	0.338632	0.338258	0.589809	0	0	0	0	0	0	0.289341	0.249837	0.381618	0	0	0.276253	0.299701	0	0	0.546607	0.200813	0	0	0	0	0.417994	0.361285	1.38132
GJB5	0	0	0	0	0	0	0	0	0	0	0	0	0	0	0	0	0	0	0	0	0	0	0	0	0	0	0	0	0	0	0	0	0	0	0	0	0	0	0	0	0.00317028	0	0	0	0	0	0	0
GJB4	0	0	0	0	0	0	0	0	0	0	0	0	0	0	0	0	0	0	0	0	0	0	0	0	0	0	0	0	0	0	0	0	0	0	0	0	0	0	0	0	0	0	0	0	0	0	0.000142793	0
GJB3	0	0	0	0	0	0	0.0516417	0	0.00299169	0	0	0	0	0	0	0	0	0	0	0	0	0	0	0	0	0	0	0	0	0	0	0	0	0	0	0.0042218	0	0	0	0	0	0	0	0	0	0	0.000224922	0.0108062
GJA4	0	0	0	0	0	0	0	0	0	0	0	0	0	0	0	0	0	0	0	0	0	0	0	0	0	0	0	0	0	0	0	0	0	0	0	0	0	0	0	0	0	0	0	0	0	0	0	0
DLGAP3	0	0.65374	0	0	0.439301	0	0.708312	0.175647	0.64	0	0	0.388296	0.499682	0.458235	0.523341	0.463789	0	0.481737	0	0.49104	0.116747	0.507269	0.33531	0.627747	0	0	0	0	0	0	0.424006	0.344501	0.350556	0	0	0.581643	0.305358	0	0	0.37393	0.448101	0	0	0	0	0.773155	0.796686	0.90467
AC114490.3	0	0	0	0	0.305804	0	0.0309165	0	0.0541214	0	0	0	0.029309	0	0.0498145	0.102783	0	0.0499895	0	0.0678129	0.0830936	0.0632074	0	0	0	0	0	0	0	0	0	0.0264812	0.0527673	0	0	0.0227705	0.0254526	0	0	0.060634	0.0333416	0	0	0	0	0.0182961	0.022876	0.0231727
AC114490.2	0	0	0	0	0	0	0	0	0	0	0	0	0	0	0	0	0	0	0	0	0	0	0	0	0	0	0	0	0	0	0	0	0	0	0	0	0	0	0	0	0	0	0	0	0	0	0.000172145	0
ZMYM6	0	0	0	0	0	0	0	0	0.00211965	0	0	0	0	0	0	0	0	0	0	0	0	0	0	0	0	0	0	0	0	0	0	0	0	0	0	0	0	0	0	0	0	0	0	0	0	0.00348297	0.00264359	0.00396698
ZMYM1	0	0.0454861	0	0	0	0	0.0880669	0.215332	0.0806193	0	0	0.214814	0.0494899	0	0.0761753	0.0538138	0	0.040669	0	0.116378	0.116747	0.142939	0.054748	0.041913	0	0	0	0	0	0	0.22531	0.0137229	0.0757844	0	0	0.0811018	0.18335	0	0	0.104392	0.0597621	0	0	0	0	0.0658547	0.0444567	0.126288
SFPQ	0	0.696698	0	0	0.529431	0	0.632044	0.836842	0.788651	0	0	0.678474	0.565796	0.581552	0.707921	0.586647	0	0.723043	0	0.757519	0.470682	0.619767	0.250661	0.730473	0	0	0	0	0	0	0.372247	0.480482	0.495762	0	0	0.648723	0.606911	0	0	0.791287	0.574971	0	0	0	0	0.745752	0.653668	1.11432
ZMYM4	0	0.7651	0	0	0.820979	0	0.800252	0.980023	0.803332	0	0	0.599733	0.981343	0.755202	0.762431	0.873592	0	0.859004	0	0.576216	0.866259	0.672117	1.01678	0.659645	0	0	0	0	0	0	0.690759	0.687377	0.874338	0	0	0.82741	0.896684	0	0	0.637633	0.556599	0	0	0	0	0.883657	0.60576	0.998602
KIAA0319L	0	0.595978	0	0	0.381678	0	0.505463	0.981574	0.83704	0	0	0.719957	0.900569	1.02243	0.895086	0.642855	0	0.730836	0	0.777873	0.703804	0.821689	0.664641	0.825257	0	0	0	0	0	0	0.911498	0.858473	0.798797	0	0	0.942141	0.600468	0	0	1.08444	0.655769	0	0	0	0	0.827603	0.763661	0.388409
NCDN	0	0.381074	0	0	0	0	1.1252	0.71988	0.339256	0	0	0.150825	0.574531	0.344436	0.300965	0.217892	0	0.250338	0	0.40114	0.222534	0.242555	0.146222	0.238683	0	0	0	0	0	0	0.827797	0.49061	0.39641	0	0	0.207923	0.519707	0	0	0.336463	0.196481	0	0	0	0	0.401881	0.175116	0.716062
TFAP2E	0	0.0454861	0	0	0.128921	0	0.0158832	0.196875	0.206991	0	0	0.177701	0.147004	0.471787	0.237786	0.126684	0	0.0646988	0	0.143244	0.188224	0.297209	0.0901023	0.219565	0	0	0	0	0	0	0.0428407	0.128605	0.172746	0	0	0.19597	0.175275	0	0	0	0.114896	0	0	0	0	0.276712	0.193333	0.173187
PSMB2	0	0.112742	0	0	0.305804	0	0.168755	0	0.204071	0	0	0.251187	0.324959	0.0845334	0.173595	0.0992486	0	0.0943041	0	0.212008	0.0819587	0.180384	0.157106	0.113845	0	0	0	0	0	0	0.210336	0.230894	0.206461	0	0	0.181722	0.248949	0	0	0.189371	0.100072	0	0	0	0	0.284435	0.116926	0.135261
C1orf216	0	0.126701	0	0	0	0	0.194984	0.096621	0.171556	0	0	0.183584	0.164468	0.291547	0.12884	0.125079	0	0.16916	0	0.215912	0.123022	0.135414	0.0640862	0.067051	0	0	0	0	0	0	0.187786	0.0639755	0.130262	0	0	0.0895285	0.0590349	0	0	0.0788327	0.101493	0	0	0	0	0.109154	0.08952	0.131518
CLSPN	0	0.130762	0	0	0	0	0.0158832	0	0.0340625	0	0	0.0798835	0.0494899	0	0.0426629	0	0	0.0467795	0	0.0198598	0	0.0190992	0.0583109	0.05099	0	0	0	0	0	0	0	0.0357638	0.0548054	0	0	0.0317	0	0	0	0	0.0321014	0	0	0	0	0.0322111	0.0342186	0.0444296
AGO4	0	0.568073	0	0	0.285968	0	0.490883	0.728084	0.552256	0	0	0.365541	0.456955	0.944691	0.630708	0.742855	0	0.559754	0	0.579106	0.35816	0.722158	0.249711	0.502044	0	0	0	0	0	0	0.488376	0.56001	0.532941	0	0	0.622883	0.382086	0	0	0.484048	0.393088	0	0	0	0	0.571423	0.384778	0.221846
AGO1	0	0.312401	0	0	0	0	0.242732	0.523053	0.412364	0	0	0.494275	0.362571	0.508426	0.378577	0.487154	0	0.279977	0	0.432618	0.501374	0.348971	0.525969	0.297234	0	0	0	0	0	0	0.148133	0.127022	0.353559	0	0	0.364184	0.229767	0	0	0.162067	0.242463	0	0	0	0	0.387758	0.321209	0.313251
AGO3	0	0.626662	0	0	1.30297	0	0.804188	1.2108	0.897076	0	0	1.07046	1.12554	0.383988	0.844755	0.572822	0	0.617076	0	0.740231	0.600135	0.908697	0.902447	0.907355	0	0	0	0	0	0	0.808627	0.67002	0.879609	0	0	0.94467	1.18828	0	0	0.726669	0.722801	0	0	0	0	0.913483	0.63699	1.24611
TEKT2	0	0	0	0	0	0	0	0.096621	0.00623822	0	0	0.0546731	0	0	0.00701657	0	0	0	0	0	0	0	0	0	0	0	0	0	0	0	0	0	0	0	0	0.0119415	0	0	0	0	0.00560866	0	0	0	0	0.00708785	0.0091335	0.00372002
ADPRHL2	0	0	0	0	0	0	0.190707	0.0633809	0.0890302	0	0	0.0707219	0.128816	0	0.0830773	0	0	0.0488968	0	0.119355	0.313334	0.140971	0	0.172032	0	0	0	0	0	0	0.0666844	0.210756	0.0239745	0	0	0.112309	0.0385559	0	0	0	0.102054	0	0	0	0	0.0593403	0.119506	0.121243
COL8A2	0	0	0	0	0	0	0	0	0.00638901	0	0	0	0	0	0.00478304	0	0	0	0	0	0	0	0	0.00510927	0	0	0	0	0	0	0	0	0.010082	0	0	0.00193754	0	0	0	0	0	0	0	0	0	0.0273002	0.0032296	0.0180696
TRAPPC3	0	0.110557	0	0	0.433721	0	0.0309165	0.0633809	0.14153	0	0	0.176491	0.029309	0.0845334	0.156373	0.0877053	0	0.0718872	0	0.170657	0.0641224	0.118678	0.0669738	0.12465	0	0	0	0	0	0	0.157202	0.248269	0.12482	0	0	0.172288	0.119176	0	0	0	0.118931	0	0	0	0	0.127839	0.0916404	0.106832
MAP7D1	0	0.199435	0	0	0.128921	0	0.304725	0	0.279322	0	0	0.0662808	0.330787	0.143768	0.232498	0.188824	0	0.138669	0	0.259311	0.582376	0.214417	0.0527781	0.182099	0	0	0	0	0	0	0.302212	0.352096	0.182888	0	0	0.231884	0.320393	0	0	0.186941	0.177292	0	0	0	0	0.248215	0.264696	0.180378
THRAP3	0	0.666023	0	0	0.589402	0	0.46292	0.760477	0.615312	0	0	0.93749	0.734674	0.510457	0.54556	0.628589	0	0.486097	0	0.659527	0.737199	0.594577	0.388499	0.756558	0	0	0	0	0	0	0.502993	0.539419	0.543591	0	0	0.568627	0.639575	0	0	0.762712	0.446487	0	0	0	0	0.563296	0.578174	0.6452
SH3D21	0	0	0	0	0	0	0.0402378	0.123909	0.0673031	0	0	0	0	0.0980855	0.03378	0.0339342	0	0.0143316	0	0.0377648	0	0.0568689	0.0418943	0.0532504	0	0	0	0	0	0	0	0.0446605	0.0428952	0	0	0.0773477	0	0	0	0	0.0704787	0	0	0	0	0.0455825	0.0920823	0.0292302
EVA1B	0	0	0	0	0	0	0	0	0.0016496	0	0	0	0	0	0	0	0	0	0	0	0	0.00314151	0	0	0	0	0	0	0	0	0	0	0	0	0	0	0	0	0	0	0	0	0	0	0	0.00312258	0.00137777	0.000771622
STK40	0	0.426562	0	0	0.598475	0	0.752954	0.54317	0.507883	0	0	0.626803	0.50811	0.448239	0.505122	0.227806	0	0.25229	0	0.24254	0.320661	0.332599	0.314012	0.628888	0	0	0	0	0	0	0.348093	0.181923	0.364895	0	0	0.482475	0.334547	0	0	0.496268	0.402081	0	0	0	0	0.447272	0.485023	0.645656
LSM10	0	0.0248007	0	0	0	0	0.0969245	0	0.0818133	0	0	0.076601	0.0525342	0.0980855	0.0653672	0	0	0.0489015	0	0.0698054	0	0.0368223	0	0.0105104	0	0	0	0	0	0	0.120942	0.0843043	0.107934	0	0	0.045826	0.0775854	0	0	0	0.0381472	0	0	0	0	0.0584018	0.0359794	0.0983418
OSCP1	0	0.146003	0	0	0.305804	0	0.0619355	0	0.169207	0	0	0.0246993	0.0520441	0.305099	0.165884	0.216991	0	0.0855919	0	0.237461	0.19495	0.125059	0.143388	0.185108	0	0	0	0	0	0	0.256067	0.0460326	0.208946	0	0	0.143783	0.0933432	0	0	0	0.117812	0	0	0	0	0.140461	0.107068	0.188036
MRPS15	0	0	0	0	0	0	0.0643877	0.096621	0.0909411	0	0	0.0444903	0.102024	0.0845334	0.0889712	0.104082	0	0.0214443	0	0.0497403	0.0555096	0.0774752	0	0.145977	0	0	0	0	0	0	0.0745391	0.0175812	0.0747803	0	0	0.0698795	0.114916	0	0	0.0677619	0.0571075	0	0	0	0	0.108822	0.0446497	0.061844
CSF3R	0	0	0	0	0	0	0.0158832	0	0.0101372	0	0	0	0	0	0.00730413	0	0	0	0	0	0	0.0122517	0	0	0	0	0	0	0	0	0	0	0.0196962	0	0	0	0	0	0	0	0.00286506	0	0	0	0	0	0.00661889	0.00166232
GRIK3	0	0.312374	0	0	0.574079	0	0.487122	0.18557	0.609999	0	0	0.851115	0.597867	0.396423	0.237112	0.266078	0	0.33317	0	0.13985	0.34574	0.376274	0.589272	0.364596	0	0	0	0	0	0	0.672883	0.284898	0.123813	0	0	0.338375	0.535078	0	0	0.521649	0.527336	0	0	0	0	0.238439	0.599275	0.259564
ZC3H12A	0	0	0	0	0	0	0	0	0.00263947	0	0	0	0	0	0	0	0	0	0	0.0136993	0	0	0	0	0	0	0	0	0	0	0	0	0	0	0	0	0	0	0	0	0	0	0	0	0	0	0.000644481	0.0130906
MEAF6	0	0.272932	0	0	0.535358	0	0.3322	0.122189	0.244048	0	0	0.295579	0.221741	0.189409	0.192005	0.407665	0	0.155919	0	0.230326	0	0.296156	0.384815	0.381004	0	0	0	0	0	0	0.424658	0.295308	0.201936	0	0	0.185545	0.0890719	0	0	0.30848	0.125213	0	0	0	0	0.283708	0.16228	0.212576
SNIP1	0	0.367997	0	0	0	0	0.193329	0.096621	0.0746949	0	0	0.128465	0.029309	0.0980855	0.0554526	0.0601957	0	0.139699	0	0.0669958	0.10513	0.0396047	0.0653282	0.0993272	0	0	0	0	0	0	0.0421349	0.0850596	0.0684228	0	0	0.0617086	0	0	0	0.0576748	0.0195915	0	0	0	0	0.0482944	0.0432322	0.156588
DNALI1	0	0	0	0	0.128921	0	0	0	0.0379408	0	0	0	0.0574205	0.151698	0.0276686	0	0	0.0248273	0	0.0628145	0	0.0109125	0	0.00926812	0	0	0	0	0	0	0.0919582	0.0175812	0.00628284	0	0	0.0207896	0	0	0	0	0.0110053	0	0	0	0	0.00359699	0.0178482	0.0809589
GNL2	0	0	0	0	0	0	0	0.0719316	0.0830746	0	0	0	0.0574205	0.207014	0.0574564	0	0	0.0847596	0	0.0100867	0	0.0727161	0	0.0811062	0	0	0	0	0	0	0.146643	0.0175812	0.0323597	0	0	0.0536532	0.0730177	0	0	0	0.0590935	0	0	0	0	0.0571095	0.0694061	0.056972
RSPO1	0	0	0	0	0	0	0	0	0.000951646	0	0	0	0	0	0.00152856	0	0	0.0225577	0	0	0	0	0	0	0	0	0	0	0	0	0	0	0	0	0	0	0	0	0	0	0.00140604	0	0	0	0	0	0.00266177	0.000923684
C1orf109	0	0.130762	0	0	0	0	0.0728371	0	0.074258	0	0	0	0.127793	0	0.0751578	0	0	0.0406541	0	0.0786403	0	0.0811307	0.0777785	0.0610311	0	0	0	0	0	0	0.139215	0.0675994	0.0830645	0	0	0.0404354	0.0131033	0	0	0.119179	0.0489429	0	0	0	0	0.11958	0.0501769	0.0772667
CDCA8	0	0	0	0	0	0	0	0	0.0123493	0	0	0	0.0500174	0.0980855	0.00549036	0.0339342	0	0.0731033	0	0	0	0.00217275	0	0	0	0	0	0	0	0	0	0.00770041	0	0	0	0.0216888	0	0	0	0	0.0129082	0	0	0	0	0.0172866	0.00799069	0.0183101
EPHA10	0	0.293821	0	0	0	0	0.422976	0.538168	0.363459	0	0	0.361926	0.287653	0.22609	0.405647	0.360596	0	0.582874	0	0.392513	0.175366	0.470901	0.33451	0.257557	0	0	0	0	0	0	0.494094	0.380043	0.407815	0	0	0.457426	0.398411	0	0	0.314445	0.268685	0	0	0	0	0.273556	0.380657	0.351903
MANEAL	0	0.23891	0	0	0	0	0.0721303	0.0633809	0.0675207	0	0	0	0.104578	0	0.0724425	0.0651255	0	0.0473399	0	0	0	0.0396996	0.0912602	0.114932	0	0	0	0	0	0	0.11116	0.0178594	0.0546433	0	0	0.0708033	0.0747469	0	0	0.0576748	0.0447364	0	0	0	0	0.0415582	0.0561457	0.0705861
YRDC	0	0	0	0	0	0	0.0431034	0	0.0337514	0	0	0	0.0494899	0	0.0224358	0	0	0.0158947	0	0.0383248	0	0.0105694	0	0.00926812	0	0	0	0	0	0	0	0.0518681	0.0177819	0	0	0.00338175	0.147942	0	0	0.0971232	0.00899843	0	0	0	0	0.0423305	0.0134963	0.0415047
C1orf122	0	0.0632296	0	0	0.213558	0	0.241906	0.0633809	0.206113	0	0	0.119396	0.0522493	0.243459	0.0798953	0.21233	0	0.125452	0	0.0641021	0.10513	0.0835776	0	0.0354884	0	0	0	0	0	0	0.304806	0.0631024	0.0750523	0	0	0.0821329	0.0689489	0	0	0.0946206	0.0829288	0	0	0	0	0.0952403	0.0758966	0.060821
MTF1	0	0.175972	0	0	0	0	0.137909	0.201441	0.202751	0	0	0.0946969	0.180327	0.16525	0.216139	0.216852	0	0.11787	0	0.136102	0.359401	0.188071	0.144626	0.251163	0	0	0	0	0	0	0.216528	0.0783228	0.169835	0	0	0.231307	0.182182	0	0	0	0.176579	0	0	0	0	0.26509	0.152132	0.314821
INPP5B	0	0.395905	0	0	0.457401	0	0.397743	0.512256	0.600646	0	0	0.275939	0.506631	0.650437	0.571252	0.440507	0	0.795	0	0.658609	0.193966	0.585233	0.625057	0.432259	0	0	0	0	0	0	0.569528	0.640614	0.699909	0	0	0.684345	0.622285	0	0	0.630186	0.47108	0	0	0	0	0.550542	0.531167	0.401111
SF3A3	0	0.0248007	0	0	0	0	0.185212	0	0.156973	0	0	0.0707219	0.0522493	0.0671643	0.160332	0.0275523	0	0.152093	0	0.0889079	0.0555096	0.136707	0.245392	0.194713	0	0	0	0	0	0	0.237856	0.0957651	0.142558	0	0	0.191682	0.189641	0	0	0.182929	0.0983821	0	0	0	0	0.118368	0.115495	0.195143
FHL3	0	0	0	0	0	0	0	0	0.0150192	0	0	0	0	0	0.0192195	0	0	0.0158947	0	0	0	0.0344119	0	0.027727	0	0	0	0	0	0	0	0.0450855	0.0304179	0	0	0.029751	0	0	0	0	0.0298089	0	0	0	0	0.0143821	0.0233802	0.0232248
UTP11	0	0.0248007	0	0	0	0	0	0	0.0457168	0	0	0	0	0	0.0268374	0	0	0.058838	0	0.0177368	0	0.0254825	0	0.107114	0	0	0	0	0	0	0.0515829	0.0252816	0.085123	0	0	0.0422718	0	0	0	0.104392	0.0193966	0	0	0	0	0.0599781	0.0304475	0.0576344
POU3F1	0	0.170209	0	0	0	0	0	0	0.0527225	0	0	0.0246993	0.029309	0	0.0360526	0	0	0.0551352	0	0.0225497	0.0557339	0.0365155	0.0727271	0.0248534	0	0	0	0	0	0	0.105668	0.00770041	0.00841699	0	0	0.0319288	0.0429182	0	0	0	0.0137419	0	0	0	0	0.0403843	0.0212604	0.0656407
RRAGC	0	0.151795	0	0	0	0	0	0.171711	0.0692106	0	0	0.0246993	0.0815583	0.0671643	0.0700087	0.0991776	0	0.126681	0	0.0281275	0.13944	0.0501902	0	0.0587567	0	0	0	0	0	0	0.0790538	0	0.0823503	0	0	0.0662834	0	0	0	0.0788327	0.02928	0	0	0	0	0.0946648	0.0508927	0.0859289
MYCBP	0	0	0	0	0	0	0	0	0.00271941	0	0	0	0	0	0.00162225	0	0	0	0	0	0	0	0	0	0	0	0	0	0	0	0	0	0	0	0	0	0	0	0	0	0	0	0	0	0	0.00494103	0.00164479	0
AL139260.3	0	0	0	0	0	0	0	0	0	0	0	0	0	0	0	0	0	0.00809744	0	0	0	0	0	0	0	0	0	0	0	0	0.0174254	0	0	0	0	0	0	0	0	0	0	0	0	0	0	0.00275484	0	0.00258564
RHBDL2	0	0.135933	0	0	0	0	0.0222761	0.0933869	0.112686	0	0	0.112303	0	0.226545	0.0642658	0.127697	0	0.0464787	0	0.0749239	0	0.0424562	0	0.0308029	0	0	0	0	0	0	0.113868	0.00770041	0.0417929	0	0	0.0653524	0.0619497	0	0	0.139971	0.0420002	0	0	0	0	0.185685	0.0463745	0.0556415
AKIRIN1	0	0.182876	0	0	0.370605	0	0.289619	0.0719316	0.310096	0	0	0.15177	0.340155	0.143768	0.220815	0.15554	0	0.253985	0	0.183675	0.350219	0.239198	0.147555	0.185004	0	0	0	0	0	0	0.181493	0.113944	0.308321	0	0	0.260325	0.238162	0	0	0.176448	0.1976	0	0	0	0	0.35023	0.172878	0.318617
NDUFS5	0	0.0248007	0	0	0.525962	0	0.356767	0.399109	0.190552	0	0	0	0.0793264	0.249783	0.196039	0.177608	0	0.067646	0	0.233668	0.10513	0.196824	0.216716	0.114317	0	0	0	0	0	0	0.181064	0.216434	0.255532	0	0	0.121482	0.192867	0	0	0.0752224	0.14561	0	0	0	0	0.191935	0.138176	0.156715
MACF1	0	2.05234	0	0	1.90377	0	1.78552	2.22448	2.01683	0	0	2.14333	1.74225	2.19996	1.99229	1.94915	0	2.05354	0	2.17881	2.23513	2.08151	1.80452	2.02862	0	0	0	0	0	0	1.97044	1.79645	2.09027	0	0	2.00124	1.92538	0	0	1.63618	1.94221	0	0	0	0	1.81702	2.11427	1.88094
BMP8A	0	0	0	0	0	0	0.0754935	0.362937	0.154661	0	0	0.0642771	0.0995073	0.0671643	0.113685	0.0971019	0	0.173368	0	0.0895671	0.0555096	0.135671	0.201163	0.174951	0	0	0	0	0	0	0.020098	0.0319183	0.12447	0	0	0.17714	0	0	0	0.28041	0.0557348	0	0	0	0	0.166641	0.103553	0.466228
PABPC4	0	0.126701	0	0	0	0	0.149039	0	0.0778256	0	0	0	0.0995073	0	0.0609606	0.117221	0	0.0530689	0	0.0899752	0.0557339	0.101674	0.107223	0.0445502	0	0	0	0	0	0	0.096777	0.146535	0.135139	0	0	0.0124648	0.0305475	0	0	0.154798	0.0383128	0	0	0	0	0.127998	0.0614594	0.160786
HEYL	0	0	0	0	0.128921	0	0	0	0.00290114	0	0	0	0	0	0.000960364	0	0	0	0	0	0	0	0	0	0	0	0	0	0	0	0	0.0486705	0	0	0	0	0	0	0	0	0	0	0	0	0	0	0.000543218	0.132754
NT5C1A	0	0	0	0	0	0	0	0	0.0302487	0	0	0	0	0.0671643	0.0171391	0	0	0.0143316	0	0.0266987	0	0.0349037	0.0653282	0	0	0	0	0	0	0	0.0260173	0	0.0182972	0	0	0.0288792	0	0	0	0	0.00976781	0	0	0	0	0.0306912	0.0159139	0.0685636
HPCAL4	0	0.0525291	0	0	0.434725	0	0.397504	0.0979523	0.238779	0	0	0.205551	0.17781	0.423892	0.160537	0.445033	0	0.188882	0	0.103719	0.263239	0.149323	0.36063	0.152194	0	0	0	0	0	0	0.316487	0.274078	0.252884	0	0	0.154419	0.106828	0	0	0.232234	0.141025	0	0	0	0	0.330167	0.171531	0.550691
PPIE	0	0.0727334	0	0	0.213558	0	0.151358	0	0.155691	0	0	0.121911	0.0525342	0.299974	0.150861	0.0671839	0	0.141854	0	0.22499	0.0819587	0.123429	0	0.093833	0	0	0	0	0	0	0.0693063	0.287098	0.23754	0	0	0.162173	0.315202	0	0	0.240249	0.138442	0	0	0	0	0.210749	0.173059	0.26737
BMP8B	0	0.112742	0	0	0	0	0	0.246098	0.0180488	0	0	0	0	0	0.0274283	0	0	0.00795512	0	0.0423263	0	0.033539	0	0	0	0	0	0	0	0	0.0213361	0	0.0178216	0	0	0.00634644	0	0	0	0	0.00277206	0	0	0	0	0.0290112	0.0052378	0.0403176
TRIT1	0	0.404686	0	0	0.157047	0	0.280338	0	0.247343	0	0	0.355923	0.506975	0.0845334	0.211456	0.167235	0	0.422087	0	0.235865	0.169568	0.275559	0.224142	0.133941	0	0	0	0	0	0	0.177184	0.129415	0.277685	0	0	0.219914	0.141418	0	0	0.132897	0.170174	0	0	0	0	0.382053	0.165062	0.244456
MYCL	0	0	0	0	0	0	0	0	0	0	0	0	0	0	0	0.0267572	0	0	0	0	0	0	0	0	0	0	0	0	0	0	0	0	0.00357895	0	0	0.00332632	0	0	0	0	0	0	0	0	0	0.00358332	0.00211549	0.00706684
MFSD2A	0	0.0727334	0	0	0.157047	0	0.238467	0	0.0264533	0	0	0	0	0.0980855	0.027548	0.0262615	0	0	0	0.0133727	0.13944	0.0255722	0.0777785	0.0894209	0	0	0	0	0	0	0.0188249	0	0.0327665	0	0	0.0439304	0	0	0	0.060634	0.0368031	0	0	0	0	0.0643563	0.0243656	0.818726
CAP1	0	0.0773298	0	0	0	0	0.194081	0.194573	0.214755	0	0	0.11021	0.102267	0.302694	0.1696	0	0	0.157585	0	0.20827	0.195019	0.105455	0.198943	0.184057	0	0	0	0	0	0	0.131172	0.0743777	0.166788	0	0	0.154478	0.177274	0	0	0.132897	0.166416	0	0	0	0	0.258207	0.124697	0.363741
PPT1	0	0.250137	0	0	0.252757	0	0.160593	0.122189	0.238694	0	0	0.113514	0.174128	0.243459	0.185195	0.118757	0	0.126172	0	0.147857	0.250514	0.197976	0.0209867	0.0822086	0	0	0	0	0	0	0.403216	0.242898	0.201605	0	0	0.175872	0.166299	0	0	0.115813	0.134471	0	0	0	0	0.181431	0.1016	0.0848402
RLF	0	0.616022	0	0	1.68753	0	0.692449	0.486033	0.715988	0	0	1.10742	1.0156	0.854171	0.785942	0.71541	0	0.607058	0	0.66891	0.633556	0.816965	0.713166	0.544459	0	0	0	0	0	0	0.71089	0.690895	0.665404	0	0	0.795821	0.625836	0	0	0.565777	0.569867	0	0	0	0	0.779899	0.551453	0.755802
TMCO2	0	0	0	0	0	0	0	0	0	0	0	0	0	0	0	0	0	0.00806657	0	0	0	0.00718557	0	0	0	0	0	0	0	0	0	0	0.00800776	0	0	0	0	0	0	0	0.00158753	0	0	0	0	0.00856007	0.00167109	0.0235384
ZMPSTE24	0	0.0632296	0	0	0	0	0.1522	0.0633809	0.121829	0	0	0.121091	0.201636	0	0.13026	0.0852056	0	0.114646	0	0.038424	0.0830936	0.150031	0.265083	0.0906049	0	0	0	0	0	0	0.234709	0.0651526	0.0733552	0	0	0.160957	0.0868454	0	0	0.0677619	0.119853	0	0	0	0	0.168129	0.0992805	0.176879
COL9A2	0	0	0	0	0	0	0.0320527	0.103488	0.00855261	0	0	0	0	0	0.00820072	0	0	0	0	0	0	0	0	0	0	0	0	0	0	0	0	0.0163222	0.00757818	0	0	0.0165055	0	0	0	0	0.000875248	0	0	0	0	0.0128572	0.0161702	0.0123782
SMAP2	0	0.826409	0	0	0.450243	0	0.529314	0.293496	0.598437	0	0	0.374112	0.550909	0.515452	0.527271	0.300279	0	0.322272	0	0.48066	0.74804	0.51403	0.653799	0.278992	0	0	0	0	0	0	0.661311	0.620529	0.592133	0	0	0.576497	0.66726	0	0	0.76336	0.330538	0	0	0	0	0.584167	0.428314	0.485924
ZFP69B	0	0.0787646	0	0	0	0	0.0364068	0	0.0724567	0	0	0.0415816	0.0967906	0.280961	0.0995793	0.0267572	0	0.100534	0	0.104204	0.0557339	0.0631211	0.197371	0.110015	0	0	0	0	0	0	0.122878	0.0585044	0.0811868	0	0	0.0948577	0.0547189	0	0	0.104392	0.0738388	0	0	0	0	0.107359	0.0925437	0.17258
ZFP69	0	0	0	0	0	0	0.0611695	0	0.0253511	0	0	0	0.0783031	0	0.0172807	0	0	0.00637648	0	0	0	0	0	0.00595414	0	0	0	0	0	0	0	0.0357638	0.0200044	0	0	0.00736389	0.0441798	0	0	0.0788327	0.00966155	0	0	0	0	0.0238381	0.0143518	0.0256469
EXO5	0	0	0	0	0	0	0	0	0.0310183	0	0	0.0415816	0.0596842	0	0.0262266	0	0	0.0324707	0	0.025162	0	0.0283908	0	0	0	0	0	0	0	0	0	0.0325491	0.0447848	0	0	0.0098209	0	0	0	0	0.00737495	0	0	0	0	0	0.0246372	0.0467719
ZNF684	0	0	0	0	0.128921	0	0	0	0.053789	0	0	0	0	0.0980855	0.0751355	0.104401	0	0.0619154	0	0.052055	0	0.0961348	0	0.0278931	0	0	0	0	0	0	0.0827291	0.0176796	0.068123	0	0	0.0676305	0.100276	0	0	0	0.0454227	0	0	0	0	0.0593432	0.0404322	0.0877507
RIMS3	0	0.561762	0	0	0.457401	0	0.719663	0.524508	0.468041	0	0	0.380883	0.253322	0.0845334	0.415493	0.0543095	0	0.179618	0	0.380464	0.919997	0.265475	0.457112	0.44845	0	0	0	0	0	0	0.322626	0.462407	0.496002	0	0	0.427685	0.301805	0	0	0.0946206	0.272558	0	0	0	0	0.356988	0.33364	0.431872
NFYC	0	0.114203	0	0	0	0	0.302955	0.265098	0.383637	0	0	0.512891	0.664509	0.548558	0.331831	0.257894	0	0.274993	0	0.246484	0.254533	0.362424	0.667826	0.167299	0	0	0	0	0	0	0.37539	0.159043	0.408458	0	0	0.333552	0.453504	0	0	0.272497	0.238649	0	0	0	0	0.365039	0.300558	0.262627
KCNQ4	0	0	0	0	0	0	0.110248	0.096621	0.112485	0	0	0.0707219	0.0447466	0	0.110308	0.0925245	0	0.0616976	0	0.0277087	0	0.0905102	0.0971196	0.0780028	0	0	0	0	0	0	0.0815019	0.148935	0.0992984	0	0	0.0393124	0	0	0	0.193531	0.0448155	0	0	0	0	0.103068	0.113927	0.0782541
CITED4	0	0	0	0	0	0	0	0	0.0134089	0	0	0	0	0	0.0231515	0.0275523	0	0.0226876	0	0	0	0.0367222	0	0.049416	0	0	0	0	0	0	0	0.0753866	0.00858536	0	0	0.0045326	0	0	0	0.223572	0.0144142	0	0	0	0	0.0293172	0.013137	0.0470401
CTPS1	0	0	0	0	0	0	0.180984	0.235092	0.134239	0	0	0.0946969	0.254194	0.117355	0.103419	0.0941258	0	0.18858	0	0.114522	0	0.100775	0.0695285	0.0612643	0	0	0	0	0	0	0.335374	0.05914	0.104993	0	0	0.10905	0.115287	0	0	0.0752224	0.064317	0	0	0	0	0.104304	0.0986068	0.0705864
SLFNL1	0	0	0	0	0	0	0.0371444	0	0.0303285	0	0	0.0641876	0.0551461	0	0.0297398	0	0	0.0371104	0	0	0	0.0163396	0	0	0	0	0	0	0	0	0.0247095	0	0.0082882	0	0	0.00512157	0.0187468	0	0	0	0.00780654	0	0	0	0	0.0471874	0.0137958	0.0626554
SCMH1	0	1.43067	0	0	1.10195	0	0.73763	0.760398	1.14218	0	0	1.56068	1.0708	1.37001	1.04594	1.37231	0	1.10132	0	0.991494	1.13921	1.23911	1.31137	0.863797	0	0	0	0	0	0	1.10695	0.680409	1.28065	0	0	1.19664	1.17561	0	0	0.915054	1.02304	0	0	0	0	1.31414	0.965288	0.717751
FOXO6	0	0	0	0	0.157047	0	0.054118	0	0.0431049	0	0	0	0	0	0.0142947	0	0	0	0	0.018291	0	0.0278405	0	0.0521255	0	0	0	0	0	0	0	0	0	0	0	0.00833585	0.0868138	0	0	0	0.0150306	0	0	0	0	0.0328055	0.0478138	0.0378541
HIVEP3	0	1.10169	0	0	1.73227	0	1.41866	1.44141	1.75187	0	0	1.39378	1.48645	1.09856	1.42191	1.58066	0	1.27617	0	1.16257	1.3841	1.53916	1.26665	1.58596	0	0	0	0	0	0	1.56906	1.0528	1.58254	0	0	1.49813	1.46944	0	0	1.49709	1.5115	0	0	0	0	1.75489	1.91434	1.49525
FOXJ3	0	0.47085	0	0	0.904279	0	0.674859	0.789802	0.724758	0	0	0.81633	0.746247	0.814163	0.751576	0.692947	0	0.863855	0	0.545246	0.622334	0.894662	0.881188	0.755667	0	0	0	0	0	0	0.630405	0.738957	0.802614	0	0	0.799648	0.647406	0	0	1.21134	0.618012	0	0	0	0	0.830529	0.685161	0.649691
RIMKLA	0	0.277495	0	0	0.128921	0	0.13441	0.0719316	0.417163	0	0	0.19386	0.23759	0.400779	0.35746	0.283504	0	0.254597	0	0.324138	0.118384	0.395133	0.361648	0.195282	0	0	0	0	0	0	0.361952	0.189488	0.381006	0	0	0.391537	0.388971	0	0	0.388885	0.20804	0	0	0	0	0.278861	0.293832	0.145974
ZMYND12	0	0	0	0	0.252757	0	0	0.0719316	0.0268926	0	0	0	0	0	0.0171739	0	0	0.029013	0	0.0276537	0	0.0188303	0	0.0105104	0	0	0	0	0	0	0	0	0.0224901	0	0	0.0157468	0	0	0	0	0.0285323	0	0	0	0	0.0181488	0.00922442	0.0287559
PPCS	0	0	0	0	0	0	0.0985351	0	0.0623551	0	0	0	0.0447466	0	0.0875439	0.0816945	0	0.0434276	0	0.113366	0	0.089474	0.0852468	0.0778265	0	0	0	0	0	0	0.0380736	0.0365284	0.0566892	0	0	0.0582491	0	0	0	0.154362	0.0426684	0	0	0	0	0.0530091	0.0561808	0.0361002
CCDC30	0	0.894043	0	0	0.598475	0	0.765663	1.06767	1.08235	0	0	0.880574	0.944257	0.670159	1.09384	0.892077	0	0.651964	0	0.800151	1.19755	1.08296	1.22067	0.91694	0	0	0	0	0	0	1.07482	0.684387	1.14177	0	0	1.05216	1.30899	0	0	1.39533	0.849431	0	0	0	0	0.661812	0.840377	0.951678
PPIH	0	0.125262	0	0	0	0	0.0309165	0.0719316	0.123407	0	0	0	0.202522	0.158926	0.114085	0.0262615	0	0.080864	0	0.0864811	0.0557339	0.106987	0.0653282	0.120123	0	0	0	0	0	0	0.151264	0.113926	0.189025	0	0	0.0714992	0.093886	0	0	0.0677619	0.058538	0	0	0	0	0.077417	0.0683786	0.086638
YBX1	0	0.0828291	0	0	0	0	0.0508691	0.115235	0.103361	0	0	0.0546731	0.0800742	0	0.148067	0.044093	0	0.0975697	0	0.10306	0.0555096	0.143575	0.174572	0.275577	0	0	0	0	0	0	0.0934096	0.268073	0.104509	0	0	0.100017	0.0241714	0	0	0.0752224	0.091641	0	0	0	0	0.127897	0.105438	0.131798
CLDN19	0	0	0	0	0	0	0	0	0	0	0	0	0	0	0	0	0	0	0	0	0	0	0	0	0	0	0	0	0	0	0	0	0	0	0	0	0	0	0	0	0.00101242	0	0	0	0	0	0.0022381	0.0109115
P3H1	0	0.0248007	0	0	0	0	0.15643	0.123909	0.179379	0	0	0	0.218306	0.189409	0.136235	0.188824	0	0.0911173	0	0.145435	0.10513	0.123391	0.116651	0.201661	0	0	0	0	0	0	0.287005	0.094314	0.163322	0	0	0.132449	0.118676	0	0	0	0.146506	0	0	0	0	0.118699	0.143359	0.0767116
AC098484.3	0	0	0	0	0	0	0	0	0.0124963	0	0	0	0	0	0.021055	0	0	0.0737299	0	0.00674593	0.0506735	0.0268662	0.0505407	0.0423742	0	0	0	0	0	0	0.0439582	0.00770041	0.0175004	0	0	0.0294185	0	0	0	0	0.0125154	0	0	0	0	0.0165974	0.0175822	0.0931867
TMEM269	0	0	0	0	0	0	0	0	0.0100365	0	0	0	0	0	0.00316871	0	0	0	0	0	0	0.0121764	0	0.0296563	0	0	0	0	0	0	0	0	0	0	0	0	0	0	0	0	0	0	0	0	0	0.00195599	0.00316569	0.17395
SVBP	0	0.072703	0	0	0	0	0.0434408	0	0.0743811	0	0	0.0774205	0.029309	0	0.0642361	0	0	0.0581982	0	0.0237448	0.0888354	0.0453496	0.0418943	0.0440135	0	0	0	0	0	0	0.108784	0.124341	0.0896766	0	0	0.0510184	0.0884614	0	0	0	0.0615978	0	0	0	0	0.0713207	0.067405	0.0819057
ERMAP	0	0.165775	0	0	0	0	0	0.0719316	0.0484923	0	0	0.0415816	0	0.207014	0.0355069	0.0262615	0	0.0204268	0	0.0229952	0	0.0244657	0.0736857	0.0671729	0	0	0	0	0	0	0.0993847	0.0594844	0.0716034	0	0	0.0402494	0.0254526	0	0	0.143002	0.0339062	0	0	0	0	0.057518	0.0402174	0.157524
ZNF691	0	0	0	0	0	0	0	0	0.00857966	0	0	0	0.0596842	0	0.0173378	0	0	0.0103324	0	0.00674593	0	0	0	0.0227084	0	0	0	0	0	0	0.047718	0	0.00887777	0	0	0.0110498	0	0	0	0	0.00523875	0	0	0	0	0.0151436	0.012231	0.0125858
SLC2A1	0	0	0	0	0.128921	0	0	0	0.0284856	0	0	0	0.029309	0	0.0247306	0	0	0.0521636	0	0	0.0555096	0.0431747	0.0669738	0.00946097	0	0	0	0	0	0	0.0630215	0	0.0323956	0	0	0.0194253	0.139684	0	0	0	0.0230465	0	0	0	0	0.0991803	0.0222987	0.0444594
FAM183A	0	0	0	0	0	0	0	0	0	0	0	0	0	0	0.00188421	0	0	0	0	0	0	0	0	0	0	0	0	0	0	0	0	0	0	0	0	0.0078722	0	0	0	0	0	0	0	0	0	0	0	0
EBNA1BP2	0	0	0	0	0	0	0.0653796	0	0.0681331	0	0	0	0	0.117355	0.0638636	0	0	0.0610008	0	0.0743542	0.118894	0.10031	0.0653282	0.146543	0	0	0	0	0	0	0.12266	0	0.0685456	0	0	0.0659841	0.0305475	0	0	0.060634	0.0747621	0	0	0	0	0.0766711	0.102069	0.0677831
CFAP57	0	0	0	0	0	0	0	0	0.0540908	0	0	0	0.0793596	0	0.0359791	0.0764258	0	0.0670259	0	0.067441	0	0.0318564	0.0922817	0.105505	0	0	0	0	0	0	0.0413409	0	0.0146889	0	0	0.055524	0.0131033	0	0	0	0.0264236	0	0	0	0	0.0484574	0.0649842	0.0440994
TMEM125	0	0	0	0	0	0	0	0.0633809	0.00974899	0	0	0	0	0	0.00505741	0	0	0	0	0.012794	0	0	0	0	0	0	0	0	0	0	0	0	0.0206584	0	0	0.00406797	0	0	0	0	0.00511861	0	0	0	0	0.00296721	0.00759593	0.00376177
TIE1	0	0	0	0	0	0	0	0	0.0105176	0	0	0.0798835	0	0	0.0298499	0	0	0	0	0.0172135	0	0.0118845	0	0.0424811	0	0	0	0	0	0	0	0	0.0246906	0	0	0.0222304	0	0	0	0	0.0341517	0	0	0	0	0.0591655	0.0457701	0.00711116
MPL	0	0	0	0	0	0	0	0	0.00405318	0	0	0	0	0.0980855	0.0164924	0	0	0	0	0.0132142	0	0	0	0.0287555	0	0	0	0	0	0	0	0	0	0	0	0.0146878	0.0697146	0	0	0	0.00603363	0	0	0	0	0	0.0317815	0.0109103
CDC20	0	0	0	0	0	0	0	0	0.00612454	0	0	0	0	0	0	0	0	0	0	0	0	0	0	0	0	0	0	0	0	0	0	0.0439712	0	0	0	0.0115455	0	0	0	0	0	0	0	0	0	0.00315846	0.00494905	0
ELOVL1	0	0	0	0	0	0	0.112811	0	0.0536775	0	0	0.104583	0.204921	0.0671643	0.067409	0	0	0.0119569	0	0.019515	0.116747	0.0338147	0.168091	0.10276	0	0	0	0	0	0	0	0.0598815	0.0561863	0	0	0.0594291	0	0	0	0	0.0415091	0	0	0	0	0.0698252	0.0483029	0.0360001
MED8	0	0.204792	0	0	0.128921	0	0.0294018	0.178971	0.113992	0	0	0.0460227	0.143145	0.341545	0.0979221	0.13378	0	0.0618789	0	0.112548	0.116747	0.11349	0	0.0616577	0	0	0	0	0	0	0.114777	0.0557128	0.0915585	0	0	0.0846855	0.0254526	0	0	0.0752224	0.062581	0	0	0	0	0.114398	0.09782	0.066518
SZT2	0	0.422843	0	0	0.252757	0	0.203683	0.196875	0.300301	0	0	0.165577	0.228676	0.305099	0.339989	0.36312	0	0.354015	0	0.369435	0.501494	0.534489	0.199403	0.189819	0	0	0	0	0	0	0.386559	0.501123	0.241437	0	0	0.320155	0.597144	0	0	0.0576748	0.262707	0	0	0	0	0.29334	0.341677	0.104839
HYI	0	0	0	0	0	0	0.0579154	0.0933869	0.0353282	0	0	0	0	0	0.0236567	0.10041	0	0.0262185	0	0.0119479	0.114796	0.0515654	0.0583406	0.0288836	0	0	0	0	0	0	0.0152972	0.179085	0.0290368	0	0	0.0329049	0.0868138	0	0	0	0.0347755	0	0	0	0	0.101084	0.0463661	0.0214529
PTPRF	0	0.565182	0	0	0.466315	0	0.574185	0.53754	0.64589	0	0	1.18367	0.645441	0.510457	0.618447	0.737356	0	0.723933	0	0.634364	0.203003	0.526153	0.518737	0.873112	0	0	0	0	0	0	0.651732	0.469311	0.641822	0	0	0.64056	0.496404	0	0	0.375674	0.500694	0	0	0	0	1.44984	0.844526	0.501829
AL451062.3	0	0	0	0	0	0	0	0	0.00273592	0	0	0	0	0	0	0	0	0	0	0	0	0	0	0	0	0	0	0	0	0	0	0	0	0	0	0	0	0	0	0	0	0	0	0	0	0	0	0.00250165
ST3GAL3	0	0	0	0	0	0	0.0800251	0.122189	0.0429843	0	0	0.0246993	0.0522493	0	0.0420373	0.0262615	0	0.0136594	0	0.0434901	0	0.013586	0	0.0476311	0	0	0	0	0	0	0.0887296	0.0101589	0.0345568	0	0	0.0394333	0	0	0	0.0788327	0.0208082	0	0	0	0	0.0302163	0.0152558	0.0260748
ARTN	0	0	0	0	0	0	0	0	0.00186995	0	0	0	0.0494899	0	0	0	0	0	0	0	0	0	0	0	0	0	0	0	0	0	0	0	0.00433141	0	0	0.0015242	0	0	0	0	0	0	0	0	0	0.0276809	0.00464127	0.00700905
IPO13	0	0.297644	0	0	0.157047	0	0.0961249	0.18729	0.11965	0	0	0.119396	0.228497	0.157443	0.137701	0.117221	0	0.0980444	0	0.127823	0.13944	0.0587229	0.0209867	0.0830754	0	0	0	0	0	0	0.187175	0.140992	0.124433	0	0	0.102838	0.0374977	0	0	0	0.0768261	0	0	0	0	0.0932706	0.149401	0.0688497
DPH2	0	0	0	0	0.213558	0	0	0	0.0318217	0	0	0	0	0	0.0311034	0.101025	0	0.00925895	0	0.0116552	0.0506735	0.043309	0.0960777	0.0593046	0	0	0	0	0	0	0.162385	0.0298479	0.0384307	0	0	0.0320948	0	0	0	0	0.0213023	0	0	0	0	0.0375774	0.0338862	0.0136834
ATP6V0B	0	0.362699	0	0	0.213558	0	0.58153	0.654659	0.447823	0	0	0.143649	0.432458	0.452635	0.256992	0.218422	0	0.328241	0	0.362004	0.433735	0.189672	0.0960777	0.248146	0	0	0	0	0	0	0.24924	0.588892	0.337937	0	0	0.172746	0.246479	0	0	0.060634	0.203637	0	0	0	0	0.252595	0.194044	0.380633
B4GALT2	0	0.284375	0	0	0	0	0.0961867	0.161333	0.202497	0	0	0.245369	0.146619	0.310623	0.167986	0.256864	0	0.174816	0	0.161139	0.263963	0.154033	0.230274	0.320366	0	0	0	0	0	0	0.115719	0.247268	0.108711	0	0	0.194834	0.0488464	0	0	0.125254	0.178331	0	0	0	0	0.16664	0.203151	0.139743
CCDC24	0	0.336416	0	0	0.574079	0	0.131927	0.28796	0.357345	0	0	0.15479	0.218822	0.56766	0.397889	0.227066	0	0.300632	0	0.214184	0.335484	0.311072	0.189401	0.259748	0	0	0	0	0	0	0.205537	0.115904	0.190667	0	0	0.281753	0.224296	0	0	0.318674	0.249062	0	0	0	0	0.124239	0.327122	0.190797
SLC6A9	0	0.0580284	0	0	0	0	0.277845	0	0.0400973	0	0	0	0	0	0.0598291	0.0267572	0	0.172629	0	0.0466832	0	0.0305906	0	0.00926812	0	0	0	0	0	0	0.138147	0.0944129	0.0909274	0	0	0.033016	0	0	0	0.119179	0.018791	0	0	0	0	0.0488928	0.0625186	0.137493
KLF17	0	0	0	0	0	0	0	0	0	0	0	0	0	0	0	0	0	0	0	0	0	0	0	0	0	0	0	0	0	0	0	0	0	0	0	0.00342697	0	0	0	0	0	0	0	0	0	0	0.00147621	0.00410911
DMAP1	0	0.147431	0	0	0	0	0.538914	0.246098	0.143552	0	0	0.0946969	0.0447466	0	0.198915	0.171956	0	0.153638	0	0.291017	0.460695	0.134041	0	0.25996	0	0	0	0	0	0	0.382998	0.212741	0.185348	0	0	0.0880699	0.0781885	0	0	0	0.139875	0	0	0	0	0.0564699	0.153746	0.145479
ERI3	0	0.763722	0	0	1.04917	0	0.878608	0.458512	0.644376	0	0	0.63846	0.330738	0.555348	0.593365	0.539951	0	0.448331	0	0.635116	0.429229	0.705717	0.587229	0.402061	0	0	0	0	0	0	0.475195	0.780081	0.669061	0	0	0.63789	0.555849	0	0	0.979531	0.51852	0	0	0	0	0.648637	0.71661	0.400174
RNF220	0	0.0787646	0	0	0.128921	0	0.283786	0.777718	0.167086	0	0	0.170397	0.238523	0.0980855	0.209688	0.120203	0	0.150192	0	0.114514	0.0557339	0.209934	0.43239	0.299581	0	0	0	0	0	0	0.249097	0.278789	0.230253	0	0	0.137683	0.116167	0	0	0.183864	0.090417	0	0	0	0	0.205933	0.252759	0.221056
TMEM53	0	0	0	0	0.128921	0	0	0	0.0689411	0	0	0.0793723	0	0.0980855	0.0634669	0.0708781	0	0.0727362	0	0.0554511	0	0.0889305	0.140087	0.0496595	0	0	0	0	0	0	0.0152972	0.0556327	0.0640705	0	0	0.0454399	0.130498	0	0	0.214689	0.0630173	0	0	0	0	0.0630072	0.0805085	0.0331473
ARMH1	0	0.35393	0	0	0.213558	0	0.344093	0.438905	0.421791	0	0	0.220161	0.489181	0.157443	0.420612	0.16394	0	0.311902	0	0.171741	0.119856	0.263936	0.191794	0.427364	0	0	0	0	0	0	0.366231	0.366567	0.441372	0	0	0.311863	0.317593	0	0	0.0752224	0.277618	0	0	0	0	0.178971	0.324557	0.271109
KIF2C	0	0.072703	0	0	0	0	0	0	0.0118252	0	0	0	0	0.0980855	0.0136077	0	0	0.0539918	0	0	0	0.0281668	0	0.0156666	0	0	0	0	0	0	0	0	0.0210074	0	0	0.0254621	0	0	0	0	0.0215124	0	0	0	0	0.0091116	0.0124226	0.0900061
RPS8	0	0.305945	0	0	0.321322	0	0.284566	0.349299	0.231205	0	0	0.0946969	0.0525342	0.668286	0.203858	0.42473	0	0.295521	0	0.232829	0.106183	0.192798	0.0583406	0.184528	0	0	0	0	0	0	0.113027	0.232916	0.243767	0	0	0.149054	0.150632	0	0	0.474519	0.183591	0	0	0	0	0.167746	0.201598	0.139074
BEST4	0	0	0	0	0.128921	0	0	0	0.031789	0	0	0	0.0869352	0	0.041251	0	0	0.016997	0	0.0484909	0	0.0336702	0	0.0180786	0	0	0	0	0	0	0	0.0817403	0.023128	0	0	0.0266956	0	0	0	0	0.0151423	0	0	0	0	0.074189	0.0395406	0.00468351
PLK3	0	0.112742	0	0	0	0	0.0470163	0	0.0472609	0	0	0.0415816	0.0596842	0.0845334	0.0243578	0	0	0.0133247	0	0.0489921	0	0.00427191	0.0754496	0.0739932	0	0	0	0	0	0	0	0	0.0246999	0	0	0.0146195	0	0	0	0	0.0263891	0	0	0	0	0.0391856	0.0153673	0.0882907
BTBD19	0	0	0	0	0	0	0.0559397	0.0933869	0.0627681	0	0	0	0	0	0.0632102	0	0	0.0531939	0	0.0366063	0.118384	0.0520101	0.0505407	0.0461826	0	0	0	0	0	0	0.0316792	0.033388	0.028867	0	0	0.041725	0	0	0	0	0.0379364	0	0	0	0	0.0562785	0.0334603	0.0685809
PTCH2	0	0.161254	0	0	0	0	0.25733	0.719806	0.434178	0	0	0.737521	0.505485	0.563775	0.500934	0.445285	0	0.670157	0	0.434699	0.0506735	0.562906	0.0209867	0.378213	0	0	0	0	0	0	0.446838	0.416477	0.451684	0	0	0.378382	0.398342	0	0	0.255687	0.374176	0	0	0	0	0.491236	0.39094	0.233323
EIF2B3	0	0.481249	0	0	0.457401	0	0.363217	0.165318	0.488574	0	0	0.297351	0.27071	0.776907	0.494121	0.437592	0	0.409177	0	0.498677	0.481973	0.601461	0.376789	0.39812	0	0	0	0	0	0	0.742765	0.444827	0.384802	0	0	0.527051	0.735084	0	0	0.47376	0.381697	0	0	0	0	0.406964	0.458859	0.324141
HECTD3	0	0.118413	0	0	0	0	0.0938657	0.096621	0.0817693	0	0	0	0.20418	0.0845334	0.12425	0.0424917	0	0.0521809	0	0.082304	0.0999277	0.0478005	0.0669738	0.094352	0	0	0	0	0	0	0.0126195	0.0811451	0.0758554	0	0	0.0564683	0.0573027	0	0	0	0.042473	0	0	0	0	0.0487152	0.0669799	0.0455821
UROD	0	0	0	0	0	0	0.0893463	0.0933869	0.0884081	0	0	0.0774205	0.133449	0	0.0993974	0.130906	0	0.0870978	0	0.172827	0.13944	0.0616837	0.0209867	0.0806068	0	0	0	0	0	0	0.0795861	0.0973566	0.0947652	0	0	0.0711228	0.199988	0	0	0.172154	0.0629615	0	0	0	0	0.0354425	0.0671973	0.0395531
ZSWIM5	0	0.886145	0	0	0.710158	0	0.490252	0.59335	0.872883	0	0	0.456994	0.772136	0.761244	0.701204	0.61225	0	0.505118	0	0.694769	0.65446	0.885905	0.99443	0.553309	0	0	0	0	0	0	0.965427	0.403574	0.728433	0	0	0.800424	0.411896	0	0	0.948309	0.583122	0	0	0	0	0.750886	0.687364	0.555858
HPDL	0	0	0	0	0	0	0	0	0	0	0	0	0	0	0	0	0	0	0	0	0	0	0	0	0	0	0	0	0	0	0	0	0	0	0	0	0	0	0	0	0	0	0	0	0	0	0	0.00101572
MUTYH	0	0	0	0	0	0	0.0665078	0.235092	0.0877201	0	0	0	0.0947639	0.0845334	0.043287	0.0267572	0	0	0	0.0914974	0.214229	0.0452346	0	0	0	0	0	0	0	0	0.0704548	0.0450565	0.0554305	0	0	0.0359574	0.0305475	0	0	0.0576748	0.0631525	0	0	0	0	0.0520318	0.0557441	0.0482003
TOE1	0	0	0	0	0	0	0	0.0633809	0.0299115	0	0	0	0	0.0845334	0.0174945	0	0	0.0529449	0	0.00674593	0	0.0347017	0	0.0572582	0	0	0	0	0	0	0.0174254	0	0.0305195	0	0	0.00682936	0	0	0	0	0.0213224	0	0	0	0	0.0216106	0.0224353	0.0729172
TESK2	0	0.068673	0	0	0	0	0.287967	0.347131	0.237727	0	0	0.0774205	0.0551461	0.246351	0.347718	0.10237	0	0.142778	0	0.310351	0.118384	0.331655	0.228137	0.302874	0	0	0	0	0	0	0.216622	0.180199	0.421749	0	0	0.232942	0.308404	0	0	0.0946206	0.169666	0	0	0	0	0.256228	0.211191	0.284326
CCDC163	0	0	0	0	0	0	0	0	0.00664487	0	0	0	0	0	0.00406924	0	0	0	0	0	0	0	0	0	0	0	0	0	0	0	0	0	0	0	0	0	0	0	0	0	0	0	0	0	0	0.00259252	0.00178885	0.0171638
MMACHC	0	0.0248007	0	0	0	0	0	0	0.031292	0	0	0.168209	0.0500174	0	0.0387749	0.0267572	0	0.0324741	0	0.0136993	0.116747	0.0300999	0.100235	0	0	0	0	0	0	0	0.0142539	0	0.0159587	0	0	0.0375741	0	0	0	0	0.0312548	0	0	0	0	0.023676	0.0423567	0.047544
PRDX1	0	0.0525291	0	0	0	0	0.194344	0.378629	0.157127	0	0	0.0546731	0.22376	0.0845334	0.103647	0.159708	0	0.0981763	0	0.0827919	0.175366	0.103817	0.0702735	0.210723	0	0	0	0	0	0	0.144179	0.106859	0.151006	0	0	0.0921023	0.0488464	0	0	0.0788327	0.0973815	0	0	0	0	0.132184	0.0957674	0.156113
AKR1A1	0	0	0	0	0	0	0.0222761	0	0.111725	0	0	0.0415816	0	0	0.07733	0.0640332	0	0.103576	0	0.0740934	0.0830936	0.119227	0	0.132262	0	0	0	0	0	0	0.0790909	0.0650499	0.0971841	0	0	0.0492758	0.0370988	0	0	0.199013	0.062771	0	0	0	0	0.0898605	0.0767041	0.0394144
NASP	0	0.322776	0	0	0	0	0.37451	0.421107	0.406764	0	0	0.355177	0.281418	0.400902	0.44788	0.239729	0	0.441043	0	0.344437	0.165052	0.418919	0.422507	0.524027	0	0	0	0	0	0	0.227473	0.409567	0.349262	0	0	0.352071	0.175165	0	0	0.0576748	0.339475	0	0	0	0	0.299424	0.464856	0.113434
CCDC17	0	0	0	0	0	0	0	0	0.0013727	0	0	0	0	0	0.0048818	0	0	0	0	0	0	0.0148273	0	0	0	0	0	0	0	0	0	0	0.00650822	0	0	0	0	0	0	0	0	0	0	0	0	0	0.00118121	0.00508211
GPBP1L1	0	0.653215	0	0	0.450243	0	0.547747	0.813575	0.435653	0	0	0.307653	0.74295	0.939462	0.420083	0.452116	0	0.18793	0	0.223435	0.483798	0.528769	0.532114	0.208682	0	0	0	0	0	0	0.542319	0.237335	0.420498	0	0	0.47391	0.476602	0	0	0.189807	0.300711	0	0	0	0	0.491583	0.336519	0.255195
TMEM69	0	0.072703	0	0	0	0	0.0836922	0.257954	0.104248	0	0	0.104583	0.0574205	0.249783	0.0670924	0.122717	0	0.0478281	0	0.0968583	0.133767	0.099542	0.0209867	0.0831088	0	0	0	0	0	0	0.0345459	0.0853236	0.0943781	0	0	0.103759	0.311029	0	0	0	0.0581679	0	0	0	0	0.0781225	0.0490494	0.0881117
IPP	0	0.208324	0	0	0	0	0.0528094	0	0.0744155	0	0	0.252183	0.0867295	0.158926	0.0772845	0.0601957	0	0.0731456	0	0.0558109	0.0557339	0.123011	0	0.131708	0	0	0	0	0	0	0.0546439	0.105001	0.109706	0	0	0.0397662	0.130459	0	0	0.0752224	0.0394637	0	0	0	0	0.0591284	0.0502309	0.0647238
MAST2	0	0.528993	0	0	0.321322	0	0.437402	0.286947	0.449458	0	0	0.548272	0.661066	0.489156	0.364972	0.435702	0	0.244476	0	0.310364	0.500883	0.444498	0.317275	0.446486	0	0	0	0	0	0	0.381494	0.376873	0.381556	0	0	0.437159	0.762661	0	0	0.568993	0.344345	0	0	0	0	0.433538	0.350456	0.507063
PIK3R3	0	0.0454861	0	0	0	0	0.0560551	0	0.0414543	0	0	0.0246993	0.0867295	0	0.0433114	0	0	0.069451	0	0.0168327	0	0.0185102	0.0377371	0.0492319	0	0	0	0	0	0	0	0.00770041	0.0129014	0	0	0.0299698	0.0694245	0	0	0	0.00706235	0	0	0	0	0.0325341	0.0127005	0.0312545
AL358075.4	0	0	0	0	0	0	0.0628576	0	0.00599696	0	0	0	0.029309	0.0845334	0.0226854	0	0	0	0	0.0244827	0	0.0519839	0.0459871	0	0	0	0	0	0	0	0	0	0.00759883	0	0	0.0115812	0	0	0	0	0.0144632	0	0	0	0	0.00224661	0.0148633	0.167483
TSPAN1	0	0	0	0	0	0	0.0491086	0	0.00839046	0	0	0.0246993	0.0783031	0	0.008014	0	0	0	0	0.00674593	0.0555096	0	0	0	0	0	0	0	0	0	0	0.0175812	0.0197325	0	0	0.00849643	0	0	0	0	0.00302244	0	0	0	0	0.0067795	0.00524878	0.0630732
POMGNT1	0	0.107747	0	0	0.252757	0	0.132653	0.0719316	0.222321	0	0	0	0.242063	0.0980855	0.233238	0.277452	0	0.248756	0	0.12807	0.35691	0.218044	0.115869	0.0755457	0	0	0	0	0	0	0.111405	0.256014	0.191222	0	0	0.203144	0.0429182	0	0	0.172154	0.111106	0	0	0	0	0.202594	0.195493	0.108707
LURAP1	0	0.352681	0	0	0.213558	0	0.0364068	0.239028	0.295028	0	0	0.108678	0.147013	0.143768	0.216297	0.108274	0	0.156559	0	0.150298	0.444862	0.268417	0.0653282	0.115706	0	0	0	0	0	0	0.144176	0.239417	0.251107	0	0	0.224292	0.348158	0	0	0.225519	0.171186	0	0	0	0	0.119548	0.212778	0.157804
RAD54L	0	0.0580284	0	0	0	0	0	0	0.0446679	0	0	0	0	0	0.0457885	0.0671839	0	0.0446894	0	0.041423	0.166	0.030411	0.0317914	0.0536819	0	0	0	0	0	0	0	0.0718194	0.0305392	0	0	0.0233532	0.0187468	0	0	0	0.0201706	0	0	0	0	0.017119	0.0550447	0.0886827
LRRC41	0	0.599629	0	0	0.53488	0	0.441715	0.588651	0.330178	0	0	0.63023	0.36993	0.358711	0.362905	0.274457	0	0.167695	0	0.402341	0.198378	0.348577	0.657136	0.238307	0	0	0	0	0	0	0.287369	0.286668	0.245714	0	0	0.338194	0.238862	0	0	0.262181	0.305921	0	0	0	0	0.461069	0.33876	0.662607
UQCRH	0	0.46871	0	0	0.305804	0	0.371828	0.290882	0.362607	0	0	0.215026	0.276037	0.563775	0.291054	0.301187	0	0.378534	0	0.162049	0.119856	0.248527	0.292834	0.203101	0	0	0	0	0	0	0.471531	0.476493	0.332467	0	0	0.289256	0.316827	0	0	0.163826	0.230544	0	0	0	0	0.291075	0.199237	0.213844
NSUN4	0	0.0525291	0	0	0	0	0.151251	0.161333	0.203305	0	0	0.32309	0.18619	0.143768	0.206052	0.159544	0	0.17901	0	0.176283	0.0555096	0.258384	0.119673	0.237848	0	0	0	0	0	0	0.299276	0.189848	0.194041	0	0	0.225087	0	0	0	0.302173	0.150077	0	0	0	0	0.207176	0.140059	0.084807
FAAH	0	0.190979	0	0	0	0	0.28345	0.18729	0.372578	0	0	0.271994	0.212074	0.23077	0.350104	0.135966	0	0.233527	0	0.356139	0.171929	0.190621	0.0209867	0.270776	0	0	0	0	0	0	0.209812	0.382704	0.313922	0	0	0.209436	0.274729	0	0	0	0.258055	0	0	0	0	0.156786	0.238707	0.06384
KNCN	0	0	0	0	0	0	0	0	0.0078665	0	0	0	0	0	0.00143881	0	0	0	0	0	0	0	0	0	0	0	0	0	0	0	0	0	0	0	0	0	0	0	0	0	0.00330058	0	0	0	0	0	0.00408095	0.0127182
MKNK1	0	0.553684	0	0	0.157047	0	0.399155	0.135312	0.499296	0	0	0.0610042	0.400224	0.516032	0.453252	0.322847	0	0.50108	0	0.341691	0.519167	0.412631	0.334053	0.485576	0	0	0	0	0	0	0.341536	0.457634	0.698285	0	0	0.475272	0.216334	0	0	0.444666	0.380501	0	0	0	0	0.546932	0.396628	0.435387
ATPAF1	0	0.77291	0	0	0.370605	0	0.245941	0.489058	0.368687	0	0	0.485659	0.104718	0.665913	0.384871	0.170028	0	0.323213	0	0.396558	0	0.396653	0.51351	0.320215	0	0	0	0	0	0	0.358859	0.292164	0.380145	0	0	0.340899	0.261717	0	0	0.399672	0.198306	0	0	0	0	0.408755	0.223614	0.198321
TEX38	0	0	0	0	0	0	0	0	0.00308238	0	0	0	0	0	0.000665162	0	0	0	0	0	0	0.0025028	0	0	0	0	0	0	0	0	0	0	0	0	0	0	0	0	0	0	0.00185174	0	0	0	0	0	0.000428789	0.00163132
EFCAB14	0	0.156044	0	0	0.128921	0	0.126446	0.0633809	0.158781	0	0	0.0444903	0	0.151698	0.106483	0.0775934	0	0.127671	0	0.0656955	0.283947	0.143002	0.0583109	0.0756615	0	0	0	0	0	0	0.294875	0.116821	0.14677	0	0	0.120743	0.0781885	0	0	0.143776	0.110132	0	0	0	0	0.177287	0.0929713	0.138429
CYP4B1	0	0	0	0	0	0	0	0	0	0	0	0	0	0	0.00398168	0	0	0	0	0	0	0	0	0	0	0	0	0	0	0	0	0	0.00757732	0	0	0.00534792	0	0	0	0	0.00231681	0	0	0	0	0.00259252	0.000564799	0.000461391
CYP4A11	0	0	0	0	0	0	0	0	0.00369455	0	0	0	0	0	0.0036451	0	0	0.0088996	0	0	0.0641224	0.00427191	0	0	0	0	0	0	0	0	0	0	0.00412108	0	0	0.0106978	0	0	0	0	0.00171343	0	0	0	0	0	0.000276447	0
CYP4X1	0	0.348794	0	0	0	0	0.308906	0.376539	0.256645	0	0	0.302418	0.0995073	0.210932	0.260805	0.209567	0	0.241682	0	0.1836	0	0.245527	0.167209	0.229796	0	0	0	0	0	0	0.231367	0.150903	0.304122	0	0	0.213036	0.146019	0	0	0.119179	0.164652	0	0	0	0	0.242356	0.179806	0.0977346
CYP4Z1	0	0.198198	0	0	0.466315	0	0.0308048	0.0719316	0.117586	0	0	0.11895	0.104578	0.210932	0.120565	0.0894996	0	0.0985124	0	0.0794635	0	0.0914352	0.0727271	0.0460251	0	0	0	0	0	0	0.14115	0.0345016	0.0830247	0	0	0.140179	0.0524991	0	0	0	0.0729782	0	0	0	0	0.112014	0.0794066	0.134426
CYP4A22	0	0	0	0	0	0	0	0	0	0	0	0	0	0	0	0	0	0	0	0.018291	0	0.00515073	0	0.0479428	0	0	0	0	0	0	0	0.0486705	0	0	0	0	0.0694245	0	0	0	0.00287014	0	0	0	0	0	0.000629973	0.00671032
TAL1	0	0	0	0	0	0	0	0	0.00140281	0	0	0	0	0	0	0	0	0	0	0	0	0	0	0	0	0	0	0	0	0	0	0	0	0	0	0	0	0	0	0	0	0	0	0	0	0.00551035	0.000699378	0
STIL	0	0	0	0	0.128921	0	0.0371444	0	0.0413491	0	0	0	0	0.0845334	0.0633901	0	0	0.0439798	0	0.0871762	0	0.0679136	0	0.0981015	0	0	0	0	0	0	0.0299909	0.0475082	0.0219171	0	0	0.0875745	0.0673211	0	0	0.0677619	0.0443609	0	0	0	0	0.0354925	0.0367047	0.0298178
CMPK1	0	0.0773298	0	0	0.457401	0	0.148362	0.0933869	0.199917	0	0	0.0246993	0.297671	0.261123	0.184461	0.161158	0	0.198019	0	0.112045	0.150601	0.174224	0.252896	0.0739914	0	0	0	0	0	0	0.323524	0.0935333	0.161647	0	0	0.177385	0.331815	0	0	0.167906	0.120102	0	0	0	0	0.209746	0.129638	0.153538
FOXE3	0	0	0	0	0	0	0	0	0	0	0	0	0.0525342	0	0.00407532	0	0	0	0	0	0	0	0	0	0	0	0	0	0	0	0	0	0	0	0	0	0	0	0	0	0	0	0	0	0	0	0	0.00737248
FOXD2	0	0	0	0	0	0	0	0	0	0	0	0	0	0	0	0	0	0	0	0	0	0	0	0	0	0	0	0	0	0	0	0	0	0	0	0	0	0	0	0	0	0	0	0	0	0	0	0
TRABD2B	0	0	0	0	0	0	0	0	0.0112989	0	0	0	0	0	0.00637512	0	0	0.0088996	0	0	0	0.0103862	0	0	0	0	0	0	0	0	0.0192487	0	0	0	0	0.00542647	0	0	0	0	0.0182698	0	0	0	0	0.0124937	0.00311323	0.018696
SLC5A9	0	0	0	0	0	0	0	0	0.00124859	0	0	0	0	0	0.000738837	0	0	0	0	0	0	0	0	0.00595414	0	0	0	0	0	0	0	0	0	0	0	0	0	0	0	0	0.00133972	0	0	0	0	0.0113378	0.000195188	0.00352689
SPATA6	0	0.479726	0	0	0.128921	0	0.167002	0.215576	0.267714	0	0	0.321729	0.658793	0.241976	0.424404	0.244922	0	0.158646	0	0.283142	0.367525	0.522225	0.283988	0.179804	0	0	0	0	0	0	0.387506	0.359777	0.367992	0	0	0.379101	0.483299	0	0	0.495942	0.177415	0	0	0	0	0.423717	0.25875	0.405211
AGBL4	0	3.49779	0	0	3.05027	0	2.67801	3.11055	3.08012	0	0	3.53352	3.54228	3.05744	3.19807	3.17343	0	3.20503	0	3.01257	3.25375	3.42443	3.38242	3.04156	0	0	0	0	0	0	3.18347	3.04891	3.08515	0	0	3.35392	2.96724	0	0	3.39665	3.22703	0	0	0	0	3.69965	3.15598	2.65256
ELAVL4	0	1.22991	0	0	0.763205	0	0.975742	0.987775	0.901751	0	0	1.05679	1.24346	1.12537	1.02744	0.740754	0	0.591737	0	0.947459	0.648357	0.86463	1.33262	0.955289	0	0	0	0	0	0	1.38718	0.729615	1.0825	0	0	1.17193	1.38898	0	0	1.20319	0.658599	0	0	0	0	1.03736	0.610072	0.456039
DMRTA2	0	0	0	0	0	0	0	0	0	0	0	0	0	0	0.00260662	0	0	0	0	0	0	0.0285454	0	0	0	0	0	0	0	0	0	0	0.0154572	0	0	0.00218785	0	0	0	0	0	0	0	0	0	0	0.00245989	0.00779428
FAF1	0	1.67864	0	0	0.56183	0	1.32554	1.60777	1.51727	0	0	1.89592	1.7817	1.63792	1.53745	1.19983	0	1.50017	0	1.45068	1.64854	1.64152	1.65002	1.45232	0	0	0	0	0	0	1.6415	1.37851	1.81191	0	0	1.73959	1.4288	0	0	1.35212	1.43249	0	0	0	0	1.6162	1.30189	1.05866
CDKN2C	0	0.0525291	0	0	0	0	0	0	0.00381183	0	0	0	0	0	0.00908957	0	0	0	0	0	0	0.00894258	0	0	0	0	0	0	0	0	0	0	0	0	0	0.00346174	0	0	0	0	0.00558275	0	0	0	0	0.0100858	0.00789738	0.0219274
C1orf185	0	0	0	0	0	0	0	0	0.00589479	0	0	0	0	0	0.00204868	0	0	0	0	0	0	0	0	0	0	0	0	0	0	0	0	0	0	0	0	0.00382874	0	0	0	0	0.00289063	0	0	0	0	0.00705997	0.00029911	0.00266286
RNF11	0	0.173787	0	0	0.60729	0	0.562909	0.446949	0.468816	0	0	0.493206	0.643781	0.423808	0.384134	0.265327	0	0.322222	0	0.366886	0.287109	0.319492	0.47555	0.360836	0	0	0	0	0	0	0.682981	0.640405	0.475627	0	0	0.428389	0.293983	0	0	0.312955	0.248569	0	0	0	0	0.465416	0.26302	0.491933
TTC39A	0	0.186908	0	0	0.321322	0	0.0986745	0	0.100351	0	0	0.0888869	0.146486	0	0.106492	0.0735415	0	0.04863	0	0.110364	0	0.109228	0.0653282	0.0911742	0	0	0	0	0	0	0.26691	0.125799	0.136104	0	0	0.115292	0.263018	0	0	0.0788327	0.0496318	0	0	0	0	0.144445	0.064928	0.0711604
EPS15	0	0.561956	0	0	0.574079	0	0.553691	0.50736	0.482986	0	0	0.239396	0.233567	0.773143	0.59198	0.365743	0	0.455134	0	0.460958	0.152656	0.648371	0.329264	0.440117	0	0	0	0	0	0	0.580022	0.510492	0.641297	0	0	0.486444	0.450342	0	0	0.435976	0.364679	0	0	0	0	0.417277	0.316984	0.435412
OSBPL9	0	0.715361	0	0	0.725269	0	0.440193	0.276568	0.470137	0	0	0.559908	0.314407	0.601287	0.430094	0.225425	0	0.474365	0	0.34705	0.371195	0.475339	0.517807	0.289327	0	0	0	0	0	0	0.521473	0.344182	0.485017	0	0	0.560405	0.333729	0	0	0.303293	0.336002	0	0	0	0	0.557354	0.340701	0.265886
NRDC	0	0.716875	0	0	0.434725	0	0.5469	0.488724	0.806637	0	0	0.572711	1.05296	0.813565	0.706217	0.906399	0	0.609971	0	0.586167	0.270238	0.745376	0.554654	0.620938	0	0	0	0	0	0	0.701929	0.431025	0.709146	0	0	0.696032	0.43452	0	0	0.312298	0.568822	0	0	0	0	0.878843	0.802365	0.553374
RAB3B	0	0	0	0	0	0	0.0611695	0	0.0655093	0	0	0.0246993	0.155656	0	0.0331146	0	0	0.0265711	0	0.0459565	0	0.0308956	0.0922817	0.0166079	0	0	0	0	0	0	0.0556133	0	0.0249073	0	0	0.0304592	0	0	0	0	0.0214735	0	0	0	0	0.0534621	0.0328822	0.0355767
TXNDC12	0	0.259462	0	0	0	0	0.106002	0.213188	0.218033	0	0	0.138213	0.273821	0.117355	0.173473	0.297409	0	0.11589	0	0.158719	0.13944	0.247622	0.132302	0.146513	0	0	0	0	0	0	0.243804	0.137478	0.284014	0	0	0.174431	0.14769	0	0	0.23298	0.113715	0	0	0	0	0.190299	0.118171	0.19249
BTF3L4	0	0.215917	0	0	0.321322	0	0.21569	0.322838	0.283906	0	0	0.214814	0.417214	0.0980855	0.305692	0.120077	0	0.186929	0	0.247531	0.249093	0.322657	0.203319	0.165881	0	0	0	0	0	0	0.358731	0.322108	0.215719	0	0	0.249929	0.131899	0	0	0.179813	0.151931	0	0	0	0	0.357264	0.155335	0.16719
ZFYVE9	0	1.21542	0	0	0.285968	0	0.857726	1.41877	1.04886	0	0	1.31121	1.05326	1.33761	1.07249	1.08905	0	0.68144	0	0.832436	0.752163	0.968538	1.15008	1.08171	0	0	0	0	0	0	0.985632	0.840197	1.11224	0	0	1.14442	1.22178	0	0	1.14932	0.759834	0	0	0	0	1.09354	0.806006	1.19584
CC2D1B	0	0.125232	0	0	0	0	0.0877953	0.1434	0.0948325	0	0	0	0.0500174	0.158926	0.093517	0.12164	0	0.0576189	0	0.0581682	0.195174	0.126621	0.177496	0.0475054	0	0	0	0	0	0	0.0849622	0.10204	0.0650462	0	0	0.0468852	0	0	0	0.222701	0.0905882	0	0	0	0	0.073	0.119226	0.0519587
ORC1	0	0	0	0	0	0	0	0	0.0122029	0	0	0.0641876	0	0	0.00976571	0	0	0	0	0	0	0.021885	0	0.052756	0	0	0	0	0	0	0	0	0.0086701	0	0	0.0112887	0	0	0	0	0.00291892	0	0	0	0	0.0189971	0.00263201	0.0178663
PRPF38A	0	0	0	0	0.305804	0	0.120085	0	0.0914788	0	0	0.177791	0.0525342	0	0.0935383	0.0819868	0	0.0385245	0	0.0543747	0	0.0912743	0.128584	0.0964496	0	0	0	0	0	0	0.120548	0.0643495	0.10431	0	0	0.135751	0	0	0	0.0788327	0.0371659	0	0	0	0	0.0889229	0.050723	0.167532
TUT4	0	0.515101	0	0	0.276674	0	0.715596	0.873637	0.759667	0	0	0.918533	0.677472	1.04793	0.709717	0.471761	0	0.573577	0	0.476324	0.71087	0.796327	0.503136	0.576677	0	0	0	0	0	0	0.78084	0.520266	0.783122	0	0	0.740431	0.977466	0	0	0.775705	0.589737	0	0	0	0	0.887822	0.660572	0.636868
GPX7	0	0	0	0	0	0	0.0293634	0	0.0172029	0	0	0	0	0	0.0132654	0	0	0.0272553	0	0.0169641	0	0.0188635	0	0.0375838	0	0	0	0	0	0	0.0282721	0	0.0113947	0	0	0.00193754	0	0	0	0	0.00722696	0	0	0	0	0.0129369	0.0147178	0.02544
SHISAL2A	0	0	0	0	0	0	0	0	0.00961425	0	0	0.0798835	0	0	0.0105422	0	0	0	0	0	0	0.0318306	0	0.0139736	0	0	0	0	0	0	0.0247095	0	0	0	0	0.00194618	0	0	0	0	0.00667692	0	0	0	0	0.0187499	0.0084775	0.0626904
COA7	0	0.0727334	0	0	0	0	0.0596417	0	0.0345285	0	0	0	0.0947639	0	0.0199684	0.0555195	0	0.0136594	0	0.0136993	0.0506735	0.0426529	0	0.0160128	0	0	0	0	0	0	0.0466694	0	0.0293503	0	0	0.0309914	0.06196	0	0	0	0.01471	0	0	0	0	0.0245072	0.0240967	0.0528383
ZYG11B	0	0.629092	0	0	0.213558	0	0.714177	0.686449	0.647433	0	0	0.326532	0.689853	0.806112	0.542324	0.569455	0	0.395055	0	0.420028	0.697834	0.550065	0.520359	0.401266	0	0	0	0	0	0	0.629106	0.634961	0.763178	0	0	0.590935	0.641349	0	0	0.944907	0.45994	0	0	0	0	0.60534	0.428301	0.496333
ZYG11A	0	0	0	0	0	0	0	0	0.00500815	0	0	0	0	0	0.00496765	0	0	0	0	0	0	0.00211283	0	0	0	0	0	0	0	0	0	0	0.0159615	0	0	0.0129759	0	0	0	0	0.00814685	0	0	0	0	0.00883412	0.00512799	0.0126676
ECHDC2	0	0.63071	0	0	0.157047	0	0.0691971	0.492788	0.351223	0	0	0.513888	0.476065	0.598433	0.374279	0.3225	0	0.355834	0	0.370813	0.238912	0.438399	0.356636	0.250118	0	0	0	0	0	0	0.254838	0.272801	0.378936	0	0	0.419201	0.166773	0	0	0.323449	0.188686	0	0	0	0	0.31908	0.313325	0.177222
SCP2	0	0.463034	0	0	0.128921	0	0.280459	0.262743	0.407057	0	0	0.603204	0.298211	0	0.373967	0.283747	0	0.241991	0	0.41146	0.232337	0.620702	0.486447	0.395396	0	0	0	0	0	0	0.415514	0.49168	0.423939	0	0	0.412328	0.488801	0	0	0.311488	0.304147	0	0	0	0	0.36985	0.321989	0.239236
PODN	0	0	0	0	0	0	0	0	0	0	0	0	0	0	0	0	0	0	0	0	0	0	0	0	0	0	0	0	0	0	0	0	0	0	0	0	0	0	0	0	0	0	0	0	0	0	0.00218986	0.00817305
SLC1A7	0	0	0	0	0	0	0	0	0	0	0	0	0	0	0	0	0	0	0	0	0	0	0	0	0	0	0	0	0	0	0	0	0	0	0	0	0	0	0	0	0	0	0	0	0	0	0	0.00832054
CPT2	0	0	0	0	0	0	0.0364068	0.0633809	0.00886852	0	0	0	0.0551461	0	0.0206623	0	0	0.0354688	0	0	0.0506735	0.0162213	0	0.00510927	0	0	0	0	0	0	0	0	0.00277018	0	0	0.0138946	0	0	0	0	0.0153619	0	0	0	0	0.0126831	0.00803313	0.0143604
MAGOH	0	0.103515	0	0	0	0	0.0247911	0.313917	0.132816	0	0	0.177297	0.102167	0.117355	0.0969727	0.0339342	0	0.0830679	0	0.110103	0	0.103509	0.123669	0.0554855	0	0	0	0	0	0	0.0614193	0.162656	0.101332	0	0	0.095028	0.0318501	0	0	0.0677619	0.0675477	0	0	0	0	0.0932822	0.0736406	0.216259
LRP8	0	0.307693	0	0	0.381678	0	0.215264	0.156768	0.295878	0	0	0.270773	0.483388	0.309018	0.181831	0.0709429	0	0.23635	0	0.113731	0.295244	0.225993	0.338475	0.273074	0	0	0	0	0	0	0.437056	0.143791	0.223952	0	0	0.362561	0.183382	0	0	0.0788327	0.188201	0	0	0	0	0.265774	0.325435	0.265353
DMRTB1	0	0	0	0	0	0	0	0	0	0	0	0	0	0	0	0	0	0	0	0	0	0	0	0	0	0	0	0	0	0	0	0	0	0	0	0	0	0	0	0	0	0	0	0	0	0	0	0.00191993
GLIS1	0	0.34675	0	0	0.60729	0	0.682182	0.310959	0.536326	0	0	0.408693	0.411324	0.369858	0.44801	0.470674	0	0.427307	0	0.371857	0.27448	0.578932	0.703674	0.426051	0	0	0	0	0	0	0.447069	0.30762	0.589615	0	0	0.427078	0.704404	0	0	0.373382	0.348418	0	0	0	0	0.510811	0.557108	0.997931
NDC1	0	0.0828291	0	0	0.370605	0	0.113459	0	0.172779	0	0	0.0642771	0.293133	0.0845334	0.162706	0.242509	0	0.120849	0	0.0818181	0.106407	0.144271	0.210345	0.102097	0	0	0	0	0	0	0.0471654	0	0.11098	0	0	0.164503	0.0861969	0	0	0.0966873	0.0975228	0	0	0	0	0.0780749	0.123044	0.113047
YIPF1	0	0	0	0	0	0	0.0431034	0	0.0945948	0	0	0.0460227	0.10768	0.16525	0.0906584	0.0776441	0	0.0907738	0	0.0900184	0.150378	0.127015	0	0.121326	0	0	0	0	0	0	0.0451868	0.111222	0.131418	0	0	0.14593	0	0	0	0	0.0863251	0	0	0	0	0.0731239	0.0971204	0.137628
DIO1	0	0.0580284	0	0	0	0	0	0	0.00142876	0	0	0	0	0.143768	0.00555217	0	0	0	0	0	0	0.0257117	0	0.00595414	0	0	0	0	0	0	0	0	0	0	0	0	0	0	0	0	0	0	0	0	0	0.00617401	0.00667505	0.0364428
HSPB11	0	0.244921	0	0	0	0	0.173562	0.269034	0.19758	0	0	0.116886	0	0.143768	0.131596	0.0470691	0	0.141278	0	0.111439	0.123022	0.166058	0.109604	0.158264	0	0	0	0	0	0	0.204046	0.109626	0.145846	0	0	0.154718	0.0832062	0	0	0	0.163121	0	0	0	0	0.198746	0.122573	0.266479
LRRC42	0	0.068673	0	0	0	0	0.0680609	0	0.0656896	0	0	0	0.0504806	0	0.0434138	0	0	0.0226876	0	0.0739196	0.13944	0.0497246	0	0.0930473	0	0	0	0	0	0	0.0856992	0.167221	0.00744913	0	0	0.0352847	0.0697146	0	0	0.0752224	0.0499888	0	0	0	0	0.0654867	0.0679954	0.0379786
LDLRAD1	0	0	0	0	0	0	0	0	0.00345607	0	0	0	0	0	0.00131643	0	0	0	0	0	0	0	0	0	0	0	0	0	0	0	0	0	0	0	0	0	0	0	0	0	0	0	0	0	0	0.00219441	0	0.00130074
TMEM59	0	0.377736	0	0	0	0	0.583611	0.672433	0.386515	0	0	0.234148	0.237764	0.458235	0.363573	0.367049	0	0.312335	0	0.309107	0.116747	0.429709	0.0924851	0.26594	0	0	0	0	0	0	0.568845	0.386869	0.365483	0	0	0.352643	0.357407	0	0	0.146595	0.253109	0	0	0	0	0.421718	0.195661	0.263391
TCEANC2	0	0.212767	0	0	0	0	0.0852454	0	0.062857	0	0	0	0	0.117355	0.0795486	0	0	0.0203697	0	0.0853455	0.0641224	0.0668733	0.0715274	0.0594153	0	0	0	0	0	0	0.10943	0.0781207	0.0704543	0	0	0.0956242	0.144917	0	0	0.0971232	0.0615386	0	0	0	0	0.0626416	0.0523976	0.068994
AL357673.1	0	0	0	0	0.213558	0	0.0222761	0	0.0182683	0	0	0	0	0	0.0149627	0	0	0.0136594	0	0.0157058	0	0.0245946	0	0	0	0	0	0	0	0	0	0	0.0112007	0	0	0.0214068	0.0131033	0	0	0.0677619	0.0187838	0	0	0	0	0.0460454	0.0283234	0.0181334
MRPL37	0	0	0	0	0	0	0.194218	0.414064	0.103582	0	0	0.14245	0.134506	0.143768	0.134612	0	0	0.0352242	0	0.119769	0.118384	0.100728	0.0505407	0.158317	0	0	0	0	0	0	0.181635	0.121134	0.0795539	0	0	0.0827484	0.0694245	0	0	0.125254	0.0518296	0	0	0	0	0.114089	0.0813881	0.111876
SSBP3	0	1.06821	0	0	1.24195	0	1.40306	1.18828	1.22013	0	0	1.32709	1.3035	1.31451	1.16205	1.34776	0	1.22073	0	0.651867	0.70267	1.14674	1.04224	1.05399	0	0	0	0	0	0	1.22756	1.14589	1.15342	0	0	1.0814	1.2966	0	0	1.15957	1.13628	0	0	0	0	1.4623	1.21003	1.0396
ACOT11	0	0.33331	0	0	0.885586	0	0.17262	0.452879	0.336855	0	0	0.504252	0.156885	0.0671643	0.383063	0.588369	0	0.20328	0	0.377055	0.39978	0.452109	0.104298	0.359569	0	0	0	0	0	0	0.307695	0.199913	0.485095	0	0	0.333986	0.200532	0	0	0.257814	0.340974	0	0	0	0	0.185401	0.276901	0.260856
FAM151A	0	0.125495	0	0	0	0	0	0	0.00234444	0	0	0	0	0	0.00816896	0	0	0.00795512	0	0	0	0	0	0	0	0	0	0	0	0	0	0	0.0130622	0	0	0	0	0	0	0	0.00395447	0	0	0	0	0.00805196	0.0023596	0.00145809
MROH7-TTC4	0	0	0	0	0	0	0.0729487	0	0.0540849	0	0	0.125979	0.0494899	0	0.119439	0.130054	0	0.0189388	0	0.0316636	0	0.154991	0	0.0129693	0	0	0	0	0	0	0.108654	0.0404601	0.105456	0	0	0.0660718	0.154853	0	0	0	0.0711834	0	0	0	0	0.0354522	0.0659707	0.0356143
TTC4	0	0	0	0	0	0	0	0	0.00394124	0	0	0	0.0551461	0	0.00622067	0	0	0	0	0.0173828	0.123022	0.00515073	0	0	0	0	0	0	0	0	0.0152972	0	0.0168687	0	0	0.0195656	0	0	0	0	0.00721619	0	0	0	0	0.0129864	0.00678903	0.00889423
PARS2	0	0	0	0	0.157047	0	0	0	0.00545603	0	0	0	0	0	0.0149371	0	0	0.0174618	0	0	0	0	0	0	0	0	0	0	0	0	0	0	0	0	0	0.00247353	0	0	0	0	0.00986803	0	0	0	0	0.00787098	0.0144492	0.0400693
TTC22	0	0	0	0	0	0	0	0	0.00807362	0	0	0	0	0	0.00728081	0	0	0	0	0	0	0	0	0.00510927	0	0	0	0	0	0	0	0	0.00771672	0	0	0	0	0	0	0	0.0126134	0	0	0	0	0	0.0135782	0.054968
LEXM	0	0	0	0	0	0	0	0	0	0	0	0	0	0	0.00225899	0	0	0	0	0	0	0.00217275	0	0.0109035	0	0	0	0	0	0	0	0	0	0	0	0	0	0	0	0	0.00246703	0	0	0	0	0.0136863	0.00507568	0.0122248
DHCR24	0	0.465975	0	0	0.276674	0	0.31974	0.465504	0.285356	0	0	0.11021	0.0596842	0.0845334	0.259727	0.0364809	0	0.0933404	0	0.263687	0.152656	0.172891	0.207193	0.197252	0	0	0	0	0	0	0.142918	0.177269	0.186201	0	0	0.106605	0.0488464	0	0	0	0.162388	0	0	0	0	0.170531	0.170402	0.175
TMEM61	0	0	0	0	0	0	0	0	0.00124859	0	0	0	0	0	0.00186103	0	0	0	0	0	0	0	0	0	0	0	0	0	0	0	0	0	0	0	0	0.0051497	0	0	0	0	0.00544759	0	0	0	0	0	0.0038329	0.000790624
BSND	0	0	0	0	0	0	0	0	0	0	0	0	0	0	0	0	0	0	0	0	0	0	0	0	0	0	0	0	0	0	0	0	0	0	0	0	0	0	0	0	0	0	0	0	0	0	0.00166308	0
PCSK9	0	0	0	0	0	0	0	0	0.00766151	0	0	0	0	0	0.000665162	0	0	0	0	0.0100867	0	0.0119603	0	0.0375838	0	0	0	0	0	0	0.0152972	0	0	0	0	0.00260659	0.0370988	0	0	0	0.00112409	0	0	0	0	0	0.000682061	0.0113731
USP24	0	0.461166	0	0	0.450721	0	0.792909	0.389498	0.536956	0	0	0.47568	0.637834	0.667151	0.501401	0.419266	0	0.507692	0	0.571182	0.69251	0.542084	0.456786	0.345206	0	0	0	0	0	0	0.676563	0.509585	0.603811	0	0	0.599901	0.633053	0	0	0.693064	0.37128	0	0	0	0	0.517067	0.411294	0.505221
AC119674.2	0	0	0	0	0	0	0	0	0	0	0	0	0	0	0.000477408	0	0	0	0	0	0	0	0	0	0	0	0	0	0	0	0	0	0	0	0	0	0	0	0	0	0.00157467	0	0	0	0	0	0.00168954	0.00248799
PLPP3	0	0	0	0	0	0	0.0320527	0	0.0394026	0	0	0.113514	0	0.207014	0.0240868	0	0	0.0503792	0	0.0638971	0	0.0328597	0.0583109	0.0105104	0	0	0	0	0	0	0.0126195	0.0221508	0.0385567	0	0	0.0142642	0	0	0	0	0.0224384	0	0	0	0	0.0283371	0.0374309	0.0547582
PRKAA2	0	0.792896	0	0	0.433721	0	0.278021	0.53809	0.774209	0	0	0.716483	0.783854	0.685312	0.617338	0.389252	0	0.551642	0	0.599603	0.548743	0.555401	0.635259	0.655681	0	0	0	0	0	0	0.858194	0.504453	0.634368	0	0	0.64079	0.747954	0	0	0.415138	0.388983	0	0	0	0	0.650043	0.439376	0.425191
FYB2	0	0.103515	0	0	0	0	0	0	0.0337823	0	0	0	0	0	0.0434375	0.0735415	0	0.0252103	0	0.0389905	0	0.0220865	0.0946724	0.0314888	0	0	0	0	0	0	0.0670343	0.0405465	0.0201038	0	0	0.0630917	0.0254526	0	0	0	0.022995	0	0	0	0	0.0250545	0.0418995	0.0108421
C8A	0	0	0	0	0	0	0	0.0933869	0.00154588	0	0	0	0	0	0	0	0	0	0	0	0	0	0	0	0	0	0	0	0	0	0	0	0	0	0	0	0	0	0	0	0.00249263	0	0	0	0	0	0.000276649	0
C8B	0	0	0	0	0	0	0	0	0	0	0	0	0	0	0	0	0	0	0	0	0	0	0	0	0	0	0	0	0	0	0	0	0	0	0	0	0	0	0	0	0	0	0	0	0	0	0	0.00937821
DAB1	0	2.14728	0	0	2.41138	0	1.42914	2.07906	2.26388	0	0	2.1163	2.13031	2.19583	1.56041	1.77022	0	1.7578	0	1.9131	1.28822	1.76735	2.23769	2.23157	0	0	0	0	0	0	2.07411	1.6973	1.9792	0	0	1.78584	2.10831	0	0	2.27416	1.96091	0	0	0	0	2.22379	1.99563	1.61458
TACSTD2	0	0	0	0	0	0	0	0	0	0	0	0	0	0	0.000898376	0	0	0	0	0	0	0	0	0	0	0	0	0	0	0	0	0	0.00357895	0	0	0	0	0	0	0	0	0	0	0	0	0	0	0.00528668
MYSM1	0	0.720813	0	0	0.591772	0	0.707655	0.408911	0.459498	0	0	0.466653	0.464157	0.807925	0.458733	0.444891	0	0.478539	0	0.526565	0.640074	0.457311	0.436717	0.490352	0	0	0	0	0	0	0.587931	0.550829	0.483501	0	0	0.595716	0.490435	0	0	0.414702	0.361341	0	0	0	0	0.455289	0.436524	0.572398
JUN	0	0.0248007	0	0	0.128921	0	0.29041	0.0979523	0.107451	0	0	0.0707219	0	0	0.0877881	0	0	0.0212798	0	0.0694495	0.0506735	0.111534	0	0.139126	0	0	0	0	0	0	0.0791371	0.277678	0.117282	0	0	0.0818723	0.0131033	0	0	0.060634	0.0654475	0	0	0	0	0.125938	0.121028	0.14762
FGGY	0	0.781186	0	0	0.128921	0	0.109275	0.220141	0.332809	0	0	0.218299	0.304317	0.565879	0.336859	0.38079	0	0.314262	0	0.283974	0.352309	0.327385	0.133651	0.51776	0	0	0	0	0	0	0.455967	0.175977	0.293785	0	0	0.326168	0.580434	0	0	0.136507	0.261243	0	0	0	0	0.317749	0.235186	0.188748
HOOK1	0	0.348833	0	0	0.157047	0	0.289034	0.347131	0.307956	0	0	0.222638	0.303834	0.249783	0.248537	0.129896	0	0.207712	0	0.293085	0.173696	0.30076	0.235703	0.388779	0	0	0	0	0	0	0.175858	0.530912	0.259722	0	0	0.287636	0.391258	0	0	0.117896	0.220659	0	0	0	0	0.321869	0.291696	0.372333
CYP2J2	0	0.18048	0	0	0	0	0	0.0633809	0.00613247	0	0	0	0	0	0.00310028	0	0	0	0	0	0	0.0118845	0	0	0	0	0	0	0	0	0	0.00770041	0.00508788	0	0	0	0	0	0	0	0.00262373	0	0	0	0	0.0112828	0.0140382	0.0136788
C1orf87	0	0	0	0	0	0	0	0	0.00492728	0	0	0	0	0	0.00620733	0	0	0	0	0	0	0.0108427	0	0	0	0	0	0	0	0	0	0	0.0103531	0	0	0	0	0	0	0	0	0	0	0	0	0	0.00525237	0.00439738
NFIA	0	1.00535	0	0	1.17417	0	1.23303	0.443459	0.862109	0	0	0.55771	0.520822	1.09868	0.475292	0.589622	0	0.401259	0	0.411818	0.343515	0.57905	1.04439	0.498977	0	0	0	0	0	0	0.940762	0.542894	0.473236	0	0	0.46889	0.453774	0	0	0.504868	0.731314	0	0	0	0	0.394244	0.546287	0.795796
TM2D1	0	0.334991	0	0	0.450243	0	0.41027	0.1434	0.284486	0	0	0.186188	0.28798	0	0.236105	0.1941	0	0.179789	0	0.054383	0.137693	0.170224	0.311802	0.175319	0	0	0	0	0	0	0.257522	0.226049	0.237529	0	0	0.238102	0.221312	0	0	0.23002	0.187783	0	0	0	0	0.319636	0.159946	0.145859
PATJ	0	1.31695	0	0	1.18267	0	0.99465	0.665587	1.11011	0	0	1.32345	1.26716	1.43767	1.15087	0.684394	0	0.929632	0	0.849653	0.665196	1.14377	0.906722	0.910524	0	0	0	0	0	0	1.05653	0.814626	1.08686	0	0	1.28376	1.28582	0	0	1.03523	0.774533	0	0	0	0	1.21296	0.799958	0.778476
L1TD1	0	0	0	0	0	0	0	0	0.00485807	0	0	0	0	0	0.0055584	0	0	0.00855163	0	0	0	0	0	0	0	0	0	0	0	0	0	0.0137229	0.00434593	0	0	0	0	0	0	0	0.00218419	0	0	0	0	0	0.00202161	0.00974622
KANK4	0	0	0	0	0	0	0.0785104	0	0.00989375	0	0	0	0	0	0.0147096	0	0	0	0	0.0301013	0	0.0156211	0.107847	0.0308517	0	0	0	0	0	0	0.0701282	0.0507054	0	0	0	0.0537813	0	0	0	0	0.0131998	0	0	0	0	0.0359537	0.0123557	0.0445034
USP1	0	0.0525291	0	0	0	0	0	0	0.0754144	0	0	0	0.206697	0.117355	0.0578851	0.119655	0	0.079745	0	0.0309759	0.224025	0.0589881	0.0209867	0.0280623	0	0	0	0	0	0	0.0434979	0.0994457	0.0657574	0	0	0.0802883	0.119205	0	0	0	0.0417837	0	0	0	0	0.071502	0.0382505	0.0873607
DOCK7	0	0.494959	0	0	0.305804	0	0.35115	0.0633809	0.579614	0	0	0.760274	0.581645	0.510457	0.503734	0.809497	0	0.466792	0	0.443947	0.0506735	0.405244	0.512406	0.483389	0	0	0	0	0	0	0.510272	0.507999	0.525948	0	0	0.539282	0.659745	0	0	0.58578	0.3863	0	0	0	0	0.657265	0.448617	0.332909
ANGPTL3	0	0	0	0	0	0	0	0	0	0	0	0	0	0	0	0	0	0	0	0	0	0	0	0	0	0	0	0	0	0	0	0	0	0	0	0	0	0	0	0	0	0	0	0	0	0	0	0
ATG4C	0	0.276993	0	0	0.252757	0	0.223363	0.249514	0.307324	0	0	0.365607	0.262227	0.0671643	0.28993	0.218291	0	0.180878	0	0.309074	0.403039	0.249703	0.196642	0.233159	0	0	0	0	0	0	0.277875	0.340408	0.360079	0	0	0.31831	0.45727	0	0	0.272643	0.195924	0	0	0	0	0.295821	0.240689	0.199213
ALG6	0	0.237474	0	0	0	0	0.0402378	0.0633809	0.138033	0	0	0.151792	0.127826	0.0671643	0.152425	0.245127	0	0.117261	0	0.124165	0.0557339	0.168253	0.25151	0.0824703	0	0	0	0	0	0	0.042584	0.189217	0.118729	0	0	0.163984	0.167583	0	0	0.413569	0.0839936	0	0	0	0	0.171209	0.112978	0.0570662
ITGB3BP	0	0.314775	0	0	0.381678	0	0.194059	0.18557	0.266265	0	0	0.137975	0.175094	0.301211	0.209692	0.0990596	0	0.157628	0	0.0909178	0.14199	0.199663	0.116864	0.088153	0	0	0	0	0	0	0.221873	0.14322	0.165658	0	0	0.180463	0.0577537	0	0	0	0.1209	0	0	0	0	0.198491	0.0875229	0.598154
EFCAB7	0	0.218304	0	0	0	0	0.447862	0.635265	0.35715	0	0	0.30214	0.29378	0.210932	0.298001	0.296244	0	0.336842	0	0.1895	0.174628	0.294321	0.248953	0.121164	0	0	0	0	0	0	0.479705	0.284581	0.318355	0	0	0.316194	0.237993	0	0	0.280854	0.208267	0	0	0	0	0.338863	0.214883	0.278107
PGM1	0	0.320515	0	0	0	0	0.134275	0.175647	0.150451	0	0	0.0707219	0.14953	0.249783	0.128427	0.127851	0	0.0831415	0	0.150406	0	0.198843	0.250799	0.0973612	0	0	0	0	0	0	0.0435345	0.078601	0.171188	0	0	0.159912	0.276464	0	0	0.193016	0.0842116	0	0	0	0	0.217051	0.0889206	0.0852263
ROR1	0	0.0580284	0	0	0	0	0.228005	0.123909	0.0922571	0	0	0.113514	0	0	0.040165	0	0	0.0295417	0	0	0	0.012889	0	0.0444221	0	0	0	0	0	0	0.0152972	0.0101589	0	0	0	0.0332853	0	0	0	0	0.0217084	0	0	0	0	0.0489781	0.0438182	0.0473437
UBE2U	0	0	0	0	0	0	0	0	0.00647166	0	0	0	0	0	0.00224072	0	0	0	0	0	0	0	0	0	0	0	0	0	0	0	0.0512062	0.00770041	0.00282186	0	0	0.00193754	0	0	0	0	0.00213699	0	0	0	0	0.00312258	0.00422379	0.00270096
CACHD1	0	0.400241	0	0	0.466315	0	0.349279	0.580122	0.50618	0	0	0.484564	0.333358	0.438961	0.297508	0.385728	0	0.346022	0	0.368151	0.307356	0.34364	0.204533	0.343852	0	0	0	0	0	0	0.485779	0.285717	0.422173	0	0	0.457856	0.463618	0	0	0.396794	0.358182	0	0	0	0	0.519332	0.225706	0.19144
RAVER2	0	0.24246	0	0	0.927476	0	0.232428	0.0719316	0.446441	0	0	0.0934845	0.597516	0.514387	0.290874	0.14126	0	0.244165	0	0.294161	0.175565	0.34419	0.244566	0.350169	0	0	0	0	0	0	0.36471	0.268584	0.255879	0	0	0.419624	0.284482	0	0	0.0576748	0.235254	0	0	0	0	0.351062	0.287292	0.1595
JAK1	0	1.10163	0	0	0.285968	0	0.686411	0.326011	0.62704	0	0	0.742071	0.391941	0.501445	0.587281	0.512148	0	0.607904	0	0.629905	0.938784	0.663452	0.622959	0.883923	0	0	0	0	0	0	0.370758	0.557463	0.637847	0	0	0.700652	0.555594	0	0	0.476443	0.424543	0	0	0	0	0.590958	0.452109	0.250884
AK4	0	0.281192	0	0	0	0	0.196366	0.39192	0.314258	0	0	0.179047	0.104636	0.0845334	0.179421	0.363297	0	0.283923	0	0.17107	0.221399	0.281053	0.154839	0.177888	0	0	0	0	0	0	0.0758398	0.0759163	0.191803	0	0	0.212342	0.368661	0	0	0	0.225119	0	0	0	0	0.395737	0.139766	0.128517
DNAJC6	0	1.40442	0	0	1.40765	0	1.60307	1.62432	1.34246	0	0	1.02347	1.09591	1.55017	1.26155	0.988058	0	0.965029	0	1.17139	1.66278	1.08595	1.34815	1.08378	0	0	0	0	0	0	1.43406	0.894001	1.24244	0	0	1.34941	1.15344	0	0	1.29869	1.01993	0	0	0	0	1.18633	0.879319	1.02293
LEPR	0	0.186862	0	0	0.276674	0	0.0650288	0.252748	0.214881	0	0	0.205022	0.28687	0.201888	0.138107	0.12164	0	0.123388	0	0.186799	0.0830936	0.380539	0.26054	0.00510927	0	0	0	0	0	0	0.247081	0.250584	0.180125	0	0	0.167412	0.190082	0	0	0.268204	0.154711	0	0	0	0	0.196614	0.13084	0.246303
PDE4B	0	1.11142	0	0	1.27838	0	0.898425	0.449503	1.13034	0	0	1.14909	0.91934	0.388201	0.84002	1.5727	0	1.16309	0	1.01529	0.70661	0.834614	1.19429	1.15245	0	0	0	0	0	0	0.992291	0.981487	0.748507	0	0	0.978906	1.10532	0	0	0.839525	1.17991	0	0	0	0	0.770881	1.31175	0.957363
SGIP1	0	1.51369	0	0	2.0953	0	1.44263	1.2858	1.55113	0	0	1.56204	1.59519	0.688616	1.29893	1.60827	0	1.0402	0	1.36059	1.10245	1.48452	1.24833	1.30942	0	0	0	0	0	0	1.2124	0.948375	1.34456	0	0	1.62677	1.48901	0	0	1.48249	1.18796	0	0	0	0	1.22618	1.19474	1.17345
TCTEX1D1	0	0.208061	0	0	0	0	0	0	0.0564885	0	0	0.322315	0.161714	0.143768	0.0882009	0.11269	0	0.0634281	0	0.152488	0	0.0709158	0.069643	0.028589	0	0	0	0	0	0	0.0934897	0	0.0944685	0	0	0.0847192	0.0131033	0	0	0.060634	0.0409253	0	0	0	0	0.0578598	0.0539419	0.0208276
INSL5	0	0	0	0	0	0	0	0	0.00236278	0	0	0	0	0	0.0024739	0	0	0	0	0	0	0	0	0.00595414	0	0	0	0	0	0	0	0	0	0	0	0.00819008	0	0	0	0	0.003758	0	0	0	0	0.0044002	0.000714332	0.0114702
WDR78	0	0.619887	0	0	0.614448	0	0.16954	0.400477	0.377832	0	0	0.0860719	0.268572	0.613301	0.274217	0.311378	0	0.364481	0	0.246111	0.123022	0.466351	0.324103	0.202	0	0	0	0	0	0	0.330641	0.147306	0.327849	0	0	0.388418	0.386032	0	0	0.23002	0.211056	0	0	0	0	0.391854	0.217155	0.305807
MIER1	0	0.847779	0	0	0.670959	0	0.336108	0	0.313679	0	0	0.289007	0.205406	0.369858	0.335284	0.114505	0	0.306666	0	0.263359	0.233907	0.355775	0.214915	0.181578	0	0	0	0	0	0	0.317432	0.26426	0.337166	0	0	0.280074	0.278112	0	0	0.23002	0.230281	0	0	0	0	0.324964	0.2362	0.311103
SLC35D1	0	0.186893	0	0	0	0	0.089801	0.575654	0.195164	0	0	0.163492	0.156937	0.313515	0.194173	0.283673	0	0.171666	0	0.260164	0.0819587	0.251941	0.296993	0.124075	0	0	0	0	0	0	0.318594	0.128606	0.157684	0	0	0.321085	0.223096	0	0	0.171516	0.116753	0	0	0	0	0.182962	0.16231	0.0789781
C1orf141	0	0	0	0	0	0	0	0	0.00175338	0	0	0	0	0	0.010302	0	0	0	0	0.0241506	0	0.0198054	0	0	0	0	0	0	0	0	0	0	0.0102423	0	0	0.0125143	0	0	0	0	0.00646836	0	0	0	0	0.017751	0.00932948	0.0243757
IL23R	0	0	0	0	0	0	0	0	0.0041413	0	0	0	0	0	0.00348788	0	0	0	0	0	0	0	0	0	0	0	0	0	0	0	0	0	0	0	0	0.00288415	0	0	0	0	0.00172041	0	0	0	0	0.00643529	0.00445275	0.00719615
IL12RB2	0	0.194168	0	0	0.450721	0	0.572395	0.487617	0.588866	0	0	0.449068	0.104636	0.471086	0.339521	0.374033	0	0.176324	0	0.209416	0.776154	0.576089	0.150622	0.329013	0	0	0	0	0	0	0.185879	0.223721	0.400109	0	0	0.326563	0	0	0	0.264593	0.420047	0	0	0	0	0.347996	0.36675	0.451492
SERBP1	0	0.0894022	0	0	0.213558	0	0.306299	0.0979523	0.19124	0	0	0.0798835	0.109174	0.0980855	0.20566	0.216611	0	0.071533	0	0.192425	0.111243	0.186899	0.0966423	0.226258	0	0	0	0	0	0	0.409613	0.15048	0.166463	0	0	0.132279	0.236381	0	0	0	0.127512	0	0	0	0	0.201643	0.135907	0.162239
GADD45A	0	0	0	0	0	0	0	0	0.030749	0	0	0	0	0.158926	0.0259804	0	0	0	0	0.0315583	0	0.0195238	0	0.0846131	0	0	0	0	0	0	0.0833845	0	0	0	0	0.0333421	0	0	0	0	0.0305836	0	0	0	0	0.0492478	0.0260162	0.0189883
GNG12	0	0	0	0	0	0	0	0	0.0050419	0	0	0	0	0	0	0	0	0	0	0	0	0.00560537	0	0.027727	0	0	0	0	0	0	0	0.0163222	0	0	0	0.00260659	0	0	0	0	0	0	0	0	0	0.0149574	0.00444092	0.010868
DIRAS3	0	0	0	0	0	0	0	0	0.00239953	0	0	0	0	0	0.00627876	0	0	0.00809744	0	0.0276537	0	0.0198778	0.150456	0	0	0	0	0	0	0	0	0.0303328	0.0275524	0	0	0.0147945	0	0	0	0	0.00612432	0	0	0	0	0.00445508	0.00752091	0.00991803
WLS	0	0.072703	0	0	0	0	0.0718074	0.2939	0.110946	0	0	0	0.109955	0	0.10961	0	0	0.0778835	0	0.0961236	0.0830936	0.261143	0	0.127879	0	0	0	0	0	0	0.0468943	0.112326	0.153876	0	0	0.0961516	0	0	0	0.160446	0.079688	0	0	0	0	0.0917211	0.123451	0.138364
RPE65	0	0	0	0	0	0	0	0	0.00327098	0	0	0	0	0	0.00202676	0	0	0.0245189	0	0	0	0	0	0	0	0	0	0	0	0	0	0	0	0	0	0	0	0	0	0	0	0	0	0	0	0	0.000212566	0.000788876
DEPDC1	0	0	0	0	0	0	0	0	0	0	0	0	0	0	0.00426093	0	0	0.00809744	0	0	0	0.0145567	0	0	0	0	0	0	0	0	0	0	0.0154699	0	0	0	0	0	0	0	0	0	0	0	0	0	0.00165722	0.00640428
LRRC7	0	3.03103	0	0	2.94617	0	2.53515	2.66166	2.79219	0	0	2.87541	2.89663	2.90274	2.70044	2.65911	0	2.68616	0	2.74841	2.76165	2.76265	2.75762	2.58698	0	0	0	0	0	0	2.79628	2.52629	2.68704	0	0	2.71336	2.73166	0	0	2.99495	2.58192	0	0	0	0	3.08753	2.51488	2.37398
LRRC40	0	0.173787	0	0	0.450721	0	0.196105	0.352163	0.267534	0	0	0.120954	0.343089	0.151698	0.198584	0.257278	0	0.164797	0	0.283052	0.0819587	0.217494	0.0317914	0.22468	0	0	0	0	0	0	0.228564	0.0659841	0.201498	0	0	0.237495	0.25226	0	0	0.252076	0.145681	0	0	0	0	0.260264	0.143722	0.232207
SRSF11	0	1.33129	0	0	1.4725	0	1.07412	1.27799	1.17796	0	0	1.3458	1.15755	0.846819	1.26857	1.07701	0	1.16498	0	1.0469	1.19924	1.49567	0.766062	1.39547	0	0	0	0	0	0	1.18247	1.86821	1.19277	0	0	1.12974	0.736911	0	0	1.43233	1.09007	0	0	0	0	1.04418	1.35974	0.631271
ANKRD13C	0	0.607295	0	0	0.850753	0	0.412611	0.751937	0.63257	0	0	0.789744	0.45634	0.734284	0.701162	0.498922	0	0.446095	0	0.582463	0.371754	0.654443	0.523029	0.408894	0	0	0	0	0	0	0.842164	0.54262	0.662464	0	0	0.571026	0.70167	0	0	0.556046	0.488244	0	0	0	0	0.860335	0.502022	0.259073
HHLA3	0	0.0248007	0	0	0	0	0.0784719	0	0.0674459	0	0	0.0460227	0.082804	0	0.0575685	0	0	0.0585687	0	0.0517118	0	0.0491367	0	0.0364102	0	0	0	0	0	0	0.0380736	0.0303328	0.0630961	0	0	0.0216685	0	0	0	0	0.0189013	0	0	0	0	0.0629627	0.0376923	0.0322939
CTH	0	0.0454861	0	0	0	0	0.0740782	0	0.061053	0	0	0.0246993	0	0	0.0685357	0	0	0.072192	0	0.104966	0	0.060246	0.0317914	0.0758022	0	0	0	0	0	0	0.085081	0.0901211	0.0278194	0	0	0.0600223	0.119205	0	0	0	0.0293242	0	0	0	0	0.0462959	0.0249318	0.0703184
PTGER3	0	0	0	0	0	0	0.122993	0	0.11245	0	0	0	0	0	0.0232802	0.0791482	0	0.0253911	0	0.0529518	0	0.0157243	0	0	0	0	0	0	0	0	0.0451305	0	0.0535645	0	0	0.0352565	0.0370988	0	0	0	0.0607344	0	0	0	0	0.0623916	0.0793419	0.0585923
ZRANB2	0	1.36381	0	0	0.327025	0	0.841518	1.3622	0.911998	0	0	0.377448	0.847579	0.981089	0.835922	0.849453	0	0.65999	0	0.709087	0.928086	1.03967	0.639857	0.906111	0	0	0	0	0	0	0.934896	0.996656	0.862214	0	0	0.969057	1.18473	0	0	0.369556	0.626998	0	0	0	0	0.712382	0.743701	0.886977
NEGR1	0	3.63486	0	0	3.54912	0	3.25813	3.46821	3.19591	0	0	3.41717	3.37277	3.07854	3.05736	2.84041	0	2.8942	0	2.97522	3.0381	2.9574	3.44639	2.77698	0	0	0	0	0	0	3.57094	2.60772	3.28978	0	0	3.23455	3.32049	0	0	3.3813	2.79373	0	0	0	0	2.98584	2.55679	2.9589
LRRIQ3	0	0.103515	0	0	0	0	0	0	0.0319016	0	0	0.0415816	0	0	0.0175574	0	0	0.0307032	0	0.00674593	0	0.0511155	0	0.0230969	0	0	0	0	0	0	0.0126195	0	0.0767722	0	0	0.0462107	0.0187468	0	0	0	0.0252783	0	0	0	0	0.0303657	0.0188387	0.0599986
FPGT-TNNI3K	0	0	0	0	0	0	0	0	0	0	0	0.0546731	0	0	0	0	0	0	0	0	0	0	0	0	0	0	0	0	0	0	0	0	0	0	0	0	0	0	0	0	0.000983866	0	0	0	0	0	0.00134754	0.00412283
TNNI3K	0	0.068673	0	0	0	0	0	0.0719316	0.0354694	0	0	0.118183	0	0	0.0215618	0.0275523	0	0.0174618	0	0	0	0.0169122	0	0.00886432	0	0	0	0	0	0	0.0152972	0.0202062	0.0386936	0	0	0.0140861	0.0374977	0	0	0	0.00504938	0	0	0	0	0.0193164	0.0104474	0.00523397
LRRC53	0	0.0727334	0	0	0	0	0.0665462	0	0.0511438	0	0	0	0	0	0.0153389	0.0719709	0	0	0	0	0	0.0354776	0.0702735	0.00510927	0	0	0	0	0	0	0	0.0101589	0.0356007	0	0	0.0311707	0	0	0	0	0.014075	0	0	0	0	0.074255	0.0418442	0.0621922
ERICH3	0	0.517343	0	0	0.484072	0	0.219021	0.713947	0.531922	0	0	0.616731	0.408222	0.769638	0.591822	0.399784	0	0.490511	0	0.530754	0.590731	0.559277	0.2023	1.05094	0	0	0	0	0	0	0.500173	0.558943	0.506385	0	0	0.415315	0.382658	0	0	0.522638	0.476334	0	0	0	0	0.612823	0.396529	0.323742
CRYZ	0	0.125495	0	0	0.157047	0	0.085473	0	0.0396237	0	0	0	0	0	0.0470555	0.0678698	0	0	0	0.0170118	0.0555096	0.034837	0.0418943	0.0105104	0	0	0	0	0	0	0.0339556	0.00770041	0.0425785	0	0	0.019937	0.0607443	0	0	0.060634	0.0162672	0	0	0	0	0.021243	0.0279539	0.100146
TYW3	0	0.255609	0	0	0	0	0.289401	0.19412	0.147715	0	0	0.254536	0.0525342	0.307374	0.141263	0.130906	0	0.0396131	0	0.0708393	0.181886	0.158149	0.0878814	0.187543	0	0	0	0	0	0	0.173896	0.0340018	0.146497	0	0	0.115929	0.262205	0	0	0.183864	0.149905	0	0	0	0	0.147957	0.10966	0.551285
SLC44A5	0	1.22432	0	0	1.26052	0	0.987493	1.61522	1.54856	0	0	1.33607	1.50718	1.6848	1.36833	1.56583	0	1.0153	0	1.44613	1.76186	1.40663	1.05246	1.29549	0	0	0	0	0	0	0.973755	0.905838	1.48912	0	0	1.67181	1.123	0	0	0.939001	1.29822	0	0	0	0	1.55908	1.32403	1.12046
ACADM	0	0.495617	0	0	0.213558	0	0.272605	0.241352	0.451474	0	0	0.635789	0.358701	0.297409	0.377096	0.314852	0	0.201765	0	0.276597	0.389315	0.375647	0.383737	0.317876	0	0	0	0	0	0	0.366709	0.23886	0.450847	0	0	0.34704	0.458165	0	0	0.574261	0.226331	0	0	0	0	0.326087	0.293647	0.271554
RABGGTB	0	0.072703	0	0	0.321322	0	0.0975763	0	0.0623144	0	0	0	0.0800742	0.0980855	0.0487763	0.0500328	0	0.0158947	0	0.0955401	0	0.0711029	0.116651	0.0642532	0	0	0	0	0	0	0.148489	0.119673	0.0841944	0	0	0.01941	0.0131033	0	0	0	0.0574822	0	0	0	0	0.0742225	0.0364102	0.0495855
MSH4	0	0.131294	0	0	0	0	0.20175	0	0.130406	0	0	0.175446	0	0.0845334	0.126033	0.0424917	0	0.162092	0	0.083693	0.123022	0.135184	0.285673	0.107847	0	0	0	0	0	0	0.172498	0.0597864	0.222521	0	0	0.260651	0.302707	0	0	0.358802	0.136405	0	0	0	0	0.172628	0.30263	0.497423
ASB17	0	0	0	0	0	0	0	0	0.00148223	0	0	0	0	0	0.00229391	0	0	0	0	0	0	0	0.0209867	0.00510927	0	0	0	0	0	0	0	0	0	0	0	0.00283129	0	0	0	0	0	0	0	0	0	0.00659087	0.00226874	0.0189692
ST6GALNAC3	0	1.10907	0	0	0.687482	0	0.350219	1.29307	0.752708	0	0	0.905634	1.03984	0.73482	0.907388	0.854852	0	0.910934	0	0.874536	0.379175	1.09645	0.60015	0.623908	0	0	0	0	0	0	1.17354	0.356397	0.96109	0	0	0.985752	0.711575	0	0	1.13654	0.413457	0	0	0	0	0.702482	0.500478	0.566477
ST6GALNAC5	0	2.31712	0	0	1.72001	0	2.34242	2.4807	2.09763	0	0	2.37409	2.65876	2.00539	2.17519	1.91424	0	1.54953	0	2.21095	2.04468	2.27363	2.30748	2.38538	0	0	0	0	0	0	2.37358	2.3816	2.3894	0	0	2.55825	2.51759	0	0	2.3511	2.10216	0	0	0	0	1.95413	2.21984	2.02225
PIGK	0	0.126701	0	0	0.276674	0	0.271792	0.395287	0.34554	0	0	0.0610042	0.279286	0.201888	0.26273	0.278097	0	0.270114	0	0.356217	0.155662	0.182812	0.27558	0.234623	0	0	0	0	0	0	0.239627	0.201404	0.166984	0	0	0.237233	0.179305	0	0	0.222289	0.155611	0	0	0	0	0.252851	0.167063	0.219237
AK5	0	1.5976	0	0	2.11938	0	2.32259	1.59505	1.99479	0	0	2.01891	1.99369	1.99916	1.72791	1.92714	0	1.6131	0	1.67237	1.95257	1.80104	1.94805	1.74676	0	0	0	0	0	0	2.10597	1.85319	1.85821	0	0	1.88032	1.88021	0	0	1.52064	1.83747	0	0	0	0	1.77933	1.64916	1.54665
AC118549.1	0	0.669857	0	0	0.69693	0	0.534982	0.990466	0.665428	0	0	0.768834	0.524055	0.799804	0.61171	0.400047	0	0.566954	0	0.566769	0.961218	0.496997	0.652576	0.495216	0	0	0	0	0	0	0.581615	0.519939	0.684721	0	0	0.67582	0.667559	0	0	0.683197	0.437808	0	0	0	0	0.689291	0.450883	0.226606
USP33	0	0.931587	0	0	1.70992	0	1.06539	0.815649	0.926814	0	0	0.94155	0.711103	1.4353	0.857919	0.60253	0	0.832166	0	0.832212	0.968505	1.03066	0.600848	0.785106	0	0	0	0	0	0	1.0473	0.96763	0.967549	0	0	0.874166	1.08143	0	0	1.0861	0.613697	0	0	0	0	0.782891	0.649105	0.557964
MIGA1	0	0.519387	0	0	0.598475	0	0.341722	0.572544	0.609079	0	0	0.749367	0.629896	0.346852	0.685856	0.424512	0	0.570654	0	0.412081	0.539524	0.682872	0.437762	0.521452	0	0	0	0	0	0	0.693435	0.440098	0.658286	0	0	0.673385	0.689729	0	0	0.731243	0.425204	0	0	0	0	0.579784	0.427711	0.426304
NEXN	0	0.221906	0	0	0	0	0.0158832	0	0.112013	0	0	0.0610042	0.0687012	0.189409	0.105015	0.0735415	0	0.0476388	0	0.0173828	0.192663	0.124836	0.062881	0.0162865	0	0	0	0	0	0	0.211772	0.0663652	0.0832727	0	0	0.0741195	0.129281	0	0	0.323479	0.0730616	0	0	0	0	0.10761	0.0720113	0.126933
FUBP1	0	0.367955	0	0	0.370605	0	0.462773	0.178616	0.392301	0	0	0.366967	0.323816	0.389633	0.243989	0.217151	0	0.239024	0	0.210124	0.398036	0.330863	0.183929	0.237242	0	0	0	0	0	0	0.164667	0.380651	0.300474	0	0	0.32088	0.276048	0	0	0.0971232	0.239387	0	0	0	0	0.315061	0.311308	0.42153
DNAJB4	0	0	0	0	0	0	0	0	0.004014	0	0	0	0	0	0	0	0	0	0	0.0143361	0	0	0	0	0	0	0	0	0	0	0	0	0	0	0	0.0093818	0	0	0	0	0	0	0	0	0	0.00332597	0.00281281	0.00364127
GIPC2	0	0.401415	0	0	0.627605	0	0.31247	0.0719316	0.265474	0	0	0.26324	0.192455	0.157443	0.167875	0.0424917	0	0.180383	0	0.295207	0.235642	0.173426	0.141775	0.226689	0	0	0	0	0	0	0.402855	0.209517	0.277704	0	0	0.244593	0.465067	0	0	0.405533	0.135305	0	0	0	0	0.216383	0.137331	1.11857
PTGFR	0	0	0	0	0	0	0	0	0.00148223	0	0	0	0	0.0845334	0.00311688	0	0	0.0245189	0	0	0	0.0205	0	0	0	0	0	0	0	0	0	0	0.00446659	0	0	0.00629364	0	0	0	0	0.00294026	0	0	0	0	0.00113685	0.00541626	0.0379261
IFI44L	0	0	0	0	0	0	0	0	0	0	0	0	0	0	0	0	0	0	0	0	0	0	0	0	0	0	0	0	0	0	0	0	0	0	0	0	0	0	0	0	0	0	0	0	0	0.00464547	0.00257185	0
IFI44	0	0	0	0	0	0	0.0309165	0	0.00773878	0	0	0.0642771	0	0	0	0	0	0	0	0	0	0	0	0	0	0	0	0	0	0	0	0	0	0	0	0.0127023	0	0	0	0	0	0	0	0	0	0	0.00261209	0
ADGRL4	0	0	0	0	0	0	0	0	0.00475633	0	0	0	0	0	0	0	0	0	0	0	0	0.0105512	0	0	0	0	0	0	0	0	0	0	0	0	0	0.00546004	0	0	0	0	0.00548918	0	0	0	0	0.00661334	0.00331107	0.000968244
ADGRL2	0	1.87434	0	0	1.40293	0	2.10253	2.18008	1.97471	0	0	2.19041	1.89992	1.70606	1.85848	1.99411	0	1.73921	0	1.96688	1.42575	1.82191	1.7254	1.76115	0	0	0	0	0	0	1.7319	1.37312	1.80754	0	0	2.0444	1.63284	0	0	1.44119	1.74344	0	0	0	0	1.3435	1.69152	1.92165
TTLL7	0	1.11868	0	0	1.40901	0	1.3313	0.970148	1.40826	0	0	1.34522	1.52117	1.76509	1.26496	1.3183	0	1.24886	0	1.23136	1.20083	1.18421	1.34445	1.17673	0	0	0	0	0	0	1.48647	1.28518	1.42024	0	0	1.37488	1.5734	0	0	1.30365	1.09904	0	0	0	0	1.34768	1.19445	1.05873
PRKACB	0	1.18781	0	0	1.54615	0	1.35558	1.06242	1.21312	0	0	1.30811	1.66594	1.11043	1.06641	1.07958	0	0.849099	0	1.07251	0.960583	1.1527	1.31499	0.993393	0	0	0	0	0	0	1.33956	1.19769	1.17133	0	0	1.21833	1.14775	0	0	1.68503	0.922285	0	0	0	0	1.33607	0.893027	1.26343
SAMD13	0	0.132548	0	0	0	0	0.0222761	0.233265	0.0817559	0	0	0.0444903	0.0596842	0.157443	0.0551841	0	0	0.0413629	0	0.0441596	0.0555096	0.0577274	0	0.111628	0	0	0	0	0	0	0.0947755	0	0.066142	0	0	0.125184	0.119284	0	0	0.0971232	0.0239402	0	0	0	0	0.0317317	0.0344196	0.0115529
DNASE2B	0	0.118189	0	0	0	0	0	0	0.0129033	0	0	0	0	0	0.00941454	0	0	0.00637648	0	0	0	0.00217275	0	0	0	0	0	0	0	0	0	0.0176796	0.00282186	0	0	0.0114521	0.0562445	0	0	0	0	0	0	0	0	0	0.00397951	0.00281469
RPF1	0	0	0	0	0.157047	0	0.147692	0	0.091276	0	0	0.0662808	0.0504806	0.143768	0.0670305	0	0	0.0242662	0	0.0979137	0	0.0198962	0.0505407	0.0785147	0	0	0	0	0	0	0.0327175	0.0101589	0.0430053	0	0	0.0569352	0.0241714	0	0	0.119179	0.0362622	0	0	0	0	0.101256	0.0412391	0.0598796
GNG5	0	0.0580284	0	0	0	0	0	0.096621	0.00750504	0	0	0	0	0.0845334	0.0130601	0.0776441	0	0.0280625	0	0	0	0.0252918	0	0.0568071	0	0	0	0	0	0	0	0.0838773	0.00996897	0	0	0.00786545	0.0488464	0	0	0	0.00529323	0	0	0	0	0.0275525	0.00510681	0.0208436
SPATA1	0	0.0248007	0	0	0	0	0	0	0.0411125	0	0	0.0246993	0	0	0.0446109	0.0267572	0	0.0674562	0	0.0252039	0	0.0309688	0	0.0154151	0	0	0	0	0	0	0.185433	0.07766	0.0117094	0	0	0.0563884	0	0	0	0.0752224	0.0164835	0	0	0	0	0.0942123	0.0347966	0.0602512
CTBS	0	0	0	0	0	0	0.0721303	0	0.041994	0	0	0.0798835	0	0.158926	0.0497366	0.0530187	0	0.0406509	0	0.0489023	0.293143	0.09817	0	0.0726444	0	0	0	0	0	0	0.170712	0.00770041	0.0791821	0	0	0.0257782	0.0374977	0	0	0	0.0346775	0	0	0	0	0.0718866	0.0240113	0.0498729
SSX2IP	0	0.948556	0	0	1.38026	0	0.615513	0.869337	0.758024	0	0	0.645111	0.727997	0.529351	0.699859	0.464624	0	0.440838	0	0.777911	0.585742	0.609504	0.613363	0.396909	0	0	0	0	0	0	0.766186	0.598593	0.718375	0	0	0.669429	0.535818	0	0	1.15377	0.471569	0	0	0	0	0.65902	0.457514	0.379793
LPAR3	0	0	0	0	0	0	0	0	0.00321986	0	0	0	0	0	0	0	0	0.00855163	0	0	0	0	0	0	0	0	0	0	0	0	0	0	0	0	0	0	0	0	0	0.0752224	0	0	0	0	0	0	0.00252751	0.0129149
MCOLN2	0	0	0	0	0	0	0	0	0.00161649	0	0	0	0	0.0845334	0.00640069	0	0	0	0	0	0	0.0166885	0	0.0162865	0	0	0	0	0	0	0.0192487	0	0.0292965	0	0	0	0	0	0	0	0.00205132	0	0	0	0	0.00610421	0.00125622	0.00954771
WDR63	0	0.236091	0	0	0	0	0	0	0.0183676	0	0	0.0246993	0.0525342	0.189409	0.0457624	0	0	0.00809744	0	0.0131122	0	0.0400274	0	0.0183253	0	0	0	0	0	0	0.0910085	0.0385908	0.0480166	0	0	0.0424384	0.197394	0	0	0.162383	0.0268526	0	0	0	0	0.0468549	0.0109175	0.0861573
MCOLN3	0	0	0	0	0	0	0	0	0	0	0	0	0	0	0.00766427	0	0	0	0	0	0	0	0	0	0	0	0	0	0	0	0	0	0.00888792	0	0	0	0	0	0	0	0.00224601	0	0	0	0	0.0119692	0.00225174	0.0436985
SYDE2	0	0.0454861	0	0	0	0	0	0.0979523	0.100998	0	0	0.104583	0.211846	0.0845334	0.0841506	0	0	0.0299544	0	0.201266	0.118894	0.0989616	0.150421	0.233403	0	0	0	0	0	0	0.0804468	0.14172	0.0954389	0	0	0.081291	0.140415	0	0	0.219875	0.0750679	0	0	0	0	0.108715	0.0639889	0.170532
C1orf52	0	0.0773298	0	0	0.213558	0	0.197993	0.221861	0.228376	0	0	0.171214	0.0793596	0.537898	0.169636	0.199928	0	0.0656213	0	0.14129	0.137693	0.133513	0.213648	0.107347	0	0	0	0	0	0	0.317319	0.214963	0.133596	0	0	0.157076	0.224548	0	0	0.176854	0.146915	0	0	0	0	0.210855	0.169697	0.505883
BCL10	0	0.072703	0	0	0	0	0.0431034	0.0933869	0.0450329	0	0	0	0.112218	0	0.0401884	0.0741487	0	0.0695888	0	0.0192903	0	0.014561	0.0505407	0.054286	0	0	0	0	0	0	0.0843752	0.0588295	0.0583949	0	0	0.0861053	0.0919404	0	0	0	0.0191193	0	0	0	0	0.0335605	0.019068	0.0885449
DDAH1	0	1.08232	0	0	1.08242	0	0.930131	0.354122	0.792158	0	0	0.842527	0.996328	0.554676	0.711832	0.691527	0	0.616321	0	0.560158	0.926401	0.626753	1.31133	0.361679	0	0	0	0	0	0	0.953107	0.427999	0.711023	0	0	0.84102	0.730556	0	0	0.671473	0.746526	0	0	0	0	0.627252	0.574796	0.520236
ZNHIT6	0	0.484113	0	0	0.439301	0	0.353822	0.269034	0.35164	0	0	0.535678	0.485456	0.378344	0.301976	0.309954	0	0.391223	0	0.193815	0.0641224	0.4133	0.203022	0.319559	0	0	0	0	0	0	0.65604	0.365647	0.292348	0	0	0.320609	0.367576	0	0	0.548587	0.223427	0	0	0	0	0.428649	0.275009	0.204747
COL24A1	0	0.65718	0	0	0.285968	0	0.303271	0	0.750735	0	0	0.94486	1.10493	0.396144	0.667656	0.804492	0	0.579039	0	0.697219	0.60416	0.487185	0.990915	0.6953	0	0	0	0	0	0	1.00259	0.825472	0.418968	0	0	0.769683	0.736522	0	0	0.650435	0.633528	0	0	0	0	0.273587	0.974941	0.351731
ODF2L	0	0.882637	0	0	0.370605	0	0.245748	0.813976	0.721487	0	0	0.644996	0.835766	0.712547	0.750312	1.19574	0	0.501803	0	0.558112	0.450587	0.824335	0.965828	0.773437	0	0	0	0	0	0	0.726812	0.731568	0.658583	0	0	0.769073	0.695262	0	0	0.843476	0.685087	0	0	0	0	0.819149	0.62696	0.416869
CLCA2	0	0	0	0	0	0	0	0	0	0	0	0	0	0	0.00115695	0	0	0	0	0	0	0	0	0	0	0	0	0	0	0	0	0	0	0	0	0	0	0	0	0	0	0	0	0	0	0	0.00326001	0.00191743
CLCA1	0	0	0	0	0	0	0	0	0.00722613	0	0	0	0	0	0	0	0	0	0	0	0	0	0	0	0	0	0	0	0	0	0	0	0	0	0	0.0014705	0.0370988	0	0	0	0.00241735	0	0	0	0	0.0189778	0.00054777	0.00322902
CLCA4	0	0	0	0	0	0	0.0560551	0	0.00142432	0	0	0	0	0.0845334	0.00452902	0	0	0	0	0	0	0	0.0505407	0	0	0	0	0	0	0	0	0	0	0	0	0	0	0	0	0	0	0	0	0	0	0.0146983	0.00165981	0.00252305
SH3GLB1	0	0.115759	0	0	0	0	0.243838	0.373545	0.345415	0	0	0.146037	0.31819	0.403794	0.237388	0.152078	0	0.220766	0	0.298081	0.20839	0.282649	0.244293	0.248683	0	0	0	0	0	0	0.247714	0.275817	0.277088	0	0	0.287296	0.234982	0	0	0.501076	0.22497	0	0	0	0	0.343159	0.276508	0.251663
SELENOF	0	0.410299	0	0	0.690237	0	0.106668	0.37104	0.387734	0	0	0.199341	0.44952	0.365494	0.264661	0.257199	0	0.28463	0	0.209575	0.0506735	0.256223	0.201724	0.362786	0	0	0	0	0	0	0.249107	0.284161	0.296581	0	0	0.267002	0.178754	0	0	0.353267	0.18697	0	0	0	0	0.274461	0.150321	0.180477
HS2ST1	0	0.254334	0	0	0	0	0.382759	0.53762	0.480951	0	0	0.613473	0.43595	0.751475	0.383819	0.150676	0	0.372571	0	0.480173	0.411936	0.432283	0.32446	0.484738	0	0	0	0	0	0	0.509124	0.222398	0.314914	0	0	0.521514	0.440906	0	0	0.455596	0.345068	0	0	0	0	0.441333	0.353204	0.542665
AC093155.3	0	0	0	0	0	0	0	0	0.0167884	0	0	0.0246993	0.0551461	0	0.0110427	0.0424917	0	0	0	0.0119479	0	0.0162038	0	0.0213958	0	0	0	0	0	0	0.0188249	0.0547078	0	0	0	0.00900685	0	0	0	0	0.0108079	0	0	0	0	0.0197194	0.00836267	0.00603605
LMO4	0	1.39277	0	0	1.38507	0	1.34565	1.01438	1.36259	0	0	0.962933	1.07457	1.44992	1.19597	0.862401	0	0.910057	0	1.60126	1.08674	0.805574	1.24304	1.05291	0	0	0	0	0	0	1.15194	1.44617	1.3114	0	0	1.21012	1.079	0	0	1.11972	0.983401	0	0	0	0	1.04763	0.961254	1.0603
PKN2	0	1.06145	0	0	1.36924	0	0.76532	0.970812	0.833917	0	0	1.04057	0.87987	0.560817	0.816563	1.0476	0	0.64761	0	0.656269	0.814438	0.98312	0.67523	0.671101	0	0	0	0	0	0	1.13717	0.894677	0.977277	0	0	0.971038	0.984311	0	0	0.927795	0.780536	0	0	0	0	0.936533	0.759847	0.647585
GTF2B	0	0.336801	0	0	0	0	0.264016	0.19412	0.234816	0	0	0.199586	0.213065	0.770789	0.197611	0.234435	0	0.12951	0	0.252918	0	0.260216	0.440248	0.191592	0	0	0	0	0	0	0.256693	0.0940829	0.189547	0	0	0.223121	0.265973	0	0	0.132897	0.135042	0	0	0	0	0.243143	0.136967	0.0657692
KYAT3	0	0.327881	0	0	0	0	0.0806839	0.171711	0.185026	0	0	0.383432	0.194157	0.508225	0.273505	0.158279	0	0.17112	0	0.20752	0.17053	0.326984	0.0882779	0.109646	0	0	0	0	0	0	0.330535	0.293564	0.213014	0	0	0.238755	0.120831	0	0	0.206505	0.160632	0	0	0	0	0.224587	0.162151	0.0534188
GBP3	0	0	0	0	0	0	0.0222761	0	0.00438714	0	0	0	0	0	0.00172657	0	0	0	0	0	0	0	0	0	0	0	0	0	0	0	0	0	0	0	0	0	0.0131033	0	0	0	0.00214765	0	0	0	0	0	0.000534908	0.00224085
GBP1	0	0	0	0	0	0	0	0	0	0	0	0	0	0	0	0	0	0	0	0	0	0	0	0	0	0	0	0	0	0	0	0	0	0	0	0	0	0	0	0	0	0	0	0	0	0	0.00268283	0.00148724
GBP2	0	0	0	0	0	0	0	0	0	0	0	0	0	0	0.000606702	0	0	0	0	0	0	0	0	0	0	0	0	0	0	0	0	0	0.00475668	0	0	0	0.0694245	0	0	0	0	0	0	0	0	0.00973072	0.00192762	0.000687518
GBP7	0	0	0	0	0	0	0	0	0	0	0	0	0	0	0.00288751	0	0	0	0	0	0	0	0	0	0	0	0	0	0	0	0	0	0	0	0	0.00444856	0	0	0	0	0	0	0	0	0	0.0048682	0.000762765	0
GBP4	0	0	0	0	0	0	0	0	0.0132937	0	0	0	0	0	0.00238404	0	0	0.00795512	0	0	0	0.0240377	0	0	0	0	0	0	0	0	0.0142539	0.0101589	0.0161269	0	0	0.0289562	0	0	0	0	0.00865394	0	0	0	0	0.00552656	0.01055	0.00931491
GBP5	0	0	0	0	0	0	0	0	0	0	0	0	0	0	0	0	0	0	0	0	0	0.00437265	0	0	0	0	0	0	0	0	0	0	0.0067785	0	0	0	0	0	0	0	0.00321588	0	0	0	0	0	0.000147707	0
GBP6	0	0	0	0	0	0	0	0	0.00551263	0	0	0	0	0	0	0	0	0	0	0	0	0	0	0	0	0	0	0	0	0	0	0	0	0	0	0	0	0	0	0	0.00156749	0	0	0	0	0.0028603	0.000496022	0.00107243
LRRC8B	0	0.912886	0	0	1.32654	0	0.827973	0.430933	0.959173	0	0	0.617606	1.26803	1.32327	1.04259	1.1055	0	0.850534	0	1.06302	0.950976	0.755203	0.805545	0.85819	0	0	0	0	0	0	0.889223	0.547904	0.969686	0	0	1.12338	0.762049	0	0	0.792389	0.7383	0	0	0	0	0.918908	0.701182	0.770806
AC093423.3	0	0	0	0	0	0	0	0	0.0290207	0	0	0.0793723	0.0800742	0	0.0345077	0	0	0.0710585	0	0.0210652	0	0.0370736	0	0.0341009	0	0	0	0	0	0	0.0247095	0.0338583	0.0167922	0	0	0.0345678	0	0	0	0	0.0206925	0	0	0	0	0.0639807	0.0218957	0.0314044
LRRC8D	0	0	0	0	0	0	0.0431034	0	0.0508823	0	0	0	0	0	0.0412065	0	0	0.0503327	0	0.0133727	0	0.0256661	0.0702735	0.0389949	0	0	0	0	0	0	0	0.101439	0.0918509	0	0	0.012603	0.0254526	0	0	0	0.0244303	0	0	0	0	0.0490607	0.0229899	0.0426114
ZNF326	0	0.306306	0	0	0	0	0.0711543	0.103488	0.256893	0	0	0.3752	0.293714	0.117355	0.259124	0.278184	0	0.252472	0	0.272867	0.269273	0.293366	0.335979	0.276213	0	0	0	0	0	0	0.41735	0.303473	0.295427	0	0	0.321471	0.348037	0	0	0.457922	0.26296	0	0	0	0	0.343563	0.259372	0.276613
BARHL2	0	0	0	0	0	0	0	0	0	0	0	0	0	0	0	0	0	0	0	0	0	0	0	0	0	0	0	0	0	0	0	0	0	0	0	0	0	0	0	0	0	0	0	0	0	0	0	0
ZNF644	0	0.574565	0	0	0.327025	0	0.64174	0.363474	0.63313	0	0	0.384419	0.573911	0.880743	0.642627	0.381535	0	0.650888	0	0.551073	0.27566	0.552474	0.510741	0.61326	0	0	0	0	0	0	0.603716	0.443849	0.702521	0	0	0.652684	0.637655	0	0	0.303404	0.452485	0	0	0	0	0.575872	0.408778	0.654231
HFM1	0	0.0934737	0	0	0	0	0.122624	0.0719316	0.111327	0	0	0.18516	0.131682	0	0.181774	0.154137	0	0.159351	0	0.109346	0.0555096	0.143259	0.0583406	0.0805906	0	0	0	0	0	0	0.127118	0.0577363	0.149761	0	0	0.0964551	0.124899	0	0	0.060634	0.104518	0	0	0	0	0.186709	0.0512334	0.0626936
CDC7	0	0.125495	0	0	0	0	0.18221	0	0.28588	0	0	0.198835	0.235274	0.506987	0.259194	0.145017	0	0.127762	0	0.113232	0	0.139349	0.0317914	0.0820516	0	0	0	0	0	0	0.122563	0.158991	0.173664	0	0	0.158853	0.0492944	0	0	0.371993	0.146799	0	0	0	0	0.22479	0.124911	0.0402191
TGFBR3	0	0.0248007	0	0	0	0	0.0431034	0	0.0431001	0	0	0	0	0	0.0697086	0	0	0.0561309	0	0.137259	0.0506735	0.103279	0	0.0175518	0	0	0	0	0	0	0.0563945	0.0522612	0.0777435	0	0	0.0801045	0.117066	0	0	0	0.0545005	0	0	0	0	0.165689	0.0535448	0.119494
BRDT	0	0.0525291	0	0	0	0	0	0.103488	0.0233145	0	0	0.076601	0	0	0.0309071	0	0	0.0187443	0	0.0248397	0	0.0245184	0	0	0	0	0	0	0	0	0	0	0.0253875	0	0	0.03382	0	0	0	0	0.020917	0	0	0	0	0.0236645	0.0192381	0.0716889
EPHX4	0	0.678805	0	0	0	0	0.148701	0.318029	0.285426	0	0	0.502163	0.62766	0.309018	0.336829	0.239668	0	0.324208	0	0.365035	0.137693	0.390615	0.561396	0.180475	0	0	0	0	0	0	0.504993	0.479527	0.292404	0	0	0.311379	0.344657	0	0	0.162067	0.213116	0	0	0	0	0.340993	0.244385	0.0658824
SETSIP	0	0	0	0	0	0	0	0	0.00124859	0	0	0	0	0	0	0	0	0	0	0	0	0	0	0	0	0	0	0	0	0	0	0	0.00753864	0	0	0	0	0	0	0	0	0	0	0	0	0	0	0
BTBD8	0	0.875661	0	0	0.739525	0	0.445378	0.667231	0.636203	0	0	0.611443	1.04773	0.872673	0.716535	0.817712	0	0.318423	0	0.465951	0.682058	0.638499	0.313374	0.755967	0	0	0	0	0	0	0.595219	0.467816	0.742786	0	0	0.675959	0.519136	0	0	0.558833	0.601159	0	0	0	0	0.647093	0.493852	0.464839
C1orf146	0	0	0	0	0	0	0	0	0.0103057	0	0	0	0	0	0.00213026	0	0	0	0	0.0160656	0	0.00767602	0	0	0	0	0	0	0	0	0	0	0.0122953	0	0	0.00640109	0	0	0	0	0.009393	0	0	0	0	0.00982674	0.00726771	0.0316005
GLMN	0	0.502269	0	0	0.276674	0	0.283951	0.610245	0.480242	0	0	0.376514	0.623932	0.307374	0.48753	0.636975	0	0.46445	0	0.534274	0.206335	0.426691	0.37486	0.403054	0	0	0	0	0	0	0.473125	0.487064	0.418965	0	0	0.445528	0.328388	0	0	0.321702	0.321665	0	0	0	0	0.449819	0.375482	0.154989
RPAP2	0	1.12663	0	0	0.974181	0	0.66537	0.753764	0.899665	0	0	0.679562	1.03581	1.09116	0.882379	0.999172	0	0.691126	0	0.748572	0.55032	1.13227	0.95358	0.930512	0	0	0	0	0	0	0.994743	0.615255	0.959167	0	0	1.03793	0.891613	0	0	1.21174	0.74389	0	0	0	0	0.935876	0.709695	0.726824
GFI1	0	0	0	0	0	0	0	0	0.0016496	0	0	0	0	0	0	0	0	0	0	0	0	0	0	0.00510927	0	0	0	0	0	0	0	0	0	0	0	0	0.0131033	0	0	0	0	0	0	0	0	0	0.00085509	0.00146488
EVI5	0	1.07084	0	0	0.648825	0	0.893745	0.563487	0.888269	0	0	1.24476	1.23541	1.00682	0.942822	0.93082	0	0.769264	0	0.945439	0.925848	0.781838	0.797322	0.959314	0	0	0	0	0	0	1.20799	0.949819	1.16283	0	0	1.11702	1.43043	0	0	1.17031	0.716561	0	0	0	0	0.95401	0.737097	0.805855
RPL5	0	0.183523	0	0	0	0	0.298122	0.243643	0.250885	0	0	0.158974	0.259878	0.0845334	0.227392	0.440321	0	0.351586	0	0.212945	0.201477	0.14088	0.14117	0.179856	0	0	0	0	0	0	0.21117	0.287167	0.148466	0	0	0.178484	0.13747	0	0	0.165026	0.186111	0	0	0	0	0.253811	0.127003	0.10895
MTF2	0	0.595798	0	0	0.285968	0	0.299035	0.410905	0.56479	0	0	0.459014	0.517076	0.207014	0.47106	0.627142	0	0.488852	0	0.404465	0.908644	0.492467	0.296955	0.340035	0	0	0	0	0	0	0.373214	0.708952	0.40495	0	0	0.492331	0.32074	0	0	0.64191	0.355278	0	0	0	0	0.564817	0.413478	0.328033
TMED5	0	0.0525291	0	0	0.457401	0	0.106298	0.0633809	0.092377	0	0	0.11895	0.0525342	0	0.0637144	0.0452136	0	0.0491443	0	0	0	0.129305	0.0527781	0.0625078	0	0	0	0	0	0	0.079855	0.113938	0.128107	0	0	0.0455601	0.0492944	0	0	0.162067	0.0330331	0	0	0	0	0.0989577	0.0437148	0.178327
CCDC18	0	0	0	0	0	0	0.134976	0.0633809	0.129074	0	0	0.107027	0.0522493	0.158926	0.131176	0.147407	0	0.0863878	0	0.0730899	0	0.098003	0.130058	0.0366586	0	0	0	0	0	0	0.129717	0.16056	0.11064	0	0	0.156079	0.19326	0	0	0.132897	0.112132	0	0	0	0	0.104894	0.130377	0.371116
DR1	0	0.150609	0	0	0	0	0.169703	0.0933869	0.0792842	0	0	0.108678	0.0995073	0	0.101193	0.166066	0	0.0480607	0	0.0200002	0	0.101682	0.164544	0.0184343	0	0	0	0	0	0	0.080179	0.0606663	0.0930783	0	0	0.0659422	0.0619497	0	0	0.0576748	0.0410311	0	0	0	0	0.0864582	0.055154	0.142993
FNBP1L	0	0.773119	0	0	0	0	0.301579	0.221121	0.440171	0	0	0.364378	0.582074	0.51194	0.317139	0.332356	0	0.221182	0	0.323568	0.0557339	0.473103	0.490317	0.546465	0	0	0	0	0	0	0.391925	0.356738	0.377629	0	0	0.471969	0.67786	0	0	0.653711	0.3251	0	0	0	0	0.495529	0.31031	0.316686
BCAR3	0	0.166178	0	0	0.157047	0	0.108865	0.28282	0.239889	0	0	0.131274	0.161603	0.151698	0.287663	0.118458	0	0.202547	0	0.324608	0	0.473369	0.0583406	0.232736	0	0	0	0	0	0	0.142022	0.153389	0.288547	0	0	0.265567	0.230956	0	0	0.217697	0.175687	0	0	0	0	0.228577	0.146512	0.144914
DNTTIP2	0	0.151502	0	0	0.213558	0	0.108086	0.0933869	0.0853469	0	0	0.076601	0.109955	0	0.0644489	0.0839669	0	0.0715266	0	0.0968038	0.0862557	0.100733	0.0418943	0.112273	0	0	0	0	0	0	0.0720847	0.105637	0.0837729	0	0	0.0925378	0.0977854	0	0	0.320885	0.0485396	0	0	0	0	0.0724551	0.0578441	0.179245
GCLM	0	0.326695	0	0	0.157047	0	0.137806	0.215576	0.167881	0	0	0.0889763	0.10719	0.23077	0.189006	0.307967	0	0.169462	0	0.156401	0.111243	0.18701	0.143107	0.224703	0	0	0	0	0	0	0.301366	0.0908686	0.19721	0	0	0.141373	0.256807	0	0	0.104392	0.107592	0	0	0	0	0.30956	0.095093	0.135497
ABCA4	0	0	0	0	0	0	0	0	0.0127447	0	0	0	0	0	0.0560631	0	0	0.0295687	0	0.0366255	0	0.0758444	0	0.090519	0	0	0	0	0	0	0.0428407	0	0.0412095	0	0	0.0164581	0	0	0	0.060634	0.00820774	0	0	0	0	0.021307	0.0128327	0.0104829
ARHGAP29	0	0.114203	0	0	0.157047	0	0.102904	0	0.0672045	0	0	0.125281	0.120745	0	0.158474	0.140109	0	0.0833362	0	0.266857	0.0557339	0.120856	0	0.192421	0	0	0	0	0	0	0.0980782	0.142809	0.110008	0	0	0.116841	0.166462	0	0	0.125254	0.0894693	0	0	0	0	0.1534	0.13776	0.0978416
ABCD3	0	0.308762	0	0	0.305804	0	0.315555	0	0.202311	0	0	0.107027	0.242353	0.0845334	0.181032	0.15073	0	0.128897	0	0.204065	0.152656	0.168504	0.113308	0.183408	0	0	0	0	0	0	0.17477	0.126358	0.189022	0	0	0.227867	0.218656	0	0	0.0677619	0.142444	0	0	0	0	0.220794	0.130694	0.204317
F3	0	0	0	0	0	0	0	0.135312	0.0282126	0	0	0	0.151257	0	0.00645126	0	0	0.0323455	0	0	0.123022	0.0635842	0	0.0154692	0	0	0	0	0	0	0	0.0338583	0.0304524	0	0	0.00640109	0	0	0	0	0.00884247	0	0	0	0	0.0170744	0.0318424	0.0219035
SLC44A3	0	0.0828291	0	0	0	0	0.0739083	0.195841	0.0250444	0	0	0	0	0	0.00774851	0.070044	0	0	0	0.0100867	0	0.0520482	0	0.00510927	0	0	0	0	0	0	0.0152972	0	0.0125435	0	0	0.016447	0	0	0	0	0.0315788	0	0	0	0	0.00653725	0.0273254	0.0275353
CNN3	0	0	0	0	0.128921	0	0.199679	0.340264	0.162901	0	0	0.076601	0.0596842	0.0980855	0.103766	0.0632381	0	0.0547307	0	0.0653832	0.106183	0.0417621	0.0583109	0.040549	0	0	0	0	0	0	0.0267223	0.0904539	0.0732246	0	0	0.072973	0.0694245	0	0	0	0.106967	0	0	0	0	0.0646988	0.10187	0.261248
ALG14	0	0.170239	0	0	0.157047	0	0.102414	0.373152	0.26627	0	0	0.165557	0.261233	0.564508	0.32002	0.268216	0	0.195721	0	0.278761	0.286	0.352406	0.388606	0.191346	0	0	0	0	0	0	0.26447	0.174133	0.321806	0	0	0.321552	0.362047	0	0	0.0752224	0.174458	0	0	0	0	0.277865	0.255186	0.271835
PTBP2	0	0.650426	0	0	0.368915	0	0.771873	0.92553	0.803629	0	0	0.595125	0.769993	0.851296	0.658639	0.738046	0	0.736174	0	0.488574	0.311871	0.591597	0.880206	0.676632	0	0	0	0	0	0	0.840127	0.566573	0.765646	0	0	0.768313	0.716013	0	0	0.62595	0.542975	0	0	0	0	0.912589	0.618445	0.878498
DPYD	0	2.05232	0	0	2.39962	0	1.62156	1.62065	1.81278	0	0	1.82723	1.47409	1.55563	1.34428	1.69028	0	1.34254	0	1.41198	1.42803	1.50273	1.57496	1.56782	0	0	0	0	0	0	1.748	1.02528	1.61265	0	0	1.57906	1.40204	0	0	1.55228	1.32366	0	0	0	0	1.64741	1.41431	2.02413
SNX7	0	0.0580284	0	0	0	0	0.266026	0.39437	0.238126	0	0	0.165419	0.288713	0.537245	0.217071	0.111311	0	0.212024	0	0.169848	0.118894	0.282636	0.191796	0.214807	0	0	0	0	0	0	0.183213	0.272351	0.255567	0	0	0.253595	0.249771	0	0	0.337117	0.136236	0	0	0	0	0.194147	0.146719	0.147684
PLPPR5	0	0.438708	0	0	0	0	0.569212	0.178971	0.509169	0	0	0.583836	0.266014	0.439421	0.327345	0.423015	0	0.196156	0	0.340217	0.173893	0.425848	0.426668	0.279041	0	0	0	0	0	0	0.445105	0.380443	0.409251	0	0	0.396704	0.690728	0	0	0.428548	0.246589	0	0	0	0	0.316253	0.302318	0.612472
PLPPR4	0	0.573425	0	0	1.1275	0	0.341837	0.446871	0.614362	0	0	0.692878	0.687196	0.521978	0.595297	1.10118	0	0.378979	0	0.471595	0.573302	0.564963	0.673692	0.707815	0	0	0	0	0	0	0.618195	0.561267	0.469727	0	0	0.517457	0.313422	0	0	0.846751	0.455528	0	0	0	0	0.662412	0.543259	0.346708
PALMD	0	0.072703	0	0	0.128921	0	0	0	0.0308256	0	0	0	0	0.0845334	0.0149337	0.0785102	0	0.0196822	0	0.041331	0	0.0100636	0	0.142071	0	0	0	0	0	0	0.0355899	0.033388	0.00508788	0	0	0.0504759	0	0	0	0	0.0229146	0	0	0	0	0.0186142	0.128103	0.0356603
FRRS1	0	0	0	0	0	0	0.0402378	0	0.00811042	0	0	0	0	0	0.00496849	0	0	0	0	0	0	0.00627891	0	0	0	0	0	0	0	0	0	0	0.0112785	0	0	0	0.0542178	0	0	0	0.00998275	0	0	0	0	0.00729497	0.00400919	0.0166991
AGL	0	0.304732	0	0	0.157047	0	0.0516395	0.395912	0.328387	0	0	0.207889	0.256652	0.426432	0.27597	0.158159	0	0.367435	0	0.228603	0.123022	0.304421	0.128161	0.23378	0	0	0	0	0	0	0.413715	0.229856	0.285477	0	0	0.277909	0.228511	0	0	0.171516	0.155829	0	0	0	0	0.219934	0.202354	0.0922991
AC118553.2	0	0	0	0	0	0	0	0	0	0	0	0	0	0	0.0029015	0	0	0	0	0	0.0506735	0	0	0	0	0	0	0	0	0	0	0.0163222	0.00771672	0	0	0	0	0	0	0	0	0	0	0	0	0.0142452	0.00293559	0.0018205
MFSD14A	0	0.0248007	0	0	0	0	0	0	0.0161429	0	0	0	0	0	0.0126264	0	0	0.0568668	0	0	0	0.0287226	0	0.0147792	0	0	0	0	0	0	0	0.0534213	0.0612418	0	0	0.00295974	0	0	0	0	0	0	0	0	0	0.00750302	0.00596501	0.00576515
SASS6	0	0.0248007	0	0	0	0	0	0	0.0444673	0	0	0.0641876	0	0	0.0495393	0	0	0.0088996	0	0.108953	0.0862557	0.0408774	0	0	0	0	0	0	0	0	0	0.0664293	0.0373682	0	0	0.0485532	0	0	0	0.0576748	0.0298154	0	0	0	0	0.0436313	0.0448096	0.0323047
TRMT13	0	0.0727334	0	0	0	0	0.0294018	0	0.177977	0	0	0.0793723	0.194734	0.158926	0.122785	0.136433	0	0.162213	0	0.0731219	0.0819587	0.125282	0.113422	0.0232417	0	0	0	0	0	0	0.241156	0.0727898	0.0983641	0	0	0.138445	0.125425	0	0	0	0.110891	0	0	0	0	0.15637	0.0963596	0.0852965
LRRC39	0	0.184432	0	0	0	0	0.0587651	0.122189	0.119025	0	0	0.188904	0.029309	0.158926	0.211791	0.140399	0	0.0956878	0	0.166954	0.0641224	0.198028	0	0.0581063	0	0	0	0	0	0	0.110454	0.323469	0.123876	0	0	0.106262	0.0863931	0	0	0.117896	0.117073	0	0	0	0	0.0982696	0.0663229	0.0951234
DBT	0	0.165271	0	0	0.213558	0	0.139017	0.122189	0.181834	0	0	0.310486	0.140224	0.0845334	0.212287	0.133282	0	0.243089	0	0.182019	0.342235	0.208915	0.236805	0.0535112	0	0	0	0	0	0	0.242247	0.116234	0.158204	0	0	0.162959	0.149425	0	0	0.198012	0.10713	0	0	0	0	0.19546	0.0945793	0.110922
RTCA	0	0.068673	0	0	0	0	0.164871	0.390521	0.134567	0	0	0.108767	0.112567	0.0980855	0.142149	0.139594	0	0.157177	0	0.141599	0.0885338	0.149425	0.120814	0.10015	0	0	0	0	0	0	0.232892	0.132088	0.175348	0	0	0.103391	0.0729646	0	0	0.22768	0.0899062	0	0	0	0	0.148951	0.0778215	0.0975709
CDC14A	0	0.072703	0	0	0	0	0	0	0.0195581	0	0	0.104583	0	0	0.00626401	0	0	0	0	0.02332	0	0.0128764	0.0702735	0	0	0	0	0	0	0	0.029244	0	0.0127023	0	0	0.00429656	0.0131033	0	0	0	0.004664	0	0	0	0	0.01963	0.0145183	0.0792661
GPR88	0	0	0	0	0	0	0.0349859	0.195841	0.00637737	0	0	0	0.0494899	0	0.00920184	0	0	0	0	0	0	0.00894258	0	0.00886432	0	0	0	0	0	0	0	0	0.0349815	0	0	0	0	0	0	0	0.00634879	0	0	0	0	0.00790606	0.00468889	0.0157912
VCAM1	0	0	0	0	0	0	0	0	0	0	0	0	0	0	0	0	0	0	0	0	0	0	0	0	0	0	0	0	0	0	0	0	0	0	0	0	0	0	0	0	0	0	0	0	0	0	0	0
EXTL2	0	0.131294	0	0	0.434725	0	0.200173	0.311953	0.24254	0	0	0.0444903	0.211699	0.47223	0.303084	0.284699	0	0.200082	0	0.260907	0.0557339	0.182551	0.18838	0.164781	0	0	0	0	0	0	0.240129	0.187865	0.316972	0	0	0.292748	0.19548	0	0	0.139467	0.163057	0	0	0	0	0.21258	0.110097	0.128362
SLC30A7	0	0.216104	0	0	0	0	0.0668233	0.775259	0.345518	0	0	0.196817	0.371336	0.686988	0.251026	0.181978	0	0.348803	0	0.300372	0.118894	0.328323	0.280847	0.174205	0	0	0	0	0	0	0.283136	0.15063	0.35507	0	0	0.342615	0.138843	0	0	0.55375	0.169502	0	0	0	0	0.405096	0.170835	0.267201
DPH5	0	0.0934737	0	0	0	0	0.0491086	0.240021	0.132245	0	0	0.104583	0.0494899	0.0980855	0.0882087	0.0632381	0	0	0	0.0818847	0.0819587	0.0878546	0.0505407	0.160879	0	0	0	0	0	0	0.205639	0.0298512	0.091117	0	0	0.118438	0	0	0	0.060634	0.0599206	0	0	0	0	0.0780359	0.054323	0.0241372
S1PR1	0	0	0	0	0	0	0	0	0.0019245	0	0	0	0	0	0.000902464	0	0	0	0	0.00674593	0	0	0	0.0163049	0	0	0	0	0	0	0	0	0	0	0	0	0	0	0	0	0.00367088	0	0	0	0	0	0.00460182	0.0033908
OLFM3	0	2.19203	0	0	1.68168	0	1.30044	1.91355	1.63773	0	0	1.62723	1.81224	0.813241	1.61125	1.39938	0	1.34282	0	1.78387	1.39134	1.57183	1.56675	1.63182	0	0	0	0	0	0	1.99283	1.12159	1.8506	0	0	1.91384	1.9894	0	0	1.9655	1.23483	0	0	0	0	1.67976	1.34833	1.32167
COL11A1	0	0.542508	0	0	0	0	0.257954	0.181032	0.34045	0	0	0.298793	0.544583	0	0.410891	0.526786	0	0.519065	0	0.444848	0.2656	0.330251	0.13376	0.555071	0	0	0	0	0	0	0.191731	0.556093	0.501731	0	0	0.521851	0.504455	0	0	0.479889	0.394176	0	0	0	0	0.422588	0.507613	0.256914
RNPC3	0	1.1447	0	0	0.574079	0	0.812236	0.601493	0.80633	0	0	0.738394	0.815166	0.792047	0.73812	0.751021	0	0.58838	0	0.691323	0.902905	0.851285	0.91918	0.850853	0	0	0	0	0	0	0.936417	0.961709	0.900845	0	0	0.813472	0.848887	0	0	0.837811	0.590969	0	0	0	0	0.682082	0.804977	0.368829
AMY2B	0	0.336324	0	0	0	0	0.220928	0.400185	0.386482	0	0	0.249654	0.373992	0.666431	0.301101	0.419854	0	0.249032	0	0.27589	0.296498	0.256037	0.182192	0.19759	0	0	0	0	0	0	0.337772	0.191098	0.276858	0	0	0.261597	0.517175	0	0	0.49094	0.178137	0	0	0	0	0.341604	0.205914	0.178778
AMY2A	0	0	0	0	0	0	0	0	0.0192441	0	0	0	0	0	0.0028941	0	0	0	0	0	0.10513	0	0	0	0	0	0	0	0	0	0	0.0354716	0.00433141	0	0	0.00239754	0	0	0	0	0.00958045	0	0	0	0	0.0115505	0.010954	0.00287109
PRMT6	0	0	0	0	0	0	0.0158832	0.0979523	0.00462586	0	0	0.0460227	0	0	0.015677	0	0	0.0235438	0	0	0	0.0106639	0.0640862	0.0315776	0	0	0	0	0	0	0	0.0499063	0.0113843	0	0	0.020234	0	0	0	0	0.00542631	0	0	0	0	0.0106198	0.0029508	0.0150282
NTNG1	0	1.49122	0	0	1.58017	0	0.631522	1.33293	1.00349	0	0	1.23161	1.38411	0.860175	1.43752	0.918534	0	1.12342	0	1.70757	1.19381	1.08128	1.01171	1.18343	0	0	0	0	0	0	1.16125	0.899526	1.42527	0	0	1.36626	1.5678	0	0	1.28825	0.639431	0	0	0	0	1.47141	0.800735	0.819669
VAV3	0	0.263276	0	0	0	0	0.128501	0.0633809	0.0673791	0	0	0.116886	0.0574205	0	0.102786	0	0	0.00925895	0	0.0974555	0	0.105702	0.0901023	0.00595414	0	0	0	0	0	0	0.199169	0.0340018	0.13935	0	0	0.0900168	0.226652	0	0	0.120409	0.0727471	0	0	0	0	0.0959786	0.0565129	0.183385
SLC25A24	0	0	0	0	0	0	0.0293634	0.168553	0.146026	0	0	0.14072	0.130837	0.0980855	0.152073	0.118837	0	0.306278	0	0.105977	0.17479	0.165537	0.0209867	0.0989423	0	0	0	0	0	0	0.287238	0.177667	0.13179	0	0	0.26041	0.223832	0	0	0.0576748	0.168037	0	0	0	0	0.146985	0.176255	0.0605603
FAM102B	0	0.368801	0	0	0.627126	0	0.274262	0.91378	0.485756	0	0	0.558698	0.386662	0.811655	0.424343	0.432226	0	0.364257	0	0.243151	0.436971	0.595599	0.258432	0.326753	0	0	0	0	0	0	0.525516	0.218403	0.485121	0	0	0.496215	0.327882	0	0	0.310913	0.352076	0	0	0	0	0.462928	0.356287	0.16107
HENMT1	0	0	0	0	0	0	0.12472	0.175647	0.0419794	0	0	0	0	0	0.0249341	0	0	0.0337779	0	0.077701	0	0.0548099	0	0.0105104	0	0	0	0	0	0	0.0448076	0.0297171	0.0379281	0	0	0.0449599	0.0694245	0	0	0	0.0270787	0	0	0	0	0.00838626	0.0281437	0.0278874
PRPF38B	0	0.351633	0	0	0.772119	0	0.227406	0.407535	0.310038	0	0	0.454432	0.573646	0.467944	0.401407	0.368969	0	0.344816	0	0.548327	0.481265	0.451422	0.69606	0.66584	0	0	0	0	0	0	0.318274	0.506715	0.369218	0	0	0.450862	0.617999	0	0	0.290281	0.430916	0	0	0	0	0.348504	0.33459	0.2438
FNDC7	0	0	0	0	0	0	0.0371444	0	0.00236278	0	0	0	0	0	0.000664921	0	0	0	0	0	0	0	0	0	0	0	0	0	0	0	0	0	0	0	0	0	0	0	0	0	0	0	0	0	0	0.00259252	0.0025595	0.00451891
STXBP3	0	0.416705	0	0	0.213558	0	0.205827	0.228058	0.280846	0	0	0.0934845	0.161878	0.0671643	0.179569	0.0530187	0	0.289312	0	0.0654144	0.118384	0.162711	0.135614	0.220862	0	0	0	0	0	0	0.222026	0.244957	0.24178	0	0	0.159158	0.0947943	0	0	0.060634	0.111101	0	0	0	0	0.261637	0.148958	0.149907
AKNAD1	0	0	0	0	0	0	0	0.0719316	0.00894012	0	0	0	0	0	0.0118063	0.0500328	0	0.00874014	0	0	0	0.0182847	0.0583109	0	0	0	0	0	0	0	0	0.0217593	0	0	0	0.00171405	0	0	0	0	0.0109202	0	0	0	0	0.00602983	0.00710752	0.0100757
GPSM2	0	0.343488	0	0	0	0	0.132042	0	0.102967	0	0	0.0246993	0.0520441	0.400779	0.142249	0.0632381	0	0.0413416	0	0.0536693	0	0.123302	0.0878814	0.094127	0	0	0	0	0	0	0.157388	0.0238819	0.140963	0	0	0.0833949	0.06196	0	0	0.165026	0.0397263	0	0	0	0	0.142696	0.0453389	0.0785113
WDR47	0	0.34989	0	0	0.285968	0	0.535616	0.311961	0.440822	0	0	0.498665	0	0.750774	0.366327	0.425345	0	0.308678	0	0.312016	0.304909	0.456039	0.299677	0.246265	0	0	0	0	0	0	0.446102	0.410025	0.339255	0	0	0.487453	0.387022	0	0	0.290281	0.285488	0	0	0	0	0.40311	0.277972	0.333808
TAF13	0	0.0454861	0	0	0	0	0.186983	0.0933869	0.0835031	0	0	0.128465	0	0	0.0768744	0	0	0.0556081	0	0.0640284	0.314531	0.123504	0.0583109	0.0878757	0	0	0	0	0	0	0.164605	0.0859984	0.0579073	0	0	0.0765377	0.0488464	0	0	0	0.056313	0	0	0	0	0.0707591	0.04778	0.0865169
TMEM167B	0	0.0248007	0	0	0.128921	0	0.125656	0.0633809	0.0892883	0	0	0.0460227	0.112567	0.0671643	0.0704885	0.0627424	0	0.0402096	0	0.0733183	0.0641224	0.066782	0	0.0910372	0	0	0	0	0	0	0.246869	0.0357638	0.069139	0	0	0.0933401	0	0	0	0.0677619	0.0432742	0	0	0	0	0.0908795	0.0453217	0.0756576
C1orf194	0	0	0	0	0	0	0	0	0.0206809	0	0	0	0	0.0671643	0.0278968	0	0	0	0	0.0303491	0	0.030479	0	0.0275345	0	0	0	0	0	0	0	0	0.0125435	0	0	0.0148621	0	0	0	0	0.00548291	0	0	0	0	0.0186263	0.00923469	0.00978497
KIAA1324	0	0.931043	0	0	0.758581	0	0.455552	1.05801	0.844979	0	0	0.677895	0.808199	0.84548	0.878977	0.450667	0	0.596815	0	0.518854	0.716303	0.93275	0.508102	0.642534	0	0	0	0	0	0	0.451462	0.627398	0.710351	0	0	0.677173	0.580964	0	0	0.817647	0.597317	0	0	0	0	0.854067	0.580289	0.446765
SARS	0	0.390872	0	0	0	0	0.465461	0.168553	0.434114	0	0	0.256466	0.446941	0.661196	0.407418	0.282543	0	0.384944	0	0.348215	0.111243	0.433121	0.628089	0.382711	0	0	0	0	0	0	0.405891	0.550631	0.317486	0	0	0.201611	0.328972	0	0	0.280691	0.236715	0	0	0	0	0.368306	0.315849	0.355728
CELSR2	0	0.421362	0	0	0.3218	0	0.307225	0.397389	0.192682	0	0	0	0.324462	0.0671643	0.244131	0.0561253	0	0.23375	0	0.169172	0.366014	0.174588	0.0209867	0.299607	0	0	0	0	0	0	0.251006	0.364337	0.320355	0	0	0.156099	0.220579	0	0	0.262164	0.187963	0	0	0	0	0.387509	0.276995	0.239366
PSRC1	0	0.170981	0	0	0.3218	0	0.121243	0.171711	0.162873	0	0	0.0793723	0.0995073	0.0671643	0.146827	0.336657	0	0.156199	0	0.116916	0.106183	0.160793	0.125285	0.18151	0	0	0	0	0	0	0.177553	0.238942	0.0981234	0	0	0.0527063	0.0825278	0	0	0.505569	0.141703	0	0	0	0	0.309261	0.148419	0.0417276
MYBPHL	0	0	0	0	0.157047	0	0.0371444	0	0.0239724	0	0	0.0642771	0	0	0.0382168	0	0	0.036683	0	0.0217419	0	0.17649	0	0.0427345	0	0	0	0	0	0	0.020098	0.127585	0.0539276	0	0	0.0308998	0	0	0	0.125437	0.0450736	0	0	0	0	0.090994	0.023432	0.0252041
SORT1	0	0.810385	0	0	0.252757	0	0.636134	0.860675	0.670937	0	0	0.707037	0.854679	0.473294	0.686987	0.449353	0	0.480775	0	0.394117	0.369964	1.10498	0.921762	0.739185	0	0	0	0	0	0	0.911365	0.892909	0.876614	0	0	0.664145	0.943701	0	0	1.03086	0.575393	0	0	0	0	1.11113	0.538254	0.551009
PSMA5	0	0.191507	0	0	0	0	0.108872	0.103488	0.215277	0	0	0.257676	0.292616	0.0671643	0.17093	0.2999	0	0.213486	0	0.210219	0.0641224	0.186641	0.218861	0.165869	0	0	0	0	0	0	0.169212	0.202557	0.172084	0	0	0.203893	0.273677	0	0	0.060634	0.133728	0	0	0	0	0.234363	0.144104	0.0752794
SYPL2	0	0	0	0	0	0	0	0	0.00232185	0	0	0	0	0	0	0	0	0	0	0	0	0	0	0.0145652	0	0	0	0	0	0	0	0	0	0	0	0	0	0	0	0	0	0	0	0	0	0.00778865	0.000605414	0.00793767
ATXN7L2	0	0	0	0	0	0	0.0969214	0.0719316	0.0757392	0	0	0	0.0574205	0.0671643	0.0609861	0	0	0.0348226	0	0.0438603	0.201988	0.0431061	0.0640862	0.0515116	0	0	0	0	0	0	0.0356112	0.0749833	0.112454	0	0	0.061698	0.086344	0	0	0	0.0671481	0	0	0	0	0.0757587	0.0743467	0.0282793
CYB561D1	0	0	0	0	0.252757	0	0.1555	0	0.186078	0	0	0.113514	0.16708	0.0671643	0.115711	0.0848998	0	0.0872076	0	0.066856	0.224025	0.133295	0.0209867	0.198004	0	0	0	0	0	0	0.110606	0.0512239	0.102858	0	0	0.103791	0.0964874	0	0	0.0576748	0.0618058	0	0	0	0	0.154827	0.152002	0.161175
AMIGO1	0	0	0	0	0	0	0	0	0.0480662	0	0	0.165311	0.128321	0	0.0549933	0	0	0.0364244	0	0	0	0.0327993	0	0.0275345	0	0	0	0	0	0	0.0856188	0.0639492	0.0383753	0	0	0.0309006	0.0131033	0	0	0	0.0223795	0	0	0	0	0.0405109	0.0252269	0.0430903
GPR61	0	0.0248007	0	0	0	0	0.0431034	0.194573	0.0725077	0	0	0.0444903	0	0.0671643	0.0558411	0.0687532	0	0.088572	0	0	0.0862557	0.0435795	0	0.0246832	0	0	0	0	0	0	0.062818	0	0.0470371	0	0	0.0660689	0.0187468	0	0	0	0.035961	0	0	0	0	0.0629776	0.0484525	0.02151
GNAI3	0	0.249003	0	0	0	0	0.304073	0.0979523	0.395584	0	0	0.313406	0.392161	0.274178	0.332807	0.299991	0	0.288944	0	0.279965	0.561702	0.427523	0.356067	0.285104	0	0	0	0	0	0	0.340218	0.234913	0.309528	0	0	0.370741	0.460916	0	0	0.320841	0.239776	0	0	0	0	0.404607	0.288439	0.482717
GNAT2	0	0	0	0	0	0	0	0	0.00540121	0	0	0	0	0	0	0	0	0	0	0	0	0.00217275	0	0.00926812	0	0	0	0	0	0	0	0	0	0	0	0	0	0	0	0	0	0	0	0	0	0.00195599	0.00307992	0.00331932
AMPD2	0	0.230515	0	0	0.128921	0	0.14394	0.237424	0.165257	0	0	0.0642771	0.303299	0.305099	0.131299	0.0863262	0	0.151469	0	0.151218	0.267047	0.0696402	0.204929	0.179131	0	0	0	0	0	0	0.228837	0.165684	0.141671	0	0	0.086295	0.196034	0	0	0	0.121672	0	0	0	0	0.103063	0.16913	0.135727
GSTM4	0	0	0	0	0	0	0.0158832	0	0.029805	0	0	0	0.0520441	0.0845334	0.0242827	0	0	0.0190725	0	0.0326878	0	0.0338208	0	0.0110634	0	0	0	0	0	0	0.0393467	0.0298512	0.0499006	0	0	0.0265725	0.173304	0	0	0.0752224	0.037332	0	0	0	0	0.011407	0.0246159	0.0192571
GSTM2	0	0	0	0	0	0	0	0	0.00692072	0	0	0	0	0	0.00173436	0	0	0	0	0	0	0	0.0209867	0	0	0	0	0	0	0	0	0.0439712	0	0	0	0.0142341	0	0	0	0	0.00444331	0	0	0	0	0.00918564	0.00366019	0.0397382
GSTM5	0	0	0	0	0	0	0	0	0.00232185	0	0	0	0	0	0.00484404	0	0	0	0	0	0	0	0	0	0	0	0	0	0	0	0	0	0	0	0	0	0	0	0	0	0	0	0	0	0	0	0.00215427	0.00793681
GSTM3	0	0.068673	0	0	0	0	0.197464	0.235092	0.0801688	0	0	0	0	0	0.0565229	0.0455059	0	0.105704	0	0.0693206	0.10513	0.106794	0.0695285	0.102417	0	0	0	0	0	0	0.0810134	0.0439712	0.0743518	0	0	0.117929	0.0374977	0	0	0.222378	0.0786032	0	0	0	0	0.0585408	0.0368969	0.0826558
EPS8L3	0	0	0	0	0	0	0	0	0	0	0	0	0	0	0	0	0	0	0	0	0	0	0	0	0	0	0	0	0	0	0	0	0	0	0	0.00288415	0	0	0	0	0	0	0	0	0	0	0	0.000968752
CSF1	0	0	0	0	0	0	0	0	0.00495857	0	0	0	0	0	0.00236288	0	0	0	0	0	0	0	0	0	0	0	0	0	0	0	0	0	0	0	0	0	0	0	0	0	0.00293168	0	0	0	0	0	0.00683204	0.0035627
AHCYL1	0	0.483737	0	0	0.370605	0	0.506498	0.243643	0.387861	0	0	0.428839	0.112218	0.201888	0.358061	0.121493	0	0.240324	0	0.258114	0.198719	0.424019	0.273563	0.352803	0	0	0	0	0	0	0.493349	0.318817	0.404848	0	0	0.406346	0.468665	0	0	0.474667	0.244428	0	0	0	0	0.440038	0.256994	0.680533
STRIP1	0	0.283995	0	0	0	0	0.32997	0.225677	0.264225	0	0	0.0888869	0.107395	0.467944	0.22955	0.25507	0	0.0952712	0	0.0870007	0.296915	0.119255	0.154747	0.162337	0	0	0	0	0	0	0.2706	0.27512	0.162319	0	0	0.158498	0.228243	0	0	0.266137	0.117075	0	0	0	0	0.165826	0.19342	0.187398
ALX3	0	0	0	0	0	0	0	0	0	0	0	0	0	0	0.000898376	0.0339342	0	0	0	0	0	0	0.0852468	0	0	0	0	0	0	0	0	0	0	0	0	0	0	0	0	0	0	0	0	0	0	0.00713367	0.00178707	0.00463496
UBL4B	0	0	0	0	0	0	0	0	0	0	0	0	0	0	0	0	0	0	0	0	0	0	0	0	0	0	0	0	0	0	0	0	0	0	0	0	0	0	0	0	0	0	0	0	0	0	0.000141848	0
SLC6A17	0	0.569316	0	0	1.21993	0	0.737187	0.835946	0.69044	0	0	0.473974	0.795999	0.970576	0.72209	0.658737	0	0.546164	0	0.724318	0.957107	0.605492	0.623144	0.585011	0	0	0	0	0	0	0.569922	0.586904	0.510993	0	0	0.645842	0.351569	0	0	0.60738	0.516423	0	0	0	0	0.926533	0.48996	0.585497
KCNC4	0	0.299629	0	0	0	0	0.215678	0	0.183125	0	0	0.121465	0.134093	0.157443	0.17715	0.192292	0	0.161413	0	0.0897062	0.279884	0.220706	0.360356	0.163581	0	0	0	0	0	0	0.217103	0.280992	0.194159	0	0	0.245378	0.124049	0	0	0.413885	0.112189	0	0	0	0	0.127371	0.134181	0.318983
RBM15	0	0	0	0	0	0	0.146058	0	0.0547417	0	0	0	0	0	0.0576307	0.0911453	0	0.164722	0	0.0409349	0	0.0551038	0	0.128031	0	0	0	0	0	0	0.0622329	0.113613	0.0229269	0	0	0.0495075	0.0560001	0	0	0	0.0480837	0	0	0	0	0.107922	0.0508048	0.105699
SLC16A4	0	0	0	0	0.157047	0	0.0158832	0	0.044982	0	0	0	0.0520441	0	0.0265593	0.0692489	0	0.0387939	0	0.00630085	0.0819587	0.0197833	0.0459871	0.00510927	0	0	0	0	0	0	0.0442988	0.0202062	0.0338156	0	0	0.0259662	0.0775854	0	0	0	0.0219341	0	0	0	0	0.0469437	0.0167987	0.0869343
LAMTOR5	0	0	0	0	0	0	0.05229	0.156768	0.0744554	0	0	0	0	0.0845334	0.0891959	0	0	0.173683	0	0.0847255	0	0.0153598	0	0.0295376	0	0	0	0	0	0	0.154918	0.187403	0.0772554	0	0	0.0936012	0	0	0	0	0.0440073	0	0	0	0	0.0701404	0.0332152	0.0505154
PROK1	0	0	0	0	0	0	0	0	0	0	0	0	0	0	0.00130023	0	0	0	0	0	0	0	0	0	0	0	0	0	0	0	0	0	0	0	0	0	0	0	0	0	0	0	0	0	0	0	0	0
KCNA2	0	0.188462	0	0	0	0	0.377225	0.335376	0.240596	0	0	0.0546731	0.0969958	0.0671643	0.210966	0.0567569	0	0.150947	0	0.321979	0	0.148237	0.254854	0.196172	0	0	0	0	0	0	0.323823	0.237644	0.269722	0	0	0.241556	0.243463	0	0	0.443223	0.136876	0	0	0	0	0.218022	0.133669	0.512276
KCNA3	0	0	0	0	0	0	0	0	0	0	0	0	0	0	0	0	0	0	0	0	0	0	0	0.00946097	0	0	0	0	0	0	0	0	0	0	0	0	0	0	0	0	0.00158753	0	0	0	0	0.00340649	0.00352345	0.00919603
CD53	0	0	0	0	0	0	0	0.171711	0.0248539	0	0	0	0	0	0.0381331	0	0	0.0461098	0	0	0	0	0	0.0470433	0	0	0	0	0	0	0	0	0.0375822	0	0	0.0493005	0	0	0	0	0.012916	0	0	0	0	0.00874575	0.01942	0.0120879
LRIF1	0	0.0454861	0	0	0.213558	0	0.0491086	0	0.133519	0	0	0.0460227	0.0525342	0.248139	0.112352	0.0750467	0	0.104128	0	0.0160656	0.187145	0.0654887	0.062881	0.071784	0	0	0	0	0	0	0.132276	0.0234326	0.122068	0	0	0.0635597	0.0762801	0	0	0	0.0805501	0	0	0	0	0.157581	0.0747024	0.278251
DRAM2	0	0.107747	0	0	0	0	0.142922	0.215576	0.110094	0	0	0.0546731	0.0494899	0	0.116627	0.201134	0	0.19494	0	0.0906071	0	0.0868611	0.107223	0.150925	0	0	0	0	0	0	0.112051	0.208994	0.0806216	0	0	0.132772	0.129732	0	0	0.176448	0.0840432	0	0	0	0	0.132338	0.0615381	0.0671703
CEPT1	0	0.315426	0	0	0.213558	0	0.225221	0	0.239874	0	0	0.171298	0.193522	0.0671643	0.181195	0.300935	0	0.0969036	0	0.21873	0.106183	0.223623	0.0505407	0.165795	0	0	0	0	0	0	0.136363	0.130854	0.236719	0	0	0.164378	0.0734657	0	0	0.0788327	0.0991298	0	0	0	0	0.183377	0.11557	0.140902
DENND2D	0	0	0	0	0	0	0	0	0	0	0	0	0	0	0.00218836	0	0	0	0	0	0	0	0	0	0	0	0	0	0	0	0	0	0	0	0	0	0	0	0	0	0	0	0	0	0	0	0.000309988	0.003964
CHI3L2	0	0.0580284	0	0	0	0	0.0373656	0	0.00439088	0	0	0	0	0	0.00123342	0	0	0	0	0	0	0	0	0	0	0	0	0	0	0	0	0	0	0	0	0.00332632	0	0	0	0	0.00172678	0	0	0	0	0	0.00128687	0.00431243
CHIA	0	0	0	0	0	0	0	0	0	0	0	0	0	0	0	0	0	0	0	0	0	0	0	0.0267743	0	0	0	0	0	0	0	0	0	0	0	0	0	0	0	0	0.00184591	0	0	0	0	0	0.00150902	0.00560731
PIFO	0	0	0	0	0	0	0	0	0.0023981	0	0	0	0	0	0.00161645	0	0	0	0	0	0	0.0145567	0	0	0	0	0	0	0	0	0	0	0.00412647	0	0	0.00612396	0	0	0	0	0	0	0	0	0	0	0.00224489	0
OVGP1	0	0	0	0	0.157047	0	0.0364068	0.122189	0.118363	0	0	0	0.126305	0.0980855	0.113123	0.0262615	0	0.0544962	0	0.150805	0.118384	0.162674	0.0505407	0.0282062	0	0	0	0	0	0	0.0526263	0.125715	0.117838	0	0	0.0775394	0.143945	0	0	0.125437	0.0666722	0	0	0	0	0.0683824	0.0466445	0.0582162
WDR77	0	0.107747	0	0	0	0	0.0293634	0	0.0752849	0	0	0	0	0	0.0372197	0	0	0.0173255	0	0.119753	0	0.0388286	0	0.0486472	0	0	0	0	0	0	0.0174254	0	0.0496254	0	0	0.0557617	0.0187468	0	0	0	0.025601	0	0	0	0	0.035985	0.0377293	0.021675
ATP5PB	0	0.114203	0	0	0.760623	0	0.171378	0.175647	0.203308	0	0	0.15479	0.0687012	0	0.17058	0.167146	0	0.0737189	0	0.188747	0.127724	0.191128	0.0924351	0.064966	0	0	0	0	0	0	0.170897	0.193518	0.132644	0	0	0.145799	0.10545	0	0	0.0677619	0.0956686	0	0	0	0	0.127752	0.0902347	0.0928093
C1orf162	0	0.0727334	0	0	0	0	0.0309165	0	0.0362009	0	0	0	0	0	0.0227296	0.103166	0	0.0225577	0	0.0100867	0.0557339	0.0804503	0	0.037431	0	0	0	0	0	0	0.0603207	0.0531742	0.0646588	0	0	0.00955007	0.13665	0	0	0	0.0162761	0	0	0	0	0.0450582	0.0256292	0.0412799
TMIGD3	0	0	0	0	0	0	0.0349859	0.096621	0.0120185	0	0	0	0.196004	0	0.0231458	0	0	0	0	0	0.118894	0.0143147	0	0	0	0	0	0	0	0	0.0302926	0	0	0	0	0.00218785	0	0	0	0	0.0112773	0	0	0	0	0.00446701	0.0110398	0.0365216
RAP1A	0	0.751958	0	0	0.976763	0	0.455356	0.280036	0.543005	0	0	0.424381	0.541051	0.389696	0.537909	0.572937	0	0.396724	0	0.280908	0.518179	0.398698	0.412936	0.511564	0	0	0	0	0	0	0.648913	0.380985	0.490879	0	0	0.552249	0.610902	0	0	0.535243	0.424481	0	0	0	0	0.548539	0.42992	0.291014
INKA2	0	0.0454861	0	0	0	0	0.0381593	0	0.121575	0	0	0.0246993	0.0783031	0.306537	0.111639	0.0500328	0	0.112877	0	0.0608808	0.0888354	0.148654	0.198302	0.169953	0	0	0	0	0	0	0.0973706	0.0434401	0.0958827	0	0	0.151428	0.0335823	0	0	0.226931	0.0952532	0	0	0	0	0.121602	0.139456	0.238654
DDX20	0	0.110557	0	0	0.321322	0	0.0686968	0	0.0552913	0	0	0	0	0	0.0397172	0	0	0.0260657	0	0.0783188	0.0506735	0.0830138	0.0209867	0.0178301	0	0	0	0	0	0	0	0.0395229	0.0492607	0	0	0.0449956	0	0	0	0.0971232	0.0440781	0	0	0	0	0.0254163	0.0405723	0.0355923
KCND3	0	0.814862	0	0	0.535358	0	1.18644	0.507115	1.24935	0	0	1.67206	0.967777	1.20784	1.23438	1.35568	0	1.16066	0	0.695233	1.66644	1.35786	1.22038	1.29979	0	0	0	0	0	0	1.37685	0.964259	1.31647	0	0	1.35238	1.33763	0	0	1.1327	1.27709	0	0	0	0	1.2922	1.43981	1.47442
CTTNBP2NL	0	0.0632296	0	0	0.597996	0	0.397509	0.18557	0.384414	0	0	0.182461	0.29827	0.190822	0.273171	0.281559	0	0.256216	0	0.295672	0.170306	0.32381	0.26186	0.216826	0	0	0	0	0	0	0.413296	0.132531	0.30663	0	0	0.293851	0.275054	0	0	0.61353	0.281896	0	0	0	0	0.441242	0.225559	0.376318
WNT2B	0	0	0	0	0	0	0.0905329	0.239028	0.0610802	0	0	0.0662808	0	0	0.0675604	0	0	0.0391464	0	0.0446559	0.0862557	0.0365563	0.129456	0.0997948	0	0	0	0	0	0	0.077646	0.173151	0.0603802	0	0	0.0712351	0.159639	0	0	0.0677619	0.0903058	0	0	0	0	0.197076	0.0767008	0.29745
ST7L	0	0.508238	0	0	0	0	0.39082	0.25472	0.333205	0	0	0.341429	0.209354	0.151698	0.314789	0.157853	0	0.23303	0	0.291186	0	0.242148	0.46075	0.211301	0	0	0	0	0	0	0.274525	0.344932	0.281116	0	0	0.307775	0.430402	0	0	0.328873	0.198053	0	0	0	0	0.320471	0.242703	0.245076
CAPZA1	0	0.230053	0	0	0.157047	0	0.185579	0.237424	0.388598	0	0	0.44013	0.413207	0.672308	0.351448	0.494453	0	0.246945	0	0.448711	0.783153	0.297657	0.187479	0.360665	0	0	0	0	0	0	0.376589	0.25253	0.332344	0	0	0.375158	0.179566	0	0	0.400694	0.255125	0	0	0	0	0.506089	0.222901	0.201047
MOV10	0	0	0	0	0.128921	0	0.0560551	0.0979523	0.0955779	0	0	0.0246993	0.029309	0	0.042376	0	0	0.0136668	0	0.115917	0.0555096	0.0224144	0	0.0617094	0	0	0	0	0	0	0.0905609	0.16397	0.0792902	0	0	0.0473929	0.0374977	0	0	0.266137	0.0881084	0	0	0	0	0.0641944	0.096191	0.0334162
RHOC	0	0	0	0	0	0	0	0	0.0110671	0	0	0	0	0	0.00148012	0.0339342	0	0	0	0	0	0	0.0317914	0.00510927	0	0	0	0	0	0	0.0610098	0	0.0115111	0	0	0	0.06196	0	0	0	0.00251965	0	0	0	0	0.0112519	0.00617943	0.00141726
AL603832.3	0	0	0	0	0	0	0	0	0	0	0	0	0	0	0	0	0	0	0	0	0	0	0	0	0	0	0	0	0	0	0	0	0	0	0	0.00171405	0	0	0	0	0	0	0	0	0	0	0.000988935	0.00346694
PPM1J	0	0	0	0	0	0	0	0	0	0	0	0	0	0	0	0	0	0	0	0	0	0	0	0	0	0	0	0	0	0	0	0	0	0	0	0	0	0	0	0	0.00116499	0	0	0	0	0.00464547	0	0
SLC16A1	0	0.0248007	0	0	0.213558	0	0.0308048	0	0.0860345	0	0	0	0.0525342	0.210932	0.058342	0.0262615	0	0.0111108	0	0.0920904	0.114796	0.0707586	0.0653282	0.026177	0	0	0	0	0	0	0.137498	0.0186695	0.0584698	0	0	0.0675895	0.138066	0	0	0.363479	0.0188453	0	0	0	0	0.097835	0.0507742	0.0568206
LRIG2	0	0.118371	0	0	0.381678	0	0.245978	0.297836	0.24543	0	0	0.1617	0.147271	0.461272	0.273437	0.0906911	0	0.227492	0	0.209706	0.211313	0.225399	0.203524	0.09413	0	0	0	0	0	0	0.406381	0.323634	0.189506	0	0	0.208477	0.258957	0	0	0.0971232	0.176042	0	0	0	0	0.249967	0.187902	0.358004
MAGI3	0	1.14015	0	0	0.213558	0	1.08963	0.646712	1.07273	0	0	0.975387	1.35357	1.13893	1.18997	0.995586	0	0.62313	0	0.79592	1.37705	1.2213	0.94654	0.974799	0	0	0	0	0	0	1.3242	1.40351	1.10462	0	0	1.30176	1.14532	0	0	1.50306	0.985012	0	0	0	0	0.976652	0.92644	1.38152
PHTF1	0	1.01134	0	0	0.805394	0	0.639292	1.04044	0.757371	0	0	0.587829	0.645574	0.540446	0.878217	0.884663	0	0.758191	0	0.63444	0.61934	0.713953	0.33594	0.516616	0	0	0	0	0	0	0.688464	0.546453	0.715559	0	0	0.926709	0.784908	0	0	0.866883	0.714433	0	0	0	0	0.683595	0.661699	0.539755
RSBN1	0	0.0248007	0	0	0	0	0.231665	0.229517	0.332136	0	0	0.421096	0.47666	0.117355	0.266174	0.398795	0	0.0911922	0	0.215374	0.173696	0.218778	0.255335	0.264036	0	0	0	0	0	0	0.324221	0.195529	0.241672	0	0	0.262196	0.33316	0	0	0.292668	0.154119	0	0	0	0	0.398368	0.190582	0.330813
PTPN22	0	0	0	0	0.128921	0	0.0158832	0.0719316	0.0243727	0	0	0	0	0.143768	0.0416404	0	0	0.0652471	0	0.0263011	0.0557339	0.0307013	0	0.0833002	0	0	0	0	0	0	0	0.0240226	0.0106113	0	0	0.014564	0	0	0	0	0.0143351	0	0	0	0	0.0424287	0.0203183	0.123131
BCL2L15	0	0	0	0	0	0	0.0837259	0.0719316	0.0264605	0	0	0	0.0504806	0	0.0282866	0.0364809	0	0	0	0	0	0.00996203	0	0.0226611	0	0	0	0	0	0	0.0451305	0.00770041	0.0116803	0	0	0.0014705	0.0131033	0	0	0	0.0232235	0	0	0	0	0.0213903	0.010432	0.0135931
AP4B1	0	0	0	0	0	0	0.195058	0.0633809	0.116159	0	0	0.100696	0.104578	0	0.145174	0.0791482	0	0.0708561	0	0.166524	0.252662	0.194928	0	0.167403	0	0	0	0	0	0	0.160944	0.217965	0.104276	0	0	0.100362	0.271456	0	0	0.128396	0.0798747	0	0	0	0	0.0887692	0.0917989	0.0433328
DCLRE1B	0	0	0	0	0	0	0	0	0.00523819	0	0	0	0	0	0.0146113	0	0	0.0187443	0	0.026366	0	0	0	0	0	0	0	0	0	0	0	0	0	0	0	0	0	0	0	0	0.0090537	0	0	0	0	0.0101163	0.00393372	0.0173764
HIPK1	0	0.238912	0	0	0.321322	0	0.337195	0.388834	0.2788	0	0	0.242167	0.141037	0.157443	0.168872	0.229981	0	0.0871315	0	0.264995	0.0862557	0.130257	0.210361	0.162579	0	0	0	0	0	0	0.0578114	0.106895	0.2132	0	0	0.231848	0.131824	0	0	0.0576748	0.113518	0	0	0	0	0.210787	0.098188	0.345183
OLFML3	0	0	0	0	0	0	0	0	0.00175281	0	0	0	0	0	0.00219659	0	0	0	0	0	0	0	0	0	0	0	0	0	0	0	0	0	0	0	0	0.00465508	0	0	0	0	0.00199209	0	0	0	0	0	0	0.0146541
SYT6	0	0	0	0	0	0	0.0294018	0	0.0622563	0	0	0	0	0.0671643	0.00786248	0.0764258	0	0.0214346	0	0	0	0.0213462	0	0	0	0	0	0	0	0	0	0	0.0148807	0	0	0.0170295	0	0	0	0	0.0123311	0	0	0	0	0.0241122	0.0380569	0.0149478
TRIM33	0	0.921368	0	0	1.07907	0	0.589012	0.81847	0.860387	0	0	0.912968	1.06352	0.806112	0.837385	0.714035	0	0.825909	0	0.986154	0.89479	0.753904	0.91608	0.727977	0	0	0	0	0	0	0.536927	0.835038	0.7925	0	0	0.931009	0.574949	0	0	0.811259	0.717503	0	0	0	0	0.84388	0.656255	0.821323
BCAS2	0	0	0	0	0.213558	0	0.113094	0.365655	0.144469	0	0	0.0415816	0.107612	0.143768	0.123337	0.0267572	0	0.0685359	0	0.0618241	0.0555096	0.119494	0.182011	0.11835	0	0	0	0	0	0	0.0934067	0.0635267	0.0646161	0	0	0.115647	0.0466856	0	0	0.0788327	0.126886	0	0	0	0	0.0989773	0.09095	0.117071
DENND2C	0	0	0	0	0	0	0.0812541	0	0.0275585	0	0	0	0	0	0.0224837	0.106709	0	0.030497	0	0.0148927	0	0.00314151	0	0.0319025	0	0	0	0	0	0	0	0.0303328	0.0211522	0	0	0.00819008	0	0	0	0	0.0272073	0	0	0	0	0.0299184	0.0271746	0.0176665
AMPD1	0	0	0	0	0	0	0	0	0.0024316	0	0	0	0	0	0	0	0	0.00637648	0	0	0	0	0	0.00886432	0	0	0	0	0	0	0	0	0	0	0	0.00333587	0	0	0	0	0	0	0	0	0	0	0.00211836	0.00560791
NRAS	0	0	0	0	0	0	0.0452465	0	0.0482989	0	0	0.0460227	0.104783	0	0.052325	0	0	0.0328901	0	0.014753	0	0.0217838	0.0209867	0.0162865	0	0	0	0	0	0	0.0755632	0.116129	0.0523179	0	0	0.0318372	0.0187468	0	0	0	0.0143913	0	0	0	0	0.0565232	0.0294552	0.0869947
CSDE1	0	0.47705	0	0	0	0	0.54231	0.420856	0.469358	0	0	0.251956	0.386823	0.375208	0.410409	0.353778	0	0.35751	0	0.55377	0.574579	0.355531	0.410061	0.344883	0	0	0	0	0	0	0.589265	0.232581	0.521144	0	0	0.483023	0.374191	0	0	0.660883	0.340673	0	0	0	0	0.542249	0.303798	0.427648
SIKE1	0	0.0454861	0	0	0	0	0.0854569	0	0.117856	0	0	0.0546731	0.259434	0.182619	0.080229	0.138538	0	0.0831889	0	0.047459	0.267164	0.108393	0.0527781	0.0350098	0	0	0	0	0	0	0.140066	0.177913	0.10793	0	0	0.0559485	0.193717	0	0	0.0576748	0.0670835	0	0	0	0	0.112788	0.0510936	0.071187
SYCP1	0	0	0	0	0	0	0	0	0.00159079	0	0	0	0	0	0.0129949	0	0	0.0312163	0	0	0	0.017263	0.0459871	0.0420881	0	0	0	0	0	0	0.0512062	0	0.00277018	0	0	0.0132115	0.0305475	0	0	0	0.00599056	0	0	0	0	0.00550656	0.00415627	0.00916803
TSPAN2	0	0.255514	0	0	0	0	0.0434408	0.231933	0.0476689	0	0	0	0	0	0.024983	0.0424917	0	0.00809744	0	0	0	0.0506175	0	0	0	0	0	0	0	0	0.0594526	0	0.0322019	0	0	0.0281445	0.202121	0	0	0.060634	0.0196433	0	0	0	0	0.0854508	0.0025224	0.00147653
NGF	0	0	0	0	0	0	0	0	0.00497734	0	0	0	0	0	0.00161645	0	0	0	0	0	0	0	0	0	0	0	0	0	0	0	0	0	0	0	0	0	0	0	0	0	0.00717996	0	0	0	0	0.00696562	0.00173839	0.0305326
VANGL1	0	0	0	0	0.128921	0	0	0	0.0213617	0	0	0	0	0	0.00770066	0.0267572	0	0	0	0	0	0.0102768	0.0583109	0	0	0	0	0	0	0	0.020098	0	0.00720455	0	0	0.00484056	0	0	0	0	0.0116574	0	0	0	0	0	0.0116737	0.00468012
CASQ2	0	0	0	0	0	0	0	0	0	0	0	0	0	0	0	0	0	0	0	0	0	0	0	0	0	0	0	0	0	0	0.029244	0	0	0	0	0	0	0	0	0	0.000906529	0	0	0	0	0.0185263	0.00126564	0.00101594
NHLH2	0	0	0	0	0	0	0	0	0.00221665	0	0	0	0	0	0.0016775	0	0	0	0	0	0	0.00427191	0	0	0	0	0	0	0	0	0	0	0	0	0	0.0106013	0	0	0	0	0.00914531	0	0	0	0	0.00113685	0.00267564	0.0070497
SLC22A15	0	0.431615	0	0	0.676409	0	0.135737	0.469926	0.52627	0	0	0.911024	0.624513	0.516032	0.574682	0.722108	0	0.385766	0	0.469405	0.535086	0.701121	0.566899	0.809412	0	0	0	0	0	0	0.625669	0.572142	0.681759	0	0	0.707558	0.532456	0	0	0.726951	0.616042	0	0	0	0	0.543056	0.702931	0.179833
MAB21L3	0	0	0	0	0	0	0	0	0.0116826	0	0	0	0	0	0.00709302	0	0	0	0	0.0214228	0	0	0.0653282	0.00510927	0	0	0	0	0	0	0.0250888	0.0352608	0.0108067	0	0	0.0137537	0.0131033	0	0	0	0.00757112	0	0	0	0	0.00403184	0.00765445	0.0398575
ATP1A1	0	0.583542	0	0	0.784173	0	0.769356	0.746354	0.769631	0	0	0.886403	0.941398	0.918295	0.776478	0.576002	0	0.616229	0	0.818322	0.379462	0.673386	0.801844	0.808177	0	0	0	0	0	0	1.10798	0.990477	0.910885	0	0	0.797074	1.21603	0	0	1.19443	0.569768	0	0	0	0	0.652771	0.579129	0.412715
CD58	0	0	0	0	0	0	0	0	0.0568568	0	0	0	0.0494899	0.0671643	0.0629145	0.0424917	0	0.0531826	0	0.0473904	0	0.0850765	0	0.0184343	0	0	0	0	0	0	0.0152972	0.0571042	0.10766	0	0	0.0606517	0.0374977	0	0	0	0.041005	0	0	0	0	0.061328	0.0323058	0.0777881
IGSF3	0	0.0525291	0	0	0	0	0.0158832	0.169884	0.187728	0	0	0.0460227	0	0.0671643	0.151253	0.114125	0	0.123177	0	0.165263	0.0557339	0.17772	0.0792976	0.119788	0	0	0	0	0	0	0.0152972	0.0770738	0.151925	0	0	0.196209	0.135944	0	0	0.275206	0.0958686	0	0	0	0	0.255447	0.150057	0.19024
CD2	0	0	0	0	0	0	0	0	0	0	0	0	0	0	0	0	0	0	0	0	0	0	0	0	0	0	0	0	0	0	0	0	0	0	0	0	0	0	0	0	0	0	0	0	0	0	0	0
PTGFRN	0	0	0	0	0	0	0.297251	0.777578	0.245873	0	0	0.291625	0.392793	0.274178	0.207368	0.0741487	0	0.238502	0	0.192029	0.106407	0.342037	0	0.231799	0	0	0	0	0	0	0.0460456	0.116978	0.229746	0	0	0.28375	0.0868138	0	0	0.380249	0.186473	0	0	0	0	0.326983	0.171196	0.208355
CD101	0	0	0	0	0	0	0	0	0.0248566	0	0	0	0	0	0.0162557	0	0	0.0168547	0	0.0119479	0.0557339	0.0217265	0	0.0652612	0	0	0	0	0	0	0	0.0773236	0.0385318	0	0	0.0413027	0.0694245	0	0	0	0.00735948	0	0	0	0	0.0445796	0.0138298	0.0853705
TTF2	0	0.506529	0	0	0.157047	0	0.160436	0.278984	0.167592	0	0	0.0460227	0.210935	0.16525	0.212061	0.364421	0	0.168056	0	0.0911241	0.241406	0.272946	0.154953	0.294252	0	0	0	0	0	0	0.182337	0.159503	0.257825	0	0	0.17633	0.253709	0	0	0.153318	0.197001	0	0	0	0	0.223864	0.181613	0.745896
TRIM45	0	0	0	0	0	0	0.0158832	0.0633809	0.0274684	0	0	0	0.0525342	0	0.028923	0	0	0.0274904	0	0.0430709	0	0.0148902	0.0505407	0.0156666	0	0	0	0	0	0	0	0.0496819	0.0138274	0	0	0.0234708	0	0	0	0	0.0183816	0	0	0	0	0.0153509	0.0226915	0.00858849
VTCN1	0	0	0	0	0	0	0	0	0.00384174	0	0	0	0	0	0.000967908	0	0	0	0	0	0	0	0	0	0	0	0	0	0	0	0	0	0	0	0	0	0	0	0	0	0.00231997	0	0	0	0	0	0.00442184	0.0105325
MAN1A2	0	0.909935	0	0	1.13123	0	0.845665	1.0053	0.963415	0	0	1.32755	1.40415	1.1206	0.986464	0.798882	0	0.920844	0	0.882824	0.491093	1.12664	0.984667	1.03543	0	0	0	0	0	0	0.999217	0.782913	0.949867	0	0	1.13454	0.971816	0	0	1.32297	0.846354	0	0	0	0	1.18124	0.915486	0.996028
TENT5C	0	0	0	0	0	0	0	0	0.0055016	0	0	0	0	0	0.00343204	0	0	0	0	0	0	0	0	0	0	0	0	0	0	0	0	0	0	0	0	0	0	0	0	0	0	0	0	0	0	0	0.000377333	0.0170248
GDAP2	0	0.502006	0	0	0.434725	0	0.210822	0.428184	0.240611	0	0	0.0444903	0.256178	0.0845334	0.22858	0.186962	0	0.103344	0	0.26074	0.114796	0.262393	0.2118	0.16766	0	0	0	0	0	0	0.212114	0.120109	0.291281	0	0	0.24228	0.336475	0	0	0.316825	0.140419	0	0	0	0	0.280512	0.144001	0.250029
WDR3	0	0.0454861	0	0	0.128921	0	0.174817	0	0.0830637	0	0	0	0	0.151698	0.0965897	0.182097	0	0.0386604	0	0.0762916	0	0.100559	0.0583109	0.0546098	0	0	0	0	0	0	0.176143	0.0454738	0.111804	0	0	0.106175	0.100025	0	0	0.0752224	0.049562	0	0	0	0	0.106149	0.0682943	0.0663691
SPAG17	0	0.0787646	0	0	0.157047	0	0.0308048	0.30288	0.0333457	0	0	0	0.0494899	0	0.0429909	0	0	0.0169251	0	0	0	0.054428	0	0.0501213	0	0	0	0	0	0	0.18002	0.00770041	0.067174	0	0	0.0371196	0.111797	0	0	0.0788327	0.0165984	0	0	0	0	0.0441333	0.015332	0.0264172
TBX15	0	0	0	0	0	0	0	0	0.00186005	0	0	0	0	0	0.00222095	0	0	0	0	0	0	0.0207749	0	0	0	0	0	0	0	0	0	0	0	0	0	0.00613981	0	0	0	0	0	0	0	0	0	0	0.00177449	0.00618122
WARS2	0	0.103515	0	0	0	0	0.0658086	0.0719316	0.137163	0	0	0.0898205	0.284162	0.291547	0.127343	0.120998	0	0.0408004	0	0.0479397	0.0557339	0.102328	0.203271	0.151049	0	0	0	0	0	0	0.252635	0.0668968	0.151288	0	0	0.155078	0.0441994	0	0	0.183864	0.0959516	0	0	0	0	0.115233	0.101045	0.0570148
HAO2	0	0	0	0	0	0	0	0	0	0	0	0	0	0	0.000898376	0	0	0	0	0	0	0.00912794	0	0	0	0	0	0	0	0	0	0	0	0	0	0.00584898	0	0	0	0	0	0	0	0	0	0	0.00241144	0.0026164
HSD3B2	0	0	0	0	0	0	0	0	0	0	0	0	0	0	0	0	0	0	0	0	0	0	0	0	0	0	0	0	0	0	0	0	0	0	0	0	0	0	0	0	0	0	0	0	0	0	0	0.00258929
HSD3B1	0	0	0	0	0	0	0	0	0	0	0	0	0	0	0	0	0	0	0	0	0	0.00828947	0	0	0	0	0	0	0	0	0	0	0	0	0	0	0	0	0	0	0	0	0	0	0	0	0.000212566	0.00181018
ZNF697	0	0.125262	0	0	0.462851	0	0.178446	0	0.181167	0	0	0.199328	0.212396	0.0845334	0.148737	0.0640332	0	0.216628	0	0.165843	0.10513	0.118977	0.0418943	0.0333081	0	0	0	0	0	0	0.143207	0.153654	0.140256	0	0	0.162597	0.0241714	0	0	0.0971232	0.114645	0	0	0	0	0.167376	0.122234	0.308798
PHGDH	0	0.068673	0	0	0	0	0.070932	0.0633809	0.014965	0	0	0	0	0	0.0204775	0	0	0.0196822	0	0	0	0.0464025	0	0	0	0	0	0	0	0	0	0	0.00794951	0	0	0.00406541	0	0	0	0	0.00939614	0	0	0	0	0.0206399	0.0224615	0.0694743
HMGCS2	0	0	0	0	0	0	0	0	0.00142432	0	0	0	0	0	0.00072378	0	0	0	0	0	0	0	0	0	0	0	0	0	0	0	0	0	0	0	0	0	0	0	0	0	0	0	0	0	0	0	0.000545835	0.00540743
NOTCH2	0	0.0580284	0	0	0.128921	0	0	0.0633809	0.0345918	0	0	0.0642771	0.0899301	0.0845334	0.0475123	0.0275523	0	0.0408994	0	0.0493879	0.118894	0.042696	0.0653282	0.0362458	0	0	0	0	0	0	0.0856188	0.0845406	0.071733	0	0	0.0405849	0.0385559	0	0	0	0.0291524	0	0	0	0	0.0244839	0.0470401	0.0553351
SEC22B	0	0.31943	0	0	0.434725	0	0.315199	0.096621	0.166887	0	0	0.220092	0.0813531	0.158926	0.186753	0.316767	0	0.115686	0	0.108767	0.133767	0.138394	0.0793273	0.131324	0	0	0	0	0	0	0.287772	0.13811	0.184539	0	0	0.143565	0.302031	0	0	0.244434	0.0692211	0	0	0	0	0.163592	0.0795493	0.166292
NBPF26	0	0.0248007	0	0	0	0	0	0	0.0419194	0	0	0	0	0	0.0252049	0	0	0.0324175	0	0.0544438	0	0.0689033	0.0209867	0.0501874	0	0	0	0	0	0	0.106787	0.0582483	0.0511818	0	0	0.0259904	0.0187468	0	0	0	0.00292088	0	0	0	0	0.0532507	0.0286807	0.0410802
FCGR1B	0	0	0	0	0	0	0	0	0	0	0	0	0	0.207014	0.00139696	0	0	0	0	0	0	0.0173569	0	0	0	0	0	0	0	0	0	0	0	0	0	0	0	0	0	0	0.00173933	0	0	0	0	0.00170655	0	0.000955609
FAM72B	0	0	0	0	0	0	0	0	0.00256438	0	0	0	0	0	0.0030202	0	0	0	0	0	0	0	0	0	0	0	0	0	0	0	0	0	0	0	0	0	0	0	0	0	0.0052641	0	0	0	0	0	0.00469825	0.0066696
SRGAP2C	0	0.262664	0	0	0	0	0.255356	0	0.289072	0	0	0.320655	0.239692	0.182619	0.255464	0.139447	0	0.202746	0	0.216496	0.0819587	0.157594	0.17594	0.190974	0	0	0	0	0	0	0.366352	0.141585	0.208855	0	0	0.274509	0.272732	0	0	0.310215	0.254023	0	0	0	0	0.165266	0.2192	0.238473
FAM72C	0	0	0	0	0	0	0	0	0	0	0	0	0	0	0.00131643	0	0	0	0	0	0	0	0	0	0	0	0	0	0	0	0	0	0	0	0	0	0	0	0	0	0	0	0	0	0	0	0	0.00303338
NBPF15	0	0.186936	0	0	0	0	0.0557076	0	0.148214	0	0	0	0.29493	0.0671643	0.135466	0.20505	0	0.168827	0	0.151257	0.201591	0.166992	0.113059	0.0719454	0	0	0	0	0	0	0.142522	0.0175812	0.185239	0	0	0.195706	0.106329	0	0	0.186941	0.0563498	0	0	0	0	0.160923	0.157948	0.121292
SRGAP2B	0	0.416246	0	0	0.157047	0	0.117182	0	0.327438	0	0	0.0444903	0.230315	0.456797	0.268573	0.100906	0	0.307652	0	0.200478	0.10513	0.225207	0.160376	0.0907428	0	0	0	0	0	0	0.262075	0.112635	0.207184	0	0	0.332012	0.19325	0	0	0.363515	0.213854	0	0	0	0	0.178558	0.270654	0.146313
FAM72D	0	0	0	0	0	0	0	0	0	0	0	0	0	0	0.00305502	0	0	0	0	0	0	0.00428557	0	0.00926812	0	0	0	0	0	0	0	0	0	0	0	0	0	0	0	0	0	0	0	0	0	0	0.00134183	0.00222293
NBPF20	0	0.163857	0	0	0	0	0.104825	0.160002	0.075543	0	0	0.0991634	0.0783031	0	0.0512146	0.0555195	0	0.0979619	0	0.0811551	0.112122	0.0813875	0.0757347	0.0748977	0	0	0	0	0	0	0.151306	0.091186	0.0574863	0	0	0.0620291	0.108911	0	0	0.0576748	0.0476429	0	0	0	0	0.0487221	0.0557163	0.0647307
GPR89A	0	0.246753	0	0	0.381678	0	0.247278	0	0.116638	0	0	0.237143	0.233517	0	0.208117	0.116119	0	0.0773145	0	0.219954	0.370983	0.10936	0.23101	0.177304	0	0	0	0	0	0	0.243347	0.219188	0.201832	0	0	0.22484	0.421655	0	0	0.0788327	0.117548	0	0	0	0	0.177763	0.118755	0.420239
PDZK1	0	0	0	0	0	0	0.0528094	0.0633809	0.0335303	0	0	0	0	0.189409	0.0167893	0.0632381	0	0.00809744	0	0.0277583	0	0.0342667	0	0.013251	0	0	0	0	0	0	0.0229916	0.0398761	0.0142587	0	0	0.0135843	0	0	0	0	0.00869378	0	0	0	0	0.0435898	0.0158223	0.103354
CD160	0	0	0	0	0	0	0	0	0	0	0	0	0	0	0.00194722	0	0	0	0	0	0	0	0	0	0	0	0	0	0	0	0.0188249	0	0	0	0	0	0	0	0	0	0.00203116	0	0	0	0	0.00312258	0.00136225	0.106858
RNF115	0	0.774949	0	0	0.591772	0	0.67129	0.53136	0.732613	0	0	0.867313	1.16612	0.995186	0.787858	0.814111	0	0.73818	0	0.602461	0.939571	0.741822	0.778102	0.732099	0	0	0	0	0	0	0.912449	0.698432	0.758741	0	0	0.825418	1.0449	0	0	0.971215	0.522782	0	0	0	0	0.706516	0.608485	0.455777
POLR3C	0	0.0525291	0	0	0.157047	0	0.0657701	0	0.144335	0	0	0	0.029309	0.276281	0.211208	0.291585	0	0.110638	0	0.197646	0.273207	0.226155	0.0418943	0.156621	0	0	0	0	0	0	0.162871	0.0775528	0.141652	0	0	0.163761	0.100675	0	0	0.529115	0.132364	0	0	0	0	0.17488	0.135307	0.105449
NUDT17	0	0	0	0	0	0	0.0309165	0	0.0131737	0	0	0	0	0.0845334	0.0180261	0	0	0.0833166	0	0	0	0.0198054	0	0.00946097	0	0	0	0	0	0	0.0229916	0	0.0234354	0	0	0.00612396	0.0131033	0	0	0	0.00401819	0	0	0	0	0.0114624	0.0169604	0.0253617
PIAS3	0	0	0	0	0	0	0.0158832	0.0719316	0.0584522	0	0	0.0642771	0	0	0.0677961	0	0	0.0404429	0	0.0112283	0	0.04372	0.0527781	0.0374743	0	0	0	0	0	0	0.0860883	0.111682	0.0608739	0	0	0.0419361	0	0	0	0	0.0284593	0	0	0	0	0.0414897	0.0285269	0.0179269
ANKRD35	0	0.0525291	0	0	0	0	0	0.122189	0.0576747	0	0	0.0860719	0	0	0.130225	0	0	0.174312	0	0.04215	0	0.149686	0.206439	0.0620701	0	0	0	0	0	0	0.135162	0.0460394	0.0920355	0	0	0.137405	0.0560001	0	0	0.125254	0.0644171	0	0	0	0	0.0316538	0.0608496	0.088979
ITGA10	0	0	0	0	0	0	0.0684595	0.0719316	0.0445201	0	0	0	0	0	0.0176387	0	0	0.0527129	0	0.0664603	0	0.00225982	0	0.0239464	0	0	0	0	0	0	0.0904369	0.00770041	0.0343566	0	0	0.0350566	0.0663878	0	0	0	0.0297455	0	0	0	0	0.027745	0.0329263	0.200379
PEX11B	0	0.0975038	0	0	0.321322	0	0.0936718	0.269664	0.118569	0	0	0.18246	0.112218	0.533525	0.150949	0.200316	0	0.0812644	0	0.157671	0.291375	0.108242	0	0.113824	0	0	0	0	0	0	0.140565	0.101433	0.0861272	0	0	0.091308	0.100276	0	0	0.380871	0.0692542	0	0	0	0	0.101142	0.075903	0.106773
RBM8A	0	0.0828291	0	0	0	0	0.293277	0.213188	0.127363	0	0	0	0.156828	0	0.0942319	0.110043	0	0.116717	0	0.0627368	0.0555096	0.140891	0.133615	0.164627	0	0	0	0	0	0	0.0451305	0.0518679	0.112284	0	0	0.0724562	0.281087	0	0	0.0677619	0.0786774	0	0	0	0	0.134548	0.0588009	0.168042
AC243547.3	0	0	0	0	0	0	0	0	0	0	0	0	0	0	0	0	0	0	0	0	0	0	0	0	0	0	0	0	0	0	0	0	0	0	0	0	0	0	0	0	0	0	0	0	0	0	0.000141848	0.00112237
LIX1L	0	0.0525291	0	0	0.305804	0	0.0531926	0	0.0949642	0	0	0.0246993	0.133478	0.0671643	0.120999	0.0364809	0	0.170644	0	0.091463	0.0555096	0.103388	0.0793273	0.0336074	0	0	0	0	0	0	0.0126195	0.184673	0.0696008	0	0	0.0518852	0.0694245	0	0	0	0.077158	0	0	0	0	0.0376656	0.0647532	0.0461708
ANKRD34A	0	0.068673	0	0	0.128921	0	0.113706	0	0.028252	0	0	0	0	0	0.0363574	0.0364809	0	0	0	0.0194131	0	0.0265179	0	0.00510927	0	0	0	0	0	0	0.0343519	0	0.0263881	0	0	0.00835326	0.0305475	0	0	0	0.026883	0	0	0	0	0.0324392	0.0176128	0.0504864
POLR3GL	0	0.0894022	0	0	0	0	0	0	0.0378406	0	0	0	0	0.0845334	0.0336215	0.0275523	0	0.0158947	0	0.01869	0	0.00574228	0	0.0583266	0	0	0	0	0	0	0.0126195	0.0398303	0.0147718	0	0	0.00378287	0	0	0	0	0.0126322	0	0	0	0	0.00893446	0.019115	0.0156732
TXNIP	0	0	0	0	0	0	0.0349859	0	0.00947945	0	0	0	0	0	0.00529316	0	0	0	0	0.0200002	0	0.0158655	0.0583109	0.00926812	0	0	0	0	0	0	0.0451305	0.031662	0.00475668	0	0	0.0124401	0	0	0	0	0.00412918	0	0	0	0	0.0120953	0.0255925	0.0108008
HJV	0	0	0	0	0	0	0	0	0.00349333	0	0	0	0	0	0.0204507	0	0	0.0135018	0	0	0	0.045782	0	0.00510927	0	0	0	0	0	0	0	0	0.015018	0	0	0.00685243	0.0374977	0	0	0	0.0123645	0	0	0	0	0	0.00850675	0.0805763
NBPF10	0	0	0	0	0	0	0	0	0.00186215	0	0	0	0	0	0.0058813	0	0	0	0	0.0184272	0	0.0025028	0	0	0	0	0	0	0	0	0.0229916	0.0395229	0.0067785	0	0	0.0127191	0	0	0	0	0	0	0	0	0	0.00113685	0.000758142	0.00683474
NBPF12	0	0.176248	0	0	0.614448	0	0.141477	0.122189	0.280181	0	0	0.181164	0.436639	0.0845334	0.287706	0.291343	0	0.185076	0	0.0407068	0.0506735	0.387243	0.412236	0.278937	0	0	0	0	0	0	0.195936	0.149278	0.255554	0	0	0.262797	0.276073	0	0	0.0576748	0.137323	0	0	0	0	0.333353	0.227798	0.146532
PRKAB2	0	0.0580284	0	0	0.128921	0	0.308797	0.123909	0.134381	0	0	0.141608	0.118719	0	0.16693	0.227945	0	0.117844	0	0.134388	0.0506735	0.119165	0.128228	0.121778	0	0	0	0	0	0	0.328224	0.0579161	0.212111	0	0	0.159884	0.28347	0	0	0.164449	0.0795009	0	0	0	0	0.154191	0.0552824	0.111791
FMO5	0	0.125495	0	0	0.128921	0	0	0	0.0561472	0	0	0	0	0.0845334	0.0177706	0	0	0.0222893	0	0.0273224	0	0.0229393	0	0.100794	0	0	0	0	0	0	0.0192487	0.0101589	0.0429262	0	0	0.03545	0	0	0	0.060634	0.0209222	0	0	0	0	0.0696254	0.0335832	0.0457641
CHD1L	0	0.311127	0	0	1.06074	0	0.117781	0.123909	0.354802	0	0	0.0246993	0.288042	0.690958	0.245334	0.304904	0	0.101766	0	0.271419	0.17053	0.278162	0.101434	0.245551	0	0	0	0	0	0	0.502214	0.19241	0.298412	0	0	0.331057	0.30387	0	0	0.353811	0.142422	0	0	0	0	0.349537	0.220817	0.134919
BCL9	0	0.198198	0	0	0	0	0.0850803	0.132896	0.0916194	0	0	0.0774205	0.13295	0.151698	0.117268	0.129541	0	0.177233	0	0.0876328	0	0.0962794	0	0.0620234	0	0	0	0	0	0	0.141773	0.0163222	0.115072	0	0	0.117248	0.105561	0	0	0	0.0817156	0	0	0	0	0.0985116	0.0846356	0.0635928
ACP6	0	0	0	0	0.457401	0	0.05229	0	0.0876855	0	0	0.105859	0.117105	0	0.09718	0	0	0.0672287	0	0.0703617	0.0506735	0.136134	0.0209867	0.0196207	0	0	0	0	0	0	0.351761	0.0502157	0.105703	0	0	0.116962	0.0675932	0	0	0.0677619	0.0336876	0	0	0	0	0.0504805	0.0380377	0.0820309
GJA5	0	0	0	0	0	0	0	0	0	0	0	0	0	0	0	0	0	0	0	0	0	0	0	0	0	0	0	0	0	0	0	0	0	0	0	0	0	0	0	0	0	0	0	0	0	0	0	0.00558636
GPR89B	0	0.143172	0	0	0	0	0.342229	0.0979523	0.231937	0	0	0.165955	0.212116	0.506987	0.252628	0.114991	0	0.208334	0	0.187408	0.198706	0.231355	0.232123	0.0446454	0	0	0	0	0	0	0.27442	0.110854	0.172803	0	0	0.289898	0.435212	0	0	0.257569	0.16191	0	0	0	0	0.160362	0.143096	0.730418
NBPF11	0	0.072703	0	0	0.157047	0	0.0932082	0.272003	0.127619	0	0	0.0793723	0.242665	0.157443	0.151398	0.101094	0	0.147397	0	0.178435	0	0.147743	0.180367	0.175809	0	0	0	0	0	0	0.18829	0.159229	0.152894	0	0	0.147441	0.234063	0	0	0	0.0592457	0	0	0	0	0.188845	0.109442	0.0750127
PPIAL4G	0	0.150035	0	0	0.213558	0	0	0	0.0197602	0	0	0	0.154701	0	0.012626	0	0	0.00795512	0	0	0	0.00619184	0.0418943	0.0370144	0	0	0	0	0	0	0	0	0.00726053	0	0	0.00576232	0	0	0	0	0.00446654	0	0	0	0	0.00732904	0.00350455	0.0266226
NBPF14	0	0	0	0	0	0	0	0	0.00906667	0	0	0.113514	0.0500174	0	0.0246498	0	0	0	0	0	0	0.0369703	0	0.0288836	0	0	0	0	0	0	0	0	0.0524866	0	0	0.0319396	0.0305475	0	0	0	0.0103468	0	0	0	0	0.0195168	0.0164323	0.017291
NUDT4B	0	0	0	0	0	0	0	0	0.00191659	0	0	0	0	0	0.000606702	0	0	0	0	0	0	0	0	0.00886432	0	0	0	0	0	0	0	0	0	0	0	0	0	0	0	0	0	0	0	0	0	0.00359699	0.00173595	0.010755
PDE4DIP	0	2.42404	0	0	2.26371	0	2.0255	2.26	2.18571	0	0	2.05719	2.15825	2.42019	2.12155	1.95465	0	2.06064	0	2.1914	1.75362	2.24766	2.27726	2.02278	0	0	0	0	0	0	2.20577	1.80704	2.31658	0	0	2.24127	2.55654	0	0	2.53232	1.66839	0	0	0	0	2.97394	1.86623	1.77652
NBPF9	0	0.110557	0	0	0	0	0.045285	0.0633809	0.148745	0	0	0.112303	0.131476	0	0.121215	0.107476	0	0.122641	0	0.131057	0	0.120157	0.175317	0.0921876	0	0	0	0	0	0	0.119635	0.140153	0.102202	0	0	0.121621	0.120247	0	0	0.0576748	0.0777906	0	0	0	0	0.116008	0.0928104	0.0982139
NBPF19	0	0.208324	0	0	0	0	0.105994	0.0719316	0.099184	0	0	0.0246993	0.154	0.143768	0.165063	0	0	0.105588	0	0.123878	0.0999277	0.0654599	0.128964	0.0788688	0	0	0	0	0	0	0.118644	0.1196	0.252534	0	0	0.197301	0.117356	0	0	0.0788327	0.043467	0	0	0	0	0.0745936	0.0721265	0.137698
FCGR1A	0	0	0	0	0	0	0	0	0.00613313	0	0	0	0	0	0.000665162	0.0761084	0	0	0	0	0	0	0.0852468	0	0	0	0	0	0	0	0	0	0.0302881	0	0	0.00672239	0	0	0	0	0	0	0	0	0	0	0.00184858	0.00348061
HIST2H2BF	0	0	0	0	0	0	0	0	0.0142663	0	0	0	0	0	0.00674821	0.0267572	0	0	0	0	0.0506735	0.00477352	0.0209867	0	0	0	0	0	0	0	0	0	0	0	0	0.00535984	0.0694245	0	0	0	0.00208038	0	0	0	0	0.0112187	0.00309331	0.0667656
HIST2H4A	0	0	0	0	0	0	0	0	0	0	0	0	0	0	0.00139696	0	0	0	0	0	0	0	0	0	0	0	0	0	0	0	0	0	0	0	0	0	0	0	0	0	0	0	0	0	0	0	0	0.00462156
HIST2H4B	0	0	0	0	0	0	0	0	0	0	0	0	0	0	0	0	0	0	0	0	0	0	0	0	0	0	0	0	0	0	0	0	0	0	0	0	0	0	0	0	0	0	0	0	0	0	0	0.00302879
HIST2H2BE	0	0	0	0	0	0	0.0611695	0	0.00859985	0	0	0	0.0551461	0	0.0026191	0	0	0	0	0	0	0.0157243	0	0	0	0	0	0	0	0	0	0.0163222	0.0100507	0	0	0	0	0	0	0	0	0	0	0	0	0.0143537	0.00179175	0.0322178
HIST2H2AC	0	0	0	0	0	0	0	0	0	0	0	0	0	0	0	0	0	0	0	0	0	0	0	0	0	0	0	0	0	0	0	0	0	0	0	0.00672239	0	0	0	0	0	0	0	0	0	0	0.00180819	0.00448181
BOLA1	0	0	0	0	0	0	0.0309165	0.115235	0.0313298	0	0	0	0	0	0.0210296	0	0	0.0200543	0	0.0290929	0	0.00653342	0	0.00886432	0	0	0	0	0	0	0.0939238	0	0.0454901	0	0	0.0118521	0	0	0	0.216302	0.0158844	0	0	0	0	0.0224333	0.0117146	0.0496828
SV2A	0	0.403473	0	0	0.450721	0	0.708978	0.823942	0.501676	0	0	0.452993	0.686969	0.562953	0.518395	0.376743	0	0.594618	0	0.435193	0.584295	0.605574	0.238208	0.448558	0	0	0	0	0	0	0.719267	0.648524	0.526746	0	0	0.494114	0.632263	0	0	0.210764	0.349083	0	0	0	0	0.663893	0.384371	0.686917
SF3B4	0	0.0975342	0	0	0.321322	0	0.0222761	0.0933869	0.0499225	0	0	0	0.0500174	0	0.0342048	0.0267572	0	0	0	0.0172135	0	0.0249894	0	0.053053	0	0	0	0	0	0	0.0213361	0.0163222	0.0100507	0	0	0.0314326	0	0	0	0	0.0222715	0	0	0	0	0.0213422	0.0263952	0.151876
MTMR11	0	0.107747	0	0	0	0	0.071434	0	0.0635328	0	0	0	0.0522493	0.0671643	0.0310997	0.0836042	0	0.0155969	0	0	0	0.00946752	0	0.0139736	0	0	0	0	0	0	0.0428407	0.0264812	0.0892433	0	0	0.0109942	0	0	0	0	0.0181521	0	0	0	0	0.0301375	0.0162724	0.0544563
OTUD7B	0	0.452341	0	0	0.321322	0	0.146614	0.0979523	0.277911	0	0	0.265982	0.117105	0.297409	0.263364	0.132167	0	0.199605	0	0.269469	0.28143	0.238866	0.279154	0.229218	0	0	0	0	0	0	0.329366	0.247213	0.252677	0	0	0.292659	0.147137	0	0	0.315156	0.22219	0	0	0	0	0.292822	0.221375	0.260824
VPS45	0	0.843299	0	0	0.535358	0	0.503581	0.925816	0.646056	0	0	0.744643	0.560257	0.346852	0.595336	0.37063	0	0.395125	0	0.662393	0.581164	0.711606	0.806304	0.422126	0	0	0	0	0	0	0.734891	0.417102	0.657067	0	0	0.717608	0.75374	0	0	0.957687	0.507912	0	0	0	0	0.623479	0.442009	0.342667
PLEKHO1	0	0.196135	0	0	0	0	0.0364068	0.122189	0.223896	0	0	0.20249	0.107612	0.143768	0.198022	0.142018	0	0.10576	0	0.101397	0	0.165321	0.0924851	0.0705151	0	0	0	0	0	0	0.135752	0.288145	0.168111	0	0	0.175661	0.166663	0	0	0.305069	0.160263	0	0	0	0	0.257601	0.139483	0.254862
ANP32E	0	0.068673	0	0	0.128921	0	0.0728042	0	0.0729546	0	0	0.0641876	0	0.0671643	0.0356544	0.0785102	0	0.154404	0	0.0437363	0.0557339	0.0952687	0	0.00946097	0	0	0	0	0	0	0.0519662	0.0589492	0.0613785	0	0	0.0666007	0.0613928	0	0	0.060634	0.0426161	0	0	0	0	0.112751	0.029061	0.179384
CA14	0	0	0	0	0	0	0	0	0.00108866	0	0	0	0	0	0	0	0	0	0	0.0125165	0	0	0	0.00926812	0	0	0	0	0	0	0	0	0	0	0	0	0	0	0	0	0	0	0	0	0	0	0.00629421	0.00568833
APH1A	0	0.0632296	0	0	0.450243	0	0	0.0933869	0.0649622	0	0	0.0793723	0.0980102	0	0.093232	0.070415	0	0.0832825	0	0.113716	0	0.0289191	0.0863149	0.0440337	0	0	0	0	0	0	0.020098	0.0861732	0.0487965	0	0	0.0708545	0	0	0	0	0.0289859	0	0	0	0	0.0270397	0.0396827	0.0260327
C1orf54	0	0.0632296	0	0	0.157047	0	0	0.115235	0.0688786	0	0	0.108678	0	0	0.0768072	0.106062	0	0.0632277	0	0.0462582	0.0555096	0.0484881	0	0.0628398	0	0	0	0	0	0	0.0826627	0.0349265	0.0383795	0	0	0.0475931	0	0	0	0	0.0179796	0	0	0	0	0.0600063	0.0365114	0.11138
CIART	0	0	0	0	0.252757	0	0.0981281	0	0.0371037	0	0	0	0	0	0.0361972	0.070415	0	0.0646906	0	0	0	0.0293543	0	0.0205193	0	0	0	0	0	0	0	0.0663501	0.033026	0	0	0.0142022	0.0131033	0	0	0	0.0211158	0	0	0	0	0.0187887	0.0171182	0.0280357
MRPS21	0	0.224236	0	0	0.676409	0	0.258729	0.259221	0.295532	0	0	0.115354	0.14904	0.548391	0.304575	0.294022	0	0.213987	0	0.15101	0.146081	0.2048	0.216466	0.186427	0	0	0	0	0	0	0.498534	0.415224	0.226105	0	0	0.199409	0.140428	0	0	0.142984	0.180826	0	0	0	0	0.203675	0.174613	0.182132
PRPF3	0	0.068673	0	0	0	0	0.302875	0.326652	0.252301	0	0	0.252047	0.1475	0.299974	0.269272	0.070415	0	0.254256	0	0.128632	0.111243	0.305747	0.249793	0.22813	0	0	0	0	0	0	0.231113	0.0673899	0.316328	0	0	0.232133	0.135366	0	0	0.0576748	0.166843	0	0	0	0	0.264822	0.207235	0.221728
RPRD2	0	1.37428	0	0	1.37189	0	0.976301	1.10034	1.08138	0	0	0.950722	0.783779	1.17313	1.09391	0.973054	0	1.0006	0	0.981359	1.0734	1.02885	1.26737	0.813013	0	0	0	0	0	0	1.08736	0.636926	1.19898	0	0	1.15492	1.12662	0	0	0.491392	0.892042	0	0	0	0	1.16774	0.841031	0.634193
TARS2	0	0.158075	0	0	0.157047	0	0.111966	0.376909	0.199787	0	0	0.213647	0.234276	0.276281	0.243972	0.185386	0	0.22492	0	0.160627	0.178532	0.303099	0	0.130111	0	0	0	0	0	0	0.249523	0.108467	0.152187	0	0	0.168988	0.256245	0	0	0.142984	0.128335	0	0	0	0	0.106887	0.200584	0.184781
ECM1	0	0.155532	0	0	0	0	0.170034	0.165318	0.145712	0	0	0.148988	0.330481	0.257854	0.118023	0.108744	0	0.0696521	0	0.166963	0.171627	0.0725648	0	0.037218	0	0	0	0	0	0	0.198617	0.190312	0.149048	0	0	0.123239	0.108051	0	0	0.060634	0.0861746	0	0	0	0	0.063424	0.0713447	0.0397069
ADAMTSL4	0	0	0	0	0	0	0	0	0.00104144	0	0	0	0	0	0.000877274	0	0	0.0103324	0	0	0	0	0	0	0	0	0	0	0	0	0.0341542	0	0	0	0	0.0045326	0	0	0	0	0.00169478	0	0	0	0	0	0.00507821	0.0199602
MCL1	0	0.0248007	0	0	0	0	0.210191	0.0633809	0.0426222	0	0	0.0889763	0	0	0.0366088	0.10041	0	0.0133247	0	0.00674593	0.16064	0.00711283	0.0377371	0.0129693	0	0	0	0	0	0	0.110543	0.0297171	0.0494123	0	0	0.0493625	0	0	0	0.259087	0.0291195	0	0	0	0	0.0371873	0.0322599	0.382805
ENSA	0	1.23565	0	0	0.433721	0	0.763997	1.5033	0.896836	0	0	0.550329	0.818897	0.426108	0.891207	0.430027	0	0.720285	0	0.805264	0.793753	1.54371	0.648837	1.10528	0	0	0	0	0	0	0.802927	1.27494	1.01507	0	0	0.881602	0.75734	0	0	0.679945	0.624474	0	0	0	0	1.14162	0.621419	0.983777
GOLPH3L	0	0	0	0	0	0	0.114749	0.312111	0.15656	0	0	0.144071	0.194547	0	0.132857	0.152632	0	0.101934	0	0.0681245	0	0.0876056	0.140117	0.138924	0	0	0	0	0	0	0.240265	0.0968884	0.127807	0	0	0.180002	0.167372	0	0	0.235668	0.0844166	0	0	0	0	0.134378	0.0947301	0.138204
HORMAD1	0	0	0	0	0	0	0	0	0.0302826	0	0	0	0	0	0.0262313	0	0	0.0088996	0	0	0	0.0136122	0	0	0	0	0	0	0	0	0	0	0.0532252	0	0	0.0209533	0.0131033	0	0	0	0.0177982	0	0	0	0	0.00929752	0.0192924	0.0522169
CTSS	0	0.209775	0	0	0	0	0	0.096621	0.153079	0	0	0.165488	0.231501	0	0.103174	0.18585	0	0.0650979	0	0.197866	0	0.121967	0.273525	0	0	0	0	0	0	0	0.132679	0.072384	0.174555	0	0	0.137289	0.219216	0	0	0.060634	0.0989741	0	0	0	0	0.0920805	0.0873108	0.0641743
CTSK	0	0	0	0	0.213558	0	0.0364068	0.0719316	0.0259999	0	0	0.0798835	0	0	0.0218982	0	0	0	0	0.014753	0	0.0316804	0	0.0433288	0	0	0	0	0	0	0.105589	0	0.058039	0	0	0.0359333	0.0441798	0	0	0.119179	0.0208062	0	0	0	0	0.0268266	0.0214455	0.0345321
ARNT	0	0.480322	0	0	0	0	0.353355	0.399146	0.316986	0	0	0.493084	0.267295	0.0980855	0.320623	0.275657	0	0.231949	0	0.324416	0.116747	0.394556	0.135608	0.337086	0	0	0	0	0	0	0.547578	0.199835	0.32236	0	0	0.326963	0.239295	0	0	0.166786	0.239881	0	0	0	0	0.393738	0.257241	0.227169
CTXND2	0	0	0	0	0	0	0	0	0.00108866	0	0	0	0	0	0.00945738	0	0	0	0	0	0	0.0258381	0	0	0	0	0	0	0	0	0	0	0	0	0	0	0	0	0	0	0	0	0	0	0	0	0.00178156	0.0141388
SETDB1	0	0.35688	0	0	0	0	0.156652	0	0.293555	0	0	0.0962546	0.301805	0.16525	0.28222	0.439387	0	0.153718	0	0.222579	0.0555096	0.394322	0.167547	0.105536	0	0	0	0	0	0	0.214885	0.337771	0.220357	0	0	0.257007	0.186919	0	0	0.125437	0.168505	0	0	0	0	0.262924	0.202025	0.12634
CERS2	0	0.0525291	0	0	0.439301	0	0.0293634	0.0633809	0.0696651	0	0	0	0.151257	0	0.0318194	0.0262615	0	0.00855163	0	0.0367959	0	0.0261069	0	0.0226611	0	0	0	0	0	0	0.0950627	0	0.0336248	0	0	0.0235426	0	0	0	0	0.0396407	0	0	0	0	0.0393872	0.0345759	0.0412712
ANXA9	0	0	0	0	0	0	0	0	0.00227742	0	0	0	0	0	0	0	0	0	0	0	0	0	0	0	0	0	0	0	0	0	0	0	0	0	0	0	0	0	0	0	0	0	0	0	0	0	0.000422869	0.00666399
MINDY1	0	0	0	0	0	0	0	0	0.00853535	0	0	0	0	0	0.0111125	0	0	0.0214443	0	0.0380057	0	0	0.0817762	0.00595414	0	0	0	0	0	0	0.0445465	0.0291515	0.032908	0	0	0.00833863	0	0	0	0	0.000898915	0	0	0	0	0.010011	0.010504	0.101068
PRUNE1	0	0.0248007	0	0	0.157047	0	0.0954902	0	0.101954	0	0	0.0415816	0.161585	0.0980855	0.109724	0.277677	0	0.0954938	0	0.033044	0	0.135742	0	0.0690357	0	0	0	0	0	0	0.0471654	0.118143	0.103306	0	0	0.0681163	0.0441994	0	0	0	0.0729635	0	0	0	0	0.0471633	0.0684002	0.171752
BNIPL	0	0	0	0	0	0	0	0.0719316	0.0214422	0	0	0	0	0	0.0280404	0.0746215	0	0.0603552	0	0	0	0.0228214	0	0.00926812	0	0	0	0	0	0	0	0.0101589	0.00609254	0	0	0.0195932	0.0131033	0	0	0	0.0119927	0	0	0	0	0.00845195	0.0151048	0.137523
C1orf56	0	0	0	0	0	0	0	0	0.0408789	0	0	0	0	0	0.0154881	0	0	0.0504894	0	0.00976479	0.0506735	0.00829409	0.0583109	0.0362353	0	0	0	0	0	0	0.0620893	0.116346	0.0107776	0	0	0.0125066	0	0	0	0.060634	0.00331474	0	0	0	0	0.0188402	0.00845397	0.0432236
CDC42SE1	0	0.0773298	0	0	0.252757	0	0.293367	0.285242	0.247791	0	0	0.263557	0.220886	0.433104	0.187134	0.217957	0	0.236078	0	0.151922	0.169568	0.201557	0.0715274	0.203148	0	0	0	0	0	0	0.186648	0.0455861	0.206553	0	0	0.252242	0.198977	0	0	0	0.133478	0	0	0	0	0.194371	0.155089	0.354219
MLLT11	0	0.311744	0	0	0.305804	0	0.434663	0.0979523	0.251695	0	0	0.193098	0.308069	0.407065	0.19409	0.0794401	0	0.153324	0	0.168448	0.0888354	0.177268	0.259456	0.157017	0	0	0	0	0	0	0.281154	0.571605	0.252094	0	0	0.226384	0.394477	0	0	0.234087	0.161536	0	0	0	0	0.290034	0.145938	0.260494
GABPB2	0	0.43638	0	0	0	0	0.343201	0.66326	0.306851	0	0	0.362035	0.247657	0.0845334	0.400944	0.237794	0	0.28002	0	0.330124	0.388349	0.377513	0.358504	0.34645	0	0	0	0	0	0	0.278592	0.121516	0.427564	0	0	0.387439	0.320108	0	0	0.0926837	0.192731	0	0	0	0	0.279928	0.234041	0.296168
SEMA6C	0	0.103515	0	0	0.252757	0	0.0486541	0.479363	0.101689	0	0	0.0642771	0.165982	0.207014	0.120295	0.223325	0	0.0304956	0	0.157365	0.0506735	0.122367	0.0796315	0.0732111	0	0	0	0	0	0	0.157891	0.150759	0.140663	0	0	0.0772697	0.16698	0	0	0.125437	0.104745	0	0	0	0	0.123163	0.114028	0.122702
SCNM1	0	0	0	0	0	0	0	0.0719316	0.100309	0	0	0	0.0494899	0.143768	0.0785207	0.0902947	0	0.114449	0	0.0516419	0.0506735	0.0366915	0.0377371	0.0280695	0	0	0	0	0	0	0.0707961	0.116713	0.0263438	0	0	0.0304864	0.0694245	0	0	0.212937	0.0397527	0	0	0	0	0.086235	0.0537282	0.0369809
LYSMD1	0	0	0	0	0	0	0	0	0.0343427	0	0	0	0.104293	0	0.0242735	0.0267572	0	0.016576	0	0.0202295	0	0.0484894	0	0	0	0	0	0	0	0	0	0.0176796	0.0221619	0	0	0.0107298	0	0	0	0	0.0107125	0	0	0	0	0.0283644	0.0239112	0.0200775
VPS72	0	0	0	0	0	0	0.114361	0.211856	0.0876347	0	0	0.0246993	0.17044	0.207014	0.093673	0.0364809	0	0.0503296	0	0.0702819	0.0506735	0.0892557	0.167023	0.0305212	0	0	0	0	0	0	0.110243	0.0945432	0.11691	0	0	0.0488685	0	0	0	0	0.0837345	0	0	0	0	0.0843188	0.06277	0.0496706
PIP5K1A	0	0.82957	0	0	0.213558	0	0.745965	0.885154	0.771635	0	0	0.853016	0.552625	0.726091	0.79594	0.603069	0	0.815146	0	0.500486	0.584228	0.915015	0.7289	0.543766	0	0	0	0	0	0	0.76795	0.423463	0.74573	0	0	0.815336	0.846815	0	0	0.416653	0.646406	0	0	0	0	0.81325	0.611736	0.283202
PSMD4	0	0.151468	0	0	0.128921	0	0.32699	0.777803	0.316064	0	0	0.0889763	0.245023	0.493516	0.279601	0.321989	0	0.377106	0	0.287633	0.0819587	0.277491	0.111315	0.196545	0	0	0	0	0	0	0.532703	0.198426	0.329722	0	0	0.240235	0.360183	0	0	0.304838	0.208369	0	0	0	0	0.284431	0.186701	0.134176
ZNF687	0	0.0454861	0	0	0	0	0.0402378	0.0719316	0.0137468	0	0	0	0.156885	0	0.0158298	0	0	0	0	0.0170118	0.0555096	0.0238002	0	0.0431715	0	0	0	0	0	0	0.0644974	0.0297171	0.0279891	0	0	0.0229742	0	0	0	0	0.00966809	0	0	0	0	0.0409781	0.0179148	0.0120298
PI4KB	0	0.32173	0	0	0.128921	0	0.431001	0.220141	0.331332	0	0	0.155973	0.37181	0.541604	0.311249	0.07679	0	0.179977	0	0.284616	0.211538	0.309113	0.330155	0.26739	0	0	0	0	0	0	0.248605	0.265918	0.269935	0	0	0.235561	0.157977	0	0	0.310913	0.258877	0	0	0	0	0.298494	0.234063	0.254391
RFX5	0	0	0	0	0	0	0	0	0.0135608	0	0	0	0	0	0.00706274	0	0	0	0	0	0	0.00569012	0.0653282	0.00510927	0	0	0	0	0	0	0.0408916	0	0.0429497	0	0	0.00535984	0.0241714	0	0	0	0.00996592	0	0	0	0	0.0129854	0.00631348	0.00773634
SELENBP1	0	0	0	0	0	0	0	0	0.00556407	0	0	0	0	0	0.000986005	0	0	0	0	0.012794	0	0	0	0	0	0	0	0	0	0	0	0	0.0110748	0	0	0.0051497	0	0	0	0	0.00249263	0	0	0	0	0.00113685	0.00519269	0.00598807
PSMB4	0	0.0727334	0	0	0	0	0.130152	0	0.096375	0	0	0.130558	0	0.0845334	0.100092	0	0	0.0472548	0	0.0317706	0.0555096	0.0621871	0.054748	0.0613648	0	0	0	0	0	0	0.208121	0.0354716	0.0962396	0	0	0.0675193	0.0961981	0	0	0	0.0358462	0	0	0	0	0.081198	0.0515796	0.0583199
POGZ	0	1.57852	0	0	1.13268	0	0.931683	1.74638	1.25034	0	0	0.838141	1.31692	1.09663	1.12285	0.926373	0	0.983135	0	1.06466	0.758062	1.09245	0.979559	0.974472	0	0	0	0	0	0	1.07008	0.861212	1.30365	0	0	1.11527	1.3414	0	0	1.07088	0.971187	0	0	0	0	1.08912	0.892429	0.662697
CGN	0	0	0	0	0	0	0.0349859	0	0.0224954	0	0	0	0.0574205	0	0.0223937	0.0776441	0	0.0412114	0	0.0113004	0	0.0232985	0	0.0511382	0	0	0	0	0	0	0.0413409	0	0.0588386	0	0	0.0152988	0.0697146	0	0	0	0.0180701	0	0	0	0	0.0450838	0.0111287	0.0451306
TUFT1	0	0.0975342	0	0	0.213558	0	0.141447	0	0.113808	0	0	0.125906	0.367907	0.257011	0.0632322	0.220216	0	0.0322635	0	0.0519919	0	0.0864678	0.100735	0.134953	0	0	0	0	0	0	0.14347	0	0.0516393	0	0	0.104519	0.159429	0	0	0.0752224	0.0491899	0	0	0	0	0.0438605	0.0439551	0.164338
SNX27	0	0.462698	0	0	0.157047	0	0.461477	0.250996	0.434775	0	0	0.749625	0.44	0.321049	0.321102	0.323084	0	0.33688	0	0.390553	0.28724	0.33382	0.271941	0.358317	0	0	0	0	0	0	0.436511	0.377364	0.354268	0	0	0.401022	0.353958	0	0	0.256688	0.252486	0	0	0	0	0.462028	0.222815	0.4621
CELF3	0	0.223312	0	0	0.596348	0	0.198743	0.34503	0.350789	0	0	0.132095	0.348042	0.681243	0.293816	0.411067	0	0.153381	0	0.300408	0.443809	0.140723	0.294197	0.290513	0	0	0	0	0	0	0.294165	0.281661	0.329011	0	0	0.248123	0.296386	0	0	0.20015	0.197357	0	0	0	0	0.491854	0.253863	0.152428
RIIAD1	0	0.0248007	0	0	0	0	0	0.0633809	0.0550135	0	0	0	0.0520441	0	0.0361551	0.129005	0	0	0	0.0287942	0.0885338	0.0173476	0	0.0377158	0	0	0	0	0	0	0.0418165	0.0303328	0.0218012	0	0	0.0475652	0	0	0	0	0.00998562	0	0	0	0	0.0203409	0.0159091	0.0616404
MRPL9	0	0.0525291	0	0	0	0	0.147423	0.0933869	0.0843135	0	0	0.190094	0	0.151698	0.0669677	0	0	0.0991848	0	0.07441	0	0.066109	0.0653282	0.0803142	0	0	0	0	0	0	0.0964203	0.148833	0.073441	0	0	0.0244202	0.0816971	0	0	0.172346	0.0669041	0	0	0	0	0.0303353	0.0517757	0.0365477
OAZ3	0	0	0	0	0	0	0	0	0.00653179	0	0	0	0	0	0.00403409	0	0	0	0	0	0	0.00778177	0	0.0145652	0	0	0	0	0	0	0	0.0576067	0.00277018	0	0	0	0	0	0	0	0.00794907	0	0	0	0	0.0124814	0.00532465	0.00970958
TDRKH	0	0.0894022	0	0	0	0	0	0	0.0891875	0	0	0.102965	0	0	0.0932718	0.115629	0	0.0306256	0	0.092658	0	0.0982319	0.054748	0.0849335	0	0	0	0	0	0	0.171772	0.0521245	0.0699504	0	0	0.0849634	0.0187468	0	0	0	0.0854387	0	0	0	0	0.141562	0.0703259	0.0430847
LINGO4	0	0	0	0	0	0	0	0	0	0	0	0	0	0	0	0	0	0	0	0	0	0	0	0	0	0	0	0	0	0	0	0	0	0	0	0	0	0	0	0	0	0	0	0	0	0	0	0
RORC	0	0	0	0	0	0	0	0	0.00140281	0	0	0	0	0	0.000580485	0	0	0	0	0	0	0.00225982	0	0	0	0	0	0	0	0	0	0	0	0	0	0	0	0	0	0	0	0	0	0	0	0.00821521	0.000993522	0.00434515
C2CD4D	0	0	0	0	0	0	0	0	0.00250438	0	0	0	0	0	0.0040267	0	0	0	0	0	0	0	0	0.0196745	0	0	0	0	0	0	0	0	0.0130642	0	0	0	0	0	0	0	0.0038493	0	0	0	0	0.00224661	0.0017558	0.00205189
THEM5	0	0	0	0	0	0	0	0	0	0	0	0.0798835	0	0	0.00123342	0	0	0	0	0	0	0	0	0	0	0	0	0	0	0	0	0	0	0	0	0	0	0	0	0	0.000638269	0	0	0	0	0.00267899	0.00127729	0.00132518
THEM4	0	0.194168	0	0	0	0	0.417934	0.18729	0.196046	0	0	0.130558	0.196183	0.350782	0.235573	0.430006	0	0.207052	0	0.145443	0.0506735	0.241307	0.0459871	0.0999424	0	0	0	0	0	0	0.283417	0.128044	0.240966	0	0	0.306222	0.4057	0	0	0.104392	0.146886	0	0	0	0	0.238993	0.161511	0.0973893
S100A10	0	0	0	0	0	0	0.0478763	0	0.0178774	0	0	0	0	0	0.00325722	0.0339342	0	0	0	0	0	0	0	0.0288836	0	0	0	0	0	0	0	0	0.00564503	0	0	0	0	0	0	0.0752224	0.00613532	0	0	0	0	0.014075	0.00209448	0.00250476
S100A11	0	0	0	0	0	0	0	0	0.0164571	0	0	0	0	0	0	0	0	0	0	0	0	0.00731761	0	0	0	0	0	0	0	0	0	0.0404601	0.0177729	0	0	0	0	0	0	0	0.00296087	0	0	0	0	0	0.00486899	0.0017882
TCHH	0	0	0	0	0	0	0	0	0.00497213	0	0	0	0	0	0.00576102	0	0	0	0	0	0	0.0193866	0	0.0184343	0	0	0	0	0	0	0	0	0.0067785	0	0	0.0128308	0	0	0	0.0752224	0.00992905	0	0	0	0	0.0113858	0.0240332	0.0385593
HRNR	0	0	0	0	0	0	0	0	0.00367251	0	0	0	0	0	0.00146601	0	0	0.00637648	0	0	0	0	0	0	0	0	0	0	0	0	0	0.0400567	0.00540355	0	0	0	0	0	0	0	0.00433766	0	0	0	0	0.0044123	0.00183122	0.00462159
FLG	0	0	0	0	0	0	0	0	0	0	0	0	0	0	0	0	0	0	0	0	0	0	0	0	0	0	0	0	0	0	0	0	0	0	0	0	0	0	0	0	0	0	0	0	0	0.00407607	0.000322287	0.00187087
FLG2	0	0	0	0	0	0	0	0	0	0	0	0	0	0	0	0	0	0	0	0	0	0	0	0	0	0	0	0	0	0	0	0	0	0	0	0.00186537	0	0	0	0	0	0	0	0	0	0	0.00023675	0
LCE5A	0	0	0	0	0	0	0	0	0	0	0	0	0	0	0	0	0	0	0	0	0	0	0	0	0	0	0	0	0	0	0	0	0	0	0	0.00342125	0	0	0	0	0	0	0	0	0	0	0.000273325	0
SMCP	0	0	0	0	0	0	0	0	0	0	0	0	0	0	0	0	0	0	0	0	0	0.00572888	0	0	0	0	0	0	0	0	0	0	0	0	0	0	0	0	0	0	0.00104964	0	0	0	0	0	0.000848567	0
SPRR2G	0	0	0	0	0	0	0	0	0	0	0	0	0	0	0	0	0	0	0	0	0	0	0	0	0	0	0	0	0	0	0	0	0	0	0	0	0	0	0	0	0	0	0	0	0	0	0	0
LOR	0	0	0	0	0	0	0	0	0.00428392	0	0	0	0.0551461	0	0.00136309	0.0500328	0	0.0133247	0	0	0.118384	0	0	0.0196745	0	0	0	0	0	0	0	0	0.00526132	0	0	0.0219109	0	0	0	0	0.00503901	0	0	0	0	0.0107179	0.0064094	0.000866963
PGLYRP4	0	0	0	0	0	0	0	0	0	0	0	0	0	0	0.00140424	0	0	0	0	0	0	0	0	0	0	0	0	0	0	0	0	0	0	0	0	0	0	0	0	0	0	0	0	0	0	0	0	0.000819627
S100A9	0	0	0	0	0	0	0.0247911	0	0	0	0	0	0	0	0	0	0	0	0	0	0	0.0171229	0	0	0	0	0	0	0	0	0	0	0	0	0	0	0	0	0	0	0	0	0	0	0	0	0	0.00115238
S100A12	0	0	0	0	0	0	0	0	0	0	0	0	0	0	0.000911942	0	0	0	0	0	0	0.0134766	0	0	0	0	0	0	0	0	0	0	0	0	0	0	0	0	0	0	0	0	0	0	0	0	0	0.00257964
S100A8	0	0	0	0	0	0	0.0293634	0	0.00362007	0	0	0	0	0	0	0	0	0	0	0	0	0	0	0	0	0	0	0	0	0	0.0188249	0	0	0	0	0	0	0	0	0	0	0	0	0	0	0	0.00135167	0.00300054
S100A7	0	0	0	0	0	0	0.0560551	0	0.00300793	0	0	0	0	0	0	0	0	0	0	0	0	0.00211283	0	0	0	0	0	0	0	0	0	0.0337501	0.009324	0	0	0	0	0	0	0	0.00158107	0	0	0	0	0	0	0.0394508
S100A6	0	0.0934737	0	0	0.614448	0	0.103532	0.310959	0.145528	0	0	0	0.0520441	0.467944	0.0988422	0.0364809	0	0.106528	0	0.112333	0.318338	0.132056	0.0971196	0.053864	0	0	0	0	0	0	0.0260173	0.304751	0.0966165	0	0	0.0732403	0.116892	0	0	0.136507	0.124009	0	0	0	0	0.0962669	0.0711409	0.0992305
S100A5	0	0	0	0	0	0	0	0	0	0	0	0	0	0	0.000902464	0	0	0	0	0	0	0	0	0	0	0	0	0	0	0	0	0	0	0	0	0	0	0	0	0	0	0	0	0	0	0	0	0
S100A4	0	0	0	0	0	0	0	0	0	0	0	0	0	0	0	0	0	0	0	0	0	0	0	0	0	0	0	0	0	0	0	0	0	0	0	0	0	0	0	0	0	0	0	0	0	0	0.000981165	0
S100A2	0	0	0	0	0	0	0	0	0.00251657	0	0	0	0	0	0.0010387	0	0	0	0	0	0	0	0	0.0175518	0	0	0	0	0	0	0	0	0.00433141	0	0	0	0	0	0	0	0.00327259	0	0	0	0	0	0.00273682	0
S100A16	0	0	0	0	0	0	0	0	0.0020655	0	0	0	0	0	0.00403409	0	0	0	0	0	0	0	0	0.00886432	0	0	0	0	0	0	0	0	0	0	0	0	0	0	0	0	0	0	0	0	0	0.00532974	0.00257533	0.00269551
S100A14	0	0	0	0	0	0	0	0	0	0	0	0	0	0	0	0	0	0	0	0	0	0	0	0	0	0	0	0	0	0	0	0	0	0	0	0.00546004	0	0	0	0	0	0	0	0	0	0	0.00071804	0.00466287
S100A13	0	0	0	0	0	0	0	0	0.00971806	0	0	0	0	0	0.014935	0	0	0.0322635	0	0.0226032	0	0	0.069643	0.0666597	0	0	0	0	0	0	0	0.0576671	0.0306283	0	0	0.00375146	0	0	0	0	0.0060586	0	0	0	0	0.00269456	0.00949891	0.00665557
S100A1	0	0.0580284	0	0	0	0	0	0	0.0109437	0	0	0	0	0	0.0122078	0	0	0	0	0.0368733	0	0.00920464	0	0.0296563	0	0	0	0	0	0	0.0356112	0.123663	0.0120046	0	0	0	0	0	0	0	0.0043645	0	0	0	0	0.00322036	0.00820262	0.0105571
CHTOP	0	0.122306	0	0	0	0	0.17304	0.115235	0.218453	0	0	0	0.233395	0.358711	0.175136	0.150643	0	0.132135	0	0.236684	0	0.153729	0.0583109	0.123134	0	0	0	0	0	0	0.297396	0.0908809	0.156102	0	0	0.0964677	0.0374977	0	0	0.0576748	0.099606	0	0	0	0	0.108763	0.111466	0.103171
SNAPIN	0	0.170239	0	0	0	0	0.0293634	0	0.0280439	0	0	0	0.0815583	0	0.0280575	0	0	0.0459334	0	0	0	0.0100559	0.0792976	0.0462953	0	0	0	0	0	0	0.107696	0	0.0159292	0	0	0.0274454	0	0	0	0	0.0149058	0	0	0	0	0.04	0.0146986	0.0177169
ILF2	0	0	0	0	0.276674	0	0.144386	0.0719316	0.127977	0	0	0	0.0494899	0	0.0850253	0.0866185	0	0.0136668	0	0.0368387	0.0557339	0.0538743	0.128834	0.0470533	0	0	0	0	0	0	0.0768812	0.0797895	0.0469647	0	0	0.0210792	0.0241714	0	0	0	0.0517046	0	0	0	0	0.0698503	0.0573276	0.0877366
NPR1	0	0	0	0	0	0	0	0	0	0	0	0	0	0	0	0	0	0	0	0	0	0	0	0	0	0	0	0	0	0	0	0	0	0	0	0	0	0	0	0	0	0	0	0	0	0.00670629	0.000359197	0.00212708
INTS3	0	0.4622	0	0	0.850753	0	0.468322	0.669302	0.492064	0	0	0.329455	0.728757	0.708575	0.473491	0.273133	0	0.319653	0	0.444183	0.106407	0.383379	0.301177	0.469234	0	0	0	0	0	0	0.272146	0.33988	0.45557	0	0	0.414764	0.377665	0	0	0.448254	0.280679	0	0	0	0	0.354197	0.489526	0.240704
SLC27A3	0	0.072703	0	0	0	0	0.0293634	0.344199	0.0847838	0	0	0.0798835	0	0	0.0621009	0.0275523	0	0.0804735	0	0	0	0.0294383	0	0.0554319	0	0	0	0	0	0	0.118104	0.0176796	0.0572527	0	0	0.0231854	0.0254526	0	0	0	0.0290973	0	0	0	0	0.0477533	0.0258103	0.0198539
GATAD2B	0	0.952297	0	0	0.535358	0	0.967343	0.966998	0.983474	0	0	1.00998	0.639266	1.08162	0.947578	1.11787	0	0.774663	0	0.86611	1.33536	1.03466	1.06546	0.891772	0	0	0	0	0	0	1.05412	0.39535	0.937917	0	0	1.04868	0.678652	0	0	0.722012	0.826547	0	0	0	0	1.11541	0.824769	0.576993
DENND4B	0	0.112742	0	0	0.433721	0	0.252841	0.096621	0.337966	0	0	0.0246993	0.274871	0.365494	0.307947	0.0775851	0	0.109485	0	0.229254	0.133767	0.256743	0.129414	0.178995	0	0	0	0	0	0	0.253583	0.277029	0.304761	0	0	0.139564	0.19875	0	0	0.118309	0.158115	0	0	0	0	0.29733	0.261984	0.168066
CRTC2	0	0	0	0	0.157047	0	0.0158832	0	0.0900297	0	0	0.0642771	0.13522	0	0.0973655	0	0	0.0119569	0	0.131494	0	0.0315522	0.150421	0.0692668	0	0	0	0	0	0	0.13285	0.0375483	0.106602	0	0	0.0619851	0	0	0	0	0.0623965	0	0	0	0	0.12098	0.0704044	0.120752
SLC39A1	0	0	0	0	0	0	0	0.0979523	0.0181468	0	0	0	0.0500174	0	0.0165683	0.0764258	0	0.00809744	0	0	0	0.0104093	0.0209867	0.0314036	0	0	0	0	0	0	0	0	0.0173355	0	0	0.0168204	0	0	0	0	0.0117721	0	0	0	0	0.0355781	0.0149252	0.0551084
CREB3L4	0	0	0	0	0	0	0	0	0.0078666	0	0	0	0	0	0.00315926	0	0	0	0	0.0168423	0	0.00663703	0	0	0	0	0	0	0	0	0.0152972	0	0.0166301	0	0	0.00638597	0.0131033	0	0	0.0677619	0.00213329	0	0	0	0	0.00676986	0.00413675	0.022263
JTB	0	0.112742	0	0	0.213558	0	0.220705	0.175647	0.207277	0	0	0.0246993	0.329628	0.201888	0.182918	0.239518	0	0.179241	0	0.177657	0.176245	0.152362	0.150776	0.0719097	0	0	0	0	0	0	0.150742	0.175888	0.1611	0	0	0.123746	0.299009	0	0	0.191744	0.0976987	0	0	0	0	0.122756	0.0860904	0.162194
RAB13	0	0	0	0	0	0	0.0320527	0	0	0	0	0	0	0	0	0	0	0	0	0	0	0.00403062	0	0	0	0	0	0	0	0	0	0	0	0	0	0.00571227	0	0	0	0	0	0	0	0	0	0	0.000632723	0.00102478
RPS27	0	0.0454861	0	0	0.321322	0	0.0308048	0	0.0660918	0	0	0	0.102552	0.207014	0.0461795	0.0789726	0	0.0339324	0	0.0854617	0	0.0165406	0.0459871	0.0175518	0	0	0	0	0	0	0.0576325	0.113593	0.0449212	0	0	0.0479465	0.0488464	0	0	0	0.0501851	0	0	0	0	0.0290646	0.0268742	0.0352048
NUP210L	0	0	0	0	0	0	0.0452465	0.103488	0.0767367	0	0	0	0	0.210932	0.0495637	0.105234	0	0.0176397	0	0.030629	0.0819587	0.0300243	0.100205	0.103314	0	0	0	0	0	0	0.0428407	0.0298479	0.0749269	0	0	0.0234725	0	0	0	0.0752224	0.0128575	0	0	0	0	0.0705114	0.0530988	0.443584
TPM3	0	0.642697	0	0	0.691927	0	0.335645	0.340305	0.527268	0	0	0.401927	0.400843	0.72035	0.459165	0.564867	0	0.226192	0	0.276528	0.409325	0.371238	0.346264	0.647629	0	0	0	0	0	0	0.5863	0.439962	0.378526	0	0	0.597389	0.468287	0	0	0.308028	0.343923	0	0	0	0	0.473974	0.393373	0.457701
C1orf189	0	0	0	0	0	0	0	0	0.00729562	0	0	0	0.0494899	0	0.00824487	0	0	0	0	0	0	0	0	0	0	0	0	0	0	0	0	0	0.00282186	0	0	0.00534792	0.0131033	0	0	0	0.0072177	0	0	0	0	0.00549454	0.00565825	0.0319987
C1orf43	0	0.213783	0	0	0.519362	0	0.313932	0.417809	0.2724	0	0	0.213539	0.158954	0.22609	0.239001	0.174	0	0.111112	0	0.166312	0.139509	0.250904	0.147617	0.148887	0	0	0	0	0	0	0.127017	0.281847	0.196646	0	0	0.248264	0.350457	0	0	0.060634	0.136754	0	0	0	0	0.181193	0.137394	0.176601
UBAP2L	0	0.424336	0	0	0.128921	0	0.269119	0.123909	0.344494	0	0	0.23291	0.102161	0.275355	0.264202	0.213738	0	0.180532	0	0.322685	0.0862557	0.216651	0.309334	0.25427	0	0	0	0	0	0	0.194588	0.225551	0.258624	0	0	0.244642	0.208783	0	0	0.327676	0.22642	0	0	0	0	0.298009	0.190893	0.191914
HAX1	0	0.243866	0	0	0	0	0.0869258	0.200109	0.16512	0	0	0.0860719	0.0818432	0.0671643	0.0854039	0.150702	0	0.0715861	0	0.108692	0	0.0869692	0.0209867	0.0853378	0	0	0	0	0	0	0.168196	0.0694929	0.0766105	0	0	0.0381025	0	0	0	0	0.0411371	0	0	0	0	0.111706	0.0931281	0.151103
AQP10	0	0	0	0	0	0	0	0	0	0	0	0	0	0	0	0	0	0	0	0	0	0	0	0	0	0	0	0	0	0	0	0	0.00668828	0	0	0	0	0	0	0	0.00285295	0	0	0	0	0	0.0017417	0.00817637
ATP8B2	0	0.392943	0	0	0.128921	0	0.164589	0.135312	0.394116	0	0	0.242579	0.34804	0.404623	0.453836	0.224424	0	0.432384	0	0.438976	0.253888	0.391703	0.30804	0.410491	0	0	0	0	0	0	0.236826	0.237913	0.338931	0	0	0.315316	0.513446	0	0	0.225519	0.246161	0	0	0	0	0.321826	0.473227	0.312261
IL6R	0	0	0	0	0	0	0	0.115235	0.0476675	0	0	0	0.029309	0.143768	0.0516325	0.0839669	0	0.128548	0	0.0113004	0.0819587	0.0511023	0.0754496	0.0490467	0	0	0	0	0	0	0.0142539	0.0336427	0.0575291	0	0	0.0916594	0	0	0	0	0.0396683	0	0	0	0	0.154457	0.072751	0.0410564
SHE	0	0	0	0	0	0	0.0373656	0	0.00600819	0	0	0	0	0	0.00716616	0	0	0	0	0	0	0	0	0	0	0	0	0	0	0	0	0	0.0067785	0	0	0	0	0	0	0	0.00227412	0	0	0	0	0.00170655	0.00437647	0.013851
TDRD10	0	0	0	0	0	0	0	0	0	0	0	0	0	0	0.00353419	0	0	0.0331448	0	0	0	0.00805399	0	0	0	0	0	0	0	0	0	0	0.00503647	0	0	0.0042906	0	0	0	0	0	0	0	0	0	0.00757328	0.00240159	0.0167753
UBE2Q1	0	0.290602	0	0	0	0	0.208205	0.0719316	0.108542	0	0	0.0888869	0.169808	0.274178	0.0763934	0.0262615	0	0.0349824	0	0.111389	0	0.0503614	0.331751	0.057418	0	0	0	0	0	0	0.0393418	0.313711	0.168289	0	0	0.0760947	0.171855	0	0	0.125254	0.0610154	0	0	0	0	0.11258	0.0638396	0.120756
CHRNB2	0	0.072703	0	0	0	0	0.0516417	0	0.0614068	0	0	0.0460227	0.104431	0	0.0466691	0	0	0.0841457	0	0.0810901	0.0555096	0.0358728	0.0209867	0.0652218	0	0	0	0	0	0	0.125597	0	0.0237851	0	0	0.0203358	0.0254526	0	0	0	0.0234356	0	0	0	0	0.0722442	0.0280825	0.0250782
ADAR	0	0.743265	0	0	0.128921	0	0.344842	0.542032	0.426638	0	0	0.62015	0.697023	0.404849	0.46041	0.265526	0	0.344134	0	0.402754	0.615998	0.461166	0.212752	0.466601	0	0	0	0	0	0	0.441701	0.54233	0.418154	0	0	0.413616	0.389625	0	0	0	0.249702	0	0	0	0	0.52275	0.348538	0.380567
KCNN3	0	0.17642	0	0	0	0	0.395909	0.168553	0.458557	0	0	0.274648	0.444914	0.650049	0.34953	0.36823	0	0.170186	0	0.302816	0.236603	0.325872	0.48994	0.885372	0	0	0	0	0	0	0.141672	0.139233	0.356329	0	0	0.519325	0.258504	0	0	0.243859	0.370383	0	0	0	0	0.425391	0.624262	1.17446
PMVK	0	0.0248007	0	0	0.305804	0	0.0420322	0.096621	0.0980891	0	0	0	0.0494899	0	0.0728392	0.0841047	0	0.09045	0	0.0450707	0.169568	0.0601755	0	0.0567376	0	0	0	0	0	0	0.0837323	0.0450565	0.071949	0	0	0.0794667	0.0631768	0	0	0	0.0675616	0	0	0	0	0.0696691	0.0528824	0.320044
PBXIP1	0	0	0	0	0	0	0	0.122189	0.0463713	0	0	0	0	0.0671643	0.0421714	0.0926778	0	0.0587276	0	0.0217921	0.0885338	0.0587761	0	0.0712877	0	0	0	0	0	0	0.0152972	0	0.0196921	0	0	0.0214342	0	0	0	0	0.0207457	0	0	0	0	0.0108957	0.0339614	0.0801552
PYGO2	0	0.0248007	0	0	0	0	0.148813	0	0.0778763	0	0	0.0610042	0.0574205	0	0.0710186	0	0	0.00925895	0	0.0496801	0.0819587	0.00991838	0.0923212	0.0347209	0	0	0	0	0	0	0.0503906	0.169747	0.0747808	0	0	0.0152844	0	0	0	0.060634	0.043288	0	0	0	0	0.043852	0.0430464	0.192557
SHC1	0	0	0	0	0	0	0	0	0.00442713	0	0	0	0.029309	0	0.000940592	0	0	0	0	0	0	0.00924132	0	0	0	0	0	0	0	0	0	0.0385908	0.00703842	0	0	0.0133332	0	0	0	0	0.00723589	0	0	0	0	0.00322036	0.0105643	0.0285441
CKS1B	0	0	0	0	0	0	0.0371444	0	0.0149987	0	0	0	0	0	0.00440014	0	0	0	0	0	0	0.00427191	0	0	0	0	0	0	0	0	0	0.031662	0.00508788	0	0	0.00218785	0	0	0	0	0.00231681	0	0	0	0	0.00792966	0.00393077	0.0278013
FLAD1	0	0.294631	0	0	0.213558	0	0.127039	0	0.133316	0	0	0	0.082804	0.257011	0.147513	0.117484	0	0.125081	0	0.0998252	0.232337	0.057598	0.0209867	0.0540648	0	0	0	0	0	0	0.0372455	0.171399	0.112559	0	0	0.0835511	0.0963036	0	0	0.0788327	0.0823053	0	0	0	0	0.13625	0.0751038	0.284018
ZBTB7B	0	0	0	0	0	0	0	0.21881	0.0136403	0	0	0.0642771	0	0	0.0130999	0	0	0.0133247	0	0.013387	0.116747	0.00515073	0	0	0	0	0	0	0	0	0.0503906	0	0.0203072	0	0	0.00686163	0	0	0	0	0.0140369	0	0	0	0	0.0214609	0.017331	0.0584847
DCST2	0	0	0	0	0	0	0	0	0.00428056	0	0	0	0	0	0.0172597	0.0275523	0	0.0394067	0	0	0.0555096	0.031139	0	0	0	0	0	0	0	0	0	0	0.0379199	0	0	0.022005	0	0	0	0	0.00533519	0	0	0	0	0.0152643	0.00187592	0.0297398
DCST1	0	0	0	0	0	0	0	0	0.0075821	0	0	0	0	0	0.00248888	0.0424917	0	0	0	0	0	0	0	0	0	0	0	0	0	0	0	0	0	0	0	0	0	0	0	0	0	0	0	0	0	0	0.00233211	0.230364
ADAM15	0	0.211665	0	0	0.157047	0	0.0373656	0.0633809	0.143668	0	0	0.076601	0.132608	0.315303	0.154136	0.122296	0	0.0422307	0	0.141001	0.252662	0.11686	0.233873	0.00510927	0	0	0	0	0	0	0.135628	0.278249	0.145381	0	0	0.135708	0.0488464	0	0	0.0677619	0.106066	0	0	0	0	0.143966	0.150694	0.0807883
AL691442.1	0	0	0	0	0	0	0	0	0	0	0	0	0	0	0	0	0	0	0	0	0	0	0	0	0	0	0	0	0	0	0	0	0	0	0	0	0	0	0	0	0	0	0	0	0	0	0	0.0205213
EFNA3	0	0	0	0	0.157047	0	0.14524	0.361719	0.0448506	0	0	0	0.250764	0	0.0454493	0.103665	0	0.00855163	0	0.0482798	0.106407	0.0225554	0.0459871	0.0317741	0	0	0	0	0	0	0.0366333	0.0592676	0.0678465	0	0	0.0390315	0	0	0	0.135856	0.0189846	0	0	0	0	0.156636	0.0119022	0.0621344
EFNA1	0	0.0248007	0	0	0	0	0.0611695	0	0.0130878	0	0	0	0	0	0.0156365	0.0275523	0	0.038413	0	0	0	0	0	0.0184343	0	0	0	0	0	0	0.0188249	0.0633598	0.00780665	0	0	0.0122436	0	0	0	0	0.00381824	0	0	0	0	0.0603422	0.010704	0.0196625
SLC50A1	0	0	0	0	0	0	0	0	0.0453992	0	0	0	0.128784	0	0.0287995	0.0275523	0	0.0133247	0	0.0412009	0.0506735	0.0250936	0	0.0414222	0	0	0	0	0	0	0.121309	0	0.0591209	0	0	0.035154	0	0	0	0	0.0297164	0	0	0	0	0.083042	0.0316778	0.0364563
DPM3	0	0	0	0	0	0	0.0601682	0	0.0607074	0	0	0	0	0	0.0391399	0.0275523	0	0.0616243	0	0.0112283	0.151119	0.0209089	0	0.0259797	0	0	0	0	0	0	0.130029	0.0902628	0.0657208	0	0	0.0445703	0	0	0	0.125254	0.0115132	0	0	0	0	0.0203427	0.0436106	0.0203788
KRTCAP2	0	0	0	0	0	0	0	0	0.0125952	0	0	0	0	0	0.0033519	0.0262615	0	0	0	0	0	0	0	0	0	0	0	0	0	0	0	0	0.0110085	0	0	0	0	0	0	0	0	0	0	0	0	0	0.00122262	0
AL713999.1	0	0	0	0	0	0	0	0	0.0413934	0	0	0	0	0.158926	0.00909535	0.0364809	0	0.071531	0	0.0120917	0	0.00832965	0	0.00510927	0	0	0	0	0	0	0	0	0.00927591	0	0	0.00186537	0	0	0	0.0677619	0.00604446	0	0	0	0	0.0314237	0.0167768	0.00519262
TRIM46	0	0.37046	0	0	0.157047	0	0.195753	0.0633809	0.208389	0	0	0.14072	0.344938	0.518134	0.242569	0.237861	0	0.217649	0	0.297338	0.481018	0.193535	0.449835	0.180291	0	0	0	0	0	0	0.267594	0.144735	0.127375	0	0	0.148025	0.100579	0	0	0.275899	0.134388	0	0	0	0	0.157963	0.25028	0.0746394
MUC1	0	0	0	0	0	0	0	0	0	0	0	0	0	0	0	0	0	0	0	0	0	0	0	0	0	0	0	0	0	0	0	0	0	0	0	0	0	0	0	0	0	0	0	0	0	0	0	0
THBS3	0	0	0	0	0.157047	0	0.0968489	0.0933869	0.133284	0	0	0.137975	0.209828	0	0.134119	0.275863	0	0.121944	0	0.141872	0.0557339	0.129079	0.0209867	0.162808	0	0	0	0	0	0	0.0413409	0.192238	0.130257	0	0	0.0698999	0.26963	0	0	0	0.132907	0	0	0	0	0.0312346	0.205919	0.0377016
MTX1	0	0.112742	0	0	0	0	0	0.0633809	0.0388138	0	0	0.0415816	0.0999705	0	0.0488034	0.0275523	0	0.0187443	0	0.0113004	0.0862557	0.00943043	0.0583109	0	0	0	0	0	0	0	0.0413409	0.0855979	0.0564357	0	0	0.0190897	0	0	0	0	0.0178074	0	0	0	0	0.00862644	0.0268184	0.0168821
GBA	0	0.527798	0	0	0.627126	0	0.218075	0.677395	0.382781	0	0	0.794603	0.23748	0.302694	0.361642	0.386683	0	0.210527	0	0.560845	0.602369	0.234389	0.306818	0.457597	0	0	0	0	0	0	0.305262	0.422533	0.342341	0	0	0.3588	0.281506	0	0	0.349362	0.394563	0	0	0	0	0.213106	0.500522	0.131723
FAM189B	0	0.107747	0	0	0.381678	0	0.17387	0.169884	0.226413	0	0	0.116886	0.0933923	0.151698	0.233646	0.252401	0	0.296486	0	0.105285	0.0506735	0.179422	0	0.238014	0	0	0	0	0	0	0.315136	0.149734	0.16388	0	0	0.209297	0.361548	0	0	0.0677619	0.156353	0	0	0	0	0.109671	0.217737	0.0886282
SCAMP3	0	0.238005	0	0	0	0	0.128286	0.171711	0.165113	0	0	0.0641876	0.029309	0.302694	0.135178	0.0614865	0	0.137372	0	0.0895845	0.0641224	0.0621542	0.0516776	0.0715338	0	0	0	0	0	0	0.145914	0.164368	0.0915086	0	0	0.146201	0.164256	0	0	0.0946206	0.0654633	0	0	0	0	0.0568461	0.0914602	0.330627
CLK2	0	0.338368	0	0	0.321322	0	0.223115	0.175647	0.233336	0	0	0.171298	0.0783031	0.249783	0.179388	0.20031	0	0.0744959	0	0.137557	0.136929	0.130547	0.0653282	0.12398	0	0	0	0	0	0	0.132599	0.0450565	0.0675109	0	0	0.162309	0.106102	0	0	0	0.121559	0	0	0	0	0.180058	0.174544	0.132374
HCN3	0	0.068673	0	0	0	0	0.0854569	0.122189	0.0669327	0	0	0.0415816	0.117105	0.0671643	0.0773582	0	0	0.0835326	0	0.0338444	0.0999277	0.0218792	0.0418943	0.0387725	0	0	0	0	0	0	0.0387614	0.0217593	0.0835885	0	0	0.040668	0.0374977	0	0	0	0.0375624	0	0	0	0	0.0775182	0.0303729	0.0612789
PKLR	0	0	0	0	0	0	0	0	0.00323561	0	0	0	0	0	0.00626149	0	0	0	0	0	0.0830936	0.0128764	0	0.052756	0	0	0	0	0	0	0	0	0.00603505	0	0	0.00601646	0	0	0	0	0	0	0	0	0	0.00391459	0.00408735	0.0548046
FDPS	0	0.836183	0	0	0.725269	0	0.254627	0.647452	0.529908	0	0	0.317372	0.34484	0.791093	0.658808	0.90071	0	0.413708	0	0.419474	0.220023	0.571516	0.23418	0.510573	0	0	0	0	0	0	0.380643	0.644597	0.525013	0	0	0.361949	0.350943	0	0	0.347071	0.470517	0	0	0	0	0.334664	0.482879	0.185647
RUSC1	0	0.328284	0	0	0	0	0.43401	0.48119	0.271786	0	0	0.0889763	0.173563	0.302694	0.281101	0.329207	0	0.0872449	0	0.190066	0.298254	0.238378	0.0653282	0.151935	0	0	0	0	0	0	0.313471	0.375062	0.328749	0	0	0.147221	0.219231	0	0	0.0576748	0.128857	0	0	0	0	0.128604	0.215143	0.364216
ASH1L	0	1.69206	0	0	1.81564	0	1.72505	1.60968	1.5926	0	0	1.98209	1.49196	1.3807	1.58247	1.32598	0	1.25297	0	1.36273	1.36096	1.60961	1.70786	1.33146	0	0	0	0	0	0	1.50519	1.51078	1.50709	0	0	1.64671	1.73763	0	0	1.2447	1.55642	0	0	0	0	1.67485	1.34955	1.57205
MSTO1	0	0.0894022	0	0	0.128921	0	0.0309165	0.286947	0.0565897	0	0	0.0415816	0	0.422454	0.109893	0.2536	0	0.111522	0	0.115196	0.0506735	0.0889787	0.0209867	0.131775	0	0	0	0	0	0	0.148436	0.16247	0.0483376	0	0	0.0268748	0.0488464	0	0	0.0576748	0.0952813	0	0	0	0	0.0765006	0.107876	0.0421206
YY1AP1	0	0.273061	0	0	0.276674	0	0.283063	0.0719316	0.348211	0	0	0.741132	0.300724	0.529545	0.396784	0.422071	0	0.31257	0	0.184517	0.236379	0.292036	0.28942	0.33991	0	0	0	0	0	0	0.353275	0.44236	0.355117	0	0	0.385389	0.260257	0	0	0.136507	0.252822	0	0	0	0	0.43642	0.300249	0.273089
DAP3	0	0.63079	0	0	0.420256	0	0.517211	0.623927	0.60231	0	0	0.835623	0.910523	0.403359	0.608038	0.448464	0	0.41445	0	0.472962	0.350326	0.587726	0.475306	0.432444	0	0	0	0	0	0	0.788426	0.464863	0.528053	0	0	0.62187	0.475886	0	0	0.795631	0.455699	0	0	0	0	0.557148	0.438667	0.249177
GON4L	0	0.822053	0	0	0.434725	0	0.399779	0.616257	0.657083	0	0	0.778641	0.89961	0.91068	0.805692	0.668808	0	0.662866	0	0.625931	0.618813	0.977943	0.560011	1.1508	0	0	0	0	0	0	0.681137	0.853663	0.785674	0	0	0.81401	0.515458	0	0	0.273541	0.728778	0	0	0	0	0.651094	0.857621	0.532703
SYT11	0	0.476005	0	0	0.305804	0	0.522143	0.940044	0.619023	0	0	0.498262	0.59935	0.611863	0.605964	0.505533	0	0.523669	0	0.406254	0.80614	0.517318	0.430742	0.597915	0	0	0	0	0	0	0.962915	0.53796	0.461262	0	0	0.555194	0.406839	0	0	0.128396	0.389084	0	0	0	0	0.728971	0.357413	0.540593
RIT1	0	0.141376	0	0	0	0	0.0851357	0.0933869	0.0589736	0	0	0.0546731	0	0.0980855	0.0740524	0.140725	0	0.0143794	0	0.090129	0	0.0297332	0.0669738	0.0477461	0	0	0	0	0	0	0.0428407	0.0498027	0.0783681	0	0	0.0636717	0.0542178	0	0	0	0.0313296	0	0	0	0	0.0454594	0.0433784	0.0735758
KHDC4	0	0.230931	0	0	0.213558	0	0.152305	0.1434	0.283062	0	0	0.383535	0.30032	0.369858	0.280575	0.457283	0	0.334372	0	0.201928	0.174404	0.298735	0.0850729	0.226816	0	0	0	0	0	0	0.137598	0.130982	0.18535	0	0	0.314434	0.175864	0	0	0.229747	0.170492	0	0	0	0	0.273539	0.216622	0.39435
ARHGEF2	0	0.303077	0	0	0.157047	0	0.168308	0.201441	0.457535	0	0	0.229297	0.45902	0.226545	0.399114	0.238775	0	0.407625	0	0.335772	0.10513	0.423062	0.596583	0.56596	0	0	0	0	0	0	0.226241	0.356591	0.312825	0	0	0.448636	0.398338	0	0	0.243718	0.286728	0	0	0	0	0.293025	0.444804	0.317797
SSR2	0	0.0632296	0	0	0	0	0.046688	0	0.118064	0	0	0.0707219	0.0494899	0.0845334	0.140145	0.0776441	0	0.0901401	0	0.0497392	0	0.08334	0.171327	0.0815281	0	0	0	0	0	0	0.0482398	0.109562	0.0848807	0	0	0.0969201	0.1685	0	0	0.0576748	0.0764836	0	0	0	0	0.0906382	0.0783962	0.104924
UBQLN4	0	0.0580284	0	0	0.157047	0	0.150862	0.171711	0.106072	0	0	0.0415816	0.102061	0	0.0827848	0.153198	0	0.0879888	0	0.104938	0.0888354	0.135367	0.0669738	0.0627189	0	0	0	0	0	0	0.131812	0.0983236	0.112363	0	0	0.0810934	0.0811485	0	0	0.175956	0.051547	0	0	0	0	0.103705	0.0601851	0.127887
LAMTOR2	0	0	0	0	0	0	0.0516417	0	0.0744206	0	0	0	0.0522493	0.0845334	0.0593605	0.0275523	0	0.0638533	0	0.069049	0	0.0542404	0.0377371	0.0236435	0	0	0	0	0	0	0.0663413	0.0756826	0.0210349	0	0	0.0208146	0.0335823	0	0	0	0.0205257	0	0	0	0	0.0244361	0.0264587	0.0241078
RAB25	0	0	0	0	0	0	0	0	0.00538645	0	0	0	0	0	0	0	0	0	0	0	0	0	0	0	0	0	0	0	0	0	0	0	0.00849122	0	0	0	0	0	0	0	0.00137414	0	0	0	0	0	0.00172587	0.00235384
MEX3A	0	0	0	0	0	0	0.0560551	0	0	0	0	0.0246993	0	0	0.00212423	0	0	0	0	0	0	0	0	0	0	0	0	0	0	0	0	0	0	0	0	0	0	0	0	0	0.00222846	0	0	0	0	0	0.00189881	0.029152
LMNA	0	0.290601	0	0	0.157047	0	0.181046	0.096621	0.10628	0	0	0.157638	0.223408	0	0.152431	0.0606914	0	0.14139	0	0.134931	0	0.156057	0.138055	0.112313	0	0	0	0	0	0	0.472587	0.0859631	0.196657	0	0	0.12495	0.197015	0	0	0.521173	0.0676007	0	0	0	0	0.169167	0.113164	0.409641
SEMA4A	0	0.118413	0	0	0	0	0.244165	0.0633809	0.1493	0	0	0.1103	0.0500174	0	0.146239	0.133051	0	0.123736	0	0.151448	0	0.179376	0	0.229157	0	0	0	0	0	0	0.120422	0.0909625	0.11408	0	0	0.114921	0.0187468	0	0	0	0.181951	0	0	0	0	0.479968	0.241239	0.36549
SLC25A44	0	0.238017	0	0	0.128921	0	0.0158832	0	0.116677	0	0	0.159536	0.140499	0.16525	0.105561	0.0555195	0	0.139763	0	0.0594466	0.241917	0.0857351	0.113568	0.0836241	0	0	0	0	0	0	0.095405	0.0665885	0.0749612	0	0	0.106832	0.0318501	0	0	0	0.0945027	0	0	0	0	0.200141	0.094859	0.154995
PMF1-BGLAP	0	0	0	0	0	0	0	0	0.00302478	0	0	0.076601	0	0	0	0	0	0	0	0	0	0.0226168	0	0	0	0	0	0	0	0	0	0	0	0	0	0	0	0	0	0	0.00402266	0	0	0	0	0.00607066	0.0014464	0.00217092
PAQR6	0	0.0525291	0	0	0	0	0	0	0.0313702	0	0	0	0	0	0.0292704	0	0	0.03683	0	0.0157058	0.118384	0	0.0418943	0.0105104	0	0	0	0	0	0	0	0.0354716	0.0240413	0	0	0.00576627	0.0868138	0	0	0.0752224	0.0260548	0	0	0	0	0.0673528	0.0248796	0.0206897
SMG5	0	0.302986	0	0	0.375844	0	0.531253	0.63986	0.353547	0	0	0.232516	0.387722	0.408827	0.354622	0.30314	0	0.216942	0	0.235881	0	0.295232	0.194651	0.219194	0	0	0	0	0	0	0.346958	0.467814	0.287138	0	0	0.327816	0.460489	0	0	0.536951	0.231579	0	0	0	0	0.544646	0.323777	0.303022
TMEM79	0	0	0	0	0	0	0.0650288	0	0.027866	0	0	0	0	0	0.0273418	0.0692489	0	0	0	0	0	0.0193023	0.0505407	0.0506484	0	0	0	0	0	0	0	0.083216	0.00320032	0	0	0.0210843	0.0374977	0	0	0	0.0182871	0	0	0	0	0.0160406	0.0165869	0.0286923
GLMP	0	0	0	0	0	0	0.0158832	0	0.0382009	0	0	0	0.0522493	0	0.0344616	0.0470691	0	0.0515008	0	0.0961955	0	0.0578158	0.0505407	0.0397317	0	0	0	0	0	0	0.0327226	0	0.0223486	0	0	0.0408227	0	0	0	0	0.020413	0	0	0	0	0.0203582	0.0172611	0.0548341
CCT3	0	0.322776	0	0	0	0	0.447614	0.169884	0.259873	0	0	0.108767	0.372751	0.226545	0.212606	0.124725	0	0.249468	0	0.189834	0.241917	0.16416	0.241768	0.154741	0	0	0	0	0	0	0.339918	0.203011	0.191433	0	0	0.214911	0.282543	0	0	0.223572	0.157703	0	0	0	0	0.237857	0.172359	0.99743
TSACC	0	0	0	0	0	0	0	0	0	0	0	0	0	0	0.0137389	0	0	0	0	0	0	0.00217275	0	0	0	0	0	0	0	0	0.0534337	0	0.0223208	0	0	0.00584898	0	0	0	0	0.00583543	0	0	0	0	0.00537004	0.00466895	0.0801119
RHBG	0	0	0	0	0	0	0	0	0	0	0	0	0	0	0.00134299	0	0	0	0	0.0113004	0	0	0.0459871	0	0	0	0	0	0	0	0.0247095	0	0	0	0	0.00194618	0	0	0	0	0	0	0	0	0	0.00291221	0	0.0121992
C1orf61	0	0.493704	0	0	0.157047	0	0.405667	0.297609	0.317519	0	0	0.0246993	0.232824	0.494508	0.325236	0.308583	0	0.14815	0	0.198254	0.329134	0.297596	0.500442	0.270376	0	0	0	0	0	0	0.526843	0.231548	0.360862	0	0	0.273681	0.18741	0	0	0.157757	0.174646	0	0	0	0	0.366445	0.296476	0.390499
MEF2D	0	0.215917	0	0	0.157047	0	0.555598	0.568993	0.439527	0	0	0.0876042	0.405319	0.456797	0.375523	0.221202	0	0.425464	0	0.192505	0.455665	0.308831	0.154389	0.6344	0	0	0	0	0	0	0.231342	0.27471	0.421515	0	0	0.344426	0.22067	0	0	0.276548	0.253922	0	0	0	0	0.429221	0.337556	0.403394
IQGAP3	0	0	0	0	0	0	0	0	0.010471	0	0	0	0	0	0.0127106	0.0424917	0	0	0	0	0	0.0153355	0	0.0234295	0	0	0	0	0	0	0	0	0	0	0	0.00638597	0	0	0	0	0.00360704	0	0	0	0	0.00594594	0.00705737	0.0978992
TTC24	0	0.0248007	0	0	0	0	0	0	0.00165049	0	0	0	0	0	0.00538742	0	0	0	0	0	0	0	0	0.0318836	0	0	0	0	0	0	0	0	0	0	0	0.00193754	0	0	0	0	0	0	0	0	0	0.0115061	0.00352334	0
NAXE	0	0	0	0	0	0	0	0	0.0439399	0	0	0	0	0.0671643	0.045291	0.0424917	0	0.0607451	0	0.0143361	0.183458	0.0187379	0	0	0	0	0	0	0	0	0.0878832	0	0.0170804	0	0	0.0315068	0	0	0	0	0.0290679	0	0	0	0	0.0128971	0.0286654	0.0179537
GPATCH4	0	0.250757	0	0	0.128921	0	0.0309165	0	0.096233	0	0	0.165311	0.109465	0.201888	0.0901291	0.136296	0	0.0983751	0	0.0740599	0.165419	0.067001	0	0.0229394	0	0	0	0	0	0	0.0126195	0.0743041	0.0563989	0	0	0.105301	0	0	0	0	0.0725854	0	0	0	0	0.126904	0.0991167	0.144144
HAPLN2	0	0	0	0	0	0	0.0684595	0	0.0905445	0	0	0	0.0818432	0.0845334	0.0997316	0.0411125	0	0.0337138	0	0.0179935	0	0.0852846	0.0922817	0.0332145	0	0	0	0	0	0	0.1736	0.262262	0.0740018	0	0	0.0433267	0	0	0	0	0.0451128	0	0	0	0	0.0887634	0.0666002	0.0561829
BCAN	0	0.0525291	0	0	0	0	0.135188	0	0.115144	0	0	0.0246993	0.173485	0.143768	0.116062	0	0	0.0747798	0	0.135111	0	0.0889081	0.141775	0.0613482	0	0	0	0	0	0	0.280234	0.191454	0.163576	0	0	0.0960323	0.156276	0	0	0.217532	0.0569482	0	0	0	0	0.122112	0.0727607	0.117019
NES	0	0	0	0	0	0	0.0589779	0	0	0	0	0	0	0	0.001275	0	0	0	0	0	0	0	0	0	0	0	0	0	0	0	0	0.0395229	0.0135141	0	0	0	0	0	0	0	0.00252421	0	0	0	0	0.00764058	0.00291751	0.0372195
CRABP2	0	0.0248007	0	0	0.157047	0	0	0	0.0301065	0	0	0.0946969	0	0	0.0445293	0	0	0.0666926	0	0	0.0885338	0.046418	0	0.00510927	0	0	0	0	0	0	0.0327289	0.0297171	0.0280699	0	0	0.0690296	0	0	0	0	0.0152913	0	0	0	0	0.0381116	0.0151303	0.0458335
ISG20L2	0	0.125262	0	0	0.157047	0	0.108557	0.160002	0.246174	0	0	0.210441	0.150204	0.0845334	0.20728	0.0262615	0	0.120008	0	0.118963	0.231543	0.197989	0.0757347	0.347354	0	0	0	0	0	0	0.120898	0.0738159	0.150023	0	0	0.258339	0.13077	0	0	0.194646	0.119523	0	0	0	0	0.146847	0.166958	0.25981
RRNAD1	0	0.11784	0	0	0	0	0.0560551	0.0633809	0.047821	0	0	0	0.0447466	0.0845334	0.0793353	0.0567569	0	0	0	0.0146837	0	0.0901501	0	0.0944726	0	0	0	0	0	0	0.124569	0.125531	0.138891	0	0	0.047687	0.106601	0	0	0.104392	0.0523593	0	0	0	0	0.0447197	0.0496121	0.0844883
MRPL24	0	0	0	0	0	0	0.0371444	0	0.0521081	0	0	0	0.0793264	0.0845334	0.0363257	0.11914	0	0.0251536	0	0.0132142	0	0.0170871	0	0.00510927	0	0	0	0	0	0	0.033986	0.00770041	0.0316629	0	0	0.0484696	0	0	0	0	0.0389104	0	0	0	0	0.0242588	0.0374699	0.0533531
HDGF	0	0.158228	0	0	0	0	0.241226	0.0633809	0.216722	0	0	0	0.12305	0.0671643	0.103244	0.139155	0	0.121933	0	0.0732604	0	0.158803	0.250833	0.103131	0	0	0	0	0	0	0.16812	0.126631	0.140806	0	0	0.148626	0.230978	0	0	0	0.0875707	0	0	0	0	0.212986	0.127999	0.209942
PRCC	0	0.467585	0	0	0.252757	0	0.159164	0.566999	0.239686	0	0	0.225165	0.0500174	0.249783	0.18974	0.120077	0	0.143788	0	0.267768	0.0885338	0.207501	0.169763	0.215632	0	0	0	0	0	0	0.152007	0.247993	0.146653	0	0	0.141423	0.253827	0	0	0.0576748	0.119339	0	0	0	0	0.219276	0.156262	0.15032
SH2D2A	0	0	0	0	0	0	0	0	0	0	0	0	0	0	0	0	0	0	0	0	0	0	0.0209867	0	0	0	0	0	0	0	0	0	0	0	0	0	0	0	0	0	0	0	0	0	0	0	0	0
NTRK1	0	0	0	0	0	0	0	0	0.0119993	0	0	0.0246993	0.0783031	0.306537	0.0147009	0.0735415	0	0.0284817	0	0	0	0.0153716	0	0	0	0	0	0	0	0	0	0	0	0	0	0.0105805	0	0	0	0	0.0147723	0	0	0	0	0.0173993	0.0168859	0.0147723
INSRR	0	0	0	0	0	0	0	0	0	0	0	0	0	0	0	0.0262615	0	0	0	0	0	0	0	0	0	0	0	0	0	0	0	0	0.00357895	0	0	0	0	0	0	0	0.00479589	0	0	0	0	0	0.00139179	0.00591924
PEAR1	0	0	0	0	0	0	0	0	0	0	0	0	0	0	0	0	0	0	0	0	0	0	0	0	0	0	0	0	0	0	0	0	0	0	0	0	0	0	0	0	0	0	0	0	0	0	0.000247157	0.00244566
LRRC71	0	0	0	0	0	0	0	0	0	0	0	0	0	0	0	0	0	0	0	0	0	0	0	0	0	0	0	0	0	0	0	0	0	0	0	0	0	0	0	0	0	0	0	0	0	0	0.000891919	0.00434083
ARHGEF11	0	1.22766	0	0	1.31696	0	0.758625	0.742431	0.900174	0	0	0.540952	0.804099	0.755692	0.921386	0.897916	0	0.460458	0	0.831063	0.380005	0.826604	1.15203	0.754034	0	0	0	0	0	0	0.785405	0.596474	0.843923	0	0	0.924214	0.938047	0	0	1.03213	0.660288	0	0	0	0	0.910688	0.876151	1.18569
ETV3L	0	0	0	0	0	0	0	0	0.00326046	0	0	0	0	0	0.000938306	0	0	0	0	0	0	0	0	0	0	0	0	0	0	0	0.0247095	0	0	0	0	0.00849643	0	0	0	0	0	0	0	0	0	0	0.00128734	0.00304916
ETV3	0	0	0	0	0	0	0	0.0933869	0.104685	0	0	0.076601	0	0	0.0594258	0.222362	0	0.0136594	0	0.0553692	0.116747	0.0547951	0	0.0597119	0	0	0	0	0	0	0.11782	0.031662	0.0249907	0	0	0.0748257	0	0	0	0.0752224	0.0522474	0	0	0	0	0.0797186	0.0426271	0.162302
FCRL5	0	0	0	0	0	0	0	0	0.00472439	0	0	0	0	0	0	0	0	0	0	0	0	0	0	0	0	0	0	0	0	0	0	0	0	0	0	0	0	0	0	0	0	0	0	0	0	0	0	0
FCRL4	0	0	0	0	0	0	0	0	0	0	0	0	0	0	0	0	0	0	0	0	0	0	0	0	0	0	0	0	0	0	0	0	0	0	0	0	0	0	0	0	0	0	0	0	0	0	0	0.00200846
FCRL3	0	0	0	0	0	0	0	0	0	0	0	0	0	0	0.000664921	0	0	0	0	0	0	0	0	0	0	0	0	0	0	0	0	0	0.00540355	0	0	0	0	0	0	0	0	0	0	0	0	0.00333527	0	0.00110707
FCRL2	0	0	0	0	0	0	0	0	0.00490451	0	0	0	0	0	0	0	0	0	0	0	0	0	0	0	0	0	0	0	0	0	0	0	0	0	0	0	0	0	0	0	0.00312989	0	0	0	0	0	0	0
FCRL1	0	0	0	0	0	0	0	0	0	0	0	0	0	0	0.000967908	0	0	0	0	0	0	0.011372	0	0	0	0	0	0	0	0	0.0126195	0	0	0	0	0	0	0	0	0	0	0	0	0	0	0.0047712	0.00160833	0
CD5L	0	0	0	0	0	0	0	0	0	0	0	0	0	0	0.000946419	0	0	0	0	0.0183518	0	0.024255	0	0	0	0	0	0	0	0	0	0	0.00726053	0	0	0.00249131	0	0	0	0	0.000983866	0	0	0	0	0.00267899	0.0015274	0.00166441
KIRREL1	0	0	0	0	0	0	0	0	0.0603951	0	0	0	0	0.157443	0.026245	0.0569411	0	0	0	0	0	0.0444546	0	0	0	0	0	0	0	0	0.0428407	0	0.0171213	0	0	0.0186202	0	0	0	0	0	0	0	0	0	0.332214	0.0141931	0.0119214
CD1D	0	0	0	0	0	0	0	0	0.00832877	0	0	0	0	0	0.000810596	0	0	0	0	0	0	0.0148273	0	0	0	0	0	0	0	0	0	0	0	0	0	0	0	0	0	0	0	0	0	0	0	0	0.000404317	0.00136499
OR10K1	0	0	0	0	0.128921	0	0	0	0.0016496	0	0	0	0	0	0	0	0	0	0	0	0	0	0	0	0	0	0	0	0	0	0	0	0.00726053	0	0	0	0	0	0	0	0	0	0	0	0	0	0.000233235	0
OR10R2	0	0	0	0	0	0	0	0	0	0	0	0	0	0	0	0	0	0	0	0	0	0	0	0	0	0	0	0	0	0	0	0	0.00357895	0	0	0	0	0	0	0	0	0	0	0	0	0	0.000250709	0.00119969
SPTA1	0	0	0	0	0	0	0	0	0	0	0	0	0	0	0.00248784	0	0	0	0	0	0	0	0	0	0	0	0	0	0	0	0	0	0	0	0	0.00433453	0	0	0	0	0	0	0	0	0	0	0.000546649	0
OR6N1	0	0	0	0	0	0	0	0	0.00113254	0	0	0	0	0	0.000687994	0	0	0	0	0	0	0	0	0	0	0	0	0	0	0	0	0	0	0	0	0	0	0	0	0	0.00777211	0	0	0	0	0	0.000895454	0
MNDA	0	0	0	0	0	0	0	0	0.00461595	0	0	0	0	0	0	0	0	0	0	0	0	0.00563574	0	0.0147792	0	0	0	0	0	0	0	0	0	0	0	0	0	0	0	0	0.00363935	0	0	0	0	0	0.000488526	0.000708417
PYHIN1	0	0	0	0	0	0	0	0	0.0106994	0	0	0	0	0	0.00235898	0.0776441	0	0	0	0	0	0.0300101	0	0	0	0	0	0	0	0	0	0	0.00277018	0	0	0	0	0	0	0	0.0113723	0	0	0	0	0	0.0109915	0.00531695
IFI16	0	0	0	0	0	0	0.0247911	0.271417	0.0221603	0	0	0.076601	0	0.21544	0.0155727	0.0267572	0	0	0	0.00630085	0	0.0182182	0	0	0	0	0	0	0	0	0	0	0.0332978	0	0	0.00342697	0	0	0	0.0966873	0.00409092	0	0	0	0	0.0274496	0.0223466	0.0217018
AIM2	0	0	0	0	0	0	0	0	0	0	0	0	0.0551461	0	0	0	0	0	0	0	0	0	0	0	0	0	0	0	0	0	0	0	0	0	0	0.00331726	0	0	0	0	0.00496027	0	0	0	0	0	0.00519942	0.00971313
CADM3	0	0.592219	0	0	0.545023	0	0.673579	0.628286	0.421061	0	0	0.535922	0.352678	0.531189	0.412918	0.343639	0	0.309096	0	0.346588	0.45993	0.379089	0.415692	0.45793	0	0	0	0	0	0	0.408517	0.265468	0.426202	0	0	0.397989	0.35969	0	0	0.369487	0.296137	0	0	0	0	0.68273	0.388821	0.284817
ACKR1	0	0.068673	0	0	0.450243	0	0.0840536	0	0.0378272	0	0	0.0642771	0.0574205	0.0845334	0.0513161	0.0275523	0	0.0239413	0	0.0580734	0.0506735	0.0275754	0	0.0296563	0	0	0	0	0	0	0.0192487	0.0163222	0.0238482	0	0	0.0276323	0.0881714	0	0	0	0.0304594	0	0	0	0	0.0574357	0.0292224	0.113212
FCER1A	0	0	0	0	0	0	0	0	0	0	0	0	0	0	0	0	0	0	0	0	0	0	0	0	0	0	0	0	0	0	0	0	0	0	0	0	0	0	0	0	0	0	0	0	0	0	0	0.0023229
DUSP23	0	0	0	0	0	0	0	0	0.0245578	0	0	0	0.0525342	0.0845334	0.0136279	0.0364809	0	0.0189388	0	0.0200002	0	0.014178	0.0209867	0	0	0	0	0	0	0	0.0188249	0	0	0	0	0.0110292	0	0	0	0.104392	0.0152813	0	0	0	0	0.00631869	0.0105658	0.0154737
FCRL6	0	0	0	0	0	0	0	0	0.00357322	0	0	0	0	0	0	0	0	0	0	0.0116166	0	0	0	0	0	0	0	0	0	0	0	0	0	0	0	0	0	0	0	0	0	0	0	0	0	0.00113685	0	0.0018316
SLAMF8	0	0	0	0	0	0	0	0	0.00212386	0	0	0	0	0	0	0	0	0	0	0	0	0	0	0	0	0	0	0	0	0	0	0	0	0	0	0	0	0	0	0	0	0	0	0	0	0	0	0.000203143
AL590560.2	0	0.0975055	0	0	0	0	0.0486541	0.0933869	0.0989659	0	0	0	0.153783	0	0.0232246	0.115629	0	0.0390506	0	0.0419423	0	0.0595394	0.0924351	0.0145652	0	0	0	0	0	0	0.0720039	0.033388	0.0354592	0	0	0.0505144	0.0370988	0	0	0.0677619	0.0889596	0	0	0	0	0.0203002	0.0192693	0.020607
CFAP45	0	0	0	0	0	0	0	0	0.00419754	0	0	0	0	0	0	0	0	0	0	0.0119479	0	0.00260077	0	0	0	0	0	0	0	0	0	0	0	0	0	0	0	0	0	0	0	0	0	0	0	0	0.00104094	0
TAGLN2	0	0	0	0	0	0	0	0	0.0148181	0	0	0	0	0	0.006506	0	0	0	0	0	0	0	0	0.0267743	0	0	0	0	0	0	0	0	0.00846165	0	0	0.00892128	0	0	0	0	0.00274537	0	0	0	0	0.00618951	0.00400493	0.00464523
IGSF9	0	0	0	0	0	0	0	0	0.00703251	0	0	0	0	0	0	0	0	0	0	0	0	0	0	0	0	0	0	0	0	0	0	0	0	0	0	0	0	0	0	0	0	0	0	0	0	0	0.00101655	0.000809817
KCNJ10	0	0	0	0	0	0	0	0	0.025977	0	0	0	0	0	0.00846268	0	0	0	0	0	0	0	0	0	0	0	0	0	0	0	0.020098	0	0.0183765	0	0	0.00288415	0	0	0	0	0.0054097	0	0	0	0	0.0348084	0.0227438	0.184094
KCNJ9	0	0.299583	0	0	0	0	0.201656	0	0.228713	0	0	0.0946969	0.152041	0.372264	0.221158	0.0802255	0	0.0949924	0	0.219462	0.295503	0.169416	0.137333	0.0735923	0	0	0	0	0	0	0.203892	0.363286	0.125607	0	0	0.222654	0.241447	0	0	0.215867	0.142202	0	0	0	0	0.188646	0.186077	0.143982
IGSF8	0	0.331983	0	0	0.276674	0	0.549882	0	0.491985	0	0	0.207978	0.428624	0.330884	0.422127	0.225486	0	0.444214	0	0.232192	0.539888	0.118462	0.163845	0.27562	0	0	0	0	0	0	0.491426	0.310593	0.51207	0	0	0.228062	0.0804159	0	0	0.247377	0.168815	0	0	0	0	0.195404	0.240701	0.169317
ATP1A2	0	0	0	0	0	0	0.101941	0.36393	0.138723	0	0	0.0415816	0.0596842	0.16525	0.0737457	0	0	0	0	0.0523107	0.0830936	0.0795478	0.116651	0.0995232	0	0	0	0	0	0	0.220591	0.201995	0.222116	0	0	0.0447402	0.0851387	0	0	0.0677619	0.0710153	0	0	0	0	0.106572	0.132329	0.221634
ATP1A4	0	0	0	0	0	0	0	0	0.00151402	0	0	0	0	0	0.00276492	0	0	0	0	0.0290444	0	0	0	0.00886432	0	0	0	0	0	0	0.0428407	0	0.00434593	0	0	0.0101691	0	0	0	0	0.0125307	0	0	0	0	0.0110854	0.0104702	0.0678046
CASQ1	0	0	0	0	0	0	0.12721	0.096621	0.0357725	0	0	0	0	0	0.0199571	0	0	0	0	0.0113004	0	0.0108078	0.108881	0	0	0	0	0	0	0	0.0260173	0.0496819	0.04392	0	0	0.00256357	0	0	0	0	0.0214835	0	0	0	0	0.0133673	0.013246	0.0530872
PEA15	0	0.268274	0	0	0	0	0.838714	0.359001	0.257256	0	0	0.113514	0.298335	0.243459	0.208238	0.216338	0	0.127708	0	0.143653	0.261491	0.20062	0.399163	0.162375	0	0	0	0	0	0	0.440455	0.294576	0.332178	0	0	0.156022	0.115686	0	0	0	0.13286	0	0	0	0	0.46539	0.133389	0.596852
DCAF8	0	0.201221	0	0	0	0	0.147182	0.299556	0.18769	0	0	0.0415816	0.180327	0.143768	0.151928	0.101701	0	0.10459	0	0.110071	0.123022	0.167317	0.0459871	0.129657	0	0	0	0	0	0	0.19653	0.238167	0.213758	0	0	0.123405	0.18624	0	0	0.060634	0.0606585	0	0	0	0	0.12929	0.0671107	0.0815737
AL139011.2	0	0	0	0	0	0	0.216329	0.299556	0.130287	0	0	0.0793723	0.249562	0	0.0831392	0.0741487	0	0.0560794	0	0.00943748	0.0506735	0.160133	0.166322	0.0811176	0	0	0	0	0	0	0.0487997	0.0402495	0.116528	0	0	0.108619	0.0806965	0	0	0.0576748	0.0537961	0	0	0	0	0.115503	0.0673727	0.308902
PEX19	0	0	0	0	0	0	0	0	0	0	0	0	0	0	0	0	0	0	0	0	0	0	0	0	0	0	0	0	0	0	0	0	0	0	0	0	0	0	0	0	0.00184591	0	0	0	0	0.00377006	0.000553329	0.0313171
COPA	0	0.410184	0	0	0.691927	0	0.674771	0.565301	0.567088	0	0	0.659696	0.386031	0.630721	0.473935	0.497667	0	0.379234	0	0.426309	0.396506	0.52435	0.460341	0.442215	0	0	0	0	0	0	0.623378	0.423314	0.50897	0	0	0.468729	0.415747	0	0	0.634264	0.36499	0	0	0	0	0.553619	0.435194	1.37848
NCSTN	0	0.0454861	0	0	0.128921	0	0.0434408	0	0.0934126	0	0	0.1103	0.0687012	0.243459	0.0649786	0.0424917	0	0.0555763	0	0.0188174	0.106407	0.0868374	0.0640862	0.0806886	0	0	0	0	0	0	0.080932	0.190693	0.100493	0	0	0.054753	0.117896	0	0	0.104392	0.0338247	0	0	0	0	0.0662817	0.0470772	0.0790158
NHLH1	0	0	0	0	0	0	0.096575	0	0.00244078	0	0	0	0	0	0	0	0	0.0103324	0	0.00976479	0	0.0209313	0	0	0	0	0	0	0	0	0	0	0	0	0	0	0	0	0	0	0.0046829	0	0	0	0	0.00294412	0.00339524	0.0876852
VANGL2	0	0	0	0	0	0	0	0	0.00389427	0	0	0	0.029309	0	0	0	0	0	0	0	0	0	0	0.046149	0	0	0	0	0	0	0	0	0.0116803	0	0	0	0	0	0	0.0576748	0.00208791	0	0	0	0	0	0.0102041	0.0363591
SLAMF6	0	0	0	0	0	0	0	0	0	0	0	0	0	0	0	0	0	0	0	0	0	0	0	0	0	0	0	0	0	0	0	0	0	0	0	0	0	0	0	0	0	0	0	0	0	0	0.000393856	0
CD84	0	0	0	0	0	0	0	0	0.00542613	0	0	0	0	0	0	0	0	0	0	0	0	0	0	0	0	0	0	0	0	0	0	0	0	0	0	0.00928849	0	0	0	0	0	0	0	0	0	0.0031853	0.0050842	0.00544961
SLAMF1	0	0	0	0	0	0	0	0	0.00191659	0	0	0	0	0	0.00226321	0	0	0	0	0	0	0	0	0	0	0	0	0	0	0	0	0	0	0	0	0	0	0	0	0	0	0	0	0	0	0.00357003	0	0.000206829
CD48	0	0	0	0	0	0	0	0	0	0	0	0	0	0	0.000983491	0	0	0	0	0	0	0	0	0	0	0	0	0	0	0	0	0	0	0	0	0	0	0	0	0	0	0	0	0	0	0	0.000579676	0.000499969
SLAMF7	0	0	0	0	0	0	0	0	0	0	0	0	0	0	0	0	0	0	0	0	0	0	0	0	0	0	0	0	0	0	0	0	0	0	0	0	0	0	0	0	0	0	0	0	0	0.00333527	0	0.000771622
LY9	0	0	0	0	0	0	0	0	0.00161673	0	0	0	0	0	0	0	0	0	0	0	0.0506735	0	0	0	0	0	0	0	0	0	0	0	0	0	0	0.00295974	0	0	0	0	0	0	0	0	0	0.00220579	0.0018678	0.00673595
CD244	0	0	0	0	0	0	0	0	0	0	0	0	0	0	0	0	0	0	0	0	0	0	0	0	0	0	0	0	0	0	0	0	0.00726053	0	0	0	0	0	0	0	0	0	0	0	0	0	0.00115287	0.00510159
F11R	0	0	0	0	0	0	0	0	0.0482856	0	0	0	0	0	0.00735423	0	0	0.0111679	0	0.0710469	0	0.00958849	0	0.0154692	0	0	0	0	0	0	0.029244	0.0712354	0	0	0	0.0380164	0.0694245	0	0	0	0.0206261	0	0	0	0	0.0193289	0.0159441	0.0378383
USF1	0	0.0248007	0	0	0	0	0	0	0.128399	0	0	0	0.197325	0	0.0826549	0	0	0.0589803	0	0.143602	0	0.0791269	0.0583109	0.0577957	0	0	0	0	0	0	0.114363	0.0935647	0.0766646	0	0	0.0231634	0.181529	0	0	0	0.0571746	0	0	0	0	0.0314667	0.0431647	0.0367048
ARHGAP30	0	0	0	0	0	0	0	0	0.00432672	0	0	0	0	0	0.00344636	0	0	0	0	0	0	0.0122517	0	0	0	0	0	0	0	0	0	0.0337501	0	0	0	0.00654854	0	0	0	0	0.0059855	0	0	0	0	0.00451122	0.00148214	0.0432558
NECTIN4	0	0	0	0	0	0	0	0	0	0	0	0	0	0	0	0	0	0	0	0	0	0	0	0	0	0	0	0	0	0	0	0	0	0	0	0	0.0370988	0	0	0	0	0	0	0	0	0	0.00117383	0.0271894
KLHDC9	0	0	0	0	0	0	0.0294018	0	0.0747518	0	0	0.0246993	0.121235	0.391513	0.0834632	0.0470691	0	0.0684385	0	0.0541763	0	0.0261898	0.101494	0.037771	0	0	0	0	0	0	0.0413409	0.0426269	0.0409229	0	0	0.0299032	0.143921	0	0	0	0.0306436	0	0	0	0	0.0268798	0.0261538	0.0215902
PFDN2	0	0.0773298	0	0	0	0	0.133806	0.299556	0.197137	0	0	0.0444903	0.271658	0.158926	0.23298	0.0633647	0	0.0851016	0	0.187703	0.139207	0.195126	0.295416	0.150841	0	0	0	0	0	0	0.272469	0.347191	0.224667	0	0	0.1534	0.10547	0	0	0.2138	0.164092	0	0	0	0	0.337544	0.111442	0.196966
NIT1	0	0.0454861	0	0	0.370605	0	0.168227	0	0.0916675	0	0	0.0460227	0.176196	0.0845334	0.131811	0.0722632	0	0.0371701	0	0.144114	0.112122	0.0570396	0.0777785	0.155114	0	0	0	0	0	0	0.159043	0.0637095	0.0885537	0	0	0.0944956	0.102031	0	0	0	0.0667806	0	0	0	0	0.0925265	0.100568	0.153624
DEDD	0	0.11822	0	0	0	0	0.0158832	0	0.0997318	0	0	0.0642771	0.0783031	0.0845334	0.0345065	0.117217	0	0.0607024	0	0.0618772	0.0819587	0.0977513	0.0209867	0.056043	0	0	0	0	0	0	0.0604277	0.0221508	0.0490326	0	0	0.0584267	0	0	0	0	0.0487116	0	0	0	0	0.0755305	0.0597858	0.0441417
UFC1	0	0	0	0	0.213558	0	0.046688	0.123909	0.0803009	0	0	0	0	0	0.0571959	0.111657	0	0.170273	0	0.038483	0.0862557	0.0571313	0.210388	0.0799987	0	0	0	0	0	0	0.0445412	0.0665915	0.0561967	0	0	0.0626229	0.0305475	0	0	0	0.0549377	0	0	0	0	0.0781838	0.0660577	0.107587
USP21	0	0	0	0	0.157047	0	0.0810051	0	0.0220706	0	0	0	0.0500174	0.0671643	0.0260002	0.0424917	0	0	0	0.014753	0	0.0210667	0.0317914	0.0105104	0	0	0	0	0	0	0.022486	0	0.0480063	0	0	0.0216346	0	0	0	0.120409	0.026027	0	0	0	0	0.0236716	0.040077	0.0649343
PPOX	0	0.0248007	0	0	0.157047	0	0	0.0633809	0.0967433	0	0	0.0793723	0.0574205	0.0671643	0.0674278	0.0500328	0	0.0441122	0	0.0710645	0	0.118028	0.121222	0.00886432	0	0	0	0	0	0	0.105589	0.115102	0.0616229	0	0	0.0673561	0.0706229	0	0	0	0.0492959	0	0	0	0	0.0508433	0.0549405	0.0869155
B4GALT3	0	0.0248007	0	0	0	0	0.0770181	0	0.0770189	0	0	0.0460227	0.12095	0	0.0425306	0.053964	0	0.0741468	0	0.0338444	0	0.0584294	0	0	0	0	0	0	0	0	0.0729156	0.0325491	0.0491276	0	0	0.00218785	0.0187468	0	0	0	0.0158349	0	0	0	0	0.0166189	0.0350768	0.0589683
ADAMTS4	0	0	0	0	0	0	0	0	0.00191659	0	0	0	0	0	0.00219348	0	0	0	0	0	0	0.00314151	0.0878814	0.0184343	0	0	0	0	0	0	0	0	0.00748203	0	0	0	0	0	0	0	0.00708237	0	0	0	0	0	0.00896317	0.00449674
NDUFS2	0	0.150063	0	0	0	0	0.385417	0	0.226822	0	0	0.108678	0.334839	0.207014	0.212628	0.236503	0	0.242796	0	0.197203	0.303789	0.171847	0.0754496	0.180598	0	0	0	0	0	0	0.299906	0.182916	0.214467	0	0	0.130903	0.298562	0	0	0.200659	0.144395	0	0	0	0	0.222761	0.197184	0.144094
FCER1G	0	0	0	0	0	0	0	0	0.00580304	0	0	0	0	0	0.00144124	0	0	0	0	0	0	0	0	0	0	0	0	0	0	0	0	0	0.00609254	0	0	0.00186537	0	0	0	0	0	0	0	0	0	0	0.00324333	0.00583658
TOMM40L	0	0.0248007	0	0	0	0	0.0158832	0.0633809	0.0885319	0	0	0	0.0522493	0	0.0655523	0.0934454	0	0.0232921	0	0.0930627	0	0.0858535	0.123669	0.13363	0	0	0	0	0	0	0.0877498	0.175939	0.0666765	0	0	0.101692	0.173423	0	0	0	0.0529355	0	0	0	0	0.0367374	0.0853184	0.108377
NR1I3	0	0	0	0	0	0	0	0	0.00126048	0	0	0	0	0	0.00123342	0	0	0	0	0	0	0.00572888	0	0.0196745	0	0	0	0	0	0	0	0	0	0	0	0.00849643	0	0	0	0	0	0	0	0	0	0.0154639	0.00282503	0.0116202
PCP4L1	0	0.151468	0	0	0	0	0	0.171711	0.0488645	0	0	0.0246993	0.0740556	0.0845334	0.033939	0	0	0.0398773	0	0.0161834	0	0.0488025	0.0736857	0.013251	0	0	0	0	0	0	0.182426	0.0137229	0.0201434	0	0	0.0419243	0.196827	0	0	0.169032	0.0169494	0	0	0	0	0.028139	0.0196187	0.149465
MPZ	0	0	0	0	0	0	0.0293634	0	0.0254731	0	0	0.0246993	0	0	0.0104279	0	0	0.0111679	0	0	0	0	0	0.0129693	0	0	0	0	0	0	0.022486	0.00770041	0.0190296	0	0	0.00536065	0	0	0	0	0.00748835	0	0	0	0	0.00263321	0.00520724	0.0353543
SDHC	0	0.619323	0	0	0	0	0.36137	0.26194	0.402496	0	0	0.240861	0.312184	0.511008	0.347332	0.186407	0	0.391926	0	0.24064	0.0555096	0.42091	0.284195	0.198148	0	0	0	0	0	0	0.468933	0.414369	0.510645	0	0	0.332612	0.488703	0	0	0.183575	0.227379	0	0	0	0	0.280374	0.193389	0.363434
CFAP126	0	0	0	0	0	0	0	0	0.00132578	0	0	0	0	0	0.000852665	0	0	0	0	0	0	0	0	0	0	0	0	0	0	0	0	0	0	0	0	0	0	0	0	0	0	0	0	0	0	0.00447901	0	0.000824
FCGR2A	0	0	0	0	0	0	0	0	0	0	0	0	0	0	0.00148268	0	0	0	0	0	0	0	0	0	0	0	0	0	0	0	0.0188249	0	0.0186844	0	0	0.0129606	0	0	0	0	0	0	0	0	0	0	0.0019628	0.0153972
HSPA6	0	0	0	0	0	0	0	0	0.00458304	0	0	0	0	0	0	0	0	0	0	0	0	0	0	0	0	0	0	0	0	0	0	0	0	0	0	0	0	0	0	0	0	0	0	0	0	0	0.0110449	0.328234
FCGR3A	0	0	0	0	0	0	0	0.122189	0.00488483	0	0	0	0	0	0.00415934	0.0500328	0	0	0	0	0	0.00922898	0	0	0	0	0	0	0	0	0.0192487	0.0303328	0	0	0	0	0	0	0	0	0	0	0	0	0	0	0.00392817	0.00319154
FCGR2B	0	0	0	0	0	0	0	0	0	0	0	0	0	0	0	0	0	0	0	0.0183518	0	0	0	0	0	0	0	0	0	0	0	0	0	0	0	0	0	0	0	0	0	0	0	0	0	0	0.000311049	0.00183207
FCRLA	0	0	0	0	0	0	0	0	0	0	0	0	0	0	0	0	0	0	0	0	0	0	0	0	0	0	0	0	0	0	0	0	0	0	0	0	0	0	0	0	0	0	0	0	0	0	0	0
FCRLB	0	0	0	0	0	0	0	0	0	0	0	0	0	0	0.0060719	0	0	0	0	0	0	0	0.0459871	0.0178301	0	0	0	0	0	0	0	0.0505543	0.00947181	0	0	0.00629364	0	0	0	0	0	0	0	0	0	0.0205055	0.000276447	0.00537884
DUSP12	0	0	0	0	0.128921	0	0	0	0.0914676	0	0	0	0.0551461	0.143768	0.0788672	0.0971723	0	0.0293772	0	0.0590527	0.0555096	0.0227873	0	0.00510927	0	0	0	0	0	0	0.0484927	0	0.073415	0	0	0.0579828	0	0	0	0.0576748	0.0287736	0	0	0	0	0.0607647	0.0321568	0.0602835
ATF6	0	0.525888	0	0	0.983363	0	0.642758	0.888206	0.582605	0	0	0.418554	0.548423	0.773468	0.575964	0.823995	0	0.56747	0	0.449074	0.258579	0.767708	0.634832	0.526263	0	0	0	0	0	0	0.597066	0.338817	0.626447	0	0	0.601933	0.304617	0	0	0.717863	0.416414	0	0	0	0	0.63695	0.404699	0.447809
OLFML2B	0	0	0	0	0	0	0	0	0.0186165	0	0	0	0	0	0.0119947	0	0	0	0	0.0177368	0	0.012096	0	0	0	0	0	0	0	0	0	0	0.021604	0	0	0.00256357	0	0	0	0.125254	0.0022897	0	0	0	0	0.00553797	0.0182586	0.0264917
NOS1AP	0	1.08211	0	0	1.71901	0	0.884852	1.2286	1.25821	0	0	1.19002	0.69205	1.06086	0.901587	1.18291	0	0.807106	0	0.936385	0.92335	1.042	0.742299	0.752103	0	0	0	0	0	0	1.11346	0.665467	0.931028	0	0	0.830489	0.79816	0	0	0.695188	0.870561	0	0	0	0	1.14292	0.814366	0.773374
C1orf226	0	0.0248007	0	0	0	0	0.13362	0.0633809	0.0560747	0	0	0	0.0500174	0	0.0297674	0.0275523	0	0.0158947	0	0.0296487	0	0.00314151	0	0.00510927	0	0	0	0	0	0	0.0174254	0.0101589	0.0405088	0	0	0.0186565	0.0131033	0	0	0	0.0159513	0	0	0	0	0.0101665	0.021959	0.0186157
SH2D1B	0	0	0	0	0.157047	0	0.145128	0	0.0326816	0	0	0	0	0	0.00856026	0	0	0.0802632	0	0	0	0.0377061	0	0.00510927	0	0	0	0	0	0	0.0247095	0	0	0	0	0.0140036	0	0	0	0	0.0499465	0	0	0	0	0.0173146	0.0159854	0.019414
UHMK1	0	0.418016	0	0	0	0	0.4138	0.396575	0.314814	0	0	0.195679	0.162584	0.226545	0.261683	0.291086	0	0.289905	0	0.177029	0.548986	0.220566	0.131997	0.178378	0	0	0	0	0	0	0.374877	0.343489	0.27678	0	0	0.287336	0.246363	0	0	0.060634	0.14298	0	0	0	0	0.336704	0.139555	0.227007
UAP1	0	0.150609	0	0	0	0	0.0349859	0	0.107155	0	0	0.0888869	0.0844551	0	0.0728417	0.0470691	0	0.140528	0	0.0275497	0.0888354	0.0730307	0.171762	0.0271021	0	0	0	0	0	0	0.0983911	0.0313041	0.0583106	0	0	0.0433833	0.0562445	0	0	0.104392	0.0567546	0	0	0	0	0.150853	0.058094	0.0586704
DDR2	0	0.0828291	0	0	0	0	0	0.0979523	0.0400993	0	0	0.0641876	0.067065	0.143768	0.0584174	0	0	0.0359742	0	0.0788579	0	0.0742701	0.114621	0	0	0	0	0	0	0	0	0.0297348	0.0328832	0	0	0.0647793	0.0854584	0	0	0.0677619	0.0330758	0	0	0	0	0.0659776	0.0443173	0.521985
HSD17B7	0	0.315163	0	0	0	0	0.0371444	0.0719316	0.10421	0	0	0.17458	0.0500174	0	0.133116	0.0678698	0	0.0609913	0	0.0741635	0.0641224	0.139296	0.0209867	0.101737	0	0	0	0	0	0	0.219119	0.200761	0.093887	0	0	0.118981	0.0951672	0	0	0	0.089743	0	0	0	0	0.0608674	0.0953232	0.125341
CCDC190	0	0	0	0	0	0	0.0158832	0	0.00524288	0	0	0	0	0	0.00535088	0	0	0.00925895	0	0	0	0	0	0	0	0	0	0	0	0	0.0152972	0	0.00757732	0	0	0	0	0	0	0	0.00219423	0	0	0	0	0.00682562	0.00622901	0.0268333
RGS4	0	0.409234	0	0	0.591772	0	0.550236	0.669506	0.41583	0	0	0.485653	0.446589	0.623793	0.358937	0.298806	0	0.236398	0	0.40695	0.210817	0.179857	0.45469	0.247045	0	0	0	0	0	0	0.333537	0.410336	0.344822	0	0	0.33765	0.203219	0	0	0.0971232	0.226681	0	0	0	0	0.49364	0.148145	0.235667
RGS5	0	0	0	0	0.157047	0	0.0648568	0	0.0378924	0	0	0.122624	0	0.261123	0.0452736	0	0	0	0	0.045615	0	0.0534017	0	0	0	0	0	0	0	0	0.0188249	0.031662	0.0862702	0	0	0.0557739	0	0	0	0	0.03339	0	0	0	0	0.0579784	0.0360463	0.118547
NUF2	0	0	0	0	0	0	0.0859606	0	0.0262714	0	0	0	0.029309	0	0.0114256	0.0364809	0	0.0174618	0	0.0380125	0	0.0180102	0	0	0	0	0	0	0	0	0.0362965	0.0775748	0.0151607	0	0	0.0386841	0	0	0	0	0.00808912	0	0	0	0	0.00768303	0.00683272	0.00773301
PBX1	0	1.45019	0	0	1.59938	0	1.41709	1.97152	1.65508	0	0	1.51552	1.56381	1.91855	1.51569	1.76341	0	1.41831	0	1.95999	1.09454	1.4131	1.31626	1.51177	0	0	0	0	0	0	1.97488	1.32341	1.84763	0	0	1.76981	1.85881	0	0	1.68442	1.19357	0	0	0	0	1.35355	1.40664	1.4604
LMX1A	0	0	0	0	0	0	0	0	0.00211965	0	0	0	0	0	0.00154977	0	0	0	0	0	0	0	0	0	0	0	0	0	0	0	0	0	0	0	0	0	0	0	0	0	0.00279602	0	0	0	0	0.00382999	0.00108547	0.00759579
RXRG	0	0	0	0	0	0	0.0158832	0	0.0127467	0	0	0	0	0	0.000946419	0	0	0	0	0	0	0.0105512	0.0209867	0.0296563	0	0	0	0	0	0	0	0	0	0	0	0	0	0	0	0	0	0	0	0	0	0.00170655	0.00401872	0.00550247
LRRC52	0	0	0	0	0	0	0	0	0	0	0	0	0	0	0.000902464	0	0	0	0	0	0	0	0	0	0	0	0	0	0	0	0	0	0	0	0	0	0	0	0	0	0	0	0	0	0	0	0	0
MGST3	0	0.82531	0	0	0.305804	0	0.619376	0.764214	0.713499	0	0	0.673613	0.798379	0.92001	0.627938	0.609143	0	0.253164	0	0.571536	0.417316	0.801119	0.43707	0.660375	0	0	0	0	0	0	0.554023	0.73205	0.73505	0	0	0.675552	0.701373	0	0	0.48484	0.536516	0	0	0	0	0.695399	0.40845	0.427383
ALDH9A1	0	0	0	0	0	0	0.0667674	0	0.0594661	0	0	0.0793723	0.0551461	0.0845334	0.0289138	0.0555195	0	0.00806657	0	0.0197932	0	0.0265033	0.0209867	0.00595414	0	0	0	0	0	0	0.0826539	0.0428744	0.0331654	0	0	0.0676464	0	0	0	0	0.0218182	0	0	0	0	0.0423118	0.0290932	0.0360101
TMCO1	0	0.249133	0	0	0	0	0.14098	0.123909	0.204729	0	0	0.0642771	0.254938	0.30698	0.205773	0.279117	0	0.323704	0	0.273374	0.199841	0.213512	0.131234	0.181155	0	0	0	0	0	0	0.121235	0.171734	0.208469	0	0	0.155171	0.107849	0	0	0.171516	0.138055	0	0	0	0	0.186033	0.154483	0.16382
UCK2	0	0.214839	0	0	0.285968	0	0.405799	0.0979523	0.371864	0	0	0.375346	0.465598	0.391795	0.31921	0.191809	0	0.314306	0	0.21894	0.342332	0.186395	0.424433	0.235996	0	0	0	0	0	0	0.39299	0.286826	0.302388	0	0	0.355956	0.485871	0	0	0.628307	0.267844	0	0	0	0	0.33916	0.294147	0.288359
FAM78B	0	0.485608	0	0	0.691927	0	0.374564	0.339197	0.619796	0	0	0.549671	0.136425	0.530129	0.669866	0.530722	0	0.540634	0	0.74211	0.748579	0.518573	0.478119	0.606335	0	0	0	0	0	0	0.627343	0.364404	0.724299	0	0	0.715559	0.682417	0	0	0.760813	0.40779	0	0	0	0	0.629856	0.577905	0.359575
POGK	0	0.118413	0	0	0.157047	0	0.0905713	0	0.162558	0	0	0.165486	0.173485	0.0671643	0.126969	0.258417	0	0.0534544	0	0.18623	0.241917	0.236795	0.151305	0.201869	0	0	0	0	0	0	0.191729	0.0662809	0.190398	0	0	0.0807292	0.117066	0	0	0.060634	0.100106	0	0	0	0	0.202961	0.089863	0.0946247
TADA1	0	0	0	0	0	0	0.0614161	0.0933869	0.101021	0	0	0.0662808	0	0.0845334	0.0754302	0	0	0.0885996	0	0.0465182	0.119856	0.0588979	0	0.046149	0	0	0	0	0	0	0	0.0940832	0.0753893	0	0	0.0959533	0.138663	0	0	0.165026	0.0422631	0	0	0	0	0.0857915	0.0532312	0.060668
ILDR2	0	0.385023	0	0	0.327025	0	0.461578	0.311953	0.653048	0	0	0.321479	0.527954	0.434281	0.427231	0.419635	0	0.33234	0	0.64283	0.57616	0.530313	0.323421	0.584834	0	0	0	0	0	0	0.354738	0.34059	0.446952	0	0	0.584549	0.54858	0	0	0.800075	0.450788	0	0	0	0	0.524305	0.593171	0.674641
MAEL	0	0.143214	0	0	0.128921	0	0.0349859	0.0719316	0.14634	0	0	0.0888869	0.261355	0	0.136951	0	0	0.0960141	0	0.0829397	0.172481	0.254538	0.0418943	0.0735549	0	0	0	0	0	0	0.0752467	0.0352608	0.10998	0	0	0.159468	0.106922	0	0	0.172346	0.114168	0	0	0	0	0.0780565	0.136766	0.102664
GPA33	0	0.0248007	0	0	0	0	0	0	0.0133683	0	0	0	0	0	0.0114318	0.0262615	0	0.0284223	0	0.0100867	0	0.00758029	0	0	0	0	0	0	0	0	0	0.0342321	0	0	0	0.0163701	0.112266	0	0	0.0946206	0.0136372	0	0	0	0	0.0119349	0.0148598	0.0290317
DUSP27	0	0	0	0	0	0	0	0	0.00689491	0	0	0	0	0	0.00157552	0	0	0	0	0	0	0	0	0	0	0	0	0	0	0	0	0	0.00499065	0	0	0.00832351	0	0	0	0	0.00259418	0	0	0	0	0	0.00643293	0.000657538
POU2F1	0	1.16654	0	0	1.35289	0	0.818293	1.17911	1.21403	0	0	1.15693	1.36663	1.12841	1.11264	1.15116	0	1.14837	0	0.918554	1.04727	1.19394	1.02347	0.964741	0	0	0	0	0	0	0.958191	1.07018	1.10676	0	0	1.12282	0.876209	0	0	1.01888	1.00673	0	0	0	0	1.27378	0.937983	0.946129
CD247	0	0	0	0	0	0	0.368467	0.096621	0.200105	0	0	0.222428	0.282225	0	0.161935	0.132773	0	0.0848008	0	0.176018	0	0.227551	0.054748	0.0750167	0	0	0	0	0	0	0.125929	0.0882314	0.174532	0	0	0.0872777	0.086344	0	0	0.176018	0.116681	0	0	0	0	0.211141	0.12847	0.288273
CREG1	0	0.211261	0	0	0.213558	0	0.252516	0.335649	0.229555	0	0	0.17236	0.142488	0.151698	0.165572	0.148925	0	0.0728144	0	0.220178	0.150378	0.189199	0.0796315	0.154286	0	0	0	0	0	0	0.163666	0.0423569	0.187275	0	0	0.203655	0.181448	0	0	0.25365	0.112208	0	0	0	0	0.206826	0.0962615	0.0536684
RCSD1	0	0.0248007	0	0	0	0	0	0.299583	0.0514814	0	0	0.113514	0.203468	0	0.0578191	0.222816	0	0.0616845	0	0.0370563	0	0.0652055	0	0.0558267	0	0	0	0	0	0	0.115539	0	0.0332593	0	0	0.0466523	0	0	0	0.125254	0.0691258	0	0	0	0	0.0491587	0.106839	0.058475
MPZL1	0	0.0975342	0	0	0.213558	0	0.263352	0.0933869	0.288209	0	0	0.174487	0.335729	0.306537	0.178045	0.219303	0	0.203602	0	0.225401	0.118894	0.341099	0.178387	0.24239	0	0	0	0	0	0	0.346489	0.205984	0.19038	0	0	0.279368	0.231225	0	0	0	0.189298	0	0	0	0	0.261708	0.226242	0.239398
ADCY10	0	0.0454861	0	0	0	0	0.214832	0.0633809	0.0404	0	0	0.0610042	0.118719	0	0.0524045	0.0741487	0	0.101302	0	0.0508721	0.123022	0.113799	0	0.00946097	0	0	0	0	0	0	0.0877247	0.1573	0.0882033	0	0	0.0809841	0.0895824	0	0	0.36709	0.0353666	0	0	0	0	0.133711	0.045436	0.60585
MPC2	0	0.121258	0	0	0.321322	0	0.223588	0.156768	0.145556	0	0	0.0415816	0.276071	0	0.0939577	0.0411125	0	0.114611	0	0.0819987	0	0.115944	0.14781	0.0763165	0	0	0	0	0	0	0.23485	0.13284	0.138625	0	0	0.0788749	0.0335823	0	0	0.060634	0.0576321	0	0	0	0	0.172354	0.0638588	0.106645
DCAF6	0	1.19618	0	0	1.55005	0	0.858384	0.741178	1.04833	0	0	0.733285	1.13416	0.722429	1.06578	1.03993	0	1.18643	0	1.01842	1.02019	0.96262	1.36471	1.1284	0	0	0	0	0	0	1.04309	1.22174	1.0873	0	0	0.996843	0.97183	0	0	1.01874	0.873678	0	0	0	0	1.17688	0.901159	0.675764
GPR161	0	0.234448	0	0	0	0	0	0.385752	0.151523	0	0	0.14356	0.0494899	0.226545	0.219864	0.0543095	0	0.119891	0	0.252708	0	0.0861094	0.0527781	0.00946097	0	0	0	0	0	0	0.0941855	0.0520922	0.114847	0	0	0.131344	0.23496	0	0	0	0.0819321	0	0	0	0	0.0843914	0.0724245	0.0648229
TIPRL	0	0.473601	0	0	0.784426	0	0.17604	0.233265	0.331734	0	0	0.338839	0.38673	0.246351	0.340505	0.602919	0	0.186622	0	0.0987294	0.207428	0.331791	0.460092	0.284625	0	0	0	0	0	0	0.330687	0.257418	0.34042	0	0	0.250157	0.320251	0	0	0.060634	0.182641	0	0	0	0	0.333933	0.201957	0.263044
SFT2D2	0	0	0	0	0	0	0.134412	0	0.0825223	0	0	0	0.0525342	0	0.027525	0.0968012	0	0.0333731	0	0	0	0.0430533	0.0583406	0	0	0	0	0	0	0	0.0192487	0.0825624	0.0475855	0	0	0.0157149	0	0	0	0	0.0377811	0	0	0	0	0.0792893	0.024279	0.101039
TBX19	0	0	0	0	0	0	0.0222761	0.0719316	0.0284334	0	0	0	0	0	0.00913404	0	0	0	0	0.0179935	0	0.00225982	0	0	0	0	0	0	0	0	0.0260173	0	0.0138602	0	0	0.0265798	0	0	0	0.0576748	0.00620497	0	0	0	0	0.0186607	0.00817044	0.0454094
XCL1	0	0	0	0	0	0	0	0	0	0	0	0	0	0	0	0	0	0	0	0	0	0	0	0	0	0	0	0	0	0	0	0	0	0	0	0	0	0	0	0	0	0	0	0	0	0	0	0
DPT	0	0	0	0	0.128921	0	0	0	0.0565316	0	0	0.0642771	0.140224	0	0.0727272	0	0	0.0680241	0	0.0830826	0	0.0768003	0.103065	0.0436628	0	0	0	0	0	0	0.106243	0.0680939	0.0651486	0	0	0.0560245	0.0816093	0	0	0	0.01737	0	0	0	0	0.0169439	0.0266888	0.0284309
ATP1B1	0	1.34002	0	0	1.0942	0	1.12199	1.15913	1.17971	0	0	0.796723	0.710663	1.10404	0.975691	0.935312	0	0.887827	0	0.878343	1.24566	0.779691	0.97412	0.893064	0	0	0	0	0	0	1.25708	1.20593	1.09529	0	0	0.940226	0.908432	0	0	1.02824	0.788786	0	0	0	0	1.07574	0.691412	0.922379
NME7	0	1.11538	0	0	1.86222	0	0.633604	0.831598	0.968022	0	0	0.980812	1.17336	0.695005	0.960437	0.644173	0	0.559731	0	0.873516	0.719736	1.02274	0.619541	1.14655	0	0	0	0	0	0	0.54547	0.788826	1.04007	0	0	0.811396	0.957854	0	0	1.02454	0.784449	0	0	0	0	0.935069	1.00536	0.515991
BLZF1	0	0.233009	0	0	0	0	0.178112	0.184122	0.177295	0	0	0.0246993	0.141554	0.16525	0.152802	0.236315	0	0.067128	0	0.110056	0.276519	0.150979	0.198641	0.160169	0	0	0	0	0	0	0.264664	0.219425	0.229065	0	0	0.128651	0.356665	0	0	0.155255	0.135458	0	0	0	0	0.218217	0.141323	0.200854
CCDC181	0	0.28296	0	0	0	0	0.187639	0.0979523	0.1356	0	0	0.132094	0.165238	0.0671643	0.116491	0.268484	0	0.113026	0	0.150905	0	0.166216	0	0.0692147	0	0	0	0	0	0	0.147716	0.216486	0.154463	0	0	0.155486	0.16058	0	0	0.0677619	0.0661102	0	0	0	0	0.098997	0.0773185	0.115237
SLC19A2	0	0.121258	0	0	0	0	0.0431034	0.0633809	0.104515	0	0	0.179865	0.295824	0.207014	0.112261	0.0262615	0	0.165397	0	0.0574146	0.0830936	0.142818	0.062881	0.109752	0	0	0	0	0	0	0.141498	0.0395229	0.115359	0	0	0.152912	0.103969	0	0	0.227518	0.076296	0	0	0	0	0.0660589	0.0592883	0.0740424
F5	0	0	0	0	0	0	0.0294018	0.0719316	0.0297446	0	0	0	0	0.189409	0.0100929	0.103166	0	0.0227608	0	0.0170118	0	0.0150475	0	0	0	0	0	0	0	0	0.020098	0.0439018	0	0	0	0.0258036	0	0	0	0	0.0120614	0	0	0	0	0.0471129	0.0101043	0.0523286
SELP	0	0	0	0	0	0	0	0	0.00312263	0	0	0	0	0	0.00338824	0	0	0	0	0	0	0.00882899	0	0	0	0	0	0	0	0	0	0	0	0	0	0.00362282	0	0	0	0	0.00344123	0	0	0	0	0.00768044	0.0015095	0.00324494
C1orf112	0	0.28623	0	0	0	0	0	0.500934	0.175273	0	0	0.0707219	0.13019	0.76284	0.217512	0.114137	0	0.169751	0	0.156467	0.112122	0.396512	0	0.14301	0	0	0	0	0	0	0.0382889	0.269983	0.135855	0	0	0.123391	0	0	0	0.0752224	0.0722311	0	0	0	0	0.187272	0.0783623	0.0692845
SELL	0	0	0	0	0	0	0	0	0	0	0	0	0	0	0.000627175	0	0	0	0	0	0	0.0166334	0	0	0	0	0	0	0	0	0	0	0.0107678	0	0	0	0	0	0	0	0	0	0	0	0	0.00267899	0.0012122	0.000993169
SELE	0	0	0	0	0	0	0.0420322	0	0.0054879	0	0	0	0	0	0.00340954	0.0339342	0	0	0	0	0	0.00314151	0	0	0	0	0	0	0	0	0	0	0	0	0	0.00331726	0.0131033	0	0	0	0	0	0	0	0	0.00267899	0.000642269	0.00310381
METTL18	0	0	0	0	0	0	0	0	0.00539735	0	0	0	0	0	0.00382126	0	0	0	0	0	0	0	0	0	0	0	0	0	0	0	0.0421349	0	0.00748203	0	0	0	0	0	0	0	0.000995499	0	0	0	0	0.0106481	0.00109185	0.00826563
SCYL3	0	0.204259	0	0	0	0	0.0406743	0.219439	0.193963	0	0	0.0946969	0.0494899	0.163606	0.152995	0.117179	0	0.141982	0	0.175204	0	0.156618	0.0852468	0.21115	0	0	0	0	0	0	0.138936	0.0838075	0.168459	0	0	0.209576	0.0607443	0	0	0.355327	0.128524	0	0	0	0	0.202083	0.121352	0.0549572
KIFAP3	0	1.37618	0	0	1.10623	0	1.03035	1.03937	0.879661	0	0	0.996517	0.948089	1.62916	0.867368	0.834655	0	0.807229	0	0.657988	0.953207	0.919882	0.918433	0.79811	0	0	0	0	0	0	1.30433	0.872729	1.10008	0	0	0.886111	1.04678	0	0	0.670784	0.747396	0	0	0	0	0.915779	0.664682	0.842176
METTL11B	0	0	0	0	0	0	0	0.0979523	0	0	0	0	0	0	0.0011368	0	0	0	0	0	0	0	0	0	0	0	0	0	0	0	0	0	0	0	0	0.00824133	0	0	0	0	0.00423624	0	0	0	0	0	0.00185174	0.0138772
GORAB	0	0	0	0	0	0	0.0649918	0.195841	0.058807	0	0	0	0	0.324176	0.0494519	0.0500328	0	0.0872774	0	0.11787	0.0555096	0.0941119	0	0.194411	0	0	0	0	0	0	0.186363	0.0345016	0.065573	0	0	0.0670411	0.0964874	0	0	0.0576748	0.0532718	0	0	0	0	0.113217	0.0393104	0.0549448
PRRX1	0	0.0727334	0	0	0	0	0.209003	0	0.133645	0	0	0.113514	0.116294	0	0.0485655	0.142744	0	0.157811	0	0.0409773	0	0.139501	0.0998806	0.0238728	0	0	0	0	0	0	0	0.0999604	0.0878139	0	0	0.0546584	0	0	0	0.0576748	0.158786	0	0	0	0	0.124813	0.08457	0.0959481
MROH9	0	0.0248007	0	0	0	0	0	0	0.00113761	0	0	0	0	0	0.00222642	0	0	0	0	0	0	0	0	0	0	0	0	0	0	0	0	0	0.00424881	0	0	0	0	0	0	0	0.0050639	0	0	0	0	0.00633298	0.000903032	0.0050419
FMO3	0	0	0	0	0	0	0	0	0	0	0	0	0	0	0	0	0	0	0	0	0	0	0	0	0	0	0	0	0	0	0	0	0	0	0	0	0	0	0	0	0	0	0	0	0	0	0	0
FMO2	0	0	0	0	0	0	0	0	0	0	0	0	0	0	0	0	0	0	0	0	0	0	0	0	0	0	0	0	0	0	0	0	0	0	0	0	0	0	0	0	0	0	0	0	0	0	0	0.00354825
FMO1	0	0	0	0	0	0	0	0	0	0	0	0	0	0	0.000664921	0	0	0	0	0	0	0	0	0.0154692	0	0	0	0	0	0	0	0	0	0	0	0	0	0	0	0	0	0	0	0	0	0.00312258	0.000226488	0.00209612
FMO4	0	0	0	0	0	0	0	0	0.00543178	0	0	0	0	0	0.00340084	0	0	0.00637648	0	0	0	0	0	0	0	0	0	0	0	0	0.0213361	0	0	0	0	0.00186537	0	0	0	0.0971232	0.00822381	0	0	0	0	0.00366255	0.00462401	0.00826389
PRRC2C	0	1.56567	0	0	0.883152	0	0.988456	1.38473	1.06481	0	0	1.41961	1.10624	1.07908	1.1553	1.13402	0	1.18303	0	1.17011	0.912032	1.43471	1.50509	1.54368	0	0	0	0	0	0	1.18352	1.69578	1.16213	0	0	1.14594	1.3074	0	0	1.49736	1.30339	0	0	0	0	0.949936	1.47187	1.03449
MYOCOS	0	0	0	0	0	0	0	0	0.0287214	0	0	0	0	0	0.00440202	0	0	0.00806657	0	0	0	0.0373555	0	0	0	0	0	0	0	0	0	0.0176796	0.0263438	0	0	0.0149521	0.0131033	0	0	0.119179	0.0099127	0	0	0	0	0.00965994	0.0168742	0.124432
MYOC	0	0	0	0	0	0	0	0	0.00176534	0	0	0	0	0	0.000833975	0	0	0	0	0	0	0	0	0	0	0	0	0	0	0	0	0	0	0	0	0.00171405	0	0	0	0	0	0	0	0	0	0	0.00118811	0.00831356
VAMP4	0	0.135933	0	0	0	0	0.0920027	0.0979523	0.166053	0	0	0	0.0800742	0.0980855	0.0973165	0	0	0.0926799	0	0.0781896	0.257211	0.118081	0	0.156014	0	0	0	0	0	0	0.196538	0.126126	0.103979	0	0	0.119695	0.0952513	0	0	0	0.0755353	0	0	0	0	0.209032	0.083027	0.139272
DNM3	0	1.64227	0	0	1.61252	0	2.05164	1.59851	1.56921	0	0	1.87089	1.66537	1.25308	1.39656	1.30682	0	1.09617	0	1.4337	1.64038	1.52305	1.79973	1.3683	0	0	0	0	0	0	1.65487	1.50273	1.62963	0	0	1.57493	1.7152	0	0	1.45706	1.41184	0	0	0	0	1.75043	1.33475	2.81458
PIGC	0	0.0525291	0	0	0	0	0.046688	0.0979523	0.121076	0	0	0.0898205	0	0.143768	0.09548	0.0632381	0	0.059893	0	0.0229683	0.146081	0.0793717	0.0209867	0.161961	0	0	0	0	0	0	0.146466	0.0887553	0.0905295	0	0	0.114825	0.0592049	0	0	0.18817	0.0550549	0	0	0	0	0.145304	0.0670011	0.100071
C1orf105	0	0	0	0	0	0	0	0	0	0	0	0.0641876	0	0	0.0071034	0	0	0	0	0	0.0506735	0	0	0	0	0	0	0	0	0	0	0.0404601	0.00526132	0	0	0.011549	0	0	0	0	0.00133972	0	0	0	0	0.0211356	0.00738041	0.0208651
SUCO	0	0.379245	0	0	0.381678	0	0.173823	0	0.2165	0	0	0.11895	0.161218	0.158926	0.184486	0.115822	0	0.0443616	0	0.156688	0.370015	0.299605	0.23476	0.114837	0	0	0	0	0	0	0.217151	0.192644	0.127754	0	0	0.186237	0.215897	0	0	0.229829	0.167287	0	0	0	0	0.204671	0.16754	0.240015
TNFSF18	0	0.0454861	0	0	0	0	0.0158832	0	0.00415783	0	0	0	0	0	0.00190239	0	0	0	0	0	0	0.0149954	0	0	0	0	0	0	0	0	0.0142539	0	0.0272647	0	0	0.0105038	0	0	0	0	0.00100554	0	0	0	0	0	0.00218867	0.00332491
TNFSF4	0	0	0	0	0	0	0.0802479	0	0.0228706	0	0	0	0	0	0.0164341	0.0267572	0	0.0244463	0	0.0184272	0.0506735	0.0146303	0	0.0333081	0	0	0	0	0	0	0.0174254	0.0385908	0.0450037	0	0	0.017891	0.0241714	0	0	0	0.0263931	0	0	0	0	0.0270817	0.0143037	0.0426113
PRDX6	0	0.0248007	0	0	0.285968	0	0.412027	0.0719316	0.111318	0	0	0	0.164263	0.0845334	0.0837143	0	0	0.0544462	0	0.0662691	0.118894	0.151104	0.201163	0.192822	0	0	0	0	0	0	0.186408	0.246905	0.125469	0	0	0.0624792	0.157565	0	0	0.146595	0.0659779	0	0	0	0	0.0856822	0.073003	0.382965
SLC9C2	0	0	0	0	0	0	0.0158832	0.0719316	0.0460173	0	0	0.247825	0	0	0.0605209	0	0	0.0539547	0	0.0109712	0.116747	0.0672046	0.0317914	0.0507994	0	0	0	0	0	0	0.0546235	0.0481922	0.0390566	0	0	0.0301119	0.137264	0	0	0	0.0203878	0	0	0	0	0.0522235	0.0280315	0.183043
ANKRD45	0	0	0	0	0	0	0	0	0.03786	0	0	0	0.0596842	0	0.0257978	0	0	0	0	0	0	0.0352555	0	0.060584	0	0	0	0	0	0	0.0601658	0	0.00701093	0	0	0.0084697	0.0374977	0	0	0.0677619	0.0180985	0	0	0	0	0.00511304	0.0281987	0.0981749
KLHL20	0	0.386454	0	0	0	0	0.272065	0.466572	0.253422	0	0	0.121091	0.286613	0.163606	0.280339	0.0944874	0	0.199203	0	0.192443	0.123022	0.322722	0.193257	0.0993637	0	0	0	0	0	0	0.419539	0.145468	0.216659	0	0	0.269139	0.320907	0	0	0.194646	0.210109	0	0	0	0	0.250571	0.221076	0.153988
CENPL	0	0	0	0	0	0	0.0381593	0	0.0356831	0	0	0	0.0520441	0	0.011989	0.0262615	0	0	0	0	0.118384	0.0147689	0	0.0376621	0	0	0	0	0	0	0	0	0.0279638	0	0	0.0152872	0.0131033	0	0	0	0.0137115	0	0	0	0	0.0272176	0.0133024	0.0848667
DARS2	0	0.068673	0	0	0	0	0.0247911	0	0.0666794	0	0	0.0246993	0	0	0.0361956	0.0671839	0	0.064057	0	0.0598127	0.0641224	0.0503363	0	0.0816299	0	0	0	0	0	0	0.0937286	0	0.0361794	0	0	0.053214	0.106102	0	0	0	0.0163997	0	0	0	0	0.0759068	0.0269104	0.0460403
ZBTB37	0	0.211261	0	0	0	0	0.101092	0	0.0713072	0	0	0.0246993	0.0551461	0.0845334	0.063819	0.0791482	0	0.0845157	0	0.0834826	0.178532	0.0251712	0	0.0682554	0	0	0	0	0	0	0	0.103853	0.120709	0	0	0.0543499	0.0506009	0	0	0.0946206	0.0424554	0	0	0	0	0.034857	0.0444129	0.10592
SERPINC1	0	0	0	0	0	0	0	0	0	0	0	0	0	0	0.00325017	0	0	0	0	0	0	0	0	0	0	0	0	0	0	0	0	0	0	0	0	0	0	0	0	0	0	0	0	0	0	0	0	0.0115864
RC3H1	0	0.809143	0	0	0.478369	0	0.519331	0.777535	0.689902	0	0	0.891017	0.472136	0.665839	0.57567	0.829817	0	0.56547	0	0.558865	0.448224	0.54502	0.66159	0.601428	0	0	0	0	0	0	0.62262	0.577796	0.579622	0	0	0.697362	0.375116	0	0	0.638883	0.466621	0	0	0	0	0.727174	0.504369	0.662574
RABGAP1L	0	2.22106	0	0	2.17568	0	1.79094	2.51149	2.13978	0	0	1.9507	2.11303	2.01964	1.97068	1.98562	0	1.77895	0	1.88056	2.18295	1.80146	1.89895	1.65956	0	0	0	0	0	0	2.0504	1.54669	2.04051	0	0	2.01958	1.96798	0	0	1.9178	1.7354	0	0	0	0	2.14549	1.65938	1.34951
CACYBP	0	0.199967	0	0	0	0	0.411383	0.273599	0.16452	0	0	0.119396	0.189744	0.330884	0.11437	0.133654	0	0.0934394	0	0.185822	0.309636	0.148407	0.0583406	0.106913	0	0	0	0	0	0	0.394107	0.223778	0.146807	0	0	0.100014	0.155393	0	0	0.060634	0.0795093	0	0	0	0	0.15539	0.0814254	0.84443
MRPS14	0	0.153233	0	0	0	0	0.0309165	0.0933869	0.0864396	0	0	0.0460227	0.0520441	0.0671643	0.0422066	0	0	0.0274845	0	0.0773384	0	0.0858615	0.0702735	0.0825873	0	0	0	0	0	0	0.216346	0.0414505	0.0746926	0	0	0.0789081	0.0747469	0	0	0	0.0400451	0	0	0	0	0.0695402	0.0477962	0.0424073
TNN	0	0	0	0	0	0	0	0	0.0235681	0	0	0	0	0	0.0202364	0	0	0	0	0	0	0.0504053	0.0583406	0.0300344	0	0	0	0	0	0	0.0142539	0	0.00786951	0	0	0.0170884	0	0	0	0	0.00676046	0	0	0	0	0.00862155	0.00552192	0.0623847
KIAA0040	0	0	0	0	0	0	0	0	0.00161905	0	0	0	0	0	0	0	0	0.00637648	0	0	0	0	0	0	0	0	0	0	0	0	0	0	0	0	0	0	0	0	0	0	0.00255435	0	0	0	0	0.0105974	0	0.0114588
TNR	0	1.75419	0	0	1.76016	0	1.65106	1.29714	1.73469	0	0	1.62464	1.78108	1.71642	1.53159	1.55834	0	1.1351	0	1.34003	1.97101	1.25489	1.76673	1.78705	0	0	0	0	0	0	1.2669	1.37944	1.60839	0	0	1.90004	1.0302	0	0	1.64167	1.85786	0	0	0	0	1.71296	1.80835	1.51001
COP1	0	1.37273	0	0	0.954629	0	1.15757	1.21126	1.27434	0	0	1.62646	1.12858	1.49314	1.07367	1.14515	0	1.0884	0	1.21881	1.05683	1.16404	1.48266	1.19885	0	0	0	0	0	0	1.43167	1.04906	1.30226	0	0	1.23357	1.2996	0	0	1.2242	0.973303	0	0	0	0	1.40309	1.04377	0.919022
PAPPA2	0	0.110557	0	0	0	0	0.0247911	0.171711	0.181834	0	0	0.076601	0.151257	0	0.120446	0.117217	0	0.0111679	0	0.127681	0.167421	0.109953	0.069643	0.134088	0	0	0	0	0	0	0.122019	0.0325491	0.0835421	0	0	0.11847	0.0649794	0	0	0	0.082239	0	0	0	0	0.111854	0.112651	0.156387
ASTN1	0	1.49436	0	0	1.68987	0	1.10322	1.65651	1.50846	0	0	1.22188	1.2745	1.64696	1.26896	1.29026	0	1.20541	0	1.63426	1.44751	1.34643	1.30864	1.55249	0	0	0	0	0	0	1.365	1.32051	1.38769	0	0	1.43201	1.2722	0	0	1.26162	1.30768	0	0	0	0	1.26567	1.37952	1.14693
BRINP2	0	0.859905	0	0	1.07445	0	0.820419	0.42622	1.054	0	0	1.28978	1.14274	1.05821	1.03679	0.924263	0	0.59457	0	1.07007	1.18699	0.855169	1.22175	1.31585	0	0	0	0	0	0	0.887582	0.927341	1.00616	0	0	1.14297	1.15156	0	0	1.07403	0.912947	0	0	0	0	1.0496	1.04687	0.733004
SEC16B	0	0.525742	0	0	0.321322	0	0.230542	0.096621	0.271452	0	0	0.229848	0.304752	0.315303	0.314975	0.148667	0	0.180438	0	0.226258	0.373536	0.423995	0.213086	0.184015	0	0	0	0	0	0	0.312224	0.236731	0.27995	0	0	0.278429	0.426257	0	0	0.239049	0.153739	0	0	0	0	0.185478	0.188085	0.056946
RASAL2	0	1.95291	0	0	2.49537	0	2.0511	2.24406	2.10163	0	0	2.10921	1.92283	2.03774	2.03367	1.93009	0	1.86008	0	1.89285	2.27396	1.83669	2.10477	1.79018	0	0	0	0	0	0	1.84722	1.53785	2.06521	0	0	2.09889	2.07967	0	0	2.00717	1.835	0	0	0	0	2.1893	1.59443	1.64017
CLEC20A	0	0	0	0	0.128921	0	0	0.0933869	0.0407174	0	0	0	0	0.0845334	0.0236635	0.130735	0	0	0	0	0	0.0109585	0	0.0143774	0	0	0	0	0	0	0.0192487	0.0101589	0.0203291	0	0	0.00891489	0	0	0	0.0752224	0.0145451	0	0	0	0	0.0788305	0.00718757	0.0158082
TEX35	0	0	0	0	0	0	0	0	0.00580304	0	0	0	0	0	0.00184794	0	0	0	0	0	0	0	0	0	0	0	0	0	0	0	0	0	0	0	0	0	0	0	0	0	0.00178353	0	0	0	0	0	0.0011424	0.0123246
RALGPS2	0	0.881801	0	0	0	0	0.392374	0.652224	0.546731	0	0	0.697782	0.584543	0.581552	0.381413	0.397421	0	0.365319	0	0.300502	0.454214	0.698438	0.802659	0.664557	0	0	0	0	0	0	0.648732	0.444502	0.561744	0	0	0.541835	0.732758	0	0	0.487066	0.380963	0	0	0	0	0.636065	0.414986	0.53883
ANGPTL1	0	0	0	0	0	0	0.0349859	0	0.0533862	0	0	0	0	0	0.00854999	0.0640332	0	0.0284026	0	0	0	0.0230826	0	0.0166079	0	0	0	0	0	0	0	0.050619	0.0172745	0	0	0.00194618	0.0187468	0	0	0	0.00755621	0	0	0	0	0.0399991	0.00559421	0.0231742
FAM20B	0	0.523674	0	0	0.252757	0	0.204997	0.231933	0.304078	0	0	0.268304	0.306434	0.21544	0.224223	0.17339	0	0.278204	0	0.285076	0.279458	0.258899	0.172263	0.160814	0	0	0	0	0	0	0.255783	0.100459	0.31904	0	0	0.209743	0.254282	0	0	0.142984	0.215758	0	0	0	0	0.226966	0.182721	0.175467
TOR3A	0	0	0	0	0.157047	0	0	0	0.12043	0	0	0	0.0793596	0	0.0470816	0	0	0.0516339	0	0.0805478	0.0555096	0.0552659	0	0.0441347	0	0	0	0	0	0	0.0968579	0.0338583	0.0643418	0	0	0.070317	0.0241714	0	0	0.0752224	0.0523498	0	0	0	0	0.0692663	0.0636495	0.0307406
ABL2	0	0.983567	0	0	0.285968	0	0.702465	0.71449	0.751879	0	0	0.888707	0.812772	0.486287	0.723737	0.569654	0	0.772935	0	0.787992	0.440383	0.762385	0.88318	0.481153	0	0	0	0	0	0	0.747262	0.575578	0.847686	0	0	0.834204	0.783464	0	0	0.536885	0.642987	0	0	0	0	0.737178	0.543951	0.50341
SOAT1	0	0.0975038	0	0	0	0	0.171163	0	0.0804837	0	0	0.0793723	0	0.243459	0.109013	0.07679	0	0.104017	0	0.0617884	0	0.122989	0	0.065716	0	0	0	0	0	0	0.181814	0	0.125618	0	0	0.0661141	0.0629267	0	0	0.104392	0.0568904	0	0	0	0	0.104619	0.0492348	0.173052
AXDND1	0	0.0248007	0	0	0.157047	0	0.0222761	0	0.0392036	0	0	0	0.029309	0	0.0181653	0	0	0.0635069	0	0.0336995	0	0.0340443	0	0.0279383	0	0	0	0	0	0	0	0.0291515	0.0295047	0	0	0.0247668	0.0370988	0	0	0	0.0308347	0	0	0	0	0.0237051	0.0157736	0.0642261
NPHS2	0	0	0	0	0	0	0	0	0	0	0	0	0	0	0	0	0	0	0	0	0	0	0	0	0	0	0	0	0	0	0	0	0.009324	0	0	0	0	0	0	0	0.00709722	0	0	0	0	0	0.00188122	0.00360135
TDRD5	0	0.178114	0	0	0.457401	0	0.0888151	0	0.0441369	0	0	0	0.0504806	0.143768	0.0523687	0.177958	0	0.0846979	0	0.146008	0	0.199623	0	0.121571	0	0	0	0	0	0	0.167958	0.0932171	0.0277685	0	0	0.0969096	0.0305475	0	0	0	0.048097	0	0	0	0	0.0639009	0.0657152	0.0435005
FAM163A	0	0.185445	0	0	0	0	0.0865614	0.324836	0.280019	0	0	0.242579	0.0793596	0.344436	0.228822	0.242582	0	0.123008	0	0.207655	0.0830936	0.10304	0.054748	0.29257	0	0	0	0	0	0	0.359935	0.0887661	0.207511	0	0	0.226274	0.337279	0	0	0.0946206	0.16307	0	0	0	0	0.127711	0.299353	0.338391
TOR1AIP2	0	0.624831	0	0	0.321322	0	0.43898	0.290741	0.29459	0	0	0.304501	0.368057	0.411601	0.249231	0.332896	0	0.280667	0	0.264614	0.231543	0.305572	0.354989	0.258612	0	0	0	0	0	0	0.447754	0.215218	0.365752	0	0	0.346574	0.306619	0	0	0.378685	0.204877	0	0	0	0	0.346365	0.195577	0.331277
TOR1AIP1	0	0.195009	0	0	0.128921	0	0.124139	0	0.13912	0	0	0.0246993	0.18411	0.22609	0.0733906	0.119282	0	0.0492798	0	0.0906581	0.116747	0.150446	0.0209867	0.0659698	0	0	0	0	0	0	0.124876	0.0714549	0.096344	0	0	0.118619	0.0547189	0	0	0.179615	0.0367332	0	0	0	0	0.103411	0.0704163	0.0940955
CEP350	0	0.99506	0	0	0.558561	0	0.558834	0.949711	0.745353	0	0	0.971971	0.773541	0.669383	0.737811	0.672168	0	0.672443	0	0.807243	0.513192	0.872646	0.606389	0.77708	0	0	0	0	0	0	0.761188	0.615947	0.684315	0	0	0.761251	0.955649	0	0	0.767017	0.632346	0	0	0	0	0.744603	0.574902	0.772836
QSOX1	0	0.17923	0	0	0	0	0.485506	0.694445	0.29519	0	0	0.167274	0.152747	0.0671643	0.262396	0.13917	0	0.195893	0	0.188151	0.201988	0.310368	0.0796315	0.181698	0	0	0	0	0	0	0.160432	0.274921	0.224628	0	0	0.192813	0.450168	0	0	0.291334	0.187561	0	0	0	0	0.216695	0.206815	0.191453
LHX4	0	0	0	0	0	0	0	0	0	0	0	0.0415816	0	0	0.00254675	0	0	0	0	0	0	0	0	0	0	0	0	0	0	0	0	0	0	0	0	0.00921726	0	0	0	0	0.00483281	0	0	0	0	0.0295839	0.00175314	0.10571
ACBD6	0	0.844526	0	0	0.923373	0	0.780233	0.662712	0.891005	0	0	0.946759	0.939782	1.33991	0.867968	0.929754	0	0.79361	0	0.816699	0.485421	0.846053	1.12052	0.570677	0	0	0	0	0	0	0.93661	0.647037	0.880892	0	0	0.968746	0.700159	0	0	0.863482	0.622573	0	0	0	0	1.15169	0.666459	0.852441
XPR1	0	0.194314	0	0	0.743369	0	0.606593	0.746902	0.627724	0	0	0.744871	0.703143	0.488231	0.595561	0.852637	0	0.495249	0	0.375182	0.666147	0.489186	0.573666	0.4981	0	0	0	0	0	0	0.720427	0.358295	0.709878	0	0	0.717306	0.537171	0	0	0.888011	0.462492	0	0	0	0	0.652902	0.476445	0.428972
KIAA1614	0	0	0	0	0.370605	0	0.236633	0.247578	0.124452	0	0	0.0934845	0.0522493	0.16525	0.164662	0.113082	0	0.0624147	0	0.16533	0	0.146536	0.147482	0.149077	0	0	0	0	0	0	0.168008	0.0349265	0.160783	0	0	0.193702	0.142659	0	0	0	0.0791003	0	0	0	0	0.169752	0.145758	0.249454
STX6	0	0.358963	0	0	0.596348	0	0.160492	0.337521	0.369725	0	0	0.274384	0.302417	0.342519	0.327571	0.223251	0	0.279098	0	0.261904	0.244092	0.258974	0.255712	0.267363	0	0	0	0	0	0	0.307823	0.190243	0.209836	0	0	0.403564	0.165181	0	0	0.678048	0.207827	0	0	0	0	0.394062	0.2477	0.697868
MR1	0	0	0	0	0	0	0	0	0.0328103	0	0	0	0	0	0.0389562	0	0	0.0254335	0	0.0119441	0.0506735	0.0815903	0.0583109	0.0348457	0	0	0	0	0	0	0.0418635	0	0.00909593	0	0	0.0203272	0.047641	0	0	0.0677619	0.0235266	0	0	0	0	0.00391459	0.02141	0.101518
IER5	0	0	0	0	0	0	0.0961223	0.0933869	0.0919022	0	0	0	0.222439	0	0.0521365	0.0267572	0	0.029532	0	0.0381177	0	0.0236157	0	0.143455	0	0	0	0	0	0	0.0529816	0.0651888	0.069312	0	0	0.0327696	0	0	0	0.0788327	0.0402416	0	0	0	0	0.0872524	0.0317762	0.619394
CACNA1E	0	0.877915	0	0	1.80554	0	1.46024	1.0479	1.53593	0	0	1.2956	0.757224	1.32184	1.18582	1.63952	0	1.16643	0	1.17751	1.38555	1.05057	0.978277	1.54052	0	0	0	0	0	0	0.958764	0.884008	1.12882	0	0	1.25797	0.933326	0	0	0.899607	1.40375	0	0	0	0	1.16936	1.53012	1.14268
ZNF648	0	0	0	0	0	0	0	0	0.00211566	0	0	0	0	0	0	0	0	0	0	0	0	0.00894258	0	0.0145652	0	0	0	0	0	0	0	0	0	0	0	0.0014705	0	0	0	0	0	0	0	0	0	0	0.000477679	0
GLUL	0	0.0727334	0	0	0.434725	0	0.311581	0.56316	0.139558	0	0	0	0.0522493	0	0.0529516	0.0761084	0	0.0310628	0	0.0746669	0.228152	0.196524	0.0852468	0.195217	0	0	0	0	0	0	0.220734	0.182105	0.116657	0	0	0.0385562	0	0	0	0.165026	0.0450967	0	0	0	0	0.0910463	0.13219	0.0897103
RGSL1	0	0	0	0	0	0	0	0	0.00313867	0	0	0	0	0	0.00989636	0	0	0	0	0.0143361	0	0.00805399	0	0	0	0	0	0	0	0	0	0	0.00673528	0	0	0.00604792	0	0	0	0	0.00725459	0	0	0	0	0.00382999	0.0016471	0.0603909
RNASEL	0	0	0	0	0	0	0.0158832	0	0.0229785	0	0	0.0460227	0	0	0.0237643	0	0	0.0214443	0	0	0	0.0771472	0	0.0162865	0	0	0	0	0	0	0.0174254	0	0.00836989	0	0	0.0141228	0.0729646	0	0	0.221942	0.00992746	0	0	0	0	0.0338857	0.0114589	0.0246857
RGS16	0	0	0	0	0	0	0	0	0.00539945	0	0	0	0	0	0.0020519	0	0	0	0	0	0	0.00721419	0	0.0105104	0	0	0	0	0	0	0	0	0	0	0	0	0	0	0	0	0.00831869	0	0	0	0	0.00457601	0.00579754	0.0106078
RGS8	0	0.068673	0	0	0	0	0	0	0.0183227	0	0	0	0	0	0.0101248	0.0606914	0	0.0235438	0	0.0184461	0	0	0	0.0375838	0	0	0	0	0	0	0.0142539	0	0.00784697	0	0	0.0101451	0.0374977	0	0	0.0966873	0.0118354	0	0	0	0	0.0130485	0.0188712	0.00980335
NPL	0	0.145259	0	0	0.128921	0	0	0.0979523	0.0854231	0	0	0	0	0.0845334	0.075748	0.0627424	0	0.0720278	0	0.0580229	0.123022	0.0780687	0	0.0396672	0	0	0	0	0	0	0.0728316	0.0739093	0.0959841	0	0	0.120362	0	0	0	0	0.0687171	0	0	0	0	0.0597049	0.0521386	0.0876137
DHX9	0	0.816954	0	0	0.519362	0	0.334747	0.201441	0.377438	0	0	0.290257	0.425661	0.467944	0.340582	0.172506	0	0.333937	0	0.331421	0.152656	0.372145	0.212214	0.373438	0	0	0	0	0	0	0.319194	0.596278	0.369699	0	0	0.312633	0.206681	0	0	0.118309	0.246071	0	0	0	0	0.341567	0.234063	0.216706
SHCBP1L	0	0	0	0	0	0	0	0	0.00950437	0	0	0	0	0	0.00826633	0	0	0	0	0	0	0.0155894	0	0	0	0	0	0	0	0	0	0	0.0129883	0	0	0.00959599	0	0	0	0	0.00644229	0	0	0	0	0.00243693	0.00392202	0.0351835
LAMC1	0	0.539883	0	0	0.462851	0	0.343736	0.342365	0.472846	0	0	0.301001	0.186137	0.874976	0.365353	0.362946	0	0.337038	0	0.47537	0.20333	0.367037	0.712487	0.37845	0	0	0	0	0	0	0.600248	0.318459	0.489557	0	0	0.489389	0.663	0	0	0.274235	0.326479	0	0	0	0	0.59781	0.282826	0.148962
LAMC2	0	0	0	0	0	0	0	0	0.0181615	0	0	0	0	0	0.000628112	0	0	0.0133247	0	0	0	0.0045242	0	0.0427175	0	0	0	0	0	0	0.0720847	0	0	0	0	0.0045497	0	0	0	0	0	0	0	0	0	0.00340649	0.0046249	0.0263342
NMNAT2	0	1.94836	0	0	1.18067	0	1.41969	1.38308	1.64758	0	0	1.6571	1.46893	1.91429	1.61153	1.48363	0	1.37915	0	1.59186	1.66327	1.59279	1.70221	1.45576	0	0	0	0	0	0	1.70444	1.22883	1.6293	0	0	1.65095	1.54527	0	0	1.13112	1.53555	0	0	0	0	1.5002	1.46365	1.89829
SMG7	0	0.424203	0	0	0.60729	0	0.382204	0.562001	0.517106	0	0	0.376494	0.299829	0.604389	0.407433	0.291426	0	0.323587	0	0.466843	0.492617	0.319123	0.249484	0.452551	0	0	0	0	0	0	0.364922	0.5445	0.452365	0	0	0.486075	0.365657	0	0	0.468042	0.328663	0	0	0	0	0.586395	0.36254	0.442494
NCF2	0	0	0	0	0	0	0	0	0.00586998	0	0	0	0	0	0.00143881	0	0	0	0	0	0	0	0	0	0	0	0	0	0	0	0	0.0101589	0.0163469	0	0	0	0	0	0	0	0.000949979	0	0	0	0	0.00561185	0.00377324	0.015157
ARPC5	0	0.170942	0	0	0.327025	0	0.121193	0.246888	0.16828	0	0	0.193397	0.273136	0.22609	0.134637	0.156558	0	0.047699	0	0.135001	0.0885338	0.104456	0.150776	0.111124	0	0	0	0	0	0	0.105261	0.133773	0.11865	0	0	0.188346	0.0305475	0	0	0.164885	0.0609363	0	0	0	0	0.203877	0.0898978	0.158571
RGL1	0	1.28016	0	0	0.815145	0	1.01792	0.906986	1.11051	0	0	1.21377	1.42086	0.627585	1.10645	1.01462	0	0.978586	0	1.03589	1.23961	1.06432	1.16976	1.16654	0	0	0	0	0	0	1.1181	1.08377	1.15026	0	0	1.37292	0.76979	0	0	1.14561	1.0231	0	0	0	0	1.08977	1.10803	1.1171
APOBEC4	0	0	0	0	0	0	0	0	0.00592319	0	0	0	0	0	0.00139402	0	0	0	0	0	0	0	0	0.00510927	0	0	0	0	0	0	0	0	0.0028215	0	0	0.00628842	0	0	0	0	0	0	0	0	0	0.00463434	0.00140044	0.00259429
COLGALT2	0	0.514298	0	0	0.558561	0	0.409946	0.24546	0.590173	0	0	0.70639	0.74308	0.701366	0.508141	0.375298	0	0.243024	0	0.451282	0.339581	0.484928	0.607857	0.332987	0	0	0	0	0	0	0.78845	0.27673	0.437867	0	0	0.660094	0.767427	0	0	0.444974	0.492061	0	0	0	0	0.370948	0.486279	0.510264
TSEN15	0	0.26562	0	0	0.213558	0	0.303987	0	0.301817	0	0	0.335907	0.29835	0.770789	0.290994	0.368936	0	0.265266	0	0.17292	0.168214	0.473475	0.545442	0.213985	0	0	0	0	0	0	0.298451	0.260742	0.338553	0	0	0.292794	0.203266	0	0	0.0677619	0.139105	0	0	0	0	0.28893	0.169683	0.67225
C1orf21	0	1.22561	0	0	1.43912	0	1.01616	0.623786	1.12576	0	0	0.869695	1.00408	0.543836	0.994794	0.752191	0	0.912123	0	0.845169	1.05282	0.936736	1.06603	0.994051	0	0	0	0	0	0	1.12975	0.803978	0.96953	0	0	1.18504	1.22378	0	0	0.830794	0.86992	0	0	0	0	0.986295	0.800436	1.15044
EDEM3	0	0.645852	0	0	0.715975	0	0.588356	0.239028	0.342883	0	0	0.409704	0.262753	0.346852	0.306754	0.456656	0	0.189724	0	0.342087	0.211313	0.264221	0.269881	0.155683	0	0	0	0	0	0	0.478188	0.166715	0.245867	0	0	0.289917	0.44279	0	0	0.298138	0.212808	0	0	0	0	0.388901	0.203824	0.399103
RNF2	0	0.265296	0	0	0.157047	0	0.267364	0.156768	0.149464	0	0	0.120954	0.0494899	0.249783	0.136874	0.103665	0	0.110142	0	0.16312	0.0830936	0.174491	0.109604	0.103055	0	0	0	0	0	0	0.276928	0.16483	0.122726	0	0	0.178525	0.27178	0	0	0.275828	0.114569	0	0	0	0	0.172455	0.128845	0.288597
TRMT1L	0	0.165775	0	0	0	0	0.219242	0.0979523	0.127849	0	0	0	0.256542	0	0.111741	0.224081	0	0.137548	0	0.154606	0.114796	0.188716	0.0505407	0.0552486	0	0	0	0	0	0	0.32598	0.0914266	0.130516	0	0	0.117087	0.208343	0	0	0.0576748	0.0693049	0	0	0	0	0.132365	0.0779789	0.152237
SWT1	0	0.296939	0	0	0	0	0.419198	0.213188	0.221411	0	0	0.190183	0.233743	0	0.208166	0.243818	0	0.156555	0	0.101896	0.277243	0.217495	0.449041	0.128137	0	0	0	0	0	0	0.22054	0.242713	0.213963	0	0	0.242861	0.246285	0	0	0.250691	0.106363	0	0	0	0	0.209944	0.143908	0.250673
IVNS1ABP	0	0.186841	0	0	0.157047	0	0.206437	0.304607	0.0881928	0	0	0.0246993	0.029309	0.143768	0.072288	0.104772	0	0.108654	0	0.0539896	0.0641224	0.109592	0.0209867	0.0521489	0	0	0	0	0	0	0.0713594	0.0586792	0.080741	0	0	0.074805	0.0873482	0	0	0.0576748	0.0576005	0	0	0	0	0.08607	0.0713188	0.0840618
HMCN1	0	0	0	0	0	0	0	0	0.0201041	0	0	0	0	0	0.012928	0	0	0.0244085	0	0.0125165	0	0.0155361	0.0583406	0.0408111	0	0	0	0	0	0	0	0.0101589	0.0178071	0	0	0.0244924	0.0131033	0	0	0.125437	0.00473145	0	0	0	0	0.0114369	0.0166684	0.0308721
PRG4	0	0	0	0	0	0	0	0	0	0	0	0	0	0	0	0	0	0	0	0	0	0	0	0	0	0	0	0	0	0	0	0	0	0	0	0	0	0	0	0	0	0	0	0	0	0	0	0
TPR	0	0.455149	0	0	0.252757	0	0.275806	0.123909	0.28535	0	0	0.500038	0.198948	0.189409	0.363954	0.243767	0	0.2694	0	0.396214	0.0862557	0.442271	0.168805	0.560195	0	0	0	0	0	0	0.248078	0.305574	0.302735	0	0	0.333236	0.610861	0	0	0.376169	0.285217	0	0	0	0	0.315785	0.449707	0.238828
ODR4	0	0.366741	0	0	0.450243	0	0.28248	0.313528	0.320869	0	0	0.267731	0.116555	0.706276	0.36353	0.261813	0	0.126475	0	0.275275	0.111243	0.262668	0.302768	0.431838	0	0	0	0	0	0	0.264873	0.182737	0.36433	0	0	0.329897	0.324734	0	0	0.118309	0.211542	0	0	0	0	0.349944	0.236431	0.241655
PDC	0	0	0	0	0	0	0	0	0.0163344	0	0	0	0	0	0.00205983	0	0	0.0280699	0	0	0	0.00883163	0	0.00510927	0	0	0	0	0	0	0	0.0101589	0	0	0	0	0	0	0	0	0.000855184	0	0	0	0	0.0285322	0.00826886	0.00344576
PTGS2	0	0	0	0	0	0	0.0467314	0.171711	0.00660528	0	0	0.0415816	0.0522493	0.0980855	0.0253233	0.0500328	0	0	0	0.0457927	0	0.0145703	0.112168	0.0394018	0	0	0	0	0	0	0.0428407	0.0423569	0.0120508	0	0	0.0287366	0	0	0	0.104392	0.0189464	0	0	0	0	0.00601341	0.0150385	0.0181863
PLA2G4A	0	0	0	0	0	0	0.0158832	0	0.0311423	0	0	0	0.161951	0	0.0902976	0.0262615	0	0.00795512	0	0.0745315	0	0.0217203	0.150456	0	0	0	0	0	0	0	0.120097	0.0221508	0.162757	0	0	0.0534047	0.0613928	0	0	0.120409	0.0484326	0	0	0	0	0.0683216	0.0521554	0.0388245
BRINP3	0	0.876801	0	0	0.844084	0	1.76466	1.67315	1.75836	0	0	1.55406	1.50732	1.82483	1.41729	1.38864	0	1.13647	0	1.14589	1.02227	1.11726	1.38273	1.32495	0	0	0	0	0	0	1.23823	1.0562	1.45059	0	0	1.38926	1.61106	0	0	1.70536	1.37594	0	0	0	0	1.04314	1.2146	1.57272
RGS18	0	0	0	0	0	0	0	0	0.0024244	0	0	0	0	0	0.00219659	0	0	0	0	0	0	0	0	0	0	0	0	0	0	0	0	0.0163222	0	0	0	0	0	0	0	0	0	0	0	0	0	0	0.00136866	0.00238893
RGS21	0	0	0	0	0	0	0	0	0	0	0	0	0	0	0	0	0	0	0	0	0	0	0	0	0	0	0	0	0	0	0	0	0	0	0	0	0	0	0	0	0	0	0	0	0	0	0	0
RGS1	0	0	0	0	0	0	0.0467314	0	0.00258606	0	0	0	0	0	0.00979595	0	0	0	0	0	0	0	0	0	0	0	0	0	0	0	0	0	0.0181943	0	0	0	0	0	0	0	0	0	0	0	0	0	0.00151228	0.000801418
RGS13	0	0	0	0	0	0	0	0	0	0	0	0	0	0	0	0	0	0	0	0	0	0	0	0	0	0	0	0	0	0	0	0	0	0	0	0	0	0	0	0	0	0	0	0	0	0	0.000142793	0.000687518
AL136454.1	0	0	0	0	0	0	0.0528094	0	0.0291683	0	0	0	0	0.0845334	0.0241129	0.0500328	0	0.00637648	0	0.0119479	0	0	0.0317914	0	0	0	0	0	0	0	0.0192487	0.00770041	0.0172811	0	0	0.00509016	0	0	0	0.183864	0.00350035	0	0	0	0	0.0140216	0.00966557	0.00255695
RGS2	0	0	0	0	0	0	0.109427	0	0.0489474	0	0	0.0246993	0.0494899	0	0.0344075	0	0	0	0	0.0326819	0	0.0496744	0	0	0	0	0	0	0	0	0.0126195	0.262337	0.0440904	0	0	0.0279025	0.0374977	0	0	0	0.0215676	0	0	0	0	0.0580267	0.0220077	0.0832046
UCHL5	0	0.135358	0	0	0.157047	0	0.200202	0.0933869	0.184529	0	0	0.144161	0.204893	0.594032	0.153493	0.0364809	0	0.253876	0	0.140989	0.355274	0.185063	0.325292	0.107653	0	0	0	0	0	0	0.153217	0.21231	0.119358	0	0	0.160322	0.0385559	0	0	0.296302	0.0910849	0	0	0	0	0.215599	0.0990867	0.123024
GLRX2	0	0.072703	0	0	0.128921	0	0.0990039	0.0633809	0.0820731	0	0	0.107027	0.0740556	0.151698	0.0721915	0.30649	0	0.00855163	0	0.0350959	0	0.0662867	0	0.0226611	0	0	0	0	0	0	0.0355899	0.0163222	0.0549601	0	0	0.088632	0	0	0	0.0752224	0.0582323	0	0	0	0	0.0467582	0.0354219	0.0578925
CDC73	0	0.472013	0	0	0.370605	0	0.54424	0.416012	0.466749	0	0	0.26167	0.329159	0.659552	0.378203	0.368156	0	0.327775	0	0.36373	0.527652	0.557051	0.387427	0.377415	0	0	0	0	0	0	0.486601	0.282614	0.441876	0	0	0.450376	0.13566	0	0	0.415213	0.30813	0	0	0	0	0.509361	0.271309	0.240619
B3GALT2	0	0.103515	0	0	0	0	0.191955	0	0.0894308	0	0	0	0.0494899	0	0.0590897	0	0	0.0253911	0	0.0792299	0	0.0422446	0	0.0666199	0	0	0	0	0	0	0.0981889	0.0738639	0.0742508	0	0	0.0500356	0.093243	0	0	0.2138	0.0738563	0	0	0	0	0.0468041	0.0466517	0.0641318
KCNT2	0	0.989937	0	0	0.591772	0	1.24977	0.927539	1.19637	0	0	0.834115	1.08941	1.43681	1.08852	1.18187	0	0.995706	0	0.74941	1.0319	1.08876	1.07129	0.758107	0	0	0	0	0	0	0.657984	0.602495	0.941554	0	0	0.943243	0.768382	0	0	1.44274	0.868873	0	0	0	0	0.569077	0.746924	0.96309
CFH	0	0	0	0	0	0	0	0	0.00326046	0	0	0	0	0	0.00233805	0	0	0	0	0.0294916	0	0	0	0	0	0	0	0	0	0	0.0428407	0	0	0	0	0.0135447	0	0	0	0	0.000753055	0	0	0	0	0	0.00422157	0.00356156
CFHR3	0	0	0	0	0	0	0	0	0	0	0	0	0	0	0	0	0	0	0	0	0	0	0	0	0	0	0	0	0	0	0	0	0	0	0	0	0	0	0	0	0	0	0	0	0	0	0	0.000825468
CFHR5	0	0	0	0	0	0	0	0	0	0	0	0	0	0	0	0	0	0	0	0	0	0	0	0	0	0	0	0	0	0	0	0	0	0	0	0	0	0	0	0	0	0	0	0	0	0.00302032	0	0.000622709
F13B	0	0	0	0	0	0	0	0	0	0	0	0	0	0	0	0	0	0	0	0	0	0	0	0	0	0	0	0	0	0	0	0	0	0	0	0	0	0	0	0	0	0	0	0	0	0	0	0.00161427
ASPM	0	0	0	0	0	0	0	0.0933869	0.0142561	0	0	0	0	0	0.00345897	0	0	0	0	0.0119479	0	0.00217275	0	0.00946097	0	0	0	0	0	0	0.0542522	0	0.00753864	0	0	0.0113598	0	0	0	0	0.00287363	0	0	0	0	0.0130546	0.00729975	0.0102155
ZBTB41	0	0.260383	0	0	0.321322	0	0.402377	0.165318	0.229259	0	0	0.144162	0.188764	0.0671643	0.159356	0.394444	0	0.112167	0	0.202342	0.0830936	0.102779	0.0736857	0.143292	0	0	0	0	0	0	0.292506	0.193604	0.180822	0	0	0.194501	0.191632	0	0	0.118309	0.115442	0	0	0	0	0.246172	0.117688	0.198556
CRB1	0	0.475534	0	0	0.462851	0	0.0373656	0.242352	0.215663	0	0	0.179865	0.109465	0.405582	0.248875	0.220969	0	0.189984	0	0.230571	0.321904	0.521076	0.26346	0.0511295	0	0	0	0	0	0	0.334256	0.315192	0.186141	0	0	0.273563	0.20589	0	0	0.319952	0.165365	0	0	0	0	0.214673	0.193765	0.101336
DENND1B	0	0.323163	0	0	0.691927	0	0.374369	0.379154	0.458058	0	0	0.528278	0.383368	0.508949	0.456782	0.446402	0	0.325426	0	0.457273	0.631779	0.343206	0.563337	0.264937	0	0	0	0	0	0	0.592252	0.251632	0.547619	0	0	0.583764	0.72685	0	0	0.501015	0.25175	0	0	0	0	0.364054	0.332158	0.369875
C1orf53	0	0	0	0	0	0	0	0	0.00580177	0	0	0	0	0	0.00812976	0	0	0	0	0	0	0	0	0	0	0	0	0	0	0	0.0192487	0.0400567	0	0	0	0.0108413	0.0441798	0	0	0.0946206	0.00645724	0	0	0	0	0.0145529	0.00539742	0.0103218
NEK7	0	0.141376	0	0	0.157047	0	0.104301	0.0633809	0.153253	0	0	0.076601	0.10691	0.342519	0.109778	0.124056	0	0.085906	0	0.0812813	0	0.215639	0.104443	0	0	0	0	0	0	0	0.308554	0.130218	0.116787	0	0	0.130102	0.166962	0	0	0.122434	0.0931777	0	0	0	0	0.239877	0.104186	0.12934
PTPRC	0	0	0	0	0	0	0	0.096621	0.0106316	0	0	0	0	0	0.00528622	0	0	0	0	0	0	0.0276628	0	0	0	0	0	0	0	0	0	0	0.0067785	0	0	0.00342125	0	0	0	0	0.00740035	0	0	0	0	0.00564572	0.0140906	0.0251656
NR5A2	0	0	0	0	0	0	0	0	0.0160531	0	0	0	0.0596842	0	0.00117622	0	0	0.0189388	0	0	0	0.00225982	0	0	0	0	0	0	0	0	0	0	0	0	0	0	0	0	0	0	0.0032725	0	0	0	0	0	0.00480947	0.0108659
ZNF281	0	0.0248007	0	0	0	0	0.0976337	0.171711	0.107295	0	0	0.076601	0.121235	0	0.0665777	0.0894537	0	0.0295687	0	0.11345	0.0641224	0.0957789	0.0702735	0.0783685	0	0	0	0	0	0	0.144758	0.11841	0.0411581	0	0	0.112108	0.0241714	0	0	0.119179	0.0401356	0	0	0	0	0.116196	0.052655	0.21587
KIF14	0	0	0	0	0	0	0	0	0.00790001	0	0	0	0	0.0845334	0.00486952	0	0	0.016576	0	0	0	0.0162572	0	0.0156197	0	0	0	0	0	0	0	0.0450565	0.0186323	0	0	0.010289	0	0	0	0	0.0132682	0	0	0	0	0	0.00916521	0.107713
DDX59	0	0.130731	0	0	0.3218	0	0.0516417	0	0.052202	0	0	0.144161	0.0687012	0	0.059308	0.0692489	0	0.128438	0	0.0898353	0	0.111443	0.0736857	0.0338379	0	0	0	0	0	0	0.103532	0.0217593	0.0802765	0	0	0.0870214	0.0876997	0	0	0.0752224	0.0311591	0	0	0	0	0.0984289	0.0435515	0.0218846
CAMSAP2	0	1.00387	0	0	1.21542	0	1.37724	0.862794	1.11015	0	0	0.959222	0.975141	1.09996	1.00447	1.2284	0	1.01623	0	0.877983	0.693162	1.19861	0.996781	0.866155	0	0	0	0	0	0	1.14499	1.09283	1.0491	0	0	1.16622	1.2594	0	0	0.90556	0.840182	0	0	0	0	1.10152	0.78791	0.893711
INAVA	0	0	0	0	0	0	0	0	0	0	0	0	0	0	0.00134089	0	0	0	0	0	0	0	0	0	0	0	0	0	0	0	0	0	0	0	0	0	0	0	0	0	0	0	0	0	0	0	0.0014933	0.00502641
KIF21B	0	0.130731	0	0	0.519362	0	0.252802	0.575984	0.397282	0	0	0.327646	0.308225	0.16525	0.332852	0.354309	0	0.278166	0	0.323913	0.390916	0.367282	0.13106	0.375446	0	0	0	0	0	0	0.245112	0.442903	0.277056	0	0	0.288309	0.256473	0	0	0.25907	0.329969	0	0	0	0	0.25979	0.541063	0.337216
CACNA1S	0	0	0	0	0	0	0	0	0.0157054	0	0	0	0	0	0.00993811	0.0364809	0	0.0155969	0	0.0190963	0	0.00977294	0	0	0	0	0	0	0	0	0	0	0	0	0	0	0	0	0	0	0.00651488	0	0	0	0	0.00464547	0.0241173	0.0508937
ASCL5	0	0	0	0	0	0	0	0	0.00249146	0	0	0.0460227	0	0	0.00909256	0	0	0	0	0.00630085	0	0	0	0	0	0	0	0	0	0	0	0	0.00475	0	0	0	0	0	0	0	0.00381299	0	0	0	0	0.00312258	0.00311376	0.0130377
TMEM9	0	0.521842	0	0	0	0	0.474398	0	0.220811	0	0	0.10128	0.029309	0.302694	0.152368	0.0775934	0	0.0579765	0	0.0761848	0.315461	0.110756	0.0736857	0.139923	0	0	0	0	0	0	0.175331	0.224547	0.139606	0	0	0.129157	0.0988987	0	0	0	0.082683	0	0	0	0	0.183934	0.116262	0.125362
IGFN1	0	0	0	0	0	0	0	0	0.0024365	0	0	0	0	0	0.00366221	0	0	0	0	0	0	0	0	0	0	0	0	0	0	0	0	0	0	0	0	0.0014705	0	0	0	0	0	0	0	0	0	0	0.00520805	0.0226782
PKP1	0	0	0	0	0	0	0.0294018	0.122189	0.0226813	0	0	0	0	0	0.0207207	0.0651255	0	0	0	0	0	0.0159945	0	0	0	0	0	0	0	0	0	0.0101589	0.0246833	0	0	0.0235785	0	0	0	0	0.00227412	0	0	0	0	0.0519075	0.00182643	0.00427799
TNNT2	0	0.269634	0	0	0	0	0.234339	0.600301	0.272654	0	0	0.186901	0.461508	0.158926	0.391986	0.144416	0	0.330258	0	0.264865	0.226039	0.484838	0.0583109	0.300638	0	0	0	0	0	0	0.331235	0.245316	0.552033	0	0	0.227268	0.187089	0	0	0.173453	0.187166	0	0	0	0	0.345668	0.136639	0.0554801
LAD1	0	0	0	0	0	0	0	0	0	0	0	0	0	0	0	0	0	0	0	0	0	0	0	0	0	0	0	0	0	0	0	0	0	0	0	0	0	0	0	0	0	0	0	0	0	0	0.000224723	0.0233819
TNNI1	0	0	0	0	0	0	0	0	0	0	0	0	0	0	0	0.0785102	0	0	0	0	0	0	0	0	0	0	0	0	0	0	0	0	0	0	0	0	0	0	0	0	0	0	0	0	0	0.00243354	0.000710699	0.0740109
PHLDA3	0	0	0	0	0	0	0	0.205963	0.054893	0	0	0	0	0.448867	0.0283094	0	0	0.0316391	0	0.0820494	0.0641224	0.0659862	0.0418943	0.0488115	0	0	0	0	0	0	0.209946	0.0587795	0.0561505	0	0	0.0288562	0.169293	0	0	0	0.0250302	0	0	0	0	0.0611696	0.0260641	0.0753268
CSRP1	0	0.183523	0	0	0	0	0.0373656	0.2939	0.0740157	0	0	0	0.0522493	0	0.0414813	0.0339342	0	0.0274845	0	0.0268447	0.0506735	0.0594505	0.0817762	0.0905317	0	0	0	0	0	0	0.210272	0.0486705	0.0431012	0	0	0.0119398	0	0	0	0.060634	0.0109857	0	0	0	0	0.0300331	0.0417604	0.030964
NAV1	0	1.39603	0	0	1.00867	0	1.17839	0.860345	1.17629	0	0	1.51703	1.00409	1.1603	1.02288	0.99509	0	1.07459	0	1.14607	0.856538	0.989317	1.55043	1.26754	0	0	0	0	0	0	1.19318	0.855215	1.00054	0	0	1.19473	1.13937	0	0	1.22255	1.1152	0	0	0	0	0.959516	1.24121	1.17347
IPO9	0	0.459596	0	0	0.60729	0	0.531973	0.515186	0.59353	0	0	0.545126	0.608772	0.400902	0.691739	0.398328	0	0.411786	0	0.459864	0.194422	0.600054	0.46063	0.4335	0	0	0	0	0	0	0.625018	0.477792	0.526612	0	0	0.603603	0.818437	0	0	0.624827	0.391292	0	0	0	0	0.818658	0.438937	0.438535
SHISA4	0	0	0	0	0.3218	0	0.106746	0.0933869	0.0683958	0	0	0.0444903	0.131682	0	0.0422455	0.0339342	0	0.0119569	0	0.0556006	0.0506735	0.0274065	0	0.0854461	0	0	0	0	0	0	0.185878	0.0563291	0.063158	0	0	0.0385112	0.06196	0	0	0.251626	0.0436614	0	0	0	0	0.0537428	0.0451695	0.0831284
LMOD1	0	0	0	0	0	0	0	0	0.011243	0	0	0	0	0	0.00655949	0	0	0.0200675	0	0	0	0.014996	0	0	0	0	0	0	0	0	0	0.0421023	0	0	0	0.00928878	0	0	0	0	0.00210417	0	0	0	0	0.0195084	0.00843777	0.0513993
TIMM17A	0	0.0773298	0	0	0.252757	0	0.082391	0.244413	0.129443	0	0	0.100696	0.15916	0	0.118036	0.237344	0	0.159265	0	0.170943	0.139509	0.0964258	0.152364	0.192585	0	0	0	0	0	0	0.136768	0.209534	0.0902959	0	0	0.121011	0.0131033	0	0	0.0971232	0.0928358	0	0	0	0	0.0998339	0.0821408	0.114676
RNPEP	0	0.210994	0	0	0.128921	0	0.0309165	0.375605	0.159402	0	0	0.113514	0.0494899	0.370619	0.178939	0.127962	0	0.0827304	0	0.1289	0.169057	0.2275	0.171309	0.133283	0	0	0	0	0	0	0.203424	0.222374	0.147405	0	0	0.154728	0.0819237	0	0	0.200477	0.137753	0	0	0	0	0.110314	0.110232	0.0497991
ELF3	0	0	0	0	0	0	0	0	0.00603946	0	0	0	0	0	0.00468034	0	0	0.0088996	0	0	0	0	0	0	0	0	0	0	0	0	0	0.052757	0	0	0	0.00186537	0	0	0	0	0.00392833	0	0	0	0	0	0.00728599	0.00887075
GPR37L1	0	0	0	0	0	0	0.0528094	0.0979523	0.0328743	0	0	0	0.0520441	0	0.0121486	0	0	0	0	0.0136993	0	0.012566	0.0418943	0	0	0	0	0	0	0	0.0610098	0	0.0120872	0	0	0.00194618	0	0	0	0	0.00943956	0	0	0	0	0.0128575	0.0232574	0.0157114
ARL8A	0	0.072703	0	0	0	0	0.216386	0.160002	0.202209	0	0	0.156101	0.269629	0.370619	0.180857	0.167023	0	0.197604	0	0.141535	0.445367	0.107072	0.215532	0.20896	0	0	0	0	0	0	0.259346	0.147342	0.238658	0	0	0.139636	0.145705	0	0	0.0966873	0.14289	0	0	0	0	0.219492	0.117634	0.236465
PTPN7	0	0	0	0	0.128921	0	0	0	0.0121807	0	0	0	0	0	0.00544884	0	0	0.0143575	0	0	0	0.00225982	0	0	0	0	0	0	0	0	0	0	0.00492902	0	0	0.00239754	0	0	0	0	0.00182827	0	0	0	0	0	0.00422988	0.00332326
LGR6	0	0	0	0	0	0	0.0371444	0	0.0135508	0	0	0.0246993	0	0	0.00512243	0	0	0.016576	0	0	0.0555096	0.00686675	0.0418943	0	0	0	0	0	0	0	0.029244	0	0.00320032	0	0	0.0144385	0	0	0	0	0.00100466	0	0	0	0	0.024562	0.0129737	0.0166537
UBE2T	0	0	0	0	0.157047	0	0.0751562	0.0979523	0.0559739	0	0	0	0.0494899	0	0.0399761	0	0	0.0996418	0	0	0	0.012575	0	0.0629091	0	0	0	0	0	0	0.0447169	0.0279066	0.0244996	0	0	0.0401152	0.0187468	0	0	0	0.0154095	0	0	0	0	0.0116131	0.0187368	0.016817
PPP1R12B	0	1.33305	0	0	1.1063	0	0.996921	1.53722	1.47169	0	0	0.978695	1.28741	1.34553	1.26029	1.14544	0	1.10762	0	1.02667	1.14664	1.29466	1.3201	0.928814	0	0	0	0	0	0	1.13796	0.822131	1.26649	0	0	1.23381	1.16954	0	0	1.60016	0.952138	0	0	0	0	1.43185	0.911423	0.892813
SYT2	0	0.385739	0	0	0	0	0.0158832	0	0.121132	0	0	0.329454	0.382849	0.325018	0.173269	0	0	0.0906439	0	0.0938228	0.10513	0.111522	0.41158	0.0237614	0	0	0	0	0	0	0.547893	0.080848	0.089152	0	0	0.176856	0.496515	0	0	0.186941	0.0294492	0	0	0	0	0.10541	0.0317553	0.0854527
KDM5B	0	0.491296	0	0	0.835235	0	0.841451	0.846646	0.724421	0	0	0.440437	0.734719	0.711674	0.715022	0.513857	0	0.542757	0	0.583175	0.804302	0.645264	0.628644	0.612057	0	0	0	0	0	0	0.63388	0.699476	0.664258	0	0	0.747614	0.560092	0	0	0.638725	0.55268	0	0	0	0	1.01564	0.557524	0.579164
RABIF	0	0	0	0	0	0	0.0779328	0	0.0785433	0	0	0.0946969	0.202409	0	0.055336	0.0424917	0	0.0497391	0	0.0696022	0.284939	0.0376811	0.111315	0.0110634	0	0	0	0	0	0	0.0890421	0.108871	0.04528	0	0	0.0641628	0.0806965	0	0	0	0.0561209	0	0	0	0	0.0553959	0.0525039	0.100862
KLHL12	0	0.130762	0	0	0	0	0.342432	0	0.153842	0	0	0.0415816	0.244037	0.36594	0.0819196	0.162087	0	0.0803492	0	0.107457	0	0.17873	0.126275	0.125355	0	0	0	0	0	0	0.20558	0.135231	0.121862	0	0	0.154484	0.0612701	0	0	0.154055	0.0642631	0	0	0	0	0.146476	0.0854866	0.10167
ADIPOR1	0	0.0894022	0	0	0.213558	0	0.0816739	0	0.107301	0	0	0.0793723	0.270766	0.182619	0.0868055	0.0939411	0	0.0136594	0	0.0696334	0.152656	0.127396	0.0640862	0.0180786	0	0	0	0	0	0	0.108352	0.117963	0.0965639	0	0	0.0685638	0.0558456	0	0	0.0677619	0.061852	0	0	0	0	0.10594	0.0682466	0.118242
CYB5R1	0	0.0525291	0	0	0	0	0.0516417	0.273599	0.135174	0	0	0	0.0525342	0.157443	0.125859	0.070044	0	0.061978	0	0.0448327	0.0555096	0.0831858	0.0583406	0.112839	0	0	0	0	0	0	0.116153	0.0788935	0.116599	0	0	0.0851168	0.0187468	0	0	0.459982	0.0708213	0	0	0	0	0.0769174	0.0864892	0.0375722
TMEM183A	0	0.0580284	0	0	0	0	0.123794	0	0.105305	0	0	0	0.10273	0.0980855	0.091795	0.108083	0	0.0741401	0	0.0824356	0	0.0917041	0.169734	0.0656962	0	0	0	0	0	0	0.0428407	0.117169	0.0772092	0	0	0.0342741	0.0131033	0	0	0	0.0293696	0	0	0	0	0.12897	0.0436242	0.102122
PPFIA4	0	0.542526	0	0	0.654781	0	0.868378	0.685507	0.748764	0	0	0.729504	0.785488	1.05355	0.737203	0.687278	0	0.742983	0	0.782821	0.85003	0.899336	0.763288	0.72971	0	0	0	0	0	0	0.793721	0.870473	0.909003	0	0	0.772947	1.08368	0	0	0.635483	0.455262	0	0	0	0	0.915843	0.678222	0.830667
MYOG	0	0	0	0	0	0	0	0	0.00541201	0	0	0	0	0	0.00418866	0	0	0	0	0	0	0	0	0	0	0	0	0	0	0	0	0	0	0	0	0	0	0	0	0	0	0	0	0	0	0.00113685	0	0.000968345
ADORA1	0	0.372015	0	0	0.157047	0	0.365005	0.301449	0.335015	0	0	0.139507	0.258708	0.468137	0.288797	0.140361	0	0.196392	0	0.320733	0.446559	0.184078	0.0695285	0.265704	0	0	0	0	0	0	0.334801	0.228464	0.186427	0	0	0.243982	0.136832	0	0	0.185888	0.178549	0	0	0	0	0.231041	0.355216	0.448697
MYBPH	0	0	0	0	0	0	0.0308048	0	0	0	0	0	0	0	0.0014692	0	0	0	0	0	0	0	0	0	0	0	0	0	0	0	0	0	0	0	0	0	0	0	0	0	0	0	0	0	0	0	0	0.00317216
CHI3L1	0	0	0	0	0	0	0.0834231	0	0.021474	0	0	0	0.130552	0.0845334	0.0288476	0	0	0.0232921	0	0.0372412	0.0557339	0.0536289	0	0.027727	0	0	0	0	0	0	0.0925123	0.0417022	0.0522659	0	0	0.0377084	0	0	0	0	0.0129472	0	0	0	0	0.0680996	0.0298873	0.0334368
CHIT1	0	0	0	0	0	0	0.0402378	0	0.00882642	0	0	0	0	0	0.0099162	0	0	0	0	0	0	0.0317604	0	0.01858	0	0	0	0	0	0	0	0	0	0	0	0.00686143	0	0	0	0	0.00405651	0	0	0	0	0.0174447	0.0110929	0.088975
BTG2	0	0	0	0	0	0	0.0528094	0	0.0137693	0	0	0	0	0	0.023064	0	0	0.0174512	0	0.0179935	0.163555	0.0250371	0	0.0184343	0	0	0	0	0	0	0.0539536	0.0357638	0.0133971	0	0	0.00295974	0	0	0	0	0.0261805	0	0	0	0	0.0112848	0.019648	0.0576371
FMOD	0	0	0	0	0	0	0	0	0	0	0	0	0	0	0	0	0	0	0	0	0	0.00685597	0	0	0	0	0	0	0	0	0	0	0	0	0	0	0	0	0	0	0	0	0	0	0	0	0.000355199	0
PRELP	0	0.0580284	0	0	0	0	0.0349859	0	0.0081766	0	0	0	0	0	0.00859328	0	0	0	0	0	0	0.00875338	0	0.00510927	0	0	0	0	0	0	0.0174254	0.0325491	0.00748203	0	0	0	0	0	0	0	0.0185447	0	0	0	0	0.00682262	0.00516064	0.0198855
OPTC	0	0	0	0	0	0	0	0	0	0	0	0	0	0	0	0	0	0	0	0	0	0.0148273	0	0	0	0	0	0	0	0	0	0	0	0	0	0	0	0	0	0	0	0	0	0	0	0	0	0.000966019
ATP2B4	0	1.14562	0	0	1.51434	0	1.1731	0.999598	1.11202	0	0	0.836515	1.01212	0.706392	0.653166	0.845314	0	0.869888	0	0.674738	0.549294	0.851283	0.763326	0.811844	0	0	0	0	0	0	0.958308	0.589951	0.768806	0	0	0.952705	0.646281	0	0	0.482495	0.845624	0	0	0	0	0.820411	0.791404	0.659955
LAX1	0	0	0	0	0	0	0	0	0	0	0	0	0	0	0	0	0	0	0	0	0	0	0	0	0	0	0	0	0	0	0	0	0	0	0	0.0042218	0	0	0	0	0	0	0	0	0	0	0.000259543	0.00840382
SNRPE	0	0.107747	0	0	0	0	0.0247911	0.0719316	0.0793197	0	0	0.0946969	0	0.0845334	0.0373648	0	0	0.0440291	0	0.0274775	0	0.0451858	0	0.0461428	0	0	0	0	0	0	0	0.0398349	0.0142901	0	0	0.0272352	0	0	0	0.0752224	0.0187578	0	0	0	0	0.0607249	0.0312889	0.0697962
SOX13	0	0	0	0	0	0	0.0568438	0	0.00401484	0	0	0	0	0	0.00799051	0	0	0.0245189	0	0	0	0.00401909	0	0	0	0	0	0	0	0	0	0	0.0186442	0	0	0	0	0	0	0	0.0120047	0	0	0	0	0.00454851	0.0138937	0.0480725
ETNK2	0	0	0	0	0	0	0.0516395	0	0.0600905	0	0	0.0246993	0	0.0671643	0.0290475	0.0555195	0	0	0	0.0397389	0	0.0318434	0	0	0	0	0	0	0	0	0.0152972	0.0101589	0.0475453	0	0	0.0296411	0	0	0	0	0.0151734	0	0	0	0	0.0160716	0.028783	0.0392194
REN	0	0	0	0	0	0	0.0434408	0	0.00645554	0	0	0	0	0.158926	0.0090141	0.0785102	0	0.00637648	0	0	0	0	0	0	0	0	0	0	0	0	0	0	0	0	0	0.0171583	0.0131033	0	0	0	0.00480764	0	0	0	0	0.0154848	0.00844819	0.191536
KISS1	0	0	0	0	0	0	0.0158832	0	0	0	0	0	0	0	0.00174831	0	0	0	0	0.00674593	0	0.0162804	0	0	0	0	0	0	0	0	0	0	0	0	0	0.00596733	0	0	0	0	0.00172678	0	0	0	0	0.00930008	0.00121501	0.236032
GOLT1A	0	0	0	0	0	0	0.0971307	0	0.0366012	0	0	0.105859	0.0844551	0	0.0418493	0	0	0.0311743	0	0	0	0.059366	0	0	0	0	0	0	0	0	0	0.0459227	0.0161919	0	0	0.0164469	0.0305475	0	0	0.0788327	0.0230932	0	0	0	0	0.0358671	0.0457329	0.554208
PLEKHA6	0	0.939713	0	0	0.873022	0	1.19587	0.527925	1.23209	0	0	1.03712	1.19617	0.762619	1.07908	0.978809	0	1.00603	0	0.977031	1.22549	1.00162	1.26511	1.19783	0	0	0	0	0	0	1.14033	0.934588	1.24152	0	0	1.12874	0.882144	0	0	0.844348	0.923093	0	0	0	0	1.31139	1.26026	1.57852
PPP1R15B	0	0.107747	0	0	0	0	0.0402378	0	0.0614937	0	0	0.0642771	0.118191	0	0.0570804	0	0	0.0289601	0	0.0249892	0	0.0192575	0.143587	0.0294339	0	0	0	0	0	0	0.0399114	0	0.071053	0	0	0.0755319	0.0305475	0	0	0	0.0249181	0	0	0	0	0.0348158	0.0177795	0.22557
PIK3C2B	0	0.103515	0	0	0.157047	0	0.0627575	0.123909	0.219391	0	0	0.142277	0.0815583	0.0845334	0.194467	0.142404	0	0.251024	0	0.158387	0	0.301641	0.176447	0.253596	0	0	0	0	0	0	0.182752	0.239123	0.269805	0	0	0.280093	0.348358	0	0	0.243282	0.218868	0	0	0	0	0.129641	0.264473	0.198852
MDM4	0	0.572805	0	0	0.598475	0	0.683399	0.408488	0.479811	0	0	0.735427	0.495836	0.4663	0.396688	0.538136	0	0.250791	0	0.36018	0.324195	0.477031	0.729732	0.445545	0	0	0	0	0	0	0.622378	0.461381	0.617281	0	0	0.47599	0.359446	0	0	0.632366	0.296088	0	0	0	0	0.450794	0.349951	0.383798
LRRN2	0	0.645084	0	0	0.908199	0	0.689765	0.754029	0.846581	0	0	0.838475	0.596406	0.826806	0.599975	0.704635	0	0.681851	0	0.594738	0.765094	0.765814	0.938292	0.875074	0	0	0	0	0	0	0.745417	0.520432	0.630628	0	0	0.759296	0.972303	0	0	0.297273	0.765219	0	0	0	0	0.73925	1.00544	0.742043
NFASC	0	1.37789	0	0	0.529431	0	1.26776	0.857158	1.46664	0	0	1.28867	1.14542	1.4852	1.29747	1.22062	0	1.15896	0	1.21583	1.29904	1.42162	1.27331	1.32656	0	0	0	0	0	0	1.14799	1.19153	1.3114	0	0	1.34859	1.57739	0	0	1.17489	1.1609	0	0	0	0	1.57555	1.37481	1.41114
CNTN2	0	0.533931	0	0	0	0	0.36531	0.103488	0.204638	0	0	0.545371	0.126305	0	0.246723	0.148077	0	0.13496	0	0.101314	0.20515	0.138725	0.33624	0.159811	0	0	0	0	0	0	0.349395	0.177768	0.24212	0	0	0.296892	0.266787	0	0	0.4079	0.163557	0	0	0	0	0.104074	0.207201	0.41358
TMEM81	0	0	0	0	0	0	0	0	0.0155334	0	0	0.0246993	0	0	0.00397921	0	0	0.0341687	0	0	0	0.0173569	0	0	0	0	0	0	0	0	0	0.0642111	0.0139227	0	0	0.0110985	0.047641	0	0	0.0971232	0.00675157	0	0	0	0	0.0165091	0.00715818	0.0297378
RBBP5	0	0.29464	0	0	0	0	0.199426	0.0979523	0.174739	0	0	0.244956	0.0972808	0.241853	0.179909	0.105146	0	0.173066	0	0.0774085	0.4771	0.130057	0.137972	0.199594	0	0	0	0	0	0	0.168288	0.171059	0.226777	0	0	0.189245	0.0693478	0	0	0.247394	0.116368	0	0	0	0	0.158188	0.112907	0.241742
DSTYK	0	0.314548	0	0	0.462851	0	0.334007	0.267309	0.366215	0	0	0.127664	0.187587	0.424729	0.302818	0.167118	0	0.285332	0	0.228194	0.106407	0.371391	0.445162	0.327804	0	0	0	0	0	0	0.551815	0.289603	0.302629	0	0	0.340484	0.191879	0	0	0.324267	0.194234	0	0	0	0	0.359487	0.210403	0.33252
TMCC2	0	0	0	0	0	0	0.180822	0.0633809	0.186712	0	0	0.141608	0	0	0.0927731	0.209506	0	0.105613	0	0.107677	0.118894	0.101523	0.207491	0.165672	0	0	0	0	0	0	0.152795	0.0915832	0.124967	0	0	0.123082	0.0676463	0	0	0	0.0952321	0	0	0	0	0.0918494	0.0861578	0.0791495
NUAK2	0	0	0	0	0	0	0	0	0.00751767	0	0	0	0	0	0.00329033	0	0	0	0	0	0	0	0	0	0	0	0	0	0	0	0	0	0	0	0	0.00631462	0	0	0	0	0.000638269	0	0	0	0	0.00219441	0.00354618	0.00597124
KLHDC8A	0	0.068673	0	0	0	0	0.0371444	0.0633809	0.0874142	0	0	0	0.0522493	0.0671643	0.0709731	0.114508	0	0.0530979	0	0.0526486	0.169057	0.0804456	0	0	0	0	0	0	0	0	0.0644974	0.0357638	0.0540054	0	0	0.0296644	0.06196	0	0	0.142475	0.0058845	0	0	0	0	0.130407	0.0220555	0.0110919
LEMD1	0	0	0	0	0	0	0	0	0.0256482	0	0	0	0.0500174	0	0.0425072	0.0703545	0	0.0103324	0	0.0197932	0	0.0682414	0.0583406	0.0348378	0	0	0	0	0	0	0	0.0178594	0.0156955	0	0	0.0263366	0.0187468	0	0	0	0.0386228	0	0	0	0	0.0335574	0.02506	0.0272102
CDK18	0	0.068673	0	0	0	0	0.528482	0.483181	0.254622	0	0	0.355675	0.16282	0.219419	0.344212	0.104401	0	0.243633	0	0.12918	0.201591	0.350721	0.192325	0.276752	0	0	0	0	0	0	0.231096	0.254171	0.381693	0	0	0.223897	0.384456	0	0	0.363752	0.249102	0	0	0	0	0.159389	0.210146	0.208508
MFSD4A	0	0.469413	0	0	0.252757	0	0.425082	0.135312	0.505776	0	0	0.648063	0.487062	0.369858	0.416735	0.280226	0	0.44799	0	0.384846	0.0862557	0.373997	0.0796315	0.390372	0	0	0	0	0	0	0.482379	0.246443	0.424694	0	0	0.401768	0.370791	0	0	0.23298	0.305126	0	0	0	0	0.45212	0.326745	0.3002
ELK4	0	0	0	0	0.529431	0	0.0381593	0.0719316	0.152199	0	0	0.0642771	0.149325	0.0845334	0.085617	0.117674	0	0.0328939	0	0.071112	0	0.0557553	0.0850729	0.109061	0	0	0	0	0	0	0.195992	0.106624	0.12027	0	0	0.138186	0.118264	0	0	0.0966873	0.0547822	0	0	0	0	0.152134	0.0604405	0.110273
SLC45A3	0	0	0	0	0	0	0	0.0633809	0.00220885	0	0	0	0	0	0.00351593	0	0	0	0	0	0	0	0	0	0	0	0	0	0	0	0.0142539	0	0.0101492	0	0	0	0	0	0	0	0	0	0	0	0	0.00547907	0.0061974	0.0178792
NUCKS1	0	0.685166	0	0	0.276674	0	0.5575	0.756532	0.618096	0	0	0.395948	1.01935	0.757734	0.66486	0.600602	0	0.481388	0	0.537649	0.433786	0.509514	0.601387	0.62455	0	0	0	0	0	0	0.466576	0.829252	0.761491	0	0	0.636338	0.600303	0	0	0.426999	0.48193	0	0	0	0	0.714926	0.481507	0.65244
RAB29	0	0	0	0	0	0	0.143621	0	0.0859633	0	0	0.0889763	0.0889933	0	0.0532549	0.0500328	0	0.0304454	0	0.0562438	0	0.0290806	0.0209867	0.0567879	0	0	0	0	0	0	0.0439582	0	0.0865375	0	0	0.0367495	0	0	0	0.0576748	0.0377737	0	0	0	0	0.068636	0.0346297	0.0888153
SLC41A1	0	0	0	0	0.157047	0	0.045285	0.0933869	0.0748201	0	0	0.11452	0.0818432	0	0.0646858	0.123178	0	0.064451	0	0.100253	0	0.0918383	0.0418943	0.0148185	0	0	0	0	0	0	0.0505041	0.106383	0.0718072	0	0	0.0653442	0.0989183	0	0	0	0.0374157	0	0	0	0	0.0482119	0.0584298	0.212346
PM20D1	0	0	0	0	0	0	0	0	0.00795451	0	0	0.076601	0.0596842	0.151698	0.0349957	0	0	0.0652929	0	0	0	0.00988281	0	0.00886432	0	0	0	0	0	0	0.0126195	0	0.0163962	0	0	0.0159363	0.0305475	0	0	0	0.00200865	0	0	0	0	0.047677	0.00606557	0.0120189
SLC26A9	0	0	0	0	0	0	0	0	0.00618185	0	0	0	0	0	0	0	0	0	0	0.0183518	0	0.00867266	0	0	0	0	0	0	0	0	0	0	0	0	0	0	0	0	0	0	0	0	0	0	0	0.00296721	0.00160113	0.0608938
RAB7B	0	0	0	0	0	0	0	0	0.00909198	0	0	0	0	0	0.000902464	0	0	0	0	0	0	0.00525434	0	0.0328183	0	0	0	0	0	0	0.0126195	0	0.0125226	0	0	0.0042218	0.0131033	0	0	0.0946206	0.00372024	0	0	0	0	0.00310867	0.019033	0.0961446
CTSE	0	0	0	0	0	0	0	0	0	0	0	0	0	0	0	0	0	0.00637648	0	0	0	0	0	0	0	0	0	0	0	0	0	0	0	0	0	0	0	0	0	0	0	0	0	0	0	0	0	0
RHEX	0	0	0	0	0	0	0	0	0.00832911	0	0	0.0415816	0	0	0.0123431	0	0	0.0158947	0	0	0	0.015057	0	0	0	0	0	0	0	0	0	0	0.00446659	0	0	0.00303542	0	0	0	0	0.00532629	0	0	0	0	0.0141571	0.00945751	0.010445
AVPR1B	0	0	0	0	0	0	0	0	0	0	0	0	0	0	0	0	0	0	0	0	0	0	0	0	0	0	0	0	0	0	0	0	0	0	0	0	0	0	0	0	0.00100466	0	0	0	0	0	0	0.00142328
FAM72A	0	0	0	0	0	0	0	0	0	0	0	0	0	0.0845334	0.00210448	0	0	0	0	0.00674593	0	0	0	0	0	0	0	0	0	0	0	0	0.00434593	0	0	0	0	0	0	0	0	0	0	0	0	0	0.00297378	0.00638231
SRGAP2	0	0.489908	0	0	0.370605	0	0.255596	0.0633809	0.646677	0	0	0.537501	0.391218	0.421459	0.463083	0.392975	0	0.355994	0	0.429152	0.527296	0.518104	0.489034	0.510754	0	0	0	0	0	0	0.640432	0.324264	0.455518	0	0	0.557584	0.967661	0	0	0.469564	0.428617	0	0	0	0	0.341272	0.525991	0.30807
IKBKE	0	0	0	0	0	0	0.0320527	0	0.018554	0	0	0	0	0	0.00778571	0	0	0	0	0.018291	0	0.00564431	0.0418943	0.00946097	0	0	0	0	0	0	0.0471654	0	0.0124417	0	0	0.0119708	0.0305475	0	0	0.119179	0.0116261	0	0	0	0	0	0.013388	0.0122749
RASSF5	0	0.397638	0	0	0	0	0.0876594	0.123909	0.243956	0	0	0.105859	0.131476	0.189409	0.256662	0.143525	0	0.176219	0	0.164126	0.345342	0.219784	0.157813	0.218126	0	0	0	0	0	0	0.385327	0.203392	0.152192	0	0	0.304991	0.26883	0	0	0.283194	0.159705	0	0	0	0	0.151868	0.221336	0.191962
EIF2D	0	0.114159	0	0	0.157047	0	0.140129	0.165318	0.0895187	0	0	0	0.0800742	0.207014	0.081614	0.0424917	0	0.0516415	0	0.0811225	0.106183	0.158357	0.0377371	0.157654	0	0	0	0	0	0	0.0451305	0.0957772	0.0625271	0	0	0.102052	0.0813933	0	0	0.0576748	0.0523895	0	0	0	0	0.166571	0.0826738	0.118006
DYRK3	0	0.0248007	0	0	0	0	0.0467829	0	0.0549836	0	0	0.0641876	0.135505	0	0.0419204	0.0267572	0	0.0133247	0	0.0184272	0	0.0425949	0.0209867	0.0411427	0	0	0	0	0	0	0.0126195	0.0413431	0.0698789	0	0	0.0414298	0.070851	0	0	0.201516	0.0281412	0	0	0	0	0.0413972	0.0386845	0.463867
MAPKAPK2	0	0	0	0	0.305804	0	0.109343	0	0.0638195	0	0	0.076601	0.109174	0.0845334	0.0578553	0.0339342	0	0.0423163	0	0.0184272	0	0.0664572	0	0.0105104	0	0	0	0	0	0	0.0680758	0.0278385	0.0436408	0	0	0.073862	0.133985	0	0	0.0788327	0.0472244	0	0	0	0	0.062861	0.0286177	0.198823
IL10	0	0	0	0	0	0	0	0	0.0035394	0	0	0	0	0	0.00148163	0	0	0	0	0	0	0	0	0	0	0	0	0	0	0	0	0	0	0	0	0	0	0	0	0	0.00224601	0	0	0	0	0	0.00081991	0.00146954
IL19	0	0	0	0	0	0	0	0	0	0	0	0	0	0	0.00434221	0	0	0	0	0	0	0	0	0	0	0	0	0	0	0	0	0	0	0	0	0	0	0	0	0	0.00241251	0	0	0	0	0.00113685	0	0.0155676
FCMR	0	0	0	0	0	0	0	0	0	0	0	0	0	0	0	0	0	0	0	0	0	0	0	0	0	0	0	0	0	0	0	0	0	0	0	0	0	0	0	0	0	0	0	0	0	0.00628659	0	0
PIGR	0	0	0	0	0	0	0	0	0	0	0	0	0	0	0	0	0	0	0	0	0	0	0	0	0	0	0	0	0	0	0	0	0	0	0	0	0	0	0	0	0	0	0	0	0	0	0	0.00505005
FCAMR	0	0	0	0	0	0	0	0	0	0	0	0	0	0	0	0	0	0	0	0	0	0	0	0	0	0	0	0	0	0	0	0	0	0	0	0	0	0	0	0	0	0	0	0	0	0	0	0.00228659
C1orf116	0	0	0	0	0	0	0	0	0.00167479	0	0	0	0	0	0.00142235	0	0	0	0	0	0	0	0	0	0	0	0	0	0	0	0	0	0	0	0	0.00263555	0	0	0	0	0	0	0	0	0	0.00208806	0	0.0186981
PFKFB2	0	0.26898	0	0	0.305804	0	0.0470163	0.096621	0.130386	0	0	0.0898205	0.185806	0.0980855	0.0906284	0	0	0.170647	0	0.0811878	0	0.0619108	0.0583109	0.024484	0	0	0	0	0	0	0.0314444	0.195392	0.135995	0	0	0.107942	0.276341	0	0	0	0.0585037	0	0	0	0	0.095372	0.0715974	0.0975265
YOD1	0	0	0	0	0	0	0.119307	0	0.0334986	0	0	0	0	0	0.0240085	0	0	0.035249	0	0.0213816	0	0.0267254	0	0.0272986	0	0	0	0	0	0	0.0728316	0.0751761	0.0534372	0	0	0.0451121	0.0374977	0	0	0.0576748	0.00923868	0	0	0	0	0.0459382	0.0191734	0.0944776
C4BPB	0	0	0	0	0	0	0	0	0	0	0	0	0	0	0.001275	0	0	0	0	0	0	0	0	0	0	0	0	0	0	0	0	0	0	0	0	0	0	0	0	0	0	0	0	0	0	0	0.000657778	0.00760668
C4BPA	0	0	0	0	0	0	0	0	0.00454258	0	0	0	0	0	0.0017598	0	0	0.0158947	0	0	0	0	0	0	0	0	0	0	0	0	0.0142539	0	0	0	0	0.00919592	0	0	0	0	0.00116499	0	0	0	0	0.00170655	0.00184864	0.00191329
CD55	0	0.166207	0	0	0	0	0.105758	0	0.0750402	0	0	0.205279	0	0.0671643	0.0493893	0.112195	0	0.089552	0	0.0403035	0	0.107181	0	0.00510927	0	0	0	0	0	0	0.106418	0	0.0844769	0	0	0.0694217	0.139854	0	0	0	0.0504502	0	0	0	0	0.107227	0.0619075	0.130353
CR2	0	0	0	0	0	0	0	0	0.00845102	0	0	0	0	0	0.00425239	0	0	0	0	0.0297275	0	0.0307194	0	0	0	0	0	0	0	0	0	0.0137229	0	0	0	0	0	0	0	0	0	0	0	0	0	0	0.00268427	0.00297849
CR1	0	0	0	0	0	0	0	0	0.00655674	0	0	0	0	0	0.00569186	0	0	0	0	0	0	0	0	0.0154692	0	0	0	0	0	0	0	0	0	0	0	0.00741165	0	0	0	0	0.0115244	0	0	0	0	0.00259252	0.00537391	0.0113679
CR1L	0	0	0	0	0	0	0.0222761	0	0.0146429	0	0	0	0	0	0.00806556	0.0606914	0	0.0163111	0	0	0	0.0315066	0	0.0767024	0	0	0	0	0	0	0	0	0.0282935	0	0	0.00616799	0.0868138	0	0	0	0.011844	0	0	0	0	0.0245315	0.0118888	0.0183136
CD46	0	0.376265	0	0	0.128921	0	0.3419	0.257501	0.427838	0	0	0.174518	0.556564	0.201888	0.386582	0.517128	0	0.149888	0	0.377567	0.437457	0.339926	0.303486	0.163519	0	0	0	0	0	0	0.25966	0.464693	0.396077	0	0	0.363711	0.394547	0	0	0.417103	0.277762	0	0	0	0	0.364123	0.20308	0.303548
CD34	0	0	0	0	0	0	0	0	0	0	0	0	0	0	0	0	0	0	0	0.0173828	0	0	0	0	0	0	0	0	0	0	0	0	0	0	0	0.00792422	0	0	0	0	0.00176149	0	0	0	0	0	0	0.0155597
PLXNA2	0	1.05535	0	0	1.16854	0	0.985367	1.02098	1.17537	0	0	0.967122	0.819178	0.870632	1.19429	1.19682	0	1.20468	0	0.956445	1.39115	1.09039	1.31795	1.46744	0	0	0	0	0	0	0.920264	0.88428	1.15718	0	0	1.17113	1.02268	0	0	1.13161	1.25734	0	0	0	0	1.38209	1.37254	1.18979
CAMK1G	0	0.234448	0	0	0.676409	0	0.224992	0.299556	0.268548	0	0	0.0707219	0.254286	0.322532	0.344314	0.160202	0	0.179044	0	0.190992	0.201052	0.0776326	0.0958776	0.29054	0	0	0	0	0	0	0.282543	0.126101	0.211955	0	0	0.193599	0.108349	0	0	0.24033	0.146081	0	0	0	0	0.204022	0.156113	0.117654
LAMB3	0	0.0248007	0	0	0	0	0	0.0633809	0.0308038	0	0	0.0246993	0	0	0.041529	0	0	0.089337	0	0.0165364	0.0888354	0.0504022	0	0.0389245	0	0	0	0	0	0	0.0174254	0.0402495	0.0328071	0	0	0.0337244	0.0542178	0	0	0	0.0379169	0	0	0	0	0.0546522	0.0241378	0.0294312
G0S2	0	0	0	0	0	0	0	0.123909	0.00543727	0	0	0	0	0	0.000580485	0	0	0	0	0.0131122	0	0.0249691	0	0	0	0	0	0	0	0	0.0541405	0	0	0	0	0.00819008	0	0	0	0	0.0018136	0	0	0	0	0.00697805	0.00195516	0.0117033
HSD11B1	0	0	0	0	0.157047	0	0.0349859	0.096621	0.0335382	0	0	0	0	0.43576	0.0077865	0	0	0.0319962	0	0.0112283	0	0.00757408	0	0.0166079	0	0	0	0	0	0	0.0192487	0.0217593	0.00475668	0	0	0.00249131	0	0	0	0	0.0197595	0	0	0	0	0.0372629	0.0189067	0.0107583
TRAF3IP3	0	0	0	0	0	0	0	0	0.00293834	0	0	0	0	0	0.00134373	0	0	0	0	0	0	0.00404406	0	0	0	0	0	0	0	0	0.0192487	0.0927958	0	0	0	0	0	0	0	0	0	0	0	0	0	0.00571014	0.000760204	0.00723909
C1orf74	0	0	0	0	0	0	0	0	0.00234182	0	0	0	0	0	0.00357168	0	0	0	0	0	0	0.0174042	0	0	0	0	0	0	0	0	0	0.031662	0	0	0	0.0202238	0	0	0	0.119179	0	0	0	0	0	0.00447901	0.00697764	0.00918391
IRF6	0	0	0	0	0	0	0.0349859	0	0	0	0	0	0	0	0	0	0	0	0	0	0	0	0	0	0	0	0	0	0	0	0	0	0	0	0	0	0	0	0	0	0	0	0	0	0	0	0	0
UTP25	0	0.17642	0	0	0.321322	0	0.0869716	0	0.10943	0	0	0.200837	0	0.163606	0.0621399	0.112775	0	0.0303377	0	0.064327	0.137468	0.134615	0.0505407	0.0933447	0	0	0	0	0	0	0.133105	0.165388	0.107668	0	0	0.145007	0.0335823	0	0	0	0.0856812	0	0	0	0	0.10187	0.0618973	0.0577225
SYT14	0	1.50638	0	0	1.37441	0	0.898806	1.52743	1.26484	0	0	1.21042	1.45301	1.74395	1.28924	1.25968	0	1.09416	0	1.05659	1.10643	1.42865	1.20835	1.21652	0	0	0	0	0	0	1.50719	0.965604	1.35692	0	0	1.40034	1.31833	0	0	1.20557	1.15956	0	0	0	0	1.22483	0.887578	1.0171
SERTAD4	0	0.0248007	0	0	0	0	0	0	0.0679663	0	0	0	0.20476	0	0.0612691	0	0	0.0244925	0	0.0926475	0	0.0650817	0.0209867	0.0199714	0	0	0	0	0	0	0.0817636	0	0.0398544	0	0	0.0561421	0.0131033	0	0	0	0.0240089	0	0	0	0	0.0401842	0.0274144	0.0166667
HHAT	0	0.3463	0	0	0.213558	0	0.482209	0.171711	0.241605	0	0	0.273107	0.370428	0.665746	0.393415	0.135142	0	0.33076	0	0.29058	0.286356	0.287509	0.214621	0.368109	0	0	0	0	0	0	0.543129	0.334352	0.569415	0	0	0.413176	0.485633	0	0	0.328691	0.198965	0	0	0	0	0.300522	0.156752	0.531326
KCNH1	0	1.05173	0	0	1.39702	0	0.695684	1.2299	1.1417	0	0	0.928951	0.977047	0.801057	1.32323	1.102	0	1.54689	0	1.59138	1.34268	1.03671	1.24829	1.15588	0	0	0	0	0	0	0.681488	0.873592	1.1372	0	0	1.21453	0.698688	0	0	0.925243	1.14314	0	0	0	0	1.70758	1.20801	0.765104
AC092017.3	0	0	0	0	0	0	0	0	0.00307726	0	0	0	0	0	0.011017	0	0	0	0	0	0	0	0.0653282	0	0	0	0	0	0	0	0	0	0	0	0	0.0042906	0	0	0	0	0	0	0	0	0	0	0.00175397	0.00714678
RCOR3	0	0.722806	0	0	1.08501	0	0.21761	0.715589	0.617241	0	0	0.708408	0.89165	0.738924	0.732589	0.525507	0	0.862139	0	0.734449	0.79642	0.586152	0.502714	0.625944	0	0	0	0	0	0	0.731991	0.412775	0.597374	0	0	0.743268	0.651287	0	0	0.387541	0.499928	0	0	0	0	0.693717	0.456544	0.303658
TRAF5	0	0.158075	0	0	0	0	0.171339	0	0.104493	0	0	0.118183	0.083079	0	0.157686	0.10041	0	0.279074	0	0.131315	0.0862557	0.20212	0.180983	0.107386	0	0	0	0	0	0	0.129618	0.128686	0.13243	0	0	0.121012	0	0	0	0.0576748	0.133391	0	0	0	0	0.0948763	0.126354	0.122511
RD3	0	0	0	0	0	0	0	0	0	0	0	0	0	0	0	0	0	0	0	0	0	0	0	0	0	0	0	0	0	0	0	0	0	0	0	0	0	0	0	0	0	0	0	0	0	0.0161758	0	0.00142328
SLC30A1	0	0.068673	0	0	0	0	0.0431034	0	0.0193075	0	0	0	0	0.158926	0.0386181	0.0267572	0	0.0088996	0	0.0179174	0.123022	0.0132145	0	0.0619387	0	0	0	0	0	0	0.0400068	0	0.0551049	0	0	0.0258654	0	0	0	0	0.0166479	0	0	0	0	0.0737587	0.0107571	0.0560892
NEK2	0	0	0	0	0	0	0	0	0.00308238	0	0	0	0	0	0.00376732	0	0	0	0	0	0	0	0	0	0	0	0	0	0	0	0	0	0	0	0	0	0	0	0	0	0	0	0	0	0	0.00302032	0.00275461	0.00377161
LPGAT1	0	0.660806	0	0	0.157047	0	0.427391	0.299239	0.528606	0	0	0.543357	0.45858	0.547594	0.477502	0.553805	0	0.579659	0	0.474072	0.545197	0.398471	0.468797	0.407247	0	0	0	0	0	0	0.567038	0.443715	0.414433	0	0	0.468941	0.436309	0	0	0.488313	0.355456	0	0	0	0	0.515738	0.381033	0.345662
INTS7	0	0.512737	0	0	0	0	0.144235	0	0.113349	0	0	0.179187	0.166958	0.291547	0.119409	0.25006	0	0.135357	0	0.114346	0.0557339	0.226562	0.0317914	0.0782571	0	0	0	0	0	0	0.169174	0.0902415	0.148443	0	0	0.171263	0.171402	0	0	0.060634	0.136507	0	0	0	0	0.128039	0.120306	0.0711749
DTL	0	0	0	0	0	0	0	0	0.0121281	0	0	0	0	0	0.00521664	0	0	0	0	0	0	0	0	0	0	0	0	0	0	0	0	0.0101589	0	0	0	0	0	0	0	0	0.0042473	0	0	0	0	0.00828387	0.00301806	0.012909
PPP2R5A	0	0.262664	0	0	0.434725	0	0.108156	0.531603	0.248551	0	0	0.244744	0.334827	0.75085	0.199073	0.172722	0	0.110298	0	0.191856	0	0.275886	0.134265	0.125032	0	0	0	0	0	0	0.26438	0.206352	0.115641	0	0	0.189413	0.293963	0	0	0.179615	0.14636	0	0	0	0	0.116137	0.189661	0.170616
NENF	0	0.0580284	0	0	0.285968	0	0.0866638	0.299329	0.151979	0	0	0.0246993	0.364872	0	0.150233	0.0819868	0	0.11783	0	0.109329	0.13944	0.112574	0	0.115254	0	0	0	0	0	0	0.181513	0.191432	0.100604	0	0	0.0999743	0.131555	0	0	0	0.159548	0	0	0	0	0.144136	0.100368	0.080439
ATF3	0	0	0	0	0	0	0.0971787	0	0.0071855	0	0	0	0	0	0.0148451	0	0	0.0492509	0	0	0	0.0319861	0	0.0336074	0	0	0	0	0	0	0	0	0.0119232	0	0	0.00612396	0	0	0	0	0.00296168	0	0	0	0	0.00832668	0.0101869	0.0395322
BATF3	0	0.0525291	0	0	0	0	0.0349859	0	0.0252251	0	0	0.0774205	0.0574205	0	0.0285998	0	0	0.0459632	0	0.0709851	0	0.0464321	0	0.0234295	0	0	0	0	0	0	0.0295511	0	0.0531805	0	0	0.0248813	0.086792	0	0	0	0.0307541	0	0	0	0	0.0350927	0.058035	0.0215246
NSL1	0	0.640043	0	0	0	0	0.349882	0.400477	0.368812	0	0	0.482931	0.199544	0.210932	0.292463	0.310697	0	0.322884	0	0.191014	0.133767	0.429175	0.334689	0.34139	0	0	0	0	0	0	0.543273	0.211172	0.319626	0	0	0.370533	0.25622	0	0	0.369935	0.160723	0	0	0	0	0.48886	0.24071	0.33423
TATDN3	0	0.412771	0	0	0.433721	0	0.110966	0.334045	0.265306	0	0	0.22695	0.215126	0.374144	0.231102	0.538585	0	0.13683	0	0.215655	0.169057	0.296192	0.17838	0.0702505	0	0	0	0	0	0	0.310098	0.122787	0.254656	0	0	0.212043	0.167855	0	0	0.3865	0.186002	0	0	0	0	0.297029	0.170469	0.149627
SPATA45	0	0.0248007	0	0	0	0	0.0247911	0	0.00798439	0	0	0	0	0	0.0102873	0	0	0.025417	0	0	0.13944	0.0120067	0	0.0105104	0	0	0	0	0	0	0.0188249	0.0176796	0.00603505	0	0	0.0179442	0	0	0	0	0.0043781	0	0	0	0	0.0118042	0.00441792	0.00796009
FLVCR1	0	0.367919	0	0	0	0	0.134054	0.337218	0.234752	0	0	0.112303	0.308185	0.0671643	0.21385	0.217132	0	0.257348	0	0.185852	0.441598	0.197796	0.137638	0.098834	0	0	0	0	0	0	0.143436	0.318234	0.2179	0	0	0.191865	0.434857	0	0	0	0.124378	0	0	0	0	0.168864	0.117917	0.152421
VASH2	0	0.10502	0	0	0	0	0	0	0.0476162	0	0	0.222361	0.195808	0	0.0376102	0	0	0.0222787	0	0.0188377	0	0.0902551	0.171754	0.0388715	0	0	0	0	0	0	0.16567	0.0228669	0.0509273	0	0	0.0917714	0.0989183	0	0	0.186941	0.0317372	0	0	0	0	0.0462702	0.0189034	0.0749398
ANGEL2	0	0.18045	0	0	0.321322	0	0.222698	0.169884	0.162002	0	0	0.181164	0.242884	0.256573	0.195106	0.117659	0	0.136338	0	0.106145	0.219926	0.168862	0.0924351	0.131619	0	0	0	0	0	0	0.201217	0.24831	0.167475	0	0	0.19571	0.173931	0	0	0.132897	0.112504	0	0	0	0	0.172798	0.0949533	0.108325
RPS6KC1	0	1.37642	0	0	1.33042	0	1.12818	1.47315	1.28734	0	0	1.45532	1.09433	1.59803	1.28904	0.970802	0	0.900158	0	0.972878	1.49977	1.35534	1.54671	1.13329	0	0	0	0	0	0	1.53666	0.949263	1.52045	0	0	1.41817	1.58108	0	0	1.57919	1.03138	0	0	0	0	1.38448	0.946277	1.63527
PROX1	0	0	0	0	0	0	0	0	0.0353396	0	0	0	0.029309	0	0.0350063	0.0267572	0	0	0	0.0502849	0	0.047582	0	0	0	0	0	0	0	0	0	0.0202062	0.0464135	0	0	0.0301538	0.0694245	0	0	0.060634	0.0149691	0	0	0	0	0.0458709	0.0197162	0.0280135
SMYD2	0	0.939009	0	0	0.779202	0	0.374505	0.508857	0.54932	0	0	0.31033	0.679799	0.321523	0.470965	0.655171	0	0.407117	0	0.338506	0.186183	0.453964	0.179716	0.296455	0	0	0	0	0	0	0.638105	0.316958	0.544454	0	0	0.481824	0.330759	0	0	0.86586	0.314532	0	0	0	0	0.734114	0.264194	0.151332
PTPN14	0	0.125262	0	0	0.56183	0	0.609167	0.520833	0.410018	0	0	0.327011	0.415078	0.426432	0.397995	0.395916	0	0.360091	0	0.2265	0.312964	0.394192	0.242353	0.219661	0	0	0	0	0	0	0.332837	0.133846	0.526179	0	0	0.419154	0.270248	0	0	0.060634	0.21567	0	0	0	0	0.219324	0.232877	0.226025
CENPF	0	0	0	0	0	0	0	0	0.00814076	0	0	0	0	0.117355	0.00959351	0	0	0.0341687	0	0	0.0506735	0.0185646	0	0.0533678	0	0	0	0	0	0	0.0381879	0.0336427	0.0147911	0	0	0	0	0	0	0	0.0134996	0	0	0	0	0.00550473	0.0140984	0.0103898
KCNK2	0	0	0	0	0	0	0.0638813	0.309479	0.203608	0	0	0.144162	0.0574205	0.190822	0.095106	0.463582	0	0.0757085	0	0.068867	0.238144	0.194517	0	0.0521215	0	0	0	0	0	0	0.0247095	0.0778296	0.165615	0	0	0.155213	0.184462	0	0	0.0576748	0.0791719	0	0	0	0	0.147493	0.0606601	0.026904
KCTD3	0	0.410073	0	0	0.370605	0	0.395685	0.103488	0.368915	0	0	0.408405	0.445121	0.249783	0.313719	0.157831	0	0.374992	0	0.352547	0.548201	0.379905	0.394997	0.225075	0	0	0	0	0	0	0.33495	0.197017	0.394429	0	0	0.296347	0.26541	0	0	0.298708	0.29462	0	0	0	0	0.366105	0.224687	0.153601
USH2A	0	0.0454861	0	0	0.305804	0	0.12516	0	0.0905266	0	0	0.104583	0.104578	0.246351	0.088041	0.0267572	0	0.132496	0	0.310275	0.0506735	0.163638	0.141163	0.0437612	0	0	0	0	0	0	0.1211	0.140235	0.0433357	0	0	0.123982	0.135672	0	0	0	0.0485807	0	0	0	0	0.0509073	0.0758822	0.171966
ESRRG	0	1.90792	0	0	0.85668	0	1.08869	0.372527	1.22769	0	0	1.63431	1.74389	1.48301	1.10054	0.803893	0	0.853543	0	1.23486	0.729734	0.983046	2.16468	0.632438	0	0	0	0	0	0	1.98341	0.475597	1.02549	0	0	1.44672	1.75711	0	0	1.38019	0.974852	0	0	0	0	0.390615	0.880952	1.17429
GPATCH2	0	0.730883	0	0	0.375844	0	0.430123	0.33687	0.799998	0	0	0.990424	0.790255	0.913099	0.792154	0.929795	0	0.816617	0	0.675729	0.544916	0.945522	0.537959	0.659072	0	0	0	0	0	0	0.675971	0.604259	0.585199	0	0	0.616221	0.377131	0	0	0.483039	0.689162	0	0	0	0	0.863761	0.581188	0.185401
SPATA17	0	0.130731	0	0	0	0	0	0	0.0475433	0	0	0.0444903	0.0574205	0	0.0731929	0	0	0.122775	0	0.0843174	0.0555096	0.0908386	0.0317914	0.0711998	0	0	0	0	0	0	0	0.0101589	0.0831253	0	0	0.0463291	0.205151	0	0	0	0.0169337	0	0	0	0	0.0894473	0.0209075	0.0518394
RRP15	0	0.224996	0	0	0.321322	0	0.181767	0.115235	0.164277	0	0	0.268574	0.180365	0.0980855	0.18976	0.0843092	0	0.0870672	0	0.134313	0.147216	0.249079	0.0317914	0.174041	0	0	0	0	0	0	0.216554	0.224394	0.159628	0	0	0.22612	0.0385559	0	0	0.207229	0.129053	0	0	0	0	0.1967	0.12887	0.205397
TGFB2	0	0	0	0	0	0	0.0637594	0.096621	0.0312271	0	0	0	0.0520441	0	0.0961108	0	0	0.0511398	0	0.0699514	0.0506735	0.077317	0.19995	0.0428425	0	0	0	0	0	0	0.0592554	0	0.098921	0	0	0.0660846	0.182346	0	0	0.152295	0.0626923	0	0	0	0	0.107625	0.0580953	0.0755883
LYPLAL1	0	0.147438	0	0	0.772119	0	0.388324	0.240895	0.296087	0	0	0.275853	0.374382	0.280961	0.292554	0.500651	0	0.27074	0	0.254874	0.0506735	0.283594	0.164352	0.179374	0	0	0	0	0	0	0.294046	0.17151	0.284032	0	0	0.288069	0.43544	0	0	0.255687	0.196631	0	0	0	0	0.252356	0.166028	0.244368
ZC3H11B	0	0.0773298	0	0	0	0	0.0293634	0	0.0516332	0	0	0.0798835	0.083079	0	0.0600506	0	0	0	0	0.0904315	0	0.0264812	0	0.126183	0	0	0	0	0	0	0.10387	0.102092	0.067539	0	0	0.0936473	0	0	0	0	0.0366393	0	0	0	0	0.0440087	0.0533627	0.0422923
SLC30A10	0	0.392337	0	0	0	0	0.557461	0.231933	0.205741	0	0	0.0774205	0	0.16525	0.065154	0.131991	0	0.186715	0	0.151477	0.0506735	0.223299	0.237079	0.167674	0	0	0	0	0	0	0.416041	0.316507	0.327025	0	0	0.0430662	0.0631768	0	0	0	0.105762	0	0	0	0	0.069407	0.104901	0.114291
EPRS	0	0.578839	0	0	0.276674	0	0.415059	0.609796	0.328516	0	0	0.421669	0.490099	0.396144	0.322532	0.292991	0	0.218194	0	0.142993	0.209278	0.389664	0.226857	0.342254	0	0	0	0	0	0	0.353283	0.462733	0.517704	0	0	0.306611	0.149425	0	0	0.106152	0.234749	0	0	0	0	0.353005	0.244817	0.328439
BPNT1	0	0.2012	0	0	0	0	0.106454	0.096621	0.100856	0	0	0	0.135613	0.143768	0.095868	0.0500328	0	0.0353164	0	0.0482581	0	0.0863073	0.0653282	0.00595414	0	0	0	0	0	0	0.118232	0.142962	0.0389077	0	0	0.0874204	0.050202	0	0	0	0.0326122	0	0	0	0	0.0717339	0.0526989	0.0196074
IARS2	0	0.186862	0	0	0.157047	0	0.0467997	0.376909	0.141385	0	0	0.0246993	0	0.0671643	0.118561	0.0789726	0	0.104206	0	0.18145	0.0641224	0.134707	0.108881	0.115018	0	0	0	0	0	0	0.0720039	0.0840817	0.113123	0	0	0.138096	0.0337523	0	0	0.125437	0.0713447	0	0	0	0	0.128429	0.0991556	0.0521563
RAB3GAP2	0	0.933322	0	0	1.5216	0	0.514425	0.676349	0.663518	0	0	0.348455	1.25408	0.78651	0.594131	0.367	0	0.430906	0	0.507047	0.589827	0.601546	0.615661	0.632379	0	0	0	0	0	0	0.535114	0.576679	0.710079	0	0	0.658322	0.714736	0	0	0.281728	0.442461	0	0	0	0	0.6688	0.445124	0.554302
MARK1	0	1.15363	0	0	0.157047	0	0.933599	1.39185	1.23036	0	0	1.63261	1.09513	1.29979	1.23268	1.35383	0	1.05985	0	1.09247	0.762757	1.2139	0.979095	1.17122	0	0	0	0	0	0	1.09739	1.00214	1.06988	0	0	1.22594	1.20159	0	0	0.832442	0.989634	0	0	0	0	1.24961	0.921713	0.526186
C1orf115	0	0	0	0	0	0	0.398845	0.194573	0.244467	0	0	0.119396	0.268108	0.364457	0.217484	0.378764	0	0.0449449	0	0.175806	0.139207	0.167122	0.0505407	0.220786	0	0	0	0	0	0	0.269773	0.32426	0.161552	0	0	0.126773	0.0947154	0	0	0	0.105925	0	0	0	0	0.172967	0.121456	0.18169
MARC2	0	0.507599	0	0	0.381678	0	0.158123	0.438193	0.309157	0	0	0.195977	0.398826	0	0.226061	0.23695	0	0.145905	0	0.26517	0.0999277	0.322181	0.218312	0.201421	0	0	0	0	0	0	0.295725	0.127215	0.279904	0	0	0.264593	0.299712	0	0	0.542617	0.169899	0	0	0	0	0.22968	0.166376	0.0813783
MARC1	0	0.072703	0	0	0	0	0.0420322	0.289227	0.139094	0	0	0.0774205	0.135613	0.249783	0.149797	0.149848	0	0.183358	0	0.128845	0.340293	0.163496	0.0527781	0.0792861	0	0	0	0	0	0	0.098245	0.0456306	0.106835	0	0	0.157915	0.0187468	0	0	0.125254	0.10127	0	0	0	0	0.0807865	0.119272	0.105801
HLX	0	0	0	0	0	0	0	0	0.00502955	0	0	0	0	0	0.00278354	0	0	0	0	0.0197932	0	0.00403062	0	0.111485	0	0	0	0	0	0	0.0260173	0	0	0	0	0.0014705	0	0	0	0	0	0	0	0	0	0.00304076	0.00114265	0.00352581
DUSP10	0	0	0	0	0	0	0.0402378	0	0.00520466	0	0	0	0	0	0.0109053	0	0	0	0	0	0	0.00541347	0.0505407	0.0175518	0	0	0	0	0	0	0.0142539	0	0	0	0	0	0	0	0	0	0.00260068	0	0	0	0	0.0179848	0.00553474	0.0139951
HHIPL2	0	0	0	0	0	0	0	0	0.00228624	0	0	0	0	0	0.000580485	0	0	0.00795512	0	0	0	0.0025028	0	0	0	0	0	0	0	0	0	0	0.00526132	0	0	0	0	0	0	0	0.00432242	0	0	0	0	0.00483592	0.00313824	0.0702096
TAF1A	0	0	0	0	0.305804	0	0.0247911	0	0.0261083	0	0	0.0460227	0	0.0671643	0.0505659	0.0411125	0	0.058019	0	0.0280354	0	0.03644	0.0640862	0.0109035	0	0	0	0	0	0	0	0.0640833	0.0285322	0	0	0.0513995	0.086344	0	0	0	0.0153775	0	0	0	0	0.0270406	0.0218677	0.0480957
MIA3	0	0.618008	0	0	0.457401	0	0.587355	0.242937	0.394563	0	0	0.586613	0.376028	0.576745	0.456674	0.261309	0	0.276428	0	0.166698	0.566536	0.386536	0.33763	0.601484	0	0	0	0	0	0	0.433576	0.4357	0.349403	0	0	0.479586	0.62612	0	0	0.669894	0.36631	0	0	0	0	0.354909	0.308138	0.889417
AIDA	0	0	0	0	0	0	0.0673233	0.33698	0.131346	0	0	0.147577	0	0	0.0766107	0.13786	0	0	0	0.095433	0.0555096	0.153916	0.102065	0.0996898	0	0	0	0	0	0	0.0603375	0.0779013	0.138536	0	0	0.116897	0.0131033	0	0	0.118309	0.0459206	0	0	0	0	0.15973	0.0504362	0.0555873
BROX	0	0	0	0	0	0	0.133063	0	0.0831144	0	0	0	0.21934	0.241976	0.0859931	0.113082	0	0.0884027	0	0.107991	0	0.0922826	0.110073	0.0966027	0	0	0	0	0	0	0.0656021	0.161299	0.114207	0	0	0.118885	0.10014	0	0	0.0971232	0.069965	0	0	0	0	0.127015	0.0481099	0.134594
FAM177B	0	0	0	0	0	0	0.0811613	0	0.011763	0	0	0	0	0	0.0206365	0	0	0	0	0.00976479	0	0	0	0.0129693	0	0	0	0	0	0	0.0413409	0	0.0185448	0	0	0.00380324	0	0	0	0	0.00371639	0	0	0	0	0.0105641	0.00299719	0.0586294
DISP1	0	0	0	0	0	0	0	0	0.0156207	0	0	0	0	0	0	0	0	0	0	0	0	0.0201389	0.0459871	0	0	0	0	0	0	0	0	0	0.00282186	0	0	0.00687717	0	0	0	0	0.00231563	0	0	0	0	0.00308962	0.00130514	0.00433781
TLR5	0	0	0	0	0	0	0	0	0.0175069	0	0	0	0.0447466	0	0.0262999	0	0	0.0255284	0	0.00674593	0	0.0245633	0.0209867	0.01858	0	0	0	0	0	0	0.0152972	0.00770041	0.0168375	0	0	0.0141343	0	0	0	0	0.00632088	0	0	0	0	0.0132134	0.00579501	0.00944566
SUSD4	0	1.36979	0	0	1.43671	0	0.649644	1.66836	1.35036	0	0	1.69735	1.43797	1.44723	1.1018	1.10734	0	1.09986	0	0.736207	1.41944	1.45579	0.960836	1.23589	0	0	0	0	0	0	1.39729	1.10742	1.1763	0	0	1.2402	1.15484	0	0	1.49843	1.19715	0	0	0	0	1.1365	0.956454	0.516816
CAPN8	0	0.0727334	0	0	0	0	0	0	0.0210992	0	0	0	0.0494899	0	0.0132973	0.0555195	0	0	0	0.0217921	0	0.0138989	0	0.0513188	0	0	0	0	0	0	0.0142539	0	0.009324	0	0	0.0081456	0	0	0	0	0.0147078	0	0	0	0	0.0413181	0.00612519	0.0130796
CAPN2	0	0.383851	0	0	0	0	0.190572	0.226283	0.18002	0	0	0.156101	0.15413	0.201888	0.133542	0.081781	0	0.117678	0	0.098413	0.0506735	0.180014	0.0209867	0.173378	0	0	0	0	0	0	0.24389	0.206654	0.192011	0	0	0.207143	0.144116	0	0	0.0946206	0.0930145	0	0	0	0	0.105172	0.11668	0.074127
TP53BP2	0	0	0	0	0	0	0.0349859	0.0933869	0.0332978	0	0	0	0.0596842	0.158926	0.0163126	0.0735415	0	0	0	0.063972	0.0506735	0.0352617	0	0.0788115	0	0	0	0	0	0	0.0192487	0.119881	0.0384341	0	0	0.0250656	0.0697146	0	0	0	0.0250895	0	0	0	0	0.0611551	0.0342976	0.100122
FBXO28	0	0.485841	0	0	1.09344	0	0.594897	0.434454	0.613643	0	0	0.617313	0.389355	0.529245	0.561726	0.609414	0	0.397568	0	0.356657	0.441373	0.68095	0.55927	0.578592	0	0	0	0	0	0	0.691615	0.342498	0.448813	0	0	0.594236	0.533962	0	0	0.435342	0.425242	0	0	0	0	0.520491	0.487093	0.30493
DEGS1	0	0.142992	0	0	0.128921	0	0.252847	0	0.163401	0	0	0.125395	0.0980102	0.0671643	0.108503	0	0	0.0627152	0	0.100617	0.0506735	0.0558208	0.0792976	0.0815655	0	0	0	0	0	0	0.151584	0.124054	0.0452308	0	0	0.115217	0.0241714	0	0	0.152295	0.0773824	0	0	0	0	0.107525	0.0659636	0.197562
NVL	0	0.348161	0	0	0.128921	0	0.450951	0.752475	0.441639	0	0	0.341241	0.294245	0.576745	0.496193	0.327931	0	0.205755	0	0.412093	0.211313	0.48297	0.390428	0.273208	0	0	0	0	0	0	0.401399	0.400677	0.431951	0	0	0.480676	0.508524	0	0	0.117896	0.347368	0	0	0	0	0.357263	0.351004	0.256723
CNIH4	0	0.165775	0	0	0.321322	0	0.172848	0	0.139507	0	0	0.0415816	0	0.0845334	0.12618	0.167146	0	0.0976406	0	0.162496	0.0641224	0.134993	0.0527781	0.0507762	0	0	0	0	0	0	0.201549	0.0480387	0.113041	0	0	0.159776	0.145832	0	0	0	0.0657077	0	0	0	0	0.114784	0.0761264	0.131547
WDR26	0	0.513556	0	0	0.789876	0	0.559797	0.540592	0.38393	0	0	0.281234	0.426704	0.619792	0.343172	0.312233	0	0.339663	0	0.281661	0.748001	0.274005	0.234648	0.279613	0	0	0	0	0	0	0.519606	0.296378	0.346382	0	0	0.386401	0.590053	0	0	0.62659	0.241849	0	0	0	0	0.454136	0.244174	0.460852
CNIH3	0	0.973538	0	0	1.56387	0	0.333827	0.961335	0.872352	0	0	0.591311	0.499113	0.602124	0.773235	0.830771	0	0.565361	0	0.545223	0.307856	0.810645	0.496704	0.56307	0	0	0	0	0	0	0.644452	0.81454	0.737427	0	0	0.752096	0.850214	0	0	0.50846	0.606352	0	0	0	0	0.508445	0.590647	0.592627
DNAH14	0	0.69343	0	0	1.89958	0	0.402144	1.09608	0.789138	0	0	0.706755	0.79264	1.10988	0.81614	0.476692	0	0.661982	0	0.683919	0.626337	0.965977	0.701718	0.740289	0	0	0	0	0	0	1.07789	0.611519	0.843878	0	0	0.779729	0.588358	0	0	0.969156	0.815529	0	0	0	0	0.682487	0.575038	0.31594
LBR	0	0.125232	0	0	0	0	0.0373656	0.0719316	0.0824644	0	0	0.0888869	0	0.0980855	0.0784466	0.0633647	0	0.0582923	0	0.0655576	0	0.0740804	0.0209867	0.0503179	0	0	0	0	0	0	0.106905	0.052279	0.135102	0	0	0.0642882	0.296376	0	0	0.185888	0.0579726	0	0	0	0	0.0558012	0.0542192	0.0792171
ENAH	0	0.423681	0	0	0.370605	0	0.672816	0.4186	0.520331	0	0	0.107027	0.437945	0.420179	0.402143	0.411645	0	0.410458	0	0.492698	0.439403	0.404066	0.584311	0.443045	0	0	0	0	0	0	0.548583	0.357049	0.410618	0	0	0.501372	0.429496	0	0	0.216446	0.292306	0	0	0	0	0.886066	0.36372	0.492668
SRP9	0	0.0525291	0	0	0	0	0.115424	0	0.163787	0	0	0	0.0999705	0.0845334	0.128049	0.0267572	0	0.0802415	0	0.101961	0.118894	0.0913921	0.0583109	0.0625007	0	0	0	0	0	0	0.146592	0.119275	0.169346	0	0	0.0857953	0.0683708	0	0	0.160446	0.0247366	0	0	0	0	0.16866	0.0683087	0.148972
EPHX1	0	0.0975038	0	0	0	0	0.171567	0	0.0708509	0	0	0	0	0.0845334	0.045217	0.0339342	0	0.0575982	0	0.0599793	0.0557339	0.0646472	0.0653282	0.0689157	0	0	0	0	0	0	0.103663	0.0374175	0.0501407	0	0	0.0472191	0.06196	0	0	0	0.020813	0	0	0	0	0.0498397	0.0390362	0.0477173
TMEM63A	0	0	0	0	0	0	0.0309165	0.103488	0.00483492	0	0	0	0	0	0.01768	0	0	0.0174784	0	0.0169641	0	0.0120721	0.0817762	0	0	0	0	0	0	0	0	0	0.025912	0	0	0.00288415	0	0	0	0	0.00453453	0	0	0	0	0.0376976	0.0448229	0.0492914
LEFTY1	0	0	0	0	0	0	0	0	0.013136	0	0	0	0	0	0.00463768	0	0	0	0	0.0297144	0	0.00824508	0	0.0129693	0	0	0	0	0	0	0.0302926	0	0.00628284	0	0	0.0105524	0	0	0	0	0	0	0	0	0	0.0149633	0.0121518	0.0220808
AL117348.2	0	0.0525291	0	0	0.321322	0	0.183765	0.175647	0.138367	0	0	0.0415816	0.0687012	0.241976	0.12887	0	0	0.0800425	0	0.10377	0	0.160386	0.121192	0.0634701	0	0	0	0	0	0	0	0.092812	0.0688623	0	0	0.124991	0.086344	0	0	0	0.101888	0	0	0	0	0.0863628	0.140563	0.0754013
LEFTY2	0	0	0	0	0	0	0	0	0.00290627	0	0	0	0	0	0	0	0	0	0	0	0	0	0	0	0	0	0	0	0	0	0	0	0	0	0	0	0	0	0	0	0	0	0	0	0	0	0.00136343	0
SDE2	0	0.0632296	0	0	0	0	0.0532488	0	0.0260527	0	0	0.0642771	0	0	0.0348148	0.0741487	0	0	0	0.0266971	0	0.0197219	0.0459871	0.113434	0	0	0	0	0	0	0.0527786	0.00770041	0.0639956	0	0	0.0451075	0.0676463	0	0	0	0.0365318	0	0	0	0	0.0390381	0.0257445	0.0605682
H3F3A	0	0.0580284	0	0	0.213558	0	0	0.0719316	0.042243	0	0	0.0946969	0	0	0.0337442	0	0	0	0	0.0112283	0	0.0216829	0	0.0181324	0	0	0	0	0	0	0.0188249	0	0.0370998	0	0	0.0429807	0	0	0	0.0752224	0.0221103	0	0	0	0	0.0546756	0.027429	0.0408026
ACBD3	0	0.283697	0	0	0.285968	0	0.378094	0.25472	0.328956	0	0	0.495597	0.212221	0.151698	0.326625	0.392917	0	0.252524	0	0.203943	0.256996	0.335548	0.402738	0.323778	0	0	0	0	0	0	0.422658	0.188056	0.325464	0	0	0.308472	0.572655	0	0	0.498482	0.229263	0	0	0	0	0.316862	0.241954	0.198464
MIXL1	0	0	0	0	0	0	0	0	0	0	0	0	0	0	0	0	0	0	0	0	0	0	0	0	0	0	0	0	0	0	0	0	0	0	0	0	0	0	0	0	0.000906529	0	0	0	0	0	0	0.00403423
LIN9	0	0.0773298	0	0	0	0	0.0470163	0	0.12618	0	0	0.0246993	0.0967906	0	0.0896767	0	0	0.0512753	0	0.0928982	0.0557339	0.0792554	0.0516776	0.0493524	0	0	0	0	0	0	0.126104	0.0297171	0.0695058	0	0	0.112738	0.153952	0	0	0	0.0459281	0	0	0	0	0.0965802	0.0538806	0.191911
PARP1	0	0.068673	0	0	0.321322	0	0.270917	0.32535	0.382519	0	0	0.215727	0.334983	0.246351	0.263429	0.311317	0	0.232106	0	0.0981274	0.461105	0.353452	0	0.485198	0	0	0	0	0	0	0.143216	0.218417	0.352745	0	0	0.304646	0.263791	0	0	0.117896	0.189588	0	0	0	0	0.22007	0.396791	0.216561
STUM	0	0.068673	0	0	1.03239	0	0.131326	0.343509	0.612906	0	0	0.227206	0.258801	0.316369	0.283937	0.47918	0	0.17908	0	0.192633	0.514289	0.243061	0.102065	0.523014	0	0	0	0	0	0	0.100894	0.208845	0.220429	0	0	0.212531	0.0374977	0	0	0.187304	0.406924	0	0	0	0	0.431418	0.544938	0.152049
ITPKB	0	0	0	0	0	0	0	0	0.0442562	0	0	0.0946969	0.0596842	0.257011	0.0235799	0	0	0.0088996	0	0.0311095	0	0.0162414	0	0.0175518	0	0	0	0	0	0	0.029244	0	0.0278278	0	0	0.0279925	0	0	0	0.060634	0.0145533	0	0	0	0	0.0554157	0.0337595	0.0611405
PSEN2	0	0.068673	0	0	0	0	0.0420322	0	0.0548158	0	0	0.1013	0.104293	0	0.0462233	0.0455059	0	0.117608	0	0.0445147	0.0888354	0.0600414	0	0.0418407	0	0	0	0	0	0	0.0456983	0.0856937	0.0295762	0	0	0.047105	0	0	0	0	0.0271176	0	0	0	0	0.0490525	0.0516998	0.0173716
COQ8A	0	0.288048	0	0	0.157047	0	0.178409	0.175647	0.433705	0	0	0.305973	0.330138	0.301211	0.305784	0.32518	0	0.263557	0	0.282	0.199841	0.41682	0.195526	0.32373	0	0	0	0	0	0	0.362581	0.365687	0.253981	0	0	0.357961	0.310424	0	0	0.212929	0.251242	0	0	0	0	0.294228	0.342694	0.262931
CDC42BPA	0	1.74212	0	0	1.48979	0	1.87354	1.66377	1.58003	0	0	2.0914	1.79888	1.87139	1.72987	1.62915	0	1.63289	0	1.59911	1.79004	1.83953	1.868	1.66089	0	0	0	0	0	0	1.75542	1.48429	1.74323	0	0	1.79837	1.88234	0	0	1.81194	1.41042	0	0	0	0	1.829	1.46917	2.29113
ZNF678	0	0	0	0	0.305804	0	0.0349859	0	0.125858	0	0	0.217489	0.0596842	0.0671643	0.101567	0.0671534	0	0.0200234	0	0.113007	0.0506735	0.077183	0.140117	0.052291	0	0	0	0	0	0	0.0832118	0.0487498	0.0963237	0	0	0.13132	0.166274	0	0	0	0.0811902	0	0	0	0	0.0778731	0.106019	0.0808549
SNAP47	0	0.263791	0	0	0	0	0.11632	0	0.180708	0	0	0	0.101534	0.0671643	0.150844	0.211661	0	0.15182	0	0.182157	0.182506	0.101664	0.054748	0.0665289	0	0	0	0	0	0	0.214516	0.193625	0.149255	0	0	0.177736	0	0	0	0.237622	0.174014	0	0	0	0	0.264588	0.162076	0.193849
JMJD4	0	0	0	0	0	0	0	0.169884	0.0778535	0	0	0	0.107901	0.241853	0.0629217	0.0275523	0	0.0336505	0	0.0797715	0	0.0713246	0.0209867	0	0	0	0	0	0	0	0.157234	0	0.0678128	0	0	0.0206431	0	0	0	0	0.0836101	0	0	0	0	0.0751537	0.0776027	0.0905211
PRSS38	0	0	0	0	0	0	0.0247911	0	0.00142876	0	0	0	0	0	0.0016284	0	0	0	0	0	0.0862557	0.0110431	0.0317914	0	0	0	0	0	0	0	0	0	0.00628284	0	0	0.00604792	0	0	0	0	0	0	0	0	0	0.011092	0.00410721	0.126494
WNT9A	0	0.17642	0	0	0.157047	0	0	0	0.0822962	0	0	0.0415816	0.0494899	0	0.0425446	0.149192	0	0.105202	0	0	0	0.0518402	0.0923212	0.0156666	0	0	0	0	0	0	0.0842462	0.135756	0.0457371	0	0	0.042335	0	0	0	0.155255	0.0834824	0	0	0	0	0.104475	0.0627233	0.0192199
WNT3A	0	0	0	0	0	0	0	0	0	0	0	0	0	0	0.00279874	0	0	0	0	0	0	0	0	0	0	0	0	0	0	0	0	0	0	0	0	0.00873639	0	0	0	0	0	0	0	0	0	0	0.00220569	0.0133106
ARF1	0	0.548052	0	0	0.157047	0	0.640545	0.484604	0.407508	0	0	0.302165	0.412252	0.44642	0.409665	0.302965	0	0.244602	0	0.301032	0.0862557	0.310105	0.175346	0.294718	0	0	0	0	0	0	0.364753	0.364423	0.380112	0	0	0.23249	0.297222	0	0	0.509144	0.223517	0	0	0	0	0.608537	0.280622	0.72166
C1orf35	0	0.132548	0	0	0.321322	0	0.13982	0.247578	0.205398	0	0	0.10212	0.0793596	0.201888	0.168196	0.206632	0	0.100605	0	0.182273	0.32501	0.182168	0.14781	0.147451	0	0	0	0	0	0	0.253665	0.278879	0.178349	0	0	0.121887	0.112023	0	0	0.258448	0.170048	0	0	0	0	0.191502	0.258607	0.185269
MRPL55	0	0.125262	0	0	0	0	0.152413	0.0979523	0.153139	0	0	0	0.217845	0	0.145921	0.10541	0	0.0917276	0	0.159796	0.123022	0.13357	0.0317914	0.111856	0	0	0	0	0	0	0.0300449	0.203317	0.0972224	0	0	0.110119	0.20922	0	0	0.0946206	0.124089	0	0	0	0	0.10552	0.106321	0.0517206
GUK1	0	0.328723	0	0	0.643123	0	0.646475	0.235092	0.428099	0	0	0.308259	0.351797	0.210932	0.367382	0.293729	0	0.411788	0	0.368746	0.0830936	0.178452	0.301401	0.296595	0	0	0	0	0	0	0.440978	0.719207	0.338133	0	0	0.206273	0.111244	0	0	0.261572	0.283227	0	0	0	0	0.390633	0.211824	0.280007
GJC2	0	0	0	0	0	0	0	0	0.0135922	0	0	0	0	0	0.0129963	0	0	0	0	0	0	0.0175095	0	0.0653693	0	0	0	0	0	0	0	0	0.0161593	0	0	0.0174947	0	0	0	0	0.016113	0	0	0	0	0.0290829	0.0480117	0.0693481
IBA57	0	0	0	0	0	0	0.070076	0.0633809	0.0616225	0	0	0.118861	0.029309	0	0.0514423	0.0567569	0	0.0570009	0	0.0898162	0	0.0569838	0.0317914	0.0372847	0	0	0	0	0	0	0.0142539	0.123587	0.017234	0	0	0.0235595	0.0187468	0	0	0.119179	0.0358908	0	0	0	0	0.0467996	0.0638169	0.0968196
OBSCN	0	0.208324	0	0	0.128921	0	0.110842	0.171711	0.0667997	0	0	0.119396	0.0520441	0.143768	0.115612	0.150257	0	0.247105	0	0.239422	0	0.150214	0	0.173208	0	0	0	0	0	0	0.126112	0.146872	0.0311663	0	0	0.0783737	0.0506009	0	0	0.106152	0.0646382	0	0	0	0	0.125601	0.26518	0.136866
TRIM11	0	0.068673	0	0	0	0	0.432636	0.175647	0.197492	0	0	0.14072	0.236434	0.158926	0.17924	0.127506	0	0.152008	0	0.194481	0.290865	0.164771	0.0209867	0.190937	0	0	0	0	0	0	0.0787959	0.26648	0.167288	0	0	0.128077	0.160112	0	0	0	0.165121	0	0	0	0	0.111377	0.226318	0.243117
TRIM17	0	0	0	0	0	0	0.13115	0.0979523	0.13742	0	0	0.11021	0.12095	0	0.0664986	0.0830719	0	0.0508764	0	0.137316	0	0.0461559	0.0209867	0.0859986	0	0	0	0	0	0	0.108482	0.0517939	0.0797958	0	0	0.0442291	0	0	0	0.0752224	0.0632444	0	0	0	0	0.0428817	0.13015	0.0787487
HIST3H2A	0	0.072703	0	0	0	0	0	0	0.0251702	0	0	0	0	0	0.0127719	0	0	0.0209933	0	0	0	0.00225982	0	0	0	0	0	0	0	0	0.0247095	0	0.0244798	0	0	0	0	0	0	0.0752224	0.00760108	0	0	0	0	0.0264916	0.0104258	0.0270916
HIST3H2BB	0	0	0	0	0	0	0.0614545	0.0719316	0.0137601	0	0	0	0	0	0.00365874	0	0	0	0	0	0	0	0.0653282	0	0	0	0	0	0	0	0	0	0.0255211	0	0	0.00260659	0	0	0	0	0.00214765	0	0	0	0	0.021833	0.00711452	0.0260998
RNF187	0	0.172188	0	0	0	0	0.331775	0.096621	0.219355	0	0	0.0642771	0.156885	0.189409	0.198168	0.0275523	0	0.157388	0	0.152863	0.138603	0.145783	0.113268	0.113735	0	0	0	0	0	0	0.217083	0.229792	0.198183	0	0	0.0908065	0.1436	0	0	0.0788327	0.113605	0	0	0	0	0.166956	0.0967341	0.324777
RHOU	0	0	0	0	0	0	0.0420322	0	0.0234532	0	0	0	0	0	0.031548	0.0762943	0	0.0284817	0	0.0367916	0.0862557	0.026751	0.0505407	0.0597244	0	0	0	0	0	0	0.0268734	0.101603	0.0583428	0	0	0.00452003	0.0335823	0	0	0.0677619	0.0304995	0	0	0	0	0.0579794	0.0470057	0.0460654
RAB4A	0	0.232327	0	0	0	0	0.312614	0.313284	0.216785	0	0	0.244956	0.201864	0.0980855	0.195467	0.235706	0	0.0815159	0	0.187378	0.183017	0.240503	0.136119	0.141537	0	0	0	0	0	0	0.0964367	0.277353	0.279748	0	0	0.188948	0.215223	0	0	0.246739	0.15916	0	0	0	0	0.252592	0.169716	0.149147
CCSAP	0	0.114159	0	0	0.519362	0	0.57754	0.246098	0.417652	0	0	0.272162	0.445463	0.402038	0.381228	0.255693	0	0.392066	0	0.356462	0.381426	0.54516	0.167405	0.465479	0	0	0	0	0	0	0.222627	0.435077	0.421534	0	0	0.307981	0.294145	0	0	0.390887	0.241242	0	0	0	0	0.586845	0.301178	0.587218
ACTA1	0	0	0	0	0	0	0	0	0.00257476	0	0	0	0	0	0.00297282	0	0	0	0	0	0	0	0	0	0	0	0	0	0	0	0	0	0	0	0	0.00506614	0.0187468	0	0	0	0.00251057	0	0	0	0	0.00768341	0.00193445	0.037521
NUP133	0	0.730489	0	0	0.128921	0	0.336358	0.313917	0.321645	0	0	0.0662808	0.248559	0.383004	0.343496	0.282833	0	0.388984	0	0.240147	0.237068	0.286113	0.113059	0.198083	0	0	0	0	0	0	0.330667	0.578947	0.316026	0	0	0.359252	0.401997	0	0	0.308417	0.229538	0	0	0	0	0.361645	0.244698	0.2055
ABCB10	0	0.270931	0	0	0	0	0.187433	0.609795	0.228966	0	0	0.118861	0.164346	0	0.213344	0.435548	0	0.231828	0	0.163911	0.0557339	0.134191	0.104298	0.352289	0	0	0	0	0	0	0.255521	0.221888	0.209797	0	0	0.188817	0.259302	0	0	0.269523	0.1368	0	0	0	0	0.284961	0.151288	0.0865881
TAF5L	0	0.0727334	0	0	0.128921	0	0.0528094	0.171711	0.109823	0	0	0.131402	0.029309	0	0.115676	0.182687	0	0	0	0.105693	0	0.0989581	0.0505407	0.119716	0	0	0	0	0	0	0.135044	0.0298479	0.120306	0	0	0.112703	0.118954	0	0	0.337919	0.0768581	0	0	0	0	0.096755	0.105893	0.133373
URB2	0	0.0773298	0	0	0	0	0.0158832	0	0.0441414	0	0	0.194124	0	0.163606	0.0356323	0.14656	0	0.0267208	0	0.0157058	0	0.0495432	0.0459871	0.0555298	0	0	0	0	0	0	0.0492935	0	0.0149931	0	0	0.0657898	0	0	0	0	0.0326305	0	0	0	0	0.018007	0.0368612	0.10598
GALNT2	0	0.560145	0	0	0.321322	0	0.346356	0.19412	0.618194	0	0	0.509658	0.795477	0.610087	0.583356	0.678927	0	0.558271	0	0.548271	0.522222	0.504953	0.571119	0.407682	0	0	0	0	0	0	0.529816	0.624619	0.528074	0	0	0.636315	0.54083	0	0	0.818027	0.470621	0	0	0	0	0.500876	0.616895	0.76103
PGBD5	0	1.17808	0	0	1.29005	0	1.15233	1.30718	1.44288	0	0	1.20188	0.965745	1.21025	1.2599	1.35362	0	1.30704	0	1.04624	1.20611	1.27861	1.01167	1.52845	0	0	0	0	0	0	1.12989	1.42765	1.2131	0	0	1.23595	0.922354	0	0	1.1812	1.39991	0	0	0	0	1.40294	1.39378	0.873022
COG2	0	0.125232	0	0	0.450243	0	0.106701	0.0719316	0.258512	0	0	0.130558	0.336987	0.21544	0.251733	0.289842	0	0.188744	0	0.321875	0	0.301767	0.154775	0.135392	0	0	0	0	0	0	0.271413	0.306765	0.201727	0	0	0.186822	0.159006	0	0	0.265029	0.175669	0	0	0	0	0.137597	0.170663	0.0978803
AGT	0	0	0	0	0.321322	0	0	0	0.0370776	0	0	0	0	0.0845334	0.0144007	0	0	0.0391279	0	0	0	0.00741342	0	0	0	0	0	0	0	0	0	0.0566859	0.014501	0	0	0.00465508	0.0673211	0	0	0	0.028509	0	0	0	0	0.0239564	0.0224936	0.0161978
CAPN9	0	0	0	0	0	0	0	0	0.0104267	0	0	0	0	0	0.000939207	0	0	0	0	0	0	0.00562742	0	0	0	0	0	0	0	0	0	0.0475082	0	0	0	0	0	0	0	0	0.00136439	0	0	0	0	0.0164928	0.00521031	0.0126072
C1orf198	0	0.141406	0	0	0.157047	0	0.0911408	0.273599	0.0417547	0	0	0.0460227	0	0	0.0350666	0.0262615	0	0.0554401	0	0.0702545	0.0641224	0.0704829	0.127141	0.020248	0	0	0	0	0	0	0.0494514	0.0791894	0.064152	0	0	0.0236529	0.0385559	0	0	0.0576748	0.0605408	0	0	0	0	0.107879	0.030444	0.0378431
TTC13	0	0.404474	0	0	0.128921	0	0.351546	0.196875	0.487263	0	0	0.295314	0.452514	0.550303	0.377656	0.588704	0	0.299071	0	0.389201	0.2892	0.353747	0.284632	0.320877	0	0	0	0	0	0	0.373265	0.269482	0.345918	0	0	0.480831	0.4736	0	0	0.247575	0.318073	0	0	0	0	0.414137	0.28177	0.231722
ARV1	0	0.215343	0	0	0.614448	0	0.10847	0	0.128524	0	0	0.0707219	0.108669	0.151698	0.100731	0.053964	0	0.101382	0	0.105668	0.0557339	0.128235	0.118106	0.0670574	0	0	0	0	0	0	0.13623	0.0677337	0.0994814	0	0	0.0927589	0.12391	0	0	0.215432	0.0905888	0	0	0	0	0.1019	0.0773183	0.0922737
FAM89A	0	0	0	0	0	0	0	0	0.00124859	0	0	0	0	0	0	0.0364809	0	0	0	0	0	0	0	0	0	0	0	0	0	0	0	0	0	0	0	0	0	0	0	0	0	0	0	0	0	0.00259252	0.00272306	0.0067067
TRIM67	0	0	0	0	0	0	0.0589779	0	0.00889214	0	0	0	0.029309	0	0.0136268	0	0	0	0	0	0	0.0074124	0.0317914	0.0163049	0	0	0	0	0	0	0.0540649	0.0202062	0.00841532	0	0	0.0346134	0.0370988	0	0	0	0.0121048	0	0	0	0	0.00878025	0.0159509	0.03921
C1orf131	0	0.11822	0	0	0	0	0.0972963	0	0.0920799	0	0	0.0898205	0	0.143768	0.0797052	0.0906911	0	0.0561838	0	0.0643189	0.0862557	0.15437	0.0527781	0.0771103	0	0	0	0	0	0	0	0.00770041	0.0673547	0	0	0.120024	0.0241714	0	0	0.181043	0.0662688	0	0	0	0	0.0942552	0.0927403	0.072063
GNPAT	0	0.160276	0	0	0.321322	0	0.167169	0	0.218018	0	0	0	0.213301	0.0845334	0.224033	0.112907	0	0.143179	0	0.12158	0.119632	0.221571	0.0882779	0.0567612	0	0	0	0	0	0	0.0681522	0.126542	0.173416	0	0	0.171293	0.0851387	0	0	0.120409	0.110639	0	0	0	0	0.183003	0.130532	0.0467212
EXOC8	0	0	0	0	0	0	0.0247911	0	0.0247883	0	0	0.144668	0.0504806	0	0.0129998	0	0	0	0	0.0119479	0	0.00314151	0.0377371	0	0	0	0	0	0	0	0.0260173	0.0176796	0.0490352	0	0	0.0305706	0.0436508	0	0	0.142984	0.010502	0	0	0	0	0.0300647	0.00928018	0.067387
SPRTN	0	0.176442	0	0	0	0	0.0402378	0	0.0855907	0	0	0	0	0	0.058005	0.205751	0	0.137301	0	0.0318849	0	0.0296644	0.0793273	0.00946097	0	0	0	0	0	0	0.0402712	0.0101589	0.0303987	0	0	0.0403956	0.0697146	0	0	0	0.0231301	0	0	0	0	0.0282528	0.0426509	0.0556785
EGLN1	0	0.522286	0	0	0.276674	0	0.313544	0	0.338529	0	0	0.50783	0.239223	0.241853	0.324514	0.386157	0	0.286285	0	0.216093	0	0.270758	0.205988	0.21437	0	0	0	0	0	0	0.326057	0.22856	0.279379	0	0	0.352592	0.334851	0	0	0.496004	0.251058	0	0	0	0	0.323588	0.270427	0.486644
TSNAX-DISC1	0	0.0248007	0	0	0	0	0	0.0979523	0.0387559	0	0	0	0	0.201888	0.0353344	0	0	0.0482019	0	0.012794	0.0555096	0.0292756	0.118106	0	0	0	0	0	0	0	0.0413409	0	0.0298988	0	0	0.0495267	0.050202	0	0	0	0.0160843	0	0	0	0	0.0416602	0.0143111	0.0665219
DISC1	0	0.0525291	0	0	0	0	0	0	0.0519535	0	0	0.104583	0.0500174	0.0980855	0.053656	0.0267572	0	0.0260587	0	0.0692147	0	0.00873269	0.0317914	0.0640936	0	0	0	0	0	0	0.0837263	0.118192	0.074471	0	0	0.0678001	0.169279	0	0	0.207733	0.025597	0	0	0	0	0.0263355	0.108969	0.237068
SIPA1L2	0	0.356304	0	0	0.276674	0	0.327526	0.521903	0.47717	0	0	0.191955	0.226771	0.397836	0.320357	0.387282	0	0.196001	0	0.402911	0.385565	0.452058	0.434733	0.413052	0	0	0	0	0	0	0.215163	0.291983	0.514917	0	0	0.340532	0.475356	0	0	0.39279	0.356915	0	0	0	0	0.421905	0.405159	0.338041
MAP10	0	0	0	0	0	0	0.0491086	0.0719316	0.0218893	0	0	0.144071	0.126305	0.0671643	0.0220093	0.0640332	0	0.00809744	0	0	0	0.0397786	0.069643	0.0205193	0	0	0	0	0	0	0.0845464	0.114924	0.0289716	0	0	0.0125328	0	0	0	0	0.0394453	0	0	0	0	0.0366536	0.0226006	0.0122304
NTPCR	0	0.151502	0	0	0	0	0.118836	0.0933869	0.193195	0	0	0.36376	0.240154	0	0.182724	0.127391	0	0.0536402	0	0.0862268	0	0.178069	0	0.108664	0	0	0	0	0	0	0.166629	0.215281	0.255444	0	0	0.168584	0.310556	0	0	0.352872	0.111489	0	0	0	0	0.178485	0.110296	0.0791756
PCNX2	0	2.0068	0	0	1.82883	0	1.69336	1.44134	1.68518	0	0	1.91834	2.06558	2.16952	1.61569	1.65549	0	1.31621	0	1.73692	1.23831	1.80153	1.77021	1.33174	0	0	0	0	0	0	1.74763	1.59525	1.71634	0	0	1.74474	1.57717	0	0	1.84437	1.46477	0	0	0	0	1.77717	1.57371	1.31124
MAP3K21	0	0.431154	0	0	0.128921	0	0.2663	0.0933869	0.355536	0	0	0.401101	0.354054	0.553866	0.325712	0.228618	0	0.349862	0	0.299703	0.0641224	0.393086	0.215721	0.216648	0	0	0	0	0	0	0.373147	0.215413	0.34019	0	0	0.39541	0.436928	0	0	0.305052	0.249435	0	0	0	0	0.476754	0.220523	0.180232
KCNK1	0	1.1277	0	0	1.03249	0	0.85752	0.135312	1.05766	0	0	0.47568	0.772696	0.922715	0.836736	1.02939	0	0.679895	0	1.00405	0.754576	0.552909	0.893125	0.842821	0	0	0	0	0	0	0.682079	0.522576	0.682156	0	0	0.904427	0.606448	0	0	1.04561	0.81614	0	0	0	0	1.23984	0.835116	0.611836
SLC35F3	0	2.19791	0	0	1.93794	0	2.08956	1.29061	2.16063	0	0	1.92321	2.09066	2.184	2.0317	2.17632	0	1.67492	0	1.95451	2.00991	2.07916	2.5838	1.70897	0	0	0	0	0	0	2.1698	1.69327	1.90344	0	0	2.10886	1.89779	0	0	2.41839	2.0983	0	0	0	0	2.20075	1.99127	1.88406
COA6	0	0.172231	0	0	0	0	0.110664	0.37032	0.214843	0	0	0.10212	0.301916	0.117355	0.22463	0.153752	0	0.25344	0	0.0730084	0.35674	0.277955	0.288687	0.207037	0	0	0	0	0	0	0.327234	0.149905	0.179242	0	0	0.14783	0.143303	0	0	0.302173	0.203339	0	0	0	0	0.305713	0.140235	0.0718115
TARBP1	0	0.903542	0	0	1.58714	0	0.719013	1.15585	1.32143	0	0	1.02071	1.21442	1.52207	1.23447	1.09091	0	1.17372	0	1.21974	1.3194	1.23167	0.982939	1.28349	0	0	0	0	0	0	0.925205	1.04375	1.10996	0	0	1.29179	0.729962	0	0	0.542155	0.958651	0	0	0	0	1.06594	0.946767	0.444689
IRF2BP2	0	0.176248	0	0	0.305804	0	0.215243	0	0.0951336	0	0	0	0.18747	0.324369	0.065386	0.0761084	0	0.0136594	0	0.0691048	0.262462	0.0440804	0.0583109	0.102233	0	0	0	0	0	0	0.0844261	0.0855456	0.124272	0	0	0.0681118	0.0747469	0	0	0.153318	0.0441829	0	0	0	0	0.105881	0.0624199	0.215676
TOMM20	0	0.276553	0	0	0.128921	0	0.6452	0.755871	0.403996	0	0	0.39962	0.219474	0.358711	0.282717	0.262457	0	0.324756	0	0.283643	0.519876	0.238319	0.382958	0.435784	0	0	0	0	0	0	0.411595	0.443096	0.488692	0	0	0.333719	0.276882	0	0	0.227518	0.233451	0	0	0	0	0.456682	0.161517	0.374896
RBM34	0	0	0	0	0	0	0	0	0.00593369	0	0	0	0	0	0.00440075	0	0	0	0	0	0	0	0	0	0	0	0	0	0	0	0	0	0.0122015	0	0	0.00303542	0	0	0	0	0	0	0	0	0	0.00291221	0.00143984	0.00161158
ARID4B	0	1.39993	0	0	1.13906	0	1.23687	1.28536	1.13749	0	0	1.06266	1.3681	1.10815	1.16188	0.980682	0	1.12636	0	1.21996	1.00828	1.2605	1.0719	1.04278	0	0	0	0	0	0	0.984013	1.04001	1.2713	0	0	1.22888	1.05966	0	0	1.07785	0.962189	0	0	0	0	1.27858	0.9809	1.39425
GGPS1	0	0	0	0	0	0	0	0	0.00175281	0	0	0	0	0	0	0	0	0	0	0	0	0	0	0	0	0	0	0	0	0	0	0	0	0	0	0	0	0	0	0	0	0	0	0	0	0	0.000866573	0.0024391
TBCE	0	0.166178	0	0	0.157047	0	0.397497	0.464901	0.323846	0	0	0.627287	0.278991	0.579105	0.291759	0.293699	0	0.203057	0	0.187515	0.354434	0.374211	0.366314	0.373775	0	0	0	0	0	0	0.355402	0.276916	0.310244	0	0	0.463281	0.668928	0	0	0.391592	0.282769	0	0	0	0	0.319499	0.316854	0.357746
B3GALNT2	0	0.170749	0	0	0.381678	0	0.0821728	0.341595	0.323563	0	0	0.413808	0.290567	0.674957	0.318005	0.345246	0	0.320873	0	0.217828	0.173696	0.359465	0.111411	0.227322	0	0	0	0	0	0	0.591949	0.0880366	0.287127	0	0	0.280639	0.265578	0	0	0.687102	0.151782	0	0	0	0	0.435704	0.197504	0.174864
GNG4	0	0.624226	0	0	0.450243	0	0.203504	1.05	0.411231	0	0	0.28707	0.384671	0.748606	0.258741	0.123403	0	0.16414	0	0.0985581	0.0506735	0.283355	0.239221	0.223435	0	0	0	0	0	0	0.181754	0.00770041	0.175897	0	0	0.275983	0.79008	0	0	0.251626	0.117492	0	0	0	0	0.233178	0.0805236	0.134367
LYST	0	0.890255	0	0	0.676409	0	0.660919	0.587966	0.99531	0	0	1.22111	0.947847	0.988796	0.964786	0.682672	0	0.723092	0	0.884521	0.729164	1.05495	0.830651	0.91268	0	0	0	0	0	0	0.8495	1.06269	1.06361	0	0	1.06605	1.12531	0	0	0.867998	0.785958	0	0	0	0	1.14544	0.809801	0.886979
NID1	0	0	0	0	0.305804	0	0	0.115235	0.0119788	0	0	0.0642771	0	0	0.00770668	0.0364809	0	0.0119569	0	0	0	0.0108078	0	0	0	0	0	0	0	0	0	0.0338583	0.0143608	0	0	0.019353	0	0	0	0	0.00342774	0	0	0	0	0.00751421	0.00700025	0.0197067
GPR137B	0	0.321472	0	0	0.276674	0	0.12421	0.273372	0.219412	0	0	0.177791	0.316391	0.261123	0.20484	0.264491	0	0.391372	0	0.167972	0.175366	0.27951	0.28607	0.137455	0	0	0	0	0	0	0.242016	0.129827	0.192011	0	0	0.212132	0.294976	0	0	0	0.120697	0	0	0	0	0.328214	0.159896	0.632943
ERO1B	0	0.274415	0	0	0.157047	0	0.32068	0.0633809	0.301396	0	0	0.125979	0.029309	0.415499	0.258459	0.141402	0	0.198253	0	0.158538	0.418455	0.308509	0.283482	0.0842384	0	0	0	0	0	0	0.426316	0.209172	0.36294	0	0	0.260012	0.48377	0	0	0.155255	0.221161	0	0	0	0	0.424534	0.232697	0.468247
EDARADD	0	0	0	0	0	0	0	0	0.0141487	0	0	0.119463	0	0	0.0262608	0.0339342	0	0.0133247	0	0	0	0.014726	0	0.0189235	0	0	0	0	0	0	0	0.0298479	0.0294476	0	0	0.0269175	0.0374977	0	0	0	0.011185	0	0	0	0	0.0388064	0.0153954	0.102322
LGALS8	0	0.457447	0	0	0.305804	0	0.182738	0	0.222226	0	0	0.244956	0.112567	0.306764	0.185654	0.0911622	0	0.210823	0	0.238685	0.205281	0.261114	0.15321	0.114078	0	0	0	0	0	0	0.226097	0.248196	0.218197	0	0	0.226027	0.250861	0	0	0.0788327	0.138258	0	0	0	0	0.251579	0.104058	0.113224
HEATR1	0	0	0	0	0.381678	0	0.152655	0.499665	0.269382	0	0	0.140888	0.162164	0.182619	0.241404	0.389227	0	0.150606	0	0.284481	0.347813	0.252043	0.21927	0.204769	0	0	0	0	0	0	0.218816	0.078667	0.230398	0	0	0.238552	0.177182	0	0	0.326042	0.169649	0	0	0	0	0.200888	0.206217	0.141295
ACTN2	0	0.33551	0	0	0.697166	0	0.224159	0.165318	0.428074	0	0	0.380853	0.354392	0.22609	0.241126	0.247582	0	0.310547	0	0.323212	0.3826	0.447559	0.469725	0.469732	0	0	0	0	0	0	0.336101	0.286785	0.283348	0	0	0.38625	0.394984	0	0	0.301393	0.349127	0	0	0	0	0.529806	0.34298	0.412589
MTR	0	1.11789	0	0	0.53488	0	0.244729	0.649606	0.698958	0	0	0.484694	0.87932	0.423103	0.717472	0.724211	0	0.677082	0	0.628784	0.299055	1.01674	0.540143	0.83308	0	0	0	0	0	0	0.597403	0.48545	0.621901	0	0	0.810564	0.659453	0	0	0.331817	0.545448	0	0	0	0	0.606938	0.544145	0.268656
RYR2	0	3.2422	0	0	3.16641	0	2.99417	3.2706	3.01522	0	0	3.26342	3.20809	2.8822	2.95631	3.1275	0	2.9876	0	2.77108	2.9099	3.00018	3.18845	2.87766	0	0	0	0	0	0	3.19057	2.71675	2.97026	0	0	3.11966	3.11873	0	0	3.06097	2.88896	0	0	0	0	3.23015	2.65058	2.80362
MTRNR2L11	0	0	0	0	0	0	0	0	0	0	0	0	0	0	0.000711524	0	0	0	0	0	0	0	0	0	0	0	0	0	0	0	0	0	0	0	0	0.0042218	0	0	0	0	0.00184591	0	0	0	0	0	0	0.000815804
CHRM3	0	2.39782	0	0	2.72985	0	2.55385	2.36009	2.40169	0	0	2.28366	2.52728	2.02995	2.39951	2.317	0	2.14476	0	2.36509	2.47143	2.14483	2.6333	2.5233	0	0	0	0	0	0	2.42466	1.9142	2.42819	0	0	2.57801	2.5123	0	0	2.11285	2.23046	0	0	0	0	2.41314	2.30103	2.3308
FMN2	0	2.30452	0	0	1.84056	0	1.83218	2.19265	2.09074	0	0	1.93668	2.06478	2.26434	2.14589	1.89075	0	1.83385	0	2.15003	2.10386	2.06077	2.21604	1.61941	0	0	0	0	0	0	1.84752	1.71942	2.21477	0	0	2.1396	1.96579	0	0	1.89461	1.86536	0	0	0	0	1.77471	1.73019	1.86653
GREM2	0	0.35101	0	0	0.457401	0	0.277246	0	0.342908	0	0	0.176584	0.0574205	0	0.240526	0.104451	0	0.184608	0	0.251494	0.152656	0.117419	0.108868	0.1378	0	0	0	0	0	0	0.439197	0.0252816	0.213204	0	0	0.268028	0.182802	0	0	0.31226	0.0700994	0	0	0	0	0.351846	0.110246	0.119898
RGS7	0	2.94006	0	0	2.66021	0	2.75865	3.23428	3.14244	0	0	3.12709	3.05578	3.15922	3.2387	3.23816	0	3.01586	0	3.12436	3.22543	2.9111	3.1204	3.06196	0	0	0	0	0	0	2.67514	2.64191	3.09761	0	0	3.17064	2.98928	0	0	2.93551	2.92967	0	0	0	0	3.37167	2.86685	2.35112
FH	0	0.0580284	0	0	0	0	0.0158832	0	0.0850388	0	0	0.108678	0.101739	0.21544	0.100018	0.219791	0	0.0641874	0	0.0119441	0	0.0688641	0.069643	0.0492136	0	0	0	0	0	0	0.0585647	0.117136	0.0524578	0	0	0.0705572	0.110039	0	0	0.0677619	0.0570419	0	0	0	0	0.0599474	0.0484489	0.0748907
KMO	0	0.186841	0	0	0	0	0	0	0.0572358	0	0	0.131274	0.0596842	0	0.0588222	0	0	0.0689993	0	0.0861692	0.0888354	0.0394246	0.0922817	0.112565	0	0	0	0	0	0	0	0	0.0312393	0	0	0.111616	0	0	0	0	0.0383679	0	0	0	0	0.00782115	0.0459139	0.0430165
OPN3	0	0.255055	0	0	0	0	0.151604	0.318482	0.280007	0	0	0.358066	0.552569	0.212876	0.272407	0.187104	0	0.034639	0	0.248731	0.30879	0.289977	0.150456	0.19289	0	0	0	0	0	0	0.440907	0.273077	0.311322	0	0	0.313884	0.212251	0	0	0.234122	0.148683	0	0	0	0	0.195309	0.173325	0.114657
WDR64	0	0	0	0	0	0	0.0516417	0	0.0260669	0	0	0	0	0	0.0576651	0.103906	0	0.0399328	0	0	0	0.0115434	0	0.039244	0	0	0	0	0	0	0	0.0809731	0.0258797	0	0	0.00917256	0.114916	0	0	0	0.00523987	0	0	0	0	0.00778409	0.0225807	0.0144612
EXO1	0	0	0	0	0	0	0	0	0.00964606	0	0	0	0.151257	0.0980855	0.0172426	0	0	0	0	0	0	0	0	0	0	0	0	0	0	0	0	0	0	0	0	0.00263998	0	0	0	0	0.00698702	0	0	0	0	0.00790611	0.00559554	0.01445
MAP1LC3C	0	0	0	0	0	0	0	0	0	0	0	0	0	0	0	0	0	0	0	0	0	0	0	0.0184343	0	0	0	0	0	0	0	0	0	0	0	0	0	0	0	0	0	0	0	0	0	0	0	0.00188151
PLD5	0	0.107747	0	0	1.01134	0	0.112934	0.691081	0.411655	0	0	0.263623	0.203229	0.788435	0.202026	0.368842	0	0.138814	0	0.205384	0.0506735	0.192935	0.198122	0.107632	0	0	0	0	0	0	0.245075	0.0228669	0.221415	0	0	0.163328	0.345604	0	0	0.142475	0.347676	0	0	0	0	0.143471	0.189371	0.139792
CEP170	0	0.860889	0	0	1.33125	0	0.86026	0.968741	0.720145	0	0	0.733337	1.05461	0.45731	0.782216	0.816704	0	0.908001	0	0.630746	0.665387	0.77775	0.548021	0.8521	0	0	0	0	0	0	0.792111	0.577803	0.82526	0	0	0.856604	0.896749	0	0	0.555281	0.647866	0	0	0	0	0.941014	0.586493	0.517415
SDCCAG8	0	1.21142	0	0	1.43211	0	0.938448	0.76595	1.04094	0	0	1.03016	0.903832	1.10903	1.02419	0.79768	0	0.933519	0	0.746624	0.345416	1.10314	1.2183	0.990468	0	0	0	0	0	0	1.15603	0.764245	0.919016	0	0	1.07612	1.09032	0	0	0.663646	0.709594	0	0	0	0	1.06955	0.795952	0.952593
AKT3	0	2.47902	0	0	1.91012	0	2.04893	2.44253	2.19625	0	0	2.40134	2.30445	2.60282	2.25059	2.1556	0	2.15093	0	2.21937	1.5286	2.37082	2.36737	1.77396	0	0	0	0	0	0	2.34879	1.92709	2.33277	0	0	2.38386	2.43742	0	0	2.07352	1.8914	0	0	0	0	2.44444	1.70844	1.89148
ZBTB18	0	0.410922	0	0	0.627126	0	0.481212	0.367649	0.354389	0	0	0.420092	0.563608	0.306537	0.337782	0.249355	0	0.244398	0	0.2752	0.367782	0.20992	0.136344	0.176657	0	0	0	0	0	0	0.601601	0.312305	0.389296	0	0	0.417623	0.460901	0	0	0.356274	0.22249	0	0	0	0	0.472881	0.258468	0.400961
C1orf100	0	0.0248007	0	0	0	0	0	0	0.0124004	0	0	0	0	0	0.00138894	0	0	0	0	0	0	0	0.0209867	0	0	0	0	0	0	0	0	0	0	0	0	0	0	0	0	0	0.00293811	0	0	0	0	0.0133848	0.00331348	0.0192683
ADSS	0	0	0	0	0.450243	0	0.0371444	0.122189	0.226512	0	0	0	0.183092	0.0980855	0.20093	0.23536	0	0.160515	0	0.127248	0	0.309678	0.200703	0.0827212	0	0	0	0	0	0	0.311255	0.178575	0.151817	0	0	0.190211	0.0607443	0	0	0.135856	0.114867	0	0	0	0	0.192744	0.161429	0.130667
CATSPERE	0	0.291038	0	0	0	0	0.0158832	0	0.164851	0	0	0.0246993	0.237987	0	0.161585	0.176193	0	0.0940108	0	0.158793	0.0557339	0.178245	0.337788	0.136729	0	0	0	0	0	0	0.0787006	0.101951	0.173597	0	0	0.167128	0.159687	0	0	0.151709	0.133799	0	0	0	0	0.15243	0.146384	0.187957
DESI2	0	0.335799	0	0	0.525962	0	0.211623	0.24581	0.192799	0	0	0.131402	0.154068	0.310623	0.114497	0.0555195	0	0.124791	0	0.116847	0	0.190209	0.138055	0.0967256	0	0	0	0	0	0	0.203668	0.0228669	0.168458	0	0	0.189199	0.0910451	0	0	0.379636	0.148464	0	0	0	0	0.18865	0.116167	0.149643
AL451007.3	0	0	0	0	0	0	0	0	0.00161649	0	0	0	0	0.0845334	0.00206505	0	0	0	0	0	0	0	0	0	0	0	0	0	0	0	0	0.0291515	0.00609254	0	0	0.0013387	0	0	0	0	0	0	0	0	0	0.00420759	0.00129633	0.0104073
COX20	0	0	0	0	0	0	0.0491086	0.0633809	0.126785	0	0	0.0662808	0.0504806	0	0.0844797	0.169301	0	0.0184886	0	0.0376279	0.0506735	0.0180394	0	0.0351437	0	0	0	0	0	0	0.167676	0.129157	0.10683	0	0	0.0501807	0.0963322	0	0	0	0.05435	0	0	0	0	0.06103	0.035338	0.0550385
HNRNPU	0	1.0595	0	0	1.18896	0	0.940554	0.540223	0.744404	0	0	0.78706	0.587456	0.605062	0.658202	0.653814	0	0.705655	0	0.630308	0.852638	0.717064	0.724786	0.767267	0	0	0	0	0	0	0.64058	1.03344	0.630665	0	0	0.790896	0.740434	0	0	1.06269	0.538298	0	0	0	0	0.871896	0.729238	2.19584
EFCAB2	0	0.661135	0	0	0.213558	0	0.312058	0.322062	0.497449	0	0	0.598972	0.56301	0.604911	0.511414	0.412403	0	0.402015	0	0.511539	0.427292	0.668772	0.466804	0.436781	0	0	0	0	0	0	0.751448	0.152963	0.667721	0	0	0.542509	0.492984	0	0	0.681951	0.4155	0	0	0	0	0.732926	0.356278	0.763004
KIF26B	0	0.609201	0	0	0	0	0.228765	0.237424	0.248026	0	0	0.324681	0.283293	0.284918	0.261003	0.0567569	0	0.284889	0	0.276054	0	0.397935	0.488209	0.210771	0	0	0	0	0	0	0.439365	0.278494	0.254735	0	0	0.411215	0.562944	0	0	0.533751	0.190334	0	0	0	0	1.13015	0.334126	0.674553
SMYD3	0	2.54201	0	0	2.01738	0	2.20781	2.1956	2.24512	0	0	2.64876	2.42441	1.85585	2.22134	2.24572	0	2.17832	0	2.35729	2.04133	2.31758	2.56079	2.18035	0	0	0	0	0	0	2.39998	1.94626	2.44843	0	0	2.49296	2.59612	0	0	2.52331	2.18159	0	0	0	0	2.30716	1.98506	1.95396
TFB2M	0	0.130731	0	0	0	0	0.109112	0	0.101561	0	0	0.148418	0	0.158926	0.0597276	0.0640332	0	0.0465609	0	0.0470973	0.0555096	0.086131	0.0653282	0.0623033	0	0	0	0	0	0	0.124352	0.0765616	0.125624	0	0	0.0486103	0	0	0	0	0.0392592	0	0	0	0	0.0566754	0.0355553	0.0764416
CNST	0	0.374006	0	0	0.157047	0	0.442733	0.459672	0.459361	0	0	0.223585	0.453399	0.488204	0.465286	0.331532	0	0.230027	0	0.444226	0.661201	0.451369	0.425947	0.20596	0	0	0	0	0	0	0.45708	0.520155	0.536453	0	0	0.395115	0.623267	0	0	0.462902	0.286096	0	0	0	0	0.672076	0.289944	0.385357
SCCPDH	0	0.118413	0	0	0.682907	0	0.107935	0.17542	0.244686	0	0	0.171304	0.246127	0.467944	0.180539	0.250942	0	0.194934	0	0.133984	0.0506735	0.293823	0.204759	0.0931359	0	0	0	0	0	0	0.190114	0.221705	0.192993	0	0	0.228327	0.101275	0	0	0.155255	0.126227	0	0	0	0	0.262307	0.175252	0.082329
AHCTF1	0	0.683858	0	0	0.252757	0	0.601745	0.33698	0.487865	0	0	0.516874	0.53505	0.241976	0.484849	0.474748	0	0.365582	0	0.523419	0.411154	0.581352	0.747881	0.319836	0	0	0	0	0	0	0.513511	0.506719	0.490653	0	0	0.512063	0.7681	0	0	0.55205	0.424625	0	0	0	0	0.752211	0.377528	0.945099
ZNF670-ZNF695	0	0.0525291	0	0	0.457401	0	0	0	0.0586184	0	0	0.0798835	0.0500174	0.0671643	0.0448637	0.0761084	0	0.112773	0	0.0317859	0	0.110911	0.0998806	0.0270128	0	0	0	0	0	0	0.150703	0.0101589	0.0561527	0	0	0.046808	0.0305475	0	0	0	0.0508843	0	0	0	0	0.110717	0.0266982	0.114064
ZNF669	0	0	0	0	0	0	0	0	0.0173988	0	0	0	0.0494899	0	0.0181139	0.0339342	0	0.0549677	0	0.00943748	0.116747	0.0116161	0.0852468	0	0	0	0	0	0	0	0	0.00770041	0	0	0	0.00550562	0.106102	0	0	0	0.00432705	0	0	0	0	0.00531221	0.0160649	0.0262491
ZNF124	0	0.273934	0	0	0	0	0.143345	0	0.150263	0	0	0.0662808	0.0793264	0.143768	0.141169	0.0830184	0	0.0363004	0	0.117375	0.0830936	0.173496	0.062881	0.0809543	0	0	0	0	0	0	0.20907	0.135062	0.139518	0	0	0.154665	0.143699	0	0	0	0.164928	0	0	0	0	0.189305	0.127786	0.444968
ZNF496	0	0.273465	0	0	0.252757	0	0.0705947	0.283522	0.251335	0	0	0.34072	0.24596	0	0.258863	0.11555	0	0.0988736	0	0.319592	0	0.237288	0.262624	0.301542	0	0	0	0	0	0	0.112535	0.16287	0.115398	0	0	0.193397	0.118664	0	0	0.128396	0.13502	0	0	0	0	0.206985	0.159363	0.223829
NLRP3	0	0	0	0	0	0	0	0	0.0353338	0	0	0	0	0	0.0304754	0.0275523	0	0.0284817	0	0.0600332	0.118384	0.0411741	0	0.00886432	0	0	0	0	0	0	0.158125	0.0202062	0.0125021	0	0	0.0226641	0	0	0	0	0.0194297	0	0	0	0	0.0362991	0.0224549	0.0627858
OR2B11	0	0	0	0	0	0	0	0	0.00726746	0	0	0	0	0	0.00230922	0	0	0	0	0	0	0	0	0	0	0	0	0	0	0	0	0	0	0	0	0	0	0	0	0	0	0	0	0	0	0	0.00384283	0.00259304
GCSAML	0	0	0	0	0	0	0	0	0.00353463	0	0	0	0	0	0	0	0	0	0	0	0	0.00515073	0	0.00510927	0	0	0	0	0	0	0	0	0	0	0	0	0	0	0	0.125254	0.00172678	0	0	0	0	0.0076315	0.00747741	0.0113571
TRIM58	0	0	0	0	0	0	0.1712	0.0933869	0.042782	0	0	0	0	0	0.0430598	0.0267572	0	0	0	0.0341348	0	0.0582661	0	0.0147792	0	0	0	0	0	0	0.0473946	0.0419655	0.0284101	0	0	0.0413868	0.0374977	0	0	0.060634	0.0229062	0	0	0	0	0.0637624	0.0632614	0.0255908
OR2T8	0	0	0	0	0	0	0	0	0	0	0	0	0	0	0.00163156	0	0	0	0	0	0	0	0	0	0	0	0	0	0	0	0.0610098	0	0	0	0	0.00332632	0	0	0	0	0	0	0	0	0	0	0.000609481	0
OR2AJ1	0	0	0	0	0	0	0	0	0.0233298	0	0	0	0	0	0.0105665	0.0555195	0	0.00795512	0	0.0132142	0.123022	0	0	0	0	0	0	0	0	0	0.0213361	0	0.00900788	0	0	0.0028092	0	0	0	0	0.0077826	0	0	0	0	0.00977186	0.00968874	0.0069379
OR2L8	0	0	0	0	0	0	0	0	0.00294735	0	0	0	0	0	0	0	0	0	0	0	0	0.024445	0	0	0	0	0	0	0	0	0	0	0	0	0	0.00382874	0	0	0	0	0.00143378	0	0	0	0	0.0101191	0.0054592	0.00236324
OR2AK2	0	0	0	0	0	0	0	0	0	0	0	0	0	0	0	0	0	0	0	0	0	0	0	0	0	0	0	0	0	0	0	0	0.00603505	0	0	0.00491209	0	0	0	0	0	0	0	0	0	0.00304076	0.00300052	0.00284969
OR2L5	0	0.233242	0	0	0.213558	0	0.110563	0.122189	0.043784	0	0	0.156485	0.0494899	0	0.00102282	0.0692489	0	0.0146539	0	0.0593694	0	0.0868244	0.245128	0.042721	0	0	0	0	0	0	0.180553	0.0298512	0.069862	0	0	0.0256695	0.105776	0	0	0.120409	0.0410572	0	0	0	0	0.032327	0.0700719	0.0732056
OR2L2	0	0.0727334	0	0	0	0	0.0811068	0.123909	0.0368665	0	0	0.0246993	0.029309	0	0.0051195	0.0275523	0	0.0230977	0	0.130967	0	0.0822338	0	0.0331716	0	0	0	0	0	0	0.0696393	0.0402495	0.0874291	0	0	0.0162171	0.0187468	0	0	0	0.0717561	0	0	0	0	0.0455516	0.0736792	0.075287
OR2L3	0	0.201221	0	0	0	0	0.286028	0.233265	0.0792346	0	0	0.0444903	0.0687012	0	0.00771661	0.18866	0	0.037045	0	0.0672637	0	0.0479279	0.139995	0.0916142	0	0	0	0	0	0	0.0580101	0.0393624	0.176523	0	0	0.107478	0.0560001	0	0	0.139467	0.0644577	0	0	0	0	0.106651	0.0989949	0.14614
OR2L13	0	0.125495	0	0	0	0	0.0158832	0	0.029966	0	0	0	0	0	0.00354388	0	0	0	0	0.0201186	0	0.0140995	0	0	0	0	0	0	0	0	0.0152972	0	0.0443821	0	0	0	0.0305475	0	0	0	0.00285553	0	0	0	0	0.0184792	0.0150478	0.0187155
OR2M2	0	0	0	0	0.439301	0	0	0	0.00990424	0	0	0.0246993	0.029309	0	0	0	0	0	0	0	0	0.0151482	0	0.0290905	0	0	0	0	0	0	0.0126195	0.0163222	0.0327069	0	0	0.00186537	0	0	0	0	0.00711853	0	0	0	0	0.011156	0.00828688	0.016331
OR2M3	0	0.0525291	0	0	0	0	0	0	0.0153857	0	0	0	0.0740556	0	0.0015048	0	0	0	0	0.0377996	0.0557339	0.0355533	0	0	0	0	0	0	0	0	0	0.079221	0.0427121	0	0	0.0098801	0	0	0	0	0.0174211	0	0	0	0	0.0136447	0.0219152	0.0337694
OR2M4	0	0.0248007	0	0	0.213558	0	0	0	0.0217721	0	0	0.0889763	0.029309	0	0.000939207	0	0	0.0601662	0	0.10111	0	0.135485	0.0852468	0.0442843	0	0	0	0	0	0	0.036674	0	0.107892	0	0	0.0156883	0	0	0	0.060634	0.0374554	0	0	0	0	0.0409034	0.0517503	0.0529334
OR2T33	0	0	0	0	0	0	0	0	0	0	0	0	0	0	0	0	0	0	0	0	0	0	0	0	0	0	0	0	0	0	0	0	0	0	0	0	0	0	0	0	0.000825408	0	0	0	0	0	0	0
OR2T12	0	0	0	0	0	0	0.0470672	0.0979523	0.0279403	0	0	0.0460227	0.0525342	0	0.0231261	0	0	0.0088996	0	0.0266987	0	0.0688847	0	0.0606875	0	0	0	0	0	0	0	0	0.0291754	0	0	0.037228	0	0	0	0	0.021729	0	0	0	0	0.0493307	0.0402125	0.0104964
OR2T6	0	0.118413	0	0	0	0	0	0	0.0125599	0	0	0	0	0	0.00085217	0	0	0	0	0.0120917	0	0.019329	0	0	0	0	0	0	0	0	0.0704548	0.0743365	0.0437774	0	0	0.00964721	0	0	0	0.0752224	0.00249263	0	0	0	0	0.00297265	0.00782891	0.0162339
OR2T1	0	0	0	0	0	0	0	0	0	0	0	0	0	0	0	0	0	0.00637648	0	0	0	0	0	0	0	0	0	0	0	0	0	0.0385908	0	0	0	0	0	0	0	0	0	0	0	0	0	0	0	0.00141152
OR2T2	0	0	0	0	0	0	0	0	0	0	0	0	0	0	0.00177363	0	0	0	0	0	0	0	0	0	0	0	0	0	0	0	0	0.0163222	0	0	0	0.00299583	0	0	0	0	0.00289793	0	0	0	0	0	0.00119044	0.00348224
OR2G6	0	0	0	0	0	0	0	0	0.00809972	0	0	0.113514	0.135338	0	0.035382	0.0785102	0	0.0403006	0	0.0184272	0	0.0303408	0.0792976	0.0147792	0	0	0	0	0	0	0.020098	0.0535941	0.0223579	0	0	0.0190428	0	0	0	0.0576748	0.0152816	0	0	0	0	0.0121334	0.0129771	0.0060859
OR2T29	0	0	0	0	0	0	0	0	0	0	0	0	0	0	0	0	0	0	0	0	0	0	0	0	0	0	0	0	0	0	0	0	0	0	0	0	0	0	0	0	0.00349837	0	0	0	0	0	0	0.00427393
OR2T10	0	0	0	0	0	0	0	0	0.00279447	0	0	0	0	0	0.00718728	0	0	0.00795512	0	0.0157058	0	0.00427191	0	0	0	0	0	0	0	0	0	0	0	0	0	0.00744316	0	0	0	0	0.00153365	0	0	0	0	0.0108528	0.00711921	0.00245911
OR2T11	0	0	0	0	0	0	0	0	0.0133705	0	0	0	0	0.0980855	0.0276036	0.0275523	0	0.11682	0	0	0	0.0502045	0	0	0	0	0	0	0	0	0	0	0.00412647	0	0	0.0107091	0	0	0	0	0.011685	0	0	0	0	0.00954939	0.0118078	0.00220775
OR2T35	0	0	0	0	0	0	0	0	0	0	0	0	0	0	0	0	0	0	0	0	0	0.00664055	0	0	0	0	0	0	0	0	0	0	0	0	0	0	0	0	0	0	0	0	0	0	0	0	0.000412286	0.00100148
OR2T27	0	0	0	0	0	0	0	0	0	0	0	0	0	0	0	0	0	0	0	0.0132142	0.0557339	0	0	0.0154692	0	0	0	0	0	0	0	0	0.0067785	0	0	0	0	0	0	0.0788327	0	0	0	0	0	0	0.000212566	0
OR14I1	0	0.125495	0	0	0	0	0.0491086	0.156768	0.0706986	0	0	0.0246993	0.0998926	0	0.0472048	0	0	0	0	0.13388	0.151119	0.0512581	0	0.104955	0	0	0	0	0	0	0.040386	0	0.0486438	0	0	0.0547298	0	0	0	0.0788327	0.0274787	0	0	0	0	0.042699	0.0419975	0.040849
LYPD8	0	0.273925	0	0	0	0	0.103448	0.365655	0.220582	0	0	0.0876042	0.379888	0.163606	0.255638	0.236807	0	0.191493	0	0.244439	0	0.128455	0.176943	0.174466	0	0	0	0	0	0	0.0813806	0.112847	0.132487	0	0	0.201731	0.115488	0	0	0.298239	0.152906	0	0	0	0	0.175426	0.23543	0.0932153
SH3BP5L	0	0.186936	0	0	0	0	0.123968	0.313528	0.0847804	0	0	0.1103	0.0867295	0	0.115529	0.157875	0	0.0133247	0	0.101855	0	0.086453	0	0.0318836	0	0	0	0	0	0	0.0471654	0.0298512	0.104636	0	0	0.0704338	0.0488464	0	0	0	0.0887825	0	0	0	0	0.0717698	0.088327	0.0763579
ZNF672	0	0.0580284	0	0	0.157047	0	0.0649918	0.123909	0.0203183	0	0	0.0246993	0	0	0.0243566	0.0555195	0	0.0407365	0	0.0197932	0.0862557	0.0180848	0.0317914	0.0288836	0	0	0	0	0	0	0.0174254	0.0577363	0.00503647	0	0	0.0132693	0	0	0	0	0.011303	0	0	0	0	0.0137866	0.0170508	0.012613
ZNF692	0	0.39706	0	0	0.252757	0	0.569091	0.551782	0.396805	0	0	0.190259	0.411267	0.371802	0.296984	0.24392	0	0.14863	0	0.454386	0.173696	0.232817	0.167405	0.183285	0	0	0	0	0	0	0.442732	0.431244	0.344316	0	0	0.273935	0.499629	0	0	0.119179	0.310527	0	0	0	0	0.124642	0.519328	0.0732496
PGBD2	0	0	0	0	0	0	0	0	0.0156964	0	0	0	0.0525342	0.0980855	0.0113417	0.0267572	0	0	0	0.0179935	0	0.0201659	0	0.0634358	0	0	0	0	0	0	0	0.0354716	0.00320032	0	0	0.0182546	0.0305475	0	0	0	0.015338	0	0	0	0	0.0219608	0.014808	0.0154259
FAM110C	0	0	0	0	0.157047	0	0	0	0.0350452	0	0	0	0	0	0.0232182	0.0606914	0	0.0136594	0	0	0	0.0349463	0	0.0205193	0	0	0	0	0	0	0.0754951	0.0824207	0.0383368	0	0	0.0484988	0	0	0	0	0.0177524	0	0	0	0	0.0422791	0.0297978	0.0676495
SH3YL1	0	0.618551	0	0	0.433721	0	0.294784	0.62687	0.49138	0	0	0.328926	0.725197	0.349748	0.462571	0.689916	0	0.399257	0	0.324762	0.485477	0.537583	0.380122	0.563179	0	0	0	0	0	0	0.570825	0.326762	0.464262	0	0	0.501518	0.395428	0	0	0.313133	0.421721	0	0	0	0	0.411216	0.398041	0.307546
ACP1	0	0.068673	0	0	0	0	0.0619355	0.123909	0.131985	0	0	0.0444903	0.15668	0.0845334	0.113113	0	0	0.057738	0	0.0924758	0	0.0660095	0	0.0446454	0	0	0	0	0	0	0.166386	0.0883355	0.115966	0	0	0.0883849	0.0572831	0	0	0.060634	0.0410173	0	0	0	0	0.0984158	0.0635573	0.0346283
ALKAL2	0	0	0	0	0	0	0	0	0.00449751	0	0	0	0	0	0	0	0	0.0271268	0	0	0	0	0	0.0109035	0	0	0	0	0	0	0.0413409	0.0440173	0	0	0	0	0	0	0	0	0.00300253	0	0	0	0	0.00847209	0.00838827	0.00856678
TMEM18	0	0	0	0	0	0	0	0.123909	0.0561601	0	0	0.123719	0.0500174	0.324369	0.0758657	0.0761084	0	0.0119569	0	0.0251433	0	0.073421	0	0.12963	0	0	0	0	0	0	0	0.0633101	0.0304582	0	0	0.0297963	0	0	0	0	0.0342914	0	0	0	0	0.0773461	0.0509541	0.00642035
SNTG2	0	0.461276	0	0	0.276674	0	0.436432	0.748023	0.559669	0	0	0.196883	0.428613	0	0.503387	0.109645	0	0.208643	0	0.0580852	0.139207	0.29244	0	0.129599	0	0	0	0	0	0	0.159912	0.110779	0.238213	0	0	0.0957907	0.338828	0	0	0.0677619	0.261463	0	0	0	0	0.361233	0.150743	0.456334
TPO	0	0	0	0	0	0	0	0.0719316	0.00982371	0	0	0	0	0	0.0166558	0.0262615	0	0	0	0	0	0.00566363	0	0.0154692	0	0	0	0	0	0	0.0126195	0	0.009324	0	0	0.017653	0	0	0	0	0.0257145	0	0	0	0	0.015392	0.0167357	0.0123681
PXDN	0	0	0	0	0	0	0.0883413	0.0719316	0.326613	0	0	0.257765	0.147004	0.212876	0.108498	0.195332	0	0.114365	0	0.120303	0.0819587	0.145413	0.0640862	0.204333	0	0	0	0	0	0	0.0366333	0.116013	0.0820412	0	0	0.0829872	0.16723	0	0	0.334292	0.173609	0	0	0	0	0.348795	0.172087	0.10571
MYT1L	0	1.97622	0	0	2.71684	0	2.77015	2.02526	2.43974	0	0	2.50465	2.4831	2.15047	2.39959	2.45036	0	2.21168	0	2.42987	2.5032	2.44748	2.36655	2.63572	0	0	0	0	0	0	2.24306	2.04071	2.45415	0	0	2.58802	2.71925	0	0	2.54688	2.46399	0	0	0	0	2.70863	2.63789	3.04597
EIPR1	0	0.728393	0	0	0.763205	0	0.306412	0.896308	0.566198	0	0	0.692696	0.294387	0.402038	0.41783	0.595331	0	0.463289	0	0.369044	0.19495	0.426293	0.401769	0.583497	0	0	0	0	0	0	0.556884	0.286015	0.473911	0	0	0.551157	0.641109	0	0	0.661981	0.389865	0	0	0	0	0.582064	0.504651	0.686839
TRAPPC12	0	0.707083	0	0	0.466315	0	0.50355	0.672699	0.683761	0	0	0.870967	1.09242	0.73938	0.752935	1.01183	0	0.755234	0	0.598229	0.266066	0.955791	0.712963	0.775887	0	0	0	0	0	0	0.567932	0.493985	0.745043	0	0	0.716414	0.491606	0	0	1.17437	0.626705	0	0	0	0	0.898537	0.741403	0.71495
ADI1	0	0	0	0	0.157047	0	0.0589779	0.123909	0.110653	0	0	0	0	0	0.0763637	0	0	0.0594652	0	0.102887	0.123022	0.0954558	0.110073	0.0746866	0	0	0	0	0	0	0.073705	0.0175812	0.0677839	0	0	0.0696921	0.104314	0	0	0.0946206	0.0597612	0	0	0	0	0.0744323	0.0493338	0.126668
AC108488.2	0	0	0	0	0	0	0.0309165	0.161333	0.0578643	0	0	0.0889763	0.0500174	0	0.0955586	0.0651255	0	0.0308501	0	0.0328001	0.133767	0.0895132	0.0418943	0.0873228	0	0	0	0	0	0	0.0570319	0	0.0647282	0	0	0.0451399	0.0824287	0	0	0	0.0647347	0	0	0	0	0.0465319	0.0331381	0.0512814
RNASEH1	0	0	0	0	0	0	0.0434408	0	0.0191514	0	0	0.0415816	0	0	0.0127302	0	0	0.0453209	0	0	0	0.0282967	0	0.0277878	0	0	0	0	0	0	0	0	0.0294789	0	0	0.0115298	0.0131033	0	0	0	0.00816879	0	0	0	0	0.0313539	0.0168822	0.0130921
RPS7	0	0.068673	0	0	0.285968	0	0.252806	0.123909	0.158208	0	0	0	0.147761	0	0.16456	0.216424	0	0.307295	0	0.148614	0	0.103102	0.0209867	0.111349	0	0	0	0	0	0	0.0330788	0.108477	0.140674	0	0	0.0572124	0.26962	0	0	0.151709	0.138436	0	0	0	0	0.196449	0.106649	0.113076
COLEC11	0	0	0	0	0	0	0.0274912	0.449229	0.0936948	0	0	0	0	0.158926	0.0551135	0.0555195	0	0.0251536	0	0.04075	0	0.0361861	0	0.00886432	0	0	0	0	0	0	0.0451305	0	0.0435964	0	0	0.0200284	0.0241714	0	0	0.200477	0.0400859	0	0	0	0	0.0671428	0.0354155	0.0368734
ALLC	0	0	0	0	0	0	0	0.268504	0.0698631	0	0	0	0	0.143768	0.0112416	0.0775934	0	0.0163111	0	0	0	0	0	0.0701231	0	0	0	0	0	0	0.0318682	0.0101589	0.00412647	0	0	0.0248412	0.0542178	0	0	0	0.0161938	0	0	0	0	0.0148813	0.0125548	0.0315531
DCDC2C	0	0	0	0	0	0	0	0	0.049727	0	0	0	0	0	0.00956778	0.0776441	0	0.00874014	0	0	0	0.0204451	0.0418943	0.0147792	0	0	0	0	0	0	0.0192487	0.0317793	0.0216825	0	0	0.0194079	0	0	0	0.216446	0.0138835	0	0	0	0	0.0687384	0.00963428	0.0439333
SOX11	0	0	0	0	0	0	0.057262	0	0	0	0	0	0	0	0	0	0	0	0	0	0	0	0	0	0	0	0	0	0	0	0	0	0	0	0	0.0024407	0	0	0	0	0	0	0	0	0	0	0.00386998	0.00162895
CMPK2	0	0	0	0	0	0	0	0	0.0120719	0	0	0.0415816	0	0	0.0116765	0.0733306	0	0.0450362	0	0.0308965	0	0.00478088	0.0715274	0	0	0	0	0	0	0	0.0496081	0	0.0156992	0	0	0.0281729	0.0131033	0	0	0	0.019011	0	0	0	0	0.00925865	0.00580448	0.00751863
RSAD2	0	0.191105	0	0	0.157047	0	0.0371444	0	0.0850581	0	0	0.173828	0.0942365	0	0.0951884	0.0932378	0	0.0530693	0	0.0703923	0.0862557	0.112513	0.0792976	0.067443	0	0	0	0	0	0	0.123064	0.122465	0.13899	0	0	0.131932	0.0370988	0	0	0	0.0683486	0	0	0	0	0.0837887	0.0463217	0.059187
RNF144A	0	0.974738	0	0	1.42075	0	0.985128	1.62819	1.40333	0	0	1.13179	1.10196	1.38111	1.42905	1.43107	0	1.33517	0	1.24413	1.29077	1.42913	0.825175	1.1039	0	0	0	0	0	0	1.31848	1.14847	1.4909	0	0	1.25552	1.19067	0	0	0.846739	0.942783	0	0	0	0	1.28099	0.966278	0.948192
ID2	0	0.220171	0	0	0.157047	0	0.152625	0	0.184237	0	0	0.165955	0.195584	0.0671643	0.199498	0.157803	0	0.0469932	0	0.117438	0.174404	0.118286	0.140117	0.138415	0	0	0	0	0	0	0.202969	0.143289	0.195438	0	0	0.187121	0.16999	0	0	0.0752224	0.114558	0	0	0	0	0.204479	0.0999937	0.0702302
KIDINS220	0	0.875256	0	0	0.525962	0	0.812483	0.697212	0.869763	0	0	0.867535	0.942651	0.288907	0.751164	0.932233	0	0.819668	0	0.667485	0.811061	0.735613	1.05845	0.582203	0	0	0	0	0	0	0.928957	0.896026	0.901218	0	0	0.846619	0.85716	0	0	0.680727	0.644502	0	0	0	0	0.964424	0.611916	0.700579
MBOAT2	0	0.710333	0	0	1.454	0	0.954857	0.726844	1.10608	0	0	0.930933	1.01407	1.10424	0.906913	0.991036	0	1.0716	0	0.970583	1.0886	1.01755	0.57872	1.09495	0	0	0	0	0	0	0.881873	1.20285	0.966193	0	0	1.06942	0.902615	0	0	1.14885	1.04065	0	0	0	0	1.13825	1.01084	0.89096
ASAP2	0	0.735155	0	0	0	0	0.478706	0.364804	0.540816	0	0	0.451758	0.720839	0.771797	0.594046	0.426528	0	0.502682	0	0.360091	0.56988	0.528219	0.666375	0.511051	0	0	0	0	0	0	0.781449	0.300915	0.494971	0	0	0.59221	0.98014	0	0	0.809164	0.400879	0	0	0	0	0.224545	0.532442	0.524415
ITGB1BP1	0	0.283363	0	0	0.433721	0	0.473499	0.213188	0.517983	0	0	0.345108	0.65811	0.502826	0.576741	0.307359	0	0.374485	0	0.510788	0.327917	0.496755	0.448965	0.519555	0	0	0	0	0	0	0.349213	0.399956	0.430087	0	0	0.564637	0.583037	0	0	0.283992	0.40753	0	0	0	0	0.39948	0.374279	0.542254
CPSF3	0	0.300354	0	0	0	0	0.0349859	0.0719316	0.150242	0	0	0.155701	0.139011	0.21544	0.102623	0	0	0.057929	0	0.121943	0.254236	0.159138	0.161074	0.0641901	0	0	0	0	0	0	0.127833	0.0404601	0.11214	0	0	0.080444	0.177352	0	0	0.172154	0.0665157	0	0	0	0	0.0867623	0.0772595	0.1007
IAH1	0	0.190979	0	0	0	0	0.161099	0	0.176757	0	0	0.255648	0.145076	0.502924	0.202778	0.179341	0	0.172857	0	0.110155	0.330241	0.213897	0.150456	0.186755	0	0	0	0	0	0	0.159291	0.0704365	0.195398	0	0	0.159354	0.0241714	0	0	0.151709	0.102594	0	0	0	0	0.190465	0.101479	0.0877265
ADAM17	0	0.630722	0	0	0.648347	0	0.446309	0.213188	0.523806	0	0	0.54117	0.516476	0.71672	0.515249	0.367231	0	0.356725	0	0.572388	0.362149	0.441433	0.596528	0.421637	0	0	0	0	0	0	0.533197	0.388052	0.519605	0	0	0.411175	0.455836	0	0	0.47284	0.304672	0	0	0	0	0.448551	0.325431	0.298016
YWHAQ	0	0.428166	0	0	0.70207	0	0.489137	0.762019	0.438775	0	0	0.247119	0.527524	0.556763	0.390104	0.519243	0	0.31352	0	0.357845	0.481973	0.403852	0.456528	0.323473	0	0	0	0	0	0	0.40021	0.35852	0.365787	0	0	0.306505	0.351334	0	0	0.300517	0.303771	0	0	0	0	0.574383	0.330185	0.305102
TAF1B	0	0.296244	0	0	0	0	0.162827	0.380143	0.278477	0	0	0.306089	0.230056	0.274178	0.319705	0.252358	0	0.295168	0	0.196965	0.314168	0.406121	0	0.191544	0	0	0	0	0	0	0.261414	0.312058	0.331236	0	0	0.276575	0.0922166	0	0	0.104392	0.230378	0	0	0	0	0.341977	0.22387	0.123563
GRHL1	0	0.121202	0	0	0	0	0.161959	0.0633809	0.193673	0	0	0.0460227	0	0.0980855	0.124978	0.0785102	0	0.134231	0	0.102171	0.300149	0.0809798	0.0505407	0.140928	0	0	0	0	0	0	0.237041	0.0175812	0.118372	0	0	0.128266	0.0590031	0	0	0.0752224	0.0893226	0	0	0	0	0.131358	0.105807	0.188047
KLF11	0	0.072703	0	0	0	0	0	0	0.0276093	0	0	0	0	0	0.0287835	0	0	0.0468517	0	0.0303988	0.0819587	0.0092538	0	0.0358008	0	0	0	0	0	0	0	0.0688767	0.0233913	0	0	0.0114372	0.050202	0	0	0.060634	0.0273614	0	0	0	0	0.0661415	0.0208448	0.0453949
CYS1	0	0	0	0	0	0	0	0.160002	0.0950611	0	0	0.0415816	0.0574205	0	0.0824992	0.0785102	0	0	0	0.0314225	0.207428	0.0957922	0.0583406	0.135599	0	0	0	0	0	0	0.0142539	0	0.0775724	0	0	0.0566182	0.0374977	0	0	0.060634	0.0454939	0	0	0	0	0.0427155	0.0932427	0.0609738
RRM2	0	0	0	0	0	0	0	0	0	0	0	0	0	0	0	0	0	0	0	0	0	0	0	0	0	0	0	0	0	0	0	0	0	0	0	0.00578726	0	0	0	0	0	0	0	0	0	0	0.0016815	0
HPCAL1	0	0.50293	0	0	0	0	0.445041	0.506684	0.295835	0	0	0.225112	0.266027	0.365494	0.216206	0.324623	0	0.326976	0	0.165776	0.313937	0.147263	0.0901023	0.528264	0	0	0	0	0	0	0.390189	0.569716	0.336013	0	0	0.171256	0.06196	0	0	0.200605	0.210183	0	0	0	0	0.190657	0.382699	1.3459
ODC1	0	0.0894022	0	0	0.128921	0	0.0371444	0	0.0682593	0	0	0.0415816	0.0972808	0	0.0365433	0.0555195	0	0.0398079	0	0.00630085	0	0.0664463	0	0.0286359	0	0	0	0	0	0	0.087036	0	0.0330498	0	0	0.0648949	0.0374977	0	0	0	0.0333338	0	0	0	0	0.053952	0.0337234	0.0732914
NOL10	0	0.336815	0	0	0.450721	0	0.349353	0.43947	0.639174	0	0	0.413265	0.304757	0.399296	0.61243	0.491764	0	0.506856	0	0.349565	0.773749	0.587347	0.369024	0.392677	0	0	0	0	0	0	0.466975	0.735178	0.538545	0	0	0.595826	0.481007	0	0	0.722507	0.436248	0	0	0	0	0.612862	0.462412	0.384785
ATP6V1C2	0	0.267368	0	0	0	0	0	0	0.0595882	0	0	0.165419	0.298872	0.143768	0.0705833	0.0364809	0	0.0629326	0	0.00674593	0	0.0796899	0.062881	0.0359072	0	0	0	0	0	0	0.172458	0.00770041	0.05875	0	0	0.037481	0.0436508	0	0	0.164885	0.0324385	0	0	0	0	0.016879	0.0309217	0.0395103
PDIA6	0	0.681598	0	0	0.579782	0	0.492225	0.293496	0.490891	0	0	0.53596	0.540498	0.462878	0.428564	0.376172	0	0.23061	0	0.280044	0.297427	0.5762	0.548357	0.42442	0	0	0	0	0	0	0.336207	0.128583	0.300769	0	0	0.428094	0.316362	0	0	0.26215	0.370902	0	0	0	0	0.345194	0.43284	0.566916
KCNF1	0	0.146003	0	0	0	0	0.0563645	0.175647	0.119945	0	0	0.0793723	0.347143	0.243459	0.0816423	0	0	0.149467	0	0.159489	0.173696	0.00613192	0.0459871	0.0337234	0	0	0	0	0	0	0.070204	0.0591769	0.0898123	0	0	0.0471593	0.0374977	0	0	0.0752224	0.0728625	0	0	0	0	0.115911	0.0381661	0.0775322
C2orf50	0	0	0	0	0	0	0.0373656	0	0.0501738	0	0	0.0889763	0	0.158926	0.0427619	0.0775851	0	0.0786146	0	0.0826389	0	0.109044	0.0792976	0.0657242	0	0	0	0	0	0	0.0473534	0.0955785	0.0420406	0	0	0.0668422	0	0	0	0.183864	0.0567607	0	0	0	0	0.0301354	0.0630851	0.0396924
ROCK2	0	1.13107	0	0	1.65465	0	1.30086	0.996417	1.2563	0	0	1.24407	1.35589	0.977924	1.24104	1.03261	0	1.27433	0	1.04946	1.06234	1.1979	1.04018	1.19057	0	0	0	0	0	0	1.07069	1.19105	1.35049	0	0	1.31902	1.4302	0	0	1.21341	1.19542	0	0	0	0	1.30152	1.28115	1.17995
E2F6	0	0.0980152	0	0	0.128921	0	0.0643176	0	0.121004	0	0	0.0415816	0.255658	0	0.102741	0.251923	0	0.0541406	0	0.0566564	0	0.0986883	0.0209867	0.0832793	0	0	0	0	0	0	0.189508	0.0658941	0.0281068	0	0	0.117719	0	0	0	0.0576748	0.0572293	0	0	0	0	0.0814512	0.0711371	0.0499872
GREB1	0	0.0925806	0	0	0.457401	0	0.240618	0	0.27686	0	0	0.397415	0.476024	0.241976	0.313387	0.179279	0	0.28365	0	0.341549	0.138603	0.214289	0.37655	0.447396	0	0	0	0	0	0	0.28249	0.188779	0.22024	0	0	0.330199	0.232518	0	0	0.060634	0.125059	0	0	0	0	0.301286	0.265059	0.297227
NTSR2	0	0	0	0	0.305804	0	0	0	0.0104878	0	0	0	0	0	0.00452747	0	0	0	0	0	0	0	0	0	0	0	0	0	0	0	0	0	0.0215331	0	0	0.0120082	0	0	0	0	0.00780174	0	0	0	0	0.0143719	0.00750764	0.0331237
LPIN1	0	0.299594	0	0	0.434725	0	0.600204	0.47586	0.656706	0	0	0.602889	0.663788	0.611863	0.677155	0.469331	0	0.633952	0	0.408301	0.543984	0.583006	0.215566	0.770873	0	0	0	0	0	0	0.611881	0.517486	0.623252	0	0	0.646795	0.599988	0	0	0.625595	0.420658	0	0	0	0	0.529158	0.428233	0.628824
TRIB2	0	0.114159	0	0	0	0	0.0678945	0	0.120436	0	0	0	0.029309	0.274178	0.114358	0.0785102	0	0.0694445	0	0.126165	0	0.0610951	0.0209867	0.118197	0	0	0	0	0	0	0.0345459	0	0.0628591	0	0	0.1525	0.197777	0	0	0.0677619	0.0473315	0	0	0	0	0.0393087	0.0979829	0.0412818
NBAS	0	1.51216	0	0	0.879883	0	1.02602	0.832766	1.10233	0	0	1.07974	1.16091	1.25867	1.04959	0.812348	0	0.824082	0	1.15091	1.07115	1.22254	1.02972	0.872821	0	0	0	0	0	0	1.28205	0.853773	1.07867	0	0	1.15471	1.35173	0	0	0.996022	0.948491	0	0	0	0	1.11433	0.873592	1.56069
DDX1	0	0.336756	0	0	0.450243	0	0.522897	0.181032	0.395478	0	0	0.0641876	0.409223	0	0.304915	0.343288	0	0.189206	0	0.329954	0.379875	0.330596	0.185854	0.212212	0	0	0	0	0	0	0.129043	0.3286	0.28215	0	0	0.35882	0.184678	0	0	0.223017	0.184501	0	0	0	0	0.336615	0.218416	0.193765
MYCN	0	0	0	0	0.457401	0	0	0	0.00773683	0	0	0.113514	0	0	0.013579	0	0	0	0	0	0	0	0	0	0	0	0	0	0	0	0	0	0.00858767	0	0	0.0087081	0.047641	0	0	0	0.00827914	0	0	0	0	0.00259252	0.00955081	0.0238322
FAM49A	0	1.07574	0	0	1.3591	0	0.855171	0.675559	1.08579	0	0	0.740994	1.16628	0.834269	1.02638	0.679614	0	0.756964	0	0.952285	1.05193	0.724949	0.874012	1.12973	0	0	0	0	0	0	0.905485	1.02341	0.751997	0	0	0.984396	0.684652	0	0	0.300957	0.888072	0	0	0	0	0.787357	0.963783	0.989458
RAD51AP2	0	0.172231	0	0	0.213558	0	0.0696395	0	0.0371809	0	0	0	0.216622	0	0.0431936	0.134401	0	0	0	0.0204453	0	0.0264295	0.169039	0.0622009	0	0	0	0	0	0	0.155693	0.0163222	0.0703458	0	0	0.0861453	0.0742989	0	0	0	0.0253768	0	0	0	0	0.0441089	0.0368336	0.0477717
VSNL1	0	1.77239	0	0	1.76824	0	1.65367	1.21898	1.67251	0	0	1.65394	1.82723	1.53939	1.59481	1.21872	0	1.25217	0	1.39516	1.27998	1.3148	1.38835	1.37119	0	0	0	0	0	0	1.63459	1.41116	1.41391	0	0	1.64737	1.62882	0	0	1.51026	1.34096	0	0	0	0	1.45347	1.28651	1.27311
SMC6	0	0.320272	0	0	0.478369	0	0.42136	0	0.418674	0	0	0.316795	0.252369	0.117355	0.343077	0.620271	0	0.304967	0	0.349257	0.285856	0.522306	0.292119	0.286546	0	0	0	0	0	0	0.429314	0.354682	0.331647	0	0	0.385063	0.325948	0	0	0.191308	0.262062	0	0	0	0	0.338121	0.360118	0.298054
GEN1	0	0.156044	0	0	0	0	0	0	0.109026	0	0	0.1103	0.083079	0.182619	0.108929	0.0538138	0	0.104195	0	0.134639	0.17479	0.0679707	0.0850729	0.15099	0	0	0	0	0	0	0.123491	0.0221508	0.102607	0	0	0.108076	0.0829589	0	0	0.0677619	0.0973788	0	0	0	0	0.0814281	0.0765347	0.0781491
KCNS3	0	0	0	0	0	0	0	0.0633809	0.0204618	0	0	0.0641876	0	0	0.0204072	0	0	0	0	0.0132142	0	0.0378267	0	0.0480942	0	0	0	0	0	0	0	0.02538	0.0199418	0	0	0.0181942	0.1436	0	0	0	0.0107061	0	0	0	0	0.0131254	0.0108803	0.029977
RDH14	0	0	0	0	0	0	0	0.096621	0.0306997	0	0	0.121091	0	0.243459	0.0320609	0	0	0.0541209	0	0.0359318	0.13944	0.0612222	0.115869	0.0621179	0	0	0	0	0	0	0	0.157336	0.0274612	0	0	0.0383363	0.0318501	0	0	0	0.0257723	0	0	0	0	0.0397122	0.03036	0.0249796
OSR1	0	0	0	0	0	0	0	0	0.0232276	0	0	0	0	0	0.013846	0.0364809	0	0.0235438	0	0	0	0.0102669	0	0	0	0	0	0	0	0	0	0	0.00844214	0	0	0.00299583	0	0	0	0	0	0	0	0	0	0.0047712	0.00150877	0.00604657
TTC32	0	0.068673	0	0	0	0	0.183396	0	0.054727	0	0	0.0415816	0	0.158926	0.0434154	0.0470691	0	0.0178106	0	0.0688083	0	0.0836901	0	0.10296	0	0	0	0	0	0	0.022486	0.0988344	0.0736329	0	0	0.0486621	0	0	0	0.0677619	0.0257924	0	0	0	0	0.0845091	0.0478863	0.0574344
WDR35	0	0.31097	0	0	0	0	0.202834	0.355454	0.260483	0	0	0.105859	0.067065	0.317504	0.212118	0.0632381	0	0.175625	0	0.0996375	0.139207	0.191669	0.256022	0.212571	0	0	0	0	0	0	0.230753	0.161667	0.170808	0	0	0.207795	0.437678	0	0	0.248983	0.140826	0	0	0	0	0.232598	0.175296	0.139558
MATN3	0	0	0	0	0	0	0	0	0	0	0	0	0	0	0.00139803	0	0	0	0	0	0	0	0	0	0	0	0	0	0	0	0	0	0	0	0	0.00519642	0	0	0	0	0	0	0	0	0	0	0.000591481	0.00294636
LAPTM4A	0	0.0773298	0	0	0	0	0.131782	0.0633809	0.0772272	0	0	0	0.104718	0	0.0683032	0	0	0.110906	0	0.0239595	0.241917	0.0646401	0.146589	0.0514819	0	0	0	0	0	0	0.0448076	0.0863181	0.0950307	0	0	0.0781091	0.118271	0	0	0	0.067139	0	0	0	0	0.0792493	0.0408264	0.0971173
SDC1	0	0	0	0	0	0	0	0	0.00231074	0	0	0	0	0	0.0048867	0	0	0	0	0	0	0	0.0583406	0	0	0	0	0	0	0	0	0	0	0	0	0.0038276	0	0	0	0	0.00265411	0	0	0	0	0	0.000242951	0.0147045
PUM2	0	1.16163	0	0	0.213558	0	0.772293	0.600543	0.808931	0	0	0.987046	0.741525	0.795884	0.653711	0.631288	0	0.735416	0	0.746034	0.943296	0.822888	0.775929	0.747658	0	0	0	0	0	0	0.588453	0.822788	0.814818	0	0	0.771892	0.85637	0	0	0.160446	0.593485	0	0	0	0	0.843374	0.529364	0.897951
RHOB	0	0.0580284	0	0	0.128921	0	0.335748	0.0719316	0.0892577	0	0	0	0	0	0.0713603	0	0	0.0214221	0	0.196809	0.221877	0.0193102	0.0209867	0.0802105	0	0	0	0	0	0	0.130593	0.0924719	0.128093	0	0	0.0533162	0.0131033	0	0	0.125254	0.0423543	0	0	0	0	0.0964513	0.0415964	0.0631528
HS1BP3	0	0.114203	0	0	0	0	0.11576	0.472857	0.276993	0	0	0.227206	0.156995	0.0980855	0.295005	0.117635	0	0.258068	0	0.316914	0.160864	0.498706	0.249248	0.211	0	0	0	0	0	0	0.176058	0.271567	0.252227	0	0	0.297714	0.224278	0	0	0.25771	0.237235	0	0	0	0	0.309319	0.279291	0.261048
GDF7	0	0	0	0	0	0	0.129242	0	0.0454599	0	0	0	0	0	0.045263	0.106701	0	0.00806657	0	0.0169641	0	0.0553581	0.0459871	0.0392622	0	0	0	0	0	0	0.061006	0.0501565	0.0520231	0	0	0.0609212	0.134455	0	0	0	0.0551509	0	0	0	0	0.081934	0.044666	0.165788
LDAH	0	0.163049	0	0	0.213558	0	0.296588	0.5646	0.412401	0	0	0.385939	0.154596	0.374366	0.366632	0.211797	0	0.314919	0	0.294341	0.200342	0.497191	0.456599	0.300479	0	0	0	0	0	0	0.367068	0.234293	0.437829	0	0	0.387385	0.113423	0	0	0.484758	0.287921	0	0	0	0	0.490022	0.331998	0.127482
APOB	0	0	0	0	0	0	0	0	0.00300793	0	0	0	0	0	0.00376838	0	0	0.00809744	0	0	0	0	0	0	0	0	0	0	0	0	0	0	0	0	0	0	0	0	0	0	0.00433284	0	0	0	0	0.00243693	0.00388577	0.00801488
TDRD15	0	0	0	0	0	0	0	0	0	0	0	0	0	0	0.00235898	0	0	0	0	0	0	0.0141515	0	0	0	0	0	0	0	0	0	0	0	0	0	0	0	0	0	0	0	0	0	0	0	0	0	0.000745834
KLHL29	0	0.986035	0	0	1.08813	0	1.30212	1.29581	1.16816	0	0	0.934965	1.11388	0.774726	1.06874	0.867876	0	1.00336	0	1.04975	0.775463	1.14398	1.06837	1.08206	0	0	0	0	0	0	1.30033	0.957297	1.0723	0	0	1.24536	1.42906	0	0	0.915813	1.02346	0	0	0	0	1.35091	1.39523	1.19359
ATAD2B	0	0.280795	0	0	0.755043	0	0.259901	0.742489	0.405655	0	0	0.386251	0.45781	0.117355	0.365305	0.200201	0	0.472852	0	0.389396	0.664943	0.433475	0.446636	0.268684	0	0	0	0	0	0	0.540924	0.369796	0.385029	0	0	0.347526	0.333333	0	0	0.185888	0.250691	0	0	0	0	0.480576	0.295951	0.266589
UBXN2A	0	0.506683	0	0	0.276674	0	0.297981	0.478031	0.318544	0	0	0.267469	0.420325	0.0671643	0.326158	0.0632381	0	0.207745	0	0.199831	0.227439	0.539802	0.246433	0.19528	0	0	0	0	0	0	0.597484	0.174352	0.372435	0	0	0.369422	0.600365	0	0	0.315989	0.22535	0	0	0	0	0.306832	0.208746	0.404497
MFSD2B	0	0	0	0	0	0	0.0568789	0	0.0151862	0	0	0	0	0.207014	0.012301	0.0275523	0	0	0	0.0168327	0	0.0238505	0	0	0	0	0	0	0	0	0	0.0551327	0.0409357	0	0	0.0120826	0.0680452	0	0	0	0.0188431	0	0	0	0	0.0261988	0.0171891	0.234712
WDCP	0	0.0454861	0	0	0	0	0	0.0933869	0.025853	0	0	0.0798835	0.0525342	0	0.0277725	0	0	0	0	0	0	0.0335712	0	0.00510927	0	0	0	0	0	0	0.0282721	0	0.0286484	0	0	0.0157695	0	0	0	0	0.00884604	0	0	0	0	0.0343119	0.0151977	0.0406932
FKBP1B	0	0.125232	0	0	0	0	0.123616	0	0.0549657	0	0	0	0.0596842	0.0671643	0.0463085	0.0455059	0	0.0754779	0	0.0754588	0	0.0103294	0.0459871	0.00886432	0	0	0	0	0	0	0.139705	0.129668	0.0677293	0	0	0.0222594	0	0	0	0	0.0246954	0	0	0	0	0.0523516	0.0222971	0.06789
SF3B6	0	0.0727334	0	0	0	0	0.189907	0.227397	0.0626488	0	0	0.0546731	0.029309	0	0.0874497	0	0	0.0577524	0	0.0584392	0	0.0194352	0	0.041578	0	0	0	0	0	0	0.0995453	0.101953	0.0632071	0	0	0.0579978	0	0	0	0	0.0291384	0	0	0	0	0.074935	0.0418844	0.0556051
FAM228B	0	0.674817	0	0	0.375844	0	0.418169	0.75163	0.556534	0	0	0.792356	0.495383	0.890749	0.559909	0.663134	0	0.571531	0	0.363507	0.487093	0.859647	0.549629	0.641885	0	0	0	0	0	0	0.65286	0.549054	0.4697	0	0	0.458073	0.628351	0	0	0.569499	0.535047	0	0	0	0	0.581805	0.558483	0.417444
TP53I3	0	0	0	0	0	0	0.0158832	0	0.0195319	0	0	0	0	0	0.00235898	0	0	0.0277475	0	0.0157058	0	0	0	0	0	0	0	0	0	0	0	0	0.0112368	0	0	0.00350186	0	0	0	0	0.0142929	0	0	0	0	0.0109232	0.0113991	0.0128745
PFN4	0	0	0	0	0	0	0.0431034	0	0.0276981	0	0	0	0	0	0.00134373	0.0424917	0	0.00637648	0	0.0197932	0	0.0108078	0	0	0	0	0	0	0	0	0	0	0.00320032	0	0	0.00790972	0	0	0	0	0.00140254	0	0	0	0	0.01013	0.00510378	0.0212418
AC008073.3	0	0	0	0	0	0	0	0.0719316	0.0596175	0	0	0.1103	0.0525342	0.22609	0.0617792	0	0	0.0831599	0	0.0391004	0.195174	0.110498	0	0.0339399	0	0	0	0	0	0	0.0126195	0.125587	0.0644958	0	0	0.0410671	0.0492944	0	0	0	0.0536776	0	0	0	0	0.0948797	0.047831	0.0169993
FAM228A	0	0	0	0	0.276674	0	0	0	0.0483905	0	0	0	0	0	0.0338855	0	0	0.0088996	0	0	0.0506735	0.022146	0.0418943	0.0243885	0	0	0	0	0	0	0.0142539	0.0439091	0.0126961	0	0	0.0210134	0	0	0	0	0.0200044	0	0	0	0	0.0374899	0.0206463	0.00694699
ITSN2	0	1.17805	0	0	0.974659	0	1.2688	0.762116	0.899576	0	0	0.629348	1.28438	0.740478	0.828579	0.808197	0	0.76835	0	0.724567	0.861544	1.09108	0.93565	0.773262	0	0	0	0	0	0	1.13998	1.01115	0.913682	0	0	0.890142	1.20287	0	0	0.634244	0.690136	0	0	0	0	1.04192	0.766536	1.06461
NCOA1	0	1.54334	0	0	1.20494	0	1.58448	1.82527	1.49309	0	0	1.65443	1.78461	1.08564	1.35876	1.36716	0	1.48399	0	1.31638	1.09807	1.46385	1.58632	1.3271	0	0	0	0	0	0	1.66137	1.32161	1.63072	0	0	1.58299	1.8265	0	0	1.15628	1.32667	0	0	0	0	1.60211	1.20796	1.6118
PTRHD1	0	0	0	0	0	0	0.0364068	0	0.0138688	0	0	0	0	0	0.0152239	0	0	0	0	0.0172135	0.163555	0.0170357	0	0.0315776	0	0	0	0	0	0	0	0	0.0132971	0	0	0.0100882	0.0663878	0	0	0	0.00785334	0	0	0	0	0.0186358	0.0105303	0.0303116
CENPO	0	0.125495	0	0	0	0	0.0320527	0	0.0627574	0	0	0.113514	0.0793264	0.0845334	0.0340628	0	0	0.193366	0	0.0120917	0	0.0584902	0	0.0571558	0	0	0	0	0	0	0.020098	0.0629016	0.0303554	0	0	0.0548106	0	0	0	0	0.0334732	0	0	0	0	0.0494994	0.0370766	0.0382389
ADCY3	0	0.396198	0	0	0.974659	0	0.465684	0.47316	0.646861	0	0	0.60377	0.531652	0.756374	0.541009	0.282762	0	0.48968	0	0.313662	0.0885338	0.463855	0.652839	0.503735	0	0	0	0	0	0	0.56453	0.346978	0.405853	0	0	0.541587	0.472695	0	0	0.56557	0.42099	0	0	0	0	0.593566	0.560675	0.715024
DNAJC27	0	0.072703	0	0	0	0	0.0670386	0	0.151752	0	0	0.0246993	0.232357	0.465689	0.118894	0.284949	0	0.194291	0	0.218119	0.138603	0.0654627	0.134379	0.101986	0	0	0	0	0	0	0.135658	0.0515379	0.119811	0	0	0.17266	0.496516	0	0	0.119179	0.0968925	0	0	0	0	0.192656	0.122259	0.132343
EFR3B	0	0.852388	0	0	0.904279	0	0.597759	0.696887	0.866643	0	0	0.638259	0.681034	0.803878	0.874049	0.744882	0	0.634253	0	0.746636	1.16339	0.683859	0.996096	1.12692	0	0	0	0	0	0	0.761938	0.604136	0.884775	0	0	0.993139	0.691202	0	0	0.86493	0.89446	0	0	0	0	0.970331	1.02481	0.495382
POMC	0	0	0	0	0	0	0	0	0.000951646	0	0	0	0	0	0.00126902	0	0	0	0	0	0	0.026465	0	0	0	0	0	0	0	0	0	0	0	0	0	0	0	0	0	0	0.00366997	0	0	0	0	0.00821521	0.00142657	0.00892951
DNMT3A	0	0.896062	0	0	0.381678	0	1.1294	0.984947	1.09535	0	0	0.938537	0.698951	1.06654	0.998783	0.892827	0	0.922301	0	0.754437	0.86053	1.16369	0.92117	1.34637	0	0	0	0	0	0	1.18259	0.725426	1.02307	0	0	0.928094	0.997608	0	0	0.860325	0.972126	0	0	0	0	1.50644	1.44304	0.864331
DTNB	0	1.09715	0	0	1.56656	0	0.965158	0.794547	1.24498	0	0	1.71103	1.15316	0.984858	1.29479	1.04821	0	1.21144	0	1.40581	1.2471	1.37492	1.43928	1.24592	0	0	0	0	0	0	1.45229	1.43773	1.48283	0	0	1.47017	1.0932	0	0	1.06993	1.19552	0	0	0	0	1.52535	1.37139	1.29069
ASXL2	0	0.719569	0	0	0.710587	0	0.187531	0.226283	0.429382	0	0	0.299368	0.453796	0.219419	0.34579	0.226564	0	0.308274	0	0.249071	0.258544	0.40157	0.408555	0.401469	0	0	0	0	0	0	0.475831	0.200651	0.37816	0	0	0.395451	0.323105	0	0	0.31894	0.282461	0	0	0	0	0.441269	0.312682	0.406188
KIF3C	0	0.582532	0	0	0.986832	0	1.23887	0.702818	0.760962	0	0	0.480797	0.701087	0.664329	0.778714	0.580958	0	0.619555	0	0.789459	0.619727	0.793014	0.869248	0.764449	0	0	0	0	0	0	1.02503	0.745408	0.725159	0	0	0.793944	0.817204	0	0	0.692826	0.636512	0	0	0	0	0.737485	0.743268	0.741076
RAB10	0	0.970525	0	0	0.433721	0	0.55919	0.424969	0.850715	0	0	0.654316	0.811383	0.16525	0.71331	0.937032	0	0.677232	0	0.642004	0.429307	0.862293	0.463781	0.551457	0	0	0	0	0	0	0.918301	0.641945	0.913147	0	0	0.857886	0.774955	0	0	0.47367	0.639159	0	0	0	0	0.770984	0.600942	0.604385
GAREM2	0	0	0	0	0	0	0.0624771	0	0.0133971	0	0	0	0	0	0.00222913	0	0	0.0111679	0	0.00943748	0	0.00427191	0	0	0	0	0	0	0	0	0	0	0.0168402	0	0	0.00377883	0	0	0	0	0	0	0	0	0	0.00359699	0.00985262	0.00623841
HADHA	0	0.176248	0	0	0.462851	0	0.173477	0.096621	0.212959	0	0	0.243374	0.323054	0.151698	0.23603	0.171706	0	0.188983	0	0.225761	0	0.263188	0.225716	0.151283	0	0	0	0	0	0	0.302916	0.12174	0.249178	0	0	0.223207	0.352744	0	0	0.175956	0.124886	0	0	0	0	0.168924	0.177784	0.0910699
HADHB	0	0.420524	0	0	0.213558	0	0.129401	0.601095	0.270663	0	0	0.306955	0.136747	0.210932	0.311111	0.199875	0	0.177832	0	0.203388	0.0641224	0.398941	0.198466	0.260028	0	0	0	0	0	0	0.432039	0.389065	0.261941	0	0	0.271981	0.502572	0	0	0.247394	0.211464	0	0	0	0	0.249544	0.186225	0.172416
ADGRF3	0	0	0	0	0	0	0.119759	0.195841	0.0310519	0	0	0	0	0	0.0402555	0	0	0	0	0	0	0.0188303	0.0817762	0.0438185	0	0	0	0	0	0	0.0483108	0.0101589	0.0169702	0	0	0.037706	0.0796964	0	0	0.0752224	0.0108247	0	0	0	0	0.0496553	0.0240043	0.561725
SELENOI	0	0.45804	0	0	0.157047	0	0.371208	0.337097	0.324928	0	0	0.288228	0.378609	0.310623	0.27735	0.378082	0	0.403185	0	0.406537	0.174404	0.344949	0.450113	0.220904	0	0	0	0	0	0	0.329022	0.365981	0.27215	0	0	0.304942	0.205324	0	0	0.142984	0.175508	0	0	0	0	0.359823	0.200454	0.408387
DRC1	0	0.0975342	0	0	0	0	0.0158832	0.096621	0.0794827	0	0	0	0.101739	0.0980855	0.0896443	0	0	0.0558946	0	0.0979803	0	0.0768296	0.0923212	0.0649876	0	0	0	0	0	0	0.0142539	0.0338095	0.0898717	0	0	0.082728	0.0492944	0	0	0	0.0455987	0	0	0	0	0.0915041	0.0537059	0.0287765
OTOF	0	0	0	0	0.213558	0	0	0.165318	0.0242922	0	0	0	0	0	0.0230336	0	0	0	0	0	0.0885338	0.0274556	0	0.0369157	0	0	0	0	0	0	0.0428407	0.0217593	0.00841532	0	0	0.0180469	0	0	0	0	0.00466214	0	0	0	0	0.0307737	0.0301934	0.0674947
CIB4	0	0	0	0	0	0	0	0	0.00403095	0	0	0.113514	0	0	0.0162299	0.0555195	0	0.0434379	0	0.0490277	0	0.00805399	0	0.0105104	0	0	0	0	0	0	0.0343519	0	0.0124957	0	0	0.027808	0.0254526	0	0	0.0677619	0.0095337	0	0	0	0	0.00773629	0.0262584	0.0851301
KCNK3	0	0	0	0	0	0	0.0470163	0	0.0588244	0	0	0.212444	0.310845	0	0.0599391	0.226574	0	0.0748442	0	0.09541	0	0.070555	0.0209867	0.098747	0	0	0	0	0	0	0.0596249	0.0617007	0.0871991	0	0	0.0987557	0.0305475	0	0	0.3445	0.0664758	0	0	0	0	0.0969367	0.173253	0.301852
CENPA	0	0	0	0	0	0	0	0	0.0469198	0	0	0.0246993	0.0783031	0	0.0306426	0.0573475	0	0.0143575	0	0.0241288	0	0.0680779	0.200997	0.0285388	0	0	0	0	0	0	0.0126195	0.0918545	0.0197583	0	0	0.0432005	0	0	0	0	0.0317736	0	0	0	0	0.0277336	0.0248175	0.208001
DPYSL5	0	0.349368	0	0	0	0	0.326392	0.280404	0.381256	0	0	0	0.261711	0.389633	0.283256	0.260922	0	0.331661	0	0.265326	0.241492	0.289512	0.274294	0.545522	0	0	0	0	0	0	0.244513	0.14405	0.179731	0	0	0.280848	0.19671	0	0	0.316893	0.307285	0	0	0	0	0.274566	0.382895	0.316784
MAPRE3	0	0.566227	0	0	0.285968	0	0.533212	0.359892	0.498259	0	0	0.440702	0.686242	0.826806	0.50873	0.364252	0	0.396537	0	0.275437	0.200997	0.487988	0.818073	0.277135	0	0	0	0	0	0	0.561279	0.559997	0.443237	0	0	0.467685	0.592808	0	0	0.453037	0.383783	0	0	0	0	0.55215	0.369982	0.380406
TMEM214	0	0	0	0	0.375844	0	0.124194	0	0.0651645	0	0	0.0641876	0.0551461	0	0.071244	0.0470691	0	0.0208565	0	0.0779728	0	0.0420716	0	0.0916526	0	0	0	0	0	0	0.194866	0.12794	0.0688211	0	0	0.0518116	0.0910451	0	0	0	0.0803602	0	0	0	0	0.0819373	0.070424	0.0300028
AGBL5	0	0	0	0	0	0	0.0684595	0	0.0974744	0	0	0.0460227	0.136747	0.143768	0.0467483	0.148554	0	0.152765	0	0.0119479	0.169568	0.0893299	0	0.0645235	0	0	0	0	0	0	0.0686278	0.0176796	0.024737	0	0	0.0253358	0	0	0	0	0.0399246	0	0	0	0	0.0641878	0.0347155	0.127624
OST4	0	0	0	0	0	0	0	0.215576	0.0669968	0	0	0	0.0520441	0.158926	0.0320265	0.0424917	0	0	0	0.0269783	0	0.0219941	0	0.00595414	0	0	0	0	0	0	0.020098	0	0.017978	0	0	0.0143738	0	0	0	0	0.022548	0	0	0	0	0.0328937	0.0235212	0.0283439
EMILIN1	0	0	0	0	0	0	0	0	0.00385431	0	0	0	0	0	0.001275	0	0	0	0	0	0	0	0	0.0362458	0	0	0	0	0	0	0	0	0.0067785	0	0	0	0	0	0	0	0	0	0	0	0	0.00204182	0.00542693	0.00381079
KHK	0	0	0	0	0	0	0.0402378	0	0.0351148	0	0	0	0	0.189409	0.0304968	0.158685	0	0	0	0	0	0.0367906	0.0209867	0.037431	0	0	0	0	0	0	0.0746752	0.0554161	0.0462572	0	0	0.00357942	0	0	0	0.0788327	0.0362391	0	0	0	0	0.0658161	0.0396733	0.0294782
CGREF1	0	0.130762	0	0	0.462851	0	0.32758	0.387287	0.205679	0	0	0.245046	0.0500174	0.143768	0.214379	0.17024	0	0.126246	0	0.202047	0.269103	0.215464	0.211823	0.117203	0	0	0	0	0	0	0.261028	0.162974	0.154733	0	0	0.194831	0.122654	0	0	0.302755	0.128667	0	0	0	0	0.269162	0.185131	0.160951
ABHD1	0	0	0	0	0	0	0	0	0.018673	0	0	0	0.128784	0.117355	0.00873527	0	0	0	0	0.0303712	0	0	0	0	0	0	0	0	0	0	0	0	0.0103139	0	0	0.0215187	0	0	0	0	0.00700766	0	0	0	0	0.0098482	0.0101985	0.0223502
PREB	0	0.118413	0	0	0.157047	0	0.0320527	0	0.0602478	0	0	0.0246993	0.134472	0	0.0872932	0.0882437	0	0.0203697	0	0.113179	0	0.0789545	0.0793273	0.0139736	0	0	0	0	0	0	0.121655	0.0421023	0.0586311	0	0	0.0746713	0	0	0	0	0.0894151	0	0	0	0	0.106165	0.0749262	0.0299605
TCF23	0	0	0	0	0	0	0	0	0	0	0	0	0	0	0	0	0	0	0	0	0	0	0	0	0	0	0	0	0	0	0	0	0	0	0	0	0	0	0	0	0	0	0	0	0	0	0.000877147	0.00494104
SLC5A6	0	0	0	0	0.252757	0	0.0293634	0	0.0919166	0	0	0.0246993	0.083079	0	0.108201	0.0455059	0	0.0805374	0	0.171352	0.0641224	0.0511658	0.0209867	0.0451564	0	0	0	0	0	0	0.0174254	0.031662	0.0941248	0	0	0.062071	0.176329	0	0	0	0.0333595	0	0	0	0	0.0328871	0.0576871	0.0245465
ATRAID	0	0	0	0	0.128921	0	0	0.240895	0.0405368	0	0	0	0	0.151698	0.0453838	0	0	0.0168376	0	0	0	0.0424488	0	0.0379276	0	0	0	0	0	0	0.0282721	0.0380816	0.0410256	0	0	0.0279516	0	0	0	0	0.0222082	0	0	0	0	0.0132028	0.0315269	0.0341051
CAD	0	0.118189	0	0	0.53488	0	0	0.135312	0.139661	0	0	0.213558	0.121235	0.437784	0.129984	0.187528	0	0.108057	0	0.104205	0	0.117126	0.121222	0.0790377	0	0	0	0	0	0	0.127585	0.247111	0.133802	0	0	0.0944599	0.305347	0	0	0.0677619	0.0769284	0	0	0	0	0.0921976	0.12526	0.0605942
SLC30A3	0	0.112742	0	0	0.252757	0	0.29223	0.1434	0.29395	0	0	0.275487	0.220133	0.22609	0.364462	0.2755	0	0.346779	0	0.341418	0.364939	0.227719	0.0583406	0.305823	0	0	0	0	0	0	0.308955	0.304372	0.325218	0	0	0.181892	0.178863	0	0	0.270176	0.18491	0	0	0	0	0.38774	0.216887	0.319531
DNAJC5G	0	0.572958	0	0	0	0	0.18109	0.736742	0.350239	0	0	0.248718	0.176381	0	0.536968	0.177608	0	0.343839	0	0.3282	0.545301	0.507489	0.0418943	0.255806	0	0	0	0	0	0	0.109049	0.166675	0.395486	0	0	0.373109	0.323796	0	0	0.060634	0.195565	0	0	0	0	0.375714	0.32269	0.116789
TRIM54	0	0.25627	0	0	0	0	0.204541	0.596253	0.362854	0	0	0.444479	0.339425	0.30698	0.563545	0.160847	0	0.364689	0	0.311967	0.342174	0.550856	0.0505407	0.373413	0	0	0	0	0	0	0.177552	0.321041	0.319176	0	0	0.314794	0.123913	0	0	0.0752224	0.16421	0	0	0	0	0.398605	0.288022	0.0833953
UCN	0	0.0773298	0	0	0.252757	0	0.167273	0.169884	0.209287	0	0	0.127664	0.160435	0.249783	0.12946	0	0	0.119581	0	0.167047	0	0.137011	0.062881	0.117774	0	0	0	0	0	0	0.176425	0.303754	0.162443	0	0	0.113432	0.0131033	0	0	0.0788327	0.100944	0	0	0	0	0.0424694	0.10019	0.0440243
MPV17	0	0.433095	0	0	0.157047	0	0.281998	0.334045	0.251668	0	0	0.208823	0.265707	0.369858	0.293061	0.214136	0	0.14997	0	0.160051	0.216258	0.377364	0.189401	0.348005	0	0	0	0	0	0	0.316236	0.153109	0.287259	0	0	0.258099	0.241915	0	0	0.291769	0.166531	0	0	0	0	0.165254	0.247961	0.202008
GTF3C2	0	0.339746	0	0	0.157047	0	0.112396	0.37022	0.324938	0	0	0.44377	0.355448	0.315303	0.284935	0.615617	0	0.223277	0	0.185957	0.221877	0.341174	0.239179	0.131162	0	0	0	0	0	0	0.274942	0.195947	0.201375	0	0	0.27365	0.40919	0	0	0.262697	0.200115	0	0	0	0	0.209087	0.256051	0.112545
EIF2B4	0	0.0975342	0	0	0	0	0.0968882	0.221861	0.0780373	0	0	0.0460227	0.0447466	0.363706	0.10722	0.0500328	0	0.0511043	0	0.135328	0	0.156179	0.0377371	0.102347	0	0	0	0	0	0	0.0952664	0.17888	0.0831192	0	0	0.0870463	0.0254526	0	0	0	0.0809447	0	0	0	0	0.0568478	0.0930973	0.0483245
SNX17	0	0.107747	0	0	0.128921	0	0.224051	0	0.0746366	0	0	0.0798835	0.0995073	0.158926	0.0877815	0	0	0.0163111	0	0.0667626	0.0862557	0.0368651	0.139639	0	0	0	0	0	0	0	0.122726	0.0865982	0.0816409	0	0	0.049365	0.050202	0	0	0	0.0395406	0	0	0	0	0.0372754	0.0479324	0.064768
ZNF513	0	0	0	0	0	0	0.131268	0	0.0217095	0	0	0	0.0740556	0	0.0344074	0	0	0.00925895	0	0.0590323	0.118384	0.00515073	0	0.00510927	0	0	0	0	0	0	0.0515937	0	0.01383	0	0	0.00303542	0	0	0	0.060634	0.0307049	0	0	0	0	0.0530237	0.0235106	0.0150698
PPM1G	0	0.130731	0	0	0.321322	0	0.204378	0.0979523	0.320986	0	0	0.335512	0.281314	0.307374	0.300766	0.141411	0	0.341113	0	0.276738	0.449279	0.256082	0.210946	0.223055	0	0	0	0	0	0	0.21825	0.300909	0.272205	0	0	0.281916	0.176329	0	0	0.229647	0.210701	0	0	0	0	0.197118	0.230995	0.207965
NRBP1	0	0.41982	0	0	0.305804	0	0.296354	0.274419	0.234143	0	0	0.0662808	0.0813531	0.151698	0.239414	0.17257	0	0.237043	0	0.196778	0.334136	0.207805	0.267565	0.242154	0	0	0	0	0	0	0.343914	0.177004	0.268564	0	0	0.159682	0.138831	0	0	0.172154	0.137773	0	0	0	0	0.18298	0.196297	0.169679
KRTCAP3	0	0	0	0	0	0	0	0	0.0104967	0	0	0	0	0	0.0151475	0	0	0.0236571	0	0.0120917	0	0.0107218	0	0.00510927	0	0	0	0	0	0	0	0	0.0100121	0	0	0.00229329	0	0	0	0	0.00732836	0	0	0	0	0.00946675	0.00781957	0.0174788
IFT172	0	1.04213	0	0	0.812031	0	0.47112	0.839451	0.687029	0	0	0.408122	0.671952	1.15945	0.655098	0.484941	0	0.327926	0	0.690748	0.461168	0.755194	0.633624	0.440838	0	0	0	0	0	0	0.464873	0.605328	0.636354	0	0	0.703711	0.850711	0	0	0.358416	0.476742	0	0	0	0	0.464533	0.506921	0.366309
FNDC4	0	0.068673	0	0	0	0	0.098056	0.123909	0.114831	0	0	0	0.0995073	0.143768	0.143174	0.101291	0	0.123507	0	0.131965	0.0506735	0.102713	0	0.118127	0	0	0	0	0	0	0.119183	0.118561	0.0221084	0	0	0.0761523	0.296498	0	0	0.23659	0.0270339	0	0	0	0	0.0438799	0.0699444	0.0728061
GCKR	0	0.0248007	0	0	0	0	0	0	0.0229572	0	0	0	0.124106	0.0671643	0.0335131	0	0	0.00637648	0	0.0316771	0.0641224	0.071292	0	0	0	0	0	0	0	0	0.0494131	0	0.0353058	0	0	0.0281374	0	0	0	0	0.00516881	0	0	0	0	0.0184939	0.0204364	0.0305574
C2orf16	0	0	0	0	0	0	0	0.171711	0.0481655	0	0	0	0	0	0.0411208	0	0	0.0464784	0	0.0120917	0	0.0499256	0	0.0267743	0	0	0	0	0	0	0.0126195	0.02538	0.0204563	0	0	0.0268559	0.0131033	0	0	0	0.0279194	0	0	0	0	0.0114247	0.0145413	0.0276084
ZNF512	0	0.340989	0	0	0.128921	0	0.0665462	0.287507	0.208499	0	0	0	0.0520441	0.299974	0.176526	0.0632381	0	0.204807	0	0.0955185	0.19495	0.191656	0.168384	0.0997667	0	0	0	0	0	0	0.117682	0.0446263	0.233538	0	0	0.215488	0.186932	0	0	0.200772	0.102915	0	0	0	0	0.181815	0.13476	0.104105
CCDC121	0	0	0	0	0	0	0	0	0.0130676	0	0	0	0	0	0.00228685	0	0	0	0	0	0	0.0105512	0	0.00510927	0	0	0	0	0	0	0	0	0.00499065	0	0	0.00892128	0	0	0	0	0.00640149	0	0	0	0	0	0.00677776	0.086565
GPN1	0	0.0894022	0	0	0.157047	0	0.0308048	0	0.0761941	0	0	0	0	0.0980855	0.0574637	0	0	0.0328027	0	0.0555242	0	0.0361893	0.0777785	0.00926812	0	0	0	0	0	0	0.0386368	0.0175812	0.0286541	0	0	0.0424601	0	0	0	0.0788327	0.044263	0	0	0	0	0.0264533	0.0316734	0.231174
SUPT7L	0	0.357145	0	0	0.252757	0	0.175221	0.123909	0.206055	0	0	0.0444903	0.222343	0.548558	0.18874	0.242319	0	0.171359	0	0.198862	0.194337	0.174502	0.134857	0.0612872	0	0	0	0	0	0	0.338808	0.0599934	0.233752	0	0	0.146654	0.0318501	0	0	0.0966873	0.103328	0	0	0	0	0.150795	0.0905859	0.134202
SLC4A1AP	0	0.10502	0	0	0.327025	0	0.139392	0.363051	0.227375	0	0	0.17789	0.174385	0.274178	0.211303	0.0911453	0	0.224836	0	0.130487	0.473501	0.251204	0.24417	0.244832	0	0	0	0	0	0	0.230822	0.164081	0.156237	0	0	0.15525	0.105149	0	0	0.225519	0.145359	0	0	0	0	0.211498	0.166952	0.590115
MRPL33	0	0.47626	0	0	0.466315	0	0.207	0.0633809	0.336174	0	0	0.238346	0.463794	0.514087	0.429384	0.169786	0	0.247511	0	0.366397	0.253399	0.316724	0.129868	0.236887	0	0	0	0	0	0	0.451604	0.159268	0.402603	0	0	0.492716	0.291421	0	0	0	0.285401	0	0	0	0	0.343146	0.292578	0.320754
RBKS	0	0.0925806	0	0	0	0	0	0.313917	0.101012	0	0	0.309634	0.158873	0.0845334	0.113425	0.0573475	0	0.127653	0	0.168802	0	0.158982	0.0935719	0.0704315	0	0	0	0	0	0	0.117708	0.0574161	0.125595	0	0	0.0789463	0.0374977	0	0	0.348749	0.0844314	0	0	0	0	0.133541	0.065816	0.138151
BABAM2	0	1.48417	0	0	1.91918	0	0.770003	0.973937	1.28606	0	0	1.8734	1.42706	1.32784	1.29449	1.3902	0	1.11414	0	1.28042	1.09463	1.41684	1.20537	1.05315	0	0	0	0	0	0	1.25997	0.901656	1.24735	0	0	1.25933	1.57817	0	0	0.962993	1.12105	0	0	0	0	1.2314	0.976756	0.694111
FOSL2	0	0.270677	0	0	0.462851	0	0.120156	0.0719316	0.0827234	0	0	0.154098	0.26337	0	0.0737406	0.0470691	0	0.0623554	0	0.0680304	0.210817	0.0863942	0.138025	0.180002	0	0	0	0	0	0	0.127097	0.148376	0.122016	0	0	0.135935	0.0854584	0	0	0.0971232	0.102166	0	0	0	0	0.257646	0.0992198	0.155219
PLB1	0	0.0580284	0	0	0	0	0.144566	0.160002	0.0903749	0	0	0.18319	0.0596842	0.0980855	0.0702744	0.119362	0	0.0318649	0	0.0488934	0.202726	0.0903191	0.125285	0.156539	0	0	0	0	0	0	0.0648552	0.0517939	0.0425036	0	0	0.0582584	0	0	0	0.280987	0.0614802	0	0	0	0	0.0856312	0.0901115	0.172064
PPP1CB	0	0.633315	0	0	0.213558	0	0.310282	0.3378	0.305971	0	0	0.240415	0.13571	0.501879	0.261431	0.114505	0	0.169811	0	0.121053	0.22943	0.346086	0.376075	0.141572	0	0	0	0	0	0	0.270463	0.286118	0.272829	0	0	0.263296	0.290865	0	0	0.333775	0.220992	0	0	0	0	0.386536	0.212513	0.365388
SPDYA	0	0.0894022	0	0	0	0	0.0158832	0	0.0976669	0	0	0.0708633	0	0.373702	0.0611019	0.0992486	0	0.0693317	0	0.109169	0	0.0642489	0.0317914	0.0236893	0	0	0	0	0	0	0.0428407	0.0101589	0.0533119	0	0	0.0497883	0	0	0	0	0.0478303	0	0	0	0	0.0800846	0.0506185	0.0889872
TRMT61B	0	0.397646	0	0	0.591772	0	0.269901	0.273372	0.28857	0	0	0.28449	0.504072	0.158926	0.263814	0.117052	0	0.185518	0	0.277774	0.0862557	0.29978	0.406404	0.146883	0	0	0	0	0	0	0.346662	0.17376	0.336023	0	0	0.249574	0.25366	0	0	0.251626	0.182871	0	0	0	0	0.335487	0.237544	0.158115
WDR43	0	0.211642	0	0	0.574079	0	0.202459	0.22053	0.2357	0	0	0.253953	0.216573	0	0.217083	0.203461	0	0.226511	0	0.29407	0.177369	0.320071	0.152054	0.166661	0	0	0	0	0	0	0.159895	0.193815	0.162042	0	0	0.262198	0.100579	0	0	0.201516	0.126874	0	0	0	0	0.245589	0.171061	0.172351
TOGARAM2	0	0.0975342	0	0	0.478369	0	0	0	0.0355561	0	0	0	0	0	0.212677	0.0411125	0	0	0	0.0440816	0	0.00211283	0.221696	0.0109035	0	0	0	0	0	0	0.022486	0.0851053	0.0313599	0	0	0.00465596	0.0631768	0	0	0.104392	0.107112	0	0	0	0	0.171724	0.0303999	0.0555364
CLIP4	0	0.480242	0	0	0	0	0.377035	0.430483	0.47792	0	0	0.394023	0.229457	0.688031	0.428759	0.309174	0	0.275457	0	0.51173	0.364939	0.534506	0.279931	0.496106	0	0	0	0	0	0	0.501985	0.520801	0.501121	0	0	0.47643	0.378445	0	0	0.186071	0.320662	0	0	0	0	0.538668	0.288374	0.348823
ALK	0	0.459072	0	0	0	0	0.0686926	0.115235	0.232314	0	0	0	0.0687012	0.207014	0.136608	0.0789726	0	0.0461707	0	0.21554	0.0555096	0.27691	0.307806	0.182899	0	0	0	0	0	0	0.182716	0.0470109	0.196117	0	0	0.247828	0.0819237	0	0	0.0677619	0.0949941	0	0	0	0	0.0749384	0.14513	0.275966
YPEL5	0	0.211665	0	0	0.157047	0	0.567713	0	0.194109	0	0	0.132095	0.35594	0.0845334	0.156407	0.0632381	0	0.158785	0	0.213437	0.118384	0.163667	0.134857	0.112982	0	0	0	0	0	0	0.210283	0.186086	0.277067	0	0	0.116247	0.286196	0	0	0.272705	0.0980414	0	0	0	0	0.134085	0.109299	0.176458
LBH	0	0.0454861	0	0	0	0	0	0.123909	0.023569	0	0	0	0	0.207014	0.0330523	0	0	0.00637648	0	0.0615294	0	0.00902722	0.150456	0.0540729	0	0	0	0	0	0	0.0353952	0	0.00876958	0	0	0.0535924	0	0	0	0.0971232	0.0162099	0	0	0	0	0.0060565	0.0306155	0.0290033
LCLAT1	0	0.902645	0	0	0.128921	0	0.093816	0.264424	0.48042	0	0	0.401905	0.385171	0.21544	0.379381	0.236469	0	0.308383	0	0.290397	0.189277	0.57125	0.267992	0.395821	0	0	0	0	0	0	0.545209	0.298679	0.372476	0	0	0.478907	0.493361	0	0	0.45278	0.334491	0	0	0	0	0.404421	0.324514	0.152223
CAPN13	0	0	0	0	0	0	0	0	0.0240064	0	0	0	0	0	0.00726415	0	0	0	0	0.00630085	0	0.00867266	0	0	0	0	0	0	0	0	0	0	0	0	0	0	0	0	0	0.0677619	0.00987103	0	0	0	0	0.00204182	0.015932	0.0337846
GALNT14	0	0.487429	0	0	0.321322	0	0.428676	0.694776	0.717568	0	0	0.571825	0.549546	0	0.386404	0.393153	0	0.545518	0	0.191713	0.257591	0.442176	0.175617	0.475051	0	0	0	0	0	0	0.276907	0.142215	0.356338	0	0	0.493982	0.462092	0	0	0.179813	0.560798	0	0	0	0	0.280261	0.558146	0.769498
CAPN14	0	0.121258	0	0	0	0	0	0	0.0854344	0	0	0.0460227	0.0998926	0	0.0259884	0.0262615	0	0.030525	0	0.0710017	0	0.0273199	0	0.149232	0	0	0	0	0	0	0.053224	0.0404918	0.0235553	0	0	0.0410464	0	0	0	0	0.0264424	0	0	0	0	0.0353323	0.0566485	0.0618761
EHD3	0	0.230962	0	0	0.276674	0	0.368375	0.286947	0.269048	0	0	0.171559	0.41212	0.344436	0.24541	0.142386	0	0.234806	0	0.150826	0.219289	0.227115	0.225142	0.317954	0	0	0	0	0	0	0.374961	0.210416	0.230417	0	0	0.182606	0.239081	0	0	0.0788327	0.197305	0	0	0	0	0.322472	0.209152	0.262141
XDH	0	0	0	0	0	0	0	0	0	0	0	0	0	0	0	0	0	0.00925895	0	0	0	0	0	0	0	0	0	0	0	0	0	0	0	0	0	0	0	0	0	0	0	0	0	0	0	0	0.000581793	0.00502015
SRD5A2	0	0	0	0	0	0	0	0	0.00441471	0	0	0	0	0	0.00250817	0	0	0.0155969	0	0	0	0	0	0	0	0	0	0	0	0	0	0	0	0	0	0.00332632	0	0	0	0	0	0	0	0	0	0	0.000305876	0.00496002
MEMO1	0	0	0	0	0.157047	0	0.0723515	0.235092	0.116281	0	0	0.289257	0.0525342	0.0980855	0.0817804	0.0411125	0	0.153699	0	0.0634837	0.118384	0.0263802	0.0209867	0.0363163	0	0	0	0	0	0	0.221198	0.0499199	0.106941	0	0	0.077295	0.0760535	0	0	0	0.0737035	0	0	0	0	0.171094	0.0538856	0.116012
DPY30	0	0.237974	0	0	0.128921	0	0.253113	0.380143	0.279486	0	0	0.319322	0.132294	0.324176	0.212557	0.155359	0	0.234655	0	0.0557424	0.111243	0.201923	0.192671	0.232682	0	0	0	0	0	0	0.158191	0.361241	0.20097	0	0	0.174784	0.22603	0	0	0.384209	0.131782	0	0	0	0	0.161394	0.119004	0.0685469
SPAST	0	0.345514	0	0	0.381678	0	0.390273	0.446949	0.366043	0	0	0.652698	0.169126	0.157443	0.341739	0.469049	0	0.26922	0	0.28372	0.43098	0.404149	0.408762	0.227777	0	0	0	0	0	0	0.622512	0.262719	0.458366	0	0	0.342227	0.226842	0	0	0.479074	0.315634	0	0	0	0	0.361375	0.276214	0.199353
SLC30A6	0	0.204027	0	0	0.252757	0	0.316941	0.217296	0.278508	0	0	0.500008	0.233169	0.30698	0.225078	0.20108	0	0.251335	0	0.164934	0.341365	0.431518	0.384418	0.126557	0	0	0	0	0	0	0.371488	0.236884	0.271673	0	0	0.259008	0.159467	0	0	0.654542	0.171488	0	0	0	0	0.284944	0.152626	0.214196
NLRC4	0	0.0248007	0	0	0	0	0	0	0.0450924	0	0	0.0642771	0	0.0671643	0.0137844	0	0	0.0707251	0	0.00674593	0.0506735	0.0168323	0	0.0369951	0	0	0	0	0	0	0	0.0101589	0.00788484	0	0	0.00732876	0.0131033	0	0	0	0.0136808	0	0	0	0	0.0397395	0.0048049	0.0325948
YIPF4	0	0.311308	0	0	0.276674	0	0.446509	0.47525	0.396607	0	0	0.333802	0.503755	0.374144	0.361261	0.434095	0	0.396819	0	0.287224	0.451877	0.466414	0.228852	0.461843	0	0	0	0	0	0	0.401196	0.572253	0.416587	0	0	0.382202	0.368374	0	0	0.337903	0.21789	0	0	0	0	0.507535	0.252135	0.438016
BIRC6	0	1.34019	0	0	0.648825	0	1.07637	1.24363	1.3322	0	0	1.44858	1.33666	1.39243	1.37062	1.38159	0	1.04261	0	1.3048	1.23865	1.42229	0.915487	0.989266	0	0	0	0	0	0	1.13292	1.33247	1.39532	0	0	1.36733	1.58401	0	0	1.76515	1.0982	0	0	0	0	1.45628	1.15074	1.65682
TTC27	0	0.0580284	0	0	0.519362	0	0.173742	0.096621	0.267645	0	0	0.301856	0.298703	0.117355	0.206616	0.134261	0	0.0756237	0	0.231739	0.42017	0.294502	0.206716	0.225792	0	0	0	0	0	0	0.295916	0.0937788	0.286449	0	0	0.243404	0.455299	0	0	0.194402	0.168555	0	0	0	0	0.184711	0.18036	0.237251
LTBP1	0	0.255817	0	0	0.462851	0	0.0579154	0.0933869	0.119961	0	0	0.0642771	0.0504806	0.363187	0.139456	0.134197	0	0.183218	0	0.163353	0.106407	0.165546	0.287352	0.106219	0	0	0	0	0	0	0.43028	0.0742081	0.244858	0	0	0.119577	0.489654	0	0	0.0677619	0.105052	0	0	0	0	0.118183	0.111189	0.177219
RASGRP3	0	0.103515	0	0	0	0	0.0750856	0.123909	0.0579859	0	0	0	0	0	0.0501371	0.0538138	0	0.0360251	0	0.0254331	0	0.0316365	0.0505407	0.0580627	0	0	0	0	0	0	0.0605896	0	0.0466684	0	0	0.0323422	0.086344	0	0	0	0.0165098	0	0	0	0	0.0398908	0.0421552	0.108778
FAM98A	0	0.203288	0	0	0	0	0.0320527	0.103488	0.148001	0	0	0.0246993	0.18471	0.158926	0.0966132	0.0632381	0	0.13628	0	0.0836787	0.0555096	0.11582	0.200112	0.0129693	0	0	0	0	0	0	0.166861	0.101785	0.0775544	0	0	0.0831742	0.0374977	0	0	0.119179	0.0600739	0	0	0	0	0.101177	0.0714638	0.118119
CRIM1	0	1.06987	0	0	0.927841	0	1.00146	0.643509	1.0539	0	0	0.627886	0.840025	0.587498	0.52271	0.525162	0	0.6046	0	0.396608	0.493789	0.69394	0.431384	0.538217	0	0	0	0	0	0	0.714412	0.359973	0.66366	0	0	0.656646	0.710588	0	0	0.595953	0.569586	0	0	0	0	0.77704	0.430787	0.504325
FEZ2	0	0.562353	0	0	0.908123	0	0.617534	1.08248	0.666881	0	0	0.426666	0.311935	0.549886	0.667263	0.751033	0	0.465064	0	0.574555	0.390371	0.532492	0.269134	0.635003	0	0	0	0	0	0	0.484395	0.627312	0.625504	0	0	0.607768	0.382726	0	0	0.645587	0.519463	0	0	0	0	0.614444	0.532278	0.293376
VIT	0	0.0248007	0	0	0	0	0.0589779	0	0.0258407	0	0	0.0798835	0.0783031	0.0980855	0.0205532	0	0	0.00637648	0	0.0100867	0	0.00314151	0.0702735	0	0	0	0	0	0	0	0	0	0.0123555	0	0	0	0	0	0	0	0.0218403	0	0	0	0	0.00853639	0.0271704	0.0706642
STRN	0	0.35237	0	0	0.368915	0	0.482842	0.430367	0.389707	0	0	0.409299	0.489778	0.454852	0.430115	0.385086	0	0.473152	0	0.492156	0.444725	0.377907	0.502271	0.276427	0	0	0	0	0	0	0.270515	0.229224	0.512361	0	0	0.481151	0.239569	0	0	0.223572	0.344221	0	0	0	0	0.49035	0.373951	0.362517
HEATR5B	0	0.46402	0	0	0	0	0.217968	0.488949	0.55835	0	0	0.294396	0.387673	0.372264	0.520226	0.375271	0	0.25478	0	0.350442	0.591328	0.51021	0.472956	0.459557	0	0	0	0	0	0	0.462513	0.358423	0.497748	0	0	0.621175	0.350442	0	0	0.268239	0.295353	0	0	0	0	0.577809	0.36949	0.349979
GPATCH11	0	0.0828291	0	0	0	0	0.141837	0	0.0796747	0	0	0.18365	0.0834604	0.207014	0.0986158	0.0411125	0	0.0994814	0	0.00630085	0.0830936	0.0867395	0	0.0369955	0	0	0	0	0	0	0.140363	0.128514	0.0447051	0	0	0.049262	0.093886	0	0	0.128396	0.0852324	0	0	0	0	0.152207	0.0669069	0.0521679
EIF2AK2	0	0.301502	0	0	0.687482	0	0.620334	0.337655	0.528863	0	0	0.335584	0.399831	0.408827	0.419542	0.245247	0	0.301	0	0.405959	0.385014	0.440417	0.117344	0.396246	0	0	0	0	0	0	0.566101	0.453582	0.505348	0	0	0.420386	0.760756	0	0	0.368972	0.325291	0	0	0	0	0.389789	0.321969	0.809767
SULT6B1	0	0	0	0	0	0	0	0	0.0124527	0	0	0	0	0	0.00384987	0	0	0	0	0.0116166	0.0557339	0	0	0	0	0	0	0	0	0	0	0	0	0	0	0.00342125	0	0	0	0	0.00214711	0	0	0	0	0.00745554	0.00227049	0.0109475
CEBPZOS	0	0.0975055	0	0	0.321322	0	0.188168	0.175647	0.186923	0	0	0.0246993	0	0.151698	0.163413	0.0789726	0	0.129784	0	0.0889781	0.111243	0.265455	0.0736857	0.106584	0	0	0	0	0	0	0.17711	0.18673	0.266697	0	0	0.169012	0.121924	0	0	0.143776	0.124703	0	0	0	0	0.278377	0.108585	0.147464
CEBPZ	0	0.155563	0	0	0.213558	0	0.151701	0.122189	0.146886	0	0	0.24991	0.0928837	0.16525	0.105636	0.0738264	0	0.150691	0	0.0971444	0.123022	0.161816	0.140673	0.0411893	0	0	0	0	0	0	0.106078	0.0788926	0.0650202	0	0	0.148658	0.158798	0	0	0.186941	0.0766805	0	0	0	0	0.148563	0.0763463	0.128669
NDUFAF7	0	0.358021	0	0	0.478369	0	0.184573	0.426432	0.33533	0	0	0.24522	0.250664	0	0.281244	0.317147	0	0.251468	0	0.200489	0.302577	0.279647	0.326179	0.239053	0	0	0	0	0	0	0.256368	0.327109	0.258088	0	0	0.303676	0.194422	0	0	0.301849	0.202493	0	0	0	0	0.318323	0.172771	0.188926
PRKD3	0	0	0	0	0	0	0.0516417	0.171711	0.0335581	0	0	0	0.0500174	0.0845334	0.0231674	0.180768	0	0.00806657	0	0.0391325	0	0.0122473	0	0.0145652	0	0	0	0	0	0	0	0.0101589	0.0325855	0	0	0.022602	0.0131033	0	0	0.0752224	0.00925705	0	0	0	0	0.0799699	0.0130293	0.042732
QPCT	0	0.178024	0	0	0	0	0.0880847	0	0.0324085	0	0	0	0.029309	0	0.0385556	0	0	0.0331658	0	0.0728255	0.0862557	0.0111558	0	0	0	0	0	0	0	0	0.10514	0.0325491	0.0407185	0	0	0.0461068	0.0775854	0	0	0	0.0417143	0	0	0	0	0.127306	0.0324158	0.0822096
CDC42EP3	0	0.190573	0	0	0	0	0.118909	0	0.124067	0	0	0.165955	0.141243	0.158926	0.0951422	0.101606	0	0.0576918	0	0.100444	0	0.0903107	0.0817762	0.0274443	0	0	0	0	0	0	0.276735	0.228214	0.074279	0	0	0.0998851	0.0623977	0	0	0	0.06959	0	0	0	0	0.150957	0.0596676	0.664122
RMDN2	0	0.0894022	0	0	0	0	0.221866	0.161333	0.215607	0	0	0.14072	0.109955	0.143768	0.163463	0.223916	0	0.162725	0	0.271882	0.0557339	0.163084	0.241042	0.123752	0	0	0	0	0	0	0.178601	0.0488714	0.197418	0	0	0.246075	0.227664	0	0	0.0971232	0.132743	0	0	0	0	0.147462	0.165546	0.207524
CYP1B1	0	0.068673	0	0	0	0	0	0	0.0291022	0	0	0	0	0	0.0137972	0	0	0.0222787	0	0.0168423	0	0.0283092	0.0669738	0.0265232	0	0	0	0	0	0	0.0820245	0.12746	0.00923561	0	0	0.055524	0.0305475	0	0	0	0.00828651	0	0	0	0	0.0905803	0.0156497	0.0766036
ATL2	0	0.493438	0	0	0.648825	0	0.504972	0.612857	0.490934	0	0	0.453746	0.287944	0.583654	0.398395	0.333894	0	0.398858	0	0.524555	0.366277	0.344735	0.386459	0.410811	0	0	0	0	0	0	0.342209	0.453873	0.473165	0	0	0.456036	0.337611	0	0	0.526299	0.346895	0	0	0	0	0.529851	0.28624	0.264928
HNRNPLL	0	0.589782	0	0	0.772044	0	0.610508	0.208622	0.448748	0	0	0.376335	0.341306	0.576872	0.32745	0.290578	0	0.428718	0	0.380009	0.342787	0.319485	0.401881	0.443829	0	0	0	0	0	0	0.47022	0.28611	0.354076	0	0	0.411284	0.553097	0	0	0.542281	0.389775	0	0	0	0	0.447335	0.252812	0.407733
GALM	0	0.0580284	0	0	0.213558	0	0.0488022	0.228058	0.0993373	0	0	0	0.0494899	0.117355	0.0614639	0.0275523	0	0.0155969	0	0.0205423	0	0.06147	0	0.12883	0	0	0	0	0	0	0.105402	0.0217593	0.0268358	0	0	0.0129857	0.0697146	0	0	0.119179	0.0259197	0	0	0	0	0.0583883	0.022192	0.10283
SRSF7	0	0.371577	0	0	0.157047	0	0.396805	0.240895	0.438941	0	0	0.420482	0.281958	1.05102	0.372558	0.247613	0	0.353466	0	0.184934	0.278826	0.290044	0.151883	0.275492	0	0	0	0	0	0	0.34814	0.3393	0.386177	0	0	0.270657	0.35851	0	0	0.201516	0.274383	0	0	0	0	0.392696	0.245879	0.117789
GEMIN6	0	0	0	0	0	0	0.0247911	0.0933869	0.0312066	0	0	0	0	0	0.0298128	0	0	0	0	0.00630085	0	0.029368	0	0.0129693	0	0	0	0	0	0	0.0192487	0.0745583	0.011445	0	0	0.0171858	0	0	0	0.0752224	0.0172853	0	0	0	0	0.0209877	0.0210422	0.0432807
DHX57	0	0.428666	0	0	0.128921	0	0.29114	0.327016	0.473425	0	0	0.524468	0.512003	0.21544	0.4988	0.194819	0	0.243611	0	0.357864	0.317225	0.536227	0.545864	0.431628	0	0	0	0	0	0	0.236538	0.420706	0.443679	0	0	0.52277	0.467548	0	0	0.499558	0.377046	0	0	0	0	0.43671	0.331432	0.151183
MORN2	0	0.072703	0	0	0	0	0.0602799	0	0.0330262	0	0	0	0.0596842	0.0845334	0.0187935	0	0	0.0535268	0	0.0276521	0	0.0355813	0.0695285	0.0286625	0	0	0	0	0	0	0.0142539	0	0.0363418	0	0	0.0103416	0.0131033	0	0	0	0.0190574	0	0	0	0	0.0135005	0.0173146	0.0141831
ARHGEF33	0	0.135963	0	0	0	0	0.104273	0.329589	0.127436	0	0	0	0.0967906	0.16525	0.106779	0.245658	0	0.0208565	0	0.0284524	0.119856	0.111487	0.0505407	0.0572862	0	0	0	0	0	0	0.10002	0.0380332	0.0682269	0	0	0.0870295	0.0254526	0	0	0.060634	0.091401	0	0	0	0	0.136077	0.0919117	0.072964
SOS1	0	1.45369	0	0	1.42999	0	1.24326	0.689729	1.23226	0	0	1.29695	1.06597	1.25614	1.09227	1.32956	0	1.16553	0	0.935492	1.11115	1.19305	0.91785	0.893441	0	0	0	0	0	0	1.27245	0.813769	1.11359	0	0	1.13478	1.25663	0	0	1.33438	0.93245	0	0	0	0	1.10189	0.846867	1.09794
CDKL4	0	0	0	0	0	0	0	0	0.0577769	0	0	0.104583	0.0818432	0.36594	0.0622417	0	0	0.0507073	0	0.0190963	0	0.0478956	0.0377371	0.00510927	0	0	0	0	0	0	0.0731036	0.0398761	0.0383286	0	0	0.0376839	0.178284	0	0	0	0.0317705	0	0	0	0	0.0398502	0.0193313	0.0601309
MAP4K3	0	0.865642	0	0	1.41314	0	1.18965	0.975455	1.12075	0	0	1.04685	1.32565	0.945316	0.885892	0.725499	0	0.740465	0	0.970997	0.753328	0.911411	0.748949	0.867856	0	0	0	0	0	0	1.00535	1.07736	1.09418	0	0	1.00452	1.16032	0	0	1.05751	0.831389	0	0	0	0	1.17802	0.778287	1.32895
TMEM178A	0	0.503812	0	0	0.747281	0	1.13384	0.745032	0.907704	0	0	0.51629	0.694843	0.424729	0.780939	0.666144	0	0.682631	0	0.707921	1.00674	0.845934	0.888634	0.821507	0	0	0	0	0	0	0.915418	0.575152	0.67866	0	0	0.745358	0.758123	0	0	0.378829	0.695304	0	0	0	0	0.525694	0.763676	1.23997
THUMPD2	0	0.53535	0	0	0	0	0.258925	0.0933869	0.266608	0	0	0.471901	0.265108	0.477272	0.269602	0.238478	0	0.201052	0	0.204642	0.277082	0.204829	0.256022	0.18309	0	0	0	0	0	0	0.376457	0.180709	0.303151	0	0	0.330973	0.22611	0	0	0.465528	0.144531	0	0	0	0	0.286783	0.159605	0.111385
SLC8A1	0	2.5732	0	0	2.35337	0	2.02132	1.79716	2.10097	0	0	2.37826	2.38662	1.99022	2.02715	1.90657	0	1.83709	0	1.87696	1.95388	2.11025	2.51762	1.78973	0	0	0	0	0	0	2.80368	1.60559	2.10388	0	0	2.32721	2.52339	0	0	2.1666	1.79946	0	0	0	0	1.36915	1.75825	2.5255
C2orf91	0	0	0	0	0	0	0	0	0.00263947	0	0	0	0	0.0845334	0.000711524	0	0	0	0	0	0	0	0	0	0	0	0	0	0	0	0	0	0.0127808	0	0	0	0.0542178	0	0	0	0.00461995	0	0	0	0	0.00547907	0.000980519	0.00307152
PKDCC	0	0.262055	0	0	0.252757	0	0.406137	0.115235	0.299679	0	0	0.153164	0.348814	0.158926	0.303397	0.206442	0	0.299127	0	0.20159	0.393374	0.181882	0.360481	0.416561	0	0	0	0	0	0	0.709965	0.194814	0.241476	0	0	0.259125	0.399824	0	0	0.221817	0.193443	0	0	0	0	0.180413	0.27705	0.253149
EML4	0	0.575714	0	0	0.305804	0	0.20315	0.161333	0.361891	0	0	0.519131	0.264112	0.210932	0.337751	0.345913	0	0.332423	0	0.259743	0.224567	0.346924	0.433826	0.25556	0	0	0	0	0	0	0.472547	0.123031	0.296065	0	0	0.369215	0.134028	0	0	0.358529	0.247318	0	0	0	0	0.236757	0.21944	0.309415
COX7A2L	0	0.433608	0	0	0	0	0.333747	0.171711	0.502371	0	0	0.758159	0.570419	0.659491	0.461182	0.328621	0	0.376934	0	0.449915	0.667453	0.518579	0.332114	0.471826	0	0	0	0	0	0	0.428895	0.634877	0.508944	0	0	0.533122	0.579847	0	0	0.461654	0.437508	0	0	0	0	0.687981	0.509116	0.422746
KCNG3	0	0.126701	0	0	0	0	0.129982	0	0.112525	0	0	0.119396	0.154448	0.373702	0.0999727	0	0	0.125624	0	0.0966885	0.338159	0.104575	0.0516776	0.130369	0	0	0	0	0	0	0.153952	0.135257	0.0488946	0	0	0.183672	0.145817	0	0	0.0966873	0.100262	0	0	0	0	0.178983	0.129978	0.382517
MTA3	0	1.17518	0	0	0.866709	0	0.870061	0.782474	1.14175	0	0	1.42059	0.907695	1.06904	0.950392	0.668442	0	0.994814	0	0.911715	1.07843	0.889333	0.98468	0.999875	0	0	0	0	0	0	0.894211	0.422739	1.12643	0	0	1.17338	1.27478	0	0	1.03658	0.948176	0	0	0	0	1.19678	1.04651	1.30623
OXER1	0	0	0	0	0	0	0	0	0	0	0	0	0	0	0	0	0	0	0	0	0	0	0	0	0	0	0	0	0	0	0	0	0	0	0	0	0	0	0	0	0	0	0	0	0	0	0	0.00258195
HAAO	0	0	0	0	0.128921	0	0.0402378	0	0.0197077	0	0	0	0	0.0671643	0.0248436	0	0	0.0444954	0	0.00674593	0	0.026161	0	0.0232417	0	0	0	0	0	0	0.0250888	0	0.0130389	0	0	0.00593368	0	0	0	0	0.00576955	0	0	0	0	0.0403711	0.0105672	0.0831507
ZFP36L2	0	0.125495	0	0	0	0	0.0722905	0	0.0102015	0	0	0	0	0	0.00505128	0	0	0	0	0	0	0	0	0.0227084	0	0	0	0	0	0	0	0.0491086	0.0193149	0	0	0.00406541	0	0	0	0	0.00414653	0	0	0	0	0.00816355	0.0210813	0.0348405
THADA	0	0.427874	0	0	0.579782	0	0.441206	0.421518	0.595902	0	0	0.57291	0.296034	0.880701	0.562287	0.300586	0	0.627329	0	0.605711	0.496791	0.637367	0.783619	0.588245	0	0	0	0	0	0	0.785903	0.522913	0.681051	0	0	0.602006	0.608988	0	0	0.245618	0.452618	0	0	0	0	0.602417	0.414808	0.349574
PLEKHH2	0	0	0	0	0	0	0.0516417	0	0.0794313	0	0	0.190183	0	0	0.157999	0.190511	0	0.0656818	0	0.0312292	0.118894	0.120662	0	0.112895	0	0	0	0	0	0	0.0740516	0.0724351	0.167705	0	0	0.0559931	0.047641	0	0	0.122434	0.0756281	0	0	0	0	0.107521	0.0583733	0.11067
C1GALT1C1L	0	0	0	0	0	0	0	0	0.00112312	0	0	0	0	0	0	0	0	0	0	0	0	0	0	0	0	0	0	0	0	0	0	0	0	0	0	0	0	0	0	0	0	0	0	0	0	0.00660452	0	0
DYNC2LI1	0	0.355869	0	0	0.450721	0	0.274931	0.695815	0.580843	0	0	0.498945	0.641005	0.885579	0.531064	0.580108	0	0.500252	0	0.562634	0.375842	0.514527	0.348491	0.314639	0	0	0	0	0	0	0.668821	0.311656	0.685826	0	0	0.548649	0.332265	0	0	0.160446	0.307544	0	0	0	0	0.476952	0.296841	0.150673
ABCG5	0	0.107747	0	0	0.128921	0	0	0.147508	0.0473631	0	0	0	0	0	0.0540768	0.0761084	0	0.0681281	0	0.0388145	0.10513	0.0791827	0	0.0288836	0	0	0	0	0	0	0	0.0202062	0.107276	0	0	0.0205179	0.0305475	0	0	0	0.0140912	0	0	0	0	0.0357286	0.0194042	0.0147942
ABCG8	0	0.0787646	0	0	0	0	0	0.0719316	0.126752	0	0	0	0.029309	0	0.114756	0.0555195	0	0.0664652	0	0.0932371	0.0555096	0.155353	0.104298	0.0967257	0	0	0	0	0	0	0.0535798	0.0637514	0.0754848	0	0	0.0599615	0.0607443	0	0	0.308417	0.043742	0	0	0	0	0.0796475	0.055247	0.0448628
LRPPRC	0	0.257135	0	0	0.450243	0	0.603611	0.210659	0.419326	0	0	0.370215	0.340011	0.79529	0.440059	0.474911	0	0.368287	0	0.445842	0.683328	0.391719	0.420158	0.455254	0	0	0	0	0	0	0.505392	0.387891	0.481918	0	0	0.546542	0.568926	0	0	0.449182	0.310875	0	0	0	0	0.550817	0.329755	0.755274
PPM1B	0	1.11196	0	0	0.597996	0	0.76002	0.3507	0.660681	0	0	0.531682	0.613756	0.854171	0.588401	0.413219	0	0.609914	0	0.484074	0.503425	0.688779	0.557857	0.501963	0	0	0	0	0	0	0.477518	0.867347	0.599363	0	0	0.647357	0.459125	0	0	0.872133	0.427064	0	0	0	0	0.577208	0.45584	0.462145
SLC3A1	0	0.0454861	0	0	0	0	0.0402378	0	0.0360839	0	0	0	0	0.256573	0.0417772	0.0267572	0	0.0196822	0	0.0660714	0	0.0584035	0	0.013251	0	0	0	0	0	0	0	0.0101589	0.0195452	0	0	0.0366729	0	0	0	0	0.0124463	0	0	0	0	0.0743032	0.0274593	0.0776553
PREPL	0	1.19101	0	0	0.772044	0	1.24291	1.23518	1.03554	0	0	1.17286	1.38976	0.999385	1.10051	0.75672	0	0.896948	0	0.767905	1.07158	1.00111	0.624061	0.849096	0	0	0	0	0	0	1.1999	1.015	1.15613	0	0	1.00296	0.991124	0	0	0.832453	0.731254	0	0	0	0	1.11837	0.706537	0.991924
CAMKMT	0	0.614242	0	0	0.213558	0	0.578913	0.389275	0.468216	0	0	1.0249	0.75878	0.21544	0.520422	0.650169	0	0.270464	0	0.50229	0	0.506972	0.756913	0.255034	0	0	0	0	0	0	0.703893	0.354425	0.570476	0	0	0.697804	0.625451	0	0	0.242008	0.332505	0	0	0	0	0.443248	0.388433	0.964368
SIX3	0	0	0	0	0	0	0	0	0	0	0	0	0	0	0	0	0	0	0	0	0	0.007826	0	0	0	0	0	0	0	0	0	0	0	0	0	0.00186537	0	0	0	0	0	0	0	0	0	0	0.000414785	0.00136067
SRBD1	0	0.258043	0	0	0	0	0.144435	0.0719316	0.217465	0	0	0.144071	0.28188	0.299974	0.188745	0.244099	0	0.153796	0	0.181191	0.244092	0.191928	0.135614	0.116504	0	0	0	0	0	0	0.120358	0.146716	0.180792	0	0	0.171656	0.26836	0	0	0.258646	0.140539	0	0	0	0	0.101643	0.128365	0.091268
PRKCE	0	2.01136	0	0	2.4505	0	1.95576	1.97817	2.07296	0	0	2.17963	1.78561	1.95519	1.97315	1.89369	0	1.95998	0	1.97498	2.22463	2.04106	2.07051	2.07925	0	0	0	0	0	0	2.14185	1.47174	2.12795	0	0	2.22287	1.95906	0	0	1.79639	2.0209	0	0	0	0	1.89054	1.89328	1.91999
EPAS1	0	0.0454861	0	0	0	0	0	0	0.011398	0	0	0	0	0	0.00421604	0	0	0	0	0.00674593	0	0.0124258	0	0	0	0	0	0	0	0	0	0	0	0	0	0.00783645	0.0254526	0	0	0	0.0156865	0	0	0	0	0.00667871	0.00905029	0.0231796
ATP6V1E2	0	0.0975038	0	0	0.128921	0	0	0.0979523	0.104572	0	0	0.076601	0.112218	0.243459	0.103721	0.0364809	0	0.0684312	0	0.0240358	0	0.11165	0.140087	0.200599	0	0	0	0	0	0	0.0547005	0.0534213	0.0892642	0	0	0.113758	0.188036	0	0	0	0.0551553	0	0	0	0	0.0833022	0.0654612	0.0751709
RHOQ	0	0.072703	0	0	0.381678	0	0.149951	0.228699	0.141413	0	0	0.226791	0.0504806	0.201888	0.134289	0.0785102	0	0.244656	0	0.140748	0.161917	0.195005	0.0583109	0.144798	0	0	0	0	0	0	0.207327	0.123025	0.171128	0	0	0.103754	0.176329	0	0	0	0.0740069	0	0	0	0	0.29453	0.0647799	0.361714
PIGF	0	0.0248007	0	0	0.128921	0	0.127517	0	0.194341	0	0	0.134557	0	0	0.14528	0.266506	0	0.163806	0	0.129419	0	0.164516	0.116864	0.09619	0	0	0	0	0	0	0.257957	0.0920121	0.107522	0	0	0.1365	0.176801	0	0	0.406424	0.0684127	0	0	0	0	0.140866	0.0945291	0.10101
CRIPT	0	0.0934737	0	0	0	0	0.0718074	0	0.0705379	0	0	0.0546731	0.0687012	0.0671643	0.051734	0	0	0.0889223	0	0.0240048	0.0819587	0.0982866	0.0702735	0.0904855	0	0	0	0	0	0	0.0260173	0.0297171	0.0636507	0	0	0.051833	0.0370988	0	0	0.0752224	0.0253008	0	0	0	0	0.0850692	0.0326054	0.147413
SOCS5	0	0.228949	0	0	0	0	0.128461	0.385343	0.331106	0	0	0.201882	0.164263	0.695637	0.276045	0.451101	0	0.266568	0	0.235046	0.390092	0.191121	0.454818	0.263941	0	0	0	0	0	0	0.212968	0.20358	0.27398	0	0	0.376876	0.394678	0	0	0.164449	0.194099	0	0	0	0	0.22187	0.204147	0.162745
MCFD2	0	0.135933	0	0	0.128921	0	0.299669	0.247578	0.218738	0	0	0.205174	0.343177	0	0.164609	0.196628	0	0.245888	0	0.134328	0.171929	0.142498	0.236165	0.162489	0	0	0	0	0	0	0.0678177	0.266527	0.101482	0	0	0.145402	0.0863931	0	0	0	0.127645	0	0	0	0	0.182821	0.142551	0.216375
TTC7A	0	0.186513	0	0	0.574079	0	0.332697	0.219439	0.432474	0	0	0.144546	0.418285	0.310623	0.423732	0.285763	0	0.357503	0	0.276905	0.170675	0.448074	0.313507	0.565156	0	0	0	0	0	0	0.219213	0.419491	0.33866	0	0	0.428015	0.223798	0	0	0.390577	0.283978	0	0	0	0	0.413978	0.550137	0.276288
STPG4	0	0	0	0	0	0	0.0158832	0	0.0151353	0	0	0	0	0	0.00399935	0.0455059	0	0.0287761	0	0	0	0.00515073	0	0.0196745	0	0	0	0	0	0	0	0	0	0	0	0.00896992	0	0	0	0	0.00159093	0	0	0	0	0.0191844	0.00771777	0.021584
AC073283.3	0	0	0	0	0	0	0	0	0.0175035	0	0	0.0460227	0	0	0.0134355	0	0	0	0	0.0197932	0	0.00643898	0	0.0145652	0	0	0	0	0	0	0	0.0163222	0.00412647	0	0	0.00742524	0	0	0	0	0.0117229	0	0	0	0	0.0101179	0.00854606	0.00373261
CALM2	0	0	0	0	0	0	0	0	0.00677953	0	0	0	0	0	0.0087987	0	0	0	0	0	0	0	0	0.00926812	0	0	0	0	0	0	0	0.0431736	0.0192878	0	0	0.0106732	0	0	0	0	0	0	0	0	0	0.0132151	0.00410663	0.00338904
EPCAM	0	0	0	0	0	0	0	0	0.0208533	0	0	0	0	0.0845334	0.00923415	0	0	0.0103324	0	0.0454624	0	0.0165533	0.107223	0.0302484	0	0	0	0	0	0	0	0.0634906	0.00701093	0	0	0.0245416	0.0542178	0	0	0	0.00720099	0	0	0	0	0.0134801	0.0115944	0.0383853
MSH2	0	0.601648	0	0	0.579782	0	0.243685	0.746552	0.647849	0	0	0.481582	0.453811	0.408709	0.570648	0.538827	0	0.580192	0	0.514159	0.590849	0.808028	0.316245	0.509624	0	0	0	0	0	0	0.608436	0.369772	0.618782	0	0	0.651496	0.662885	0	0	0.431641	0.437518	0	0	0	0	0.778642	0.543111	0.769837
KCNK12	0	0.0454861	0	0	0	0	0.550238	0.161333	0.251419	0	0	0.22025	0.336147	0.158926	0.248968	0.136651	0	0.217445	0	0.286631	0.551866	0.225423	0.315188	0.296659	0	0	0	0	0	0	0.337776	0.13986	0.224817	0	0	0.252256	0.452647	0	0	0.0966873	0.188454	0	0	0	0	0.25927	0.275963	0.542609
MSH6	0	0.141406	0	0	0	0	0.0958695	0.330577	0.13067	0	0	0.200556	0.0793264	0.210932	0.130002	0.180272	0	0.119468	0	0.0711278	0.0888354	0.151831	0.0527781	0.164004	0	0	0	0	0	0	0.126024	0.0538127	0.0966662	0	0	0.110007	0	0	0	0.244498	0.0913347	0	0	0	0	0.122329	0.0883689	0.222268
FBXO11	0	1.22245	0	0	0.739525	0	1.04391	0.835099	1.14363	0	0	1.17276	1.19351	0.946559	1.04814	0.7973	0	0.980331	0	0.892404	0.941208	1.06175	0.975216	0.796973	0	0	0	0	0	0	1.11666	0.995915	1.06407	0	0	1.1479	1.32113	0	0	1.04396	0.859918	0	0	0	0	1.19639	0.916162	0.857497
FOXN2	0	0.121202	0	0	0	0	0.0721303	0	0.131458	0	0	0.0642771	0.344342	0	0.149139	0.160735	0	0.0951979	0	0.20216	0.260792	0.103968	0.121192	0.183071	0	0	0	0	0	0	0.108495	0.317035	0.14435	0	0	0.162474	0.273726	0	0	0.104392	0.117936	0	0	0	0	0.203764	0.156824	0.140936
PPP1R21	0	0.549846	0	0	0.621672	0	0.489265	0.254079	0.8133	0	0	0.407709	0.672626	0.681243	0.884716	0.804106	0	0.553473	0	0.76785	0.511921	0.860867	0.713429	0.589575	0	0	0	0	0	0	0.991136	0.791473	0.932582	0	0	0.802203	0.978144	0	0	1.02073	0.511113	0	0	0	0	0.934858	0.597326	0.353327
STON1	0	0	0	0	0	0	0	0	0	0	0	0	0	0	0	0	0	0	0	0	0	0	0	0	0	0	0	0	0	0	0	0	0	0	0	0	0	0	0	0	0	0	0	0	0	0	0	0
STON1-GTF2A1L	0	0	0	0	0	0	0.0294018	0	0.00375039	0	0	0	0	0.117355	0.0353408	0.0275523	0	0.0318194	0	0.00976479	0	0.0345038	0	0	0	0	0	0	0	0	0.0424598	0.00770041	0.0252213	0	0	0.0270631	0	0	0	0	0.019504	0	0	0	0	0.117792	0.0145763	0.0397377
AC073082.1	0	0	0	0	0	0	0	0	0	0	0	0	0	0	0.00155792	0	0	0.0174784	0	0	0	0.00225982	0	0	0	0	0	0	0	0	0	0.0176796	0	0	0	0.00550895	0	0	0	0	0	0	0	0	0	0.0213259	0.00195773	0.0131486
FSHR	0	0.238609	0	0	0	0	0	0	0.0243168	0	0	0	0	0.0671643	0.0895762	0	0	0.0212158	0	0.0534436	0.0641224	0.0173569	0.0583406	0.0265326	0	0	0	0	0	0	0	0.05817	0.086478	0	0	0.0406782	0.145044	0	0	0	0.0123477	0	0	0	0	0.0474315	0.0117753	0.0196706
NRXN1	0	3.61665	0	0	3.54897	0	3.50754	3.52583	3.58524	0	0	3.76755	3.57896	3.34855	3.50818	3.59657	0	3.41333	0	3.5606	3.70452	3.47969	3.72183	3.37835	0	0	0	0	0	0	3.73222	3.13319	3.62648	0	0	3.56038	3.53814	0	0	3.31913	3.35283	0	0	0	0	3.36857	3.14622	3.46738
ASB3	0	0.176399	0	0	0	0	0.0980944	0	0.183763	0	0	0.285724	0.187657	0.163606	0.112958	0.0424917	0	0.108365	0	0.140955	0.374959	0.130365	0.146977	0.134364	0	0	0	0	0	0	0.0327289	0.106176	0.130282	0	0	0.101542	0.18835	0	0	0.164885	0.104191	0	0	0	0	0.145722	0.114949	0.337069
CHAC2	0	0	0	0	0	0	0.0373656	0	0.0102396	0	0	0	0	0.0980855	0.0153515	0	0	0.00795512	0	0.0228245	0	0.00260077	0	0.0178301	0	0	0	0	0	0	0.036674	0	0.00603505	0	0	0.0137265	0	0	0	0	0.0143872	0	0	0	0	0.0107911	0.00846748	0.0385316
ERLEC1	0	0	0	0	0	0	0.389497	0.250903	0.192387	0	0	0.090513	0.213995	0	0.144991	0.0364809	0	0.206443	0	0.134859	0.0557339	0.141395	0.171399	0.294828	0	0	0	0	0	0	0.284134	0.11089	0.163954	0	0	0.0938669	0.355413	0	0	0	0.0939405	0	0	0	0	0.15962	0.0906807	0.114765
PSME4	0	0.571891	0	0	0.593192	0	0.591769	0.135312	0.588799	0	0	0.316658	0.473686	0.307374	0.461143	0.376649	0	0.249879	0	0.457462	0.787016	0.526441	0.678845	0.492812	0	0	0	0	0	0	0.62594	0.424901	0.537282	0	0	0.5744	0.769169	0	0	0.570192	0.43484	0	0	0	0	0.496154	0.389423	0.75199
ACYP2	0	1.57732	0	0	0.598475	0	1.00519	1.0268	1.281	0	0	1.24445	1.10179	1.38506	1.1322	0.886644	0	0.927407	0	1.02571	1.19166	1.11663	1.07215	1.0651	0	0	0	0	0	0	1.25996	0.517717	1.06525	0	0	1.16522	1.18922	0	0	0.993809	0.815872	0	0	0	0	0.948089	0.847049	1.27364
TSPYL6	0	0	0	0	0	0	0	0	0	0	0	0	0	0	0.00245545	0	0	0	0	0	0	0	0	0	0	0	0	0	0	0	0	0	0	0	0	0	0	0	0	0	0	0	0	0	0	0	0.00189002	0.00459964
C2orf73	0	0	0	0	0	0	0.0158832	0	0.0613088	0	0	0.0889763	0.117082	0	0.0327939	0.0262615	0	0	0	0.037633	0	0.0205621	0	0.0519894	0	0	0	0	0	0	0.0126195	0	0.0325118	0	0	0.0361316	0	0	0	0.165026	0.0267198	0	0	0	0	0.0387187	0.0264024	0.080664
SPTBN1	0	1.66779	0	0	0.789876	0	1.37783	1.1301	1.59592	0	0	1.29922	1.2879	1.70207	1.43163	1.3816	0	1.15514	0	1.22583	1.68794	1.42304	1.36028	1.67236	0	0	0	0	0	0	1.50598	1.41439	1.45667	0	0	1.54111	1.50056	0	0	1.321	1.26927	0	0	0	0	1.39816	1.36726	1.43177
EML6	0	1.61824	0	0	1.50251	0	1.3167	0.775163	1.24216	0	0	1.49843	1.28045	1.11611	1.18009	1.25344	0	0.999599	0	1.24001	1.15992	1.39291	1.77695	1.48579	0	0	0	0	0	0	1.39726	1.23713	1.30538	0	0	1.58182	1.18655	0	0	1.25985	1.16672	0	0	0	0	1.03372	1.3924	0.779056
RTN4	0	1.50167	0	0	1.8083	0	1.79442	1.41222	1.43838	0	0	1.24894	1.53729	1.46215	1.40573	1.16831	0	1.38008	0	1.48463	1.40357	1.24021	0.912357	1.46132	0	0	0	0	0	0	1.6071	1.72824	1.49927	0	0	1.37004	1.32037	0	0	1.01148	1.29105	0	0	0	0	1.43607	1.09326	1.33412
CLHC1	0	0.072703	0	0	0	0	0.15959	0.096621	0.175419	0	0	0.0460227	0.133945	0	0.162901	0.255183	0	0.203782	0	0.177996	0.175091	0.192923	0.127703	0.113831	0	0	0	0	0	0	0.252485	0.151574	0.211256	0	0	0.213261	0.329164	0	0	0.060634	0.0994694	0	0	0	0	0.213088	0.134985	0.167023
RPS27A	0	0.155563	0	0	0	0	0.312267	0.115235	0.185127	0	0	0.10212	0.180327	0.0671643	0.180322	0.516541	0	0.328957	0	0.123332	0.38045	0.0439338	0.118834	0.133406	0	0	0	0	0	0	0.227511	0.287331	0.201318	0	0	0.0814869	0.179831	0	0	0.183864	0.226057	0	0	0	0	0.136462	0.115149	0.12061
MTIF2	0	0.268709	0	0	0	0	0.0470163	0	0.082679	0	0	0.0860719	0	0	0.08022	0.0262615	0	0.0271634	0	0.155462	0.174404	0.109077	0.0583406	0.0529921	0	0	0	0	0	0	0.105465	0.0101589	0.0845785	0	0	0.0915389	0.0187468	0	0	0	0.0568546	0	0	0	0	0.106997	0.0937191	0.185935
CCDC88A	0	1.7967	0	0	1.47082	0	1.5603	1.19062	1.64566	0	0	2.13869	2.24906	1.74951	1.85288	1.73415	0	1.97094	0	1.66716	1.85161	2.03587	2.08632	2.07872	0	0	0	0	0	0	1.89232	1.76056	1.5724	0	0	1.89956	1.81707	0	0	1.80802	1.86078	0	0	0	0	1.65814	1.83933	1.36953
CFAP36	0	0.56511	0	0	0.784173	0	0.379061	0.519022	0.50444	0	0	0.332482	0.175686	0.696519	0.450074	0.403576	0	0.367778	0	0.321976	0.599485	0.465991	0.307795	0.335893	0	0	0	0	0	0	0.431597	0.551726	0.448201	0	0	0.383212	0.363678	0	0	0.510494	0.344526	0	0	0	0	0.459616	0.328499	0.293423
PPP4R3B	0	0.369589	0	0	0	0	0.398195	0.208622	0.293935	0	0	0.261932	0.253559	0.79398	0.304305	0.271329	0	0.345855	0	0.333149	0.368564	0.311053	0.168971	0.307073	0	0	0	0	0	0	0.270173	0.157109	0.321065	0	0	0.272634	0.259707	0	0	0.146595	0.243512	0	0	0	0	0.443007	0.21457	0.26275
PNPT1	0	0.176442	0	0	0.321322	0	0.26511	0.253389	0.314387	0	0	0.456554	0.319094	0.287494	0.314686	0.572453	0	0.168001	0	0.250241	0.0555096	0.227426	0.284344	0.133946	0	0	0	0	0	0	0.346487	0.222484	0.277202	0	0	0.320629	0.242115	0	0	0.342742	0.175629	0	0	0	0	0.293126	0.2479	0.24322
EFEMP1	0	0.0727334	0	0	0.128921	0	0	0	0.0433968	0	0	0	0	0	0.00539356	0.105234	0	0.0290001	0	0	0	0.0198319	0	0	0	0	0	0	0	0	0	0.0832943	0.0298603	0	0	0.00402114	0.0131033	0	0	0	0.0114951	0	0	0	0	0.031491	0.0139402	0.0705962
CCDC85A	0	0.732564	0	0	1.08871	0	1.08362	0.715933	1.06238	0	0	0.820907	0.879292	1.49544	1.08213	0.777002	0	0.914869	0	1.12958	0.782451	1.27399	0.884999	0.947512	0	0	0	0	0	0	0.845218	0.622869	1.11738	0	0	0.901666	0.547221	0	0	0.162383	0.914691	0	0	0	0	0.662606	0.981279	0.563595
VRK2	0	0	0	0	0	0	0	0.132896	0.0235124	0	0	0	0.0494899	0	0.0191601	0	0	0.0491788	0	0	0.118384	0.0216704	0	0.00595414	0	0	0	0	0	0	0.0422403	0	0.0224025	0	0	0.01198	0.0131033	0	0	0	0.00447625	0	0	0	0	0.0449372	0.0476562	0.0578558
FANCL	0	0.107747	0	0	0.321322	0	0.481594	0.103488	0.241458	0	0	0.0708633	0.133478	0	0.167219	0.222662	0	0.0936461	0	0.228438	0.0862557	0.182978	0.143413	0.12609	0	0	0	0	0	0	0.0603207	0.185119	0.278724	0	0	0.181224	0.219094	0	0	0.0971232	0.156474	0	0	0	0	0.120251	0.1714	0.392125
BCL11A	0	0.593962	0	0	0.934517	0	0.713513	0.299583	0.786698	0	0	0.355256	0.531076	0.437044	0.625711	0.725779	0	0.581708	0	0.678104	0.68544	0.514978	0.851895	0.85017	0	0	0	0	0	0	0.806055	0.743442	0.50802	0	0	0.737889	0.284927	0	0	0.710397	0.820087	0	0	0	0	0.502705	0.851969	0.362373
PAPOLG	0	0.353018	0	0	0	0	0.242823	0.376587	0.250691	0	0	0.0662808	0.259401	0.0671643	0.189712	0.165463	0	0.170612	0	0.217005	0.160161	0.235043	0.216496	0.200976	0	0	0	0	0	0	0.543728	0.0994232	0.224532	0	0	0.285626	0.208939	0	0	0.273234	0.137021	0	0	0	0	0.219146	0.140133	0.130601
REL	0	0.416894	0	0	0	0	0.155553	0.276568	0.162108	0	0	0.232963	0.14953	0.117355	0.135221	0.0614865	0	0.0733303	0	0.0781782	0.161917	0.120119	0.062881	0.236793	0	0	0	0	0	0	0.275512	0.129156	0.159524	0	0	0.165566	0.117144	0	0	0	0.118091	0	0	0	0	0.238517	0.0969605	0.361871
PUS10	0	0.170981	0	0	0.128921	0	0.128722	0	0.195656	0	0	0.1103	0.440645	0.52242	0.117589	0.210142	0	0.123557	0	0.11916	0.224762	0.232099	0.106426	0.245743	0	0	0	0	0	0	0.38439	0.229018	0.218305	0	0	0.148865	0.0131033	0	0	0.33728	0.134208	0	0	0	0	0.161588	0.14553	0.12848
PEX13	0	0	0	0	0.285968	0	0.212465	0.096621	0.198186	0	0	0.483619	0.273968	0.0671643	0.202569	0.194959	0	0.117796	0	0.130216	0.303892	0.205664	0.17032	0.248544	0	0	0	0	0	0	0.0459709	0.142669	0.135051	0	0	0.206617	0.10442	0	0	0.106152	0.172182	0	0	0	0	0.233401	0.187906	0.174945
KIAA1841	0	0.747479	0	0	0.252757	0	0.512713	0.672023	0.630323	0	0	0.819485	0.907984	0.75985	0.689608	0.869089	0	0.795328	0	0.534391	0.496959	0.823724	0.507151	0.541157	0	0	0	0	0	0	0.855363	0.420157	0.729827	0	0	0.763112	0.781052	0	0	0.573891	0.483568	0	0	0	0	0.604091	0.448039	0.173874
C2orf74	0	0.193935	0	0	0	0	0.129243	0.122189	0.114612	0	0	0.137605	0.12984	0	0.133756	0.199105	0	0.11224	0	0.0300627	0	0.0986311	0.105289	0.171676	0	0	0	0	0	0	0.0542201	0.00770041	0.071896	0	0	0.117751	0.0436508	0	0	0	0.108445	0	0	0	0	0.166783	0.135181	0.0655563
USP34	0	1.84978	0	0	1.08813	0	1.05466	1.62831	1.466	0	0	1.62319	1.69195	1.62101	1.3598	1.51043	0	1.31996	0	1.23896	1.38678	1.46943	1.04135	1.26084	0	0	0	0	0	0	1.19662	1.53097	1.56559	0	0	1.45953	1.44785	0	0	1.05456	1.22559	0	0	0	0	1.57463	1.21359	1.45989
XPO1	0	0.828678	0	0	0.519362	0	0.846819	0.675639	0.697095	0	0	0.550012	0.66932	0.723842	0.686403	0.828369	0	0.635896	0	0.458587	0.374653	0.783143	0.488913	0.854134	0	0	0	0	0	0	0.984939	0.451789	0.727144	0	0	0.80528	0.708166	0	0	1.05597	0.526644	0	0	0	0	0.626739	0.549623	1.02053
FAM161A	0	0.500339	0	0	0	0	0.15133	0.147508	0.169776	0	0	0.325861	0.269283	0.30698	0.177512	0.186096	0	0.279083	0	0.214967	0.440189	0.190794	0.120069	0.191741	0	0	0	0	0	0	0.232761	0.184833	0.201785	0	0	0.192399	0.250191	0	0	0.482658	0.152405	0	0	0	0	0.28755	0.0998354	0.610155
CCT4	0	0.237974	0	0	0.305804	0	0.605519	0.269664	0.275647	0	0	0.119002	0	0.22609	0.257567	0.343581	0	0.227086	0	0.277912	0.187985	0.286739	0.461387	0.26677	0	0	0	0	0	0	0.145965	0.194891	0.230242	0	0	0.267107	0.161769	0	0	0.229584	0.151151	0	0	0	0	0.231742	0.165356	0.356342
COMMD1	0	1.12551	0	0	0.761101	0	1.02766	1.01725	0.9165	0	0	1.17049	1.13044	0.94244	0.885068	0.927786	0	0.74264	0	0.706459	0.694853	0.889816	0.900715	0.873553	0	0	0	0	0	0	1.12141	0.479061	0.969608	0	0	0.966575	1.06787	0	0	1.03645	0.785153	0	0	0	0	0.999215	0.663384	0.950546
B3GNT2	0	0.0828291	0	0	0	0	0.127519	0	0.0871705	0	0	0.1013	0.104403	0.117355	0.0804323	0.0640332	0	0.133854	0	0.0700854	0.119856	0.0621591	0.0418943	0.133111	0	0	0	0	0	0	0.069019	0.121827	0.0692934	0	0	0.0857571	0.199823	0	0	0.366793	0.1023	0	0	0	0	0.115165	0.0754476	0.068576
TMEM17	0	0	0	0	0	0	0.059324	0	0.0243129	0	0	0	0.0551461	0	0.0114923	0	0	0.0453878	0	0	0	0.00883163	0.0418943	0	0	0	0	0	0	0	0.0617324	0	0	0	0	0.0013387	0	0	0	0	0.00806267	0	0	0	0	0.0226656	0.00898651	0.00873493
EHBP1	0	1.76719	0	0	0.941473	0	1.16553	1.47789	1.49201	0	0	1.61671	1.5596	1.33469	1.55498	1.83106	0	1.37057	0	1.28832	1.4897	1.86395	1.37325	1.39369	0	0	0	0	0	0	1.55002	1.51809	1.59544	0	0	1.52825	1.45167	0	0	1.38076	1.42448	0	0	0	0	1.55847	1.41395	1.10738
OTX1	0	0	0	0	0	0	0	0	0.00140281	0	0	0	0	0	0.000877274	0	0	0	0	0	0	0.00225982	0	0	0	0	0	0	0	0	0	0	0.00503647	0	0	0	0	0	0	0	0	0	0	0	0	0.00195599	0.0024366	0.000203143
WDPCP	0	1.68494	0	0	0.755043	0	0.641853	1.9342	1.4267	0	0	1.45351	1.386	0.952669	1.4387	1.1483	0	1.26751	0	1.0979	1.4303	1.7299	1.25032	1.13368	0	0	0	0	0	0	1.73415	1.23878	1.38134	0	0	1.38667	1.11575	0	0	1.23285	1.18918	0	0	0	0	1.42344	1.09146	0.850999
MDH1	0	0.666995	0	0	0.157047	0	0.931745	0.4186	0.622563	0	0	0.434346	0.634049	0.80581	0.509936	0.708713	0	0.520003	0	0.483333	0.863497	0.569867	0.516114	0.614355	0	0	0	0	0	0	0.650057	0.866427	0.659541	0	0	0.378741	0.581237	0	0	0.243859	0.354847	0	0	0	0	0.494389	0.289584	0.305752
UGP2	0	0.555644	0	0	0	0	0.366212	0.583078	0.50214	0	0	0.462053	0.389896	0.919527	0.404912	0.555821	0	0.189043	0	0.372573	0.290487	0.302764	0.254285	0.289719	0	0	0	0	0	0	0.517122	0.154948	0.336608	0	0	0.37607	0.367307	0	0	0.287637	0.318108	0	0	0	0	0.40017	0.232667	0.19133
VPS54	0	0.502404	0	0	0	0	0.4361	0.977132	0.601439	0	0	0.163351	0.620842	0.607916	0.61534	0.610971	0	0.536416	0	0.404242	0.510219	0.832236	0.439614	0.4333	0	0	0	0	0	0	0.585273	0.52214	0.595353	0	0	0.607664	0.712114	0	0	0.60605	0.461682	0	0	0	0	0.570041	0.497014	0.302455
PELI1	0	0.218736	0	0	0.128921	0	0.487522	0.4415	0.30062	0	0	0.257163	0.160918	0.473999	0.20186	0.460412	0	0.205767	0	0.235206	0.281799	0.279719	0.172708	0.19436	0	0	0	0	0	0	0.260151	0.1909	0.27808	0	0	0.217246	0.294521	0	0	0.222701	0.185399	0	0	0	0	0.222686	0.136696	0.115271
LGALSL	0	0.0580284	0	0	0	0	0.054118	0.18557	0.0378513	0	0	0	0.173865	0	0.0434203	0.0543095	0	0.0285591	0	0.0318568	0	0.0542816	0	0.0479667	0	0	0	0	0	0	0	0.0892687	0.0577806	0	0	0.0586885	0.0488464	0	0	0	0.0390518	0	0	0	0	0.093057	0.0264099	0.0203816
AFTPH	0	0.494604	0	0	0.213558	0	0.365211	0.293793	0.458043	0	0	0.397718	0.531963	0.373441	0.475648	0.367212	0	0.433773	0	0.358498	0.499809	0.318142	0.215307	0.456847	0	0	0	0	0	0	0.365277	0.309364	0.400589	0	0	0.512039	0.465527	0	0	0.59048	0.313793	0	0	0	0	0.50267	0.265776	0.317389
SERTAD2	0	0.32163	0	0	0.305804	0	0.152538	0.0633809	0.359179	0	0	0.406164	0.417766	0.322532	0.262304	0.282852	0	0.265978	0	0.22457	0.223155	0.296577	0.34089	0.208241	0	0	0	0	0	0	0.277961	0.117372	0.220015	0	0	0.322894	0.171207	0	0	0.391093	0.192409	0	0	0	0	0.516142	0.204728	0.15331
SLC1A4	0	0.325822	0	0	0	0	0.454763	0.595355	0.329157	0	0	0.319766	0.483268	0.488327	0.286721	0.333346	0	0.230446	0	0.251993	0.138827	0.486232	0.298043	0.295472	0	0	0	0	0	0	0.295665	0.188768	0.297973	0	0	0.26794	0.402535	0	0	0.171516	0.265146	0	0	0	0	0.270711	0.208905	0.396615
CEP68	0	0.244506	0	0	0.321322	0	0.377885	0.381408	0.535037	0	0	0.468533	0.472998	0.879488	0.464262	0.63975	0	0.335517	0	0.394376	0.123022	0.519733	0.428892	0.492704	0	0	0	0	0	0	0.467666	0.370492	0.377719	0	0	0.458377	0.398253	0	0	0.818581	0.343362	0	0	0	0	0.346567	0.387624	0.273743
RAB1A	0	0.748331	0	0	0.462851	0	0.258308	0.528105	0.508758	0	0	0.306213	0.435493	0.454852	0.411488	0.477919	0	0.304741	0	0.447266	0.426844	0.48647	0.521462	0.2443	0	0	0	0	0	0	0.564893	0.554317	0.478978	0	0	0.475715	0.343153	0	0	0.527986	0.334511	0	0	0	0	0.590054	0.310483	0.479477
ACTR2	0	0.864002	0	0	0.529431	0	0.520102	0.500256	0.774637	0	0	0.6479	0.873151	1.15442	0.641341	0.608945	0	0.707558	0	0.718815	0.616926	0.580783	0.53468	0.574125	0	0	0	0	0	0	0.682306	0.553134	0.651151	0	0	0.811188	0.61937	0	0	1.0289	0.44545	0	0	0	0	0.774019	0.483158	0.495903
SPRED2	0	1.0125	0	0	1.10992	0	0.687759	0.490758	1.02624	0	0	0.758456	0.943439	0.910554	1.24609	0.806499	0	0.433791	0	0.995388	0.993255	0.453788	0.825543	0.993749	0	0	0	0	0	0	0.481779	0.472042	0.601597	0	0	1.06442	0.611235	0	0	0.765512	0.864426	0	0	0	0	0.561629	0.869977	0.952778
MEIS1	0	0.0727334	0	0	0	0	0	0.103488	0.0723369	0	0	0.0774205	0.18092	0.212876	0.0634416	0.0267572	0	0.0483472	0	0.0434446	0.237278	0.0350592	0.178708	0.0222407	0	0	0	0	0	0	0.0142539	0.130567	0.0775065	0	0	0.0774241	0	0	0	0	0.0444615	0	0	0	0	0.0374409	0.0763527	0.0861939
ETAA1	0	0.0454861	0	0	0	0	0	0	0.0766863	0	0	0.17458	0	0	0.0531052	0.120261	0	0.079447	0	0.0570304	0.0506735	0.0154719	0	0.0156666	0	0	0	0	0	0	0.0541405	0.0221508	0.07159	0	0	0.0763347	0.0131033	0	0	0.0576748	0.0282343	0	0	0	0	0.0517694	0.0301009	0.0125059
C1D	0	0.418085	0	0	0.128921	0	0.299918	0.278713	0.254768	0	0	0.370177	0.390033	0.182619	0.208037	0.253918	0	0.169379	0	0.310622	0.111243	0.206603	0.22793	0.254591	0	0	0	0	0	0	0.198622	0.137819	0.221213	0	0	0.179543	0.114684	0	0	0	0.163087	0	0	0	0	0.233345	0.135183	0.351877
WDR92	0	0.0773298	0	0	0.305804	0	0.159332	0.123909	0.126785	0	0	0.304604	0.206697	0	0.133884	0.191466	0	0.0861666	0	0.135907	0.169253	0.14386	0.192101	0.0990758	0	0	0	0	0	0	0.0389634	0.0878976	0.178428	0	0	0.10027	0.047641	0	0	0	0.0950872	0	0	0	0	0.070633	0.0925225	0.0946088
AC017083.3	0	0	0	0	0	0	0	0	0.0319991	0	0	0	0	0	0.00897364	0.0775851	0	0.0390179	0	0.0320919	0	0.036673	0	0.00595414	0	0	0	0	0	0	0.0126195	0.0527859	0.0227789	0	0	0.0205044	0	0	0	0	0.0193641	0	0	0	0	0.0301005	0.0229895	0.0308497
PNO1	0	0.14264	0	0	0	0	0.117412	0.122189	0.0817879	0	0	0.0246993	0	0	0.0526837	0.292259	0	0.0841774	0	0.0616006	0.123022	0.0650998	0.0640862	0.14849	0	0	0	0	0	0	0.092857	0.0844079	0.0613836	0	0	0.100357	0.108411	0	0	0.241539	0.0853642	0	0	0	0	0.0637468	0.0888625	0.115304
CNRIP1	0	0.272414	0	0	0.213558	0	0.501625	0.331713	0.327554	0	0	0.228492	0.352976	0.210932	0.223817	0.219607	0	0.194645	0	0.194107	0.272183	0.295771	0.313128	0.247163	0	0	0	0	0	0	0.297477	0.393247	0.269393	0	0	0.272543	0.188252	0	0	0.136507	0.129993	0	0	0	0	0.259266	0.156136	0.171703
PLEK	0	0	0	0	0	0	0	0	0.00558215	0	0	0	0	0	0.00304067	0	0	0	0	0.013387	0	0.0025028	0	0	0	0	0	0	0	0	0.0188249	0.0297171	0	0	0	0.00332632	0	0	0	0	0.0016061	0	0	0	0	0	0.00255173	0.00867755
FBXO48	0	0	0	0	0	0	0	0	0.0140034	0	0	0.0415816	0	0.0671643	0.010026	0	0	0	0	0	0	0.0216973	0	0	0	0	0	0	0	0	0.0316792	0.00770041	0.00564503	0	0	0.0150378	0	0	0	0	0.00539169	0	0	0	0	0.00929134	0.00874983	0.0160087
APLF	0	0.107747	0	0	0	0	0.0560551	0.211856	0.30526	0	0	0.121465	0.173714	0.117355	0.127388	0.14206	0	0.100836	0	0.127438	0.244338	0.246407	0.22775	0.173334	0	0	0	0	0	0	0.0758212	0.0559915	0.0970525	0	0	0.219804	0.230828	0	0	0.255036	0.119292	0	0	0	0	0.262275	0.153877	0.0886929
PROKR1	0	0	0	0	0	0	0	0	0	0	0	0	0	0	0.00138698	0	0	0	0	0	0	0	0	0	0	0	0	0	0	0	0	0	0	0	0	0	0	0	0	0	0	0	0	0	0	0	0	0
ARHGAP25	0	0	0	0	0	0	0	0	0.173189	0	0	0	0.0793596	0	0.0487754	0.096481	0	0.02432	0	0.0615197	0.0506735	0.0297377	0	0.215589	0	0	0	0	0	0	0.0675502	0.0217593	0.0301007	0	0	0.123513	0	0	0	0.060634	0.0720618	0	0	0	0	0.0682345	0.0656854	0.0154823
GKN2	0	0	0	0	0	0	0	0	0	0	0	0	0	0	0	0	0	0	0	0	0	0.00515258	0	0	0	0	0	0	0	0	0	0	0	0	0	0	0	0	0	0	0.00319354	0	0	0	0	0	0	0
ANTXR1	0	0.633271	0	0	0.60729	0	0.412018	0.513294	0.439464	0	0	0.851604	0.441401	0.462542	0.464067	0.290174	0	0.281225	0	0.349701	0.34408	0.532004	0.299444	0.37724	0	0	0	0	0	0	0.588608	0.322932	0.527476	0	0	0.587668	0.861114	0	0	0.25365	0.275405	0	0	0	0	0.32505	0.378506	0.341675
GFPT1	0	0.325509	0	0	0.756048	0	0.53348	0.329886	0.466067	0	0	0.347442	0.371086	0.488327	0.470203	0.645463	0	0.304023	0	0.276306	0.20839	0.486775	0.312584	0.280788	0	0	0	0	0	0	0.494697	0.413903	0.532413	0	0	0.485149	0.27819	0	0	0.297895	0.293459	0	0	0	0	0.582972	0.321013	0.648519
NFU1	0	0.354143	0	0	0.157047	0	0.123327	0.24546	0.224479	0	0	0.0662808	0.163856	0	0.201084	0.234385	0	0.101416	0	0.240414	0.150378	0.260128	0.147421	0.150336	0	0	0	0	0	0	0.202388	0.146402	0.273389	0	0	0.221911	0.22831	0	0	0.167906	0.130566	0	0	0	0	0.271713	0.146941	0.216777
AAK1	0	1.68002	0	0	1.39955	0	1.64044	1.48803	1.59431	0	0	1.60836	1.4596	1.30625	1.47213	1.401	0	0.997418	0	1.38455	1.56872	1.44739	1.60925	1.5711	0	0	0	0	0	0	1.75622	1.70759	1.60613	0	0	1.59632	1.38201	0	0	1.47549	1.27609	0	0	0	0	1.60862	1.29856	1.70617
ANXA4	0	0.723742	0	0	0	0	0.128349	0.0979523	0.370906	0	0	0.326632	0.51455	0.482073	0.325657	0.311198	0	0.325598	0	0.327024	0.104652	0.35061	0.379844	0.305797	0	0	0	0	0	0	0.533613	0.318636	0.402851	0	0	0.359937	0.317628	0	0	0.282108	0.274132	0	0	0	0	0.215322	0.170917	0.300974
GMCL1	0	0.871473	0	0	0.648825	0	0.250213	0.147508	0.59302	0	0	0.486303	0.603903	1.02897	0.505373	0.631084	0	0.470601	0	0.465355	0.30971	0.652071	0.532686	0.469152	0	0	0	0	0	0	0.513905	0.570562	0.540936	0	0	0.460945	0.428546	0	0	0.222701	0.349029	0	0	0	0	0.512366	0.310824	0.325495
SNRNP27	0	0	0	0	0	0	0.0222761	0.194573	0.0288876	0	0	0	0	0	0.00916148	0	0	0.0182875	0	0.0217648	0	0.0236534	0	0.0175518	0	0	0	0	0	0	0.0610098	0.082594	0.0135034	0	0	0.0181692	0.0305475	0	0	0.0752224	0.0134676	0	0	0	0	0.0205639	0.0211756	0.0325334
MXD1	0	0.375067	0	0	0.756526	0	0.405005	0.265098	0.296539	0	0	0.113514	0.0522493	0	0.206365	0.16879	0	0.160196	0	0.154145	0.258459	0.259768	0.122421	0.230567	0	0	0	0	0	0	0.264747	0.257941	0.159896	0	0	0.258934	0.198504	0	0	0	0.144534	0	0	0	0	0.295375	0.149073	0.418311
ASPRV1	0	0	0	0	0	0	0.0371444	0	0.0149705	0	0	0	0	0	0.00596241	0	0	0	0	0.036164	0.0557339	0	0	0	0	0	0	0	0	0	0.0142539	0.0337501	0.0169667	0	0	0	0	0	0	0	0.00696129	0	0	0	0	0.00967013	0.00539054	0.0197815
PCBP1	0	0.0248007	0	0	0.157047	0	0.200901	0.18729	0.123325	0	0	0.141608	0.214412	0	0.102346	0.0452136	0	0.0434142	0	0.0871924	0	0.0823614	0.0912602	0.0431717	0	0	0	0	0	0	0.153457	0.335749	0.138798	0	0	0.0879434	0.115887	0	0	0	0.0364248	0	0	0	0	0.153359	0.0620158	0.234986
C2orf42	0	0.0773298	0	0	0.756048	0	0.13061	0.242576	0.145268	0	0	0.254993	0.145603	0.243459	0.167284	0.0538138	0	0.0780718	0	0.146749	0.0506735	0.169752	0.124226	0.106934	0	0	0	0	0	0	0.279284	0.109905	0.127718	0	0	0.169909	0	0	0	0.0946206	0.0596926	0	0	0	0	0.154147	0.115423	0.136679
TIA1	0	0	0	0	0	0	0	0	0	0	0	0	0	0	0	0	0	0	0	0	0	0	0	0	0	0	0	0	0	0	0	0	0	0	0	0	0	0	0	0	0	0	0	0	0	0	0	0
PCYOX1	0	0.288622	0	0	0.128921	0	0.206323	0.0979523	0.118533	0	0	0.252047	0.209351	0.143768	0.135533	0.122004	0	0.107633	0	0.0849017	0.386786	0.136172	0.122397	0.0674142	0	0	0	0	0	0	0.143125	0.167292	0.162999	0	0	0.118423	0.187962	0	0	0.160446	0.0717188	0	0	0	0	0.129682	0.0607482	0.189878
SNRPG	0	0.0248007	0	0	0	0	0.0528094	0.0633809	0.0577793	0	0	0.0889763	0.0551461	0.0845334	0.0630961	0	0	0.0270626	0	0.108074	0.0506735	0.0294919	0.0317914	0.0258761	0	0	0	0	0	0	0.0343519	0.00770041	0.0803851	0	0	0.0457604	0.0868138	0	0	0	0.0251242	0	0	0	0	0.0503032	0.0349825	0.0463561
FAM136A	0	0.072703	0	0	0	0	0.0364068	0	0.094866	0	0	0.0415816	0.0787989	0.143768	0.0861097	0.16034	0	0	0	0.109607	0	0.0728348	0.147482	0.082467	0	0	0	0	0	0	0.131551	0.0480124	0.092185	0	0	0.0789314	0.0783891	0	0	0.0946206	0.06001	0	0	0	0	0.0405365	0.0419107	0.0842361
TGFA	0	0	0	0	0	0	0.0729487	0	0.0130452	0	0	0	0.0551461	0	0.016308	0	0	0	0	0.0576572	0.127724	0.0107276	0	0	0	0	0	0	0	0	0.0142539	0	0.0154018	0	0	0.0188792	0	0	0	0	0.0135346	0	0	0	0	0.0197659	0.0191975	0.0187213
ADD2	0	0.741124	0	0	0.939618	0	1.25192	1.00383	1.03893	0	0	0.934951	0.901371	0.714488	1.00832	0.728972	0	1.12701	0	0.855119	0.769438	1.14395	1.11211	1.28279	0	0	0	0	0	0	1.23421	0.796098	1.0889	0	0	1.07397	1.04808	0	0	0.827354	1.07458	0	0	0	0	0.814025	1.08298	0.874848
FIGLA	0	0	0	0	0	0	0	0	0.00643168	0	0	0	0	0	0.00383097	0	0	0.0119569	0	0	0	0	0	0	0	0	0	0	0	0	0	0	0	0	0	0	0	0	0	0	0	0	0	0	0	0.00532974	0.00134811	0.000582499
CLEC4F	0	0	0	0	0	0	0	0	0.00711632	0	0	0	0	0	0.00782719	0	0	0	0	0	0	0.0144947	0	0.0375838	0	0	0	0	0	0	0	0.17073	0	0	0	0	0	0	0	0	0.0107932	0	0	0	0	0.00243354	0.000884484	0.00209669
VAX2	0	0	0	0	0	0	0	0	0.00352563	0	0	0	0	0	0.0119044	0	0	0	0	0	0	0.0132353	0	0.0139736	0	0	0	0	0	0	0	0	0	0	0	0	0	0	0	0	0	0	0	0	0	0.0182697	0.00224654	0.00504778
ATP6V1B1	0	0	0	0	0	0	0	0	0	0	0	0	0	0	0	0	0	0	0	0	0	0	0	0	0	0	0	0	0	0	0	0	0	0	0	0	0	0	0	0	0	0	0	0	0	0.00594594	0	0
AC007040.2	0	0.233242	0	0	0	0	0.170822	0.096621	0.179658	0	0	0.223724	0.137987	0.266664	0.268786	0.0455059	0	0.133151	0	0.0522309	0.351021	0.536625	0.172962	0.166796	0	0	0	0	0	0	0.165348	0.368758	0.222988	0	0	0.135404	0	0	0	0.255066	0.110912	0	0	0	0	0.386494	0.17331	0.352632
ANKRD53	0	0	0	0	0	0	0	0	0.00257883	0	0	0	0	0	0.00455687	0	0	0	0	0	0	0.00217275	0	0.00926812	0	0	0	0	0	0	0	0	0.00508788	0	0	0	0	0	0	0	0	0	0	0	0	0.00259252	0.00127135	0.00920867
NAGK	0	0.0828291	0	0	0.434725	0	0.0667674	0.239144	0.232642	0	0	0.0460227	0.0783031	0.365494	0.225107	0	0	0.174455	0	0.121511	0	0.146381	0.228819	0.194684	0	0	0	0	0	0	0.247847	0.197874	0.186838	0	0	0.12017	0.286499	0	0	0.248983	0.114811	0	0	0	0	0.142589	0.162829	0.100929
MCEE	0	0.226118	0	0	0	0	0.128313	0.0933869	0.168315	0	0	0	0.104431	0.707439	0.121968	0.0424917	0	0.115784	0	0.0612031	0.0557339	0.0514839	0.0418943	0.117784	0	0	0	0	0	0	0.104619	0.144066	0.151614	0	0	0.104583	0.0775854	0	0	0.104392	0.0737532	0	0	0	0	0.121502	0.0769073	0.109189
MPHOSPH10	0	0.243715	0	0	0.450243	0	0.154222	0.0979523	0.145104	0	0	0.197783	0.0500174	0.465463	0.144914	0.172396	0	0.0909139	0	0.0704439	0.118384	0.222624	0.0209867	0.268587	0	0	0	0	0	0	0.12353	0.151209	0.142412	0	0	0.198081	0.0524991	0	0	0.245663	0.126334	0	0	0	0	0.104319	0.178364	0.229379
PAIP2B	0	0.0580284	0	0	0	0	0	0	0.0464293	0	0	0	0	0.182619	0.0393534	0.0275523	0	0.0163111	0	0.0317859	0	0.0637993	0	0.0360663	0	0	0	0	0	0	0.0623228	0	0.0107199	0	0	0.00565796	0.0241714	0	0	0.0946206	0.0253523	0	0	0	0	0.0495258	0.0176601	0.0457153
ZNF638	0	1.52666	0	0	1.99998	0	1.67757	1.41729	1.32179	0	0	1.51875	1.23625	1.61143	1.4949	1.37646	0	1.49122	0	1.48817	1.5654	1.65903	1.43522	1.47023	0	0	0	0	0	0	1.56925	1.37117	1.50859	0	0	1.52357	1.46011	0	0	1.55302	1.33609	0	0	0	0	1.63258	1.33122	1.7944
DYSF	0	0.677981	0	0	0.157047	0	0.296726	0.228699	0.429637	0	0	0.373342	0.460403	0.390119	0.563682	0.409448	0	0.488994	0	0.497485	0.421312	0.658079	0.555933	0.411026	0	0	0	0	0	0	0.484702	0.351942	0.437079	0	0	0.54468	0.545559	0	0	0.0788327	0.339628	0	0	0	0	0.273164	0.482438	0.187999
CYP26B1	0	0	0	0	0	0	0	0	0.0729883	0	0	0	0	0	0.0485507	0.0364809	0	0.0197011	0	0.0317464	0.0862557	0	0	0.0339929	0	0	0	0	0	0	0.0142539	0.0840879	0.0326957	0	0	0.0279827	0.0131033	0	0	0.0576748	0.00621636	0	0	0	0	0.0832117	0.0233253	0.035916
EXOC6B	0	1.98163	0	0	1.16117	0	1.34996	1.71723	1.53561	0	0	1.69286	1.38108	1.61597	1.44873	1.41203	0	1.39072	0	1.40811	1.37244	1.53046	1.68051	1.5593	0	0	0	0	0	0	1.71093	1.11179	1.58815	0	0	1.64236	1.6252	0	0	1.60813	1.36276	0	0	0	0	1.53511	1.37952	1.91317
SPR	0	0.0525291	0	0	0	0	0	0	0.0137777	0	0	0	0	0	0.0116529	0	0	0	0	0.0256889	0	0	0	0.0287555	0	0	0	0	0	0	0.0152972	0.0291515	0.0275524	0	0	0.00239754	0.0619497	0	0	0	0.00240907	0	0	0	0	0.0103749	0.00545451	0.0730785
EMX1	0	0.0525291	0	0	0	0	0.176902	0.171711	0.145446	0	0	0.188904	0	0	0.139258	0.223084	0	0.135464	0	0.234963	0.30664	0.204701	0.149135	0.130434	0	0	0	0	0	0	0.207057	0.0911814	0.166281	0	0	0.151171	0.127538	0	0	0.125437	0.0898672	0	0	0	0	0.176315	0.129057	0.310532
SFXN5	0	0.688806	0	0	0.614448	0	0.821113	0.548866	0.856492	0	0	0.57877	1.23148	0.550914	0.919089	0.753343	0	0.726828	0	0.87134	0.911168	1.12047	1.08306	0.720447	0	0	0	0	0	0	0.908496	0.86498	0.908162	0	0	0.881652	0.821897	0	0	0.718054	0.738871	0	0	0	0	0.821787	0.971892	1.0246
RAB11FIP5	0	0.107747	0	0	0	0	0.0586829	0	0.109707	0	0	0.130558	0.242249	0	0.116239	0.0627424	0	0.178385	0	0.0476463	0.0506735	0.12117	0.109988	0.0823189	0	0	0	0	0	0	0.120886	0.0400567	0.159541	0	0	0.138297	0.24113	0	0	0.0677619	0.0822886	0	0	0	0	0.0511684	0.14332	0.271209
NOTO	0	0	0	0	0	0	0	0	0	0	0	0	0	0	0	0	0	0	0	0	0	0	0	0	0	0	0	0	0	0	0	0	0	0	0	0	0	0	0	0	0	0	0	0	0	0	0	0.00584682
SMYD5	0	0	0	0	0	0	0.0893463	0.096621	0.10466	0	0	0.0889763	0.0447466	0.151698	0.0747411	0.053964	0	0.0762937	0	0.101335	0	0.033923	0.210561	0.118818	0	0	0	0	0	0	0.0522357	0.0779959	0.104219	0	0	0.0526107	0	0	0	0.0788327	0.0346946	0	0	0	0	0.0612071	0.0586504	0.0997985
PRADC1	0	0.137543	0	0	0	0	0.0158832	0	0.0439482	0	0	0.0246993	0	0	0.0638831	0.0789726	0	0.0593213	0	0.0338564	0	0.0210021	0.0418943	0.113074	0	0	0	0	0	0	0.0818233	0.0694491	0.0556548	0	0	0.0506438	0.0131033	0	0	0.0677619	0.0323266	0	0	0	0	0.0575883	0.0272935	0.0978447
CCT7	0	0.186906	0	0	0	0	0.154166	0.171711	0.117808	0	0	0	0.0520441	0.0671643	0.115239	0.160055	0	0.091404	0	0.111889	0.0557339	0.0980402	0.0209867	0.0820702	0	0	0	0	0	0	0.0656011	0.100544	0.253398	0	0	0.0550599	0.135944	0	0	0	0.0901107	0	0	0	0	0.0930703	0.0658653	0.118745
FBXO41	0	0.277956	0	0	0.596348	0	0.513215	0	0.395123	0	0	0.181184	0.505225	0.287494	0.319022	0.238686	0	0.331209	0	0.151056	0.0557339	0.304445	0.0976647	0.363737	0	0	0	0	0	0	0.220825	0.184114	0.254502	0	0	0.255429	0.370379	0	0	0.284235	0.252724	0	0	0	0	0.279208	0.372154	0.281284
EGR4	0	0	0	0	0	0	0.151527	0	0.014246	0	0	0	0.0793596	0	0.017226	0.0741487	0	0.0119569	0	0.00943748	0	0.0266191	0.0817762	0.0388987	0	0	0	0	0	0	0	0	0.0169025	0	0	0.0234879	0	0	0	0	0.0203303	0	0	0	0	0.0395781	0.00466566	0.0205372
ALMS1	0	0.76984	0	0	0.772044	0	0.477579	0.447537	0.635224	0	0	0.877275	0.86521	0.241853	0.640724	0.388994	0	0.766376	0	0.523858	0.423262	0.893199	0.649855	0.77935	0	0	0	0	0	0	0.715583	0.273775	0.579191	0	0	0.718473	0.496412	0	0	0.565501	0.51366	0	0	0	0	0.631001	0.630758	0.243107
TPRKB	0	0.0934737	0	0	0	0	0.080469	0.146316	0.0718769	0	0	0	0	0.0671643	0.0569441	0	0	0.0422563	0	0.102602	0.150378	0.116092	0.0640862	0.164226	0	0	0	0	0	0	0	0.0836564	0.0522243	0	0	0.046011	0	0	0	0.0788327	0.0674547	0	0	0	0	0.0840679	0.0375772	0.180806
DUSP11	0	0.0248007	0	0	0.321322	0	0.0373656	0.122189	0.143968	0	0	0.132095	0.0687012	0.243459	0.106218	0.087748	0	0.133139	0	0.109649	0.169349	0.176362	0.0317914	0.0875999	0	0	0	0	0	0	0.203334	0.0600411	0.0933689	0	0	0.12961	0.153608	0	0	0	0.0771094	0	0	0	0	0.152593	0.0881934	0.102025
C2orf78	0	0	0	0	0	0	0	0	0	0	0	0	0	0	0.00164681	0.0364809	0	0	0	0	0	0	0	0.00886432	0	0	0	0	0	0	0	0	0	0	0	0	0	0	0	0	0.00362093	0	0	0	0	0.00643488	0.000995363	0.0130046
STAMBP	0	0.266639	0	0	0.545023	0	0.257343	0.272268	0.197842	0	0	0.211511	0.271097	0.424335	0.244377	0.0966765	0	0.0932038	0	0.154841	0.119632	0.188192	0.176449	0.25018	0	0	0	0	0	0	0.171154	0.0574116	0.188218	0	0	0.181415	0.304126	0	0	0.294199	0.113624	0	0	0	0	0.124833	0.122008	0.186191
ACTG2	0	0	0	0	0	0	0	0	0	0	0	0	0	0	0.00177363	0	0	0	0	0	0	0	0	0	0	0	0	0	0	0	0	0	0	0	0	0	0	0	0	0	0.000906529	0	0	0	0	0	0.00176636	0.0160368
DGUOK	0	0.135358	0	0	0.434725	0	0.146528	0	0.224865	0	0	0.273884	0.0740556	0.287494	0.233164	0.211425	0	0.160903	0	0.147126	0.137468	0.307945	0.173021	0.299732	0	0	0	0	0	0	0.186912	0.180193	0.226221	0	0	0.153865	0.248745	0	0	0.317485	0.132609	0	0	0	0	0.172502	0.147559	0.132307
TET3	0	0.927534	0	0	1.10623	0	1.09147	0.734144	0.954813	0	0	0.721893	0.771244	0.918181	0.863119	0.642256	0	0.810309	0	0.681122	0.6051	0.813695	0.861742	0.748508	0	0	0	0	0	0	0.868871	0.693828	0.764491	0	0	0.893175	0.44917	0	0	0.649503	0.736126	0	0	0	0	1.10912	0.837156	1.00729
BOLA3	0	0.0525291	0	0	0.305804	0	0.249832	0.0933869	0.208674	0	0	0.146164	0.0596842	0.310623	0.228801	0.276002	0	0.140844	0	0.163657	0.409697	0.184813	0	0.11109	0	0	0	0	0	0	0.161135	0.197745	0.182462	0	0	0.227151	0.14984	0	0	0.0752224	0.122416	0	0	0	0	0.0862036	0.0905962	0.128845
MOB1A	0	0.0980152	0	0	0.128921	0	0.0568438	0	0.0846028	0	0	0	0.226486	0.324176	0.0503054	0.0470691	0	0.0938804	0	0.0240377	0.118894	0.0907152	0.0640862	0.0553654	0	0	0	0	0	0	0.171709	0.0355389	0.0995314	0	0	0.072613	0.0573027	0	0	0	0.0297907	0	0	0	0	0.0888727	0.0456801	0.116341
MTHFD2	0	0	0	0	0	0	0.110239	0	0.021816	0	0	0.0246993	0	0.0845334	0.0117459	0.0262615	0	0.0290001	0	0.00943748	0.0555096	0.0600342	0	0.00510927	0	0	0	0	0	0	0.0174254	0.0357638	0.00819752	0	0	0.00568504	0.0697146	0	0	0	0.00240907	0	0	0	0	0.0206533	0.00583712	0.110218
AC006030.1	0	0.0525291	0	0	0	0	0.269813	0	0.167546	0	0	0.0444903	0.107395	0.0671643	0.125361	0.10237	0	0.0312979	0	0.0906375	0	0.249426	0.150456	0.160174	0	0	0	0	0	0	0.15406	0.0325491	0.149426	0	0	0.129482	0.197861	0	0	0.0926837	0.108961	0	0	0	0	0.244395	0.0980173	1.24967
DCTN1	0	0	0	0	0.128921	0	0.0294018	0	0.0907294	0	0	0.0460227	0.0525342	0	0.0641622	0	0	0.0902247	0	0.014753	0	0.148373	0.0736857	0.069907	0	0	0	0	0	0	0.0126195	0	0.0461541	0	0	0.0553285	0	0	0	0	0.0557328	0	0	0	0	0.0684891	0.134263	0.122664
AC005041.1	0	0	0	0	0	0	0	0	0.00729054	0	0	0	0	0	0.0047125	0	0	0.0158947	0	0	0	0.0113476	0	0.0196745	0	0	0	0	0	0	0	0	0.0180488	0	0	0.0014705	0	0	0	0	0.0036073	0	0	0	0	0.0187508	0.00567528	0.0199219
WDR54	0	0.0525291	0	0	0.305804	0	0.216818	0.0979523	0.08361	0	0	0	0.112218	0.360814	0.0921625	0.0761084	0	0.182428	0	0.0697059	0.118894	0.0651595	0.0852468	0.0333081	0	0	0	0	0	0	0.212527	0.119141	0.0916426	0	0	0.0236455	0.110063	0	0	0	0.0680524	0	0	0	0	0.0370694	0.0563409	0.0204415
RTKN	0	0	0	0	0	0	0	0	0.00940192	0	0	0	0	0	0.011998	0	0	0	0	0	0	0.012585	0.0505407	0	0	0	0	0	0	0	0.0229916	0	0.0117311	0	0	0.0108496	0	0	0	0	0.00642383	0	0	0	0	0.00966785	0.016454	0.00548711
INO80B	0	0	0	0	0	0	0	0	0	0	0	0	0	0	0	0	0	0	0	0	0	0	0	0	0	0	0	0	0	0	0	0	0	0	0	0	0	0	0	0	0	0	0	0	0	0	0.00055162	0.00265738
INO80B-WBP1	0	0	0	0	0	0	0	0	0	0	0	0	0	0	0.00204868	0	0	0	0	0	0	0	0	0.0328183	0	0	0	0	0	0	0	0	0	0	0	0	0	0	0	0	0	0	0	0	0	0	0.000215429	0.00142328
WBP1	0	0	0	0	0	0	0	0	0	0	0	0	0	0	0.000665162	0	0	0	0	0	0	0	0	0	0	0	0	0	0	0	0	0	0	0	0	0	0	0	0	0	0.0037638	0	0	0	0	0.00506631	0.000913397	0
MOGS	0	0.0773298	0	0	0	0	0.145684	0	0.187383	0	0	0.0798835	0.0500174	0.143768	0.127524	0.126459	0	0.159341	0	0.134503	0	0.0652408	0.0209867	0.0721886	0	0	0	0	0	0	0.0467533	0.0901703	0.103256	0	0	0.0625048	0	0	0	0	0.0679373	0	0	0	0	0.115403	0.105147	0.0527788
MRPL53	0	0	0	0	0	0	0	0	0.00688924	0	0	0	0	0	0.00274175	0	0	0	0	0.00943748	0	0.00731761	0	0	0	0	0	0	0	0	0	0	0	0	0	0	0	0	0	0	0.00412296	0	0	0	0	0	0.00217657	0.00335717
CCDC142	0	0	0	0	0	0	0.121297	0.283522	0.0902568	0	0	0.0460227	0.0525342	0	0.126658	0.256696	0	0.0265507	0	0.0287658	0.0885338	0.169085	0.159256	0.115645	0	0	0	0	0	0	0.0914951	0.163206	0.0893041	0	0	0.133487	0.167495	0	0	0.060634	0.0803103	0	0	0	0	0.0968576	0.127787	0.13326
TTC31	0	0.0773298	0	0	0.128921	0	0.0158832	0.175647	0.0540365	0	0	0	0	0	0.0453678	0	0	0.0549615	0	0.0229683	0	0.0313043	0.0583406	0.0189235	0	0	0	0	0	0	0.0516287	0.0524836	0.058757	0	0	0.0427377	0	0	0	0	0.0329452	0	0	0	0	0.0723841	0.0446331	0.054302
PCGF1	0	0	0	0	0	0	0	0	0.0163118	0	0	0	0	0	0.0133453	0	0	0	0	0	0	0.00260077	0	0.00510927	0	0	0	0	0	0	0	0	0.0268931	0	0	0.0152179	0	0	0	0	0.00180927	0	0	0	0	0.00722736	0.0102126	0.00597328
TLX2	0	0	0	0	0	0	0	0	0.0171074	0	0	0	0	0	0.0056578	0	0	0	0	0	0	0	0.0640862	0	0	0	0	0	0	0	0	0	0	0	0	0	0	0	0	0	0.00635637	0	0	0	0	0	0.000841322	0.00257385
DQX1	0	0	0	0	0	0	0	0	0.00489004	0	0	0	0	0	0.0053916	0	0	0	0	0	0	0.0375984	0.0317914	0.0110634	0	0	0	0	0	0	0.0192487	0	0.0172745	0	0	0.00808835	0	0	0	0	0.0032027	0	0	0	0	0.0172036	0.00529568	0.0124052
AUP1	0	0.249133	0	0	0.157047	0	0.058296	0	0.182976	0	0	0.0798835	0.253782	0.305099	0.185757	0.100906	0	0.0469137	0	0.131223	0.263239	0.0944474	0.182537	0.0795851	0	0	0	0	0	0	0.231573	0.277121	0.155325	0	0	0.0944512	0.136746	0	0	0.0971232	0.158386	0	0	0	0	0.0924666	0.13349	0.0757356
HTRA2	0	0	0	0	0.157047	0	0.0320527	0	0.0645474	0	0	0.076601	0	0.257011	0.0498242	0.0339342	0	0.018884	0	0.0597429	0.0885338	0.0297178	0.0653282	0.0645613	0	0	0	0	0	0	0.0268734	0.113586	0.0529516	0	0	0.00692284	0.0131033	0	0	0	0.0392242	0	0	0	0	0.0373497	0.0601485	0.0197927
LOXL3	0	0	0	0	0	0	0	0	0.0200517	0	0	0	0	0	0.00849414	0.0339342	0	0.0312979	0	0	0	0.0161403	0	0	0	0	0	0	0	0	0	0	0.00773487	0	0	0.00591806	0	0	0	0.060634	0.0104177	0	0	0	0	0.0078809	0.0100569	0.0241044
DOK1	0	0	0	0	0	0	0	0	0.00930198	0	0	0	0	0.0671643	0.00709998	0	0	0	0	0	0	0.0102956	0	0	0	0	0	0	0	0	0	0	0.017741	0	0	0.00494619	0	0	0	0.125254	0.00371514	0	0	0	0	0	0.000927493	0.0188708
M1AP	0	0.0727334	0	0	0	0	0	0	0.0786693	0	0	0	0	0.241976	0.0568557	0.08355	0	0.026287	0	0.0573357	0.118894	0.10196	0.0583109	0.0145652	0	0	0	0	0	0	0.0971612	0	0.0335492	0	0	0.0377036	0.0697146	0	0	0	0.039812	0	0	0	0	0.0403787	0.0414168	0.025075
SEMA4F	0	0.234	0	0	0.276674	0	0.118398	0.115235	0.284058	0	0	0.312846	0.230652	0.411601	0.253393	0.184577	0	0.147464	0	0.194656	0.48059	0.202354	0	0.261753	0	0	0	0	0	0	0.239479	0.266007	0.202768	0	0	0.266264	0.240466	0	0	0	0.189843	0	0	0	0	0.286792	0.222019	0.158816
HK2	0	0.072703	0	0	0	0	0	0	0.00598285	0	0	0	0	0	0.00268642	0	0	0	0	0	0	0	0	0.0205785	0	0	0	0	0	0	0	0	0	0	0	0.00402114	0	0	0	0.119179	0.00158753	0	0	0	0	0	0.00404371	0.00780539
POLE4	0	0.0580284	0	0	0	0	0	0	0.0758694	0	0	0.1013	0	0	0.0367907	0.0606914	0	0.0735701	0	0.00674593	0	0.010915	0.0702735	0.035961	0	0	0	0	0	0	0.0152972	0.0176796	0.0382922	0	0	0.0208877	0	0	0	0	0.0735799	0	0	0	0	0.0333218	0.024623	0.023007
TACR1	0	0.0525291	0	0	0.128921	0	0	0	0.0417938	0	0	0	0.029309	0	0.0637481	0.0569411	0	0.0510163	0	0.0559134	0	0.103808	0.0922817	0.0105104	0	0	0	0	0	0	0.146519	0	0.0485003	0	0	0.048167	0.0335823	0	0	0	0.0229301	0	0	0	0	0.0236189	0.0122839	0.0551203
EVA1A	0	0	0	0	0	0	0	0	0.0126849	0	0	0.0246993	0	0.207014	0.00764416	0	0	0	0	0	0	0.00758029	0	0.00595414	0	0	0	0	0	0	0	0	0.0238973	0	0	0.0081518	0	0	0	0	0.00164553	0	0	0	0	0.0296741	0.00491792	0.00162161
MRPL19	0	0	0	0	0.128921	0	0.149143	0.60658	0.220029	0	0	0.237579	0.146771	0.724926	0.180243	0.193506	0	0.140036	0	0.257466	0.0555096	0.214672	0.14496	0.107019	0	0	0	0	0	0	0.301419	0.295047	0.246687	0	0	0.226903	0.289072	0	0	0.0752224	0.179059	0	0	0	0	0.221748	0.115535	0.218893
GCFC2	0	0.348998	0	0	0	0	0.441236	0.123909	0.317562	0	0	0.090513	0.493448	0.443844	0.272793	0.148	0	0.150861	0	0.252907	0.203631	0.322879	0.331538	0.226892	0	0	0	0	0	0	0.329636	0.128148	0.332215	0	0	0.318692	0.387493	0	0	0.35621	0.278018	0	0	0	0	0.359584	0.265123	0.222692
LRRTM4	0	3.95471	0	0	3.62059	0	3.24769	3.19837	3.56539	0	0	3.90051	3.57522	3.73762	3.47541	3.40512	0	3.3628	0	3.47373	3.8438	3.39499	4.13266	3.65345	0	0	0	0	0	0	4.00653	3.48536	3.55626	0	0	3.62791	3.35163	0	0	3.61518	3.30764	0	0	0	0	2.93516	3.40411	3.4839
CTNNA2	0	3.61897	0	0	3.19149	0	3.60994	2.69101	3.35833	0	0	3.14177	3.02878	3.25248	3.06073	3.2649	0	3.1327	0	2.90228	3.03912	3.3233	3.51335	2.95313	0	0	0	0	0	0	3.13947	2.87448	3.04462	0	0	3.03403	2.97642	0	0	3.06736	3.46178	0	0	0	0	2.57768	2.85586	2.76189
LRRTM1	0	0	0	0	0	0	0	0	0.0315114	0	0	0	0.116294	0	0.0435604	0	0	0.0384005	0	0.0505287	0.123022	0.0217556	0	0.0425454	0	0	0	0	0	0	0.0341221	0	0.0209613	0	0	0.0631871	0	0	0	0	0.0244169	0	0	0	0	0.023099	0.0276522	0.203619
SUCLG1	0	0.381202	0	0	0.128921	0	0.333447	0	0.303893	0	0	0.248849	0.212955	0.0845334	0.230264	0.641183	0	0.170851	0	0.246376	0.405661	0.245255	0.215952	0.200844	0	0	0	0	0	0	0.295807	0.169433	0.250951	0	0	0.281814	0.266487	0	0	0.281562	0.181896	0	0	0	0	0.340434	0.210948	0.191354
DNAH6	0	0.56318	0	0	0.908123	0	0.598445	0.500818	0.784169	0	0	0.795919	0.865601	0.397836	0.640763	0.953575	0	0.722045	0	0.530091	0.526366	1.16666	0.418338	0.817895	0	0	0	0	0	0	0.735044	0.765267	0.786015	0	0	0.608748	0.356614	0	0	0.237488	0.743618	0	0	0	0	0.551827	0.629551	0.489827
TRABD2A	0	0.118413	0	0	0.157047	0	0	0.123909	0.0563577	0	0	0.0946969	0.0834604	0	0.036276	0.0881817	0	0.160249	0	0.0302388	0	0.11531	0	0.136848	0	0	0	0	0	0	0.0769242	0.0797917	0.0420064	0	0	0.0643114	0	0	0	0.137613	0.143507	0	0	0	0	0.0944392	0.0576311	0.0947938
TMSB10	0	0.150063	0	0	0.747081	0	0.515976	0.644569	0.57344	0	0	0.190115	0.35106	0.151698	0.416669	0.602545	0	0.425521	0	0.264349	0.321387	0.466466	0.422732	0.564839	0	0	0	0	0	0	0.700035	0.783725	0.549672	0	0	0.218552	0.422908	0	0	0.28876	0.56113	0	0	0	0	0.555479	0.297587	0.364321
KCMF1	0	0.483729	0	0	0	0	0.272817	0.421518	0.431209	0	0	0.162284	0.318347	0.662919	0.402417	0.325421	0	0.430696	0	0.533522	0.414372	0.417606	0.392286	0.242856	0	0	0	0	0	0	0.455218	0.358558	0.373069	0	0	0.417588	0.512323	0	0	0.389899	0.272091	0	0	0	0	0.517749	0.266426	0.386201
TCF7L1	0	0.068673	0	0	0.462851	0	0	0	0.0180206	0	0	0	0	0.0845334	0.0353044	0.0262615	0	0.0384974	0	0.0438792	0	0.071512	0.0459871	0	0	0	0	0	0	0	0	0.0303328	0.0313583	0	0	0.0219246	0.0187468	0	0	0	0.0206086	0	0	0	0	0.0765168	0.036367	0.0699758
TGOLN2	0	0.0248007	0	0	0.157047	0	0.526516	0.123909	0.216643	0	0	0.139187	0.280432	0.248139	0.196342	0.278104	0	0.210534	0	0.227667	0.225765	0.313339	0.212529	0.0771844	0	0	0	0	0	0	0.368647	0.245259	0.282374	0	0	0.184365	0.296999	0	0	0.142984	0.128848	0	0	0	0	0.207723	0.147678	0.373533
RETSAT	0	0.174835	0	0	0.128921	0	0.0293634	0	0.0803182	0	0	0.190326	0.0520441	0	0.112821	0.0364809	0	0.0741677	0	0.119656	0.0506735	0.0552124	0.108852	0.0286625	0	0	0	0	0	0	0.0393467	0.0178594	0.0336163	0	0	0.0535266	0.0131033	0	0	0	0.0867507	0	0	0	0	0.0335896	0.0966955	0.012119
ELMOD3	0	0.400793	0	0	0.157047	0	0.199692	0.453795	0.287957	0	0	0.409071	0.370797	0.310623	0.300533	0.244509	0	0.27361	0	0.216793	0.311921	0.38817	0.0792976	0.249831	0	0	0	0	0	0	0.230417	0.249497	0.315731	0	0	0.260791	0.274551	0	0	0.176854	0.213092	0	0	0	0	0.26849	0.277948	0.157462
CAPG	0	0	0	0	0	0	0	0	0.00968191	0	0	0	0.0574205	0	0.000606702	0.0555195	0	0	0	0	0	0	0	0	0	0	0	0	0	0	0	0	0	0	0	0.00218773	0	0	0	0	0.0103409	0	0	0	0	0	0.00236951	0.0223251
SH2D6	0	0	0	0	0	0	0	0	0.0101832	0	0	0	0	0	0.00468493	0.103051	0	0.0133247	0	0.0395016	0.118894	0.0229258	0.0317914	0	0	0	0	0	0	0	0.0126195	0	0	0	0	0.0068428	0	0	0	0	0.00335224	0	0	0	0	0	0.00811863	0.0181998
MAT2A	0	0.315839	0	0	0.927476	0	0.50891	0.630456	0.345055	0	0	0.374073	0.257178	0.374366	0.240702	0	0	0.216337	0	0.369978	0.216774	0.22849	0.218833	0.176816	0	0	0	0	0	0	0.484396	0.217547	0.369894	0	0	0.296365	0.254115	0	0	0.169843	0.125906	0	0	0	0	0.284088	0.136593	0.459516
GGCX	0	0.190072	0	0	0.157047	0	0	0	0.150322	0	0	0.108678	0.0969958	0.358711	0.11417	0.153702	0	0.0424747	0	0.0871392	0	0.11972	0.0418943	0.0873479	0	0	0	0	0	0	0.189435	0.31622	0.126697	0	0	0.145366	0.139684	0	0	0.104392	0.094387	0	0	0	0	0.151684	0.103645	0.0782027
VAMP8	0	0	0	0	0.305804	0	0	0	0.0674285	0	0	0	0	0.0980855	0.020396	0.103826	0	0	0	0.0350053	0	0.077247	0.0317914	0.041853	0	0	0	0	0	0	0.020098	0.06005	0.0455852	0	0	0.0283965	0.0370988	0	0	0.0576748	0.0357646	0	0	0	0	0.0390568	0.0237158	0.168074
VAMP5	0	0	0	0	0	0	0	0	0.00335673	0	0	0	0	0.0845334	0.00274491	0	0	0	0	0	0	0	0	0	0	0	0	0	0	0	0	0	0.0133733	0	0	0.0125417	0	0	0	0	0	0	0	0	0	0.00243693	0.00203973	0.00952081
RNF181	0	0	0	0	0	0	0	0	0.0108115	0	0	0	0.0522493	0	0.00508551	0	0	0.0158947	0	0	0	0.0171609	0	0.00510927	0	0	0	0	0	0	0	0	0.00824756	0	0	0.0126899	0	0	0	0	0.00818411	0	0	0	0	0.00901552	0.00731376	0.00272007
TMEM150A	0	0	0	0	0	0	0	0	0.0375831	0	0	0	0.109174	0.397836	0.0263684	0.0750467	0	0.0319962	0	0.0307333	0	0.0290962	0	0	0	0	0	0	0	0	0.0152972	0	0.0117199	0	0	0.0204582	0.0241714	0	0	0	0.0317671	0	0	0	0	0.0122212	0.0124336	0.00735111
USP39	0	0.166178	0	0	0	0	0.0222761	0	0.220184	0	0	0.076601	0.0740556	0.117355	0.155659	0.133282	0	0.251566	0	0.166145	0.178397	0.152825	0.0583109	0.201344	0	0	0	0	0	0	0.0357986	0.244973	0.22608	0	0	0.127381	0.135121	0	0	0	0.103381	0	0	0	0	0.119078	0.124577	0.257182
C2orf68	0	0	0	0	0	0	0	0	0.0423378	0	0	0	0.0447466	0	0.031259	0.0364809	0	0.0648296	0	0.012794	0	0.0115569	0	0.0184343	0	0	0	0	0	0	0.0769948	0.00770041	0.0488254	0	0	0.0229878	0	0	0	0	0.00522853	0	0	0	0	0.0456056	0.0233138	0.0534131
SFTPB	0	0	0	0	0	0	0	0	0	0	0	0	0	0	0.000477408	0	0	0	0	0	0	0	0	0	0	0	0	0	0	0	0	0	0	0	0	0	0	0	0	0	0	0	0	0	0	0.00596877	0	0.00406619
GNLY	0	0	0	0	0.450243	0	0.0746627	0.246098	0.00161673	0	0	0	0	0	0.0110035	0	0	0	0	0.0353613	0	0.0382827	0	0	0	0	0	0	0	0	0	0	0.0148007	0	0	0.0225011	0.0305475	0	0	0	0.00594624	0	0	0	0	0.00483592	0.00598159	0.206016
ATOH8	0	0	0	0	0	0	0	0.0633809	0	0	0	0	0	0	0.000939207	0	0	0	0	0	0	0	0	0.037431	0	0	0	0	0	0	0	0	0	0	0	0.00342125	0	0	0	0	0.00372199	0	0	0	0	0.0100219	0.00650553	0.0291187
ST3GAL5	0	0.369996	0	0	0.420256	0	0.328607	0.233265	0.376159	0	0	0.393536	0.425671	0.346852	0.424729	0.217992	0	0.293422	0	0.260157	0.374585	0.273915	0.403988	0.546474	0	0	0	0	0	0	0.438315	0.266656	0.356018	0	0	0.463466	0.247764	0	0	0.366725	0.26424	0	0	0	0	0.336407	0.293253	0.284581
POLR1A	0	0.302141	0	0	0.157047	0	0.101302	0.257954	0.371196	0	0	0.402046	0.311091	0	0.345149	0.139808	0	0.330414	0	0.284949	0.471687	0.353558	0.375874	0.215475	0	0	0	0	0	0	0.340176	0.116857	0.249361	0	0	0.355787	0.232113	0	0	0.0788327	0.207157	0	0	0	0	0.202513	0.285132	0.20024
PTCD3	0	0.307693	0	0	0.157047	0	0.477007	0.49573	0.509567	0	0	0.348897	0.372531	0.299974	0.50161	0.280529	0	0.319691	0	0.453553	0.36738	0.620669	0.182213	0.32663	0	0	0	0	0	0	0.460479	0.338799	0.501753	0	0	0.506832	0.595457	0	0	0.608495	0.322624	0	0	0	0	0.463099	0.309585	0.447284
IMMT	0	0.459872	0	0	0.128921	0	0.213194	0.30278	0.333527	0	0	0.442139	0.313397	0.369858	0.335351	0.286154	0	0.339699	0	0.27509	0.167421	0.317197	0.14178	0.214381	0	0	0	0	0	0	0.285501	0.243205	0.327884	0	0	0.207821	0.194052	0	0	0.27964	0.211472	0	0	0	0	0.263472	0.23798	0.126419
MRPL35	0	0.0248007	0	0	0.213558	0	0.122102	0	0.0649956	0	0	0.119396	0	0	0.0387423	0.0275523	0	0.0274845	0	0	0	0.0473632	0.0317914	0.0452123	0	0	0	0	0	0	0.0844526	0.0434401	0.0677476	0	0	0.0720251	0.0881714	0	0	0	0.0264603	0	0	0	0	0.0715825	0.0397678	0.0628044
REEP1	0	1.22385	0	0	0.370605	0	0.874232	0.787553	1.14648	0	0	0.771223	0.824054	0.820389	1.03192	1.19341	0	0.79893	0	0.739578	0.512689	0.95755	0.887118	1.1005	0	0	0	0	0	0	1.02135	0.72619	0.94012	0	0	1.0299	1.2886	0	0	0.757159	0.872645	0	0	0	0	1.26682	0.938001	0.422307
KDM3A	0	0.152632	0	0	0.434725	0	0.22199	0.229517	0.22106	0	0	0.193599	0.223715	0.117355	0.14429	0.110043	0	0.0667883	0	0.135177	0.273623	0.160629	0.0823321	0.161166	0	0	0	0	0	0	0.280949	0.145706	0.153789	0	0	0.245914	0.111244	0	0	0	0.13576	0	0	0	0	0.271026	0.178544	0.218422
CHMP3	0	0.0525291	0	0	0.128921	0	0.0568438	0.297836	0.0678594	0	0	0.0246993	0.0793596	0.0845334	0.110349	0.102599	0	0.0398251	0	0.020993	0.116747	0.0467785	0.0459871	0.0927611	0	0	0	0	0	0	0.141814	0.0906723	0.140434	0	0	0.0645458	0.0187468	0	0	0	0.0515523	0	0	0	0	0.0979045	0.0263445	0.103102
RNF103-CHMP3	0	0.368362	0	0	0	0	0.188979	0.0633809	0.22941	0	0	0.213646	0.348889	0.0671643	0.280832	0.329321	0	0.190555	0	0.242176	0.457817	0.37964	0.324302	0.136578	0	0	0	0	0	0	0.215907	0.155802	0.247201	0	0	0.197236	0.306272	0	0	0.247688	0.203706	0	0	0	0	0.250259	0.241158	0.571832
RMND5A	0	0.249123	0	0	0	0	0.472759	0.268333	0.369577	0	0	0.406789	0.222268	0	0.284154	0.304773	0	0.289258	0	0.157368	0.278545	0.310099	0	0.641534	0	0	0	0	0	0	0.386692	0.297805	0.375041	0	0	0.363233	0.371054	0	0	0.43463	0.211183	0	0	0	0	0.458535	0.233923	0.362805
CD8A	0	0	0	0	0	0	0.0293634	0.0719316	0.0507176	0	0	0.0246993	0.0813531	0	0.0538611	0.0411125	0	0.00874014	0	0.0706198	0.123022	0.0184082	0	0.0594875	0	0	0	0	0	0	0.0386368	0	0.0064008	0	0	0.0849305	0.0994964	0	0	0	0.0275322	0	0	0	0	0.0219699	0.0725833	0.0644649
CD8B	0	0	0	0	0	0	0.0373656	0	0.00190297	0	0	0	0	0.0671643	0.00195012	0	0	0	0	0	0	0	0	0	0	0	0	0	0	0	0	0	0.00603505	0	0	0	0	0	0	0	0	0	0	0	0	0.0128295	0.00194344	0.0170484
RGPD1	0	0	0	0	0	0	0	0	0.0138946	0	0	0	0	0.151698	0.00532122	0	0	0	0	0	0	0.013705	0	0.00510927	0	0	0	0	0	0	0	0	0.00823565	0	0	0.0187993	0.0607443	0	0	0	0.0126005	0	0	0	0	0.0246723	0.00572155	0.0374326
PLGLB1	0	0.125262	0	0	0.457401	0	0.128117	0.28796	0.286204	0	0	0.1013	0.515249	0.0671643	0.248923	0.236051	0	0.290962	0	0.130248	0.189501	0.250013	0.283887	0.143025	0	0	0	0	0	0	0.188371	0.166433	0.26987	0	0	0.232921	0.289227	0	0	0.237605	0.195284	0	0	0	0	0.391726	0.2031	0.233111
PLGLB2	0	0	0	0	0	0	0	0	0	0	0	0	0	0	0.00194748	0	0	0.029013	0	0	0	0.00711283	0	0.0239464	0	0	0	0	0	0	0.0152972	0	0.00969639	0	0	0.00186537	0	0	0	0	0.00294026	0	0	0	0	0.0131392	0.00633038	0.00236635
RGPD2	0	0	0	0	0	0	0	0	0.0187895	0	0	0	0	0	0.0142935	0	0	0	0	0.0314097	0.0506735	0	0	0.0341598	0	0	0	0	0	0	0	0.0336427	0.0446455	0	0	0.00406541	0.0811485	0	0	0	0.0109773	0	0	0	0	0.0272421	0.002943	0.0216176
KRCC1	0	0.118371	0	0	0.128921	0	0.276947	0.292462	0.184826	0	0	0.127786	0.1475	0.158926	0.169813	0.101094	0	0.190782	0	0.0633858	0.10513	0.108923	0.0583406	0.0772037	0	0	0	0	0	0	0.197801	0.182596	0.165046	0	0	0.108561	0.155518	0	0	0	0.0991578	0	0	0	0	0.112187	0.118629	0.10179
SMYD1	0	0	0	0	0	0	0	0	0	0	0	0	0	0	0.00345713	0	0	0	0	0	0	0	0	0	0	0	0	0	0	0	0	0	0	0	0	0	0	0	0	0	0.00450916	0	0	0	0	0.00359699	0.00125569	0.00850173
FABP1	0	0.0248007	0	0	0	0	0	0	0.0055359	0	0	0	0	0	0	0	0	0	0	0	0	0	0	0	0	0	0	0	0	0	0	0	0	0	0	0	0	0	0	0	0	0	0	0	0	0.00479618	0.000830242	0.00160549
THNSL2	0	0	0	0	0	0	0	0	0.0669251	0	0	0	0	0	0.0420613	0	0	0	0	0.0131122	0	0.0100416	0	0	0	0	0	0	0	0	0	0.0221508	0.0288629	0	0	0.013982	0	0	0	0.060634	0.0246975	0	0	0	0	0.0119107	0.0260801	0.0464473
FOXI3	0	0	0	0	0	0	0	0	0	0	0	0	0	0	0	0	0	0	0	0	0	0	0	0	0	0	0	0	0	0	0	0	0	0	0	0	0	0	0	0	0	0	0	0	0	0	0.000740495	0
TEX37	0	0	0	0	0	0	0	0	0	0	0	0	0	0	0	0	0	0	0	0	0	0	0	0	0	0	0	0	0	0	0	0	0	0	0	0	0	0	0	0	0	0	0	0	0	0	0	0
EIF2AK3	0	0.474989	0	0	0.743369	0	0.408843	0.160002	0.317513	0	0	0.143649	0.175301	0	0.322097	0.172073	0	0.264983	0	0.268583	0.381125	0.3268	0.0796315	0.232276	0	0	0	0	0	0	0.360011	0.190657	0.362802	0	0	0.330367	0.316972	0	0	0.370806	0.182931	0	0	0	0	0.309552	0.150123	0.248043
RPIA	0	0.0248007	0	0	0.321322	0	0.158929	0.279135	0.203539	0	0	0.0415816	0.188791	0.158926	0.13971	0.0606914	0	0.121093	0	0.111258	0	0.113735	0.0837242	0.0780944	0	0	0	0	0	0	0.146487	0.135643	0.104559	0	0	0.146166	0.0811485	0	0	0.0946206	0.0844045	0	0	0	0	0.174071	0.108147	0.0378374
AL845331.2	0	0.130731	0	0	0	0	0.0364068	0	0.0246734	0	0	0	0	0	0.0350386	0.0538138	0	0.0341687	0	0.00630085	0	0.0804608	0.133729	0.0288836	0	0	0	0	0	0	0.0142539	0.0450565	0.00322286	0	0	0.025812	0.0374977	0	0	0	0.0249411	0	0	0	0	0.048998	0.0210421	0.0176704
TEKT4	0	0.107747	0	0	0	0	0	0	0.00124859	0	0	0	0	0	0.0097695	0	0	0	0	0	0	0	0	0	0	0	0	0	0	0	0	0	0	0	0	0	0	0	0	0	0.0014315	0	0	0	0	0	0	0
MAL	0	0.0727334	0	0	0	0	0	0	0.0150702	0	0	0	0	0	0.0283449	0	0	0.0119569	0	0	0	0.0556185	0.0505407	0.013251	0	0	0	0	0	0	0.0413409	0.0337501	0.0299808	0	0	0.0152578	0	0	0	0.0971232	0.0251167	0	0	0	0	0.0234577	0.0428321	0.0464661
MRPS5	0	0.640003	0	0	0.670959	0	0.589755	0.640247	0.570553	0	0	0.507566	0.338017	0.389696	0.589912	0.447237	0	0.511233	0	0.551492	0.963728	0.404051	0.21794	0.46507	0	0	0	0	0	0	0.41645	0.680173	0.545227	0	0	0.50859	0.64353	0	0	0.441364	0.354446	0	0	0	0	0.51527	0.507117	0.291414
ZNF514	0	0	0	0	0	0	0.0966866	0.376539	0.0941263	0	0	0.0798835	0.0447466	0	0.0792541	0.0761084	0	0.103821	0	0.0810238	0.10513	0.195534	0	0.154598	0	0	0	0	0	0	0.0630101	0.167491	0.079684	0	0	0.0568838	0.0977854	0	0	0.0788327	0.0343476	0	0	0	0	0.029397	0.079328	0.0376812
ZNF2	0	0	0	0	0	0	0.0946673	0.314284	0.106204	0	0	0.185744	0.0728524	0.0845334	0.0627314	0	0	0.0434636	0	0	0.150378	0.114637	0.159191	0.226549	0	0	0	0	0	0	0.0788224	0.0487498	0.0776938	0	0	0.12261	0.0241714	0	0	0	0.059125	0	0	0	0	0.106222	0.0693222	0.0628345
AC092835.1	0	0.186906	0	0	0	0	0.12753	0.0633809	0.260202	0	0	0.443	0.281313	0.0671643	0.223001	0.341816	0	0.194814	0	0.183667	0.437226	0.364558	0.33606	0.555074	0	0	0	0	0	0	0.266783	0.528436	0.229997	0	0	0.328606	0.442207	0	0	0.407362	0.246591	0	0	0	0	0.421274	0.262328	0.430117
PROM2	0	0.0773298	0	0	0	0	0	0	0.0149941	0	0	0	0	0	0.0123742	0.0275523	0	0	0	0.0196735	0	0.021357	0	0.0649499	0	0	0	0	0	0	0.0192487	0.0400567	0.00923538	0	0	0.0106415	0	0	0	0	0.0148951	0	0	0	0	0.0444623	0.0227394	0.0182159
KCNIP3	0	0.460577	0	0	0	0	0.563958	0.464534	0.530255	0	0	0.425323	0.507572	0.0845334	0.54007	0.649421	0	0.536853	0	0.386095	0.494805	0.316731	0.624076	0.553636	0	0	0	0	0	0	0.331014	0.417812	0.476277	0	0	0.499411	0.233267	0	0	0.222378	0.549692	0	0	0	0	0.48179	0.975854	1.14502
FAHD2A	0	0.329868	0	0	0	0	0.245577	0.132896	0.292669	0	0	0.0798835	0.321526	0.0671643	0.282226	0.0500328	0	0.256324	0	0.165657	0.165052	0.35537	0.21743	0.226118	0	0	0	0	0	0	0.387589	0.308199	0.300583	0	0	0.247327	0.254569	0	0	0	0.224899	0	0	0	0	0.232376	0.24645	0.241121
ANKRD36C	0	1.32305	0	0	1.19918	0	0.5524	1.30612	1.18874	0	0	1.67492	0.988423	1.30229	1.36803	1.20893	0	1.2757	0	1.42315	1.33626	1.63806	0.988052	1.22711	0	0	0	0	0	0	0.956764	1.23234	1.19667	0	0	1.52253	1.46148	0	0	1.11913	1.30673	0	0	0	0	1.07402	1.29934	1.02006
GPAT2	0	0	0	0	0	0	0	0	0.00618185	0	0	0	0.067065	0	0.0257343	0.0267572	0	0	0	0.00943748	0.116747	0	0	0	0	0	0	0	0	0	0.0229916	0	0.0231514	0	0	0.00288415	0.0131033	0	0	0	0.00811685	0	0	0	0	0.0100867	0.0120836	0.00642353
ADRA2B	0	0	0	0	0	0	0	0	0.00290114	0	0	0	0	0	0	0	0	0	0	0	0	0	0	0	0	0	0	0	0	0	0	0	0	0	0	0	0	0	0	0	0	0	0	0	0	0	0	0.0814951
ASTL	0	0	0	0	0	0	0.0158832	0	0.0096228	0	0	0	0	0	0.00662614	0	0	0.00809744	0	0	0	0	0	0	0	0	0	0	0	0	0	0	0	0	0	0.0013387	0	0	0	0	0.00103916	0	0	0	0	0.0164659	0.00633006	0.200243
DUSP2	0	0.0787646	0	0	0	0	0	0	0.0394117	0	0	0	0.0520441	0	0.0183129	0	0	0.00637648	0	0	0.118384	0.0207071	0.0459871	0.036031	0	0	0	0	0	0	0	0.0474292	0.0122933	0	0	0.00815857	0	0	0	0	0.0166564	0	0	0	0	0.0309746	0.0125938	0.0667368
STARD7	0	0.151609	0	0	0.213558	0	0.539014	0.350916	0.210504	0	0	0.331373	0.0793264	0.288907	0.228918	0.144278	0	0.158577	0	0.238313	0.139509	0.277774	0.270394	0.254322	0	0	0	0	0	0	0.250972	0.265595	0.272577	0	0	0.226188	0.208703	0	0	0.309624	0.152714	0	0	0	0	0.222209	0.156577	0.239286
TMEM127	0	0.289229	0	0	0	0	0.140747	0.171711	0.148024	0	0	0	0.196527	0	0.125566	0.0932378	0	0.0897402	0	0.119691	0.228152	0.0962678	0.189371	0.104449	0	0	0	0	0	0	0.115933	0.145478	0.128975	0	0	0.0977078	0.0801397	0	0	0.0677619	0.0928222	0	0	0	0	0.139682	0.0786346	0.168007
CIAO1	0	0.350698	0	0	0.285968	0	0.146374	0.326652	0.313695	0	0	0.388076	0.342036	0.555369	0.355333	0.241402	0	0.247291	0	0.158268	0.297569	0.370122	0.152983	0.193769	0	0	0	0	0	0	0.418598	0.287457	0.286991	0	0	0.331841	0.2972	0	0	0.182929	0.213046	0	0	0	0	0.286298	0.243152	0.342153
SNRNP200	0	0.125262	0	0	0.450243	0	0.167306	0.169884	0.235622	0	0	0.0246993	0.0980102	0.276281	0.300643	0	0	0.283639	0	0.212351	0.195216	0.318952	0.254677	0.219138	0	0	0	0	0	0	0.389263	0.232889	0.19383	0	0	0.185967	0.256442	0	0	0.0946206	0.179202	0	0	0	0	0.268291	0.228018	0.283889
ITPRIPL1	0	0	0	0	0	0	0	0	0.00142677	0	0	0	0	0	0.00407551	0	0	0	0	0	0	0	0	0	0	0	0	0	0	0	0.0229916	0	0	0	0	0	0	0	0	0	0.00284994	0	0	0	0	0.00895405	0.000711709	0.0103998
NCAPH	0	0	0	0	0	0	0	0	0.00519676	0	0	0	0	0	0.0106799	0	0	0.0310628	0	0.00630085	0	0.00971699	0	0.01858	0	0	0	0	0	0	0	0	0	0	0	0.00556655	0	0	0	0	0.000753055	0	0	0	0	0	0.00287948	0.0068477
NEURL3	0	0	0	0	0	0	0	0	0.0075713	0	0	0	0	0	0.0107076	0	0	0	0	0	0	0.00403062	0	0	0	0	0	0	0	0	0.0477012	0.0101589	0	0	0	0.00784875	0	0	0	0	0.00112409	0	0	0	0	0.00420759	0.0034653	0.0223372
ARID5A	0	0	0	0	0	0	0.0491086	0.0633809	0.0341346	0	0	0.0793723	0	0	0.0438425	0.0262615	0	0	0	0.0326699	0.0555096	0.068783	0	0.0451702	0	0	0	0	0	0	0.0755586	0.147808	0.0494332	0	0	0.0233388	0.0488464	0	0	0	0.0333932	0	0	0	0	0.00663775	0.0240309	0.051277
KANSL3	0	0.572703	0	0	0.433721	0	0.236561	0.194573	0.360561	0	0	0.366714	0.380923	0.207014	0.455045	0.234154	0	0.456667	0	0.31138	0.499315	0.575816	0.267978	0.480011	0	0	0	0	0	0	0.631887	0.49894	0.414604	0	0	0.395462	0.185319	0	0	0.0752224	0.295735	0	0	0	0	0.352525	0.284837	0.363782
FER1L5	0	0.531005	0	0	0.305804	0	0.10965	0.171711	0.169121	0	0	0	0	0	0.121544	0.162544	0	0.0337779	0	0.115141	0.195019	0.159686	0.167945	0.101212	0	0	0	0	0	0	0.300192	0.0291515	0.105451	0	0	0.127693	0.0895824	0	0	0.0677619	0.0929416	0	0	0	0	0.0289993	0.13649	0.206594
LMAN2L	0	0.184432	0	0	0.833245	0	0.29988	0.326652	0.187761	0	0	0.0860719	0.0525342	0.0671643	0.192131	0.155671	0	0.255165	0	0.0547677	0	0.227064	0.0695285	0.184506	0	0	0	0	0	0	0.359429	0.175023	0.181356	0	0	0.200091	0.241832	0	0	0	0.194065	0	0	0	0	0.158007	0.169586	0.338066
CNNM4	0	0.173787	0	0	0.305804	0	0.168679	0.0719316	0.174912	0	0	0.120954	0.239727	0.280961	0.198868	0.140725	0	0.177572	0	0.0973692	0.342751	0.0888054	0	0.148755	0	0	0	0	0	0	0.235895	0.131463	0.241822	0	0	0.162887	0.0760535	0	0	0.291089	0.132981	0	0	0	0	0.198308	0.160876	0.204424
CNNM3	0	0	0	0	0	0	0	0	0.0470412	0	0	0.113514	0	0	0.0437606	0.0424917	0	0.0312163	0	0.0352953	0	0.0562897	0	0.0560377	0	0	0	0	0	0	0.0380736	0.0708213	0.0416536	0	0	0.0321811	0	0	0	0	0.0346807	0	0	0	0	0.0487182	0.0235476	0.0442043
ANKRD23	0	0.29426	0	0	0.831766	0	0.282396	0.123909	0.20451	0	0	0.187352	0.213808	0.359208	0.288241	0.40384	0	0.178853	0	0.21534	0.136929	0.337595	0.193168	0.199134	0	0	0	0	0	0	0.322624	0.272688	0.295079	0	0	0.311628	0.31456	0	0	0.25919	0.260058	0	0	0	0	0.261557	0.284249	0.259928
SEMA4C	0	0	0	0	0.128921	0	0.146577	0.123909	0.125151	0	0	0	0	0.207014	0.103605	0.0275523	0	0.0834007	0	0.0425241	0.343584	0.0576895	0.127763	0.112439	0	0	0	0	0	0	0.0911563	0.110181	0.106699	0	0	0.0928282	0	0	0	0	0.058191	0	0	0	0	0.152138	0.0665209	0.0767039
FAM178B	0	0.291038	0	0	0	0	0.203033	0.0633809	0.0992864	0	0	0.0888869	0.0728524	0	0.168567	0.0339342	0	0.208843	0	0.096254	0.123022	0.253118	0.252978	0.238115	0	0	0	0	0	0	0.265333	0.0937381	0.176116	0	0	0.187453	0.303723	0	0	0.203275	0.120701	0	0	0	0	0.173956	0.161767	0.892723
FAHD2B	0	0.165775	0	0	0	0	0.0972963	0.273599	0.188227	0	0	0.210352	0.126305	0.330884	0.165298	0.0262615	0	0.185692	0	0.158095	0.23824	0.111731	0.223189	0.0970837	0	0	0	0	0	0	0.0885819	0.0345016	0.203499	0	0	0.139223	0.0318501	0	0	0.128396	0.0787676	0	0	0	0	0.0767782	0.0824676	0.0268329
ANKRD36	0	1.49266	0	0	0.926701	0	0.809143	1.49853	1.10458	0	0	1.4823	1.1469	0.88604	1.25716	0.793744	0	1.15966	0	1.3263	1.15167	1.26359	0.776445	0.995843	0	0	0	0	0	0	0.953492	1.02568	0.996226	0	0	1.42948	0.90905	0	0	1.33119	1.12125	0	0	0	0	1.0063	1.20145	0.828224
ANKRD36B	0	0.650995	0	0	0.743369	0	0.41913	1.07936	0.596873	0	0	0.561733	0.695327	0.373441	0.46015	1.01978	0	0.179139	0	0.329319	0.730759	0.530502	0.279318	0.253505	0	0	0	0	0	0	0.387977	0.545199	0.476802	0	0	0.470608	0.30293	0	0	0.408806	0.368195	0	0	0	0	0.291948	0.41604	0.434883
COX5B	0	0.0248007	0	0	0	0	0.211517	0.165318	0.218798	0	0	0	0.0494899	0.0845334	0.117777	0.200773	0	0.263641	0	0.182191	0	0.167934	0.156588	0.144931	0	0	0	0	0	0	0.202322	0.31775	0.1206	0	0	0.127078	0.111971	0	0	0.183864	0.158756	0	0	0	0	0.13864	0.118307	0.143271
ACTR1B	0	0.275871	0	0	0	0	0.245324	0.391449	0.275555	0	0	0.198512	0.473705	0.346852	0.240269	0.201974	0	0.204463	0	0.125372	0.225078	0.244224	0.162639	0.160025	0	0	0	0	0	0	0.265812	0.423167	0.239329	0	0	0.180668	0.357127	0	0	0.157757	0.13956	0	0	0	0	0.167527	0.235734	0.0728783
C2orf92	0	0.0454861	0	0	0	0	0.111265	0.316526	0.119434	0	0	0.0444903	0.0574205	0.0845334	0.14672	0.175632	0	0.144283	0	0.0671453	0.225696	0.230912	0.0901023	0.165024	0	0	0	0	0	0	0.100517	0.178541	0.10741	0	0	0.209448	0.0441798	0	0	0.2138	0.128276	0	0	0	0	0.12706	0.106632	0.176026
ZAP70	0	0	0	0	0	0	0	0	0	0	0	0	0	0	0.00220363	0	0	0	0	0.0177368	0	0	0	0	0	0	0	0	0	0	0	0	0.00282186	0	0	0	0	0	0	0	0.00222846	0	0	0	0	0.00645797	0.00072635	0.0299041
TMEM131	0	0.555182	0	0	0.519362	0	0.60912	0.764412	0.788259	0	0	0.799212	1.04372	1.15509	0.70224	0.496923	0	0.797156	0	0.818233	0.60061	0.731907	0.753038	0.792642	0	0	0	0	0	0	0.724822	0.358728	0.751542	0	0	0.651684	0.49918	0	0	0.315989	0.569386	0	0	0	0	0.753619	0.596033	0.604718
VWA3B	0	0.130731	0	0	0	0	0.0308048	0	0.0244967	0	0	0	0	0.117355	0.0277269	0	0	0.00874014	0	0.0217033	0	0	0	0.0178301	0	0	0	0	0	0	0.0268734	0	0.0115473	0	0	0.0192977	0	0	0	0	0.00629941	0	0	0	0	0.00776237	0.00661769	0.0266974
CNGA3	0	0	0	0	0	0	0	0	0.00838846	0	0	0.0444903	0.0525342	0	0.000902464	0	0	0.0136594	0	0.00630085	0	0	0	0	0	0	0	0	0	0	0	0	0	0	0	0	0	0	0	0	0.004775	0	0	0	0	0.00349076	0.00817017	0.0135744
INPP4A	0	1.11152	0	0	1.26264	0	0.881488	0.835293	1.15803	0	0	1.3432	1.36883	1.08987	1.05718	0.940134	0	0.872627	0	0.846618	0.677388	1.23739	1.06765	1.19356	0	0	0	0	0	0	0.959078	0.969125	1.23037	0	0	1.22733	0.984385	0	0	0.933785	0.969078	0	0	0	0	1.33582	1.04568	1.05263
COA5	0	0	0	0	0	0	0.0222761	0	0.10524	0	0	0	0.228673	0.403794	0.0768463	0.0703545	0	0.0384216	0	0.0473612	0	0.0550241	0.0583109	0.0413852	0	0	0	0	0	0	0.115355	0.0380655	0.0844907	0	0	0.0746122	0.0712499	0	0	0.0576748	0.0696212	0	0	0	0	0.0819877	0.048748	0.0339182
UNC50	0	0.186841	0	0	0	0	0.0373656	0.22053	0.152884	0	0	0.0662808	0.186722	0.0980855	0.132372	0.0703545	0	0.150647	0	0.0500147	0.191386	0.1703	0.111089	0.0846324	0	0	0	0	0	0	0.168246	0.217564	0.0872755	0	0	0.119593	0	0	0	0	0.0604555	0	0	0	0	0.14218	0.101574	0.0518522
MGAT4A	0	0.215919	0	0	0.128921	0	0.503457	0.456954	0.465842	0	0	0.254536	0.372259	0.322532	0.397211	0.299734	0	0.429572	0	0.366069	0.36309	0.340735	0.349984	0.287825	0	0	0	0	0	0	0.441449	0.298926	0.49674	0	0	0.417079	0.362637	0	0	0.0946206	0.312172	0	0	0	0	0.385507	0.319446	0.472251
KIAA1211L	0	1.55411	0	0	1.63145	0	1.4206	1.07086	1.49893	0	0	1.25804	1.25613	1.70323	1.41363	1.4448	0	1.4132	0	0.92111	1.42859	1.55329	1.28701	1.46831	0	0	0	0	0	0	1.58189	1.37036	1.71458	0	0	1.45064	1.28749	0	0	1.13748	1.33743	0	0	0	0	1.76939	1.42267	0.847007
TSGA10	0	0.847904	0	0	0.840684	0	0.414449	0.0719316	0.532275	0	0	0.530858	0.544138	0.369858	0.665996	0.613491	0	0.476469	0	0.520265	0.430907	0.730075	0.598833	0.534902	0	0	0	0	0	0	0.858187	0.51831	0.743481	0	0	0.788918	0.616728	0	0	0.612	0.536298	0	0	0	0	0.785035	0.649034	0.910537
AC079447.1	0	0.833367	0	0	0.558561	0	0.531358	0.629529	0.774652	0	0	0.721505	0.551764	0.871449	0.706395	0.529297	0	0.344526	0	0.598685	0.928842	0.807294	0.597752	0.680134	0	0	0	0	0	0	0.745779	0.432518	0.848129	0	0	0.919374	0.919392	0	0	0.504617	0.633961	0	0	0	0	0.750099	0.581605	0.664177
MITD1	0	0.176442	0	0	0	0	0.263621	0	0.170399	0	0	0	0.0596842	0.358711	0.114939	0.2204	0	0.0789048	0	0.0622294	0.536942	0.105926	0.144657	0.100589	0	0	0	0	0	0	0.156029	0.0963039	0.112414	0	0	0.0984527	0.218735	0	0	0.0926837	0.068696	0	0	0	0	0.0940026	0.0900662	0.205084
LYG2	0	0.068673	0	0	0	0	0	0	0.0287533	0	0	0	0.0522493	0	0.019652	0.0785102	0	0.0442226	0	0	0	0.0277586	0	0	0	0	0	0	0	0	0.0192487	0.0176796	0.0344732	0	0	0.00740122	0	0	0	0.0677619	0.0103905	0	0	0	0	0.0418418	0.00847659	0.0480169
LYG1	0	0	0	0	0	0	0.0158832	0	0.0536751	0	0	0	0	0	0.0229732	0	0	0.0290001	0	0	0	0.0571539	0.0317914	0	0	0	0	0	0	0	0.1016	0.087031	0.0172827	0	0	0.0108695	0	0	0	0	0.0170764	0	0	0	0	0.0467718	0.0238417	0.0524021
TXNDC9	0	0.0727334	0	0	0	0	0	0.169884	0.0970073	0	0	0	0.029309	0.143768	0.0766924	0.214531	0	0.0279655	0	0.0445614	0.0819587	0.126797	0.123669	0.00510927	0	0	0	0	0	0	0.0571458	0.150352	0.0522232	0	0	0.0833067	0.0131033	0	0	0.119179	0.0572777	0	0	0	0	0.0488986	0.049297	0.068879
EIF5B	0	0.595813	0	0	0.53488	0	0.360409	0.578879	0.405558	0	0	0.307855	0.663156	0.261123	0.468234	0.412077	0	0.36909	0	0.450458	0.494722	0.596607	0.286112	0.321334	0	0	0	0	0	0	0.40533	0.466015	0.409021	0	0	0.448315	0.274893	0	0	0.271849	0.484968	0	0	0	0	0.411196	0.497245	0.579553
REV1	0	0.324026	0	0	0.839079	0	0.665533	0.714894	0.669436	0	0	0.649724	0.547377	0.759733	0.627794	0.294944	0	0.5729	0	0.54453	0.611735	0.739946	0.59956	0.533327	0	0	0	0	0	0	0.858094	0.664434	0.602883	0	0	0.644441	0.923967	0	0	0.377395	0.508309	0	0	0	0	0.568789	0.535144	0.498665
AFF3	0	2.30935	0	0	2.22836	0	2.37783	2.24039	2.15599	0	0	2.29521	2.14472	2.53585	1.93527	2.05901	0	1.91807	0	1.91824	2.30738	2.45078	2.20161	2.03591	0	0	0	0	0	0	2.30773	1.6567	2.36906	0	0	2.22213	2.51596	0	0	2.18964	1.95424	0	0	0	0	2.68226	1.9114	2.63487
LONRF2	0	1.15412	0	0	0.986832	0	0.981608	0.77773	0.893057	0	0	0.786286	0.678388	0.768252	0.806234	0.755197	0	0.707149	0	0.713727	1.25115	0.858253	0.652131	0.91829	0	0	0	0	0	0	0.971016	0.798588	0.947107	0	0	0.988408	0.932377	0	0	0.620837	0.633423	0	0	0	0	1.25922	0.632911	0.991235
CHST10	0	0.0454861	0	0	0	0	0.101511	0.169884	0.152046	0	0	0.17789	0.339413	0.212876	0.218427	0.0470691	0	0.188103	0	0.14665	0.0641224	0.187791	0.116864	0.114794	0	0	0	0	0	0	0.282451	0.24714	0.173624	0	0	0.238593	0.1697	0	0	0.336984	0.164717	0	0	0	0	0.215167	0.164623	0.0943924
NMS	0	0	0	0	0	0	0	0	0	0	0	0	0	0	0	0	0	0	0	0	0	0	0	0	0	0	0	0	0	0	0	0	0	0	0	0	0	0	0	0	0	0	0	0	0	0	0.000763657	0.0043861
PDCL3	0	0	0	0	0	0	0	0	0.0214716	0	0	0	0	0	0.0157796	0	0	0.0193001	0	0	0	0.0104445	0	0.00926812	0	0	0	0	0	0	0	0.0163222	0.0339239	0	0	0	0.047641	0	0	0	0.00349837	0	0	0	0	0.0180168	0.0162666	0.00834349
NPAS2	0	1.09663	0	0	0.484072	0	1.25258	1.57336	1.40447	0	0	1.09308	1.47166	1.26636	1.28734	1.1982	0	1.15708	0	1.54314	1.01554	1.23875	1.3766	1.37715	0	0	0	0	0	0	0.989985	1.15638	1.15425	0	0	1.26831	1.44096	0	0	1.05043	1.35818	0	0	0	0	0.981409	1.48749	1.26198
RPL31	0	0.141406	0	0	0	0	0.31072	0	0.238708	0	0	0.076601	0.301452	0	0.233055	0.221412	0	0.163797	0	0.161779	0.304022	0.217137	0.150796	0.207372	0	0	0	0	0	0	0.274444	0.108568	0.140295	0	0	0.214795	0.114963	0	0	0.226826	0.150121	0	0	0	0	0.267581	0.136511	0.382982
TBC1D8	0	0.393719	0	0	0	0	0.419486	0.420701	0.449348	0	0	0.372534	0.405161	0.490784	0.478071	0.253674	0	0.367376	0	0.440169	0.637923	0.453198	0.322562	0.415989	0	0	0	0	0	0	0.652994	0.425159	0.602746	0	0	0.511832	0.457502	0	0	0.219875	0.391635	0	0	0	0	0.679889	0.350327	1.74385
CNOT11	0	0.205251	0	0	0.321322	0	0.0247911	0.194573	0.147574	0	0	0.100696	0.0596842	0.274178	0.154904	0.266885	0	0.172601	0	0.0673396	0.0555096	0.199662	0.219288	0.162042	0	0	0	0	0	0	0.171226	0.208033	0.166716	0	0	0.123649	0	0	0	0.270888	0.0957083	0	0	0	0	0.170878	0.0797904	0.0597781
RNF149	0	0.513947	0	0	0.915628	0	0.834134	0.944829	0.747837	0	0	0.663891	0.674616	0.532367	0.729871	0.604389	0	0.601166	0	0.498092	0.694493	0.524304	0.809771	0.688938	0	0	0	0	0	0	0.894725	0.71563	0.662979	0	0	0.711099	0.830499	0	0	0.938351	0.524779	0	0	0	0	0.956618	0.489521	1.05732
CREG2	0	0.571717	0	0	0.213558	0	0.908175	0.926833	0.772278	0	0	0.769056	0.618334	0.704586	0.655264	0.664961	0	0.475528	0	0.804009	0.416896	0.460675	0.387814	0.726697	0	0	0	0	0	0	0.727037	0.583068	0.656394	0	0	0.780864	0.374758	0	0	0.757984	0.590672	0	0	0	0	0.933199	0.484697	0.785637
RFX8	0	0.305945	0	0	0	0	0.0406743	0.319434	0.163831	0	0	0.0889763	0.161714	0.219419	0.309488	0.0275523	0	0.0968265	0	0.276548	0.0555096	0.296957	0.249363	0.201534	0	0	0	0	0	0	0.121023	0.301849	0.295294	0	0	0.244052	0.191744	0	0	0.0971232	0.168034	0	0	0	0	0.208676	0.218409	0.10992
MAP4K4	0	1.18566	0	0	0.885586	0	1.14749	0.838817	1.22918	0	0	1.02313	1.19578	1.13873	1.15813	0.952841	0	0.942263	0	1.17056	1.48009	0.862881	0.988288	0.870577	0	0	0	0	0	0	1.1559	1.27602	1.16895	0	0	1.3434	1.27859	0	0	0.781189	0.89727	0	0	0	0	1.31144	0.989012	0.829882
IL1R2	0	0	0	0	0	0	0	0	0	0	0	0	0	0	0	0	0	0	0	0	0	0	0	0	0	0	0	0	0	0	0	0	0	0	0	0	0	0	0	0	0.00183399	0	0	0	0	0	0.00134578	0.0612372
IL1R1	0	0	0	0	0	0	0.0560551	0	0.0107911	0	0	0	0	0	0.009583	0	0	0	0	0.00630085	0	0	0	0	0	0	0	0	0	0	0	0.0325491	0.0135491	0	0	0.0139221	0	0	0	0	0.00728113	0	0	0	0	0.0250333	0.00593105	0.0688593
IL1RL2	0	0.0828291	0	0	0	0	0.0950825	0	0.101387	0	0	0.0707219	0.165883	0.143768	0.122924	0.14002	0	0.0539719	0	0.059871	0	0.097685	0.0971196	0.161505	0	0	0	0	0	0	0.140072	0.033388	0.0642203	0	0	0.138763	0.272128	0	0	0.0971232	0.0963791	0	0	0	0	0.144296	0.112878	0.0181354
IL18R1	0	0	0	0	0	0	0	0	0.00522421	0	0	0	0	0	0.00345142	0	0	0.0158947	0	0	0	0.00778177	0	0	0	0	0	0	0	0	0	0	0.00391342	0	0	0	0	0	0	0	0.00140648	0	0	0	0	0	0.00778076	0.012732
IL18RAP	0	0	0	0	0	0	0	0	0.00308238	0	0	0	0	0	0	0	0	0	0	0	0	0	0	0	0	0	0	0	0	0	0	0	0	0	0	0	0	0	0	0	0.00285295	0	0	0	0	0	0.000872542	0.00320979
SLC9A4	0	0	0	0	0	0	0	0	0.00124859	0	0	0	0	0	0	0	0	0	0	0	0	0	0	0	0	0	0	0	0	0	0	0	0	0	0	0	0	0	0	0	0	0	0	0	0	0	0	0.000579386
SLC9A2	0	0	0	0	0	0	0	0.0719316	0.0200455	0	0	0	0.029309	0	0.0117064	0.0741487	0	0.00925895	0	0.00674593	0	0.0510412	0.0209867	0.00510927	0	0	0	0	0	0	0.0699715	0	0.0274746	0	0	0.0417672	0.0694245	0	0	0.183864	0.0169456	0	0	0	0	0.00584476	0.0145743	0.0350871
MFSD9	0	0	0	0	0	0	0	0	0.0273681	0	0	0	0	0	0.0263863	0	0	0.0491481	0	0.0289596	0.0557339	0.0178395	0.0715274	0.0192052	0	0	0	0	0	0	0	0.0217593	0.015436	0	0	0.0432596	0	0	0	0.0971232	0.0137498	0	0	0	0	0.00942332	0.0177329	0.00865489
TMEM182	0	0.18326	0	0	0	0	0.0294018	0	0.0425022	0	0	0	0.0596842	0.0980855	0.0562366	0.0364809	0	0.0404689	0	0.0370459	0	0.0427536	0.0971196	0.0340307	0	0	0	0	0	0	0.108959	0.0101589	0.0505713	0	0	0.0566502	0.0847653	0	0	0.216302	0.0644344	0	0	0	0	0.029665	0.0515271	0.155099
POU3F3	0	0.072703	0	0	0	0	0.0420322	0.0633809	0.0562491	0	0	0	0.119314	0	0.0829656	0	0	0.0636279	0	0.0779457	0.10513	0.0445603	0.146418	0.195859	0	0	0	0	0	0	0.0743586	0.171308	0.0816024	0	0	0.13851	0.127513	0	0	0.0576748	0.0645173	0	0	0	0	0.106253	0.158991	0.15185
MRPS9	0	0.216104	0	0	0.305804	0	0.242605	0.277653	0.240436	0	0	0.207	0.3208	0.21544	0.236639	0.240217	0	0.276341	0	0.180192	0.395803	0.177832	0.139802	0.0479659	0	0	0	0	0	0	0.150568	0.309555	0.18256	0	0	0.242812	0.213423	0	0	0.36647	0.147151	0	0	0	0	0.188887	0.170269	0.0730643
GPR45	0	0	0	0	0	0	0	0	0	0	0	0	0	0	0	0	0	0	0	0	0	0	0	0	0	0	0	0	0	0	0	0	0	0	0	0.00465508	0	0	0	0	0.00312865	0	0	0	0	0	0.000503926	0
TGFBRAP1	0	0.274415	0	0	0.285968	0	0.236363	0.225677	0.198761	0	0	0.202128	0.304969	0.330884	0.206073	0.0567569	0	0.12548	0	0.221768	0.197499	0.158583	0.124113	0.17467	0	0	0	0	0	0	0.321166	0.127594	0.221705	0	0	0.184009	0.125573	0	0	0.162383	0.11637	0	0	0	0	0.213992	0.133654	0.199684
C2orf49	0	0	0	0	0	0	0.0843819	0.096621	0.0777457	0	0	0.0793723	0.116294	0	0.0503193	0	0	0.100951	0	0.0930127	0	0.0544328	0.174097	0.00946097	0	0	0	0	0	0	0.0853005	0.0101589	0.045062	0	0	0.0339239	0.0562445	0	0	0	0.0328983	0	0	0	0	0.0871747	0.0587379	0.0716606
FHL2	0	0.449714	0	0	0.3218	0	0.312333	0.336479	0.402041	0	0	0.346872	0.305148	0.201888	0.372037	0.392644	0	0.252191	0	0.297141	0.464714	0.429572	0.0583406	0.552041	0	0	0	0	0	0	0.21005	0.42466	0.29939	0	0	0.408546	0.311019	0	0	0.104392	0.420013	0	0	0	0	0.258643	0.380313	0.350605
NCK2	0	0.489908	0	0	0.213558	0	0.493658	0.318029	0.561174	0	0	0.294047	0.470705	0.641295	0.562741	0.481385	0	0.452627	0	0.451336	0.273805	0.555325	0.322401	0.519862	0	0	0	0	0	0	0.554661	0.394905	0.529451	0	0	0.523909	0.478132	0	0	0.358885	0.378054	0	0	0	0	0.455452	0.38995	0.295797
UXS1	0	0.565247	0	0	0	0	0.311083	0.37204	0.463435	0	0	0.274502	0.535663	0.460137	0.447804	0.290573	0	0.392153	0	0.465146	0.259064	0.519139	0.316376	0.32825	0	0	0	0	0	0	0.528379	0.29096	0.4461	0	0	0.550556	0.648571	0	0	0.824063	0.282433	0	0	0	0	0.614696	0.351416	0.168082
RGPD3	0	0.197149	0	0	0	0	0	0	0.018546	0	0	0	0.0447466	0	0.0122574	0	0	0	0	0.0310935	0.0555096	0.00314151	0	0	0	0	0	0	0	0	0.0229916	0	0.0147458	0	0	0.023103	0.0694245	0	0	0.183864	0.0158343	0	0	0	0	0.0213906	0.00840426	0.0762682
CD8B2	0	0	0	0	0	0	0	0	0.0019245	0	0	0	0	0	0.00118422	0	0	0	0	0	0	0	0	0	0	0	0	0	0	0	0	0	0	0	0	0	0	0	0	0	0.000995499	0	0	0	0	0	0.00097048	0
ST6GAL2	0	0.750227	0	0	1.48989	0	0.408337	1.15639	1.15323	0	0	0.737323	0.801102	0.857006	0.785521	0.983398	0	0.469214	0	0.759741	0.8773	0.831254	0.396342	0.907105	0	0	0	0	0	0	0.281117	0.41673	0.864561	0	0	0.842014	0.510168	0	0	0.507165	0.61376	0	0	0	0	0.967975	0.684712	0.195865
RGPD4	0	0	0	0	0	0	0	0	0.00590026	0	0	0	0	0	0.0047262	0	0	0.00855163	0	0.0456891	0	0.00920464	0.0653282	0	0	0	0	0	0	0	0.0174254	0	0	0	0	0.0142676	0.0187468	0	0	0	0.00298317	0	0	0	0	0.0294604	0.00287696	0.0247875
SLC5A7	0	0	0	0	0	0	0	0	0	0	0	0	0	0	0.00472719	0	0	0	0	0	0	0	0	0	0	0	0	0	0	0	0	0	0	0	0	0	0	0	0	0	0	0	0	0	0	0	0.0010906	0.000978827
SULT1C2	0	0	0	0	0	0	0	0.0719316	0.00359645	0	0	0	0	0	0.00397484	0	0	0	0	0	0	0	0	0	0	0	0	0	0	0	0	0	0.00424881	0	0	0	0	0	0	0	0.00171013	0	0	0	0	0.0049256	0.00147828	0.00700161
SULT1C4	0	0	0	0	0	0	0	0	0.00383061	0	0	0	0	0	0.0010387	0	0	0	0	0	0	0	0	0	0	0	0	0	0	0	0	0	0	0	0	0	0	0	0	0	0	0	0	0	0	0	0.0034843	0.00108082
GCC2	0	0.802084	0	0	1.2256	0	0.786297	0.589827	0.795272	0	0	0.701449	0.684095	0.617161	0.888083	0.608424	0	0.795285	0	0.716549	0.619446	0.880184	0.972266	0.679804	0	0	0	0	0	0	0.684688	0.806136	0.849931	0	0	0.973411	0.710908	0	0	0.929991	0.905145	0	0	0	0	0.825297	0.671827	0.654857
LIMS1	0	0.534808	0	0	0.755043	0	0.317999	0.301449	0.41135	0	0	0.206554	0.126122	0.735876	0.31168	0.803272	0	0.189064	0	0.284021	0.448281	0.558679	0.400096	0.151693	0	0	0	0	0	0	0.54119	0.34741	0.303815	0	0	0.387448	0.361806	0	0	0.588998	0.391167	0	0	0	0	0.399601	0.237646	0.294221
RANBP2	0	0.553221	0	0	1.18896	0	0.766266	0.444205	0.564584	0	0	0.511564	0.834042	0.662459	0.530185	0.394184	0	0.555246	0	0.456131	0.557672	0.55396	0.50945	0.5123	0	0	0	0	0	0	0.704877	0.73071	0.642138	0	0	0.467104	0.584539	0	0	0.261762	0.425782	0	0	0	0	0.739679	0.487434	0.78997
CCDC138	0	0.488567	0	0	0.766326	0	0.460839	0.374248	0.434157	0	0	0.488839	0.253702	0.305099	0.487714	0.615982	0	0.221779	0	0.409973	0.573073	0.549644	0.249466	0.314398	0	0	0	0	0	0	0.500765	0.259057	0.581336	0	0	0.403434	0.487527	0	0	0.163826	0.345249	0	0	0	0	0.463175	0.339036	0.433913
EDAR	0	0	0	0	0	0	0	0	0.00190297	0	0	0	0	0	0	0	0	0	0	0	0	0	0	0	0	0	0	0	0	0	0	0	0	0	0	0	0	0	0	0	0	0	0	0	0	0	0.000617596	0.00129238
SH3RF3	0	0.420127	0	0	1.05309	0	1.39261	1.1709	1.25212	0	0	1.00047	0.762204	1.40752	0.917903	0.964376	0	1.02595	0	0.778031	1.32514	0.895473	0.964429	1.16603	0	0	0	0	0	0	0.724835	0.684317	0.909923	0	0	0.923881	0.716123	0	0	0.477359	1.18308	0	0	0	0	0.880589	1.25238	1.36698
SOWAHC	0	0	0	0	0	0	0	0	0	0	0	0	0	0	0.00104011	0	0	0	0	0	0	0.00664055	0	0.0387214	0	0	0	0	0	0	0	0	0	0	0	0	0	0	0	0	0.00711811	0	0	0	0	0.00414534	0.000663682	0.00729214
RGPD5	0	0	0	0	0	0	0	0	0.0191965	0	0	0	0	0	0.0193389	0	0	0.0133247	0	0	0	0.0228046	0	0.0282062	0	0	0	0	0	0	0.0142539	0	0.0190354	0	0	0.0206849	0.0729646	0	0	0.0788327	0.0270915	0	0	0	0	0.00768303	0.0202271	0.0368947
AC013271.1	0	0	0	0	0	0	0	0	0.0027805	0	0	0	0	0	0.0131226	0	0	0	0	0.0116166	0	0.00403062	0	0	0	0	0	0	0	0	0	0	0.00320032	0	0	0.00377481	0	0	0	0	0	0	0	0	0	0	0.0105923	0.00993882
MALL	0	0	0	0	0	0	0	0	0.00819647	0	0	0	0	0	0.00404102	0	0	0	0	0	0	0.00563574	0	0	0	0	0	0	0	0	0	0	0	0	0	0.00249131	0	0	0	0	0.0033496	0	0	0	0	0.00322036	0.00741182	0.042038
NPHP1	0	0.374628	0	0	0.755043	0	0.227611	0.132896	0.301919	0	0	0.403063	0.131333	0.501879	0.239641	0.083609	0	0.248704	0	0.261316	0.289424	0.323708	0.412438	0.35863	0	0	0	0	0	0	0.330205	0.322402	0.193633	0	0	0.2398	0.299055	0	0	0.289267	0.22139	0	0	0	0	0.404116	0.263976	0.521302
AC112229.3	0	0	0	0	0	0	0.0381593	0	0.00752515	0	0	0.0460227	0.029309	0	0.00402971	0.0267572	0	0.00874014	0	0	0	0.0126045	0	0.0627823	0	0	0	0	0	0	0	0	0.0103658	0	0	0.015963	0	0	0	0	0.0136293	0	0	0	0	0.0174743	0.0122559	0.0255722
RGPD6	0	0	0	0	0	0	0	0	0.00311318	0	0	0	0	0	0.00292938	0	0	0	0	0	0	0	0	0	0	0	0	0	0	0	0	0	0	0	0	0.00435582	0	0	0	0	0	0	0	0	0	0	0.000884928	0.026058
BUB1	0	0	0	0	0	0	0	0	0.00112312	0	0	0	0	0	0.0014692	0	0	0.0158947	0	0	0	0.0124074	0	0	0	0	0	0	0	0	0	0	0	0	0	0	0	0	0	0	0.00472297	0	0	0	0	0	0.00285147	0.0040695
ACOXL	0	0	0	0	0	0	0.0364068	0	0.0294815	0	0	0	0	0.0845334	0.00924878	0.0364809	0	0.0563321	0	0.0249997	0	0.0136817	0	0.094193	0	0	0	0	0	0	0	0.0799517	0.0232608	0	0	0.0210446	0.106102	0	0	0	0.0056266	0	0	0	0	0.0319311	0.0265756	0.0541085
BCL2L11	0	0	0	0	0	0	0.0420322	0	0.0108324	0	0	0	0	0	0.00638932	0	0	0	0	0.0225878	0	0.0130657	0	0.0162865	0	0	0	0	0	0	0	0	0	0	0	0.0206633	0	0	0	0	0.0157855	0	0	0	0	0.0115897	0.0154797	0.0744837
ANAPC1	0	0.506686	0	0	0.128921	0	0.549631	0.504662	0.413007	0	0	0.655304	0.185157	0.703666	0.414664	0.53233	0	0.247422	0	0.32819	0.452223	0.449667	0.378543	0.285096	0	0	0	0	0	0	0.373352	0.434345	0.47547	0	0	0.447043	0.51365	0	0	0.331522	0.239417	0	0	0	0	0.474949	0.297635	0.382421
MERTK	0	0.0727334	0	0	0.321322	0	0.0678945	0	0.0899403	0	0	0.141585	0.102267	0	0.128957	0.142295	0	0.0243028	0	0.088747	0	0.155391	0	0.0936931	0	0	0	0	0	0	0.0882052	0.134033	0.118861	0	0	0.0951118	0	0	0	0	0.0276693	0	0	0	0	0.055758	0.0601542	0.137675
TMEM87B	0	0.0727334	0	0	0.321322	0	0.0158832	0.33703	0.196722	0	0	0.0798835	0.102267	0.0845334	0.141936	0.0941313	0	0.178865	0	0.119389	0.182506	0.164088	0.103065	0.122133	0	0	0	0	0	0	0.264068	0.211727	0.195946	0	0	0.138933	0.0917646	0	0	0.0752224	0.0710552	0	0	0	0	0.242777	0.129262	0.106437
FBLN7	0	0	0	0	0	0	0.147624	0.123909	0.162927	0	0	0.316143	0.212368	0.489156	0.192329	0.053964	0	0.105644	0	0.175274	0	0.167812	0.273559	0.173112	0	0	0	0	0	0	0.169936	0.250451	0.142983	0	0	0.21436	0.115248	0	0	0.0677619	0.129111	0	0	0	0	0.186624	0.243918	0.240763
ZC3H8	0	0.548598	0	0	0.579782	0	0.330732	0.352335	0.446802	0	0	0.445369	0.471006	0.370619	0.490238	0.488848	0	0.288849	0	0.358944	0.0641224	0.441293	0.423279	0.588861	0	0	0	0	0	0	0.518314	0.363034	0.422326	0	0	0.616515	0.732166	0	0	0.297895	0.317039	0	0	0	0	0.527288	0.428422	0.353801
ZC3H6	0	0.480509	0	0	0.128921	0	0.349286	0.730936	0.455434	0	0	0.45713	0.1261	0.322532	0.409059	0.0907904	0	0.245972	0	0.434868	0.513399	0.520358	0.305379	0.438598	0	0	0	0	0	0	0.347412	0.464717	0.503306	0	0	0.455952	0.513418	0	0	0.299912	0.237951	0	0	0	0	0.453245	0.262325	0.21283
RGPD8	0	0.0248007	0	0	0.128921	0	0.146241	0	0.0966973	0	0	0.171298	0	0.305099	0.0775899	0.112758	0	0.116549	0	0.0814469	0.0862557	0.152485	0.260886	0.0842758	0	0	0	0	0	0	0.0887296	0.149569	0.0912314	0	0	0.0954636	0.145705	0	0	0	0.0597583	0	0	0	0	0.134899	0.0715239	0.144887
TTL	0	0.731973	0	0	0	0	0.277557	0.29562	0.48005	0	0	0.386803	0.48343	0.498988	0.468934	0.347596	0	0.528127	0	0.345794	0.500629	0.508946	0.305138	0.620871	0	0	0	0	0	0	0.661021	0.417076	0.357813	0	0	0.455081	0.551077	0	0	0.261406	0.323407	0	0	0	0	0.543806	0.351377	0.409025
POLR1B	0	0.250757	0	0	0.128921	0	0.0998257	0	0.057105	0	0	0.0798835	0	0.0845334	0.0720116	0.0500328	0	0.0979603	0	0.0571552	0.20515	0.0387947	0.0459871	0.0485737	0	0	0	0	0	0	0.0503906	0.050874	0.0489684	0	0	0.0527392	0.0187468	0	0	0	0.0458815	0	0	0	0	0.0700382	0.061505	0.0611495
CHCHD5	0	0.0525291	0	0	0	0	0	0	0.0116058	0	0	0.076601	0	0	0.0128952	0	0	0.0173564	0	0.0233921	0	0.0400105	0.120814	0	0	0	0	0	0	0	0.0488698	0	0.0139923	0	0	0.00872923	0.0187468	0	0	0	0.0319563	0	0	0	0	0.0157023	0.0131529	0.0162194
SLC20A1	0	0.0525291	0	0	0.627126	0	0.37524	0.351341	0.367923	0	0	0.214883	0.31847	0.157443	0.34633	0.214001	0	0.462199	0	0.336397	0.406454	0.239783	0.0317914	0.316635	0	0	0	0	0	0	0.226497	0.220996	0.288025	0	0	0.268681	0.180704	0	0	0.060634	0.159389	0	0	0	0	0.450337	0.157255	0.145194
NT5DC4	0	0	0	0	0	0	0	0	0	0	0	0	0	0	0.000687994	0	0	0	0	0	0	0	0	0	0	0	0	0	0	0	0	0	0.0028215	0	0	0	0	0	0	0	0.00249263	0	0	0	0	0.00723648	0.0020471	0
CKAP2L	0	0	0	0	0	0	0	0	0.00939689	0	0	0	0	0	0.00603294	0	0	0.0196822	0	0	0.0557339	0	0	0.0387214	0	0	0	0	0	0	0.0192487	0	0.00948358	0	0	0.0124339	0	0	0	0	0.00828736	0	0	0	0	0.017644	0.00521821	0.00875995
IL1A	0	0	0	0	0	0	0	0	0.00351529	0	0	0	0	0	0.0014848	0	0	0	0	0	0	0	0	0	0	0	0	0	0	0	0	0	0	0	0	0	0	0	0	0	0	0	0	0	0	0.00736648	0.000600375	0
IL1B	0	0	0	0	0	0	0	0	0	0	0	0	0	0	0.000627175	0	0	0	0	0	0	0.00560537	0	0	0	0	0	0	0	0	0	0	0.00923561	0	0	0	0	0	0	0	0	0	0	0	0	0	0.00035118	0.000203143
IL36G	0	0	0	0	0	0	0	0	0	0	0	0	0	0	0.00299021	0	0	0	0	0	0	0	0	0	0	0	0	0	0	0	0	0	0	0	0	0	0	0	0	0	0	0	0	0	0	0	0.000176629	0
IL36B	0	0	0	0	0	0	0	0	0	0	0	0	0	0	0	0	0	0	0	0	0	0	0	0	0	0	0	0	0	0	0	0	0	0	0	0.00402114	0	0	0	0	0	0	0	0	0	0	0.000220867	0.000719049
IL1RN	0	0	0	0	0	0	0	0	0	0	0	0	0	0	0	0	0	0	0	0	0	0	0	0	0	0	0	0	0	0	0	0	0	0	0	0	0	0	0	0	0	0	0	0	0	0	0.000564436	0.00118141
PSD4	0	0	0	0	0	0	0.0247911	0	0.0324641	0	0	0	0	0	0.0321733	0.0339342	0	0	0	0.0485024	0	0.00260077	0	0.0145652	0	0	0	0	0	0	0.0126195	0	0.0424946	0	0	0.0200915	0.0694245	0	0	0	0.0108711	0	0	0	0	0.0168847	0.0206498	0.0280579
PAX8	0	0	0	0	0	0	0	0	0.0160297	0	0	0	0	0	0.0103287	0	0	0.0136594	0	0	0	0	0	0	0	0	0	0	0	0	0	0	0.0395676	0	0	0.00976853	0	0	0	0	0.0089848	0	0	0	0	0.0151022	0.00542378	0.0173886
CBWD2	0	0.188462	0	0	0	0	0.0682821	0.227397	0.182735	0	0	0.0460227	0.369244	0.201888	0.149139	0.0998155	0	0.125525	0	0.0792295	0.0885338	0.19921	0.24097	0.0476855	0	0	0	0	0	0	0.204878	0.116554	0.120443	0	0	0.119763	0.175527	0	0	0	0.113332	0	0	0	0	0.164797	0.107558	0.0940748
FOXD4L1	0	0	0	0	0	0	0	0	0	0	0	0	0	0	0	0	0	0	0	0	0	0	0	0	0	0	0	0	0	0	0	0	0	0	0	0	0	0	0	0	0	0	0	0	0	0	0.00184193	0.00229079
RABL2A	0	0.156044	0	0	0	0	0.335454	0.375847	0.378059	0	0	0.189583	0.288816	0.53775	0.331115	0.274538	0	0.148505	0	0.188286	0.26611	0.433247	0.24306	0.335561	0	0	0	0	0	0	0.549317	0.190914	0.306752	0	0	0.274612	0.424317	0	0	0.164449	0.235418	0	0	0	0	0.28838	0.236425	0.250082
SLC35F5	0	0.11822	0	0	0	0	0.284254	0.523113	0.316429	0	0	0.354333	0.287888	0.44899	0.248062	0.4782	0	0.185907	0	0.330106	0.239135	0.325052	0.201945	0.132803	0	0	0	0	0	0	0.594396	0.433151	0.273716	0	0	0.281931	0.358736	0	0	0.513086	0.211594	0	0	0	0	0.406589	0.218974	0.454322
ACTR3	0	0.557087	0	0	0.128921	0	0.14005	0.135312	0.311371	0	0	0.195679	0.149614	0	0.209043	0.211479	0	0.347486	0	0.216953	0.16064	0.337874	0.282956	0.32512	0	0	0	0	0	0	0.392712	0.2093	0.288587	0	0	0.298236	0.203339	0	0	0.0926837	0.205491	0	0	0	0	0.34326	0.184772	0.256376
DPP10	0	4.02614	0	0	4.15055	0	3.753	3.80332	3.75255	0	0	3.75768	3.79356	3.84697	3.46906	3.90763	0	3.74004	0	3.34677	3.50627	3.9523	3.91857	3.295	0	0	0	0	0	0	3.64805	3.26523	3.4399	0	0	3.35825	3.49443	0	0	3.71672	3.69178	0	0	0	0	3.29949	3.03801	3.21236
DDX18	0	0.386808	0	0	0.53488	0	0.218703	0.334759	0.30592	0	0	0.129847	0.0813531	0.151698	0.246595	0.239313	0	0.242631	0	0.177172	0.208467	0.292788	0.128228	0.185156	0	0	0	0	0	0	0.123699	0.0610698	0.242445	0	0	0.292602	0.305642	0	0	0.233631	0.155432	0	0	0	0	0.216674	0.187738	0.166696
CCDC93	0	0.535354	0	0	0.157047	0	0.264218	0.514905	0.48024	0	0	0.254008	0.47344	0.143768	0.462007	0.313053	0	0.398638	0	0.436554	0.189501	0.51572	0.318458	0.373116	0	0	0	0	0	0	0.450197	0.517321	0.300133	0	0	0.501869	0.481754	0	0	0	0.280314	0	0	0	0	0.290124	0.359572	0.442895
INSIG2	0	0.125495	0	0	0.128921	0	0.187032	0.0633809	0.121287	0	0	0.0460227	0.158686	0.309018	0.0979474	0.0733306	0	0.0797109	0	0.133524	0.106407	0.0880503	0.062881	0.0963078	0	0	0	0	0	0	0.172866	0.123053	0.129851	0	0	0.139507	0.116795	0	0	0	0.066814	0	0	0	0	0.112456	0.0926755	0.142122
MARCO	0	0	0	0	0	0	0	0	0	0	0	0	0	0	0	0	0	0	0	0.00630085	0	0	0	0	0	0	0	0	0	0	0	0	0	0	0	0	0	0	0	0	0.000586416	0	0	0	0	0	0	0.00381212
C1QL2	0	0	0	0	0	0	0	0	0.0172759	0	0	0	0.0525342	0	0.00752948	0.0364809	0	0	0	0	0	0	0	0	0	0	0	0	0	0	0	0.0439712	0.0123495	0	0	0.0015242	0	0	0	0	0.0045068	0	0	0	0	0	0.0207141	0.0532358
STEAP3	0	0	0	0	0	0	0	0	0.00117276	0	0	0	0	0	0	0	0	0.0143575	0	0.0175291	0	0	0	0	0	0	0	0	0	0	0	0	0	0	0	0	0	0	0	0	0	0	0	0	0	0	0.0145681	0.0141766
C2orf76	0	0.126707	0	0	0.434725	0	0.0294018	0.171711	0.108504	0	0	0.0798835	0.0520441	0	0.124567	0.0411125	0	0.169662	0	0.0950298	0.118894	0.163958	0.0669738	0.106586	0	0	0	0	0	0	0.0466055	0.0325491	0.14153	0	0	0.111561	0.0374977	0	0	0	0.0775388	0	0	0	0	0.144522	0.0745005	0.0656765
DBI	0	0	0	0	0	0	0.0431034	0	0.0441962	0	0	0.0546731	0.029309	0.0980855	0.0297046	0	0	0.0212798	0	0.0641527	0	0.0322201	0	0.0758811	0	0	0	0	0	0	0.0982881	0.0784933	0.061924	0	0	0.0127114	0	0	0	0.0677619	0.0391703	0	0	0	0	0.0362168	0.0310058	0.0209155
TMEM37	0	0	0	0	0	0	0	0	0	0	0	0	0	0	0	0	0	0	0	0	0	0	0	0	0	0	0	0	0	0	0	0	0	0	0	0	0	0	0	0	0	0	0	0	0	0	0	0.000225646
SCTR	0	0	0	0	0	0	0	0	0.00320984	0	0	0	0	0	0.046387	0	0	0.0589244	0	0.0947483	0	0.0229942	0	0	0	0	0	0	0	0	0	0	0.0794464	0	0	0.0265236	0	0	0	0	0.0174339	0	0	0	0	0.0492652	0.0113879	0.0205552
CFAP221	0	0.657862	0	0	0.434725	0	0.384999	0.811892	0.608434	0	0	0.814216	0.550509	0.363187	0.707029	0.593519	0	0.954572	0	0.752427	0.524485	0.835473	0.658346	0.620318	0	0	0	0	0	0	0.850868	0.669349	0.738109	0	0	0.815184	0.505064	0	0	0.623551	0.460738	0	0	0	0	0.675224	0.479819	0.430621
TMEM177	0	0	0	0	0.157047	0	0.0404813	0	0.034254	0	0	0.0246993	0	0	0.0194674	0.0671839	0	0	0	0.0415334	0.0999277	0.031419	0	0.0192052	0	0	0	0	0	0	0	0	0.0446815	0	0	0.0135333	0	0	0	0.0752224	0.0211922	0	0	0	0	0.0387437	0.0188579	0.032242
PTPN4	0	0.771465	0	0	0.484072	0	0.921591	0.654711	0.995303	0	0	1.54035	1.10055	1.03313	1.02229	0.843965	0	0.912323	0	0.80734	0.754034	1.05669	0.849331	0.879187	0	0	0	0	0	0	1.10584	0.932994	1.1222	0	0	1.13889	1.18429	0	0	1.19649	0.913807	0	0	0	0	0.911016	0.942434	1.12756
EPB41L5	0	0.528317	0	0	0.252757	0	0.309922	0.273599	0.41421	0	0	0.781337	0.606656	0.627193	0.421313	0.325369	0	0.417846	0	0.441091	0.560137	0.460135	0.489699	0.441132	0	0	0	0	0	0	0.468981	0.442542	0.469346	0	0	0.553772	0.283702	0	0	0.269278	0.379106	0	0	0	0	0.332083	0.315055	0.417505
TMEM185B	0	0	0	0	0	0	0	0	0.0083235	0	0	0	0	0	0.00713386	0	0	0.00809744	0	0.00943748	0	0	0	0	0	0	0	0	0	0	0	0	0	0	0	0.00218785	0	0	0	0	0	0	0	0	0	0	0.0002489	0.0065431
RALB	0	0.24072	0	0	0.128921	0	0.0158832	0	0.0781907	0	0	0	0.0574205	0.22609	0.116318	0.103665	0	0.0344695	0	0.153158	0.0641224	0.0796533	0	0.101589	0	0	0	0	0	0	0.0546696	0.0876317	0.0184304	0	0	0.145802	0.0693478	0	0	0.0971232	0.0732201	0	0	0	0	0.090641	0.0926271	0.0591887
INHBB	0	0	0	0	0	0	0	0	0.00437857	0	0	0	0	0	0.00168257	0	0	0	0	0	0	0	0	0.0267743	0	0	0	0	0	0	0	0	0	0	0	0.00283129	0	0	0	0	0.00281244	0	0	0	0	0.010371	0.0042115	0.0177667
GLI2	0	0	0	0	0	0	0	0	0.0165995	0	0	0	0	0	0.0174407	0	0	0.0088996	0	0	0	0.0229181	0	0	0	0	0	0	0	0	0	0	0.010858	0	0	0.018807	0.0488464	0	0	0	0.0084983	0	0	0	0	0.00415041	0.0221396	0.213659
TFCP2L1	0	0.0248007	0	0	0	0	0	0	0.00224746	0	0	0	0	0	0.00611907	0	0	0.0163111	0	0	0	0.00930902	0	0	0	0	0	0	0	0	0.0152972	0	0	0	0	0.00331726	0	0	0	0	0.00204456	0	0	0	0	0.00322036	0.00147979	0.00574102
CLASP1	0	1.28328	0	0	1.52237	0	1.60166	1.32424	1.49806	0	0	1.27263	1.26561	0.82199	1.23694	1.3215	0	1.11912	0	1.22608	1.63607	1.41095	1.13892	1.16087	0	0	0	0	0	0	1.48592	1.0681	1.47558	0	0	1.39475	1.51466	0	0	1.47984	1.11711	0	0	0	0	1.50523	1.11843	1.85033
NIFK	0	0.0727334	0	0	0	0	0.172156	0	0.0604126	0	0	0	0	0.16525	0.0758353	0.0262615	0	0.0628149	0	0.0854377	0.354025	0.0308719	0	0.0152223	0	0	0	0	0	0	0.0777305	0.02538	0.03625	0	0	0.0725848	0	0	0	0	0.0527375	0	0	0	0	0.0931175	0.0367349	0.0854631
TSN	0	0.317244	0	0	0	0	0.161754	0.446949	0.249911	0	0	0.11895	0.0815583	0.0980855	0.191043	0.158946	0	0.177667	0	0.14645	0.587377	0.178154	0.211917	0.134642	0	0	0	0	0	0	0.220968	0.265933	0.174996	0	0	0.187929	0.262718	0	0	0.295297	0.0781814	0	0	0	0	0.280181	0.103607	0.171229
CNTNAP5	0	2.8733	0	0	2.15886	0	1.25472	2.80453	1.98881	0	0	2.62171	2.10177	1.7218	2.63945	1.86824	0	2.56786	0	2.48212	1.88148	2.39721	2.20704	2.42362	0	0	0	0	0	0	2.31052	1.77563	2.55273	0	0	2.43091	2.77953	0	0	2.39306	1.45586	0	0	0	0	1.86558	1.72112	1.61854
GYPC	0	0	0	0	0	0	0	0	0.00685997	0	0	0.0641876	0	0	0.00608712	0	0	0	0	0	0	0	0.0653282	0	0	0	0	0	0	0	0.0192487	0	0	0	0	0.00331726	0.0131033	0	0	0.0971232	0.00382101	0	0	0	0	0	0.00529025	0.00422848
TEX51	0	0	0	0	0	0	0	0	0	0	0	0	0	0	0	0	0	0	0	0	0	0	0	0	0	0	0	0	0	0	0	0	0	0	0	0	0	0	0	0	0	0	0	0	0	0	0.00116084	0.00210752
BIN1	0	0.632173	0	0	1.0088	0	0.921037	1.01574	0.768493	0	0	0.460343	0.955156	0.75085	0.688572	0.794961	0	0.492199	0	0.716793	0.578842	0.70606	0.72578	0.739511	0	0	0	0	0	0	0.959127	0.868371	0.902069	0	0	0.655708	0.614796	0	0	0.769021	0.702943	0	0	0	0	1.10482	0.839271	0.766533
CYP27C1	0	0	0	0	0	0	0	0	0.00583271	0	0	0	0	0	0.0165859	0	0	0.016576	0	0	0	0.0217888	0	0	0	0	0	0	0	0	0	0	0.0319732	0	0	0.0116257	0	0	0	0.0752224	0.00513592	0	0	0	0	0.0087545	0.00574248	0.0176165
ERCC3	0	0.141376	0	0	0.252757	0	0.364607	0.449839	0.317982	0	0	0.415116	0.346386	0.537898	0.344094	0.311423	0	0.179025	0	0.229582	0.224762	0.362655	0.0209867	0.184237	0	0	0	0	0	0	0.286934	0.387707	0.330646	0	0	0.271197	0.086792	0	0	0.164885	0.256706	0	0	0	0	0.320902	0.286101	0.120777
MAP3K2	0	0.569914	0	0	0.478369	0	0.391857	0.611399	0.64983	0	0	0.54697	0.35992	1.0658	0.675435	0.661611	0	0.642425	0	0.554284	0.482725	0.625875	0.547389	0.553554	0	0	0	0	0	0	0.5878	0.72609	0.541252	0	0	0.654524	0.775932	0	0	0.562489	0.448421	0	0	0	0	0.915585	0.447612	0.521943
PROC	0	0	0	0	0	0	0	0	0.0019245	0	0	0	0	0	0.00670424	0	0	0	0	0	0	0	0	0	0	0	0	0	0	0	0	0	0	0	0	0	0	0	0	0	0.00112409	0	0	0	0	0	0.00094851	0.00436624
IWS1	0	0.647673	0	0	0	0	0.401747	0.324018	0.41709	0	0	0.405027	0.229887	0.374366	0.392043	0.193285	0	0.156666	0	0.238008	0.492008	0.623868	0.46653	0.69897	0	0	0	0	0	0	0.295038	0.422184	0.511282	0	0	0.397464	0.574489	0	0	0.366246	0.304633	0	0	0	0	0.412259	0.418029	0.614337
MYO7B	0	0	0	0	0	0	0	0	0	0	0	0	0	0	0	0.0339342	0	0.0119569	0	0	0	0	0	0	0	0	0	0	0	0	0	0	0	0	0	0.00239754	0	0	0	0.0752224	0	0	0	0	0	0.0105038	0.00312127	0.00574474
LIMS2	0	0	0	0	0	0	0	0.0979523	0.0679224	0	0	0	0	0	0.0267499	0	0	0.016997	0	0	0.0506735	0.0096609	0	0.0476368	0	0	0	0	0	0	0	0.0674875	0.0240482	0	0	0.0339038	0	0	0	0	0.017718	0	0	0	0	0.0285782	0.051303	0.0117061
GPR17	0	0	0	0	0	0	0.0420322	0	0.00767665	0	0	0	0	0	0.00182501	0	0	0	0	0	0	0	0	0	0	0	0	0	0	0	0	0	0	0	0	0	0	0	0	0	0	0	0	0	0	0	0.00363303	0.00204329
WDR33	0	0.779814	0	0	0.60729	0	0.434781	0.328479	0.590727	0	0	0.895701	0.62534	0.707623	0.452466	0.313761	0	0.398125	0	0.612329	0.50795	0.620238	0.325768	0.461181	0	0	0	0	0	0	0.651478	0.560995	0.530485	0	0	0.471872	0.434617	0	0	0.348253	0.375679	0	0	0	0	0.647717	0.399835	0.634092
SFT2D3	0	0	0	0	0	0	0.0713927	0	0.027777	0	0	0	0.0596842	0	0.0121974	0	0	0	0	0.0172135	0	0.00718557	0	0.0572545	0	0	0	0	0	0	0	0	0.0113294	0	0	0.00982915	0	0	0	0	0.0189083	0	0	0	0	0.0177146	0.0142882	0.00999463
POLR2D	0	0	0	0	0	0	0.0381593	0.171711	0.119212	0	0	0.0642771	0.0596842	0.0980855	0.0736832	0.083609	0	0.0737121	0	0.116966	0.0862557	0.117993	0.0377371	0.056428	0	0	0	0	0	0	0.0480583	0.116096	0.0967066	0	0	0.0826827	0.104692	0	0	0	0.0534453	0	0	0	0	0.0776752	0.0648429	0.113862
AMMECR1L	0	0.233414	0	0	0	0	0.116013	0.267309	0.114539	0	0	0.0444903	0.029309	0	0.127595	0.125564	0	0.104177	0	0.0919732	0.114796	0.143516	0	0.0486101	0	0	0	0	0	0	0.0850379	0.0502346	0.0747717	0	0	0.111834	0.0429182	0	0	0	0.0951837	0	0	0	0	0.107368	0.0755271	0.080616
SAP130	0	0.220936	0	0	0.157047	0	0.0402378	0.278957	0.282499	0	0	0.142882	0.381128	0.219419	0.311643	0.139486	0	0.424805	0	0.228292	0.38172	0.31837	0.321538	0.146669	0	0	0	0	0	0	0.377211	0.26562	0.263078	0	0	0.303737	0.312678	0	0	0.468144	0.256167	0	0	0	0	0.447065	0.308404	0.167812
UGGT1	0	0.397461	0	0	0.621672	0	0.376235	0.369767	0.312263	0	0	0.389	0.333128	0.514087	0.326222	0.139131	0	0.286291	0	0.266108	0.201591	0.319785	0.180062	0.303212	0	0	0	0	0	0	0.359846	0.151408	0.372847	0	0	0.293417	0.419972	0	0	0.340274	0.248755	0	0	0	0	0.290804	0.220124	0.268074
HS6ST1	0	0.198198	0	0	0	0	0.462481	0.407431	0.437289	0	0	0.446261	0.486816	0.433104	0.528013	0.395109	0	0.424224	0	0.374607	0.408202	0.393126	0.456265	0.804649	0	0	0	0	0	0	0.452577	0.573307	0.280753	0	0	0.487378	0.386278	0	0	0.256688	0.372299	0	0	0	0	0.66092	0.80118	1.00834
RAB6C	0	0	0	0	0	0	0	0	0	0	0	0	0	0	0	0.0262615	0	0	0	0	0	0	0	0	0	0	0	0	0	0	0	0.0298479	0.00357895	0	0	0	0	0	0	0	0.00418362	0	0	0	0	0.00603392	0.00033222	0.00917502
POTEF	0	0	0	0	0	0	0	0	0	0	0	0	0	0	0	0	0	0	0	0	0	0.0045242	0	0	0	0	0	0	0	0	0	0	0	0	0	0	0	0	0	0	0.00367179	0	0	0	0	0	0.00362271	0.0045346
CCDC74B	0	0	0	0	0	0	0	0.096621	0.0119797	0	0	0	0	0	0.0193844	0	0	0	0	0	0	0	0.0583109	0.0315776	0	0	0	0	0	0	0.0152972	0	0.0212918	0	0	0.00756621	0.0370988	0	0	0	0.00372977	0	0	0	0	0.0170156	0.0153696	0.0251026
SMPD4	0	0.339251	0	0	0.381678	0	0.418874	0.525055	0.4451	0	0	0.244903	0.565996	0.409819	0.43142	0.41099	0	0.233189	0	0.305402	0.372912	0.455797	0.216892	0.367194	0	0	0	0	0	0	0.533903	0.401406	0.433454	0	0	0.333724	0.493954	0	0	0.654918	0.23036	0	0	0	0	0.390762	0.439409	0.296749
MZT2B	0	0.118371	0	0	0.692058	0	0.437299	0.577342	0.315281	0	0	0	0.252278	0.16525	0.284524	0.413895	0	0.30179	0	0.239524	0.367067	0.272291	0.0583406	0.367491	0	0	0	0	0	0	0.163108	0.491904	0.280103	0	0	0.164239	0.050202	0	0	0.169843	0.335777	0	0	0	0	0.278193	0.293905	0.190954
TUBA3E	0	0	0	0	0	0	0	0	0	0	0	0	0	0	0	0	0	0	0	0	0	0	0	0	0	0	0	0	0	0	0	0	0	0	0	0	0	0	0	0	0	0	0	0	0	0	0	0.00216228
CCDC115	0	0.0894022	0	0	0	0	0.147935	0	0.0282591	0	0	0.209463	0.120745	0.344436	0.0467397	0.0671839	0	0.0169251	0	0.0384025	0.169349	0.0479814	0.15552	0.0463568	0	0	0	0	0	0	0.0174254	0.00770041	0.0476384	0	0	0.0441258	0	0	0	0.0971232	0.0141398	0	0	0	0	0.0350275	0.0246876	0.0398448
IMP4	0	0	0	0	0	0	0.0724668	0.22053	0.063999	0	0	0	0.0522493	0.22609	0.0678544	0	0	0.0916489	0	0.18167	0.14199	0.0429125	0.0209867	0.0147792	0	0	0	0	0	0	0.0653862	0.0337501	0.0290781	0	0	0.0209696	0.101733	0	0	0	0.0369052	0	0	0	0	0.0407682	0.0280824	0.0655576
PTPN18	0	0.225587	0	0	0.213558	0	0.214626	0.272268	0.264395	0	0	0.0889763	0.145133	0.117355	0.187903	0.173581	0	0.129209	0	0.226417	0.133767	0.182448	0.062881	0.134968	0	0	0	0	0	0	0.256587	0.262325	0.268555	0	0	0.226733	0.208633	0	0	0	0.180051	0	0	0	0	0.191678	0.21371	0.142012
POTEI	0	0	0	0	0	0	0	0	0	0	0	0	0	0	0	0	0	0	0	0	0	0	0	0	0	0	0	0	0	0	0	0	0	0	0	0.00629992	0	0	0	0	0	0	0	0	0	0	0.000330441	0.00367218
CFC1B	0	0	0	0	0	0	0	0	0	0	0	0	0	0	0	0	0	0	0	0	0	0	0	0	0	0	0	0	0	0	0	0	0	0	0	0	0	0	0	0	0	0	0	0	0	0	0	0
CFC1	0	0	0	0	0	0	0	0	0.00992273	0	0	0	0.029309	0	0.00547962	0	0	0	0	0	0.123022	0	0	0.0162865	0	0	0	0	0	0	0	0	0.00391342	0	0	0.00584898	0	0	0	0	0.00208038	0	0	0	0	0.00349076	0.00250391	0.00656462
POTEJ	0	0	0	0	0	0	0	0	0	0	0	0	0	0	0.00072378	0	0	0	0	0	0	0	0	0	0	0	0	0	0	0	0	0	0	0	0	0	0	0	0	0	0	0	0	0	0	0	0	0.000779464
AMER3	0	0.125232	0	0	0.439301	0	0.163431	0	0.13037	0	0	0.118183	0.230056	0	0.134925	0.0339342	0	0.00637648	0	0.0808262	0.0555096	0.137341	0.190337	0.163057	0	0	0	0	0	0	0.0581379	0.159536	0.121824	0	0	0.105609	0.143201	0	0	0.17552	0.143295	0	0	0	0	0.147831	0.196757	0.0842991
ARHGEF4	0	0.748382	0	0	1.05588	0	0.730192	1.02057	0.948593	0	0	0.323652	0.956164	0.960927	0.81757	0.694321	0	0.705122	0	0.696503	1.06168	0.695208	0.754542	0.708561	0	0	0	0	0	0	0.964328	0.915849	0.672037	0	0	0.657868	1.1483	0	0	0.660041	0.662428	0	0	0	0	0.8086	0.769443	0.551135
FAM168B	0	0.531509	0	0	0	0	0.446185	0.793159	0.429546	0	0	0.552924	0.496436	0.308753	0.510803	0.326	0	0.263645	0	0.473113	0.744777	0.496221	0.296874	0.318436	0	0	0	0	0	0	0.318956	0.56104	0.476781	0	0	0.489457	0.457447	0	0	0.154055	0.322729	0	0	0	0	0.491792	0.306546	0.554016
PLEKHB2	0	0.0632296	0	0	0	0	0.397609	0.595343	0.350632	0	0	0.219372	0.0967906	0.117355	0.366073	0.66368	0	0.353146	0	0.373999	0.346333	0.250344	0.400368	0.238516	0	0	0	0	0	0	0.343677	0.304765	0.38875	0	0	0.286059	0.135245	0	0	0.243718	0.197152	0	0	0	0	0.287615	0.19724	0.490634
RAB6D	0	0	0	0	0	0	0	0	0.00141701	0	0	0	0	0	0	0	0	0	0	0.0100867	0.118894	0	0	0.00510927	0	0	0	0	0	0	0	0	0	0	0	0	0	0	0	0	0.00282908	0	0	0	0	0	0.00153713	0.00274892
MZT2A	0	0.170749	0	0	0	0	0.170288	0.333045	0.303382	0	0	0.125906	0.298588	0.207014	0.33123	0.290321	0	0.301132	0	0.266613	0.187145	0.309703	0.379401	0.370905	0	0	0	0	0	0	0.312764	0.276582	0.236048	0	0	0.188926	0.259345	0	0	0.0971232	0.270266	0	0	0	0	0.338596	0.32487	0.189897
TUBA3D	0	0	0	0	0	0	0	0	0.00593289	0	0	0	0	0	0.000664921	0	0	0	0	0	0	0	0	0	0	0	0	0	0	0	0	0	0.00816223	0	0	0.00406541	0	0	0	0.0971232	0	0	0	0	0	0.00631869	0.00161567	0.0015528
CCDC74A	0	0	0	0	0.128921	0	0.0467997	0	0.0574465	0	0	0	0.132537	0	0.0175834	0.0918827	0	0.0414966	0	0	0	0.0186528	0.0863149	0.0221153	0	0	0	0	0	0	0.0734688	0.0178594	0.0203104	0	0	0.0359967	0.0429182	0	0	0	0.0140531	0	0	0	0	0.0509786	0.0348661	0.0212678
ANKRD30BL	0	1.73936	0	0	1.55157	0	1.43996	1.59513	1.57575	0	0	1.94392	1.70036	1.51086	1.59871	2.19869	0	1.08369	0	1.50715	1.71912	1.90204	1.90269	1.09276	0	0	0	0	0	0	1.21934	1.97703	1.10771	0	0	1.52566	1.79417	0	0	1.68577	1.84644	0	0	0	0	1.44111	1.7305	1.18454
GPR39	0	0.0248007	0	0	0	0	0	0.123909	0.0742456	0	0	0.336669	0.0522493	0	0.0945785	0	0	0	0	0	0.0830936	0.0557394	0.0837242	0.0617609	0	0	0	0	0	0	0.0871394	0.0829798	0.021053	0	0	0.0600402	0.0131033	0	0	0	0.0329745	0	0	0	0	0.0512382	0.036562	0.065246
LYPD1	0	0.0580284	0	0	0	0	0	0	0.0171271	0	0	0	0	0	0.00224948	0	0	0	0	0	0	0	0	0.00946097	0	0	0	0	0	0	0	0	0	0	0	0.00283129	0	0	0	0.119179	0.00585009	0	0	0	0	0.00821255	0.00468563	0.0068303
NCKAP5	0	0.162105	0	0	0	0	0.0431034	0.285086	0.149495	0	0	0.0246993	0.067065	0.341545	0.114165	0.0730583	0	0.156788	0	0.095443	0.0830936	0.10548	0.57491	0.217688	0	0	0	0	0	0	0.125749	0.141014	0.135883	0	0	0.185001	0.319019	0	0	0	0.106474	0	0	0	0	0.204796	0.170129	0.137514
MGAT5	0	0.996681	0	0	1.3761	0	0.811833	1.4073	1.09306	0	0	0.585842	0.657446	0.530129	1.02565	0.621767	0	0.896443	0	1.12733	1.2701	0.992438	1.13344	0.897857	0	0	0	0	0	0	1.0398	0.787063	1.09569	0	0	0.982185	1.16311	0	0	0.815401	0.788514	0	0	0	0	1.19597	0.809324	0.749145
TMEM163	0	0.725259	0	0	0.529431	0	0.46699	0.235092	0.547911	0	0	0.568717	1.09597	0.0671643	0.63214	0.592094	0	0.606271	0	0.600384	0.254236	0.556201	0.680328	0.562448	0	0	0	0	0	0	0.861603	0.380826	0.728817	0	0	0.703997	0.924946	0	0	0.724905	0.444182	0	0	0	0	0.783723	0.515425	0.449472
ACMSD	0	0	0	0	0	0	0	0.0633809	0.0235195	0	0	0	0	0.0845334	0.0112727	0.0925245	0	0.0246348	0	0	0	0.00260077	0	0	0	0	0	0	0	0	0.0192487	0	0.00464664	0	0	0	0.0187468	0	0	0	0.00739011	0	0	0	0	0.0647493	0.00503298	0.0229282
CCNT2	0	0.724494	0	0	0.466315	0	0.376114	0.340264	0.521981	0	0	0.467484	0.463091	0.470586	0.41962	0.490528	0	0.441632	0	0.425584	0.836063	0.380598	0.189983	0.424396	0	0	0	0	0	0	0.45025	0.254016	0.385391	0	0	0.448884	0.646383	0	0	0.237605	0.359143	0	0	0	0	0.584483	0.295922	0.217517
MAP3K19	0	0	0	0	0.128921	0	0	0	0.0227931	0	0	0	0	0.0845334	0.0129822	0	0	0.0133247	0	0	0	0.0255646	0	0	0	0	0	0	0	0	0	0.0505543	0.00748203	0	0	0.0144957	0	0	0	0	0.00648899	0	0	0	0	0.0341278	0.00535283	0.0191874
RAB3GAP1	0	0.9451	0	0	0.579782	0	1.09734	0.844528	0.810701	0	0	1.10517	0.914828	1.16223	0.752849	0.727341	0	0.710452	0	0.737325	0.524685	0.757693	0.738829	0.685813	0	0	0	0	0	0	0.753804	0.529378	0.937669	0	0	0.686482	0.796598	0	0	0.666532	0.544092	0	0	0	0	0.98333	0.595938	0.920787
ZRANB3	0	0.442115	0	0	0.627126	0	0.331771	0.529307	0.891891	0	0	0.760929	0.621725	0.676856	0.962981	0.909517	0	0.995521	0	0.788377	0.194941	1.08134	0.461693	0.86265	0	0	0	0	0	0	0.573796	0.913251	0.732169	0	0	0.813101	0.7371	0	0	0.567525	0.741685	0	0	0	0	1.12885	0.756642	0.694356
R3HDM1	0	2.46388	0	0	2.60659	0	2.71132	2.74271	2.5999	0	0	2.56171	2.60387	2.31605	2.69116	2.29926	0	2.33624	0	2.46697	2.65313	2.41788	2.46471	2.4615	0	0	0	0	0	0	2.53753	2.30857	2.64726	0	0	2.61525	2.46302	0	0	2.53321	2.26497	0	0	0	0	2.76489	2.33985	3.02261
UBXN4	0	0.87781	0	0	0.690715	0	0.507308	0.572903	0.697733	0	0	0.873169	0.537996	0.865117	0.664671	0.455187	0	0.546142	0	0.596677	0.401444	0.714479	0.657625	0.639521	0	0	0	0	0	0	0.684014	0.695788	0.50219	0	0	0.676479	0.693123	0	0	0.365342	0.432059	0	0	0	0	0.643639	0.50185	0.313315
LCT	0	0.0248007	0	0	0	0	0	0	0.0073047	0	0	0	0	0	0.006028	0	0	0.00925895	0	0	0	0.0109325	0	0	0	0	0	0	0	0	0.029244	0	0.00282186	0	0	0	0.0187468	0	0	0	0	0	0	0	0	0	0.00297942	0.0196647
MCM6	0	0.11822	0	0	0	0	0.0434408	0	0.0254869	0	0	0	0	0.0671643	0.0334771	0.0275523	0	0.0280033	0	0.0399129	0	0.0474652	0	0.0145652	0	0	0	0	0	0	0.0806554	0.0706903	0.0391862	0	0	0.0239461	0.0187468	0	0	0	0.0279955	0	0	0	0	0.0220903	0.016582	0.0197483
DARS	0	0.103515	0	0	0.327025	0	0.290734	0.290741	0.326006	0	0	0.176138	0.730801	0.513584	0.262195	0.232582	0	0.200226	0	0.215565	0.0999277	0.283552	0.477893	0.254103	0	0	0	0	0	0	0.352595	0.265697	0.273089	0	0	0.328294	0.446339	0	0	0.104392	0.181921	0	0	0	0	0.322295	0.218218	0.515059
CXCR4	0	0	0	0	0	0	0	0	0	0	0	0	0	0	0.00237596	0	0	0.0187443	0	0	0	0	0	0	0	0	0	0	0	0	0	0	0	0	0	0	0	0	0	0	0.00280276	0	0	0	0	0	0.00603829	0.00279221
THSD7B	0	0.0975038	0	0	0	0	0.120885	0	0.064261	0	0	0.200466	0	0	0.047008	0.0810033	0	0.0249863	0	0.0677927	0	0.0550805	0.0505407	0.0955608	0	0	0	0	0	0	0.0213361	0.0840348	0.0496678	0	0	0.0202113	0.0828179	0	0	0.179615	0.0606846	0	0	0	0	0.0210706	0.0742991	0.0620468
HNMT	0	0.270754	0	0	0	0	0.0528094	0.357699	0.15481	0	0	0.235485	0.0494899	0.266664	0.134319	0.112775	0	0.0370845	0	0.0573753	0	0.162902	0.195045	0.121574	0	0	0	0	0	0	0.1381	0.0708903	0.121346	0	0	0.183597	0.253464	0	0	0.0946206	0.0810556	0	0	0	0	0.110952	0.0946252	0.132282
SPOPL	0	0.438906	0	0	0.368915	0	0.146259	0.452215	0.40472	0	0	0.279132	0.256935	0.310623	0.331891	0.251493	0	0.179854	0	0.148681	0.385431	0.298464	0.313171	0.235902	0	0	0	0	0	0	0.30093	0.162067	0.225959	0	0	0.349155	0.439187	0	0	0.401449	0.241572	0	0	0	0	0.279799	0.209052	0.573411
NXPH2	0	0	0	0	0	0	0	0	0.0118501	0	0	0	0.127793	0	0.0167384	0.0267572	0	0.0403006	0	0.026366	0	0.0110492	0	0.0443529	0	0	0	0	0	0	0.0213361	0.0303328	0	0	0	0.0059075	0	0	0	0	0.0106313	0	0	0	0	0.00691467	0.0161522	0.0261986
LRP1B	0	3.19082	0	0	3.36251	0	3.58026	2.69343	3.52291	0	0	3.47903	3.20713	2.95744	2.76876	3.53619	0	3.17399	0	2.75286	2.83876	3.3788	3.77076	2.63806	0	0	0	0	0	0	3.67548	2.83406	3.05198	0	0	2.98429	3.12257	0	0	3.15524	3.52169	0	0	0	0	2.81054	2.93858	2.98418
KYNU	0	0	0	0	0	0	0.0834231	0	0.0366435	0	0	0	0	0.0845334	0.0111962	0.0741487	0	0	0	0	0	0.00786519	0	0	0	0	0	0	0	0	0	0	0.0082882	0	0	0	0	0	0	0	0.00508502	0	0	0	0	0.0185515	0.00654303	0.0159476
ARHGAP15	0	0.164741	0	0	0.690237	0	0.0371444	0.637154	0.390716	0	0	0.324152	0.0520441	0.28667	0.198619	0.421985	0	0.132979	0	0.0492189	0.106183	0.191745	0.278352	0.057853	0	0	0	0	0	0	0.056957	0	0.207375	0	0	0.15411	0.273117	0	0	0.191308	0.116224	0	0	0	0	0.18497	0.0701512	0.043515
GTDC1	0	1.27332	0	0	1.5357	0	1.13314	1.6756	1.51675	0	0	1.41921	1.49644	1.18052	1.43159	1.50957	0	1.42889	0	1.44131	1.42316	1.49965	1.66102	1.21609	0	0	0	0	0	0	1.68961	0.959648	1.40611	0	0	1.43561	1.29965	0	0	1.57882	1.04693	0	0	0	0	1.74494	1.03686	0.970075
ZEB2	0	1.09266	0	0	1.71636	0	1.45076	1.2156	1.40658	0	0	1.33134	1.32964	1.02463	1.11566	0.885884	0	0.826453	0	0.807413	1.35822	1.04196	1.55939	1.12896	0	0	0	0	0	0	1.38807	0.638878	1.02623	0	0	1.15478	0.729952	0	0	1.00914	0.995816	0	0	0	0	0.827473	0.936148	0.916503
ACVR2A	0	0.773241	0	0	0.53488	0	0.366216	0.730825	0.587249	0	0	0.674	0.450189	0.157443	0.418839	0.30775	0	0.414053	0	0.374085	0.160864	0.484303	0.223978	0.451151	0	0	0	0	0	0	0.562798	0.300327	0.44297	0	0	0.524906	0.2299	0	0	0.376564	0.360323	0	0	0	0	0.576124	0.336135	0.64854
ORC4	0	0.443702	0	0	0.529431	0	0.443609	0.312197	0.494234	0	0	0.318482	0.342743	0.16525	0.429424	0.246625	0	0.402415	0	0.260036	0.119632	0.360005	0.261922	0.273626	0	0	0	0	0	0	0.455141	0.49835	0.382817	0	0	0.375019	0.468837	0	0	0.70549	0.310135	0	0	0	0	0.518227	0.251349	0.605247
MBD5	0	1.94993	0	0	2.05908	0	1.97027	1.86066	1.99626	0	0	2.30217	2.23382	1.66449	1.97385	1.96746	0	1.98253	0	1.70519	2.06623	2.19918	1.70883	1.97874	0	0	0	0	0	0	2.06253	1.67356	1.90316	0	0	2.03627	1.99686	0	0	2.15541	1.92579	0	0	0	0	1.96646	1.77367	1.67124
EPC2	0	0.836104	0	0	0.370605	0	0.505449	0.593564	0.553698	0	0	0.582349	0.695374	0.715254	0.588542	0.423002	0	0.329988	0	0.356257	0.546831	0.435588	0.56427	0.589381	0	0	0	0	0	0	0.682184	0.419151	0.501489	0	0	0.652799	0.700666	0	0	0.169843	0.446341	0	0	0	0	0.539633	0.440123	0.430401
KIF5C	0	1.99164	0	0	1.54611	0	1.48917	1.73565	1.69917	0	0	1.33888	1.71264	1.02529	1.60917	1.54191	0	1.33683	0	1.54757	1.74235	1.59003	1.41551	1.38546	0	0	0	0	0	0	1.42907	1.66204	1.51865	0	0	1.61754	1.47462	0	0	1.70812	1.36123	0	0	0	0	1.61242	1.49709	1.61664
LYPD6B	0	0.068673	0	0	0	0	0.0309165	0	0.0201514	0	0	0	0	0.255528	0.00825734	0.0267572	0	0.0458798	0	0.0143361	0	0.0219541	0	0	0	0	0	0	0	0	0.0439582	0	0.0295787	0	0	0.012228	0	0	0	0	0.0188454	0	0	0	0	0.020857	0.0178887	0.0888218
LYPD6	0	0	0	0	0	0	0	0	0.0102565	0	0	0	0	0	0.00372545	0.0785102	0	0	0	0	0	0	0	0	0	0	0	0	0	0	0	0	0	0	0	0.00836134	0	0	0	0	0.00234438	0	0	0	0	0.00220579	0.00506194	0.0136939
MMADHC	0	0	0	0	0.305804	0	0.151016	0.096621	0.0900765	0	0	0.122624	0.135766	0	0.0545171	0.0555195	0	0.0527964	0	0.032599	0.133767	0.0310692	0.0777785	0.0459904	0	0	0	0	0	0	0.139253	0.0852058	0.0854692	0	0	0.0264443	0.0506009	0	0	0.183864	0.043234	0	0	0	0	0.0662378	0.0447038	0.0738514
RND3	0	0	0	0	0	0	0	0	0.0124021	0	0	0	0	0	0.0039299	0	0	0	0	0	0	0.00314151	0	0	0	0	0	0	0	0	0.0126195	0	0	0	0	0.0064977	0	0	0	0	0.0108472	0	0	0	0	0.00282718	0.0130612	0.0189892
RBM43	0	0	0	0	0	0	0	0	0.00751558	0	0	0.0246993	0	0	0.00223773	0	0	0	0	0	0	0.0259624	0	0.0154692	0	0	0	0	0	0	0.0213361	0	0.00703842	0	0	0.00723997	0	0	0	0	0.00968465	0	0	0	0	0.0156302	0.0116183	0.01038
NMI	0	0	0	0	0	0	0	0	0	0	0	0	0	0	0.00261692	0	0	0	0	0	0	0.00211283	0	0.0145652	0	0	0	0	0	0	0.0282721	0	0.00821352	0	0	0	0	0	0	0	0.00266002	0	0	0	0	0	0.00116117	0.000203143
TNFAIP6	0	0	0	0	0	0	0	0	0.0203956	0	0	0	0	0	0.00875206	0	0	0.0383188	0	0.018291	0	0.0200317	0	0.0423961	0	0	0	0	0	0	0.020098	0	0.00932207	0	0	0.0164853	0.0884614	0	0	0	0.0154442	0	0	0	0	0.0185328	0.0118133	0.066844
RIF1	0	0.685034	0	0	0.370605	0	0.473953	0.665071	0.515455	0	0	0.632623	0.560467	0.785003	0.563994	0.388723	0	0.54375	0	0.574397	0.601133	0.582454	0.799856	0.61405	0	0	0	0	0	0	0.57135	0.598155	0.550509	0	0	0.614448	0.693542	0	0	0.482642	0.5038	0	0	0	0	0.631594	0.516726	0.690405
NEB	0	0.118371	0	0	0.128921	0	0	0	0.0340926	0	0	0.0246993	0	0	0.0590295	0	0	0.0608664	0	0.054002	0.214229	0.0674772	0.164291	0.161528	0	0	0	0	0	0	0.0541405	0	0.0888315	0	0	0.0270854	0	0	0	0	0.0435066	0	0	0	0	0.155175	0.0620644	0.249984
ARL5A	0	0.0773298	0	0	0.3218	0	0.12992	0.0719316	0.119772	0	0	0.0798835	0.116244	0.23077	0.130926	0.0601957	0	0.100062	0	0.0880026	0	0.13771	0.106426	0.0739082	0	0	0	0	0	0	0.14259	0.125541	0.209524	0	0	0.126683	0.17299	0	0	0.154055	0.0879451	0	0	0	0	0.211907	0.0904193	0.228952
AC068547.1	0	0	0	0	0	0	0	0	0.00236278	0	0	0	0	0	0.00261773	0	0	0	0	0	0	0.00211283	0	0	0	0	0	0	0	0	0	0	0	0	0	0	0	0	0	0	0.00213699	0	0	0	0	0	0.00405834	0.00425721
CACNB4	0	1.58287	0	0	1.50455	0	0.958176	1.88364	1.561	0	0	1.38986	1.29326	1.02507	1.41693	1.1717	0	1.12752	0	1.38412	1.60813	1.39774	1.15285	1.16697	0	0	0	0	0	0	1.23054	0.95138	1.30312	0	0	1.50488	1.29704	0	0	1.50422	1.16624	0	0	0	0	1.25273	1.11248	0.680532
STAM2	0	0.379315	0	0	0	0	0.192636	0.357699	0.34283	0	0	0.325823	0.204676	0.532367	0.32191	0.327205	0	0.136656	0	0.190656	0.172257	0.361197	0.189705	0.194786	0	0	0	0	0	0	0.262589	0.280906	0.33846	0	0	0.319535	0.277968	0	0	0.359524	0.209717	0	0	0	0	0.386709	0.223193	0.151672
FMNL2	0	2.16233	0	0	2.03625	0	1.76179	1.43782	2.02911	0	0	1.73689	1.57731	1.75346	1.81533	1.73359	0	1.79576	0	1.7631	1.97494	1.88742	1.66375	1.81112	0	0	0	0	0	0	1.71806	1.77364	1.97463	0	0	1.99822	1.94672	0	0	1.68784	1.95751	0	0	0	0	1.63345	1.78405	1.58938
PRPF40A	0	0.56117	0	0	0.652859	0	0.37995	0.376909	0.426181	0	0	0.321474	0.434214	0.7081	0.35992	0.229858	0	0.352093	0	0.372877	0.325214	0.468113	0.465605	0.442116	0	0	0	0	0	0	0.395159	0.543656	0.478025	0	0	0.40733	0.255641	0	0	0.186941	0.323798	0	0	0	0	0.416434	0.384311	0.613194
ARL6IP6	0	0.0727334	0	0	0	0	0.120572	0.268333	0.147817	0	0	0.0246993	0	0	0.0988349	0.0455059	0	0.059984	0	0.0912354	0.146081	0.109286	0.250569	0.11873	0	0	0	0	0	0	0.165582	0.204504	0.109371	0	0	0.0948874	0.183705	0	0	0.125254	0.0643736	0	0	0	0	0.124264	0.0502888	0.075497
RPRM	0	0	0	0	0	0	0	0	0.0117732	0	0	0	0	0	0.00159476	0.0500328	0	0	0	0	0	0.00867266	0	0.0387214	0	0	0	0	0	0	0	0	0.0107049	0	0	0	0	0	0	0	0.00298626	0	0	0	0	0	0.0131603	0.00400697
GALNT13	0	0.662319	0	0	0.128921	0	0.333649	0.368587	0.348451	0	0	0.552346	0.699909	0.304855	0.549821	0.454064	0	0.505905	0	0.508498	0.473899	0.390555	0.898488	0.722161	0	0	0	0	0	0	0.874478	0.490561	0.364262	0	0	0.772785	0.976415	0	0	0.621501	0.294501	0	0	0	0	0.418158	0.645285	1.48258
KCNJ3	0	1.30732	0	0	1.04659	0	1.33172	1.43453	1.10313	0	0	1.45515	1.04856	1.31601	1.18477	1.40071	0	0.732103	0	1.16182	0.952293	1.31089	1.40826	0.764991	0	0	0	0	0	0	1.3649	0.829925	1.16362	0	0	1.29264	1.34146	0	0	0.549933	0.907692	0	0	0	0	1.08867	0.832735	1.42331
NR4A2	0	0.0454861	0	0	0	0	0.0943099	0	0.0850274	0	0	0	0	0	0.0366522	0	0	0	0	0	0	0.0353882	0.0377371	0.0129693	0	0	0	0	0	0	0.0413409	0.106059	0.041198	0	0	0.02277	0.118561	0	0	0.0788327	0.0319397	0	0	0	0	0.0429879	0.0314916	0.0479603
GPD2	0	0.121258	0	0	0	0	0.219124	0.0633809	0.291492	0	0	0.332259	0.165311	0.0980855	0.206628	0.367151	0	0.0935148	0	0.124767	0.244571	0.160714	0.0958776	0.149587	0	0	0	0	0	0	0.270012	0.223219	0.182518	0	0	0.215621	0.223033	0	0	0.304869	0.217731	0	0	0	0	0.254163	0.156167	0.146571
GALNT5	0	0	0	0	0	0	0	0	0.00120228	0	0	0	0	0	0	0	0	0.0088996	0	0	0	0	0	0	0	0	0	0	0	0	0	0	0	0	0	0	0	0	0	0	0	0	0	0	0	0	0.0012813	0.00164801
ERMN	0	0	0	0	0	0	0	0	0.0134853	0	0	0	0	0	0.00546542	0	0	0	0	0.0217921	0	0.007826	0	0	0	0	0	0	0	0	0	0.0431736	0.0120654	0	0	0.00591806	0	0	0	0.0971232	0.00410529	0	0	0	0	0.0191284	0.0365041	0.0163866
CYTIP	0	0	0	0	0	0	0	0	0.00126048	0	0	0	0.0574205	0	0.00289363	0	0	0	0	0	0	0	0	0.00510927	0	0	0	0	0	0	0	0	0.00503647	0	0	0.00556655	0	0	0	0	0.00285597	0	0	0	0	0.00903556	0.00400702	0.00242811
ACVR1C	0	0.0248007	0	0	0	0	0.101576	0	0.0610258	0	0	0.350453	0	0.371802	0.106093	0	0	0.0232921	0	0.0658988	0.0555096	0.0868412	0	0.0462774	0	0	0	0	0	0	0.140054	0.105621	0.126761	0	0	0.105072	0.12457	0	0	0	0.0515921	0	0	0	0	0.130145	0.111851	0.125165
ACVR1	0	0.0828291	0	0	0.285968	0	0.225866	0.0633809	0.191689	0	0	0.0955625	0.237675	0.157443	0.207562	0.0555195	0	0.180287	0	0.181199	0.150378	0.1678	0	0.140389	0	0	0	0	0	0	0.202079	0.132765	0.159152	0	0	0.188195	0.270399	0	0	0.165026	0.152195	0	0	0	0	0.477504	0.176008	0.125103
UPP2	0	0.973085	0	0	1.03988	0	0.566365	1.13171	0.884088	0	0	0.559739	0.535103	0.409819	0.513238	0.424914	0	0.467924	0	0.37375	0.530487	0.67732	0.392844	0.870514	0	0	0	0	0	0	0.722157	0.487101	0.619068	0	0	0.543738	0.523735	0	0	0.56273	0.612453	0	0	0	0	0.634879	0.673602	0.784886
CCDC148	0	0.471051	0	0	0.434725	0	0.182957	0.384128	0.317148	0	0	0.506327	0.450766	0	0.329142	0.227825	0	0.311829	0	0.290765	0.13714	0.45603	0.425917	0.233216	0	0	0	0	0	0	0.513518	0.234566	0.294442	0	0	0.316415	0.362476	0	0	0.119179	0.215925	0	0	0	0	0.37213	0.286397	0.532778
PKP4	0	1.30911	0	0	1.71792	0	1.3559	1.42162	1.24372	0	0	1.19677	1.35863	1.03976	1.19485	0.911861	0	1.05206	0	1.09256	1.10017	1.16139	1.29415	0.957145	0	0	0	0	0	0	1.62679	1.0512	1.34494	0	0	1.20485	1.23897	0	0	1.17813	1.00327	0	0	0	0	1.41037	1.05933	1.19493
DAPL1	0	0.0248007	0	0	0	0	0	0	0.025494	0	0	0.0246993	0	0	0.0283842	0.0339342	0	0.0999467	0	0	0	0.00758029	0	0	0	0	0	0	0	0	0	0	0.0143837	0	0	0.0251707	0.0254526	0	0	0	0.0239942	0	0	0	0	0.0125312	0.0120861	0.0609075
TANC1	0	0.0248007	0	0	0	0	0.0586829	0	0.0348982	0	0	0	0	0	0.0205989	0	0	0.029013	0	0.027658	0.13944	0.0311717	0.0505407	0.0178301	0	0	0	0	0	0	0.0267223	0.0673928	0.00703842	0	0	0.0283678	0	0	0	0	0.0155882	0	0	0	0	0.0286286	0.0433562	0.0835438
WDSUB1	0	0.163049	0	0	0.128921	0	0.288774	0.18729	0.34675	0	0	0.410666	0.173279	0.445964	0.324369	0.436368	0	0.33795	0	0.166815	0.520666	0.315889	0.334354	0.293105	0	0	0	0	0	0	0.398746	0.277514	0.304273	0	0	0.325943	0.389393	0	0	0.203636	0.230864	0	0	0	0	0.337501	0.175346	0.326012
BAZ2B	0	0.81177	0	0	0.433721	0	1.36726	1.31301	0.86706	0	0	0.468907	0.772305	1.00007	0.809175	0.63804	0	0.64224	0	0.822461	0.838254	0.863828	0.844162	0.799783	0	0	0	0	0	0	0.844957	0.793154	0.956728	0	0	0.956043	0.947801	0	0	1.17609	0.699229	0	0	0	0	1.10419	0.807403	0.979045
MARCH7	0	0.596121	0	0	0.128921	0	0.428186	0.622515	0.567235	0	0	0.520547	0.469415	0.464423	0.464586	0.308978	0	0.311405	0	0.354638	0.411485	0.484153	0.543578	0.417202	0	0	0	0	0	0	0.489751	0.255494	0.485982	0	0	0.544603	0.588814	0	0	0.453343	0.391699	0	0	0	0	0.578626	0.377353	0.393899
CD302	0	0	0	0	0	0	0	0	0.00140281	0	0	0	0.0574205	0	0.00230369	0	0	0	0	0	0	0	0	0	0	0	0	0	0	0	0.020098	0	0	0	0	0	0	0	0	0	0	0	0	0	0	0	0.000590724	0.00428029
LY75-CD302	0	0	0	0	0	0	0	0	0	0	0	0	0	0	0	0	0	0	0	0	0	0	0	0	0	0	0	0	0	0	0	0	0	0	0	0	0	0	0	0	0	0	0	0	0	0.00243354	0.00229822	0.00831997
PLA2R1	0	0.318005	0	0	0	0	0.252815	0	0.165345	0	0	0.420356	0.283539	0.0671643	0.363075	0.406145	0	0.248047	0	0.42046	0.178756	0.307995	0.227504	0.209783	0	0	0	0	0	0	0.43733	0.237614	0.367068	0	0	0.396532	0.460812	0	0	0.166786	0.20348	0	0	0	0	0.168304	0.193124	0.151582
ITGB6	0	0	0	0	0	0	0	0	0.0135059	0	0	0	0	0	0.00990772	0	0	0	0	0	0	0	0	0.0162865	0	0	0	0	0	0	0	0	0.0164231	0	0	0.00465508	0	0	0	0	0.00164553	0	0	0	0	0.00291221	0.00794339	0.00697336
RBMS1	0	0.649624	0	0	1.12892	0	0.185919	0.292462	0.593966	0	0	0.620646	0.759052	0	0.519512	0.489274	0	0.482598	0	0.499359	0.398768	0.457494	0.762138	0.370579	0	0	0	0	0	0	0.673117	0.308903	0.641416	0	0	0.713169	0.683741	0	0	0.634221	0.459068	0	0	0	0	0.692491	0.408152	0.345036
TANK	0	0.173693	0	0	0.450243	0	0.469686	0.178616	0.326122	0	0	0.257292	0.348999	0.753338	0.333978	0.564766	0	0.15088	0	0.252423	0.224859	0.391826	0.749584	0.337362	0	0	0	0	0	0	0.610355	0.117854	0.414699	0	0	0.427204	0.294595	0	0	0.200659	0.183417	0	0	0	0	0.360553	0.204874	0.39745
PSMD14	0	0.461359	0	0	0.621672	0	0.291815	0.496321	0.353131	0	0	0.521998	0.48509	0.563775	0.34946	0.271432	0	0.211937	0	0.280332	0.609223	0.356734	0.275203	0.312589	0	0	0	0	0	0	0.430687	0.345433	0.406032	0	0	0.414726	0.485781	0	0	0.527709	0.263248	0	0	0	0	0.517263	0.227732	0.164911
TBR1	0	0.072703	0	0	0	0	0.0320527	0	0.0755136	0	0	0.102965	0.0783031	0.0845334	0.0505902	0	0	0.0396144	0	0.0211936	0.0641224	0.0737774	0.167192	0.0347209	0	0	0	0	0	0	0.0318682	0.0101589	0.095037	0	0	0.0524788	0.159687	0	0	0.0677619	0.0687031	0	0	0	0	0.0414003	0.0589249	0.0279881
SLC4A10	0	1.93534	0	0	2.17397	0	2.02787	1.63884	1.93724	0	0	2.30126	1.78038	2.1051	1.89456	1.91144	0	1.78089	0	1.84419	2.36031	2.0664	2.19946	1.91231	0	0	0	0	0	0	2.24766	2.02872	2.04072	0	0	2.05976	2.18779	0	0	1.45156	1.72774	0	0	0	0	1.93525	1.59044	1.6645
DPP4	0	0.0525291	0	0	0	0	0.0309165	0.0979523	0.0289304	0	0	0.143649	0.0504806	0.0671643	0.0590266	0	0	0.0217771	0	0.0790192	0	0.0502504	0.0505407	0.0341167	0	0	0	0	0	0	0.138209	0.0683145	0.0867109	0	0	0.128997	0.106523	0	0	0.0788327	0.0377453	0	0	0	0	0.0195517	0.0299774	0.113002
FAP	0	0	0	0	0.276674	0	0.0850609	0	0.0923747	0	0	0.140878	0.0783031	0	0.132424	0.0364809	0	0	0	0.104344	0.106407	0.0228896	0.0583109	0.0109035	0	0	0	0	0	0	0.263253	0.0852459	0.188021	0	0	0.139584	0.106523	0	0	0	0.0439994	0	0	0	0	0.0110467	0.0415998	0.0456127
IFIH1	0	0	0	0	0	0	0	0	0.0123001	0	0	0	0.0504806	0	0.0195551	0	0	0.0111679	0	0.0254331	0	0.0246907	0	0	0	0	0	0	0	0	0	0	0.00277018	0	0	0.026482	0.0542178	0	0	0	0.00478214	0	0	0	0	0.010078	0.00509941	0.015066
GCA	0	0.0980152	0	0	0	0	0.27892	0.225677	0.104981	0	0	0.0460227	0.253362	0	0.0956829	0.0339342	0	0.0559343	0	0.140867	0	0.126442	0.0583406	0.134657	0	0	0	0	0	0	0.144867	0.129077	0.132399	0	0	0.0957776	0.0834129	0	0	0.191744	0.0636774	0	0	0	0	0.19515	0.0739666	0.0525393
KCNH7	0	2.35336	0	0	2.02375	0	2.21788	2.29	1.92457	0	0	2.00527	2.18439	0.79551	1.78727	1.56932	0	1.80066	0	1.70868	1.50312	1.93267	2.19493	1.68191	0	0	0	0	0	0	2.13773	1.6911	1.84528	0	0	1.92313	2.18819	0	0	2.03675	1.75948	0	0	0	0	1.65725	1.77141	2.31718
FIGN	0	0.302266	0	0	0	0	0.562122	0.103488	0.303697	0	0	0.305011	0.308871	0.182619	0.392973	0.295744	0	0.118639	0	0.326799	0.411474	0.291145	0.18707	0.323049	0	0	0	0	0	0	0.338597	0.509238	0.370917	0	0	0.394063	0.166768	0	0	0.146595	0.333986	0	0	0	0	0.103266	0.195923	0.329694
GRB14	0	0.370771	0	0	0	0	0.212739	0	0.0742616	0	0	0.292221	0.340475	0	0.15742	0	0	0.186671	0	0.16355	0.0862557	0.20293	0.133615	0.218973	0	0	0	0	0	0	0.238948	0.0861216	0.303926	0	0	0.249671	0.456898	0	0	0.207733	0.105545	0	0	0	0	0.104713	0.158762	0.241811
COBLL1	0	0.315956	0	0	0	0	0.220761	0.364804	0.190898	0	0	0.0798835	0.0793596	0	0.366088	0.0996126	0	0.181514	0	0.475018	0.295838	0.317569	0.225906	0.109279	0	0	0	0	0	0	0.144054	0.165298	0.484269	0	0	0.291459	0.111945	0	0	0.212343	0.15518	0	0	0	0	0.301106	0.0789198	0.143986
SLC38A11	0	0.435825	0	0	0	0	0.137944	0.395287	0.231706	0	0	0.0460227	0.457846	0	0.617603	0.230125	0	0.104843	0	0.51518	0.50438	0.521412	0.463116	0.451923	0	0	0	0	0	0	0.50799	0.489229	0.763652	0	0	0.577807	0.793462	0	0	0.526095	0.260953	0	0	0	0	0.39577	0.200864	0.312205
SCN3A	0	1.09885	0	0	1.09684	0	1.61292	1.61228	1.37618	0	0	1.08993	0.961024	1.08677	1.19562	1.23271	0	0.912163	0	0.856373	0.930055	1.28437	0.880033	0.966065	0	0	0	0	0	0	1.15899	0.528243	1.17847	0	0	1.34488	1.45151	0	0	0.699754	0.86488	0	0	0	0	1.10762	0.798485	2.05393
SCN2A	0	1.73471	0	0	2.10839	0	1.47006	1.46563	1.6098	0	0	1.54109	1.59543	1.34295	1.74873	1.20781	0	1.64571	0	1.6791	1.39519	1.70496	1.43873	1.50865	0	0	0	0	0	0	1.4964	1.84559	1.64928	0	0	1.76706	1.41716	0	0	0.975564	1.34277	0	0	0	0	1.66341	1.31482	1.43248
CSRNP3	0	1.73348	0	0	1.48987	0	0.994374	1.32875	1.51439	0	0	1.63768	1.92201	1.51889	1.40385	1.36039	0	1.27482	0	1.63915	1.23129	1.62563	1.51542	1.43249	0	0	0	0	0	0	1.85065	1.30461	1.56165	0	0	1.51219	1.31372	0	0	1.46132	1.17978	0	0	0	0	1.47223	1.14933	1.07357
GALNT3	0	0.068673	0	0	0.276674	0	0.0643877	0.29562	0.0974746	0	0	0.0798835	0.0494899	0	0.0449067	0.0455059	0	0.0196822	0	0.0617148	0.118384	0.0457622	0	0	0	0	0	0	0	0	0.0300449	0.101468	0.0307039	0	0	0.0695068	0.0335823	0	0	0.060634	0.0642011	0	0	0	0	0.0859367	0.0542558	0.215489
TTC21B	0	0.527647	0	0	0.450721	0	0.427622	0.58498	0.62415	0	0	0.593203	0.69602	0.771207	0.573531	0.484055	0	0.613459	0	0.519303	0.332103	0.620335	0.25229	0.297806	0	0	0	0	0	0	0.875267	0.450569	0.521333	0	0	0.648898	0.474582	0	0	0.221817	0.374785	0	0	0	0	0.87729	0.385259	0.41059
SCN1A	0	1.49632	0	0	0.761101	0	0.867311	0.429666	1.0622	0	0	1.41572	1.61339	0.913685	1.42355	0.767833	0	1.02131	0	1.4205	1.0214	1.12864	1.95979	1.02118	0	0	0	0	0	0	1.94103	1.01902	1.25312	0	0	1.44094	1.51034	0	0	1.31759	0.834219	0	0	0	0	0.903754	0.840975	1.30888
SCN9A	0	0.400884	0	0	0.478369	0	0.133561	0	0.209128	0	0	0.294698	0	0.241976	0.160067	0.201143	0	0.236453	0	0.218181	0.0506735	0.318291	0.0209867	0.259335	0	0	0	0	0	0	0.294776	0.197102	0.224709	0	0	0.143116	0.103885	0	0	0.359377	0.14049	0	0	0	0	0.137801	0.104577	0.15054
SCN7A	0	0	0	0	0	0	0	0	0.00728123	0	0	0	0	0	0.0353066	0.0267572	0	0.0225577	0	0.0184272	0.0506735	0.0199555	0	0.00886432	0	0	0	0	0	0	0.0789617	0.0924752	0.033485	0	0	0.0278988	0	0	0	0	0.0230727	0	0	0	0	0.0150863	0.00899436	0.0770014
XIRP2	0	0.0248007	0	0	0	0	0	0	0.0148731	0	0	0	0	0	0.0205762	0	0	0	0	0.0120917	0	0.0304879	0	0.0110634	0	0	0	0	0	0	0.0192487	0	0.030659	0	0	0.0402351	0.0706229	0	0	0	0.0098187	0	0	0	0	0.0368448	0.0213567	0.0297629
B3GALT1	0	0	0	0	0.321322	0	0	0	0.0272995	0	0	0	0	0	0.027533	0	0	0.00806657	0	0.0273889	0	0	0	0.00510927	0	0	0	0	0	0	0	0	0.0164525	0	0	0.022255	0.0318501	0	0	0	0.0213609	0	0	0	0	0.0513914	0.00763169	0.031101
STK39	0	1.28321	0	0	0.3218	0	0.85821	0.708781	1.12291	0	0	0.966731	1.17963	0.504423	0.946276	0.762843	0	1.15115	0	1.1351	0.621186	0.969701	1.11997	1.03515	0	0	0	0	0	0	1.18698	0.842866	1.05486	0	0	1.11378	1.19033	0	0	1.01965	0.895391	0	0	0	0	1.01634	0.89821	0.680476
CERS6	0	1.8029	0	0	1.57654	0	1.76247	1.85698	1.64608	0	0	1.69014	1.74885	1.7963	1.70897	1.19328	0	1.59464	0	1.81922	1.33073	1.66892	1.6834	1.59401	0	0	0	0	0	0	1.96938	1.28042	1.80063	0	0	1.71169	2.01903	0	0	1.71727	1.4371	0	0	0	0	1.60025	1.36445	2.20012
NOSTRIN	0	0.072703	0	0	0	0	0	0	0.0115176	0	0	0	0	0	0.0124501	0	0	0	0	0	0	0	0	0.01858	0	0	0	0	0	0	0.0192487	0.00770041	0.0197677	0	0	0.00573051	0	0	0	0.119179	0.00572174	0	0	0	0	0.0065033	0.00440362	0.0601818
SPC25	0	0	0	0	0	0	0	0.0719316	0.0363813	0	0	0.0546731	0	0.246351	0.0366789	0.0686649	0	0.0143575	0	0.0143361	0	0.023351	0	0.0284733	0	0	0	0	0	0	0.267109	0.0357638	0.026024	0	0	0.0648249	0	0	0	0.060634	0.0256988	0	0	0	0	0.00783077	0.0212253	0.0548502
G6PC2	0	0	0	0	0	0	0	0	0	0	0	0	0	0	0	0	0	0	0	0	0	0	0	0	0	0	0	0	0	0	0	0	0	0	0	0	0	0	0	0	0	0	0	0	0	0	0	0.00208537
ABCB11	0	0.0454861	0	0	0	0	0	0	0.0272327	0	0	0.147455	0	0	0.025521	0	0	0.0244618	0	0.0391325	0	0.0468052	0	0.0426798	0	0	0	0	0	0	0.0300449	0.0137229	0.0128275	0	0	0.0300569	0.0441798	0	0	0	0.00189679	0	0	0	0	0.0247353	0.00832483	0.00136422
DHRS9	0	0	0	0	0	0	0	0	0.00216628	0	0	0	0	0	0.00647233	0	0	0	0	0	0	0.00314151	0	0	0	0	0	0	0	0	0	0	0.00886734	0	0	0	0	0	0	0	0.00483922	0	0	0	0	0	0.00328798	0.00359414
LRP2	0	0.326475	0	0	0	0	0.0805852	0.0633809	0.0418794	0	0	0.178797	0.225686	0.0845334	0.060857	0	0	0.0334453	0	0.0210926	0	0.0340153	0.0823321	0.0373993	0	0	0	0	0	0	0.0874814	0	0.0551624	0	0	0.0644867	0.0649794	0	0	0	0.0281712	0	0	0	0	0.055915	0.0328182	0.03953
AC093899.2	0	0.0248007	0	0	0	0	0	0	0.00812645	0	0	0	0	0	0.000960364	0	0	0	0	0	0	0.0137416	0	0	0	0	0	0	0	0	0.0192487	0.00770041	0	0	0	0.00546004	0	0	0	0	0.00793068	0	0	0	0	0.00800139	0.00635385	0.00763626
KLHL41	0	0	0	0	0	0	0	0	0.0145404	0	0	0	0	0	0.00222816	0	0	0	0	0.0285139	0	0.00401909	0	0.0259797	0	0	0	0	0	0	0	0	0	0	0	0.00465508	0	0	0	0	0.0115958	0	0	0	0	0.0056199	0.00409863	0.00205908
FASTKD1	0	0.781978	0	0	0.466315	0	0.322296	0.433651	0.549922	0	0	0.38395	0.440587	0.117355	0.499881	0.607978	0	0.327547	0	0.426866	0.665852	0.441362	0.487923	0.501237	0	0	0	0	0	0	0.545341	0.367201	0.380474	0	0	0.654801	0.657158	0	0	0.301849	0.352286	0	0	0	0	0.475721	0.354032	0.261102
PPIG	0	0.748884	0	0	0.157047	0	0.358066	1.19147	0.646605	0	0	0.738506	0.828393	0.672703	0.782926	0.514761	0	0.413097	0	0.671501	0.463212	0.867907	0.574182	0.834334	0	0	0	0	0	0	0.946771	1.02478	0.764053	0	0	0.854485	0.709951	0	0	0.976274	0.678501	0	0	0	0	0.601385	0.659991	0.436538
CCDC173	0	0.0980152	0	0	0	0	0.0434408	0.0633809	0.0456361	0	0	0	0.0793596	0	0.0646928	0.0275523	0	0.0705082	0	0.0157058	0.0862557	0.091162	0	0.0397871	0	0	0	0	0	0	0	0.0325491	0.0417392	0	0	0.0698904	0.0773287	0	0	0.0677619	0.0368511	0	0	0	0	0.108002	0.0467512	0.0928991
KLHL23	0	0.486161	0	0	0.433721	0	0.410844	0.360078	0.419857	0	0	0.442249	0.498203	0.303952	0.450184	0.434338	0	0.371138	0	0.460712	0.0506735	0.545113	0.237159	0.399302	0	0	0	0	0	0	0.591108	0.339384	0.47982	0	0	0.442367	0.532045	0	0	0.308661	0.34619	0	0	0	0	0.703672	0.371516	0.437314
SSB	0	0.198228	0	0	0.434725	0	0.154751	0.161333	0.199807	0	0	0.0962546	0.229383	0.614079	0.178643	0.151573	0	0.258494	0	0.169603	0.160864	0.190811	0.0209867	0.185954	0	0	0	0	0	0	0.306732	0.218591	0.17957	0	0	0.166455	0.194124	0	0	0.139467	0.10981	0	0	0	0	0.238385	0.161154	0.15455
METTL5	0	0.118189	0	0	0	0	0.0690758	0.122189	0.172804	0	0	0.0246993	0.130347	0	0.0747346	0.122629	0	0.0840988	0	0.0721129	0.13944	0.155798	0	0.108937	0	0	0	0	0	0	0.0945937	0.137303	0.103704	0	0	0.141136	0.185065	0	0	0.0946206	0.0671625	0	0	0	0	0.0914347	0.0627985	0.0925404
UBR3	0	1.47538	0	0	1.58011	0	1.18982	1.26698	1.43221	0	0	1.29483	1.29768	1.09668	1.37031	1.2807	0	1.37389	0	1.2994	1.61325	1.43976	1.32634	1.10338	0	0	0	0	0	0	1.46728	1.41045	1.37974	0	0	1.37558	1.08437	0	0	0.98067	1.07237	0	0	0	0	1.5024	1.09675	0.94259
MYO3B	0	0	0	0	0	0	0	0	0.0238355	0	0	0	0	0.143768	0.0195925	0	0	0	0	0.0236391	0.0557339	0.0193921	0	0.0227084	0	0	0	0	0	0	0.0260173	0	0.0510607	0	0	0.0269074	0	0	0	0	0.00895239	0	0	0	0	0.0287428	0.0239574	0.0726874
SP5	0	0	0	0	0	0	0	0	0	0	0	0	0	0	0	0	0	0	0	0	0	0	0	0	0	0	0	0	0	0	0	0	0	0	0	0	0	0	0	0	0	0	0	0	0	0	0	0
ERICH2	0	0	0	0	0	0	0.0222761	0	0.0116034	0	0	0	0	0.246351	0.0184435	0	0	0	0	0.012794	0	0	0	0.00926812	0	0	0	0	0	0	0.0126195	0	0.0053625	0	0	0.0345087	0.0694245	0	0	0	0.00596674	0	0	0	0	0.00590805	0.00967525	0.0157493
GAD1	0	0	0	0	0	0	0.243018	0.156768	0.0703901	0	0	0	0.113448	0	0.034822	0	0	0.126846	0	0	0	0.00867266	0	0.0421724	0	0	0	0	0	0	0.127766	0.0721537	0.0577028	0	0	0.0178902	0.0759686	0	0	0	0.0644865	0	0	0	0	0.0262512	0.0594836	0.046793
GORASP2	0	0.125262	0	0	0.285968	0	0.0516779	0.280677	0.182453	0	0	0.170397	0.109465	0.274178	0.121463	0.0339342	0	0.0911885	0	0.16374	0	0.115474	0.18618	0.114891	0	0	0	0	0	0	0.306643	0.137498	0.138344	0	0	0.147962	0.222994	0	0	0.280552	0.0928935	0	0	0	0	0.124365	0.0940584	0.0896595
TLK1	0	1.30276	0	0	1.21658	0	0.702592	0.953534	1.02228	0	0	0.900139	1.02942	0.794581	0.89055	0.928498	0	1.05548	0	0.754784	0.688236	0.901534	0.856317	0.882075	0	0	0	0	0	0	1.08566	0.841373	0.95001	0	0	0.978133	0.859104	0	0	0.653853	0.808506	0	0	0	0	1.02554	0.866878	0.526719
METTL8	0	0.121202	0	0	0.157047	0	0.121052	0.315345	0.213468	0	0	0.150349	0.218315	0.354428	0.158891	0.125694	0	0.217792	0	0.17084	0.350721	0.246175	0.119513	0.161005	0	0	0	0	0	0	0.0898052	0.105673	0.160623	0	0	0.257702	0.1249	0	0	0.22256	0.16819	0	0	0	0	0.135883	0.156478	0.200758
DCAF17	0	0.0925806	0	0	0	0	0.0700012	0.115235	0.111798	0	0	0.15984	0.145418	0.151698	0.145748	0.133211	0	0.19363	0	0.103317	0.264976	0.0878743	0.0209867	0.134646	0	0	0	0	0	0	0.252504	0.107858	0.089953	0	0	0.122123	0.104319	0	0	0.0971232	0.0888853	0	0	0	0	0.119785	0.0935991	0.0509485
CYBRD1	0	0	0	0	0	0	0	0.103488	0.0253744	0	0	0.113514	0	0	0.00381144	0	0	0	0	0	0.0555096	0.0251796	0	0	0	0	0	0	0	0	0.0213361	0	0.00668828	0	0	0	0	0	0	0	0.00708733	0	0	0	0	0.012352	0.0174036	0.0220283
DYNC1I2	0	0.356984	0	0	0.213558	0	0.843274	0.562125	0.664152	0	0	0.79949	0.6212	0.906208	0.562035	0.431534	0	0.419721	0	0.620389	0.194422	0.421478	0.616984	0.787322	0	0	0	0	0	0	0.679217	0.425125	0.652423	0	0	0.617613	0.69303	0	0	0.265957	0.503981	0	0	0	0	0.76515	0.562298	0.541964
SLC25A12	0	1.14576	0	0	0.726583	0	1.03918	1.1215	1.29579	0	0	1.57291	1.23075	1.35153	1.29941	1.195	0	1.19021	0	1.15633	1.24284	1.31989	1.28954	1.39599	0	0	0	0	0	0	1.65878	0.981553	1.21544	0	0	1.37927	1.47519	0	0	1.64715	1.14118	0	0	0	0	1.05798	1.05473	0.997037
HAT1	0	0.213695	0	0	0	0	0.103701	0	0.169098	0	0	0.0774205	0.101534	0.363706	0.124818	0.241953	0	0.113002	0	0.0954943	0.106183	0.168051	0.170826	0.0765921	0	0	0	0	0	0	0.136462	0.100339	0.133986	0	0	0.106177	0.198252	0	0	0.173453	0.0933913	0	0	0	0	0.183824	0.0999179	0.103071
METAP1D	0	0	0	0	0.519362	0	0	0.175647	0.151661	0	0	0.267553	0.261988	0	0.11515	0.183744	0	0.042719	0	0.0633396	0	0.0957087	0	0.0278482	0	0	0	0	0	0	0.103557	0	0.0620952	0	0	0.109193	0.165326	0	0	0.119179	0.101918	0	0	0	0	0.0744815	0.0689099	0.0569815
DLX1	0	0	0	0	0	0	0	0.122189	0.00557905	0	0	0	0	0.0980855	0.00280302	0	0	0	0	0	0	0.0141515	0	0	0	0	0	0	0	0	0.0512062	0	0.0176967	0	0	0.00342697	0	0	0	0	0.013583	0	0	0	0	0	0.00448235	0.00468459
DLX2	0	0	0	0	0	0	0	0	0	0	0	0	0	0	0	0	0	0	0	0	0	0	0	0	0	0	0	0	0	0	0	0	0	0	0	0	0	0	0	0	0	0	0	0	0	0	0.00123082	0
ITGA6	0	0.0525291	0	0	0	0	0.149597	0	0.0546907	0	0	0	0.029309	0.143768	0.0372411	0.103166	0	0.034228	0	0.0445451	0	0.0684991	0.161971	0.00510927	0	0	0	0	0	0	0.040161	0.00770041	0.0173079	0	0	0.0323025	0.0335823	0	0	0.106152	0.0589674	0	0	0	0	0.0439747	0.0354186	0.0249352
PDK1	0	0.130731	0	0	0.128921	0	0.124486	0.190008	0.134937	0	0	0.142862	0	0.16525	0.115641	0.080571	0	0.103237	0	0.100317	0.179372	0.0895519	0.0317914	0.12881	0	0	0	0	0	0	0.161305	0.0637531	0.052665	0	0	0.166658	0.162863	0	0	0	0.0852247	0	0	0	0	0.167491	0.0646632	0.107649
RAPGEF4	0	1.52686	0	0	1.24789	0	1.38407	1.20506	1.71688	0	0	1.52217	1.34763	1.70947	1.42089	1.32503	0	1.63597	0	1.65803	1.31601	1.69296	2.00559	1.2322	0	0	0	0	0	0	1.76888	1.2623	1.51411	0	0	1.66602	1.4622	0	0	1.15007	1.49585	0	0	0	0	1.4201	1.3043	1.15552
MAP3K20	0	0.0454861	0	0	0	0	0.155484	0	0.0540275	0	0	0	0.0596842	0	0.0515427	0	0	0.0523076	0	0.0554215	0	0.046744	0.0459871	0.027727	0	0	0	0	0	0	0.0152972	0	0.123937	0	0	0.0918527	0.176244	0	0	0	0.0258221	0	0	0	0	0.120587	0.0567	0.165859
CDCA7	0	0	0	0	0	0	0	0	0	0	0	0	0	0	0	0.0267572	0	0	0	0	0	0.0122517	0	0	0	0	0	0	0	0	0	0	0.00727775	0	0	0	0.0370988	0	0	0	0	0	0	0	0	0.00446745	0.00120129	0.000990605
SP3	0	0.131294	0	0	0.979749	0	0.189315	0.613247	0.311316	0	0	0.141698	0.250656	0.157443	0.269931	0.109829	0	0.275841	0	0.132194	0.170306	0.154099	0.202968	0.191919	0	0	0	0	0	0	0.480828	0.161422	0.210861	0	0	0.276662	0.337318	0	0	0.200659	0.187512	0	0	0	0	0.407082	0.226483	0.298744
OLA1	0	0.899275	0	0	0.213558	0	0.976226	0.78671	0.846836	0	0	1.00134	0.604607	0.313515	0.695566	0.827435	0	0.517549	0	0.619589	0.753404	0.744274	0.724566	0.636779	0	0	0	0	0	0	0.836936	0.521056	0.731846	0	0	0.706711	0.741778	0	0	0.736136	0.632426	0	0	0	0	0.828599	0.555408	0.593531
SP9	0	0	0	0	0	0	0	0	0.00314987	0	0	0	0	0	0	0	0	0	0	0	0	0.0105694	0	0	0	0	0	0	0	0	0	0	0	0	0	0	0	0	0	0	0.00503826	0	0	0	0	0	0	0.000911724
CIR1	0	0.341919	0	0	0	0	0.13968	0.18557	0.237939	0	0	0.446987	0.321451	0.117355	0.223978	0.282212	0	0.29258	0	0.210113	0.288913	0.310285	0.314283	0.221916	0	0	0	0	0	0	0.379368	0.171077	0.216153	0	0	0.277851	0.238323	0	0	0.0576748	0.204866	0	0	0	0	0.234764	0.203764	0.219307
SCRN3	0	0.176248	0	0	0	0	0.0158832	0.096621	0.18296	0	0	0	0.105163	0.158926	0.160651	0.160185	0	0.190129	0	0.0999666	0.198706	0.0939117	0	0.127101	0	0	0	0	0	0	0.169302	0.16697	0.1362	0	0	0.061247	0.129315	0	0	0.136507	0.05233	0	0	0	0	0.170178	0.0638625	0.133622
GPR155	0	0.707952	0	0	0.450721	0	0.473609	0.556788	0.569244	0	0	0.626235	0.570388	0.808301	0.57185	0.60344	0	0.661134	0	0.446364	0.571025	0.746632	0.61111	0.428391	0	0	0	0	0	0	0.534904	0.570397	0.563691	0	0	0.697213	0.354244	0	0	0.560442	0.530599	0	0	0	0	0.56833	0.387987	0.581433
WIPF1	0	0	0	0	0	0	0.0247911	0.18557	0.0272024	0	0	0.141608	0	0	0.02922	0.166987	0	0.0467876	0	0.0263306	0	0.0176892	0.0505407	0.0361319	0	0	0	0	0	0	0.0741978	0	0.0106365	0	0	0.0128766	0	0	0	0.186941	0.0217175	0	0	0	0	0.0570918	0.0377622	0.0459112
CHRNA1	0	0.0787646	0	0	0	0	0.0528094	0	0.00739975	0	0	0	0	0	0.00658069	0	0	0	0	0.00943748	0	0	0	0	0	0	0	0	0	0	0	0.0531512	0	0	0	0	0.0131033	0	0	0	0.00384737	0	0	0	0	0.00304076	0.00210338	0.0288469
CHN1	0	2.11042	0	0	0.810873	0	2.2822	1.78079	1.80872	0	0	1.82659	2.12278	1.58042	1.80384	1.64684	0	1.63808	0	1.99088	1.79786	1.74796	1.73401	1.80297	0	0	0	0	0	0	2.27663	2.18096	2.08455	0	0	1.80741	1.90651	0	0	1.70481	1.43377	0	0	0	0	1.83827	1.41799	1.62423
ATF2	0	0.431053	0	0	0.285968	0	0.762957	0.215576	0.449909	0	0	0.372721	0.750429	0.532627	0.39999	0.279323	0	0.510166	0	0.351851	0.167973	0.372228	0.311303	0.377906	0	0	0	0	0	0	0.397772	0.42639	0.483393	0	0	0.471304	0.460417	0	0	0.203618	0.265456	0	0	0	0	0.558157	0.290676	0.611834
ATP5MC3	0	0.232394	0	0	0	0	0.330281	0.0719316	0.155916	0	0	0.076601	0.029309	0.0845334	0.0969124	0.225399	0	0.124384	0	0.0246575	0.0888354	0.111318	0.0640862	0.0662063	0	0	0	0	0	0	0.173141	0.422328	0.201567	0	0	0.0848542	0.0924972	0	0	0	0.0758948	0	0	0	0	0.125021	0.066511	0.112448
LNPK	0	0.204031	0	0	0.285968	0	0.0479359	0.547791	0.35324	0	0	0.272587	0.39571	0.555369	0.367242	0.427711	0	0.207074	0	0.460586	0.415001	0.254807	0.524447	0.453379	0	0	0	0	0	0	0.418015	0.292749	0.347894	0	0	0.370224	0.407639	0	0	0.284501	0.234837	0	0	0	0	0.428701	0.235423	0.190179
HOXD3	0	0	0	0	0	0	0	0	0	0	0	0	0	0	0.00955493	0	0	0	0	0	0	0	0	0	0	0	0	0	0	0	0	0	0	0	0	0	0	0	0	0	0	0	0	0	0	0	0	0
HOXD1	0	0	0	0	0	0	0	0	0	0	0	0	0	0	0	0	0	0	0	0	0	0	0	0	0	0	0	0	0	0	0	0	0	0	0	0	0	0	0	0	0	0	0	0	0	0	0	0
MTX2	0	0.433315	0	0	0.466315	0	0.555094	0.461564	0.515151	0	0	0.770894	0.440492	0.634552	0.407435	0.295376	0	0.443835	0	0.353654	0.693187	0.386378	0.527414	0.358489	0	0	0	0	0	0	0.793189	0.371488	0.645144	0	0	0.450822	0.479371	0	0	0.221965	0.278324	0	0	0	0	0.494134	0.315719	0.3783
HNRNPA3	0	0.302803	0	0	0.128921	0	0.399909	0.780514	0.360955	0	0	0.484622	0.292499	0.0845334	0.270162	0.206221	0	0.232208	0	0.464047	0.459079	0.358224	0.402618	0.22485	0	0	0	0	0	0	0.456908	0.356184	0.425463	0	0	0.32799	0.461665	0	0	0.350972	0.182492	0	0	0	0	0.392962	0.23688	0.586725
NFE2L2	0	0.749083	0	0	0.889544	0	0.363684	0.809785	0.63174	0	0	0.679671	0.810396	0.389633	0.622062	0.346733	0	0.436768	0	0.46406	0.625536	0.666574	0.81827	0.492353	0	0	0	0	0	0	0.565532	0.427576	0.597359	0	0	0.682797	0.6763	0	0	0.253427	0.398978	0	0	0	0	0.576298	0.448315	0.455976
AGPS	0	0.233987	0	0	0.691927	0	0.310713	0.433601	0.372086	0	0	0.521678	0.366576	0	0.289877	0.12779	0	0.345734	0	0.229786	0.252346	0.386313	0.387758	0.24089	0	0	0	0	0	0	0.41434	0.26012	0.303202	0	0	0.340093	0.175	0	0	0.376623	0.229625	0	0	0	0	0.526365	0.251237	0.231853
TTC30B	0	0	0	0	0	0	0	0	0.00806928	0	0	0	0	0	0.0063893	0	0	0	0	0	0	0	0.0209867	0	0	0	0	0	0	0	0	0	0	0	0	0.00256357	0	0	0	0	0.00394189	0	0	0	0	0	0.00348177	0.00496553
TTC30A	0	0	0	0	0	0	0	0.096621	0.00893147	0	0	0.0946969	0.0500174	0	0.00274356	0.0776441	0	0.00795512	0	0.0172135	0.0557339	0	0	0	0	0	0	0	0	0	0.0537218	0	0.00277018	0	0	0.0174723	0	0	0	0	0.00363935	0	0	0	0	0.0140874	0.00610003	0.0136362
PDE11A	0	0	0	0	0	0	0	0	0.00567558	0	0	0	0	0	0.0134707	0	0	0	0	0	0	0	0	0	0	0	0	0	0	0	0	0.0101589	0	0	0	0.0013387	0	0	0	0	0	0	0	0	0	0.00886668	0	0.00195354
RBM45	0	0.125262	0	0	0.157047	0	0.0738996	0.18557	0.184131	0	0	0.204933	0.283542	0.117355	0.129358	0.0789726	0	0.103057	0	0.0883906	0.0506735	0.186084	0.161856	0.126191	0	0	0	0	0	0	0.366998	0.0819085	0.1333	0	0	0.277252	0.275441	0	0	0.33865	0.157734	0	0	0	0	0.160227	0.101342	0.0806657
OSBPL6	0	1.60816	0	0	1.5379	0	1.42218	1.7228	1.4203	0	0	1.24464	1.56099	1.23123	1.38459	0.955259	0	1.27227	0	1.37963	1.29733	1.26384	1.5433	1.09559	0	0	0	0	0	0	1.46687	1.01945	1.37326	0	0	1.5171	1.68834	0	0	1.59315	1.17257	0	0	0	0	1.41921	1.14515	1.62539
PRKRA	0	0.326695	0	0	0.213558	0	0.354255	0.545331	0.261156	0	0	0.308928	0.180566	0.550971	0.311238	0.148588	0	0.143939	0	0.207993	0.0819587	0.202295	0.295153	0.197587	0	0	0	0	0	0	0.461723	0.179856	0.319657	0	0	0.17876	0.195438	0	0	0.222378	0.128185	0	0	0	0	0.276614	0.120588	0.183761
PJVK	0	0.0894022	0	0	0	0	0.0678945	0	0.143282	0	0	0.0460227	0.161203	0.241853	0.101539	0.112444	0	0.0531912	0	0.0416165	0	0.111304	0.0377371	0.0922581	0	0	0	0	0	0	0.101661	0	0.0577453	0	0	0.0633648	0.106447	0	0	0.0677619	0.0513237	0	0	0	0	0.161451	0.0541087	0.0726733
FKBP7	0	0	0	0	0	0	0.0364068	0	0.0179734	0	0	0	0	0	0.0240064	0	0	0	0	0.0125165	0.0999277	0.00760373	0.0418943	0	0	0	0	0	0	0	0.0213361	0	0	0	0	0.0105494	0.0488464	0	0	0	0	0	0	0	0	0.00812608	0.00351293	0.0136247
PLEKHA3	0	0.112742	0	0	0.128921	0	0.213502	0.0979523	0.164257	0	0	0.158884	0.0551461	0.257011	0.106754	0.0678698	0	0.143046	0	0.169344	0.0555096	0.176674	0.0317914	0.196885	0	0	0	0	0	0	0.168521	0.174761	0.12689	0	0	0.14264	0.266027	0	0	0.0788327	0.10343	0	0	0	0	0.199019	0.0993543	0.372013
TTN	0	0.395255	0	0	0.128921	0	0.419349	0.768842	0.154986	0	0	0.539068	0.630694	0.42897	0.464713	0.0364809	0	0.422834	0	0.187674	0.29926	0.56316	0.33929	0.514011	0	0	0	0	0	0	0.481837	0.314019	0.284672	0	0	0.15223	0.606544	0	0	0.19381	0.115659	0	0	0	0	0.326504	0.288015	0.396242
CCDC141	0	0	0	0	0	0	0	0	0.00616995	0	0	0	0	0	0.0333021	0	0	0.0158947	0	0	0	0.00403062	0	0.0145652	0	0	0	0	0	0	0	0	0.00503647	0	0	0.0042218	0	0	0	0.060634	0.00457072	0	0	0	0	0.0233022	0.00910384	0.0166337
SESTD1	0	0.51981	0	0	0.582478	0	0.693055	0.781125	0.588333	0	0	0.655626	0.672435	0.372264	0.567004	0.457457	0	0.5951	0	0.488556	0.577127	0.588218	0.653116	0.465204	0	0	0	0	0	0	0.839344	0.706266	0.685632	0	0	0.676121	0.61562	0	0	0.533232	0.395906	0	0	0	0	0.846653	0.410143	0.679391
ZNF385B	0	1.60352	0	0	1.5079	0	1.60365	1.12472	1.55579	0	0	2.14449	2.21776	1.28852	1.86348	1.49298	0	1.61223	0	1.67499	1.57179	1.96878	1.92826	1.58298	0	0	0	0	0	0	2.16223	1.30956	1.73484	0	0	2.18045	1.97804	0	0	2.17294	1.8245	0	0	0	0	1.24905	1.73085	1.36244
CWC22	0	0.323726	0	0	0.535358	0	0.165433	0.37591	0.229881	0	0	0.108678	0.248746	0.151698	0.220666	0.080571	0	0.190858	0	0.214946	0.0999277	0.221751	0.154747	0.131234	0	0	0	0	0	0	0.137713	0.128284	0.239298	0	0	0.270889	0.45313	0	0	0.222378	0.14849	0	0	0	0	0.249044	0.195505	0.375741
UBE2E3	0	0.754844	0	0	0.652859	0	0.582191	0.739699	0.73788	0	0	0.661468	0.582165	0.903201	0.673765	0.420696	0	0.471927	0	0.585091	0.894592	0.582142	0.437775	0.696091	0	0	0	0	0	0	0.615315	0.375012	0.816081	0	0	0.790485	0.803641	0	0	0.81314	0.488656	0	0	0	0	0.76575	0.433301	0.61912
ITGA4	0	0.0248007	0	0	0	0	0	0	0.00748165	0	0	0	0.0525342	0	0.0205674	0	0	0	0	0.0205423	0	0.007826	0	0.0362458	0	0	0	0	0	0	0.105255	0.0653046	0.0134065	0	0	0.0290846	0.047641	0	0	0	0	0	0	0	0	0.0082498	0.0260966	0.00959098
CERKL	0	0	0	0	0	0	0	0	0.0269897	0	0	0.0774205	0	0.0671643	0.0344545	0.0606914	0	0.0251536	0	0.034807	0	0.0484636	0.139067	0	0	0	0	0	0	0	0.0632628	0.0385908	0.0981755	0	0	0.0511595	0.0796703	0	0	0	0.0223781	0	0	0	0	0.0257007	0.0157106	0.0262256
PPP1R1C	0	0	0	0	0	0	0.0491086	0	0.0112104	0	0	0.0246993	0	0	0.014506	0.0745342	0	0	0	0	0	0.00217275	0.0583406	0	0	0	0	0	0	0	0	0.0202062	0	0	0	0.00249131	0	0	0	0	0.0152031	0	0	0	0	0.00949841	0.00764881	0.0388461
PDE1A	0	2.39972	0	0	2.07532	0	1.28747	1.87862	1.82743	0	0	2.06951	1.9039	1.42496	1.49298	1.81019	0	1.45273	0	1.47866	1.6507	1.68919	1.8458	1.41962	0	0	0	0	0	0	2.21544	1.20659	1.50593	0	0	1.69939	1.7493	0	0	1.89934	1.46095	0	0	0	0	0.906227	1.49727	1.19431
DNAJC10	0	0.617392	0	0	0	0	0.128367	0.096621	0.429234	0	0	0.200975	0.409308	0.572508	0.378121	0.258081	0	0.382116	0	0.213336	0.584485	0.299861	0.273142	0.241945	0	0	0	0	0	0	0.42261	0.239789	0.341231	0	0	0.301607	0.237528	0	0	0.125254	0.262228	0	0	0	0	0.321428	0.266264	0.208534
FRZB	0	0	0	0	0	0	0.0320527	0	0.0118682	0	0	0.113514	0.0867295	0	0.021226	0	0	0.016576	0	0.00630085	0	0.00554848	0.0505407	0	0	0	0	0	0	0	0.0126195	0.0163222	0.0155124	0	0	0.0160863	0.0694245	0	0	0.0752224	0.0105792	0	0	0	0	0.0172635	0.0204538	0.122261
NCKAP1	0	1.07132	0	0	0.688901	0	1.17144	1.23876	0.994684	0	0	0.942875	0.985636	0.796938	0.746978	0.801357	0	0.824402	0	0.70343	0.793573	0.847043	0.721255	0.661228	0	0	0	0	0	0	0.910332	1.09423	1.04329	0	0	0.792647	1.07609	0	0	0.505737	0.651225	0	0	0	0	1.18011	0.604082	0.983112
DUSP19	0	0.112742	0	0	0	0	0.0402378	0.0933869	0.0737599	0	0	0.100696	0.0783031	0	0.0674022	0.07679	0	0.0523752	0	0.0516287	0	0.060654	0.0695285	0.0477797	0	0	0	0	0	0	0.205287	0.0264812	0.0472787	0	0	0.0631337	0.113181	0	0	0	0.0455952	0	0	0	0	0.109757	0.0391461	0.106154
NUP35	0	0.127462	0	0	0	0	0.05229	0	0.101261	0	0	0.1103	0.0520441	0.117355	0.114881	0.0687532	0	0.0665862	0	0.0302958	0.0506735	0.112443	0	0.109721	0	0	0	0	0	0	0.198688	0.14296	0.0903206	0	0	0.114632	0	0	0	0.162383	0.0590238	0	0	0	0	0.12009	0.0750522	0.0389054
ZNF804A	0	0.777556	0	0	1.52248	0	1.38762	0.960397	0.968634	0	0	1.06631	0.857368	1.05733	0.664961	0.643234	0	0.587067	0	0.596206	0.897054	0.757759	0.930566	0.619854	0	0	0	0	0	0	1.21688	0.33043	0.762916	0	0	0.74951	1.39527	0	0	0.749445	0.766585	0	0	0	0	0.514733	0.735651	1.59586
FSIP2	0	0	0	0	0.128921	0	0	0	0.0223149	0	0	0	0	0	0.0139287	0	0	0.0464063	0	0.0589672	0	0.0305938	0.0209867	0	0	0	0	0	0	0	0.0142539	0	0	0	0	0.0305618	0	0	0	0.0971232	0.0404947	0	0	0	0	0.0394766	0.0153398	0.0248158
ZC3H15	0	0.115759	0	0	0.519362	0	0.245347	0.509252	0.286624	0	0	0.380397	0.302417	0.0845334	0.253462	0.171321	0	0.315065	0	0.302521	0.139509	0.284658	0.203637	0.252509	0	0	0	0	0	0	0.372174	0.579542	0.316745	0	0	0.250238	0.209825	0	0	0.0966873	0.210083	0	0	0	0	0.261475	0.218892	0.137981
ITGAV	0	0.170237	0	0	0.128921	0	0.220368	0.235092	0.215935	0	0	0.201996	0.235298	0.257011	0.180211	0.0918827	0	0.046427	0	0.172961	0.193185	0.137945	0	0.181871	0	0	0	0	0	0	0.0632628	0.180172	0.194886	0	0	0.174888	0.120316	0	0	0.104392	0.0748435	0	0	0	0	0.181652	0.120301	0.373583
FAM171B	0	0.479245	0	0	0.839079	0	0.766406	0.752037	0.618314	0	0	0.505515	0.480704	0.522317	0.524669	0.811086	0	0.700415	0	0.616081	0.396039	0.416699	0.593335	0.48613	0	0	0	0	0	0	0.626423	0.527201	0.452169	0	0	0.615824	0.428946	0	0	0.506174	0.442327	0	0	0	0	0.618067	0.373035	0.427348
ZSWIM2	0	0	0	0	0	0	0	0	0.00538194	0	0	0	0	0	0.00349345	0.044093	0	0	0	0	0	0	0	0	0	0	0	0	0	0	0	0	0	0	0	0	0	0	0	0	0.00604661	0	0	0	0	0.00611619	0.00541877	0.00392855
CALCRL	0	0	0	0	0.368915	0	0.176354	0	0.0679227	0	0	0.0860719	0.164087	0	0.0691562	0.0735415	0	0.089685	0	0.0597026	0.118894	0.0376081	0.0702735	0.105384	0	0	0	0	0	0	0.157147	0.0101589	0.122599	0	0	0.0823484	0.06196	0	0	0.0788327	0.0708758	0	0	0	0	0.00259252	0.0267059	0.0574664
TFPI	0	0.0248007	0	0	0	0	0	0	0.00791921	0	0	0.0798835	0	0	0.00720811	0	0	0.0155969	0	0	0.0555096	0.0443386	0	0	0	0	0	0	0	0	0	0	0.0248181	0	0	0.0024407	0	0	0	0.106152	0.00510379	0	0	0	0	0.0194141	0.0159959	0
GULP1	0	1.12405	0	0	1.21681	0	0.8129	0.792855	0.97726	0	0	1.3857	1.28621	0.226545	0.944603	0.760718	0	0.830673	0	1.02472	0.911205	0.951988	1.01602	1.22815	0	0	0	0	0	0	1.33534	1.01534	1.15008	0	0	1.02163	1.41843	0	0	0.701828	0.721036	0	0	0	0	0.951514	0.65445	1.12908
DIRC1	0	0	0	0	0	0	0	0	0.00276849	0	0	0	0	0	0	0	0	0	0	0	0	0	0	0	0	0	0	0	0	0	0	0	0.00434593	0	0	0	0	0	0	0.183864	0.00960213	0	0	0	0	0	0.000557537	0.00716908
COL3A1	0	0	0	0	0	0	0	0	0.00302478	0	0	0	0	0	0.00106337	0	0	0	0	0	0	0	0	0	0	0	0	0	0	0	0	0	0	0	0	0.00186537	0	0	0	0	0	0	0	0	0	0	0.000695001	0.0046242
COL5A2	0	0.858972	0	0	0.305804	0	0.548939	0.38718	0.524892	0	0	0.782864	0.902729	0.483944	0.707764	0.243271	0	0.764538	0	0.794949	0.431371	0.437098	0.277757	0.508374	0	0	0	0	0	0	1.23298	0.51237	1.04617	0	0	1.00672	0.923922	0	0	0.692256	0.366584	0	0	0	0	0.621805	0.529437	0.357805
WDR75	0	0.327888	0	0	0.462851	0	0.146103	0.18557	0.240909	0	0	0.234584	0.250764	0.143768	0.232638	0.210246	0	0.161324	0	0.193979	0.16064	0.303111	0.10738	0.142559	0	0	0	0	0	0	0.232884	0.240897	0.239812	0	0	0.294612	0.222595	0	0	0.169843	0.13956	0	0	0	0	0.281286	0.14377	0.0848705
SLC40A1	0	0	0	0	0	0	0	0	0.0166303	0	0	0.0246993	0	0.0845334	0.00876574	0	0	0	0	0	0	0.0200529	0.0850729	0.013251	0	0	0	0	0	0	0.0488698	0	0.00609254	0	0	0.00511283	0	0	0	0	0.00359931	0	0	0	0	0.00620771	0.00585517	0.00551499
ASNSD1	0	0.165775	0	0	0	0	0.17138	0	0.118913	0	0	0.144162	0.164848	0.0980855	0.0824497	0.0411125	0	0.0595885	0	0.0545971	0.308693	0.0975408	0	0.0366181	0	0	0	0	0	0	0.0393467	0.101296	0.107771	0	0	0.0506399	0.0592049	0	0	0	0.0712001	0	0	0	0	0.0632579	0.0587802	0.10624
ANKAR	0	0.521711	0	0	0	0	0.33678	0.392716	0.375736	0	0	0.325514	0.518372	0.422454	0.29964	0.183315	0	0.212444	0	0.229121	0.325391	0.368109	0.130172	0.159344	0	0	0	0	0	0	0.435497	0.19643	0.322801	0	0	0.382611	0.506646	0	0	0.498675	0.256308	0	0	0	0	0.29463	0.212396	0.434867
OSGEPL1	0	0	0	0	0	0	0	0.096621	0.0317368	0	0	0.0415816	0	0.207014	0.0289293	0.0267572	0	0.0410856	0	0	0	0.026148	0.0882779	0.0143774	0	0	0	0	0	0	0.0471956	0.00770041	0.0337432	0	0	0.0170245	0.0254526	0	0	0	0.0171901	0	0	0	0	0.0645535	0.0182291	0.038427
ORMDL1	0	0.316242	0	0	0	0	0.37098	0.0719316	0.319904	0	0	0.0444903	0.329082	0.354659	0.229922	0.256675	0	0.192979	0	0.213584	0.381425	0.129297	0.0459871	0.101096	0	0	0	0	0	0	0.291646	0.326128	0.233515	0	0	0.246138	0.148084	0	0	0.104392	0.131429	0	0	0	0	0.208892	0.129765	0.134639
PMS1	0	0.34973	0	0	0.157047	0	0.328347	0.313077	0.45359	0	0	0.30851	0.266992	0.301211	0.412674	0.271988	0	0.402537	0	0.32981	0.531714	0.428995	0.429377	0.228317	0	0	0	0	0	0	0.372403	0.400122	0.422831	0	0	0.431361	0.440661	0	0	0.364926	0.2577	0	0	0	0	0.350363	0.275218	0.276591
C2orf88	0	0.211261	0	0	0.434725	0	0.268703	0	0.113013	0	0	0.0246993	0	0	0.061139	0	0	0.101171	0	0.0635377	0	0.075205	0.103319	0.0569613	0	0	0	0	0	0	0.277401	0.0754183	0.122226	0	0	0.109765	0.175631	0	0	0.199013	0.0569561	0	0	0	0	0.172702	0.0632457	0.539919
MSTN	0	0	0	0	0	0	0	0	0	0	0	0	0	0	0.0121428	0	0	0	0	0	0	0.00717213	0	0	0	0	0	0	0	0	0	0	0.00357895	0	0	0.00899256	0.0488464	0	0	0	0.00193897	0	0	0	0	0.00420759	0.00236021	0.0898389
HIBCH	0	0.972295	0	0	0.676409	0	1.28732	0.536774	0.670432	0	0	0.890664	0.631456	0.639684	0.540764	0.297589	0	0.442243	0	0.445211	0.201815	0.665171	0.729756	0.358314	0	0	0	0	0	0	0.66141	0.586534	0.722454	0	0	0.64151	1.22967	0	0	0.625308	0.475618	0	0	0	0	0.585101	0.547683	2.80011
INPP1	0	0.0248007	0	0	0	0	0.0516395	0.272268	0.212664	0	0	0.0793723	0.155644	0.243459	0.156992	0.269269	0	0.203448	0	0.11457	0.0862557	0.127331	0.0583109	0.169313	0	0	0	0	0	0	0.147023	0.132426	0.0685133	0	0	0.122557	0.0318501	0	0	0.0677619	0.112357	0	0	0	0	0.13302	0.11354	0.103646
MFSD6	0	0.625026	0	0	0.462851	0	0.379476	0.578842	0.540664	0	0	0.487231	0.626795	0.117355	0.457423	0.375161	0	0.287406	0	0.358161	0.290865	0.658427	0.315594	0.438151	0	0	0	0	0	0	0.746425	0.661414	0.536457	0	0	0.460585	0.607087	0	0	0.0966873	0.504353	0	0	0	0	0.436317	0.43548	0.303002
NEMP2	0	0	0	0	0	0	0	0	0.0142683	0	0	0	0	0	0.00633953	0	0	0	0	0	0	0.0160508	0	0.0162865	0	0	0	0	0	0	0.0562173	0	0.0153756	0	0	0.0108731	0	0	0	0	0.0104159	0	0	0	0	0.00605351	0.00620114	0.0065736
NAB1	0	0.306876	0	0	0.213558	0	0.281024	0.239144	0.357486	0	0	0.402269	0.321011	0.0845334	0.316948	0.209698	0	0.25249	0	0.219845	0.482273	0.314459	0.516739	0.218275	0	0	0	0	0	0	0.361781	0.152516	0.282325	0	0	0.388852	0.322446	0	0	0.237094	0.232364	0	0	0	0	0.242631	0.216295	0.100026
GLS	0	1.43217	0	0	1.58326	0	1.30334	1.5412	1.41967	0	0	1.63001	1.48109	1.63727	1.3259	1.28444	0	1.60385	0	1.21476	1.39888	1.26308	1.3837	1.14965	0	0	0	0	0	0	1.45162	1.16855	1.29057	0	0	1.36405	1.58536	0	0	1.09805	1.11462	0	0	0	0	1.52905	1.09537	1.07328
STAT1	0	0.103515	0	0	0.252757	0	0.0822112	0.0979523	0.113779	0	0	0.203334	0.0522493	0	0.0801031	0.0424917	0	0.10642	0	0.0357385	0	0.121703	0.0418943	0.0189235	0	0	0	0	0	0	0.123176	0.0642111	0.0934106	0	0	0.111083	0.0876997	0	0	0.0946206	0.0555748	0	0	0	0	0.0739441	0.0689478	0.13091
STAT4	0	0.919126	0	0	0.305804	0	0.261389	0.30288	0.309175	0	0	0.623135	0.722827	0	0.637172	0.257104	0	0.452546	0	0.481323	0.217593	0.479598	0.348402	0.450345	0	0	0	0	0	0	0.475255	0.399259	0.607199	0	0	0.710725	0.47337	0	0	0.619429	0.32921	0	0	0	0	0.258356	0.245316	0.431626
MYO1B	0	0	0	0	0	0	0.0780398	0	0.127872	0	0	0.0946969	0.219958	0.207014	0.156115	0	0	0.0746499	0	0.21059	0.123022	0.130697	0.0640862	0.216624	0	0	0	0	0	0	0	0.0325491	0.142637	0	0	0.23546	0.187089	0	0	0	0.106524	0	0	0	0	0.0662591	0.217005	0.137193
NABP1	0	0	0	0	0	0	0.0247911	0	0.0360876	0	0	0.0642771	0	0.117355	0.0296262	0.0262615	0	0.057844	0	0.0183518	0	0.0153743	0.0418943	0.0479667	0	0	0	0	0	0	0.0839985	0.0837646	0.00797955	0	0	0.00491209	0	0	0	0	0.0214583	0	0	0	0	0.0244537	0.00763837	0.0252939
CAVIN2	0	0	0	0	0	0	0	0	0	0	0	0	0	0	0	0	0	0	0	0	0	0.00260077	0	0	0	0	0	0	0	0	0	0	0	0	0	0	0	0	0	0	0	0	0	0	0	0	0	0
TMEFF2	0	1.75144	0	0	1.66971	0	1.61595	1.47557	1.70625	0	0	1.44701	1.61584	1.5009	1.3471	1.26359	0	0.930141	0	1.27138	1.70681	1.62811	2.22136	1.21284	0	0	0	0	0	0	1.72781	0.904971	1.43186	0	0	1.59207	1.72269	0	0	1.20318	1.34687	0	0	0	0	1.49551	1.12686	0.654396
SLC39A10	0	0.809673	0	0	1.13381	0	1.02341	1.27797	0.948998	0	0	0.668946	0.657383	0.78444	1.01178	1.04397	0	1.01853	0	0.795561	1.73355	1.14886	0.623207	0.889843	0	0	0	0	0	0	0.782681	1.07825	1.12904	0	0	0.817616	0.630873	0	0	0.601588	0.770926	0	0	0	0	0.841835	0.641517	0.498696
DNAH7	0	0.877041	0	0	1.15309	0	0.35464	0.773823	0.823175	0	0	0.746259	0.870016	0.640901	0.733439	0.763633	0	0.581915	0	0.555619	0.71929	0.67089	0.526926	0.900205	0	0	0	0	0	0	0.500184	0.708577	0.803575	0	0	0.811106	0.461904	0	0	0.77681	0.59241	0	0	0	0	0.345274	0.511969	0.223542
STK17B	0	0	0	0	0	0	0	0	0.0400534	0	0	0	0.0574205	0	0.0138063	0	0	0.0275536	0	0.0133727	0	0.0201167	0	0.0154692	0	0	0	0	0	0	0.0703445	0	0.0401687	0	0	0.0038276	0	0	0	0	0.0226411	0	0	0	0	0.0770058	0.0180593	0.0856479
HECW2	0	1.53881	0	0	1.73488	0	1.41386	2.05929	1.77505	0	0	1.55412	1.47817	1.18383	1.82561	1.49347	0	1.58333	0	1.52567	1.73341	1.70967	1.6828	1.42992	0	0	0	0	0	0	1.53285	1.39006	1.70245	0	0	1.6174	1.68642	0	0	1.45786	1.46097	0	0	0	0	1.62616	1.43136	1.27902
CCDC150	0	0	0	0	0	0	0	0	0.0272366	0	0	0	0.0522493	0	0.0227488	0	0	0.00874014	0	0.03922	0	0.0110492	0	0.0288515	0	0	0	0	0	0	0.0260173	0.0439712	0.00564503	0	0	0.0108726	0	0	0	0	0.0168567	0	0	0	0	0.0304687	0.0138281	0.0291653
GTF3C3	0	0.230962	0	0	0.466315	0	0.0470672	0.310959	0.172357	0	0	0	0.161632	0.23077	0.152784	0.0411125	0	0.143157	0	0.166334	0	0.193212	0.236721	0.248079	0	0	0	0	0	0	0.250678	0.165538	0.166186	0	0	0.175764	0.184523	0	0	0	0.112821	0	0	0	0	0.166278	0.0896712	0.298111
C2orf66	0	0	0	0	0	0	0	0	0	0	0	0	0	0	0.00104011	0	0	0.00809744	0	0	0	0	0	0	0	0	0	0	0	0	0	0	0	0	0	0	0	0	0	0	0.00412701	0	0	0	0	0.00220579	0.00144093	0.0218737
PGAP1	0	0.0975342	0	0	0.519362	0	0.55706	0.217296	0.477	0	0	0.284566	0.350349	0.389696	0.316034	0.432176	0	0.1853	0	0.319534	0.399391	0.27243	0.204746	0.444148	0	0	0	0	0	0	0.505824	0.194871	0.299399	0	0	0.426316	0.338254	0	0	0.152295	0.297718	0	0	0	0	0.563888	0.258305	0.819299
ANKRD44	0	0.228949	0	0	0.157047	0	0.161122	0.847899	0.418512	0	0	0.485668	0.233357	0.67781	0.40101	0.286038	0	0.135436	0	0.420604	0.293113	0.317762	0.696243	0.154951	0	0	0	0	0	0	0.545255	0.219036	0.442909	0	0	0.50067	0.510319	0	0	0.248627	0.278143	0	0	0	0	0.619404	0.252012	0.253624
SF3B1	0	0.63629	0	0	0.128921	0	0.711939	0.257954	0.544045	0	0	0.308019	0.62364	0.561129	0.550666	0.368802	0	0.309378	0	0.512622	0.595774	0.530768	0.36074	0.477468	0	0	0	0	0	0	0.477593	0.732084	0.444194	0	0	0.489357	0.504598	0	0	0.618815	0.403698	0	0	0	0	0.358319	0.598247	0.386195
COQ10B	0	0.315839	0	0	0.128921	0	0.0728371	0	0.0957822	0	0	0	0.0813531	0.157443	0.101636	0	0	0.0485378	0	0.0964487	0.497967	0.112234	0.0317914	0.0528981	0	0	0	0	0	0	0.105606	0.114184	0.0593749	0	0	0.104078	0.0187468	0	0	0	0.0643207	0	0	0	0	0.126521	0.0634487	0.0826425
HSPD1	0	0.38804	0	0	0	0	0.275147	0.381123	0.290331	0	0	0.140745	0.291726	0.44642	0.240135	0.157323	0	0.159662	0	0.162844	0.238912	0.22351	0.199688	0.31075	0	0	0	0	0	0	0.391217	0.158946	0.271495	0	0	0.226691	0.321184	0	0	0.415726	0.135412	0	0	0	0	0.17357	0.177257	1.18829
HSPE1	0	0	0	0	0	0	0	0	0.00577735	0	0	0	0	0	0	0	0	0	0	0	0	0	0	0	0	0	0	0	0	0	0	0	0	0	0	0	0	0	0	0	0	0	0	0	0	0.00220579	0.00175992	0.0258648
HSPE1-MOB4	0	0	0	0	0	0	0.0951541	0.0719316	0.0133909	0	0	0	0	0.0671643	0.0100701	0.0470691	0	0	0	0	0	0.0204805	0	0	0	0	0	0	0	0	0.0793016	0	0	0	0	0.00539085	0	0	0	0	0.00398134	0	0	0	0	0.0179016	0.00744147	0.764805
MOB4	0	0.0454861	0	0	0	0	0.18515	0.096621	0.0847247	0	0	0.0889763	0.227861	0.117355	0.0705399	0.0735415	0	0.0378211	0	0.0331802	0	0.0846453	0.0527781	0.10503	0	0	0	0	0	0	0.132918	0.128779	0.138288	0	0	0.0556684	0.0458601	0	0	0.0788327	0.0517079	0	0	0	0	0.0979939	0.0431322	0.358708
RFTN2	0	0	0	0	0	0	0.0568438	0.161333	0.0237051	0	0	0.0546731	0	0	0.0187751	0.0275523	0	0.0253911	0	0	0	0.0540904	0.122245	0.0145652	0	0	0	0	0	0	0.0213361	0.133891	0.0269494	0	0	0.0199385	0	0	0	0	0.00991859	0	0	0	0	0.0393179	0.0534405	0.104641
BOLL	0	0	0	0	0	0	0	0	0.00563835	0	0	0	0	0	0.00118422	0	0	0	0	0	0	0.00427191	0	0	0	0	0	0	0	0	0	0.0176796	0.00603505	0	0	0	0	0	0	0.0926837	0.00488044	0	0	0	0	0	0.00531842	0.00958876
PLCL1	0	1.68221	0	0	0.809906	0	1.27904	1.36546	1.20253	0	0	1.41044	1.25625	0.723	1.56108	1.31332	0	0.972429	0	1.37148	1.49865	1.57501	1.69631	1.47011	0	0	0	0	0	0	1.56056	1.10657	1.63347	0	0	1.46691	1.40056	0	0	1.20537	1.17002	0	0	0	0	1.71453	1.10838	1.46999
SATB2	0	1.63691	0	0	1.70765	0	1.61232	1.59915	1.59405	0	0	1.67944	1.72507	1.27941	1.34787	1.31624	0	0.989393	0	1.20281	1.51183	1.27065	1.38142	1.22422	0	0	0	0	0	0	1.59621	1.26798	1.5548	0	0	1.47474	1.35785	0	0	1.37636	1.20937	0	0	0	0	1.36497	1.07329	1.15761
FTCDNL1	0	0.490353	0	0	0.157047	0	0.255154	0.326124	0.490633	0	0	0.423906	0.371168	0.668286	0.446969	0.162694	0	0.616658	0	0.409115	0.509631	0.521609	0.420513	0.440353	0	0	0	0	0	0	0.295109	0.261859	0.423783	0	0	0.467794	0.0964165	0	0	0.460353	0.309416	0	0	0	0	0.319182	0.29461	0.28665
C2orf69	0	0.0632296	0	0	0	0	0.202436	0.096621	0.142531	0	0	0.0889763	0.134093	0.31954	0.105578	0.106525	0	0.0613987	0	0.162107	0.0557339	0.0742721	0.129838	0.0397871	0	0	0	0	0	0	0.321824	0.166741	0.177944	0	0	0.11994	0.207565	0	0	0.199013	0.0921432	0	0	0	0	0.155927	0.0732374	0.250773
TYW5	0	0.243335	0	0	0.213558	0	0.0806147	0.19412	0.111314	0	0	0.0460227	0.139011	0	0.117988	0.103166	0	0.110064	0	0.133584	0.118384	0.12773	0.279856	0.00510927	0	0	0	0	0	0	0.134903	0.0202062	0.0976283	0	0	0.079853	0.0254526	0	0	0	0.0659813	0	0	0	0	0.0988802	0.081613	0.0639752
MAIP1	0	0.072703	0	0	0.586322	0	0.166273	0.1434	0.13821	0	0	0.0246993	0.029309	0.0845334	0.153031	0.0538138	0	0.110434	0	0.079137	0.118894	0.204144	0.134857	0.0600945	0	0	0	0	0	0	0.113053	0.170365	0.180146	0	0	0.139242	0.44732	0	0	0.0946206	0.0769086	0	0	0	0	0.225649	0.0880318	0.330866
SPATS2L	0	0.778592	0	0	0.462851	0	1.17677	0.947281	0.93514	0	0	0.588934	0.448649	0.683444	0.981076	0.979584	0	0.547749	0	0.849325	0.877634	0.711938	0.441404	0.842386	0	0	0	0	0	0	0.745629	0.799554	1.09745	0	0	0.854861	0.646162	0	0	0.854186	0.765779	0	0	0	0	0.928131	0.734742	1.02043
KCTD18	0	0	0	0	0	0	0.100265	0	0.0784209	0	0	0	0.109702	0.397836	0.0494241	0.0267572	0	0.128125	0	0.039445	0.0641224	0.107344	0.0583406	0.0252809	0	0	0	0	0	0	0.107196	0	0.0768938	0	0	0.0568553	0.100276	0	0	0.0576748	0.0579668	0	0	0	0	0.0823199	0.0465013	0.0437011
SGO2	0	0.0894022	0	0	0	0	0.0309165	0	0.0381652	0	0	0	0	0.207014	0.0538002	0	0	0.0398969	0	0.048995	0	0.0639041	0	0.0292559	0	0	0	0	0	0	0.125777	0	0.0519119	0	0	0.0478325	0	0	0	0.0576748	0.0278604	0	0	0	0	0.0433635	0.0352763	0.0550271
AOX1	0	0	0	0	0	0	0	0	0	0	0	0	0	0	0	0	0	0	0	0	0	0.0119603	0	0	0	0	0	0	0	0	0	0	0.0059705	0	0	0	0	0	0	0	0	0	0	0	0	0.0138018	0.00326338	0.0162363
BZW1	0	0	0	0	0	0	0.080912	0.096621	0.0640399	0	0	0	0	0.0845334	0.0786286	0.0789726	0	0.0158947	0	0.0116166	0.10513	0.0215213	0.0459871	0.0308032	0	0	0	0	0	0	0.0587951	0.0217593	0.0753368	0	0	0.0411237	0.0619497	0	0	0.060634	0.0318159	0	0	0	0	0.0447353	0.0369282	0.0726864
CLK1	0	0.24087	0	0	0.157047	0	0.791317	0.544233	0.327236	0	0	0.198588	0.318491	0.373441	0.228996	0.196875	0	0.151789	0	0.191675	0.361085	0.209295	0.102065	0.260575	0	0	0	0	0	0	0.412273	0.332763	0.382134	0	0	0.289529	0.219921	0	0	0.201516	0.211801	0	0	0	0	0.302611	0.195108	0.270655
PPIL3	0	0.286977	0	0	0	0	0	0.175647	0.185582	0	0	0.164973	0.304219	0.201888	0.167174	0.214322	0	0.112337	0	0.215535	0.174628	0.0859871	0.0777785	0.0908949	0	0	0	0	0	0	0.211626	0.116651	0.101522	0	0	0.192119	0.0370988	0	0	0	0.0912924	0	0	0	0	0.130237	0.0739269	0.134235
NIF3L1	0	0	0	0	0	0	0	0.0979523	0.0518926	0	0	0	0	0	0.0295095	0.0267572	0	0.0136594	0	0.0136993	0	0.0255619	0	0.0566008	0	0	0	0	0	0	0.0540649	0.139167	0.022603	0	0	0.0341969	0.0496239	0	0	0	0.0131138	0	0	0	0	0.0382414	0.0163839	0.0475063
ORC2	0	0.585273	0	0	0.305804	0	0.303798	0.348228	0.488732	0	0	0.662048	0.485021	0.550303	0.458368	0.179658	0	0.315516	0	0.376747	0.440909	0.597645	0.607679	0.348887	0	0	0	0	0	0	0.587904	0.27625	0.464094	0	0	0.439146	0.644556	0	0	0.230477	0.320804	0	0	0	0	0.467912	0.290267	0.339041
FAM126B	0	0.523554	0	0	0.942994	0	0.587526	1.04428	0.653674	0	0	0.573513	0.935728	0.798234	0.736591	0.920279	0	0.54782	0	0.58129	1.22751	0.731296	0.623205	0.556041	0	0	0	0	0	0	0.759159	0.908626	0.766301	0	0	0.753353	0.721961	0	0	0.780382	0.537348	0	0	0	0	1.17035	0.564234	1.02645
NDUFB3	0	0	0	0	0	0	0.0406743	0.0719316	0.0895425	0	0	0	0	0	0.0420826	0.0735415	0	0.0209933	0	0.119015	0	0.0806631	0.0505407	0.05785	0	0	0	0	0	0	0.217581	0.0502346	0.0502533	0	0	0.0415334	0.0961336	0	0	0.0576748	0.0675216	0	0	0	0	0.0688757	0.0428405	0.0370913
CFLAR	0	0	0	0	0	0	0.202709	0.213188	0.145271	0	0	0.0246993	0.11483	0.257011	0.0715645	0.109564	0	0.0486117	0	0.0569447	0.255852	0.141586	0.160376	0.192106	0	0	0	0	0	0	0.133769	0.0175812	0.116768	0	0	0.0881178	0.135426	0	0	0.195631	0.131605	0	0	0	0	0.128471	0.129733	0.132535
CASP10	0	0	0	0	0	0	0	0	0.00436254	0	0	0	0	0	0.00182501	0	0	0.016576	0	0	0	0.00225982	0	0	0	0	0	0	0	0	0	0.0337501	0.0116803	0	0	0	0	0	0	0	0	0	0	0	0	0	0.00165017	0.0136206
CASP8	0	0.0248007	0	0	0	0	0	0	0.0228274	0	0	0	0	0	0.0101779	0	0	0.00795512	0	0	0.0862557	0.00401909	0	0.0622254	0	0	0	0	0	0	0.0142539	0.0137229	0.0232108	0	0	0.0222418	0	0	0	0	0.0060062	0	0	0	0	0.010104	0.0261251	0.049287
TRAK2	0	0.361746	0	0	0.598475	0	0.487893	0.781423	0.567003	0	0	0.891945	0.481679	0.434281	0.50166	0.481387	0	0.375779	0	0.498648	0.383974	0.570917	0.691239	0.40082	0	0	0	0	0	0	0.645481	0.483917	0.531945	0	0	0.616534	0.517265	0	0	0.309466	0.443377	0	0	0	0	0.446149	0.339114	0.336384
STRADB	0	0.0248007	0	0	0.478369	0	0.1119	0.210889	0.19167	0	0	0.0774205	0.21307	0.299974	0.137628	0.26673	0	0.147236	0	0.0772917	0.31709	0.148613	0.115516	0.0679725	0	0	0	0	0	0	0.136194	0.243215	0.152836	0	0	0.125307	0.10781	0	0	0	0.0819549	0	0	0	0	0.176772	0.0960632	0.113282
C2CD6	0	0	0	0	0	0	0	0	0.0500212	0	0	0.214814	0.0574205	0.246351	0.0569292	0.0275523	0	0.0401198	0	0.0168423	0.118384	0.0904406	0.0736857	0.0463726	0	0	0	0	0	0	0.0469764	0.069552	0.0794188	0	0	0.0373931	0.0775854	0	0	0.176448	0.0485534	0	0	0	0	0.11132	0.0357764	0.305341
TMEM237	0	0.304725	0	0	0.213558	0	0.153861	0	0.0903237	0	0	0	0.0596842	0.483294	0.0697564	0	0	0.0810247	0	0.110616	0	0.0716848	0.0459871	0.0496215	0	0	0	0	0	0	0.0305882	0.0163222	0.0633184	0	0	0.0734775	0.0374977	0	0	0.152295	0.0520151	0	0	0	0	0.102202	0.0400593	0.076225
MPP4	0	0.0632296	0	0	0	0	0	0	0.0925378	0	0	0	0.0793596	0	0.0695957	0	0	0.0304101	0	0.0816393	0	0.0406197	0.0209867	0.0154692	0	0	0	0	0	0	0.048916	0.0175812	0.0657475	0	0	0.0836743	0.0694245	0	0	0	0.0668139	0	0	0	0	0.0630381	0.0412438	0.233962
ALS2	0	0.609249	0	0	0.434725	0	0.638956	0.503048	0.602058	0	0	0.790848	0.715784	0.288907	0.560441	0.524508	0	0.500586	0	0.537087	0.578699	0.447287	0.46129	0.409776	0	0	0	0	0	0	0.614677	0.620801	0.636171	0	0	0.724059	0.664552	0	0	0.611461	0.386573	0	0	0	0	0.731078	0.428758	0.5047
CDK15	0	0	0	0	0	0	0	0	0.0141869	0	0	0	0	0	0.0039004	0	0	0	0	0.0228448	0	0	0	0	0	0	0	0	0	0	0	0.0175812	0.00357895	0	0	0.0143399	0	0	0	0	0.00186457	0	0	0	0	0.0405714	0.00538598	0.0111553
FZD7	0	0.17104	0	0	0.157047	0	0	0	0.0134334	0	0	0	0	0	0.0157825	0	0	0.0328027	0	0.0168931	0	0	0	0.00886432	0	0	0	0	0	0	0.0174254	0	0.0143556	0	0	0.00720871	0	0	0	0.0971232	0	0	0	0	0	0.0328638	0.00149729	0.00287726
KIAA2012	0	0.631223	0	0	0.321322	0	0.164536	0.490922	0.438643	0	0	0.119463	0.240346	0.461791	0.350605	0.287342	0	0.380977	0	0.351793	0.0999277	0.275431	0.272857	0.459321	0	0	0	0	0	0	0.18973	0.142553	0.346559	0	0	0.381391	0.191726	0	0	0.0966873	0.24082	0	0	0	0	0.576555	0.329047	0.333349
SUMO1	0	0.181643	0	0	0	0	0.258568	0.375578	0.261414	0	0	0.235181	0.142763	0.243459	0.19466	0.201326	0	0.223421	0	0.182223	0.0506735	0.2329	0.0583109	0.178408	0	0	0	0	0	0	0.112185	0.162993	0.1962	0	0	0.210543	0.240256	0	0	0.165026	0.130489	0	0	0	0	0.283846	0.141553	0.394671
NOP58	0	0.670059	0	0	0.53488	0	0.573885	0.504243	0.389445	0	0	0.327984	0.308243	0.855402	0.418974	0.230233	0	0.186802	0	0.371618	0.515643	0.460491	0.196523	0.336745	0	0	0	0	0	0	0.213613	0.388354	0.357294	0	0	0.36902	0.357365	0	0	0.406566	0.338733	0	0	0	0	0.342719	0.315118	0.985462
BMPR2	0	1.53975	0	0	1.20691	0	1.18516	1.46789	1.49919	0	0	1.27824	1.20588	1.50978	1.43113	1.37299	0	1.28198	0	1.32615	1.06698	1.52976	1.22798	1.26471	0	0	0	0	0	0	1.43358	1.05788	1.46277	0	0	1.44145	1.36641	0	0	1.34988	1.21373	0	0	0	0	1.50952	1.21204	1.24573
FAM117B	0	0.888359	0	0	0.579782	0	0.687813	0.395561	0.477568	0	0	0.40455	0.246095	0.635984	0.545891	0.187239	0	0.288826	0	0.306274	0.0506735	0.538492	0.376114	0.697008	0	0	0	0	0	0	0.441159	0.39207	0.428131	0	0	0.465915	0.697432	0	0	0.713592	0.39432	0	0	0	0	0.498616	0.32382	0.319495
ICA1L	0	1.42682	0	0	1.1423	0	0.881918	0.979145	1.32138	0	0	1.32903	1.32581	1.19743	1.16774	1.01156	0	1.54256	0	1.22756	0.875205	1.34878	0.674338	1.15011	0	0	0	0	0	0	1.31341	0.799358	1.20477	0	0	1.23657	0.985139	0	0	0.866414	1.05987	0	0	0	0	1.19645	0.994241	0.745147
WDR12	0	0.234	0	0	0	0	0.0765998	0.218724	0.251497	0	0	0.146164	0.111728	0.151698	0.20471	0.487009	0	0.226205	0	0.0850315	0.144345	0.143765	0.262111	0.190072	0	0	0	0	0	0	0.284629	0.169999	0.196152	0	0	0.192962	0.135968	0	0	0.157757	0.121144	0	0	0	0	0.209814	0.108081	0.112462
CARF	0	0.168167	0	0	0.370605	0	0.0816001	0	0.159885	0	0	0.0246993	0	0	0.178625	0.152266	0	0.201756	0	0.240743	0.0555096	0.186067	0.0878814	0.181033	0	0	0	0	0	0	0.192824	0.0915777	0.212582	0	0	0.0910359	0.0254526	0	0	0.157757	0.104593	0	0	0	0	0.129472	0.110293	0.0972165
NBEAL1	0	0.512163	0	0	0.434725	0	0.44544	0.767755	0.627197	0	0	0.317905	0.847402	0.275355	0.505657	0.543402	0	0.428046	0	0.453178	0.835503	0.503338	0.286832	0.387603	0	0	0	0	0	0	0.549225	0.334861	0.506312	0	0	0.548729	0.795573	0	0	0.434746	0.410371	0	0	0	0	0.365298	0.396787	0.580693
CYP20A1	0	0.130731	0	0	0	0	0	0	0.165308	0	0	0.0546731	0.0525342	0.306537	0.171895	0.0819868	0	0.108574	0	0.0583239	0	0.269681	0.102065	0.135125	0	0	0	0	0	0	0.0839871	0.115881	0.168583	0	0	0.15823	0.110806	0	0	0	0.101573	0	0	0	0	0.166824	0.0857022	0.14628
ABI2	0	1.39228	0	0	1.16248	0	1.37826	1.40128	1.28473	0	0	1.01265	1.11609	1.27168	1.095	1.46139	0	1.22568	0	1.12578	1.26838	1.09465	1.44924	0.983719	0	0	0	0	0	0	1.33181	1.14767	1.11974	0	0	1.17579	1.03688	0	0	1.08074	0.887097	0	0	0	0	1.13231	0.897137	1.02287
RAPH1	0	0.817118	0	0	0	0	0.420521	0.32532	0.796203	0	0	0.424073	0.664949	0.826806	0.580595	0.617866	0	0.579278	0	0.543862	0.521567	0.573127	0.37863	0.614497	0	0	0	0	0	0	0.549084	0.454419	0.59103	0	0	0.590933	0.764325	0	0	0.745317	0.409051	0	0	0	0	0.853368	0.510172	0.589049
CD28	0	0	0	0	0	0	0	0	0.00387454	0	0	0	0	0	0.00163285	0	0	0	0	0	0	0	0	0	0	0	0	0	0	0	0	0	0.00893696	0	0	0.00402114	0	0	0	0	0.00261462	0	0	0	0	0	0.00110549	0.000224161
CTLA4	0	0.0248007	0	0	0	0	0	0	0	0	0	0	0	0	0	0	0	0	0	0	0	0	0	0	0	0	0	0	0	0	0	0	0	0	0	0.00186537	0	0	0	0	0	0	0	0	0	0	0.000725925	0
ICOS	0	0	0	0	0	0	0	0	0	0	0	0	0	0	0	0	0	0	0	0	0	0	0	0	0	0	0	0	0	0	0	0	0	0	0	0	0	0	0	0	0	0	0	0	0	0	0.000224922	0
PARD3B	0	0	0	0	0	0	0.0603183	0.0633809	0.0483679	0	0	0	0.0447466	0	0.0615631	0.190249	0	0.0903729	0	0.0426034	0	0.104391	0.136904	0.0222407	0	0	0	0	0	0	0.123286	0.171561	0.076119	0	0	0.0795989	0.105144	0	0	0.0576748	0.0653998	0	0	0	0	0.0465939	0.0835113	0.131494
NRP2	0	0.228501	0	0	0	0	0.0851357	0.367552	0.162411	0	0	0.316978	0.102024	0.158926	0.202755	0.137478	0	0.162615	0	0.235641	0.0885338	0.25106	0	0.268144	0	0	0	0	0	0	0.185144	0.226417	0.141492	0	0	0.240472	0.174737	0	0	0.23298	0.0932212	0	0	0	0	0.237711	0.115716	0.118869
INO80D	0	1.05884	0	0	0.434725	0	2.65544	2.22958	1.34482	0	0	0.492149	1.09883	0.935313	0.879526	1.07834	0	0.715169	0	1.09039	0.97997	1.00081	1.15708	1.01281	0	0	0	0	0	0	1.93099	2.20884	1.64527	0	0	0.596531	1.1152	0	0	0.747093	0.727478	0	0	0	0	0.901504	0.831463	1.37265
NDUFS1	0	1.08968	0	0	0.3218	0	0.464112	0.377889	0.694031	0	0	0.751854	0.619223	0.457283	0.643812	0.670332	0	0.421904	0	0.53648	0.455071	0.832211	0.306715	0.474713	0	0	0	0	0	0	0.774665	0.53564	0.726533	0	0	0.707941	0.679846	0	0	0.417755	0.49983	0	0	0	0	0.707496	0.460557	0.696828
EEF1B2	0	0.112742	0	0	0	0	0.0431034	0.215576	0.0934041	0	0	0.172955	0.0687012	0	0.0851886	0	0	0.115085	0	0.0798944	0.0557339	0.05866	0.304136	0.0855832	0	0	0	0	0	0	0.0685907	0.0957846	0.0703027	0	0	0.0295375	0	0	0	0	0.0499844	0	0	0	0	0.0794861	0.0498399	0.0599015
GPR1	0	0.0727334	0	0	0	0	0	0	0.00603299	0	0	0	0	0	0.0054618	0.0364809	0	0	0	0.00976479	0	0.00560537	0	0	0	0	0	0	0	0	0	0	0.00468175	0	0	0.00397425	0	0	0	0	0.00347487	0	0	0	0	0.00414534	0.0121792	0.0198013
ZDBF2	0	0.259462	0	0	0.758581	0	0.544231	0.720383	0.440494	0	0	0.513922	0.32299	0.349748	0.491869	0.242914	0	0.429375	0	0.40349	0.516719	0.510025	0.301781	0.454027	0	0	0	0	0	0	0.417859	0.56897	0.528458	0	0	0.404123	0.566174	0	0	0.695101	0.387721	0	0	0	0	0.422797	0.307665	0.437424
ADAM23	0	1.69705	0	0	1.66995	0	1.11417	0.85284	1.45818	0	0	1.21398	1.30778	1.81295	1.56656	1.48949	0	1.32557	0	1.4915	1.29293	1.54549	1.25694	1.3189	0	0	0	0	0	0	1.60178	1.49859	1.46647	0	0	1.48164	1.58634	0	0	1.763	1.20468	0	0	0	0	1.43724	1.18777	1.12596
FAM237A	0	0	0	0	0	0	0	0	0.00376752	0	0	0.113514	0	0	0.0021134	0	0	0	0	0	0	0	0	0.0156666	0	0	0	0	0	0	0	0	0	0	0	0	0	0	0	0	0.00258661	0	0	0	0	0.00664566	0.0055614	0.00427997
DYTN	0	0	0	0	0	0	0	0	0.00931767	0	0	0	0	0	0	0	0	0.0284693	0	0	0	0.0319663	0	0.0587712	0	0	0	0	0	0	0	0	0	0	0	0.00921521	0.0542178	0	0	0.183864	0	0	0	0	0	0	0.000726275	0.0190356
MDH1B	0	0.0580284	0	0	0.128921	0	0	0.0633809	0.0504983	0	0	0.0898205	0.0818432	0	0.104768	0	0	0.0289214	0	0.042228	0.16064	0.139258	0.0209867	0.0162865	0	0	0	0	0	0	0.0613428	0	0.0774523	0	0	0.0490093	0.106094	0	0	0	0.0679485	0	0	0	0	0.0787411	0.0361715	0.0164468
FASTKD2	0	0.0580284	0	0	0	0	0.265555	0.161333	0.183024	0	0	0.173808	0.0972808	0.257011	0.176061	0	0	0.207726	0	0.0654567	0.183021	0.17445	0.0837242	0.223267	0	0	0	0	0	0	0.212599	0.111294	0.149373	0	0	0.110982	0.0924972	0	0	0	0.0715	0	0	0	0	0.177517	0.108604	0.107118
CPO	0	0.0454861	0	0	0.213558	0	0.110527	0	0.0819165	0	0	0.0798835	0.239047	0	0.0646296	0.0640332	0	0.0260587	0	0.0421596	0	0.107043	0.0583109	0.00926812	0	0	0	0	0	0	0.175368	0	0.0669124	0	0	0.0679675	0.101859	0	0	0	0.0305166	0	0	0	0	0.138773	0.0380464	0.129844
KLF7	0	0.755054	0	0	0.370605	0	0.357216	0.644473	0.689738	0	0	0.701384	0.431427	0.36475	0.506325	0.226009	0	0.478075	0	0.645474	0.673361	0.48763	0.0966423	0.500941	0	0	0	0	0	0	0.367858	0.485944	0.38465	0	0	0.455006	0.335001	0	0	0.742794	0.452641	0	0	0	0	0.593852	0.402482	0.14597
CREB1	0	0.444163	0	0	0.370605	0	0.520954	0.516007	0.532603	0	0	0.35511	0.468326	0.243459	0.368912	0.516553	0	0.23473	0	0.354553	0.535509	0.325853	0.200813	0.400886	0	0	0	0	0	0	0.770039	0.499754	0.382033	0	0	0.427965	0.394066	0	0	0.284687	0.301227	0	0	0	0	0.511197	0.324669	0.286292
METTL21A	0	0	0	0	0	0	0.185085	0.191339	0.149546	0	0	0	0.0500174	0.249783	0.125898	0.101094	0	0.177831	0	0.0884642	0.166	0.159355	0.178708	0.0661986	0	0	0	0	0	0	0.136974	0.145503	0.153285	0	0	0.170735	0.100049	0	0	0	0.0760337	0	0	0	0	0.180788	0.109548	0.626245
CCNYL1	0	0.744003	0	0	0	0	0.13607	0.393573	0.433678	0	0	0.317144	0.377934	0.363706	0.379762	0.279652	0	0.288682	0	0.297886	0.19495	0.414958	0.184586	0.420761	0	0	0	0	0	0	0.338589	0.317588	0.451279	0	0	0.415125	0.285627	0	0	0.656414	0.296851	0	0	0	0	0.503369	0.323409	0.179179
FZD5	0	0	0	0	0	0	0	0	0.00607263	0	0	0.0642771	0	0	0.00559087	0.0692489	0	0	0	0	0	0.0164965	0	0	0	0	0	0	0	0	0.0428407	0.0682517	0.0159943	0	0	0.0306071	0	0	0	0	0.00230343	0	0	0	0	0.0518341	0.00328628	0.0408168
PLEKHM3	0	0.749777	0	0	1.01204	0	0.789321	0.618421	0.93748	0	0	0.843487	0.796512	1.14693	0.857467	0.655565	0	0.737145	0	0.876642	0.905264	0.941329	0.575108	0.805865	0	0	0	0	0	0	0.853474	0.762957	0.987911	0	0	0.842242	1.03515	0	0	0.60977	0.641199	0	0	0	0	0.863386	0.64539	0.679754
CRYGD	0	0	0	0	0	0	0	0	0.00909124	0	0	0	0	0	0.000983491	0	0	0	0	0	0	0.00760373	0	0	0	0	0	0	0	0	0	0	0	0	0	0	0	0	0	0	0.00246703	0	0	0	0	0.00897764	0.00206764	0.000225646
CRYGB	0	0	0	0	0	0	0	0	0	0	0	0	0	0	0.00156245	0	0	0	0	0	0	0	0	0	0	0	0	0	0	0	0	0	0	0	0	0	0	0	0	0	0	0	0	0	0	0	0.00019813	0.00426732
CRYGA	0	0	0	0	0	0	0	0	0.00154588	0	0	0	0	0.158926	0.00406606	0	0	0	0	0	0	0	0	0	0	0	0	0	0	0	0	0	0	0	0	0.00507517	0	0	0	0	0.00205132	0	0	0	0	0	0.00378625	0.00823136
C2orf80	0	0.131903	0	0	0	0	0.0619355	0.354122	0.16489	0	0	0.148418	0.15717	0.30698	0.215454	0.131217	0	0.110776	0	0.169325	0.313844	0.225916	0.196443	0.159774	0	0	0	0	0	0	0.162301	0.0178594	0.169717	0	0	0.149556	0.0131033	0	0	0.060634	0.122321	0	0	0	0	0.143194	0.107453	0.19128
IDH1	0	0.110557	0	0	0.434725	0	0.1186	0	0.126244	0	0	0.211334	0.197177	0.182619	0.129969	0.371006	0	0.0870959	0	0.0944812	0.118384	0.153762	0.0583406	0.168419	0	0	0	0	0	0	0.194184	0.124607	0.100683	0	0	0.0862612	0.25891	0	0	0	0.0663982	0	0	0	0	0.102606	0.0570843	0.209549
PIKFYVE	0	0.676393	0	0	0.3218	0	0.542196	0.196875	0.364057	0	0	0.332933	0.415215	0.255528	0.411481	0.433532	0	0.316241	0	0.288222	0.288689	0.344357	0.0987652	0.287192	0	0	0	0	0	0	0.302269	0.346014	0.443287	0	0	0.38045	0.476516	0	0	0.412608	0.31773	0	0	0	0	0.414451	0.293241	0.410314
PTH2R	0	0.313048	0	0	0.420256	0	0.147681	0.175647	0.262995	0	0	0.640902	0.457745	0.151698	0.519733	0.129184	0	0.284364	0	0.239108	0.515992	0.360624	0.554638	0.516771	0	0	0	0	0	0	0.175521	0.532415	0.316005	0	0	0.403814	0.155117	0	0	0.194402	0.310539	0	0	0	0	0.157341	0.297416	0.303815
MAP2	0	2.2499	0	0	2.2004	0	2.59041	1.87062	2.25891	0	0	2.39993	2.55463	2.67334	2.02689	1.97917	0	1.97052	0	1.77466	1.99647	1.89233	2.31503	2.18629	0	0	0	0	0	0	2.26377	1.50128	2.1402	0	0	2.17198	2.16831	0	0	2.04318	2.06005	0	0	0	0	2.05482	1.82695	3.01988
UNC80	0	1.85871	0	0	1.74632	0	0.94868	0.945303	1.55792	0	0	1.531	1.52434	1.77815	1.50152	1.1618	0	1.70567	0	1.57129	1.73992	1.50339	1.46715	1.55709	0	0	0	0	0	0	1.55527	1.41489	1.46111	0	0	1.48258	1.50576	0	0	1.18	1.28363	0	0	0	0	1.29823	1.38766	1.13617
RPE	0	0.477158	0	0	0.128921	0	0.205284	0.18729	0.331148	0	0	0.387165	0.252221	0.0671643	0.280853	0.0582388	0	0.281084	0	0.227251	0.106407	0.382418	0.199403	0.277275	0	0	0	0	0	0	0.298632	0.301285	0.309224	0	0	0.363394	0.0961336	0	0	0.0576748	0.195465	0	0	0	0	0.314603	0.138306	0.237228
KANSL1L	0	0.636703	0	0	0	0	0.595588	0.280404	0.524611	0	0	0.693413	0.580543	0.740859	0.42154	0.470162	0	0.414211	0	0.279184	0.428186	0.622667	0.534773	0.379134	0	0	0	0	0	0	0.768443	0.418647	0.506281	0	0	0.449741	0.825014	0	0	0.423264	0.338985	0	0	0	0	0.485927	0.289709	1.23496
ACADL	0	0	0	0	0	0	0	0	0.00955438	0	0	0	0	0	0.00447544	0	0	0	0	0	0	0	0	0	0	0	0	0	0	0	0	0	0	0	0	0	0	0	0	0	0.00312245	0	0	0	0	0	0.00152016	0.00496053
MYL1	0	0	0	0	0	0	0	0	0.00281793	0	0	0	0	0	0	0	0	0	0	0	0	0	0	0	0	0	0	0	0	0	0	0	0	0	0	0	0	0	0	0	0	0	0	0	0	0	0.000105621	0.00252951
LANCL1	0	0.631015	0	0	0.519362	0	0.404339	0.255085	0.444882	0	0	0.275916	0.464413	0.711829	0.349626	0.297322	0	0.199482	0	0.304337	0.40317	0.384593	0.508638	0.354852	0	0	0	0	0	0	0.693999	0.374166	0.335979	0	0	0.409264	0.411004	0	0	0.219875	0.20331	0	0	0	0	0.355648	0.269624	0.218207
CPS1	0	0.0248007	0	0	0.157047	0	0	0.3378	0.0724886	0	0	0.271273	0.0520441	0	0.047366	0	0	0.0175444	0	0.0116552	0.207428	0.0198766	0	0.0474865	0	0	0	0	0	0	0.0126195	0.0368519	0.0597005	0	0	0.0947874	0	0	0	0	0.0399073	0	0	0	0	0.0866159	0.0246384	0.0458221
ERBB4	0	0.268709	0	0	1.01338	0	0.621799	0.361216	0.433643	0	0	0.495151	0.27508	0.423892	0.289772	0.512191	0	0.416616	0	0.435901	0.440543	0.455925	0.530768	0.348135	0	0	0	0	0	0	0.665674	0.682283	0.428215	0	0	0.311237	0.279331	0	0	0.0576748	0.373171	0	0	0	0	0.328262	0.486091	0.501615
IKZF2	0	0.278647	0	0	0.252757	0	0.087305	0	0.156634	0	0	0.147323	0.109702	0	0.0878502	0	0	0.110301	0	0.0715344	0.10513	0.184486	0.0317914	0.0230969	0	0	0	0	0	0	0.154008	0.0551327	0.075529	0	0	0.0941669	0.21803	0	0	0.0971232	0.0815671	0	0	0	0	0.0835583	0.095959	0.0953411
SPAG16	0	0.913584	0	0	0.529431	0	0.718277	0.869192	0.812502	0	0	1.00253	0.838274	0.869473	0.861875	0.590669	0	0.780955	0	0.740014	0.708398	1.13825	0.710427	0.828582	0	0	0	0	0	0	1.1698	0.758349	0.944519	0	0	0.896077	1.0832	0	0	0.899988	0.569302	0	0	0	0	1.00324	0.523323	0.857982
VWC2L	0	0.420255	0	0	0.213558	0	0.449642	1.00057	0.579063	0	0	0.481519	0.327182	0.843237	0.388137	0.456799	0	0.307288	0	0.387581	0.323973	0.480373	0.228234	0.26479	0	0	0	0	0	0	0.183515	0.135455	0.680767	0	0	0.582073	0.557801	0	0	0.494732	0.229322	0	0	0	0	0.282513	0.141822	0.234365
BARD1	0	0	0	0	0	0	0.0158832	0.269034	0.0676454	0	0	0.0946969	0.0447466	0.117355	0.0806517	0.120843	0	0.0187443	0	0.0131122	0.0506735	0.0567093	0	0.00886432	0	0	0	0	0	0	0	0	0.0729551	0	0	0.0142228	0.0851387	0	0	0.0752224	0.0370882	0	0	0	0	0.0219695	0.0182174	0.0222926
ABCA12	0	0	0	0	0.321322	0	0.0308048	0.0633809	0.0244092	0	0	0.0246993	0	0	0.0127902	0	0	0.0284693	0	0	0	0.00541347	0	0.0184343	0	0	0	0	0	0	0	0	0.0053625	0	0	0.00496111	0	0	0	0	0.00802729	0	0	0	0	0.0131077	0.00512832	0.0243065
ATIC	0	0.0773298	0	0	0.321322	0	0.0762015	0	0.158545	0	0	0.0610042	0.136989	0.158926	0.114574	0	0	0.0546354	0	0.125169	0.106183	0.128593	0	0.149561	0	0	0	0	0	0	0.19714	0.0543085	0.130459	0	0	0.117122	0.0861313	0	0	0.0677619	0.0580325	0	0	0	0	0.103071	0.0978711	0.0768646
FN1	0	0.072703	0	0	0	0	0	0	0.0411496	0	0	0	0	0.0845334	0.0162134	0	0	0.0272287	0	0	0	0.0253659	0	0.0156666	0	0	0	0	0	0	0.0492935	0.0101589	0.0176945	0	0	0.0102852	0.136108	0	0	0	0.0119696	0	0	0	0	0.0610977	0.00834774	0.0578989
MREG	0	0.072703	0	0	0	0	0.0696011	0.0979523	0.152106	0	0	0.127786	0.241495	0.143768	0.113779	0	0	0.120068	0	0.180862	0.123022	0.0921944	0.0583109	0.112629	0	0	0	0	0	0	0.15441	0.133476	0.103592	0	0	0.125203	0.0878001	0	0	0	0.0975423	0	0	0	0	0.0918985	0.0861661	0.115397
PECR	0	0.291007	0	0	0	0	0.151814	0.0719316	0.174468	0	0	0	0.126749	0.157443	0.179507	0.0671839	0	0.199613	0	0.221574	0.260792	0.213872	0.0837242	0.275406	0	0	0	0	0	0	0.199257	0	0.192307	0	0	0.193944	0.128965	0	0	0.0677619	0.0941277	0	0	0	0	0.117407	0.13311	0.139592
TMEM169	0	0.189542	0	0	0	0	0.135511	0.21881	0.124537	0	0	0.266168	0.0551461	0.207014	0.1064	0.137514	0	0.161787	0	0.10741	0.242599	0.131801	0.134176	0.178461	0	0	0	0	0	0	0.142135	0.00770041	0.0835495	0	0	0.0949711	0.10014	0	0	0.268109	0.116417	0	0	0	0	0.0884071	0.119946	0.08674
XRCC5	0	0.43994	0	0	0.285968	0	0.642241	0.931664	0.609965	0	0	0.685513	0.615689	0.823413	0.536572	0.405194	0	0.412484	0	0.356196	0.69184	0.731953	0.634648	0.413111	0	0	0	0	0	0	0.512007	0.494633	0.547913	0	0	0.671205	0.542135	0	0	0.616537	0.367673	0	0	0	0	0.732753	0.438226	0.48779
MARCH4	0	0.394439	0	0	0.558561	0	0.718342	0.457954	0.74888	0	0	0.391908	0.518331	0.59671	0.588851	0.552432	0	0.515439	0	0.522305	0.674782	0.559867	0.581377	0.760552	0	0	0	0	0	0	0.357664	0.4181	0.405192	0	0	0.623137	0.375902	0	0	0.154055	0.609146	0	0	0	0	0.486202	0.81471	0.592952
SMARCAL1	0	0.585134	0	0	0.128921	0	0.283077	0.385391	0.362092	0	0	0.470793	0.403475	0.274178	0.39481	0.234343	0	0.181623	0	0.318942	0.199809	0.417203	0.460523	0.263458	0	0	0	0	0	0	0.506312	0.239916	0.361473	0	0	0.443084	0.356995	0	0	0.321068	0.261858	0	0	0	0	0.338252	0.29417	0.0901454
RPL37A	0	0.394067	0	0	0.285968	0	0.670631	0.604635	0.53832	0	0	0.509621	0.24696	0.610489	0.350477	0.292998	0	0.27988	0	0.250522	0.5677	0.928823	0.455612	0.343822	0	0	0	0	0	0	0.447245	0.762847	0.560205	0	0	0.3788	0.625065	0	0	0.668729	0.267419	0	0	0	0	0.51181	0.267035	0.791899
IGFBP2	0	0.0525291	0	0	0	0	0.0803006	0	0.111775	0	0	0.144071	0.0494899	0.0845334	0.0680529	0.0555195	0	0	0	0.0329519	0	0.0945856	0.188008	0.013251	0	0	0	0	0	0	0.0192487	0.0805168	0.0542727	0	0	0.0799704	0.0631768	0	0	0.210764	0.0336599	0	0	0	0	0.0312155	0.0452831	0.0698624
IGFBP5	0	0.125262	0	0	0.128921	0	0.239467	0	0.0651223	0	0	0	0.151757	0	0.0474279	0.0262615	0	0.0235438	0	0.0395289	0	0.050077	0.104328	0.0578112	0	0	0	0	0	0	0.085287	0.0349265	0.0397839	0	0	0.0541733	0.117356	0	0	0	0.0649876	0	0	0	0	0.039322	0.0763161	0.0885029
TNS1	0	0.191105	0	0	0	0	0.0776479	0.0633809	0.0820026	0	0	0.144071	0.0740556	0.158926	0.0517211	0.0262615	0	0.0613479	0	0.0451028	0.0862557	0.070998	0.0317914	0	0	0	0	0	0	0	0.0620709	0.0385908	0.0273116	0	0	0.0411218	0	0	0	0.0752224	0.0250183	0	0	0	0	0.208111	0.0639925	0.0343303
RUFY4	0	0	0	0	0	0	0	0	0	0	0	0	0	0	0	0.0275523	0	0	0	0	0	0	0	0	0	0	0	0	0	0	0	0	0	0	0	0	0	0	0	0	0.00271979	0	0	0	0	0	0.00184193	0.00160389
CXCR2	0	0	0	0	0	0	0	0	0.00142677	0	0	0	0	0	0.0040267	0	0	0	0	0	0	0	0	0	0	0	0	0	0	0	0	0	0	0	0	0	0	0	0	0	0.00285597	0	0	0	0	0	0.000224192	0.000943209
ARPC2	0	0.61916	0	0	0.370605	0	0.322414	0.559775	0.480953	0	0	0.61118	0.459893	0.306764	0.52392	0.429135	0	0.333228	0	0.233917	0.327917	0.386135	0.48983	0.371855	0	0	0	0	0	0	0.452934	0.440066	0.403943	0	0	0.367664	0.467402	0	0	0.624077	0.386907	0	0	0	0	0.511561	0.355275	0.327735
GPBAR1	0	0	0	0	0	0	0	0	0	0	0	0	0	0	0.000606702	0	0	0	0	0	0	0	0	0	0	0	0	0	0	0	0	0	0	0	0	0.00672239	0	0	0	0	0	0	0	0	0	0	0.000692575	0.00476354
AAMP	0	0.110557	0	0	0.157047	0	0.146754	0.123909	0.114742	0	0	0.0707219	0.128321	0.517637	0.117365	0.0998155	0	0.176215	0	0.0898936	0.136929	0.126617	0	0.114126	0	0	0	0	0	0	0.161028	0.11947	0.0763416	0	0	0.0804157	0.106523	0	0	0.237605	0.0618145	0	0	0	0	0.0708047	0.071644	0.0750579
PNKD	0	0.302111	0	0	0.285968	0	0.646683	0.618302	0.504381	0	0	0.635946	0.727382	0.330884	0.496932	0.288845	0	0.397015	0	0.400435	0.344659	0.499661	0.443378	0.347059	0	0	0	0	0	0	0.568281	0.538889	0.487424	0	0	0.52681	0.564319	0	0	0.680107	0.337955	0	0	0	0	0.430795	0.408692	0.392182
TMBIM1	0	0.0580284	0	0	0	0	0.0998257	0	0.0426093	0	0	0.0415816	0	0	0.00989892	0.0735415	0	0	0	0.0131122	0	0.0279307	0	0	0	0	0	0	0	0	0.0428407	0	0.0243151	0	0	0.00902395	0.106102	0	0	0	0.0109673	0	0	0	0	0.031644	0.0136865	0.0212497
CATIP	0	0.0580284	0	0	0.157047	0	0	0	0.0175204	0	0	0.0246993	0.0447466	0	0.0232746	0	0	0.00795512	0	0.0192903	0.0862557	0.062098	0.120867	0.0582725	0	0	0	0	0	0	0	0.0514765	0.0123177	0	0	0.0113392	0.0370988	0	0	0	0.00799197	0	0	0	0	0.0239386	0.016308	0.0245428
SLC11A1	0	0.0580284	0	0	0	0	0	0.235092	0.0332353	0	0	0	0	0	0.0226907	0.0555195	0	0	0	0.02332	0	0.0186487	0	0	0	0	0	0	0	0	0	0	0.0237068	0	0	0.0225022	0.0762801	0	0	0	0.00274929	0	0	0	0	0.0292243	0.0157493	0.0132727
CTDSP1	0	0	0	0	0	0	0	0	0.0201052	0	0	0	0	0	0.00909279	0.0267572	0	0.0225577	0	0	0.0506735	0.0420028	0.0505407	0	0	0	0	0	0	0	0.0791371	0.0252816	0.00986083	0	0	0.022059	0	0	0	0	0.0120197	0	0	0	0	0.00280466	0.0101312	0.00516769
VIL1	0	0	0	0	0	0	0	0.0979523	0.0081135	0	0	0.0246993	0	0	0.00843125	0	0	0	0	0	0	0.00766571	0	0.0239464	0	0	0	0	0	0	0.0461153	0.00770041	0	0	0	0.00352655	0	0	0	0	0.00223144	0	0	0	0	0.0150435	0.00502412	0.0104743
USP37	0	0.551079	0	0	0.691927	0	0.231154	0.895529	0.442557	0	0	0.600121	0.237195	0.817939	0.452524	0.381045	0	0.416726	0	0.409073	0.242325	0.605852	0.518821	0.322259	0	0	0	0	0	0	0.402376	0.392001	0.459729	0	0	0.500391	0.622151	0	0	0.2957	0.302119	0	0	0	0	0.435561	0.311766	0.576329
CNOT9	0	0.0975038	0	0	0	0	0.272422	0.511196	0.251433	0	0	0.210051	0.24619	0.547562	0.202915	0.248283	0	0.0823646	0	0.325008	0.259338	0.205196	0	0.200012	0	0	0	0	0	0	0.0877973	0.165205	0.222817	0	0	0.20298	0.233505	0	0	0.173453	0.125162	0	0	0	0	0.191652	0.126657	0.225499
PLCD4	0	0	0	0	0.128921	0	0.05229	0	0.0836982	0	0	0	0.205251	0	0.06144	0.0424917	0	0.0136594	0	0.0584934	0.167421	0.148538	0.113059	0.0265232	0	0	0	0	0	0	0.0991003	0.0419325	0.0452794	0	0	0.0367158	0.164405	0	0	0.119179	0.0382639	0	0	0	0	0.0507843	0.0433016	0.242814
ZNF142	0	0.112742	0	0	0	0	0.145133	0.201441	0.111436	0	0	0.134557	0.0787989	0.143768	0.110308	0.070044	0	0.0528423	0	0.0428382	0.118894	0.066456	0.171562	0.108141	0	0	0	0	0	0	0.13002	0.0649928	0.112716	0	0	0.102175	0.198543	0	0	0.175956	0.0757629	0	0	0	0	0.091202	0.0695537	0.0678409
BCS1L	0	0.150609	0	0	0	0	0	0	0.0284326	0	0	0.0246993	0.0967906	0	0.0417261	0.0339342	0	0.0667502	0	0.0379371	0	0.0183421	0	0.0129693	0	0	0	0	0	0	0.0152972	0.0217593	0.0198629	0	0	0.0253273	0.0305475	0	0	0	0.0229282	0	0	0	0	0.00340649	0.0259213	0.0203415
RNF25	0	0	0	0	0	0	0.117666	0.096621	0.0891146	0	0	0	0.0995073	0.313515	0.0538311	0.0671839	0	0.054392	0	0.099481	0.207428	0.0748732	0.0209867	0.0587677	0	0	0	0	0	0	0.0959953	0.0178594	0.0687501	0	0	0.0472743	0.0488464	0	0	0	0.0397797	0	0	0	0	0.0757027	0.042321	0.0429349
STK36	0	0.517789	0	0	0.321322	0	0.296039	0.467719	0.273302	0	0	0.301281	0.259695	0.302694	0.218349	0.306693	0	0.367707	0	0.217763	0.178532	0.197455	0.0715274	0.159407	0	0	0	0	0	0	0.374269	0.385749	0.195867	0	0	0.157498	0.314189	0	0	0.128396	0.155331	0	0	0	0	0.111143	0.186977	0.098876
TTLL4	0	0	0	0	0	0	0	0.165318	0.0708666	0	0	0	0	0	0.0895915	0.121493	0	0	0	0.0133727	0.0888354	0.0661567	0	0.0321693	0	0	0	0	0	0	0.0865639	0.0612265	0.0481125	0	0	0.044469	0.0131033	0	0	0.0752224	0.0360791	0	0	0	0	0.0154567	0.0509728	0.0223161
CYP27A1	0	0	0	0	0	0	0.0247911	0	0.0510212	0	0	0.0246993	0	0.143768	0.0224967	0.103166	0	0	0	0	0	0.0570404	0	0.0562733	0	0	0	0	0	0	0.0681097	0.0747569	0.0337587	0	0	0.0361121	0.0560001	0	0	0	0.00875229	0	0	0	0	0.0611201	0.0419734	0.151854
PRKAG3	0	0	0	0	0	0	0	0	0	0	0	0	0	0.0671643	0.00205691	0	0	0	0	0	0	0	0	0	0	0	0	0	0	0	0	0.00770041	0	0	0	0	0	0	0	0	0	0	0	0	0	0	0.000329757	0.00714939
WNT6	0	0	0	0	0	0	0	0	0.0113141	0	0	0	0	0	0.00416737	0.0543095	0	0.0103324	0	0.012794	0	0.0084809	0	0	0	0	0	0	0	0	0.0299909	0	0.00832446	0	0	0.00844786	0	0	0	0	0	0	0	0	0	0.00860119	0.00341772	0.00618263
WNT10A	0	0	0	0	0.128921	0	0	0.0979523	0.0279167	0	0	0.0444903	0	0.0845334	0.0342192	0.0791482	0	0.0933052	0	0	0.0885338	0.0285836	0.0209867	0.00946097	0	0	0	0	0	0	0.0174254	0.0325491	0.00693759	0	0	0.0128248	0	0	0	0	0.00675257	0	0	0	0	0.0117395	0.0133488	0.0127951
CDK5R2	0	0.253729	0	0	0.519362	0	0.403143	0	0.220906	0	0	0.118861	0.252078	0.0980855	0.193395	0.140359	0	0.154297	0	0.119945	0.311068	0.0972844	0.0971727	0.102346	0	0	0	0	0	0	0.23221	0.245326	0.166101	0	0	0.140505	0.211132	0	0	0	0.119033	0	0	0	0	0.13821	0.0970524	0.182997
FEV	0	0	0	0	0	0	0	0	0	0	0	0	0	0	0	0	0	0	0	0	0	0	0	0	0	0	0	0	0	0	0.0213361	0	0.0028215	0	0	0	0	0	0	0	0	0	0	0	0	0	0	0.00105254
CRYBA2	0	0	0	0	0	0	0	0	0.00499782	0	0	0	0	0.0845334	0.0023491	0	0	0	0	0.0113004	0	0	0	0.0239464	0	0	0	0	0	0	0	0.0217593	0.00788484	0	0	0.00893259	0	0	0	0	0	0	0	0	0	0.00325224	0.00179198	0.000966519
CFAP65	0	0.0580284	0	0	0	0	0	0.0979523	0.0494363	0	0	0	0.0500174	0.158926	0.0380244	0	0	0.0375517	0	0.106894	0.0830936	0.0472965	0.0209867	0.0315776	0	0	0	0	0	0	0.0596657	0.0395229	0.022377	0	0	0.0434979	0.0374977	0	0	0	0.02528	0	0	0	0	0.0124162	0.0350053	0.014139
IHH	0	0	0	0	0	0	0	0	0	0	0	0	0	0	0	0.0424917	0	0	0	0	0	0	0	0	0	0	0	0	0	0	0	0	0	0	0	0.00564219	0	0	0	0	0.00238795	0	0	0	0	0	0.000372705	0.000203143
CNPPD1	0	0	0	0	0.157047	0	0	0.29562	0.0406943	0	0	0.0793723	0	0	0.0309765	0.0573475	0	0.0486208	0	0	0	0.0119926	0	0	0	0	0	0	0	0	0.0515475	0.0499063	0.018028	0	0	0.00635566	0.0370988	0	0	0	0.00973137	0	0	0	0	0.0246892	0.0117735	0.0377521
RETREG2	0	0.231722	0	0	0.252757	0	0.190212	0.246098	0.189345	0	0	0.1013	0.187477	0.0845334	0.168967	0.197644	0	0.113245	0	0.101644	0	0.0829703	0.121222	0.0958821	0	0	0	0	0	0	0.260777	0.36581	0.186716	0	0	0.129121	0.0496239	0	0	0.0966873	0.0917686	0	0	0	0	0.212718	0.0845117	0.173923
ZFAND2B	0	0.303665	0	0	0	0	0.167421	0.122189	0.174922	0	0	0	0.280753	0	0.167471	0.0364809	0	0.194679	0	0.154884	0.235642	0.158653	0.0418943	0.0881733	0	0	0	0	0	0	0.0630152	0.161297	0.128534	0	0	0.0973711	0.131899	0	0	0.0971232	0.061858	0	0	0	0	0.139242	0.100251	0.0965408
ABCB6	0	0	0	0	0	0	0	0	0	0	0	0	0	0	0.0048971	0	0	0	0	0.00674593	0	0	0	0.0375838	0	0	0	0	0	0	0	0	0	0	0	0	0	0	0	0	0	0	0	0	0	0.00297265	0.00100737	0.00227719
ATG9A	0	0	0	0	0	0	0.0294018	0.18557	0.0309146	0	0	0	0	0	0.0410223	0.0500328	0	0.0143575	0	0.0100867	0	0.0501782	0	0.0731058	0	0	0	0	0	0	0.048916	0.0101589	0.00391342	0	0	0.0257946	0	0	0	0	0.0380102	0	0	0	0	0.0187068	0.0385008	0.0746388
ANKZF1	0	0.315338	0	0	0.478369	0	0.197137	0.386535	0.312341	0	0	0.125906	0.102267	0.500723	0.442918	0.327544	0	0.353609	0	0.373512	0.516821	0.216741	0.0209867	0.319944	0	0	0	0	0	0	0.259773	0.363065	0.307614	0	0	0.258906	0.355512	0	0	0.0677619	0.246756	0	0	0	0	0.21757	0.284659	0.081824
GLB1L	0	0	0	0	0	0	0	0	0.0183347	0	0	0	0	0	0.0253053	0	0	0	0	0	0	0	0.0209867	0.0183253	0	0	0	0	0	0	0.0192487	0	0.00433141	0	0	0.00571454	0	0	0	0	0.00343054	0	0	0	0	0.0155963	0.0117911	0.0103385
STK16	0	0	0	0	0	0	0.0381593	0.0633809	0.0459787	0	0	0	0.0793264	0	0.0228928	0	0	0.0103324	0	0.0369172	0	0.00741342	0	0	0	0	0	0	0	0	0	0.0719939	0.016516	0	0	0.0164176	0	0	0	0	0.0076691	0	0	0	0	0.015907	0.0163074	0.019641
TUBA4A	0	0.336718	0	0	0.478369	0	0.454292	0.66881	0.276032	0	0	0.108767	0.145436	0.163606	0.249864	0.187123	0	0.306626	0	0.271263	0.150168	0.198976	0.152034	0.24773	0	0	0	0	0	0	0.445534	0.398617	0.302587	0	0	0.122359	0.371236	0	0	0	0.136174	0	0	0	0	0.20891	0.146781	0.229229
TUBA4B	0	0	0	0	0	0	0	0	0.00252637	0	0	0	0	0	0.00138001	0	0	0	0	0.0116166	0	0	0	0	0	0	0	0	0	0	0	0	0	0	0	0	0	0	0	0.0788327	0.00971316	0	0	0	0	0.0129151	0.00505352	0.0187591
DNAJB2	0	0.285943	0	0	0.462851	0	0.948831	0.468377	0.397531	0	0	0.260826	0.411886	0.0671643	0.296177	0.285799	0	0.281745	0	0.427494	0.639799	0.335678	0.198262	0.148472	0	0	0	0	0	0	0.487466	0.389544	0.51123	0	0	0.287936	0.4391	0	0	0.0788327	0.296451	0	0	0	0	0.375086	0.30673	0.697733
PTPRN	0	1.02313	0	0	0.285968	0	1.08705	0.667472	0.645942	0	0	0.517621	0.804903	1.06233	0.586101	0.740174	0	0.370799	0	0.584838	0.677888	0.462337	0.53765	0.463371	0	0	0	0	0	0	0.818471	0.949724	0.584307	0	0	0.521611	0.561946	0	0	0.534276	0.369256	0	0	0	0	0.533827	0.567226	0.406104
RESP18	0	0	0	0	0	0	0	0	0	0	0	0	0	0	0.000898376	0	0	0	0	0	0	0.00805399	0	0	0	0	0	0	0	0	0	0	0	0	0	0	0	0	0	0	0.00172745	0	0	0	0	0.00372216	0.000253303	0.00223458
DNPEP	0	0	0	0	0	0	0.131878	0.165318	0.0558767	0	0	0	0.0447466	0.158926	0.0549483	0.0971019	0	0.0485974	0	0.119916	0.0641224	0.0763309	0	0.0647011	0	0	0	0	0	0	0.0781371	0.0947044	0.0702073	0	0	0.0622038	0.125574	0	0	0	0.0385635	0	0	0	0	0.160066	0.0492374	0.0609695
DES	0	0	0	0	0	0	0	0	0	0	0	0	0	0	0.00348012	0	0	0	0	0	0	0	0	0	0	0	0	0	0	0	0	0	0	0	0	0	0	0	0	0	0.00254966	0	0	0	0	0	0	0.00334938
SPEG	0	0.293249	0	0	0.439301	0	0.34451	0.320901	0.363564	0	0	0.0708633	0.36084	0.256573	0.423611	0.435711	0	0.374443	0	0.216591	0.37206	0.355056	0.422762	0.415225	0	0	0	0	0	0	0.309387	0.232217	0.309544	0	0	0.250617	0.391901	0	0	0.214689	0.286298	0	0	0	0	0.210877	0.52309	0.180668
GMPPA	0	0.200669	0	0	0	0	0.0420322	0.0719316	0.0628292	0	0	0.0246993	0	0	0.112072	0.0886043	0	0.110598	0	0.105084	0	0.0750073	0.0583109	0.100346	0	0	0	0	0	0	0.147522	0.0586113	0.043817	0	0	0.0599954	0.0825986	0	0	0.216302	0.0571599	0	0	0	0	0.0285796	0.0603155	0.0376718
ASIC4	0	0	0	0	0	0	0	0	0.0123783	0	0	0	0	0.0671643	0.00694225	0	0	0	0	0	0	0.00260077	0	0	0	0	0	0	0	0	0	0.0633598	0.0652268	0	0	0	0	0	0	0	0.00595731	0	0	0	0	0.00643895	0.00524548	0.0690809
CHPF	0	0.0454861	0	0	0	0	0.0420322	0.0979523	0.056777	0	0	0	0.0500174	0	0.0555989	0.0275523	0	0.0431279	0	0.124135	0	0.0527639	0.0669738	0.0308029	0	0	0	0	0	0	0.0428407	0	0.0627753	0	0	0.0247163	0.0542178	0	0	0.132897	0.0365155	0	0	0	0	0.0634765	0.0309716	0.0828881
TMEM198	0	0.0727334	0	0	0	0	0	0	0.0545966	0	0	0.159536	0	0.189409	0.0445275	0	0	0.0768288	0	0.051749	0	0.00828947	0	0.00595414	0	0	0	0	0	0	0.0386368	0.0176796	0.046945	0	0	0.0309182	0	0	0	0.0576748	0.0126226	0	0	0	0	0.0818375	0.0383738	0.0251997
OBSL1	0	0.419164	0	0	0.60729	0	0.153418	0.221861	0.268223	0	0	0.121465	0.0447466	0.489156	0.247555	0.137214	0	0.24374	0	0.204857	0.139207	0.1786	0.096048	0.285096	0	0	0	0	0	0	0.289556	0.283389	0.166435	0	0	0.194734	0.247339	0	0	0.210434	0.144512	0	0	0	0	0.158358	0.224772	0.150711
INHA	0	0.311615	0	0	0.128921	0	0.0158832	0	0.207968	0	0	0	0.0967906	0.249783	0.184481	0.187881	0	0.184288	0	0.0980734	0.292096	0.271995	0.0793273	0.0991351	0	0	0	0	0	0	0.281361	0.106078	0.198395	0	0	0.153541	0.0999171	0	0	0.125254	0.102685	0	0	0	0	0.0628623	0.103199	0.095121
STK11IP	0	0.160735	0	0	0	0	0.173953	0.21881	0.209211	0	0	0	0.128784	0	0.175812	0.0433906	0	0.120598	0	0.149494	0.200853	0.119583	0	0.122482	0	0	0	0	0	0	0.298367	0.34234	0.101142	0	0	0.104469	0.331184	0	0	0.0971232	0.123317	0	0	0	0	0.124403	0.191186	0.091091
SLC4A3	0	0.190692	0	0	0.457401	0	0.200919	0.0633809	0.272902	0	0	0.324531	0.182311	0.0980855	0.312952	0.486472	0	0.413614	0	0.292411	0.562864	0.247922	0.166351	0.423582	0	0	0	0	0	0	0.297179	0.438421	0.198706	0	0	0.238241	0.514766	0	0	0.50427	0.307857	0	0	0	0	0.349995	0.385814	0.148633
EPHA4	0	1.17162	0	0	1.57416	0	1.40397	1.52	1.43503	0	0	1.36465	1.22683	1.28556	1.3385	1.21184	0	1.09078	0	1.45976	1.27725	1.29996	1.1151	1.11589	0	0	0	0	0	0	1.27402	1.09802	1.47048	0	0	1.50137	1.24988	0	0	1.07607	1.12657	0	0	0	0	1.30679	1.14589	1.05596
PAX3	0	0.0454861	0	0	0.457401	0	0	0	0.00580304	0	0	0	0	0	0.00206165	0	0	0	0	0.0109712	0	0	0.0209867	0	0	0	0	0	0	0	0	0	0.0126521	0	0	0.00612396	0	0	0	0	0.00412864	0	0	0	0	0.00669199	0.000738139	0.00647102
SGPP2	0	0.723294	0	0	0.434725	0	0.22007	0.0933869	0.381131	0	0	0.606199	0.465459	0.583654	0.461369	0.179955	0	0.369082	0	0.457748	0.178756	0.452494	0.458537	0.312898	0	0	0	0	0	0	0.717623	0.17861	0.410944	0	0	0.538066	0.532475	0	0	0.690854	0.273456	0	0	0	0	0.582028	0.221036	0.281715
FARSB	0	0.463036	0	0	1.09344	0	0.156843	0.593889	0.421586	0	0	0.279883	0.248644	0.399296	0.38976	0.418632	0	0.391632	0	0.378998	0.554854	0.38909	0.226948	0.275185	0	0	0	0	0	0	0.389164	0.350174	0.324565	0	0	0.408873	0.311757	0	0	0.279616	0.226944	0	0	0	0	0.36736	0.232302	0.178626
MOGAT1	0	0.125495	0	0	0	0	0	0	0.0407536	0	0	0	0	0	0.0423823	0	0	0.023512	0	0.0428013	0	0.0943993	0	0	0	0	0	0	0	0	0.0192487	0.0446605	0.0302139	0	0	0.0464091	0.050202	0	0	0	0.0121854	0	0	0	0	0.03517	0.00846224	0.0303021
ACSL3	0	0.91087	0	0	0.609778	0	0.873732	0.484929	0.574763	0	0	0.470969	0.746398	0.649053	0.645958	0.843328	0	0.457356	0	0.647863	0.797337	0.698789	0.543674	0.814533	0	0	0	0	0	0	0.521026	0.789424	0.726495	0	0	0.577955	0.724493	0	0	0.540259	0.467287	0	0	0	0	0.745624	0.445243	0.903247
KCNE4	0	0	0	0	0	0	0.0309165	0	0.013451	0	0	0	0	0.0845334	0.0111399	0	0	0	0	0.0119479	0	0.00260077	0	0.00595414	0	0	0	0	0	0	0	0.0176796	0.0309618	0	0	0.00977012	0	0	0	0	0.00753024	0	0	0	0	0.00610421	0.0112095	0.0351205
SCG2	0	0.394039	0	0	0	0	0.420661	0.0933869	0.312513	0	0	0.118183	0.162584	0.341545	0.21757	0.464081	0	0.104106	0	0.221489	0.160864	0.27411	0.0852468	0.39496	0	0	0	0	0	0	0.25348	0.471831	0.312695	0	0	0.156827	0.0374977	0	0	0.26621	0.2314	0	0	0	0	0.248146	0.150113	0.166351
AP1S3	0	0.0828291	0	0	0.478369	0	0.175903	0	0.275669	0	0	0	0.308483	0.389633	0.221691	0.138451	0	0.171061	0	0.285904	0.180625	0.226595	0.491461	0.109608	0	0	0	0	0	0	0.20543	0.230772	0.260117	0	0	0.304613	0.172528	0	0	0.139971	0.221134	0	0	0	0	0.26345	0.223159	0.134306
WDFY1	0	0.482517	0	0	0.676409	0	0.313597	0.299329	0.397409	0	0	0.327962	0.237877	0.117355	0.340309	0.136986	0	0.351892	0	0.246186	0.261491	0.391882	0.156966	0.395771	0	0	0	0	0	0	0.279677	0.181669	0.28176	0	0	0.369628	0.412475	0	0	0.060634	0.183254	0	0	0	0	0.37095	0.295288	0.153805
MRPL44	0	0	0	0	0.321322	0	0.11139	0.220141	0.0498046	0	0	0	0.0551461	0	0.0203843	0.0424917	0	0.0133247	0	0.0184272	0	0.039303	0.0583406	0.0230969	0	0	0	0	0	0	0.0681646	0.181117	0.0777286	0	0	0.0158588	0.0131033	0	0	0.176018	0.0324255	0	0	0	0	0.0864599	0.0195227	0.0366194
SERPINE2	0	0.428655	0	0	0.157047	0	0.5068	0	0.20181	0	0	0.331547	0.269169	0.189409	0.165081	0.283318	0	0.173289	0	0.261788	0.169349	0.127556	0.37365	0.359982	0	0	0	0	0	0	0.199063	0.30166	0.244315	0	0	0.304724	0.294909	0	0	0.0752224	0.197064	0	0	0	0	0.147656	0.309875	0.720605
FAM124B	0	0	0	0	0	0	0	0	0.00562414	0	0	0	0	0	0	0	0	0	0	0	0	0	0	0	0	0	0	0	0	0	0	0	0	0	0	0.00193754	0	0	0	0	0.00581442	0	0	0	0	0.0147107	0.0031122	0.00972304
CUL3	0	0.425584	0	0	0.466315	0	0.395921	0.515221	0.536386	0	0	0.596196	0.470531	0.665913	0.464946	0.448186	0	0.497904	0	0.50104	0.667797	0.422141	0.419437	0.637186	0	0	0	0	0	0	0.603544	0.509666	0.568382	0	0	0.583981	0.41126	0	0	0.470617	0.459585	0	0	0	0	0.537882	0.412079	0.466127
CCDC195	0	0	0	0	0	0	0	0	0.00294735	0	0	0	0	0	0	0	0	0	0	0	0	0	0	0	0	0	0	0	0	0	0.0213361	0	0	0	0	0	0	0	0	0	0.00254966	0	0	0	0	0	0.000864953	0.00157715
DOCK10	0	0.107747	0	0	0	0	0.18032	0.301881	0.0972745	0	0	0.0946969	0.253281	0	0.119164	0.147263	0	0.0892325	0	0.109257	0.342443	0.156084	0.293413	0.136562	0	0	0	0	0	0	0.0737587	0.092254	0.0942408	0	0	0.110714	0.0241714	0	0	0.104392	0.0407069	0	0	0	0	0.130782	0.178448	0.260066
NYAP2	0	0.527292	0	0	0.276674	0	0.319532	0.342719	0.569073	0	0	0.892644	0.673526	0.219419	0.575731	0.702691	0	0.49526	0	0.542366	0.124891	0.616974	0.578348	0.579017	0	0	0	0	0	0	0.633395	0.335947	0.630916	0	0	0.671992	0.572202	0	0	0.906266	0.3656	0	0	0	0	0.604888	0.486963	0.367674
IRS1	0	0.068673	0	0	0	0	0.0467829	0.135312	0.154106	0	0	0.131867	0.029309	0	0.127614	0.0865847	0	0.0166491	0	0.13551	0.0555096	0.12788	0.302304	0.112556	0	0	0	0	0	0	0.247127	0.0336427	0.124912	0	0	0.15699	0.169211	0	0	0.139467	0.0473824	0	0	0	0	0.140923	0.0556419	0.229716
RHBDD1	0	0.189931	0	0	0.157047	0	0.532053	0.122189	0.273109	0	0	0.0460227	0.158954	0.291547	0.22442	0.244817	0	0.263526	0	0.132811	0.309008	0.18879	0.280967	0.240124	0	0	0	0	0	0	0.360188	0.156076	0.241866	0	0	0.357283	0.144278	0	0	0.267729	0.171806	0	0	0	0	0.214629	0.174901	0.35321
COL4A4	0	0	0	0	0	0	0	0	0.00953261	0	0	0	0	0	0.0153226	0.0339342	0	0.0158947	0	0.0839487	0	0	0	0	0	0	0	0	0	0	0	0	0.00771672	0	0	0.00418758	0	0	0	0	0.0170304	0	0	0	0	0.0458439	0.0104719	0.191772
COL4A3	0	0.0454861	0	0	0	0	0.0791767	0	0.0497144	0	0	0.0246993	0	0.0845334	0.0298522	0.128543	0	0.0589985	0	0.00943748	0.0557339	0.035382	0	0.06302	0	0	0	0	0	0	0.0192487	0.0806718	0.0330568	0	0	0.0335561	0	0	0	0.0752224	0.0277361	0	0	0	0	0.0449586	0.0287556	0.175336
MFF	0	0.681907	0	0	0	0	0.416452	0.355454	0.424845	0	0	0.347471	0.405861	0.383004	0.34516	0.455372	0	0.371682	0	0.34625	0.306039	0.431027	0.218743	0.334717	0	0	0	0	0	0	0.571552	0.359871	0.307286	0	0	0.411209	0.367999	0	0	0.172346	0.222521	0	0	0	0	0.402167	0.179884	0.219693
TM4SF20	0	0	0	0	0	0	0	0	0	0	0	0	0	0	0	0	0	0	0	0	0	0	0	0	0	0	0	0	0	0	0	0	0	0	0	0	0	0	0	0	0	0	0	0	0	0.00315846	0.00142642	0.00969813
AGFG1	0	0.482308	0	0	0.529431	0	0.755209	0.446837	0.656524	0	0	0.190669	0.485778	0.622513	0.591534	0.415713	0	0.590672	0	0.598744	0.194749	0.543627	0.816771	0.575186	0	0	0	0	0	0	0.670312	0.478263	0.637527	0	0	0.621839	0.762707	0	0	0.417049	0.429327	0	0	0	0	0.61812	0.420129	0.994715
C2orf83	0	0	0	0	0	0	0	0	0	0	0	0	0	0	0	0	0	0	0	0	0	0	0	0	0	0	0	0	0	0	0	0	0.00970629	0	0	0.00988821	0	0	0	0	0	0	0	0	0	0.015513	0.00104192	0.00890459
SCYGR4	0	0	0	0	0	0	0	0	0	0	0	0	0	0	0	0	0	0	0	0	0	0.00560537	0	0	0	0	0	0	0	0	0	0	0	0	0	0	0	0	0	0	0	0	0	0	0	0	0	0.0199048
SLC19A3	0	0	0	0	0	0	0	0	0.00541171	0	0	0	0	0	0.0121613	0	0	0.0088996	0	0	0	0	0	0	0	0	0	0	0	0	0.0152972	0	0.0149778	0	0	0	0	0	0	0	0.0113329	0	0	0	0	0.0151472	0.00300499	0.00773323
CCL20	0	0	0	0	0	0	0	0	0	0	0	0	0	0	0.00195012	0	0	0	0	0	0	0	0	0	0	0	0	0	0	0	0	0	0	0	0	0	0	0	0	0	0	0	0	0	0	0.0045005	0.000785906	0
DAW1	0	0.156044	0	0	0	0	0.0657701	0	0.0300855	0	0	0.0641876	0	0	0.0332825	0.149439	0	0.0306427	0	0.0523672	0	0.0354904	0.122984	0.0310889	0	0	0	0	0	0	0.134945	0.0635755	0.0590499	0	0	0.0411943	0.0734657	0	0	0	0.0391097	0	0	0	0	0.013121	0.0306792	0.0317911
SPHKAP	0	0.498486	0	0	0.252757	0	0.203885	0	0.263746	0	0	0.281661	0.385967	0.246351	0.295233	0.219168	0	0.259673	0	0.520082	0.0641224	0.248487	0.395686	0.176685	0	0	0	0	0	0	0.929672	0.279988	0.355991	0	0	0.441553	0.474283	0	0	0.569237	0.204175	0	0	0	0	0.39521	0.293052	0.118356
PID1	0	1.34964	0	0	1.87427	0	0.880357	0.938102	1.22625	0	0	0.971482	1.15055	1.27812	0.794549	1.22074	0	1.00102	0	1.01351	0.653149	1.06187	0.976624	1.05807	0	0	0	0	0	0	0.632908	0.833726	0.801097	0	0	1.07909	0.854943	0	0	0.987018	1.09157	0	0	0	0	1.32229	0.9838	0.74085
DNER	0	0.209496	0	0	0.3218	0	0.253696	0.0633809	0.326192	0	0	0.419735	0.459173	0.303952	0.213997	0.289827	0	0.366951	0	0.271339	0.150378	0.437882	0.124405	0.158474	0	0	0	0	0	0	0.494061	0.352124	0.292227	0	0	0.226819	0.345764	0	0	0.248676	0.242258	0	0	0	0	0.442883	0.192483	0.791778
TRIP12	0	0.985094	0	0	0.381678	0	0.945163	0.90505	0.890874	0	0	0.689833	0.830338	1.02311	0.67901	0.575246	0	0.718754	0	0.702712	0.874842	0.753764	0.841749	0.43234	0	0	0	0	0	0	0.975584	0.526463	0.821714	0	0	0.835129	0.800676	0	0	0.493761	0.583226	0	0	0	0	0.888115	0.581231	0.907288
FBXO36	0	0.640756	0	0	0.586322	0	0.200895	0.424431	0.34476	0	0	0.356675	0.410689	0.482369	0.311712	0.309245	0	0.24958	0	0.32105	0.482508	0.330061	0.254676	0.328677	0	0	0	0	0	0	0.223389	0.10127	0.191397	0	0	0.32073	0.274979	0	0	0.191744	0.254159	0	0	0	0	0.202455	0.178811	0.103778
SLC16A14	0	0.28939	0	0	0	0	0.0696011	0.190008	0.177602	0	0	0.0460227	0.227833	0.324176	0.135095	0.342249	0	0.199052	0	0.287556	0.106407	0.224933	0.174196	0.102629	0	0	0	0	0	0	0.177821	0.075302	0.128007	0	0	0.166026	0.101933	0	0	0.186941	0.108603	0	0	0	0	0.237688	0.113381	0.0773692
SP110	0	0	0	0	0	0	0	0	0.0106123	0	0	0	0	0	0.00581588	0	0	0	0	0	0	0.0228741	0.0505407	0	0	0	0	0	0	0	0	0	0.0180436	0	0	0.00629992	0	0	0	0.119179	0.00954492	0	0	0	0	0.010688	0.00813146	0.0628343
SP140	0	0.110557	0	0	0	0	0	0	0.0830125	0	0	0.140878	0.0740556	0.16525	0.183298	0.107265	0	0.100508	0	0.115579	0.0557339	0.222478	0.0653282	0.216142	0	0	0	0	0	0	0.165912	0.0982102	0.0575133	0	0	0.114792	0.0825986	0	0	0	0.0989495	0	0	0	0	0.114132	0.0705932	0.0642858
SP140L	0	0.0248007	0	0	0	0	0	0.0719316	0.0204746	0	0	0.0460227	0.0787989	0	0.0168999	0.0275523	0	0	0	0.00674593	0	0.0751801	0	0.0312863	0	0	0	0	0	0	0.0126195	0.0427081	0.0368361	0	0	0.045752	0	0	0	0	0.0123537	0	0	0	0	0.02111	0.0128965	0.0202014
SP100	0	0	0	0	0	0	0	0	0.0143324	0	0	0	0	0	0.0062108	0	0	0.0369681	0	0.00976479	0	0.0176439	0.0583406	0.0109035	0	0	0	0	0	0	0	0	0.00701093	0	0	0.0127822	0.103064	0	0	0	0.00638349	0	0	0	0	0.0186177	0.0149113	0.00804189
CAB39	0	0.845198	0	0	0.285968	0	0.634806	0.299329	0.660339	0	0	0.652986	0.709636	0.321049	0.583107	0.560749	0	0.405029	0	0.367315	0.642689	0.739758	0.570411	0.595201	0	0	0	0	0	0	0.776326	0.520567	0.567027	0	0	0.587747	0.394648	0	0	0.291762	0.404887	0	0	0	0	0.711892	0.464672	0.921356
ITM2C	0	0.0894022	0	0	0	0	0.428137	0	0.235539	0	0	0.137605	0	0.450473	0.16138	0.250542	0	0.338844	0	0.0621352	0.118384	0.130286	0.208916	0.177879	0	0	0	0	0	0	0.331657	0.245666	0.257934	0	0	0.107799	0.0756546	0	0	0	0.127158	0	0	0	0	0.23123	0.112635	0.1373
GPR55	0	0.0248007	0	0	0	0	0.0373656	0.0633809	0.0120082	0	0	0	0	0	0.0279793	0	0	0.016576	0	0	0	0.0209117	0.0702735	0.0586827	0	0	0	0	0	0	0.0475207	0	0.068894	0	0	0.0301164	0	0	0	0	0.00858868	0	0	0	0	0.0151535	0.00864268	0.0541632
SPATA3	0	0	0	0	0	0	0	0	0.00606178	0	0	0	0	0	0.00646083	0	0	0	0	0	0	0	0	0	0	0	0	0	0	0	0.0142539	0.0431736	0.0126895	0	0	0	0	0	0	0	0.00346476	0	0	0	0	0.00650899	0.00320153	0.0174607
C2orf72	0	0.228799	0	0	0	0	0.358491	0.546523	0.438364	0	0	0.222803	0.612095	0.504205	0.33151	0.114991	0	0.269422	0	0.37916	0.123022	0.356197	0.254348	0.3459	0	0	0	0	0	0	0.458955	0.311259	0.381428	0	0	0.37774	0.366923	0	0	0.403194	0.20132	0	0	0	0	0.283779	0.241531	0.144183
PSMD1	0	0.853023	0	0	0.478369	0	0.532663	1.08202	0.707127	0	0	0.810212	0.698296	0.591769	0.641425	0.681095	0	0.487308	0	0.471382	0.78853	0.791523	0.583965	0.458786	0	0	0	0	0	0	0.806548	0.56601	0.626011	0	0	0.722346	0.733211	0	0	0.711528	0.465966	0	0	0	0	0.811715	0.459857	0.883454
HTR2B	0	0	0	0	0	0	0	0	0	0	0	0	0	0	0	0	0	0	0	0	0	0	0	0	0	0	0	0	0	0	0	0	0	0	0	0	0	0	0	0	0	0	0	0	0	0.00944662	0.00154067	0.00370877
ARMC9	0	0.899312	0	0	0.895746	0	0.885493	0.67584	0.960052	0	0	0.604838	1.22666	0.778271	1.01064	0.835627	0	0.924137	0	0.869084	1.0547	1.18625	0.952501	1.01183	0	0	0	0	0	0	1.2206	0.935145	1.01215	0	0	1.0157	1.26846	0	0	0.721614	0.776798	0	0	0	0	1.28141	0.890871	1.02599
B3GNT7	0	0	0	0	0	0	0	0	0	0	0	0	0	0.158926	0.00484404	0	0	0	0	0	0	0	0	0	0	0	0	0	0	0	0.0505801	0	0	0	0	0.0015242	0.0187468	0	0	0	0	0	0	0	0	0	0.00168504	0.00753902
NCL	0	0	0	0	0.128921	0	0.11499	0.190008	0.0924921	0	0	0	0.0995073	0.243459	0.131103	0.101804	0	0.0609673	0	0.154015	0.225696	0.285947	0.0695285	0.284994	0	0	0	0	0	0	0.115861	0.115541	0.154853	0	0	0.11451	0.0441994	0	0	0.179813	0.114548	0	0	0	0	0.250171	0.287047	0.20292
NMUR1	0	0	0	0	0	0	0	0	0	0	0	0	0	0	0	0	0	0	0	0	0	0	0	0	0	0	0	0	0	0	0	0	0	0	0	0.00673079	0	0	0	0	0.00254189	0	0	0	0	0	0.000692575	0.0225703
PTMA	0	0.203465	0	0	0.591772	0	0.568003	0.156768	0.245607	0	0	0.334649	0.271046	0.0980855	0.222066	0.169554	0	0.154757	0	0.232302	0.484154	0.234736	0.222454	0.135333	0	0	0	0	0	0	0.289257	0.297915	0.16586	0	0	0.167969	0.223559	0	0	0.369935	0.167628	0	0	0	0	0.390162	0.233344	0.385982
PDE6D	0	0.243908	0	0	0	0	0.266854	0.122189	0.176359	0	0	0.0246993	0.126122	0.0671643	0.143213	0.12867	0	0.0999192	0	0.130047	0.272087	0.110726	0.231182	0.148415	0	0	0	0	0	0	0.32065	0.208007	0.125005	0	0	0.149712	0.278894	0	0	0	0.114875	0	0	0	0	0.149102	0.137032	0.617976
COPS7B	0	0.0248007	0	0	0	0	0.210486	0.0979523	0.185245	0	0	0.200641	0.14953	0.143768	0.129011	0.118786	0	0.0647438	0	0.12587	0.111243	0.175253	0.101494	0.143303	0	0	0	0	0	0	0.175895	0.199478	0.166464	0	0	0.195694	0	0	0	0.119179	0.133504	0	0	0	0	0.179003	0.105775	0.14042
NPPC	0	0.072703	0	0	0	0	0	0	0.00864985	0	0	0	0	0	0.00381468	0	0	0	0	0	0	0	0	0	0	0	0	0	0	0	0	0	0	0	0	0	0	0	0	0	0.00158107	0	0	0	0	0	0.00685283	0.000712708
DIS3L2	0	0.873934	0	0	0.434725	0	0.794825	0.734252	0.803138	0	0	0.757093	0.919769	0.568745	0.773243	0.587689	0	0.603712	0	0.831417	0.73202	0.939943	0.944152	0.974407	0	0	0	0	0	0	0.664606	0.81048	0.7233	0	0	0.815152	0.887495	0	0	0.637938	0.640171	0	0	0	0	0.860955	0.757773	0.79617
ECEL1	0	0	0	0	0	0	0	0	0.00209822	0	0	0	0	0	0	0	0	0	0	0	0	0	0	0	0	0	0	0	0	0	0	0	0.0067785	0	0	0	0	0	0	0	0	0	0	0	0	0	0	0
PRSS56	0	0	0	0	0	0	0	0	0.00423609	0	0	0	0	0.0845334	0.00233244	0	0	0.0169251	0	0	0	0.00636808	0	0	0	0	0	0	0	0	0.020098	0	0	0	0	0.00239754	0.0131033	0	0	0	0.000891257	0	0	0	0	0	0.000281182	0
CHRND	0	0	0	0	0	0	0	0	0	0	0	0	0	0	0	0.0555195	0	0	0	0	0	0	0.0209867	0	0	0	0	0	0	0	0	0	0	0	0	0	0	0	0	0	0	0	0	0	0	0	0.00141475	0.00156531
CHRNG	0	0	0	0	0	0	0	0	0	0	0	0	0	0	0.00125193	0	0	0	0	0	0	0	0	0	0	0	0	0	0	0	0	0	0	0	0	0	0	0	0	0	0	0	0	0	0	0	0.000876148	0
TIGD1	0	0	0	0	0	0	0	0	0.0387388	0	0	0	0	0.0845334	0.0460751	0	0	0.0193001	0	0.0369225	0	0.0281	0.0209867	0.0443715	0	0	0	0	0	0	0	0.0298479	0.0209215	0	0	0.034825	0	0	0	0	0.0280671	0	0	0	0	0.0136111	0.0245404	0.0150963
EIF4E2	0	0.176248	0	0	0.305804	0	0.147591	0.0933869	0.200628	0	0	0.269184	0.343914	0.0980855	0.213044	0.165009	0	0.232031	0	0.123513	0.14199	0.207958	0.192366	0.178154	0	0	0	0	0	0	0.291136	0.0678243	0.240557	0	0	0.180757	0.167677	0	0	0.139467	0.131916	0	0	0	0	0.210134	0.115549	0.0723764
EFHD1	0	0.0632296	0	0	0.128921	0	0.174635	0	0.0638224	0	0	0	0.0522493	0	0.0491548	0	0	0.0163111	0	0.0623568	0.0830936	0.0235947	0.113568	0.0483345	0	0	0	0	0	0	0.130151	0.106293	0.0477674	0	0	0.0869254	0.0337523	0	0	0	0.0290353	0	0	0	0	0.0771871	0.0751097	0.085533
GIGYF2	0	0.713462	0	0	0.690715	0	0.448889	0.959523	0.83112	0	0	0.895976	0.926967	0.718935	0.696467	0.677221	0	0.672623	0	0.800833	0.711037	0.85198	0.541724	0.639664	0	0	0	0	0	0	0.743	0.674801	0.654814	0	0	0.771945	0.972024	0	0	0.557353	0.575983	0	0	0	0	0.713189	0.614524	0.613353
KCNJ13	0	0	0	0	0	0	0	0	0.00854807	0	0	0	0	0	0	0	0	0	0	0	0	0	0	0	0	0	0	0	0	0	0	0	0	0	0	0.00229329	0	0	0	0	0.0019194	0	0	0	0	0.00875372	0.00157518	0.00416471
SNORC	0	0.145436	0	0	0.439301	0	0.114911	0.0633809	0.0998376	0	0	0	0.109465	0.151698	0.0894697	0.0776441	0	0.0233735	0	0.168759	0	0.135966	0	0.116723	0	0	0	0	0	0	0.0710259	0.139391	0.0709578	0	0	0.0798143	0.204764	0	0	0	0.052523	0	0	0	0	0.127311	0.0970475	0.06968
NGEF	0	0.535873	0	0	0	0	0.889058	0.329886	0.853791	0	0	0.603063	0.694667	0.973067	0.866271	0.534721	0	0.904299	0	0.68834	0.608006	0.759601	0.592124	0.91042	0	0	0	0	0	0	0.70785	0.58184	0.728535	0	0	0.858174	0.952444	0	0	0.714609	0.770497	0	0	0	0	0.922482	1.1275	0.557201
INPP5D	0	0.215695	0	0	0	0	0	0	0.0607781	0	0	0	0.0967906	0.0671643	0.0975683	0.0470691	0	0.0654433	0	0.0588052	0.183017	0.0614313	0.115516	0.115863	0	0	0	0	0	0	0	0.0336427	0.0552996	0	0	0.0840067	0.0868138	0	0	0	0.0378692	0	0	0	0	0.0807407	0.0984178	0.0512481
ATG16L1	0	0.151609	0	0	0.157047	0	0.0896479	0.178616	0.254106	0	0	0.124374	0.131048	0	0.189367	0.222629	0	0.223657	0	0.163241	0.0557339	0.22972	0.259687	0.14958	0	0	0	0	0	0	0.253174	0.20124	0.173021	0	0	0.224896	0.158952	0	0	0.154362	0.0946772	0	0	0	0	0.181823	0.210307	0.115672
SAG	0	0	0	0	0	0	0	0.0633809	0.00113761	0	0	0	0	0	0.00255486	0	0	0	0	0	0	0	0	0.0387214	0	0	0	0	0	0	0	0.00770041	0.0123495	0	0	0.0351982	0	0	0	0	0.00590873	0	0	0	0	0.0100439	0.00231654	0.0147033
DGKD	0	0.0975055	0	0	0	0	0.134287	0.161333	0.147403	0	0	0.0444903	0.149869	0.470369	0.118802	0.135914	0	0.0684764	0	0.142013	0.202726	0.15678	0.247674	0.234196	0	0	0	0	0	0	0.248532	0.0977997	0.184782	0	0	0.172298	0.342593	0	0	0.193016	0.0810563	0	0	0	0	0.12264	0.147432	0.272112
USP40	0	0.63001	0	0	0.670959	0	0.0807307	0.191339	0.255138	0	0	0.0246993	0.270281	0.438966	0.240389	0.196602	0	0.271046	0	0.240731	0.205678	0.286578	0.134857	0.291461	0	0	0	0	0	0	0.360757	0.119876	0.262671	0	0	0.250684	0.108411	0	0	0.380586	0.22786	0	0	0	0	0.175989	0.284149	0.398469
MROH2A	0	0	0	0	0	0	0	0	0	0	0	0	0	0	0	0	0	0	0	0	0	0	0	0	0	0	0	0	0	0	0	0	0	0	0	0	0	0	0	0	0	0	0	0	0	0.00479156	0.00229098	0.00124701
HJURP	0	0	0	0	0	0	0	0	0	0	0	0	0	0	0	0	0	0	0	0	0	0	0	0	0	0	0	0	0	0	0	0	0	0	0	0	0	0	0	0	0	0	0	0	0	0	0.000660068	0.00109773
TRPM8	0	0	0	0	0	0	0	0	0.00301329	0	0	0	0	0	0.00623267	0	0	0.0103324	0	0	0	0.0133326	0	0	0	0	0	0	0	0	0	0	0.00771672	0	0	0.00818808	0	0	0	0	0.00461445	0	0	0	0	0	0.00211202	0.0110929
SPP2	0	0	0	0	0	0	0	0	0	0	0	0	0	0	0	0	0	0	0	0	0	0	0	0	0	0	0	0	0	0	0	0	0.00499065	0	0	0	0	0	0	0	0	0	0	0	0	0	0.0010247	0.000968752
ARL4C	0	0.215725	0	0	0	0	0.211357	0.0719316	0.198556	0	0	0.122624	0.183962	0.0845334	0.205944	0.0815163	0	0.0843402	0	0.178608	0	0.189032	0	0.141886	0	0	0	0	0	0	0.0821485	0.137611	0.243714	0	0	0.109365	0.0880589	0	0	0.179813	0.0691531	0	0	0	0	0.168553	0.0945146	0.274429
SH3BP4	0	0	0	0	0	0	0.0158832	0	0.00251031	0	0	0	0	0	0.0173868	0	0	0	0	0.019515	0	0.00778177	0	0.00510927	0	0	0	0	0	0	0.0362965	0	0.0296022	0	0	0.00519642	0	0	0	0	0.00101242	0	0	0	0	0.00917893	0.0270786	0.0291191
AGAP1	0	1.77755	0	0	2.44734	0	2.05876	1.85879	2.11675	0	0	2.04853	1.45099	1.90385	1.92928	1.77922	0	1.90959	0	1.85954	1.75382	2.11387	2.09694	1.95014	0	0	0	0	0	0	1.76191	1.45472	2.02825	0	0	1.91361	1.7765	0	0	2.00152	1.92014	0	0	0	0	1.99836	2.00653	2.33468
GBX2	0	0	0	0	0	0	0	0	0	0	0	0	0	0	0	0	0	0	0	0	0.0557339	0	0	0	0	0	0	0	0	0	0	0	0	0	0	0	0	0	0	0	0	0	0	0	0	0	0.000531895	0.00108292
ASB18	0	0	0	0	0	0	0.0420322	0	0.0403279	0	0	0.0444903	0	0	0.0424537	0.117221	0	0.0675134	0	0.0100867	0	0.0129611	0	0.162224	0	0	0	0	0	0	0.0260173	0.052086	0.0226034	0	0	0.0565337	0.0187468	0	0	0.0677619	0.0428302	0	0	0	0	0.0262025	0.102559	0.0643634
IQCA1	0	1.14103	0	0	0	0	0.343946	0.477729	0.591695	0	0	0.621858	0.743673	0.460137	0.679134	0.496905	0	0.629128	0	0.55007	0.522781	0.886181	0.488387	0.609129	0	0	0	0	0	0	0.687665	0.677536	0.876244	0	0	0.654746	0.774587	0	0	0.89047	0.470301	0	0	0	0	0.866552	0.735926	0.854888
ACKR3	0	0	0	0	0	0	0	0	0.0203697	0	0	0	0.104636	0	0.00681337	0	0	0	0	0.0170118	0	0.0123234	0	0	0	0	0	0	0	0	0.0126195	0	0	0	0	0.0201969	0	0	0	0	0.0055685	0	0	0	0	0.0144892	0.0124123	0.00822218
COPS8	0	0.187044	0	0	0.370605	0	0.134425	0	0.177257	0	0	0.0246993	0.327473	0.243459	0.105607	0.180066	0	0.092585	0	0.098885	0.169568	0.0894688	0.105981	0.089675	0	0	0	0	0	0	0.126905	0.0418209	0.127957	0	0	0.113086	0.175817	0	0	0.118309	0.0715574	0	0	0	0	0.130573	0.0464756	0.115178
COL6A3	0	0	0	0	0	0	0	0	0.0146613	0	0	0	0	0.0671643	0.00829065	0	0	0	0	0.0113004	0.0555096	0	0	0.00510927	0	0	0	0	0	0	0.0188249	0	0.0182862	0	0	0.00584898	0	0	0	0	0.00314867	0	0	0	0	0.0284586	0.00924708	0.0147231
MLPH	0	0	0	0	0	0	0	0	0.0024244	0	0	0	0	0	0.00298558	0	0	0	0	0	0	0.00217275	0	0	0	0	0	0	0	0	0.0330788	0	0	0	0	0	0	0	0	0	0.00103916	0	0	0	0	0.00446745	0.00313364	0.00704893
RAB17	0	0	0	0	0	0	0	0	0.0140776	0	0	0	0.117105	0	0.0372248	0	0	0	0	0	0	0.0144961	0.0317914	0.0425061	0	0	0	0	0	0	0.0152972	0	0.0141037	0	0	0.00795666	0.0131033	0	0	0	0.037785	0	0	0	0	0.027623	0.033103	0.0193462
LRRFIP1	0	1.35293	0	0	1.20691	0	1.4109	0.5745	1.21892	0	0	1.45048	1.52758	1.28891	1.24784	1.24769	0	1.16858	0	1.26609	1.40928	1.36	1.3926	1.20414	0	0	0	0	0	0	1.49789	1.13857	1.2038	0	0	1.34498	1.61469	0	0	0.901482	1.20175	0	0	0	0	1.47113	1.04472	1.44911
RBM44	0	0	0	0	0	0	0	0	0.00447017	0	0	0	0	0	0.0138412	0.0671839	0	0	0	0.0200002	0	0	0	0.0178301	0	0	0	0	0	0	0	0	0.00788484	0	0	0.00552825	0	0	0	0	0.0107964	0	0	0	0	0	0.0136401	0.0338945
RAMP1	0	0.181983	0	0	0	0	0.367343	0.292073	0.154204	0	0	0.275204	0.30329	0.302694	0.198779	0	0	0.0971394	0	0.192612	0.13944	0.224838	0.31041	0.272545	0	0	0	0	0	0	0.440016	0.200536	0.291281	0	0	0.277889	0.265495	0	0	0.164885	0.122165	0	0	0	0	0.199892	0.250899	0.578805
UBE2F-SCLY	0	0	0	0	0	0	0.0611695	0	0.0660905	0	0	0	0.13795	0	0.0843116	0.0452136	0	0.0184886	0	0.0465431	0.174628	0.0560512	0.18674	0.0449674	0	0	0	0	0	0	0.0443277	0.176369	0.0826788	0	0	0.0557748	0.0187468	0	0	0.0752224	0.0542873	0	0	0	0	0.0667757	0.0519221	0.307794
SCLY	0	0	0	0	0	0	0	0	0.00151402	0	0	0	0	0	0	0	0	0	0	0	0	0.00401909	0	0	0	0	0	0	0	0	0	0	0	0	0	0	0	0	0	0	0.00199209	0	0	0	0	0	0.000141848	0
ESPNL	0	0	0	0	0	0	0	0	0	0	0	0	0	0	0.0028704	0	0	0	0	0	0	0.0386349	0	0.0423961	0	0	0	0	0	0	0	0	0.00282186	0	0	0	0	0	0	0	0	0	0	0	0	0.0028603	0.00350389	0.0796552
KLHL30	0	0	0	0	0	0	0.0158832	0	0	0	0	0	0	0	0.000960364	0	0	0	0	0	0	0	0	0	0	0	0	0	0	0	0	0	0	0	0	0	0	0	0	0	0	0	0	0	0	0.00446745	0	0.0131658
ERFE	0	0	0	0	0	0	0.0431034	0	0.00971108	0	0	0	0	0	0.00157353	0	0	0.00874014	0	0	0	0	0	0	0	0	0	0	0	0	0	0	0	0	0	0.00876476	0	0	0	0	0.000875248	0	0	0	0	0.00805334	0.011117	0.0385435
ILKAP	0	0.292158	0	0	0.670959	0	0.64233	0.741967	0.501926	0	0	0.376425	0.138225	0.517912	0.481333	0.605573	0	0.434909	0	0.363898	0.430365	0.419575	0.290578	0.402202	0	0	0	0	0	0	0.485706	0.524611	0.431733	0	0	0.430462	0.642641	0	0	0.239588	0.369853	0	0	0	0	0.489458	0.348428	0.482714
HES6	0	0.0828291	0	0	0	0	0.0680609	0.175647	0.0410432	0	0	0	0	0	0.034699	0.0364809	0	0.0700598	0	0.0220346	0	0.0165406	0	0.0331118	0	0	0	0	0	0	0.0421349	0.0163222	0.0383687	0	0	0.0391135	0.106102	0	0	0.280987	0.0217656	0	0	0	0	0.0362396	0.0169731	0.027356
PER2	0	0.0632296	0	0	0.285968	0	0.367605	0.0933869	0.301898	0	0	0.163953	0.343617	0.16525	0.361302	0.053964	0	0.10071	0	0.111524	0.391445	0.0952337	0.0757347	0.69359	0	0	0	0	0	0	0.0554989	0.109681	0.146567	0	0	0.376346	0	0	0	0.244498	0.213682	0	0	0	0	0.292089	0.207525	0.660714
TRAF3IP1	0	0.465631	0	0	0.276674	0	0.200809	0.231933	0.505953	0	0	0.499948	0.339547	0.370319	0.499933	0.699462	0	0.552324	0	0.546724	0.34337	0.653234	0.579187	0.666544	0	0	0	0	0	0	0.32559	0.47607	0.530626	0	0	0.528272	0.492162	0	0	0.200477	0.45515	0	0	0	0	0.616808	0.575906	0.742584
ASB1	0	0	0	0	0	0	0.138186	0	0.0916559	0	0	0	0.0494899	0.0671643	0.0539685	0.0452136	0	0.00809744	0	0.0555383	0.13944	0.0446894	0.0583109	0.0240327	0	0	0	0	0	0	0.126911	0.094421	0.0665533	0	0	0.0664692	0	0	0	0	0.0759297	0	0	0	0	0.0774634	0.0519957	0.101196
TWIST2	0	0.125495	0	0	0	0	0.108518	0.0633809	0.227557	0	0	0.119463	0.0551461	0.464423	0.0996851	0.0339342	0	0.104935	0	0.0976548	0	0.174429	0.330349	0.158959	0	0	0	0	0	0	0	0	0.131924	0	0	0.0812274	0	0	0	0.230477	0.10563	0	0	0	0	0.181617	0.155687	0.115461
HDAC4	0	0.683255	0	0	1.33099	0	1.39862	0.528022	1.20094	0	0	0.652913	0.884472	1.05633	1.10475	0.847344	0	0.891619	0	0.752874	1.03531	1.21296	1.15355	1.24719	0	0	0	0	0	0	1.20611	0.832908	1.08539	0	0	1.13927	1.122	0	0	1.09839	1.00627	0	0	0	0	1.26408	1.28964	1.44356
NDUFA10	0	0.810382	0	0	1.03062	0	0.905598	0.859946	0.925137	0	0	0.698958	0.487484	1.5816	0.821993	0.959835	0	0.720805	0	1.01245	0.846938	1.06631	0.944905	0.901943	0	0	0	0	0	0	0.788805	1.18766	0.912107	0	0	0.736629	0.804999	0	0	1.17511	0.679108	0	0	0	0	1.03784	0.740017	0.990618
COPS9	0	0.22616	0	0	0	0	0.327727	0.268333	0.107079	0	0	0.0246993	0.164468	0.182619	0.103504	0	0	0.0891377	0	0.162991	0.118894	0.0927049	0.138331	0.105437	0	0	0	0	0	0	0.0192487	0.289129	0.119228	0	0	0.0891793	0.104314	0	0	0.27755	0.089242	0	0	0	0	0.0656256	0.0751171	0.0899818
OTOS	0	0	0	0	0	0	0	0	0	0	0	0	0	0	0	0	0	0	0	0	0	0	0	0	0	0	0	0	0	0	0	0	0	0	0	0	0	0	0	0	0	0	0	0	0	0	0.00168351	0
GPC1	0	0.68774	0	0	0.676409	0	0.515395	0.487205	0.654807	0	0	0.656944	0.793985	1.04079	0.899246	1.01789	0	0.627691	0	0.88722	1.1039	0.472117	0.485229	0.612014	0	0	0	0	0	0	0.580884	0.78571	0.671738	0	0	0.551287	0.22082	0	0	0.456097	0.734856	0	0	0	0	0.445776	0.938825	0.283329
ANKMY1	0	0.552748	0	0	0.213558	0	0.124287	0.443752	0.32336	0	0	0.0246993	0.261919	0.287494	0.293167	0.208567	0	0.263398	0	0.238372	0.287636	0.535418	0.259282	0.288728	0	0	0	0	0	0	0.200222	0.384517	0.204326	0	0	0.207106	0.106828	0	0	0.61769	0.232934	0	0	0	0	0.34392	0.292931	0.192555
DUSP28	0	0	0	0	0	0	0	0	0.0283142	0	0	0	0.0500174	0	0.0226361	0	0	0.0175444	0	0	0	0.0180553	0	0.00510927	0	0	0	0	0	0	0.101237	0.0398303	0.00475	0	0	0.0234632	0	0	0	0	0.0143594	0	0	0	0	0.018139	0.0109224	0.0251471
RNPEPL1	0	0	0	0	0	0	0.17184	0.0633809	0.133656	0	0	0.0246993	0.0869352	0.243459	0.169584	0.187428	0	0.14226	0	0.331921	0.258737	0.119974	0.183625	0.0857857	0	0	0	0	0	0	0.162735	0.117785	0.129826	0	0	0.119505	0.262295	0	0	0.38427	0.136366	0	0	0	0	0.0888388	0.195432	0.0302487
CAPN10	0	0.186841	0	0	0.478369	0	0.0431034	0	0.128162	0	0	0.20249	0	0.400779	0.0993851	0.2511	0	0.168417	0	0.106503	0	0.108185	0.0702735	0.0611567	0	0	0	0	0	0	0.244208	0.106684	0.0727834	0	0	0.0493657	0.0241714	0	0	0.200477	0.073622	0	0	0	0	0.114562	0.129385	0.0321384
GPR35	0	0.0727334	0	0	0	0	0.112368	0.171711	0.0151778	0	0	0	0.0500174	0.0980855	0.0144863	0	0	0	0	0.0366575	0.123022	0.0262295	0	0.0147792	0	0	0	0	0	0	0	0	0.0113955	0	0	0.0205977	0	0	0	0.125254	0.00653107	0	0	0	0	0.0195204	0.0304183	0.0618347
KIF1A	0	1.03155	0	0	0.484072	0	0.919947	0.959617	0.931079	0	0	0.664887	0.883866	1.0093	0.903947	1.07512	0	0.854196	0	0.834967	1.00332	1.07584	0.594537	1.02709	0	0	0	0	0	0	0.765615	1.41006	0.955216	0	0	0.816008	0.634842	0	0	1.04544	0.865072	0	0	0	0	1.07475	1.25775	1.44619
CROCC2	0	0	0	0	0	0	0	0	0.00930215	0	0	0	0	0	0	0	0	0	0	0	0	0	0	0.00510927	0	0	0	0	0	0	0	0.0221508	0	0	0	0.00465508	0	0	0	0	0	0	0	0	0	0	0.0037411	0.0108201
SNED1	0	1.35744	0	0	1.26827	0	1.47578	1.41602	1.15514	0	0	1.45704	0.702622	1.41016	1.18832	1.27724	0	1.0476	0	0.751478	0.963967	1.26742	0.899284	1.40261	0	0	0	0	0	0	0.86569	0.793114	1.25061	0	0	1.05436	0.991084	0	0	0.855445	1.38131	0	0	0	0	1.59539	1.18378	1.43666
MTERF4	0	0.414812	0	0	0	0	0.136777	0.356452	0.268716	0	0	0.247861	0.338068	0.248139	0.243144	0.287221	0	0.278868	0	0.203769	0.193202	0.342339	0.45689	0.352191	0	0	0	0	0	0	0.17775	0.280117	0.241599	0	0	0.252005	0.291732	0	0	0.104392	0.156533	0	0	0	0	0.299618	0.245489	0.257027
PASK	0	0.11822	0	0	0.321322	0	0.318931	0.147508	0.111141	0	0	0.359694	0.24239	0	0.0724103	0.0733306	0	0.056692	0	0.041696	0.169253	0.0859591	0	0.119329	0	0	0	0	0	0	0.100536	0.0723073	0.0931139	0	0	0.0878827	0.110806	0	0	0.0971232	0.0737794	0	0	0	0	0.112563	0.127932	0.19361
PPP1R7	0	0.449374	0	0	0.276674	0	0.315657	0.459219	0.383039	0	0	0.203464	0.56141	0.524518	0.404456	0.289644	0	0.403414	0	0.264608	0.398977	0.44471	0.394876	0.36013	0	0	0	0	0	0	0.331276	0.326963	0.329352	0	0	0.38375	0.331239	0	0	0.202839	0.308826	0	0	0	0	0.371219	0.32502	0.264885
ANO7	0	0.0828291	0	0	0	0	0.053081	0	0.0270861	0	0	0	0	0	0.0341708	0	0	0	0	0.0457785	0	0.0186809	0	0.0105104	0	0	0	0	0	0	0.0282721	0	0.0110085	0	0	0.0421483	0.0775854	0	0	0.300774	0.0240875	0	0	0	0	0.154894	0.0249956	0.0605136
HDLBP	0	0.474069	0	0	0.305804	0	0.480302	0.448841	0.48224	0	0	0.17678	0.398163	0.553587	0.460101	0.324315	0	0.259906	0	0.3636	0.294116	0.402008	0.52107	0.240846	0	0	0	0	0	0	0.458447	0.546605	0.420202	0	0	0.371674	0.2536	0	0	0.152295	0.382715	0	0	0	0	0.453393	0.468681	0.445289
FARP2	0	0.166177	0	0	1.10564	0	0.383269	1.09257	0.509258	0	0	0.441125	0.292917	0.669892	0.594693	0.527475	0	0.412205	0	0.282664	0.900456	0.539645	0.331962	0.315078	0	0	0	0	0	0	0.40671	0.38165	0.513774	0	0	0.542876	0.29606	0	0	0.432627	0.361827	0	0	0	0	0.657088	0.466305	0.480624
STK25	0	0.249742	0	0	0	0	0.51166	0.32535	0.439489	0	0	0.34358	0.309924	0.33459	0.386227	0.475659	0	0.281278	0	0.387226	0.394859	0.336908	0.440575	0.301971	0	0	0	0	0	0	0.373861	0.603122	0.451837	0	0	0.281858	0.0689489	0	0	0.20015	0.293367	0	0	0	0	0.394388	0.518976	0.27022
BOK	0	0	0	0	0.157047	0	0.0320527	0.123909	0.0476661	0	0	0	0	0	0.0266463	0.0339342	0	0.061272	0	0.02824	0.0506735	0.0230575	0.100235	0.0387214	0	0	0	0	0	0	0.0814269	0.0342321	0.0321489	0	0	0.0394885	0	0	0	0	0.0152286	0	0	0	0	0.0304428	0.0284334	0.0239661
THAP4	0	0.0454861	0	0	0	0	0.102198	0.421629	0.20674	0	0	0.519485	0.301993	0.0671643	0.19384	0.183886	0	0.201471	0	0.27226	0.171929	0.0798543	0.128209	0.212112	0	0	0	0	0	0	0.219184	0.166698	0.20164	0	0	0.267114	0.193649	0	0	0.496441	0.140036	0	0	0	0	0.201084	0.152633	0.144085
ATG4B	0	0.495788	0	0	0.954151	0	0.625974	0.674248	0.507584	0	0	0.320795	0.442722	0.718138	0.492379	0.523648	0	0.256537	0	0.525074	0.35475	0.572037	0.318602	0.50867	0	0	0	0	0	0	0.571315	0.614699	0.523694	0	0	0.522287	0.717222	0	0	0.502137	0.42808	0	0	0	0	0.499488	0.498156	0.54101
DTYMK	0	0.0894022	0	0	0	0	0	0	0.047997	0	0	0	0.130347	0.0671643	0.0363798	0.0411125	0	0	0	0.00674593	0	0.0177619	0	0.0504423	0	0	0	0	0	0	0.115797	0	0.0337345	0	0	0.0102297	0.113604	0	0	0	0.0166428	0	0	0	0	0.0447505	0.0176274	0.0675456
ING5	0	0.30985	0	0	0.525962	0	0.37223	0.281253	0.458993	0	0	0.339078	0.300051	0.324176	0.342364	0.436711	0	0.32373	0	0.168996	0.230601	0.503749	0.201507	0.393694	0	0	0	0	0	0	0.36007	0.293662	0.357381	0	0	0.241994	0.346113	0	0	0.128396	0.298755	0	0	0	0	0.356173	0.37097	0.314048
D2HGDH	0	0.215917	0	0	0.157047	0	0.103991	0.355842	0.207706	0	0	0.172856	0.0783031	0.0671643	0.238101	0.122405	0	0.226434	0	0.231377	0.35316	0.173685	0	0.200101	0	0	0	0	0	0	0.272497	0.250579	0.209765	0	0	0.154009	0.070851	0	0	0.0677619	0.139479	0	0	0	0	0.138012	0.200192	0.0634361
GAL3ST2	0	0	0	0	0	0	0	0	0.0223844	0	0	0	0	0	0.0057506	0.0567569	0	0	0	0	0.0557339	0	0	0	0	0	0	0	0	0	0	0.0461702	0.0180226	0	0	0.0200518	0.0254526	0	0	0	0.0115002	0	0	0	0	0.0234664	0.0098519	0.0274872
NEU4	0	0.0525291	0	0	0	0	0	0	0.0306768	0	0	0	0	0	0.0189234	0	0	0	0	0.0186938	0	0.0158062	0	0	0	0	0	0	0	0	0.0883878	0.0641912	0.00694797	0	0	0.0100045	0	0	0	0	0.0192072	0	0	0	0	0.0079882	0.0114656	0.00861544
RTP5	0	0.068673	0	0	0	0	0.0308048	0	0.011054	0	0	0	0	0	0.00730641	0.0339342	0	0	0	0.0433778	0	0	0	0	0	0	0	0	0	0	0.0424598	0.031662	0.0322987	0	0	0	0.0697146	0	0	0	0.0018136	0	0	0	0	0.0116587	0.0100133	0.0092595
CHL1	0	1.81791	0	0	1.85592	0	1.90934	1.15005	1.59376	0	0	1.49287	1.73951	1.05844	1.43934	1.26954	0	1.43585	0	1.3845	1.27323	1.40503	2.14106	0.969182	0	0	0	0	0	0	1.79209	1.57511	1.60474	0	0	1.70949	1.84788	0	0	1.27361	1.2272	0	0	0	0	1.5427	1.25743	1.56296
CNTN6	0	0.415536	0	0	0.368915	0	0.170184	0.481081	0.483538	0	0	0.58449	0.684245	0.0845334	0.344293	0.47275	0	0.144804	0	0.310785	0.0641224	0.316887	0.128806	0.233496	0	0	0	0	0	0	0.537369	0.226522	0.360277	0	0	0.345028	0.0673211	0	0	0.0677619	0.281114	0	0	0	0	0.135005	0.410342	0.10365
CNTN4	0	2.28241	0	0	2.52648	0	2.2541	1.94904	2.34885	0	0	2.34697	2.05897	2.16517	2.17989	1.9785	0	2.01657	0	2.32417	2.03745	2.20201	2.77168	1.97849	0	0	0	0	0	0	2.61602	1.90542	2.29627	0	0	2.24044	2.44566	0	0	2.11059	2.03195	0	0	0	0	2.31585	2.07196	2.25319
IL5RA	0	0	0	0	0	0	0	0	0.0132814	0	0	0	0	0	0.00485248	0	0	0	0	0.0109712	0	0	0	0.00510927	0	0	0	0	0	0	0	0	0	0	0	0	0	0	0	0	0.00379229	0	0	0	0	0.013449	0.0102055	0.249427
TRNT1	0	0.0248007	0	0	0.128921	0	0.0406743	0	0.187045	0	0	0.0641876	0.0980102	0.350782	0.12456	0.209684	0	0.0848607	0	0.17262	0.165052	0.0913342	0.0754496	0.132693	0	0	0	0	0	0	0.0824086	0.10202	0.113298	0	0	0.161955	0.140687	0	0	0.0677619	0.120657	0	0	0	0	0.169532	0.10165	0.0793582
CRBN	0	0.440076	0	0	0.433721	0	0.548224	0.426689	0.460701	0	0	0.44448	0.255401	0.452635	0.342753	0.463862	0	0.199884	0	0.253988	0.362238	0.365014	0.343523	0.160334	0	0	0	0	0	0	0.702024	0.493877	0.330336	0	0	0.39052	0.422086	0	0	0.415461	0.263514	0	0	0	0	0.473606	0.224628	0.371969
SUMF1	0	0.897601	0	0	1.33673	0	0.560167	1.06752	0.958017	0	0	0.844645	0.574831	1.35582	1.02911	0.803303	0	0.690402	0	0.843422	1.01308	0.974175	0.860708	0.630807	0	0	0	0	0	0	0.920441	0.684158	0.961455	0	0	0.984416	0.959303	0	0	0.755936	0.793818	0	0	0	0	0.945014	0.737156	0.726518
LRRN1	0	0.215919	0	0	0.687482	0	0.254388	0.221861	0.461343	0	0	0.283195	0.51697	0.521706	0.364803	0.176501	0	0.261954	0	0.321745	0.349056	0.611358	0.244971	0.516149	0	0	0	0	0	0	0.318631	0.35211	0.40483	0	0	0.445783	0.281362	0	0	0.362143	0.237591	0	0	0	0	0.474002	0.329669	0.492315
SETMAR	0	0	0	0	0	0	0	0	0.0603777	0	0	0.235485	0.0551461	0.0845334	0.0383775	0.128543	0	0.0154032	0	0.0458171	0	0.00393954	0	0	0	0	0	0	0	0	0.146918	0.031662	0.0426074	0	0	0.0484877	0.0590031	0	0	0	0.0408685	0	0	0	0	0.051335	0.0350307	0.0203788
ITPR1	0	1.56241	0	0	1.52115	0	1.36049	0.853668	1.42129	0	0	1.15611	1.18651	1.51449	1.42569	1.14526	0	1.09871	0	1.28356	1.43117	1.2418	1.5376	1.24101	0	0	0	0	0	0	1.5375	1.03745	1.36474	0	0	1.40004	1.72898	0	0	1.68866	1.05703	0	0	0	0	1.19907	1.29179	1.20481
BHLHE40	0	0.173787	0	0	0	0	0.219699	0.096621	0.158398	0	0	0	0.303322	0.210932	0.169165	0.0932378	0	0.152876	0	0.13886	0.187145	0.0939846	0.0757347	0.118224	0	0	0	0	0	0	0.368061	0.179574	0.115544	0	0	0.164698	0.108911	0	0	0.162383	0.069488	0	0	0	0	0.121208	0.0738734	0.101897
ARL8B	0	0.409192	0	0	0.670959	0	0.467636	0.240895	0.35875	0	0	0.351491	0.240709	0.151698	0.291255	0.113435	0	0.393824	0	0.446437	0.287846	0.269274	0.335781	0.308677	0	0	0	0	0	0	0.437419	0.434022	0.480695	0	0	0.312846	0.381896	0	0	0.22446	0.223548	0	0	0	0	0.464205	0.25241	0.432369
EDEM1	0	0.110557	0	0	0	0	0.194976	0.375756	0.129587	0	0	0.0415816	0.109702	0.243459	0.115764	0.0411125	0	0.0581882	0	0.0987351	0.0830936	0.143715	0.120814	0.0702074	0	0	0	0	0	0	0.172967	0.0886199	0.160328	0	0	0.1285	0.129596	0	0	0.297409	0.078569	0	0	0	0	0.162003	0.0739715	0.232734
GRM7	0	2.80005	0	0	2.35419	0	2.22966	2.84964	2.48841	0	0	2.77669	2.54527	2.43272	2.69539	2.3549	0	2.43282	0	2.72616	2.807	2.61638	2.75699	2.39635	0	0	0	0	0	0	2.71912	2.3553	2.83208	0	0	2.59625	2.83884	0	0	2.86246	2.06706	0	0	0	0	2.83735	2.1725	2.26622
LMCD1	0	0	0	0	0	0	0.0349859	0	0.0138573	0	0	0	0	0	0.0194866	0	0	0.00637648	0	0.0207379	0	0	0	0.0433288	0	0	0	0	0	0	0.0229916	0.0395229	0.0224092	0	0	0.0153601	0	0	0	0.060634	0.0181327	0	0	0	0	0.0385485	0.0095523	0.00668111
SSUH2	0	0	0	0	0	0	0	0	0.0530524	0	0	0.076601	0.131576	0	0.0493642	0.0567569	0	0.0396032	0	0.0440626	0.150168	0.146148	0	0.0515459	0	0	0	0	0	0	0.0741978	0.207368	0.0765644	0	0	0.0525253	0.110462	0	0	0	0.0491614	0	0	0	0	0.0406728	0.0734338	0.163195
CAV3	0	0	0	0	0	0	0	0	0.0252468	0	0	0	0	0.163606	0.0110407	0.0582388	0	0.035383	0	0.0160831	0	0.00574228	0	0.0612977	0	0	0	0	0	0	0.0152972	0.0468311	0.0342722	0	0	0	0	0	0	0	0	0	0	0	0	0.0637863	0.0112287	0.0362076
OXTR	0	0.0975055	0	0	0	0	0	0	0.0543992	0	0	0.0641876	0.175584	0.207014	0.0380089	0	0	0	0	0.045806	0	0.0494213	0.0317914	0.0310657	0	0	0	0	0	0	0.0886863	0.0486494	0.0262849	0	0	0.0444331	0.112266	0	0	0	0.0358057	0	0	0	0	0.0178986	0.0480686	0.0376408
RAD18	0	0.354165	0	0	0.519362	0	0.566811	0.228699	0.541108	0	0	0.525485	0.797619	0.117355	0.384893	0.394859	0	0.355235	0	0.339515	0.243366	0.610504	0.644418	0.554673	0	0	0	0	0	0	0.610535	0.545258	0.449541	0	0	0.469938	0.316788	0	0	0.527019	0.32633	0	0	0	0	0.355178	0.483995	1.00076
SRGAP3	0	1.45356	0	0	2.18294	0	1.99471	2.1328	1.96575	0	0	1.43472	1.37117	1.89163	1.90604	1.99998	0	1.67823	0	1.65463	1.97686	1.8253	1.38302	1.92098	0	0	0	0	0	0	1.39407	1.58701	1.83316	0	0	1.78042	1.73227	0	0	1.46836	1.87524	0	0	0	0	1.9981	1.94834	1.92377
THUMPD3	0	0.0454861	0	0	0	0	0.0990213	0.239028	0.10071	0	0	0.1013	0.0500174	0	0.0918899	0.192913	0	0.0158947	0	0.0521797	0.0555096	0.0572088	0.0777785	0.0720806	0	0	0	0	0	0	0.0880426	0.053345	0.121215	0	0	0.0772516	0.0506009	0	0	0.060634	0.0746676	0	0	0	0	0.099264	0.0524907	0.088331
SETD5	0	1.08758	0	0	0.56183	0	1.04811	1.10464	1.10287	0	0	1.11468	1.09783	1.25896	1.09724	1.02666	0	0.869756	0	0.921853	1.05896	0.997275	0.930405	0.86572	0	0	0	0	0	0	1.26761	1.13103	1.23398	0	0	1.07285	1.28345	0	0	1.1106	0.815169	0	0	0	0	1.31619	0.88908	1.60112
LHFPL4	0	0.399905	0	0	1.07785	0	0.609951	0.519934	0.770948	0	0	0.90512	0.64687	0.693508	0.807629	0.474972	0	0.791738	0	0.600971	0.300237	0.84254	0.622024	0.689392	0	0	0	0	0	0	0.660304	0.627533	0.756545	0	0	0.731307	0.717526	0	0	0.4708	0.650965	0	0	0	0	0.753131	0.796832	0.879783
MTMR14	0	0.221928	0	0	0.252757	0	0.207003	0.297609	0.240272	0	0	0.207159	0.0494899	0.456797	0.220412	0.0267572	0	0.191118	0	0.210134	0.541716	0.263506	0.249905	0.251186	0	0	0	0	0	0	0.152689	0.168154	0.186628	0	0	0.238558	0.194882	0	0	0.2138	0.16633	0	0	0	0	0.157574	0.168886	0.213817
CPNE9	0	0.213725	0	0	0.252757	0	0.746912	0.303402	0.543697	0	0	0.279545	0.411191	0.0980855	0.436441	0.236038	0	0.50134	0	0.497087	0.503167	0.296932	0.180738	0.351971	0	0	0	0	0	0	0.347336	0.283245	0.440766	0	0	0.424379	0.249521	0	0	0.306297	0.432451	0	0	0	0	0.353317	0.635873	0.622577
BRPF1	0	0	0	0	0	0	0.0522823	0	0.051037	0	0	0.0798835	0.127793	0	0.0336045	0.105267	0	0.0225577	0	0.0317372	0	0.0025028	0	0	0	0	0	0	0	0	0.0715658	0.0217593	0.0724587	0	0	0.0634783	0.0977854	0	0	0.060634	0.0422392	0	0	0	0	0.0468648	0.0526734	0.21927
OGG1	0	0.17642	0	0	0.285968	0	0.121366	0.195841	0.202856	0	0	0.128465	0.0525342	0	0.147868	0.216917	0	0.16492	0	0.0986216	0.169349	0.130281	0.114627	0.107954	0	0	0	0	0	0	0.100072	0.121009	0.0676908	0	0	0.165083	0.147031	0	0	0.060634	0.0848987	0	0	0	0	0.161394	0.146936	0.61932
CAMK1	0	0.165775	0	0	0.478369	0	0.534885	0.242352	0.317758	0	0	0.189583	0.384866	0.0671643	0.253279	0.471487	0	0.208414	0	0.153124	0.282499	0.16368	0.284632	0.318738	0	0	0	0	0	0	0.255989	0.271552	0.234234	0	0	0.189615	0.0689489	0	0	0.298203	0.226948	0	0	0	0	0.40352	0.310173	0.236125
TADA3	0	0.0580284	0	0	0	0	0.154985	0.1434	0.148703	0	0	0.0546731	0	0	0.148028	0.0275523	0	0.0359622	0	0.0970339	0.0506735	0.117426	0.090132	0.126775	0	0	0	0	0	0	0.155146	0.108331	0.106259	0	0	0.10728	0.0488464	0	0	0.0576748	0.0712847	0	0	0	0	0.0651867	0.126014	0.0828857
ARPC4	0	0	0	0	0	0	0	0	0	0	0	0	0	0	0	0	0	0	0	0	0	0	0	0	0	0	0	0	0	0	0	0	0	0	0	0	0	0	0	0	0	0	0	0	0	0	0.000924547	0.00178143
ARPC4-TTLL3	0	0	0	0	0	0	0	0	0	0	0	0	0	0	0	0	0	0	0	0	0	0	0	0	0	0	0	0	0	0	0	0	0	0	0	0.00673079	0	0	0	0	0.00333481	0	0	0	0	0	0.0005793	0.00402909
TTLL3	0	0	0	0	0	0	0.0320527	0.123909	0.0505876	0	0	0	0	0.117355	0.0578498	0	0	0.0787119	0	0.0205423	0	0.048816	0.0209867	0.041355	0	0	0	0	0	0	0.102324	0.0398349	0.0423975	0	0	0.0246328	0.0131033	0	0	0	0.0567209	0	0	0	0	0.0566096	0.0764913	0.112969
RPUSD3	0	0.072703	0	0	0	0	0.0528094	0	0.19485	0	0	0.1013	0	0	0.135457	0.0789726	0	0.171949	0	0.149957	0.0641224	0.140395	0	0.0796669	0	0	0	0	0	0	0.124717	0.0400567	0.140859	0	0	0.111524	0.13665	0	0	0.191744	0.112518	0	0	0	0	0.124828	0.159911	0.129328
CIDEC	0	0	0	0	0	0	0	0	0.00276261	0	0	0	0	0	0.00391374	0	0	0	0	0	0	0.00758029	0	0	0	0	0	0	0	0	0	0	0	0	0	0	0	0	0	0	0	0	0	0	0	0	0.00119819	0.00663966
JAGN1	0	0	0	0	0	0	0.0888919	0.0933869	0.0337036	0	0	0	0.0834604	0	0.0257802	0	0	0.00809744	0	0	0	0.0177668	0	0.0163049	0	0	0	0	0	0	0.0126195	0.115957	0.0294986	0	0	0.0245294	0.0241714	0	0	0	0.0167219	0	0	0	0	0.0260919	0.0117474	0.0350792
IL17RE	0	0.0925806	0	0	0	0	0.0528094	0	0.0298928	0	0	0	0	0	0.0512429	0.139646	0	0.0508828	0	0	0.222534	0.0359652	0	0.0470447	0	0	0	0	0	0	0	0	0.0270635	0	0	0.03675	0.0254526	0	0	0	0.0059292	0	0	0	0	0.0218809	0.0164326	0.143681
IL17RC	0	0.0248007	0	0	0	0	0	0	0.0357133	0	0	0.0460227	0	0.0845334	0.0604847	0	0	0.0437465	0	0.0533762	0.0641224	0.0364082	0.102065	0	0	0	0	0	0	0	0.118953	0	0.0555974	0	0	0.0545478	0	0	0	0	0.0308729	0	0	0	0	0.254767	0.0206083	0.0565636
CRELD1	0	0.398526	0	0	0	0	0.636855	0.463852	0.497751	0	0	0.210374	0.359097	0.243459	0.391127	0.289794	0	0.23127	0	0.253201	0.523415	0.383305	0.325995	0.375147	0	0	0	0	0	0	0.416371	0.448965	0.615645	0	0	0.362124	0.530158	0	0	0.157757	0.346645	0	0	0	0	0.349503	0.391902	0.412418
PRRT3	0	0.218706	0	0	0.213558	0	0.0561209	0.096621	0.117417	0	0	0.119396	0.104636	0.322532	0.165979	0.199463	0	0.191548	0	0.181286	0.285275	0.144968	0	0.180902	0	0	0	0	0	0	0.313442	0.126382	0.123615	0	0	0.160387	0.305766	0	0	0.319656	0.119224	0	0	0	0	0.117489	0.195976	0.0696223
EMC3	0	0.170718	0	0	0	0	0.331971	0.367649	0.286721	0	0	0.0460227	0.292812	0.400902	0.292581	0.248917	0	0.355119	0	0.346621	0.205888	0.378989	0.337114	0.304776	0	0	0	0	0	0	0.272637	0.06333	0.228965	0	0	0.323472	0.193935	0	0	0.339237	0.219457	0	0	0	0	0.33629	0.251752	0.204649
FANCD2	0	0	0	0	0	0	0	0	0.0390595	0	0	0.076601	0.0574205	0	0.0510394	0	0	0.0146539	0	0.0184461	0.106183	0.0425701	0	0.0479428	0	0	0	0	0	0	0	0.0339035	0.0448394	0	0	0.010533	0	0	0	0	0.0184093	0	0	0	0	0.0528301	0.0192937	0.0421982
FANCD2OS	0	0.0248007	0	0	0	0	0	0	0.00760165	0	0	0	0	0	0.00724525	0	0	0	0	0	0	0.00510357	0	0	0	0	0	0	0	0	0	0	0	0	0	0.00406541	0	0	0	0	0.00559196	0	0	0	0	0.00506631	0.00435762	0.0165996
BRK1	0	0.244934	0	0	0.276674	0	0.367959	0.147508	0.2395	0	0	0.183628	0.174914	0.0845334	0.156134	0.236825	0	0.186981	0	0.140573	0.14199	0.125112	0.114627	0.120596	0	0	0	0	0	0	0.271228	0.181126	0.173696	0	0	0.128233	0.0254526	0	0	0	0.131499	0	0	0	0	0.211609	0.0986619	0.146102
VHL	0	0.0454861	0	0	0.213558	0	0.269118	0.0633809	0.127167	0	0	0.229765	0.138483	0.350782	0.114071	0.0262615	0	0.0574804	0	0.0667577	0.182506	0.113689	0.104328	0.0812195	0	0	0	0	0	0	0.197311	0.164967	0.151842	0	0	0.0964533	0.0806965	0	0	0	0.14069	0	0	0	0	0.127299	0.10557	0.132797
IRAK2	0	0.068673	0	0	0	0	0.103281	0.1434	0.153426	0	0	0.0798835	0	0.0980855	0.111158	0.122296	0	0.10695	0	0.0601799	0.0555096	0.103201	0.0702735	0.0842695	0	0	0	0	0	0	0.274721	0.0338583	0.109753	0	0	0.0780767	0.0542178	0	0	0.135856	0.0919635	0	0	0	0	0.100341	0.142267	0.188481
TATDN2	0	0	0	0	0	0	0	0	0.00221412	0	0	0	0	0	0	0	0	0.0331448	0	0	0	0	0	0	0	0	0	0	0	0	0	0	0	0	0	0	0	0	0	0	0	0	0	0	0	0	0.000196873	0.000764252
AC022384.1	0	0	0	0	0	0	0	0	0.033778	0	0	0	0	0	0.00513836	0	0	0.0111108	0	0	0.0830936	0.0119603	0	0.0423961	0	0	0	0	0	0	0.0126195	0	0.00648484	0	0	0.0139217	0	0	0	0	0.0166612	0	0	0	0	0.00869988	0.0103555	0.0161238
GHRL	0	0.0525291	0	0	0	0	0	0	0.00593276	0	0	0	0	0.158926	0.0140899	0.0567569	0	0.0290001	0	0	0	0.00217275	0	0.0175518	0	0	0	0	0	0	0	0	0	0	0	0.00477976	0.0542178	0	0	0	0.0184572	0	0	0	0	0.0183629	0.010499	0.0163246
SEC13	0	0.420121	0	0	0.478369	0	0.150746	0	0.254848	0	0	0.150605	0.258742	0.0845334	0.203923	0.209051	0	0.186363	0	0.12597	0	0.196059	0.267228	0.262159	0	0	0	0	0	0	0.216032	0.291997	0.160649	0	0	0.181781	0.297548	0	0	0	0.157233	0	0	0	0	0.215064	0.165237	0.153524
ATP2B2	0	2.05777	0	0	1.6587	0	1.57751	1.49265	1.91051	0	0	1.73957	1.68824	1.68273	2.1136	1.76289	0	2.12145	0	2.03341	1.6533	1.97153	1.85899	1.94746	0	0	0	0	0	0	2.00962	1.60573	1.93007	0	0	2.11842	2.11713	0	0	1.84156	1.8121	0	0	0	0	1.5912	2.27489	1.14287
SLC6A11	0	0.068673	0	0	0	0	0.180606	0.0719316	0.174816	0	0	0.159536	0.102024	0	0.114981	0.173381	0	0.141197	0	0.104545	0.183017	0.116181	0.104328	0.164447	0	0	0	0	0	0	0.211759	0.154109	0.165074	0	0	0.172989	0	0	0	0	0.0948659	0	0	0	0	0.136917	0.160285	0.121719
SLC6A1	0	0	0	0	0.478369	0	0.187969	0	0.0756124	0	0	0	0.0899301	0	0.0774648	0.13403	0	0.0312163	0	0.028934	0.141765	0.0561306	0.096048	0.116747	0	0	0	0	0	0	0.104625	0.117378	0.12644	0	0	0.0499968	0.11262	0	0	0.183864	0.050834	0	0	0	0	0.0504672	0.0723596	0.0740677
HRH1	0	0.321477	0	0	0.648825	0	0.62405	0.194573	0.576164	0	0	0.443005	0.263074	0	0.333282	0.387686	0	0.379794	0	0.186003	0.244639	0.300194	0.429271	0.638783	0	0	0	0	0	0	0.124127	0.390587	0.264999	0	0	0.432808	0.167869	0	0	0.641728	0.614524	0	0	0	0	0.833639	0.623326	0.47849
ATG7	0	1.08242	0	0	1.08813	0	1.32495	1.4714	1.34924	0	0	1.3241	1.36563	1.64499	1.2524	1.0803	0	1.09333	0	1.19796	1.11873	1.36711	1.40416	1.24623	0	0	0	0	0	0	1.40897	0.927939	1.38392	0	0	1.51019	1.39142	0	0	1.2622	1.07068	0	0	0	0	1.38354	1.16413	1.17692
VGLL4	0	1.16518	0	0	0.970147	0	0.590806	0.991822	1.03088	0	0	0.672574	0.95412	1.58573	0.964497	0.719723	0	0.787627	0	0.766923	1.33345	0.995795	1.02335	1.0143	0	0	0	0	0	0	1.123	1.06307	0.926355	0	0	1.02919	1.042	0	0	0.718329	0.844772	0	0	0	0	1.05074	0.965843	1.14159
TAMM41	0	0.585126	0	0	0.213558	0	0.441395	0.175647	0.480981	0	0	0.531291	0.37203	0.342519	0.460401	0.39972	0	0.505743	0	0.458218	0.111243	0.384717	0.600759	0.523477	0	0	0	0	0	0	0.423768	0.276056	0.468904	0	0	0.449244	0.636825	0	0	0.125437	0.342947	0	0	0	0	0.292611	0.362855	0.366379
SYN2	0	2.07469	0	0	1.95512	0	1.98522	1.95704	2.03912	0	0	1.90698	1.78778	1.91836	1.84255	2.00391	0	1.69006	0	1.79193	2.13352	1.9649	1.48009	2.1056	0	0	0	0	0	0	1.7345	1.62772	2.04369	0	0	1.93157	1.53586	0	0	1.59648	2.05086	0	0	0	0	2.53423	1.83026	1.6246
TIMP4	0	0	0	0	0	0	0	0	0.00325328	0	0	0	0	0	0	0	0	0	0	0	0	0	0	0	0	0	0	0	0	0	0	0	0	0	0	0	0	0	0	0	0.000906529	0	0	0	0	0	0.000309988	0.00130615
PPARG	0	0.271003	0	0	0	0	0.192016	0.103488	0.243031	0	0	0.306975	0.315808	0.248139	0.176904	0.0976353	0	0.123795	0	0.318186	0.118894	0.202415	0.284523	0.110375	0	0	0	0	0	0	0.516473	0.28441	0.213716	0	0	0.275284	0.266556	0	0	0.246123	0.137298	0	0	0	0	0.416464	0.180939	0.429405
TSEN2	0	0.634905	0	0	0	0	0.40393	0.404313	0.452784	0	0	0.359826	0.53611	0.608191	0.501645	0.408184	0	0.310079	0	0.373913	0.224791	0.502026	0.605915	0.294478	0	0	0	0	0	0	0.600038	0.336046	0.519898	0	0	0.444046	0.270338	0	0	0.153318	0.248495	0	0	0	0	0.42782	0.312952	0.381438
MKRN2OS	0	0.068673	0	0	0	0	0	0	0.0593972	0	0	0	0	0	0.0218271	0.101441	0	0.0516771	0	0.00943748	0.0557339	0.0191109	0	0.03172	0	0	0	0	0	0	0.0229916	0	0.0289854	0	0	0.0614658	0	0	0	0	0.0094939	0	0	0	0	0.0594724	0.015495	0.154769
MKRN2	0	0.0975342	0	0	0	0	0.170059	0.22053	0.131073	0	0	0.240415	0.0867295	0.151698	0.111364	0.16809	0	0.0636967	0	0.086157	0.0830936	0.0519569	0.0209867	0.10641	0	0	0	0	0	0	0.0734139	0.0175812	0.0800138	0	0	0.0802445	0.0131033	0	0	0	0.0722607	0	0	0	0	0.0992243	0.0779302	0.118949
RAF1	0	0.836709	0	0	0.285968	0	0.610991	0.694295	0.536718	0	0	0.180006	0.300967	0.420049	0.426651	0.352201	0	0.381449	0	0.38202	0.280337	0.530469	0.293205	0.359691	0	0	0	0	0	0	0.735536	0.366539	0.501182	0	0	0.492916	0.647427	0	0	0.0926837	0.310147	0	0	0	0	0.571662	0.350633	0.245696
TMEM40	0	0	0	0	0	0	0	0	0.00694842	0	0	0	0	0	0.006005	0	0	0	0	0	0	0.0102956	0	0	0	0	0	0	0	0	0	0	0.010858	0	0	0.00654854	0	0	0	0	0	0	0	0	0	0	0.00204102	0.014671
CAND2	0	0.0580284	0	0	0.157047	0	0.363856	0.165318	0.379614	0	0	0.0641876	0.205114	0.488327	0.33548	0.378902	0	0.175928	0	0.1682	0.278769	0.325535	0.280421	0.236305	0	0	0	0	0	0	0.312115	0.0751879	0.316444	0	0	0.261341	0.200815	0	0	0.373612	0.154286	0	0	0	0	0.29804	0.331846	0.203739
RPL32	0	0.110557	0	0	0.466315	0	0.260209	0.747194	0.246608	0	0	0.076601	0.0928837	0.709938	0.230633	0.176184	0	0.392803	0	0.188374	0.221733	0.15153	0.0317914	0.135666	0	0	0	0	0	0	0.295742	0.405518	0.165742	0	0	0.102508	0.147536	0	0	0.25919	0.272159	0	0	0	0	0.141923	0.134674	0.162897
IQSEC1	0	0.945416	0	0	1.36168	0	0.906814	0.615894	1.1647	0	0	1.19743	1.22636	1.34349	1.17944	0.988188	0	1.34765	0	0.799951	1.25788	1.11539	0.934393	1.1154	0	0	0	0	0	0	1.07509	1.14075	1.12909	0	0	1.20001	1.55646	0	0	1.45189	0.970596	0	0	0	0	1.31924	1.28846	0.990585
NUP210	0	0.293264	0	0	0	0	0.204509	0.0633809	0.289433	0	0	0.16344	0.176607	0.241853	0.281247	0.117137	0	0.265414	0	0.210428	0.155804	0.265027	0.0793273	0.241138	0	0	0	0	0	0	0.299999	0.132595	0.247145	0	0	0.295563	0.322995	0	0	0.368301	0.237171	0	0	0	0	0.187901	0.279958	0.203897
HDAC11	0	0.0975055	0	0	0	0	0.142502	0.333045	0.144531	0	0	0	0.190269	0.0980855	0.158075	0.091387	0	0.0952734	0	0.116465	0.169057	0.142826	0.0906297	0.179681	0	0	0	0	0	0	0.130958	0.128346	0.137109	0	0	0.0928887	0.190409	0	0	0.255687	0.0693726	0	0	0	0	0.0970696	0.119227	0.0833895
FBLN2	0	0	0	0	0	0	0	0	0.00582931	0	0	0	0	0	0.00719889	0	0	0	0	0.0119441	0	0.0441307	0	0	0	0	0	0	0	0	0.0341542	0.0480124	0.0198446	0	0	0	0	0	0	0.0677619	0.0227986	0	0	0	0	0.0321996	0.0485408	0.0380178
WNT7A	0	0	0	0	0	0	0	0	0.0462828	0	0	0.0246993	0	0	0.0310092	0	0	0.0968908	0	0.0354136	0	0.00560537	0	0	0	0	0	0	0	0	0	0.0298479	0	0	0	0.03583	0	0	0	0	0.0344178	0	0	0	0	0.0716533	0.117905	0.00794942
CHCHD4	0	0	0	0	0	0	0	0	0.0240248	0	0	0	0.145133	0	0.0112469	0.0500328	0	0.00637648	0	0.0436413	0	0.0183157	0	0.0666673	0	0	0	0	0	0	0.0213361	0.0298479	0.00503647	0	0	0.0143231	0.0948771	0	0	0	0.00377223	0	0	0	0	0.0123598	0.0116117	0.0180642
TMEM43	0	0.122306	0	0	0	0	0	0	0.0732182	0	0	0	0.0800742	0.324369	0.0459198	0	0	0.0545798	0	0.0340592	0	0.0312214	0.090132	0.0110634	0	0	0	0	0	0	0.0859234	0.0163222	0.045393	0	0	0.0569106	0.0436508	0	0	0	0.0272588	0	0	0	0	0.0420468	0.0693674	0.012228
AC090004.1	0	0.0454861	0	0	0	0	0	0	0.0123534	0	0	0	0	0	0.00394882	0	0	0	0	0	0	0	0	0	0	0	0	0	0	0	0	0	0.0123495	0	0	0	0.0370988	0	0	0	0.00922329	0	0	0	0	0	0.00729968	0.0296018
XPC	0	0.203561	0	0	0.213558	0	0.103096	0.0933869	0.230833	0	0	0.0246993	0.196431	0.256573	0.254828	0.228778	0	0.292384	0	0.151246	0.604693	0.262725	0.104328	0.403331	0	0	0	0	0	0	0.203812	0.125075	0.179767	0	0	0.176715	0.20628	0	0	0	0.159977	0	0	0	0	0.205704	0.223367	0.110353
LSM3	0	0.202144	0	0	0.305804	0	0	0.0633809	0.077488	0	0	0	0	0	0.0680554	0.451446	0	0.0752797	0	0.064574	0.0641224	0.0663967	0.0946724	0.0622254	0	0	0	0	0	0	0.156969	0.0579291	0.0616984	0	0	0.0298887	0	0	0	0	0.0358603	0	0	0	0	0.0542334	0.0403674	0.0610085
SLC6A6	0	0.0632296	0	0	0.305804	0	0.198585	0.190008	0.332279	0	0	0.201118	0.0551461	0.243459	0.298584	0.148536	0	0.180623	0	0.168493	0.323875	0.230378	0.268627	0.337804	0	0	0	0	0	0	0.347309	0.215332	0.184095	0	0	0.279437	0.268551	0	0	0.191744	0.202384	0	0	0	0	0.32025	0.298285	0.128096
GRIP2	0	0.0773298	0	0	0	0	0.0516417	0	0.019361	0	0	0.131274	0	0	0.0298581	0	0	0.00637648	0	0.0112283	0	0.0175046	0.0418943	0	0	0	0	0	0	0	0.0188249	0.0374175	0.00750325	0	0	0.011562	0.0846822	0	0	0	0.0250618	0	0	0	0	0.0481763	0.036396	0.0314154
CCDC174	0	0.0980152	0	0	0	0	0.092316	0.0933869	0.176212	0	0	0.14937	0.22468	0.355939	0.158355	0	0	0.129392	0	0.0934108	0.201477	0.186607	0.0901023	0.053486	0	0	0	0	0	0	0.0720722	0.140637	0.152535	0	0	0.112411	0.0663878	0	0	0.125437	0.118579	0	0	0	0	0.131004	0.114645	0.199695
C3orf20	0	0	0	0	0.157047	0	0.0874976	0.325679	0.0709665	0	0	0.0415816	0.212015	0.143768	0.0618292	0.102866	0	0.0465573	0	0.0311458	0	0.116124	0.0527781	0.107845	0	0	0	0	0	0	0.132709	0.105102	0.1089	0	0	0.0322452	0.047641	0	0	0.0677619	0.0686197	0	0	0	0	0.174115	0.054946	0.355827
FGD5	0	0.0248007	0	0	0	0	0	0	0.0200857	0	0	0.102965	0	0	0.0400222	0	0	0.0710117	0	0.0131122	0	0.0103642	0.0317914	0.0198884	0	0	0	0	0	0	0.0603695	0.0480124	0.0627149	0	0	0.0113567	0.0131033	0	0	0	0.0166523	0	0	0	0	0.0285601	0.027729	0.05989
NR2C2	0	0.542663	0	0	0.305804	0	0.302941	0.115235	0.306795	0	0	0.147323	0.198556	0.350782	0.333873	0.320484	0	0.245003	0	0.26377	0.266931	0.371497	0.269205	0.274453	0	0	0	0	0	0	0.378981	0.152731	0.379608	0	0	0.405181	0.551936	0	0	0.060634	0.262031	0	0	0	0	0.456285	0.262685	0.391474
MRPS25	0	0.315193	0	0	0.213558	0	0.241222	0.442973	0.39676	0	0	0.255648	0.42752	0.22609	0.358605	0.26957	0	0.405856	0	0.207092	0.0557339	0.286775	0.198483	0.32209	0	0	0	0	0	0	0.385527	0.254623	0.293258	0	0	0.354062	0.18251	0	0	0.345479	0.2909	0	0	0	0	0.368806	0.275269	0.272146
RBSN	0	0.3414	0	0	0.321322	0	0.0943551	0.567661	0.23697	0	0	0.118183	0.159482	0.117355	0.207652	0.155335	0	0.268326	0	0.193736	0	0.251783	0.0702735	0.286203	0	0	0	0	0	0	0.12881	0.192635	0.330643	0	0	0.181612	0.200238	0	0	0.0946206	0.100858	0	0	0	0	0.2654	0.144935	0.174101
CAPN7	0	0.57329	0	0	0.157047	0	0.39338	0.472584	0.334295	0	0	0.251098	0.296331	0.60631	0.388593	0.313977	0	0.357248	0	0.454934	0.320199	0.287527	0.250691	0.261275	0	0	0	0	0	0	0.463575	0.31614	0.307659	0	0	0.347364	0.378692	0	0	0.259506	0.209586	0	0	0	0	0.36714	0.231621	0.430426
SH3BP5	0	0.532564	0	0	0.992836	0	0.614074	0.796459	0.557688	0	0	0.249419	0.492064	0.478316	0.48559	0.693963	0	0.443865	0	0.411458	0.421254	0.547454	0.31711	0.630705	0	0	0	0	0	0	0.54547	0.412944	0.47803	0	0	0.570524	0.607715	0	0	0.344064	0.422177	0	0	0	0	0.766765	0.407704	0.78704
METTL6	0	0.780104	0	0	0.213558	0	0.401419	0.46137	0.666006	0	0	0.694212	0.540746	0.582734	0.684384	0.391712	0	0.576704	0	0.457182	0.170493	0.77249	0.345017	0.675343	0	0	0	0	0	0	0.563996	0.51871	0.670278	0	0	0.56151	0.502212	0	0	0.536777	0.482703	0	0	0	0	0.526404	0.437373	0.419783
EAF1	0	0.068673	0	0	0	0	0.0470672	0	0.109742	0	0	0.0246993	0.083079	0.0671643	0.0977142	0.0364809	0	0.182074	0	0.168449	0.22293	0.0584617	0.0209867	0.146611	0	0	0	0	0	0	0.101255	0.0298479	0.105491	0	0	0.106571	0.0436508	0	0	0.0752224	0.0572066	0	0	0	0	0.108192	0.036479	0.141939
COLQ	0	0.574663	0	0	0.157047	0	0.356735	0.631712	0.642814	0	0	0.351982	0.549982	0.679978	0.849502	0.601304	0	0.319132	0	0.37812	0.403244	0.961087	0.592131	0.641724	0	0	0	0	0	0	0.328789	0.742055	0.656294	0	0	0.644816	0.970663	0	0	0.822136	0.549118	0	0	0	0	0.536583	0.566522	0.659153
HACL1	0	0.799707	0	0	0.434725	0	0.222653	0.26194	0.450227	0	0	0.419072	0.496558	0.441985	0.457138	0.271624	0	0.424573	0	0.416245	0.624576	0.5804	0.447595	0.290753	0	0	0	0	0	0	0.592911	0.349755	0.46103	0	0	0.579276	0.525969	0	0	0.456827	0.290365	0	0	0	0	0.455729	0.278072	0.251695
BTD	0	0	0	0	0	0	0.12266	0.123909	0.0797618	0	0	0.184031	0.0500174	0	0.0670688	0.0651255	0	0.0539529	0	0.0267009	0	0.128137	0.108852	0.131948	0	0	0	0	0	0	0	0.0337501	0.0916482	0	0	0.0516152	0.0131033	0	0	0.132897	0.0447354	0	0	0	0	0.07402	0.0545439	0.0212531
ANKRD28	0	0.888923	0	0	1.53151	0	0.564536	0.911137	0.9595	0	0	0.778275	0.933631	0.810425	0.77941	0.843021	0	0.967569	0	0.668426	0.47075	0.737216	0.654405	0.685319	0	0	0	0	0	0	0.690433	0.694537	0.917032	0	0	0.894389	0.554334	0	0	1.11486	0.675027	0	0	0	0	1.02762	0.754227	0.374989
GALNT15	0	0.0248007	0	0	0.157047	0	0.118189	0	0.0845237	0	0	0	0	0	0.049346	0.0815163	0	0.0819051	0	0.0736429	0	0.0730697	0.0640862	0.0237843	0	0	0	0	0	0	0.0781558	0.139491	0.0753589	0	0	0.0391329	0.0488464	0	0	0	0.0458678	0	0	0	0	0.104486	0.0673612	0.06433
DPH3	0	0.228266	0	0	0.128921	0	0.0667674	0	0.0492982	0	0	0.0415816	0	0	0.0541962	0.0275523	0	0.105441	0	0.0678859	0	0.0535649	0.0209867	0	0	0	0	0	0	0	0	0.0474292	0.0503362	0	0	0.050022	0.103429	0	0	0.125254	0.0419957	0	0	0	0	0.0589323	0.0342856	0.0830086
OXNAD1	0	0.32832	0	0	0.676409	0	0.369123	0.135312	0.396203	0	0	0.495608	0.361133	0.6469	0.406308	0.145916	0	0.264711	0	0.280264	0.193966	0.413596	0.253307	0.338883	0	0	0	0	0	0	0.559794	0.282681	0.349023	0	0	0.422699	0.496882	0	0	0.598868	0.24194	0	0	0	0	0.389087	0.215178	0.408982
RFTN1	0	0.535604	0	0	0.252757	0	0.435567	0.402843	0.740951	0	0	0.456805	0.635672	0	0.720674	0.682904	0	0.577467	0	0.732595	1.12621	0.326029	0.34654	1.13089	0	0	0	0	0	0	0.337917	0.64613	0.60233	0	0	0.865968	0.323298	0	0	0.18267	0.746941	0	0	0	0	0.666351	1.00372	0.687331
DAZL	0	0	0	0	0	0	0	0	0.0026464	0	0	0	0	0.0845334	0.00802096	0	0	0	0	0	0	0	0	0.0105104	0	0	0	0	0	0	0.0302926	0	0.00650822	0	0	0.00342125	0.0370988	0	0	0	0.00293811	0	0	0	0	0	0.00306411	0.0131234
PLCL2	0	0.956353	0	0	1.03778	0	0.860157	0.690017	1.09131	0	0	1.01427	0.923779	0.583654	0.865299	0.929192	0	0.737791	0	0.920286	1.23249	0.867936	0.754581	1.00954	0	0	0	0	0	0	0.937054	0.769894	0.82625	0	0	1.08977	1.10792	0	0	1.04117	0.786152	0	0	0	0	0.909809	0.862719	0.573546
TBC1D5	0	1.71963	0	0	1.29598	0	1.34904	1.76047	1.50183	0	0	1.41744	1.43887	1.79483	1.46366	1.28383	0	1.07402	0	1.41042	1.21909	1.43878	1.32381	1.34163	0	0	0	0	0	0	1.69124	1.30161	1.72121	0	0	1.49942	1.53336	0	0	1.28966	1.26506	0	0	0	0	1.41347	1.2759	1.17089
KCNH8	0	0.125495	0	0	0	0	0.0402378	0.17533	0.0711889	0	0	0	0	0	0.111432	0.0692489	0	0.0992342	0	0.0818907	0.0555096	0.153212	0.260441	0.0547175	0	0	0	0	0	0	0.0841816	0.0400069	0.095334	0	0	0.0675318	0.134455	0	0	0	0.030234	0	0	0	0	0.111767	0.0964016	0.0646998
EFHB	0	0	0	0	0	0	0	0	0.012607	0	0	0.0246993	0	0	0.0572119	0	0	0.0620558	0	0.0434069	0	0.0310411	0	0.0105104	0	0	0	0	0	0	0	0	0.0138479	0	0	0.0236732	0	0	0	0	0.0396596	0	0	0	0	0.0535088	0.0109461	0.0273981
RAB5A	0	0.155563	0	0	0.128921	0	0.191742	0.275592	0.290356	0	0	0.348122	0.337713	0.654847	0.247703	0.124216	0	0.219639	0	0.274208	0.106183	0.306768	0.149601	0.197074	0	0	0	0	0	0	0.241708	0.262888	0.342751	0	0	0.256665	0.335539	0	0	0.060634	0.195439	0	0	0	0	0.344392	0.169904	0.154219
PP2D1	0	0.0248007	0	0	0	0	0	0	0.0146195	0	0	0	0	0	0.00305322	0	0	0	0	0.0131122	0	0	0.0209867	0	0	0	0	0	0	0	0	0	0.00322286	0	0	0.00218773	0	0	0	0	0.00287626	0	0	0	0	0.00926594	0.00557934	0.00766279
KAT2B	0	0.435986	0	0	0.128921	0	0.214386	0.401423	0.23317	0	0	0.374482	0.365906	0.182619	0.245865	0	0	0.114569	0	0.229229	0.17053	0.303844	0.35989	0.180491	0	0	0	0	0	0	0.47992	0.283537	0.324332	0	0	0.235375	0.376314	0	0	0.340239	0.183531	0	0	0	0	0.241125	0.151603	0.166669
SGO1	0	0	0	0	0	0	0	0	0.00271941	0	0	0	0	0	0	0	0	0	0	0	0	0	0.0459871	0	0	0	0	0	0	0	0	0	0.0106365	0	0	0	0	0	0	0	0.00178353	0	0	0	0	0	0	0.00256679
ZNF385D	0	0.0975038	0	0	0.478369	0	0.321309	0.0719316	0.351903	0	0	0.150747	0.0995073	0.33459	0.296591	0.22924	0	0.295326	0	0.241791	0.430266	0.32409	0.155346	0.341601	0	0	0	0	0	0	0.305945	0.341984	0.337104	0	0	0.269719	0.472113	0	0	0.407962	0.451688	0	0	0	0	0.109086	0.340366	0.276718
UBE2E2	0	2.19377	0	0	2.22813	0	2.51364	2.23218	2.06235	0	0	2.47075	2.11649	2.36466	2.07624	1.79135	0	1.79161	0	1.9393	1.94688	2.07679	1.80333	1.94338	0	0	0	0	0	0	2.49333	1.80255	2.31154	0	0	2.18955	2.54326	0	0	1.9997	1.96143	0	0	0	0	2.24809	1.78704	2.47549
UBE2E1	0	0.294863	0	0	0.252757	0	0.292116	0.718943	0.501872	0	0	0.484162	0.504988	0	0.447537	0.0640332	0	0.313631	0	0.385243	0.443011	0.365143	0.498143	0.380283	0	0	0	0	0	0	0.479802	0.255552	0.416893	0	0	0.545582	0.426444	0	0	0.566453	0.290606	0	0	0	0	0.492537	0.285692	0.544306
NKIRAS1	0	0.0975342	0	0	0.128921	0	0.0561209	0.115235	0.131502	0	0	0.0246993	0.181911	0.256573	0.131684	0.248046	0	0.143089	0	0.1204	0	0.0968938	0.0459871	0.0456583	0	0	0	0	0	0	0.156902	0.307837	0.104534	0	0	0.136392	0.137952	0	0	0.0677619	0.0756202	0	0	0	0	0.169752	0.0759559	0.307941
RPL15	0	0.205323	0	0	0.252757	0	0.428173	0.500818	0.379866	0	0	0.348256	0.24818	0.555348	0.260608	0.316256	0	0.133419	0	0.31813	0.526635	0.194359	0.146192	0.230235	0	0	0	0	0	0	0.315521	0.386064	0.344713	0	0	0.195969	0.272576	0	0	0.255066	0.208684	0	0	0	0	0.388425	0.153997	0.371874
NR1D2	0	0.621786	0	0	0.370605	0	0.749926	0.585796	0.41455	0	0	0.28449	0.195454	0.659979	0.482988	0.319143	0	0.498552	0	0.335291	0.537742	0.478432	0.440073	0.551978	0	0	0	0	0	0	0.560416	0.329003	0.371081	0	0	0.509674	0.614974	0	0	0.405014	0.194521	0	0	0	0	0.36564	0.249997	0.468948
THRB	0	2.27082	0	0	2.56603	0	2.45357	2.1553	2.3138	0	0	2.3713	2.16449	2.01531	2.14981	1.97918	0	1.91632	0	2.16049	2.35198	2.16779	2.06092	1.85954	0	0	0	0	0	0	2.21362	2.31255	2.20357	0	0	2.34719	2.37871	0	0	2.04569	2.00877	0	0	0	0	2.32348	1.81611	1.85693
RARB	0	0.666323	0	0	0.305804	0	0.589675	0.80112	0.757724	0	0	0.613269	0.428338	0.266664	0.693765	0.40987	0	0.593005	0	0.84188	0.691159	0.568757	0.430903	0.614135	0	0	0	0	0	0	0.517506	0.514049	0.925726	0	0	0.863025	0.75959	0	0	0.191308	0.462234	0	0	0	0	0.601873	0.562029	0.502308
TOP2B	0	0.175972	0	0	0.70207	0	0.527102	0.582928	0.565096	0	0	0.611702	0.213065	0.761832	0.518709	0.671061	0	0.488627	0	0.560795	0.390948	0.447629	0.310467	0.344816	0	0	0	0	0	0	0.398734	0.486137	0.48642	0	0	0.444799	0.476294	0	0	0.230477	0.365939	0	0	0	0	0.494305	0.37889	0.32352
NGLY1	0	0.364998	0	0	0.652859	0	0.180124	0.178616	0.400655	0	0	0.330928	0.386819	0.299974	0.376251	0.265528	0	0.147913	0	0.335104	0.53542	0.490346	0.316778	0.151298	0	0	0	0	0	0	0.56733	0.453479	0.385077	0	0	0.403168	0.441899	0	0	0.561554	0.20515	0	0	0	0	0.466172	0.228199	0.151226
OXSM	0	0.068673	0	0	0	0	0.0158832	0.175647	0.0633575	0	0	0	0.166595	0.359208	0.0435468	0	0	0	0	0.00943748	0	0.0273048	0.0459871	0.00510927	0	0	0	0	0	0	0.09966	0.033388	0.09717	0	0	0.0514073	0	0	0	0	0.0630836	0	0	0	0	0.0446312	0.0229276	0.0684339
LRRC3B	0	0.253006	0	0	0.370605	0	0.216322	0.0933869	0.32619	0	0	0.326461	0.118191	0.190822	0.145001	0.319409	0	0.187346	0	0.195041	0.118384	0.227996	0	0.147647	0	0	0	0	0	0	0.133971	0.184708	0.123146	0	0	0.156657	0.131384	0	0	0.0966873	0.201195	0	0	0	0	0.112056	0.185311	0.10823
NEK10	0	0.706603	0	0	1.15309	0	0.634972	0.690663	0.940757	0	0	1.33835	1.20182	0.817766	0.938726	1.05022	0	0.94714	0	0.92208	0.598906	1.01422	0.555864	1.15152	0	0	0	0	0	0	0.904761	0.964015	0.867485	0	0	1.03984	1.02073	0	0	0.648851	0.831253	0	0	0	0	0.676009	0.945757	0.622338
SLC4A7	0	0.315052	0	0	0.213558	0	0.133859	0.256805	0.314138	0	0	0.466485	0.477478	0.0980855	0.280395	0.43675	0	0.232059	0	0.331152	0.464214	0.293302	0.258832	0.315476	0	0	0	0	0	0	0.350964	0.101204	0.241848	0	0	0.278651	0.23744	0	0	0.216302	0.197267	0	0	0	0	0.555791	0.237368	0.307615
CMC1	0	0.644845	0	0	0.128921	0	0.117212	0.0719316	0.34932	0	0	0.220628	0.25072	0.443198	0.235326	0.044093	0	0.235493	0	0.156427	0.320856	0.29545	0.321375	0.156221	0	0	0	0	0	0	0.343636	0.212423	0.246713	0	0	0.238371	0.191288	0	0	0.318203	0.152429	0	0	0	0	0.253409	0.166759	0.209145
AZI2	0	0.44685	0	0	0.128921	0	0.120708	0.17542	0.152731	0	0	0.0991634	0.0574205	0.374366	0.143063	0.146893	0	0.147807	0	0.114556	0	0.131214	0.116261	0.213497	0	0	0	0	0	0	0.171737	0.146969	0.11889	0	0	0.101549	0.374861	0	0	0	0.0853744	0	0	0	0	0.157931	0.0677592	0.127262
AC098650.1	0	0.0525291	0	0	0	0	0.136587	0	0.0691443	0	0	0.0708633	0	0.0980855	0.0354536	0	0	0.0254768	0	0.0694584	0.137468	0.097361	0.0906297	0.0591393	0	0	0	0	0	0	0.140349	0.0649314	0.0696331	0	0	0.0915967	0	0	0	0	0.0328438	0	0	0	0	0.080399	0.0368142	0.130463
RBMS3	0	0.0525291	0	0	0.128921	0	0.0158832	0.0719316	0.092577	0	0	0.211158	0.139264	0	0.0373644	0.0567569	0	0.067509	0	0.0495837	0.118894	0.0984418	0	0.0653494	0	0	0	0	0	0	0.137932	0.105778	0.0751889	0	0	0.0832384	0.105378	0	0	0.175956	0.0327862	0	0	0	0	0.0257347	0.0511807	0.0701853
TGFBR2	0	0	0	0	0	0	0	0	0.00575168	0	0	0	0	0	0.00733734	0	0	0	0	0	0	0.0123946	0	0.00595414	0	0	0	0	0	0	0	0	0.00800776	0	0	0.00350186	0	0	0	0.0752224	0.0106494	0	0	0	0	0	0.00589771	0.00898851
GADL1	0	0	0	0	0	0	0	0	0.0111375	0	0	0	0	0	0.0041131	0	0	0	0	0	0	0	0	0	0	0	0	0	0	0	0	0	0	0	0	0.00256357	0	0	0	0	0.00467473	0	0	0	0	0	0.00306142	0.00358321
STT3B	0	0.208092	0	0	0	0	0.287163	0.103488	0.338782	0	0	0.232563	0.416037	0.210932	0.288071	0.195948	0	0.293104	0	0.254757	0.380809	0.391259	0.358472	0.27932	0	0	0	0	0	0	0.416826	0.179145	0.444282	0	0	0.346451	0.352322	0	0	0.268239	0.232469	0	0	0	0	0.371807	0.23158	0.251938
OSBPL10	0	0.618154	0	0	0.756526	0	0.476808	0.384282	0.642999	0	0	0.842998	0.642308	0.241853	0.758401	0.611369	0	0.781084	0	0.640435	0.484276	0.66467	0.755753	0.555736	0	0	0	0	0	0	0.629775	0.458469	0.826823	0	0	0.858957	0.320273	0	0	0.504947	0.466142	0	0	0	0	0.983223	0.564981	0.330113
ZNF860	0	0	0	0	0	0	0	0	0.0257685	0	0	0	0	0	0.014106	0	0	0.0841146	0	0.00674593	0	0.0385611	0	0.056105	0	0	0	0	0	0	0.0338318	0	0.0650459	0	0	0.0282212	0	0	0	0	0.0157744	0	0	0	0	0.0556256	0.0152199	0.00636338
GPD1L	0	0.328314	0	0	0	0	0.271004	0.0979523	0.257276	0	0	0.439409	0.225316	0.0845334	0.281278	0.170025	0	0.211551	0	0.281914	0.169253	0.304597	0.238974	0.243954	0	0	0	0	0	0	0.426745	0.218661	0.321038	0	0	0.381759	0.358095	0	0	0.249419	0.173225	0	0	0	0	0.26836	0.149333	0.111137
CMTM8	0	0.249133	0	0	0	0	0	0	0.064949	0	0	0.305198	0.0899301	0.143768	0.0514498	0.0741487	0	0.125719	0	0.0734632	0	0.147577	0.113422	0.0475618	0	0	0	0	0	0	0.0830825	0.177156	0.0567778	0	0	0.0712675	0.115322	0	0	0	0.087224	0	0	0	0	0.0809646	0.0762603	0.0285593
CMTM7	0	0	0	0	0	0	0.0309165	0	0.0297371	0	0	0.0246993	0	0	0.00814319	0.0785102	0	0	0	0	0	0.0319154	0	0	0	0	0	0	0	0	0.0902107	0.0541302	0.0292676	0	0	0.0288486	0.105561	0	0	0	0.00690173	0	0	0	0	0.0193154	0.012925	0.0358299
CMTM6	0	0.0248007	0	0	0	0	0.199899	0	0.0945463	0	0	0.0641876	0.0980102	0.158926	0.0882783	0.0555195	0	0.0184886	0	0.0986983	0.170306	0.0723468	0	0.0259255	0	0	0	0	0	0	0.0421349	0.0502346	0.0913806	0	0	0.0829052	0.0683512	0	0	0	0.0413753	0	0	0	0	0.0985082	0.0617395	0.0996887
DYNC1LI1	0	0.234	0	0	0.913094	0	0.304727	0	0.368276	0	0	0.6075	0.356125	0.640901	0.36973	0.1712	0	0.286918	0	0.232321	0.308849	0.298253	0.297532	0.315397	0	0	0	0	0	0	0.322839	0.253312	0.276276	0	0	0.364584	0.17824	0	0	0.157757	0.238962	0	0	0	0	0.266904	0.249843	0.141927
CNOT10	0	0.697505	0	0	0.321322	0	0.294294	0.313077	0.4776	0	0	0.442393	0.165019	0.307374	0.479909	0.229449	0	0.262022	0	0.25891	0.236379	0.673486	0.400042	0.374649	0	0	0	0	0	0	0.694121	0.419606	0.403827	0	0	0.423537	0.410897	0	0	0.457842	0.314761	0	0	0	0	0.444399	0.271971	0.210847
TRIM71	0	0	0	0	0.128921	0	0.0420322	0	0.0645789	0	0	0.0415816	0	0.0671643	0.0341263	0	0	0.0388451	0	0.0637545	0.106183	0.0152782	0	0.0340493	0	0	0	0	0	0	0	0.0163222	0.0221336	0	0	0.0457101	0.0542178	0	0	0	0.0373756	0	0	0	0	0.0441059	0.0394731	0.198955
CCR4	0	0	0	0	0	0	0	0	0	0	0	0	0	0	0	0	0	0	0	0	0	0	0	0	0	0	0	0	0	0	0	0	0	0	0	0	0	0	0	0	0	0	0	0	0	0	0.000680313	0.000749325
GLB1	0	0.173787	0	0	0.466315	0	0.256391	0.463106	0.424492	0	0	1.02466	0.39919	0.57072	0.428067	0.288352	0	0.359968	0	0.391103	0.402056	0.467002	0.230264	0.323993	0	0	0	0	0	0	0.483693	0.242859	0.568504	0	0	0.418027	0.545572	0	0	0.451095	0.300472	0	0	0	0	0.474813	0.356773	0.547207
CRTAP	0	0.0248007	0	0	0	0	0.0611978	0	0.117138	0	0	0	0.219074	0.182619	0.125959	0	0	0.0588097	0	0.0666664	0.167421	0.188179	0.182911	0.19009	0	0	0	0	0	0	0.203978	0.117645	0.0924037	0	0	0.100708	0	0	0	0.212343	0.0646522	0	0	0	0	0.0905736	0.0737293	0.0561419
SUSD5	0	0.153233	0	0	0.305804	0	0.065717	0.242576	0.169122	0	0	0.0546731	0.301215	0.226545	0.273399	0.408728	0	0.176475	0	0.252357	0.308497	0.247626	0.137303	0.163054	0	0	0	0	0	0	0.187885	0.077821	0.307512	0	0	0.251123	0.102477	0	0	0.248804	0.109325	0	0	0	0	0.403356	0.144022	0.104078
FBXL2	0	0.950503	0	0	0.64612	0	1.07129	1.25093	1.14542	0	0	0.880202	1.15938	0.894119	0.998123	1.01629	0	0.847239	0	0.898029	0.789493	1.20929	0.944748	0.853972	0	0	0	0	0	0	1.05693	0.661682	1.05253	0	0	1.03717	1.16366	0	0	0.763745	0.822502	0	0	0	0	0.960882	0.823488	0.602299
UBP1	0	0.244921	0	0	0.128921	0	0.495633	0.228699	0.424161	0	0	0.447153	0.367345	0.420179	0.410978	0.353273	0	0.361492	0	0.394407	0.450384	0.42851	0.322854	0.3201	0	0	0	0	0	0	0.411327	0.520776	0.40095	0	0	0.548183	0.515306	0	0	0.41353	0.322429	0	0	0	0	0.431934	0.318063	0.321985
CLASP2	0	1.82695	0	0	1.83538	0	1.77816	2.32289	2.00453	0	0	1.98951	1.95696	2.21456	1.95601	1.8571	0	1.84465	0	1.82666	1.85901	1.90224	1.89159	1.75151	0	0	0	0	0	0	2.11434	1.93057	2.00496	0	0	1.9255	2.20601	0	0	1.39812	1.59623	0	0	0	0	1.97529	1.50641	1.76339
PDCD6IP	0	0.578434	0	0	0.674719	0	0.343762	0.595046	0.511052	0	0	0.440049	0.588221	0.63222	0.4308	0.541931	0	0.559017	0	0.324577	0.40623	0.394339	0.393024	0.320766	0	0	0	0	0	0	0.66991	0.362133	0.440865	0	0	0.435206	0.674349	0	0	0.60958	0.307982	0	0	0	0	0.478897	0.358592	0.387686
ARPP21	0	2.48328	0	0	1.95067	0	2.33621	2.30798	2.26793	0	0	2.11777	2.42844	2.28777	2.28924	2.31608	0	1.9345	0	2.30219	2.1018	2.22619	2.35424	2.23209	0	0	0	0	0	0	2.41524	1.94994	2.09888	0	0	2.32653	2.44153	0	0	2.2957	2.23428	0	0	0	0	2.19424	2.25378	2.05292
STAC	0	0	0	0	0	0	0	0	0.0159982	0	0	0	0	0	0.00134373	0.0262615	0	0	0	0	0	0.0211225	0	0	0	0	0	0	0	0	0	0	0.0251208	0	0	0	0	0	0	0	0.0104564	0	0	0	0	0.0778012	0.0203906	0.00604094
DCLK3	0	0	0	0	0	0	0	0	0.0177849	0	0	0	0.0525342	0	0.0203207	0.0452136	0	0.0137124	0	0.0462841	0.123022	0.0278782	0	0.0463074	0	0	0	0	0	0	0	0	0.0267183	0	0	0.0221483	0	0	0	0	0.00891644	0	0	0	0	0.0183631	0.0411016	0.0237292
TRANK1	0	0.233414	0	0	0.128921	0	0.402855	0.753027	0.549776	0	0	0.379646	0.503215	0.241853	0.571323	0.27716	0	0.361221	0	0.617765	0.284962	0.706053	0.876727	0.492932	0	0	0	0	0	0	0.678811	0.835435	0.832155	0	0	0.484362	0.70212	0	0	0.316586	0.420674	0	0	0	0	0.355077	0.623391	0.528433
EPM2AIP1	0	0.294619	0	0	0.213558	0	0.401795	0.44309	0.295737	0	0	0.156793	0.268151	0.151698	0.249749	0.220991	0	0.270257	0	0.16559	0.395573	0.309402	0.334006	0.158852	0	0	0	0	0	0	0.639786	0.496622	0.311335	0	0	0.324341	0.257372	0	0	0.211538	0.164384	0	0	0	0	0.281852	0.141434	0.542198
MLH1	0	0.0248007	0	0	0	0	0.126323	0.122189	0.220293	0	0	0.341822	0.213995	0.288907	0.184444	0.188748	0	0.137425	0	0.0917449	0.106183	0.181406	0.19292	0.234072	0	0	0	0	0	0	0.13022	0.163314	0.149598	0	0	0.178504	0.151793	0	0	0.136507	0.0769933	0	0	0	0	0.182373	0.132498	0.223407
LRRFIP2	0	1.25068	0	0	0.591772	0	0.664099	0.730797	0.872372	0	0	0.738724	0.592062	0.784252	0.81756	0.814684	0	0.63445	0	0.693637	0.288028	0.796787	0.662243	0.729332	0	0	0	0	0	0	1.18887	0.779905	0.965243	0	0	0.914718	0.71561	0	0	0.642413	0.625069	0	0	0	0	0.976438	0.624118	0.667003
GOLGA4	0	1.39044	0	0	1.06085	0	0.922401	1.39502	1.11622	0	0	1.38468	1.68008	0.960724	1.27635	0.920105	0	1.05781	0	1.35182	1.15028	1.60915	0.884433	1.55281	0	0	0	0	0	0	1.25939	1.39408	1.10512	0	0	1.34456	1.18972	0	0	1.18834	1.32651	0	0	0	0	1.06446	1.28808	0.984135
ITGA9	0	0.319913	0	0	0	0	0.305055	0.265098	0.457395	0	0	0.619518	0.385202	0.201888	0.419468	0.220362	0	0.338654	0	0.50304	0.312482	0.214993	0.433255	0.4777	0	0	0	0	0	0	0.510893	0.389938	0.467537	0	0	0.557282	0.424517	0	0	0.386284	0.406808	0	0	0	0	0.671407	0.646448	1.0796
CTDSPL	0	1.20465	0	0	1.23046	0	1.3838	1.10349	1.33942	0	0	1.46819	1.47889	1.28289	1.26797	1.05897	0	1.2405	0	0.967792	0.916687	1.07039	1.21868	1.20109	0	0	0	0	0	0	1.14836	1.03113	1.32521	0	0	1.38721	1.42825	0	0	0.821132	1.05891	0	0	0	0	1.11758	1.08739	1.70404
VILL	0	0	0	0	0.305804	0	0.0880485	0.246098	0.103531	0	0	0	0	0	0.0647431	0.163141	0	0.087237	0	0.0632854	0.0555096	0.0690085	0	0.0690168	0	0	0	0	0	0	0.0905992	0.14126	0.0386983	0	0	0.0595613	0.179029	0	0	0.0677619	0.0348804	0	0	0	0	0.017778	0.075864	0.143131
PLCD1	0	0.125495	0	0	0	0	0	0	0.0249346	0	0	0.0246993	0	0	0.0158665	0	0	0	0	0.0120917	0	0.0198223	0	0	0	0	0	0	0	0	0.0213361	0.057231	0	0	0	0.0385198	0	0	0	0	0.00473442	0	0	0	0	0.00957958	0.0149509	0.0229028
DLEC1	0	0.0580284	0	0	0	0	0	0.258635	0.0365549	0	0	0	0	0	0.0415442	0	0	0.0119569	0	0	0.0555096	0.0732082	0	0.0501697	0	0	0	0	0	0	0.0785223	0	0.03282	0	0	0.015361	0.0187468	0	0	0	0.0128252	0	0	0	0	0.0345777	0.0301281	0.132189
ACAA1	0	0.418258	0	0	0.676409	0	0.2038	0.225677	0.294655	0	0	0.0460227	0.646647	0.465689	0.339807	0.166066	0	0.385904	0	0.234399	0	0.240798	0.115869	0.228434	0	0	0	0	0	0	0.383003	0.142089	0.254869	0	0	0.237271	0.261125	0	0	0.23215	0.258152	0	0	0	0	0.180365	0.278744	0.226819
MYD88	0	0	0	0	0	0	0	0	0	0	0	0	0	0	0.00434843	0	0	0	0	0	0	0.00260077	0	0.00510927	0	0	0	0	0	0	0	0	0	0	0	0	0	0	0	0	0	0	0	0	0	0	0.000298422	0.00366823
OXSR1	0	0.300822	0	0	0.529431	0	0.411118	0.300805	0.605032	0	0	0.551435	0.58582	0.189409	0.534184	0.43967	0	0.34259	0	0.348283	0.390496	0.534255	0.24163	0.366698	0	0	0	0	0	0	0.825214	0.29044	0.57735	0	0	0.596731	0.535232	0	0	0.702949	0.355324	0	0	0	0	0.591511	0.397518	0.65628
SLC22A13	0	0.0248007	0	0	0	0	0.0158832	0	0.0242309	0	0	0.0444903	0.0525342	0.0671643	0.02321	0.0703545	0	0.0319962	0	0.062558	0	0.0459875	0.0209867	0.0484811	0	0	0	0	0	0	0.144396	0.073473	0.0572507	0	0	0.052972	0.07603	0	0	0	0.0328882	0	0	0	0	0.0464177	0.0291792	0.0356318
SLC22A14	0	0	0	0	0	0	0.161171	0.0633809	0.215644	0	0	0.2304	0.0952271	0.163606	0.15771	0.106983	0	0.0672864	0	0.073478	0	0.17006	0.143413	0.107447	0	0	0	0	0	0	0.342223	0.187006	0.152638	0	0	0.117988	0.217654	0	0	0.2138	0.102974	0	0	0	0	0.148405	0.168618	0.313238
XYLB	0	0.308043	0	0	0.478369	0	0.355407	0.313528	0.524839	0	0	0.401541	0.319021	0.304855	0.533146	0.50396	0	0.5076	0	0.419686	0.388439	0.492885	0.247186	0.599256	0	0	0	0	0	0	0.66629	0.396259	0.444869	0	0	0.498968	0.482178	0	0	0.538588	0.373265	0	0	0	0	0.575069	0.445161	0.43369
ACVR2B	0	0.125495	0	0	0.157047	0	0	0	0.163366	0	0	0.0708633	0.0525342	0.408902	0.139056	0.120998	0	0.108974	0	0.167215	0.0506735	0.284264	0.137247	0.241602	0	0	0	0	0	0	0.101987	0.309686	0.210715	0	0	0.209461	0.119466	0	0	0.290281	0.111873	0	0	0	0	0.244594	0.165062	0.264813
EXOG	0	0.204606	0	0	0	0	0.157021	0.265098	0.274458	0	0	0.150349	0.18411	0.291547	0.23178	0.359131	0	0.144371	0	0.22328	0.315685	0.235923	0.111089	0.163728	0	0	0	0	0	0	0.195914	0.271311	0.195994	0	0	0.196656	0.172712	0	0	0.136507	0.181927	0	0	0	0	0.383318	0.212525	0.156418
SCN5A	0	0	0	0	0	0	0	0	0.00404946	0	0	0.0246993	0	0	0.0203833	0	0	0.0148852	0	0.0232482	0	0.0163711	0	0.0162865	0	0	0	0	0	0	0.0126195	0	0.0344846	0	0	0.0187722	0.0613928	0	0	0	0.00433847	0	0	0	0	0.0769522	0.0194062	0.0309347
SCN10A	0	0	0	0	0	0	0	0	0.0028559	0	0	0	0	0	0.00182501	0.0364809	0	0.00806657	0	0	0	0	0	0	0	0	0	0	0	0	0	0	0.0125244	0	0	0	0	0	0	0	0.00559061	0	0	0	0	0.00671874	0.000689539	0.00516473
SCN11A	0	0.107747	0	0	0	0	0	0	0.0245604	0	0	0	0	0.0845334	0.0224627	0	0	0	0	0	0.0862557	0.0166533	0	0	0	0	0	0	0	0	0.0213361	0	0.0100507	0	0	0.0355301	0.0305475	0	0	0	0.0181672	0	0	0	0	0.0198032	0.0125136	0.0309458
WDR48	0	0.483079	0	0	0.285968	0	0.188051	0.269697	0.335283	0	0	0.346664	0.486277	0.241976	0.335871	0.255938	0	0.102756	0	0.179935	0.417552	0.310086	0.219985	0.330167	0	0	0	0	0	0	0.329969	0.361556	0.2509	0	0	0.330058	0.173461	0	0	0.0946206	0.200654	0	0	0	0	0.334706	0.212089	0.167209
GORASP1	0	0.132548	0	0	0.128921	0	0	0.123909	0.0935732	0	0	0.0946969	0.104636	0	0.0699955	0.115261	0	0.0440446	0	0.0492929	0.20515	0.0437452	0.0418943	0.0110634	0	0	0	0	0	0	0.0267223	0.0703982	0.0552361	0	0	0.0795437	0.047641	0	0	0	0.0483169	0	0	0	0	0.0671208	0.0713172	0.0483009
TTC21A	0	0.234172	0	0	0	0	0.0939882	0.348472	0.209801	0	0	0.356918	0.318683	0.4589	0.344533	0.124722	0	0.186507	0	0.294398	0.0555096	0.255875	0.230882	0.296949	0	0	0	0	0	0	0.262634	0.292977	0.193309	0	0	0.174543	0.112162	0	0	0	0.127614	0	0	0	0	0.180359	0.164542	0.109372
CSRNP1	0	0	0	0	0	0	0.0925494	0	0.0322155	0	0	0	0.0783031	0	0.0341006	0.0275523	0	0.0119569	0	0.0268432	0.0555096	0.0110044	0	0.0284386	0	0	0	0	0	0	0.0428407	0.033388	0.00412647	0	0	0.0317801	0	0	0	0.182929	0.0169571	0	0	0	0	0.102944	0.0151388	0.0401645
CX3CR1	0	0	0	0	0	0	0	0	0.0103936	0	0	0	0	0	0.00884734	0	0	0.0310628	0	0	0	0	0	0	0	0	0	0	0	0	0	0.0431736	0	0	0	0.00746266	0.0370988	0	0	0	0.00142336	0	0	0	0	0.00340649	0.0127974	0.00409439
CCR8	0	0	0	0	0	0	0	0	0	0	0	0	0	0	0	0	0	0	0	0	0	0	0	0	0	0	0	0	0	0	0	0	0.00759883	0	0	0	0	0	0	0	0	0	0	0	0	0	0	0
SLC25A38	0	0.21727	0	0	0.305804	0	0.0672116	0	0.0867427	0	0	0.0246993	0.131404	0.190822	0.0967099	0.0500328	0	0.0592932	0	0.0119479	0	0.0409255	0	0.0898006	0	0	0	0	0	0	0.0902569	0.118746	0.101241	0	0	0.103375	0.07603	0	0	0	0.0569332	0	0	0	0	0.0592599	0.0442275	0.0507635
RPSA	0	0.163899	0	0	0	0	0.434644	0.0933869	0.147419	0	0	0.150605	0.388916	0.22609	0.18747	0.105267	0	0.141763	0	0.0992511	0.304493	0.0910344	0.0965278	0.0378069	0	0	0	0	0	0	0.279388	0.12715	0.201013	0	0	0.091857	0.106102	0	0	0.172154	0.113562	0	0	0	0	0.203973	0.0920526	0.156799
MOBP	0	0.125495	0	0	0	0	0.0293634	0.272041	0.0689532	0	0	0	0	0	0.104037	0	0	0.0580503	0	0.0562861	0.0641224	0.0609241	0.0505407	0.201007	0	0	0	0	0	0	0.0975238	0.10292	0.0955525	0	0	0.0890422	0.0694245	0	0	0	0.0432757	0	0	0	0	0.0579703	0.129012	0.236901
MYRIP	0	1.34213	0	0	1.16248	0	1.44829	1.43121	1.48813	0	0	1.35256	1.52765	1.29097	1.66792	1.45673	0	1.40293	0	1.48965	1.12461	1.94193	1.28604	1.40429	0	0	0	0	0	0	1.58201	1.50292	1.81244	0	0	1.5436	1.49341	0	0	1.37147	1.59579	0	0	0	0	1.27351	1.38988	1.00407
EIF1B	0	0.0975342	0	0	0.478369	0	0.20316	0.271378	0.178902	0	0	0.0955625	0.347094	0.360814	0.140744	0.134344	0	0.0708842	0	0.232693	0.160864	0.144419	0.135614	0.0952584	0	0	0	0	0	0	0.0445412	0.371074	0.16856	0	0	0.122067	0	0	0	0.115813	0.101405	0	0	0	0	0.189154	0.0792818	0.232598
ENTPD3	0	0.0580284	0	0	0	0	0.0488022	0	0.192348	0	0	0.0798835	0.102525	0.330884	0.205915	0.0984304	0	0.203954	0	0.229543	0	0.200707	0.168408	0.247276	0	0	0	0	0	0	0.214771	0.0910986	0.216949	0	0	0.221287	0.179849	0	0	0.183575	0.112855	0	0	0	0	0.113139	0.124285	0.0733254
RPL14	0	0.0525291	0	0	0.370605	0	0.308198	0.43371	0.349884	0	0	0.119396	0.327235	0.509708	0.309072	0.573801	0	0.271214	0	0.275919	0.224987	0.257368	0.162595	0.187161	0	0	0	0	0	0	0.312064	0.274925	0.315977	0	0	0.203152	0.472633	0	0	0.17552	0.246689	0	0	0	0	0.333277	0.178348	0.209753
ZNF619	0	0.0525291	0	0	0	0	0	0	0.0103334	0	0	0	0	0	0.005519	0	0	0	0	0	0	0.00225982	0	0.0148185	0	0	0	0	0	0	0	0	0.0196512	0	0	0.0107952	0	0	0	0	0.00587696	0	0	0	0	0.00915628	0.00217074	0.0140199
ZNF620	0	0	0	0	0	0	0.0364068	0.194573	0.0143866	0	0	0	0	0.158926	0.00812076	0.0364809	0	0.0720197	0	0.0390766	0.0506735	0.019791	0	0.0333081	0	0	0	0	0	0	0.0734026	0	0.0126265	0	0	0.0198814	0.0187468	0	0	0	0.0273832	0	0	0	0	0.0280661	0.016666	0.0319105
ZNF621	0	0.0580284	0	0	0.157047	0	0.12866	0	0.0969845	0	0	0.0546731	0.104578	0.0845334	0.0996351	0	0	0.0377887	0	0.147242	0.0506735	0.148434	0	0.0692668	0	0	0	0	0	0	0.0152972	0.221517	0.175761	0	0	0.0975171	0.206152	0	0	0.268239	0.0547128	0	0	0	0	0.0710042	0.0531536	0.0833518
CTNNB1	0	0.516117	0	0	0	0	0.512443	0.575984	0.367363	0	0	0.263164	0.333636	0.341545	0.396412	0.389533	0	0.379966	0	0.349598	0.558218	0.473898	0.315075	0.237224	0	0	0	0	0	0	0.271177	0.559846	0.435738	0	0	0.372555	0.33514	0	0	0.417755	0.275832	0	0	0	0	0.555386	0.295624	0.409272
ULK4	0	0.933283	0	0	1.01007	0	0.526238	0.661228	0.807608	0	0	0.861583	0.800927	1.36202	0.862013	0.80531	0	0.984887	0	0.781957	0.732442	1.04342	0.697908	0.886257	0	0	0	0	0	0	0.900843	0.563854	0.839491	0	0	0.899941	0.966459	0	0	0.555747	0.684182	0	0	0	0	0.875623	0.66805	0.721671
TRAK1	0	0.773749	0	0	0.676409	0	0.23234	0.39422	0.727474	0	0	0.427033	0.77374	0.373441	0.73294	0.48076	0	0.53298	0	0.4488	0.488853	0.828334	0.235359	0.834746	0	0	0	0	0	0	0.460564	0.291243	0.584999	0	0	0.608748	0.686941	0	0	0.48283	0.534808	0	0	0	0	0.664459	0.541379	0.561178
CCK	0	0.58729	0	0	0.756048	0	1.83826	1.32785	0.887712	0	0	0.432416	0.444172	0.927233	0.724056	0.788167	0	0.728164	0	0.866723	0.704645	0.559835	0.616581	0.920299	0	0	0	0	0	0	0.853832	1.17035	0.799674	0	0	0.621374	0.550033	0	0	0.37276	0.76482	0	0	0	0	0.467246	0.383741	1.11363
LYZL4	0	0	0	0	0	0	0	0	0.0159893	0	0	0	0	0	0.0186845	0	0	0	0	0	0	0.0309073	0	0.0129693	0	0	0	0	0	0	0	0	0.0135868	0	0	0.00888334	0	0	0	0	0.016974	0	0	0	0	0.00830488	0.00715111	0.016867
VIPR1	0	0.40264	0	0	0.739525	0	0.451873	0.76335	0.461311	0	0	0.364184	0.228104	0.494508	0.441078	0.398407	0	0.355362	0	0.347001	0.3287	0.453981	0.295096	0.60598	0	0	0	0	0	0	0.322806	0.518692	0.361606	0	0	0.390296	0.261151	0	0	0.575448	0.402388	0	0	0	0	0.649545	0.508154	0.304364
SEC22C	0	0.292183	0	0	0.128921	0	0.144862	0.231933	0.185538	0	0	0.194636	0.212277	0.158926	0.204822	0.070044	0	0.209425	0	0.311725	0.29064	0.183238	0.248673	0.236104	0	0	0	0	0	0	0.227752	0.12287	0.221217	0	0	0.204597	0.140338	0	0	0.17191	0.163602	0	0	0	0	0.216446	0.139296	0.140256
SS18L2	0	0.112742	0	0	0.484072	0	0.122794	0.194573	0.155967	0	0	0.0662808	0.185727	0.322532	0.116625	0.0452136	0	0.107302	0	0.120511	0.0506735	0.102502	0.221073	0.0404419	0	0	0	0	0	0	0.148292	0.109099	0.142334	0	0	0.127073	0.172913	0	0	0.104392	0.0906241	0	0	0	0	0.173686	0.0836066	0.193711
NKTR	0	1.53402	0	0	0.919797	0	0.760355	1.5956	1.10451	0	0	1.5363	1.34461	1.405	1.38952	0.980615	0	1.09984	0	1.10697	1.42416	1.73587	0.61204	1.24936	0	0	0	0	0	0	0.940879	1.23016	1.32868	0	0	1.37731	1.20402	0	0	1.60741	1.28316	0	0	0	0	0.998007	1.03795	0.626797
ZBTB47	0	0	0	0	0	0	0	0	0.0310136	0	0	0	0	0	0.0213561	0	0	0.0639782	0	0.0224517	0	0.0453298	0.0583406	0.104356	0	0	0	0	0	0	0	0.112646	0.00603505	0	0	0.0389439	0	0	0	0	0.0324187	0	0	0	0	0.0179212	0.0838273	0.0193226
KLHL40	0	0	0	0	0	0	0	0	0	0	0	0	0	0	0	0	0	0	0	0	0	0	0	0	0	0	0	0	0	0	0	0	0	0	0	0	0	0	0	0	0	0	0	0	0	0	0.000296707	0.00124683
CCDC13	0	0.107747	0	0	0	0	0.0467829	0.175647	0.0516436	0	0	0.0415816	0.127551	0	0.0519802	0	0	0.00637648	0	0.0344222	0	0.118051	0	0.043798	0	0	0	0	0	0	0.0247095	0.14031	0.023175	0	0	0.0861005	0.0806965	0	0	0	0.0386187	0	0	0	0	0.0424119	0.0434911	0.216777
ACKR2	0	0	0	0	0	0	0.0158832	0.0633809	0.00860994	0	0	0	0	0	0.00621157	0	0	0	0	0	0	0	0	0.0296791	0	0	0	0	0	0	0	0.0385908	0.024248	0	0	0.0186772	0	0	0	0	0.00233143	0	0	0	0	0.0177041	0.00293189	0.0127368
AC092042.3	0	0	0	0	0.157047	0	0	0	0.0527227	0	0	0.076601	0	0.305099	0.0572612	0	0	0.0408783	0	0.0778959	0	0.0503358	0.0695285	0.0391173	0	0	0	0	0	0	0	0.0375483	0.0551725	0	0	0.0811366	0.109037	0	0	0	0.0471735	0	0	0	0	0.0546903	0.0414526	0.0446242
CYP8B1	0	0	0	0	0	0	0	0	0.00393811	0	0	0	0	0	0.00162225	0	0	0	0	0	0	0	0	0	0	0	0	0	0	0	0	0	0	0	0	0.0042906	0	0	0	0	0.00213699	0	0	0	0	0	0.00159822	0.000461391
POMGNT2	0	0.29742	0	0	0.128921	0	0.0247911	0	0.152164	0	0	0.0991634	0.158377	0	0.109524	0.0632381	0	0.0241409	0	0.163667	0.0641224	0.137356	0.171762	0.138543	0	0	0	0	0	0	0.0847536	0.069541	0.0800032	0	0	0.170744	0.150723	0	0	0.0788327	0.0881417	0	0	0	0	0.134461	0.100819	0.0767783
SNRK	0	0.334991	0	0	0.252757	0	0.102198	0.123909	0.273551	0	0	0.132095	0.329796	0.22609	0.199418	0.234522	0	0.262988	0	0.183832	0	0.214746	0.296821	0.131465	0	0	0	0	0	0	0.305935	0.0798569	0.228943	0	0	0.304086	0.360991	0	0	0.316122	0.173076	0	0	0	0	0.318317	0.181491	0.195156
ANO10	0	0.874371	0	0	0.919797	0	0.434903	0.792971	0.704152	0	0	0.787373	1.13424	0.513584	0.818425	0.581503	0	0.635105	0	0.837213	0.495123	0.796852	0.674794	0.786768	0	0	0	0	0	0	0.948455	0.686859	0.698096	0	0	0.907879	0.792959	0	0	0.884536	0.688937	0	0	0	0	0.667817	0.749616	0.74133
ABHD5	0	0.472837	0	0	0	0	0.0961249	0.123909	0.250365	0	0	0.321159	0.192167	0.22609	0.196506	0.208595	0	0.126659	0	0.189317	0.0557339	0.213105	0.151883	0.167822	0	0	0	0	0	0	0.177001	0.155944	0.165246	0	0	0.255841	0.211763	0	0	0.243963	0.147963	0	0	0	0	0.23934	0.140718	0.154102
TOPAZ1	0	0.0580284	0	0	0	0	0	0.0933869	0.00254544	0	0	0	0	0	0.00570331	0	0	0.0136594	0	0.00630085	0	0.00569012	0	0	0	0	0	0	0	0	0	0.071562	0.00391342	0	0	0.00130128	0	0	0	0	0.0126894	0	0	0	0	0.0154128	0.00499301	0.0120333
TCAIM	0	0.70821	0	0	0.128921	0	0.231224	0.479049	0.48795	0	0	0.429088	0.459154	0.502924	0.467863	0.276057	0	0.375563	0	0.381986	0.228993	0.600585	0.145378	0.35037	0	0	0	0	0	0	0.54391	0.479972	0.577837	0	0	0.598289	0.514487	0	0	0.48191	0.303161	0	0	0	0	0.427055	0.388986	0.151302
ZNF445	0	0.0894022	0	0	0.519362	0	0.251804	0.464214	0.348341	0	0	0.327466	0.457278	0.226545	0.25522	0.308624	0	0.191392	0	0.265692	0.364705	0.398668	0.218695	0.391193	0	0	0	0	0	0	0.527059	0.279495	0.252051	0	0	0.368485	0.292261	0	0	0.727873	0.225232	0	0	0	0	0.374358	0.237996	0.296651
ZNF852	0	0	0	0	0.321322	0	0.145729	0.18729	0.063023	0	0	0	0	0	0.0458836	0	0	0.0143316	0	0.0199601	0	0.0507328	0.0958776	0.0205785	0	0	0	0	0	0	0.0501429	0.0665299	0.0646559	0	0	0.0461339	0.0466856	0	0	0.0788327	0.0294099	0	0	0	0	0.0440789	0.0344053	0.112608
ZKSCAN7	0	0.0525291	0	0	0	0	0.0402378	0.096621	0.0688592	0	0	0	0.151257	0	0.0483044	0.106062	0	0.022559	0	0.0425449	0.106407	0.0174944	0	0.0786236	0	0	0	0	0	0	0.0537218	0.0687849	0.0416067	0	0	0.0592458	0.164633	0	0	0	0.0400602	0	0	0	0	0.0734408	0.0513408	0.0180052
ZNF197	0	0.26424	0	0	0.439301	0	0.158338	0.242576	0.289317	0	0	0.229499	0.153032	0	0.282602	0.298529	0	0.240444	0	0.15522	0.0819587	0.403338	0.108868	0.281894	0	0	0	0	0	0	0.320633	0.114156	0.246886	0	0	0.265045	0.326163	0	0	0	0.218537	0	0	0	0	0.366489	0.218205	0.221149
ZNF35	0	0.0454861	0	0	0	0	0.101786	0	0.0544692	0	0	0.14356	0	0.0671643	0.0585652	0.0573475	0	0.0675991	0	0.0379101	0	0.066333	0	0.0315727	0	0	0	0	0	0	0.0555451	0.0291515	0.0446816	0	0	0.0531731	0.128517	0	0	0.119179	0.0347165	0	0	0	0	0.0900511	0.0503726	0.170183
ZNF502	0	0	0	0	0	0	0	0	0.0718023	0	0	0	0	0	0.0165651	0	0	0.0135018	0	0	0	0.0429402	0	0.0438307	0	0	0	0	0	0	0.0362965	0	0.00876958	0	0	0.026389	0	0	0	0	0.0130978	0	0	0	0	0.0148193	0.0136004	0.0965743
ZNF501	0	0	0	0	0.213558	0	0	0	0.0140754	0	0	0	0	0	0.00135291	0	0	0	0	0.0143361	0	0.00814717	0	0	0	0	0	0	0	0	0.0247095	0	0.0168915	0	0	0.00218785	0	0	0	0	0.00464636	0	0	0	0	0.00358332	0.00022428	0.0251163
KIAA1143	0	0.0828291	0	0	0	0	0.0611695	0	0.0607167	0	0	0	0	0	0.0642487	0.0339342	0	0.0555822	0	0.0471979	0.0830936	0.00515258	0	0.0795947	0	0	0	0	0	0	0.0192487	0.0692103	0.0589629	0	0	0.0647897	0	0	0	0	0.0332028	0	0	0	0	0.0507188	0.0325146	0.057384
KIF15	0	0	0	0	0.157047	0	0	0.18729	0.0343608	0	0	0.0415816	0.0504806	0.0845334	0.0752593	0	0	0.0383972	0	0.0574974	0	0.045668	0.0583109	0.0665597	0	0	0	0	0	0	0.061006	0.0639516	0.0154837	0	0	0.0417097	0.0868138	0	0	0	0.0382422	0	0	0	0	0.0322546	0.0319424	0.0523707
TGM4	0	0.0248007	0	0	0	0	0	0	0.00551681	0	0	0	0	0	0.00270434	0	0	0.0119569	0	0	0	0	0	0	0	0	0	0	0	0	0	0	0	0	0	0	0	0	0	0	0.00211706	0	0	0	0	0	0.00232302	0.00973362
ZDHHC3	0	0	0	0	0	0	0.197578	0.161333	0.255923	0	0	0.256925	0.029309	0.261123	0.160995	0.0601957	0	0.165953	0	0.170313	0.169568	0.195952	0.219414	0.187862	0	0	0	0	0	0	0.340199	0.260556	0.16488	0	0	0.227871	0.362718	0	0	0.316924	0.159648	0	0	0	0	0.205089	0.168255	0.267999
EXOSC7	0	0	0	0	0.321322	0	0.141326	0.115235	0.216883	0	0	0.076601	0.159445	0	0.168779	0.197159	0	0.0501003	0	0.141805	0.24712	0.164276	0.0317914	0.16271	0	0	0	0	0	0	0.273504	0.112422	0.204257	0	0	0.152695	0.149863	0	0	0	0.105135	0	0	0	0	0.190244	0.145742	0.0819505
CDCP1	0	0	0	0	0	0	0.069059	0	0.0228073	0	0	0.0642771	0	0	0.034672	0.0364809	0	0.0328917	0	0.0498002	0	0.00912794	0	0	0	0	0	0	0	0	0	0.00770041	0.0283622	0	0	0.0682894	0	0	0	0	0.0162666	0	0	0	0	0.0532208	0.0205445	0.0238338
TMEM158	0	0	0	0	0	0	0	0	0.0528609	0	0	0.138213	0.134093	0	0.0415543	0.0761084	0	0.053996	0	0.0834044	0	0.0500027	0	0.0883427	0	0	0	0	0	0	0.0856146	0.260104	0.0990187	0	0	0.0449462	0	0	0	0.0752224	0.0618865	0	0	0	0	0.115584	0.0668406	0.0429468
LARS2	0	0.317818	0	0	0.321322	0	0.218644	0.171711	0.332934	0	0	0.543136	0.416403	0.0671643	0.33065	0.211762	0	0.232145	0	0.330213	0.364903	0.355201	0.26779	0.392983	0	0	0	0	0	0	0.531384	0.302491	0.405308	0	0	0.486835	0.190738	0	0	0.207229	0.300121	0	0	0	0	0.324321	0.341629	0.218714
LIMD1	0	0.0727334	0	0	0	0	0.126549	0	0.0423117	0	0	0.0246993	0.115999	0	0.0285641	0	0	0.042307	0	0.013387	0	0.0288288	0	0.0690669	0	0	0	0	0	0	0.0834254	0	0.0228723	0	0	0.102383	0	0	0	0	0.0409314	0	0	0	0	0.0192928	0.0486287	0.223099
SACM1L	0	0.341284	0	0	0.743369	0	0.170505	0.416012	0.305614	0	0	0.303826	0.276744	0.201888	0.217772	0.14258	0	0.281613	0	0.209635	0.57883	0.312927	0.311983	0.170898	0	0	0	0	0	0	0.183849	0.22466	0.262326	0	0	0.297864	0.113914	0	0	0.23298	0.173915	0	0	0	0	0.34729	0.180298	0.234249
SLC6A20	0	0.0525291	0	0	0	0	0.0812185	0	0.0698053	0	0	0	0	0	0.0522701	0	0	0	0	0.0334485	0	0.0446003	0.116651	0.0610862	0	0	0	0	0	0	0	0.138706	0.0185473	0	0	0.0497746	0	0	0	0	0.0299401	0	0	0	0	0.0213722	0.0247324	0.0655813
LZTFL1	0	0.18048	0	0	0.252757	0	0.301058	0.122189	0.155465	0	0	0.228492	0.104783	0	0.139953	0.0980112	0	0.0456386	0	0.0976414	0.118894	0.138064	0.146192	0.175743	0	0	0	0	0	0	0.152527	0.186498	0.253545	0	0	0.195131	0.0466856	0	0	0.366919	0.108816	0	0	0	0	0.248954	0.11668	0.213209
CCR9	0	0	0	0	0	0	0	0	0	0	0	0	0	0	0	0	0	0.0337122	0	0.0143361	0	0.00401909	0	0	0	0	0	0	0	0	0	0	0	0	0	0.0139765	0	0	0	0	0	0	0	0	0	0	0.00450775	0.00475985
FYCO1	0	0	0	0	0	0	0	0.247578	0.0246003	0	0	0.076601	0	0	0.00481804	0.145037	0	0	0	0.0413775	0	0.0096609	0	0	0	0	0	0	0	0	0	0	0.0221621	0	0	0.00591806	0	0	0	0	0.00751802	0	0	0	0	0.0553885	0.0142026	0.0150475
XCR1	0	0	0	0	0	0	0	0	0	0	0	0	0	0	0.00195012	0	0	0	0	0	0	0	0	0	0	0	0	0	0	0	0	0	0	0	0	0	0	0	0	0	0	0	0	0	0	0	0.000366788	0
CCR3	0	0	0	0	0	0	0	0	0.00495041	0	0	0	0	0	0.00788726	0	0	0	0	0	0	0.0129879	0	0.0129693	0	0	0	0	0	0	0.0188249	0	0.00412647	0	0	0.0084331	0	0	0	0	0.00751833	0	0	0	0	0.0289533	0.00215817	0.0168932
CCR1	0	0	0	0	0	0	0	0	0	0	0	0	0	0	0	0	0	0.0174784	0	0	0	0	0	0	0	0	0	0	0	0	0	0	0	0	0	0	0	0	0	0	0	0	0	0	0	0	0.00178858	0.000388984
CCR5	0	0	0	0	0	0	0	0	0	0	0	0	0	0	0.00102282	0	0	0	0	0	0	0	0	0	0	0	0	0	0	0	0	0	0	0	0	0	0	0	0	0	0	0	0	0	0	0	0	0
CCRL2	0	0	0	0	0	0	0	0	0	0	0	0	0	0	0.00236192	0	0	0	0	0	0	0	0	0	0	0	0	0	0	0	0	0	0	0	0	0	0	0	0	0	0	0	0	0	0	0.00573954	0.000846533	0.00116441
LTF	0	0	0	0	0	0	0	0	0.00113761	0	0	0	0	0	0	0	0	0	0	0	0	0	0	0	0	0	0	0	0	0	0	0	0	0	0	0.0014705	0	0	0	0	0	0	0	0	0	0	0.00116158	0.029451
LRRC2	0	0.361613	0	0	0.128921	0	0.270763	0.170575	0.308248	0	0	0.0774205	0.0800742	0.190822	0.215255	0.436656	0	0.224768	0	0.11463	0.311333	0.318294	0.220834	0.309648	0	0	0	0	0	0	0.166572	0.327345	0.379104	0	0	0.396933	0.311924	0	0	0.0677619	0.228419	0	0	0	0	0.388319	0.293129	0.170009
TDGF1	0	0	0	0	0	0	0	0	0.00167479	0	0	0	0	0	0	0	0	0	0	0	0	0	0	0	0	0	0	0	0	0	0	0	0	0	0	0	0	0	0	0	0.00220551	0	0	0	0	0	0	0.000461391
FAM240A	0	0	0	0	0	0	0	0	0	0	0	0	0	0	0.000902464	0	0	0	0	0	0	0	0	0	0	0	0	0	0	0	0	0	0	0	0	0	0	0	0	0	0	0	0	0	0	0	0	0.00128896
ALS2CL	0	0.322402	0	0	0	0	0.16324	0.512126	0.212955	0	0	0.237952	0.12095	0.0845334	0.203235	0.110208	0	0.0511677	0	0.238293	0.419199	0.112422	0	0.143154	0	0	0	0	0	0	0.296236	0.295935	0.232921	0	0	0.148189	0.104692	0	0	0.319082	0.108829	0	0	0	0	0.0644622	0.145672	0.174755
TMIE	0	0	0	0	0	0	0	0.123909	0.0255218	0	0	0	0	0.0845334	0.0159343	0	0	0.00809744	0	0.013387	0.118384	0.0475804	0	0	0	0	0	0	0	0	0	0	0.0460898	0	0	0.0118455	0	0	0	0	0.0118428	0	0	0	0	0.0121177	0.0277876	0.082696
PRSS50	0	0	0	0	0	0	0	0	0.0056513	0	0	0	0	0	0.0213892	0	0	0	0	0	0	0.00403062	0	0.0214142	0	0	0	0	0	0	0	0	0	0	0	0.0105421	0	0	0	0	0.00517257	0	0	0	0	0.00377719	0.00605423	0.021743
MYL3	0	0	0	0	0	0	0	0	0	0	0	0	0	0	0.0020691	0	0	0	0	0	0	0	0	0	0	0	0	0	0	0	0	0	0	0	0	0	0	0	0	0	0	0	0	0	0	0.00479156	0	0.0109095
PTH1R	0	0.162136	0	0	0	0	0.0516417	0	0.0419176	0	0	0	0.0687012	0.143768	0.0625276	0	0	0.10454	0	0.0599459	0	0.0561336	0.0459871	0.0522524	0	0	0	0	0	0	0.0595366	0.0221508	0.0589472	0	0	0.0323898	0.211246	0	0	0	0.0487761	0	0	0	0	0.0121186	0.0365592	0.0555787
CCDC12	0	0.472752	0	0	0	0	0.29245	0.273098	0.251637	0	0	0.0415816	0.0494899	0.293709	0.203126	0.288818	0	0.16448	0	0.230794	0	0.205746	0.0377371	0.173541	0	0	0	0	0	0	0.283799	0.119568	0.255386	0	0	0.22349	0.307933	0	0	0	0.144089	0	0	0	0	0.188671	0.211716	0.148554
NBEAL2	0	0.068673	0	0	0	0	0.0470163	0.273599	0.0917391	0	0	0	0.211974	0	0.125829	0.119047	0	0.110917	0	0.176396	0	0.0607844	0	0.0184343	0	0	0	0	0	0	0.183451	0.220724	0.104075	0	0	0.0701067	0.0370988	0	0	0	0.0677481	0	0	0	0	0.0627483	0.0987809	0.0372375
SETD2	0	1.56273	0	0	1.20256	0	0.983187	1.16488	1.0357	0	0	1.35176	1.00488	0.405582	1.18332	1.24004	0	1.00653	0	0.921888	1.4103	0.966598	0.583497	1.02087	0	0	0	0	0	0	1.20159	1.13869	1.18957	0	0	1.15902	1.09711	0	0	0.976789	0.974148	0	0	0	0	1.00953	0.938276	0.941064
KIF9	0	0.0248007	0	0	0	0	0.184826	0	0.299927	0	0	0.0793723	0.0520441	0.374538	0.18968	0.236142	0	0.168272	0	0.223048	0.0555096	0.174407	0.0850729	0.343386	0	0	0	0	0	0	0.223431	0.125838	0.167089	0	0	0.207938	0.0819237	0	0	0.0576748	0.180649	0	0	0	0	0.212489	0.234925	0.327441
KLHL18	0	0.431275	0	0	0	0	0.55102	0.374905	0.389179	0	0	0.426514	0.518117	0.182619	0.398295	0.581056	0	0.322464	0	0.308945	0.459749	0.297108	0.121722	0.300911	0	0	0	0	0	0	0.468796	0.310331	0.413064	0	0	0.472716	0.219199	0	0	0.247575	0.299194	0	0	0	0	0.370054	0.335724	0.534295
PTPN23	0	0.103515	0	0	0.763205	0	0.11609	0	0.142643	0	0	0.0793723	0.213995	0.0845334	0.186924	0.201828	0	0.18979	0	0.215641	0.0555096	0.115172	0.126495	0.127642	0	0	0	0	0	0	0.148607	0.27046	0.12648	0	0	0.165244	0.25298	0	0	0.060634	0.140814	0	0	0	0	0.165892	0.18276	0.0842018
SCAP	0	0.758286	0	0	0.252757	0	0.396718	0.348855	0.447691	0	0	0.200511	0.570347	0.325018	0.570346	0.449657	0	0.454485	0	0.463793	0.231979	0.39033	0.330619	0.451619	0	0	0	0	0	0	0.604755	0.328395	0.422847	0	0	0.420253	0.380725	0	0	0.297164	0.360945	0	0	0	0	0.42413	0.375851	0.196015
ELP6	0	0.130731	0	0	0	0	0.104451	0.2939	0.188898	0	0	0.104583	0.0500174	0.356644	0.181161	0.155574	0	0.0856011	0	0.156486	0.0830936	0.221201	0.404153	0.144066	0	0	0	0	0	0	0.199144	0.0689818	0.171907	0	0	0.161349	0.0496239	0	0	0.142984	0.103922	0	0	0	0	0.173099	0.124601	0.0614662
CSPG5	0	0.135933	0	0	0	0	0.0947451	0.201441	0.12513	0	0	0.184236	0.354773	0.302694	0.173641	0.236236	0	0.130729	0	0.0848344	0.189277	0.116934	0.0317914	0.130713	0	0	0	0	0	0	0.085045	0.352289	0.129557	0	0	0.107848	0.184054	0	0	0.0677619	0.115949	0	0	0	0	0.154461	0.12029	0.0945676
SMARCC1	0	0.654231	0	0	0.457401	0	0.377133	0.824952	0.617152	0	0	0.569796	0.534009	0.508426	0.593693	0.419714	0	0.584809	0	0.577008	0.649167	0.680933	0.277419	0.565019	0	0	0	0	0	0	0.573492	0.525279	0.593284	0	0	0.568575	0.705627	0	0	0.686086	0.358029	0	0	0	0	0.672682	0.424629	0.458528
DHX30	0	0.352222	0	0	0.760623	0	0.388962	0.621207	0.522216	0	0	0.639145	0.693488	0.212876	0.469767	0.747727	0	0.36249	0	0.40861	0.326385	0.426216	0.415916	0.383433	0	0	0	0	0	0	0.531513	0.545782	0.534818	0	0	0.37536	0.316697	0	0	0.0946206	0.285346	0	0	0	0	0.407184	0.383045	0.193137
MAP4	0	0.803567	0	0	0.535358	0	0.781799	0.346135	0.624407	0	0	0.653763	0.882236	0.420049	0.680138	0.452867	0	0.472908	0	0.536031	0.547293	0.529219	0.51807	0.520702	0	0	0	0	0	0	0.860133	0.614358	0.671777	0	0	0.64478	0.732008	0	0	0.761999	0.472323	0	0	0	0	0.774606	0.54802	0.743594
CDC25A	0	0	0	0	0	0	0.0402378	0	0.00108866	0	0	0	0	0	0	0	0	0	0	0	0	0	0	0	0	0	0	0	0	0	0	0	0	0	0	0	0	0	0	0	0.00426399	0	0	0	0	0.00291221	0.00149082	0.0059689
ZNF589	0	0.150063	0	0	0	0	0.0721303	0.623033	0.356337	0	0	0.332767	0.400828	0.374538	0.319479	0.271625	0	0.291774	0	0.237077	0.411174	0.262204	0.246213	0.229284	0	0	0	0	0	0	0.236181	0.175258	0.185842	0	0	0.283274	0.313901	0	0	0.585851	0.229586	0	0	0	0	0.360291	0.320763	0.158659
NME6	0	0	0	0	0	0	0.0364068	0	0.0576686	0	0	0	0	0	0.0438586	0.0267572	0	0.0652659	0	0.0120917	0	0.0276712	0.0209867	0	0	0	0	0	0	0	0.120616	0	0.0197655	0	0	0.0528082	0.0436508	0	0	0.142984	0.0217455	0	0	0	0	0.0411664	0.0287278	0.0254785
SPINK8	0	0	0	0	0	0	0	0	0.0132619	0	0	0	0	0	0.0078036	0.0267572	0	0.057627	0	0.0182168	0	0	0	0.00946097	0	0	0	0	0	0	0	0	0	0	0	0	0	0	0	0	0.00561584	0	0	0	0	0.0236572	0.00717067	0.0080176
FBXW12	0	0	0	0	0.450243	0	0	0	0.0516309	0	0	0	0	0	0.0304272	0.0761084	0	0.00925895	0	0.024747	0	0.0172586	0	0.00510927	0	0	0	0	0	0	0.0343519	0	0.0420215	0	0	0.0564447	0	0	0	0	0.0329442	0	0	0	0	0.0598906	0.0346093	0.00864552
PLXNB1	0	0.0828291	0	0	0	0	0.0373656	0	0.036012	0	0	0.108678	0	0	0.0197629	0	0	0.0504848	0	0.0529131	0	0.00428557	0.142822	0.0162865	0	0	0	0	0	0	0.0126195	0.0395229	0.0401384	0	0	0.0222367	0.0649794	0	0	0	0.00844035	0	0	0	0	0.0705922	0.0372793	0.0143297
CCDC51	0	0.0894022	0	0	0	0	0	0	0.0103191	0	0	0.0246993	0	0	0.00954084	0.0500328	0	0	0	0	0.0506735	0.0274122	0	0.0129693	0	0	0	0	0	0	0.0451305	0	0.00277018	0	0	0.00572128	0.0131033	0	0	0	0.0166434	0	0	0	0	0.0047712	0.0124723	0.00959336
TMA7	0	0.0248007	0	0	0	0	0.302449	0.122189	0.233646	0	0	0.119396	0	0.151698	0.134233	0.140922	0	0.113056	0	0.158687	0.0557339	0.0507687	0	0.0969453	0	0	0	0	0	0	0.196557	0.355586	0.202827	0	0	0.0529558	0.167582	0	0	0	0.1286	0	0	0	0	0.200412	0.101907	0.131726
ATRIP	0	0	0	0	0	0	0.0689865	0	0.0378876	0	0	0.11021	0.0783031	0	0.0544687	0.0543095	0	0.0152761	0	0.0389349	0	0.0215209	0	0.00926812	0	0	0	0	0	0	0.0229916	0.105094	0.0460282	0	0	0.0468471	0.0881714	0	0	0	0.0343048	0	0	0	0	0.0409754	0.0458682	0.0278197
SHISA5	0	0.228747	0	0	0	0	0.162815	0	0.136256	0	0	0.0444903	0.233312	0.143768	0.132065	0.0452136	0	0.229119	0	0.0675982	0.0506735	0.100603	0.195073	0.0283844	0	0	0	0	0	0	0.242911	0.0990225	0.159945	0	0	0.092687	0.148499	0	0	0.0946206	0.0883249	0	0	0	0	0.205932	0.0579189	0.308949
PFKFB4	0	0.0248007	0	0	0	0	0.146074	0.0633809	0.0954088	0	0	0.122624	0.029309	0	0.161355	0.0954221	0	0.14105	0	0.121642	0	0.175674	0.124226	0.112261	0	0	0	0	0	0	0.0851593	0.0341816	0.100238	0	0	0.136624	0.0441994	0	0	0.135856	0.107481	0	0	0	0	0.198599	0.110381	0.456081
COL7A1	0	0.0773298	0	0	0	0	0.295799	0.0979523	0.0773635	0	0	0.0641876	0.067065	0	0.130808	0.0411125	0	0.0451106	0	0.16623	0.0862557	0.152221	0.069643	0.0775662	0	0	0	0	0	0	0.218343	0.188927	0.101523	0	0	0.113402	0.12194	0	0	0	0.0598654	0	0	0	0	0.0389182	0.0870764	0.107054
UQCRC1	0	0.181069	0	0	0	0	0.237732	0.273599	0.232049	0	0	0.226837	0.185784	0	0.251028	0.07679	0	0.161252	0	0.210865	0.106183	0.123779	0.170858	0.262083	0	0	0	0	0	0	0.26133	0.148405	0.242657	0	0	0.129659	0.164079	0	0	0	0.139983	0	0	0	0	0.145495	0.166315	0.155997
SLC26A6	0	0	0	0	0	0	0.0293634	0.0633809	0.0224093	0	0	0	0	0	0.0415128	0	0	0.0375927	0	0.0348867	0	0.0142774	0.0317914	0	0	0	0	0	0	0	0.0327175	0	0.0287709	0	0	0.0828842	0.0254526	0	0	0	0.0394067	0	0	0	0	0.0270262	0.0323162	0.0235112
CELSR3	0	0.0248007	0	0	0	0	0.185483	0	0.158541	0	0	0.11021	0.0520441	0.158926	0.125834	0.161582	0	0.100556	0	0.118947	0	0.116555	0.111089	0.177167	0	0	0	0	0	0	0.226262	0.130868	0.148847	0	0	0.0621719	0.154243	0	0	0.0971232	0.131011	0	0	0	0	0.183549	0.174801	0.170882
NCKIPSD	0	0.072703	0	0	0.157047	0	0.247788	0	0.199171	0	0	0.0898205	0.201274	0.0845334	0.179273	0.195157	0	0.134857	0	0.0794384	0.0862557	0.209557	0.424234	0.223244	0	0	0	0	0	0	0.31123	0.307356	0.1822	0	0	0.154957	0.256044	0	0	0.119179	0.106751	0	0	0	0	0.254203	0.203686	0.191172
IP6K2	0	0.415482	0	0	0.370605	0	0.560436	0.476445	0.32436	0	0	0.390855	0.259437	0.305099	0.322857	0.220841	0	0.212057	0	0.341732	0.189501	0.37606	0.250815	0.288348	0	0	0	0	0	0	0.349077	0.288069	0.379477	0	0	0.31093	0.220903	0	0	0.0971232	0.276641	0	0	0	0	0.329581	0.2524	0.289691
PRKAR2A	0	0.883043	0	0	1.00867	0	1.03844	0.561097	0.724538	0	0	0.752384	0.593752	1.02749	0.65104	0.580073	0	0.710566	0	0.621636	0.225463	0.653514	0.91152	0.492668	0	0	0	0	0	0	0.63701	0.515718	0.743091	0	0	0.659082	0.83507	0	0	0.520343	0.505637	0	0	0	0	0.795435	0.519931	0.472078
SLC25A20	0	0.151746	0	0	0	0	0	0	0.0283255	0	0	0.0662808	0	0	0.0767787	0.0573475	0	0.0504621	0	0.0670298	0.111243	0.0272653	0.0209867	0.0308517	0	0	0	0	0	0	0.147957	0.052086	0.0122039	0	0	0.0180045	0.0730936	0	0	0	0.0274734	0	0	0	0	0.0288114	0.0307205	0.0315033
ARIH2OS	0	0	0	0	0	0	0	0	0.023375	0	0	0	0	0.0845334	0.0311705	0.103665	0	0	0	0	0	0.011372	0	0	0	0	0	0	0	0	0.022486	0	0.00526132	0	0	0.00649769	0	0	0	0	0.0153734	0	0	0	0	0.00805761	0.0168828	0.0392419
ARIH2	0	0.315318	0	0	0.381678	0	0.530331	0.763181	0.559194	0	0	0.332082	0.662797	0.495946	0.554515	0.401797	0	0.389126	0	0.394596	0.439384	0.551519	0.452922	0.458042	0	0	0	0	0	0	0.697933	0.466298	0.567769	0	0	0.604257	0.44346	0	0	0.361844	0.362132	0	0	0	0	0.570339	0.387415	0.274034
P4HTM	0	0.188462	0	0	0.743369	0	0.363082	0.483987	0.599146	0	0	0.414515	0.490576	0.818784	0.599009	0.324272	0	0.684085	0	0.317295	0.376681	0.394443	0.352045	0.370213	0	0	0	0	0	0	0.690237	0.527934	0.523218	0	0	0.475176	0.460511	0	0	0.550262	0.440139	0	0	0	0	0.345201	0.476438	0.133678
WDR6	0	0.229408	0	0	0.128921	0	0.380323	0.0633809	0.208269	0	0	0.10212	0	0.0671643	0.220726	0.185406	0	0.254339	0	0.289415	0.360996	0.188045	0.146192	0.186398	0	0	0	0	0	0	0.294912	0.206782	0.278853	0	0	0.168348	0.230896	0	0	0.4082	0.243589	0	0	0	0	0.145035	0.237909	0.508032
DALRD3	0	0	0	0	0	0	0.0158832	0.0933869	0.0763272	0	0	0.0460227	0.105163	0	0.101266	0.0275523	0	0.0658908	0	0.0337491	0.174628	0.109186	0	0.0227084	0	0	0	0	0	0	0.155551	0.202486	0.0598018	0	0	0.0784185	0.050202	0	0	0	0.0650639	0	0	0	0	0.0548666	0.0801889	0.0563601
NDUFAF3	0	0	0	0	0	0	0.0901197	0	0.0457813	0	0	0	0.255524	0.158926	0.0323769	0	0	0.1104	0	0.0276521	0	0.0129805	0.0583109	0.0267743	0	0	0	0	0	0	0.0984572	0.0297171	0.0177452	0	0	0.0257338	0.0694245	0	0	0	0.0444168	0	0	0	0	0.0427478	0.0252459	0.0332038
IMPDH2	0	0	0	0	0	0	0	0	0.0361045	0	0	0.0642771	0.0504806	0	0.0378284	0.0567569	0	0.00809744	0	0.0285328	0.0830936	0.00525434	0	0.0184343	0	0	0	0	0	0	0.0343519	0.033388	0.0152013	0	0	0.00341668	0	0	0	0	0.0207561	0	0	0	0	0.0109445	0.0184177	0.0472792
QRICH1	0	0.651141	0	0	0.725269	0	0.469245	0.692671	0.528583	0	0	0.662256	0.549277	0.513777	0.668083	0.414727	0	0.684201	0	0.422806	0.49471	0.784737	0.559885	0.572962	0	0	0	0	0	0	0.405216	0.553012	0.64421	0	0	0.579043	0.649642	0	0	0.380472	0.50943	0	0	0	0	0.446107	0.460377	0.225717
QARS	0	0.141376	0	0	0	0	0.190418	0.0633809	0.075456	0	0	0	0.029309	0.0845334	0.0902176	0.159719	0	0.099787	0	0.0719639	0	0.0397974	0	0.0184343	0	0	0	0	0	0	0.0971546	0.103566	0.0674066	0	0	0.0672257	0	0	0	0	0.0454147	0	0	0	0	0.0474522	0.0566848	0.044711
USP19	0	0	0	0	0	0	0.0158832	0	0.105296	0	0	0	0	0	0.077113	0.0267572	0	0.0200889	0	0.0568314	0.0862557	0.0422938	0.0418943	0.0692691	0	0	0	0	0	0	0.0688998	0.0503314	0.0601618	0	0	0.029847	0.0607443	0	0	0.0677619	0.0423501	0	0	0	0	0.0723188	0.0669684	0.0596019
LAMB2	0	0	0	0	0	0	0	0	0.00933981	0	0	0	0	0	0.00240128	0	0	0.0423712	0	0	0	0.0046137	0	0.0287555	0	0	0	0	0	0	0.029244	0	0.00540355	0	0	0.0073492	0	0	0	0	0	0	0	0	0	0.00531415	0.00895764	0.00537077
CCDC71	0	0	0	0	0	0	0.0308048	0	0.0152889	0	0	0	0	0	0.0102635	0	0	0.0136594	0	0	0	0.0128402	0	0	0	0	0	0	0	0	0.0362965	0.0336427	0.0103658	0	0	0.00771566	0	0	0	0	0.00730496	0	0	0	0	0.0375522	0.00614816	0.0242502
KLHDC8B	0	0.0580284	0	0	0	0	0.0764181	0	0.0884338	0	0	0	0.0551461	0.0671643	0.046678	0.0275523	0	0	0	0.108452	0.0506735	0.0293413	0.0377371	0.0563697	0	0	0	0	0	0	0.0429121	0.0522612	0.0807326	0	0	0.0514979	0	0	0	0.0752224	0.0375318	0	0	0	0	0.0953239	0.0509884	0.0383998
C3orf84	0	0	0	0	0	0	0	0	0.00667487	0	0	0	0	0.158926	0.00143881	0	0	0	0	0	0	0	0	0	0	0	0	0	0	0	0	0	0	0	0	0.00473512	0	0	0	0	0.00147928	0	0	0	0	0.00281597	0.00201504	0.0321443
CCDC36	0	0.141376	0	0	0	0	0.0247911	0	0.0409685	0	0	0	0.0783031	0.0845334	0.0369548	0.0339342	0	0.0308501	0	0	0.116747	0.0201181	0	0.0129693	0	0	0	0	0	0	0	0.0674158	0.0401617	0	0	0.0156693	0.0673211	0	0	0	0.0163891	0	0	0	0	0.0526543	0.0324977	0.421202
C3orf62	0	0.107747	0	0	0	0	0.0962578	0.103488	0.196749	0	0	0.189583	0.152142	0	0.163545	0.180211	0	0.093432	0	0.128462	0.114796	0.153057	0.189712	0.16587	0	0	0	0	0	0	0.215689	0.139763	0.185682	0	0	0.151509	0.250282	0	0	0	0.110791	0	0	0	0	0.192044	0.147159	0.228959
USP4	0	0.819301	0	0	0.784173	0	0.287386	0.809919	0.601204	0	0	0.851616	0.485203	0.681075	0.613516	0.719358	0	0.544537	0	0.484273	0.828213	0.725732	0.524765	0.406684	0	0	0	0	0	0	0.628513	0.421253	0.754358	0	0	0.644459	0.446124	0	0	0.799692	0.522864	0	0	0	0	0.594266	0.586325	0.315937
RHOA	0	0.190072	0	0	0.213558	0	0.160439	0.452591	0.316975	0	0	0.366209	0.241636	0.546469	0.285261	0.308889	0	0.182438	0	0.349221	0.170794	0.315639	0.242615	0.213322	0	0	0	0	0	0	0.460211	0.478256	0.274018	0	0	0.328899	0.43228	0	0	0.294326	0.253294	0	0	0	0	0.284754	0.220545	0.233125
TCTA	0	0.0525291	0	0	0	0	0.123011	0.123909	0.183054	0	0	0.0444903	0.0574205	0.219419	0.13772	0.209527	0	0.196744	0	0.218424	0	0.19545	0.150575	0.223995	0	0	0	0	0	0	0.0530153	0.0447194	0.101804	0	0	0.124293	0.143646	0	0	0	0.127615	0	0	0	0	0.0747221	0.142901	0.0654158
AC104452.1	0	0	0	0	0	0	0	0	0	0	0	0	0	0	0	0	0	0	0	0	0	0	0	0	0	0	0	0	0	0	0	0	0	0	0	0	0	0	0	0	0	0	0	0	0	0	0	0
DAG1	0	0.275921	0	0	0	0	0.366646	0.246098	0.220651	0	0	0.0708633	0.100498	0.151698	0.198913	0.123066	0	0.152519	0	0.112425	0	0.122951	0.485563	0.22451	0	0	0	0	0	0	0.306195	0.227419	0.178106	0	0	0.242371	0.318202	0	0	0.223017	0.179948	0	0	0	0	0.193012	0.148732	0.178487
BSN	0	0.519439	0	0	0.948927	0	0.713817	0.741422	0.967854	0	0	0.902745	0.557173	0.596864	0.911754	0.748437	0	0.959013	0	0.751159	0.486479	0.761388	0.908985	1.03748	0	0	0	0	0	0	0.726469	0.628529	0.734146	0	0	0.884386	0.666701	0	0	0.901833	0.710118	0	0	0	0	1.24244	0.955577	0.602498
APEH	0	0.0975038	0	0	0	0	0.0713847	0.216368	0.118827	0	0	0.0460227	0.112388	0	0.0914579	0.136197	0	0.0412451	0	0.102984	0.0862557	0.0517132	0	0.0763347	0	0	0	0	0	0	0.0581716	0.19762	0.0730001	0	0	0.0515285	0.0131033	0	0	0	0.0534285	0	0	0	0	0.0537036	0.0777345	0.0203536
MST1	0	0	0	0	0	0	0	0.122189	0.0368844	0	0	0	0.0520441	0	0.0168758	0.0455059	0	0	0	0.0244424	0.137468	0	0	0.0296791	0	0	0	0	0	0	0.0126195	0	0.0274788	0	0	0.0151442	0	0	0	0	0.0152786	0	0	0	0	0.0134755	0.0140352	0.00856485
RNF123	0	0.37223	0	0	0	0	0.299074	0.330811	0.281066	0	0	0.112303	0.203506	0.591002	0.249172	0.0980112	0	0.267764	0	0.179683	0.238531	0.162534	0.115516	0.292165	0	0	0	0	0	0	0.256653	0.286782	0.204678	0	0	0.157399	0.194242	0	0	0.154055	0.176305	0	0	0	0	0.292782	0.353681	0.202205
GMPPB	0	0	0	0	0	0	0.0274912	0.096621	0.0407742	0	0	0	0	0.207014	0.0262949	0	0	0.0214221	0	0.0541912	0	0.0550196	0	0.0270482	0	0	0	0	0	0	0.0491175	0	0.05217	0	0	0.00908096	0	0	0	0	0.0300725	0	0	0	0	0.0195668	0.0215159	0.00779918
IP6K1	0	0.639021	0	0	0.466315	0	0.463575	0.950406	0.542771	0	0	0.416802	0.516604	0.724667	0.543691	0.198726	0	0.495185	0	0.460275	0.548966	0.395286	0.521305	0.494026	0	0	0	0	0	0	0.692876	0.375551	0.4803	0	0	0.523162	0.640004	0	0	0.400485	0.403483	0	0	0	0	0.424923	0.368341	0.397708
CDHR4	0	0	0	0	0	0	0	0	0	0	0	0	0	0	0	0	0	0	0	0	0	0	0	0	0	0	0	0	0	0	0	0	0	0	0	0	0	0	0	0	0	0	0	0	0	0	0.000821465	0.0287229
INKA1	0	0	0	0	0	0	0	0.122189	0.00310629	0	0	0	0	0	0.0103817	0.0275523	0	0	0	0.0157058	0.0862557	0	0	0	0	0	0	0	0	0	0	0	0.017735	0	0	0	0	0	0	0	0.00411359	0	0	0	0	0.00556517	0.00624658	0.00747011
UBA7	0	0	0	0	0	0	0	0	0.00169286	0	0	0	0	0	0.00670783	0.0267572	0	0	0	0	0	0.00563574	0	0	0	0	0	0	0	0	0	0	0	0	0	0	0	0	0	0	0.00157467	0	0	0	0	0.0103118	0.00755362	0.00573879
TRAIP	0	0	0	0	0.305804	0	0	0.122189	0.0332914	0	0	0	0.105028	0	0.0248247	0	0	0.0377043	0	0.0428026	0	0.0362926	0.0505407	0.03685	0	0	0	0	0	0	0	0.0101589	0.0351977	0	0	0.0214691	0	0	0	0	0.013061	0	0	0	0	0.0145375	0.032889	0.18172
CAMKV	0	0.435834	0	0	0.450243	0	0.692824	0.22053	0.511624	0	0	0.508891	0.301081	0.21544	0.406778	0.261926	0	0.363409	0	0.310827	0.422654	0.238543	0.469751	0.398225	0	0	0	0	0	0	0.399026	0.482042	0.490298	0	0	0.324148	0.119205	0	0	0.262697	0.281264	0	0	0	0	0.171562	0.438244	0.2453
MST1R	0	0.0525291	0	0	0	0	0.0611695	0.0719316	0.018977	0	0	0	0	0	0.0224159	0.0811778	0	0.0284693	0	0.0100867	0	0.0250253	0.0209867	0.0245697	0	0	0	0	0	0	0	0.0398349	0.0028215	0	0	0.00832059	0.0254526	0	0	0	0.0320802	0	0	0	0	0.0436233	0.0390339	0.0347311
MON1A	0	0.363089	0	0	0	0	0.288847	0.0719316	0.153671	0	0	0.2166	0.152427	0	0.111246	0.0627424	0	0.135945	0	0.105057	0.204639	0.0938294	0	0.0457581	0	0	0	0	0	0	0.0897215	0.166618	0.0802526	0	0	0.093186	0.125715	0	0	0.0677619	0.116503	0	0	0	0	0.0510704	0.118242	0.0721724
RBM6	0	1.35809	0	0	1.65194	0	1.26629	1.51007	1.46955	0	0	1.50956	1.62271	1.80228	1.50202	1.37772	0	1.29044	0	1.32263	1.37859	1.50273	1.5573	1.16591	0	0	0	0	0	0	1.55916	1.53951	1.4959	0	0	1.44486	1.58978	0	0	1.20798	1.23035	0	0	0	0	1.37885	1.28607	1.08547
RBM5	0	0.655356	0	0	0.756526	0	0.78643	0.956666	0.732464	0	0	0.469206	0.36458	0.609094	0.611403	0.601264	0	0.499955	0	0.632488	0.165052	0.724451	0.451814	0.637376	0	0	0	0	0	0	0.671953	0.987565	0.559145	0	0	0.596764	0.373594	0	0	0.590396	0.415269	0	0	0	0	0.587934	0.478717	0.593795
SEMA3F	0	0	0	0	0	0	0.0247911	0	0.012176	0	0	0	0.0447466	0	0.00838642	0	0	0.0248803	0	0.0386237	0	0.0201623	0	0.01858	0	0	0	0	0	0	0.0627198	0.00770041	0.0227516	0	0	0.0207878	0	0	0	0	0.00776303	0	0	0	0	0.0217618	0.00878173	0.0103589
SLC38A3	0	0	0	0	0	0	0	0	0.00591154	0	0	0	0	0	0.0066068	0	0	0.0304523	0	0.00674593	0	0	0	0	0	0	0	0	0	0	0.0413409	0	0.0161852	0	0	0.00299583	0	0	0	0	0	0	0	0	0	0.00297265	0.00341068	0.00571956
GNAI2	0	0.313603	0	0	0.691927	0	0.407228	0.377889	0.243537	0	0	0.311185	0.346476	0.0671643	0.241135	0.249097	0	0.10811	0	0.29257	0.0506735	0.257662	0.264774	0.152607	0	0	0	0	0	0	0.316292	0.245496	0.30378	0	0	0.210899	0.33834	0	0	0.162383	0.169448	0	0	0	0	0.189476	0.234717	0.234897
SEMA3B	0	0	0	0	0.157047	0	0.0222761	0.0633809	0.0257794	0	0	0.0798835	0	0	0.0511899	0.0791482	0	0	0	0	0	0.0138826	0.0653282	0.0288836	0	0	0	0	0	0	0.0302926	0	0.0328308	0	0	0.0169807	0	0	0	0	0.0203709	0	0	0	0	0.0218298	0.0530263	0.185979
LSMEM2	0	0	0	0	0	0	0.0308048	0	0.00283519	0	0	0	0	0	0.000877274	0	0	0	0	0	0	0	0	0	0	0	0	0	0	0	0	0	0	0	0	0	0	0	0	0	0.00178353	0	0	0	0	0	0.00495338	0.0500409
IFRD2	0	0.0454861	0	0	0	0	0.0650288	0	0.0701111	0	0	0.0641876	0	0	0.0462374	0.136718	0	0.0674392	0	0.0169641	0.18087	0.0554878	0.069643	0.0516357	0	0	0	0	0	0	0.0375234	0.0822757	0.0494663	0	0	0.0314749	0.0436508	0	0	0.0677619	0.018713	0	0	0	0	0.0217158	0.032232	0.0435225
HYAL3	0	0	0	0	0	0	0.0308048	0	0.0149331	0	0	0.0246993	0.0522493	0	0.0155164	0.0651255	0	0	0	0.0100867	0	0.00515073	0.0459871	0.0105104	0	0	0	0	0	0	0	0	0.050772	0	0	0.0297939	0	0	0	0	0.0101426	0	0	0	0	0.0172747	0.0161207	0.0078946
HYAL1	0	0	0	0	0	0	0	0	0.0420621	0	0	0.0415816	0	0.158926	0.0271274	0	0	0.0135018	0	0	0	0.0250143	0	0	0	0	0	0	0	0	0	0	0.0467814	0	0	0.0303312	0	0	0	0.0788327	0.0158529	0	0	0	0	0.0602015	0.0379265	0.0604967
HYAL2	0	0	0	0	0	0	0	0	0.00745763	0	0	0	0.0525342	0	0.00637678	0.0785102	0	0	0	0.0256889	0	0	0	0.00946097	0	0	0	0	0	0	0.0126195	0	0.0136615	0	0	0.00862626	0.0370988	0	0	0	0.0144457	0	0	0	0	0.00281597	0.0099709	0.00635564
TUSC2	0	0	0	0	0	0	0.0773822	0.0933869	0.0717787	0	0	0	0.148061	0.212876	0.0789235	0.156733	0	0.112651	0	0.145807	0	0.0388497	0.0209867	0.0234295	0	0	0	0	0	0	0.0623334	0.0819761	0.0610362	0	0	0.0275682	0.0370988	0	0	0	0.0567599	0	0	0	0	0.0767339	0.0435048	0.0870403
RASSF1	0	0.0580284	0	0	0	0	0.0596417	0.322298	0.0679319	0	0	0.0246993	0.0520441	0.398049	0.0612803	0.13803	0	0.0643472	0	0.0731546	0.106407	0.0425061	0	0.084873	0	0	0	0	0	0	0.108825	0.0706903	0.0981194	0	0	0.0405352	0	0	0	0	0.0540144	0	0	0	0	0.0592545	0.051163	0.110883
ZMYND10	0	0	0	0	0	0	0	0	0.0224464	0	0	0.0460227	0	0.0671643	0.0132485	0	0	0	0	0.0254644	0	0.0056887	0	0	0	0	0	0	0	0	0.0327175	0.0354716	0.0437791	0	0	0.00936278	0.0374977	0	0	0	0.00574264	0	0	0	0	0.00854839	0.0113263	0.0470822
NPRL2	0	0.068673	0	0	0.157047	0	0.149167	0	0.0771771	0	0	0	0.116294	0	0.073839	0	0	0.0314915	0	0.0758827	0	0.0619851	0.054748	0.0506037	0	0	0	0	0	0	0.100321	0.0380816	0.105489	0	0	0.0601523	0.12556	0	0	0.0752224	0.0694764	0	0	0	0	0.0474534	0.0653763	0.0693084
Z84492.1	0	0	0	0	0	0	0.0589779	0	0.0095284	0	0	0	0	0	0.00372908	0	0	0.0184886	0	0.0324639	0	0.0102669	0	0.0145652	0	0	0	0	0	0	0	0	0.0109396	0	0	0	0	0	0	0	0.00311914	0	0	0	0	0.0146146	0.00495076	0.0165145
TMEM115	0	0.0248007	0	0	0	0	0.0779328	0	0.0210881	0	0	0.0860719	0.0525342	0	0.0314918	0	0	0.0235438	0	0	0.0506735	0.00225982	0	0.0226611	0	0	0	0	0	0	0.0694377	0	0.0429664	0	0	0.010105	0.0385559	0	0	0	0.0176628	0	0	0	0	0.0182426	0.00584947	0.0208721
CACNA2D2	0	0.0248007	0	0	0	0	0.139502	0	0.0651881	0	0	0.0610042	0	0.143768	0.14139	0.0866185	0	0.0583732	0	0.0806602	0.152958	0.0927389	0.147555	0.0233471	0	0	0	0	0	0	0.193602	0.0701949	0.117115	0	0	0.116135	0.261726	0	0	0.0946206	0.0390735	0	0	0	0	0.0493434	0.0915081	0.28721
CYB561D2	0	0	0	0	0	0	0	0	0.00927524	0	0	0	0	0	0.00735561	0	0	0	0	0.0184461	0	0.00731761	0	0	0	0	0	0	0	0	0	0	0.0113843	0	0	0.0130864	0	0	0	0	0	0	0	0	0	0	0.01179	0.0164315
C3orf18	0	0.172231	0	0	0	0	0	0	0.0630079	0	0	0	0.209357	0.0845334	0.0928804	0	0	0.035327	0	0.084106	0	0.0625155	0.0792976	0.0744913	0	0	0	0	0	0	0.0934922	0.133244	0.0503597	0	0	0.0917493	0.0131033	0	0	0	0.0299319	0	0	0	0	0.0381154	0.0513161	0.0357528
HEMK1	0	0.0248007	0	0	0	0	0.0963435	0.0933869	0.0568585	0	0	0	0	0	0.079455	0.0364809	0	0.065915	0	0.0125165	0	0.0706278	0	0.0732926	0	0	0	0	0	0	0.166468	0.0820222	0.101636	0	0	0.0662865	0.0335823	0	0	0.119179	0.0419679	0	0	0	0	0.0279449	0.0482411	0.119915
CISH	0	0	0	0	0	0	0	0	0.00954162	0	0	0	0	0	0	0	0	0	0	0	0	0	0	0	0	0	0	0	0	0	0	0	0.00322286	0	0	0	0	0	0	0	0	0	0	0	0	0	0	0.00140283
MAPKAPK3	0	0	0	0	0	0	0	0	0.00113761	0	0	0	0	0	0.00486466	0	0	0	0	0.0119479	0	0	0	0	0	0	0	0	0	0	0	0	0	0	0	0.00130128	0	0	0	0	0.00361506	0	0	0	0	0	0.00135478	0.154328
DOCK3	0	2.66446	0	0	2.65673	0	2.67039	2.92223	2.6983	0	0	2.95186	2.9267	3.0631	2.83906	2.66852	0	2.82337	0	2.4977	2.63791	2.82549	2.65493	2.64742	0	0	0	0	0	0	2.75503	2.93628	2.86085	0	0	2.82669	2.88273	0	0	2.4154	2.70091	0	0	0	0	2.62722	2.60418	2.83568
MANF	0	0	0	0	0	0	0.133224	0.096621	0.0593273	0	0	0	0	0	0.0537989	0.0500328	0	0.0519484	0	0	0.0557339	0.0209369	0	0.0424605	0	0	0	0	0	0	0.123099	0.113523	0.0587447	0	0	0.048509	0.0796703	0	0	0.119179	0.0413632	0	0	0	0	0.0606853	0.0306826	0.0397656
RBM15B	0	0.0248007	0	0	0	0	0.0675249	0.171711	0.0450803	0	0	0.0460227	0	0.0845334	0.0270903	0	0	0.0280243	0	0.0267289	0.0557339	0.020299	0	0.00595414	0	0	0	0	0	0	0.0528206	0.10962	0.0580882	0	0	0.0170247	0	0	0	0.060634	0.0259274	0	0	0	0	0.0401606	0.021541	0.0644538
DCAF1	0	0.132548	0	0	0.381678	0	0.197369	0.195841	0.25395	0	0	0.15479	0.267875	0.616231	0.222912	0.240492	0	0.18752	0	0.236675	0.25705	0.234186	0.111119	0.177398	0	0	0	0	0	0	0.294817	0.277073	0.268426	0	0	0.215662	0.103487	0	0	0.244434	0.156962	0	0	0	0	0.226359	0.185283	0.151108
RAD54L2	0	0.388516	0	0	0.157047	0	0.205025	0.39423	0.392116	0	0	0.424538	0.292972	0.478316	0.421408	0.236755	0	0.378383	0	0.315243	0.483287	0.46405	0.518915	0.356784	0	0	0	0	0	0	0.536798	0.304444	0.387997	0	0	0.427435	0.111514	0	0	0.106152	0.340777	0	0	0	0	0.483413	0.334359	0.207285
TEX264	0	0.162136	0	0	0	0	0	0	0.0920916	0	0	0	0.138225	0	0.0995771	0	0	0.0597674	0	0.00943748	0.0555096	0.0776267	0.188193	0.0667526	0	0	0	0	0	0	0.0492528	0.11148	0.0771934	0	0	0.0523658	0.0385559	0	0	0	0.0503625	0	0	0	0	0.059471	0.0901415	0.0701534
GRM2	0	0	0	0	0.128921	0	0.23973	0.267309	0.235218	0	0	0.0444903	0.333845	0.0671643	0.162995	0.0836042	0	0.170075	0	0.223238	0	0.109839	0.0965278	0.187326	0	0	0	0	0	0	0.110972	0.0398349	0.120813	0	0	0.138458	0.167495	0	0	0	0.110476	0	0	0	0	0.27973	0.195137	0.0993165
IQCF3	0	0	0	0	0	0	0	0	0.0393042	0	0	0	0	0	0.00636256	0	0	0.0891775	0	0	0	0.0105512	0.0583109	0	0	0	0	0	0	0	0	0	0	0	0	0	0	0	0	0	0.0298936	0	0	0	0	0	0.0233363	0.0162257
IQCF2	0	0	0	0	0	0	0	0	0.00126048	0	0	0	0	0	0.00530602	0	0	0	0	0	0	0	0	0	0	0	0	0	0	0	0	0	0	0	0	0.00260659	0	0	0	0	0	0	0	0	0	0	0	0.00136051
IQCF1	0	0	0	0	0	0	0	0	0.00747151	0	0	0	0	0.0671643	0	0	0	0	0	0	0	0.00225982	0	0	0	0	0	0	0	0	0	0	0.00424881	0	0	0	0.0187468	0	0	0	0.00169187	0	0	0	0	0.00113685	0.00079484	0.0196486
RRP9	0	0	0	0	0.213558	0	0.0309165	0	0.0289685	0	0	0.0246993	0	0	0.0211199	0	0	0.0163111	0	0.0264493	0.0555096	0.0140573	0.0418943	0	0	0	0	0	0	0	0.0152972	0.0499063	0	0	0	0.0200401	0	0	0	0	0.0226833	0	0	0	0	0.00971494	0.0190853	0.00925494
PARP3	0	0	0	0	0	0	0.0675249	0.0719316	0.0241919	0	0	0	0	0	0.0454414	0.0826556	0	0	0	0.0232717	0	0.0382148	0.0317914	0	0	0	0	0	0	0	0.0541405	0.0264812	0.0452151	0	0	0.0156718	0.0385559	0	0	0	0.0286417	0	0	0	0	0.00686644	0.0292614	0.0147623
GPR62	0	0	0	0	0	0	0	0.0633809	0	0	0	0	0	0	0.00331953	0	0	0	0	0.00976479	0	0	0	0.00510927	0	0	0	0	0	0	0	0	0.0123634	0	0	0	0	0	0	0	0	0	0	0	0	0	0.00304018	0.00467986
PCBP4	0	0.670818	0	0	0.128921	0	0.259198	0.558247	0.356989	0	0	0.188561	0.335517	0.16525	0.334069	0.266291	0	0.309893	0	0.452764	0.361262	0.264136	0.101494	0.224796	0	0	0	0	0	0	0.448194	0.575909	0.336565	0	0	0.230746	0.134014	0	0	0.0576748	0.268858	0	0	0	0	0.12927	0.359154	0.123589
ABHD14B	0	0	0	0	0	0	0	0	0.0219226	0	0	0	0	0	0.00915933	0	0	0.0671542	0	0	0	0.00314151	0	0	0	0	0	0	0	0	0.0725422	0	0.00609254	0	0	0.0179391	0.0131033	0	0	0	0.00310388	0	0	0	0	0.0111301	0.00995078	0.0524606
ABHD14A	0	0	0	0	0	0	0	0	0.0099387	0	0	0	0	0	0.00782629	0	0	0.0119569	0	0	0	0	0	0	0	0	0	0	0	0	0	0.0163222	0.00650822	0	0	0.00499697	0	0	0	0	0.012341	0	0	0	0	0.0085754	0.00953937	0.0036044
ABHD14A-ACY1	0	0.068673	0	0	0	0	0	0	0.0280137	0	0	0	0	0	0.0233275	0	0	0.0303439	0	0.0316093	0	0.0444908	0	0.0105104	0	0	0	0	0	0	0	0.107251	0.0271009	0	0	0.0245113	0.0680452	0	0	0	0.00590777	0	0	0	0	0.027673	0.024747	0.0159275
ACY1	0	0	0	0	0	0	0	0	0	0	0	0	0	0	0	0	0	0	0	0	0	0	0	0	0	0	0	0	0	0	0	0	0	0	0	0	0	0	0	0	0	0	0	0	0	0	0	0
RPL29	0	0.146003	0	0	0	0	0.546302	0.217296	0.287606	0	0	0.0546731	0.128321	0.489156	0.17985	0.508229	0	0.112567	0	0.24745	0.118894	0.13811	0.218312	0.151319	0	0	0	0	0	0	0.330483	0.45053	0.184264	0	0	0.104325	0.0488464	0	0	0.0576748	0.196497	0	0	0	0	0.211744	0.124168	0.149246
DUSP7	0	0	0	0	0	0	0.128956	0	0.0584867	0	0	0.0707219	0.102552	0	0.0493684	0.0741487	0	0.0111679	0	0.0414773	0	0.0264364	0.122427	0.0356105	0	0	0	0	0	0	0.0558966	0.101166	0.0222745	0	0	0.0196137	0	0	0	0	0.0293913	0	0	0	0	0.0478144	0.0249657	0.0458041
POC1A	0	0	0	0	0	0	0.0532488	0	0.0718187	0	0	0	0	0	0.0711487	0	0	0.0664625	0	0.0490588	0.0555096	0.0807876	0.0837242	0.00595414	0	0	0	0	0	0	0.105347	0.094382	0.0446736	0	0	0.0725479	0	0	0	0	0.0464309	0	0	0	0	0.0225468	0.0585751	0.0634122
ALAS1	0	0	0	0	0	0	0.0470163	0.0633809	0.0600006	0	0	0.0946969	0	0.261123	0.0563905	0.0262615	0	0.0382988	0	0.0548989	0.0819587	0.075629	0.0209867	0.0509524	0	0	0	0	0	0	0.100833	0.0586307	0.0450345	0	0	0.0987827	0	0	0	0.0677619	0.028439	0	0	0	0	0.0457976	0.0461499	0.077717
AC097637.1	0	0	0	0	0	0	0	0	0	0	0	0	0	0	0	0	0	0	0	0	0	0	0.0317914	0	0	0	0	0	0	0	0	0	0.00668828	0	0	0	0	0	0	0	0	0	0	0	0	0	0.000537653	0.00497078
TWF2	0	0	0	0	0	0	0	0	0	0	0	0	0	0	0.0016775	0	0	0	0	0	0	0	0	0	0	0	0	0	0	0	0	0	0	0	0	0.0025067	0	0	0	0	0.00172309	0	0	0	0	0	0.00400179	0.0105822
PPM1M	0	0	0	0	0	0	0	0	0.0318132	0	0	0	0	0	0.010608	0.102263	0	0	0	0.0131122	0	0	0	0.0234295	0	0	0	0	0	0	0.0213361	0.0450565	0.0213342	0	0	0.00891158	0	0	0	0	0.00182827	0	0	0	0	0.00886035	0.0170432	0.0165019
WDR82	0	0.335741	0	0	0.128921	0	0.744272	0.161333	0.254838	0	0	0.308405	0.268108	0	0.265075	0.0979673	0	0.153834	0	0.364608	0.203003	0.247489	0.127869	0.0939931	0	0	0	0	0	0	0.530466	0.396372	0.408809	0	0	0.172859	0.265115	0	0	0.355135	0.14715	0	0	0	0	0.329656	0.160091	0.623807
GLYCTK	0	0	0	0	0	0	0	0	0.00564522	0	0	0	0.0551461	0	0.0121128	0	0	0	0	0.0125165	0	0.0372372	0	0	0	0	0	0	0	0	0	0	0.0191567	0	0	0.00263555	0	0	0	0	0.00683679	0	0	0	0	0.0177152	0.0079503	0.0128971
DNAH1	0	0.151498	0	0	0.462851	0	0.0404813	0.203974	0.221605	0	0	0.287582	0.240303	0.261123	0.288188	0.146211	0	0.25419	0	0.207948	0.327747	0.254878	0.0946724	0.166386	0	0	0	0	0	0	0.307218	0.315473	0.262873	0	0	0.23396	0.195851	0	0	0.549385	0.22058	0	0	0	0	0.203957	0.364701	0.144204
BAP1	0	0.191116	0	0	0.157047	0	0.204094	0	0.0894442	0	0	0.234605	0.140881	0.0671643	0.128957	0.0785102	0	0.0892905	0	0.0544166	0.390069	0.0542347	0.105981	0.0775185	0	0	0	0	0	0	0.135716	0.22322	0.170404	0	0	0.086412	0.047641	0	0	0.274434	0.0400792	0	0	0	0	0.0750872	0.105471	0.12887
PHF7	0	0	0	0	0	0	0.0274912	0.0719316	0.145476	0	0	0.0246993	0.029309	0.243459	0.118143	0.0275523	0	0.15215	0	0.0984484	0.169253	0.270284	0.105981	0.128104	0	0	0	0	0	0	0.126982	0.128389	0.134698	0	0	0.12214	0.0697146	0	0	0	0.0929717	0	0	0	0	0.158706	0.0851532	0.102043
SEMA3G	0	0	0	0	0	0	0	0	0	0	0	0	0	0	0	0	0	0	0	0	0	0	0	0	0	0	0	0	0	0	0	0	0	0	0	0	0	0	0	0	0	0	0	0	0	0	0	0.0026911
TNNC1	0	0	0	0	0	0	0	0	0.00283798	0	0	0	0	0	0	0	0	0	0	0	0	0.0025028	0	0	0	0	0	0	0	0	0	0	0	0	0	0	0	0	0	0	0	0	0	0	0	0	0.000428525	0
NISCH	0	0.327419	0	0	0.784173	0	0.914506	0.74233	0.782154	0	0	0.418764	0.593722	0.880194	0.894205	0.745371	0	0.769543	0	0.794741	0.842273	0.716399	0.278431	0.545889	0	0	0	0	0	0	0.859724	1.32249	0.82668	0	0	0.789427	0.855426	0	0	1.00077	0.857667	0	0	0	0	0.728448	0.855515	0.738122
STAB1	0	0	0	0	0	0	0.0470163	0.235092	0.00580304	0	0	0	0	0	0.00505138	0	0	0.016576	0	0	0	0.0319192	0	0	0	0	0	0	0	0	0	0	0.0171443	0	0	0	0	0	0	0	0.00376913	0	0	0	0	0	0.00332767	0.0772723
NT5DC2	0	0.112742	0	0	0.305804	0	0.0670386	0	0.0175338	0	0	0	0	0	0.0328569	0	0	0.016576	0	0	0	0.0102669	0	0	0	0	0	0	0	0	0.0990235	0.0298479	0.0250644	0	0	0.00473512	0.103956	0	0	0.155255	0.0187213	0	0	0	0	0.0102307	0.0108672	0.0102122
SMIM4	0	0.239422	0	0	0.457401	0	0.101391	0.135312	0.179027	0	0	0.113514	0.102525	0.0845334	0.117536	0.1218	0	0.0505472	0	0.0331837	0.136929	0.167024	0.221983	0.07857	0	0	0	0	0	0	0.145742	0.0720069	0.124814	0	0	0.150863	0.10881	0	0	0	0.104852	0	0	0	0	0.262658	0.115604	0.568103
PBRM1	0	0.566312	0	0	0	0	0.644373	0.578842	0.690585	0	0	0.616859	0.897855	0.756325	0.694108	0.66301	0	0.497186	0	0.591986	0.458226	0.608831	0.397258	0.612328	0	0	0	0	0	0	0.945158	0.411772	0.798012	0	0	0.727457	0.873422	0	0	0.634239	0.581395	0	0	0	0	0.762004	0.509967	0.449852
GNL3	0	0.0580284	0	0	0	0	0.0865995	0.123909	0.109956	0	0	0.0246993	0	0	0.0856975	0.240644	0	0.0183334	0	0.114513	0.106407	0.0559409	0.0640862	0.133813	0	0	0	0	0	0	0.122903	0.0707605	0.0731001	0	0	0.0727547	0	0	0	0.0752224	0.0529396	0	0	0	0	0.0577467	0.078327	0.0861512
GLT8D1	0	0.185077	0	0	0	0	0.0434408	0.0979523	0.157797	0	0	0.142882	0.0522493	0.358711	0.114453	0.0952464	0	0.156556	0	0.105824	0.114796	0.0534288	0	0.0996247	0	0	0	0	0	0	0.268653	0.0440173	0.136365	0	0	0.0917467	0.0131033	0	0	0.252378	0.107813	0	0	0	0	0.140439	0.0784642	0.0329171
SPCS1	0	0.068673	0	0	0	0	0.133275	0.169884	0.188402	0	0	0.103086	0.288752	0	0.112996	0.300941	0	0.0788152	0	0.0670429	0.376699	0.174404	0.0209867	0.140441	0	0	0	0	0	0	0.0737497	0.191094	0.183809	0	0	0.0891651	0.315072	0	0	0	0.10714	0	0	0	0	0.156341	0.0821727	0.203264
NEK4	0	0.501342	0	0	0.252757	0	0.288236	0.299556	0.381679	0	0	0.473463	0.32535	0.157443	0.306724	0.518453	0	0.296837	0	0.231974	0.146081	0.34674	0.114627	0.361396	0	0	0	0	0	0	0.373737	0.312149	0.29594	0	0	0.290601	0.494614	0	0	0.164449	0.202247	0	0	0	0	0.331455	0.236522	0.53192
ITIH1	0	0	0	0	0	0	0	0	0.00147513	0	0	0	0	0	0.0012892	0	0	0	0	0	0	0	0	0	0	0	0	0	0	0	0	0	0	0	0	0	0	0	0	0	0	0	0	0	0	0.00291221	0.000627512	0.0231574
ITIH3	0	0	0	0	0	0	0	0	0	0	0	0	0	0	0	0	0	0	0	0	0	0	0	0	0	0	0	0	0	0	0	0	0	0	0	0	0	0	0	0	0	0	0	0	0	0	0	0.00576065
ITIH4	0	0.0525291	0	0	0	0	0.0995235	0.0979523	0.0492946	0	0	0.190115	0.0551461	0	0.0863801	0.0843092	0	0	0	0.013387	0	0.0706665	0.0736857	0.0916961	0	0	0	0	0	0	0.0229916	0.130003	0.0679232	0	0	0.0379583	0.163815	0	0	0	0.104283	0	0	0	0	0.0867444	0.0915348	0.0782341
AC006254.1	0	0	0	0	0	0	0	0	0	0	0	0	0	0	0	0	0	0	0	0	0	0	0	0	0	0	0	0	0	0	0	0	0	0	0	0.0042218	0	0	0	0	0.000882629	0	0	0	0	0.0036076	0	0.000557628
SFMBT1	0	0.0934737	0	0	0.305804	0	0.160601	0.0979523	0.150545	0	0	0.170397	0.175299	0.373441	0.221317	0.25342	0	0.207604	0	0.113536	0.174628	0.198293	0.143384	0.166986	0	0	0	0	0	0	0.183472	0.0298512	0.184452	0	0	0.135968	0.169155	0	0	0.2138	0.100097	0	0	0	0	0.233949	0.143638	0.263612
AC096887.1	0	0.232572	0	0	0.128921	0	0.11017	0.0633809	0.145648	0	0	0.131402	0.0783031	0	0.196174	0.0761084	0	0.0724056	0	0.0196735	0	0.250077	0.0317914	0.0315776	0	0	0	0	0	0	0.239382	0.271267	0.103574	0	0	0.0890321	0.309345	0	0	0	0.162803	0	0	0	0	0.214429	0.0621298	0.287547
RFT1	0	0.0454861	0	0	0	0	0	0.161333	0.0674734	0	0	0	0.0520441	0	0.0808052	0.0993198	0	0.0330891	0	0.0633705	0	0.121459	0.111119	0.0669744	0	0	0	0	0	0	0.156276	0.0757449	0.0685644	0	0	0.0828336	0.167495	0	0	0	0.0468316	0	0	0	0	0.047129	0.0612484	0.0297382
PRKCD	0	0	0	0	0	0	0.0541544	0	0.056308	0	0	0.0246993	0.104783	0	0.0527052	0.128543	0	0.140483	0	0.0157058	0	0.0544009	0	0.122438	0	0	0	0	0	0	0.0282721	0	0.0269037	0	0	0.0393822	0.170389	0	0	0.104392	0.0613025	0	0	0	0	0.234035	0.121166	0.0899419
TKT	0	0.344231	0	0	0.252757	0	0.194447	0.160002	0.195682	0	0	0.164973	0.165101	0.158926	0.287466	0.395	0	0.142805	0	0.167476	0.0555096	0.173306	0.149333	0.155835	0	0	0	0	0	0	0.194043	0.384857	0.13541	0	0	0.155426	0.1854	0	0	0.332109	0.184564	0	0	0	0	0.181348	0.211966	0.111462
DCP1A	0	0.63605	0	0	0.276674	0	0.513207	0.25421	0.5302	0	0	0.482752	0.265893	0.626582	0.567136	0.280752	0	0.394129	0	0.393009	0.525979	0.582718	0.45377	0.366891	0	0	0	0	0	0	0.42076	0.419559	0.6286	0	0	0.54588	0.617865	0	0	0.29478	0.359578	0	0	0	0	0.561967	0.360636	0.393437
CACNA1D	0	1.11482	0	0	0.919797	0	1.83982	1.22947	1.62769	0	0	1.64132	1.57083	1.36836	1.42077	1.56518	0	1.41828	0	1.53414	1.24907	1.46416	1.64835	1.57174	0	0	0	0	0	0	1.2642	1.63365	1.58825	0	0	1.72425	1.73251	0	0	1.40676	1.25581	0	0	0	0	1.8269	1.50099	2.53664
CHDH	0	0	0	0	0	0	0.0649918	0	0.0282316	0	0	0	0	0.0845334	0.0157305	0	0	0.00874014	0	0	0.0506735	0.0408015	0	0.0187291	0	0	0	0	0	0	0.0614193	0	0.00320032	0	0	0.0336514	0.0187468	0	0	0	0.00537854	0	0	0	0	0.0591244	0.0206705	0.110619
IL17RB	0	0	0	0	0	0	0	0	0.00537171	0	0	0.0415816	0	0	0.0140559	0	0	0	0	0	0	0.00894258	0	0	0	0	0	0	0	0	0	0.0340018	0.0166575	0	0	0.0118642	0	0	0	0	0.00566397	0	0	0	0	0	0.00909284	0.113838
ACTR8	0	0.107747	0	0	0	0	0	0	0.0316872	0	0	0.0546731	0	0.0671643	0.0196407	0	0	0	0	0.0316068	0	0.0490209	0.0852468	0.00886432	0	0	0	0	0	0	0.109344	0.0400567	0.0317565	0	0	0.0254856	0.0131033	0	0	0	0.0310648	0	0	0	0	0.0218555	0.0312683	0.0388033
SELENOK	0	0.0975038	0	0	0	0	0.159768	0	0.0756751	0	0	0.0246993	0.109174	0	0.0608373	0.053964	0	0.0595126	0	0.101897	0.10513	0.066099	0	0.0383621	0	0	0	0	0	0	0.0554602	0.16874	0.0723726	0	0	0.0225915	0.0619497	0	0	0	0.0282735	0	0	0	0	0.0888648	0.0284843	0.0774761
CACNA2D3	0	2.74153	0	0	2.51193	0	2.60286	2.2583	2.39601	0	0	2.66091	2.87317	2.19723	2.69211	2.11431	0	2.50335	0	2.77876	2.24493	2.64343	2.44178	2.49965	0	0	0	0	0	0	2.80206	2.57233	2.7818	0	0	2.84499	2.89759	0	0	2.10164	2.50457	0	0	0	0	2.2048	2.39631	2.68467
LRTM1	0	0.236052	0	0	0	0	0.056893	0	0.134741	0	0	0.0444903	0.192641	0.143768	0.0370563	0.130006	0	0.0711908	0	0.0353559	0	0.0875327	0.0924351	0.0221153	0	0	0	0	0	0	0.0595198	0.0477571	0.0403136	0	0	0.0409059	0	0	0	0	0.0307617	0	0	0	0	0.113199	0.0451254	0.062563
WNT5A	0	0.068673	0	0	0	0	0	0	0.0148399	0	0	0	0.029309	0	0.00929609	0.0761084	0	0.0174618	0	0.0284589	0	0.00217275	0	0.0245697	0	0	0	0	0	0	0.122474	0.00770041	0.0285886	0	0	0.0455613	0.0305475	0	0	0	0.00771744	0	0	0	0	0.0294267	0.014348	0.245248
ERC2	0	2.60131	0	0	2.99587	0	2.4519	2.20439	2.59593	0	0	2.5438	2.27368	2.69727	2.34767	2.67929	0	2.52915	0	2.78299	2.52894	2.3343	2.37423	2.39532	0	0	0	0	0	0	2.39719	2.66677	2.60666	0	0	2.55688	2.3347	0	0	2.3423	2.78399	0	0	0	0	2.54409	2.68062	2.30325
CCDC66	0	0.753377	0	0	0.213558	0	0.475123	0.408732	0.630605	0	0	0.399034	0.700225	0.664323	0.647068	0.334089	0	0.643509	0	0.611295	0.259297	0.759201	0.483395	0.509257	0	0	0	0	0	0	0.565055	0.622153	0.497797	0	0	0.62201	0.666105	0	0	0.476294	0.420215	0	0	0	0	0.606538	0.53179	0.40673
ARHGEF3	0	1.25558	0	0	1.57377	0	1.10778	0.665073	1.18958	0	0	1.41601	1.05726	1.05058	1.13779	0.887817	0	0.965724	0	1.11539	1.20054	1.0401	1.05194	1.23081	0	0	0	0	0	0	1.23958	0.726486	1.14887	0	0	1.26794	1.35695	0	0	1.04359	1.01055	0	0	0	0	0.952151	0.937918	0.623457
SPATA12	0	0	0	0	0	0	0	0	0	0	0	0	0	0.0980855	0	0	0	0	0	0	0	0	0	0	0	0	0	0	0	0	0	0	0	0	0	0.00412469	0	0	0	0	0.00285094	0	0	0	0	0	0.000786516	0.00282124
IL17RD	0	0	0	0	0	0	0.0371444	0	0.0130789	0	0	0	0.0522493	0	0.00920409	0	0	0.0191293	0	0.00630085	0	0.00401909	0	0.0156666	0	0	0	0	0	0	0	0	0.0110641	0	0	0.00465508	0	0	0	0	0	0	0	0	0	0.045046	0.0154667	0.0210776
HESX1	0	0	0	0	0	0	0	0	0.0342078	0	0	0	0.0972808	0.158926	0.032073	0	0	0.0508722	0	0.00943748	0.106407	0.056282	0	0.0154692	0	0	0	0	0	0	0.0316792	0.101336	0.00816223	0	0	0.0352212	0	0	0	0	0.00553063	0	0	0	0	0.0266548	0.0181854	0.0218305
APPL1	0	0.328633	0	0	0.128921	0	0.527149	0.376909	0.37111	0	0	0.400424	0.334374	0.288907	0.322372	0.250612	0	0.249543	0	0.312289	0.38443	0.267346	0.157076	0.316636	0	0	0	0	0	0	0.524446	0.181601	0.279536	0	0	0.322276	0.373042	0	0	0.173453	0.229872	0	0	0	0	0.337396	0.231612	0.206399
ASB14	0	0	0	0	0	0	0	0	0.0188717	0	0	0	0	0	0.00566394	0	0	0	0	0.0143361	0	0.0182578	0	0.00510927	0	0	0	0	0	0	0	0.0101589	0	0	0	0	0	0	0	0.0677619	0	0	0	0	0	0.0682357	0.00593419	0.0548576
DNAH12	0	0.165271	0	0	0	0	0.0728042	0.103488	0.0738319	0	0	0	0.0525342	0	0.0574247	0.0567569	0	0.0658539	0	0.0131122	0.0555096	0.0458013	0.0946724	0.0511382	0	0	0	0	0	0	0.183821	0.114784	0.0425692	0	0	0.0439205	0	0	0	0.0971232	0.02207	0	0	0	0	0.0694662	0.0361192	0.522161
PDE12	0	0	0	0	0	0	0.0309165	0	0.0730035	0	0	0	0.0522493	0.201888	0.0689487	0	0	0.107407	0	0.0622363	0.0557339	0.0439614	0.122397	0.0693625	0	0	0	0	0	0	0.151824	0.0163222	0.106916	0	0	0.0900392	0	0	0	0.0946206	0.0473172	0	0	0	0	0.122439	0.0516435	0.127774
ARF4	0	0.249762	0	0	0.157047	0	0.0661851	0.169884	0.125928	0	0	0	0.25555	0.276281	0.121977	0.145697	0	0.0887991	0	0.0743851	0.136929	0.0834058	0	0.182329	0	0	0	0	0	0	0.238559	0.184997	0.116132	0	0	0.105938	0.0506009	0	0	0.152295	0.0740545	0	0	0	0	0.174871	0.0627796	0.179175
DENND6A	0	0.527684	0	0	0.381678	0	0.274066	0.115235	0.450228	0	0	0.431433	0.503063	0.573825	0.426638	0.355401	0	0.347137	0	0.372319	0.211538	0.395249	0.366678	0.284333	0	0	0	0	0	0	0.509992	0.40268	0.489797	0	0	0.487775	0.549853	0	0	0.365294	0.284019	0	0	0	0	0.492271	0.267123	0.213198
SLMAP	0	0.97489	0	0	0.53488	0	0.854833	0.715448	0.807658	0	0	0.730381	0.952442	0.946282	0.714457	0.532418	0	0.483247	0	0.609972	0.216774	0.728754	0.578344	0.599996	0	0	0	0	0	0	0.875028	0.750504	0.692653	0	0	0.836432	0.858462	0	0	0.646737	0.581788	0	0	0	0	0.857493	0.559272	0.623036
FLNB	0	0.613694	0	0	0.450721	0	0.438187	0.708635	0.536036	0	0	0.366442	0.40804	0.563775	0.414405	0.588017	0	0.43849	0	0.425294	0.535605	0.489021	0.466437	0.282335	0	0	0	0	0	0	0.481789	0.363746	0.481899	0	0	0.472888	0.326164	0	0	0.363038	0.409142	0	0	0	0	0.405567	0.426199	0.368389
DNASE1L3	0	0	0	0	0	0	0	0	0.00329378	0	0	0	0	0	0.00333811	0	0	0	0	0	0	0	0	0	0	0	0	0	0	0	0	0	0	0	0	0	0	0	0	0	0	0	0	0	0	0	0.00135506	0.00390067
ABHD6	0	0.22616	0	0	0.252757	0	0.384646	0.22053	0.368592	0	0	0.392132	0.1883	0.163606	0.329607	0.510748	0	0.266905	0	0.222197	0.167421	0.403044	0.433813	0.354785	0	0	0	0	0	0	0.377778	0.1596	0.276483	0	0	0.400265	0.443806	0	0	0.25365	0.369029	0	0	0	0	0.339684	0.304833	0.119362
RPP14	0	0	0	0	0	0	0.112006	0	0.146123	0	0	0.0415816	0.0447466	0.182619	0.100107	0	0	0.0452941	0	0.1481	0.0506735	0.106021	0.0792976	0.0599401	0	0	0	0	0	0	0.099058	0.137615	0.102552	0	0	0.0805893	0.0675932	0	0	0.136507	0.054261	0	0	0	0	0.148776	0.0618134	0.283124
PXK	0	0.207622	0	0	0.252757	0	0.341386	0.371281	0.439516	0	0	0.14577	0.493639	0.163606	0.432448	0.396043	0	0.265426	0	0.315024	0.382009	0.402179	0.227361	0.296554	0	0	0	0	0	0	0.457983	0.22862	0.523214	0	0	0.512318	0.430915	0	0	0.409319	0.289362	0	0	0	0	0.460641	0.362614	0.752637
PDHB	0	0.0975055	0	0	0.252757	0	0.0543289	0.171711	0.110384	0	0	0.0798835	0.0967906	0.299974	0.0769252	0.0500328	0	0.0735902	0	0.0463315	0	0.0591377	0.0418943	0.0576391	0	0	0	0	0	0	0.0968085	0.109384	0.0704288	0	0	0.0373885	0.0999171	0	0	0	0.0563846	0	0	0	0	0.0727217	0.0440355	0.0305962
KCTD6	0	0.0975342	0	0	0.157047	0	0.0878029	0.236202	0.115494	0	0	0.240861	0.263191	0	0.072893	0.225683	0	0.0404262	0	0.0398332	0.195019	0.0814642	0.0459871	0.073251	0	0	0	0	0	0	0.163303	0.062795	0.0911847	0	0	0.0791184	0.047641	0	0	0.0677619	0.0631794	0	0	0	0	0.229548	0.0559587	0.164699
ACOX2	0	0	0	0	0	0	0.0371444	0	0.0086448	0	0	0	0	0	0.00351215	0.0452136	0	0.00637648	0	0.013387	0	0.00563574	0	0	0	0	0	0	0	0	0	0.0385908	0	0	0	0.0104554	0	0	0	0	0.0049236	0	0	0	0	0.00985828	0.00287244	0.00895983
FAM107A	0	0	0	0	0	0	0	0	0.025028	0	0	0	0	0.143768	0.0222319	0.113082	0	0	0	0	0	0.0734842	0	0.0404137	0	0	0	0	0	0	0.0601658	0.0735065	0.0721075	0	0	0.0450697	0	0	0	0.119179	0.0246084	0	0	0	0	0.0262797	0.0339019	0.0854612
FAM3D	0	0	0	0	0	0	0.0294018	0	0	0	0	0.0946969	0	0	0.00588796	0	0	0.00806657	0	0	0	0	0	0.0105104	0	0	0	0	0	0	0	0.0337501	0.00701093	0	0	0.00186537	0	0	0	0	0.00245256	0	0	0	0	0	0.00379439	0.0134422
C3orf67	0	0.276444	0	0	0	0	0.0931996	0.333045	0.102876	0	0	0.252838	0.167534	0	0.100415	0.165295	0	0.156842	0	0.199071	0	0.131887	0.0727271	0.0810432	0	0	0	0	0	0	0.117298	0.108461	0.103984	0	0	0.0838634	0.206128	0	0	0.0788327	0.10651	0	0	0	0	0.141041	0.0816433	0.0928866
FHIT	0	1.59367	0	0	1.51448	0	1.5292	1.47438	1.18957	0	0	1.54439	1.4878	0.973671	1.24052	1.08082	0	1.2782	0	1.30694	1.30033	1.48693	1.40094	0.991198	0	0	0	0	0	0	1.71345	1.08958	1.45224	0	0	1.5028	1.99707	0	0	0.949479	1.07912	0	0	0	0	0.992637	0.959007	2.20814
PTPRG	0	1.45692	0	0	1.89578	0	2.2175	1.49181	1.93976	0	0	1.93841	1.32111	1.68769	1.83793	1.8683	0	1.90326	0	1.93844	2.31844	1.70196	1.68338	1.65057	0	0	0	0	0	0	1.62979	1.64848	2.02311	0	0	1.98197	1.54114	0	0	1.54737	2.03455	0	0	0	0	2.05137	1.75597	1.78581
C3orf14	0	0.24763	0	0	0.157047	0	0.105001	0	0.20133	0	0	0.0888869	0.299546	0.0845334	0.14472	0.129445	0	0.108098	0	0.161204	0.112122	0.206036	0.210279	0.0437142	0	0	0	0	0	0	0.222648	0.129891	0.126573	0	0	0.131929	0.120096	0	0	0.0677619	0.126579	0	0	0	0	0.214561	0.087713	0.109453
FEZF2	0	0.150609	0	0	0	0	0	0	0.0808547	0	0	0.163351	0.15686	0.257854	0.0566598	0.0411125	0	0.0794152	0	0.069407	0	0.101281	0.0736857	0.0378585	0	0	0	0	0	0	0.136507	0.00770041	0.0614054	0	0	0.0764104	0.203167	0	0	0.154798	0.0575176	0	0	0	0	0.0320469	0.0546754	0.0165071
CADPS	0	2.49198	0	0	1.58241	0	2.51807	1.77912	2.27817	0	0	2.193	2.41544	2.36475	2.00081	1.93025	0	1.88518	0	2.17864	1.64804	2.18271	2.61936	1.96112	0	0	0	0	0	0	2.53651	2.10964	2.25676	0	0	2.31303	2.33285	0	0	1.92771	2.18051	0	0	0	0	1.60361	1.89104	2.42915
SYNPR	0	0.926207	0	0	1.14203	0	0.95884	1.32838	0.798927	0	0	1.20839	0.5048	0.839741	0.910893	1.1596	0	0.637334	0	1.03847	0.565191	0.914409	0.603801	0.629524	0	0	0	0	0	0	0.641005	0.707026	1.36106	0	0	0.827571	0.918696	0	0	0.823665	0.591447	0	0	0	0	0.706028	0.473448	0.975068
SNTN	0	0	0	0	0	0	0	0	0.00890812	0	0	0	0	0	0.0234576	0	0	0.0392735	0	0	0	0.0255927	0	0.00926812	0	0	0	0	0	0	0	0.0400567	0.0234242	0	0	0.0171285	0	0	0	0	0.0154003	0	0	0	0	0.00793592	0.00639059	0.0732717
C3orf49	0	0.0580284	0	0	0	0	0	0	0.00805805	0	0	0	0	0	0.00644735	0.0364809	0	0	0	0	0	0.01493	0.0715274	0.0518559	0	0	0	0	0	0	0.0192487	0	0.0133609	0	0	0.00519642	0	0	0	0	0	0	0	0	0	0.0474799	0.00660371	0.0186519
THOC7	0	0.603447	0	0	0	0	0.285263	0.464214	0.249533	0	0	0.14937	0.456918	0.143768	0.18887	0.458244	0	0.0835428	0	0.193078	0.111243	0.164571	0.288668	0.231843	0	0	0	0	0	0	0.287097	0.0885661	0.180434	0	0	0.192325	0.123342	0	0	0.135856	0.137365	0	0	0	0	0.264377	0.12883	0.23401
ATXN7	0	0.0632296	0	0	0.285968	0	0.132006	0.135312	0.191618	0	0	0.206465	0.0889933	0.16525	0.153781	0.166826	0	0.13133	0	0.156983	0	0.153662	0.0209867	0.158281	0	0	0	0	0	0	0.168894	0.124911	0.151744	0	0	0.188334	0.155932	0	0	0.0677619	0.134491	0	0	0	0	0.156869	0.10515	0.0462095
PSMD6	0	0.068673	0	0	0.157047	0	0.110832	0.122189	0.0816855	0	0	0	0	0	0.0568811	0	0	0.0547056	0	0.0454508	0.0506735	0.04316	0	0.0270982	0	0	0	0	0	0	0.0557142	0.05873	0.0650131	0	0	0.0342799	0.130695	0	0	0	0.0302227	0	0	0	0	0.0819261	0.06808	0.094718
PRICKLE2	0	1.2761	0	0	2.27904	0	1.51526	1.17733	1.54965	0	0	1.52014	1.31619	1.48644	1.43242	1.42194	0	1.23062	0	1.3123	1.2895	1.30548	1.38703	1.27019	0	0	0	0	0	0	1.25964	0.870562	1.39007	0	0	1.38239	1.49081	0	0	1.09495	1.25056	0	0	0	0	1.16282	1.22264	1.53579
ADAMTS9	0	0	0	0	0	0	0	0	0.0248013	0	0	0	0	0.0845334	0.071811	0.0555195	0	0.107974	0	0.107219	0.147216	0.0177674	0	0.0279383	0	0	0	0	0	0	0.0610098	0.0303651	0.0361802	0	0	0.062925	0.047641	0	0	0	0.0230103	0	0	0	0	0.0387154	0.0303175	0.0564912
MAGI1	0	2.27372	0	0	1.52169	0	1.93362	2.03413	2.10326	0	0	2.12857	1.80173	2.18005	2.08982	1.89398	0	2.12023	0	2.1227	1.72795	2.08107	2.18031	1.73324	0	0	0	0	0	0	2.24494	1.59282	2.19886	0	0	2.25804	2.39442	0	0	2.14929	1.91653	0	0	0	0	1.91111	1.78929	1.61624
SLC25A26	0	0.50042	0	0	0.739525	0	0.336929	0.563689	0.43324	0	0	0.641923	0.544762	0.424729	0.462071	0.541182	0	0.488706	0	0.402231	0.273821	0.629957	0.650106	0.220331	0	0	0	0	0	0	0.435999	0.488442	0.50789	0	0	0.510709	0.3119	0	0	0.203275	0.331239	0	0	0	0	0.574725	0.365557	0.402756
LRIG1	0	0.130762	0	0	0.252757	0	0.0402378	0.0979523	0.124273	0	0	0.0642771	0	0	0.107865	0.103166	0	0.0508712	0	0.0225497	0	0.11992	0.0912602	0.167648	0	0	0	0	0	0	0.24123	0.143983	0.237108	0	0	0.142648	0.206172	0	0	0.0677619	0.0681203	0	0	0	0	0.283084	0.107998	0.102137
KBTBD8	0	0	0	0	0	0	0.0979551	0	0.0246835	0	0	0	0.0500174	0	0.0236883	0.0262615	0	0	0	0.0100867	0	0.00478088	0	0.0745793	0	0	0	0	0	0	0.0302926	0.0101589	0.0201351	0	0	0.0273678	0	0	0	0.0752224	0.00802567	0	0	0	0	0.0334585	0.0137454	0.0174905
SUCLG2	0	0.203741	0	0	0	0	0	0.165318	0.0820344	0	0	0.157304	0.0867295	0.201888	0.0820285	0.199322	0	0.0488125	0	0.074536	0.0555096	0.0829759	0.194865	0.0792169	0	0	0	0	0	0	0.170752	0.0186695	0.0846079	0	0	0.0448072	0.0131033	0	0	0.060634	0.0378917	0	0	0	0	0.0730103	0.0482991	0.0329497
EOGT	0	0.14511	0	0	0	0	0.0624771	0	0.0777843	0	0	0.102965	0.110165	0.151698	0.113196	0.112444	0	0.132784	0	0.10204	0.119856	0.0868379	0.0863149	0.107941	0	0	0	0	0	0	0.194392	0.0937079	0.0363496	0	0	0.0982441	0.0241714	0	0	0.0788327	0.059003	0	0	0	0	0.113867	0.0569265	0.0934743
TMF1	0	0.322444	0	0	0.213558	0	0.165884	0.253389	0.208314	0	0	0.102965	0.105627	0.389633	0.181065	0.257175	0	0.200415	0	0.0767593	0.313232	0.193289	0.132026	0.34699	0	0	0	0	0	0	0.161159	0.234432	0.213185	0	0	0.195432	0.178702	0	0	0.175956	0.141909	0	0	0	0	0.198563	0.186902	0.371285
UBA3	0	0.499224	0	0	0	0	0.279324	0.514844	0.281952	0	0	0.241682	0.407404	0.309018	0.244456	0.15812	0	0.257432	0	0.167138	0.118894	0.306633	0.199158	0.152028	0	0	0	0	0	0	0.414237	0.154384	0.289269	0	0	0.315919	0.51863	0	0	0.357691	0.202538	0	0	0	0	0.29676	0.18469	0.20018
ARL6IP5	0	0	0	0	0.276674	0	0.549599	0	0.311673	0	0	0.0460227	0.401145	0.310623	0.280158	0.11063	0	0.185684	0	0.11803	0.20515	0.152965	0.161104	0.564886	0	0	0	0	0	0	0.400431	0.423308	0.323213	0	0	0.177339	0.166443	0	0	0	0.197282	0	0	0	0	0.26428	0.159176	0.318627
LMOD3	0	0	0	0	0	0	0	0	0	0	0	0	0.0596842	0	0.00252048	0	0	0	0	0.0177368	0	0.00541347	0	0	0	0	0	0	0	0	0	0.0431736	0	0	0	0.00256357	0	0	0	0	0.0026015	0	0	0	0	0.00407607	0.00223266	0.00933789
FRMD4B	0	0.072703	0	0	0.478369	0	0.0530276	0.132896	0.0554874	0	0	0	0.0525342	0.0845334	0.0949789	0	0	0.0376661	0	0	0.0830936	0.0774191	0.212248	0.0473328	0	0	0	0	0	0	0.154291	0.0413431	0.0457562	0	0	0.0360889	0	0	0	0.125254	0.0526262	0	0	0	0	0.122512	0.142998	0.0791946
MITF	0	0	0	0	0	0	0.108872	0	0.0425672	0	0	0.168187	0.154211	0.189409	0.0467024	0.0262615	0	0.0505873	0	0.0738711	0	0.0263046	0.126275	0.0105104	0	0	0	0	0	0	0.268701	0.067213	0.0729877	0	0	0.0871621	0.282462	0	0	0.106152	0.00873947	0	0	0	0	0.0359645	0.0390793	0.0833249
MDFIC2	0	0	0	0	0	0	0	0	0.00297885	0	0	0	0	0	0.00692084	0	0	0	0	0	0	0.0108078	0	0	0	0	0	0	0	0	0.0213361	0	0.0121098	0	0	0.00591806	0	0	0	0	0.0110155	0	0	0	0	0.0103009	0.0109999	0.0031583
FOXP1	0	2.13172	0	0	2.31549	0	2.02277	2.48098	2.12558	0	0	1.87594	1.90984	1.74139	1.99856	1.82354	0	1.65559	0	2.06642	2.04559	2.05802	1.58089	1.48471	0	0	0	0	0	0	1.94971	1.51253	2.07343	0	0	2.03435	2.13929	0	0	1.34824	1.70605	0	0	0	0	1.77863	1.37572	1.30501
EIF4E3	0	0.555542	0	0	0.439301	0	0.359711	0.32363	0.523143	0	0	0.55933	0.644658	0.408709	0.387293	0.460393	0	0.300053	0	0.342467	0.293431	0.44572	0.113308	0.535695	0	0	0	0	0	0	0.457699	0.387127	0.423613	0	0	0.430868	0.420991	0	0	0.179615	0.309608	0	0	0	0	0.477674	0.25744	0.255439
GPR27	0	0	0	0	0	0	0.0320527	0.1434	0.0343181	0	0	0	0	0	0.0340533	0.0424917	0	0.0468721	0	0	0.0506735	0.0390336	0.0702735	0.0314036	0	0	0	0	0	0	0.0229916	0.0980566	0.0254217	0	0	0.0170359	0.0370988	0	0	0	0.0164645	0	0	0	0	0.036674	0.0175754	0.0662082
PROK2	0	0	0	0	0	0	0	0	0	0	0	0	0	0	0.000477408	0	0	0	0	0	0	0	0	0	0	0	0	0	0	0	0	0	0	0	0	0	0	0	0	0	0	0	0	0	0	0	0.000262674	0.00342646
RYBP	0	0.640699	0	0	0.157047	0	0.378073	0.160002	0.437747	0	0	0.329439	0.107395	0.275355	0.294637	0.21531	0	0.215582	0	0.191807	0.170306	0.237798	0.198122	0.280069	0	0	0	0	0	0	0.30207	0.240597	0.243937	0	0	0.335402	0.188999	0	0	0.315484	0.295098	0	0	0	0	0.431007	0.302651	0.736573
SHQ1	0	0.0580284	0	0	0	0	0.356514	0	0.155891	0	0	0.0642771	0	0.16525	0.0975935	0	0	0.0511508	0	0.114162	0.0555096	0.0924933	0.102763	0.0576705	0	0	0	0	0	0	0.257499	0.0642837	0.114834	0	0	0.119062	0.111941	0	0	0	0.0741943	0	0	0	0	0.102736	0.0653755	0.178277
GXYLT2	0	0.488136	0	0	0.70207	0	0.0762015	0.734334	0.229398	0	0	0.118183	0.146281	0.117355	0.16327	0.110339	0	0.124854	0	0.0837792	0.165419	0.2242	0.107223	0.157573	0	0	0	0	0	0	0.357613	0.0857086	0.303624	0	0	0.15718	0.333342	0	0	0.0946206	0.169757	0	0	0	0	0.412233	0.0922552	0.057156
PPP4R2	0	0.664924	0	0	0	0	0.393137	0.425591	0.441538	0	0	0.189813	0.439744	0.306764	0.360363	0.280233	0	0.311772	0	0.238238	0.19789	0.385132	0.268951	0.257817	0	0	0	0	0	0	0.49242	0.311047	0.374621	0	0	0.365826	0.283643	0	0	0.568129	0.242666	0	0	0	0	0.609178	0.235609	0.49262
PDZRN3	0	0.870857	0	0	1.2013	0	1.71821	1.69869	1.38186	0	0	1.48609	0.684289	1.22379	1.60478	1.45113	0	1.31838	0	1.46829	1.85576	1.37455	1.32047	1.73085	0	0	0	0	0	0	1.13865	1.08027	1.74767	0	0	1.4767	1.31248	0	0	1.00925	1.43487	0	0	0	0	1.49969	1.2022	1.2813
CNTN3	0	1.64153	0	0	2.28841	0	1.30731	2.15774	1.54518	0	0	2.10272	1.69813	1.18473	1.52445	1.49923	0	1.4818	0	1.51428	1.86886	1.56291	1.37747	1.66307	0	0	0	0	0	0	1.69334	1.33283	1.80572	0	0	1.50979	2.05547	0	0	1.70096	1.33297	0	0	0	0	1.75567	1.16207	1.50845
FRG2C	0	0	0	0	0	0	0	0	0	0	0	0	0	0	0	0	0	0	0	0	0	0	0	0	0	0	0	0	0	0	0	0	0	0	0	0	0	0	0	0	0	0	0	0	0	0	0	0
ZNF717	0	0.26967	0	0	0	0	0.239027	0	0.236643	0	0	0.165488	0.345033	0.21544	0.232839	0.123178	0	0.193153	0	0.343868	0.0557339	0.292818	0.183695	0.0709765	0	0	0	0	0	0	0.3168	0.23397	0.215471	0	0	0.19691	0.276194	0	0	0.279438	0.152407	0	0	0	0	0.228065	0.183435	0.151751
ROBO2	0	3.44449	0	0	2.85136	0	2.68127	0.568363	2.53487	0	0	2.90164	2.66974	2.49299	2.042	2.83173	0	2.8864	0	2.74369	2.52524	2.88005	3.56734	2.25443	0	0	0	0	0	0	3.28341	2.78794	2.43969	0	0	2.15651	2.38107	0	0	2.93845	3.22933	0	0	0	0	2.15508	3.01229	2.41799
ROBO1	0	0.937812	0	0	0.490709	0	1.12086	0.228699	0.883549	0	0	0.620319	1.31955	0.605809	0.826586	0.938616	0	0.717044	0	0.809157	0.806189	0.777881	1.5248	1.08164	0	0	0	0	0	0	1.69711	0.779247	0.668345	0	0	0.800061	1.23112	0	0	0.924684	0.874814	0	0	0	0	0.433495	1.04412	1.07689
GBE1	0	0.342452	0	0	0.593192	0	0.444002	0.451431	0.481115	0	0	0.338732	0.232012	1.03394	0.459978	0.243874	0	0.281408	0	0.43288	0.406531	0.384762	0.593886	0.350357	0	0	0	0	0	0	0.36002	0.0981624	0.380147	0	0	0.309807	0.232978	0	0	0.104392	0.320213	0	0	0	0	0.454929	0.194537	0.226646
CADM2	0	3.86221	0	0	3.87348	0	4.05987	2.83224	3.60649	0	0	3.93247	3.8743	3.64573	3.59741	3.50993	0	3.51562	0	3.62922	3.76578	3.64165	3.80337	3.45961	0	0	0	0	0	0	3.97746	3.50981	3.82698	0	0	3.8121	3.94035	0	0	3.66872	3.64512	0	0	0	0	3.79005	3.38082	4.35528
VGLL3	0	0	0	0	0	0	0	0	0.00272782	0	0	0	0	0	0.00342196	0	0	0	0	0	0	0.00515258	0	0.0484811	0	0	0	0	0	0	0	0	0	0	0	0	0	0	0	0	0	0	0	0	0	0	0.00390689	0.0059665
CHMP2B	0	0.185077	0	0	0.285968	0	0.0748611	0.0633809	0.104691	0	0	0	0.182881	0	0.0706282	0.0452136	0	0.139794	0	0.0650746	0.13944	0.0688487	0.150575	0.05086	0	0	0	0	0	0	0.18786	0.0845158	0.0935823	0	0	0.0616989	0.0573027	0	0	0.17552	0.0475897	0	0	0	0	0.100411	0.0425594	0.0803717
POU1F1	0	0	0	0	0	0	0	0	0	0	0	0	0	0	0	0	0	0	0	0	0	0	0	0	0	0	0	0	0	0	0	0	0	0	0	0	0	0	0	0	0	0	0	0	0	0	0.000196847	0
HTR1F	0	0	0	0	0.157047	0	0.106298	0	0.0638965	0	0	0	0	0.0671643	0.0755378	0.0530187	0	0.0362062	0	0.00630085	0	0.120025	0	0.0591439	0	0	0	0	0	0	0.0126195	0	0.0511598	0	0	0.041651	0	0	0	0	0.011965	0	0	0	0	0.0368831	0.0163007	0.132576
CGGBP1	0	0.0828291	0	0	0.457401	0	0.407601	0.18729	0.196214	0	0	0.0415816	0.236006	0.246351	0.123568	0.253125	0	0.0840831	0	0.0907671	0.280301	0.120816	0.210361	0.241582	0	0	0	0	0	0	0.181968	0.110668	0.119968	0	0	0.089681	0.113528	0	0	0	0.084149	0	0	0	0	0.20873	0.0724824	0.286687
ZNF654	0	0.328589	0	0	0.213558	0	0.224945	0.612296	0.460145	0	0	0.37653	0.264786	0.374144	0.35805	0.417342	0	0.358544	0	0.388326	0.536225	0.483784	0.14181	0.281011	0	0	0	0	0	0	0.331141	0.319096	0.333903	0	0	0.435878	0.412881	0	0	0.453606	0.274832	0	0	0	0	0.485168	0.236337	0.476319
C3orf38	0	0.121202	0	0	0	0	0.206912	0.227397	0.183536	0	0	0.0246993	0.163928	0.151698	0.155294	0.24249	0	0.132919	0	0.246221	0.188224	0.290067	0.0793273	0.221327	0	0	0	0	0	0	0.15825	0.279049	0.287733	0	0	0.195575	0.146903	0	0	0.229829	0.113907	0	0	0	0	0.220113	0.0870308	0.517798
CSNKA2IP	0	0.0925806	0	0	0.627126	0	0.0854185	0	0.0745363	0	0	0.263023	0.0596842	0	0.069872	0.0708781	0	0.134401	0	0.0554952	0.190114	0.29614	0.127984	0.0792079	0	0	0	0	0	0	0.130753	0.380502	0.108581	0	0	0.0943883	0	0	0	0.0926837	0.0463885	0	0	0	0	0.119447	0.0276346	0.313891
EPHA3	0	0.250757	0	0	0.128921	0	0.208733	0.096621	0.173502	0	0	0.303773	0.274812	0.16525	0.312521	0.296299	0	0.318198	0	0.550922	0.485739	0.233459	0.580166	0.467247	0	0	0	0	0	0	0.195555	0.440932	0.424407	0	0	0.227197	0.274032	0	0	0	0.290117	0	0	0	0	0.250642	0.524687	0.169976
PROS1	0	0.172948	0	0	0	0	0.0406743	0.287507	0.113216	0	0	0.159256	0.214772	0.346852	0.155058	0.0364809	0	0.0798614	0	0.183056	0.20295	0.303842	0.108868	0.0783789	0	0	0	0	0	0	0.354229	0.0765482	0.168873	0	0	0.185891	0.242918	0	0	0.155255	0.0830263	0	0	0	0	0.187548	0.10648	0.153228
ARL13B	0	0.518893	0	0	0.157047	0	0.271285	0.535154	0.343374	0	0	0.412627	0.438499	0.241853	0.388034	0.274029	0	0.229006	0	0.335103	0.30932	0.326022	0.272366	0.309487	0	0	0	0	0	0	0.346919	0.220247	0.324615	0	0	0.402537	0.32743	0	0	0.484514	0.265874	0	0	0	0	0.326301	0.247247	0.102988
STX19	0	0	0	0	0	0	0	0	0.0146815	0	0	0.0641876	0	0	0.0128527	0	0	0.0212158	0	0	0.0557339	0.00403062	0	0.00510927	0	0	0	0	0	0	0	0	0.0213918	0	0	0.00899893	0	0	0	0	0.00516204	0	0	0	0	0.0219556	0.00349664	0.00896843
DHFR2	0	0.068673	0	0	0	0	0	0	0.0411536	0	0	0.0415816	0	0	0.014235	0.0470691	0	0.0574433	0	0	0	0	0	0.00510927	0	0	0	0	0	0	0.105838	0.0303328	0.033863	0	0	0.0150516	0	0	0	0.0752224	0.0128301	0	0	0	0	0.0360677	0.0234491	0.00984702
NSUN3	0	0.272144	0	0	0	0	0.0798476	0	0.188811	0	0	0.1013	0.0522493	0.261123	0.164995	0.233462	0	0.0915294	0	0.207456	0.238526	0.165194	0.0583406	0.0703801	0	0	0	0	0	0	0.11493	0.0879563	0.0840568	0	0	0.158046	0.0837262	0	0	0.0677619	0.107719	0	0	0	0	0.134566	0.110196	0.054822
MTRNR2L12	0	0.444985	0	0	0.586322	0	0.271251	0.096621	0.158666	0	0	0.734832	0.464695	0.0980855	0.145943	0.0470691	0	0.0542202	0	0.133134	0	0.536644	0.899862	0.352742	0	0	0	0	0	0	0.302535	0.284543	0.326358	0	0	0.512279	0.262488	0	0	0.060634	0.104662	0	0	0	0	0.313247	0.375688	0.281622
EPHA6	0	1.47571	0	0	0.654781	0	0.722405	1.08004	0.710611	0	0	1.85124	1.47954	0.792927	1.3821	0.773937	0	1.46591	0	1.53125	1.03991	0.967632	1.1013	1.40209	0	0	0	0	0	0	1.85688	1.07777	1.37099	0	0	1.56349	1.61431	0	0	1.84073	0.766533	0	0	0	0	1.6464	1.38216	1.40202
ARL6	0	0.160735	0	0	0.574079	0	0.182843	0.355842	0.294943	0	0	0.463419	0.482854	0.353014	0.331328	0.182266	0	0.246341	0	0.315728	0.261821	0.347555	0.344765	0.213909	0	0	0	0	0	0	0.354933	0.357768	0.419678	0	0	0.368109	0.45746	0	0	0.216302	0.184336	0	0	0	0	0.291462	0.22395	0.155679
CRYBG3	0	0.275229	0	0	0	0	0.0470163	0.103488	0.0994435	0	0	0.134311	0.381751	0.163606	0.129708	0.104989	0	0.12286	0	0.135104	0	0.130142	0.176449	0.0652262	0	0	0	0	0	0	0.347401	0	0.164573	0	0	0.156012	0.322209	0	0	0.0788327	0.0304453	0	0	0	0	0.122723	0.102859	0.155253
RIOX2	0	0.127462	0	0	0	0	0.109701	0.123909	0.0896258	0	0	0.10212	0.0687012	0.274178	0.0666074	0.152659	0	0.048778	0	0.0197932	0.0506735	0.0892065	0	0.0643898	0	0	0	0	0	0	0.059801	0.101487	0.0986471	0	0	0.12317	0.134139	0	0	0.125254	0.0556189	0	0	0	0	0.0492765	0.054506	0.142704
GABRR3	0	0	0	0	0	0	0	0	0	0	0	0	0	0	0	0	0	0.00809744	0	0	0	0	0	0	0	0	0	0	0	0	0	0	0	0	0	0	0	0	0	0	0	0	0	0	0	0	0	0.00121418
OR5K1	0	0.0248007	0	0	0	0	0	0	0	0	0	0	0	0	0	0	0	0	0	0	0	0	0	0	0	0	0	0	0	0	0	0	0	0	0	0	0	0	0	0	0.00227412	0	0	0	0	0	0.000681466	0.00197611
CLDND1	0	0.11822	0	0	0	0	0.463513	0.0633809	0.198133	0	0	0.222765	0.253422	0.358711	0.161604	0.0761084	0	0.207033	0	0.190458	0.252662	0.140153	0.140087	0.12062	0	0	0	0	0	0	0.349972	0.295834	0.255039	0	0	0.105567	0.162467	0	0	0.106152	0.0642987	0	0	0	0	0.16622	0.115347	0.126843
CPOX	0	0.0828291	0	0	0.484072	0	0.231161	0.096621	0.322375	0	0	0.189469	0.235296	0.603225	0.285207	0.244265	0	0.248828	0	0.302164	0.10513	0.320118	0.162784	0.521216	0	0	0	0	0	0	0.548287	0.423128	0.156495	0	0	0.274653	0.253595	0	0	0.274235	0.178658	0	0	0	0	0.296842	0.22501	0.298822
ST3GAL6	0	0.29745	0	0	0.433721	0	0.475403	0.719883	0.535165	0	0	0.514633	0.292089	0.724347	0.49987	0.419114	0	0.436904	0	0.348908	0.437633	0.625308	0.170122	0.324935	0	0	0	0	0	0	0.804149	0.465222	0.539129	0	0	0.620146	0.735068	0	0	0.306071	0.379341	0	0	0	0	0.600667	0.280104	0.559321
DCBLD2	0	0.490558	0	0	0	0	0.350373	0.495423	0.441346	0	0	0.522203	0.465372	0.464025	0.521747	0.511588	0	0.296011	0	0.4377	0.161917	0.577381	0.166171	0.400063	0	0	0	0	0	0	0.283799	0.319084	0.51375	0	0	0.57491	0.323691	0	0	0.304858	0.344033	0	0	0	0	0.407256	0.415961	0.345799
COL8A1	0	0	0	0	0	0	0	0	0.00296434	0	0	0.0946969	0	0	0.0168263	0	0	0	0	0	0	0.0108454	0	0	0	0	0	0	0	0	0	0	0	0	0	0.0276222	0	0	0	0	0.0161679	0	0	0	0	0.00966001	0.00325835	0.0144033
CMSS1	0	1.23022	0	0	1.50498	0	1.08761	1.28261	0.967872	0	0	1.02833	0.9031	0.963795	0.842041	0.700985	0	0.891455	0	0.913584	1.07105	0.891548	0.51808	0.882971	0	0	0	0	0	0	0.849946	0.636294	1.0479	0	0	0.984311	0.801652	0	0	0.569289	0.668083	0	0	0	0	1.05702	0.65756	0.840949
FILIP1L	0	0.283965	0	0	0.128921	0	0.314083	0.190008	0.311674	0	0	0.266942	0.179252	0.246351	0.197721	0.346887	0	0.306209	0	0.0735625	0.215965	0.253285	0.164482	0.27373	0	0	0	0	0	0	0.352928	0.214314	0.290797	0	0	0.223414	0.436688	0	0	0.525316	0.191072	0	0	0	0	0.264565	0.0969194	0.248175
TBC1D23	0	0.32896	0	0	0.370605	0	0.333787	0.287507	0.365523	0	0	0.0876042	0.417328	0.556776	0.293559	0.0977002	0	0.298932	0	0.244068	0.2656	0.373698	0.328101	0.28081	0	0	0	0	0	0	0.433104	0.173797	0.287739	0	0	0.342147	0.323423	0	0	0.392544	0.243449	0	0	0	0	0.356074	0.230383	0.145324
NIT2	0	0.204031	0	0	0.128921	0	0.116656	0.156768	0.15349	0	0	0.0946969	0.0551461	0	0.136979	0	0	0.123515	0	0.0811648	0	0.196688	0.0901023	0.0945013	0	0	0	0	0	0	0.131545	0.162052	0.187383	0	0	0.183256	0.101859	0	0	0.0752224	0.1284	0	0	0	0	0.161864	0.100209	0.0286785
TOMM70	0	0.301937	0	0	0.321322	0	0.288649	0.352608	0.27673	0	0	0.108678	0.209889	0.317504	0.157285	0.342356	0	0.165862	0	0.191085	0.0557339	0.264261	0.193925	0.229694	0	0	0	0	0	0	0.219173	0.267752	0.308203	0	0	0.191957	0.22563	0	0	0.225519	0.186542	0	0	0	0	0.288023	0.139481	0.170707
LNP1	0	0.107747	0	0	0.305804	0	0.0958915	0	0.0670636	0	0	0.27277	0.0447466	0.0671643	0.0768884	0.0735415	0	0.0737031	0	0.0644153	0	0.0927412	0.15489	0	0	0	0	0	0	0	0.0126195	0	0.0561992	0	0	0.0705742	0.0385559	0	0	0	0.0315991	0	0	0	0	0.0397159	0.0457141	0.0318755
TMEM45A	0	0	0	0	0	0	0	0	0.0122006	0	0	0	0	0	0.0114445	0	0	0	0	0	0	0.0160549	0	0	0	0	0	0	0	0	0	0	0.00931697	0	0	0.00683726	0	0	0	0	0.0129369	0	0	0	0	0	0.00900325	0.00751953
ADGRG7	0	0	0	0	0	0	0	0	0	0	0	0	0	0	0.00278551	0.0424917	0	0	0	0.014753	0	0.00403062	0	0.00510927	0	0	0	0	0	0	0	0	0	0	0	0.267236	0	0	0	0	0.0021296	0	0	0	0	0.00407607	0.00227405	0.0122999
TFG	0	0.443712	0	0	0.321322	0	0.328833	0.265098	0.3339	0	0	0.120954	0.41905	0.287494	0.28861	0.281634	0	0.241082	0	0.293529	0.155662	0.233471	0.477894	0.0969042	0	0	0	0	0	0	0.382409	0.168286	0.274845	0	0	0.403306	0.367876	0	0	0.239672	0.205016	0	0	0	0	0.378421	0.242555	0.53373
ABI3BP	0	0	0	0	0.213558	0	0	0.0633809	0.0897803	0	0	0	0	0	0.0439215	0.101088	0	0.053333	0	0.0413159	0.0506735	0.0677849	0.0418943	0.0689517	0	0	0	0	0	0	0.0247095	0	0.0526256	0	0	0.0298933	0.186391	0	0	0	0.0153129	0	0	0	0	0.0926433	0.0159271	0.0632414
IMPG2	0	0.126701	0	0	0	0	0.0373656	0.0719316	0.0686255	0	0	0.134999	0	0	0.0533581	0.0555195	0	0.0561524	0	0.0280272	0.0506735	0.0466069	0.127703	0.0318836	0	0	0	0	0	0	0.0717267	0	0.0761568	0	0	0.0828302	0.093243	0	0	0.0677619	0.0382292	0	0	0	0	0.0852032	0.0502943	0.0786587
SENP7	0	0.552211	0	0	0.504765	0	0.206992	0.228699	0.385294	0	0	0.361092	0.559707	0.324369	0.378987	0.312111	0	0.421844	0	0.396141	0.279534	0.40519	0.148128	0.228442	0	0	0	0	0	0	0.360612	0.322825	0.371561	0	0	0.44655	0.399819	0	0	0.230477	0.33789	0	0	0	0	0.346303	0.350666	0.308417
TRMT10C	0	0.162136	0	0	0.128921	0	0.208942	0	0.0901228	0	0	0.0415816	0.14904	0.0671643	0.0638594	0.0364809	0	0.036762	0	0.0534253	0	0.0469046	0.0640862	0	0	0	0	0	0	0	0.0630152	0	0.0488472	0	0	0.0732427	0.0631768	0	0	0.0788327	0.0732814	0	0	0	0	0.0801368	0.0458212	0.211227
PCNP	0	0.14264	0	0	0.591772	0	0.195507	0.391805	0.297549	0	0	0.146037	0.136499	0.396423	0.257726	0.280112	0	0.142577	0	0.180434	0.0885338	0.251878	0.129456	0.218514	0	0	0	0	0	0	0.484348	0.149696	0.296242	0	0	0.304218	0.364992	0	0	0.621166	0.235295	0	0	0	0	0.340366	0.175503	0.231126
ZBTB11	0	0.307478	0	0	0.598475	0	0.242097	0.096621	0.250977	0	0	0.33228	0.330852	0.324176	0.201424	0.070415	0	0.129065	0	0.236118	0.0830936	0.244017	0.303789	0.292019	0	0	0	0	0	0	0.188683	0.398372	0.248199	0	0	0.261688	0.208849	0	0	0.13306	0.158127	0	0	0	0	0.227812	0.193391	0.461174
RPL24	0	0.0727334	0	0	0	0	0.155777	0.429666	0.151939	0	0	0.113514	0.0813531	0.158926	0.0921514	0.0882437	0	0.0610716	0	0.0808224	0.118894	0.0274071	0.0505407	0.0540264	0	0	0	0	0	0	0.115754	0.195343	0.109823	0	0	0.0769158	0.0131033	0	0	0.185888	0.053941	0	0	0	0	0.112141	0.0620537	0.0853099
CEP97	0	0.384774	0	0	0.305804	0	0.168595	0.195841	0.305592	0	0	0.146164	0.307099	0.117355	0.213627	0.118544	0	0.169929	0	0.154043	0.262462	0.278774	0.0669738	0.337682	0	0	0	0	0	0	0.2156	0.125606	0.293026	0	0	0.290583	0.174329	0	0	0.419723	0.253208	0	0	0	0	0.295403	0.236558	0.146037
NXPE3	0	0.349658	0	0	0	0	0.332137	0	0.217534	0	0	0.236282	0.18086	0.0671643	0.203218	0.0775934	0	0.150059	0	0.186512	0.0862557	0.156508	0.0792976	0.157511	0	0	0	0	0	0	0.350832	0.144997	0.128452	0	0	0.243009	0.304289	0	0	0.106152	0.133809	0	0	0	0	0.218386	0.112815	0.255123
NFKBIZ	0	0.192917	0	0	0.213558	0	0.138366	0.259221	0.0974398	0	0	0	0.230523	0.0845334	0.116735	0.111578	0	0.127502	0	0.0985645	0.241917	0.0390352	0.0669738	0.14795	0	0	0	0	0	0	0.20499	0.0345016	0.110237	0	0	0.0908084	0.313647	0	0	0.106152	0.0593371	0	0	0	0	0.122954	0.051841	0.267076
ZPLD1	0	0	0	0	0	0	0	0.0979523	0.025447	0	0	0	0	0	0.0146277	0	0	0	0	0	0	0.015057	0	0	0	0	0	0	0	0	0	0	0.0177454	0	0	0.0120372	0	0	0	0	0.0129824	0	0	0	0	0.0146684	0.0101139	0.0291427
ALCAM	0	0.908063	0	0	0.756048	0	0.589428	1.2409	0.681034	0	0	0.881937	0.495821	0.90301	0.564007	0.505851	0	0.454086	0	0.579704	0.799904	0.372345	0.684074	0.72362	0	0	0	0	0	0	0.484304	0.444321	0.622736	0	0	0.608072	0.753822	0	0	0.410667	0.340483	0	0	0	0	0.492951	0.441649	0.366798
CBLB	0	0.500398	0	0	0	0	0.078439	0.231933	0.271371	0	0	0.475533	0.213995	0.363187	0.285755	0.296406	0	0.256491	0	0.251726	0.254236	0.277747	0.213773	0.293312	0	0	0	0	0	0	0.479546	0.22673	0.273257	0	0	0.28481	0.426953	0	0	0	0.175465	0	0	0	0	0.341952	0.181639	0.312389
CCDC54	0	0	0	0	0	0	0	0	0	0	0	0	0	0	0	0	0	0	0	0	0	0.0025028	0	0	0	0	0	0	0	0	0	0	0	0	0	0	0	0	0	0	0	0	0	0	0	0.00532974	0	0.0030457
BBX	0	0.957308	0	0	0.582478	0	0.687446	0.658704	0.53212	0	0	0.574976	0.456511	0.163606	0.495829	0.211198	0	0.343398	0	0.372163	0.260715	0.516905	0.421746	0.286714	0	0	0	0	0	0	0.533675	0.372829	0.504719	0	0	0.56529	0.544744	0	0	0.495676	0.322117	0	0	0	0	0.548962	0.312717	0.825833
CD47	0	1.03719	0	0	0.841162	0	0.978076	0.963717	0.889676	0	0	0.80953	0.832617	0.805644	0.872228	0.602751	0	0.671936	0	0.909169	0.992346	0.73997	0.626995	0.85482	0	0	0	0	0	0	0.933799	0.67723	0.896727	0	0	0.873771	0.657625	0	0	0.659875	0.581915	0	0	0	0	0.945924	0.588924	0.61021
IFT57	0	0.461721	0	0	0.213558	0	0.260784	0.103488	0.330243	0	0	0.150605	0.374305	0.453365	0.270969	0.432656	0	0.232481	0	0.381418	0.255954	0.272142	0.216699	0.223857	0	0	0	0	0	0	0.0655058	0.231186	0.200652	0	0	0.245242	0.168145	0	0	0.545453	0.210123	0	0	0	0	0.373938	0.221261	0.256568
HHLA2	0	0	0	0	0	0	0	0	0.0032031	0	0	0	0	0	0.00785808	0	0	0.00925895	0	0.00976479	0	0.0160508	0	0	0	0	0	0	0	0	0	0	0.00663797	0	0	0.00494619	0	0	0	0	0.0121317	0	0	0	0	0	0.00994055	0.01036
MYH15	0	0.186841	0	0	0	0	0.0488022	0	0.0202897	0	0	0	0	0	0.028965	0	0	0.0149281	0	0.0602531	0.118384	0.0262403	0	0.0264162	0	0	0	0	0	0	0.0192487	0.0494238	0.0378233	0	0	0.0267442	0	0	0	0	0.0152797	0	0	0	0	0.0638689	0.028695	0.185644
CIP2A	0	0.125495	0	0	0	0	0.0247911	0.096621	0.0951205	0	0	0.159536	0.154653	0.257011	0.112829	0.137599	0	0.154027	0	0.0992291	0.146081	0.178411	0.0702735	0.124497	0	0	0	0	0	0	0.0555948	0.0982659	0.032867	0	0	0.0896273	0.0488464	0	0	0.183864	0.0668902	0	0	0	0	0.132481	0.125345	0.229168
DZIP3	0	1.23876	0	0	1.24262	0	0.578647	0.633449	0.940053	0	0	0.984774	1.05525	0.910111	0.969353	0.83703	0	0.931855	0	0.750116	1.23199	0.977839	0.607188	0.728409	0	0	0	0	0	0	0.951253	0.953343	0.948134	0	0	1.04883	1.16153	0	0	0.838688	0.739389	0	0	0	0	0.981878	0.813229	0.677634
RETNLB	0	0	0	0	0	0	0	0	0	0	0	0	0	0	0	0	0	0	0	0.00943748	0	0	0	0	0	0	0	0	0	0	0	0	0	0	0	0	0	0	0	0	0	0	0	0	0	0	0.00179629	0.00123386
TRAT1	0	0	0	0	0	0	0	0	0.00281793	0	0	0	0	0	0.00205898	0	0	0	0	0	0	0	0	0	0	0	0	0	0	0	0	0	0	0	0	0	0	0	0	0	0.00100554	0	0	0	0	0	0.000681825	0.00259154
GUCA1C	0	0.107747	0	0	0	0	0	0	0.0188952	0	0	0	0.0525342	0	0.0444084	0.0455059	0	0.0365344	0	0	0.0555096	0.0328276	0	0.0162865	0	0	0	0	0	0	0	0	0	0	0	0.0164606	0.0374977	0	0	0	0.015145	0	0	0	0	0.0197587	0.00780854	0.022088
MORC1	0	0	0	0	0	0	0	0.0933869	0.0165875	0	0	0	0.0525342	0	0.0145772	0	0	0.00809744	0	0	0	0.0025028	0.0505407	0.0145652	0	0	0	0	0	0	0	0	0.00468175	0	0	0.00720924	0	0	0	0.119179	0.00309441	0	0	0	0	0.00648576	0.0115897	0.0355799
C3orf85	0	0	0	0	0	0	0	0	0.00236278	0	0	0	0	0	0.000628112	0	0	0	0	0	0	0	0	0	0	0	0	0	0	0	0	0	0.00819752	0	0	0.00299583	0	0	0	0	0.00212384	0	0	0	0	0	0.000361435	0
DPPA2	0	0	0	0	0	0	0	0	0.00846071	0	0	0	0	0	0.00544735	0	0	0	0	0	0	0	0	0.0145652	0	0	0	0	0	0	0	0	0	0	0	0.00577946	0	0	0	0	0	0	0	0	0	0	0.00513744	0.0156878
DPPA4	0	0	0	0	0	0	0	0	0.00122208	0	0	0	0	0	0.0040873	0	0	0	0	0	0	0	0	0	0	0	0	0	0	0	0	0	0	0	0	0.00435582	0	0	0	0	0	0	0	0	0	0	0.000582621	0.00220149
NECTIN3	0	1.00683	0	0	0.831766	0	0.64043	0.422612	0.692714	0	0	0.823668	0.359348	1.21069	0.604997	0.424824	0	0.394685	0	0.800798	0.663175	0.665222	0.624804	0.591016	0	0	0	0	0	0	0.57772	0.84161	0.645256	0	0	0.875424	0.686493	0	0	0.904415	0.583418	0	0	0	0	0.7686	0.88518	0.819294
CD96	0	0.197966	0	0	0.128921	0	0	0	0.0482993	0	0	0	0	0	0.0495454	0.110022	0	0.016576	0	0.0157058	0	0.105902	0	0.152608	0	0	0	0	0	0	0.064024	0.164968	0.0110234	0	0	0.0496669	0.0337523	0	0	0	0.0190239	0	0	0	0	0.00993863	0.0636173	0.123129
PLCXD2	0	0	0	0	0.128921	0	0.070212	0.0719316	0.059773	0	0	0.0708633	0.0494899	0	0.0431254	0	0	0	0	0.0810013	0.0506735	0.078534	0	0.037431	0	0	0	0	0	0	0.040386	0.0357638	0.0864999	0	0	0.0608179	0.047641	0	0	0.243859	0.0351257	0	0	0	0	0.118348	0.0195028	0.0482404
PHLDB2	0	0.255514	0	0	0.321322	0	0.187863	0.847321	0.273578	0	0	0.076601	0.172727	0.620106	0.238252	0.20012	0	0.191173	0	0.273415	0.306845	0.32592	0.150456	0.192751	0	0	0	0	0	0	0.0620893	0.217146	0.212527	0	0	0.256205	0.205361	0	0	0.438001	0.189115	0	0	0	0	0.0383862	0.147039	0.312586
ABHD10	0	0.068673	0	0	0.370605	0	0.298065	0.135312	0.104399	0	0	0.173808	0.127793	0	0.115253	0.0262615	0	0.0200359	0	0.0615958	0	0.122129	0.0209867	0.0496215	0	0	0	0	0	0	0.130436	0.201407	0.0834041	0	0	0.0663274	0.122388	0	0	0.104392	0.0706766	0	0	0	0	0.14266	0.0522892	0.0539963
TAGLN3	0	0.373099	0	0	0.478369	0	0.610003	0.72996	0.519896	0	0	0.211764	0.318125	0.249783	0.485263	0.316177	0	0.414796	0	0.401052	0.34697	0.423829	0.336282	0.338878	0	0	0	0	0	0	0.561527	0.64506	0.487492	0	0	0.309249	0.541274	0	0	0.251178	0.408133	0	0	0	0	0.458047	0.333488	0.513653
TMPRSS7	0	0.0248007	0	0	0	0	0	0	0.0370766	0	0	0	0	0	0.00732509	0	0	0.0212798	0	0.0472803	0	0	0.104328	0	0	0	0	0	0	0	0.0802585	0	0	0	0	0.0147651	0.0697146	0	0	0.125437	0.0124711	0	0	0	0	0.00986981	0.0127943	0.0985349
C3orf52	0	0	0	0	0	0	0	0	0.0445026	0	0	0	0	0	0.0138568	0	0	0.0524268	0	0.0782842	0	0.00879324	0	0.00595414	0	0	0	0	0	0	0.0406277	0	0.0419295	0	0	0.0109566	0.06196	0	0	0	0.0333853	0	0	0	0	0.00604754	0.0364803	0.165019
GCSAM	0	0	0	0	0	0	0	0	0.00300793	0	0	0	0	0	0.00085217	0	0	0	0	0	0	0	0	0	0	0	0	0	0	0	0	0	0	0	0	0	0	0	0	0	0	0	0	0	0	0	0	0.00133236
SLC9C1	0	0.107747	0	0	0	0	0	0	0.00422118	0	0	0.0641876	0	0	0.0169656	0	0	0.0158947	0	0.0259526	0	0.00217275	0	0.104628	0	0	0	0	0	0	0.0512062	0.0398349	0.0395673	0	0	0.00535984	0	0	0	0	0.0163589	0	0	0	0	0	0.0138096	0.0341162
CD200	0	0.403098	0	0	0.457401	0	0.219501	0.436735	0.444949	0	0	0.155057	0.178692	0.524387	0.336018	0.190607	0	0.243849	0	0.207364	0.293012	0.290401	0.207651	0.317209	0	0	0	0	0	0	0.468908	0.198269	0.368033	0	0	0.276202	0.194382	0	0	0.365686	0.257346	0	0	0	0	0.389285	0.250637	0.174903
BTLA	0	0	0	0	0	0	0	0	0.00565905	0	0	0	0	0	0.00142235	0	0	0.0235438	0	0	0	0	0	0	0	0	0	0	0	0	0	0	0	0	0	0.00546004	0	0	0	0	0.00874567	0	0	0	0	0.0056043	0.0022067	0.0108981
ATG3	0	0.150033	0	0	0	0	0.123232	0	0.076019	0	0	0.0798835	0.147298	0	0.0628959	0.0275523	0	0.0800418	0	0.0498026	0	0.0817813	0.0209867	0.0649041	0	0	0	0	0	0	0.0876658	0.141004	0.0559415	0	0	0.0977708	0.0187468	0	0	0.0677619	0.0583695	0	0	0	0	0.0616005	0.0475152	0.0567258
SLC35A5	0	0.201221	0	0	0	0	0.162739	0.123909	0.0862298	0	0	0.105859	0.10691	0.0845334	0.118727	0.189265	0	0.115552	0	0.109828	0.0641224	0.136926	0	0.164293	0	0	0	0	0	0	0.0685316	0.0829389	0.0543194	0	0	0.0945579	0.0337523	0	0	0.119179	0.0596999	0	0	0	0	0.115454	0.0580944	0.02227
CCDC80	0	0	0	0	0	0	0	0	0	0	0	0	0.0500174	0	0.00101749	0	0	0	0	0.0119441	0	0.00427191	0	0	0	0	0	0	0	0	0	0	0	0	0	0	0	0	0	0	0.005125	0	0	0	0	0.00468015	0.00637941	0.0110182
CD200R1L	0	0	0	0	0	0	0.0294018	0	0	0	0	0	0	0	0	0	0	0	0	0	0	0	0	0	0	0	0	0	0	0	0	0	0	0	0	0.00130128	0	0	0	0	0	0	0	0	0	0	0	0.000981849
CD200R1	0	0.125232	0	0	0	0	0	0	0.0479805	0	0	0.0642771	0	0.0980855	0.0527496	0.0745342	0	0.0515045	0	0.0378554	0.178756	0.0589498	0.0971196	0	0	0	0	0	0	0	0.0899376	0.0303651	0.037689	0	0	0.09129	0.14903	0	0	0	0.0166369	0	0	0	0	0.0417432	0.0374438	0.0513075
GTPBP8	0	0.0248007	0	0	0	0	0.155957	0.0979523	0.0759889	0	0	0.191973	0.136989	0.158926	0.0589498	0.114125	0	0.0292427	0	0.106089	0.0555096	0.0733135	0.0960777	0.042693	0	0	0	0	0	0	0.104707	0.0421023	0.0756721	0	0	0.0498643	0.0680452	0	0	0.0576748	0.0622921	0	0	0	0	0.0766576	0.0418271	0.0788201
NEPRO	0	0.546113	0	0	0.128921	0	0.139153	0.25472	0.223953	0	0	0.192886	0.171643	0.324176	0.201644	0.103665	0	0.184362	0	0.141021	0.0557339	0.258814	0.0209867	0.153382	0	0	0	0	0	0	0.0581667	0.127845	0.21425	0	0	0.154297	0.116532	0	0	0	0.109016	0	0	0	0	0.212764	0.111024	0.0755345
BOC	0	0.225936	0	0	0	0	0.0916945	0	0.146539	0	0	0.452978	0.273785	0.0845334	0.0522718	0.122703	0	0.164802	0	0.211144	0	0.136117	0.0377371	0.154583	0	0	0	0	0	0	0.163597	0.136572	0.0621407	0	0	0.103746	0.0436508	0	0	0.125437	0.0700255	0	0	0	0	0.0399919	0.153839	0.136312
CFAP44	0	0.574967	0	0	0	0	0.366345	0.445871	0.362903	0	0	0.274263	0.655005	0.36594	0.347585	0.130009	0	0.2178	0	0.388426	0.0557339	0.423704	0.383093	0.417078	0	0	0	0	0	0	0.297692	0.248465	0.38641	0	0	0.354398	0.155324	0	0	0.242008	0.376931	0	0	0	0	0.421968	0.368037	0.265172
SPICE1	0	0.625344	0	0	0	0	0.185864	0.393573	0.219251	0	0	0.179566	0.26389	0.0845334	0.171135	0.205465	0	0.0706357	0	0.0803139	0.344721	0.181049	0.108868	0.305254	0	0	0	0	0	0	0.283291	0.232459	0.1481	0	0	0.221145	0.270728	0	0	0.0576748	0.14665	0	0	0	0	0.191711	0.135278	0.100201
SIDT1	0	1.22842	0	0	1.08813	0	0.617669	0.537139	0.708837	0	0	0.656314	0.994609	0.701277	0.838991	0.510329	0	0.704663	0	0.760614	0.906314	0.752345	0.319666	0.855651	0	0	0	0	0	0	0.849312	0.704484	0.829301	0	0	0.945756	0.908919	0	0	0.693663	0.745934	0	0	0	0	0.463892	0.563902	0.772813
USF3	0	0.242071	0	0	0.593192	0	0.362674	0.231933	0.302927	0	0	0.375454	0.304289	0.408709	0.205975	0.325887	0	0.106976	0	0.145512	0.364427	0.293374	0.0971727	0.324597	0	0	0	0	0	0	0.200828	0.273446	0.258976	0	0	0.242629	0.396637	0	0	0.152295	0.181447	0	0	0	0	0.243417	0.169414	0.341251
NAA50	0	0.384346	0	0	0.370605	0	0.321365	0.361333	0.241239	0	0	0.369825	0.0728524	0.143768	0.254898	0.176417	0	0.177842	0	0.262109	0.224791	0.388358	0.433199	0.255031	0	0	0	0	0	0	0.173014	0.178557	0.227674	0	0	0.346731	0.372591	0	0	0.340982	0.191365	0	0	0	0	0.356429	0.172235	0.8761
ATP6V1A	0	0.668883	0	0	0.970147	0	0.918807	0.934643	0.788265	0	0	0.6318	0.73135	0.688616	0.707624	0.402007	0	0.659849	0	0.575115	0.780034	0.690282	0.736757	0.581431	0	0	0	0	0	0	0.79098	0.563988	0.641203	0	0	0.731557	0.871039	0	0	0.590726	0.557016	0	0	0	0	0.768684	0.473035	0.570202
GRAMD1C	0	0.0727334	0	0	0.519362	0	0.151737	0.321962	0.241154	0	0	0.198588	0.131682	0	0.134125	0.286405	0	0.140737	0	0.252011	0.269103	0.142472	0.0209867	0.141037	0	0	0	0	0	0	0.264964	0.138222	0.130924	0	0	0.0781801	0.110911	0	0	0.060634	0.114257	0	0	0	0	0.319723	0.153859	0.114922
ZDHHC23	0	0.462713	0	0	0.128921	0	0.227976	0.149189	0.323627	0	0	0.179187	0.224894	0.511008	0.189482	0.125606	0	0.130301	0	0.166953	0.257325	0.217947	0.0882779	0.155111	0	0	0	0	0	0	0.186087	0.283219	0.141541	0	0	0.271873	0.227326	0	0	0.162383	0.14586	0	0	0	0	0.278856	0.138846	0.43047
CCDC191	0	0.427777	0	0	0.213558	0	0.0308048	0.754567	0.277588	0	0	0.457853	0.358522	0.498988	0.308169	0.231897	0	0.157978	0	0.0844566	0.430469	0.382856	0.258786	0.313943	0	0	0	0	0	0	0.232614	0.298361	0.263055	0	0	0.354046	0.0812982	0	0	0.0971232	0.224007	0	0	0	0	0.166709	0.336245	0.147359
QTRT2	0	0.0580284	0	0	0	0	0.0996215	0.096621	0.178739	0	0	0.160978	0.234423	0.537898	0.131202	0.136623	0	0.179012	0	0.154212	0.32231	0.238567	0.343865	0.150272	0	0	0	0	0	0	0.126203	0.180922	0.131574	0	0	0.16368	0.0558456	0	0	0.125437	0.109992	0	0	0	0	0.214021	0.113962	0.747658
DRD3	0	0.0248007	0	0	0	0	0	0	0.0267268	0	0	0.0641876	0	0	0.0165686	0.0826556	0	0.0247702	0	0.0120917	0	0.00760373	0.0209867	0.0105104	0	0	0	0	0	0	0	0	0	0	0	0.0136142	0	0	0	0	0.00867846	0	0	0	0	0.0137488	0.00707614	0.0156659
TIGIT	0	0	0	0	0	0	0.0222761	0	0.00467349	0	0	0	0	0	0.0126549	0	0	0	0	0	0	0	0	0	0	0	0	0	0	0	0	0	0	0	0	0.00550562	0	0	0	0	0.00402898	0	0	0	0	0	0.000597702	0.00387403
ZBTB20	0	0.912238	0	0	0.525962	0	0.496717	0.681358	0.329331	0	0	0.447156	0.291961	0.547127	0.405184	0.201913	0	0.253037	0	0.241925	0.406254	0.510097	0.648012	0.293271	0	0	0	0	0	0	0.579622	0.42753	0.429044	0	0	0.331888	0.253165	0	0	0.233692	0.249987	0	0	0	0	0.35348	0.327551	0.859201
GAP43	0	1.10734	0	0	1.35261	0	0.888154	0.821587	1.24538	0	0	1.10301	1.4544	1.2908	1.19074	0.657298	0	0.987655	0	1.25025	1.26906	0.638469	0.900947	0.964114	0	0	0	0	0	0	0.884801	0.904772	1.02696	0	0	1.2752	0.991327	0	0	0.624647	1.00383	0	0	0	0	0.921781	0.924199	0.810671
LSAMP	0	4.05348	0	0	3.84161	0	3.54546	3.64406	3.58114	0	0	3.77446	3.69363	3.7647	3.37481	3.29237	0	3.28657	0	3.42253	3.16875	3.66255	3.63753	2.94136	0	0	0	0	0	0	3.94282	3.28432	3.66455	0	0	3.51844	3.92799	0	0	3.70131	3.32062	0	0	0	0	3.04954	3.07041	3.3804
IGSF11	0	0.509542	0	0	0.589402	0	0.480438	0.713235	0.640532	0	0	1.21568	0.837382	0.913005	0.601806	0.463624	0	0.615851	0	0.764539	0.592673	1.0064	0.853934	0.778774	0	0	0	0	0	0	0.581181	0.673268	0.730616	0	0	0.774452	0.498751	0	0	1.00633	0.611031	0	0	0	0	0.885803	0.609429	0.827412
AC083800.1	0	0	0	0	0	0	0	0	0.0031612	0	0	0	0	0	0.00845997	0	0	0	0	0	0	0.0278511	0	0	0	0	0	0	0	0	0	0	0	0	0	0.00945564	0	0	0	0	0.00245256	0	0	0	0	0.00281597	0.00151929	0.00711739
UPK1B	0	0	0	0	0	0	0	0	0.00397773	0	0	0	0	0	0.00220737	0	0	0	0	0.0157058	0	0	0	0	0	0	0	0	0	0	0	0	0.00320032	0	0	0.00477976	0	0	0	0	0	0	0	0	0	0.00170655	0.0022911	0.00765937
B4GALT4	0	0.215877	0	0	0.568222	0	0.0402378	0.0979523	0.155444	0	0	0.195997	0.0525342	0.201888	0.0847752	0.0640332	0	0.109862	0	0.0458528	0.118384	0.117973	0	0.0765552	0	0	0	0	0	0	0.114999	0.108494	0.124278	0	0	0.120571	0.0917154	0	0	0.118309	0.0720163	0	0	0	0	0.136647	0.0885653	0.0548514
ARHGAP31	0	0	0	0	0.321322	0	0.0528094	0	0.0214153	0	0	0	0	0	0.0173259	0	0	0.0440662	0	0.0231761	0	0.00260077	0.0640862	0.0296563	0	0	0	0	0	0	0.0142539	0.0217593	0.0334188	0	0	0.0231685	0	0	0	0.0576748	0.0190819	0	0	0	0	0.00414534	0.022611	0.0337107
TMEM39A	0	0	0	0	0	0	0.102419	0	0.0869147	0	0	0.119396	0.0551461	0.151698	0.0905018	0.0839669	0	0.128896	0	0.13608	0	0.0592837	0	0.0745434	0	0	0	0	0	0	0.139878	0.0723062	0.0597757	0	0	0.0612377	0.134723	0	0	0	0.0666066	0	0	0	0	0.0939958	0.0527047	0.0606541
POGLUT1	0	0.0980152	0	0	0.370605	0	0.167002	0.0979523	0.180113	0	0	0.191955	0.207119	0.201888	0.186646	0.0267572	0	0.0497324	0	0.151387	0	0.208145	0.0459871	0.068443	0	0	0	0	0	0	0.39396	0.114787	0.128749	0	0	0.200495	0.431627	0	0	0.2138	0.0808517	0	0	0	0	0.16445	0.121684	0.151978
TIMMDC1	0	0.18045	0	0	0.128921	0	0.155271	0.0719316	0.153344	0	0	0.0793723	0.0504806	0	0.142821	0.14361	0	0.0984931	0	0.0538456	0.119632	0.15821	0.0418943	0.117525	0	0	0	0	0	0	0.13671	0.206366	0.183556	0	0	0.111309	0.183157	0	0	0.166786	0.0727198	0	0	0	0	0.109159	0.0791616	0.0943583
CD80	0	0	0	0	0	0	0	0	0.00445126	0	0	0	0	0	0	0	0	0	0	0	0	0	0	0	0	0	0	0	0	0	0	0	0.00464664	0	0	0	0	0	0	0	0	0	0	0	0	0.00685031	0.00350625	0.00852963
ADPRH	0	0	0	0	0	0	0	0	0.005909	0	0	0	0	0	0.00356663	0	0	0	0	0	0	0	0	0	0	0	0	0	0	0	0	0	0	0	0	0.00193754	0	0	0	0	0	0	0	0	0	0	0	0.010329
PLA1A	0	0	0	0	0	0	0	0	0	0	0	0	0	0	0.00338858	0	0	0	0	0	0	0	0	0.00595414	0	0	0	0	0	0	0	0	0	0	0	0	0	0	0	0	0	0	0	0	0	0.00694149	0.00129593	0.0316518
POPDC2	0	0	0	0	0	0	0	0.0719316	0.00132578	0	0	0	0.0783031	0	0.00188421	0	0	0	0	0.00943748	0	0.0108078	0	0	0	0	0	0	0	0	0	0.0502346	0	0	0	0	0	0	0	0	0.0040638	0	0	0	0	0.00407607	0.0055361	0.0246884
COX17	0	0.125495	0	0	0	0	0.0309165	0	0.017516	0	0	0.0246993	0	0.158926	0.0161591	0.0364809	0	0.0223996	0	0.0602384	0	0.014278	0.115869	0	0	0	0	0	0	0	0.0126195	0.0354716	0.00475668	0	0	0.0399559	0.0254526	0	0	0	0.015873	0	0	0	0	0.00814602	0.0162981	0.0379296
MAATS1	0	0.195009	0	0	0	0	0.256562	0.293793	0.271211	0	0	0.140789	0.18135	0.437784	0.146172	0.0267572	0	0.0684171	0	0.159879	0.0641224	0.314152	0.0209867	0.146571	0	0	0	0	0	0	0.231919	0.119959	0.168142	0	0	0.253905	0.312084	0	0	0.122434	0.132635	0	0	0	0	0.0565637	0.12383	0.504238
NR1I2	0	0	0	0	0	0	0	0	0.0057262	0	0	0	0	0	0.0105654	0	0	0	0	0	0	0	0	0	0	0	0	0	0	0	0	0.00770041	0	0	0	0.0147295	0	0	0	0	0	0	0	0	0	0.00333527	0.00408249	0.184483
GSK3B	0	1.02799	0	0	0.838535	0	0.773495	1.14626	1.08419	0	0	1.14462	1.10407	0.623742	1.02532	0.726208	0	1.05426	0	0.984034	0.899486	0.97838	0.657402	0.903882	0	0	0	0	0	0	1.08187	0.879672	1.17581	0	0	1.16002	0.936142	0	0	0.708258	0.802106	0	0	0	0	1.17812	0.80382	0.983686
GPR156	0	0	0	0	0	0	0.0309165	0	0.0182519	0	0	0	0	0	0.0484443	0.108388	0	0.00809744	0	0.0269519	0	0.0407518	0	0.181128	0	0	0	0	0	0	0	0	0.00947181	0	0	0.0631876	0	0	0	0	0.0200942	0	0	0	0	0.0391958	0.0429859	0.0684087
LRRC58	0	0.17077	0	0	0.252757	0	0.198413	0.190008	0.211193	0	0	0.108559	0.212189	0	0.188059	0.308153	0	0.127408	0	0.27689	0	0.240924	0.17032	0.226847	0	0	0	0	0	0	0.150679	0.26361	0.196005	0	0	0.165851	0.305616	0	0	0.164885	0.111624	0	0	0	0	0.242128	0.129156	0.265388
FSTL1	0	0	0	0	0	0	0	0	0.0446661	0	0	0.0415816	0	0	0.0607071	0	0	0.050906	0	0.0496314	0.0555096	0.0815377	0	0.0218336	0	0	0	0	0	0	0.094127	0.0345016	0.0053625	0	0	0.0349698	0	0	0	0.0788327	0.0207735	0	0	0	0	0.031867	0.0215727	0.0475018
NDUFB4	0	0.072703	0	0	0.157047	0	0.0516417	0.200109	0.11012	0	0	0.0708633	0.182881	0.306764	0.135225	0.0275523	0	0.0412517	0	0.112841	0.141765	0.139746	0.146418	0.126052	0	0	0	0	0	0	0.117804	0.211341	0.125125	0	0	0.0975261	0.0607443	0	0	0.0966873	0.0672936	0	0	0	0	0.0761624	0.0718712	0.0890718
HGD	0	0	0	0	0	0	0.0431034	0	0.011702	0	0	0	0	0	0.0109481	0	0	0	0	0	0	0	0	0.00510927	0	0	0	0	0	0	0	0.0282634	0.0173049	0	0	0.00193754	0	0	0	0	0.00478991	0	0	0	0	0.0121441	0.00229865	0.0286086
RABL3	0	0.29127	0	0	0.157047	0	0.0294018	0	0.0761915	0	0	0.19206	0.411222	0.21544	0.0924447	0.193118	0	0.104121	0	0.0491851	0	0.0889635	0	0.139998	0	0	0	0	0	0	0.165783	0.0894407	0.0767347	0	0	0.0916505	0.165778	0	0	0.119179	0.0893162	0	0	0	0	0.159024	0.080709	0.0851115
GTF2E1	0	0	0	0	0	0	0.0602066	0	0.0491056	0	0	0	0	0	0.0427023	0	0	0.0726287	0	0	0.136929	0.116262	0.0418943	0.0184343	0	0	0	0	0	0	0.0810868	0.0837381	0.0717526	0	0	0.0842035	0.0847653	0	0	0	0.0187772	0	0	0	0	0.0682488	0.0241888	0.0266532
STXBP5L	0	3.55034	0	0	2.88586	0	2.88618	3.08611	3.11983	0	0	3.57885	3.64297	3.07172	3.35824	3.11463	0	3.0172	0	3.10258	3.51431	3.47501	3.1638	3.36738	0	0	0	0	0	0	3.42198	3.61314	3.4162	0	0	3.63156	3.17439	0	0	3.4023	3.55633	0	0	0	0	2.94832	3.43539	2.79889
POLQ	0	0	0	0	0	0	0.0690746	0	0.0653566	0	0	0.18374	0	0.158926	0.0728073	0.0267572	0	0.0640388	0	0.0462161	0	0.050786	0	0.0619652	0	0	0	0	0	0	0.0428407	0	0.0422179	0	0	0.0374203	0.0131033	0	0	0.118309	0.0389138	0	0	0	0	0.0956813	0.0345781	0.0987195
ARGFX	0	0	0	0	0	0	0	0	0	0	0	0	0	0	0.00473631	0.0262615	0	0	0	0	0	0	0	0.00926812	0	0	0	0	0	0	0	0	0	0	0	0	0	0	0	0	0.00354946	0	0	0	0	0.00333527	0.002346	0
FBXO40	0	0	0	0	0	0	0	0.096621	0.0591641	0	0	0	0	0	0.0912438	0.0776441	0	0.0955622	0	0.0192023	0.0862557	0.0970037	0	0.0899102	0	0	0	0	0	0	0	0.0772835	0.0986434	0	0	0.0573373	0.0488464	0	0	0	0.0739418	0	0	0	0	0.0267	0.0263975	0.0729471
HCLS1	0	0.0454861	0	0	0.157047	0	0	0	0.0243018	0	0	0	0	0	0.00530932	0	0	0	0	0.0132142	0	0.0266042	0	0	0	0	0	0	0	0	0.0260173	0	0.021871	0	0	0.0140576	0	0	0	0	0.00521222	0	0	0	0	0.00492342	0.0120601	0.0242518
GOLGB1	0	1.05098	0	0	0.760623	0	1.01275	0.727981	0.765801	0	0	0.850975	1.07884	0.610712	0.999229	0.661637	0	0.865542	0	0.705787	0.709887	1.12913	0.551062	1.20924	0	0	0	0	0	0	0.792025	0.951284	0.819706	0	0	0.845524	0.753189	0	0	0.834905	0.994742	0	0	0	0	0.72586	0.890899	1.54364
IQCB1	0	0.165314	0	0	0	0	0.443939	0.466941	0.443199	0	0	0.454463	0.381597	0.706001	0.399693	0.19435	0	0.314951	0	0.223065	0.383171	0.496769	0.458605	0.212364	0	0	0	0	0	0	0.664963	0.175005	0.370496	0	0	0.450068	0.40173	0	0	0.377862	0.30494	0	0	0	0	0.464259	0.304346	0.252887
EAF2	0	0.18045	0	0	0	0	0.0364068	0	0.0798171	0	0	0.0444903	0	0	0.106738	0.0364809	0	0.0351037	0	0.0982546	0	0.191188	0.166322	0.0796669	0	0	0	0	0	0	0.0484927	0.11479	0.0624402	0	0	0.151025	0.156249	0	0	0.0677619	0.112334	0	0	0	0	0.0982143	0.0921998	0.0577635
SLC15A2	0	0.199435	0	0	0	0	0.122303	0	0.11778	0	0	0	0.170332	0	0.109023	0	0	0.0207558	0	0.0322821	0.133767	0.15626	0.192469	0.208871	0	0	0	0	0	0	0.18621	0.141486	0.0682901	0	0	0.0788772	0.228034	0	0	0	0.0838337	0	0	0	0	0.0594181	0.0851389	0.0916553
ILDR1	0	0	0	0	0	0	0	0	0.00151402	0	0	0	0	0	0	0	0	0	0	0	0	0.0056887	0	0	0	0	0	0	0	0	0	0	0	0	0	0	0	0	0	0	0	0	0	0	0	0	0.00134156	0.00151972
CD86	0	0	0	0	0	0	0	0	0.00503852	0	0	0	0	0	0.00995953	0	0	0	0	0	0	0	0	0	0	0	0	0	0	0	0.0126195	0	0.0067785	0	0	0	0	0	0	0	0	0	0	0	0	0	0.00197634	0.00785596
CASR	0	0	0	0	0	0	0	0	0	0	0	0	0	0	0.00144124	0	0	0	0	0	0	0	0	0	0	0	0	0	0	0	0	0	0	0	0	0	0	0	0	0	0	0	0	0	0	0	0.00148793	0
CSTA	0	0	0	0	0	0	0	0	0	0	0	0	0	0	0.00240784	0	0	0	0	0	0	0	0	0	0	0	0	0	0	0	0	0	0	0	0	0	0	0	0	0.0576748	0	0	0	0	0	0.00322036	0.000961342	0.00578557
CCDC58	0	0.0980152	0	0	0.305804	0	0.0158832	0	0.0852906	0	0	0.0246993	0	0.143768	0.0760469	0.0267572	0	0.0133247	0	0.104411	0	0.0834246	0.0317914	0.0525045	0	0	0	0	0	0	0.143892	0.00770041	0.0887941	0	0	0.0992426	0.0429182	0	0	0.119179	0.0358502	0	0	0	0	0.0355795	0.0475804	0.0492658
FAM162A	0	0.60711	0	0	0	0	0.144848	0.327016	0.324735	0	0	0.26808	0.149988	0.306537	0.289347	0.105267	0	0.143699	0	0.233569	0.245011	0.292296	0.33132	0.172929	0	0	0	0	0	0	0.356887	0.173451	0.238588	0	0	0.338991	0.240431	0	0	0.47299	0.18849	0	0	0	0	0.265202	0.195866	0.0973601
WDR5B	0	0	0	0	0	0	0	0	0.0174223	0	0	0	0	0	0.0047689	0	0	0	0	0	0	0.00314151	0	0	0	0	0	0	0	0	0	0	0.00602182	0	0	0	0	0	0	0	0.00261627	0	0	0	0	0.00267899	0.00261367	0.0182779
KPNA1	0	0.464679	0	0	0.466315	0	0.641487	0.70175	0.632284	0	0	0.545388	0.538817	0.360814	0.582716	0.46808	0	0.612839	0	0.501519	0.644633	0.425987	0.553159	0.343678	0	0	0	0	0	0	0.541443	0.621501	0.498086	0	0	0.563757	0.760386	0	0	0.0752224	0.362664	0	0	0	0	0.673274	0.465689	0.722667
PARP9	0	0	0	0	0	0	0	0	0.00117276	0	0	0	0	0	0.00505582	0	0	0	0	0	0	0.0112734	0	0.0387214	0	0	0	0	0	0	0.0142539	0	0.0113256	0	0	0.00342697	0	0	0	0	0.00667331	0	0	0	0	0.0116745	0.00658746	0.0229755
DTX3L	0	0	0	0	0	0	0	0	0	0	0	0	0	0	0	0	0	0	0	0	0	0.00427191	0	0	0	0	0	0	0	0	0	0.0450565	0	0	0	0	0	0	0	0	0	0	0	0	0	0	0.00133605	0.00818036
PARP15	0	0	0	0	0	0	0.0293634	0	0	0	0	0	0	0	0	0	0	0	0	0	0	0.0244105	0	0	0	0	0	0	0	0	0	0	0	0	0	0	0	0	0	0	0.0016061	0	0	0	0	0	0	0.00118141
PARP14	0	0.150296	0	0	0	0	0	0	0.00710861	0	0	0	0	0	0.00757112	0	0	0	0	0	0.0557339	0	0	0	0	0	0	0	0	0	0.0781558	0	0	0	0	0.0127023	0	0	0	0	0	0	0	0	0	0.00170655	0.00811249	0.0288953
HSPBAP1	0	0.398392	0	0	0.213558	0	0.101186	0.24546	0.13163	0	0	0.0641876	0.23091	0.0671643	0.191709	0.0640332	0	0.0857181	0	0.0837607	0.141765	0.152274	0.171443	0.0617843	0	0	0	0	0	0	0.207973	0.134876	0.153642	0	0	0.123829	0.0876997	0	0	0.406816	0.100206	0	0	0	0	0.167662	0.0606696	0.12738
SEMA5B	0	0	0	0	0	0	0.155658	0	0.266686	0	0	0.291069	0.15442	0	0.243409	0.166692	0	0.38607	0	0.211195	0.123022	0.0990088	0.213179	0.293752	0	0	0	0	0	0	0.118564	0.0923716	0.139249	0	0	0.226776	0	0	0	0.194402	0.196339	0	0	0	0	0.36371	0.496527	0.155752
PDIA5	0	0.118413	0	0	0	0	0.106268	0	0.110671	0	0	0.225255	0.0844551	0.465341	0.205827	0.083609	0	0.138803	0	0.128709	0.0862557	0.102486	0.181775	0.0555703	0	0	0	0	0	0	0.141766	0.207552	0.216563	0	0	0.285714	0.114962	0	0	0.0946206	0.127394	0	0	0	0	0.390856	0.264705	0.148071
SEC22A	0	0.252451	0	0	0.462851	0	0.14017	0.368587	0.338962	0	0	0.366522	0.447596	0.299974	0.306931	0.36277	0	0.309014	0	0.326506	0.382266	0.331612	0.477348	0.252753	0	0	0	0	0	0	0.452127	0.293021	0.381321	0	0	0.50335	0.39888	0	0	0.384587	0.307371	0	0	0	0	0.533059	0.351867	0.318979
ADCY5	0	0.532672	0	0	0.691927	0	0.422499	0.75699	0.50308	0	0	0.704327	0.496722	0.884105	0.442831	0.372731	0	0.469471	0	0.339658	0.512337	0.526315	0.211823	0.453805	0	0	0	0	0	0	0.384824	0.627467	0.488172	0	0	0.420028	0.476938	0	0	0.729489	0.432516	0	0	0	0	0.493362	0.545522	0.588797
HACD2	0	0.210276	0	0	0.589402	0	0.356664	0.354122	0.370579	0	0	0.556615	0.536632	0.460137	0.336415	0.293191	0	0.23054	0	0.183624	0.229205	0.271015	0.373652	0.240415	0	0	0	0	0	0	0.317707	0.496982	0.495938	0	0	0.442182	0.751911	0	0	0.318522	0.233226	0	0	0	0	0.381005	0.251548	0.355054
MYLK	0	0.63599	0	0	0.734075	0	0.113352	1.05611	0.563137	0	0	0.372437	0.104636	0.990648	0.511315	0.72221	0	0.364593	0	0.332556	0.434644	0.507832	0	0.321243	0	0	0	0	0	0	0.271168	0.170614	0.510015	0	0	0.421577	0.52708	0	0	0.158886	0.211241	0	0	0	0	0.825893	0.222599	0.0707616
CCDC14	0	0.704489	0	0	0.820979	0	0.586087	0.324609	0.545084	0	0	0.728331	0.465133	0.539156	0.485504	0.367918	0	0.607232	0	0.48281	0.656707	0.386288	0.369332	0.369661	0	0	0	0	0	0	0.340839	0.449592	0.577941	0	0	0.469547	0.69352	0	0	0.117896	0.339676	0	0	0	0	0.346619	0.406411	0.420315
ROPN1	0	0	0	0	0	0	0	0	0	0	0	0	0	0	0.00162225	0.0500328	0	0	0	0.026366	0	0	0	0	0	0	0	0	0	0	0	0	0	0	0	0.00378287	0	0	0	0	0	0	0	0	0	0	0	0
KALRN	0	3.22266	0	0	2.81178	0	2.92	3.02469	3.09643	0	0	3.13696	3.02514	3.17248	3.1215	2.79452	0	3.08303	0	3.09981	3.00253	3.18128	3.02105	2.88888	0	0	0	0	0	0	2.94225	3.08739	3.18132	0	0	3.17594	2.90732	0	0	3.03563	2.97792	0	0	0	0	3.03177	2.87492	2.57345
UMPS	0	0.127462	0	0	0.128921	0	0.065717	0.149189	0.176924	0	0	0	0.0834604	0	0.114968	0.0671839	0	0.0612573	0	0.103124	0.150378	0.0654436	0.0209867	0.0459074	0	0	0	0	0	0	0	0.0718327	0.124473	0	0	0.144931	0.0131033	0	0	0	0.113057	0	0	0	0	0.0966776	0.0954972	0.073052
ITGB5	0	0	0	0	0	0	0	0	0.0328661	0	0	0.0460227	0	0	0.0305165	0.10541	0	0.11607	0	0.0267597	0	0.0478519	0	0.0277024	0	0	0	0	0	0	0.0126195	0	0.0377686	0	0	0.0495954	0	0	0	0	0.0194201	0	0	0	0	0.0391401	0.0350438	0.0331623
MUC13	0	0	0	0	0	0	0	0	0.0032821	0	0	0	0.0728524	0.0671643	0.00334325	0	0	0.0304523	0	0	0	0	0.0317914	0	0	0	0	0	0	0	0	0	0	0	0	0	0	0	0	0	0.00775118	0	0	0	0	0.00693226	0.00652248	0.00671543
HEG1	0	0.0525291	0	0	0	0	0	0.0633809	0.00844386	0	0	0	0	0	0.0215663	0	0	0.0331448	0	0.0205423	0	0.00805399	0	0.0362458	0	0	0	0	0	0	0	0	0.0477817	0	0	0	0	0	0	0	0.0138145	0	0	0	0	0.0328901	0.0111137	0.0521663
SLC12A8	0	0.255994	0	0	0	0	0.102125	0.38886	0.27735	0	0	0.509949	0.230941	0.400779	0.513534	0.403144	0	0.289249	0	0.378713	0	0.391567	0.344729	0.412448	0	0	0	0	0	0	0.401212	0.324212	0.302092	0	0	0.416281	0.357152	0	0	0.153318	0.19525	0	0	0	0	0.945357	0.330752	0.214241
ZNF148	0	0.762569	0	0	0.811989	0	0.76724	1.10863	0.920342	0	0	0.979166	1.14929	1.37731	0.940443	0.760789	0	0.933808	0	0.986917	0.896794	0.859439	1.12142	0.86722	0	0	0	0	0	0	0.882712	0.755892	0.95012	0	0	0.959991	0.855434	0	0	0.634838	0.742524	0	0	0	0	1.20399	0.768407	0.819639
SNX4	0	0.457732	0	0	0	0	0.186383	0.415544	0.452586	0	0	0.38227	0.542048	0.647157	0.388873	0.216384	0	0.376025	0	0.435957	0.277133	0.481145	0.192187	0.420536	0	0	0	0	0	0	0.389044	0.352543	0.48871	0	0	0.516568	0.47426	0	0	0.162383	0.321428	0	0	0	0	0.519346	0.321712	0.205954
OSBPL11	0	0.239654	0	0	0	0	0	0.239028	0.146087	0	0	0	0.130718	0.305099	0.132547	0.0275523	0	0.165992	0	0.109911	0.0819587	0.178026	0.0209867	0.124527	0	0	0	0	0	0	0.134882	0.198821	0.153091	0	0	0.144112	0.292522	0	0	0.574345	0.106797	0	0	0	0	0.12055	0.106777	0.0535831
ALG1L	0	0	0	0	0	0	0	0	0.00359821	0	0	0	0	0	0.00938837	0	0	0	0	0	0	0.00711283	0	0.00595414	0	0	0	0	0	0	0	0	0	0	0	0.00260659	0	0	0	0.0971232	0.0063054	0	0	0	0	0.00989493	0.00989296	0.00648356
ROPN1B	0	0	0	0	0	0	0	0	0.00394874	0	0	0	0	0	0	0.0339342	0	0	0	0	0	0.00778177	0	0	0	0	0	0	0	0	0	0	0	0	0	0	0	0	0	0	0.00218474	0	0	0	0	0.00488431	0.000300137	0.00410107
SLC41A3	0	0.215343	0	0	0.285968	0	0.272228	0.401354	0.237086	0	0	0	0.0793264	0.0671643	0.15637	0.0716454	0	0.08636	0	0.232491	0.0506735	0.152646	0.140643	0.106704	0	0	0	0	0	0	0.121882	0.180859	0.217256	0	0	0.150007	0.211745	0	0	0.154798	0.131601	0	0	0	0	0.289267	0.16123	0.144023
ALDH1L1	0	0	0	0	0	0	0.0643084	0.122189	0.0133685	0	0	0	0	0	0.00243856	0	0	0	0	0.0119441	0	0	0	0.0576691	0	0	0	0	0	0	0.0152972	0.0336427	0.00832446	0	0	0.00686143	0.0241714	0	0	0.060634	0.00882223	0	0	0	0	0.014392	0.0069325	0.0208547
KLF15	0	0	0	0	0	0	0	0	0.0143854	0	0	0.0246993	0	0	0.0169675	0	0	0	0	0	0	0.0245711	0	0.0178301	0	0	0	0	0	0	0.0295511	0.00770041	0.0332046	0	0	0.0322824	0	0	0	0	0.0082197	0	0	0	0	0.00664452	0.00627659	0.0351117
CFAP100	0	0	0	0	0	0	0	0.22053	0.0718346	0	0	0.0546731	0.0596842	0	0.0182625	0	0	0.0277986	0	0.0162493	0	0.0189612	0	0.0927033	0	0	0	0	0	0	0.0414341	0	0.0392942	0	0	0.0189499	0.0868138	0	0	0	0.0146968	0	0	0	0	0.034853	0.022461	0.0368145
ZXDC	0	0.537861	0	0	0.758581	0	0.404676	0.694331	0.696991	0	0	0.354774	0.546701	0.569358	0.535841	0.217002	0	0.296712	0	0.464042	0.277133	0.54563	0.401339	0.414217	0	0	0	0	0	0	0.617675	0.328166	0.469135	0	0	0.581264	0.448	0	0	0.647959	0.363831	0	0	0	0	0.630041	0.428655	0.645519
UROC1	0	0.125495	0	0	0	0	0.0402378	0	0.0238766	0	0	0	0	0	0.00256726	0.0364809	0	0	0	0	0	0.00968539	0	0	0	0	0	0	0	0	0	0	0	0	0	0.00883633	0	0	0	0	0.0125322	0	0	0	0	0.0128068	0.0121973	0.0338195
CHST13	0	0	0	0	0	0	0	0	0.0105475	0	0	0	0	0	0.00375487	0.0573475	0	0.0155969	0	0.0617633	0	0	0	0.0129693	0	0	0	0	0	0	0	0	0	0	0	0.0262149	0.0694245	0	0	0	0.00426684	0	0	0	0	0.00495402	0.00446759	0
C3orf22	0	0	0	0	0	0	0	0	0.00663804	0	0	0.076601	0	0	0.00495769	0	0	0	0	0	0	0.00225982	0	0	0	0	0	0	0	0	0.0362965	0	0.0123495	0	0	0.00194618	0	0	0	0	0.00413931	0	0	0	0	0.00702943	0.00295868	0.091107
TXNRD3	0	0.176248	0	0	0	0	0.0532488	0.0719316	0.158847	0	0	0.125906	0.234983	0.313515	0.132305	0.195146	0	0.145259	0	0.107869	0.0557339	0.148306	0.24494	0.171025	0	0	0	0	0	0	0.0619718	0.212998	0.144229	0	0	0.0825023	0.106828	0	0	0.0752224	0.0785335	0	0	0	0	0.109515	0.100608	0.0462485
CHCHD6	0	0.596635	0	0	0.370605	0	0.511746	0.973331	0.813207	0	0	0.735887	0.787408	0.745236	0.754596	0.633716	0	0.677995	0	0.457033	0.659982	0.884584	0.592599	0.821232	0	0	0	0	0	0	0.807995	0.695644	0.724051	0	0	0.815951	0.534718	0	0	0.402071	0.645576	0	0	0	0	0.709934	0.783185	0.618785
PLXNA1	0	0.571414	0	0	0.627605	0	0.691437	0.287507	0.440263	0	0	0.125192	0.503478	0.340062	0.382276	0.673345	0	0.271206	0	0.351142	0.116747	0.334083	0.187138	0.411131	0	0	0	0	0	0	0.433824	0.170602	0.349437	0	0	0.407093	0.238315	0	0	0.195631	0.329453	0	0	0	0	0.468977	0.654349	0.454537
TPRA1	0	0.234575	0	0	0	0	0.171075	0.0633809	0.130891	0	0	0.0774205	0	0	0.0934212	0.191923	0	0.0341934	0	0.0561014	0.0862557	0.113213	0.113422	0.092342	0	0	0	0	0	0	0.147067	0.0298479	0.167513	0	0	0.0770087	0.112976	0	0	0	0.0802797	0	0	0	0	0.136956	0.116358	0.140395
MCM2	0	0	0	0	0	0	0	0	0	0	0	0	0	0	0.00442331	0.0267572	0	0.0163111	0	0	0	0	0	0	0	0	0	0	0	0	0.0341542	0.0101589	0	0	0	0.00764933	0	0	0	0	0.00286506	0	0	0	0	0.0179214	0.00524311	0.00292888
PODXL2	0	0.0727334	0	0	0.582478	0	0.436714	0.255085	0.369836	0	0	0.272162	0.513878	0.0845334	0.304996	0.298785	0	0.388761	0	0.164856	0.264788	0.316512	0.272832	0.163342	0	0	0	0	0	0	0.581037	0.353558	0.434145	0	0	0.215498	0.494092	0	0	0.463583	0.261164	0	0	0	0	0.303646	0.217028	0.156391
ABTB1	0	0.623619	0	0	0.252757	0	0.436775	0.292462	0.337826	0	0	0.1013	0.505306	0.722036	0.320039	0.324001	0	0.224043	0	0.161443	0.10513	0.262176	0.116651	0.118019	0	0	0	0	0	0	0.203442	0.410713	0.248087	0	0	0.188735	0.333519	0	0	0.155255	0.237846	0	0	0	0	0.119349	0.254722	0.146633
MGLL	0	0.442264	0	0	0.305804	0	0.295551	0.1434	0.476384	0	0	0.237964	0.529078	0.207014	0.381783	0.348642	0	0.135736	0	0.279896	0	0.494245	0.322386	0.330633	0	0	0	0	0	0	0.233008	0.135212	0.317699	0	0	0.386825	0.164854	0	0	0.548418	0.357461	0	0	0	0	0.255578	0.43301	0.373576
KBTBD12	0	0.404356	0	0	0.558561	0	0.178864	0	0.253189	0	0	0.449973	0.394621	0	0.376011	0.160055	0	0.185508	0	0.208402	0	0.503256	0.348256	0.132794	0	0	0	0	0	0	0.419006	0.201551	0.309829	0	0	0.371209	0.428331	0	0	0.432725	0.234987	0	0	0	0	0.203473	0.130616	0.145916
SEC61A1	0	0.0454861	0	0	0	0	0.206548	0.096621	0.101999	0	0	0	0	0	0.103216	0.117539	0	0.068275	0	0.158866	0	0.108072	0.190337	0.154865	0	0	0	0	0	0	0.142599	0.197648	0.121163	0	0	0.121407	0.104878	0	0	0.360395	0.0788635	0	0	0	0	0.128086	0.0773462	0.13065
RUVBL1	0	0.321856	0	0	0	0	0.0519865	0.0719316	0.124564	0	0	0.163351	0.029309	0.201888	0.102617	0.0678698	0	0.0814916	0	0.177091	0.0506735	0.105003	0.054748	0.0467638	0	0	0	0	0	0	0.17243	0.117113	0.196425	0	0	0.0912932	0.0999721	0	0	0.119179	0.0826583	0	0	0	0	0.0915238	0.0865137	0.0968912
EEFSEC	0	0.295732	0	0	0.276674	0	0.0710426	0.239028	0.409562	0	0	0.352024	0.215859	0.464025	0.283973	0.200627	0	0.408153	0	0.250647	0.268685	0.365003	0.268289	0.3745	0	0	0	0	0	0	0.157588	0.216861	0.253656	0	0	0.314589	0.370576	0	0	0.165026	0.229276	0	0	0	0	0.503317	0.3092	0.189411
GATA2	0	0	0	0	0	0	0	0	0	0	0	0	0	0	0.00169599	0	0	0	0	0	0	0.0154031	0	0	0	0	0	0	0	0	0	0	0	0	0	0	0	0	0	0	0	0	0	0	0	0	0.000423181	0.000206934
RPN1	0	0.279934	0	0	0.478369	0	0.236815	0.19412	0.287815	0	0	0.291114	0.422352	0.609299	0.274116	0.337163	0	0.269026	0	0.244352	0.306248	0.38973	0.214526	0.0849614	0	0	0	0	0	0	0.216318	0.259582	0.369486	0	0	0.174214	0.170703	0	0	0.139467	0.118058	0	0	0	0	0.275066	0.0907992	0.25189
RAB7A	0	0.713457	0	0	0.621672	0	0.752308	0.487858	0.736309	0	0	0.905058	0.669192	0.539156	0.632058	0.619454	0	0.533035	0	0.532885	0.841628	0.652305	0.798833	0.365172	0	0	0	0	0	0	0.695904	0.524245	0.506995	0	0	0.681624	0.815633	0	0	0.513103	0.545782	0	0	0	0	0.736306	0.515054	0.75317
ACAD9	0	0.358474	0	0	0.3218	0	0.0293634	0.488387	0.283707	0	0	0.277727	0.263948	0.676417	0.320478	0.279288	0	0.307072	0	0.212068	0.106407	0.239068	0.187354	0.302962	0	0	0	0	0	0	0.292923	0.132566	0.257755	0	0	0.251358	0.135496	0	0	0.287319	0.208218	0	0	0	0	0.189678	0.218271	0.158708
KIAA1257	0	0.421385	0	0	0.305804	0	0.0431034	0.135312	0.231474	0	0	0.275276	0.102061	0.433104	0.199945	0.0682259	0	0.193552	0	0.243696	0.111243	0.189705	0.179997	0.332209	0	0	0	0	0	0	0.0931566	0.0738481	0.20228	0	0	0.227361	0	0	0	0	0.147541	0	0	0	0	0.137204	0.181964	0.23057
EFCC1	0	0	0	0	0	0	0	0	0.00610852	0	0	0	0.0500174	0	0.00372236	0.0424917	0	0	0	0	0	0	0	0	0	0	0	0	0	0	0	0.0217593	0	0	0	0.0250724	0	0	0	0	0.0183494	0	0	0	0	0.00770376	0.0227557	0.0155292
ISY1-RAB43	0	0	0	0	0	0	0	0.0719316	0.0576695	0	0	0.0546731	0	0	0.0440301	0	0	0	0	0.00630085	0	0.0622157	0.0418943	0.110696	0	0	0	0	0	0	0	0.00770041	0.056682	0	0	0.0331033	0.147031	0	0	0.119179	0.0411682	0	0	0	0	0.039568	0.0497687	0.113984
ISY1	0	0	0	0	0	0	0	0	0	0	0	0	0	0	0	0	0	0	0	0	0	0	0	0	0	0	0	0	0	0	0	0	0	0	0	0	0	0	0	0	0	0	0	0	0	0	0.00189363	0.00260785
CNBP	0	0.24072	0	0	0	0	0.268406	0	0.176411	0	0	0.166422	0	0	0.179437	0.113435	0	0.124191	0	0.142469	0.322457	0.137228	0.0317914	0.190605	0	0	0	0	0	0	0.170474	0.134314	0.224083	0	0	0.114223	0.13982	0	0	0.060634	0.107513	0	0	0	0	0.227014	0.0945981	0.25281
COPG1	0	0.153233	0	0	0.450243	0	0.172602	0.0979523	0.176228	0	0	0	0.102161	0.157443	0.180407	0.112444	0	0.158238	0	0.120717	0.123022	0.113906	0.0695285	0.123265	0	0	0	0	0	0	0.145729	0.146655	0.174617	0	0	0.135663	0.252792	0	0	0.0677619	0.105468	0	0	0	0	0.138497	0.11939	0.0835537
HMCES	0	0.214109	0	0	0	0	0.188973	0.303221	0.174964	0	0	0.10212	0.15668	0.28004	0.144824	0.0651255	0	0.0839382	0	0.133584	0.42544	0.167909	0.116864	0.0920348	0	0	0	0	0	0	0.159136	0.302932	0.150714	0	0	0.103404	0.120247	0	0	0	0.121361	0	0	0	0	0.152953	0.109928	0.300066
H1FX	0	0.190979	0	0	0	0	0.324493	0.123909	0.12167	0	0	0	0.366515	0	0.102831	0.167199	0	0.0349672	0	0.137936	0.104652	0.0467322	0	0.105667	0	0	0	0	0	0	0.382971	0.212191	0.169977	0	0	0.0500082	0.145393	0	0	0	0.0323337	0	0	0	0	0.0925989	0.0504469	0.181784
EFCAB12	0	0.0525291	0	0	0	0	0.0364068	0	0.0325715	0	0	0.0641876	0.0787989	0	0.0567585	0	0	0.0818592	0	0.0303368	0	0.0995367	0	0.076143	0	0	0	0	0	0	0.129953	0.0314025	0.0158966	0	0	0.0358407	0.0924502	0	0	0.0971232	0.0462356	0	0	0	0	0.0652255	0.0380019	0.158523
MBD4	0	0.0248007	0	0	0	0	0.188424	0.682409	0.214448	0	0	0.255138	0.311146	0	0.27696	0.320368	0	0.244507	0	0.227334	0.397031	0.276422	0.208767	0.232378	0	0	0	0	0	0	0.297949	0.152509	0.149658	0	0	0.217505	0.248913	0	0	0.183225	0.16055	0	0	0	0	0.176361	0.127998	0.313395
IFT122	0	0.191116	0	0	0.687482	0	0.634689	0.489337	0.485407	0	0	0.453232	0.313551	0.22609	0.393189	0.293414	0	0.264449	0	0.297776	1.0132	0.39159	0.0850729	0.285074	0	0	0	0	0	0	0.444289	0.385017	0.396053	0	0	0.366257	0.271304	0	0	0.0788327	0.249079	0	0	0	0	0.528804	0.377787	0.31592
RHO	0	0	0	0	0	0	0	0	0	0	0	0	0	0	0	0	0	0	0	0	0	0	0.0459871	0.0129693	0	0	0	0	0	0	0	0.0298479	0.00433141	0	0	0	0	0	0	0	0	0	0	0	0	0.00450455	0	0.024032
H1FOO	0	0	0	0	0	0	0	0	0	0	0	0	0	0	0	0	0	0.0103324	0	0	0	0	0	0	0	0	0	0	0	0	0	0	0	0	0	0	0	0	0	0	0.00157467	0	0	0	0	0	0	0.08185
PLXND1	0	0	0	0	0.128921	0	0.205216	0.096621	0.262648	0	0	0.0876042	0.270745	0.16525	0.306122	0.298508	0	0.116299	0	0.252766	0.295279	0.144961	0.247795	0.28852	0	0	0	0	0	0	0.189398	0.318754	0.297625	0	0	0.234942	0.0631768	0	0	0.0752224	0.233789	0	0	0	0	0.359246	0.436229	0.0888714
TMCC1	0	1.74107	0	0	1.01908	0	0.818339	0.917528	1.2664	0	0	1.00375	1.41647	1.58131	1.19709	1.01076	0	1.18152	0	1.25881	0.822461	1.04922	1.3723	1.0146	0	0	0	0	0	0	1.29113	0.955386	1.22294	0	0	1.38267	1.06112	0	0	0.716621	0.994027	0	0	0	0	1.32875	0.919056	0.74288
TRH	0	0	0	0	0	0	0	0	0	0	0	0	0	0	0	0	0	0	0	0	0	0	0	0	0	0	0	0	0	0	0	0	0	0	0	0	0	0	0	0	0	0	0	0	0	0	0.000959062	0.000487366
ALG1L2	0	0	0	0	0	0	0.0560551	0	0.0269415	0	0	0	0.0574205	0	0.0664839	0	0	0.16841	0	0.00630085	0	0.0601604	0	0.0218336	0	0	0	0	0	0	0.0610098	0.125212	0.0247993	0	0	0.00588002	0.0488464	0	0	0	0.00971556	0	0	0	0	0.0228684	0.036438	0.0325876
COL6A5	0	0	0	0	0	0	0	0	0.00228747	0	0	0	0	0	0.00190239	0	0	0	0	0	0	0	0	0	0	0	0	0	0	0	0	0	0.00825325	0	0	0	0	0	0	0	0.00212331	0	0	0	0	0.00291221	0.00515968	0.00706445
COL6A6	0	0	0	0	0	0	0	0	0.0120955	0	0	0	0	0.0845334	0.00641715	0	0	0.0383917	0	0	0	0.0404392	0	0.013251	0	0	0	0	0	0	0.0282721	0.0298479	0.0119759	0	0	0.0142786	0.0825278	0	0	0	0.00802879	0	0	0	0	0.0198905	0.0286952	0.029537
PIK3R4	0	0.0828291	0	0	0.157047	0	0.413015	0.0633809	0.251969	0	0	0.358956	0.16213	0.365494	0.228621	0.0632381	0	0.208668	0	0.0857153	0.237818	0.206665	0.100205	0.16689	0	0	0	0	0	0	0.362717	0.149937	0.224494	0	0	0.209988	0.145777	0	0	0	0.118613	0	0	0	0	0.255886	0.116971	0.187622
ATP2C1	0	1.29127	0	0	0.3218	0	1.42428	0.741394	0.936382	0	0	0.576287	0.832463	0.569064	0.783352	0.671258	0	0.896916	0	0.675468	0.75508	0.752928	0.706466	0.7087	0	0	0	0	0	0	1.01578	0.818542	0.976383	0	0	0.932251	0.581825	0	0	0.638409	0.731786	0	0	0	0	1.02992	0.741774	2.10329
ASTE1	0	0.211642	0	0	0	0	0.0222761	0	0.0796918	0	0	0.0415816	0.029309	0.0980855	0.060556	0.0364809	0	0.0575642	0	0.053983	0	0.0335553	0	0.0993461	0	0	0	0	0	0	0.0864394	0.0570773	0.0308213	0	0	0.0821374	0	0	0	0.0788327	0.040796	0	0	0	0	0.0475734	0.0381139	0.0296996
NEK11	0	0.62783	0	0	0.688901	0	0.514449	0.337655	0.581014	0	0	0.434228	0.382636	0.969004	0.499998	0.578176	0	0.243602	0	0.231242	0.53823	0.64621	0.443725	0.489752	0	0	0	0	0	0	0.450641	0.274723	0.544515	0	0	0.439655	0.517559	0	0	0.247938	0.411071	0	0	0	0	0.65135	0.337191	1.236
NUDT16	0	0.0975038	0	0	0	0	0.0309165	0	0.0810864	0	0	0.076601	0.0500174	0.0845334	0.0732633	0	0	0.0636911	0	0.045704	0.0830936	0.111583	0.0209867	0.0397139	0	0	0	0	0	0	0.162785	0.0718865	0.0726399	0	0	0.0477672	0.0631768	0	0	0	0.0625174	0	0	0	0	0.0257374	0.0446508	0.0966924
MRPL3	0	0.170718	0	0	0	0	0.131011	0.250996	0.216581	0	0	0.455391	0.224789	0	0.203758	0.156792	0	0.147827	0	0.309014	0.0557339	0.279041	0.250242	0.112807	0	0	0	0	0	0	0.175582	0.188848	0.204462	0	0	0.19725	0.381873	0	0	0.104392	0.152048	0	0	0	0	0.226785	0.152941	0.132036
CPNE4	0	0.876555	0	0	2.07678	0	1.35115	2.41524	1.73789	0	0	1.30291	1.35599	1.6736	1.4371	1.59589	0	1.38738	0	1.47331	1.3486	1.57097	0.76604	1.2087	0	0	0	0	0	0	0.948106	0.978502	1.79945	0	0	1.48846	1.51173	0	0	1.18087	1.45539	0	0	0	0	1.02725	1.22242	0.668238
ACPP	0	0	0	0	0.321322	0	0	0	0.0160868	0	0	0	0	0	0.00215754	0	0	0	0	0	0	0.0234923	0	0.0105104	0	0	0	0	0	0	0	0	0.00357895	0	0	0.00728068	0	0	0	0	0.00915126	0	0	0	0	0.00878963	0.00475568	0.0157631
DNAJC13	0	0.449266	0	0	0.327025	0	0.143519	0.418886	0.382967	0	0	0.226816	0.386094	0.243459	0.36565	0.331371	0	0.189822	0	0.348845	0.39924	0.28966	0.314384	0.129988	0	0	0	0	0	0	0.302368	0.347249	0.308901	0	0	0.346897	0.342143	0	0	0.259087	0.257538	0	0	0	0	0.442808	0.287854	0.149209
ACAD11	0	0	0	0	0	0	0	0	0	0	0	0	0	0	0.00157686	0	0	0	0	0.00674593	0	0	0	0	0	0	0	0	0	0	0.0126195	0	0.00277018	0	0	0.00247353	0	0	0	0	0	0	0	0	0	0.00372216	0.000658527	0
NPHP3-ACAD11	0	0	0	0	0	0	0	0	0.0122724	0	0	0	0	0	0.00360641	0	0	0.0133247	0	0	0	0.00401909	0	0	0	0	0	0	0	0	0	0	0.00788484	0	0	0.00499697	0	0	0	0	0.00556414	0	0	0	0	0.0208687	0.0049382	0.0781003
ACKR4	0	0	0	0	0	0	0	0	0.00959062	0	0	0.0246993	0	0	0.00430566	0.0470691	0	0.0158947	0	0	0	0.00887102	0.0317914	0	0	0	0	0	0	0	0	0	0.00648484	0	0	0.00678688	0	0	0	0	0.00912202	0	0	0	0	0.0106771	0.0132815	0.015874
UBA5	0	0.193991	0	0	0.157047	0	0.373467	0.433148	0.214281	0	0	0.11021	0.189061	0.151698	0.192259	0.173577	0	0.15447	0	0.190498	0.169568	0.146725	0	0.127036	0	0	0	0	0	0	0.273797	0.114338	0.151488	0	0	0.258438	0.215909	0	0	0.154362	0.105307	0	0	0	0	0.296633	0.115327	0.240368
TMEM108	0	1.78195	0	0	2.43147	0	1.83237	1.66909	1.93903	0	0	2.07182	2.03388	1.67449	1.74584	1.90969	0	1.66416	0	1.6995	1.81212	1.61771	1.69176	1.83693	0	0	0	0	0	0	2.12036	1.68962	1.82086	0	0	2.10517	1.66167	0	0	1.72199	1.90865	0	0	0	0	1.62351	1.91587	1.78065
BFSP2	0	0	0	0	0	0	0	0	0.00240468	0	0	0	0	0	0.00396422	0	0	0	0	0	0	0.00943195	0	0	0	0	0	0	0	0	0	0.00770041	0.0146414	0	0	0.0042906	0	0	0	0	0.00258603	0	0	0	0	0.00926774	0.00611894	0.0255756
CDV3	0	0.072703	0	0	0	0	0.05229	0.0933869	0.0747593	0	0	0.0641876	0	0.0671643	0.0806283	0.111066	0	0.0088996	0	0.102468	0.0862557	0.0777957	0.0702735	0.0849231	0	0	0	0	0	0	0.198376	0.053331	0.0734311	0	0	0.0452445	0.0572831	0	0	0.0576748	0.0684852	0	0	0	0	0.118717	0.0653577	0.100679
TOPBP1	0	0.0454861	0	0	0.370605	0	0.0531926	0.28246	0.237998	0	0	0.0707219	0.289101	0.407065	0.242649	0.211244	0	0.212558	0	0.216258	0	0.174557	0.224783	0.22301	0	0	0	0	0	0	0.218472	0.257661	0.213706	0	0	0.194874	0.0801715	0	0	0.179813	0.132023	0	0	0	0	0.232042	0.159729	0.176724
TF	0	0.0248007	0	0	0.321322	0	0.29679	0.302584	0.173325	0	0	0.121091	0.128816	0.36594	0.173969	0.0267572	0	0.0629637	0	0.0867294	0	0.214465	0.248023	0.257103	0	0	0	0	0	0	0.22735	0.143595	0.249532	0	0	0.125114	0.229423	0	0	0.280987	0.0909253	0	0	0	0	0.281042	0.188397	0.209514
SRPRB	0	0.216386	0	0	0.850828	0	0.282287	0.0633809	0.0932908	0	0	0	0.140881	0	0.100914	0.129427	0	0.0430196	0	0.115592	0	0.134405	0.0817762	0.0901995	0	0	0	0	0	0	0.186983	0.154525	0.160408	0	0	0.106199	0	0	0	0.119179	0.0615718	0	0	0	0	0.0937634	0.0738252	0.113835
RAB6B	0	0.352753	0	0	0.157047	0	0.834705	0.684921	0.62087	0	0	0.6573	0.55432	0.163606	0.570377	0.341295	0	0.376106	0	0.576548	0.860422	0.548899	0.715851	0.626177	0	0	0	0	0	0	0.804734	0.628821	0.629137	0	0	0.53792	0.392933	0	0	0.380079	0.424896	0	0	0	0	0.671647	0.520535	0.933073
SLCO2A1	0	0	0	0	0	0	0	0	0.0901668	0	0	0	0	0.0980855	0.0620737	0	0	0.0260617	0	0.0411014	0	0.0283498	0.0702735	0.105506	0	0	0	0	0	0	0	0.0357638	0.0218705	0	0	0.0795431	0	0	0	0	0.0586832	0	0	0	0	0.105453	0.205258	0.091328
RYK	0	0.353203	0	0	0.586322	0	0.7484	0.583581	0.718294	0	0	0.540019	0.454548	0.529545	0.547612	0.448502	0	0.628113	0	0.603214	0.696002	0.406575	0.260756	0.523252	0	0	0	0	0	0	0.514936	0.31619	0.593392	0	0	0.585116	0.485409	0	0	0.566312	0.460417	0	0	0	0	0.750015	0.46038	1.41203
AMOTL2	0	0	0	0	0	0	0.147767	0.096621	0.0683147	0	0	0	0.0596842	0.0671643	0.0501524	0	0	0.0379247	0	0.0756042	0	0.0410343	0	0.0577414	0	0	0	0	0	0	0	0.0380332	0.066431	0	0	0.0628464	0.0187468	0	0	0	0.0430374	0	0	0	0	0.047076	0.0383271	0.0780615
ANAPC13	0	0.132548	0	0	0	0	0.0710426	0.0633809	0.0307346	0	0	0	0.0596842	0.207014	0.0420772	0	0	0.0133247	0	0.108883	0	0.0210329	0.0777785	0.0286153	0	0	0	0	0	0	0.0958223	0.101638	0.0258649	0	0	0.0346109	0.0697146	0	0	0.155255	0.0248797	0	0	0	0	0.0342305	0.0152994	0.0405572
CEP63	0	0.763228	0	0	0.128921	0	0.168865	0.418637	0.464737	0	0	0.394906	0.314231	0.657393	0.485464	0.296724	0	0.481583	0	0.403903	0.453011	0.594111	0.0960777	0.443786	0	0	0	0	0	0	0.42433	0.320725	0.540568	0	0	0.470404	0.592665	0	0	0.250742	0.316711	0	0	0	0	0.483149	0.376411	0.300773
EPHB1	0	0.614887	0	0	1.05688	0	0.498855	0.714136	0.69722	0	0	1.01901	0.379559	0.479541	0.782876	0.679231	0	0.625403	0	0.66296	0.834789	0.804195	0.584858	0.812382	0	0	0	0	0	0	0.672413	0.419024	0.761776	0	0	0.729207	0.54545	0	0	0.826142	0.484358	0	0	0	0	0.872534	0.714528	0.788313
KY	0	0.398686	0	0	0.478369	0	0.0470163	0	0.14148	0	0	0.300209	0.110165	0	0.115251	0.0794401	0	0.128211	0	0.126604	0.192663	0.288792	0.0418943	0.0809813	0	0	0	0	0	0	0.28354	0.122274	0.179271	0	0	0.122987	0.117361	0	0	0.060634	0.0464624	0	0	0	0	0.14003	0.12647	0.271864
PPP2R3A	0	0.11822	0	0	0.3218	0	0.221826	0	0.288643	0	0	0.0934845	0.229838	0.201888	0.263284	0.181205	0	0.293111	0	0.163087	0.138603	0.439099	0.103319	0.336662	0	0	0	0	0	0	0.412001	0.367496	0.341367	0	0	0.322678	0.128939	0	0	0.420165	0.250644	0	0	0	0	0.442996	0.328451	0.168549
MSL2	0	0.561709	0	0	0.276674	0	0.199217	0.302525	0.27199	0	0	0.0860719	0	0.158926	0.228326	0.0761084	0	0.324089	0	0.209465	0.20515	0.198521	0.153013	0.270276	0	0	0	0	0	0	0.236784	0.135486	0.194308	0	0	0.313824	0.250577	0	0	0.119179	0.155092	0	0	0	0	0.3005	0.203664	0.198651
PCCB	0	0.236143	0	0	0.743369	0	0.254284	0.243643	0.279371	0	0	0.100696	0.284859	0.182619	0.223025	0.0920004	0	0.165197	0	0.18481	0.0555096	0.235535	0.0636168	0.164983	0	0	0	0	0	0	0.485536	0.134818	0.286987	0	0	0.295095	0.162694	0	0	0.480291	0.200336	0	0	0	0	0.185156	0.184597	0.11541
STAG1	0	1.07362	0	0	1.06085	0	1.13189	0.511119	0.928218	0	0	1.24575	1.20355	0.863768	1.03742	0.810876	0	0.929683	0	0.947151	0.829481	0.882436	0.927365	0.867893	0	0	0	0	0	0	1.12956	0.813223	1.08413	0	0	1.01172	1.4448	0	0	0.738274	0.802429	0	0	0	0	1.40093	0.772754	0.671363
SLC35G2	0	0.239041	0	0	0.381678	0	0.279371	0.135312	0.26086	0	0	0.269042	0.199048	0.0845334	0.245679	0.291001	0	0.163465	0	0.273854	0.222534	0.242863	0.325242	0.162817	0	0	0	0	0	0	0.281597	0.143528	0.203122	0	0	0.212837	0.277692	0	0	0.215194	0.196495	0	0	0	0	0.253588	0.165135	0.163858
NCK1	0	0.197966	0	0	0	0	0.150228	0	0.148413	0	0	0.0641876	0.0525342	0	0.171217	0.222098	0	0.194874	0	0.11125	0.23824	0.171299	0.0377371	0.078083	0	0	0	0	0	0	0.329206	0.106132	0.111197	0	0	0.227222	0.164676	0	0	0.332109	0.156094	0	0	0	0	0.102096	0.136672	0.0922799
IL20RB	0	0	0	0	0	0	0.0589779	0	0.0207273	0	0	0.0798835	0.0447466	0	0.0335273	0	0	0	0	0	0.0862557	0.0508015	0	0.0461613	0	0	0	0	0	0	0.0126195	0	0.0119071	0	0	0.0197497	0	0	0	0	0.0179121	0	0	0	0	0.0072922	0.0173847	0.0506829
CLDN18	0	0	0	0	0	0	0	0	0.00442879	0	0	0	0	0	0.00814057	0	0	0	0	0	0	0	0	0	0	0	0	0	0	0	0	0	0.00623771	0	0	0.00342125	0	0	0	0	0.00461313	0	0	0	0	0	0	0.00628071
DZIP1L	0	0	0	0	0	0	0	0.161333	0.0232127	0	0	0.0415816	0	0	0.0309928	0	0	0.0385222	0	0.0157058	0.0862557	0.0227932	0.0583109	0.0267743	0	0	0	0	0	0	0.0282721	0.0176796	0.02456	0	0	0.0258677	0.0560001	0	0	0	0.0120282	0	0	0	0	0.0430001	0.0133953	0.035272
A4GNT	0	0	0	0	0	0	0	0	0	0	0	0	0	0	0	0	0	0	0	0	0	0	0	0	0	0	0	0	0	0	0	0	0	0	0	0.00406541	0	0	0	0	0	0	0	0	0	0	0	0
DBR1	0	0	0	0	0	0	0.108186	0	0.0293641	0	0	0	0.112567	0	0.035787	0	0	0.0369516	0	0.0172135	0	0.00889121	0	0	0	0	0	0	0	0	0.0655405	0.0298479	0.0306237	0	0	0.0305847	0	0	0	0	0.0273233	0	0	0	0	0.0290037	0.0177729	0.0304855
ARMC8	0	0.506617	0	0	0.850753	0	0.547395	0.402621	0.619894	0	0	0.513357	0.43123	0.978845	0.510711	0.321271	0	0.462483	0	0.502398	0.146081	0.424245	0.396412	0.338424	0	0	0	0	0	0	0.51123	0.524809	0.445092	0	0	0.540148	0.548107	0	0	0.221965	0.375814	0	0	0	0	0.580742	0.383748	0.280113
NME9	0	0.486277	0	0	0.305804	0	0.485311	0	0.394786	0	0	0.642491	0.240467	0.408902	0.305544	0.171961	0	0.129001	0	0.137988	0.279759	0.365963	0.316587	0.296486	0	0	0	0	0	0	0.130901	0.298765	0.373919	0	0	0.31847	0.257133	0	0	0.060634	0.137395	0	0	0	0	0.295102	0.199152	0.609394
MRAS	0	0.125262	0	0	0.434725	0	0.290934	0.25421	0.372794	0	0	0.573541	0.0952271	0.520529	0.322301	0.154625	0	0.255792	0	0.278686	0.330752	0.352314	0.113422	0.346806	0	0	0	0	0	0	0.286524	0.479768	0.283003	0	0	0.398179	0.270993	0	0	0.0576748	0.210325	0	0	0	0	0.468727	0.318151	0.503761
ESYT3	0	0.0580284	0	0	0.157047	0	0.105092	0.429213	0.169442	0	0	0	0.170725	0	0.132166	0	0	0.0829092	0	0.109662	0.119856	0.181357	0.0209867	0.121885	0	0	0	0	0	0	0.156086	0.0683667	0.155127	0	0	0.0615107	0.0131033	0	0	0.125437	0.0995926	0	0	0	0	0.104236	0.104027	0.250406
CEP70	0	0.327639	0	0	0.434725	0	0.492239	0.272003	0.331676	0	0	0.134311	0.347067	0.274178	0.334935	0.362256	0	0.134298	0	0.271402	0.144268	0.492841	0.304372	0.168253	0	0	0	0	0	0	0.44342	0.313856	0.297073	0	0	0.334696	0.349393	0	0	0.484028	0.29735	0	0	0	0	0.416123	0.220406	0.561784
FAIM	0	0	0	0	0	0	0.0222761	0	0.0882629	0	0	0	0	0.201888	0.0612458	0	0	0.0273881	0	0.0430863	0	0.043264	0	0	0	0	0	0	0	0	0.0782359	0	0.0467478	0	0	0.0409247	0.13566	0	0	0	0.0439233	0	0	0	0	0.0586536	0.0420826	0.0306166
PIK3CB	0	0.588474	0	0	0.327025	0	0.705571	0.096621	0.676096	0	0	0.79965	1.01175	0.447833	0.696371	0.358604	0	0.591895	0	0.6814	0.878995	0.764101	0.785215	0.599808	0	0	0	0	0	0	0.956853	0.5445	0.779301	0	0	0.749399	0.827147	0	0	0.635835	0.508916	0	0	0	0	0.737713	0.488355	0.417924
FOXL2	0	0	0	0	0	0	0	0	0	0	0	0	0	0	0	0	0	0	0	0	0	0	0	0	0	0	0	0	0	0	0	0	0	0	0	0	0	0	0	0	0	0	0	0	0	0	0	0
MRPS22	0	0.190543	0	0	0.670959	0	0.121435	0	0.152183	0	0	0.0546731	0.0889933	0.190822	0.1151	0.114508	0	0.162319	0	0.107491	0.0555096	0.141268	0	0.141058	0	0	0	0	0	0	0.112391	0.226999	0.0961215	0	0	0.111521	0.0825278	0	0	0.128396	0.100618	0	0	0	0	0.1179	0.113023	0.0951249
PRR23C	0	0	0	0	0	0	0	0	0	0	0	0	0	0	0	0	0	0	0	0	0	0	0	0	0	0	0	0	0	0	0	0	0	0	0	0	0	0	0	0	0	0	0	0	0	0	0	0.00229984
COPB2	0	0.132548	0	0	0.321322	0	0.164723	0.0633809	0.251405	0	0	0.158974	0.153783	0.420049	0.172707	0.0411125	0	0.15928	0	0.247654	0.216675	0.193114	0.166322	0.148803	0	0	0	0	0	0	0.238436	0.208814	0.171129	0	0	0.156001	0.328486	0	0	0	0.0994662	0	0	0	0	0.220193	0.132596	0.342991
RBP2	0	0	0	0	0	0	0	0	0.0108714	0	0	0	0	0.158926	0.0016632	0	0	0.0143575	0	0	0	0	0	0.0234295	0	0	0	0	0	0	0.020098	0	0	0	0	0	0	0	0	0	0	0	0	0	0	0.00814156	0.00253482	0.00539248
RBP1	0	0	0	0	0	0	0.0373656	0	0.0080561	0	0	0	0	0	0	0	0	0	0	0.0315953	0	0.00691439	0	0	0	0	0	0	0	0	0	0.0400567	0	0	0	0	0.0697146	0	0	0	0.00423294	0	0	0	0	0.0158547	0.00668249	0.00886654
NMNAT3	0	0.44586	0	0	0.726105	0	0.389612	0.663799	0.45606	0	0	0.511535	0.559346	0.498988	0.341753	0.574253	0	0.40724	0	0.23667	0.425652	0.534315	0.400036	0.265031	0	0	0	0	0	0	0.389911	0.213272	0.39526	0	0	0.3687	0.255665	0	0	0.454932	0.401369	0	0	0	0	0.284594	0.333359	0.177095
CLSTN2	0	2.18799	0	0	2.99741	0	2.3529	2.21011	2.20818	0	0	2.35274	1.67016	1.57908	1.48392	2.02461	0	1.7087	0	1.60201	1.96023	1.8494	1.72138	1.40194	0	0	0	0	0	0	2.2662	1.32408	1.91765	0	0	1.87835	1.89061	0	0	1.72728	2.10033	0	0	0	0	2.13549	1.67805	1.54932
TRIM42	0	0	0	0	0	0	0	0	0	0	0	0	0	0	0	0	0	0	0	0	0	0	0	0	0	0	0	0	0	0	0	0	0	0	0	0	0	0	0	0	0	0	0	0	0	0	0	0.00338841
SLC25A36	0	0.881147	0	0	1.06097	0	0.397955	0.426492	0.513638	0	0	0.844445	0.863801	0.51194	0.582209	0.458661	0	0.558794	0	0.598772	0.64902	0.448034	0.669497	0.393843	0	0	0	0	0	0	0.468622	0.485735	0.491774	0	0	0.703109	0.371213	0	0	0.762698	0.432115	0	0	0	0	0.708302	0.340846	0.443608
SPSB4	0	0.0975038	0	0	0	0	0.0274912	0	0.0219771	0	0	0	0.029309	0	0.0203473	0	0	0.00637648	0	0.0298828	0	0.0213987	0	0	0	0	0	0	0	0	0.0785223	0	0.0321118	0	0	0.083766	0.0837262	0	0	0	0.00617499	0	0	0	0	0.0381268	0.0067475	0.0154091
PXYLP1	0	0.763701	0	0	0	0	0.241238	0.575224	0.557012	0	0	0.584229	0.336795	0.47223	0.458729	0.13917	0	0.416289	0	0.461737	0.500257	0.248527	0.612003	0.276133	0	0	0	0	0	0	0.664184	0.30101	0.509283	0	0	0.528188	0.531417	0	0	0.296856	0.470067	0	0	0	0	0.945069	0.341565	0.276624
ZBTB38	0	0.763345	0	0	0.779202	0	0.681739	0.239144	0.676884	0	0	0.510294	0.751463	0.769638	0.752828	0.752539	0	0.494602	0	0.479744	0.835538	0.822613	0.45781	0.674274	0	0	0	0	0	0	0.880772	0.633565	0.690531	0	0	0.787395	0.622113	0	0	0.619905	0.517734	0	0	0	0	0.773932	0.514752	0.763478
RASA2	0	1.44176	0	0	1.08593	0	0.81942	0.841681	1.19436	0	0	1.29337	1.02531	1.40366	0.953416	0.909093	0	0.75039	0	0.638858	0.926211	0.999014	1.26162	0.721984	0	0	0	0	0	0	1.03572	0.735008	1.11596	0	0	1.16788	1.05944	0	0	0.927119	0.883054	0	0	0	0	0.884863	0.761672	0.519822
RNF7	0	0	0	0	0	0	0.0158832	0.265098	0.131523	0	0	0.0546731	0	0.158926	0.0617606	0.0567569	0	0.0143316	0	0.0441507	0.0888354	0.136223	0	0.0214142	0	0	0	0	0	0	0.0358447	0.132163	0.0558626	0	0	0.0330982	0.0131033	0	0	0.0946206	0.0531303	0	0	0	0	0.0739558	0.0564345	0.0449438
GRK7	0	0	0	0	0	0	0.0320527	0	0.00578316	0	0	0	0	0	0.0109793	0	0	0	0	0.0360946	0.0830936	0.0214533	0	0	0	0	0	0	0	0	0	0.0762239	0	0	0	0.023917	0	0	0	0	0.00840551	0	0	0	0	0.0161983	0.0136351	0.137958
ATP1B3	0	0.689354	0	0	0.579782	0	0.454209	0.47525	0.655809	0	0	0.622749	0.810374	1.11052	0.640416	0.380646	0	0.550877	0	0.493451	1.00768	0.744875	0.592318	0.636427	0	0	0	0	0	0	0.760581	0.743285	0.508755	0	0	0.73983	0.871607	0	0	1.02081	0.493295	0	0	0	0	0.542887	0.463526	0.856128
TFDP2	0	1.35401	0	0	0.370605	0	0.931231	0.762114	1.0692	0	0	1.31469	1.10704	0.746639	1.02398	0.876168	0	0.742997	0	0.683289	0.614828	1.18282	0.935525	0.850841	0	0	0	0	0	0	1.49135	1.03445	1.15139	0	0	1.06467	1.82618	0	0	1.0107	0.692604	0	0	0	0	1.19384	0.862722	0.92522
GK5	0	0.334293	0	0	0.128921	0	0.198111	0.103488	0.365541	0	0	0.0860719	0.413918	0.280961	0.32956	0.407268	0	0.223907	0	0.232631	0.246896	0.367439	0.326515	0.374401	0	0	0	0	0	0	0.330261	0.251997	0.319396	0	0	0.390044	0.234659	0	0	0.344842	0.237864	0	0	0	0	0.374136	0.240013	0.134149
XRN1	0	0.927156	0	0	1.07785	0	0.81242	1.16676	0.692989	0	0	0.369514	0.611763	0.919181	0.729916	0.741041	0	0.539275	0	0.56929	0.524377	0.893548	0.249342	0.542679	0	0	0	0	0	0	0.807317	0.720566	0.870913	0	0	0.791137	1.08431	0	0	0.611887	0.557329	0	0	0	0	0.906889	0.592111	0.737017
ATR	0	1.24914	0	0	0.743369	0	0.268325	0.465462	0.674701	0	0	1.07996	0.784235	0.82662	0.784639	0.76569	0	0.744806	0	0.644095	0.950454	0.870643	0.275373	0.687185	0	0	0	0	0	0	0.583901	0.553322	0.713175	0	0	0.819724	0.443055	0	0	0.650018	0.589068	0	0	0	0	0.53428	0.611276	0.224351
PLS1	0	0.226195	0	0	0	0	0.0872788	0.122189	0.0968427	0	0	0.138213	0.0783031	0.0845334	0.0480162	0.0262615	0	0.0276822	0	0.0769496	0.183458	0.0622949	0.0505407	0.0476342	0	0	0	0	0	0	0.151383	0.07139	0.0741763	0	0	0.0869708	0.0421988	0	0	0	0.0801107	0	0	0	0	0.0427818	0.108976	0.063135
TRPC1	0	0.954698	0	0	1.26094	0	0.668953	1.27296	0.880728	0	0	0.92318	0.934288	0.756325	0.864355	0.866363	0	0.738921	0	0.951671	0.85189	1.06691	0.879783	0.792407	0	0	0	0	0	0	0.957827	0.87478	0.999557	0	0	1.07483	0.982427	0	0	1.13957	0.700869	0	0	0	0	0.821831	0.649184	0.467211
PCOLCE2	0	0.0580284	0	0	0	0	0	0.169884	0.0205268	0	0	0	0	0.16525	0.00917796	0	0	0.0235438	0	0	0	0.0126045	0	0	0	0	0	0	0	0	0	0.0101589	0	0	0	0.0045326	0	0	0	0	0.0282241	0	0	0	0	0.00306873	0.0124182	0.0137043
PAQR9	0	0.0248007	0	0	0	0	0.0431034	0	0.0362371	0	0	0	0.109955	0	0.0524533	0	0	0.00637648	0	0.05358	0	0.0274244	0.0209867	0.0324494	0	0	0	0	0	0	0.212026	0	0.0235196	0	0	0.0451745	0.127236	0	0	0	0.013358	0	0	0	0	0.0214097	0.0143521	0.0635766
U2SURP	0	0.984872	0	0	0.450721	0	0.203738	0.824364	0.569681	0	0	0.512592	0.503951	0.547594	0.544841	0.509144	0	0.345734	0	0.451108	0.482391	0.507876	0.206631	0.52984	0	0	0	0	0	0	0.350132	0.448127	0.524776	0	0	0.558665	0.371499	0	0	0.329274	0.440083	0	0	0	0	0.634218	0.53608	0.500105
CHST2	0	0.068673	0	0	0	0	0.0754935	0	0.0362943	0	0	0	0	0	0.0116838	0	0	0.0183334	0	0	0	0.0151366	0.111315	0.00946097	0	0	0	0	0	0	0	0.0516716	0.0220884	0	0	0.00509016	0	0	0	0	0.0225741	0	0	0	0	0.0096152	0.0151383	0.0333451
SLC9A9	0	0.239573	0	0	0.128921	0	0.402727	0	0.224328	0	0	0.253461	0.384999	0.117355	0.231158	0.0530187	0	0.227895	0	0.239536	0.0862557	0.343719	0.127141	0.184117	0	0	0	0	0	0	0.291765	0.187693	0.230802	0	0	0.187214	0.395032	0	0	0.0677619	0.201241	0	0	0	0	0.185256	0.193294	0.238707
PLOD2	0	0.135933	0	0	0	0	0.120773	0.269034	0.140636	0	0	0.292221	0.0813531	0.143768	0.114774	0.0567569	0	0.0629592	0	0.0269696	0.10513	0.153171	0.127839	0.0129693	0	0	0	0	0	0	0.166276	0.194872	0.096459	0	0	0.130913	0.336927	0	0	0.0677619	0.0830776	0	0	0	0	0.0878489	0.0400116	0.111986
PLSCR4	0	0	0	0	0	0	0.0931996	0.156768	0.0863543	0	0	0.0889763	0.0687012	0.0671643	0.0552105	0.123213	0	0.00806657	0	0.0229683	0	0.0972025	0	0.0563619	0	0	0	0	0	0	0	0.057291	0.0435299	0	0	0.0284686	0	0	0	0.125254	0.0101813	0	0	0	0	0.0231144	0.0229763	0.0209197
PLSCR2	0	0	0	0	0	0	0.0371444	0	0.0105721	0	0	0	0	0	0.0120407	0	0	0.0133247	0	0	0	0.0467595	0	0	0	0	0	0	0	0	0.0282721	0.0770049	0.0198393	0	0	0.00639527	0.0131033	0	0	0	0.00219311	0	0	0	0	0.0166349	0.0136348	0.113379
PLSCR1	0	0.0580284	0	0	0	0	0	0	0.0452668	0	0	0	0.0574205	0	0.0677468	0.0627424	0	0.150005	0	0.0797593	0.0885338	0.0823032	0.106233	0.0865635	0	0	0	0	0	0	0.0421349	0	0.047115	0	0	0.0570055	0.121781	0	0	0	0.0308788	0	0	0	0	0.0274123	0.0242147	0.0255183
PLSCR5	0	0	0	0	0	0	0	0	0	0	0	0	0	0	0	0	0	0	0	0	0	0	0	0	0	0	0	0	0	0	0	0	0	0	0	0	0	0	0	0	0	0	0	0	0	0	0	0.000757702
ZIC4	0	0	0	0	0	0	0	0	0	0	0	0	0	0	0	0	0	0	0	0	0	0	0	0	0	0	0	0	0	0	0	0	0	0	0	0	0	0	0	0	0	0	0	0	0	0	0.00205096	0.00269748
ZIC1	0	0	0	0	0	0	0	0.0719316	0.00298196	0	0	0	0	0	0.0163571	0	0	0	0	0	0	0	0	0.0147792	0	0	0	0	0	0	0.0512062	0	0.0254942	0	0	0	0.0506009	0	0	0	0.00275638	0	0	0	0	0.00259252	0.0228553	0.0145754
AGTR1	0	0	0	0	0	0	0	0	0	0	0	0	0	0	0.000628112	0	0	0	0	0	0	0	0	0	0	0	0	0	0	0	0	0	0	0	0	0	0	0	0	0	0	0	0	0	0	0	0	0
CPB1	0	0	0	0	0	0	0	0	0.00216628	0	0	0	0	0	0.00363049	0	0	0	0	0	0	0	0	0	0	0	0	0	0	0	0	0	0	0	0	0	0	0	0	0	0	0	0	0	0	0	0.00342013	0.0105611
CPA3	0	0	0	0	0	0	0	0	0	0	0	0	0	0	0	0	0	0	0	0	0	0	0	0	0	0	0	0	0	0	0	0	0	0	0	0.00704476	0	0	0	0	0	0	0	0	0	0	0	0.000790624
GYG1	0	0.0454861	0	0	0	0	0	0.0719316	0.0888386	0	0	0.0246993	0	0	0.0604291	0.0500328	0	0.0103324	0	0.0592793	0	0.0655501	0.0505407	0.0259797	0	0	0	0	0	0	0.15473	0.0738652	0.0730315	0	0	0.0622567	0	0	0	0.0971232	0.0315741	0	0	0	0	0.0183602	0.0291698	0.0176877
HLTF	0	0.480485	0	0	0.128921	0	0.146486	0.441408	0.413941	0	0	0.260185	0.246279	0.330231	0.299998	0.350451	0	0.281536	0	0.258354	0.119856	0.300887	0.446068	0.210198	0	0	0	0	0	0	0.46103	0.356703	0.326357	0	0	0.375861	0.393924	0	0	0.212501	0.201907	0	0	0	0	0.353475	0.269552	0.158996
HPS3	0	0	0	0	0	0	0.126301	0	0.124316	0	0	0.266007	0.192635	0.158926	0.0883339	0.0839669	0	0.109619	0	0.167156	0	0.0924137	0.0640862	0.0470496	0	0	0	0	0	0	0.0609955	0.00770041	0.123452	0	0	0.0738914	0.196187	0	0	0.135856	0.0826941	0	0	0	0	0.0692675	0.0629329	0.0648722
CP	0	0	0	0	0	0	0	0	0.00503205	0	0	0	0	0	0.0145667	0	0	0.0284817	0	0	0	0.00685597	0	0.0178301	0	0	0	0	0	0	0.0428407	0	0.0093878	0	0	0	0.0187468	0	0	0	0.00520203	0	0	0	0	0.00357003	0.0111435	0.0139858
TM4SF18	0	0	0	0	0	0	0	0	0	0	0	0	0	0	0.00117622	0	0	0	0	0	0	0	0	0	0	0	0	0	0	0	0	0	0	0	0	0	0	0	0	0	0	0	0	0	0	0	0	0.000749325
TM4SF1	0	0	0	0	0	0	0	0	0	0	0	0	0	0	0	0	0	0	0	0	0	0	0	0	0	0	0	0	0	0	0	0	0	0	0	0	0	0	0	0	0	0	0	0	0	0	0.000478248	0
TM4SF4	0	0	0	0	0	0	0	0	0	0	0	0	0	0	0	0	0	0.00637648	0	0	0	0	0	0	0	0	0	0	0	0	0	0	0	0	0	0.00256357	0	0	0	0	0	0	0	0	0	0	0.000785386	0.000781631
WWTR1	0	0.0980152	0	0	0	0	0.194837	0	0.139442	0	0	0	0.029309	0.143768	0.082061	0.0934454	0	0.0727544	0	0.0704336	0.198706	0.111531	0.262104	0.146225	0	0	0	0	0	0	0.0316792	0.0940303	0.148276	0	0	0.109941	0.22321	0	0	0	0.104746	0	0	0	0	0.0965158	0.0910258	0.541818
COMMD2	0	0	0	0	0	0	0.0646356	0	0.0963319	0	0	0.0246993	0.0815583	0.151698	0.103692	0.0614865	0	0.0920898	0	0.0447215	0	0.0774095	0.0418943	0.106195	0	0	0	0	0	0	0.087012	0.064342	0.0811497	0	0	0.0587935	0.0825278	0	0	0.122434	0.049451	0	0	0	0	0.135316	0.0508564	0.126079
ANKUB1	0	0.0975038	0	0	0	0	0.0995776	0.115235	0.17753	0	0	0.0793723	0	0.494352	0.0818608	0.164703	0	0.0984333	0	0.0813529	0.0557339	0.0672831	0	0.103455	0	0	0	0	0	0	0.0335025	0.0583195	0.0819076	0	0	0.07727	0.047641	0	0	0	0.0506256	0	0	0	0	0.21337	0.0852061	0.0946153
RNF13	0	1.03343	0	0	0.128921	0	0.524056	0.200109	0.641938	0	0	0.722616	0.333177	0.881557	0.614551	0.514941	0	0.66264	0	0.360889	0.251211	0.549598	0.357315	0.44733	0	0	0	0	0	0	0.542141	0.486694	0.542042	0	0	0.620814	0.584607	0	0	0.599461	0.46641	0	0	0	0	0.730567	0.404881	0.304765
PFN2	0	0	0	0	0	0	0	0	0.0742838	0	0	0.105769	0.220458	0	0.05725	0	0	0.0566955	0	0.0362375	0.0506735	0.0603983	0	0.084331	0	0	0	0	0	0	0	0	0.0417572	0	0	0.0502199	0.0131033	0	0	0	0.0396111	0	0	0	0	0.0802589	0.0366743	0.0823784
TSC22D2	0	0.286558	0	0	0	0	0.60288	0.684448	0.487221	0	0	0.456861	0.450225	0.547076	0.412329	0.427089	0	0.327878	0	0.352417	0.160386	0.417361	0.402316	0.366467	0	0	0	0	0	0	0.518867	0.189511	0.336849	0	0	0.412909	0.527422	0	0	0.320695	0.333302	0	0	0	0	0.668917	0.28405	0.550212
SERP1	0	0.508102	0	0	0.327025	0	0.320659	0.445116	0.361959	0	0	0.221581	0.331027	0.353014	0.269336	0.219064	0	0.22867	0	0.172798	0.111243	0.371363	0.305674	0.133678	0	0	0	0	0	0	0.231042	0.234599	0.251168	0	0	0.242924	0.44009	0	0	0.0677619	0.178663	0	0	0	0	0.295869	0.18911	0.647908
EIF2A	0	0.072703	0	0	0	0	0.23727	0.0719316	0.138004	0	0	0.14072	0.0800742	0.189409	0.0860395	0.192055	0	0.102989	0	0.0578293	0	0.0793764	0.0702735	0.0770199	0	0	0	0	0	0	0.137005	0.0238819	0.0817835	0	0	0.153887	0.218733	0	0	0	0.0646828	0	0	0	0	0.206708	0.0795533	0.287141
SELENOT	0	0.17642	0	0	0.285968	0	0.147469	0.359001	0.194243	0	0	0.112303	0.259754	0.0980855	0.16583	0.0538138	0	0.182848	0	0.161265	0.178756	0.0893428	0.230832	0.128376	0	0	0	0	0	0	0.0658541	0.165293	0.216185	0	0	0.2627	0.246636	0	0	0.125254	0.124574	0	0	0	0	0.228798	0.127595	0.199852
ERICH6	0	0	0	0	0	0	0	0	0.0270213	0	0	0	0	0	0.0491955	0.0470691	0	0.0952179	0	0.0905612	0	0.0379811	0.0653282	0.0105104	0	0	0	0	0	0	0	0	0.0102423	0	0	0.0422779	0	0	0	0.0677619	0.0154273	0	0	0	0	0.0479057	0.0247431	0.0296029
SIAH2	0	0.0454861	0	0	0	0	0.288027	0	0.222083	0	0	0.235059	0.213279	0.0845334	0.172461	0.0841047	0	0.168077	0	0.252398	0.56664	0.208289	0.134857	0.324293	0	0	0	0	0	0	0.203037	0.176577	0.166864	0	0	0.235724	0.28792	0	0	0.194402	0.177939	0	0	0	0	0.126906	0.147421	0.222269
MINDY4B	0	0	0	0	0	0	0	0	0	0	0	0	0	0	0.0023458	0	0	0	0	0	0	0	0	0	0	0	0	0	0	0	0	0	0	0	0	0	0	0	0	0	0	0	0	0	0	0	0	0.00343195
AC020636.2	0	0	0	0	0	0	0	0	0.00340936	0	0	0	0	0	0	0	0	0	0	0	0	0	0	0	0	0	0	0	0	0	0	0	0	0	0	0	0	0	0	0	0	0	0	0	0	0	0.000392721	0.000868346
CLRN1	0	0	0	0	0	0	0	0	0.00151402	0	0	0	0	0	0	0	0	0	0	0	0	0.00217275	0	0	0	0	0	0	0	0	0	0	0	0	0	0.00550562	0	0	0	0	0	0	0	0	0	0	0.000907433	0.00164031
MED12L	0	1.40386	0	0	0.928374	0	1.31609	1.36757	1.39285	0	0	1.59955	1.37401	1.83289	1.576	1.13553	0	1.411	0	1.68436	1.5707	1.56523	1.58211	1.54934	0	0	0	0	0	0	1.55124	1.36897	1.82192	0	0	1.65355	1.57028	0	0	1.27967	1.24426	0	0	0	0	1.48722	1.34643	1.73109
GPR171	0	0	0	0	0	0	0	0	0	0	0	0	0	0	0.00516018	0.0785102	0	0	0	0	0	0	0	0	0	0	0	0	0	0	0.0188249	0	0	0	0	0	0	0	0	0	0	0	0	0	0	0.0107349	0.000363485	0.00322074
P2RY14	0	0.0248007	0	0	0.128921	0	0	0	0.178363	0	0	0	0	0.0845334	0.0584397	0.0632381	0	0.170206	0	0.0345662	0	0.0249367	0	0.0475226	0	0	0	0	0	0	0.0282721	0	0.0323702	0	0	0.0337302	0.0374977	0	0	0	0.0336546	0	0	0	0	0.175149	0.0440435	0.0874257
GPR87	0	0	0	0	0	0	0	0	0.00500582	0	0	0	0	0	0	0	0	0	0	0	0	0	0	0	0	0	0	0	0	0	0	0	0	0	0	0	0	0	0	0	0.0029221	0	0	0	0	0.0125985	0.00182479	0.00608453
P2RY13	0	0	0	0	0	0	0	0	0.0052866	0	0	0	0	0	0	0	0	0	0	0	0	0	0.0852468	0.0287555	0	0	0	0	0	0	0	0	0	0	0	0	0	0	0	0	0.00289793	0	0	0	0	0.00430851	0.00325271	0.002086
P2RY12	0	0	0	0	0	0	0	0	0.0109083	0	0	0	0	0	0.0355267	0	0	0	0	0	0	0.0106548	0	0.0240327	0	0	0	0	0	0	0.0341542	0	0.0076992	0	0	0.00382874	0	0	0	0	0.0193312	0	0	0	0	0.0330908	0.0102259	0.0166181
IGSF10	0	0	0	0	0	0	0	0	0.0663399	0	0	0.0246993	0.0520441	0	0.0020633	0	0	0.0475787	0	0	0	0.0161081	0	0	0	0	0	0	0	0	0.0314444	0.0101589	0.00277018	0	0	0.0270356	0	0	0	0	0.00849471	0	0	0	0	0.0183509	0.00683469	0.0452107
AADACL2	0	0	0	0	0	0	0	0	0	0	0	0	0	0	0	0	0	0	0	0	0	0	0	0	0	0	0	0	0	0	0	0	0	0	0	0	0	0	0	0	0	0	0	0	0	0	0	0
AADAC	0	0	0	0	0	0	0	0	0	0	0	0	0	0	0	0	0	0	0	0	0	0	0	0	0	0	0	0	0	0	0	0	0	0	0	0.00260659	0	0	0	0	0.00131845	0	0	0	0	0	0.00163222	0.00160223
SUCNR1	0	0	0	0	0	0	0	0	0	0	0	0	0	0	0	0	0	0	0	0	0	0	0	0	0	0	0	0	0	0	0	0	0	0	0	0	0	0	0	0	0	0	0	0	0	0	0.00155999	0
MBNL1	0	1.13552	0	0	1.31146	0	1.38212	1.52265	1.05921	0	0	1.53494	1.31822	1.09702	1.04046	0.709822	0	0.848765	0	0.853662	1.25859	1.07585	1.39483	1.00368	0	0	0	0	0	0	1.41734	0.939542	1.12298	0	0	1.13318	1.36066	0	0	1.14092	0.792367	0	0	0	0	1.16953	0.705402	1.31371
P2RY1	0	0	0	0	0	0	0	0	0.00209822	0	0	0	0	0	0.001275	0	0	0	0	0	0	0	0	0.0162865	0	0	0	0	0	0	0	0	0.00464664	0	0	0	0	0	0	0	0	0	0	0	0	0	0.00457675	0.00574571
RAP2B	0	0.187086	0	0	0.128921	0	0	0.0979523	0.0850412	0	0	0.127786	0	0.424335	0.0365059	0	0	0.086805	0	0.0382791	0.0506735	0.0751392	0	0.037431	0	0	0	0	0	0	0.0695629	0.0601239	0.0269756	0	0	0.0459664	0.0730177	0	0	0.0966873	0.0337943	0	0	0	0	0.0837694	0.0495316	0.0967814
ARHGEF26	0	0.107747	0	0	0	0	0.0420322	0	0.0418757	0	0	0	0	0	0.0106959	0	0	0	0	0	0	0.0341092	0.0505407	0.00886432	0	0	0	0	0	0	0	0	0.0399876	0	0	0.00820672	0.0305475	0	0	0	0.00927625	0	0	0	0	0.053756	0.0309336	0.0837129
DHX36	0	0.594733	0	0	1.08765	0	0.335628	0.823331	0.565933	0	0	0.572975	0.445941	0.601858	0.495372	0.462193	0	0.432086	0	0.47451	0.782688	0.735544	0.261575	0.666145	0	0	0	0	0	0	0.451878	0.551712	0.443207	0	0	0.495247	0.351886	0	0	0.215432	0.401482	0	0	0	0	0.588376	0.435359	0.410255
GPR149	0	0	0	0	0.213558	0	0.0222761	0	0.031831	0	0	0	0	0.378344	0.0384694	0.0971723	0	0	0	0.0254331	0.193185	0.00760373	0	0.0242625	0	0	0	0	0	0	0.0362965	0.0323771	0.0665788	0	0	0.0329634	0	0	0	0	0.0131374	0	0	0	0	0.0287279	0.00745407	0.00309198
MME	0	0	0	0	0	0	0.151408	0.690931	0.155409	0	0	0.076601	0.0494899	0.0671643	0.0908538	0.23045	0	0.0476106	0	0.0580484	0.0819587	0.167853	0	0.031788	0	0	0	0	0	0	0.0512062	0	0.171098	0	0	0.0444424	0.156528	0	0	0.135856	0.0116662	0	0	0	0	0.136532	0.0314829	0.111183
PLCH1	0	1.15804	0	0	1.68771	0	0.547691	2.57569	1.12094	0	0	0.883069	0.462486	1.05721	0.814479	0.907825	0	0.586541	0	0.711635	0.617397	0.894793	0.256678	0.509195	0	0	0	0	0	0	0.378041	0.310693	0.99293	0	0	0.771848	1.06831	0	0	0.775499	0.450527	0	0	0	0	0.889199	0.208276	0.409739
C3orf33	0	0	0	0	0	0	0.0820022	0.122189	0.026916	0	0	0	0.130552	0	0.0154081	0	0	0.0299007	0	0	0.195174	0.0339568	0.0377371	0.0328183	0	0	0	0	0	0	0.0229916	0.0919554	0.0110832	0	0	0.0170516	0	0	0	0.0971232	0.0067982	0	0	0	0	0.0164188	0.00772604	0.0174817
AC104472.3	0	0	0	0	0	0	0	0	0.00791363	0	0	0.0707219	0	0	0.0108931	0	0	0.00925895	0	0.0133727	0	0.0116161	0	0	0	0	0	0	0	0	0.0229916	0.0176796	0.0133496	0	0	0.021928	0	0	0	0	0.00689396	0	0	0	0	0.00980773	0.00797302	0.0391607
GMPS	0	0.368484	0	0	0.285968	0	0.111796	0.161333	0.314272	0	0	0.256555	0.290707	0.4663	0.27123	0.185738	0	0.344242	0	0.196138	0.264465	0.28602	0.175348	0.292376	0	0	0	0	0	0	0.384414	0.20056	0.386159	0	0	0.372643	0.444217	0	0	0.060634	0.160021	0	0	0	0	0.376389	0.179395	0.253294
KCNAB1	0	1.20367	0	0	1.94604	0	0.768521	1.27124	1.04026	0	0	0.730687	0.210775	0.696626	0.625205	1.14666	0	0.766752	0	0.58868	1.28634	0.759296	0.762024	1.0805	0	0	0	0	0	0	0.444165	0.494321	0.914497	0	0	0.995986	0.625121	0	0	0.671442	1.1065	0	0	0	0	0.562388	0.677901	0.642077
SSR3	0	0.420255	0	0	0	0	0.0596417	0.160002	0.0850318	0	0	0.0888869	0.0793596	0.241976	0.0800125	0.0741487	0	0.0622657	0	0.0895407	0.118384	0.115894	0.0505407	0.143356	0	0	0	0	0	0	0.056957	0.0499063	0.059456	0	0	0.0734138	0.0131033	0	0	0.060634	0.0517861	0	0	0	0	0.159253	0.0562744	0.0645653
TIPARP	0	0.0580284	0	0	0	0	0.0364068	0.0633809	0.045352	0	0	0.076601	0.029309	0	0.0388599	0.0424917	0	0.0239413	0	0.0464778	0.118894	0.0293842	0	0	0	0	0	0	0	0	0.0417347	0.0486705	0.0415978	0	0	0.0503234	0	0	0	0.0677619	0.0627252	0	0	0	0	0.15463	0.0204299	0.0510661
LEKR1	0	0.145436	0	0	0	0	0.0158832	0	0.0861861	0	0	0.0751736	0	0	0.0708743	0.131804	0	0	0	0.0931621	0	0.0608638	0.113268	0.0175518	0	0	0	0	0	0	0	0.0547078	0.0799986	0	0	0.0571819	0.0948524	0	0	0	0.0200473	0	0	0	0	0.0749937	0.0406592	0.0761541
CCNL1	0	0.122306	0	0	0.462851	0	0.0508691	0.366285	0.186821	0	0	0.237888	0.375277	0.246351	0.221957	0.177943	0	0.138027	0	0.340774	0.188224	0.273638	0.0792976	0.1202	0	0	0	0	0	0	0.310021	0.156926	0.183389	0	0	0.201	0.273296	0	0	0.0966873	0.125524	0	0	0	0	0.194934	0.149521	0.189633
VEPH1	0	0	0	0	0	0	0	0	0.0183683	0	0	0	0	0	0.0280168	0	0	0.00855163	0	0	0.0557339	0.0380654	0	0	0	0	0	0	0	0	0.158739	0	0.0185872	0	0	0.0182311	0	0	0	0	0.0121341	0	0	0	0	0.0299135	0.0112207	0.0223861
PTX3	0	0	0	0	0	0	0	0	0.0057397	0	0	0	0	0	0.00516301	0	0	0	0	0.0451021	0	0	0	0.0145652	0	0	0	0	0	0	0	0	0.0128652	0	0	0	0	0	0	0	0	0	0	0	0	0.00340649	0.00279152	0.00458792
RSRC1	0	0.450708	0	0	0.128921	0	0.286589	0.210889	0.519558	0	0	0.590561	0.268712	0.835228	0.483758	0.285552	0	0.432122	0	0.397331	0.309133	0.575604	0.490218	0.491943	0	0	0	0	0	0	0.436439	0.484506	0.614283	0	0	0.430346	0.768734	0	0	0.305068	0.290725	0	0	0	0	0.477117	0.385309	0.325897
MLF1	0	0.0454861	0	0	0	0	0.201392	0.0979523	0.201733	0	0	0.197555	0.159656	0.182619	0.187458	0.199174	0	0.19382	0	0.142574	0	0.209307	0.23064	0.152567	0	0	0	0	0	0	0.277809	0.247239	0.179144	0	0	0.227844	0.206011	0	0	0.375608	0.124804	0	0	0	0	0.256733	0.131604	0.343198
GFM1	0	0.166688	0	0	0.128921	0	0.147026	0.122189	0.257683	0	0	0.245046	0.283373	0.349748	0.211487	0.132865	0	0.259646	0	0.218392	0.111243	0.162516	0.186507	0.307015	0	0	0	0	0	0	0.183782	0.235894	0.155022	0	0	0.240381	0.0305475	0	0	0.060634	0.117654	0	0	0	0	0.169	0.175271	0.195958
LXN	0	0	0	0	0	0	0	0	0.0239971	0	0	0	0	0	0.00310231	0	0	0.0200359	0	0	0.0506735	0	0	0.0163049	0	0	0	0	0	0	0.0675502	0.0404601	0.0111463	0	0	0	0.0187468	0	0	0	0.00216199	0	0	0	0	0.013419	0.0051618	0.0219584
RARRES1	0	0	0	0	0	0	0.0434408	0	0.0748594	0	0	0.0415816	0	0.243459	0.0177115	0.118039	0	0.0577386	0	0	0.0555096	0.0333461	0	0.00946097	0	0	0	0	0	0	0.0729156	0.0474324	0.0515794	0	0	0.0178418	0.0374977	0	0	0.060634	0.0234057	0	0	0	0	0.065525	0.0354237	0.0533908
MFSD1	0	0.262805	0	0	0.213558	0	0.173396	0.115235	0.206189	0	0	0.0460227	0.170968	0.487974	0.177136	0.139168	0	0.203911	0	0.271366	0.221733	0.322347	0.341457	0.197842	0	0	0	0	0	0	0.416376	0.262192	0.283086	0	0	0.255752	0.116946	0	0	0	0.142757	0	0	0	0	0.320404	0.113727	0.301703
IQCJ-SCHIP1	0	2.60639	0	0	2.98858	0	2.78367	3.05222	2.77816	0	0	3.21654	3.05081	2.16155	2.99104	2.80095	0	3.06292	0	3.26556	3.11098	2.84509	2.70636	3.35159	0	0	0	0	0	0	2.86619	2.70609	3.34875	0	0	3.2691	2.93407	0	0	2.84807	3.00636	0	0	0	0	3.55471	3.16523	3.41128
IL12A	0	0	0	0	0	0	0	0	0	0	0	0	0	0	0	0	0	0	0	0	0	0	0	0	0	0	0	0	0	0	0	0	0	0	0	0	0	0	0	0	0	0	0	0	0	0	0	0.00885286
C3orf80	0	0.135963	0	0	0.157047	0	0.0764306	0	0.0824212	0	0	0.0246993	0.029309	0.0845334	0.0478526	0.20015	0	0.0281078	0	0	0.0830936	0.0370771	0.0209867	0.00510927	0	0	0	0	0	0	0.115063	0.159122	0.0600842	0	0	0.0751989	0.0374977	0	0	0	0.0481605	0	0	0	0	0.0374568	0.0256344	0.0632389
AC079594.2	0	0	0	0	0	0	0	0	0.0208678	0	0	0	0	0	0.0169135	0.0364809	0	0	0	0.0100867	0	0	0	0.00510927	0	0	0	0	0	0	0.0247095	0.0264812	0.0158044	0	0	0.0153699	0	0	0	0.060634	0.00400375	0	0	0	0	0.0184748	0.0130934	0.0349276
SMC4	0	0.0525291	0	0	0	0	0	0.0633809	0.0492769	0	0	0.0415816	0.0500174	0	0.0352452	0	0	0.0311213	0	0.0521412	0	0.0179479	0.0640862	0.0673218	0	0	0	0	0	0	0.0213361	0.0337501	0.0430915	0	0	0.0466376	0.171471	0	0	0.0576748	0.0275094	0	0	0	0	0.039454	0.0398993	0.0238929
TRIM59	0	0	0	0	0	0	0	0	0.0145377	0	0	0	0	0	0.0130346	0	0	0	0	0	0	0.00486059	0.0209867	0	0	0	0	0	0	0	0.0451305	0	0	0	0	0.0133505	0.0187468	0	0	0	0.0119808	0	0	0	0	0.0342305	0.0208668	0.0193488
KPNA4	0	0.291038	0	0	0.128921	0	0.332005	0.507451	0.361085	0	0	0.366178	0.154273	0.450473	0.293959	0.276535	0	0.252798	0	0.226737	0.533347	0.387743	0.0695285	0.412718	0	0	0	0	0	0	0.324244	0.229959	0.303879	0	0	0.370073	0.220967	0	0	0.309204	0.270273	0	0	0	0	0.392938	0.242506	0.331315
PPM1L	0	1.51719	0	0	1.48124	0	1.39508	0.972878	1.59504	0	0	1.48524	1.78115	1.24441	1.76819	1.49691	0	1.26189	0	1.81876	1.34587	1.55056	1.34427	1.51037	0	0	0	0	0	0	1.46666	1.46564	1.64809	0	0	1.71664	1.51939	0	0	1.34432	1.33923	0	0	0	0	1.39739	1.44208	1.48669
B3GALNT1	0	0.132548	0	0	0	0	0.13697	0	0.193153	0	0	0.0415816	0.105627	0.30698	0.149826	0.29873	0	0.141849	0	0.151075	0.139509	0.132663	0.156774	0.078697	0	0	0	0	0	0	0.245978	0.123172	0.0974222	0	0	0.143488	0.113894	0	0	0.0576748	0.0670736	0	0	0	0	0.144827	0.0899665	0.0857832
NMD3	0	1.02574	0	0	1.15309	0	0.40938	0.66582	0.620236	0	0	0.805038	0.38717	0.95761	0.691598	0.397048	0	0.661748	0	0.420621	0.34582	0.839358	0.754194	0.439146	0	0	0	0	0	0	0.734004	0.481643	0.576216	0	0	0.676601	0.331904	0	0	0.645947	0.515776	0	0	0	0	0.554128	0.548629	0.623285
SPTSSB	0	0.17077	0	0	0	0	0.0980944	0	0.16226	0	0	0.0662808	0.337984	0.344436	0.149345	0.0455059	0	0.142927	0	0.117101	0.0641224	0.145399	0.134075	0.151608	0	0	0	0	0	0	0.0886893	0.0839229	0.187558	0	0	0.180564	0.129999	0	0	0	0.105564	0	0	0	0	0.0911853	0.0707962	0.0357354
OTOL1	0	0	0	0	0	0	0	0	0	0	0	0	0	0	0	0	0	0	0	0	0	0	0	0	0	0	0	0	0	0	0	0	0	0	0	0	0	0	0	0	0	0	0	0	0	0	0	0
SI	0	0	0	0	0	0	0	0	0	0	0	0	0	0	0.00442975	0.0411125	0	0	0	0	0	0	0	0.00510927	0	0	0	0	0	0	0	0	0	0	0	0	0	0	0	0	0	0	0	0	0	0	0.0014772	0
SLITRK3	0	0.125495	0	0	0.457401	0	0.0999472	0	0.0885957	0	0	0	0.12095	0	0.0880413	0.0810033	0	0.00925895	0	0.128331	0.150168	0.0644168	0.14496	0.0724576	0	0	0	0	0	0	0.234271	0.0972525	0.0658742	0	0	0.0617927	0.0131033	0	0	0.060634	0.0438707	0	0	0	0	0.0643421	0.0466157	0.0805208
BCHE	0	0	0	0	0	0	0.0309165	0	0.00395314	0	0	0	0	0	0.00719472	0	0	0	0	0	0	0	0	0	0	0	0	0	0	0	0.0192487	0	0.0140796	0	0	0	0	0	0	0	0	0	0	0	0	0.00302032	0.00690337	0.00758343
ZBBX	0	0.644255	0	0	0.128921	0	0.621915	0.434982	0.583736	0	0	0.49745	0.639558	1.08521	0.740431	0.662587	0	0.638654	0	0.560955	0.486453	0.631552	0.252505	0.589131	0	0	0	0	0	0	0.22622	1.02208	0.945574	0	0	0.547756	0.442781	0	0	0.372928	0.669597	0	0	0	0	0.291696	0.604143	0.374763
SERPINI2	0	0.0248007	0	0	0	0	0	0	0.0316759	0	0	0.0246993	0	0.0671643	0.0341274	0.0364809	0	0.0173255	0	0.0182168	0.0506735	0.0626651	0	0.0277024	0	0	0	0	0	0	0.0126195	0	0.0635133	0	0	0.021704	0	0	0	0	0.0193379	0	0	0	0	0.0795199	0.0349556	0.058469
WDR49	0	0	0	0	0	0	0	0.096621	0.0591952	0	0	0.0246993	0.0687012	0	0.0287053	0.0500328	0	0.047927	0	0.0132142	0	0.060827	0	0.0404419	0	0	0	0	0	0	0.0503906	0.0682339	0.0305119	0	0	0.0645532	0.0131033	0	0	0.0677619	0.0428873	0	0	0	0	0.0663918	0.0365377	0.093769
PDCD10	0	0.488503	0	0	0.128921	0	0.142088	0.32897	0.351599	0	0	0.346461	0.224728	0.467558	0.259485	0.16953	0	0.340829	0	0.304966	0.385942	0.336747	0.368939	0.362814	0	0	0	0	0	0	0.27648	0.32738	0.259962	0	0	0.403086	0.347499	0	0	0.060634	0.151005	0	0	0	0	0.337244	0.205329	0.210424
SERPINI1	0	1.29255	0	0	1.3475	0	1.21681	1.44081	1.18701	0	0	0.989131	1.30465	1.06755	0.944049	1.00628	0	0.855877	0	0.899445	0.801274	0.978235	1.00607	0.931271	0	0	0	0	0	0	1.2243	0.99901	1.09068	0	0	0.972045	0.975889	0	0	1.24137	0.775561	0	0	0	0	0.799072	0.772404	0.543825
GOLIM4	0	0.158075	0	0	0	0	0.063898	0.392832	0.136171	0	0	0	0.200595	0	0.142989	0.105905	0	0.112886	0	0.160279	0.0555096	0.0693634	0.0965278	0.0575929	0	0	0	0	0	0	0.0435693	0.100745	0.141363	0	0	0.171462	0.0631768	0	0	0	0.0711379	0	0	0	0	0.243785	0.0828136	0.0947924
MECOM	0	0.068673	0	0	0	0	0	0	0.069516	0	0	0.0246993	0	0	0.053336	0.0262615	0	0.044844	0	0.0131122	0	0.0485333	0.187725	0.0670107	0	0	0	0	0	0	0.0845532	0.0486705	0.0765143	0	0	0.0269259	0.0629502	0	0	0.0788327	0.0315506	0	0	0	0	0.0353578	0.0501912	0.147458
ACTRT3	0	0	0	0	0	0	0.0222761	0	0.00359441	0	0	0	0	0	0.00307417	0	0	0.0158947	0	0	0	0.0210924	0	0	0	0	0	0	0	0	0.0126195	0	0	0	0	0.00888843	0	0	0	0	0	0	0	0	0	0	0.000815852	0.0545967
MYNN	0	0.068673	0	0	0	0	0.092212	0.0933869	0.0871986	0	0	0.113514	0	0.0845334	0.0427351	0.0500328	0	0.114463	0	0.0466875	0	0.0601095	0.0317914	0.0739118	0	0	0	0	0	0	0.0425259	0.109026	0.0910707	0	0	0.0547828	0	0	0	0.060634	0.0391835	0	0	0	0	0.0972079	0.0329014	0.0726074
LRRC34	0	0.199404	0	0	0	0	0.0943551	0.171711	0.122984	0	0	0.208211	0	0.21544	0.127642	0.0543095	0	0.0772813	0	0.0647442	0.206917	0.109135	0.132026	0.0725627	0	0	0	0	0	0	0.167837	0.0101589	0.119885	0	0	0.106277	0.0589634	0	0	0	0.0941742	0	0	0	0	0.0852387	0.0659941	0.0590332
LRRIQ4	0	0	0	0	0	0	0.0675249	0	0.0094654	0	0	0	0	0	0.0143896	0.0267572	0	0	0	0.0351648	0	0.00630388	0	0.00510927	0	0	0	0	0	0	0	0	0	0	0	0.00943269	0.0131033	0	0	0	0.00868423	0	0	0	0	0.0175259	0.00556473	0.0327209
LRRC31	0	0	0	0	0	0	0	0	0.00745577	0	0	0	0	0	0.00232112	0	0	0.00925895	0	0	0	0	0	0.0148185	0	0	0	0	0	0	0	0	0.00748203	0	0	0	0	0	0	0	0.00287337	0	0	0	0	0.0134597	0.000952204	0.0116937
SAMD7	0	0	0	0	0	0	0	0	0.00264789	0	0	0	0	0.117355	0.0012892	0	0	0	0	0	0	0	0	0.00886432	0	0	0	0	0	0	0	0	0.00663797	0	0	0	0	0	0	0	0.00823036	0	0	0	0	0	0.00131023	0.0238878
SEC62	0	0.730005	0	0	0.652518	0	0.424772	0.85955	0.547176	0	0	0.782109	0.698038	0.301211	0.448439	0.417328	0	0.333957	0	0.452128	0.407073	0.450434	0.224397	0.410959	0	0	0	0	0	0	0.45039	0.521033	0.522502	0	0	0.373474	0.435249	0	0	0.310487	0.322694	0	0	0	0	0.515627	0.333924	0.349028
GPR160	0	0	0	0	0	0	0	0	0.0664515	0	0	0	0.0494899	0.0671643	0.0216546	0	0	0.0166182	0	0	0.112122	0.0293648	0.0702735	0	0	0	0	0	0	0	0	0.0101589	0.0329451	0	0	0.0600818	0	0	0	0	0.0271223	0	0	0	0	0.00333527	0.0602637	0.0456771
PHC3	0	0.981789	0	0	0.755043	0	0.438672	1.01523	0.776337	0	0	0.887877	0.813384	0.958252	0.690301	0.680665	0	0.56784	0	0.650119	1.05419	0.769322	0.474179	0.566152	0	0	0	0	0	0	0.578502	0.547744	0.734688	0	0	0.725769	0.761624	0	0	0.552415	0.595521	0	0	0	0	0.837424	0.486891	0.482856
PRKCI	0	0.643807	0	0	0.466315	0	0.445119	0.532094	0.641304	0	0	0.74749	0.540863	0.454264	0.538723	0.719888	0	0.660359	0	0.6036	0.532583	0.571214	0.47993	0.519538	0	0	0	0	0	0	0.686295	0.741102	0.683257	0	0	0.639617	0.599857	0	0	0.986627	0.386319	0	0	0	0	0.761011	0.467153	0.532895
SKIL	0	0.166177	0	0	0.743369	0	0.259703	0.096621	0.306792	0	0	0.200852	0.314563	0.117355	0.205329	0.268234	0	0.117643	0	0.234668	0.104652	0.287232	0.267565	0.228726	0	0	0	0	0	0	0.186344	0.314513	0.182322	0	0	0.277396	0.460914	0	0	0.22446	0.193705	0	0	0	0	0.341656	0.211931	0.488586
SLC7A14	0	0.228501	0	0	0.787637	0	0.44532	0.37413	0.608383	0	0	0.341791	0.230905	0.354428	0.319395	0.415277	0	0.242607	0	0.23756	0.276908	0.46116	0.4338	0.387561	0	0	0	0	0	0	0.51405	0.172403	0.378891	0	0	0.357174	0.226234	0	0	0.506279	0.371411	0	0	0	0	0.60766	0.297762	0.395511
RPL22L1	0	0	0	0	0	0	0	0	0.027772	0	0	0	0	0.158926	0.0123461	0.0364809	0	0.0253911	0	0.00630085	0	0.0205695	0	0	0	0	0	0	0	0	0	0	0.0189258	0	0	0	0	0	0	0	0.0089158	0	0	0	0	0.0180098	0.0112664	0.00691652
EIF5A2	0	0.072703	0	0	0	0	0	0.171711	0.039643	0	0	0.0246993	0.0500174	0	0.0201032	0.0567569	0	0.0260135	0	0.0257925	0	0.040634	0	0.0227084	0	0	0	0	0	0	0.0527805	0.0101589	0.0143556	0	0	0.0339185	0.0370988	0	0	0	0.0136573	0	0	0	0	0.0426892	0.0161523	0.0329092
SLC2A2	0	0	0	0	0	0	0	0	0	0	0	0	0	0	0	0	0	0	0	0	0	0	0	0	0	0	0	0	0	0	0	0	0	0	0	0	0	0	0	0	0	0	0	0	0	0	0.000427996	0.00323311
TNIK	0	1.6592	0	0	1.37879	0	1.15753	1.12308	1.45179	0	0	1.56043	1.1921	1.05046	1.29014	1.17917	0	1.2887	0	1.43156	1.21693	1.4896	1.08641	1.0109	0	0	0	0	0	0	1.45074	1.11104	1.29471	0	0	1.42771	1.67449	0	0	1.30508	1.06441	0	0	0	0	1.24563	0.989175	1.14891
PLD1	0	0.125495	0	0	0	0	0.0371444	0.397994	0.0860008	0	0	0.0444903	0.126122	0	0.282965	0.0275523	0	0.136908	0	0.31025	0.127724	0.316738	0.150776	0.0503897	0	0	0	0	0	0	0.121609	0.26121	0.250766	0	0	0.206272	0.233638	0	0	0.060634	0.0969388	0	0	0	0	0.188082	0.0899758	0.0434433
TMEM212	0	0.072703	0	0	0	0	0.0420322	0	0.00441029	0	0	0	0	0	0.0488963	0.0775934	0	0.0189388	0	0.0215292	0	0.0218374	0	0.0636	0	0	0	0	0	0	0	0.0462912	0.0106365	0	0	0.0401253	0	0	0	0	0.0299908	0	0	0	0	0.0196143	0.0157424	0.00977701
FNDC3B	0	0.228501	0	0	0.321322	0	0.333217	0.249804	0.468422	0	0	0.473171	0.410715	0.274178	0.468267	0.344427	0	0.378309	0	0.397974	0.381147	0.725178	0.51091	0.522966	0	0	0	0	0	0	0.311752	0.474662	0.724086	0	0	0.475944	0.449389	0	0	0.417217	0.404808	0	0	0	0	0.509247	0.327996	0.705004
TNFSF10	0	0	0	0	0	0	0	0	0.00306709	0	0	0	0	0	0.00115897	0	0	0.0295687	0	0	0	0.0173569	0	0	0	0	0	0	0	0	0	0	0	0	0	0.00295974	0	0	0	0	0	0	0	0	0	0	0.00398543	0.00415908
NCEH1	0	0.661533	0	0	0.252757	0	0.730041	0.578834	0.608385	0	0	0.646854	0.612619	0.51747	0.709244	0.344481	0	0.508759	0	0.634216	0.37768	0.666446	0.570424	0.858992	0	0	0	0	0	0	0.595699	0.381667	0.543707	0	0	0.67506	0.633356	0	0	0.572162	0.494476	0	0	0	0	0.565007	0.527448	0.429291
ECT2	0	0.072703	0	0	0	0	0	0	0.0375251	0	0	0	0	0	0.0331022	0.0424917	0	0.00637648	0	0.0316462	0	0.0476803	0	0.0746374	0	0	0	0	0	0	0.0282721	0.0186695	0.0625066	0	0	0.0071105	0	0	0	0	0.023914	0	0	0	0	0.0322817	0.0218281	0.051945
SPATA16	0	0.0248007	0	0	0	0	0	0	0.00686249	0	0	0	0.0494899	0	0.0024142	0	0	0	0	0.013387	0	0.00687269	0	0	0	0	0	0	0	0	0	0.0101589	0	0	0	0	0	0	0	0	0.00288757	0	0	0	0	0	0.00466553	0.0174836
NLGN1	0	3.19451	0	0	2.50857	0	2.70625	2.96356	2.73307	0	0	3.27453	2.93971	2.59311	2.48689	2.57229	0	2.76275	0	2.67196	2.62577	2.49945	3.0885	2.59064	0	0	0	0	0	0	3.05546	2.41838	2.76454	0	0	2.82997	2.82944	0	0	2.48462	2.31148	0	0	0	0	2.8489	2.32394	2.40738
NAALADL2	0	0.591251	0	0	0.784426	0	0.381264	0.730847	0.848035	0	0	0.999749	0.658362	1.03303	0.743208	0.374849	0	0.585439	0	0.568846	0.825135	0.916762	1.0281	0.698653	0	0	0	0	0	0	0.47032	0.551063	0.645081	0	0	0.667748	0.811361	0	0	0.762421	0.576178	0	0	0	0	0.657175	0.498917	0.295351
TBL1XR1	0	1.3129	0	0	1.46607	0	1.4238	1.0081	1.23851	0	0	1.08655	1.2446	0.802649	1.04539	0.802186	0	1.15162	0	0.954681	1.15471	1.09089	1.00159	0.935512	0	0	0	0	0	0	0.884398	0.750407	1.19683	0	0	1.10551	1.14859	0	0	0.867195	1.01139	0	0	0	0	1.35588	0.914724	1.0183
KCNMB2	0	0	0	0	0	0	0	0	0.0233499	0	0	0	0	0	0.0177919	0.0671839	0	0.00874014	0	0	0	0.0151408	0	0.02719	0	0	0	0	0	0	0	0	0.0175123	0	0	0.0195154	0	0	0	0.0576748	0.0113826	0	0	0	0	0.0367172	0.0258543	0.0291005
ZMAT3	0	0.434337	0	0	0	0	0.492002	0.283911	0.266062	0	0	0.148608	0.25958	0.143768	0.239472	0.388094	0	0.209862	0	0.204938	0.314451	0.241103	0.243333	0.225261	0	0	0	0	0	0	0.58293	0.207023	0.266345	0	0	0.229211	0.332299	0	0	0.115813	0.1452	0	0	0	0	0.274342	0.138999	0.301648
PIK3CA	0	1.00904	0	0	0.370605	0	0.410293	0.383038	0.69217	0	0	0.668703	0.8261	0.853167	0.588678	0.444338	0	0.481879	0	0.58722	0.343369	0.534355	0.751689	0.541161	0	0	0	0	0	0	1.19806	0.699969	0.767904	0	0	0.74192	0.668643	0	0	0.414103	0.519314	0	0	0	0	0.762538	0.43834	0.608632
KCNMB3	0	0	0	0	0	0	0.122563	0	0.0447975	0	0	0.14072	0.107612	0	0.0934432	0.0994699	0	0.114443	0	0.0881064	0.169253	0.076251	0.128614	0.0738096	0	0	0	0	0	0	0	0.123079	0.108839	0	0	0.051106	0.133529	0	0	0.0946206	0.0636696	0	0	0	0	0.0352875	0.0357894	0.131677
ZNF639	0	0.0580284	0	0	0	0	0.0309165	0	0.0526941	0	0	0.0246993	0	0.0845334	0.0575299	0.0262615	0	0.0225836	0	0.0752372	0	0.070349	0.108852	0.0633813	0	0	0	0	0	0	0.108741	0	0.0727943	0	0	0.0764424	0.0187468	0	0	0	0.0265173	0	0	0	0	0.114366	0.0330709	0.0558739
MFN1	0	0.307096	0	0	0.128921	0	0.264598	0.784869	0.447852	0	0	0.3746	0.331019	0.647549	0.293037	0.6174	0	0.50788	0	0.399336	0.118384	0.327853	0.253798	0.267562	0	0	0	0	0	0	0.401766	0.391505	0.279008	0	0	0.375071	0.402085	0	0	0.461426	0.218648	0	0	0	0	0.446574	0.234727	0.227196
GNB4	0	0.549052	0	0	0.213558	0	0.247816	0.0719316	0.316179	0	0	0.0246993	0.232303	0.700615	0.172936	0.335994	0	0.15652	0	0.13035	0.0555096	0.189074	0.172097	0.048177	0	0	0	0	0	0	0.210352	0.16272	0.235992	0	0	0.136951	0.198398	0	0	0.154362	0.149848	0	0	0	0	0.22119	0.101614	0.0680392
ACTL6A	0	0.0894022	0	0	0	0	0.0293634	0	0.0196123	0	0	0	0	0	0.0110304	0	0	0.042824	0	0	0	0.0204863	0	0.0105104	0	0	0	0	0	0	0.0973063	0.0282634	0.0250662	0	0	0.0100329	0	0	0	0	0.00725234	0	0	0	0	0.00865406	0.0131846	0.0188306
MRPL47	0	0	0	0	0	0	0.104932	0	0.0536071	0	0	0	0.0504806	0.117355	0.0282166	0	0	0.0408971	0	0.00943748	0.116747	0.0246197	0.0418943	0.0415194	0	0	0	0	0	0	0.0229916	0	0.0400538	0	0	0.0259949	0	0	0	0	0.0195941	0	0	0	0	0.0372636	0.023743	0.0272247
NDUFB5	0	0.0525291	0	0	0.128921	0	0.160613	0.171711	0.116847	0	0	0.0708633	0.151257	0.143768	0.105047	0	0	0.0889442	0	0.0675057	0	0.0957941	0.0715274	0.10596	0	0	0	0	0	0	0.120601	0.224598	0.0752171	0	0	0.082289	0.182794	0	0	0	0.0814005	0	0	0	0	0.135233	0.0667331	0.0813548
USP13	0	0.150609	0	0	0	0	0.228259	0.135312	0.233994	0	0	0.342982	0	0.398049	0.323634	0.156973	0	0.131476	0	0.281566	0.0819587	0.258961	0.157106	0.132103	0	0	0	0	0	0	0.165727	0.357176	0.300632	0	0	0.302103	0.278533	0	0	0.222701	0.168466	0	0	0	0	0.305738	0.187981	0.147862
PEX5L	0	2.24994	0	0	1.72952	0	2.34659	1.29061	2.12084	0	0	2.50569	2.62409	1.80893	1.83423	1.81223	0	1.63193	0	1.96159	1.79321	1.87298	2.72787	1.78772	0	0	0	0	0	0	2.49646	1.98863	2.02812	0	0	2.29297	2.00775	0	0	2.13836	2.11716	0	0	0	0	1.60149	2.04899	1.68261
TTC14	0	0.907377	0	0	0.643123	0	0.696979	0.814281	0.901752	0	0	0.972497	0.996712	0.661552	0.69405	0.80853	0	0.695213	0	0.865862	0.990792	0.926425	0.983614	0.759267	0	0	0	0	0	0	1.19371	0.645581	0.867518	0	0	0.986225	0.903477	0	0	1.04337	0.834232	0	0	0	0	0.758766	0.64283	0.526444
CCDC39	0	0	0	0	0	0	0	0	0.00693061	0	0	0	0	0	0.0119633	0	0	0	0	0.0270985	0	0.00664055	0	0	0	0	0	0	0	0	0	0	0	0	0	0.00544494	0.112023	0	0	0	0.000799938	0	0	0	0	0.0123524	0.00283893	0.0281836
FXR1	0	0.466958	0	0	0.70207	0	0.80737	0.749718	0.507634	0	0	0.350929	0.420128	0.790668	0.403211	0.416593	0	0.262997	0	0.494817	0.376581	0.366031	0.655165	0.371005	0	0	0	0	0	0	0.387	0.458729	0.538167	0	0	0.510702	0.629244	0	0	0.264903	0.347053	0	0	0	0	0.506805	0.377119	1.3845
DNAJC19	0	0	0	0	0.321322	0	0.0158832	0.0979523	0.0927513	0	0	0.0246993	0.152041	0.309018	0.0562678	0.0267572	0	0.044479	0	0.03382	0	0.0801282	0.305916	0.0469076	0	0	0	0	0	0	0.256378	0.180753	0.0986406	0	0	0.0507383	0.0673211	0	0	0	0.0558941	0	0	0	0	0.103865	0.0387138	0.0378804
SOX2	0	0	0	0	0	0	0.0434408	0	0.0305477	0	0	0	0	0	0.0313852	0.0785102	0	0	0	0.047241	0	0.0282192	0	0.0175518	0	0	0	0	0	0	0	0.0431736	0.0207502	0	0	0.0256526	0	0	0	0	0.00263794	0	0	0	0	0.00712866	0.0279705	0.0114459
ATP11B	0	0.522644	0	0	0.213558	0	0.447558	0.424631	0.524439	0	0	0.577649	0.59065	0.947282	0.447437	0.418824	0	0.494516	0	0.547524	0.401153	0.464189	0.504735	0.392219	0	0	0	0	0	0	0.452146	0.401236	0.633601	0	0	0.488181	0.433761	0	0	0.442057	0.362227	0	0	0	0	1.11804	0.418931	0.302286
DCUN1D1	0	0.389285	0	0	0.213558	0	0.472894	0.327016	0.390869	0	0	0.318724	0.236902	0.542816	0.262838	0.231396	0	0.388321	0	0.272441	0.551327	0.322357	0.242006	0.251248	0	0	0	0	0	0	0.515583	0.336318	0.329947	0	0	0.41872	0.673118	0	0	0.0752224	0.246417	0	0	0	0	0.370906	0.268094	0.432579
MCCC1	0	0.819556	0	0	0.504765	0	0.430429	0.446747	0.601319	0	0	0.466461	0.430711	0.4589	0.653572	0.563348	0	0.593893	0	0.554077	0.568833	0.668137	0.522469	0.490921	0	0	0	0	0	0	0.606218	0.5621	0.578013	0	0	0.705558	0.740427	0	0	0.500908	0.436754	0	0	0	0	0.766219	0.404418	0.316093
LAMP3	0	0	0	0	0	0	0	0	0.0095384	0	0	0	0	0	0.00687524	0	0	0.00637648	0	0.0119479	0	0.0182913	0.116261	0	0	0	0	0	0	0	0.0541405	0	0.00357895	0	0	0.0065151	0.0305475	0	0	0	0.0122394	0	0	0	0	0.0412634	0.00842013	0.11998
MCF2L2	0	1.57061	0	0	1.18095	0	1.2675	1.50947	1.52723	0	0	1.79505	1.11409	1.8037	1.50246	1.30499	0	1.03947	0	1.38831	1.2856	1.86876	1.65551	1.35534	0	0	0	0	0	0	1.54277	1.1426	1.53663	0	0	1.60547	1.53877	0	0	1.28619	1.3291	0	0	0	0	1.68177	1.25395	1.25269
B3GNT5	0	0	0	0	0	0	0	0	0.0423145	0	0	0.0415816	0	0	0.0106727	0.0339342	0	0.0151166	0	0	0	0.0292441	0	0.0379073	0	0	0	0	0	0	0	0.0202062	0.0344381	0	0	0.0270544	0	0	0	0.0752224	0.00554549	0	0	0	0	0.103953	0.0184774	0.0216443
KLHL6	0	0	0	0	0	0	0	0.123909	0.00376271	0	0	0	0	0	0.00178306	0.0741487	0	0.00809744	0	0	0	0.00760373	0	0	0	0	0	0	0	0	0.0152972	0	0	0	0	0	0.0374977	0	0	0	0	0	0	0	0	0.00602025	0.00351294	0.0120368
KLHL24	0	0.628292	0	0	0.598475	0	0.713598	0.947901	0.756739	0	0	0.563251	0.469234	0.596864	0.643489	0.475193	0	0.638001	0	0.680988	0.839641	0.603298	0.790376	0.705239	0	0	0	0	0	0	0.737478	0.53879	0.765221	0	0	0.683147	0.704773	0	0	0.237605	0.50455	0	0	0	0	0.736405	0.487533	0.577606
YEATS2	0	0.800102	0	0	0.690715	0	0.540605	0.895584	0.954768	0	0	1.20439	0.593755	0.905922	0.920175	0.951263	0	0.784364	0	0.877906	0.683785	0.987572	0.888798	0.962434	0	0	0	0	0	0	0.613073	0.919137	0.934921	0	0	0.881086	0.791736	0	0	1.0974	0.752323	0	0	0	0	0.951443	0.756013	0.422327
AC131160.1	0	0	0	0	0	0	0	0	0.00209822	0	0	0	0	0	0.00711857	0	0	0	0	0	0	0	0	0	0	0	0	0	0	0	0.0192487	0	0	0	0	0	0	0	0	0	0	0	0	0	0	0.00296721	0.000467944	0
ABCC5	0	1.19353	0	0	1.30506	0	1.00108	0.702258	0.96484	0	0	1.0935	1.1389	0.835389	0.941855	0.866479	0	0.82713	0	0.988097	1.24124	1.02158	0.676071	0.834043	0	0	0	0	0	0	1.05354	1.01036	0.957886	0	0	1.03231	0.772505	0	0	0.885947	0.792877	0	0	0	0	1.07002	0.811905	0.915247
HTR3D	0	0	0	0	0	0	0	0	0	0	0	0	0	0	0	0	0	0	0	0	0	0	0	0	0	0	0	0	0	0	0	0	0	0	0	0	0	0	0	0	0	0	0	0	0	0	0	0.000824
HTR3C	0	0	0	0	0	0	0	0	0.00429171	0	0	0	0	0	0.00145937	0	0	0	0	0	0	0	0	0	0	0	0	0	0	0	0	0	0	0	0	0	0	0	0	0	0.00208038	0	0	0	0	0.00333527	0.000865039	0.0161576
HTR3E	0	0	0	0	0	0	0.0158832	0	0.00657837	0	0	0	0	0.0845334	0.00072378	0	0	0	0	0	0	0	0	0	0	0	0	0	0	0	0	0	0.0028215	0	0	0	0	0	0	0	0.00286506	0	0	0	0	0.00464547	0.002161	0.0288753
EIF2B5	0	0.3635	0	0	0.321322	0	0.107491	0.246098	0.206095	0	0	0.0991634	0.0740556	0.341545	0.162469	0	0	0.046901	0	0.0949834	0	0.176527	0	0.0756367	0	0	0	0	0	0	0.254834	0.392265	0.155182	0	0	0.0899372	0.170925	0	0	0.128396	0.139621	0	0	0	0	0.0828079	0.129637	0.110967
DVL3	0	0.202144	0	0	0.478369	0	0.111641	0.18729	0.20661	0	0	0.0415816	0.203433	0.291547	0.19182	0.0452136	0	0.0801462	0	0.147126	0.172257	0.176172	0.202966	0.143805	0	0	0	0	0	0	0.125915	0.240756	0.200178	0	0	0.173902	0.131803	0	0	0.323836	0.145049	0	0	0	0	0.185228	0.17292	0.216408
AP2M1	0	0.314817	0	0	0.381678	0	0.537535	0.231933	0.419147	0	0	0.193441	0.418606	0.504205	0.403308	0.230895	0	0.250183	0	0.306993	0.500993	0.298462	0.450863	0.475403	0	0	0	0	0	0	0.657526	0.778255	0.397668	0	0	0.295697	0.415397	0	0	0.233195	0.254478	0	0	0	0	0.46319	0.204363	0.35765
ABCF3	0	0.0248007	0	0	0	0	0	0.171711	0.084396	0	0	0.0642771	0.029309	0.0980855	0.082035	0.0852056	0	0.0204268	0	0.0879014	0.0641224	0.0526669	0.149135	0.06579	0	0	0	0	0	0	0.0623383	0.0624082	0.0616542	0	0	0.0687826	0.0254526	0	0	0	0.0543712	0	0	0	0	0.0338672	0.0716133	0.039205
VWA5B2	0	0.600595	0	0	0.519362	0	0.307771	0.365655	0.446905	0	0	0.373783	0.743248	0.448867	0.571246	0.593428	0	0.341197	0	0.716351	0.53433	0.380782	0.120814	0.358992	0	0	0	0	0	0	0.342801	0.590841	0.424108	0	0	0.347486	0.318404	0	0	0.590035	0.401894	0	0	0	0	0.519506	0.623409	0.100396
ALG3	0	0.0727334	0	0	0	0	0.258214	0	0.0491582	0	0	0.0246993	0	0	0.0698724	0	0	0.034381	0	0.0459637	0.0819587	0.0205987	0.0823321	0.0700857	0	0	0	0	0	0	0.0755921	0.106641	0.0405455	0	0	0.0977241	0.0187468	0	0	0	0.0457253	0	0	0	0	0.0441326	0.0404005	0.0593849
EEF1AKMT4-ECE2	0	0	0	0	0	0	0	0	0.00299543	0	0	0	0	0	0.00808464	0	0	0	0	0.0119479	0	0.0113981	0	0	0	0	0	0	0	0	0	0	0.0227047	0	0	0.00382874	0	0	0	0	0.00164553	0	0	0	0	0.0101572	0.00291863	0.132103
CAMK2N2	0	0	0	0	0	0	0.0980874	0	0.0418136	0	0	0.0774205	0	0	0.0339033	0.0651255	0	0.0306552	0	0.0580013	0.169057	0	0	0	0	0	0	0	0	0	0.0516287	0.0618306	0.0792254	0	0	0	0	0	0	0	0.0242534	0	0	0	0	0.0529556	0.0155839	0.0306934
PSMD2	0	0.0248007	0	0	0.370605	0	0.245785	0.206781	0.213929	0	0	0.1013	0.116294	0.447833	0.244814	0.285973	0	0.222596	0	0.159222	0.290443	0.166886	0.0960777	0.181777	0	0	0	0	0	0	0.267645	0.396081	0.256904	0	0	0.101385	0.0999171	0	0	0.316158	0.145892	0	0	0	0	0.191714	0.192347	0.174694
EIF4G1	0	0.0525291	0	0	0	0	0.140596	0.463607	0.193612	0	0	0.130558	0.154273	0.16525	0.229261	0.215101	0	0.140068	0	0.123781	0.139509	0.216303	0	0.0915484	0	0	0	0	0	0	0.200752	0.259431	0.142009	0	0	0.179814	0.144658	0	0	0.0576748	0.161592	0	0	0	0	0.142192	0.319988	0.245943
FAM131A	0	0.368267	0	0	0.450243	0	0.491577	0.421548	0.494437	0	0	0.120954	0.482534	0.151698	0.349593	0.224787	0	0.302273	0	0.33446	0.264976	0.256912	0.303636	0.415205	0	0	0	0	0	0	0.29284	0.440926	0.361651	0	0	0.309063	0.248767	0	0	0.0966873	0.276746	0	0	0	0	0.364781	0.361599	0.672067
CLCN2	0	0.0454861	0	0	0.321322	0	0	0.171711	0.066767	0	0	0.0246993	0.029309	0	0.0610166	0.170174	0	0.112796	0	0.0192023	0.0557339	0.0968692	0.062881	0.0484688	0	0	0	0	0	0	0.116423	0.00770041	0.097369	0	0	0.0778522	0.0796703	0	0	0.0946206	0.0661447	0	0	0	0	0.0644247	0.0653692	0.118226
POLR2H	0	0.0454861	0	0	0	0	0.21388	0	0.152235	0	0	0.167114	0.19752	0.163606	0.162566	0.143463	0	0.104811	0	0.118137	0.0557339	0.12056	0.171443	0.133922	0	0	0	0	0	0	0.10375	0.159017	0.113175	0	0	0.10611	0.0793939	0	0	0.0946206	0.10061	0	0	0	0	0.142385	0.093196	0.16896
THPO	0	0.0828291	0	0	0	0	0	0	0.0129577	0	0	0	0	0	0.0432405	0	0	0.0111679	0	0.00630085	0.0506735	0.00541347	0	0.0290905	0	0	0	0	0	0	0	0.0354716	0	0	0	0.0145103	0	0	0	0	0.0322546	0	0	0	0	0.0193733	0.0384213	0.00959
CHRD	0	0.0787646	0	0	0	0	0.173846	0.123909	0.16476	0	0	0.0793723	0.0787989	0.0980855	0.281422	0.207998	0	0.27007	0	0.126788	0	0.0880538	0.160696	0.233285	0	0	0	0	0	0	0.255432	0.351001	0.224237	0	0	0.127729	0	0	0	0.0576748	0.161387	0	0	0	0	0.170725	0.189758	0.0623561
EPHB3	0	0.072703	0	0	0	0	0.045285	0	0.0449325	0	0	0	0	0	0.0334463	0.0275523	0	0.068159	0	0.0312296	0.10513	0.0183681	0	0.0160128	0	0	0	0	0	0	0	0.0264812	0.0177022	0	0	0.0506793	0.0385559	0	0	0	0.0517519	0	0	0	0	0.0126266	0.0673931	0.0163802
MAGEF1	0	0.115759	0	0	0.157047	0	0.0975763	0	0.0913322	0	0	0	0	0.330884	0.0733218	0	0	0.0782362	0	0.0200002	0	0.109746	0	0.0821535	0	0	0	0	0	0	0.19136	0.111888	0.0826473	0	0	0.0449449	0	0	0	0	0.0501718	0	0	0	0	0.0615634	0.0582016	0.0599067
VPS8	0	0.986012	0	0	0.76461	0	0.859811	1.00835	0.954892	0	0	0.570152	0.915216	0.937555	0.708023	0.787814	0	0.717753	0	0.755552	0.748418	0.748188	0.776365	0.689972	0	0	0	0	0	0	0.76444	0.902634	0.918817	0	0	0.981684	0.781339	0	0	0.610528	0.641815	0	0	0	0	1.0628	0.557832	0.796714
C3orf70	0	0.141376	0	0	0.305804	0	0.120323	0.122189	0.0808813	0	0	0.103086	0.0596842	0	0.142051	0	0	0.120014	0	0.057349	0	0.127552	0.114621	0.254851	0	0	0	0	0	0	0.268031	0	0.138621	0	0	0.145173	0.0878502	0	0	0	0.0763788	0	0	0	0	0.211703	0.124086	0.21148
EHHADH	0	0	0	0	0.305804	0	0.046688	0	0.0413232	0	0	0	0.0889933	0	0.0842491	0	0	0.00855163	0	0.0927556	0	0.0500141	0	0.0184343	0	0	0	0	0	0	0.0152972	0.0398349	0.0963902	0	0	0.0703405	0.0131033	0	0	0.060634	0.0320177	0	0	0	0	0.0384498	0.0421109	0.0490795
MAP3K13	0	1.151	0	0	1.08593	0	0.83996	1.12222	1.0025	0	0	0.895208	1.19432	0.432675	1.03313	0.85795	0	0.711642	0	0.898743	1.06754	0.989939	1.13685	0.769652	0	0	0	0	0	0	0.995	0.637142	0.919332	0	0	1.0478	0.783077	0	0	1.07517	0.79662	0	0	0	0	0.89757	0.758361	0.685386
TMEM41A	0	0	0	0	0.128921	0	0	0.123909	0.0813355	0	0	0.0444903	0	0.117355	0.0649623	0.0764258	0	0.067814	0	0.0571291	0.0830936	0.148063	0	0.0331045	0	0	0	0	0	0	0.0267223	0.0421023	0.0400679	0	0	0.0767939	0.0429182	0	0	0	0.0300292	0	0	0	0	0.213579	0.0273017	0.0818514
LIPH	0	0	0	0	0	0	0.0764181	0	0.0033235	0	0	0.0415816	0.0783031	0	0.0206938	0	0	0.00637648	0	0	0	0.0185679	0	0.0283844	0	0	0	0	0	0	0	0	0.0102169	0	0	0.00931801	0	0	0	0	0.0145623	0	0	0	0	0.00603374	0.0202546	0.0216965
SENP2	0	0.381358	0	0	0	0	0.155142	0.772141	0.387266	0	0	0.32822	0.386062	0.226545	0.351336	0.399811	0	0.22796	0	0.285261	0.193185	0.500379	0.292505	0.153146	0	0	0	0	0	0	0.50069	0.200158	0.309698	0	0	0.299653	0.368302	0	0	0.502326	0.16909	0	0	0	0	0.416563	0.211073	0.166073
IGF2BP2	0	0	0	0	0	0	0	0	0.00494018	0	0	0	0.083079	0	0.0144519	0	0	0.0163111	0	0	0	0.0045242	0	0	0	0	0	0	0	0	0.0268734	0.0499938	0.0125992	0	0	0.013776	0	0	0	0	0.00353522	0	0	0	0	0.0164115	0.00404887	0.0680698
TRA2B	0	0.198198	0	0	0.478369	0	0.4413	0.377907	0.414957	0	0	0.160532	0.278443	0.0845334	0.299823	0.370215	0	0.228517	0	0.446946	0.329735	0.293136	0.217679	0.257604	0	0	0	0	0	0	0.392952	0.25011	0.303309	0	0	0.312341	0.328937	0	0	0.365503	0.226475	0	0	0	0	0.382106	0.220582	0.634857
ETV5	0	0.780441	0	0	0.53488	0	0.325513	0.269034	0.526873	0	0	0.498706	0.435461	0	0.624509	0.206385	0	0.119568	0	0.250295	0.314806	0.182732	0.304414	0.521934	0	0	0	0	0	0	0.475346	0.0323097	0.244881	0	0	0.609333	0.225948	0	0	0.244498	0.241031	0	0	0	0	0.0945869	0.278685	0.647556
DGKG	0	1.34243	0	0	0.954716	0	0.748832	1.11921	0.95897	0	0	1.16274	0.656643	1.27449	0.506336	0.370006	0	0.512978	0	0.284661	0.589416	0.654088	1.05904	0.718802	0	0	0	0	0	0	1.36518	0.689392	0.793489	0	0	0.583755	1.14311	0	0	1.04978	0.666088	0	0	0	0	0.563566	0.598106	0.714795
CRYGS	0	0.0525291	0	0	0.305804	0	0.0643084	0.194573	0.0573577	0	0	0	0.0494899	0.307374	0.0760049	0.110361	0	0.0239613	0	0.0784634	0.370983	0.0391491	0	0.0817606	0	0	0	0	0	0	0.0772235	0.131277	0.0963468	0	0	0.0868543	0.181877	0	0	0	0.0567081	0	0	0	0	0.0490673	0.0298779	0.0448594
TBCCD1	0	0.0454861	0	0	0	0	0.11868	0	0.0620546	0	0	0	0.0520441	0.330884	0.0540902	0.118243	0	0.104302	0	0.0179935	0.0555096	0.0445946	0	0.0452761	0	0	0	0	0	0	0.0448076	0	0.0343521	0	0	0.0630994	0	0	0	0.182929	0.0348524	0	0	0	0	0.0584904	0.0409811	0.050623
DNAJB11	0	0	0	0	0.213558	0	0	0	0.0327015	0	0	0	0	0	0.0188004	0	0	0.055004	0	0.0130468	0.10513	0.032816	0	0.00926812	0	0	0	0	0	0	0.0188249	0.0202062	0.0218579	0	0	0.0222183	0	0	0	0	0.0228929	0	0	0	0	0.028309	0.0175716	0.0521378
AC068631.2	0	0	0	0	0	0	0	0.122189	0.0238186	0	0	0	0	0	0.0108492	0	0	0	0	0.0431015	0	0.0116161	0	0.0175518	0	0	0	0	0	0	0	0	0.00831957	0	0	0.0224938	0	0	0	0	0.0126625	0	0	0	0	0.00446303	0.00499069	0.0589415
AHSG	0	0	0	0	0	0	0	0.171711	0.0131544	0	0	0	0	0	0.0174686	0	0	0.0119569	0	0.00976479	0	0.018436	0	0	0	0	0	0	0	0	0.0341542	0.0163222	0.023185	0	0	0.0165938	0	0	0	0	0.0200782	0	0	0	0	0.0160099	0.0144165	0.0212907
FETUB	0	0	0	0	0	0	0	0	0.00706836	0	0	0	0	0	0.00732863	0	0	0	0	0	0	0	0	0	0	0	0	0	0	0	0	0	0	0	0	0.00805238	0	0	0	0	0	0	0	0	0	0.00259252	0.000904736	0.00562789
HRG	0	0	0	0	0	0	0	0	0.00186215	0	0	0	0	0	0	0	0	0	0	0	0	0	0	0	0	0	0	0	0	0	0	0	0	0	0	0	0	0	0	0	0	0	0	0	0	0	0	0
KNG1	0	0	0	0	0	0	0	0	0	0	0	0	0.0687012	0	0.0126205	0.0411125	0	0	0	0	0.0557339	0	0.0209867	0	0	0	0	0	0	0	0	0	0.00648484	0	0	0	0	0	0	0.240655	0.00161015	0	0	0	0	0.00275484	0.0051866	0.0122354
EIF4A2	0	0.634897	0	0	0.53488	0	1.15964	0.312197	0.590947	0	0	0.323564	0.508215	0.325018	0.456393	0.319198	0	0.31628	0	0.419991	0.104652	0.32531	0.369623	0.403488	0	0	0	0	0	0	0.938663	0.587541	0.659428	0	0	0.27945	0.39772	0	0	0.262697	0.295675	0	0	0	0	0.516213	0.281221	0.437667
RFC4	0	0.125495	0	0	0	0	0.0901197	0.0719316	0.0599022	0	0	0.0707219	0	0	0.0324974	0	0	0.0404136	0	0.0326669	0.118894	0.0498464	0.0965278	0.0581245	0	0	0	0	0	0	0	0.0701125	0.0238373	0	0	0.0286264	0	0	0	0	0.0487037	0	0	0	0	0.0248718	0.0383871	0.0796463
ADIPOQ	0	0	0	0	0	0	0	0	0.00336206	0	0	0	0	0	0.000738837	0	0	0	0	0	0	0	0	0	0	0	0	0	0	0	0	0	0.00923561	0	0	0	0	0	0	0	0	0	0	0	0	0	0.00157664	0.0117403
ST6GAL1	0	0.74203	0	0	1.26273	0	0.639359	1.03798	0.784514	0	0	0.501757	0.811391	0.403794	0.760309	0.593904	0	0.482213	0	0.377215	0.905807	0.662368	0.550397	0.806853	0	0	0	0	0	0	0.51747	0.281499	0.657476	0	0	0.658377	0.722768	0	0	0.191308	0.708443	0	0	0	0	0.67994	0.668351	0.503745
RPL39L	0	0	0	0	0	0	0	0	0.0354182	0	0	0.11021	0.0494899	0	0.00678711	0.0573475	0	0	0	0	0.0506735	0.0214212	0	0.0331716	0	0	0	0	0	0	0	0	0.0483224	0	0	0.00247353	0.0374977	0	0	0	0.0317819	0	0	0	0	0.0166522	0.0182592	0.0209868
RTP1	0	0	0	0	0	0	0.114991	0	0.034152	0	0	0	0	0	0.0224228	0.0364809	0	0.0802596	0	0	0	0.0178472	0.107847	0.0214142	0	0	0	0	0	0	0	0	0.00603505	0	0	0	0.0697146	0	0	0	0.0102473	0	0	0	0	0.0136812	0.0105506	0.03262
MASP1	0	0.107747	0	0	0	0	0	0	0.00239472	0	0	0	0	0	0.00498035	0	0	0.0188054	0	0	0	0.0127329	0	0	0	0	0	0	0	0	0	0	0.0147717	0	0	0.00518263	0	0	0	0.0677619	0	0	0	0	0	0.0047712	0.00402803	0.00818367
RTP4	0	0	0	0	0	0	0	0	0	0	0	0	0	0	0	0	0	0	0	0	0	0	0	0	0	0	0	0	0	0	0	0	0	0	0	0	0	0	0	0	0	0	0	0	0	0	0	0
SST	0	0	0	0	0	0	0.156011	0.0719316	0.0957133	0	0	0	0.151257	0	0.0381683	0.121614	0	0.0556087	0	0.0601784	0.241917	0.0915135	0.148182	0.174376	0	0	0	0	0	0	0.0408916	0.143296	0.0569161	0	0	0.00377883	0.0374977	0	0	0.280552	0.101591	0	0	0	0	0.0264789	0.0666638	0.04181
BCL6	0	0.161254	0	0	0.128921	0	0.378481	0	0.144108	0	0	0.0460227	0.082804	0.207014	0.140008	0.101701	0	0.0481414	0	0.0749589	0.0506735	0.0852296	0.062881	0.32555	0	0	0	0	0	0	0.281901	0.181668	0.150747	0	0	0.174424	0.117795	0	0	0.307667	0.0960809	0	0	0	0	0.142256	0.106346	0.230004
LPP	0	1.42728	0	0	0.996041	0	1.05883	1.66145	1.12288	0	0	1.12157	1.04824	1.48333	0.93083	0.826419	0	1.14615	0	1.10387	1.09868	0.846013	1.24699	0.849072	0	0	0	0	0	0	1.348	0.811566	1.27569	0	0	1.18079	1.1583	0	0	1.18015	0.852564	0	0	0	0	1.22456	0.791783	0.728092
TPRG1	0	0.0248007	0	0	0	0	0.0309165	0	0.101821	0	0	0.380048	0	0.252376	0.0762535	0.0275523	0	0.0714268	0	0.115051	0.118384	0.15792	0.136904	0.1005	0	0	0	0	0	0	0.145936	0.0972175	0.0594666	0	0	0.124101	0.189878	0	0	0	0.0940504	0	0	0	0	0.174321	0.252302	0.0972596
TP63	0	0	0	0	0	0	0	0	0.019302	0	0	0	0	0	0.0102715	0	0	0.0119569	0	0.0275497	0	0.044603	0	0.0339951	0	0	0	0	0	0	0.049009	0	0.0215676	0	0	0.00342697	0.0337523	0	0	0	0.0176991	0	0	0	0	0.051785	0.0191643	0.0206071
P3H2	0	0.362516	0	0	0.276674	0	0.402421	1.00911	0.443403	0	0	0.379795	0.559224	0.611835	0.515078	0.381334	0	0.428664	0	0.520163	0.473634	0.463019	0.497894	0.567058	0	0	0	0	0	0	0.320082	0.302566	0.590202	0	0	0.514313	0.51886	0	0	0.72092	0.320736	0	0	0	0	0.581952	0.283585	0.329244
CLDN1	0	0	0	0	0	0	0.0222761	0	0.00161673	0	0	0	0	0	0	0	0	0	0	0	0	0.0138761	0	0.0433207	0	0	0	0	0	0	0	0	0.00757732	0	0	0	0	0	0	0	0.00140604	0	0	0	0	0.0077809	0.000898606	0.00946511
CLDN16	0	0.291985	0	0	0	0	0	0.175647	0.137921	0	0	0.0246993	0.309948	0.117355	0.120525	0.0904598	0	0.07008	0	0.137634	0.118384	0.187796	0.113187	0.0710805	0	0	0	0	0	0	0.0808148	0.122726	0.17162	0	0	0.134675	0.117417	0	0	0.115813	0.0573375	0	0	0	0	0.232127	0.0758228	0.0384055
TMEM207	0	0	0	0	0	0	0	0	0	0	0	0	0	0	0.00072378	0	0	0	0	0	0	0	0	0	0	0	0	0	0	0	0	0	0	0	0	0	0	0	0	0	0	0	0	0	0	0	0.000750757	0.00229402
IL1RAP	0	0.684821	0	0	0.847182	0	0.0625139	1.04287	0.350309	0	0	0.138213	0.403133	0.276281	0.394516	0.404839	0	0.168934	0	0.310732	0.319783	0.54089	0.169763	0.358643	0	0	0	0	0	0	0.243932	0.181625	0.426965	0	0	0.530326	0.426233	0	0	0.122434	0.18203	0	0	0	0	0.443325	0.170653	0.186662
GMNC	0	0	0	0	0	0	0	0	0.00805921	0	0	0	0	0	0.00973874	0.0267572	0	0	0	0.018291	0	0	0	0.00886432	0	0	0	0	0	0	0	0	0.00433141	0	0	0.00629992	0	0	0	0	0.00207241	0	0	0	0	0.00349076	0.00153671	0.0124396
OSTN	0	0	0	0	0	0	0	0	0.0162831	0	0	0	0	0	0.0193599	0	0	0.0119569	0	0	0	0.024709	0	0.0151387	0	0	0	0	0	0	0	0	0.00873871	0	0	0.00342697	0	0	0	0	0.0145599	0	0	0	0	0.0134705	0.00899435	0.0277112
UTS2B	0	0	0	0	0	0	0	0	0.00403313	0	0	0	0.0574205	0	0.00704361	0	0	0	0	0.0200002	0	0	0	0	0	0	0	0	0	0	0	0	0	0	0	0	0	0	0	0	0.00577582	0	0	0	0	0.00782414	0.00137405	0.01477
CCDC50	0	0.125495	0	0	0.157047	0	0.160218	0	0.125276	0	0	0.0889763	0.12305	0.248139	0.119614	0.227863	0	0.0512265	0	0.105095	0	0.146404	0.149135	0.139495	0	0	0	0	0	0	0.219545	0.0360976	0.0984796	0	0	0.119789	0.215418	0	0	0.0677619	0.0540852	0	0	0	0	0.0840388	0.0544164	0.108842
FGF12	0	2.83389	0	0	2.90411	0	2.55722	2.6372	2.71618	0	0	3.02874	3.06458	2.75994	2.82314	2.43804	0	2.85397	0	2.76735	2.77634	2.86482	2.77208	2.59403	0	0	0	0	0	0	3.07269	2.5151	2.90618	0	0	2.95308	3.08185	0	0	2.64487	2.68846	0	0	0	0	2.43666	2.42387	2.6645
MB21D2	0	0.166207	0	0	0.213558	0	0.235961	0.0979523	0.360747	0	0	0.0889763	0.204893	0	0.35538	0.218552	0	0.323567	0	0.243201	0.201591	0.404522	0.332174	0.435619	0	0	0	0	0	0	0.23498	0.262362	0.411541	0	0	0.363075	0.236384	0	0	0.221942	0.290066	0	0	0	0	0.450503	0.325655	0.268512
ATP13A5	0	0	0	0	0	0	0.0560551	0	0.0047168	0	0	0	0.0899301	0	0.0148399	0	0	0	0	0	0.0641224	0.022381	0	0	0	0	0	0	0	0	0.0213361	0	0.00650822	0	0	0.00186537	0.0131033	0	0	0	0.00666488	0	0	0	0	0	0.00493538	0.0355871
ATP13A4	0	0.0580284	0	0	0.157047	0	0.0939882	0	0.0918773	0	0	0.0460227	0	0	0.0436664	0.0262615	0	0.0562286	0	0.0835226	0.0506735	0.0622943	0.0209867	0.0635284	0	0	0	0	0	0	0.110507	0.0938775	0.0692214	0	0	0.0854876	0.0492944	0	0	0	0.0484169	0	0	0	0	0.0452891	0.0635269	0.125998
OPA1	0	0.698875	0	0	0.128921	0	0.973228	0.366759	0.649897	0	0	0.973846	0.648598	0.31954	0.598806	0.45692	0	0.612327	0	0.680628	0.571172	0.574797	0.409312	0.566749	0	0	0	0	0	0	0.764287	0.707971	0.754412	0	0	0.690703	0.733933	0	0	0.550702	0.461839	0	0	0	0	0.733429	0.454086	1.1793
HES1	0	0	0	0	0	0	0	0	0.0292573	0	0	0	0.206403	0	0.016224	0	0	0	0	0	0	0	0	0.0290511	0	0	0	0	0	0	0.0142539	0	0	0	0	0.0167845	0	0	0	0	0.00581215	0	0	0	0	0.00854405	0.0125951	0.00909388
CPN2	0	0	0	0	0	0	0	0	0	0	0	0	0	0	0	0	0	0	0	0	0	0	0	0	0	0	0	0	0	0	0	0	0	0	0	0	0	0	0	0	0	0	0	0	0	0	0.000600263	0
LRRC15	0	0	0	0	0	0	0	0	0	0	0	0	0	0	0	0	0	0	0	0	0	0	0	0	0	0	0	0	0	0	0	0	0	0	0	0	0	0	0	0	0.0016643	0	0	0	0	0	0	0.00391517
ATP13A3	0	0.628356	0	0	0.478369	0	0.332901	0.448745	0.395673	0	0	0.262122	0.209672	0.885017	0.352205	0.196549	0	0.273297	0	0.268877	0.205822	0.328094	0.19787	0.157213	0	0	0	0	0	0	0.278539	0.391209	0.337689	0	0	0.332137	0.317958	0	0	0.181374	0.256703	0	0	0	0	0.513202	0.267304	0.489925
TMEM44	0	0.217813	0	0	0	0	0.190261	0.289227	0.369755	0	0	0.348056	0.456269	0.117355	0.330654	0.154723	0	0.324844	0	0.181712	0.27319	0.435614	0.169524	0.181684	0	0	0	0	0	0	0.355362	0.182253	0.286965	0	0	0.332602	0.393558	0	0	0.244616	0.203311	0	0	0	0	0.214388	0.172437	0.146897
LSG1	0	0	0	0	0	0	0.0516417	0.221121	0.0872254	0	0	0.076601	0.13137	0.117355	0.0942034	0	0	0.0836721	0	0.0644446	0	0.086061	0.0505407	0.121627	0	0	0	0	0	0	0.112537	0.0163222	0.062128	0	0	0.0851882	0.0131033	0	0	0	0.070282	0	0	0	0	0.0390794	0.0652165	0.173716
FAM43A	0	0	0	0	0	0	0	0	0.00551863	0	0	0	0	0.158926	0.00347314	0	0	0.00637648	0	0	0	0.0172605	0	0	0	0	0	0	0	0	0.0152972	0	0.015954	0	0	0.010685	0	0	0	0	0.00624062	0	0	0	0	0.00551035	0.00708555	0.0576369
XXYLT1	0	0.807393	0	0	0	0	0.121643	0.564507	0.43666	0	0	0.342913	0.272328	0.462542	0.36727	0.341787	0	0.201051	0	0.378907	0.265852	0.488845	0.213149	0.412751	0	0	0	0	0	0	0.344512	0.291701	0.38119	0	0	0.35848	0.451352	0	0	0.524944	0.338016	0	0	0	0	0.248003	0.342676	0.243015
ACAP2	0	0.641107	0	0	0.905615	0	1.09126	0.622261	0.855875	0	0	1.04569	1.24213	1.42403	0.717777	0.469071	0	0.773731	0	0.885517	0.609608	0.785968	0.9439	0.918941	0	0	0	0	0	0	1.07408	0.874703	0.899143	0	0	0.819395	0.73673	0	0	0.946342	0.677153	0	0	0	0	0.672168	0.626252	1.03943
PPP1R2	0	0.359091	0	0	0.128921	0	0.346198	0.269697	0.265809	0	0	0.41387	0.0551461	0.117355	0.202347	0.226232	0	0.127544	0	0.142744	0.14199	0.238934	0.215305	0.116727	0	0	0	0	0	0	0.243429	0.158897	0.306511	0	0	0.278881	0.128388	0	0	0.125437	0.140543	0	0	0	0	0.226887	0.110381	0.103157
APOD	0	0	0	0	0.568222	0	0.211026	0.599144	0.0733475	0	0	0	0	0.588129	0.0586946	0.0411125	0	0.0143575	0	0.0401686	0.0557339	0.0554568	0.0583406	0.176452	0	0	0	0	0	0	0.191184	0.389941	0.033811	0	0	0.0426821	0.106102	0	0	0.0788327	0.0649758	0	0	0	0	0.0426916	0.0607028	0.0461178
MUC20	0	0.0248007	0	0	0	0	0	0	0.00417876	0	0	0	0.0494899	0	0.00678038	0	0	0	0	0.0177368	0	0.0188408	0	0	0	0	0	0	0	0	0.020098	0	0.0136783	0	0	0.00577928	0.0131033	0	0	0	0	0	0	0	0	0.0126322	0.00696964	0.0148134
MUC4	0	0	0	0	0	0	0	0	0.00294865	0	0	0	0.0687012	0	0.00983638	0	0	0	0	0	0	0.0122363	0.0317914	0.00926812	0	0	0	0	0	0	0	0	0	0	0	0.00342697	0	0	0	0	0.00484774	0	0	0	0	0.00204182	0.00259731	0.106408
TNK2	0	0.702534	0	0	0.904279	0	0.801191	0.518966	0.792628	0	0	0.458662	0.720629	0.75437	0.782362	0.905388	0	0.802649	0	0.692613	0.984841	0.57532	0.521846	0.605114	0	0	0	0	0	0	0.609371	1.10151	0.602359	0	0	0.622228	0.843824	0	0	0.662625	0.782565	0	0	0	0	0.547257	0.972085	0.546428
TFRC	0	0.296244	0	0	0.128921	0	0.156945	0.394457	0.188447	0	0	0.151859	0.228356	0.16525	0.188015	0.218339	0	0.069068	0	0.168529	0.170493	0.10291	0.0418943	0.0748016	0	0	0	0	0	0	0.227123	0.197815	0.184264	0	0	0.177735	0.185904	0	0	0.152295	0.127746	0	0	0	0	0.16924	0.115692	0.0720929
ZDHHC19	0	0	0	0	0	0	0	0	0.0478414	0	0	0	0.0596842	0	0.0310149	0	0	0.0290001	0	0.0508493	0	0.0659349	0	0	0	0	0	0	0	0	0	0.0291515	0.0148132	0	0	0.00876476	0.0131033	0	0	0	0.0133345	0	0	0	0	0.0323424	0.0214226	0.0430099
SLC51A	0	0	0	0	0	0	0	0	0.0386348	0	0	0	0	0	0.0115268	0.0567569	0	0.0293772	0	0	0	0.0132051	0	0	0	0	0	0	0	0	0	0	0.0171849	0	0	0.0176842	0	0	0	0	0.00995348	0	0	0	0	0.0533344	0.0149137	0.0119776
PCYT1A	0	0.315808	0	0	0	0	0.316596	0.290741	0.228607	0	0	0.267652	0.437136	0.402285	0.274526	0.198642	0	0.136909	0	0.218947	0.188224	0.353264	0.186994	0.330443	0	0	0	0	0	0	0.263927	0.216164	0.225481	0	0	0.237374	0.372791	0	0	0.204087	0.173159	0	0	0	0	0.351475	0.20693	0.172236
AC069257.3	0	0	0	0	0	0	0.0320527	0	0.0106962	0	0	0	0.0834604	0.0671643	0.0113641	0	0	0.00925895	0	0	0	0	0	0	0	0	0	0	0	0	0.020098	0	0.0164412	0	0	0.00249131	0	0	0	0	0	0	0	0	0	0.00113685	0.00499495	0.00934516
TM4SF19-TCTEX1D2	0	0	0	0	0	0	0	0	0.00186995	0	0	0	0	0	0	0	0	0	0	0	0	0	0	0	0	0	0	0	0	0	0	0	0	0	0	0	0	0	0	0	0	0	0	0	0	0	0	0.00107632
UBXN7	0	0.0454861	0	0	0.285968	0	0.267231	0.514077	0.370086	0	0	0.345643	0.136747	0.73938	0.240933	0.282298	0	0.291672	0	0.244696	0.246641	0.407235	0.0966423	0.33283	0	0	0	0	0	0	0.305812	0.123218	0.213	0	0	0.304247	0.626857	0	0	0.157757	0.244339	0	0	0	0	0.347318	0.215347	0.373058
RNF168	0	0.269915	0	0	0.466315	0	0.248836	0.331713	0.422045	0	0	0.23642	0.289607	0.448867	0.394513	0.287554	0	0.260439	0	0.172968	0.172257	0.366898	0.509103	0.339295	0	0	0	0	0	0	0.31849	0.345233	0.352206	0	0	0.320213	0.58773	0	0	0.301929	0.24496	0	0	0	0	0.317979	0.208524	0.169494
SMCO1	0	0	0	0	0	0	0	0	0.0117695	0	0	0	0.029309	0	0.0184936	0.0364809	0	0.027171	0	0	0	0.0174046	0	0	0	0	0	0	0	0	0	0	0.0154017	0	0	0.00698071	0	0	0	0	0.00649972	0	0	0	0	0.00372216	0.00732826	0.0312247
WDR53	0	0.0727334	0	0	0.321322	0	0.0294018	0	0.0870122	0	0	0.0460227	0	0.158926	0.0581505	0.070415	0	0.0222641	0	0.0240396	0.116747	0.127754	0	0.0314036	0	0	0	0	0	0	0.06482	0.0175812	0.0594726	0	0	0.101387	0.1436	0	0	0.0576748	0.0523297	0	0	0	0	0.0271531	0.0452877	0.0300779
FBXO45	0	0.0248007	0	0	0.252757	0	0	0	0.103921	0	0	0.0610042	0	0.158926	0.0680417	0.209581	0	0.0369516	0	0.0354351	0.0506735	0.0294895	0.0583109	0	0	0	0	0	0	0	0.0192487	0.0751517	0.105681	0	0	0.0684451	0.113365	0	0	0	0.0405699	0	0	0	0	0.0862003	0.0539732	0.0787749
PIGX	0	0.186862	0	0	0	0	0.194333	0.235092	0.167451	0	0	0.0889763	0.191571	0.0980855	0.128875	0.137575	0	0.128406	0	0.186702	0.0641224	0.149722	0.0793273	0.149269	0	0	0	0	0	0	0.0843112	0.268421	0.156232	0	0	0.129406	0.0573027	0	0	0	0.106406	0	0	0	0	0.165867	0.0999475	0.1211
CEP19	0	0.115759	0	0	0	0	0.0434408	0	0.0750381	0	0	0.0641876	0.0574205	0.151698	0.0506614	0.14055	0	0.0378913	0	0.0113004	0	0.0307568	0	0.124736	0	0	0	0	0	0	0.040161	0.150194	0.0446237	0	0	0.0415593	0	0	0	0	0.0439565	0	0	0	0	0.0577124	0.0340015	0.0655665
PAK2	0	0.540962	0	0	0.213558	0	0.30502	0.722828	0.250539	0	0	0.218165	0.332656	0.117355	0.30753	0.205368	0	0.231989	0	0.149933	0.309206	0.358799	0.270692	0.299829	0	0	0	0	0	0	0.371369	0.326918	0.359999	0	0	0.319637	0.486328	0	0	0.284427	0.234586	0	0	0	0	0.356741	0.250474	0.243467
SENP5	0	1.10296	0	0	0.157047	0	0.613428	0.381863	0.696519	0	0	0.928346	1.11637	0.799782	0.791643	0.549869	0	0.776907	0	0.664087	0.639884	0.975868	0.432343	0.830035	0	0	0	0	0	0	0.770492	0.55672	0.785086	0	0	0.786234	0.715936	0	0	0.991376	0.557042	0	0	0	0	0.771205	0.5898	0.622508
NCBP2	0	0	0	0	0	0	0.0603183	0	0.060425	0	0	0	0.0520441	0.243459	0.101547	0.0470691	0	0.0587204	0	0.0968242	0.0555096	0.0278222	0.0209867	0.0403127	0	0	0	0	0	0	0.0619027	0.156542	0.0529408	0	0	0.106399	0.0187468	0	0	0	0.0646126	0	0	0	0	0.0482428	0.0413193	0.0709205
PIGZ	0	0.164741	0	0	0.157047	0	0.167165	0.350328	0.442569	0	0	0.116886	0.22106	0.390151	0.401066	0.160418	0	0.242883	0	0.188261	0.400348	0.299557	0.0924851	0.289469	0	0	0	0	0	0	0.267777	0.282533	0.27379	0	0	0.208474	0.311877	0	0	0.243718	0.218371	0	0	0	0	0.315812	0.274455	0.200472
MELTF	0	0	0	0	0	0	0.118181	0.0933869	0.108486	0	0	0.167488	0.173337	0.23077	0.115784	0.1716	0	0.0174784	0	0.0656724	0.0641224	0.16005	0	0.148277	0	0	0	0	0	0	0	0.0631051	0.0737149	0	0	0.111935	0	0	0	0	0.0791133	0	0	0	0	0.253299	0.122236	0.0846925
DLG1	0	1.48177	0	0	1.95489	0	1.48915	1.34781	1.51921	0	0	1.68498	1.8277	1.6477	1.44322	1.28832	0	1.18815	0	1.34756	1.36155	1.67206	1.30524	1.52684	0	0	0	0	0	0	1.5319	1.41097	1.73214	0	0	1.60175	1.839	0	0	1.44854	1.3028	0	0	0	0	1.7121	1.28378	1.12598
BDH1	0	0.90973	0	0	0.285968	0	0.385503	0.502523	0.683636	0	0	0.868228	0.745287	0.827212	0.823678	0.445468	0	0.48188	0	0.632651	0.472719	0.929207	0.820925	0.744854	0	0	0	0	0	0	0.692614	0.343209	0.660595	0	0	0.733946	0.607812	0	0	0.876735	0.595587	0	0	0	0	0.559949	0.601579	0.419971
RUBCN	0	0.488986	0	0	0.519362	0	0.366652	0.300805	0.560115	0	0	0.309718	0.588967	0.745941	0.539826	0.470798	0	0.409635	0	0.486038	0.88974	0.546666	0.354874	0.432255	0	0	0	0	0	0	0.721977	0.397897	0.486719	0	0	0.492377	0.564122	0	0	0.420371	0.375312	0	0	0	0	0.425977	0.40733	0.308862
FYTTD1	0	0.0934737	0	0	0.128921	0	0.0904466	0.547317	0.234601	0	0	0.11895	0.0551461	0.448867	0.213154	0.11586	0	0.164445	0	0.151245	0.229205	0.183029	0.140117	0.299019	0	0	0	0	0	0	0.226341	0.166216	0.172605	0	0	0.204156	0.308125	0	0	0.183225	0.133594	0	0	0	0	0.195826	0.142169	0.206578
LRCH3	0	0.880296	0	0	0.715975	0	0.801088	0.548846	0.817357	0	0	0.553481	0.566197	0.872855	0.688581	0.753488	0	0.549866	0	0.58572	1.26079	0.872419	0.507116	0.588448	0	0	0	0	0	0	0.732926	0.639974	0.880083	0	0	0.793705	0.587198	0	0	0.719883	0.539621	0	0	0	0	0.728746	0.555209	0.731325
IQCG	0	0.181069	0	0	0	0	0.30139	0.0719316	0.143159	0	0	0.11452	0.10719	0.0671643	0.130597	0.184552	0	0.0390196	0	0.0916035	0.133767	0.132382	0.0209867	0.0621535	0	0	0	0	0	0	0.112986	0.259517	0.176785	0	0	0.0876923	0	0	0	0	0.0830195	0	0	0	0	0.123132	0.08918	0.103291
RPL35A	0	0	0	0	0	0	0.0948416	0.160002	0.148527	0	0	0.136278	0.302803	0.0845334	0.107042	0.140386	0	0.181073	0	0.115072	0.192663	0.0990189	0.124391	0.159153	0	0	0	0	0	0	0.0485033	0.14842	0.134254	0	0	0.084404	0.157683	0	0	0.060634	0.137312	0	0	0	0	0.112628	0.0898046	0.0866492
LMLN	0	0.0454861	0	0	0.370605	0	0.0661851	0.369767	0.287488	0	0	0.107027	0.306088	0.293709	0.257324	0.0717674	0	0.161718	0	0.307659	0.218311	0.238615	0.134046	0.0600973	0	0	0	0	0	0	0.430389	0.133667	0.193022	0	0	0.301351	0.0429182	0	0	0.193016	0.15713	0	0	0	0	0.129136	0.143079	0.106921
ZNF595	0	0.0248007	0	0	0	0	0.175854	0.318029	0.141421	0	0	0.179631	0.0494899	0.16525	0.0841323	0.0773248	0	0.179989	0	0.105778	0.190114	0.15311	0.160736	0.0667625	0	0	0	0	0	0	0.238476	0.167247	0.106569	0	0	0.173862	0.1249	0	0	0.0946206	0.0743259	0	0	0	0	0.12416	0.0911552	0.056603
ZNF718	0	0.373051	0	0	0.321322	0	0.286669	0.0633809	0.293043	0	0	0.36578	0.308859	0.151698	0.270808	0.388648	0	0.140963	0	0.332447	0.160864	0.383639	0.144626	0.190796	0	0	0	0	0	0	0.208071	0.23986	0.352123	0	0	0.323852	0.484773	0	0	0.287085	0.178463	0	0	0	0	0.334602	0.153159	0.291732
ZNF732	0	0	0	0	0	0	0	0	0.0107889	0	0	0	0	0	0.00117622	0	0	0.00809744	0	0	0	0	0	0.0222407	0	0	0	0	0	0	0	0	0.0198682	0	0	0.00218785	0	0	0	0	0.000882629	0	0	0	0	0.00878032	0.0143448	0.0232781
ZNF141	0	0.0525291	0	0	0.157047	0	0.147451	0	0.222809	0	0	0.0642771	0.0740556	0.0671643	0.158316	0.193985	0	0.106662	0	0.0367513	0.118894	0.244543	0.213337	0.19302	0	0	0	0	0	0	0.133076	0.185965	0.153238	0	0	0.192105	0.331403	0	0	0.146595	0.132444	0	0	0	0	0.268183	0.130402	0.155143
ZNF721	0	1.28465	0	0	0.73463	0	0.548452	1.30108	1.07579	0	0	1.3609	1.10399	1.39983	1.12606	0.979564	0	1.11835	0	1.03163	1.06391	1.33839	1.22734	1.01605	0	0	0	0	0	0	1.39094	1.06993	1.15779	0	0	1.04778	0.878583	0	0	1.21476	0.962128	0	0	0	0	1.18299	0.904302	0.623922
PIGG	0	0.565571	0	0	0.157047	0	0.121172	0	0.348495	0	0	0.559879	0.299779	0.350782	0.402631	0.115568	0	0.363945	0	0.256653	0.244471	0.417855	0.537292	0.318437	0	0	0	0	0	0	0.542322	0.333231	0.409198	0	0	0.409633	0.0577537	0	0	0.164449	0.29299	0	0	0	0	0.319376	0.348757	0.223094
PDE6B	0	0.0454861	0	0	0.285968	0	0.0371444	0	0.171717	0	0	0.100696	0.112769	0.302694	0.147116	0.102687	0	0.202588	0	0.147251	0.0506735	0.143617	0.129838	0.244648	0	0	0	0	0	0	0.0316792	0.0742422	0.0265153	0	0	0.128554	0.0187468	0	0	0	0.0945153	0	0	0	0	0.0931271	0.2289	0.130877
ATP5ME	0	0.0975038	0	0	0.128921	0	0.0528094	0	0.140832	0	0	0.0642771	0.171226	0	0.119948	0.147975	0	0.149362	0	0.182196	0.0506735	0.0617176	0	0.0933284	0	0	0	0	0	0	0.15305	0.217096	0.159797	0	0	0.131202	0.0488464	0	0	0.182929	0.115666	0	0	0	0	0.0818504	0.0940122	0.110918
MYL5	0	0.103515	0	0	0	0	0	0.123909	0.0624954	0	0	0.0246993	0	0.0980855	0.105178	0.115261	0	0.0767441	0	0.0775773	0.225083	0.0507193	0.0653282	0.0854352	0	0	0	0	0	0	0	0.0303328	0.0641047	0	0	0.0215685	0.0254526	0	0	0	0.105103	0	0	0	0	0.0254189	0.0891163	0.0261316
SLC49A3	0	0.0248007	0	0	0	0	0.0402378	0	0.0151341	0	0	0	0.0525342	0	0.0271916	0	0	0	0	0	0	0.0025028	0	0	0	0	0	0	0	0	0	0.0671134	0.031342	0	0	0.0193631	0	0	0	0	0.0114284	0	0	0	0	0.00544918	0.00337441	0.000745834
PCGF3	0	0.151468	0	0	0.213558	0	0.190359	0.239028	0.285226	0	0	0.308405	0.401254	0.483294	0.271954	0.0364809	0	0.165304	0	0.158349	0.473835	0.230538	0.16558	0.193377	0	0	0	0	0	0	0.23855	0.122098	0.208595	0	0	0.24458	0.223554	0	0	0.0752224	0.17689	0	0	0	0	0.280183	0.262521	0.527747
CPLX1	0	0.424605	0	0	0.450721	0	0.645371	0.435862	0.488511	0	0	0.531185	0.873791	0.937223	0.541517	0.714991	0	0.529297	0	0.428962	0.310353	0.44428	0.581516	0.612471	0	0	0	0	0	0	0.897267	0.389367	0.519708	0	0	0.587096	1.01203	0	0	0.846445	0.526834	0	0	0	0	0.793423	0.585858	0.692526
GAK	0	0.485704	0	0	0.466315	0	0.671416	0.874001	0.639983	0	0	0.685189	0.628248	0.675474	0.838234	0.820215	0	0.648028	0	0.525088	0.5507	0.942108	0.563994	1.13318	0	0	0	0	0	0	0.648945	1.07854	0.691398	0	0	0.614481	0.621609	0	0	0.634143	0.830472	0	0	0	0	0.620033	0.980748	1.28844
TMEM175	0	0.40256	0	0	0.839079	0	0.179285	0.459744	0.55463	0	0	0.355654	0.377344	0.306764	0.360075	0.389083	0	0.28134	0	0.339433	0.195019	0.341351	0.396164	0.359697	0	0	0	0	0	0	0.682617	0.251687	0.383109	0	0	0.390707	0.314595	0	0	0.302173	0.327591	0	0	0	0	0.307621	0.425141	0.197335
DGKQ	0	0.192917	0	0	0.375844	0	0.074085	0.0633809	0.280499	0	0	0.118861	0.199749	0.143768	0.194696	0.291002	0	0.158706	0	0.264658	0.317225	0.172746	0	0.122552	0	0	0	0	0	0	0.275952	0.404036	0.150452	0	0	0.153756	0.266073	0	0	0.162383	0.170669	0	0	0	0	0.1727	0.247918	0.0896786
SLC26A1	0	0	0	0	0	0	0	0	0.00633518	0	0	0	0	0	0	0	0	0	0	0	0	0.00569012	0	0	0	0	0	0	0	0	0	0	0.00969391	0	0	0.00628842	0	0	0	0	0	0	0	0	0	0.00291221	0.00614712	0.00390814
IDUA	0	0.112742	0	0	0.128921	0	0.115042	0.18557	0.101616	0	0	0.158004	0.205076	0	0.138112	0.0262615	0	0.105001	0	0.0544005	0.106183	0.0385477	0.0459871	0.120775	0	0	0	0	0	0	0.0720629	0.124646	0.0344118	0	0	0.0734611	0.109436	0	0	0.125254	0.100326	0	0	0	0	0.0825786	0.136971	0.0378632
FGFRL1	0	0.072703	0	0	0	0	0.0951541	0.0979523	0.0362696	0	0	0	0	0	0.0391639	0	0	0.00874014	0	0.0582651	0.116747	0.0434952	0	0.0145652	0	0	0	0	0	0	0.0721351	0.11085	0.0557991	0	0	0.00894208	0.1436	0	0	0	0.0263981	0	0	0	0	0.135739	0.0343613	0.0442612
RNF212	0	0.0248007	0	0	0.381678	0	0	0.122189	0.0678322	0	0	0.113514	0.202471	0.246351	0.0342404	0	0	0.0955246	0	0.0736018	0.0506735	0.132225	0.0377371	0.100903	0	0	0	0	0	0	0.0126195	0.156865	0.0714198	0	0	0.0346851	0.0542178	0	0	0	0.0873333	0	0	0	0	0.114302	0.130641	0.0679108
SPON2	0	0.165314	0	0	0.128921	0	0.116289	0	0.0976806	0	0	0.212677	0.199539	0.274178	0.104154	0.175755	0	0.097682	0	0.178696	0.13944	0.0560856	0.0317914	0.381578	0	0	0	0	0	0	0.0799744	0.0658045	0.0489453	0	0	0.115862	0.0680452	0	0	0	0.170691	0	0	0	0	0.117938	0.325898	0.354345
CTBP1	0	0.342041	0	0	0.157047	0	0.32404	0.441651	0.289763	0	0	0.102586	0.426113	0.0980855	0.25488	0.183707	0	0.0835725	0	0.250101	0.470514	0.385373	0.16671	0.356259	0	0	0	0	0	0	0.446503	0.516336	0.445697	0	0	0.26695	0.20676	0	0	0.0677619	0.235785	0	0	0	0	0.373668	0.342546	0.47811
MAEA	0	0.276295	0	0	0.285968	0	0.232985	0.297514	0.294014	0	0	0.145186	0.14341	0.439886	0.323498	0.137967	0	0.295671	0	0.166988	0.285856	0.457409	0.326926	0.42722	0	0	0	0	0	0	0.266765	0.152241	0.28892	0	0	0.281696	0.371065	0	0	0.388298	0.296749	0	0	0	0	0.239659	0.361007	0.318894
UVSSA	0	0.215695	0	0	0.760623	0	0.207439	0.096621	0.188693	0	0	0.279225	0.227163	0.0671643	0.307815	0.0500328	0	0.242666	0	0.284477	0.315883	0.183957	0.21323	0.144936	0	0	0	0	0	0	0.257727	0.101736	0.217905	0	0	0.208275	0.120247	0	0	0.142984	0.156452	0	0	0	0	0.170188	0.164257	0.151773
FAM53A	0	0	0	0	0	0	0	0	0.0233136	0	0	0.100696	0	0.117355	0.0560699	0.0470691	0	0.0638544	0	0.0246153	0	0.0529956	0.0505407	0	0	0	0	0	0	0	0.0428407	0	0.00823565	0	0	0.0365232	0	0	0	0	0.0288219	0	0	0	0	0.0367797	0.0360419	0.0771021
SLBP	0	0.207622	0	0	0.457401	0	0.272888	0.0719316	0.133316	0	0	0.113514	0.133887	0.163606	0.138688	0	0	0.0939642	0	0.075781	0.137693	0.227608	0.120867	0.154789	0	0	0	0	0	0	0.185245	0.184045	0.153437	0	0	0.119305	0.184179	0	0	0.266775	0.083058	0	0	0	0	0.137786	0.0986084	0.377698
TMEM129	0	0	0	0	0	0	0.0364068	0.219439	0.0915628	0	0	0	0.118719	0	0.0589673	0.0267572	0	0.0410153	0	0.0444108	0.201477	0.043332	0.0583406	0.101945	0	0	0	0	0	0	0.0814269	0.249061	0.112038	0	0	0.0388149	0.124859	0	0	0.0946206	0.0399524	0	0	0	0	0.0766285	0.0779342	0.0176399
TACC3	0	0	0	0	0	0	0	0.0633809	0.0657103	0	0	0	0.029309	0	0.035458	0.0275523	0	0.0795474	0	0.0380444	0.13944	0.0633369	0	0.0504353	0	0	0	0	0	0	0.0405847	0.0421023	0.0688416	0	0	0.0201975	0.155397	0	0	0	0.0334106	0	0	0	0	0.0372887	0.0411135	0.110873
FGFR3	0	0	0	0	0	0	0.0865442	0	0.0109417	0	0	0	0	0	0.0071854	0	0	0	0	0	0	0.0375792	0	0	0	0	0	0	0	0	0	0.0357638	0.00412108	0	0	0.00477976	0	0	0	0	0.017298	0	0	0	0	0.0137246	0.0220456	0.0108323
LETM1	0	0.0454861	0	0	0	0	0.374187	0.266505	0.240455	0	0	0.0774205	0.285313	0.249783	0.265502	0.17192	0	0.136385	0	0.195197	0.0557339	0.169088	0.215417	0.19155	0	0	0	0	0	0	0.282286	0.250082	0.254359	0	0	0.169164	0.215862	0	0	0.0677619	0.153586	0	0	0	0	0.248113	0.293487	0.239398
NSD2	0	0.74718	0	0	0.828006	0	1.13913	1.40656	1.046	0	0	1.32104	1.09789	0.866505	0.974822	0.977458	0	1.08931	0	0.781991	0.774282	1.15968	0.681841	0.962597	0	0	0	0	0	0	0.995274	1.11276	1.07446	0	0	1.00264	1.32894	0	0	1.02887	0.924768	0	0	0	0	1.03246	0.997714	1.26616
NELFA	0	0.382049	0	0	0.743369	0	0.67584	0.196875	0.747551	0	0	0.919615	0.7269	0.771354	0.807463	0.850111	0	0.672855	0	0.758346	0.356801	0.898973	0.819525	0.902664	0	0	0	0	0	0	0.946617	0.794499	0.812291	0	0	0.847404	0.717626	0	0	0.634106	0.735816	0	0	0	0	0.650711	0.73939	0.694109
C4orf48	0	0.0580284	0	0	0.213558	0	0.143413	0.171711	0.0988503	0	0	0.0246993	0	0	0.0778509	0.0275523	0	0.0337895	0	0.0757242	0.0506735	0.0632776	0.182247	0.131491	0	0	0	0	0	0	0.150425	0.295177	0.131265	0	0	0.03548	0.121591	0	0	0.0971232	0.06591	0	0	0	0	0.0521243	0.0626118	0.0763203
NAT8L	0	0.504787	0	0	0	0	0.516751	0.21881	0.364302	0	0	0.231658	0.552497	0.0845334	0.357246	0.0452136	0	0.216637	0	0.473489	0.0557339	0.143993	0.334296	0.281513	0	0	0	0	0	0	0.506685	0.700884	0.411696	0	0	0.255256	0.474434	0	0	0.18817	0.188555	0	0	0	0	0.254333	0.215819	0.271023
POLN	0	0.853928	0	0	0.648825	0	0.724748	0.851786	0.75062	0	0	0.551435	0.734641	0.766742	0.641002	0.556358	0	0.518468	0	0.823481	0.419523	0.681691	0.737931	0.863131	0	0	0	0	0	0	0.75959	0.883964	0.686309	0	0	0.760182	0.806416	0	0	0.872532	0.693349	0	0	0	0	0.812442	0.876678	1.50686
HAUS3	0	0	0	0	0	0	0	0	0	0	0	0	0	0	0	0	0	0	0	0	0	0	0	0	0	0	0	0	0	0	0	0	0	0	0	0	0	0	0	0	0	0	0	0	0	0	0	0.00152624
MXD4	0	0.114203	0	0	0	0	0.200227	0.220141	0.13057	0	0	0.176491	0.159482	0.207014	0.168214	0	0	0.16534	0	0.186346	0.210817	0.152892	0.189401	0.112714	0	0	0	0	0	0	0.190184	0.232241	0.150426	0	0	0.122985	0.316138	0	0	0	0.138036	0	0	0	0	0.166451	0.20646	0.371271
ZFYVE28	0	1.43168	0	0	0.450721	0	1.28777	0.471962	1.23557	0	0	1.44947	1.09521	0.861312	1.42762	0.903118	0	1.27604	0	1.0833	1.40061	1.49112	1.72238	1.59924	0	0	0	0	0	0	1.43166	1.27928	1.34079	0	0	1.36467	1.61155	0	0	1.90744	1.35046	0	0	0	0	1.68178	1.65095	1.65325
CFAP99	0	0	0	0	0	0	0.0320527	0	0.0452044	0	0	0	0	0	0.0350568	0.140515	0	0.0232921	0	0.0734503	0	0.0200896	0	0.0315776	0	0	0	0	0	0	0.020098	0.0581397	0.0143372	0	0	0.0332718	0.130823	0	0	0.104392	0.0345796	0	0	0	0	0.0366156	0.0491566	0.0718526
RNF4	0	0.0975342	0	0	0.252757	0	0.133106	0.345531	0.307458	0	0	0.260559	0.152015	0.117355	0.195002	0.208382	0	0.230618	0	0.221666	0.172481	0.320056	0.276447	0.24411	0	0	0	0	0	0	0.130922	0.303016	0.25515	0	0	0.230122	0.291937	0	0	0.345928	0.182525	0	0	0	0	0.252491	0.215383	0.272352
FAM193A	0	0.714119	0	0	0.285968	0	0.644984	0.51986	0.789968	0	0	0.891863	0.799992	0.837026	0.938845	1.03516	0	0.761244	0	0.783751	0.683179	1.00525	1.23474	0.719332	0	0	0	0	0	0	0.765475	0.813156	0.996991	0	0	0.860114	0.553055	0	0	0.677562	0.784073	0	0	0	0	0.960858	0.944034	0.711899
TNIP2	0	0	0	0	0	0	0	0	0.0139815	0	0	0	0	0	0.013467	0	0	0	0	0.0116166	0	0.0171354	0	0.0440135	0	0	0	0	0	0	0.0302926	0	0.0386767	0	0	0.0013387	0	0	0	0	0.0083208	0	0	0	0	0.0208449	0.00837096	0.0267472
SH3BP2	0	0	0	0	0	0	0.0247911	0	0.0087186	0	0	0	0	0	0.00624714	0	0	0.00795512	0	0.0318142	0	0.0522118	0.0583109	0	0	0	0	0	0	0	0.0282721	0.0338095	0.00703842	0	0	0.00820128	0	0	0	0	0.00198573	0	0	0	0	0.00996621	0.00544303	0.041583
ADD1	0	0.943069	0	0	0.965263	0	1.02807	1.31024	0.910428	0	0	0.81687	0.872275	0.982291	0.848445	0.350864	0	0.73846	0	0.874211	0.567379	0.918112	0.763112	0.844753	0	0	0	0	0	0	0.84894	0.858721	0.943214	0	0	0.743706	0.894665	0	0	0.997504	0.619309	0	0	0	0	0.892339	0.745617	0.647234
MFSD10	0	0.322804	0	0	0.285968	0	0.30222	0.403645	0.400742	0	0	0.314594	0.216892	0.23077	0.318907	0.51595	0	0.316726	0	0.256152	0.267125	0.125214	0.143413	0.271886	0	0	0	0	0	0	0.290835	0.158078	0.170887	0	0	0.239386	0.228779	0	0	0.398972	0.241957	0	0	0	0	0.447182	0.361838	0.109664
NOP14	0	0	0	0	0.128921	0	0.130519	0	0.053631	0	0	0.0641876	0	0.0845334	0.0744388	0.110022	0	0.0311163	0	0.0458534	0	0.186233	0.164321	0.0491289	0	0	0	0	0	0	0.145461	0.107996	0.0576663	0	0	0.0361622	0.119697	0	0	0.0752224	0.0527476	0	0	0	0	0.0941541	0.124845	0.110876
GRK4	0	0.7538	0	0	0.466315	0	0.290137	0.740277	0.702055	0	0	0.765223	0.662036	1.05049	0.574365	0.766011	0	0.55327	0	0.568328	0.657654	0.950989	0.514666	0.565529	0	0	0	0	0	0	0.751024	0.302429	0.575331	0	0	0.718012	0.549906	0	0	0.410282	0.518829	0	0	0	0	1.0488	0.572734	0.794043
HTT	0	0.905402	0	0	0.285968	0	0.942185	0.910952	1.02656	0	0	1.17058	0.698965	1.42587	0.996545	0.742497	0	0.84834	0	1.03437	1.08159	1.04778	0.745149	0.920197	0	0	0	0	0	0	0.714049	0.909297	0.851655	0	0	0.923807	1.0657	0	0	0.60133	0.811348	0	0	0	0	1.13789	0.900262	0.589631
MSANTD1	0	0	0	0	0.321322	0	0.19725	0	0.109093	0	0	0	0.0494899	0.151698	0.0569342	0	0	0.0316926	0	0.00674593	0	0.0921087	0.0878814	0.0472442	0	0	0	0	0	0	0.033986	0.0221508	0.03921	0	0	0.0755609	0.209158	0	0	0	0.0875178	0	0	0	0	0.100249	0.138444	0.119069
RGS12	0	0.243684	0	0	0	0	0.376781	0.161333	0.359422	0	0	0.366442	0.347951	0.380231	0.446396	0.289842	0	0.180142	0	0.243297	0.284503	0.354507	0.471021	0.456274	0	0	0	0	0	0	0.33344	0.304295	0.341904	0	0	0.345884	0.47975	0	0	0.608316	0.299479	0	0	0	0	0.407316	0.519615	0.380821
HGFAC	0	0	0	0	0	0	0	0	0.0100073	0	0	0	0	0	0.00211576	0	0	0	0	0.0383248	0	0	0	0	0	0	0	0	0	0	0.0126195	0	0	0	0	0.00239754	0.0370988	0	0	0	0.00774467	0	0	0	0	0	0.00963413	0.0117555
DOK7	0	0	0	0	0	0	0	0	0.00321737	0	0	0	0	0	0.00156707	0	0	0	0	0	0	0.00476262	0	0	0	0	0	0	0	0	0	0	0	0	0	0.00567586	0	0	0	0	0.00320052	0	0	0	0	0.0168074	0.00201677	0.0154376
LRPAP1	0	0	0	0	0	0	0.256833	0.426432	0.200692	0	0	0.167114	0.216569	0.243459	0.170891	0.241642	0	0.0651382	0	0.100803	0.302995	0.211334	0.187275	0.106004	0	0	0	0	0	0	0.177026	0.17414	0.140211	0	0	0.175084	0.144909	0	0	0.244498	0.13207	0	0	0	0	0.260656	0.181647	0.240271
ADRA2C	0	0	0	0	0	0	0.0364068	0	0.0102437	0	0	0	0	0	0.00654427	0	0	0	0	0.0260362	0	0.00912794	0	0.00510927	0	0	0	0	0	0	0.0617085	0	0	0	0	0.00437558	0.0254526	0	0	0	0.00885435	0	0	0	0	0	0.0119147	0.0168601
OTOP1	0	0	0	0	0	0	0	0	0.00356256	0	0	0	0	0	0.00117622	0	0	0.00809744	0	0	0	0	0	0.0162865	0	0	0	0	0	0	0	0.0337501	0	0	0	0	0	0	0	0	0.00164919	0	0	0	0	0.00791009	0.00483367	0.00457032
TMEM128	0	0.072703	0	0	0.213558	0	0	0	0.0813205	0	0	0.140878	0.0574205	0.151698	0.0914409	0.120984	0	0.138608	0	0.0330916	0.118384	0.0871737	0.0209867	0.0935771	0	0	0	0	0	0	0.214389	0.140755	0.160381	0	0	0.0691462	0.0673211	0	0	0	0.0442639	0	0	0	0	0.0921966	0.0570331	0.0619187
LYAR	0	0	0	0	0.128921	0	0.0628995	0.247578	0.0515344	0	0	0.0898205	0.227218	0	0.029518	0	0	0.023512	0	0.0268447	0	0.0186093	0.0852468	0.00926812	0	0	0	0	0	0	0.0188249	0	0.0409683	0	0	0.0270982	0	0	0	0	0.0337835	0	0	0	0	0.0419467	0.0382649	0.0193256
ZBTB49	0	0.0454861	0	0	0	0	0	0.280677	0.0848676	0	0	0.142882	0.172454	0	0.102257	0.351932	0	0.120587	0	0.0845296	0.155804	0.0666522	0.100735	0.0803631	0	0	0	0	0	0	0.0745402	0.0836474	0.0540607	0	0	0.103796	0.0673211	0	0	0	0.056467	0	0	0	0	0.150249	0.0631606	0.0363715
NSG1	0	0.0248007	0	0	0.157047	0	0.228993	0	0.135443	0	0	0.125906	0	0.348335	0.139795	0.124016	0	0.0546798	0	0.139777	0.256931	0.105926	0.101434	0.100089	0	0	0	0	0	0	0.0847324	0.218615	0.153897	0	0	0.104263	0.0318501	0	0	0.0788327	0.0483046	0	0	0	0	0.0950733	0.0380618	0.145618
STX18	0	0.562865	0	0	0.756526	0	0.320166	0.249696	0.358929	0	0	0.579451	0.379333	0.799345	0.352431	0.26589	0	0.195709	0	0.291487	0.416413	0.37352	0.35033	0.391977	0	0	0	0	0	0	0.421628	0.240445	0.393564	0	0	0.364928	0.404225	0	0	0.299912	0.267785	0	0	0	0	0.360327	0.292322	0.466767
MSX1	0	0	0	0	0	0	0	0	0.0124799	0	0	0	0.0494899	0	0.0223698	0	0	0	0	0.00943748	0	0	0	0.00595414	0	0	0	0	0	0	0	0	0.0163001	0	0	0.00697612	0	0	0	0	0.016253	0	0	0	0	0.00243693	0.00901895	0.0306705
CYTL1	0	0	0	0	0	0	0	0	0	0	0	0	0	0	0	0	0	0	0	0	0	0	0	0	0	0	0	0	0	0	0	0	0	0	0	0	0	0	0	0	0	0	0	0	0	0	0	0.00179676
STK32B	0	0	0	0	0	0	0	0	0.0298274	0	0	0	0	0.0845334	0.0312657	0.0895608	0	0.0512003	0	0.0112283	0.123022	0.0278724	0.0209867	0.0405539	0	0	0	0	0	0	0.0943014	0.104684	0.030044	0	0	0.0311793	0.0370988	0	0	0	0.0074358	0	0	0	0	0.0498698	0.0429172	0.195579
EVC2	0	0	0	0	0	0	0	0	0.0107757	0	0	0	0	0	0.0050453	0	0	0.0187443	0	0	0	0	0	0	0	0	0	0	0	0	0	0.0297171	0	0	0	0.00435582	0	0	0	0	0.00201468	0	0	0	0	0.015113	0.00259164	0.0130485
EVC	0	0	0	0	0	0	0	0	0.00916399	0	0	0	0	0.0845334	0.00935599	0.0452136	0	0.0326164	0	0	0	0.00419533	0	0.0470469	0	0	0	0	0	0	0.0142539	0.0101589	0.0197784	0	0	0.00552203	0	0	0	0	0	0	0	0	0	0.0264404	0.00976774	0.00719196
CRMP1	0	0.936313	0	0	0.434725	0	0.514227	0.51746	0.754674	0	0	0.884672	0.491219	0.696171	0.734251	0.580402	0	0.669028	0	0.516211	0.762374	0.777147	0.215851	0.527077	0	0	0	0	0	0	0.428033	0.75765	0.599188	0	0	0.665042	0.588431	0	0	0.678967	0.597032	0	0	0	0	0.54107	0.697296	0.454365
C4orf50	0	0.620304	0	0	0.772119	0	0.464555	0.122189	0.608134	0	0	0.947656	0.928818	0.547127	0.543272	0.33419	0	0.449597	0	0.538019	0.317359	0.583367	0.871664	0.635563	0	0	0	0	0	0	0.529649	0.47279	0.603123	0	0	0.622812	0.412579	0	0	0.345799	0.51487	0	0	0	0	0.639281	0.717449	0.403059
JAKMIP1	0	1.11557	0	0	0.756526	0	0.583255	0.774445	1.03784	0	0	0.781138	0.860482	1.18318	0.926185	0.728124	0	0.882169	0	0.810002	0.691906	0.92964	1.24319	0.895864	0	0	0	0	0	0	0.937352	0.818352	0.759106	0	0	0.997893	0.984647	0	0	0.692462	0.876938	0	0	0	0	0.884883	1.15144	0.752984
WFS1	0	0	0	0	0	0	0.0793978	0	0.0555591	0	0	0	0.029309	0.0845334	0.0489663	0	0	0.0088996	0	0.0560332	0	0.0399408	0.0209867	0.0607114	0	0	0	0	0	0	0.0367399	0.0724351	0.0405405	0	0	0.0245712	0.0590031	0	0	0.104392	0.0274121	0	0	0	0	0.0432699	0.0393886	0.0362613
PPP2R2C	0	1.89091	0	0	1.21109	0	1.74023	1.60079	1.70521	0	0	1.57467	1.32016	1.83418	1.65938	1.75385	0	1.70328	0	1.40436	1.15612	1.59515	1.59133	1.68626	0	0	0	0	0	0	1.60874	1.32951	1.6179	0	0	1.6849	1.23671	0	0	1.13723	1.58694	0	0	0	0	1.95321	2.02614	2.30721
MAN2B2	0	0.294008	0	0	0.305804	0	0.13643	0.421518	0.183906	0	0	0.121091	0.194714	0.117355	0.248419	0.230303	0	0.126556	0	0.179703	0.293515	0.22805	0.160164	0.185547	0	0	0	0	0	0	0.282833	0.155232	0.187167	0	0	0.259144	0.227208	0	0	0.47456	0.156621	0	0	0	0	0.160058	0.184088	0.210001
MRFAP1	0	0.35051	0	0	0	0	0.180113	0.0933869	0.165746	0	0	0.0641876	0.182939	0.243459	0.141788	0.136091	0	0.0401638	0	0.206429	0.123022	0.0878565	0.0702735	0.169118	0	0	0	0	0	0	0.0999903	0.228219	0.0769831	0	0	0.0566252	0.0187468	0	0	0	0.0595408	0	0	0	0	0.188202	0.0742549	0.166731
AC093323.1	0	0.068673	0	0	0	0	0.0531926	0.29562	0.0402266	0	0	0	0	0	0.0163393	0	0	0.0558159	0	0.0493318	0	0.0273623	0.0702735	0.0145652	0	0	0	0	0	0	0.0362965	0	0.0219483	0	0	0.0220235	0	0	0	0.0966873	0.0235558	0	0	0	0	0.0327313	0.0388959	0.096745
S100P	0	0	0	0	0	0	0	0	0	0	0	0	0	0	0.00125193	0	0	0	0	0	0	0	0	0	0	0	0	0	0	0	0	0	0	0	0	0	0	0	0	0	0	0	0	0	0	0	0	0.0123316
MRFAP1L1	0	0.198228	0	0	0	0	0.138773	0.19412	0.102917	0	0	0.0246993	0.112567	0.0671643	0.0741415	0.0433906	0	0.0369516	0	0.146682	0	0.12669	0.062881	0.0235436	0	0	0	0	0	0	0.0775346	0.118447	0.0653118	0	0	0.0400929	0	0	0	0.0788327	0.0330585	0	0	0	0	0.0933475	0.0512408	0.0646868
BLOC1S4	0	0	0	0	0	0	0.0158832	0.0979523	0.0310146	0	0	0	0	0.22609	0.0158339	0	0	0.0511631	0	0.0180463	0	0.0251079	0	0.0145652	0	0	0	0	0	0	0.0362965	0.0805234	0.0569346	0	0	0.0160317	0.0759686	0	0	0	0.0289107	0	0	0	0	0.0470857	0.0117324	0.0521978
KIAA0232	0	0.729726	0	0	1.12809	0	1.03344	0.95303	0.944537	0	0	0.909383	0.935574	1.09488	0.911278	0.912342	0	0.864196	0	0.848674	0.355277	0.944496	0.767608	0.771473	0	0	0	0	0	0	1.194	0.766595	0.904327	0	0	1.02697	0.968416	0	0	1.0998	0.749864	0	0	0	0	0.853077	0.728401	1.16859
TBC1D14	0	0.228088	0	0	0	0	0.157709	0.272041	0.455811	0	0	0.336071	0.434934	0.57072	0.392049	0.267995	0	0.338055	0	0.2322	0	0.398907	0.256624	0.306597	0	0	0	0	0	0	0.422449	0.263076	0.404506	0	0	0.337083	0.18156	0	0	0.191744	0.238215	0	0	0	0	0.595423	0.308034	0.243562
TADA2B	0	0.118413	0	0	0	0	0.111416	0.0933869	0.04307	0	0	0	0.0447466	0	0.0598353	0	0	0.00809744	0	0.0613489	0.0555096	0.0632309	0.0640862	0.0682581	0	0	0	0	0	0	0.0413409	0.0202062	0.0430459	0	0	0.0633	0.165778	0	0	0	0.0555254	0	0	0	0	0.0854436	0.0692984	0.119362
GRPEL1	0	0.0248007	0	0	0	0	0.0587651	0.0719316	0.0528006	0	0	0.0460227	0	0.143768	0.0311083	0.108296	0	0.0275536	0	0.104479	0	0.0723032	0.0209867	0.0355719	0	0	0	0	0	0	0.0300449	0.1354	0.0028215	0	0	0.023514	0	0	0	0.0576748	0.0244656	0	0	0	0	0.0461049	0.0283128	0.0687232
SORCS2	0	0.764719	0	0	0.60729	0	0.154004	0.395912	0.418598	0	0	0.178139	0.609277	0.733672	0.412861	0.371335	0	0.474528	0	0.282179	0.363274	0.328232	0.694141	0.490316	0	0	0	0	0	0	0.488166	0.420143	0.272144	0	0	0.469725	0.579645	0	0	1.23615	0.265557	0	0	0	0	0.758696	0.850044	0.463469
AFAP1	0	0.397519	0	0	0	0	0.103448	0.194573	0.330114	0	0	0.349865	0.135123	0.0845334	0.340455	0.241657	0	0.277925	0	0.112296	0.189501	0.23455	0.115869	0.363825	0	0	0	0	0	0	0.149799	0.259218	0.252978	0	0	0.363131	0.196883	0	0	0.391028	0.280865	0	0	0	0	0.337733	0.295488	0.436753
ABLIM2	0	1.3955	0	0	1.09182	0	1.38206	1.29727	1.54745	0	0	1.94905	1.48051	1.54968	1.659	1.75159	0	1.67959	0	1.28151	1.49311	1.67842	1.4662	2.05186	0	0	0	0	0	0	1.26266	1.31882	1.59032	0	0	1.62886	1.75145	0	0	1.50963	1.66296	0	0	0	0	1.7662	2.12324	1.04592
SH3TC1	0	0	0	0	0	0	0	0	0	0	0	0	0	0	0.00143782	0	0	0	0	0	0	0	0	0	0	0	0	0	0	0	0	0	0	0	0	0.00584898	0	0	0	0	0	0	0	0	0	0.00380677	0.00262757	0.013613
HTRA3	0	0	0	0	0	0	0	0	0	0	0	0	0	0	0	0	0	0	0	0	0	0	0	0	0	0	0	0	0	0	0	0	0	0	0	0	0	0	0	0	0.00126599	0	0	0	0	0	0.000821465	0.00209304
ACOX3	0	0.243908	0	0	0	0	0.313272	0.217296	0.299878	0	0	0.1617	0.208972	0.182619	0.276182	0.122894	0	0.246022	0	0.157709	0.234266	0.382291	0.422022	0.3436	0	0	0	0	0	0	0.219995	0.173957	0.298466	0	0	0.213114	0.223429	0	0	0.398282	0.23283	0	0	0	0	0.537044	0.385843	0.222676
TRMT44	0	0.147431	0	0	0.434725	0	0.104061	0.0979523	0.192373	0	0	0.0546731	0.11483	0.529545	0.196473	0.315461	0	0.0507132	0	0.167979	0.45698	0.195842	0.0516776	0.104762	0	0	0	0	0	0	0.19075	0.164047	0.182981	0	0	0.185607	0.191377	0	0	0.135856	0.159598	0	0	0	0	0.280815	0.251746	0.241659
GPR78	0	0	0	0	0	0	0	0	0.0065779	0	0	0	0	0	0.00971063	0	0	0	0	0	0	0.012585	0	0.0375838	0	0	0	0	0	0	0	0.0899099	0.00475668	0	0	0.00249131	0	0	0	0.060634	0	0	0	0	0	0	0.00727894	0.0199651
HMX1	0	0	0	0	0	0	0	0	0.00396123	0	0	0	0	0	0	0	0	0	0	0	0	0	0	0	0	0	0	0	0	0	0	0	0	0	0	0	0	0	0	0	0	0	0	0	0	0.00310867	0.00151065	0
FAM90A26	0	0	0	0	0	0	0.0294018	0	0	0	0	0	0	0	0	0	0	0.0168376	0	0	0	0.0045242	0	0.00886432	0	0	0	0	0	0	0	0	0	0	0	0	0	0	0	0	0.0016643	0	0	0	0	0	0.000997453	0.0093484
DEFB131A	0	0	0	0	0	0	0	0	0	0	0	0	0	0	0	0	0	0	0	0	0	0	0	0	0	0	0	0	0	0	0.0282721	0	0	0	0	0	0	0	0	0	0	0	0	0	0	0	0.00135039	0.00599845
SLC2A9	0	0.0454861	0	0	0.128921	0	0	0.0633809	0.093236	0	0	0.130837	0.0972808	0.0671643	0.0223586	0.0500328	0	0.0196822	0	0.0571359	0	0.068803	0	0.0384487	0	0	0	0	0	0	0.0229916	0	0.0354219	0	0	0.0558099	0	0	0	0	0.0479696	0	0	0	0	0.0554333	0.0609812	0.75926
DRD5	0	0	0	0	0	0	0	0	0.0112333	0	0	0	0	0	0.00103023	0	0	0	0	0	0	0.0147576	0	0	0	0	0	0	0	0	0.0213361	0	0.00526132	0	0	0	0.0131033	0	0	0	0.00626005	0	0	0	0	0	0.00290563	0.00262902
WDR1	0	0	0	0	0	0	0.133853	0.171711	0.0672589	0	0	0.0793723	0.0551461	0.16525	0.0347665	0.0555195	0	0.047928	0	0	0	0.0257667	0	0.0761435	0	0	0	0	0	0	0.157524	0.0597926	0.105424	0	0	0.034772	0.0868138	0	0	0	0.0309766	0	0	0	0	0.0681954	0.0794812	0.196806
ZNF518B	0	0.125495	0	0	0	0	0.0929889	0	0.0872747	0	0	0.0889763	0.0494899	0.274178	0.0326677	0.110041	0	0.0405168	0	0.0966694	0	0.087954	0.114627	0.0381304	0	0	0	0	0	0	0.0855581	0.29937	0.074758	0	0	0.078764	0.0458601	0	0	0	0.0800181	0	0	0	0	0.0861011	0.0497851	0.129444
CLNK	0	0	0	0	0	0	0	0	0.0240679	0	0	0.119463	0	0.210932	0.0119367	0.0364809	0	0.0143575	0	0	0	0.0158962	0	0.00886432	0	0	0	0	0	0	0	0	0.0285275	0	0	0.013911	0	0	0	0	0.0112566	0	0	0	0	0.0250254	0.023622	0.0263432
HS3ST1	0	0.0454861	0	0	0	0	0.0381593	0.343509	0.136559	0	0	0.0955625	0.0504806	0.276281	0.115265	0.174131	0	0.0799238	0	0.160091	0.0641224	0.174397	0.135614	0.094749	0	0	0	0	0	0	0.195446	0.12079	0.108973	0	0	0.189266	0.32041	0	0	0.25919	0.0751258	0	0	0	0	0.178967	0.0993939	0.189623
RAB28	0	0.597433	0	0	0.690237	0	0.69346	1.26533	0.85131	0	0	1.09288	0.98698	0.925478	0.832372	0.583628	0	0.458549	0	0.601507	1.01082	1.10414	0.550224	0.719725	0	0	0	0	0	0	0.936647	0.721049	0.776894	0	0	0.847214	1.02659	0	0	0.876022	0.640308	0	0	0	0	0.918266	0.565724	0.722893
BOD1L1	0	0.976653	0	0	0.213558	0	0.558257	0.755829	0.793668	0	0	0.888962	0.687528	0.816583	0.970663	0.319263	0	0.685673	0	0.859277	0.465922	1.09662	0.661854	0.956183	0	0	0	0	0	0	0.923499	0.830307	0.720924	0	0	0.858388	1.12634	0	0	0.565807	0.854076	0	0	0	0	0.769693	0.767632	0.748616
CPEB2	0	0.162136	0	0	0.3218	0	0.100442	0.278713	0.27417	0	0	0.316605	0.452011	0.365494	0.197939	0.120201	0	0.153252	0	0.237679	0.192663	0.197505	0.256662	0.285674	0	0	0	0	0	0	0.228718	0.357105	0.168681	0	0	0.278513	0.286279	0	0	0.318976	0.227015	0	0	0	0	0.461206	0.252992	0.294557
C1QTNF7	0	0	0	0	0	0	0	0	0	0	0	0	0	0	0.00270434	0	0	0	0	0.0136993	0.167421	0.00217275	0	0.0145652	0	0	0	0	0	0	0.0229916	0	0	0	0	0.0014705	0	0	0	0	0.00167519	0	0	0	0	0.00616444	0.00379046	0.0284621
CC2D2A	0	0.183523	0	0	0	0	0.157311	0.0633809	0.211151	0	0	0.237133	0.141554	0.400902	0.192688	0.197105	0	0.286114	0	0.113572	0.0819587	0.168207	0.202966	0.114765	0	0	0	0	0	0	0.274708	0.316378	0.184211	0	0	0.202463	0.350661	0	0	0.0576748	0.115008	0	0	0	0	0.194767	0.1595	0.156639
FBXL5	0	0.457894	0	0	0.128921	0	0.469762	0.156768	0.494586	0	0	0.395468	0.55513	0.801027	0.478468	0.324325	0	0.397921	0	0.480141	0.576939	0.417812	0.504268	0.397144	0	0	0	0	0	0	0.513406	0.36233	0.49245	0	0	0.413652	0.455728	0	0	0.383088	0.356243	0	0	0	0	0.525024	0.334688	0.362779
FAM200B	0	0.072703	0	0	0	0	0.204648	0.0633809	0.134125	0	0	0	0.238281	0.0980855	0.110085	0.103855	0	0.106939	0	0.0651483	0	0.116739	0.102065	0.133002	0	0	0	0	0	0	0.238631	0.0581431	0.145614	0	0	0.152874	0.121413	0	0	0.0752224	0.0709059	0	0	0	0	0.110092	0.0594972	0.224829
BST1	0	0	0	0	0	0	0	0	0.00242495	0	0	0.0246993	0	0	0.00340654	0	0	0	0	0	0	0.00404406	0	0	0	0	0	0	0	0	0	0	0	0	0	0.00617979	0.0374977	0	0	0	0.00308726	0	0	0	0	0.0145693	0.00375186	0.0658091
CD38	0	0	0	0	0	0	0	0	0.0192325	0	0	0	0	0	0.00609597	0	0	0	0	0	0	0.00922898	0	0.027727	0	0	0	0	0	0	0	0	0.0206806	0	0	0.0134657	0	0	0	0	0.00825405	0	0	0	0	0.010243	0.00797283	0.0687929
PROM1	0	0	0	0	0	0	0	0	0.0189267	0	0	0	0	0	0.00808833	0	0	0.0169251	0	0	0	0.00419533	0	0.0205785	0	0	0	0	0	0	0.0532135	0	0.0226645	0	0	0.00837872	0.103297	0	0	0	0.00497196	0	0	0	0	0.00446834	0.0108535	0.0352353
TAPT1	0	0.535114	0	0	0.627126	0	0.485947	0.17542	0.4653	0	0	0.301273	0.387392	0.398049	0.346617	0.432998	0	0.304233	0	0.313926	0.226918	0.442702	0.517084	0.374598	0	0	0	0	0	0	0.398636	0.192904	0.437968	0	0	0.460335	0.431668	0	0	0.491073	0.255827	0	0	0	0	0.450908	0.26465	0.464376
LDB2	0	2.68174	0	0	2.46511	0	2.64591	2.33154	2.73999	0	0	2.76041	2.68851	2.50129	2.62747	2.38291	0	2.35734	0	2.59563	2.51084	2.32231	3.10211	2.61117	0	0	0	0	0	0	2.76048	2.36818	2.55521	0	0	2.7869	2.89388	0	0	2.66652	2.50291	0	0	0	0	2.35474	2.5239	2.61009
QDPR	0	0.370416	0	0	0.285968	0	0.721565	0.815317	0.466001	0	0	0.459174	0.365726	0.310623	0.342919	0.27571	0	0.157147	0	0.234625	0.379583	0.443825	0.549048	0.425819	0	0	0	0	0	0	0.298233	0.421898	0.428008	0	0	0.300492	0.451057	0	0	0.0752224	0.303639	0	0	0	0	0.476698	0.284648	0.376514
CLRN2	0	0	0	0	0	0	0	0	0.00393136	0	0	0	0	0	0.000664921	0	0	0	0	0	0	0.0114987	0	0	0	0	0	0	0	0	0	0	0	0	0	0	0	0	0	0	0	0	0	0	0	0	0.00227804	0.00241133
LAP3	0	0.0248007	0	0	0.128921	0	0.11425	0	0.0691277	0	0	0	0.0980102	0	0.0478651	0.0267572	0	0.0366362	0	0.00630085	0	0.0398948	0.096048	0.00510927	0	0	0	0	0	0	0.0946434	0.0645972	0.0937483	0	0	0.0515543	0	0	0	0	0.0296969	0	0	0	0	0.0805374	0.040434	0.0860064
MED28	0	0.281192	0	0	0	0	0.485545	0.386652	0.246867	0	0	0.194745	0.139264	0	0.139009	0.0932378	0	0.0490528	0	0.0671475	0.189277	0.173283	0.223295	0.122723	0	0	0	0	0	0	0.318546	0.201055	0.17424	0	0	0.194329	0.262195	0	0	0.0576748	0.129958	0	0	0	0	0.271942	0.0992552	0.266692
FAM184B	0	0.223	0	0	0	0	0.175001	0.171711	0.274362	0	0	0.186768	0.206745	0.16525	0.17107	0.212228	0	0.10272	0	0.154206	0.225463	0.138826	0.136089	0.207247	0	0	0	0	0	0	0.166126	0.155556	0.0929453	0	0	0.187676	0.0337523	0	0	0.347089	0.166873	0	0	0	0	0.238947	0.187328	0.299966
DCAF16	0	0.403069	0	0	0.128921	0	0.110016	0	0.176817	0	0	0	0.408212	0.117355	0.120039	0.0614865	0	0.0903673	0	0.17618	0.106183	0.144962	0.123052	0.165125	0	0	0	0	0	0	0.167614	0.155099	0.143745	0	0	0.117687	0.12609	0	0	0	0.0828758	0	0	0	0	0.157684	0.080571	0.0703679
NCAPG	0	0	0	0	0	0	0	0	0.00154588	0	0	0	0.0494899	0	0.00200912	0	0	0	0	0	0	0.00814717	0	0	0	0	0	0	0	0	0	0	0	0	0	0	0	0	0	0	0	0	0	0	0	0	0.00441732	0.0293083
LCORL	0	0.875723	0	0	1.3485	0	0.76276	1.64057	0.887231	0	0	0.570463	0.483471	1.06535	0.713468	0.778236	0	0.606225	0	0.576702	0.160455	0.968433	0.384808	0.489408	0	0	0	0	0	0	0.491111	0.42753	0.81828	0	0	0.64872	0.984287	0	0	0.760253	0.440715	0	0	0	0	0.831616	0.382311	0.607068
SLIT2	0	1.25334	0	0	0.787637	0	0.537747	0.665201	0.789893	0	0	1.35691	1.10875	0.746959	1.06453	0.81539	0	0.722941	0	1.06259	0.35255	1.13434	1.4009	0.702429	0	0	0	0	0	0	1.83389	0.537061	1.16531	0	0	1.29266	1.44031	0	0	1.76369	0.576434	0	0	0	0	0.863646	0.748612	1.1723
PACRGL	0	0.233468	0	0	0.53488	0	0.221603	0.244268	0.380799	0	0	0.400556	0.145368	0.33459	0.312417	0.102599	0	0.290585	0	0.348944	0.259951	0.404733	0.368706	0.294847	0	0	0	0	0	0	0.269245	0.364882	0.340662	0	0	0.306821	0.323569	0	0	0.247938	0.22364	0	0	0	0	0.448793	0.236427	0.534626
KCNIP4	0	5.14196	0	0	4.99948	0	4.52233	4.75247	4.80957	0	0	5.23213	4.9664	4.7891	4.84603	4.65612	0	4.70648	0	4.82604	4.76295	4.8775	5.30639	4.66844	0	0	0	0	0	0	4.90825	4.67433	4.90744	0	0	5.06399	4.93467	0	0	4.90012	4.70863	0	0	0	0	4.47074	4.47415	4.64279
ADGRA3	0	0.118189	0	0	0.321322	0	0.0158832	0	0.0780509	0	0	0.0246993	0.0899301	0.241853	0.102978	0.0741487	0	0.0405639	0	0.0528399	0	0.161549	0	0.0749058	0	0	0	0	0	0	0.182643	0.0615099	0.079306	0	0	0.132409	0.167905	0	0	0	0.0685628	0	0	0	0	0.133613	0.049025	0.439296
PPARGC1A	0	1.01496	0	0	0.327025	0	0.494213	0	0.408685	0	0	0.740097	0.6303	0.346852	0.405035	0.472277	0	0.48099	0	0.610914	0.139509	0.304238	1.17881	0.158648	0	0	0	0	0	0	0.76132	0.482239	0.393747	0	0	0.58097	0.883029	0	0	0.51612	0.295884	0	0	0	0	0.741145	0.281	0.279274
DHX15	0	0.302803	0	0	0.252757	0	0.411468	0.349299	0.326986	0	0	0.294817	0.255869	0.364574	0.265965	0.349738	0	0.173114	0	0.248197	0	0.21046	0.295156	0.253481	0	0	0	0	0	0	0.448687	0.158984	0.234658	0	0	0.325648	0.546721	0	0	0.341881	0.196242	0	0	0	0	0.364822	0.182262	0.223562
SOD3	0	0	0	0	0	0	0	0	0	0	0	0	0	0	0	0	0	0.00925895	0	0	0	0	0	0	0	0	0	0	0	0	0	0	0	0	0	0	0	0	0	0	0	0	0	0	0	0.00310867	0.00288721	0.00378666
CCDC149	0	0.663755	0	0	0.772044	0	0.0894344	0.168553	0.388524	0	0	0.270635	0.239425	0.241976	0.460467	0.415629	0	0.285195	0	0.408803	0.169057	0.406839	0.349825	0.427953	0	0	0	0	0	0	0.494437	0.288146	0.381457	0	0	0.342292	0.255835	0	0	0.414851	0.270112	0	0	0	0	0.365117	0.333706	0.186486
LGI2	0	0	0	0	0	0	0	0	0.0135876	0	0	0	0	0	0.0160215	0.0267572	0	0	0	0	0	0.0168203	0	0.0288515	0	0	0	0	0	0	0	0	0.0228347	0	0	0.018079	0.06196	0	0	0	0.0198122	0	0	0	0	0.00651108	0.00409045	0.0190659
SEPSECS	0	0	0	0	0	0	0.08227	0	0.0338464	0	0	0	0	0.330884	0.0159029	0	0	0.0287278	0	0.0219198	0.144268	0.0272682	0	0.0369187	0	0	0	0	0	0	0.0566402	0.0558452	0.0378563	0	0	0.0236844	0.0131033	0	0	0.0971232	0.0131711	0	0	0	0	0.0148641	0.0194746	0.0220193
PI4K2B	0	0	0	0	0	0	0	0	0.0048814	0	0	0.0246993	0	0	0.000627175	0	0	0	0	0	0	0.00211283	0	0	0	0	0	0	0	0	0.0174254	0	0.00391342	0	0	0.00923249	0	0	0	0	0.00400634	0	0	0	0	0.00419234	0.00443867	0.0134758
ZCCHC4	0	0.0525291	0	0	0	0	0.0222761	0	0.0779522	0	0	0.0860719	0	0	0.0441137	0.0364809	0	0.0193001	0	0.0374854	0.0557339	0.0642677	0.0583109	0.0145652	0	0	0	0	0	0	0.0413109	0	0.0611495	0	0	0.0593421	0	0	0	0	0.0243065	0	0	0	0	0.0514044	0.0240329	0.0223186
ANAPC4	0	0.326467	0	0	0.305804	0	0.11384	0.445311	0.249443	0	0	0.180769	0.0889933	0.341545	0.262774	0.0555195	0	0.187627	0	0.212028	0.286751	0.377419	0.19235	0.396172	0	0	0	0	0	0	0.295605	0.406534	0.229481	0	0	0.306661	0.302037	0	0	0.300517	0.206023	0	0	0	0	0.174026	0.199771	0.164565
SLC34A2	0	0	0	0	0	0	0	0	0	0	0	0	0	0	0	0	0	0	0	0	0	0	0	0	0	0	0	0	0	0	0	0	0	0	0	0	0	0	0	0	0	0	0	0	0	0.00340649	0.00113339	0.00712194
SEL1L3	0	0.186841	0	0	0.450721	0	0.115898	0	0.280164	0	0	0.118861	0.0813531	0.274178	0.18745	0.170114	0	0.223766	0	0.094018	0.272184	0.156058	0.0505407	0.249699	0	0	0	0	0	0	0.0314444	0.105181	0.173288	0	0	0.186301	0.080148	0	0	0.319329	0.203196	0	0	0	0	0.153973	0.256462	0.483892
SMIM20	0	0	0	0	0.285968	0	0.0371444	0.0933869	0.0665554	0	0	0	0	0	0.0324465	0.0275523	0	0	0	0.0770081	0	0.0416254	0	0.0468351	0	0	0	0	0	0	0	0.0357638	0.0337329	0	0	0.0739974	0.0689489	0	0	0	0.0440991	0	0	0	0	0.0266877	0.0484385	0.204873
RBPJ	0	0.690981	0	0	1.24469	0	0.932017	0.299357	0.717849	0	0	0.384094	0.474717	0.591221	0.577026	0.74131	0	0.424915	0	0.396836	0.518967	0.515485	0.569888	0.805435	0	0	0	0	0	0	0.55916	0.538257	0.65709	0	0	0.629653	0.797945	0	0	0.737674	0.563269	0	0	0	0	0.94601	0.515492	0.719444
CCKAR	0	0	0	0	0	0	0	0	0.00261985	0	0	0	0	0	0	0	0	0	0	0	0	0	0	0	0	0	0	0	0	0	0	0	0	0	0	0	0	0	0	0	0	0	0	0	0	0	0	0
TBC1D19	0	0.96111	0	0	1.02419	0	0.710302	1.30809	0.843357	0	0	0.744591	0.744026	0.974806	0.805517	0.925877	0	0.794441	0	0.70762	0.74955	0.966088	0.738549	1.14551	0	0	0	0	0	0	0.747952	0.544405	0.811172	0	0	0.880154	0.917472	0	0	0.681032	0.81958	0	0	0	0	0.839132	0.738219	0.604057
STIM2	0	0.556725	0	0	0.652518	0	0.497615	0.419397	0.433403	0	0	0.375475	0.312324	0.706001	0.367523	0.199229	0	0.409384	0	0.388443	0.281274	0.415377	0.652167	0.265814	0	0	0	0	0	0	0.576566	0.303193	0.425333	0	0	0.468064	0.782379	0	0	0.263393	0.317165	0	0	0	0	0.484865	0.390723	0.569716
PCDH7	0	1.90029	0	0	1.59478	0	1.58055	0	1.43786	0	0	1.5014	2.02062	1.17412	1.36615	1.16163	0	1.1981	0	1.3099	1.36533	1.29609	2.31653	1.45751	0	0	0	0	0	0	2.08767	1.30263	1.35637	0	0	1.67972	1.96203	0	0	1.31284	1.4972	0	0	0	0	1.1763	1.67788	1.68093
ARAP2	0	1.36693	0	0	0.157047	0	0.618214	0.684185	0.806745	0	0	1.27362	1.16472	1.33268	0.96552	0.487051	0	0.616159	0	1.02632	0.880501	1.04263	1.12783	0.874262	0	0	0	0	0	0	0.832137	0.98186	0.833038	0	0	1.04811	0.934265	0	0	1.03051	0.731973	0	0	0	0	0.972464	0.866105	0.673328
DTHD1	0	0	0	0	0	0	0	0	0	0	0	0	0	0	0	0	0	0	0	0	0	0.00778177	0	0	0	0	0	0	0	0	0	0	0	0	0	0.00601545	0.0187468	0	0	0	0	0	0	0	0	0.00281597	0	0.00183473
NWD2	0	0.702979	0	0	0.977318	0	1.21407	0.846517	1.04288	0	0	0.840552	0.926308	1.19257	0.850669	1.1025	0	0.612696	0	0.665331	1.21448	1.14606	0.980065	1.0459	0	0	0	0	0	0	0.86724	0.776291	0.746004	0	0	0.877004	0.877899	0	0	1.1151	1.06184	0	0	0	0	0.650599	1.32595	0.785574
C4orf19	0	0	0	0	0	0	0	0	0.0284838	0	0	0	0	0	0.0187349	0.044093	0	0.0181585	0	0.0240048	0	0.034458	0.0377371	0	0	0	0	0	0	0	0.0126195	0.0202062	0.0443583	0	0	0.0208731	0.0187468	0	0	0.0677619	0.00416665	0	0	0	0	0.0657979	0.0130771	0.10415
RELL1	0	0	0	0	0	0	0.0594206	0	0.0527974	0	0	0.195114	0	0	0.0141657	0.044093	0	0	0	0.0241506	0	0.06214	0	0	0	0	0	0	0	0	0	0.0404918	0.0335393	0	0	0.0379215	0	0	0	0.115813	0.0378175	0	0	0	0	0.124516	0.0214218	0.037336
PGM2	0	0.0727334	0	0	0.321322	0	0	0	0.0623167	0	0	0	0.0447466	0	0.0855912	0.0455059	0	0.0726913	0	0.0471561	0	0.0772028	0	0.0410103	0	0	0	0	0	0	0.0302926	0.0338583	0.026967	0	0	0.0511764	0.154853	0	0	0	0.0453992	0	0	0	0	0.0478658	0.0487004	0.0164519
TBC1D1	0	0.184432	0	0	0.725269	0	0.768168	0.287507	0.696355	0	0	0.813984	0.83341	0.677299	0.600116	0.592861	0	0.960482	0	0.614181	0.442828	0.510125	0.623538	0.661766	0	0	0	0	0	0	0.432193	0.670504	0.797655	0	0	0.478316	0.589864	0	0	0.690038	0.779019	0	0	0	0	1.10669	0.672822	0.677265
KLF3	0	0	0	0	0.128921	0	0.132532	0.0633809	0.143337	0	0	0.0246993	0.185103	0.143768	0.106934	0.0722632	0	0.183643	0	0.142926	0.0506735	0.121304	0.0817762	0	0	0	0	0	0	0	0.0282721	0.113733	0.104895	0	0	0.0733167	0.179015	0	0	0.104392	0.0596064	0	0	0	0	0.0959505	0.0661829	0.0371203
TLR10	0	0	0	0	0	0	0	0	0	0	0	0	0	0	0	0	0	0.00809744	0	0	0	0	0	0	0	0	0	0	0	0	0	0	0	0	0	0	0	0	0	0	0.00213699	0	0	0	0	0	0.00501144	0.00212288
TLR1	0	0	0	0	0.252757	0	0.0158832	0	0.0061155	0	0	0	0	0	0	0	0	0.0284817	0	0	0.118384	0	0	0	0	0	0	0	0	0	0.0229916	0.0431736	0.00468175	0	0	0	0	0	0	0	0	0	0	0	0	0.00382999	0.00487017	0.00516899
FAM114A1	0	0	0	0	0	0	0.0293634	0.0979523	0.0125026	0	0	0	0	0	0.00943603	0	0	0.0136594	0	0.00943748	0	0.0473182	0	0.0129693	0	0	0	0	0	0	0	0	0.00920896	0	0	0.00789558	0	0	0	0	0.00609858	0	0	0	0	0.0194364	0.0125079	0.0160288
TMEM156	0	0	0	0	0	0	0	0	0.00853675	0	0	0	0	0	0.0118793	0.0567569	0	0.0158947	0	0.0119479	0.0555096	0	0	0	0	0	0	0	0	0	0.0414341	0	0.0197398	0	0	0.00857817	0	0	0	0	0.00656392	0	0	0	0	0.0248335	0.00766993	0.0126189
KLHL5	0	0.556693	0	0	0	0	0.254738	0.21881	0.207778	0	0	0.431581	0.26433	0.22609	0.158053	0.0500328	0	0.115102	0	0.123973	0	0.307631	0.135608	0.098176	0	0	0	0	0	0	0.317961	0.244164	0.115081	0	0	0.185539	0.282199	0	0	0.221942	0.152355	0	0	0	0	0.0976621	0.189384	0.0719994
WDR19	0	0.700451	0	0	0.614448	0	0.46165	0.392716	0.509138	0	0	0.615873	0.36979	0.546325	0.500759	0.532661	0	0.36985	0	0.35631	0.487198	0.742425	0.315599	0.360204	0	0	0	0	0	0	0.559962	0.603356	0.543643	0	0	0.460281	0.414869	0	0	0.865688	0.361795	0	0	0	0	0.441644	0.347603	0.25408
RFC1	0	0.225936	0	0	0.128921	0	0.25307	0.28246	0.201575	0	0	0.243806	0.128321	0.210932	0.240206	0.307141	0	0.0143575	0	0.174303	0.106183	0.249578	0.132026	0.196098	0	0	0	0	0	0	0.299449	0.095465	0.251251	0	0	0.157542	0.0863982	0	0	0.259506	0.09258	0	0	0	0	0.185683	0.168027	0.304226
KLB	0	0	0	0	0	0	0	0	0.002909	0	0	0.0774205	0	0	0.00427096	0	0	0	0	0	0	0	0	0	0	0	0	0	0	0	0	0	0	0	0	0.00863128	0	0	0	0	0	0	0	0	0	0.0143434	0.00366326	0.0418485
RPL9	0	0.176442	0	0	0	0	0	0	0.0322254	0	0	0.0246993	0	0.207014	0.0221885	0.0424917	0	0.0323455	0	0.0179174	0	0.0358504	0.0209867	0.0668557	0	0	0	0	0	0	0	0.104058	0.0216336	0	0	0.0196432	0	0	0	0	0.0158703	0	0	0	0	0.0248996	0.0154678	0.0517591
LIAS	0	0.107747	0	0	0	0	0.139992	0.0633809	0.111807	0	0	0.0415816	0.337879	0.0671643	0.12726	0.130889	0	0.175772	0	0	0.0830936	0.163175	0.0669738	0.0948969	0	0	0	0	0	0	0.0554989	0.0561721	0.140561	0	0	0.0768209	0.12537	0	0	0	0.042122	0	0	0	0	0.146994	0.0698085	0.106289
UGDH	0	0.0727334	0	0	0	0	0.247054	0	0.207153	0	0	0.180579	0.138483	0.411601	0.169947	0.118259	0	0.164109	0	0.0623172	0.188224	0.188628	0.208682	0.0883507	0	0	0	0	0	0	0.0946841	0.0439712	0.136116	0	0	0.230671	0.239885	0	0	0.0752224	0.146573	0	0	0	0	0.148984	0.111794	0.177778
SMIM14	0	0.647467	0	0	0.687482	0	0.235142	0.454532	0.381671	0	0	0.438425	0.34193	0.635984	0.438836	0.270705	0	0.305717	0	0.316927	0.170306	0.487762	0.161114	0.358658	0	0	0	0	0	0	0.579632	0.211417	0.493447	0	0	0.42365	0.28932	0	0	0.401249	0.270971	0	0	0	0	0.408946	0.233123	0.158371
UBE2K	0	0.79283	0	0	0.276674	0	0.882729	0.588273	0.914284	0	0	1.06791	1.05525	1.06428	0.865475	1.20344	0	0.716761	0	0.738657	0.686429	0.965215	0.824247	0.716097	0	0	0	0	0	0	0.73544	0.799568	1.01906	0	0	0.987225	0.648168	0	0	0.865939	0.689182	0	0	0	0	1.0219	0.674725	1.13289
PDS5A	0	0.991493	0	0	0.648347	0	0.950055	1.12375	0.959191	0	0	1.21782	1.07062	1.32019	0.940571	0.615017	0	0.807389	0	0.894445	0.544786	0.946737	1.03395	0.840748	0	0	0	0	0	0	1.1671	0.656271	1.02373	0	0	1.01114	1.08495	0	0	0.830435	0.703439	0	0	0	0	1.11301	0.683939	1.08555
N4BP2	0	0.231113	0	0	0	0	0.227383	0.17542	0.172555	0	0	0.0708633	0.0494899	0.158926	0.167776	0.162137	0	0.136522	0	0.0650444	0.231017	0.253259	0.146192	0.0933062	0	0	0	0	0	0	0.0622277	0.12732	0.149309	0	0	0.12156	0.204995	0	0	0.172783	0.0713291	0	0	0	0	0.153234	0.060971	0.19703
RHOH	0	0	0	0	0	0	0	0	0.00535917	0	0	0	0.0522493	0	0.001125	0	0	0	0	0	0	0.0101577	0	0	0	0	0	0	0	0	0	0	0.0067785	0	0	0.0015242	0	0	0	0	0.00285094	0	0	0	0	0	0.00372217	0.0502033
CHRNA9	0	0	0	0	0	0	0	0	0.00981111	0	0	0	0	0	0.00188421	0	0	0.00925895	0	0	0	0	0.0852468	0	0	0	0	0	0	0	0	0	0	0	0	0	0	0	0	0	0.0021296	0	0	0	0	0	0.00217232	0.00370427
RBM47	0	0	0	0	0	0	0	0	0.0330654	0	0	0	0	0	0.0309548	0	0	0.0871146	0	0.013387	0	0.0111886	0	0.00946097	0	0	0	0	0	0	0.0372455	0	0.0430937	0	0	0.0273357	0.153266	0	0	0	0.0222614	0	0	0	0	0.0163937	0.018276	0.185843
NSUN7	0	0	0	0	0	0	0.0420322	0	0.00314992	0	0	0	0	0	0.00814463	0	0	0	0	0	0	0.00560537	0	0	0	0	0	0	0	0	0.0229916	0	0	0	0	0.0015242	0	0	0	0	0.00169672	0	0	0	0	0.00259252	0.00547829	0.00604633
APBB2	0	1.15814	0	0	1.14812	0	0.720098	0.794078	1.14703	0	0	1.24087	1.00287	1.00016	1.15258	0.944675	0	1.21625	0	1.21943	0.828752	1.05588	1.33777	0.902832	0	0	0	0	0	0	0.934875	0.973052	1.08304	0	0	1.165	1.01639	0	0	0.922831	0.857517	0	0	0	0	0.898349	1.00901	1.07471
UCHL1	0	0.815445	0	0	0.621672	0	1.79213	1.25565	1.11294	0	0	0.996003	0.925564	1.24827	1.08199	0.988963	0	0.894524	0	0.908414	1.15339	0.72532	0.682686	0.878925	0	0	0	0	0	0	1.71813	1.61609	1.1657	0	0	0.682868	0.796034	0	0	0.376433	0.686238	0	0	0	0	0.878154	0.656941	1.02042
LIMCH1	0	1.89255	0	0	2.47925	0	2.19402	1.80186	2.12953	0	0	1.79525	1.79503	2.04415	1.94266	2.06221	0	1.74317	0	2.03732	1.96841	1.94798	1.71131	2.11333	0	0	0	0	0	0	1.69704	2.10377	2.11737	0	0	1.99026	1.70202	0	0	1.83929	2.06361	0	0	0	0	2.24473	1.83225	1.84514
TMEM33	0	0.114203	0	0	0	0	0.261577	0.156768	0.144443	0	0	0.0610042	0.157313	0.249783	0.108845	0.170511	0	0.118238	0	0.147443	0.0557339	0.11191	0.062881	0.201658	0	0	0	0	0	0	0.0267223	0.148791	0.16282	0	0	0.135934	0.0649794	0	0	0	0.0960768	0	0	0	0	0.151896	0.0596968	0.261696
DCAF4L1	0	0	0	0	0	0	0	0	0.0149216	0	0	0	0	0	0	0.0364809	0	0	0	0	0	0.00225982	0	0	0	0	0	0	0	0	0	0	0	0	0	0.00412469	0	0	0	0	0.00161015	0	0	0	0	0.0123421	0.00252133	0.0868639
SLC30A9	0	0.81354	0	0	0.381678	0	0.346784	0.503889	0.654071	0	0	0.645157	0.490706	0.783306	0.511384	0.566964	0	0.514056	0	0.415404	0.234615	0.653752	0.246213	0.362797	0	0	0	0	0	0	0.460593	0.280816	0.639534	0	0	0.647028	0.461604	0	0	0.59501	0.407965	0	0	0	0	0.566381	0.414494	0.416526
BEND4	0	0	0	0	0	0	0.0364068	0	0.0103049	0	0	0	0	0	0.0188025	0	0	0	0	0.0307377	0.199841	0.0244533	0	0.0129693	0	0	0	0	0	0	0	0.0176796	0.0185371	0	0	0.0304071	0	0	0	0.381942	0.0176716	0	0	0	0	0.0420546	0.0214789	0.202287
SHISA3	0	0	0	0	0	0	0	0	0	0	0	0	0	0	0	0	0	0	0	0	0	0	0	0	0	0	0	0	0	0	0	0	0	0	0	0	0	0	0	0	0	0	0	0	0	0	0	0.00155781
ATP8A1	0	1.6357	0	0	1.39229	0	1.4696	1.45543	1.47664	0	0	1.37826	1.30081	1.86153	1.3832	1.45689	0	1.05475	0	1.35677	1.40282	1.35764	1.20978	1.26314	0	0	0	0	0	0	1.37614	1.26271	1.47796	0	0	1.45793	1.37905	0	0	1.71232	1.18084	0	0	0	0	1.36511	0.994807	1.03118
GRXCR1	0	0	0	0	0	0	0	0	0	0	0	0	0	0	0.00170403	0.0543095	0	0	0	0	0	0	0	0	0	0	0	0	0	0	0	0	0	0	0	0.0119924	0	0	0	0	0.00896863	0	0	0	0	0.0148206	0.00356572	0.00660008
KCTD8	0	0.30995	0	0	0.450721	0	0.812705	0.394457	0.511332	0	0	0.381314	0.401483	0.207014	0.769463	0.320155	0	0.429693	0	0.604135	0.595866	0.499767	0.481373	0.643349	0	0	0	0	0	0	0.603353	0.588868	0.5908	0	0	0.58314	0.503209	0	0	0.85864	0.627619	0	0	0	0	0.428721	0.479837	1.14323
YIPF7	0	0	0	0	0	0	0	0	0.0754975	0	0	0.0246993	0	0	0.0496389	0.108917	0	0.0763098	0	0.0425536	0.0641224	0.110498	0.197378	0.0571558	0	0	0	0	0	0	0.18096	0.0776736	0.0797694	0	0	0.114644	0.0676463	0	0	0	0.0519424	0	0	0	0	0.176244	0.0305966	0.127838
GUF1	0	0.197966	0	0	0.128921	0	0.0854185	0.161333	0.141257	0	0	0.0460227	0.104718	0	0.0914902	0.070415	0	0.0439484	0	0.0719471	0.106183	0.138769	0.0640862	0.0417552	0	0	0	0	0	0	0.0654464	0.0822593	0.187258	0	0	0.129965	0.117361	0	0	0.320985	0.0527406	0	0	0	0	0.108824	0.064247	0.111539
GNPDA2	0	0.112742	0	0	0.321322	0	0.09152	0.203974	0.153282	0	0	0.188651	0.334854	0	0.0993601	0.414179	0	0.0899558	0	0.137228	0.0506735	0.135802	0.190032	0.107324	0	0	0	0	0	0	0.11852	0.189711	0.204693	0	0	0.194103	0.07603	0	0	0.0752224	0.0894417	0	0	0	0	0.188469	0.111227	0.165504
GABRG1	0	0.164741	0	0	0.157047	0	0.133084	0.096621	0.0872066	0	0	0	0	0.163606	0.0255317	0.123941	0	0	0	0.0285139	0	0.0508028	0	0.0267743	0	0	0	0	0	0	0	0	0.0457656	0	0	0.0165015	0.06196	0	0	0.0926837	0.0609974	0	0	0	0	0.0297106	0.0585983	0.434137
GABRA2	0	0.77351	0	0	0.955808	0	0.561383	0.593009	0.850839	0	0	0.898218	0.744633	1.36882	0.768214	0.826628	0	0.64983	0	0.721916	0.382482	0.843746	0.472867	0.733193	0	0	0	0	0	0	0.649571	0.520695	0.769056	0	0	0.86646	0.556821	0	0	0.801978	0.652853	0	0	0	0	1.15132	0.680454	0.397335
COX7B2	0	0	0	0	0	0	0	0	0.00641166	0	0	0.0642771	0	0	0.0116565	0	0	0	0	0.0116166	0	0	0	0.0307919	0	0	0	0	0	0	0	0.0176796	0	0	0	0.0262902	0.0131033	0	0	0	0.00634678	0	0	0	0	0.00358332	0.0103843	0.075466
GABRA4	0	0.707266	0	0	1.29264	0	0.465326	0.660369	0.590522	0	0	0.7106	0.844864	0.444272	0.536408	0.406397	0	0.468321	0	0.623816	0.685111	0.606409	0.576379	0.597411	0	0	0	0	0	0	0.540174	0.524511	0.673586	0	0	0.638534	0.473432	0	0	0.543004	0.370341	0	0	0	0	0.641062	0.426305	0.660788
GABRB1	0	2.10575	0	0	2.19059	0	2.25544	2.27159	1.93781	0	0	2.0027	1.52578	2.22009	1.63966	1.29345	0	1.5344	0	1.83182	2.08537	1.92405	2.12317	1.95741	0	0	0	0	0	0	1.90916	1.60515	1.86778	0	0	1.85355	1.98893	0	0	1.94187	1.76272	0	0	0	0	2.22599	1.532	1.84239
COMMD8	0	0	0	0	0	0	0.054118	0	0.0362679	0	0	0	0.200747	0	0.0219888	0.0364809	0	0	0	0.0100867	0.0641224	0.0185236	0	0.0263727	0	0	0	0	0	0	0.109873	0.0788978	0.0315435	0	0	0.0255255	0.0131033	0	0	0	0.0152125	0	0	0	0	0.0124739	0.0181243	0.0180448
ATP10D	0	0.433407	0	0	0.450243	0	0.0431034	0.283911	0.226136	0	0	0.0798835	0.195063	0.189409	0.201734	0.270783	0	0.271709	0	0.165378	0.0999277	0.255201	0.13401	0.210488	0	0	0	0	0	0	0.435184	0.135901	0.215759	0	0	0.263531	0.292057	0	0	0.309301	0.12009	0	0	0	0	0.28916	0.153219	0.183223
CORIN	0	0.072703	0	0	0	0	0.0560551	0	0.0582056	0	0	0	0.067065	0.0671643	0.08802	0	0	0.0730168	0	0.0221785	0.0641224	0.0781425	0.101494	0.0810991	0	0	0	0	0	0	0.0537218	0.27259	0.0790348	0	0	0.0341948	0.105597	0	0	0.169843	0.0281456	0	0	0	0	0.0835988	0.0295598	0.248916
NFXL1	0	0.18326	0	0	0.381678	0	0.0488022	0.123909	0.232732	0	0	0.298882	0.136989	0.207014	0.240374	0.156525	0	0.12282	0	0.168677	0.0641224	0.198315	0.364017	0.125665	0	0	0	0	0	0	0.256342	0.200589	0.223115	0	0	0.263889	0.244533	0	0	0.217055	0.130832	0	0	0	0	0.27026	0.155062	0.15504
NIPAL1	0	0.0580284	0	0	0	0	0.0950899	0.0933869	0.0627719	0	0	0.076601	0	0	0.0550057	0.0569411	0	0.0168376	0	0.0412309	0.186183	0.0382192	0	0.0812059	0	0	0	0	0	0	0.0126195	0.0518681	0.0710486	0	0	0.0259189	0	0	0	0	0.0297948	0	0	0	0	0.110731	0.0312268	0.105814
CNGA1	0	0	0	0	0	0	0	0	0.00167479	0	0	0	0	0	0.00683871	0.044093	0	0	0	0.014753	0	0.00930902	0	0.00595414	0	0	0	0	0	0	0.0366333	0	0	0	0	0.00591806	0	0	0	0	0.00464775	0	0	0	0	0.0163338	0.00262271	0.0129904
TXK	0	0.341498	0	0	0	0	0.0768881	0	0.147552	0	0	0.188687	0.348048	0.189409	0.31446	0	0	0.147794	0	0.301914	0.14199	0.232471	0.183693	0.0897278	0	0	0	0	0	0	0.297869	0.110797	0.209219	0	0	0.274938	0.317806	0	0	0.422607	0.0710998	0	0	0	0	0.141156	0.0809757	0.0890669
TEC	0	0.0525291	0	0	0	0	0.071434	0	0.065351	0	0	0.160978	0.107901	0.207014	0.102681	0	0	0.0363911	0	0.0573002	0.14199	0.0593298	0.145378	0.0287528	0	0	0	0	0	0	0.108344	0.0354716	0.0860611	0	0	0.135486	0.0806965	0	0	0.265774	0.0439766	0	0	0	0	0.0590804	0.0376034	0.0288119
SLAIN2	0	0.493834	0	0	0	0	0.264653	0.123909	0.338805	0	0	0.284816	0.189823	0.143768	0.319915	0.411364	0	0.238236	0	0.187594	0.227259	0.280033	0.588821	0.270335	0	0	0	0	0	0	0.236494	0.321798	0.352774	0	0	0.356384	0.149557	0	0	0.486443	0.257773	0	0	0	0	0.370909	0.242199	0.227711
SLC10A4	0	0.0727334	0	0	0	0	0	0	0.00638685	0	0	0	0	0	0.00799559	0	0	0	0	0	0	0	0	0	0	0	0	0	0	0	0	0	0	0	0	0.00506614	0	0	0	0	0	0	0	0	0	0	0.000759318	0.00675611
ZAR1	0	0	0	0	0	0	0	0	0	0	0	0	0	0	0	0	0	0	0	0	0	0	0	0	0	0	0	0	0	0	0	0	0	0	0	0.00193754	0	0	0	0	0.00279602	0	0	0	0	0	0	0.000206829
FRYL	0	0.814374	0	0	0.450243	0	0.409766	0.598937	0.714866	0	0	0.660579	0.498744	0.927463	0.642618	0.313373	0	0.474065	0	0.377949	0.40623	0.648241	0.627001	0.599353	0	0	0	0	0	0	0.707986	0.66876	0.695492	0	0	0.633183	0.417992	0	0	0.834606	0.528577	0	0	0	0	0.569727	0.462187	0.93491
OCIAD1	0	0.747291	0	0	0.687482	0	0.651596	0.559322	0.656676	0	0	0.469264	0.687105	0.746709	0.610809	0.538469	0	0.549149	0	0.640653	0.813231	0.528047	0.637201	0.541581	0	0	0	0	0	0	0.598083	0.772053	0.738217	0	0	0.535752	0.791225	0	0	0.440807	0.380039	0	0	0	0	0.672329	0.344588	0.722397
OCIAD2	0	0.0975342	0	0	0	0	0.0719383	0	0.0603304	0	0	0	0.0522493	0.22609	0.0616954	0.0775851	0	0.0672941	0	0.0179935	0.118894	0.0395199	0.24336	0.0270128	0	0	0	0	0	0	0.0353952	0.103222	0.0640093	0	0	0.0925239	0.133515	0	0	0	0.0935049	0	0	0	0	0.0430192	0.0550559	0.0738436
CWH43	0	0	0	0	0	0	0	0	0.00112312	0	0	0	0	0	0	0	0	0	0	0	0.123022	0.00403062	0	0	0	0	0	0	0	0	0.0512062	0.0163222	0	0	0	0.00568504	0	0	0	0	0.000825408	0	0	0	0	0.00312258	0.000994612	0.00295827
DCUN1D4	0	0.674076	0	0	1.07504	0	0.783202	0.846608	0.661006	0	0	0.476617	0.609845	0.360814	0.578871	0.40941	0	0.526881	0	0.689655	0.362339	0.724813	0.539077	0.333603	0	0	0	0	0	0	0.542578	0.572962	0.605224	0	0	0.598341	1.02767	0	0	0.664393	0.459769	0	0	0	0	0.604552	0.443644	1.124
LRRC66	0	0.0975055	0	0	0.128921	0	0.0404813	0	0.0736569	0	0	0	0.107438	0.0845334	0.0674565	0.0267572	0	0.068227	0	0.0344973	0.0641224	0.0760765	0.134216	0.0230969	0	0	0	0	0	0	0.183012	0.0163222	0.0955119	0	0	0.0875932	0.203403	0	0	0.136507	0.0715989	0	0	0	0	0.15407	0.0446042	0.0645823
SGCB	0	0.0248007	0	0	0.450243	0	0.0841607	0.373185	0.126024	0	0	0.104583	0.104783	0.0980855	0.0988565	0.0678698	0	0.0734047	0	0.0961022	0	0.113152	0.0653282	0.0366586	0	0	0	0	0	0	0.106549	0.115862	0.156685	0	0	0.106497	0.131222	0	0	0.181043	0.0862183	0	0	0	0	0.130071	0.0570365	0.0694621
SPATA18	0	0	0	0	0	0	0.0158832	0	0.0195487	0	0	0	0.029309	0	0.0094731	0	0	0.00637648	0	0	0	0.00922898	0	0	0	0	0	0	0	0	0.0439582	0.0342321	0.0280209	0	0	0.0178569	0	0	0	0	0.00656773	0	0	0	0	0.00617918	0.00456817	0.0126954
USP46	0	0.236052	0	0	0.53488	0	0.180443	0.0633809	0.210689	0	0	0.219978	0.323484	0.390119	0.233768	0.102561	0	0.224474	0	0.202015	0.138603	0.262137	0.234434	0.296298	0	0	0	0	0	0	0.28977	0.222613	0.250565	0	0	0.319289	0.219001	0	0	0.175956	0.194052	0	0	0	0	0.231853	0.204628	0.221032
ERVMER34-1	0	0	0	0	0	0	0.0841607	0	0.0109956	0	0	0	0	0	0.00490987	0	0	0	0	0.0847966	0	0.00981496	0	0	0	0	0	0	0	0	0.0126195	0.0303328	0.0141766	0	0	0.0139412	0	0	0	0	0.00663057	0	0	0	0	0.00675997	0.00287504	0.0393145
RASL11B	0	0	0	0	0	0	0.0836944	0	0.019609	0	0	0	0.0500174	0	0.0476854	0	0	0.016576	0	0.0484635	0	0.0185537	0.0505407	0.0328183	0	0	0	0	0	0	0.0406277	0.0101589	0.0238826	0	0	0.00929981	0	0	0	0.0576748	0.014707	0	0	0	0	0.0127924	0.0108185	0.0164074
SCFD2	0	0.949052	0	0	0.691927	0	0.542818	1.09771	0.945066	0	0	0.869274	1.13613	1.20906	0.881608	0.965593	0	1.0612	0	0.93557	0.887412	1.05677	1.03092	0.883327	0	0	0	0	0	0	0.902013	0.840018	0.820572	0	0	1.00515	0.825527	0	0	1.12684	0.732483	0	0	0	0	0.810999	0.837924	0.621728
FIP1L1	0	0	0	0	0	0	0	0	0.00442815	0	0	0	0	0	0	0	0	0	0	0	0	0	0	0	0	0	0	0	0	0	0	0	0	0	0	0	0	0	0	0	0	0	0	0	0	0	0.000606657	0
AC058822.1	0	0	0	0	0.213558	0	0.0746483	0	0.148199	0	0	0.206637	0.105028	0.452635	0.116764	0.140459	0	0.230045	0	0.140839	0.10513	0.193815	0.0653282	0.0698137	0	0	0	0	0	0	0.137728	0.113798	0.139515	0	0	0.109595	0.154915	0	0	0.0576748	0.0722889	0	0	0	0	0.221897	0.0922601	0.191294
LNX1	0	0.681333	0	0	1.06085	0	0.734999	0.819793	1.00858	0	0	0.87403	0.674769	1.05841	0.960339	0.905254	0	0.720453	0	1.17687	1.06156	0.79821	0.970047	0.965875	0	0	0	0	0	0	0.823974	1.11985	0.99366	0	0	0.986436	0.557994	0	0	0.379878	0.812592	0	0	0	0	0.700257	0.804332	0.313645
CHIC2	0	0.433911	0	0	0	0	0.233836	0.334154	0.300377	0	0	0.342597	0.147126	0.207014	0.288659	0.143413	0	0.273242	0	0.248068	0.227991	0.301527	0.319139	0.272043	0	0	0	0	0	0	0.244854	0.214846	0.278726	0	0	0.312264	0.153392	0	0	0.193016	0.223203	0	0	0	0	0.412214	0.22273	0.548684
PDGFRA	0	0	0	0	0	0	0	0	0.00941563	0	0	0	0	0	0	0	0	0	0	0	0	0	0	0	0	0	0	0	0	0	0	0	0.00668828	0	0	0	0.0187468	0	0	0	0.00693089	0	0	0	0	0	0.00893698	0.00381542
KIT	0	0	0	0	0	0	0.0294018	0.269034	0.0343405	0	0	0	0	0	0.000852665	0	0	0	0	0.0710345	0	0.00922898	0.0640862	0	0	0	0	0	0	0	0.0142539	0	0.0268202	0	0	0.00494619	0	0	0	0	0.0172387	0	0	0	0	0.0123116	0.0118159	0.00486873
KDR	0	0	0	0	0	0	0	0	0.00242495	0	0	0	0	0	0.00163839	0	0	0	0	0	0	0	0	0	0	0	0	0	0	0	0	0	0	0	0	0	0	0	0	0	0	0	0	0	0	0	0.00173842	0.00547105
SRD5A3	0	0.150063	0	0	0	0	0	0	0.188744	0	0	0.295836	0.0999705	0.21544	0.15424	0.110307	0	0.0255593	0	0.146793	0	0.142781	0.0505407	0.136996	0	0	0	0	0	0	0.325337	0.0865054	0.0990652	0	0	0.124259	0.137361	0	0	0.142984	0.0906904	0	0	0	0	0.111595	0.115605	0.0431576
TMEM165	0	0.307926	0	0	0.691927	0	0.309004	0.315223	0.401189	0	0	0.272992	0.307278	0.815223	0.409807	0.410512	0	0.384155	0	0.3694	0.450524	0.491097	0.333351	0.334665	0	0	0	0	0	0	0.515107	0.559392	0.433189	0	0	0.4651	0.410087	0	0	0.394001	0.234049	0	0	0	0	0.392277	0.277054	0.381005
CLOCK	0	0.813872	0	0	0.772119	0	0.422937	0.851133	0.601146	0	0	0.493553	0.660284	0.95156	0.542784	0.337822	0	0.451443	0	0.357344	0.292992	0.690915	0.562389	0.535129	0	0	0	0	0	0	0.906575	0.420914	0.667143	0	0	0.515173	0.971471	0	0	0.645243	0.354815	0	0	0	0	0.728283	0.424106	0.610567
PDCL2	0	0	0	0	0	0	0	0	0.00929797	0	0	0	0	0	0.00375223	0	0	0	0	0	0	0.00801424	0	0.0105104	0	0	0	0	0	0	0	0	0.00434593	0	0	0.00350186	0	0	0	0.0677619	0.00767981	0	0	0	0	0.0160406	0.00253494	0.0103944
NMU	0	0	0	0	0	0	0	0	0.00142432	0	0	0	0	0	0.0167277	0	0	0	0	0	0	0.00560537	0	0	0	0	0	0	0	0	0	0	0	0	0	0	0.0631768	0	0	0	0	0	0	0	0	0.00263321	0.00356526	0.015088
EXOC1L	0	0	0	0	0	0	0	0	0.0034249	0	0	0	0	0	0.000831896	0	0	0	0	0	0	0	0	0	0	0	0	0	0	0	0	0	0	0	0	0.00218773	0	0	0	0	0	0	0	0	0	0	0.000287041	0
EXOC1	0	0.412178	0	0	0.157047	0	0.386655	0.303402	0.450585	0	0	0.572615	0.509508	1.01919	0.457226	0.471156	0	0.384272	0	0.655304	0.396651	0.439887	0.261378	0.329051	0	0	0	0	0	0	0.473402	0.363483	0.372211	0	0	0.454506	0.475141	0	0	0.060634	0.304663	0	0	0	0	0.417382	0.338139	0.177621
CEP135	0	0.0525291	0	0	0	0	0	0.0933869	0.0901262	0	0	0.189724	0.16432	0.0980855	0.0848848	0.0262615	0	0.115145	0	0.078562	0	0.106556	0	0.0388987	0	0	0	0	0	0	0.216024	0.0779532	0.117084	0	0	0.0692732	0.0700315	0	0	0.0752224	0.0694334	0	0	0	0	0.103052	0.067007	0.0659741
KIAA1211	0	0.175972	0	0	0.809906	0	0.132361	0	0.17851	0	0	0.0876042	0.345363	0.0671643	0.192552	0.135849	0	0.160782	0	0.234276	0.194081	0.186223	0.0317914	0.0433822	0	0	0	0	0	0	0.56292	0.0590912	0.192355	0	0	0.237219	0.655015	0	0	0.42364	0.065853	0	0	0	0	0.143632	0.0944476	0.0739437
AASDH	0	0.186936	0	0	0	0	0.314665	0.465698	0.285848	0	0	0.248513	0.029309	0.243459	0.22113	0.090122	0	0.0984655	0	0.232596	0.224025	0.243112	0.0777785	0.145546	0	0	0	0	0	0	0.301723	0.347296	0.220808	0	0	0.299517	0.144058	0	0	0.271849	0.182242	0	0	0	0	0.265858	0.151615	0.0961642
PPAT	0	0.125495	0	0	0	0	0.215258	0.122189	0.146382	0	0	0.195393	0.111728	0.256573	0.127176	0.0433906	0	0.120177	0	0.078593	0.0557339	0.133813	0.0863149	0.124943	0	0	0	0	0	0	0.1658	0.0303328	0.152205	0	0	0.121039	0.105689	0	0	0.135856	0.103831	0	0	0	0	0.205201	0.0862767	0.21252
PAICS	0	0	0	0	0	0	0.0402378	0.123909	0.0964206	0	0	0.0793723	0.111934	0	0.055043	0.124654	0	0.150194	0	0.0399861	0.13944	0.110903	0	0.0856555	0	0	0	0	0	0	0.257292	0.0502346	0.100994	0	0	0.073195	0.145369	0	0	0.143002	0.0331716	0	0	0	0	0.12968	0.0391592	0.122727
SRP72	0	0.316413	0	0	0	0	0.270831	0.315248	0.21876	0	0	0.0962546	0.146486	0.151698	0.198335	0	0	0.0679102	0	0.134867	0.255732	0.189066	0.0912602	0.177746	0	0	0	0	0	0	0.30087	0.174589	0.260501	0	0	0.165553	0.19325	0	0	0.0752224	0.118037	0	0	0	0	0.250646	0.14391	0.292321
ARL9	0	0	0	0	0	0	0.0349859	0	0.0295253	0	0	0	0.0834604	0	0.034799	0	0	0.0568874	0	0.0375376	0	0.0190153	0.16558	0.0537719	0	0	0	0	0	0	0	0	0.0191604	0	0	0.0151876	0	0	0	0.0677619	0.0186062	0	0	0	0	0.00706386	0.0272565	0.120305
THEGL	0	0	0	0	0	0	0.0516417	0.0719316	0.0123171	0	0	0.0415816	0	0	0.0221527	0	0	0.0380799	0	0.0217648	0	0.0123946	0	0	0	0	0	0	0	0	0	0.0297171	0.0216213	0	0	0.00362282	0	0	0	0	0	0	0	0	0	0.0212284	0.00597022	0.381685
HOPX	0	0.145259	0	0	0.213558	0	0.681827	0.280231	0.259154	0	0	0.262122	0.194905	0.16525	0.313857	0	0	0.171574	0	0.215896	0.230847	0.141006	0.362795	0.398914	0	0	0	0	0	0	0.269968	0.238173	0.241624	0	0	0.426717	0.0745964	0	0	0.104392	0.206201	0	0	0	0	0.312848	0.233016	0.521538
SPINK2	0	0	0	0	0	0	0	0	0.0032408	0	0	0	0	0	0.00412406	0	0	0	0	0	0	0	0	0	0	0	0	0	0	0	0	0	0.0212654	0	0	0	0	0	0	0	0	0	0	0	0	0	0.00102862	0.00507443
REST	0	0	0	0	0	0	0	0	0.008458	0	0	0	0	0	0.0075518	0	0	0	0	0	0	0.0171918	0.0852468	0.00946097	0	0	0	0	0	0	0	0	0.00727775	0	0	0.0113063	0	0	0	0	0.00619762	0	0	0	0	0.0119097	0.0115011	0.0270083
NOA1	0	0.0525291	0	0	0	0	0.0373656	0.262743	0.0683816	0	0	0.0246993	0.0800742	0	0.0657465	0	0	0.021779	0	0.10344	0	0.114526	0.181775	0.0143774	0	0	0	0	0	0	0.11263	0.0421023	0.0814641	0	0	0.116458	0	0	0	0.0788327	0.0360461	0	0	0	0	0.0461473	0.0456789	0.058205
POLR2B	0	0.115759	0	0	0.285968	0	0.270958	0.496948	0.26563	0	0	0.310354	0.212111	0.151698	0.268118	0.274842	0	0.219875	0	0.192232	0	0.211995	0.176045	0.181099	0	0	0	0	0	0	0.32613	0.132381	0.260841	0	0	0.260707	0.361505	0	0	0.106152	0.155755	0	0	0	0	0.264043	0.183999	0.368093
IGFBP7	0	0	0	0	0.128921	0	0.0373656	0	0.0250924	0	0	0.156485	0.0525342	0	0.0165321	0	0	0	0	0.0333872	0	0.0124402	0	0.0296563	0	0	0	0	0	0	0.0327226	0.0539563	0.0247341	0	0	0.00981368	0	0	0	0	0.00975958	0	0	0	0	0.0122163	0.00989069	0.0301395
ADGRL3	0	3.05232	0	0	2.92898	0	3.07989	2.44839	2.6998	0	0	2.80414	2.67698	3.17315	2.34047	2.87197	0	2.37895	0	2.30205	2.56218	2.5817	3.21628	2.54798	0	0	0	0	0	0	2.88162	2.39901	2.54635	0	0	2.55396	2.69473	0	0	2.88731	2.53698	0	0	0	0	2.80223	2.25427	3.20404
TECRL	0	0	0	0	0	0	0	0	0	0	0	0	0	0	0.00152108	0	0	0.0357139	0	0	0	0	0	0	0	0	0	0	0	0	0	0	0	0	0	0	0	0	0	0	0	0	0	0	0	0.00479156	0.0026406	0.00359422
EPHA5	0	0.400768	0	0	0.305804	0	0.417502	0	0.680144	0	0	0.527653	0.836675	0.306537	0.613987	0.606457	0	0.671857	0	0.730102	0.3826	0.537873	1.03505	0.713858	0	0	0	0	0	0	0.914632	0.584036	0.408696	0	0	0.488449	0.615124	0	0	1.14681	0.722713	0	0	0	0	0.496155	0.753147	0.256702
CENPC	0	0.451532	0	0	0.305804	0	0.463886	0.695508	0.450371	0	0	0.329513	0.525506	0.852661	0.409236	0.649378	0	0.551773	0	0.487343	0.661843	0.668603	0.508826	0.592233	0	0	0	0	0	0	0.423385	0.316643	0.495656	0	0	0.51534	0.673085	0	0	0.528556	0.483425	0	0	0	0	0.403103	0.374767	0.697745
STAP1	0	0	0	0	0	0	0	0	0.00125578	0	0	0	0	0	0.00236123	0	0	0	0	0	0	0.0141515	0	0	0	0	0	0	0	0	0	0	0	0	0	0	0.0868138	0	0	0	0.00314202	0	0	0	0	0	0.00497154	0.0270729
UBA6	0	0.358933	0	0	0.784426	0	0.569333	0.366986	0.435561	0	0	0.263369	0.326319	0.651933	0.369331	0.303144	0	0.420791	0	0.240402	0.37721	0.367741	0.229838	0.26381	0	0	0	0	0	0	0.505258	0.343712	0.398539	0	0	0.334495	0.219059	0	0	0.60909	0.259135	0	0	0	0	0.417291	0.27206	0.490291
GNRHR	0	0	0	0	0	0	0	0	0	0	0	0	0	0	0.000983491	0	0	0	0	0	0	0	0	0.00510927	0	0	0	0	0	0	0.0512062	0	0	0	0	0	0	0	0	0	0	0	0	0	0	0.0060766	0	0.00189581
TMPRSS11D	0	0	0	0	0	0	0	0	0.00980788	0	0	0	0	0.117355	0.00168768	0	0	0	0	0	0	0.0144759	0	0.00946097	0	0	0	0	0	0	0	0	0.00412108	0	0	0.0028629	0	0	0	0	0	0	0	0	0	0.026416	0.00147728	0.00921514
TMPRSS11A	0	0	0	0	0	0	0	0	0.00321893	0	0	0	0	0	0.00280814	0	0	0.00795512	0	0	0	0	0	0	0	0	0	0	0	0	0	0	0.0103605	0	0	0	0	0	0	0	0.000891257	0	0	0	0	0.0225072	0.00135308	0.0112609
TMPRSS11F	0	0	0	0	0	0	0	0	0.0022998	0	0	0	0	0	0.00224998	0	0	0	0	0	0	0	0	0	0	0	0	0	0	0	0	0	0	0	0	0	0	0	0	0	0	0	0	0	0	0.00170655	0.00137583	0.00176803
TMPRSS11B	0	0	0	0	0	0	0	0	0.00259491	0	0	0	0	0	0.00340197	0	0	0	0	0	0	0	0	0	0	0	0	0	0	0	0	0	0	0	0	0	0	0	0	0	0	0	0	0	0	0	0	0.000764252
YTHDC1	0	0.121258	0	0	0.596348	0	0.399612	0.18557	0.374303	0	0	0.20249	0.531964	0.422454	0.253713	0.244365	0	0.173635	0	0.229109	0.283785	0.281208	0.555889	0.220704	0	0	0	0	0	0	0.343479	0.287464	0.284353	0	0	0.201605	0.274425	0	0	0.157757	0.189288	0	0	0	0	0.358811	0.29818	0.746825
TMPRSS11E	0	0	0	0	0	0	0	0	0	0	0	0	0	0	0.00431793	0	0	0	0	0	0	0	0	0	0	0	0	0	0	0	0	0	0	0	0	0	0	0	0	0	0	0	0	0	0	0	0.000577501	0.00171736
UGT2B17	0	0	0	0	0	0	0	0	0	0	0	0	0	0	0.00916668	0	0	0	0	0.0168931	0	0.00260077	0	0	0	0	0	0	0	0	0	0	0	0	0	0	0	0	0	0	0.00799202	0	0	0	0	0	0.00155311	0.00478578
UGT2B15	0	0	0	0	0	0	0	0	0	0	0	0	0	0	0	0	0	0	0	0	0	0	0	0	0	0	0	0	0	0	0	0	0	0	0	0	0	0	0	0	0	0	0	0	0	0	0	0.000920738
UGT2B7	0	0	0	0	0	0	0	0	0.00216628	0	0	0	0	0	0	0	0	0	0	0	0	0.00314151	0	0.0139736	0	0	0	0	0	0	0	0	0	0	0	0.00402114	0	0	0	0	0	0	0	0	0	0.0116086	0.00161851	0.00921619
UGT2B4	0	0	0	0	0	0	0	0	0	0	0	0	0	0	0	0	0	0	0	0	0	0	0	0	0	0	0	0	0	0	0	0	0	0	0	0	0	0	0	0	0	0	0	0	0	0	0	0
SULT1B1	0	0	0	0	0	0	0	0	0	0	0	0	0	0	0.00146078	0.0275523	0	0.0103324	0	0	0	0	0	0	0	0	0	0	0	0	0	0	0	0	0	0.00342125	0	0	0	0	0	0	0	0	0	0	0.00153881	0.0024794
CSN1S1	0	0	0	0	0	0	0	0	0.00533111	0	0	0	0	0	0.00809729	0	0	0.0133247	0	0	0	0	0	0.0166079	0	0	0	0	0	0	0	0	0.0028215	0	0	0.0220803	0	0	0	0	0	0	0	0	0	0	0.00247567	0
PRR27	0	0	0	0	0	0	0	0	0.00228747	0	0	0	0	0	0.00475595	0	0	0	0	0	0	0	0	0	0	0	0	0	0	0	0	0	0	0	0	0	0.0506009	0	0	0	0.0024132	0	0	0	0	0.00304076	0.00176204	0.000806998
SMR3B	0	0	0	0	0	0	0	0	0	0	0	0	0	0	0.00131643	0	0	0	0	0	0	0	0	0	0	0	0	0	0	0	0	0	0	0	0	0	0	0	0	0	0.00146673	0	0	0	0	0	0.000501283	0.00106782
MUC7	0	0	0	0	0	0	0	0	0.00680344	0	0	0	0	0	0.00165078	0	0	0.0284817	0	0	0	0	0	0	0	0	0	0	0	0	0	0.0336427	0	0	0	0	0	0	0	0	0	0	0	0	0	0	0.00223187	0.00252487
AMTN	0	0	0	0	0	0	0	0	0	0	0	0	0	0	0	0	0	0	0	0	0	0	0	0	0	0	0	0	0	0	0	0	0	0	0	0	0	0	0	0	0	0	0	0	0	0	0	0.000687518
AMBN	0	0	0	0	0	0	0	0	0.00159079	0	0	0	0	0	0	0.0500328	0	0.0323455	0	0	0	0	0	0	0	0	0	0	0	0	0	0	0	0	0	0.00892128	0.0305475	0	0	0	0	0	0	0	0	0.00733931	0.00131659	0.00532335
ENAM	0	0	0	0	0	0	0	0	0.00457065	0	0	0	0.0522493	0	0.00698311	0	0	0	0	0	0	0	0	0	0	0	0	0	0	0	0	0	0	0	0	0	0	0	0	0	0	0	0	0	0	0.00113685	0.00393425	0.00781009
JCHAIN	0	0	0	0	0	0	0	0	0.00201674	0	0	0	0	0	0.00536236	0	0	0	0	0	0	0	0	0	0	0	0	0	0	0	0	0.0176796	0.0168495	0	0	0.00218773	0	0	0	0	0	0	0	0	0	0.00420759	0.00299846	0.0128132
UTP3	0	0.0580284	0	0	0	0	0.0488022	0	0.0682148	0	0	0.0415816	0.0783031	0.207014	0.075408	0.0411125	0	0.00795512	0	0.0559993	0	0.0760874	0.100235	0.145259	0	0	0	0	0	0	0.144436	0.105873	0.0892046	0	0	0.0557191	0.0558456	0	0	0.119179	0.0799553	0	0	0	0	0.0558207	0.0758198	0.0982465
RUFY3	0	1.35231	0	0	1.06085	0	1.15949	1.21368	1.33304	0	0	1.11867	1.48298	1.18642	1.18987	0.933563	0	0.883304	0	0.989856	1.18387	1.0901	1.10756	0.997432	0	0	0	0	0	0	1.52262	1.14196	1.30536	0	0	1.29384	1.46532	0	0	1.28448	0.912718	0	0	0	0	1.42579	0.888469	0.995674
GRSF1	0	0.068673	0	0	0.128921	0	0.296903	0.22053	0.28931	0	0	0.209162	0.185356	0.507474	0.189863	0.207884	0	0.247633	0	0.109214	0.27598	0.178425	0.426489	0.193089	0	0	0	0	0	0	0.257704	0.22554	0.22907	0	0	0.248374	0.196134	0	0	0.21947	0.142329	0	0	0	0	0.240356	0.152822	0.130637
MOB1B	0	0.824263	0	0	0	0	0.257935	0.135312	0.432334	0	0	0.0460227	0.354579	0.506987	0.332114	0.25759	0	0.332335	0	0.286488	0.546707	0.264655	0.221166	0.323418	0	0	0	0	0	0	0.43937	0.369768	0.451628	0	0	0.403708	0.51533	0	0	0.540247	0.241897	0	0	0	0	0.438886	0.28565	0.441984
DCK	0	0.0727334	0	0	0.370605	0	0.128958	0	0.0582344	0	0	0	0	0.143768	0.0429301	0.0606914	0	0.00795512	0	0.0319514	0	0.0455117	0.137972	0.00510927	0	0	0	0	0	0	0.0704506	0.0404601	0.0803239	0	0	0.0416535	0.0542178	0	0	0	0.0220235	0	0	0	0	0.0367571	0.0212515	0.0443192
SLC4A4	0	0.11784	0	0	0	0	0.0624771	0	0.227936	0	0	0.10212	0.346729	0	0.330701	0.154619	0	0.308436	0	0.357655	0.393216	0.158852	0.496514	0.50854	0	0	0	0	0	0	0.377891	0.315903	0.496792	0	0	0.457553	0.166822	0	0	0.339054	0.238457	0	0	0	0	0.234055	0.499921	0.264805
GC	0	0	0	0	0	0	0	0	0	0	0	0	0	0	0.00597652	0	0	0	0	0	0	0	0	0	0	0	0	0	0	0	0	0	0.00540355	0	0	0.00375146	0	0	0	0	0	0	0	0	0	0.00243354	0.00236219	0.00267927
NPFFR2	0	0.186841	0	0	0.128921	0	0	0.160002	0.079316	0	0	0	0.0551461	0.0671643	0.0324391	0.0994327	0	0.0268939	0	0	0.0506735	0.158231	0.116346	0	0	0	0	0	0	0	0	0.0511204	0.0693367	0	0	0.0752112	0.0374977	0	0	0	0.0366099	0	0	0	0	0.0324019	0.023068	0.0273232
ADAMTS3	0	0.553715	0	0	0	0	0.835356	0.487668	0.532855	0	0	0.47604	0.345918	0.16525	0.418571	0.321898	0	0.183883	0	0.318632	0.447308	0.384099	0.471725	0.68629	0	0	0	0	0	0	0.0610098	0.214094	0.399949	0	0	0.558532	0.371281	0	0	0.289227	0.57358	0	0	0	0	0.254854	0.529847	0.295872
COX18	0	0.17923	0	0	0	0	0.11163	0	0.106901	0	0	0.0415816	0	0.210932	0.0996103	0.0275523	0	0.117724	0	0.0414438	0.116747	0.0381425	0.113187	0.0600501	0	0	0	0	0	0	0.0152972	0.11317	0.133198	0	0	0.091322	0.0693478	0	0	0	0.0330626	0	0	0	0	0.0612642	0.0312053	0.0419762
ANKRD17	0	1.5581	0	0	1.87875	0	1.16387	1.24476	1.41829	0	0	0.939462	1.43564	1.18067	1.29581	1.25016	0	1.45906	0	1.29287	1.33084	1.03675	1.47089	1.19646	0	0	0	0	0	0	1.44034	1.24334	1.37637	0	0	1.34733	1.52456	0	0	1.24797	1.03982	0	0	0	0	1.38844	1.12185	1.24558
ALB	0	0	0	0	0	0	0	0	0	0	0	0	0	0	0.00295303	0	0	0	0	0	0	0	0.0505407	0.0279383	0	0	0	0	0	0	0	0	0	0	0	0	0	0	0	0	0.000855184	0	0	0	0	0.00259252	0.00113357	0.00506935
AFP	0	0	0	0	0	0	0.0294018	0	0.0209765	0	0	0	0	0	0.00535093	0	0	0	0	0	0	0.00225982	0	0	0	0	0	0	0	0	0.0174254	0	0	0	0	0.00531233	0.0187468	0	0	0	0.00219199	0	0	0	0	0	0.00419464	0.0158874
RASSF6	0	0	0	0	0	0	0	0	0.00165379	0	0	0	0	0	0	0	0	0	0	0	0	0.00211283	0	0	0	0	0	0	0	0	0	0	0	0	0	0.00728546	0	0	0	0	0.00318574	0	0	0	0	0.00224661	0.00303596	0.00359627
CXCL8	0	0	0	0	0	0	0	0	0	0	0	0	0	0	0	0	0	0	0	0	0	0	0	0	0	0	0	0	0	0	0	0	0	0	0	0	0	0	0	0	0	0	0	0	0	0	0	0
CXCL6	0	0	0	0	0	0	0	0	0	0	0	0	0	0	0	0	0	0	0	0	0	0	0	0	0	0	0	0	0	0	0	0	0	0	0	0	0	0	0	0	0	0	0	0	0	0.00113685	0	0
CXCL1	0	0	0	0	0	0	0	0	0	0	0	0	0	0	0	0	0	0	0	0	0	0	0	0	0	0	0	0	0	0	0	0	0	0	0	0	0	0	0	0	0.00296087	0	0	0	0	0	0	0
CXCL5	0	0	0	0	0	0	0	0	0	0	0	0	0	0	0	0	0	0	0	0	0	0	0	0	0	0	0	0	0	0	0.0610098	0	0	0	0	0.00249131	0	0	0	0	0	0	0	0	0	0	0	0.00117882
CXCL3	0	0	0	0	0	0	0	0	0	0	0	0	0	0	0	0	0	0	0	0	0	0	0	0	0	0	0	0	0	0	0	0	0	0	0	0	0	0	0	0	0	0	0	0	0	0	0	0.00162599
CXCL2	0	0	0	0	0	0	0	0	0	0	0	0	0	0	0	0	0	0	0	0	0	0	0	0	0	0	0	0	0	0	0	0	0	0	0	0	0	0	0	0	0	0	0	0	0	0	0	0
MTHFD2L	0	0.208061	0	0	0	0	0.303722	0.256805	0.214042	0	0	0.0707219	0.157502	0.391513	0.224386	0.396372	0	0.167791	0	0.155832	0.199809	0.322648	0.303187	0.0795433	0	0	0	0	0	0	0.334424	0.212771	0.258152	0	0	0.314325	0.0837843	0	0	0.060634	0.129915	0	0	0	0	0.485686	0.129804	0.348707
EPGN	0	0	0	0	0	0	0	0	0.00132578	0	0	0	0	0	0.001125	0	0	0	0	0.0113004	0	0	0	0	0	0	0	0	0	0	0	0	0	0	0	0	0	0	0	0	0	0	0	0	0	0.00208806	0	0.0140842
EREG	0	0	0	0	0	0	0	0	0.00159079	0	0	0	0	0	0	0	0	0	0	0	0	0	0	0	0	0	0	0	0	0	0	0	0	0	0	0	0	0	0	0	0	0	0	0	0	0	0.000792575	0.0130327
AREG	0	0	0	0	0	0	0	0	0.00541201	0	0	0	0	0	0	0	0	0	0	0	0	0	0	0	0	0	0	0	0	0	0	0	0	0	0	0	0	0	0	0	0.00349191	0	0	0	0	0	0.00143243	0.00100344
BTC	0	0.0454861	0	0	0	0	0.0899681	0	0.100737	0	0	0.0460227	0.0867295	0.291547	0.0392197	0	0	0.101856	0	0.0312292	0.10513	0.0910577	0.0418943	0.0328107	0	0	0	0	0	0	0.0247095	0.031662	0.0554079	0	0	0.0678702	0	0	0	0	0.0670075	0	0	0	0	0.0465918	0.0495381	0.0443622
PARM1	0	0.522903	0	0	0.739525	0	0.426632	0.593286	0.447759	0	0	0.57125	0.689892	0.201888	0.546363	0.325596	0	0.25586	0	0.794421	0.0641224	0.770431	0.128649	0.493088	0	0	0	0	0	0	0.53145	0.501846	0.593492	0	0	0.533618	0.502674	0	0	0.503462	0.36148	0	0	0	0	0.555482	0.301909	0.641145
RCHY1	0	0.324175	0	0	0	0	0.0894535	0.297836	0.149229	0	0	0.271346	0.161746	0.163606	0.143603	0.131557	0	0.0796976	0	0.250664	0.0830936	0.170067	0.0459871	0.123644	0	0	0	0	0	0	0.169899	0.155979	0.189665	0	0	0.204976	0.311023	0	0	0.152295	0.0852444	0	0	0	0	0.192108	0.102608	0.184408
THAP6	0	0.143172	0	0	0	0	0	0.0633809	0.0844754	0	0	0.104583	0.0972808	0.207014	0.0880316	0	0	0.0724722	0	0.122147	0	0.144278	0.203234	0.0679912	0	0	0	0	0	0	0.0754144	0.0477073	0.0814764	0	0	0.0859018	0.111338	0	0	0.182929	0.0545839	0	0	0	0	0.0976061	0.06503	0.0520876
ODAPH	0	0	0	0	0	0	0	0	0.00277551	0	0	0	0	0	0.00501787	0.0339342	0	0.0174618	0	0	0.0641224	0.0122763	0	0	0	0	0	0	0	0	0	0.033388	0	0	0	0	0	0	0	0	0.00259256	0	0	0	0	0.0152159	0.00581764	0.0203559
CDKL2	0	0.0828291	0	0	0.157047	0	0.0530276	0.54601	0.200268	0	0	0.0707219	0.277953	0.310623	0.250422	0.360287	0	0.192786	0	0.259405	0.239769	0.15496	0.0901023	0.165677	0	0	0	0	0	0	0.232178	0.205958	0.200742	0	0	0.202111	0.169107	0	0	0.297782	0.137867	0	0	0	0	0.285585	0.152432	0.261968
G3BP2	0	0.56587	0	0	0.157047	0	0.727883	0.663229	0.54499	0	0	0.402801	0.294945	0.712119	0.446307	0.277173	0	0.266832	0	0.249182	0.830534	0.506473	0.485697	0.280704	0	0	0	0	0	0	0.391719	0.308673	0.558035	0	0	0.443753	0.567251	0	0	0.200659	0.297124	0	0	0	0	0.4595	0.316057	0.55227
USO1	0	0.285999	0	0	0.545023	0	0.183161	0.481608	0.428539	0	0	0.494403	0.362783	0.728424	0.382968	0.361693	0	0.306735	0	0.363887	0.319946	0.368207	0.277241	0.259606	0	0	0	0	0	0	0.483202	0.316984	0.304824	0	0	0.376787	0.235444	0	0	0.52206	0.247308	0	0	0	0	0.395042	0.242101	0.303755
PPEF2	0	0	0	0	0	0	0	0	0.00983597	0	0	0	0	0	0.00429662	0	0	0	0	0	0	0.00225982	0	0	0	0	0	0	0	0	0	0.0163222	0.021409	0	0	0.0120158	0	0	0	0	0.0126239	0	0	0	0	0.00923943	0.00856407	0.0783902
NAAA	0	0.356004	0	0	0.434725	0	0.262084	0	0.196434	0	0	0.150236	0.335188	0.302694	0.195894	0.140725	0	0.124864	0	0.0651673	0	0.210758	0.101494	0.197146	0	0	0	0	0	0	0.265298	0.190439	0.159988	0	0	0.196103	0.196795	0	0	0.0946206	0.129308	0	0	0	0	0.120671	0.0808383	0.19254
SDAD1	0	0.283112	0	0	0.252757	0	0.080912	0.233265	0.224756	0	0	0.290979	0.0525342	0.248139	0.266394	0.324812	0	0.13668	0	0.226455	0.260149	0.250785	0.12543	0.231589	0	0	0	0	0	0	0.327571	0.357659	0.24867	0	0	0.278347	0.495405	0	0	0.204087	0.22962	0	0	0	0	0.336614	0.240572	0.198219
CXCL9	0	0	0	0	0	0	0	0	0	0	0	0	0	0	0.00195304	0	0	0	0	0	0	0	0	0	0	0	0	0	0	0	0	0	0	0	0	0	0	0	0	0	0	0	0	0	0	0	0.000463844	0
ART3	0	0.145182	0	0	0.321322	0	0.174169	0.393573	0.186396	0	0	0.0246993	0.27116	0.0845334	0.188625	0.0275523	0	0.0713666	0	0.0902337	0.116747	0.157724	0.153606	0.0615147	0	0	0	0	0	0	0.226599	0.079637	0.0852968	0	0	0.186773	0.0792975	0	0	0.0677619	0.0930561	0	0	0	0	0.140635	0.107603	0.135027
CXCL11	0	0	0	0	0	0	0	0.096621	0	0	0	0	0	0	0	0	0	0	0	0	0	0	0	0	0	0	0	0	0	0	0	0	0	0	0	0	0	0	0	0	0	0	0	0	0	0	0	0
NUP54	0	0.0787646	0	0	0.627126	0	0.186043	0.171711	0.296854	0	0	0.273418	0.443471	0.321049	0.272683	0.0538138	0	0.302386	0	0.23097	0.261015	0.187185	0.163616	0.163723	0	0	0	0	0	0	0.190447	0.116764	0.25031	0	0	0.216857	0.244317	0	0	0.060634	0.21413	0	0	0	0	0.221281	0.203343	0.194019
