## Supplementary material for "Single-cell dissection of schizophrenia reveals neurodevelopmental-synaptic axis and transcriptional resilience": TableS7ab_Pseudobulk_mean_Ex-SZTR (part 2 of 3)

### Sheet: Sheet1 (continued)
Gene	CON1	CON2	CON3	CON4	CON5	CON6	CON7	CON8	CON9	CON10	CON11	CON12	CON13	CON14	CON15	CON16	CON17	CON18	CON19	CON20	CON21	CON22	CON23	CON24	SZ1	SZ2	SZ3	SZ4	SZ5	SZ6	SZ7	SZ8	SZ9	SZ10	SZ11	SZ12	SZ13	SZ14	SZ15	SZ16	SZ17	SZ18	SZ19	SZ20	SZ21	SZ22	SZ23	SZ24
SCARB2	0	0.627533	0	0	0	0	0.438741	0.30288	0.528352	0	0	0.468803	0.516136	0.309018	0.456999	0.18912	0	0.335173	0	0.289029	0.507473	0.395	0.406383	0.317206	0	0	0	0	0	0	0.487124	0.321277	0.390973	0	0	0.502797	0.36883	0	0	0.544001	0.269074	0	0	0	0	0.486817	0.3172	0.384318
FAM47E	0	0	0	0	0	0	0.0420322	0	0.013447	0	0	0	0	0	0.0147885	0	0	0	0	0	0	0	0.0583109	0.0193748	0	0	0	0	0	0	0.0260173	0	0.00788484	0	0	0.00981742	0.0187468	0	0	0	0.00854427	0	0	0	0	0.00294412	0.00774898	0.0704908
FAM47E-STBD1	0	0	0	0	0	0	0.135366	0.168553	0.0958269	0	0	0.160978	0.201274	0	0.0688372	0	0	0.0517462	0	0.0112283	0.123022	0.0681376	0	0.0850682	0	0	0	0	0	0	0.0174254	0	0.0696744	0	0	0.0790676	0.107212	0	0	0.0576748	0.0473772	0	0	0	0	0.0929287	0.0430272	0.108527
STBD1	0	0	0	0	0	0	0	0	0.00281868	0	0	0	0	0	0	0	0	0	0	0	0	0.00560537	0	0	0	0	0	0	0	0	0	0	0	0	0	0	0	0	0	0	0	0	0	0	0	0	0	0.00239827
CCDC158	0	0.068673	0	0	0	0	0.0668233	0	0.16704	0	0	0.0460227	0.115999	0.16525	0.126753	0.0267572	0	0.101624	0	0.138883	0.0641224	0.114366	0.0505407	0.171264	0	0	0	0	0	0	0.0413409	0.185658	0.0987282	0	0	0.129232	0.105144	0	0	0.146595	0.117958	0	0	0	0	0.113728	0.167351	0.524881
SHROOM3	0	0.335489	0	0	0.614448	0	0.363508	0.729872	0.607251	0	0	0.591931	0.290586	0.541604	0.614678	0.589707	0	0.458373	0	0.644561	0.510327	0.39131	0.444803	0.633155	0	0	0	0	0	0	0.577149	0.329859	0.629508	0	0	0.768076	0.517767	0	0	0.606591	0.422903	0	0	0	0	0.665673	0.54572	1.51472
SOWAHB	0	0	0	0	0	0	0	0	0	0	0	0	0	0	0.0027945	0	0	0.00795512	0	0	0	0	0	0	0	0	0	0	0	0	0	0	0	0	0	0	0	0	0	0	0	0	0	0	0	0	0.0042079	0.00158562
CCNI	0	0.294631	0	0	0.157047	0	0.462377	0.356452	0.554298	0	0	0.355681	0.455817	0.518134	0.492645	0.369194	0	0.453468	0	0.537895	0.192663	0.349145	0.248477	0.302367	0	0	0	0	0	0	0.479787	0.475001	0.421874	0	0	0.473768	0.663721	0	0	0.261293	0.229798	0	0	0	0	0.553946	0.24776	0.617246
CCNG2	0	0	0	0	0	0	0.316409	0	0.109249	0	0	0	0.358968	0.117355	0.087026	0	0	0.087503	0	0.195645	0.137468	0.0211922	0	0.165994	0	0	0	0	0	0	0.065364	0.209175	0.0620263	0	0	0.102479	0.144211	0	0	0.0576748	0.0801887	0	0	0	0	0.143615	0.111385	1.04078
CXCL13	0	0	0	0	0	0	0.0467829	0	0.00966775	0	0	0.157759	0	0	0.00849511	0.0339342	0	0.0316412	0	0.0423263	0.0819587	0.0145878	0	0	0	0	0	0	0	0	0	0	0.0387868	0	0	0.00832351	0	0	0	0	0.0217124	0	0	0	0	0.0761032	0.0267375	0.434256
CNOT6L	0	0.204606	0	0	0.433721	0	0.59329	0.18557	0.457625	0	0	0.314489	0.414054	0.210932	0.33893	0.301913	0	0.382356	0	0.309392	0.0506735	0.460267	0.446965	0.345538	0	0	0	0	0	0	0.52484	0.411102	0.45399	0	0	0.392328	0.315568	0	0	0.584673	0.221206	0	0	0	0	0.469798	0.225501	0.481541
MRPL1	0	0.604283	0	0	0	0	0.243169	0.175647	0.246837	0	0	0.475096	0.360497	0.157443	0.283889	0.0869405	0	0.11133	0	0.193471	0	0.274175	0.117006	0.203006	0	0	0	0	0	0	0.457151	0.242936	0.378962	0	0	0.267981	0.224553	0	0	0.345932	0.192382	0	0	0	0	0.272279	0.222739	0.444093
FRAS1	0	1.08942	0	0	1.13268	0	0.812535	0.511577	1.14207	0	0	1.03377	0.885692	0.571497	1.12552	0.948592	0	1.11929	0	1.38706	0.628503	1.20028	1.38142	0.894378	0	0	0	0	0	0	1.46888	1.18986	0.906466	0	0	0.896929	1.40575	0	0	1.28623	0.707936	0	0	0	0	0.569484	0.958517	0.749944
ANXA3	0	0	0	0	0	0	0	0	0.00216255	0	0	0	0	0	0.00180753	0	0	0.0137124	0	0	0	0.0162633	0	0	0	0	0	0	0	0	0	0	0	0	0	0.00377883	0	0	0	0	0.00329703	0	0	0	0	0.00414534	0.00407879	0.00192783
BMP2K	0	0.450821	0	0	0.692058	0	0.284376	0.191339	0.304665	0	0	0.292221	0.530711	0.371802	0.321313	0.109539	0	0.103381	0	0.3727	0.175366	0.365079	0.431619	0.253263	0	0	0	0	0	0	0.440393	0.295655	0.282931	0	0	0.35781	0.442757	0	0	0.34431	0.24903	0	0	0	0	0.241151	0.230224	0.229532
PAQR3	0	0.24652	0	0	0.627126	0	0.177518	0.201441	0.239451	0	0	0.184723	0.029309	0.574222	0.23584	0.188845	0	0.325615	0	0.205591	0.111243	0.296432	0.481099	0.135983	0	0	0	0	0	0	0.296964	0.200802	0.290168	0	0	0.228007	0.300775	0	0	0.478061	0.12841	0	0	0	0	0.363164	0.126368	0.570936
NAA11	0	0	0	0	0	0	0	0	0.0148694	0	0	0	0	0	0.0229943	0.0275523	0	0	0	0	0.0641224	0.0157371	0	0.0472442	0	0	0	0	0	0	0	0	0.0067785	0	0	0.0156064	0	0	0	0	0.00677203	0	0	0	0	0.0292063	0.0291039	0.0117457
ANTXR2	0	0.072703	0	0	0.321322	0	0.122007	0.0633809	0.115721	0	0	0.076601	0.0793596	0.117355	0.174145	0.160035	0	0.0750825	0	0.241778	0.182506	0.280367	0.0418943	0.09046	0	0	0	0	0	0	0.159546	0.155199	0.220487	0	0	0.171441	0.209573	0	0	0.319082	0.107278	0	0	0	0	0.290153	0.0869134	0.155888
PRDM8	0	0.0248007	0	0	0.157047	0	0.241808	0.349585	0.222244	0	0	0	0.0995073	0.306764	0.192105	0.32618	0	0.047082	0	0.253463	0.173696	0.223782	0.0209867	0.160085	0	0	0	0	0	0	0.299926	0.0990396	0.179179	0	0	0.186412	0.0689489	0	0	0.151709	0.107129	0	0	0	0	0.371978	0.181143	0.102409
FGF5	0	0.341372	0	0	0.128921	0	0.0835847	0.0933869	0.0961669	0	0	0.0610042	0.180753	0.207014	0.110114	0.0582388	0	0.0742322	0	0.118686	0	0.138234	0.198669	0.0406681	0	0	0	0	0	0	0.163125	0.0738068	0.124166	0	0	0.257758	0.182499	0	0	0.26864	0.0738796	0	0	0	0	0.297827	0.0600435	0.0875813
CFAP299	0	0.582397	0	0	0.252757	0	0.336816	0.476065	0.440656	0	0	0.797717	0.939629	0.548314	0.487152	0.223086	0	0.192448	0	0.435547	0.413904	0.596942	0.617645	0.531157	0	0	0	0	0	0	0.867154	0.344127	0.511367	0	0	0.639952	1.15376	0	0	0.719956	0.319288	0	0	0	0	0.823289	0.327202	0.540641
BMP3	0	0	0	0	0	0	0	0	0.028763	0	0	0	0.0504806	0	0.0133264	0	0	0.0167089	0	0	0	0.00695363	0.0209867	0.0242401	0	0	0	0	0	0	0.0982449	0	0.0264991	0	0	0.0185295	0.0547189	0	0	0	0.00401371	0	0	0	0	0.0241016	0.00495635	0.0175409
PRKG2	0	0.125262	0	0	0	0	0.0420322	0	0.112874	0	0	0.164091	0.109702	0	0.212168	0.0761084	0	0.0351209	0	0.248326	0.188066	0.197575	0.258389	0.237845	0	0	0	0	0	0	0.117247	0.261107	0.230583	0	0	0.175617	0.317005	0	0	0.197646	0.189736	0	0	0	0	0.209365	0.381004	0.109964
RASGEF1B	0	1.19345	0	0	0.53488	0	2.98783	2.40599	1.74289	0	0	0.614143	1.78317	1.45651	1.38761	1.37372	0	1.23064	0	1.4869	1.76348	1.52823	1.58796	1.33554	0	0	0	0	0	0	2.25223	2.66818	2.13126	0	0	0.82642	1.61169	0	0	1.53888	1.25273	0	0	0	0	1.72929	1.22363	1.37931
HNRNPD	0	0.552465	0	0	0.802534	0	0.545917	0.657527	0.566458	0	0	0.430281	0.322233	0.524518	0.437528	0.525242	0	0.205675	0	0.412533	0.672454	0.379926	0.389252	0.303174	0	0	0	0	0	0	0.336022	0.402719	0.426012	0	0	0.430801	0.640169	0	0	0.281728	0.296572	0	0	0	0	0.510143	0.320192	0.625777
HNRNPDL	0	0.605277	0	0	0.370605	0	0.808078	0.491082	0.672374	0	0	0.587104	0.948791	0.415499	0.643306	0.74118	0	0.541918	0	0.541513	0.649811	0.919389	0.491297	0.695007	0	0	0	0	0	0	0.754403	1.11702	0.750618	0	0	0.571896	0.640382	0	0	0.581473	0.556707	0	0	0	0	0.695672	0.756153	0.618156
ENOPH1	0	0.31097	0	0	0.305804	0	0.0294018	0.0979523	0.172909	0	0	0.0707219	0.211336	0	0.148659	0.0573475	0	0.127231	0	0.156434	0.20773	0.197931	0.35366	0.21052	0	0	0	0	0	0	0.20795	0.168845	0.207823	0	0	0.170844	0.17912	0	0	0.194402	0.10368	0	0	0	0	0.182601	0.129464	0.145774
TMEM150C	0	0.65121	0	0	0.370605	0	0.386471	0.485028	0.615004	0	0	0.779995	0.783539	0.551807	0.581808	0.540525	0	0.395323	0	0.372061	0.396765	0.675539	0.401682	0.523074	0	0	0	0	0	0	0.728841	0.552028	0.529146	0	0	0.667209	0.815102	0	0	0.611094	0.452635	0	0	0	0	0.4538	0.439449	0.431569
SCD5	0	0.579899	0	0	0.798102	0	0.881926	0.294484	0.991476	0	0	0.742392	0.889775	0.360814	0.847525	0.683668	0	0.618264	0	0.818898	0.912735	0.78718	0.921206	1.01427	0	0	0	0	0	0	0.739647	0.915432	0.925794	0	0	0.8441	0.827684	0	0	1.06092	0.897097	0	0	0	0	0.946319	0.932095	0.95908
SEC31A	0	0.442115	0	0	0.69693	0	0.64239	0.448007	0.52534	0	0	0.535615	0.446826	0.717471	0.456146	0.272988	0	0.329214	0	0.410929	0.342831	0.567581	0.515925	0.362279	0	0	0	0	0	0	0.739621	0.447588	0.548944	0	0	0.452011	0.582617	0	0	0.19381	0.349677	0	0	0	0	0.44468	0.389773	0.497156
THAP9	0	0	0	0	0	0	0.0434408	0	0.0404971	0	0	0	0.0500174	0	0.0166695	0	0	0.00855163	0	0.0386237	0	0.0321131	0.0209867	0.0154692	0	0	0	0	0	0	0.0335025	0	0.0161534	0	0	0.0112318	0	0	0	0	0.0117963	0	0	0	0	0.0222192	0.0120374	0.0320194
LIN54	0	0.286516	0	0	0	0	0.27288	0.149189	0.219628	0	0	0.0444903	0.319231	0.309018	0.224957	0.100148	0	0.285746	0	0.257472	0.298388	0.276646	0.313344	0.202594	0	0	0	0	0	0	0.408485	0.199922	0.220956	0	0	0.228765	0.273535	0	0	0.191744	0.15823	0	0	0	0	0.19796	0.135377	0.117155
COPS4	0	0.155563	0	0	0.434725	0	0.118184	0.135312	0.302324	0	0	0.24371	0.104578	0.243459	0.244496	0.150986	0	0.154556	0	0.135982	0.0641224	0.295403	0.131672	0.132987	0	0	0	0	0	0	0.194388	0.325853	0.219611	0	0	0.234459	0.130999	0	0	0.0752224	0.248942	0	0	0	0	0.233119	0.205806	0.098828
PLAC8	0	0	0	0	0	0	0.0528094	0	0.00140281	0	0	0	0	0	0.00437055	0	0	0	0	0	0	0.0124084	0.0583109	0	0	0	0	0	0	0	0.0339556	0	0.020847	0	0	0.00342125	0	0	0	0	0.00419261	0	0	0	0	0	0.00365848	0.0117088
COQ2	0	0.0248007	0	0	0	0	0	0.149189	0.0261013	0	0	0	0	0	0.0308359	0	0	0.00806657	0	0.030124	0.150378	0.0123304	0	0	0	0	0	0	0	0	0.0430897	0	0.0129194	0	0	0.0170724	0	0	0	0	0.0184558	0	0	0	0	0.0104134	0.0166543	0.00956549
HPSE	0	0	0	0	0	0	0	0	0.0067331	0	0	0	0	0	0.00188421	0	0	0	0	0	0	0	0	0.037431	0	0	0	0	0	0	0	0	0	0	0	0	0	0	0	0	0.00210828	0	0	0	0	0	0.00261012	0.0334219
HELQ	0	0.411594	0	0	0	0	0.0516779	0.0719316	0.121545	0	0	0.371072	0.238457	0	0.179198	0.112907	0	0.185979	0	0.157711	0.173696	0.137837	0.154775	0.00886432	0	0	0	0	0	0	0.156127	0.164218	0.140138	0	0	0.171208	0.0983976	0	0	0.119179	0.117105	0	0	0	0	0.11043	0.0749859	0.172451
MRPS18C	0	0.0248007	0	0	0	0	0	0.307024	0.106106	0	0	0	0.0447466	0.117355	0.0941856	0.188659	0	0.0363	0	0.0658809	0.138827	0.0477202	0.0317914	0.0175518	0	0	0	0	0	0	0.020098	0.184309	0.138357	0	0	0.065015	0.0429182	0	0	0	0.0585196	0	0	0	0	0.107489	0.0548085	0.268285
ABRAXAS1	0	0	0	0	0	0	0.0516417	0	0.0324952	0	0	0.0246993	0	0	0.0369288	0	0	0.00855163	0	0.013387	0	0.0395342	0	0.0426798	0	0	0	0	0	0	0.0683943	0.0101589	0.0113816	0	0	0.0210746	0	0	0	0	0.0136451	0	0	0	0	0.0232991	0.0238933	0.0575519
GPAT3	0	0.0975055	0	0	0	0	0.192697	0	0.0735869	0	0	0.119396	0.308722	0	0.0938489	0.0750467	0	0.0423286	0	0.065741	0	0.052803	0	0	0	0	0	0	0	0	0.243568	0.00770041	0.0664671	0	0	0.117169	0.0619497	0	0	0	0.0753084	0	0	0	0	0.0217952	0.0776404	0.235846
CDS1	0	0.465636	0	0	0.157047	0	0.0813457	0	0.237653	0	0	0.186811	0.358665	0.16525	0.259131	0.239245	0	0.214619	0	0.255453	0.169568	0.206965	0.326995	0.119917	0	0	0	0	0	0	0.42188	0.289561	0.215839	0	0	0.281238	0.283733	0	0	0.162067	0.114485	0	0	0	0	0.168857	0.135185	0.139272
WDFY3	0	1.37286	0	0	1.33006	0	0.867953	0.960021	1.22678	0	0	0.932399	1.08628	1.32714	1.11734	1.15863	0	0.979191	0	1.08135	1.19694	1.0321	1.19398	1.0689	0	0	0	0	0	0	1.03791	0.822001	1.18299	0	0	1.16392	0.966199	0	0	1.04985	0.892453	0	0	0	0	1.32177	0.942997	1.05409
ARHGAP24	0	0.164741	0	0	0.128921	0	0.0589779	0.0633809	0.177436	0	0	0.122624	0	0.157443	0.0662645	0.161228	0	0.0312472	0	0.0330108	0.25239	0.19077	0.0505407	0.121029	0	0	0	0	0	0	0.148067	0.0802714	0.111088	0	0	0.055626	0.229372	0	0	0.557843	0.0663349	0	0	0	0	0.0995524	0.0501672	0.113105
MAPK10	0	2.90852	0	0	3.00251	0	2.58169	2.78079	2.54556	0	0	2.78968	2.49971	2.79411	2.63769	2.452	0	2.39297	0	2.59412	2.71987	2.83835	2.51819	2.48536	0	0	0	0	0	0	2.87681	2.65401	2.81366	0	0	2.77183	2.81028	0	0	2.71604	2.61271	0	0	0	0	2.42962	2.39356	2.33153
PTPN13	0	0.909325	0	0	0.60729	0	0.397674	0.550011	0.529819	0	0	0.530626	0.102024	1.06366	0.425675	0.352467	0	0.51839	0	0.350915	0.225696	0.60995	0.429459	0.553268	0	0	0	0	0	0	0.396755	0.44578	0.55418	0	0	0.446782	0.40671	0	0	0.740658	0.399746	0	0	0	0	0.875793	0.485744	0.466315
SLC10A6	0	0	0	0	0	0	0	0	0.0189595	0	0	0	0	0	0.0125942	0	0	0	0	0	0	0.0137704	0.0583109	0.00886432	0	0	0	0	0	0	0	0	0.00424881	0	0	0.00403407	0	0	0	0	0.00300423	0	0	0	0	0.0164938	0.00377403	0.0110871
C4orf36	0	0	0	0	0	0	0	0.0979523	0.0130928	0	0	0	0	0	0.0169115	0	0	0.0241871	0	0.0173828	0	0.0257198	0.0583109	0.00595414	0	0	0	0	0	0	0.0282721	0.0101589	0	0	0	0.00371193	0	0	0	0	0.015234	0	0	0	0	0.0384907	0.00597712	0.00501615
AC093827.5	0	0	0	0	0	0	0.0369338	0	0.0269556	0	0	0	0.0520441	0	0.0377668	0	0	0.0411439	0	0	0	0.0161955	0	0	0	0	0	0	0	0	0.0534335	0	0.0269486	0	0	0.0156096	0	0	0	0	0.0102106	0	0	0	0	0.0166348	0.00570289	0.0170202
AFF1	0	0.716953	0	0	0.53488	0	0.764704	1.30618	0.514474	0	0	0.554307	0.372798	0.501879	0.526163	0.426833	0	0.48076	0	0.500095	0.469615	0.62457	0.351412	0.219338	0	0	0	0	0	0	0.703449	0.301467	0.702543	0	0	0.57211	0.870955	0	0	0.351903	0.280823	0	0	0	0	0.575211	0.260431	0.550172
KLHL8	0	0.397068	0	0	0.213558	0	0.237695	0.253389	0.360917	0	0	0.187352	0.288538	0.291547	0.301034	0.360463	0	0.228429	0	0.257408	0.29952	0.348749	0.43273	0.177734	0	0	0	0	0	0	0.247799	0.115885	0.254274	0	0	0.356793	0.232039	0	0	0	0.186242	0	0	0	0	0.385729	0.201823	0.191094
HSD17B13	0	0.072703	0	0	0	0	0.0158832	0	0.0147909	0	0	0	0	0	0.0169911	0	0	0	0	0.0591426	0.114796	0.0171574	0	0	0	0	0	0	0	0	0.0834959	0	0.0137909	0	0	0.024823	0.0619497	0	0	0.0752224	0.0111852	0	0	0	0	0.00472688	0.0129068	0.0302778
HSD17B11	0	0	0	0	0.157047	0	0.191451	0.0933869	0.137674	0	0	0.112303	0.210912	0.21544	0.115848	0.186716	0	0.146596	0	0.0485853	0.404296	0.142411	0	0.15921	0	0	0	0	0	0	0.0865987	0.146742	0.0820155	0	0	0.133347	0.18544	0	0	0.241539	0.0914966	0	0	0	0	0.151426	0.0790866	0.0392043
NUDT9	0	0.25778	0	0	0.213558	0	0.231725	0.0633809	0.170742	0	0	0.0415816	0.315635	0.158926	0.127957	0.0865136	0	0.0758015	0	0.14956	0.30977	0.146908	0	0.0931494	0	0	0	0	0	0	0.0797482	0.209466	0.193037	0	0	0.173013	0.222095	0	0	0.125437	0.0910685	0	0	0	0	0.170444	0.112317	0.250687
SPARCL1	0	1.66013	0	0	1.87595	0	2.10006	1.82853	1.47013	0	0	1.84389	1.62025	2.25069	1.61694	1.32696	0	1.31658	0	1.60801	1.96276	1.82455	1.56812	1.8593	0	0	0	0	0	0	1.73744	2.21751	1.95318	0	0	1.5142	1.60612	0	0	1.66408	1.62365	0	0	0	0	2.3075	1.36798	0.946087
IBSP	0	0	0	0	0	0	0	0	0	0	0	0	0	0	0	0	0	0	0	0	0	0	0	0	0	0	0	0	0	0	0	0	0	0	0	0	0	0	0	0	0.00439676	0	0	0	0	0	0.000386552	0.00115518
MEPE	0	0	0	0	0	0	0	0	0.0045227	0	0	0	0	0	0.00684004	0	0	0	0	0	0	0.00664055	0	0	0	0	0	0	0	0	0	0	0.0169236	0	0	0.00239754	0	0	0	0	0.00342267	0	0	0	0	0	0.0025425	0.00496269
SPP1	0	0	0	0	0	0	0.25278	0.161333	0.118331	0	0	0.128465	0	0.163606	0.0743305	0.0555195	0	0	0	0.0196735	0	0.160374	0.186142	0.132157	0	0	0	0	0	0	0.137691	0.381031	0.10927	0	0	0.0509378	0.047641	0	0	0	0.0538501	0	0	0	0	0.0941259	0.119629	0.11299
PKD2	0	1.22015	0	0	1.18896	0	0.647374	1.25978	0.974524	0	0	1.06285	0.918873	1.13065	0.998352	0.984277	0	0.481154	0	0.799493	0.808904	1.1477	0.946199	0.845289	0	0	0	0	0	0	1.04393	0.942266	1.14052	0	0	1.03021	1.06205	0	0	1.03951	0.829473	0	0	0	0	0.803262	0.659908	0.229266
ABCG2	0	0.0525291	0	0	0	0	0.0528094	0	0.0142514	0	0	0	0	0	0.0100277	0.0275523	0	0	0	0	0	0.00225982	0	0	0	0	0	0	0	0	0	0	0.0110663	0	0	0.00649468	0.0374977	0	0	0	0.0090047	0	0	0	0	0	0.00913956	0.0117248
PPM1K	0	0.858273	0	0	0.462851	0	0.656348	0.91527	0.569191	0	0	0.262789	0.599381	0.391795	0.530409	0.328188	0	0.435756	0	0.500487	0.426981	0.467248	0.440567	0.403074	0	0	0	0	0	0	0.864344	0.686574	0.681877	0	0	0.543498	0.579183	0	0	0.31394	0.374185	0	0	0	0	0.5761	0.341007	0.612265
HERC6	0	0.118371	0	0	0.213558	0	0.148418	0.156768	0.227399	0	0	0.0793723	0.154273	0.207014	0.206352	0.221137	0	0.143179	0	0.149024	0.141765	0.282156	0	0.16225	0	0	0	0	0	0	0.348137	0.178723	0.188893	0	0	0.223499	0.343011	0	0	0	0.159337	0	0	0	0	0.120027	0.1558	0.0715173
HERC5	0	0	0	0	0	0	0	0	0.00151402	0	0	0	0	0	0.00587892	0	0	0	0	0	0	0	0	0	0	0	0	0	0	0	0	0	0	0	0	0	0	0	0	0	0	0	0	0	0	0.00322036	0.00212119	0.020555
PYURF	0	0	0	0	0.321322	0	0.130021	0.332415	0.0746875	0	0	0	0.134093	0.0845334	0.0378885	0.0632381	0	0.0214221	0	0.0290228	0	0.0320286	0.0505407	0.0610754	0	0	0	0	0	0	0	0.102887	0.0480069	0	0	0.0199711	0	0	0	0	0.0305011	0	0	0	0	0.051389	0.0200273	0.0819632
AC098582.1	0	0.141376	0	0	0	0	0	0.33703	0.0747313	0	0	0.0662808	0.107438	0	0.0655387	0	0	0.0269841	0	0.067426	0	0.0630558	0.0583406	0.117888	0	0	0	0	0	0	0.0152972	0.0294598	0.0160299	0	0	0.0897525	0.0241714	0	0	0.0677619	0.0607209	0	0	0	0	0.0502421	0.0518387	0.0470061
HERC3	0	0.173787	0	0	0.252757	0	0.325899	0.272003	0.321791	0	0	0.240861	0.242776	0.21544	0.278672	0.108538	0	0.150654	0	0.192944	0.193664	0.255089	0.310963	0.241468	0	0	0	0	0	0	0.47874	0.0614077	0.313198	0	0	0.313397	0.399402	0	0	0.263393	0.147893	0	0	0	0	0.154727	0.14216	0.244893
NAP1L5	0	0.0727334	0	0	0	0	0.149825	0.0633809	0.123242	0	0	0.17458	0	0.182619	0.113669	0.212854	0	0.0836155	0	0.125675	0.118894	0.0891061	0	0.169992	0	0	0	0	0	0	0.189997	0.323563	0.141338	0	0	0.0993368	0.139854	0	0	0.185888	0.0699704	0	0	0	0	0.125772	0.0535298	0.122012
FAM13A	0	1.02859	0	0	0.761101	0	0.636142	0.444087	0.876271	0	0	1.06425	1.09805	0.962728	0.805748	0.904561	0	0.732855	0	0.861709	0.936591	0.787227	0.952337	0.708465	0	0	0	0	0	0	1.40712	0.742058	1.07325	0	0	1.05691	1.0625	0	0	0.813877	0.606868	0	0	0	0	1.25221	0.702999	0.66148
TIGD2	0	0	0	0	0	0	0.0491086	0	0.00648832	0	0	0	0	0	0.0114983	0	0	0	0	0	0.0641224	0	0	0.0423961	0	0	0	0	0	0	0	0	0.00936788	0	0	0.0155736	0.131555	0	0	0	0.0101647	0	0	0	0	0.00208806	0.00434838	0.0177921
GPRIN3	0	0.464632	0	0	0.593192	0	0.198395	0.434276	0.25801	0	0	0.265393	0.0447466	0.711642	0.175902	0.231345	0	0.119531	0	0.101903	0.0506735	0.240698	0.24438	0.156266	0	0	0	0	0	0	0.510245	0.0834107	0.177342	0	0	0.207933	0.147416	0	0	0.202839	0.101661	0	0	0	0	0.125546	0.0550993	0.0403961
SNCA	0	1.15984	0	0	0.97807	0	1.59415	0.917233	1.28338	0	0	1.12916	1.08219	0.647549	1.05129	0.983423	0	0.673932	0	0.875734	0.852044	0.94453	1.41604	0.864224	0	0	0	0	0	0	1.16561	0.681211	1.27387	0	0	1.08846	1.06683	0	0	0.638676	0.944938	0	0	0	0	1.21434	0.857482	1.26264
MMRN1	0	0	0	0	0	0	0	0	0	0	0	0	0	0	0.00107694	0	0	0	0	0	0	0	0	0	0	0	0	0	0	0	0	0	0	0	0	0	0	0	0	0	0	0	0	0	0	0	0.00148544	0.00457804
CCSER1	0	3.23849	0	0	3.1066	0	2.65889	2.88566	2.77937	0	0	3.20398	3.28745	3.14758	2.7004	3.09336	0	2.86067	0	2.86804	3.07236	2.94727	3.37564	2.56956	0	0	0	0	0	0	3.24172	2.69018	2.79939	0	0	2.99262	2.84993	0	0	3.16254	2.76913	0	0	0	0	2.3825	2.77322	3.01006
GRID2	0	2.47479	0	0	1.34544	0	1.95987	0.400652	1.70255	0	0	1.84754	1.92369	1.43161	0.97041	1.41127	0	1.44072	0	1.54441	0.695235	1.40404	1.97107	1.29459	0	0	0	0	0	0	2.35148	1.30603	1.44932	0	0	1.60333	1.60315	0	0	2.10914	1.58531	0	0	0	0	1.13193	1.67726	1.84816
SMARCAD1	0	0.717463	0	0	1.15656	0	0.423378	0.565903	0.434093	0	0	0.939106	0.0818432	0.309018	0.332744	0.435601	0	0.338374	0	0.348289	0.253676	0.363592	0.42814	0.425252	0	0	0	0	0	0	0.474821	0.440229	0.443751	0	0	0.488716	0.571618	0	0	0.402631	0.267261	0	0	0	0	0.505161	0.309522	0.423062
HPGDS	0	0	0	0	0	0	0	0	0	0	0	0	0	0	0.00709666	0	0	0.0290001	0	0	0	0.0154031	0	0	0	0	0	0	0	0	0.029244	0.0729109	0	0	0	0.0102922	0	0	0	0	0.00428372	0	0	0	0	0.0161221	0.0109937	0.0123231
PDLIM5	0	0	0	0	0	0	0	0.0633809	0.0222561	0	0	0.0642771	0	0	0.0242465	0	0	0	0	0.0285328	0	0.0172451	0.0702735	0	0	0	0	0	0	0	0.0543329	0.0947667	0.0185213	0	0	0.0266211	0	0	0	0	0.0294936	0	0	0	0	0.0920469	0.0398528	0.0486806
BMPR1B	0	0.072703	0	0	0	0	0	0.0633809	0.0397179	0	0	0	0	0.0980855	0.0570523	0.115715	0	0.0800644	0	0.118313	0	0.13502	0.0209867	0.0984166	0	0	0	0	0	0	0.0372455	0.0689864	0.0643355	0	0	0.0292221	0.0631768	0	0	0	0.0342292	0	0	0	0	0.104683	0.0757239	0.226775
UNC5C	0	1.08188	0	0	1.80808	0	1.72885	2.1822	1.74294	0	0	1.13568	1.53944	1.33734	1.70657	1.53679	0	0.993761	0	1.37091	1.05209	1.83575	1.79218	1.29736	0	0	0	0	0	0	1.43585	1.19135	1.51317	0	0	1.38722	1.47437	0	0	1.40445	1.52479	0	0	0	0	1.2648	1.15544	1.44633
STPG2	0	0.665088	0	0	1.2872	0	0.431898	0.25472	0.382116	0	0	0.268065	0.443757	1.08124	0.404856	0.377611	0	0.391226	0	0.279495	0.116747	0.346828	0.168971	0.193817	0	0	0	0	0	0	0.389524	0.227759	0.332756	0	0	0.398683	0.494492	0	0	0.246329	0.295876	0	0	0	0	0.476075	0.268067	0.382926
RAP1GDS1	0	0.51695	0	0	0.375844	0	0.632143	0.559744	0.714257	0	0	1.02233	0.909459	0.605559	0.781914	0.522939	0	0.771893	0	0.802053	0.745268	0.713291	1.04058	0.619798	0	0	0	0	0	0	0.871181	0.424735	0.851735	0	0	0.914112	1.01022	0	0	0.859025	0.580207	0	0	0	0	0.946565	0.70772	1.43217
TSPAN5	0	1.63834	0	0	1.57416	0	2.13832	1.43622	1.79044	0	0	1.73732	1.66778	2.10191	1.77493	1.51987	0	1.62649	0	1.68197	1.85074	1.99116	1.82825	1.82742	0	0	0	0	0	0	1.90005	1.98509	2.06469	0	0	2.00907	2.23134	0	0	1.53003	1.73589	0	0	0	0	1.53868	1.58282	1.75527
EIF4E	0	0.491264	0	0	0	0	0.228776	0.357174	0.416565	0	0	0.221446	0.631929	0.226545	0.414004	0.341594	0	0.335821	0	0.229164	0.439804	0.4116	0.216673	0.360286	0	0	0	0	0	0	0.163759	0.168105	0.395641	0	0	0.33465	0.302775	0	0	0.609476	0.291539	0	0	0	0	0.383882	0.230136	0.40085
METAP1	0	0.114159	0	0	0.434725	0	0.222368	0.0633809	0.147637	0	0	0.316605	0.104636	0.0671643	0.143061	0.153577	0	0.0749805	0	0.176751	0.0506735	0.132383	0.138025	0.271041	0	0	0	0	0	0	0.159282	0.239058	0.167666	0	0	0.112432	0.0131033	0	0	0.132897	0.104396	0	0	0	0	0.115321	0.125164	0.0585657
ADH5	0	0	0	0	0.157047	0	0.291787	0.18729	0.116081	0	0	0.0641876	0.101739	0.22609	0.097152	0.103978	0	0.072264	0	0.0573881	0.0641224	0.0513002	0.0852468	0.0803083	0	0	0	0	0	0	0.0925904	0.113777	0.148924	0	0	0.0804645	0.17122	0	0	0.125254	0.0868125	0	0	0	0	0.0654573	0.0463784	0.141448
ADH4	0	0	0	0	0	0	0	0	0	0	0	0	0	0	0.00134089	0	0	0	0	0	0	0	0	0	0	0	0	0	0	0	0	0	0.00357895	0	0	0.00362282	0	0	0	0	0	0	0	0	0	0.00420759	0.00261135	0.00691441
ADH6	0	0	0	0	0	0	0	0	0	0	0	0	0	0	0	0	0	0	0	0	0	0	0	0	0	0	0	0	0	0	0	0	0	0	0	0	0	0	0	0	0	0	0	0	0	0	0.00061766	0.00105254
ADH1B	0	0	0	0	0	0	0	0	0	0	0	0	0	0	0	0	0	0	0	0	0	0	0	0	0	0	0	0	0	0	0	0	0	0	0	0	0	0	0	0	0	0	0	0	0	0	0	0
ADH7	0	0	0	0	0	0	0	0	0.00113254	0	0	0	0	0	0	0	0	0	0	0.00674593	0	0	0	0.00510927	0	0	0	0	0	0	0	0	0	0	0	0	0	0	0	0	0	0	0	0	0	0	0.000923096	0
C4orf17	0	0	0	0	0	0	0	0	0	0	0	0	0	0	0.000946419	0	0	0	0	0	0	0.00260077	0	0.00595414	0	0	0	0	0	0	0	0	0	0	0	0	0	0	0	0	0	0	0	0	0	0	0.00139415	0.00168228
TRMT10A	0	0	0	0	0.157047	0	0.0470163	0	0.0499853	0	0	0	0.0574205	0.0980855	0.0333946	0	0	0.0223996	0	0.0587805	0	0.0183326	0.0852468	0.00886432	0	0	0	0	0	0	0.0335025	0.109494	0.0174742	0	0	0.0292766	0	0	0	0	0.0257941	0	0	0	0	0.0392272	0.0160535	0.0439653
MTTP	0	0.233009	0	0	0	0	0	0	0.0312372	0	0	0	0	0	0.00578956	0	0	0	0	0.0116552	0	0.00217275	0	0	0	0	0	0	0	0	0	0	0.00475668	0	0	0.00328488	0	0	0	0	0.00239812	0	0	0	0	0.0231276	0.00294134	0.012324
C4orf54	0	0	0	0	0	0	0	0	0.020005	0	0	0.119463	0	0.0671643	0.0149155	0.0275523	0	0.0348226	0	0	0	0.0356264	0	0	0	0	0	0	0	0	0	0	0.0121098	0	0	0.0194892	0	0	0	0	0.00633696	0	0	0	0	0.0184902	0.00553201	0.0135027
DAPP1	0	0	0	0	0	0	0.0294018	0.123909	0.00257557	0	0	0	0	0	0.00531677	0	0	0	0	0	0	0	0	0.0387214	0	0	0	0	0	0	0.0142539	0	0.00499065	0	0	0	0	0	0	0	0.00978185	0	0	0	0	0.00450455	0.00031961	0.016363
LAMTOR3	0	0.127462	0	0	0.252757	0	0.0887258	0.122189	0.0883428	0	0	0.0662808	0.0525342	0.158926	0.061652	0.21053	0	0.058473	0	0.127282	0.221877	0.0813833	0	0.063493	0	0	0	0	0	0	0.0643791	0.0836607	0.0978375	0	0	0.0869359	0	0	0	0	0.0368121	0	0	0	0	0.0821688	0.0567519	0.0868872
DNAJB14	0	0.407214	0	0	0.674719	0	0.372033	0.939669	0.589861	0	0	0.585241	0.931909	0.892732	0.553056	0.35784	0	0.618037	0	0.357501	0.0506735	0.565178	0.657355	0.384409	0	0	0	0	0	0	0.633313	0.330088	0.637501	0	0	0.581653	0.437592	0	0	0.587615	0.399597	0	0	0	0	0.636946	0.336906	0.676993
H2AFZ	0	0.0248007	0	0	0	0	0.393546	0.123909	0.167163	0	0	0.0415816	0.293427	0.158926	0.175451	0.148223	0	0.131423	0	0.0911915	0	0.119952	0	0.135996	0	0	0	0	0	0	0.228678	0.189033	0.144849	0	0	0.0691666	0.186774	0	0	0.179615	0.0764534	0	0	0	0	0.205228	0.057087	0.126891
DDIT4L	0	0	0	0	0	0	0	0	0	0	0	0	0	0	0	0	0	0	0	0	0	0	0	0	0	0	0	0	0	0	0	0	0.00433141	0	0	0	0	0	0	0	0	0	0	0	0	0	0.00036054	0.000995532
EMCN	0	0	0	0	0	0	0.0308048	0	0.00822779	0	0	0	0	0	0.0338891	0.0339342	0	0	0	0.020993	0	0.0127796	0	0	0	0	0	0	0	0	0	0.00770041	0.0233145	0	0	0.00800518	0	0	0	0	0.0180914	0	0	0	0	0.0178753	0.0147666	0.0174916
PPP3CA	0	1.97434	0	0	2.24553	0	2.53186	1.85917	2.1867	0	0	2.08508	2.18128	2.28895	2.08635	2.17943	0	2.05257	0	2.02998	2.2847	1.97721	2.12107	1.86685	0	0	0	0	0	0	2.09412	1.83816	2.13922	0	0	2.13183	1.96589	0	0	1.68841	1.8848	0	0	0	0	2.19026	1.72222	2.13992
BANK1	0	0.0975038	0	0	0	0	0.0884172	0.0633809	0.0365079	0	0	0	0.0494899	0.207014	0.0446557	0	0	0.0284817	0	0.0361282	0	0.0509923	0	0.133856	0	0	0	0	0	0	0.029244	0.115769	0.0745093	0	0	0.0856923	0	0	0	0	0.0677304	0	0	0	0	0.0582152	0.0599579	0.07466
SLC39A8	0	0.305212	0	0	0	0	0.0700376	0	0.083511	0	0	0	0.0574205	0.158926	0.0883691	0.196192	0	0.0927516	0	0.0894018	0	0.162461	0	0.0429136	0	0	0	0	0	0	0.0341542	0.0468311	0.053169	0	0	0.0925542	0.0824287	0	0	0	0.0756262	0	0	0	0	0.0717562	0.0756298	0.055168
NFKB1	0	0.377464	0	0	0.433721	0	0.238573	0.6135	0.565036	0	0	0.683996	0.551283	0.261123	0.474092	0.582661	0	0.285366	0	0.449458	0.614694	0.501217	0.699334	0.325308	0	0	0	0	0	0	0.579165	0.469217	0.4671	0	0	0.634405	0.765409	0	0	0.264671	0.353401	0	0	0	0	0.466352	0.315917	0.214106
MANBA	0	0.204027	0	0	0.321322	0	0.12522	0.33069	0.379447	0	0	0.311069	0.240308	0.73797	0.453486	0.289617	0	0.263391	0	0.337935	0.438429	0.482277	0.220311	0.252919	0	0	0	0	0	0	0.343957	0.351722	0.360232	0	0	0.37395	0.480605	0	0	0.405681	0.217698	0	0	0	0	0.263962	0.196462	0.292073
UBE2D3	0	0.799013	0	0	0.915628	0	1.11373	0.970473	0.910732	0	0	0.674388	0.375905	0.979546	0.802574	0.751527	0	0.67314	0	0.606324	0.792379	0.735062	0.732929	0.642289	0	0	0	0	0	0	0.946718	0.769366	0.856349	0	0	0.876318	1.22754	0	0	1.1782	0.529556	0	0	0	0	0.8732	0.537294	1.57524
CISD2	0	0.114203	0	0	0	0	0.135083	0	0.151028	0	0	0.113514	0.104783	0.0671643	0.0809573	0.188215	0	0.078912	0	0.114034	0.116747	0.0789951	0.0583109	0.0649368	0	0	0	0	0	0	0.140587	0.172028	0.0755979	0	0	0.083089	0	0	0	0.154055	0.0586986	0	0	0	0	0.0737901	0.0443544	0.132625
SLC9B1	0	0	0	0	0.157047	0	0.0222761	0.0979523	0.0495538	0	0	0.123719	0.0525342	0	0.0366614	0	0	0.127296	0	0.0237735	0	0.105354	0.143107	0.180626	0	0	0	0	0	0	0.0633464	0.171312	0.0252181	0	0	0.0602292	0.0131033	0	0	0	0.0446853	0	0	0	0	0.0835431	0.024106	0.173727
SLC9B2	0	0.375928	0	0	0.743369	0	0.396305	0.363083	0.480007	0	0	0.352977	0.670701	0.477121	0.401513	0.0865847	0	0.32343	0	0.2879	0.450714	0.521834	0.380648	0.324788	0	0	0	0	0	0	0.616216	0.217708	0.344485	0	0	0.412525	0.39386	0	0	0.30736	0.224104	0	0	0	0	0.424595	0.228645	0.237734
BDH2	0	0	0	0	0	0	0	0.0633809	0	0	0	0	0	0	0.00604262	0	0	0	0	0	0	0	0	0.00510927	0	0	0	0	0	0	0	0.00770041	0	0	0	0.00375146	0	0	0	0	0.00404869	0	0	0	0	0	0.00166862	0.0272125
CENPE	0	0	0	0	0	0	0	0	0.0154662	0	0	0	0	0	0.0443436	0	0	0.0299706	0	0.0689627	0	0.0306914	0	0.0154692	0	0	0	0	0	0	0	0	0.00893696	0	0	0.00670776	0	0	0	0	0.0115985	0	0	0	0	0.00696038	0.0283153	0.0450746
TACR3	0	0	0	0	0	0	0	0	0.0113161	0	0	0	0	0	0.00758274	0.0262615	0	0	0	0.0113004	0	0.0217818	0	0.0184343	0	0	0	0	0	0	0	0	0.0254901	0	0	0.00263555	0.0370988	0	0	0	0.00429415	0	0	0	0	0.00170655	0.0114972	0.0242815
CXXC4	0	0.072703	0	0	0	0	0.21732	0.450668	0.164792	0	0	0	0.0596842	0	0.117252	0.0632381	0	0.148738	0	0.0487565	0.118384	0.180506	0.110073	0.0251276	0	0	0	0	0	0	0.244	0.0709471	0.216318	0	0	0.123159	0.162867	0	0	0.0752224	0.0629325	0	0	0	0	0.104499	0.0534035	0.119747
TET2	0	0.0248007	0	0	0	0	0.321111	0.265098	0.290772	0	0	0.0793723	0.215754	0.313515	0.322168	0.221315	0	0.237754	0	0.134315	0.230523	0.345254	0.44669	0.119724	0	0	0	0	0	0	0.457589	0.178152	0.227002	0	0	0.302378	0.200025	0	0	0.248804	0.223545	0	0	0	0	0.383976	0.235792	0.21445
PPA2	0	0.639598	0	0	0.433721	0	0.521676	0.420117	0.631741	0	0	0.755153	0.398254	0.787098	0.613669	0.383603	0	0.512451	0	0.613005	0.575279	0.646339	0.423394	0.438553	0	0	0	0	0	0	0.709618	0.338097	0.595963	0	0	0.684004	0.775524	0	0	0.617471	0.406731	0	0	0	0	0.627212	0.423288	0.777424
ARHGEF38	0	0.0248007	0	0	0	0	0	0	0.0237442	0	0	0	0	0	0.0158401	0	0	0.0133247	0	0	0	0.0129144	0	0	0	0	0	0	0	0	0	0	0.00508788	0	0	0.0358713	0	0	0	0	0.00596532	0	0	0	0	0.00506258	0.00670172	0.0434587
INTS12	0	0.614236	0	0	0	0	0	0	0.186914	0	0	0.446372	0.227917	0.189409	0.135154	0.247796	0	0.163395	0	0.130697	0	0.107014	0.116651	0.218085	0	0	0	0	0	0	0.160028	0.0888065	0.11966	0	0	0.182559	0.0975399	0	0	0.135856	0.103462	0	0	0	0	0.122058	0.0885502	0.124315
GSTCD	0	0.401897	0	0	0	0	0.166801	0.135312	0.234663	0	0	0.218186	0.288836	0.0980855	0.242043	0.124531	0	0.129815	0	0.156611	0.281451	0.223336	0.216499	0.278928	0	0	0	0	0	0	0.301413	0.0759343	0.27308	0	0	0.23395	0.1338	0	0	0.248676	0.151388	0	0	0	0	0.198836	0.146938	0.0798064
NPNT	0	0	0	0	0	0	0	0	0.0424526	0	0	0.0793723	0.0520441	0.189409	0.0536113	0	0	0.0724989	0	0.0207379	0	0.0318249	0	0.0199714	0	0	0	0	0	0	0.0443277	0	0.011243	0	0	0.0281094	0.135613	0	0	0	0.00481526	0	0	0	0	0.00955176	0.00753827	0.0172478
TBCK	0	1.15689	0	0	0.756526	0	0.985369	1.06309	1.14802	0	0	1.29631	0.981916	1.20377	1.08148	1.20643	0	0.982035	0	0.972164	1.09739	1.25486	1.36495	1.05678	0	0	0	0	0	0	1.14601	0.80826	1.15398	0	0	1.19005	1.26186	0	0	1.08476	0.863197	0	0	0	0	0.910421	0.837894	0.889514
AIMP1	0	0.305321	0	0	0	0	0.0158832	0.0933869	0.109939	0	0	0.0415816	0	0.151698	0.106691	0	0	0.0824242	0	0.113621	0.0557339	0.125037	0.129868	0.088748	0	0	0	0	0	0	0.0602995	0.120022	0.0784707	0	0	0.103274	0.129281	0	0	0	0.0868767	0	0	0	0	0.140881	0.0863413	0.129355
DKK2	0	0.125232	0	0	0	0	0.13302	0	0.203997	0	0	0	0.0922787	0.480449	0.0990777	0.262721	0	0.113227	0	0.0390741	0.238702	0.203672	0.143202	0.22207	0	0	0	0	0	0	0.105347	0.0715284	0.069167	0	0	0.0462141	0.127311	0	0	0	0.127808	0	0	0	0	0.0387918	0.112638	0.107743
PAPSS1	0	0.884891	0	0	0	0	0.747088	0.543414	0.834102	0	0	0.846257	0.656745	1.20398	0.537957	0.831276	0	0.637836	0	0.678648	0.20685	0.643443	0.65693	0.531152	0	0	0	0	0	0	1.03416	0.488476	0.86319	0	0	0.774523	0.953632	0	0	0.308853	0.519898	0	0	0	0	0.57093	0.507416	0.576562
SGMS2	0	0.0894022	0	0	0.128921	0	0	0	0.0538487	0	0	0.148418	0.029309	0.0845334	0.032194	0	0	0.0088996	0	0.0835944	0	0.0659158	0.158422	0.0283406	0	0	0	0	0	0	0.0380736	0.0101589	0.0149622	0	0	0.0562621	0.0254526	0	0	0	0.0247315	0	0	0	0	0.0792768	0.0206242	0.0882682
CYP2U1	0	0.0975342	0	0	0.285968	0	0.0486541	0.268333	0.196451	0	0	0.0798835	0.363687	0	0.217968	0.188944	0	0.204258	0	0.212135	0.201591	0.168688	0.0777785	0.149409	0	0	0	0	0	0	0.162595	0.251339	0.182889	0	0	0.2046	0.388829	0	0	0.268438	0.144793	0	0	0	0	0.161309	0.166328	0.21991
HADH	0	0.0980152	0	0	0.157047	0	0.187544	0.218724	0.167342	0	0	0	0.166874	0.151698	0.119584	0.155081	0	0.119297	0	0.0473626	0.14199	0.19992	0.0727271	0.1596	0	0	0	0	0	0	0.106125	0.127432	0.0983563	0	0	0.132793	0.0917154	0	0	0.193531	0.089628	0	0	0	0	0.150619	0.0778889	0.100495
LEF1	0	0	0	0	0	0	0	0	0	0	0	0.0641876	0	0	0	0	0	0	0	0	0	0	0	0	0	0	0	0	0	0	0	0	0	0	0	0.00263555	0	0	0	0	0	0	0	0	0	0	0.00181371	0.0127255
RPL34	0	0.301743	0	0	0.128921	0	0.209875	0.191339	0.198946	0	0	0.104583	0.0574205	0.274178	0.134982	0.369181	0	0.303442	0	0.276798	0.309933	0.142672	0.207644	0.109529	0	0	0	0	0	0	0.193048	0.247421	0.11858	0	0	0.107644	0.0612701	0	0	0	0.193015	0	0	0	0	0.136911	0.118737	0.0882256
OSTC	0	0.0248007	0	0	0.591772	0	0.114966	0	0.0835276	0	0	0.0246993	0	0	0.0576433	0	0	0.0412142	0	0.0496757	0	0.0603381	0.0418943	0.0364753	0	0	0	0	0	0	0.0792086	0	0.0486323	0	0	0.0584877	0.0697146	0	0	0.060634	0.0484985	0	0	0	0	0.0387878	0.0446229	0.106099
ETNPPL	0	0	0	0	0	0	0.0770181	0	0.00676105	0	0	0	0	0	0.0143909	0	0	0	0	0	0.0641224	0.011372	0	0.0681646	0	0	0	0	0	0	0.0142539	0.0338583	0.0053625	0	0	0	0	0	0	0	0	0	0	0	0	0	0.0197915	0.0114684
COL25A1	0	0.0525291	0	0	0.321322	0	0.0611978	0.280677	0.156889	0	0	0.0415816	0.226771	0	0.0908174	0.0267572	0	0.0891512	0	0.0787304	0.0641224	0.243104	0.0418943	0.0319613	0	0	0	0	0	0	0.123242	0.157034	0.202808	0	0	0.105789	0.0843758	0	0	0.236222	0.105332	0	0	0	0	0.208106	0.0797867	0.200832
SEC24B	0	0.565995	0	0	0.276674	0	0.33363	0.46688	0.551199	0	0	0.574591	0.731655	0.0980855	0.482706	0.496707	0	0.453001	0	0.498083	0.192663	0.480602	0.487715	0.404729	0	0	0	0	0	0	0.721161	0.462957	0.622881	0	0	0.486274	0.68286	0	0	0.364926	0.319211	0	0	0	0	0.543217	0.328052	0.31727
MCUB	0	0	0	0	0	0	0.100406	0.103488	0.0946387	0	0	0	0	0.291547	0.0129695	0	0	0.0296325	0	0.0196735	0	0.0249849	0	0.117253	0	0	0	0	0	0	0.178456	0.0438016	0.0265757	0	0	0.00218773	0.120025	0	0	0	0.0577327	0	0	0	0	0.194285	0.0202151	0.0628354
CASP6	0	0.068673	0	0	0	0	0.0402378	0	0.0598577	0	0	0	0	0.158926	0.0247142	0.0671839	0	0	0	0.00674593	0	0.0201704	0	0.0420204	0	0	0	0	0	0	0.0339556	0.0791973	0.0612929	0	0	0.0339956	0.140106	0	0	0.0576748	0.0348692	0	0	0	0	0.100758	0.0448699	0.0602865
PLA2G12A	0	0.198198	0	0	0	0	0.0754935	0	0.137127	0	0	0.0662808	0.0889933	0.0845334	0.089199	0	0	0.0168067	0	0.0772838	0	0.0667771	0.160522	0.0720823	0	0	0	0	0	0	0.140893	0.072035	0.0787387	0	0	0.090685	0.0305475	0	0	0	0.0450085	0	0	0	0	0.113598	0.0367654	0.072963
AC126283.2	0	0	0	0	0	0	0	0	0	0	0	0	0	0	0	0.0500328	0	0	0	0	0	0	0	0	0	0	0	0	0	0	0	0	0	0	0	0	0	0	0	0	0	0	0	0	0	0	0.00022428	0
GAR1	0	0.0632296	0	0	0	0	0.0158832	0.266505	0.0869453	0	0	0	0.0525342	0.189409	0.0552144	0.0470691	0	0.0380904	0	0.0839231	0	0.0436548	0.0850729	0.0242625	0	0	0	0	0	0	0.0522357	0.069724	0.0380239	0	0	0.0429453	0	0	0	0	0.0409926	0	0	0	0	0.0550717	0.0596602	0.035647
RRH	0	0.072703	0	0	0	0	0	0	0.0388539	0	0	0.0793723	0	0	0.0441387	0	0	0.0154032	0	0.0447399	0.227991	0.0566709	0.0505407	0.0457876	0	0	0	0	0	0	0.0668767	0.0655203	0.0579585	0	0	0.0933344	0.200592	0	0	0.0788327	0.0312927	0	0	0	0	0.0341685	0.0333447	0.0714669
LRIT3	0	0.0248007	0	0	0	0	0.0309165	0	0.00897776	0	0	0	0	0	0.0120254	0	0	0.0193001	0	0.0381207	0	0.00829224	0.0209867	0.0280623	0	0	0	0	0	0	0.020098	0	0.00800776	0	0	0.00444856	0.0370988	0	0	0	0.00525566	0	0	0	0	0.00657068	0.0049614	0.0202981
EGF	0	0.170239	0	0	0	0	0.046688	0	0.0989438	0	0	0.105769	0.109465	0.207014	0.0497304	0.0262615	0	0.0451386	0	0.0670813	0.116747	0.0937625	0.0740579	0.0517217	0	0	0	0	0	0	0.111731	0.138892	0.0501372	0	0	0.0602584	0.0738536	0	0	0.231128	0.062816	0	0	0	0	0.0285803	0.0551573	0.192443
ELOVL6	0	0.763502	0	0	0.789876	0	0.533222	0.664067	0.616175	0	0	0.607321	0.708228	0.22609	0.677547	0.468159	0	0.219169	0	0.561499	0.652178	0.474167	0.73454	0.462245	0	0	0	0	0	0	0.900175	0.450471	0.586522	0	0	0.673304	0.824409	0	0	0.455042	0.511392	0	0	0	0	0.432661	0.425404	0.60439
ENPEP	0	0.1709	0	0	0.213558	0	0	0	0.0638485	0	0	0.0246993	0.110165	0	0.048845	0.115647	0	0	0	0.0809293	0.138603	0.00767602	0.0852468	0.0586218	0	0	0	0	0	0	0.0455898	0.0298512	0.0438462	0	0	0.0638305	0.0374977	0	0	0.0788327	0.08553	0	0	0	0	0.0125416	0.0347135	0.0354959
FAM241A	0	0.253183	0	0	0.157047	0	0.134973	0.0719316	0.134993	0	0	0	0.0525342	0	0.0972877	0.0741487	0	0.109717	0	0.0489456	0.0830936	0.133596	0.054748	0.0643011	0	0	0	0	0	0	0.179627	0.0695733	0.0293721	0	0	0.0486771	0	0	0	0.104392	0.113527	0	0	0	0	0.0889039	0.100697	0.149836
AP1AR	0	0.0787646	0	0	0	0	0.252554	0.216368	0.140075	0	0	0.0246993	0.0525342	0.182619	0.139647	0.0530187	0	0.17109	0	0.0709097	0	0.122335	0.127869	0.144559	0	0	0	0	0	0	0.299072	0.152819	0.10803	0	0	0.143555	0.158811	0	0	0.118309	0.112143	0	0	0	0	0.1513	0.0854346	0.171826
TIFA	0	0	0	0	0	0	0.0560551	0	0.0142098	0	0	0	0.0574205	0.0671643	0.0117504	0	0	0	0	0.00674593	0	0.0154164	0	0	0	0	0	0	0	0	0.040161	0	0.00424881	0	0	0.00599616	0.0241714	0	0	0	0.00164431	0	0	0	0	0.00497632	0.00586186	0.00717548
ALPK1	0	0	0	0	0	0	0.0684595	0	0.0389345	0	0	0	0.178196	0.0845334	0.0443782	0	0	0.0338022	0	0.0233126	0	0.0377543	0.151968	0	0	0	0	0	0	0	0.0142539	0	0.0397513	0	0	0.0238907	0.192733	0	0	0.0677619	0.0236278	0	0	0	0	0.0189145	0.0508595	0.0242593
NEUROG2	0	0	0	0	0	0	0	0	0	0	0	0	0	0	0	0	0	0	0	0	0	0	0	0	0	0	0	0	0	0	0	0	0	0	0	0	0	0	0	0	0.00230364	0	0	0	0	0	0.000687754	0.00106596
ZGRF1	0	0.21066	0	0	0	0	0.0308048	0	0.20073	0	0	0.196282	0.292731	0.483294	0.248385	0.291846	0	0.150123	0	0.380002	0.199841	0.290268	0.160981	0.168829	0	0	0	0	0	0	0.132236	0.258312	0.11483	0	0	0.257586	0.154557	0	0	0.237851	0.117411	0	0	0	0	0.145822	0.15769	0.0784176
LARP7	0	0.188492	0	0	0	0	0.0406743	0	0.164892	0	0	0.10212	0.0525342	0.276281	0.188945	0.178326	0	0.156757	0	0.108601	0.224567	0.163666	0.0418943	0.117759	0	0	0	0	0	0	0.296164	0.172283	0.154654	0	0	0.196143	0.0999171	0	0	0.262697	0.0988406	0	0	0	0	0.134416	0.119702	0.0731956
ANK2	0	3.07751	0	0	2.88548	0	2.80349	3.06661	2.86335	0	0	3.17063	2.86714	2.96351	2.78367	2.86404	0	2.76349	0	2.87582	2.97628	2.88719	3.02879	2.5841	0	0	0	0	0	0	3.06658	2.71674	2.92765	0	0	2.92552	3.09094	0	0	2.74983	2.70962	0	0	0	0	2.9483	2.32173	2.35987
CAMK2D	0	1.12869	0	0	1.13822	0	0.872623	0.359001	0.684955	0	0	0.880462	1.05136	0.715309	0.679066	0.957701	0	0.714918	0	1.02947	0.652132	0.753068	0.384981	1.03616	0	0	0	0	0	0	1.01614	0.923434	0.991819	0	0	0.95905	0.962931	0	0	0.798594	0.752282	0	0	0	0	0.99255	0.760307	1.11218
ARSJ	0	0	0	0	0.305804	0	0.141555	0	0.0234321	0	0	0.177456	0.0525342	0	0.0239369	0.15003	0	0.00925895	0	0.0548223	0	0.091603	0	0.0414246	0	0	0	0	0	0	0.101324	0.0724492	0.0709692	0	0	0.0673499	0.047641	0	0	0.0576748	0.0724614	0	0	0	0	0.00973721	0.0617732	0.0642031
UGT8	0	0	0	0	0	0	0.140917	0.103488	0.0363806	0	0	0	0	0	0.0274588	0	0	0.0485075	0	0	0	0.0494284	0.0817762	0	0	0	0	0	0	0	0.06546	0.0650499	0.0241783	0	0	0.0100487	0.0305475	0	0	0	0.0153817	0	0	0	0	0.0293597	0.0553346	0.0617539
NDST4	0	0	0	0	0	0	0	0	0.00527624	0	0	0.0662808	0	0	0.00685076	0.0741487	0	0	0	0.0295283	0	0.0383173	0	0	0	0	0	0	0	0	0.0142539	0	0.00727775	0	0	0	0.0374977	0	0	0	0.00611855	0	0	0	0	0.00715595	0.0113509	0.031993
TRAM1L1	0	0.0525291	0	0	0	0	0	0	0.0124495	0	0	0	0	0	0.0134649	0	0	0	0	0	0	0	0	0	0	0	0	0	0	0	0	0	0.0180936	0	0	0.00260659	0	0	0	0	0.00692426	0	0	0	0	0.0171609	0.00843931	0.00241752
NDST3	0	1.80478	0	0	1.08501	0	0.6676	0.925561	0.95353	0	0	1.74351	1.61741	0.897852	1.07947	0.999537	0	0.95926	0	1.02431	0.880983	0.88635	1.50254	1.25269	0	0	0	0	0	0	1.46358	0.95916	1.16581	0	0	1.61264	0.990472	0	0	0.867048	0.823883	0	0	0	0	0.868938	1.18332	1.07427
PRSS12	0	0	0	0	0.128921	0	0.0320527	0.246098	0.110605	0	0	0.125979	0.134506	0	0.201567	0.0785102	0	0.0998448	0	0.121054	0.118384	0.115631	0.0583109	0.0672762	0	0	0	0	0	0	0.0623138	0.198664	0.200737	0	0	0.188924	0	0	0	0	0.0833296	0	0	0	0	0.402146	0.0841484	0.0681974
METTL14	0	0.135933	0	0	0	0	0.128331	0.394192	0.186067	0	0	0.220762	0.0447466	0.458678	0.131398	0	0	0.186567	0	0.121793	0.111243	0.189737	0.0317914	0.121229	0	0	0	0	0	0	0.151282	0.142358	0.185393	0	0	0.154867	0.156157	0	0	0.142984	0.124528	0	0	0	0	0.138269	0.110287	0.195511
SEC24D	0	0.722691	0	0	0	0	0.742015	0.257501	0.688465	0	0	0.698494	0.903243	0.740859	0.56569	0.254125	0	0.416816	0	0.34388	0.227991	0.580174	0.521875	0.502457	0	0	0	0	0	0	0.60598	0.307617	0.545222	0	0	0.545461	0.535513	0	0	0.430438	0.484716	0	0	0	0	0.45265	0.420141	0.329198
SYNPO2	0	1.00897	0	0	1.0291	0	1.14565	0.898277	1.07697	0	0	1.18617	0.877893	0.634066	0.8352	0.84409	0	0.60165	0	0.66387	0.507597	0.746133	1.06233	0.725278	0	0	0	0	0	0	0.994177	0.505114	0.86239	0	0	1.05926	1.10112	0	0	0.773257	0.74494	0	0	0	0	0.566161	0.661704	1.03434
MYOZ2	0	0.0580284	0	0	0	0	0	0.0933869	0.0247057	0	0	0	0.029309	0	0.0489289	0	0	0.0500852	0	0.0394451	0.0557339	0.0314512	0	0.0381088	0	0	0	0	0	0	0.0174254	0.0830024	0.0344521	0	0	0.0196826	0.0730177	0	0	0.259087	0.0126915	0	0	0	0	0.0348359	0.0212217	0.0338594
USP53	0	0.0787646	0	0	0.433721	0	0.19397	0.292073	0.305566	0	0	0.090513	0.239967	0.617446	0.296941	0.443824	0	0.319126	0	0.241771	0.676608	0.20693	0.0793273	0.278872	0	0	0	0	0	0	0.315587	0.222361	0.214626	0	0	0.256204	0.491508	0	0	0	0.226308	0	0	0	0	0.4893	0.237772	0.377129
C4orf3	0	0.0934737	0	0	0	0	0.157324	0	0.11137	0	0	0.139187	0.127793	0.22609	0.0559349	0.118039	0	0.0443868	0	0.0537869	0	0.0870565	0	0.0225621	0	0	0	0	0	0	0.233409	0.0678952	0.102838	0	0	0.0687259	0.0961689	0	0	0	0.0731818	0	0	0	0	0.171859	0.0596515	0.0713276
PDE5A	0	0.072703	0	0	0.157047	0	0.0320527	0.0719316	0.161594	0	0	0.0798835	0.0500174	0.151698	0.0845607	0.210563	0	0.0818688	0	0.0400946	0.0506735	0.0722723	0	0.0377531	0	0	0	0	0	0	0.0643791	0.0883623	0.0736231	0	0	0.0174119	0	0	0	0.165026	0.0244789	0	0	0	0	0.345541	0.0565964	0.151757
MAD2L1	0	0	0	0	0	0	0	0	0.0140238	0	0	0	0.0447466	0	0.00841443	0.0267572	0	0.0403821	0	0.0183518	0.0557339	0.014133	0	0	0	0	0	0	0	0	0	0.0674158	0.0182539	0	0	0.0102945	0	0	0	0.0576748	0.00564899	0	0	0	0	0.0144663	0.00473848	0.0108139
PRDM5	0	0.0828291	0	0	0.213558	0	0.0293634	0.122189	0.143794	0	0	0	0.118191	0.249783	0.0926434	0.136089	0	0.11094	0	0.183252	0.0555096	0.13916	0.0317914	0.106351	0	0	0	0	0	0	0.0802743	0.0753738	0.11373	0	0	0.137253	0.215039	0	0	0	0.0646126	0	0	0	0	0.0415078	0.0672013	0.0230054
NDNF	0	0	0	0	0	0	0	0	0.00458304	0	0	0	0	0	0	0	0	0	0	0	0	0.00867266	0	0	0	0	0	0	0	0	0.0610098	0	0	0	0	0	0	0	0	0	0.0028732	0	0	0	0	0	0.0009208	0.00109245
TNIP3	0	0	0	0	0	0	0	0	0.00132578	0	0	0	0	0	0.00202401	0	0	0	0	0	0	0.00569012	0	0	0	0	0	0	0	0	0	0	0.00412108	0	0	0.00717475	0	0	0	0	0	0	0	0	0	0.00395365	0.000490098	0.0116712
QRFPR	0	0	0	0	0	0	0.101665	0	0.0357959	0	0	0	0.111934	0	0.0170146	0.044093	0	0.0239613	0	0.0132142	0.0506735	0	0.0852468	0.077778	0	0	0	0	0	0	0.0954005	0	0.0379819	0	0	0.0127725	0	0	0	0	0.00235799	0	0	0	0	0.00281597	0.0104842	0.0217697
ANXA5	0	0.0525291	0	0	0	0	0.122384	0	0.0869078	0	0	0.0444903	0	0.0845334	0.084708	0.0452136	0	0.0565528	0	0.14566	0.177979	0.0347774	0	0	0	0	0	0	0	0	0.0260173	0.07896	0.0485554	0	0	0.070562	0.0488464	0	0	0.0788327	0.059998	0	0	0	0	0.0438027	0.0412869	0.0411348
EXOSC9	0	0.0248007	0	0	0	0	0.0619355	0.239028	0.0669979	0	0	0.0444903	0	0.207014	0.0854463	0.150257	0	0.0592026	0	0.0879994	0.246896	0.0781013	0	0.034054	0	0	0	0	0	0	0.0702621	0.0646232	0.0904684	0	0	0.113831	0.047641	0	0	0.0788327	0.0674109	0	0	0	0	0.0608689	0.0635594	0.027857
CCNA2	0	0	0	0	0	0	0.140442	0	0.016323	0	0	0.0246993	0.0783031	0	0.0172153	0.0267572	0	0.0137124	0	0.0183518	0.0557339	0.0156343	0	0.00510927	0	0	0	0	0	0	0.020098	0	0.0337929	0	0	0.005569	0.0131033	0	0	0	0.00829452	0	0	0	0	0.0235627	0.0132989	0.0564464
BBS7	0	0.353115	0	0	0.128921	0	0.276712	0.450668	0.380807	0	0	0.258137	0.433925	0.483944	0.395257	0.256144	0	0.35139	0	0.244075	0.566093	0.300591	0.446779	0.275958	0	0	0	0	0	0	0.302155	0.355825	0.274539	0	0	0.245557	0.258147	0	0	0.186071	0.233424	0	0	0	0	0.350014	0.244022	0.152914
TRPC3	0	0	0	0	0	0	0	0.123909	0.0167604	0	0	0	0	0	0.0628966	0.0455059	0	0.0884127	0	0.0353913	0	0.0554822	0	0	0	0	0	0	0	0	0.020098	0	0.0152344	0	0	0.0458493	0	0	0	0	0.0177644	0	0	0	0	0.0456179	0.0152774	0.0261229
KIAA1109	0	1.01522	0	0	1.47648	0	0.794099	1.04668	0.984197	0	0	0.853582	0.779875	0.782332	0.988736	0.86963	0	1.15763	0	0.802518	1.18513	1.05025	1.07711	1.08519	0	0	0	0	0	0	0.85393	0.926593	0.933937	0	0	0.986776	0.951583	0	0	1.11286	0.87567	0	0	0	0	0.941368	0.831664	0.948971
ADAD1	0	0	0	0	0	0	0.0222761	0	0	0	0	0.0444903	0	0	0	0	0	0	0	0	0	0	0	0	0	0	0	0	0	0	0	0	0	0	0	0	0	0	0	0	0	0	0	0	0	0	0.000147707	0.00370724
IL21	0	0	0	0	0	0	0	0	0.00201579	0	0	0	0	0	0	0	0	0	0	0.013387	0	0	0	0	0	0	0	0	0	0	0	0	0	0	0	0	0	0	0	0	0	0	0	0	0	0	0.000192689	0
BBS12	0	0	0	0	0	0	0	0	0.0326632	0	0	0	0	0	0.0187696	0	0	0.0253153	0	0.014753	0	0.0150842	0	0	0	0	0	0	0	0	0.0192487	0	0	0	0	0.0147431	0.0370988	0	0	0.157757	0.0158872	0	0	0	0	0.0168838	0.0156338	0.0369081
FGF2	0	0	0	0	0	0	0.0611695	0	0.0176618	0	0	0	0	0	0.020459	0	0	0.0088996	0	0	0	0.0133092	0.0583109	0.00510927	0	0	0	0	0	0	0.0302926	0	0.0277092	0	0	0.0151139	0	0	0	0	0.00514486	0	0	0	0	0.00937121	0.0107734	0.09632
NUDT6	0	0.0248007	0	0	0.305804	0	0.107733	0	0.106463	0	0	0.0662808	0	0	0.0805417	0.0470691	0	0.0766514	0	0.100732	0.177369	0.0747014	0	0.0758529	0	0	0	0	0	0	0.0373291	0.0563709	0.0868162	0	0	0.0929765	0.140506	0	0	0	0.0576789	0	0	0	0	0.0572105	0.0553899	0.0751969
SPATA5	0	0.258356	0	0	0.3218	0	0.416413	0.528743	0.340649	0	0	0.295594	0.273019	0.16525	0.325343	0.360027	0	0.235302	0	0.2192	0.193202	0.307701	0.377488	0.129418	0	0	0	0	0	0	0.387527	0.116956	0.286996	0	0	0.33043	0.165938	0	0	0.143002	0.167565	0	0	0	0	0.277678	0.175498	0.273084
SPRY1	0	0	0	0	0	0	0.127695	0	0.0141949	0	0	0	0.0525342	0	0.0180571	0	0	0.022559	0	0.0179174	0.0819587	0.0253653	0	0.0546801	0	0	0	0	0	0	0	0.0101589	0.0368117	0	0	0.0147683	0	0	0	0	0.0137601	0	0	0	0	0.0472945	0.0200446	0.11484
ANKRD50	0	0.068673	0	0	0.128921	0	0.0516395	0.293496	0.129732	0	0	0	0.0525342	0.0671643	0.0800543	0	0	0.143973	0	0.111146	0.293012	0.108239	0.0901023	0.142971	0	0	0	0	0	0	0.067195	0.0723664	0.0566645	0	0	0.110373	0	0	0	0.186941	0.0697839	0	0	0	0	0.253916	0.0702493	0.0458546
FAT4	0	0	0	0	0	0	0	0	0.0179078	0	0	0	0	0.207014	0.0187621	0	0	0.0184886	0	0.00630085	0	0.0174472	0	0.0379276	0	0	0	0	0	0	0	0	0.0488482	0	0	0.00444856	0	0	0	0	0.00811381	0	0	0	0	0.0030125	0.0407048	0.0762272
INTU	0	0.427412	0	0	0.835235	0	0.445228	0.425451	0.516454	0	0	0.836127	0.435761	0.315303	0.502282	0.364626	0	0.493768	0	0.372921	0.259064	0.720582	0.542625	0.727804	0	0	0	0	0	0	0.72559	0.504481	0.526607	0	0	0.542356	0.316544	0	0	0.386827	0.361551	0	0	0	0	0.435369	0.385469	0.631391
SLC25A31	0	0.0727334	0	0	0	0	0	0	0.00426279	0	0	0	0	0.0980855	0.0169155	0.0948527	0	0	0	0.0100867	0	0.0417127	0.0209867	0	0	0	0	0	0	0	0.0213361	0.0317793	0	0	0	0.016456	0.0675932	0	0	0	0.00341538	0	0	0	0	0.00814828	0.00896909	0.0516848
HSPA4L	0	0.151468	0	0	0.157047	0	0.884247	0.278713	0.320474	0	0	0.264724	0.408961	0.360814	0.321025	0.383302	0	0.271916	0	0.217573	0.280795	0.367518	0.485236	0.165271	0	0	0	0	0	0	0.376891	0.243342	0.313874	0	0	0.403676	0.542065	0	0	0.221569	0.178913	0	0	0	0	0.390633	0.197699	2.10307
PLK4	0	0	0	0	0	0	0	0	0.017051	0	0	0	0	0	0.00276075	0	0	0.0423712	0	0	0	0.0152946	0	0	0	0	0	0	0	0	0	0	0.0067785	0	0	0.0103351	0	0	0	0	0.000963124	0	0	0	0	0.00496684	0.00446833	0.0259671
MFSD8	0	0.489686	0	0	0.128921	0	0.111796	0.0979523	0.255163	0	0	0.424173	0.299652	0.611845	0.218212	0.518104	0	0.0987904	0	0.121382	0.106183	0.179093	0.161856	0.190229	0	0	0	0	0	0	0.211613	0.326331	0.206062	0	0	0.163086	0.121593	0	0	0	0.13804	0	0	0	0	0.295441	0.129377	0.129761
ABHD18	0	0.806918	0	0	0.370605	0	0.461811	0.2939	0.705592	0	0	1.11034	0.804096	0.674572	0.688201	0.768834	0	0.710351	0	0.613283	0.367764	0.646174	0.84725	0.630959	0	0	0	0	0	0	0.941432	0.46563	0.696458	0	0	0.793879	0.769445	0	0	0.499865	0.549005	0	0	0	0	0.703337	0.46723	0.255365
LARP1B	0	1.37092	0	0	1.36494	0	0.969297	0.741519	0.976112	0	0	0.792969	1.13632	0.976314	1.01549	0.810804	0	0.940722	0	1.09959	0.785349	1.05209	1.09544	0.95728	0	0	0	0	0	0	1.10717	1.02826	0.834046	0	0	1.06176	1.02787	0	0	0.997776	0.833039	0	0	0	0	1.32304	0.858603	0.657583
PGRMC2	0	0.072703	0	0	0.457401	0	0.186313	0.355454	0.185192	0	0	0.0460227	0.229575	0.151698	0.106447	0	0	0.0604879	0	0.0646692	0.0862557	0.116436	0.125619	0.0517424	0	0	0	0	0	0	0.298677	0.302536	0.16075	0	0	0.080486	0.249256	0	0	0.0576748	0.0928528	0	0	0	0	0.175682	0.090078	0.0834847
JADE1	0	0.531817	0	0	0.305804	0	0.110384	0.42861	0.248321	0	0	0.0460227	0.354163	0.341545	0.207818	0.292407	0	0.181356	0	0.322962	0	0.227564	0.120184	0.306629	0	0	0	0	0	0	0.21346	0.0688058	0.19325	0	0	0.22682	0.119627	0	0	0.0677619	0.0892221	0	0	0	0	0.281566	0.119842	0.290067
SCLT1	0	0.987536	0	0	0.285968	0	0.537561	1.14386	0.747047	0	0	1.15716	0.920234	1.0129	0.792353	0.77641	0	0.809815	0	0.554385	0.49049	0.864935	0.577995	0.924552	0	0	0	0	0	0	0.879354	0.899099	0.813558	0	0	0.932059	0.501185	0	0	0.814345	0.751784	0	0	0	0	0.770851	0.798549	0.370081
C4orf33	0	0	0	0	0.252757	0	0.0780893	0	0.0450679	0	0	0.0444903	0.120745	0.117355	0.056595	0	0	0.0151166	0	0.0526608	0	0.0547757	0.0459871	0.00886432	0	0	0	0	0	0	0.116393	0.0137229	0.0376611	0	0	0.0219014	0.0680452	0	0	0	0.0404699	0	0	0	0	0.0468064	0.0268545	0.079623
PCDH10	0	0.136793	0	0	0	0	0.264874	0.267309	0.308493	0	0	0.389107	0.107395	0.0845334	0.214789	0.225583	0	0.183287	0	0.224446	0.340243	0.34932	0.0924851	0.154192	0	0	0	0	0	0	0.312649	0.409517	0.253347	0	0	0.150649	0.11659	0	0	0.33584	0.196881	0	0	0	0	0.164892	0.19065	0.299752
PABPC4L	0	0	0	0	0	0	0	0	0	0	0	0	0	0	0	0	0	0	0	0	0	0	0	0	0	0	0	0	0	0	0	0	0	0	0	0	0	0	0	0	0	0	0	0	0	0	0	0
PCDH18	0	0	0	0	0	0	0	0	0	0	0	0	0	0	0	0	0	0	0	0	0	0	0	0	0	0	0	0	0	0	0	0	0	0	0	0	0	0	0	0	0.00133972	0	0	0	0	0.00358332	0.000925482	0.00197207
SLC7A11	0	0.186841	0	0	0.213558	0	0.262965	0.175647	0.0854363	0	0	0.105859	0.0551461	0	0.0310239	0.135951	0	0	0	0	0.0557339	0.0801454	0	0	0	0	0	0	0	0	0	0.0921347	0.121584	0	0	0.0437825	0.103956	0	0	0.0576748	0.0185636	0	0	0	0	0.0386979	0.0325933	0.221473
NOCT	0	0.068673	0	0	0.305804	0	0.176914	0.175647	0.122254	0	0	0.0246993	0.209146	0	0.121252	0.199798	0	0.116607	0	0.0561785	0.0555096	0.0383051	0.0583406	0.0625232	0	0	0	0	0	0	0.0580759	0.0357638	0.0691579	0	0	0.17421	0.249826	0	0	0.119179	0.06381	0	0	0	0	0.129824	0.093404	0.169225
ELF2	0	0.533513	0	0	0	0	0.538293	0.68532	0.591449	0	0	0.421119	0.585736	0.432675	0.625613	0.607213	0	0.582104	0	0.493566	0.394651	0.642643	0.657964	0.439193	0	0	0	0	0	0	0.549531	0.48027	0.75166	0	0	0.750801	0.505085	0	0	0.489523	0.400401	0	0	0	0	0.696774	0.410903	0.890942
MGARP	0	0	0	0	0	0	0.0470163	0	0.00186005	0	0	0	0.0596842	0	0.00123446	0	0	0	0	0	0	0	0.0209867	0	0	0	0	0	0	0	0	0	0.00320032	0	0	0.00288415	0	0	0	0	0	0	0	0	0	0	0.00152143	0.0195405
NDUFC1	0	0	0	0	0	0	0.0936718	0.170575	0.11783	0	0	0.121465	0	0.207014	0.0679864	0.0555195	0	0.0520981	0	0.0296457	0.0555096	0.0832865	0	0.0285388	0	0	0	0	0	0	0.152348	0.097439	0.106254	0	0	0.0686776	0	0	0	0.179813	0.0438264	0	0	0	0	0.105022	0.0389583	0.0754865
NAA15	0	0.519073	0	0	0.558561	0	0.375328	0.361216	0.529669	0	0	0.476301	0.704155	0.306764	0.464742	0.37778	0	0.422413	0	0.403304	0.252089	0.544072	0.672192	0.425822	0	0	0	0	0	0	0.327572	0.487957	0.359113	0	0	0.53823	0.321765	0	0	0.703975	0.454259	0	0	0	0	0.61892	0.421845	0.653587
RAB33B	0	0	0	0	0.157047	0	0.0905329	0	0.0525839	0	0	0	0.0942365	0.0671643	0.030607	0.105267	0	0.00637648	0	0.0470842	0	0.0405861	0.0792976	0.00946097	0	0	0	0	0	0	0	0.0374175	0.0476259	0	0	0.0528374	0	0	0	0.0576748	0.0222419	0	0	0	0	0.0495531	0.0216702	0.0498054
SETD7	0	0.333145	0	0	0.128921	0	0.098811	0.194573	0.138694	0	0	0	0.116244	0.163606	0.124851	0.159923	0	0.147789	0	0.108016	0.192439	0.127763	0	0.0409964	0	0	0	0	0	0	0.093017	0.143015	0.128641	0	0	0.143261	0.0254526	0	0	0.135856	0.0552787	0	0	0	0	0.183713	0.0675962	0.187004
MGST2	0	0.107747	0	0	0	0	0.0920294	0.1434	0.239399	0	0	0.0955625	0.324504	0.317504	0.154103	0.344168	0	0.0847807	0	0.211563	0	0.295733	0.0777785	0.162249	0	0	0	0	0	0	0.25828	0	0.224103	0	0	0.226369	0.137773	0	0	0.179813	0.112902	0	0	0	0	0.206176	0.0909233	0.092705
MAML3	0	0.608817	0	0	0.810395	0	0.355851	1.49137	0.826522	0	0	0.559662	0.519826	1.25846	0.730442	1.00008	0	0.575568	0	0.632844	0.9629	0.75345	0.528126	0.862324	0	0	0	0	0	0	0.569609	0.197998	0.661932	0	0	0.566165	0.315409	0	0	0.532078	0.458559	0	0	0	0	0.759611	0.388014	0.117824
SCOC	0	0.190923	0	0	0.574079	0	0.337715	0.332531	0.226143	0	0	0.232516	0.163465	0.143768	0.164301	0.202876	0	0.204638	0	0.165989	0.13944	0.0917042	0.101823	0.0983534	0	0	0	0	0	0	0.248469	0.174609	0.283223	0	0	0.133964	0.0374977	0	0	0	0.0969755	0	0	0	0	0.211824	0.0976856	0.200509
CLGN	0	0	0	0	0.157047	0	0.269287	0	0.0212905	0	0	0.0708633	0.101739	0	0.0492571	0.0966765	0	0.0340854	0	0.00976479	0	0.0276853	0	0.0275345	0	0	0	0	0	0	0.0625559	0.0303328	0.0438634	0	0	0.0338538	0	0	0	0	0.0213296	0	0	0	0	0.0376687	0.0178046	0.0709968
MGAT4D	0	0	0	0	0	0	0	0	0	0	0	0	0	0	0	0.0364809	0	0	0	0	0	0	0	0	0	0	0	0	0	0	0	0	0	0	0	0.00171405	0	0	0	0	0	0	0	0	0	0	0.000813397	0.00678969
ELMOD2	0	0.185476	0	0	0	0	0.180143	0.0633809	0.138578	0	0	0	0.180042	0	0.109321	0.0651255	0	0.0629331	0	0.0623744	0.0557339	0.0979778	0.107847	0.0783108	0	0	0	0	0	0	0.112393	0.0496819	0.0672558	0	0	0.0986265	0.0804159	0	0	0.0966873	0.0746199	0	0	0	0	0.107378	0.0626591	0.0966208
UCP1	0	0	0	0	0	0	0	0	0	0	0	0	0	0	0.000477408	0	0	0	0	0	0	0.00867266	0	0	0	0	0	0	0	0	0	0	0.00923561	0	0	0	0	0	0	0	0	0	0	0	0	0	0	0.00486085
TBC1D9	0	0.259639	0	0	0.128921	0	0.161289	0.272003	0.445363	0	0	0.312476	0.368903	0.316369	0.394633	0.205831	0	0.283057	0	0.455109	0.275743	0.421753	0.301065	0.255597	0	0	0	0	0	0	0.324824	0.25364	0.334655	0	0	0.441816	0.157047	0	0	0.480666	0.286082	0	0	0	0	0.634619	0.306168	0.105162
RNF150	0	1.28001	0	0	1.23025	0	1.02358	0.867825	1.31783	0	0	1.19315	0.916128	1.26805	0.934001	1.08319	0	0.884556	0	0.941149	1.15497	1.04347	1.32482	1.18854	0	0	0	0	0	0	1.02844	0.685092	0.960882	0	0	1.15024	1.09057	0	0	1.07909	1.20452	0	0	0	0	0.921938	1.04764	1.69233
ZNF330	0	0.0454861	0	0	0.128921	0	0.0431034	0	0.0698824	0	0	0	0.0551461	0.201888	0.0466948	0	0	0	0	0.0629916	0.123863	0.0932835	0	0.082096	0	0	0	0	0	0	0.130985	0.179564	0.0400727	0	0	0.0521021	0.115285	0	0	0.175956	0.0546477	0	0	0	0	0.0394022	0.0362058	0.0271763
IL15	0	0	0	0	0	0	0	0	0.00956288	0	0	0	0	0	0.00349675	0	0	0	0	0	0	0.0162633	0	0.00595414	0	0	0	0	0	0	0	0	0	0	0	0	0	0	0	0	0.0132444	0	0	0	0	0.00748061	0.00965859	0.0142637
INPP4B	0	1.04133	0	0	1.42751	0	1.12574	0.72763	0.87273	0	0	1.11656	0.669756	0.867569	0.700479	0.858013	0	0.678463	0	0.865823	0.872181	0.921556	0.766593	0.460801	0	0	0	0	0	0	1.48436	0.723527	1.06812	0	0	0.871695	1.17067	0	0	0.619163	1.05398	0	0	0	0	0.694933	0.638688	1.13456
USP38	0	0.205323	0	0	0	0	0.0682319	0.221861	0.114683	0	0	0.164205	0.129377	0	0.088745	0.0411125	0	0.0392636	0	0.0631458	0.0641224	0.0544556	0	0.118972	0	0	0	0	0	0	0.121166	0.00770041	0.100884	0	0	0.136233	0.157495	0	0	0.139971	0.0636384	0	0	0	0	0.198828	0.066313	0.161468
GAB1	0	0.458552	0	0	0.439301	0	0.999777	0.552809	0.672592	0	0	1.08383	0.672255	0.451447	0.820698	0.400512	0	0.442323	0	0.679942	0.620061	0.581617	0.651221	0.86318	0	0	0	0	0	0	0.690155	0.643695	0.990149	0	0	0.984312	0.700075	0	0	0.448643	0.512449	0	0	0	0	0.673649	0.578462	0.862586
SMARCA5	0	0.253803	0	0	0.450243	0	0.189914	0.498728	0.343677	0	0	0.215788	0.347226	0.30698	0.289828	0.265856	0	0.329382	0	0.357315	0.111243	0.381976	0.394652	0.350629	0	0	0	0	0	0	0.15926	0.392094	0.34188	0	0	0.273047	0.0863982	0	0	0.250742	0.16756	0	0	0	0	0.320862	0.292985	0.270903
FREM3	0	0	0	0	0	0	0.0373656	0.0933869	0.0427583	0	0	0.0460227	0.289781	0.0671643	0.130312	0.150257	0	0	0	0.0765165	0.118384	0.0690408	0.0317914	0.109562	0	0	0	0	0	0	0.029244	0.0303651	0.0854474	0	0	0.109403	0	0	0	0.0966873	0.0843805	0	0	0	0	0.0916703	0.256245	0.0731326
GYPE	0	0	0	0	0	0	0	0.217296	0.0327767	0	0	0.0415816	0	0	0.0266825	0.0267572	0	0.0174784	0	0.0148927	0	0.0125782	0	0.0254687	0	0	0	0	0	0	0	0	0.0212696	0	0	0.0045497	0	0	0	0	0.0118242	0	0	0	0	0.0205197	0.026132	0.0179143
GYPB	0	0	0	0	0	0	0	0	0.00561963	0	0	0	0	0	0.012454	0	0	0.00874014	0	0	0	0.0317307	0	0.0154692	0	0	0	0	0	0	0	0	0	0	0	0.011606	0	0	0	0	0.00303049	0	0	0	0	0.020199	0.00783129	0.00576857
GYPA	0	0	0	0	0	0	0	0	0.0143028	0	0	0	0	0	0.00255575	0	0	0	0	0	0	0.0118268	0	0.00886432	0	0	0	0	0	0	0	0.0699047	0.00357895	0	0	0.0158242	0.0187468	0	0	0.119179	0.00539104	0	0	0	0	0.0248318	0.00356815	0.0119623
HHIP	0	0	0	0	0	0	0.0667674	0.160002	0.0770249	0	0	0.0946969	0.120745	0.246351	0.0352834	0.183217	0	0.148057	0	0.0157058	0.10513	0.044332	0.151419	0.0873321	0	0	0	0	0	0	0.022486	0	0.0311549	0	0	0.0278665	0	0	0	0.060634	0.00758103	0	0	0	0	0.0693275	0.0623181	0.0355319
ANAPC10	0	0.765495	0	0	0.69693	0	0.541793	1.00682	0.71355	0	0	1.01097	0.935853	0.449283	0.735012	0.469197	0	0.587236	0	0.859467	0.555439	0.671325	1.03676	0.730403	0	0	0	0	0	0	0.960005	0.386936	0.783442	0	0	0.76525	0.650332	0	0	0.617011	0.561146	0	0	0	0	0.741484	0.531527	0.395286
ABCE1	0	0	0	0	0	0	0.189982	0	0.186329	0	0	0.119396	0.13374	0.374366	0.138353	0.118961	0	0.0697483	0	0.100156	0.0555096	0.103536	0.186568	0.103975	0	0	0	0	0	0	0.244575	0.268381	0.175707	0	0	0.0779169	0.0254526	0	0	0.125437	0.0735445	0	0	0	0	0.136984	0.0965832	0.158903
OTUD4	0	0.450702	0	0	0.276674	0	0.318737	0.647973	0.401202	0	0	0.177297	0.182697	0.117355	0.314067	0.199247	0	0.278323	0	0.287829	0.340275	0.377809	0.101434	0.374132	0	0	0	0	0	0	0.288175	0.482982	0.362422	0	0	0.263043	0.305718	0	0	0.246739	0.2284	0	0	0	0	0.313463	0.256662	0.36478
SMAD1	0	0.66509	0	0	0.276674	0	0.758035	0.354618	0.518436	0	0	0.455727	0.344998	0.348335	0.387921	0.180598	0	0.296835	0	0.401385	0.524309	0.383083	0.083469	0.459498	0	0	0	0	0	0	0.392742	0.438007	0.398819	0	0	0.400544	0.863814	0	0	0.413125	0.289085	0	0	0	0	0.650302	0.274389	1.08029
MMAA	0	0	0	0	0	0	0.1385	0.175647	0.0838845	0	0	0.0642771	0	0.0845334	0.0614453	0.117635	0	0.0545759	0	0.0736255	0.0819587	0.0189816	0	0.0425403	0	0	0	0	0	0	0.127824	0.101316	0.0765715	0	0	0.0543039	0.0254526	0	0	0	0.0506458	0	0	0	0	0.0719027	0.0342091	0.030969
C4orf51	0	0	0	0	0	0	0	0	0.00715254	0	0	0	0	0.151698	0.0111255	0	0	0.0496046	0	0	0	0.0123413	0	0.0224303	0	0	0	0	0	0	0.0318682	0.0101589	0	0	0	0.0171	0	0	0	0	0.001988	0	0	0	0	0.0245497	0.00480933	0.00853615
ZNF827	0	0.959523	0	0	1.06085	0	0.509466	0.97357	0.8825	0	0	0.695076	0.532844	1.03361	0.793904	0.742204	0	0.606615	0	0.740263	0.460144	0.669333	1.00654	1.0202	0	0	0	0	0	0	0.689972	0.377673	0.841944	0	0	0.84834	0.84507	0	0	0.385275	0.636298	0	0	0	0	0.992887	0.643371	0.559097
LSM6	0	0.0248007	0	0	0	0	0.0690746	0.194573	0.119731	0	0	0.0889763	0.0494899	0.0845334	0.0893195	0.103661	0	0.125214	0	0.123594	0.0641224	0.103036	0	0.0364096	0	0	0	0	0	0	0.064854	0.121935	0.0671005	0	0	0.0609073	0.0612701	0	0	0	0.040819	0	0	0	0	0.18836	0.044381	0.0484136
REELD1	0	0	0	0	0	0	0	0	0.00496287	0	0	0	0	0	0.00974012	0	0	0	0	0.0113004	0	0.00211283	0	0	0	0	0	0	0	0	0	0.0175812	0	0	0	0	0	0	0	0	0.00607113	0	0	0	0	0.0121122	0.00109796	0.00489129
SLC10A7	0	0.566146	0	0	0.157047	0	0.0783971	0	0.289453	0	0	0.201793	0.234851	0.370619	0.249443	0.162146	0	0.145035	0	0.205002	0.139509	0.280956	0.0924851	0.186782	0	0	0	0	0	0	0.238643	0.179105	0.268529	0	0	0.287663	0.415034	0	0	0.176448	0.136077	0	0	0	0	0.246632	0.141985	0.0827202
TTC29	0	0	0	0	0	0	0.0643176	0	0.0228766	0	0	0	0	0.0671643	0.0459228	0	0	0	0	0.0184461	0	0.0149881	0.0209867	0	0	0	0	0	0	0	0.0282721	0	0.0341832	0	0	0.0215701	0	0	0	0.104392	0.00747879	0	0	0	0	0.0617985	0.0109518	0.0607068
EDNRA	0	0	0	0	0	0	0	0	0.00242495	0	0	0	0	0	0.0233288	0	0	0	0	0.0177368	0	0	0	0	0	0	0	0	0	0	0	0	0	0	0	0.00331726	0	0	0	0	0.0102497	0	0	0	0	0.00827378	0.00580207	0.017522
TMEM184C	0	0	0	0	0	0	0.057262	0.103488	0.11905	0	0	0.0876042	0.122701	0.0845334	0.0877677	0.164897	0	0.118741	0	0.112058	0.0819587	0.13074	0.139014	0.0450068	0	0	0	0	0	0	0.0666337	0.0736856	0.155969	0	0	0.0983095	0.138818	0	0	0	0.076564	0	0	0	0	0.210438	0.0609572	0.529562
PRMT9	0	0.208324	0	0	0.436145	0	0.207983	0.332531	0.233744	0	0	0.231426	0.5394	0.43576	0.242745	0.188286	0	0.242073	0	0.20591	0.499865	0.180068	0.167935	0.118241	0	0	0	0	0	0	0.177236	0.153633	0.192884	0	0	0.239857	0.352457	0	0	0.305405	0.133568	0	0	0	0	0.261036	0.192686	0.111767
ARHGAP10	0	0.160276	0	0	0.252757	0	0.108451	0	0.263265	0	0	0.219283	0.2172	0	0.397604	0.362008	0	0.347828	0	0.39436	0.458578	0.304624	0.619022	0.442344	0	0	0	0	0	0	0.414778	0.215582	0.355881	0	0	0.471928	0.511413	0	0	0.183225	0.208053	0	0	0	0	0.461586	0.569799	0.638552
NR3C2	0	1.08543	0	0	1.27062	0	1.48097	1.08084	1.18355	0	0	1.53014	1.27661	0.551413	1.27842	1.24051	0	1.0342	0	1.13563	1.14384	1.27834	1.30822	1.30983	0	0	0	0	0	0	1.62374	0.929357	1.35892	0	0	1.65649	1.68498	0	0	1.0453	0.963328	0	0	0	0	1.75875	0.993487	1.24055
IQCM	0	0.118413	0	0	0	0	0.0158832	0	0.0205131	0	0	0.0415816	0	0	0.0153267	0	0	0.0494581	0	0	0	0.0502159	0.0209867	0.0781726	0	0	0	0	0	0	0.0174254	0.0101589	0.00277018	0	0	0.00940881	0.047641	0	0	0	0.0299404	0	0	0	0	0.03881	0.0195612	0.015391
DCLK2	0	0.8031	0	0	0.962166	0	1.12842	0.510758	1.17315	0	0	0.868666	0.950965	1.01924	1.012	0.671654	0	0.768851	0	0.865952	0.929852	1.05626	0.965647	1.02858	0	0	0	0	0	0	1.16427	0.881214	1.0192	0	0	1.11708	1.001	0	0	1.0043	0.982484	0	0	0	0	0.783291	0.993304	0.806152
LRBA	0	0.707098	0	0	1.1112	0	1.07336	1.18497	1.08111	0	0	1.37369	1.29929	1.12736	0.961955	0.841303	0	0.850632	0	0.990233	0.83996	0.989446	1.0191	0.72103	0	0	0	0	0	0	1.31021	0.874154	1.11164	0	0	0.951284	1.217	0	0	0.883776	0.8562	0	0	0	0	1.14846	0.778119	0.902764
RPS3A	0	0.0248007	0	0	0	0	0.0247911	0.21881	0.0777581	0	0	0	0.0522493	0.36594	0.0776702	0.0411125	0	0.0359452	0	0.040025	0.106407	0.0457297	0.0653282	0.0857683	0	0	0	0	0	0	0.0362965	0.0421023	0.0895909	0	0	0.0334951	0	0	0	0	0.0457982	0	0	0	0	0.0467711	0.0458583	0.0300211
SH3D19	0	0.979145	0	0	1.15967	0	0.686302	0.659465	0.840403	0	0	0.650633	0.76388	0.444937	0.717051	0.592707	0	0.568657	0	0.779448	0.468835	0.822655	1.16886	0.598882	0	0	0	0	0	0	1.01594	0.323411	0.605493	0	0	0.639097	0.453077	0	0	0.211892	0.674181	0	0	0	0	0.648664	0.503333	0.318911
PRSS48	0	0	0	0	0	0	0	0	0.0168953	0	0	0	0	0	0.00599701	0	0	0.0088996	0	0	0	0.00217275	0	0.0339929	0	0	0	0	0	0	0	0	0	0	0	0	0	0	0	0	0	0	0	0	0	0.0101569	0.00135606	0.00344786
FAM160A1	0	0.0248007	0	0	0	0	0.0974243	0.0719316	0.0511168	0	0	0.0460227	0.190898	0.297409	0.0823036	0	0	0.0810803	0	0.073167	0.118894	0.0288947	0.105981	0.200353	0	0	0	0	0	0	0.0582859	0.224255	0.0902036	0	0	0.0423825	0.0773287	0	0	0.245663	0.0541225	0	0	0	0	0.170965	0.0763094	0.0454792
GATB	0	0.312383	0	0	0.53488	0	0.698985	0.242576	0.470935	0	0	0.255813	0.54318	0.400902	0.371098	0.265547	0	0.147317	0	0.227872	0.366272	0.419579	0.270955	0.427206	0	0	0	0	0	0	0.358088	0.182219	0.53463	0	0	0.363405	0.296544	0	0	0.222378	0.298276	0	0	0	0	0.257329	0.291699	0.157607
FBXW7	0	1.41531	0	0	1.85361	0	1.44707	1.28667	1.69817	0	0	1.40275	2.14159	1.70245	1.6998	1.34473	0	1.44227	0	1.77956	1.72848	1.53111	1.42637	1.60668	0	0	0	0	0	0	1.47866	1.70099	1.69306	0	0	1.74545	1.7539	0	0	1.50801	1.46112	0	0	0	0	1.46466	1.26676	1.42735
TMEM154	0	0	0	0	0	0	0	0	0.0107983	0	0	0	0	0	0.0140236	0	0	0	0	0	0	0.00515258	0	0	0	0	0	0	0	0	0	0	0.0126867	0	0	0.00778343	0	0	0	0	0.0106929	0	0	0	0	0.00671716	0.00284712	0.00397836
TIGD4	0	0.0248007	0	0	0	0	0	0.0979523	0.107405	0	0	0.150605	0.0551461	0	0.068667	0	0	0.0404272	0	0.116727	0.106183	0.0772642	0.0459871	0.127403	0	0	0	0	0	0	0.113111	0.0654054	0.0843042	0	0	0.0591951	0	0	0	0	0.0581519	0	0	0	0	0.0968805	0.0507548	0.0990265
ARFIP1	0	0.580391	0	0	0.654781	0	0.45651	0.412309	0.405247	0	0	0.39519	0.261822	0.324176	0.361854	0.515264	0	0.397562	0	0.348542	0.4925	0.429857	0.144978	0.512484	0	0	0	0	0	0	0.327866	0.413358	0.379505	0	0	0.481763	0.318097	0	0	0.448502	0.34064	0	0	0	0	0.421421	0.336169	0.260232
FHDC1	0	0.0525291	0	0	0	0	0	0	0.0272238	0	0	0	0.0525342	0	0.0291144	0	0	0.0520289	0	0.0461876	0	0.0220281	0	0.0213958	0	0	0	0	0	0	0.067752	0.0674158	0.036264	0	0	0.0583947	0.130498	0	0	0.0677619	0.0156256	0	0	0	0	0.0172915	0.0149131	0.0393148
TRIM2	0	1.52701	0	0	1.1463	0	1.42084	1.97064	1.46534	0	0	1.49436	1.23202	1.34744	1.25935	1.52473	0	1.39544	0	1.32822	1.13082	1.4282	1.7284	1.24631	0	0	0	0	0	0	1.52018	1.08285	1.29976	0	0	1.3885	1.09294	0	0	0.907728	1.23049	0	0	0	0	1.47713	1.08759	0.873664
MND1	0	0	0	0	0	0	0	0	0.0216337	0	0	0	0	0	0.0156378	0	0	0.0247156	0	0.0395802	0	0.0287477	0	0.0189235	0	0	0	0	0	0	0	0	0.00599304	0	0	0.0241058	0	0	0	0	0.0339809	0	0	0	0	0.0380101	0.0165598	0.111119
TMEM131L	0	0.218708	0	0	0.676409	0	0.149039	0.313528	0.319135	0	0	0.308027	0.288713	0.207014	0.378891	0.0791482	0	0.174417	0	0.2352	0.957437	0.244684	0.345626	0.328343	0	0	0	0	0	0	0.379396	0.363427	0.466938	0	0	0.482567	0.364847	0	0	0.060634	0.256653	0	0	0	0	0.200808	0.338293	0.392822
TLR2	0	0	0	0	0	0	0	0	0.00273592	0	0	0	0	0	0.00238736	0	0	0	0	0	0	0.00814717	0	0	0	0	0	0	0	0	0	0.0337501	0.00823565	0	0	0	0	0	0	0	0.00962107	0	0	0	0	0	0.000776986	0.0140296
RNF175	0	0.78311	0	0	0.739525	0	0.251136	0.533835	0.689831	0	0	0.639908	0.472065	0.843215	0.591337	0.552686	0	0.512797	0	0.588323	0.248173	0.659097	0.645022	0.490642	0	0	0	0	0	0	0.703756	0.494353	0.67185	0	0	0.79821	0.507673	0	0	0.742823	0.583796	0	0	0	0	0.535967	0.602016	0.571603
SFRP2	0	0	0	0	0	0	0	0	0.00861055	0	0	0	0	0	0.00220225	0	0	0	0	0	0	0.0080021	0	0.00510927	0	0	0	0	0	0	0.0192487	0	0.00391342	0	0	0.0038276	0	0	0	0	0.00171013	0	0	0	0	0.00195599	0.00251886	0.00934659
DCHS2	0	0.121258	0	0	0	0	0.156616	0.347358	0.456913	0	0	0.198744	0.349235	0	0.149479	0.104401	0	0.175646	0	0.233089	0	0.206094	0.305738	0.127708	0	0	0	0	0	0	0.382395	0.186341	0.0454179	0	0	0.242344	0.223981	0	0	0.254982	0.272513	0	0	0	0	0.088034	0.212872	0.338881
PLRG1	0	0.0525291	0	0	0.321322	0	0.181698	0	0.143511	0	0	0.187906	0.127793	0.201888	0.144738	0.0424917	0	0.0640124	0	0.0827223	0.0641224	0.0685252	0.0209867	0.105178	0	0	0	0	0	0	0.100887	0.13832	0.174714	0	0	0.0765416	0.179568	0	0	0.125437	0.0662692	0	0	0	0	0.136471	0.0877809	0.134029
LRAT	0	0	0	0	0	0	0.0611695	0	0.00329378	0	0	0	0	0	0.00625696	0	0	0	0	0	0	0.00758622	0	0.0162865	0	0	0	0	0	0	0	0	0.00609254	0	0	0.00186537	0	0	0	0	0.00271068	0	0	0	0	0.00310867	0.0084172	0.0102418
RBM46	0	0	0	0	0	0	0.0158832	0	0	0	0	0	0	0	0.00464361	0	0	0	0	0	0	0.00225982	0	0	0	0	0	0	0	0	0	0.0337501	0	0	0	0.00465508	0	0	0	0	0	0	0	0	0	0.00220579	0.000873807	0.00383831
MAP9	0	0.236591	0	0	0.285968	0	0.0899031	0.269034	0.339385	0	0	0.207837	0.478606	0.423103	0.297564	0.291027	0	0.330868	0	0.144341	0.170675	0.329322	0.210094	0.275221	0	0	0	0	0	0	0.28252	0.297276	0.265944	0	0	0.404269	0.33408	0	0	0.734605	0.267209	0	0	0	0	0.305985	0.29676	0.389764
GUCY1A1	0	0.214109	0	0	0.60729	0	0.0750856	0.257501	0.268842	0	0	0.177791	0.134506	0.0845334	0.211104	0.264494	0	0.285457	0	0.236492	0.168214	0.194639	0.0418943	0.161581	0	0	0	0	0	0	0.314894	0.124952	0.140462	0	0	0.210316	0.302973	0	0	0.0788327	0.168464	0	0	0	0	0.113301	0.153854	0.182929
GUCY1B1	0	0.581003	0	0	0	0	0.617293	0.45472	0.456656	0	0	0.443376	0.632514	0.36594	0.34556	0.36863	0	0.243604	0	0.367111	0.617068	0.460982	0.463319	0.317868	0	0	0	0	0	0	0.410978	0.703339	0.504717	0	0	0.340245	0.345452	0	0	0.157757	0.292053	0	0	0	0	0.384933	0.251994	0.502366
ASIC5	0	0	0	0	0	0	0	0	0	0	0	0	0	0	0	0.0761084	0	0	0	0	0	0	0	0.00510927	0	0	0	0	0	0	0	0	0	0	0	0.0087835	0	0	0	0	0	0	0	0	0	0.00224661	0.000825773	0.000189084
TDO2	0	0.435804	0	0	0.3218	0	0.0788819	0	0.138133	0	0	0.237827	0.126749	0	0.0816937	0.129815	0	0.0595838	0	0.067225	0.0885338	0.196771	0.274756	0.117896	0	0	0	0	0	0	0.491778	0.129658	0.0933521	0	0	0.117265	0.293649	0	0	0.106152	0.0884155	0	0	0	0	0.0847342	0.0907007	0.0355974
CTSO	0	0.118413	0	0	0	0	0	0.0933869	0.0146127	0	0	0.076601	0	0.207014	0.0102717	0.0411125	0	0.0271268	0	0.0177368	0	0.016985	0.0754496	0	0	0	0	0	0	0	0	0.0803754	0.0213138	0	0	0	0	0	0	0	0.0145884	0	0	0	0	0.00905593	0.0119356	0.00308358
PDGFC	0	0.245331	0	0	0.157047	0	0.48701	0.096621	0.47617	0	0	0.476036	0.28347	0.0671643	0.424872	0.291291	0	0.144428	0	0.278152	0.244471	0.252382	0.297599	0.189839	0	0	0	0	0	0	0.237151	0.40537	0.34966	0	0	0.43177	0.24973	0	0	0.32395	0.370694	0	0	0	0	0.116367	0.302277	0.157341
GLRB	0	0.361302	0	0	0.462851	0	0.583046	0.69183	0.751894	0	0	0.538081	0.472137	0.892515	0.667805	0.732783	0	0.448146	0	0.615743	0.509421	0.527437	0.487576	0.517423	0	0	0	0	0	0	0.830881	0.524286	0.672093	0	0	0.728959	0.663704	0	0	0.505492	0.503344	0	0	0	0	0.604746	0.484633	0.415581
GRIA2	0	2.6617	0	0	2.70021	0	2.31034	2.66981	2.44122	0	0	2.43366	2.65736	2.58111	2.35289	2.53048	0	2.47611	0	2.48708	2.42913	2.65035	2.61723	2.41903	0	0	0	0	0	0	2.25959	2.89979	2.46437	0	0	2.50907	2.56656	0	0	2.71416	2.19046	0	0	0	0	2.22638	2.21621	2.17341
TMEM144	0	0.0727334	0	0	0	0	0.114137	0.256805	0.130041	0	0	0.0246993	0.127793	0.520529	0.162027	0.232742	0	0.111633	0	0.112661	0.206111	0.116375	0.370627	0.22864	0	0	0	0	0	0	0.0923425	0.0863181	0.199131	0	0	0.0918855	0.337306	0	0	0.0752224	0.0681013	0	0	0	0	0.10901	0.146054	0.0974761
RXFP1	0	0.783608	0	0	0.558561	0	0.857137	1.34744	1.04748	0	0	0.399099	0.849365	1.06659	0.701743	0.809805	0	0.495538	0	0.316334	1.01337	0.862222	0.412223	0.488659	0	0	0	0	0	0	0.365795	0.392316	0.654868	0	0	0.655232	0.634797	0	0	0.279616	0.840443	0	0	0	0	0.307178	0.511731	0.220488
C4orf46	0	0	0	0	0	0	0.0530276	0.0979523	0.00725338	0	0	0	0	0	0.00566875	0	0	0	0	0	0	0.0199749	0	0	0	0	0	0	0	0	0.0802585	0	0.00475668	0	0	0.00491209	0	0	0	0.060634	0.00219251	0	0	0	0	0	0.00604694	0.0222617
ETFDH	0	0.279148	0	0	1.14946	0	0.307101	0.53501	0.399319	0	0	0.348923	0.499948	0.599365	0.416116	0.449662	0	0.428938	0	0.248862	0.170493	0.401266	0.295516	0.256297	0	0	0	0	0	0	0.44187	0.468452	0.360324	0	0	0.389293	0.226172	0	0	0.376179	0.227322	0	0	0	0	0.369068	0.231544	0.160184
PPID	0	0.380966	0	0	0.252757	0	0.230262	0.122189	0.191981	0	0	0.0246993	0.0834604	0	0.123406	0.225654	0	0.101317	0	0.193396	0.0506735	0.0957828	0.245128	0.122338	0	0	0	0	0	0	0.269451	0.164512	0.223936	0	0	0.172614	0.110462	0	0	0.0752224	0.0802691	0	0	0	0	0.152799	0.114101	0.230862
FNIP2	0	0.850787	0	0	0.676409	0	0.794872	0.514085	0.76233	0	0	1.0532	0.801134	1.16582	0.755159	0.648111	0	0.534914	0	0.710782	0.552073	0.806446	1.01786	0.719972	0	0	0	0	0	0	1.16767	0.704581	0.918155	0	0	0.933216	0.785574	0	0	0.447233	0.615295	0	0	0	0	1.06704	0.565068	0.817191
C4orf45	0	0	0	0	0	0	0	0.220141	0.0798436	0	0	0.142882	0.0522493	0.514387	0.072109	0.191081	0	0.0625715	0	0.0535706	0.0641224	0.0659638	0	0.0573587	0	0	0	0	0	0	0.0619666	0.0627361	0.0671736	0	0	0.0932867	0	0	0	0	0.0706838	0	0	0	0	0.0777068	0.0998439	0.091196
RAPGEF2	0	1.62117	0	0	1.44782	0	1.96655	1.58609	1.49946	0	0	1.46412	1.54341	2.02346	1.35191	1.25883	0	1.11795	0	1.40856	1.74993	1.52643	1.47214	1.6957	0	0	0	0	0	0	1.55995	1.28558	1.67666	0	0	1.71989	1.70018	0	0	1.34451	1.31516	0	0	0	0	1.87411	1.19729	1.83739
FSTL5	0	0.948203	0	0	1.4336	0	1.24098	1.46111	1.20616	0	0	1.01481	0.762059	1.20192	0.789474	1.2463	0	0.856716	0	0.692958	0.852433	0.89001	0.287498	0.596511	0	0	0	0	0	0	0.747093	0.750222	1.21986	0	0	0.811471	1.24145	0	0	0.826988	0.964847	0	0	0	0	0.663031	0.625636	0.833276
NAF1	0	0.0454861	0	0	0.60729	0	0.158186	0.269034	0.314871	0	0	0.130558	0.378335	0.487893	0.186091	0.291204	0	0.162834	0	0.264108	0	0.276723	0.333322	0.216623	0	0	0	0	0	0	0.312104	0.194545	0.14695	0	0	0.206344	0.357307	0	0	0.385275	0.128718	0	0	0	0	0.254309	0.167623	0.338811
NPY1R	0	0.734369	0	0	0.674719	0	0.368803	1.1721	0.60433	0	0	0.543547	0.365345	0.621468	0.469739	0.372225	0	0.390961	0	0.375044	0.689673	0.590719	0.0583109	0.572692	0	0	0	0	0	0	0.21893	0.231187	0.378953	0	0	0.310099	0.164809	0	0	0.477517	0.309533	0	0	0	0	0.239387	0.342303	0.170444
NPY5R	0	0	0	0	0	0	0	0	0.0467974	0	0	0.0546731	0.0525342	0	0.0264753	0.0267572	0	0.0386604	0	0.00976479	0	0.0278098	0	0.0361686	0	0	0	0	0	0	0	0	0.00771672	0	0	0.0272545	0	0	0	0	0.0287362	0	0	0	0	0.0269599	0.0270025	0.0204949
TKTL2	0	0	0	0	0	0	0	0	0	0	0	0	0	0	0	0	0	0	0	0	0	0	0	0	0	0	0	0	0	0	0	0	0	0	0	0	0	0	0	0	0.00279794	0	0	0	0	0	0.00016653	0
TMA16	0	0.121202	0	0	0.128921	0	0.080469	0	0.0778517	0	0	0.0642771	0.0447466	0	0.0446486	0	0	0.0540102	0	0.0431011	0.123022	0.0628393	0	0.0205193	0	0	0	0	0	0	0.0660241	0	0.047379	0	0	0.0797944	0.132601	0	0	0.262181	0.0396315	0	0	0	0	0.0329463	0.0403734	0.0441682
MARCH1	0	1.82936	0	0	2.53721	0	2.45323	2.41873	2.06675	0	0	1.9221	1.5904	2.22889	1.88636	2.15215	0	1.8915	0	1.79264	2.24782	1.76708	1.45269	1.81085	0	0	0	0	0	0	1.32676	1.79225	2.21341	0	0	1.81365	1.79847	0	0	1.3709	1.69194	0	0	0	0	2.15034	1.70685	3.26133
SMIM31	0	0	0	0	0	0	0.0308048	0	0.0138306	0	0	0	0	0	0.0237764	0	0	0	0	0.0441258	0	0	0	0	0	0	0	0	0	0	0.0507269	0	0	0	0	0.00333587	0	0	0	0	0.0104747	0	0	0	0	0.00908651	0.00982695	0.0124529
APELA	0	0	0	0	0	0	0	0	0.00694842	0	0	0	0	0	0	0	0	0	0	0	0	0	0	0	0	0	0	0	0	0	0	0	0	0	0	0.00260659	0	0	0	0	0	0	0	0	0	0	0.000104112	0.0035594
TRIM61	0	0	0	0	0	0	0	0	0.00714487	0	0	0	0	0	0.00131264	0	0	0	0	0.0548023	0	0.00260077	0	0	0	0	0	0	0	0	0.0142539	0	0	0	0	0.00670613	0.0131033	0	0	0	0	0	0	0	0	0.0161691	0.00437242	0.00894389
FAM218A	0	0	0	0	0	0	0	0	0.024548	0	0	0.0642771	0	0	0.00736261	0	0	0	0	0	0.0819587	0.0163487	0	0.0328362	0	0	0	0	0	0	0	0.0695139	0.0225782	0	0	0.0276783	0	0	0	0	0.014135	0	0	0	0	0.0453023	0.0103715	0.00794437
TRIM60	0	0	0	0	0	0	0	0	0.00221412	0	0	0	0	0	0.0048971	0	0	0	0	0	0	0	0	0	0	0	0	0	0	0	0	0	0	0	0	0	0	0	0	0	0	0	0	0	0	0.00243693	0.00142541	0.00176957
TMEM192	0	0.28459	0	0	0.457401	0	0.303057	0.303634	0.426585	0	0	0.194582	0.250152	0.740859	0.358017	0.211229	0	0.32905	0	0.470109	0.118894	0.424421	0.245433	0.41357	0	0	0	0	0	0	0.323776	0.542037	0.328197	0	0	0.339202	0.434532	0	0	0.128396	0.32614	0	0	0	0	0.677921	0.309987	0.501358
KLHL2	0	0.543135	0	0	0.927476	0	0.551494	0.827902	0.745569	0	0	0.80317	0.43419	0.870405	0.662107	0.591023	0	0.503675	0	0.700437	0.564643	0.75079	0.555509	0.663722	0	0	0	0	0	0	0.786008	0.834995	0.60796	0	0	0.69982	0.658344	0	0	0.683936	0.563092	0	0	0	0	0.930639	0.535562	0.588366
GK3P	0	0	0	0	0	0	0	0	0.0145693	0	0	0	0	0	0.0114714	0	0	0.0136594	0	0	0	0.015057	0	0	0	0	0	0	0	0	0	0	0	0	0	0.00378287	0	0	0	0	0.0028455	0	0	0	0	0.00659033	0.00227296	0.00557324
MSMO1	0	0.519758	0	0	0.484072	0	0.165483	0.448745	0.227758	0	0	0.090513	0.101534	0	0.213331	0.279652	0	0.125139	0	0.0720111	0	0.0562244	0.2399	0.106347	0	0	0	0	0	0	0.276621	0.0840934	0.222566	0	0	0.173216	0.192283	0	0	0.215867	0.14379	0	0	0	0	0.274746	0.126888	0.0762825
CPE	0	1.30741	0	0	1.64196	0	1.39297	1.22306	1.199	0	0	0.947639	1.11068	1.05762	1.05904	1.02078	0	0.979009	0	0.950558	1.25793	0.926267	1.23781	1.01724	0	0	0	0	0	0	1.28586	1.02104	1.19584	0	0	1.07617	1.05591	0	0	0.660202	1.06226	0	0	0	0	0.938183	0.911347	1.35861
TLL1	0	0.164741	0	0	0.627605	0	0.10635	0	0.114154	0	0	0	0.0525342	0	0.0721268	0.147217	0	0.123627	0	0.0993556	0.137468	0.248723	0.116346	0.0657253	0	0	0	0	0	0	0.0617324	0.164435	0.123789	0	0	0.0719867	0	0	0	0.182929	0.146878	0	0	0	0	0.0540907	0.104268	0.148089
SPOCK3	0	0.0525291	0	0	0	0	0.342423	0.613547	0.117559	0	0	0.368343	0.450384	0.0671643	0.267384	0.0785102	0	0.1289	0	0.191219	0.169349	0.215814	0.340293	0.182475	0	0	0	0	0	0	0.706975	0.442328	0.389843	0	0	0.295053	0.60476	0	0	0.331072	0.158246	0	0	0	0	0.34736	0.265985	0.290882
ANXA10	0	0	0	0	0	0	0	0	0.00708917	0	0	0	0	0	0.00639145	0	0	0	0	0	0	0	0	0	0	0	0	0	0	0	0	0	0	0	0	0	0	0	0	0	0.00456284	0	0	0	0	0.00282718	0.00242218	0.0105552
DDX60	0	0.0632296	0	0	0	0	0.0222761	0	0.0238124	0	0	0	0	0	0.0111947	0	0	0	0	0	0	0.00525434	0.0418943	0	0	0	0	0	0	0	0	0	0	0	0	0.0158686	0.0131033	0	0	0	0.00429389	0	0	0	0	0.00219441	0.0047347	0.014906
DDX60L	0	0	0	0	0	0	0	0	0.0227196	0	0	0.0246993	0.119239	0	0.0129254	0	0	0.0174512	0	0.0298828	0	0.0390482	0	0.00510927	0	0	0	0	0	0	0.0188249	0	0.012871	0	0	0.00719922	0.143641	0	0	0.0677619	0.00104964	0	0	0	0	0.00312258	0.00430637	0.00821842
PALLD	0	0.209496	0	0	0	0	0.296008	0.096621	0.138167	0	0	0.231337	0.291036	0.143768	0.262069	0.0640332	0	0.194601	0	0.190261	0	0.244077	0.356718	0.292747	0	0	0	0	0	0	0.408373	0.201144	0.178894	0	0	0.266089	0.314437	0	0	0.319943	0.0779786	0	0	0	0	0.229509	0.0702713	0.190612
CBR4	0	0.843489	0	0	0.61963	0	0.357621	0.501394	0.664556	0	0	0.768538	0.636372	0.423103	0.630251	0.694976	0	0.468011	0	0.524922	0.48294	0.70782	0.531467	0.544606	0	0	0	0	0	0	0.760242	0.605372	0.584136	0	0	0.659076	0.478682	0	0	0.46566	0.495099	0	0	0	0	0.54866	0.4524	0.387236
SH3RF1	0	0.545069	0	0	0.285968	0	0.170306	0.156768	0.457147	0	0	0.366588	0.44863	0.745828	0.38607	0.403598	0	0.234037	0	0.431435	0.381251	0.306678	0.814117	0.359401	0	0	0	0	0	0	0.485329	0.222949	0.416714	0	0	0.561088	0.464297	0	0	0.2857	0.355816	0	0	0	0	0.286354	0.3032	0.249797
NEK1	0	0.972028	0	0	0.892681	0	0.56966	0.437642	0.762994	0	0	0.828591	1.02569	0.847429	0.832989	0.419125	0	0.682165	0	0.756126	0.342831	1.12601	0.776636	0.785677	0	0	0	0	0	0	0.895586	0.895832	0.815641	0	0	0.881367	0.932358	0	0	1.04249	0.591409	0	0	0	0	0.906589	0.611543	0.626251
CLCN3	0	0.711697	0	0	0.963344	0	0.327944	0.18729	0.554295	0	0	0.186541	0.669752	0.275355	0.456722	0.660064	0	0.327009	0	0.454596	0.611393	0.381074	0.574912	0.324675	0	0	0	0	0	0	0.530803	0.461459	0.35175	0	0	0.488398	0.470701	0	0	0.314821	0.318843	0	0	0	0	0.467722	0.30281	0.261758
HPF1	0	0	0	0	0	0	0.0691971	0.215576	0.158251	0	0	0.0610042	0.0787989	0.344436	0.139657	0.112444	0	0.0738606	0	0.148969	0.259297	0.0711735	0.17006	0.107545	0	0	0	0	0	0	0.273193	0.203325	0.163774	0	0	0.123295	0.11543	0	0	0.244434	0.0453442	0	0	0	0	0.1312	0.081898	0.0655804
MFAP3L	0	0.41081	0	0	0.450243	0	0.31337	0.115235	0.25811	0	0	0.0610042	0.209462	0.555119	0.220268	0.321115	0	0.159841	0	0.192013	0.194337	0.183535	0.354017	0.1643	0	0	0	0	0	0	0.372619	0.233642	0.259684	0	0	0.321245	0.326237	0	0	0.0788327	0.15074	0	0	0	0	0.44185	0.24751	0.276879
AADAT	0	0.263673	0	0	0.213558	0	0.20775	0	0.11761	0	0	0.279928	0.0787989	0	0.078378	0.0567569	0	0.036762	0	0.118252	0	0.105836	0.0459871	0.0639915	0	0	0	0	0	0	0.0640562	0.0962536	0.0775342	0	0	0.081341	0.0811485	0	0	0.179615	0.0742149	0	0	0	0	0.0849131	0.084344	0.168273
GALNTL6	0	0.798694	0	0	1.64403	0	1.39143	0.482927	1.19791	0	0	1.23325	1.25308	0.465463	1.04017	1.41634	0	1.35511	0	1.32376	1.28771	1.16813	1.14049	1.72866	0	0	0	0	0	0	0.776991	1.0194	1.37042	0	0	1.17893	0.64334	0	0	1.32441	1.1107	0	0	0	0	2.63874	1.66264	1.82569
GALNT7	0	0.380259	0	0	0.859557	0	0.361591	0.195841	0.360161	0	0	0.336208	0.705994	0.356644	0.398251	0.132697	0	0.329244	0	0.506009	0.0557339	0.337978	0.329943	0.435773	0	0	0	0	0	0	0.440597	0.448484	0.455945	0	0	0.562765	0.155692	0	0	0.296771	0.43599	0	0	0	0	0.546678	0.385681	0.363353
HMGB2	0	0	0	0	0	0	0	0	0.0336305	0	0	0	0.0500174	0	0.038698	0	0	0	0	0.021954	0	0.0707969	0	0.01858	0	0	0	0	0	0	0.020098	0	0.0156049	0	0	0.0326138	0	0	0	0	0.0147781	0	0	0	0	0.0287216	0.0238663	0.0521241
SAP30	0	0	0	0	0	0	0	0	0.053708	0	0	0.108767	0.0942365	0	0.0576729	0.0746215	0	0.0847381	0	0.0558335	0	0.0424563	0.0459871	0.0869154	0	0	0	0	0	0	0.0809383	0.031662	0.0278368	0	0	0.0363544	0.0783891	0	0	0.125254	0.0281801	0	0	0	0	0.0761445	0.0612012	0.0705999
SCRG1	0	0.0894022	0	0	0	0	0.171651	0	0.0622463	0	0	0	0.173337	0	0.062181	0.0920004	0	0.112113	0	0.0300763	0.0641224	0.0262763	0	0.051715	0	0	0	0	0	0	0.0229916	0.169792	0.106292	0	0	0.0287317	0	0	0	0	0.0271184	0	0	0	0	0.0739956	0.0368935	0.0936087
FBXO8	0	0.0727334	0	0	0	0	0.0452465	0.0633809	0.0880837	0	0	0.0546731	0	0	0.0578214	0.0339342	0	0.052474	0	0.0699375	0.0506735	0.0739684	0.0377371	0.0243335	0	0	0	0	0	0	0.16638	0.0202062	0.0434758	0	0	0.083224	0.0506009	0	0	0.280509	0.026297	0	0	0	0	0.145827	0.0323751	0.0249327
CEP44	0	0.276765	0	0	0.627126	0	0.128974	0.220141	0.126028	0	0	0.121465	0.0998926	0.249783	0.116685	0.0692489	0	0.165339	0	0.101883	0	0.123457	0.0505407	0.114706	0	0	0	0	0	0	0.148868	0.16431	0.186033	0	0	0.136322	0.210843	0	0	0	0.0776294	0	0	0	0	0.267571	0.0806357	0.136246
HPGD	0	0	0	0	0	0	0	0	0.0031612	0	0	0	0	0	0.0136236	0	0	0	0	0.0168423	0	0	0	0	0	0	0	0	0	0	0	0	0.00893696	0	0	0.00193754	0	0	0	0	0.00278883	0	0	0	0	0	0.00697682	0.0163711
GLRA3	0	0.309105	0	0	0.462851	0	0.643684	0.369993	0.294245	0	0	0.25637	0.219053	0.72687	0.271599	0.248349	0	0.247739	0	0.28086	0.565995	0.247801	0.171417	0.476975	0	0	0	0	0	0	0.148224	0.190283	0.437069	0	0	0.459609	0.351417	0	0	0.201451	0.236964	0	0	0	0	0.476435	0.331683	0.899698
ADAM29	0	0	0	0	0	0	0.0467829	0	0.0524817	0	0	0	0.0447466	0	0.0503412	0	0	0.0119569	0	0.0217921	0	0.0810836	0.062881	0.0207759	0	0	0	0	0	0	0.0434427	0.0336427	0.0513407	0	0	0.0459319	0	0	0	0.0677619	0.0284557	0	0	0	0	0.0641836	0.0403626	0.179735
GPM6A	0	2.40564	0	0	2.4676	0	2.63157	2.43657	2.48669	0	0	2.35244	2.14357	2.29561	2.13856	2.20744	0	1.92753	0	2.18939	2.47264	2.28596	2.6613	1.90039	0	0	0	0	0	0	2.43012	2.28113	2.37563	0	0	2.26187	2.2153	0	0	2.22563	2.16932	0	0	0	0	2.11474	1.95796	2.4995
WDR17	0	1.20339	0	0	0.992836	0	0.746603	0.773066	0.934779	0	0	0.594187	0.977795	0.921536	0.785818	1.11894	0	0.848455	0	0.968235	0.793259	0.844063	0.585109	0.923963	0	0	0	0	0	0	1.06962	0.674371	1.06729	0	0	0.986865	0.77319	0	0	0.997448	0.821892	0	0	0	0	1.03227	0.833844	0.582838
SPATA4	0	0	0	0	0	0	0	0	0.00461165	0	0	0	0	0	0.00698264	0	0	0.00806657	0	0	0	0	0	0.0468519	0	0	0	0	0	0	0	0	0.0139244	0	0	0.0228501	0	0	0	0	0.00583446	0	0	0	0	0.00892095	0.00466017	0.00994792
ASB5	0	0	0	0	0	0	0	0	0.01185	0	0	0	0	0.158926	0.00783055	0	0	0.0143575	0	0	0	0.00515073	0	0	0	0	0	0	0	0	0.0213361	0	0.0167349	0	0	0.0013387	0	0	0	0	0.00646323	0	0	0	0	0.00304076	0.00668675	0.00189052
SPCS3	0	0.266486	0	0	0.462851	0	0.25446	0	0.15219	0	0	0.0662808	0.209067	0.474229	0.166578	0.10679	0	0.108099	0	0.202906	0.292372	0.153274	0.102763	0.131695	0	0	0	0	0	0	0.223766	0.226046	0.164298	0	0	0.143886	0.171868	0	0	0.223017	0.110512	0	0	0	0	0.184997	0.0862053	0.216318
VEGFC	0	0.072703	0	0	0	0	0	0	0.00450268	0	0	0.157638	0	0	0.0111474	0	0	0.0088996	0	0	0	0	0	0.0227084	0	0	0	0	0	0	0.0213361	0	0	0	0	0.0295091	0	0	0	0	0.00340534	0	0	0	0	0	0.00534885	0.00253361
NEIL3	0	0	0	0	0	0	0	0	0.00736523	0	0	0	0	0	0	0	0	0	0	0	0	0	0	0	0	0	0	0	0	0	0	0	0	0	0	0	0	0	0	0	0.00133972	0	0	0	0	0	0.00141629	0.00309551
AGA	0	0	0	0	0	0	0.0470163	0.0719316	0.0344419	0	0	0.0415816	0	0.0845334	0.0215934	0	0	0.00874014	0	0.0264278	0	0.032383	0	0.0755828	0	0	0	0	0	0	0.0695629	0.0653384	0.00663797	0	0	0.0588269	0.0131033	0	0	0	0.0408016	0	0	0	0	0.0369283	0.0182392	0.0171503
TENM3	0	1.20654	0	0	0.835235	0	1.49347	0.319064	1.18848	0	0	1.19451	1.24339	1.24632	0.853297	1.19954	0	0.964372	0	0.988992	0.857734	0.982403	1.51391	1.24778	0	0	0	0	0	0	1.39297	1.07244	0.932659	0	0	0.96347	0.942182	0	0	1.63721	1.10482	0	0	0	0	1.08451	1.0608	1.73074
DCTD	0	0.0773298	0	0	0	0	0.0479359	0.0633809	0.0906098	0	0	0.112303	0.133602	0.417946	0.126577	0.0555195	0	0.0757141	0	0.0603499	0.0555096	0.0793107	0.128209	0.0966959	0	0	0	0	0	0	0.0731736	0.14743	0.136048	0	0	0.101722	0.168613	0	0	0.146595	0.0765135	0	0	0	0	0.0953881	0.0785256	0.0392689
WWC2	0	0.508405	0	0	0.375844	0	0.69001	0.184122	0.529672	0	0	0.280279	0.479971	0.659048	0.474992	0.584991	0	0.687049	0	0.409381	0.490718	0.458739	0.308826	0.748887	0	0	0	0	0	0	0.553485	0.530239	0.643988	0	0	0.612687	0.624141	0	0	0.489172	0.398702	0	0	0	0	0.615237	0.44653	0.566318
CLDN22	0	0	0	0	0	0	0	0	0.00224888	0	0	0	0	0	0	0	0	0	0	0	0	0	0	0	0	0	0	0	0	0	0	0	0	0	0	0	0	0	0	0	0	0	0	0	0	0	0	0.000819265
CDKN2AIP	0	0	0	0	0	0	0.0308048	0.123909	0.02879	0	0	0.0798835	0.0596842	0.158926	0.0301505	0	0	0	0	0.0322103	0	0.0116684	0	0	0	0	0	0	0	0	0.020098	0.0297171	0.0170457	0	0	0.0173916	0.0370988	0	0	0	0.0170318	0	0	0	0	0.0298314	0.0215266	0.0426453
ING2	0	0.107747	0	0	0	0	0	0	0.0908509	0	0	0	0	0	0.0834151	0.120448	0	0.0174618	0	0.0441118	0	0.0777873	0	0.10805	0	0	0	0	0	0	0.0598852	0.0925563	0.0898571	0	0	0.0690109	0	0	0	0.115813	0.0705302	0	0	0	0	0.152132	0.0723916	0.340954
RWDD4	0	0.363292	0	0	0	0	0.0911231	0.123909	0.133836	0	0	0.0642771	0.129377	0.158926	0.105175	0.15994	0	0.155706	0	0.113349	0.0555096	0.12615	0.192671	0.12723	0	0	0	0	0	0	0.0580101	0.0966579	0.0952276	0	0	0.128298	0	0	0	0.154055	0.0698809	0	0	0	0	0.0972891	0.0734845	0.0525058
TRAPPC11	0	0.421216	0	0	0.434725	0	0.229209	0.462593	0.460661	0	0	0.480031	0.387342	0.724926	0.430793	0.191365	0	0.358034	0	0.353293	0.373334	0.310657	0.425154	0.440229	0	0	0	0	0	0	0.414593	0.252319	0.329513	0	0	0.372883	0.367701	0	0	0.278497	0.239098	0	0	0	0	0.399579	0.251574	0.268225
STOX2	0	1.41873	0	0	1.5856	0	1.09657	0.703913	1.15023	0	0	1.3408	1.16977	0.816746	1.10708	1.03292	0	0.961388	0	1.14996	1.34544	1.17752	1.08747	1.01295	0	0	0	0	0	0	1.62926	0.78207	1.0601	0	0	1.20867	1.35954	0	0	1.33006	0.891212	0	0	0	0	1.1153	0.935076	0.978762
ENPP6	0	0.0248007	0	0	0	0	0	0	0.0209309	0	0	0	0.029309	0.0845334	0.0354167	0.169571	0	0	0	0	0.0555096	0.0292418	0	0	0	0	0	0	0	0	0.0126195	0	0.0416417	0	0	0.0311371	0.0816775	0	0	0	0.020773	0	0	0	0	0.0545342	0.0397799	0.0456636
IRF2	0	0.37426	0	0	0	0	0.155595	0.161333	0.282507	0	0	0.115677	0.262547	0.383988	0.253555	0.264823	0	0.158105	0	0.246662	0.287952	0.225624	0.309644	0.321336	0	0	0	0	0	0	0.336275	0.225041	0.143914	0	0	0.342619	0.316331	0	0	0	0.181746	0	0	0	0	0.110513	0.203769	0.307066
CASP3	0	0	0	0	0.321322	0	0.0560551	0.0633809	0.103582	0	0	0.0991634	0.1261	0.0845334	0.0695587	0	0	0.0615986	0	0.148796	0	0.0872758	0.0960777	0.0977257	0	0	0	0	0	0	0.189502	0.101146	0.0506824	0	0	0.074	0.0752038	0	0	0.060634	0.0538844	0	0	0	0	0.0960031	0.0541678	0.0436736
PRIMPOL	0	0.107747	0	0	0.370605	0	0.133232	0.390978	0.148104	0	0	0.113514	0.067065	0.117355	0.137263	0.151532	0	0.131934	0	0.0635648	0.0557339	0.140764	0.0740579	0.0867684	0	0	0	0	0	0	0.216401	0.126276	0.266166	0	0	0.0888142	0	0	0	0	0.098837	0	0	0	0	0.13155	0.0956969	0.084301
CENPU	0	0	0	0	0	0	0	0	0.00697726	0	0	0	0	0	0.00488011	0	0	0	0	0	0	0.00260077	0	0.00886432	0	0	0	0	0	0	0	0	0	0	0	0	0	0	0	0	0.000875248	0	0	0	0	0.00420759	0.00258087	0.0140875
ACSL1	0	0.176595	0	0	0	0	0.187544	0.0719316	0.179742	0	0	0	0.152041	0.465689	0.133153	0.117006	0	0.266791	0	0.0980182	0	0.14894	0.179602	0.119307	0	0	0	0	0	0	0.133285	0.0393624	0.132216	0	0	0.135409	0.289869	0	0	0.0971232	0.102618	0	0	0	0	0.242092	0.116781	0.0934353
SLC25A4	0	0.135933	0	0	0.321322	0	0.312898	0.279749	0.244816	0	0	0.368087	0.20337	0.30698	0.193542	0.105267	0	0.112178	0	0.204552	0	0.134081	0.181589	0.221929	0	0	0	0	0	0	0.213272	0.236236	0.272363	0	0	0.118083	0.302885	0	0	0.0576748	0.0807607	0	0	0	0	0.130147	0.103801	0.162425
CFAP97	0	0.0454861	0	0	0	0	0.0349859	0	0.114127	0	0	0	0.183092	0.241853	0.0921106	0	0	0.0903676	0	0.0597936	0	0.140826	0.113568	0.167019	0	0	0	0	0	0	0.217051	0.0664974	0.11086	0	0	0.102905	0.061669	0	0	0.104392	0.105518	0	0	0	0	0.114445	0.0627572	0.0680699
SNX25	0	0.66891	0	0	0	0	0.602852	0.096621	0.474935	0	0	0.291183	0.221476	0.28004	0.35077	0.143271	0	0.243239	0	0.210241	0.455591	0.328607	0.446849	0.383255	0	0	0	0	0	0	0.63031	0.233244	0.31554	0	0	0.477579	0.474018	0	0	0.349721	0.318013	0	0	0	0	0.506385	0.354086	0.407976
LRP2BP	0	0.2789	0	0	0.305804	0	0.305583	0.301449	0.335454	0	0	0.18297	0.208501	0.201888	0.264921	0.213554	0	0.0875273	0	0.155367	0.300054	0.368855	0.108852	0.103694	0	0	0	0	0	0	0.218109	0.272805	0.194229	0	0	0.171927	0.150319	0	0	0.222289	0.111843	0	0	0	0	0.212447	0.10592	0.39758
ANKRD37	0	0	0	0	0	0	0.0516417	0	0.0532677	0	0	0	0	0	0.0503372	0.0538138	0	0	0	0.030394	0.0555096	0.0240747	0	0.00595414	0	0	0	0	0	0	0.0574617	0	0.0206238	0	0	0.0455023	0	0	0	0	0.0205848	0	0	0	0	0.0380346	0.0227636	0.0392157
UFSP2	0	0.330024	0	0	0.128921	0	0.0961223	0.171711	0.08727	0	0	0.0662808	0.0834604	0.117355	0.0803454	0.0567569	0	0.0834973	0	0.0132142	0	0.043425	0.0792976	0.0237843	0	0	0	0	0	0	0.105516	0.0186695	0.0845696	0	0	0.0744108	0.0131033	0	0	0.060634	0.0422006	0	0	0	0	0.0862643	0.0555348	0.05102
C4orf47	0	0.308344	0	0	0	0	0.24681	0.411416	0.282238	0	0	0.0707219	0.316715	0.246351	0.160302	0.244329	0	0.15838	0	0.183577	0.219926	0.144388	0.224853	0.243556	0	0	0	0	0	0	0.279846	0.109571	0.191818	0	0	0.139526	0.195835	0	0	0.0926837	0.0946831	0	0	0	0	0.284748	0.169648	0.462378
CCDC110	0	0.0454861	0	0	0	0	0	0	0.0462999	0	0	0	0	0.0671643	0.0225911	0.0411125	0	0.0166182	0	0.0269135	0	0.0295602	0	0.0184343	0	0	0	0	0	0	0.0318682	0	0.00603505	0	0	0.0227167	0.0241714	0	0	0.125254	0.0302786	0	0	0	0	0.0404245	0.0180147	0.0339953
PDLIM3	0	0.122306	0	0	0	0	0.0364068	0	0.0802941	0	0	0	0.0520441	0	0.0376118	0	0	0	0	0.0215292	0	0.0274496	0	0.0362763	0	0	0	0	0	0	0.0539604	0.0252816	0.0129331	0	0	0.0128408	0.0421988	0	0	0	0.0329457	0	0	0	0	0.0674139	0.0194288	0.0270532
SORBS2	0	1.80397	0	0	2.05432	0	1.95162	2.01594	2.09167	0	0	1.77565	2.06227	2.65577	1.96306	1.71563	0	1.81224	0	1.72011	2.16197	1.86582	1.96676	2.22928	0	0	0	0	0	0	1.6994	1.5487	1.93625	0	0	2.01796	2.05108	0	0	2.08079	1.83426	0	0	0	0	1.87777	1.77898	1.48905
TLR3	0	0	0	0	0	0	0	0	0	0	0	0	0	0	0.000664921	0	0	0	0	0	0	0.00569012	0	0	0	0	0	0	0	0	0	0	0	0	0	0	0	0	0	0	0	0	0	0	0	0	0.00343955	0
FAM149A	0	0.243505	0	0	0	0	0.0560551	0.0719316	0.118683	0	0	0.0415816	0.160146	0.16525	0.117675	0.204852	0	0.0913334	0	0.0691892	0	0.0906132	0.0792976	0.00886432	0	0	0	0	0	0	0.139104	0.0839081	0.0801718	0	0	0.120065	0.0370988	0	0	0	0.0962915	0	0	0	0	0.160733	0.110688	0.148351
CYP4V2	0	0.302756	0	0	0	0	0.0657701	0.161333	0.137202	0	0	0.0642771	0.133945	0	0.100554	0.120085	0	0.0260965	0	0.195753	0.209278	0.115487	0	0.121038	0	0	0	0	0	0	0.166374	0.0737891	0.125706	0	0	0.144414	0.125348	0	0	0.125437	0.0640026	0	0	0	0	0.10107	0.0695268	0.0936629
KLKB1	0	0.279934	0	0	0	0	0.059324	0.168553	0.0816563	0	0	0	0.0574205	0.313515	0.0314559	0	0	0.0669681	0	0.102066	0	0.0912968	0	0.0294339	0	0	0	0	0	0	0.0505041	0.103185	0.0393219	0	0	0.0261883	0.156238	0	0	0	0.0342117	0	0	0	0	0.0426299	0.0453936	0.102082
F11	0	0	0	0	0	0	0	0	0.0106411	0	0	0.0415816	0	0	0.00188374	0	0	0	0	0.0172135	0	0	0	0	0	0	0	0	0	0	0	0	0	0	0	0.00263555	0	0	0	0	0.00327584	0	0	0	0	0.00576934	0.00144773	0.0428147
AC018709.1	0	0	0	0	0	0	0	0.290505	0.0712769	0	0	0	0.198146	0.403794	0.0708772	0.0841047	0	0.0681199	0	0.0296457	0.0641224	0.163746	0	0.0508437	0	0	0	0	0	0	0	0	0.0811159	0	0	0.0669255	0.104314	0	0	0.17552	0.0161223	0	0	0	0	0.111925	0.00600021	0.0127594
FAT1	0	0	0	0	0	0	0.0294018	0.169884	0.10855	0	0	0.0546731	0	0.0671643	0.0694946	0	0	0.0292712	0	0.0651721	0	0.122308	0	0.170614	0	0	0	0	0	0	0	0	0.0573555	0	0	0.0477765	0.0694245	0	0	0.125254	0.0553635	0	0	0	0	0.0845459	0.059724	0.037552
ZFP42	0	0	0	0	0	0	0	0	0	0	0	0	0	0	0	0	0	0	0	0	0	0	0	0	0	0	0	0	0	0	0	0	0	0	0	0	0	0	0	0	0	0	0	0	0	0	0.000467781	0.00293154
TRIML2	0	0	0	0	0	0	0	0.0933869	0.00757746	0	0	0	0	0	0.00246776	0	0	0	0	0	0	0	0	0	0	0	0	0	0	0	0	0.0291515	0.00503647	0	0	0	0.0374977	0	0	0	0.00464445	0	0	0	0	0.0045005	0.00519803	0.00608565
TRIML1	0	0	0	0	0	0	0	0	0.00165379	0	0	0	0	0	0.00134373	0	0	0	0	0	0	0	0	0	0	0	0	0	0	0	0	0.0555642	0.0154459	0	0	0	0	0	0	0	0	0	0	0	0	0.00315846	0.00184585	0.0036957
FRG1	0	0.150063	0	0	0.321322	0	0.0783313	0.0633809	0.0943051	0	0	0.0460227	0.0783031	0.324176	0.072409	0.153297	0	0.0617105	0	0.0329838	0	0.0839185	0.105981	0.179197	0	0	0	0	0	0	0.0736294	0.0646437	0.108507	0	0	0.0528207	0.0629502	0	0	0	0.0704685	0	0	0	0	0.0791087	0.0638526	0.0526136
DUX4	0	0	0	0	0	0	0	0	0.00275444	0	0	0	0	0	0	0	0	0	0	0.0148927	0	0	0	0	0	0	0	0	0	0	0	0	0	0	0	0	0	0	0	0	0	0	0	0	0	0	0.000302959	0.00327239
PLEKHG4B	0	0	0	0	0	0	0.050302	0	0.0136824	0	0	0	0	0	0.00902187	0	0	0.0341687	0	0	0	0	0	0	0	0	0	0	0	0	0	0	0	0	0	0.0154093	0	0	0	0	0.00193897	0	0	0	0	0.00280466	0.0116003	0.159447
CCDC127	0	0	0	0	0	0	0.046688	0	0.0559386	0	0	0.0642771	0.0447466	0.0845334	0.0354586	0	0	0.0146539	0	0.0179742	0	0.0490527	0	0	0	0	0	0	0	0	0.0428407	0.0221508	0.0608248	0	0	0.0480407	0.0131033	0	0	0.125254	0.025708	0	0	0	0	0.0524202	0.0344251	0.0672481
SDHA	0	0.405167	0	0	0	0	0.61787	0.361333	0.368606	0	0	0.350656	0.423724	0.399296	0.316921	0.148588	0	0.074893	0	0.261397	0.406754	0.424113	0.281773	0.314098	0	0	0	0	0	0	0.323433	0.244081	0.270601	0	0	0.326655	0.306547	0	0	0.274235	0.225599	0	0	0	0	0.314648	0.243228	0.393492
PDCD6	0	0.170749	0	0	0	0	0.294884	0.348472	0.307713	0	0	0.433625	0.161107	0.467558	0.319651	0.213997	0	0.2139	0	0.271947	0.182506	0.307194	0.116864	0.430256	0	0	0	0	0	0	0.406454	0.277109	0.361713	0	0	0.277363	0.232359	0	0	0.136507	0.230407	0	0	0	0	0.368198	0.42496	0.654649
AHRR	0	0.220489	0	0	0	0	0.137639	0.905034	0.303403	0	0	0.198066	0.154653	0.497802	0.178965	0.357203	0	0.243358	0	0.044887	0.42826	0.262671	0.267662	0.375632	0	0	0	0	0	0	0.129073	0.121981	0.263927	0	0	0.223743	0.274052	0	0	0.268239	0.0898918	0	0	0	0	0.499486	0.289494	0.133729
EXOC3	0	0.2749	0	0	0.128921	0	0.202078	0.266505	0.263726	0	0	0.0415816	0.0844551	0.21544	0.239638	0.208474	0	0.223637	0	0.259348	0.221399	0.245954	0.240837	0.171989	0	0	0	0	0	0	0.239887	0.344415	0.159177	0	0	0.22106	0.0860679	0	0	0.351968	0.11062	0	0	0	0	0.29988	0.188423	0.126602
SLC9A3	0	0	0	0	0	0	0.127823	0.147508	0.0161877	0	0	0	0	0.117355	0.0227749	0	0	0.042824	0	0.0161834	0	0.0148631	0	0.0341603	0	0	0	0	0	0	0.0126195	0.0101589	0.0197408	0	0	0.0254514	0.0385559	0	0	0	0.0085404	0	0	0	0	0.0255779	0.0149403	0.0274746
CEP72	0	0	0	0	0	0	0.0645373	0.175647	0.0528016	0	0	0	0	0	0.0233797	0	0	0.0383917	0	0.0253105	0	0.0145567	0	0.0382374	0	0	0	0	0	0	0.0729494	0.0807096	0.0460106	0	0	0.0361576	0	0	0	0	0.0215455	0	0	0	0	0.0281859	0.0369557	0.0707325
TPPP	0	0.8169	0	0	1.00867	0	0.813612	0.629259	0.553564	0	0	0.279928	0.652454	0.210932	0.452486	0.538115	0	0.487918	0	0.484022	0.528386	0.535241	0.361782	0.38216	0	0	0	0	0	0	0.610085	0.508633	0.586817	0	0	0.469444	0.526721	0	0	0.271475	0.443101	0	0	0	0	0.737653	0.522509	0.934928
ZDHHC11B	0	0.370381	0	0	0.381678	0	0.195631	0.413097	0.519693	0	0	0.61799	0.558761	0.637422	0.504564	1.31799	0	0.851617	0	0.47911	0.638129	1.04441	0.719012	0.628214	0	0	0	0	0	0	0.835115	0.274823	0.674737	0	0	0.74561	0.594548	0	0	0.382823	0.510375	0	0	0	0	1.05427	0.508975	0.979216
ZDHHC11	0	0.0727334	0	0	0	0	0.16146	0.123909	0.246262	0	0	0.177701	0.0889933	0.0671643	0.236222	0.32506	0	0.187984	0	0.100127	0.314943	0.472528	0.0527781	0.34579	0	0	0	0	0	0	0.443165	0.232753	0.346826	0	0	0.263877	0.236246	0	0	0.119179	0.0951697	0	0	0	0	0.238753	0.0998975	0.603645
BRD9	0	0.165775	0	0	0	0	0.326213	0.426842	0.20214	0	0	0.136278	0.303895	0.324369	0.179419	0.223922	0	0.151799	0	0.205606	0.270975	0.351646	0.0837242	0.192349	0	0	0	0	0	0	0.142477	0.217028	0.141287	0	0	0.204026	0.257106	0	0	0.155255	0.132363	0	0	0	0	0.255026	0.235853	0.33391
TRIP13	0	0	0	0	0	0	0	0	0.0190252	0	0	0.0460227	0.0522493	0	0.00303676	0	0	0	0	0	0	0.0208207	0	0	0	0	0	0	0	0	0	0	0.0122204	0	0	0.0203591	0	0	0	0	0.0189445	0	0	0	0	0.0186807	0.0106628	0.0160605
NKD2	0	0	0	0	0	0	0.0158832	0	0.0369968	0	0	0	0.112218	0	0.0129223	0.143896	0	0	0	0.0179935	0	0.0571261	0.0317914	0.0332188	0	0	0	0	0	0	0.0152972	0	0.0688657	0	0	0.0239315	0.0694245	0	0	0.119179	0.0548785	0	0	0	0	0.10818	0.0472375	0.034071
SLC12A7	0	0	0	0	0	0	0	0	0.00301012	0	0	0	0	0	0.00415582	0	0	0	0	0	0	0	0	0	0	0	0	0	0	0	0	0.0163222	0.00464664	0	0	0	0	0	0	0	0.000825408	0	0	0	0	0.0284743	0.00456701	0.0357151
SLC6A18	0	0	0	0	0	0	0	0	0	0	0	0	0	0	0	0	0	0	0	0	0	0	0	0	0	0	0	0	0	0	0	0	0	0	0	0	0	0	0	0	0	0	0	0	0	0	0	0
TERT	0	0	0	0	0	0	0	0	0.00654862	0	0	0	0	0	0.0022954	0	0	0.0407364	0	0	0	0.0111886	0	0	0	0	0	0	0	0	0	0	0.0097077	0	0	0.00860197	0	0	0	0	0.000891257	0	0	0	0	0.0186831	0.00441107	0.0129654
CLPTM1L	0	0.238478	0	0	0	0	0.201169	0.0933869	0.182752	0	0	0.0946969	0.0818432	0	0.107366	0.0614865	0	0.0566671	0	0.131609	0	0.216513	0.0583109	0.140502	0	0	0	0	0	0	0.0829539	0.113318	0.17315	0	0	0.0866458	0.0990484	0	0	0.125254	0.069277	0	0	0	0	0.186569	0.21103	0.304862
SLC6A3	0	0	0	0	0	0	0	0	0	0	0	0	0	0	0.00163285	0	0	0	0	0	0	0.0162633	0	0	0	0	0	0	0	0	0	0	0	0	0	0	0	0	0	0	0	0	0	0	0	0	0	0.0309605
LPCAT1	0	0.114159	0	0	0.213558	0	0.247681	0.0933869	0.252057	0	0	0.125281	0.134506	0.310623	0.207258	0.0992486	0	0.188247	0	0.223087	0.0506735	0.276529	0.174196	0.18386	0	0	0	0	0	0	0.223623	0.188523	0.166938	0	0	0.14353	0.396733	0	0	0.2138	0.124437	0	0	0	0	0.208831	0.193052	0.204337
MRPL36	0	0	0	0	0	0	0	0.257501	0.0910801	0	0	0.0246993	0	0	0.0352497	0.114991	0	0.0421941	0	0.0470973	0.0830936	0.0268439	0.0317914	0.0481231	0	0	0	0	0	0	0.0667674	0.11765	0.0417678	0	0	0.0177981	0.0374977	0	0	0	0.0188406	0	0	0	0	0.0281189	0.0262003	0.0355944
NDUFS6	0	0.068673	0	0	0.128921	0	0.195747	0.0719316	0.140206	0	0	0	0	0.322532	0.120913	0.137595	0	0.118635	0	0.209312	0.163555	0.110299	0	0.158845	0	0	0	0	0	0	0	0.0620271	0.0993406	0	0	0.0929369	0.24237	0	0	0.183864	0.111687	0	0	0	0	0.0844702	0.121089	0.0901566
IRX4	0	0	0	0	0	0	0	0	0	0	0	0	0	0	0.00130465	0	0	0	0	0	0	0	0	0	0	0	0	0	0	0	0	0	0	0	0	0	0	0	0	0	0	0	0	0	0	0	0.00127483	0.00134558
IRX2	0	0	0	0	0	0	0	0	0	0	0	0	0	0	0	0	0	0	0	0	0	0	0	0	0	0	0	0	0	0	0	0	0	0	0	0	0	0	0	0	0	0	0	0	0	0	0	0
ADAMTS16	0	0.272414	0	0	0.946474	0	0.306722	0.635563	0.524832	0	0	0.387068	0.211629	0.513015	0.269157	0.523117	0	0.364505	0	0.169676	0.354565	0.414272	0.0505407	0.371542	0	0	0	0	0	0	0.269719	0.050619	0.29215	0	0	0.319948	0.20827	0	0	0.132897	0.258513	0	0	0	0	0.718346	0.187932	0.264343
ICE1	0	0.773082	0	0	0.568222	0	0.373424	0.390728	0.501286	0	0	0.726629	0.567394	0.388201	0.498657	0.600469	0	0.716904	0	0.314323	0.599502	0.558455	0.420492	0.596272	0	0	0	0	0	0	0.405108	0.419327	0.395863	0	0	0.475065	0.294109	0	0	0.58329	0.479189	0	0	0	0	0.662227	0.45	0.741484
MED10	0	0.170237	0	0	0.305804	0	0.0692924	0.0633809	0.203607	0	0	0.090513	0.20646	0.287494	0.155502	0.321744	0	0.147191	0	0.106734	0	0.156257	0.0418943	0.247928	0	0	0	0	0	0	0.146818	0.146183	0.150499	0	0	0.155995	0.155397	0	0	0.0576748	0.109641	0	0	0	0	0.209482	0.114511	0.157194
UBE2QL1	0	0.471341	0	0	0.128921	0	0.527686	0.956731	0.409551	0	0	0.627275	0.209214	0.117355	0.324419	0.24125	0	0.273876	0	0.334585	0.458311	0.20424	0.519259	0.295843	0	0	0	0	0	0	0.31695	0.434299	0.218322	0	0	0.364172	0.310747	0	0	0.222701	0.273198	0	0	0	0	0.29926	0.28405	0.444945
NSUN2	0	0.200328	0	0	0.128921	0	0.0839441	0	0.180833	0	0	0.1103	0.196004	0.415499	0.228808	0.0686649	0	0.251632	0	0.111308	0.332592	0.241324	0.241141	0.0844715	0	0	0	0	0	0	0.186437	0.223165	0.282653	0	0	0.329809	0.199723	0	0	0.154362	0.121431	0	0	0	0	0.252167	0.132908	0.173636
SRD5A1	0	0.188724	0	0	0.568222	0	0.112353	0	0.188751	0	0	0.150349	0.232714	0.0845334	0.167231	0.202351	0	0.206036	0	0.0739287	0.0557339	0.205249	0.0209867	0.135213	0	0	0	0	0	0	0.232953	0.239675	0.172126	0	0	0.209946	0.411035	0	0	0.276738	0.148414	0	0	0	0	0.177305	0.130651	0.150954
TENT4A	0	0.0980152	0	0	0.128921	0	0.316949	0.500574	0.47955	0	0	0.274629	0.512165	0.878093	0.400314	0.496062	0	0.345967	0	0.538733	0.61545	0.326199	0.291645	0.325771	0	0	0	0	0	0	0.455092	0.50876	0.437339	0	0	0.411588	0.484456	0	0	0.612537	0.280601	0	0	0	0	0.704275	0.447706	0.876855
ADCY2	0	1.67723	0	0	1.65961	0	1.37863	1.86939	1.63631	0	0	1.60349	1.70756	1.34871	1.51867	1.3047	0	1.38976	0	1.52862	1.6198	1.37742	1.61802	1.68593	0	0	0	0	0	0	1.57094	1.16338	1.51145	0	0	1.83238	1.4788	0	0	1.65064	1.35604	0	0	0	0	1.48542	1.54294	1.47289
C5orf49	0	0	0	0	0	0	0.0659024	0	0.0543224	0	0	0	0	0	0.0287052	0.0955387	0	0	0	0.00674593	0	0.00760373	0.102065	0	0	0	0	0	0	0	0.0174254	0	0.0235243	0	0	0.0548826	0	0	0	0.119179	0.0230804	0	0	0	0	0.00768989	0.0209538	0.0131599
MTRR	0	0.395936	0	0	0.157047	0	0.0962858	0	0.159344	0	0	0.163969	0.130843	0.432675	0.157134	0	0	0.227414	0	0.207824	0.206116	0.162635	0.407961	0.249677	0	0	0	0	0	0	0.16478	0.0557128	0.138957	0	0	0.180418	0.167724	0	0	0.286251	0.0963269	0	0	0	0	0.234381	0.101402	0.122172
FASTKD3	0	0	0	0	0	0	0.0402378	0	0.0466868	0	0	0	0	0.243459	0.0373894	0	0	0.0133247	0	0.0313002	0	0.0273663	0	0.0258426	0	0	0	0	0	0	0.0213361	0.042202	0	0	0	0.0307772	0	0	0	0.0677619	0.0129084	0	0	0	0	0.0248321	0.019926	0.0159715
SEMA5A	0	0.331257	0	0	1.1263	0	0.325044	0.616904	0.581627	0	0	0.338228	0.285561	0.681345	0.236143	0.636976	0	0.266571	0	0.242891	0.370102	0.305629	0.150226	0.210715	0	0	0	0	0	0	0.196599	0.304135	0.391514	0	0	0.260273	0.119772	0	0	0.643899	0.307734	0	0	0	0	0.24291	0.205588	0.210505
TAS2R1	0	0.0894022	0	0	0	0	0	0	0.0118044	0	0	0	0	0	0.012955	0	0	0	0	0.0157058	0	0.083636	0	0	0	0	0	0	0	0	0.0213361	0.107082	0.0142298	0	0	0.0104043	0.0187468	0	0	0.104392	0.0121153	0	0	0	0	0.0061147	0.00901295	0.0134559
CCT5	0	0.118413	0	0	0.439301	0	0.128251	0.135312	0.171644	0	0	0.150605	0.276644	0.341545	0.134787	0.070415	0	0.148627	0	0.109663	0.138603	0.0664614	0.149333	0.119335	0	0	0	0	0	0	0.138824	0.248316	0.126035	0	0	0.0854996	0.146689	0	0	0.0576748	0.0983326	0	0	0	0	0.169212	0.126135	0.239562
CMBL	0	0.0525291	0	0	0.128921	0	0.0294018	0.0633809	0.112016	0	0	0	0.0787989	0.243459	0.0781388	0.0791482	0	0.0496934	0	0.100112	0	0.0718968	0	0.0389477	0	0	0	0	0	0	0.102034	0	0.0661291	0	0	0.0633518	0.0718124	0	0	0	0.0649533	0	0	0	0	0.0332786	0.0414267	0.0513943
MARCH6	0	0.901384	0	0	0.838535	0	1.022	0.912889	0.866378	0	0	0.889805	0.723241	0.994569	0.794464	0.735654	0	0.597958	0	0.699366	0.921016	0.809975	0.626967	0.658205	0	0	0	0	0	0	0.706417	0.716249	0.939029	0	0	0.859442	0.532187	0	0	1.10214	0.528148	0	0	0	0	1.00407	0.502621	1.15967
ROPN1L	0	0.0828291	0	0	0	0	0.0309165	0.0933869	0.0821679	0	0	0.123719	0.135338	0.210932	0.0657396	0.0865136	0	0.0119569	0	0.0246153	0	0.129751	0.0727271	0.061229	0	0	0	0	0	0	0.116376	0.0217593	0.0594266	0	0	0.0709969	0.142814	0	0	0	0.0469735	0	0	0	0	0.0694491	0.0374908	0.0549463
ANKRD33B	0	0.479773	0	0	1.03239	0	0.707537	0.955682	0.845514	0	0	0.462547	0.393462	0.598809	0.850339	0.812585	0	0.837838	0	0.606293	0.788	0.890702	0.641496	0.881225	0	0	0	0	0	0	0.746723	0.520723	0.670271	0	0	0.919734	1.05592	0	0	0.809055	0.774042	0	0	0	0	0.498702	0.801597	0.742741
DAP	0	0	0	0	0	0	0	0	0.0527123	0	0	0.14937	0	0.117355	0.0558315	0	0	0.0532338	0	0.048801	0	0.0825504	0.0792976	0.0969015	0	0	0	0	0	0	0.108448	0.0976887	0.0452265	0	0	0.0333484	0	0	0	0	0.0317901	0	0	0	0	0.0405459	0.0394931	0.0254615
CTNND2	0	3.05863	0	0	2.7136	0	2.87596	2.66467	2.94858	0	0	3.16584	2.88297	3.04742	2.77782	2.88124	0	2.76187	0	2.92443	2.72525	2.86383	2.61667	2.91722	0	0	0	0	0	0	2.81305	2.74773	2.87629	0	0	2.99726	2.96151	0	0	2.81284	2.89527	0	0	0	0	3.15538	2.79635	2.72959
DNAH5	0	0.399449	0	0	0	0	0.0420322	0	0.154477	0	0	0	0.0574205	0.0980855	0.154997	0.0839669	0	0.160092	0	0.20224	0.144075	0.112567	0.0505407	0.236833	0	0	0	0	0	0	0.0213361	0	0.136475	0	0	0.114	0.0374977	0	0	0.0677619	0.0824257	0	0	0	0	0.144584	0.14207	0.0611251
TRIO	0	1.97946	0	0	1.743	0	2.10581	2.20348	2.13493	0	0	1.71856	1.79821	2.2346	2.10417	1.91005	0	1.82156	0	2.15016	1.98261	2.02633	1.33401	2.0819	0	0	0	0	0	0	1.94788	1.85068	2.23258	0	0	2.13464	2.25555	0	0	1.69614	1.9304	0	0	0	0	2.29547	1.80088	2.33748
OTULINL	0	0.121202	0	0	0	0	0.0962929	0	0.0735237	0	0	0.351805	0.0942365	0.0671643	0.0448594	0	0	0.0908058	0	0.0631689	0	0.0847133	0.0209867	0.0226611	0	0	0	0	0	0	0.0386368	0.0298512	0.0711991	0	0	0.0552265	0.0254526	0	0	0.0946206	0.0706108	0	0	0	0	0.0983066	0.0695894	0.111248
OTULIN	0	0	0	0	0	0	0	0.0933869	0.159955	0	0	0.0415816	0.0551461	0	0.095818	0.101291	0	0.0684021	0	0.141481	0.0641224	0.117659	0.199504	0.0657453	0	0	0	0	0	0	0.151804	0.0544383	0.114238	0	0	0.118123	0.0335823	0	0	0.272526	0.0858783	0	0	0	0	0.121498	0.109136	0.478782
ANKH	0	0.92731	0	0	0.941473	0	1.22292	1.47296	1.01905	0	0	0.53765	1.19877	1.10004	0.985784	0.541992	0	0.658665	0	1.03492	0.617124	0.911922	1.00744	0.84714	0	0	0	0	0	0	1.12675	0.782386	1.04721	0	0	1.01464	1.0424	0	0	0.911556	0.840039	0	0	0	0	0.83036	0.707169	1.54295
FBXL7	0	0	0	0	0.321322	0	0.0158832	0.0633809	0.0726211	0	0	0	0.0525342	0.0845334	0.120317	0.0785102	0	0	0	0.149177	0	0.0472601	0.164139	0.135142	0	0	0	0	0	0	0.0922166	0.0475082	0.136994	0	0	0.0952647	0.204169	0	0	0	0.0538753	0	0	0	0	0.0923996	0.108833	0.125927
MARCH11	0	0.667326	0	0	0.252757	0	0.150476	0.171711	0.344541	0	0	0.367435	0.261601	0.546325	0.364469	0.365196	0	0.496874	0	0.470516	0.29292	0.418306	0.377382	0.289526	0	0	0	0	0	0	0.53433	0.410871	0.371998	0	0	0.389759	0.35875	0	0	0.577683	0.351743	0	0	0	0	0.431069	0.290623	0.173183
ZNF622	0	0	0	0	0	0	0.058296	0	0.043318	0	0	0.0642771	0.0520441	0.0845334	0.0341165	0	0	0.0133247	0	0.0196879	0	0.0323307	0	0.0301849	0	0	0	0	0	0	0	0.102326	0.0128549	0	0	0.0232751	0	0	0	0	0.0362758	0	0	0	0	0.0486649	0.0276508	0.0350522
RETREG1	0	0.645463	0	0	0.914514	0	1.14039	1.22187	1.03906	0	0	1.08863	0.848312	1.18167	0.99583	0.902333	0	0.770888	0	0.609997	0.987569	1.09915	0.923245	0.758232	0	0	0	0	0	0	0.818838	0.891118	0.921731	0	0	1.01438	0.836513	0	0	1.18134	0.814433	0	0	0	0	1.11562	0.753911	0.601788
MYO10	0	0	0	0	0	0	0.0371444	0	0.0806039	0	0	0	0.029309	0.0845334	0.035287	0.124273	0	0.0158947	0	0.0100867	0	0.0466542	0.0209867	0.0596077	0	0	0	0	0	0	0.0735428	0.0618161	0.0516442	0	0	0.0456113	0	0	0	0.0576748	0.0393631	0	0	0	0	0.0745213	0.0715122	0.12406
BASP1	0	1.31241	0	0	1.68587	0	1.53837	1.20931	1.36392	0	0	0.917284	1.00934	1.27134	1.19718	1.33409	0	1.06409	0	1.18	1.0897	1.23771	1.24744	1.0639	0	0	0	0	0	0	1.17083	1.4293	1.19113	0	0	1.20673	1.25731	0	0	1.63936	0.994686	0	0	0	0	1.39027	0.915241	1.5343
LINC02218	0	0	0	0	0	0	0.143715	0	0.0128175	0	0	0	0	0	0.0316625	0.0267572	0	0.0735544	0	0.0527264	0.118894	0.0221905	0	0.0222407	0	0	0	0	0	0	0	0	0.0114229	0	0	0.0324547	0.0370988	0	0	0	0.0176096	0	0	0	0	0.015292	0.0157766	0.0395027
CDH18	0	1.9514	0	0	2.01661	0	1.63251	1.68414	1.76044	0	0	2.13192	2.01217	1.92782	2.05875	1.66186	0	1.64749	0	2.12815	1.87245	1.87855	1.75469	1.65411	0	0	0	0	0	0	2.05118	1.7873	2.22328	0	0	2.13261	2.06753	0	0	1.84066	1.47606	0	0	0	0	1.77039	1.75526	2.23623
CDH12	0	0.979061	0	0	1.89834	0	1.92414	0.474886	1.58617	0	0	1.63687	1.76589	1.69056	1.50197	1.25924	0	0.976603	0	1.91443	2.21731	1.00514	1.85942	1.47289	0	0	0	0	0	0	1.96063	1.28569	1.3854	0	0	1.68529	1.74418	0	0	1.16887	1.74852	0	0	0	0	0.724181	1.90636	2.24742
PRDM9	0	0	0	0	0	0	0	0	0.00623822	0	0	0.0946969	0	0	0	0	0	0	0	0	0	0	0	0	0	0	0	0	0	0	0	0	0	0	0	0.00130128	0	0	0	0	0.0036145	0	0	0	0	0.00297265	0.00129372	0.00185792
CDH10	0	0.99757	0	0	1.44107	0	1.54565	1.74826	1.4929	0	0	1.36448	1.5197	1.12461	1.25366	1.52219	0	0.866529	0	1.22524	0.929059	1.48419	1.03624	1.39333	0	0	0	0	0	0	1.10805	1.4468	1.3844	0	0	1.2534	0.924452	0	0	1.29259	1.22389	0	0	0	0	1.1294	1.16703	0.98325
CDH9	0	0.0975038	0	0	0.128921	0	0.928104	0.169884	0.750505	0	0	0.708226	0.657157	1.37151	0.603545	0.496449	0	0.384009	0	0.638886	0.578815	0.270684	0.617342	0.678564	0	0	0	0	0	0	0.573151	0.608955	0.765892	0	0	0.598904	0.293013	0	0	0.400098	0.708991	0	0	0	0	0.451469	0.915102	0.592408
CDH6	0	0.245833	0	0	0.157047	0	0.0595439	0.123909	0.268728	0	0	0.156101	0.340873	0.207014	0.140768	0.218841	0	0.0575102	0	0.160711	0.0830936	0.226717	0.130019	0.213504	0	0	0	0	0	0	0.381081	0.255002	0.0769618	0	0	0.193282	0.0930989	0	0	0.242659	0.1991	0	0	0	0	0.0457554	0.181267	0.0688885
DROSHA	0	0.347381	0	0	0.321322	0	0.152932	0.419214	0.37785	0	0	0.155701	0.557095	0.346852	0.367985	0.238817	0	0.371982	0	0.347063	0.270549	0.32059	0.209146	0.307697	0	0	0	0	0	0	0.269342	0.318591	0.338531	0	0	0.361549	0.49099	0	0	0.0677619	0.305014	0	0	0	0	0.358238	0.252587	0.177308
C5orf22	0	0.192917	0	0	0	0	0.0824465	0	0.158735	0	0	0.125281	0.174385	0.291547	0.119811	0.274182	0	0.0939722	0	0.171995	0.0557339	0.114368	0.202508	0.102459	0	0	0	0	0	0	0.112439	0.0906768	0.133849	0	0	0.0960466	0.0807496	0	0	0.236652	0.114608	0	0	0	0	0.155029	0.0856217	0.0621161
PDZD2	0	0.956248	0	0	0.948927	0	1.39548	0.2939	1.52861	0	0	1.65168	1.49707	1.33396	1.14696	0.806886	0	1.06793	0	1.38839	1.34509	1.22754	1.64126	1.65329	0	0	0	0	0	0	1.43087	1.5704	1.21353	0	0	1.42622	0.877502	0	0	1.35226	1.42975	0	0	0	0	1.92331	1.86535	2.18487
GOLPH3	0	0.399062	0	0	0.549177	0	0.270115	0.103488	0.309496	0	0	0.266678	0.313574	0.0671643	0.222639	0.268929	0	0.121786	0	0.153186	0.375881	0.239956	0.179942	0.258385	0	0	0	0	0	0	0.413845	0.356523	0.327786	0	0	0.352784	0.489788	0	0	0.29771	0.180882	0	0	0	0	0.28631	0.193925	0.284305
MTMR12	0	0.32832	0	0	0.726105	0	0.296114	0.377907	0.63028	0	0	0.444392	0.618499	0.477121	0.479394	0.70859	0	0.493618	0	0.448318	0.471544	0.485424	0.603768	0.528976	0	0	0	0	0	0	0.424397	0.326037	0.41215	0	0	0.615848	0.716435	0	0	0.497871	0.391774	0	0	0	0	0.600999	0.456841	0.532645
ZFR	0	0.98715	0	0	1.0088	0	0.565759	0.829325	0.827859	0	0	0.928508	0.63218	0.544263	0.709288	1.05837	0	0.577717	0	0.717418	0.560143	0.608567	0.482994	0.669504	0	0	0	0	0	0	0.734446	0.704651	0.74231	0	0	0.790856	0.563646	0	0	0.568167	0.569337	0	0	0	0	0.89605	0.648109	0.684348
SUB1	0	0.0632296	0	0	0	0	0.355486	0.78882	0.404094	0	0	0.230745	0.362243	0.594474	0.34504	0.198889	0	0.335907	0	0.332611	0.155662	0.298563	0.39086	0.240661	0	0	0	0	0	0	0.433008	0.464776	0.378431	0	0	0.266502	0.156428	0	0	0.615816	0.227259	0	0	0	0	0.345738	0.211974	0.564702
NPR3	0	0	0	0	0	0	0.0222761	0	0.0037321	0	0	0	0	0	0	0.0262615	0	0	0	0	0.0819587	0.0145567	0	0	0	0	0	0	0	0	0	0	0.00759883	0	0	0	0	0	0	0	0.00237968	0	0	0	0	0.00519613	0.00455822	0.171004
TARS	0	0	0	0	0	0	0.0839273	0.228699	0.0866107	0	0	0.0662808	0.0500174	0.158926	0.0726192	0.0262615	0	0.0849286	0	0.0970252	0.123022	0.0935606	0	0.00886432	0	0	0	0	0	0	0.0707574	0.140209	0.101613	0	0	0.0478321	0	0	0	0	0.0439071	0	0	0	0	0.0755922	0.0454923	0.226619
ADAMTS12	0	0	0	0	0	0	0	0	0.00349235	0	0	0	0	0.0980855	0.0100343	0	0	0	0	0	0	0	0	0.027727	0	0	0	0	0	0	0.0302926	0	0.00668828	0	0	0.00942297	0	0	0	0	0.00314867	0	0	0	0	0.0179494	0.00912527	0.0340935
SLC45A2	0	0.0727334	0	0	0	0	0.0158832	0.123909	0.0341505	0	0	0	0	0	0.0234568	0	0	0.00874014	0	0.0458392	0	0.0415269	0	0	0	0	0	0	0	0	0.022486	0.0374175	0.0413171	0	0	0.0284743	0.0374977	0	0	0	0.0161785	0	0	0	0	0.0189582	0.0172395	0.0223032
AMACR	0	0.0454861	0	0	0	0	0.0420322	0.0979523	0.00984049	0	0	0.0798835	0	0	0.00123342	0	0	0	0	0.0136993	0	0.00260077	0	0.00595414	0	0	0	0	0	0	0.0126195	0	0.0107199	0	0	0	0	0	0	0	0.00569691	0	0	0	0	0.00757449	0.0057879	0.00182324
C1QTNF3-AMACR	0	0.376312	0	0	0	0	0.115362	0.273283	0.273366	0	0	0.179541	0.305288	0.275355	0.31809	0.235632	0	0.220282	0	0.12791	0.419063	0.232126	0.434439	0.18307	0	0	0	0	0	0	0.370142	0.179326	0.334268	0	0	0.383587	0.335021	0	0	0.252378	0.147403	0	0	0	0	0.149032	0.239141	0.186045
RAI14	0	0	0	0	0	0	0.0349859	0	0.0700154	0	0	0	0.104403	0.360478	0.0923604	0	0	0.0769187	0	0.0430808	0.0641224	0.072713	0.153325	0.106862	0	0	0	0	0	0	0.0507269	0	0.0510881	0	0	0.0776665	0	0	0	0.0576748	0.0854122	0	0	0	0	0.114967	0.106465	0.219065
TTC23L	0	0.135933	0	0	0.213558	0	0.0508691	0.400062	0.217588	0	0	0.231302	0.107901	0.437173	0.181967	0.0909171	0	0.174524	0	0.119231	0.0555096	0.216504	0.0317914	0.150133	0	0	0	0	0	0	0.0845448	0.0342321	0.203686	0	0	0.229022	0.271109	0	0	0	0.111657	0	0	0	0	0.151052	0.123467	0.0804874
RAD1	0	0.072703	0	0	0.370605	0	0.08957	0.115235	0.0860347	0	0	0.138213	0.102267	0.306537	0.0846925	0	0	0.0977648	0	0.0504504	0.0506735	0.0454565	0.104298	0.10487	0	0	0	0	0	0	0.0451305	0.133814	0.0475026	0	0	0.0660247	0.0335823	0	0	0.0946206	0.028824	0	0	0	0	0.0999784	0.0538679	0.09232
BRIX1	0	0	0	0	0	0	0.0431034	0	0.0648411	0	0	0	0.0551461	0.0845334	0.0843011	0.145657	0	0	0	0.037012	0.123022	0.0556645	0	0.199263	0	0	0	0	0	0	0.0824125	0.129113	0.0491142	0	0	0.0718311	0.106102	0	0	0	0.0795523	0	0	0	0	0.0577146	0.0469014	0.0802945
DNAJC21	0	0.18048	0	0	0	0	0.0985634	0.096621	0.138391	0	0	0.350918	0.472733	0.509708	0.216984	0.153694	0	0.0880797	0	0.173784	0.178397	0.201261	0.181092	0.226211	0	0	0	0	0	0	0.254574	0.113458	0.232976	0	0	0.222931	0.13103	0	0	0.263393	0.194503	0	0	0	0	0.224841	0.282688	0.525411
AGXT2	0	0	0	0	0	0	0	0	0	0	0	0	0	0	0	0	0	0	0	0	0	0.00566363	0	0	0	0	0	0	0	0	0	0	0.00983857	0	0	0	0	0	0	0	0.000753055	0	0	0	0	0	0.00240293	0.00548019
PRLR	0	0	0	0	0	0	0.261894	0	0.061119	0	0	0.0460227	0	0	0.0205554	0	0	0	0	0.0327908	0	0.0091832	0.0702735	0.0279383	0	0	0	0	0	0	0.0413409	0	0.0509278	0	0	0.0139482	0	0	0	0	0.0215748	0	0	0	0	0.0490927	0.0315215	0.390578
SPEF2	0	0.373407	0	0	0.687482	0	0.214246	0.276568	0.398529	0	0	0.316068	0.31155	0.456335	0.381251	0.476305	0	0.173508	0	0.488316	0.37617	0.404846	0.203853	0.468909	0	0	0	0	0	0	0.354895	0.273381	0.377869	0	0	0.400147	0.316353	0	0	0.157757	0.255312	0	0	0	0	0.377727	0.308199	0.254781
IL7R	0	0	0	0	0	0	0	0	0	0	0	0	0	0	0	0	0	0	0	0	0	0	0	0	0	0	0	0	0	0	0	0	0	0	0	0	0	0	0	0	0	0	0	0	0	0	0.0032958	0.00205833
CAPSL	0	0	0	0	0	0	0	0	0	0	0	0	0	0	0	0	0	0	0	0	0	0.00401909	0	0	0	0	0	0	0	0	0	0	0	0	0	0	0	0	0	0	0	0	0	0	0	0	0.00395385	0.0018343
UGT3A1	0	0	0	0	0	0	0	0	0	0	0	0	0	0	0.0031715	0	0	0	0	0	0	0.00393954	0	0	0	0	0	0	0	0	0	0	0	0	0	0.00406797	0	0	0	0	0	0	0	0	0	0	0	0
UGT3A2	0	0	0	0	0	0	0	0	0	0	0	0	0	0	0.00285862	0	0	0	0	0	0	0.012585	0	0	0	0	0	0	0	0	0	0	0.00492902	0	0	0	0	0	0	0	0	0	0	0	0	0	0.00102228	0.0030328
LMBRD2	0	0.271498	0	0	0	0	0.593786	0.569839	0.419265	0	0	0.519686	0.30907	0.408902	0.361072	0.369514	0	0.364618	0	0.419283	0.579488	0.389693	0.192321	0.425427	0	0	0	0	0	0	0.417809	0.650441	0.391314	0	0	0.360671	0.373839	0	0	0.665058	0.248401	0	0	0	0	0.509595	0.280962	0.355217
SKP2	0	0.1709	0	0	0	0	0.153143	0	0.198014	0	0	0.142882	0.0844551	0.22609	0.135291	0.111066	0	0.0948772	0	0.125607	0.199841	0.214007	0.121321	0.0761559	0	0	0	0	0	0	0.184946	0.186946	0.165559	0	0	0.186255	0.335492	0	0	0.302173	0.118418	0	0	0	0	0.178483	0.12111	0.115011
NADK2	0	0.160276	0	0	0.574079	0	0.174302	0	0.15298	0	0	0.0546731	0.158686	0.163606	0.120175	0.227655	0	0.211181	0	0.121977	0.17053	0.151708	0.0418943	0.126273	0	0	0	0	0	0	0.107201	0.382224	0.150912	0	0	0.116615	0.149575	0	0	0.125254	0.0820858	0	0	0	0	0.163218	0.118814	0.0987275
RANBP3L	0	0.068673	0	0	0	0	0	0	0.0387481	0	0	0	0	0	0.0166682	0.0364809	0	0.0133247	0	0.018291	0.0557339	0.0190649	0	0	0	0	0	0	0	0	0.0631996	0	0.0130979	0	0	0.0342524	0	0	0	0.125254	0.0174877	0	0	0	0	0.0300787	0.0275674	0.0265687
SLC1A3	0	0	0	0	0	0	0.225987	0.0633809	0.110914	0	0	0.0946969	0	0.0845334	0.0665335	0.13403	0	0.12415	0	0.135332	0.123022	0.160725	0.107847	0.0732976	0	0	0	0	0	0	0.299609	0.089841	0.144079	0	0	0.0403582	0.0851387	0	0	0	0.0485141	0	0	0	0	0.105816	0.155802	0.120949
NIPBL	0	0.785586	0	0	1.46014	0	0.725003	1.22671	0.930484	0	0	0.830426	1.05251	0.670322	0.811205	0.817349	0	0.680478	0	0.648112	0.580491	0.968381	0.67151	0.76425	0	0	0	0	0	0	1.17367	1.05702	0.909523	0	0	1.00033	1.02863	0	0	0.988143	0.712047	0	0	0	0	1.0657	0.716166	0.882333
CPLANE1	0	1.60457	0	0	1.03718	0	0.758995	1.17019	1.14118	0	0	1.12956	0.949531	1.02276	1.14432	1.32226	0	1.10209	0	1.17781	1.26563	1.40812	1.16614	1.26627	0	0	0	0	0	0	1.06916	1.29525	1.11725	0	0	1.23645	1.28889	0	0	1.35451	1.09411	0	0	0	0	1.10008	1.07817	0.684376
NUP155	0	0.125262	0	0	0	0	0.0963435	0.265589	0.131981	0	0	0.0798835	0.193711	0.288907	0.118929	0.346446	0	0.137414	0	0.193571	0.183458	0.181889	0.179602	0.0907603	0	0	0	0	0	0	0.182466	0.080961	0.149767	0	0	0.131218	0.134306	0	0	0.0788327	0.105143	0	0	0	0	0.127614	0.110868	0.11472
WDR70	0	1.27631	0	0	1.20691	0	1.08019	0.7631	1.08322	0	0	1.37372	1.26716	1.20021	1.08106	1.11396	0	0.945774	0	0.926211	1.41304	1.15825	1.11526	0.950744	0	0	0	0	0	0	1.37454	0.853567	1.14511	0	0	1.23647	1.36262	0	0	1.04278	0.958011	0	0	0	0	1.07663	0.938296	0.995925
GDNF	0	0	0	0	0	0	0	0	0	0	0	0	0	0	0	0	0	0	0	0	0	0	0	0	0	0	0	0	0	0	0	0	0	0	0	0.0014705	0	0	0	0	0	0	0	0	0	0	0.000491357	0.0132561
EGFLAM	0	0.107747	0	0	0	0	0	0	0.0125047	0	0	0	0	0	0	0	0	0	0	0.0293183	0	0.0153616	0.0317914	0.0223533	0	0	0	0	0	0	0.0381879	0	0.00823565	0	0	0.00218785	0.0697146	0	0	0.0971232	0.0190861	0	0	0	0	0.00631869	0.0141636	0.017742
LIFR	0	0.34717	0	0	0.252757	0	0.254922	0.571687	0.245725	0	0	0.758706	0.154384	0.189409	0.189439	0.20071	0	0.168977	0	0.27972	0.239368	0.455323	0.330906	0.20641	0	0	0	0	0	0	0.274552	0.220374	0.248217	0	0	0.301651	0.340922	0	0	0.0788327	0.141399	0	0	0	0	0.359683	0.159061	0.355399
OSMR	0	0.0580284	0	0	0	0	0	0	0.0233031	0	0	0	0	0	0	0.0275523	0	0	0	0	0	0.0143863	0	0	0	0	0	0	0	0	0.0393467	0.0357638	0	0	0	0	0	0	0	0	0.00135559	0	0	0	0	0.0165461	0.0050059	0.010242
RICTOR	0	0.935911	0	0	0.968732	0	0.481352	0.831485	0.767098	0	0	0.845574	0.865639	0.741148	0.720066	0.85313	0	0.611673	0	0.744206	0.42544	0.720379	1.06076	0.450677	0	0	0	0	0	0	0.970706	0.621932	0.775463	0	0	0.792503	0.600078	0	0	0.658673	0.540931	0	0	0	0	0.847944	0.485084	0.45329
FYB1	0	0.0525291	0	0	0	0	0	0	0.0103529	0	0	0.0415816	0	0	0.0170899	0	0	0	0	0.0276521	0	0.00813853	0.101494	0.0152223	0	0	0	0	0	0	0	0.0101589	0.0324883	0	0	0.00881436	0	0	0	0.0946206	0.0140574	0	0	0	0	0.00971179	0.0150538	0.0348812
C9	0	0	0	0	0	0	0	0	0.00421177	0	0	0	0.0447466	0	0.00683504	0	0	0	0	0.00674593	0	0.016602	0	0	0	0	0	0	0	0	0	0	0	0	0	0	0	0	0	0	0.00806622	0	0	0	0	0.00551035	0.00570119	0.0382567
DAB2	0	0	0	0	0	0	0	0	0.00288672	0	0	0	0	0	0.00743321	0	0	0	0	0	0	0	0	0	0	0	0	0	0	0	0	0.0337501	0.0028215	0	0	0	0	0	0	0	0	0	0	0	0	0.00208806	0.00143048	0.00657274
TTC33	0	0.0525291	0	0	0.439301	0	0.364272	0.331713	0.263849	0	0	0.223724	0.300788	0.411601	0.191004	0.134181	0	0.0856446	0	0.219339	0.169568	0.194779	0.137638	0.0859304	0	0	0	0	0	0	0.292333	0.0654715	0.191007	0	0	0.265049	0.112225	0	0	0.175956	0.136105	0	0	0	0	0.219041	0.131885	0.20224
PTGER4	0	0	0	0	0	0	0	0	0.00752997	0	0	0	0	0	0	0	0	0	0	0	0	0.00790771	0	0	0	0	0	0	0	0	0	0	0	0	0	0	0	0	0	0	0	0	0	0	0	0	0	0.000189084
PRKAA1	0	0.173787	0	0	0.157047	0	0.32958	0.0719316	0.169073	0	0	0.186098	0.0494899	0.301211	0.173367	0.225563	0	0.230217	0	0.207964	0.224025	0.152784	0.257529	0.1503	0	0	0	0	0	0	0.0316792	0.19248	0.153806	0	0	0.129651	0.183335	0	0	0.320259	0.115498	0	0	0	0	0.191516	0.127925	0.214343
RPL37	0	0.150296	0	0	0	0	0.162475	0.271362	0.321909	0	0	0.174136	0.288	0.482073	0.278434	0.220403	0	0.157952	0	0.320314	0.32162	0.356952	0.159295	0.250894	0	0	0	0	0	0	0.409	0.379003	0.299856	0	0	0.272629	0.313879	0	0	0.0926837	0.249199	0	0	0	0	0.273865	0.191931	0.265106
CARD6	0	0	0	0	0	0	0	0	0.00514377	0	0	0.0246993	0	0	0	0	0	0	0	0	0	0.00314151	0	0	0	0	0	0	0	0	0	0	0	0	0	0	0	0	0	0	0	0	0	0	0	0	0.00143007	0.00354977
C7	0	0	0	0	0	0	0	0	0.0022998	0	0	0	0	0	0.0012892	0	0	0	0	0	0	0	0	0	0	0	0	0	0	0	0	0	0	0	0	0	0	0	0	0	0	0	0	0	0	0	0.00203439	0.000865615
MROH2B	0	0	0	0	0	0	0	0	0.00181612	0	0	0	0	0	0.00608914	0	0	0	0	0	0	0.0116161	0	0	0	0	0	0	0	0	0	0	0	0	0	0	0	0	0	0	0	0	0	0	0	0.00269456	0.00123313	0.00410673
C6	0	0.0248007	0	0	0	0	0	0.0633809	0.00656794	0	0	0	0.0447466	0	0.0049519	0	0	0.0146539	0	0	0	0	0	0	0	0	0	0	0	0	0	0	0.00322286	0	0	0.0233737	0	0	0	0	0.0057293	0	0	0	0	0.00671406	0.0051151	0.0178141
PLCXD3	0	0.072703	0	0	0	0	0.423545	0.122189	0.120536	0	0	0.474468	0.209751	0.338428	0.129624	0.14921	0	0.154959	0	0.177203	0.319841	0.149348	0.107847	0.114786	0	0	0	0	0	0	0.181874	0.0880654	0.358399	0	0	0.167424	0.258079	0	0	0.0576748	0.160239	0	0	0	0	0.308495	0.122179	0.239812
OXCT1	0	0.429256	0	0	0.252757	0	0.34662	0.51197	0.502829	0	0	0.449375	0.612666	0.422454	0.427323	0.364279	0	0.602987	0	0.547793	0.494151	0.450425	0.124405	0.405566	0	0	0	0	0	0	0.619374	0.40514	0.410645	0	0	0.501666	0.523707	0	0	0.618905	0.334871	0	0	0	0	0.437902	0.307454	0.297623
C5orf51	0	0.155563	0	0	0.305804	0	0.12923	0	0.0953503	0	0	0.1013	0.23254	0	0.0798486	0	0	0.0160217	0	0.126448	0.118384	0.0764956	0.271723	0.0273467	0	0	0	0	0	0	0	0.0595683	0.100325	0	0	0.0348554	0.0187468	0	0	0.104392	0.0530319	0	0	0	0	0.069094	0.0480561	0.109698
FBXO4	0	0.135358	0	0	0	0	0.0158832	0.0719316	0.114527	0	0	0.190183	0	0.243459	0.0595531	0.0455059	0	0.0706249	0	0.0743919	0	0.101817	0.0505407	0.084828	0	0	0	0	0	0	0.165723	0.0217593	0.0617558	0	0	0.07285	0.100049	0	0	0	0.0568884	0	0	0	0	0.107407	0.0505895	0.0363286
GHR	0	0.288622	0	0	0.213558	0	0.215042	0.236202	0.349213	0	0	0.618164	0.0500174	0.0980855	0.192429	0.483799	0	0.313487	0	0.372712	0.467405	0.293082	0.158388	0.345101	0	0	0	0	0	0	0.569553	0.505844	0.376457	0	0	0.425605	0.0777621	0	0	0	0.492907	0	0	0	0	0.34716	0.376681	0.768555
CCDC152	0	0	0	0	0	0	0.0589779	0	0.022825	0	0	0	0.0834604	0	0.0298398	0.0785102	0	0	0	0.0136993	0	0.0208349	0	0	0	0	0	0	0	0	0.0798347	0	0.0378845	0	0	0	0	0	0	0	0.00116351	0	0	0	0	0.0247589	0.0104785	0.0325764
SELENOP	0	0	0	0	0	0	0	0.103488	0.0246317	0	0	0	0.118191	0	0.0295747	0	0	0	0	0	0	0.0461498	0	0.0514639	0	0	0	0	0	0	0.0142539	0.0101589	0.0632259	0	0	0.00921975	0	0	0	0	0.00919855	0	0	0	0	0.0279741	0.0447212	0.0423122
ANXA2R	0	0	0	0	0	0	0	0	0.00165379	0	0	0	0	0	0.00432803	0	0	0	0	0	0	0	0	0	0	0	0	0	0	0	0	0.0499063	0	0	0	0	0	0	0	0	0.00495665	0	0	0	0	0	0.00455987	0.000206829
ZNF131	0	1.21172	0	0	0.772044	0	0.696727	0.811639	0.82863	0	0	0.567416	0.336069	0.745483	0.782054	0.807503	0	0.685389	0	0.731234	0.574768	0.891699	0.982503	0.569798	0	0	0	0	0	0	0.830436	0.589844	0.803193	0	0	0.793321	0.851388	0	0	0.456355	0.569275	0	0	0	0	0.735932	0.640718	0.897596
NIM1K	0	0.573019	0	0	1.39444	0	0.931315	0.810605	0.660447	0	0	0.509933	0.286318	0.708458	0.702119	0.619467	0	0.655622	0	0.656978	0.78803	0.714308	0.616237	0.58071	0	0	0	0	0	0	0.704917	0.533428	0.687073	0	0	0.708254	0.647516	0	0	0.947648	0.558934	0	0	0	0	0.594123	0.487782	1.01348
HMGCS1	0	0.323856	0	0	0.128921	0	0.359415	0.168553	0.307738	0	0	0.0415816	0.477515	0.369858	0.399624	0.474723	0	0.210238	0	0.334112	0.0830936	0.197335	0.382524	0.220205	0	0	0	0	0	0	0.360062	0.106516	0.276136	0	0	0.208221	0.531198	0	0	0	0.229405	0	0	0	0	0.342903	0.179329	0.209473
CCL28	0	0.0248007	0	0	0	0	0	0	0.0454831	0	0	0.076601	0	0.0671643	0.0352677	0.0424917	0	0.0307012	0	0	0	0.0371956	0	0.00886432	0	0	0	0	0	0	0.0260173	0	0.024198	0	0	0.0175054	0	0	0	0	0.00845684	0	0	0	0	0.0413676	0.0124885	0.0262993
TMEM267	0	0.209496	0	0	0	0	0.268526	0.630559	0.251462	0	0	0.249397	0.229588	0.16525	0.211301	0.41458	0	0.179528	0	0.206603	0.106183	0.294693	0.369644	0.107835	0	0	0	0	0	0	0.202794	0.0931096	0.233132	0	0	0.230371	0.382324	0	0	0.060634	0.193201	0	0	0	0	0.244953	0.135439	0.402825
C5orf34	0	0.072703	0	0	0	0	0	0.1434	0.0585405	0	0	0.0889763	0	0.307374	0.0940867	0	0	0.0253911	0	0.0228448	0	0.0928741	0.13106	0.0282062	0	0	0	0	0	0	0.0934173	0.197215	0.0773016	0	0	0.0759494	0.229537	0	0	0	0.0415534	0	0	0	0	0.0615366	0.0545841	0.0401027
PAIP1	0	0.357282	0	0	0	0	0.402589	0	0.201355	0	0	0.121091	0.254951	0.117355	0.175986	0.0775851	0	0.136446	0	0.130496	0.244639	0.13337	0.357462	0.188363	0	0	0	0	0	0	0.231191	0.222767	0.245244	0	0	0.166482	0.126851	0	0	0.0576748	0.156105	0	0	0	0	0.192537	0.125036	0.337252
NNT	0	0.803431	0	0	0.3218	0	0.408919	0.50396	0.662656	0	0	1.05786	0.720795	1.37253	0.570981	0.369512	0	0.400376	0	0.738289	0.352649	0.659073	0.46277	0.506545	0	0	0	0	0	0	0.630442	0.45551	0.77916	0	0	0.664079	0.905541	0	0	0.397666	0.431704	0	0	0	0	0.614432	0.422021	0.364955
FGF10	0	0	0	0	0.519362	0	0.0710784	0	0.0280663	0	0	0	0	0.0845334	0.0296916	0	0	0.0163111	0	0	0	0.0416429	0	0	0	0	0	0	0	0	0.0477012	0.0323097	0.0264087	0	0	0.0221013	0.0385559	0	0	0	0.0170808	0	0	0	0	0.0259251	0.0169417	0.135114
MRPS30	0	0.0248007	0	0	0	0	0.170533	0	0.10528	0	0	0.146164	0.253318	0.143768	0.09241	0.0339342	0	0.107204	0	0.113147	0	0.0652311	0.189013	0.0582895	0	0	0	0	0	0	0.145197	0.188859	0.139399	0	0	0.124663	0.0623977	0	0	0.060634	0.0581994	0	0	0	0	0.108264	0.0585876	0.25455
HCN1	0	2.2348	0	0	1.76936	0	1.99361	2.23625	1.93432	0	0	2.39542	2.32622	1.71341	1.74211	1.91012	0	1.65014	0	1.82287	1.77595	1.77956	2.23213	1.89979	0	0	0	0	0	0	2.1474	1.70291	2.06109	0	0	2.11104	1.92515	0	0	2.08503	1.82473	0	0	0	0	1.79966	1.65167	1.63915
EMB	0	0.267517	0	0	0.927476	0	0.313963	0.328479	0.251659	0	0	0.252964	0.190856	0.276281	0.171671	0.215133	0	0.100864	0	0.160965	0.356693	0.238784	0.27064	0.0873672	0	0	0	0	0	0	0.192184	0.0574161	0.226934	0	0	0.23334	0.265097	0	0	0.122434	0.120388	0	0	0	0	0.156479	0.0983993	0.129573
PARP8	0	0.574719	0	0	0.859624	0	0.869919	0.721364	0.938249	0	0	0.669021	0.892498	0.820515	0.794845	0.601036	0	0.770337	0	0.777417	0.988437	0.9505	0.875392	0.57559	0	0	0	0	0	0	0.958938	0.800571	1.11644	0	0	0.885234	0.759887	0	0	0.99956	0.798798	0	0	0	0	1.16543	0.617136	1.32354
ITGA1	0	0	0	0	0	0	0.0222761	0	0.023753	0	0	0	0	0	0.0224353	0	0	0.0143575	0	0.00630085	0	0.0207749	0	0.0460169	0	0	0	0	0	0	0.0341542	0	0.0193657	0	0	0.00260659	0	0	0	0	0.012315	0	0	0	0	0.035433	0.0131881	0.217817
ITGA2	0	0	0	0	0	0	0	0	0.0187037	0	0	0	0	0	0.0108819	0	0	0	0	0	0.0557339	0	0.0505407	0	0	0	0	0	0	0	0	0	0.0164321	0	0	0	0	0	0	0	0.00254189	0	0	0	0	0.0214996	0.0275146	0.0131264
MOCS2	0	0	0	0	0.213558	0	0.250519	0.123909	0.099577	0	0	0	0.164362	0.0845334	0.101994	0.0455059	0	0.0636857	0	0.12798	0.0506735	0.0313432	0.0317914	0.130115	0	0	0	0	0	0	0.109374	0.135835	0.0851415	0	0	0.0608362	0.265695	0	0	0.118309	0.0858366	0	0	0	0	0.0904896	0.048392	0.236477
FST	0	0	0	0	0	0	0	0	0	0	0	0	0	0	0	0	0	0	0	0	0	0	0	0	0	0	0	0	0	0	0	0	0	0	0	0	0.0374977	0	0	0	0	0	0	0	0	0	0.00143653	0.00932344
NDUFS4	0	0.474075	0	0	0.128921	0	0.168522	0	0.377902	0	0	0.391833	0.243322	0.408902	0.315298	0.312884	0	0.233678	0	0.307702	0.204639	0.24804	0.348333	0.383412	0	0	0	0	0	0	0.429356	0.278189	0.394193	0	0	0.350726	0.460716	0	0	0.323161	0.202339	0	0	0	0	0.365398	0.219514	0.163018
ARL15	0	1.2066	0	0	1.78736	0	1.33462	1.47527	1.55842	0	0	1.77291	1.62677	1.53725	1.4644	1.50858	0	1.59516	0	1.72124	1.33503	1.71183	1.15111	1.37919	0	0	0	0	0	0	1.70042	1.33038	1.59315	0	0	1.66351	1.7335	0	0	1.61599	1.46649	0	0	0	0	1.72958	1.38187	1.52851
HSPB3	0	0.068673	0	0	0	0	0.0158832	0.122189	0.0402796	0	0	0.0774205	0	0.0845334	0.0536466	0.0606914	0	0.0119569	0	0.0362495	0.0506735	0.0627795	0	0.00510927	0	0	0	0	0	0	0.0282721	0	0.0372173	0	0	0.0316529	0	0	0	0	0.0320107	0	0	0	0	0.0918835	0.0275243	0.00900466
SNX18	0	0.0727334	0	0	0	0	0	0	0.140786	0	0	0.0641876	0.118719	0	0.0915195	0.0762943	0	0.118622	0	0.0729996	0	0.137121	0.0669738	0.0917779	0	0	0	0	0	0	0.0771925	0	0.0714191	0	0	0.057893	0	0	0	0.287637	0.0572857	0	0	0	0	0.224203	0.0580133	0.0619143
ESM1	0	0	0	0	0	0	0	0	0	0	0	0	0	0	0	0	0	0	0	0	0	0	0	0	0	0	0	0	0	0	0	0	0.00800776	0	0	0	0	0	0	0	0.00130309	0	0	0	0	0.00259252	0	0.000413245
GZMA	0	0	0	0	0	0	0	0	0	0	0	0	0	0	0	0	0	0	0	0	0	0	0	0	0	0	0	0	0	0	0	0	0	0	0	0	0	0	0	0	0	0	0	0	0	0.00280466	0	0.00163611
CDC20B	0	0	0	0	0	0	0	0	0.00569093	0	0	0	0	0	0	0	0	0	0	0.0168931	0	0	0	0	0	0	0	0	0	0	0	0	0	0	0	0	0	0	0	0	0.000963124	0	0	0	0	0.0162494	0	0.0444056
GPX8	0	0	0	0	0	0	0	0	0	0	0	0	0	0	0	0	0	0	0	0	0	0	0	0.00510927	0	0	0	0	0	0	0	0	0	0	0	0.00218785	0	0	0	0	0	0	0	0	0	0.00464547	0	0.01466
MCIDAS	0	0	0	0	0	0	0	0	0	0	0	0	0	0	0.00354388	0	0	0.016576	0	0	0	0	0	0	0	0	0	0	0	0	0	0	0	0	0	0	0	0	0	0	0.00116499	0	0	0	0	0.00723799	0.00034712	0.00345945
CCNO	0	0	0	0	0	0	0.0158832	0	0.0206715	0	0	0	0.0687012	0	0.0317711	0.0267572	0	0.0119569	0	0.0169641	0	0.0389169	0	0.0254687	0	0	0	0	0	0	0.0260173	0	0.0240836	0	0	0.0230487	0.0187468	0	0	0	0.0111646	0	0	0	0	0.0314366	0.0117297	0.0620958
DHX29	0	0.445066	0	0	0.285968	0	0.116992	0.427311	0.411001	0	0	0.411659	0.320473	0.348335	0.426507	0.173335	0	0.400012	0	0.292715	0.224284	0.439453	0.186568	0.191247	0	0	0	0	0	0	0.316314	0.267334	0.371406	0	0	0.365463	0.336647	0	0	0.172346	0.251938	0	0	0	0	0.299968	0.326079	0.315773
MTREX	0	0.223342	0	0	0.213558	0	0.178936	0.666027	0.40386	0	0	0.410761	0.208561	0.52442	0.343997	0.363281	0	0.292371	0	0.40631	0.347881	0.408406	0.338953	0.418603	0	0	0	0	0	0	0.401346	0.459531	0.42992	0	0	0.39375	0.181377	0	0	0.060634	0.258128	0	0	0	0	0.5197	0.280489	0.500432
PLPP1	0	0.69133	0	0	0.944066	0	0.597671	0.78323	0.752969	0	0	0.948586	0.712085	0.965141	0.656558	0.601765	0	0.580181	0	0.564015	0.856758	0.572633	0.681318	0.539924	0	0	0	0	0	0	0.71904	0.596874	0.673952	0	0	0.742281	1.06686	0	0	0.580931	0.473677	0	0	0	0	0.804443	0.513991	0.30363
SLC38A9	0	0.665209	0	0	0.3218	0	0.311135	0	0.449733	0	0	0.314351	0.411352	0.310623	0.345892	0.39023	0	0.28398	0	0.266317	0.227652	0.450386	0.279535	0.29818	0	0	0	0	0	0	0.586922	0.357266	0.345611	0	0	0.447621	0.399531	0	0	0.243859	0.265731	0	0	0	0	0.391628	0.286717	0.206783
DDX4	0	0.0248007	0	0	0	0	0	0.122189	0.0106726	0	0	0.0641876	0	0	0.042742	0	0	0.0370333	0	0.0601883	0	0.00419533	0.0418943	0.0296434	0	0	0	0	0	0	0.092408	0.0502346	0.0307681	0	0	0.0355243	0	0	0	0	0.016317	0	0	0	0	0.0161818	0.013683	0.0174401
IL31RA	0	0	0	0	0	0	0.0611695	0	0.00442815	0	0	0	0	0	0.00587441	0	0	0	0	0	0	0	0	0	0	0	0	0	0	0	0	0	0.0168962	0	0	0	0	0	0	0	0.000891257	0	0	0	0	0	0.00211881	0.0075633
IL6ST	0	0.0787646	0	0	0	0	0.236768	0.0979523	0.130684	0	0	0.203464	0.133096	0.0671643	0.121674	0.0262615	0	0.123611	0	0.169384	0.123022	0.139836	0	0.04633	0	0	0	0	0	0	0.0938348	0.214921	0.14372	0	0	0.114477	0.0631768	0	0	0.0926837	0.0914719	0	0	0	0	0.2079	0.0647127	0.120596
ANKRD55	0	0.11784	0	0	0	0	0	0	0.0738728	0	0	0.172164	0	0	0.0837739	0	0	0.0423712	0	0.0857387	0	0.0493857	0.0459871	0.0230969	0	0	0	0	0	0	0.135672	0.0339855	0.101693	0	0	0.0676945	0.0847398	0	0	0.104392	0.0668709	0	0	0	0	0.027146	0.0699212	0.0378579
C5orf67	0	0	0	0	0	0	0	0	0.0249314	0	0	0	0.0596842	0	0.00603151	0	0	0.027171	0	0.0120917	0	0.00211283	0	0	0	0	0	0	0	0	0	0	0	0	0	0.0450579	0.0305475	0	0	0	0.0045254	0	0	0	0	0.0249747	0.00284227	0.00315318
MAP3K1	0	0.0975038	0	0	0.128921	0	0.0611695	0.0633809	0.0679053	0	0	0	0.0787989	0	0.09882	0.0671839	0	0.0187443	0	0.0651671	0.0557339	0.134305	0.113308	0.0623412	0	0	0	0	0	0	0.186138	0.150053	0.0833107	0	0	0.0842014	0.149245	0	0	0.125437	0.0718896	0	0	0	0	0.0816635	0.0646439	0.0877096
SETD9	0	0	0	0	0	0	0	0	0.00529462	0	0	0	0	0	0.0039283	0	0	0.0119569	0	0	0	0	0	0.0196745	0	0	0	0	0	0	0	0	0.00277018	0	0	0.00534792	0	0	0	0	0.00425388	0	0	0	0	0.00170655	0.00229308	0.0108853
MIER3	0	0.0525291	0	0	0	0	0.0406743	0	0.076616	0	0	0	0	0	0.0549913	0.0262615	0	0.0256109	0	0.0647953	0.0555096	0.0402164	0.0715274	0.0714333	0	0	0	0	0	0	0.113004	0.0404601	0.0441356	0	0	0.0398143	0.0441994	0	0	0	0.0424629	0	0	0	0	0.0778305	0.0400255	0.233671
GPBP1	0	0.810382	0	0	0.873022	0	0.918793	0.78645	0.70645	0	0	0.746188	0.339869	0.744547	0.638928	0.69729	0	0.512137	0	0.643	0.478059	0.67584	0.245361	0.46318	0	0	0	0	0	0	0.573556	0.54385	0.717586	0	0	0.680664	0.923994	0	0	0.677399	0.621397	0	0	0	0	0.708853	0.596167	1.49651
PLK2	0	0.290766	0	0	0.327025	0	0.243934	0.403645	0.250511	0	0	0.36125	0.245847	0.310623	0.192056	0.10573	0	0.192848	0	0.113821	0.287861	0.111503	0.0505407	0.214241	0	0	0	0	0	0	0.170711	0.215611	0.22576	0	0	0.100445	0.0641298	0	0	0.191744	0.118209	0	0	0	0	0.280769	0.153414	0.093289
GAPT	0	0	0	0	0	0	0	0	0	0	0	0	0	0	0	0	0	0	0	0	0	0	0	0	0	0	0	0	0	0	0	0	0	0	0	0	0	0	0	0	0	0	0	0	0	0	0	0
RAB3C	0	1.39732	0	0	0.862739	0	0.951695	0.93296	1.10201	0	0	1.15836	0.937711	1.39957	0.935053	0.616856	0	0.725585	0	1.07179	0.912641	0.768382	1.39503	0.829042	0	0	0	0	0	0	1.55769	0.835788	0.936735	0	0	0.998676	1.22778	0	0	0.925432	0.744229	0	0	0	0	0.912948	0.686096	0.793433
PDE4D	0	3.50735	0	0	3.27713	0	3.40142	3.01431	3.46087	0	0	3.64585	3.49877	3.56706	3.16897	3.16318	0	3.14349	0	3.32288	3.34504	3.23146	3.71232	3.17284	0	0	0	0	0	0	3.36043	3.01003	3.31427	0	0	3.53307	3.20125	0	0	3.29663	3.3859	0	0	0	0	3.17408	3.1331	3.42278
DEPDC1B	0	0	0	0	0.157047	0	0.0293634	0.0719316	0.0469505	0	0	0	0	0.0845334	0.0413807	0.0364809	0	0.0222111	0	0.0190963	0	0.0484963	0	0.0154692	0	0	0	0	0	0	0.0188249	0	0.0505425	0	0	0.0677358	0.0613928	0	0	0.0788327	0.0485578	0	0	0	0	0.0502243	0.0429626	0.0352239
ELOVL7	0	0.29867	0	0	0	0	0.130211	0.307024	0.193277	0	0	0.383577	0.155431	0.403794	0.198556	0.1851	0	0.284515	0	0.242529	0.123863	0.142824	0.215592	0.168092	0	0	0	0	0	0	0.330591	0.14141	0.218732	0	0	0.230873	0.0187468	0	0	0.125254	0.138367	0	0	0	0	0.16636	0.173003	0.263533
ERCC8	0	0.110557	0	0	0	0	0.205391	0.283522	0.379556	0	0	0.344574	0.672318	0.36594	0.347107	0.367554	0	0.212145	0	0.251274	0.119632	0.443587	0.421518	0.351164	0	0	0	0	0	0	0.532903	0.197517	0.363772	0	0	0.458656	0.339311	0	0	0.244498	0.30648	0	0	0	0	0.323111	0.276497	0.128701
NDUFAF2	0	0.228542	0	0	0.305804	0	0.171017	0.419843	0.400761	0	0	0.611322	0.240429	0.158926	0.37269	0.176879	0	0.3529	0	0.387724	0.631297	0.449953	0.317127	0.399805	0	0	0	0	0	0	0.615932	0.36146	0.507364	0	0	0.417636	0.498152	0	0	0.979213	0.276693	0	0	0	0	0.362304	0.302327	0.481088
SMIM15	0	0	0	0	0	0	0	0	0.0256468	0	0	0	0	0	0.0139672	0.0275523	0	0	0	0.00943748	0	0.00971361	0.0505407	0.0287555	0	0	0	0	0	0	0	0.0297171	0.00322286	0	0	0.00440948	0	0	0	0.125437	0.0166894	0	0	0	0	0.0439056	0.00959048	0.0158697
ZSWIM6	0	1.5022	0	0	1.36673	0	1.36404	1.21582	1.33631	0	0	1.29094	1.72883	1.1153	1.27826	0.904353	0	1.1897	0	1.40926	1.45118	1.26945	1.24799	1.43961	0	0	0	0	0	0	1.56321	1.42235	1.38216	0	0	1.49124	1.26994	0	0	1.42767	1.15877	0	0	0	0	1.42908	1.17509	0.744725
KIF2A	0	0.60279	0	0	0.321322	0	0.699654	0.298214	0.588188	0	0	0.425923	0.5912	0.615841	0.50608	0.445957	0	0.390742	0	0.47947	0.54743	0.535051	0.540229	0.553224	0	0	0	0	0	0	0.666438	0.655791	0.555162	0	0	0.489733	0.682533	0	0	0.618336	0.396566	0	0	0	0	0.570492	0.454047	1.02103
DIMT1	0	0.0975342	0	0	0	0	0.0532488	0	0.111776	0	0	0.0246993	0.0687012	0	0.062506	0.0807212	0	0.145117	0	0.107997	0.10513	0.0428261	0	0.0804951	0	0	0	0	0	0	0.155001	0.156319	0.0893875	0	0	0.0652905	0.0693478	0	0	0	0.0379224	0	0	0	0	0.0958429	0.0544692	0.0685721
IPO11	0	0.638047	0	0	0.525962	0	0.372156	0.465698	0.407918	0	0	0.44894	0.238871	0.226545	0.350789	0.196948	0	0.235295	0	0.474183	0.521604	0.299808	0.540523	0.462647	0	0	0	0	0	0	0.66616	0.177752	0.440049	0	0	0.434019	0.288865	0	0	0.276936	0.226646	0	0	0	0	0.412013	0.279681	0.380695
HTR1A	0	0	0	0	0	0	0	0	0	0	0	0	0	0	0	0	0	0	0	0	0	0	0	0	0	0	0	0	0	0	0	0	0	0	0	0	0	0	0	0	0	0	0	0	0	0	0.0012172	0.00167988
RNF180	0	0.605956	0	0	0.478369	0	0.334911	0.272003	0.445182	0	0	0.606523	0.570173	0.495921	0.491379	0.25235	0	0.357446	0	0.311298	0.442779	0.584636	0.615867	0.445407	0	0	0	0	0	0	0.475504	0.349661	0.562989	0	0	0.637126	0.500865	0	0	0.834974	0.399946	0	0	0	0	0.510959	0.375165	0.369284
RGS7BP	0	0.611344	0	0	1.03191	0	0.635432	0.556959	0.723904	0	0	0.662298	0.810493	0.454264	0.59871	0.773503	0	0.469801	0	0.718423	0.442664	0.648854	0.851187	0.757945	0	0	0	0	0	0	0.947029	0.438027	0.549293	0	0	0.710003	0.80738	0	0	0.788395	0.688604	0	0	0	0	0.675582	0.5866	0.520502
SHISAL2B	0	0	0	0	0	0	0	0	0	0	0	0	0	0	0.00134089	0	0	0	0	0	0	0.007826	0	0	0	0	0	0	0	0	0	0	0	0	0	0	0	0	0	0	0	0	0	0	0	0.00243693	0.00134599	0.00467817
SREK1IP1	0	0.400241	0	0	0	0	0.225376	0.0719316	0.278073	0	0	0.0662808	0.131476	0.555119	0.177195	0.323721	0	0.128608	0	0.0614664	0.193664	0.2357	0.0754496	0.19071	0	0	0	0	0	0	0.152574	0.264467	0.209209	0	0	0.183734	0.208849	0	0	0.152295	0.158139	0	0	0	0	0.272451	0.162274	0.161578
CWC27	0	0.544801	0	0	0.466315	0	0.577134	0.429123	0.62755	0	0	0.612914	0.55049	1.11322	0.647544	0.513216	0	0.465855	0	0.548833	0.334279	0.561162	0.786351	0.301826	0	0	0	0	0	0	0.938728	0.477335	0.667684	0	0	0.671955	0.619664	0	0	0.638312	0.430857	0	0	0	0	0.634353	0.473317	0.582528
ADAMTS6	0	0.125495	0	0	0	0	0.125455	0	0.0991369	0	0	0	0.0869352	0.158926	0.149817	0.15854	0	0.0088996	0	0.0709199	0.118384	0.167775	0.0418943	0.0421204	0	0	0	0	0	0	0.127494	0.101748	0.171723	0	0	0.0841141	0	0	0	0.0576748	0.0489565	0	0	0	0	0.0829372	0.0281778	0.0478987
CENPK	0	0	0	0	0.305804	0	0.0320527	0	0.0329532	0	0	0	0	0	0.0166428	0.0567569	0	0.0769888	0	0.0160656	0	0.0274889	0	0.00510927	0	0	0	0	0	0	0.0610098	0	0.0422738	0	0	0.0162818	0	0	0	0	0.010963	0	0	0	0	0.0110319	0.018119	0.0266559
PPWD1	0	0.18045	0	0	0.252757	0	0.190871	0.135312	0.239211	0	0	0.220672	0.158161	0.163606	0.195769	0.100088	0	0.262514	0	0.185273	0.173696	0.216976	0.108011	0.156266	0	0	0	0	0	0	0.248872	0.148246	0.155461	0	0	0.235596	0.226573	0	0	0	0.145203	0	0	0	0	0.202749	0.125515	0.134694
TRIM23	0	0.312401	0	0	0.157047	0	0.260834	0	0.265032	0	0	0.292764	0.177488	0.411601	0.25768	0.180066	0	0.25679	0	0.297956	0.274798	0.14539	0.102065	0.117141	0	0	0	0	0	0	0.171222	0.157123	0.203496	0	0	0.225922	0.139224	0	0	0.0752224	0.18175	0	0	0	0	0.288717	0.166114	0.230455
TRAPPC13	0	0.38755	0	0	0.913094	0	0.248664	0.254079	0.438212	0	0	0.189999	0.296984	0.71265	0.279449	0.26502	0	0.442267	0	0.169115	0.0885338	0.370961	0.213422	0.118993	0	0	0	0	0	0	0.331247	0.276691	0.231896	0	0	0.327684	0.312461	0	0	0.128396	0.133352	0	0	0	0	0.331103	0.179414	0.159127
SGTB	0	0.495797	0	0	0.484072	0	0.294038	0.0979523	0.388171	0	0	0.438661	0.22889	0.365494	0.284355	0.25157	0	0.181591	0	0.28565	0.248869	0.407327	0.211703	0.215193	0	0	0	0	0	0	0.4244	0.376951	0.382686	0	0	0.301135	0.14289	0	0	0.387404	0.192902	0	0	0	0	0.393758	0.212693	0.250005
NLN	0	0.364912	0	0	0.128921	0	0.209465	0.0719316	0.631068	0	0	0.70915	0.445102	0.3439	0.506028	0.366804	0	0.308429	0	0.504954	0.621917	0.532215	0.416449	0.58273	0	0	0	0	0	0	0.521742	0.565571	0.497905	0	0	0.716578	0.400962	0	0	0.327815	0.383807	0	0	0	0	0.568476	0.45772	0.10789
ERBIN	0	0.619867	0	0	0.478369	0	0.516007	0.722031	0.541606	0	0	0.329687	0.470668	0.56766	0.462008	0.390511	0	0.446598	0	0.455702	0.336071	0.492991	0.721465	0.366429	0	0	0	0	0	0	0.478404	0.378417	0.626683	0	0	0.533312	0.72349	0	0	0.0926837	0.329774	0	0	0	0	0.675521	0.435082	0.710251
SREK1	0	0.596808	0	0	0.213558	0	0.417336	0.590237	0.555674	0	0	0.48848	0.967567	0.568882	0.526058	0.492296	0	0.588722	0	0.47593	0.22293	0.674982	0.548968	0.722455	0	0	0	0	0	0	0.677018	0.615217	0.583339	0	0	0.597602	0.9029	0	0	0.839313	0.561174	0	0	0	0	0.508168	0.564225	0.54973
MAST4	0	1.76533	0	0	1.01166	0	1.30654	1.63072	1.57318	0	0	1.92326	1.7846	1.2673	1.75999	1.55108	0	1.70008	0	2.01928	1.42579	1.65738	1.8108	1.5684	0	0	0	0	0	0	1.70806	1.5322	1.90089	0	0	2.03914	2.05276	0	0	1.87262	1.27728	0	0	0	0	1.78555	1.59834	1.35378
CD180	0	0	0	0	0	0	0	0	0	0	0	0	0.0522493	0	0	0	0	0	0	0	0	0	0	0	0	0	0	0	0	0	0	0	0.00819752	0	0	0	0	0	0	0	0	0	0	0	0	0.00447901	0	0.00305764
PIK3R1	0	1.32712	0	0	0.960639	0	0.925078	1.32266	1.16927	0	0	1.12932	1.29742	0.590017	1.0997	1.18361	0	0.874012	0	1.20521	1.09482	1.0354	1.03545	1.13596	0	0	0	0	0	0	0.960504	1.18439	1.08471	0	0	1.26852	0.807284	0	0	1.36518	0.974018	0	0	0	0	1.33056	0.833564	0.644002
SLC30A5	0	0.282979	0	0	0.433721	0	0.0773377	0.175647	0.255667	0	0	0.246574	0.261638	0.555369	0.216395	0.246012	0	0.158768	0	0.197552	0.170493	0.310354	0.205392	0.277698	0	0	0	0	0	0	0.147871	0.246869	0.213084	0	0	0.23605	0.0871216	0	0	0.17191	0.166591	0	0	0	0	0.332765	0.163442	0.119923
CCNB1	0	0	0	0	0	0	0	0.0633809	0.0150461	0	0	0.0642771	0.029309	0	0.0153581	0	0	0	0	0	0	0.00879261	0	0	0	0	0	0	0	0	0	0	0.0123235	0	0	0.0219765	0	0	0	0	0.00547449	0	0	0	0	0.01372	0.00718207	0.0184469
CENPH	0	0	0	0	0	0	0	0	0.0102866	0	0	0	0	0	0.01854	0	0	0.00806657	0	0.0210541	0	0.0111503	0	0	0	0	0	0	0	0	0	0.00770041	0.0103417	0	0	0.0220494	0.0305475	0	0	0	0.0178571	0	0	0	0	0.0210071	0.00832428	0.042751
MRPS36	0	0.246753	0	0	0	0	0.217358	0.123909	0.182323	0	0	0	0.0867295	0.151698	0.144014	0	0	0.112005	0	0.0403017	0	0.153909	0.0505407	0.128476	0	0	0	0	0	0	0.192997	0.111311	0.127365	0	0	0.196886	0.197021	0	0	0.0788327	0.0976854	0	0	0	0	0.111589	0.083566	0.0983783
CDK7	0	0.416246	0	0	0.128921	0	0.20131	0.275592	0.209986	0	0	0.150747	0.15763	0.409957	0.176706	0.250479	0	0.186421	0	0.275405	0.0557339	0.258189	0.118106	0.207625	0	0	0	0	0	0	0.1294	0.150408	0.196601	0	0	0.199895	0.199191	0	0	0.125254	0.155559	0	0	0	0	0.228487	0.175086	0.142681
CCDC125	0	0.175972	0	0	0.53488	0	0.183125	0.18729	0.176945	0	0	0.254233	0.183531	0.0980855	0.212897	0.0455059	0	0.120814	0	0.247834	0.112463	0.224778	0.328834	0.101708	0	0	0	0	0	0	0.2056	0.249618	0.200828	0	0	0.202738	0.300984	0	0	0.339054	0.160199	0	0	0	0	0.123295	0.168404	0.269583
AK6	0	0.0248007	0	0	0	0	0.0158832	0.0719316	0.0869702	0	0	0.0642771	0.0500174	0.0845334	0.0882539	0.100299	0	0.0175444	0	0.0736613	0.278268	0.104997	0.159256	0.046307	0	0	0	0	0	0	0.0816021	0.135714	0.117335	0	0	0.0954059	0.06196	0	0	0.234122	0.0597341	0	0	0	0	0.0724659	0.0456591	0.14826
RAD17	0	0.0632296	0	0	0.157047	0	0.114609	0.225677	0.173917	0	0	0.0860719	0.12095	0.408709	0.154877	0.0573475	0	0.15694	0	0.206058	0.169057	0.165585	0.17875	0.127153	0	0	0	0	0	0	0.131922	0.173866	0.225053	0	0	0.206587	0.251481	0	0	0.33431	0.108046	0	0	0	0	0.157691	0.144938	0.0936406
MARVELD2	0	0	0	0	0.157047	0	0	0	0.0175288	0	0	0	0	0	0.0213868	0	0	0	0	0	0	0.0273719	0	0	0	0	0	0	0	0	0	0	0.00433141	0	0	0.0107972	0	0	0	0	0.00430377	0	0	0	0	0.0159471	0.00826651	0.0548082
OCLN	0	0.072703	0	0	0	0	0.149106	0.0633809	0.0253864	0	0	0.14937	0	0	0.0431785	0	0	0.00809744	0	0.0674664	0.111243	0.0336351	0.139014	0.0679352	0	0	0	0	0	0	0.0260173	0.0345016	0.0373761	0	0	0.0243031	0.0488464	0	0	0.060634	0.025029	0	0	0	0	0.0337684	0.0290855	0.045054
GTF2H2C	0	0.273924	0	0	0.276674	0	0.307215	0.0633809	0.202706	0	0	0.119396	0.234561	0	0.125971	0.126217	0	0.132049	0	0.0472208	0.0885338	0.268583	0.245128	0.089121	0	0	0	0	0	0	0.277598	0.0570753	0.263505	0	0	0.156351	0.318333	0	0	0.47088	0.132369	0	0	0	0	0.137025	0.125285	0.0611181
SERF1B	0	0.0580284	0	0	0	0	0	0	0.00408359	0	0	0.0641876	0.0447466	0	0.00980161	0	0	0.0155969	0	0	0	0.00691439	0	0	0	0	0	0	0	0	0	0.0101589	0.00947181	0	0	0.0127414	0	0	0	0	0.00568891	0	0	0	0	0.00414534	0.00695533	0
SMN2	0	0.0580284	0	0	0	0	0.0247911	0	0.00288504	0	0	0	0.029309	0	0.0290909	0	0	0	0	0	0	0.0244954	0	0.00510927	0	0	0	0	0	0	0.0372455	0	0.0200784	0	0	0.0148222	0	0	0	0	0.0167139	0	0	0	0	0.0243098	0.0144632	0.00586939
SERF1A	0	0	0	0	0	0	0	0.0933869	0.00415514	0	0	0	0	0	0.00544174	0	0	0	0	0	0	0	0	0	0	0	0	0	0	0	0	0	0	0	0	0	0.047641	0	0	0	0.00618909	0	0	0	0	0.0179089	0.00842947	0.00350807
SMN1	0	0	0	0	0	0	0	0	0.00788747	0	0	0.076601	0	0	0.015241	0	0	0	0	0.0239595	0	0.0310433	0	0.0129693	0	0	0	0	0	0	0	0.0450565	0.0176489	0	0	0.0159526	0	0	0	0	0.0126686	0	0	0	0	0.00716881	0.0109775	0.00843887
NAIP	0	0.258215	0	0	0.434725	0	0.427775	0.602078	0.38935	0	0	0.329513	0.291222	0.767977	0.243684	0.177805	0	0.362445	0	0.342484	0.587363	0.345924	0.208767	0.284917	0	0	0	0	0	0	0.280949	0.399373	0.25887	0	0	0.422294	0.407796	0	0	0.701382	0.288311	0	0	0	0	0.537959	0.325246	0.214343
GTF2H2	0	0.0525291	0	0	0.128921	0	0.222971	0.0979523	0.0901869	0	0	0.144071	0.28748	0	0.0955934	0.272878	0	0.0928867	0	0.161095	0	0.119824	0.0912602	0.148864	0	0	0	0	0	0	0.224456	0.0759881	0.157016	0	0	0.175733	0.498848	0	0	0.169032	0.229755	0	0	0	0	0.12518	0.114919	0.0761789
BDP1	0	1.26513	0	0	1.29303	0	1.1273	1.32632	1.17069	0	0	1.45358	1.27136	1.19539	1.3163	1.07881	0	1.23896	0	1.03521	1.32346	1.55023	1.2961	1.89875	0	0	0	0	0	0	0.756502	1.35485	1.05463	0	0	1.3361	1.21484	0	0	1.16128	1.51943	0	0	0	0	1.08506	1.5384	0.729725
MCCC2	0	0.423681	0	0	0.276674	0	0.10629	0	0.177891	0	0	0.176584	0.150054	0.365494	0.221448	0.0952464	0	0.130356	0	0.164217	0	0.154524	0.101823	0.172671	0	0	0	0	0	0	0.130896	0.279243	0.25915	0	0	0.176199	0.136259	0	0	0.135856	0.152619	0	0	0	0	0.188367	0.150638	0.165326
CARTPT	0	0	0	0	0	0	0	0	0.044392	0	0	0.0246993	0	0	0.0309081	0	0	0.0088996	0	0.027658	0	0.023057	0	0.0175518	0	0	0	0	0	0	0.0930128	0.236865	0.107876	0	0	0.0295913	0.0305475	0	0	0	0.049249	0	0	0	0	0.143222	0.0176731	0.0292477
MAP1B	0	2.30964	0	0	1.77122	0	2.133	2.19208	2.05067	0	0	1.92477	2.26283	1.7154	2.06386	1.82201	0	1.81244	0	2.00894	1.97906	2.00751	2.27608	2.19255	0	0	0	0	0	0	2.43125	2.17494	2.11821	0	0	2.08449	2.47636	0	0	2.11527	1.94973	0	0	0	0	2.0015	1.60864	2.12186
MRPS27	0	0.324935	0	0	0.478369	0	0.224354	0.283522	0.326972	0	0	0.41219	0.425416	0.322532	0.303113	0.185354	0	0.157427	0	0.23009	0.518033	0.246841	0.256595	0.198611	0	0	0	0	0	0	0.294328	0.219097	0.395294	0	0	0.30769	0.335144	0	0	0.179813	0.191826	0	0	0	0	0.362315	0.194917	0.132513
PTCD2	0	0.0248007	0	0	0.157047	0	0.0158832	0.123909	0.11322	0	0	0.118861	0.159687	0.207014	0.112566	0.130718	0	0.0365791	0	0.0774425	0.0888354	0.0806105	0.0527781	0.0853276	0	0	0	0	0	0	0.201401	0	0.117325	0	0	0.0798561	0.0131033	0	0	0	0.0438142	0	0	0	0	0.0610187	0.076302	0.0933904
ZNF366	0	0	0	0	0	0	0	0	0.0155276	0	0	0	0	0	0.00421484	0.0640332	0	0	0	0.0200002	0	0	0	0.0275345	0	0	0	0	0	0	0	0	0.00727775	0	0	0.0188367	0	0	0	0	0.00987335	0	0	0	0	0.00358332	0.00928253	0.0107924
TNPO1	0	0.817786	0	0	1.04791	0	0.835825	0.695416	0.92926	0	0	0.587217	0.761395	0.711642	0.833648	1.22989	0	0.743589	0	0.712981	0.727131	0.740703	0.761677	0.656418	0	0	0	0	0	0	0.671595	0.614874	0.796601	0	0	0.814188	0.817516	0	0	0.646071	0.691994	0	0	0	0	1.10196	0.646583	0.571111
FCHO2	0	0.485505	0	0	0.772119	0	0.23603	0.615894	0.556208	0	0	0.803878	0.412142	0.462878	0.615946	0.565131	0	0.44317	0	0.6393	0.45161	0.523748	0.619555	0.344567	0	0	0	0	0	0	0.495772	0.526731	0.719395	0	0	0.653671	0.937994	0	0	0.572461	0.36776	0	0	0	0	0.508992	0.345394	0.373631
TMEM171	0	0	0	0	0	0	0	0	0	0	0	0	0	0	0.00649989	0	0	0	0	0	0	0.00760373	0	0	0	0	0	0	0	0	0.0213361	0.0291515	0	0	0	0	0	0	0	0	0	0	0	0	0	0	0.00319213	0.00209212
FOXD1	0	0	0	0	0	0	0	0	0	0	0	0	0	0	0.00188421	0	0	0	0	0	0	0	0	0	0	0	0	0	0	0	0	0	0	0	0	0	0	0	0	0	0	0	0	0	0	0	0	0
BTF3	0	0.0525291	0	0	0	0	0.195009	0.292462	0.106793	0	0	0	0.0522493	0.330884	0.0956914	0.101094	0	0.0319465	0	0.0635649	0.0641224	0.0331125	0.0906297	0.0297874	0	0	0	0	0	0	0.0622277	0.150938	0.0761475	0	0	0.0894616	0.0694245	0	0	0.278485	0.0581714	0	0	0	0	0.128896	0.0563463	0.0890809
ANKRA2	0	0	0	0	0.157047	0	0.0730428	0	0.0674603	0	0	0	0.0447466	0.0671643	0.0520029	0.171162	0	0.0902317	0	0.00943748	0.19495	0.0894525	0.0209867	0.0524439	0	0	0	0	0	0	0	0.0415587	0.0768151	0	0	0.0750498	0.0305475	0	0	0	0.0306604	0	0	0	0	0.0697365	0.0470084	0.0485866
UTP15	0	0.0248007	0	0	0	0	0.0516779	0	0.0307975	0	0	0	0.0687012	0	0.0496543	0.0267572	0	0.0468468	0	0.0348929	0	0.0074124	0	0.0790562	0	0	0	0	0	0	0.08078	0.0340018	0.0752347	0	0	0.0344148	0.0318501	0	0	0	0.0239966	0	0	0	0	0.0473301	0.0248114	0.0355922
ARHGEF28	0	0.566634	0	0	1.15433	0	0.889077	0.272041	0.63989	0	0	0.751754	0.275589	0.65439	0.284258	0.72803	0	0.49365	0	0.502723	0.137468	0.583311	0.513431	0.522875	0	0	0	0	0	0	0.576088	0.725143	0.599696	0	0	0.484459	0.437802	0	0	0.293456	0.678711	0	0	0	0	0.810027	0.528753	0.7286
ENC1	0	1.15982	0	0	1.68289	0	1.62329	0.892165	1.11068	0	0	0.939813	1.01926	1.23133	1.11687	0.814938	0	0.959742	0	1.1772	1.4069	0.654198	0.918053	1.16369	0	0	0	0	0	0	0.876708	1.49536	1.16275	0	0	0.831946	0.562897	0	0	0.481334	1.04732	0	0	0	0	1.24618	0.963643	0.85679
HEXB	0	0.226945	0	0	0	0	0.136116	0.123909	0.221576	0	0	0.269249	0.337737	0.533845	0.346738	0.188817	0	0.210791	0	0.259881	0.339695	0.280993	0.13401	0.244961	0	0	0	0	0	0	0.348482	0.22302	0.327053	0	0	0.30514	0.303828	0	0	0.27964	0.266587	0	0	0	0	0.318071	0.238015	0.178741
GFM2	0	0.150296	0	0	0.252757	0	0.35613	0.18729	0.219171	0	0	0.131274	0.254905	0.358711	0.161223	0.214272	0	0.174505	0	0.107688	0.415099	0.20519	0.0792976	0.26936	0	0	0	0	0	0	0.281546	0.206915	0.242813	0	0	0.261848	0.290656	0	0	0	0.178016	0	0	0	0	0.237045	0.169991	0.782785
NSA2	0	0.317603	0	0	0	0	0.0860129	0	0.14771	0	0	0.0798835	0.18047	0.158926	0.120776	0.0640332	0	0.16007	0	0.136803	0.295279	0.0990799	0.200333	0.144086	0	0	0	0	0	0	0.0496491	0.222388	0.161683	0	0	0.106869	0.123566	0	0	0	0.108945	0	0	0	0	0.156394	0.11112	0.36945
FAM169A	0	0.605569	0	0	1.06375	0	0.68994	0.918217	0.715526	0	0	0.505404	0.523423	0.937802	0.4648	0.501627	0	0.414962	0	0.497659	0.50247	0.585974	0.46019	0.640975	0	0	0	0	0	0	0.529959	0.327351	0.541731	0	0	0.581802	0.529446	0	0	0.620947	0.409327	0	0	0	0	0.65705	0.393113	0.394273
GCNT4	0	0.0248007	0	0	0.157047	0	0	0	0.0382641	0	0	0	0.101534	0	0.0669571	0.0500328	0	0.0192344	0	0.0215292	0	0.0499645	0	0.0196745	0	0	0	0	0	0	0.0503906	0.0939974	0.103914	0	0	0.0776586	0.0682788	0	0	0.146595	0.0394418	0	0	0	0	0.0690555	0.0224929	0.0132088
ANKRD31	0	0.072703	0	0	0	0	0	0.290882	0.0603117	0	0	0.14072	0	0	0.0620959	0.107476	0	0.0111679	0	0.0268578	0	0.00783107	0	0.0965838	0	0	0	0	0	0	0	0.0101589	0.0455546	0	0	0.0481015	0	0	0	0	0.0435574	0	0	0	0	0.0458056	0.0280663	0.115167
HMGCR	0	0.327242	0	0	0.690715	0	0.243258	0.175647	0.336076	0	0	0.290979	0.349811	0.299974	0.327619	0.315024	0	0.189641	0	0.358984	0.183021	0.18913	0.0669738	0.330934	0	0	0	0	0	0	0.222322	0.427939	0.416534	0	0	0.31135	0.155762	0	0	0.296771	0.268738	0	0	0	0	0.577454	0.215452	0.19391
POLK	0	0.319223	0	0	0.574079	0	0.482768	0.595788	0.392983	0	0	0.400087	0.329085	0.600779	0.385085	0.348208	0	0.267392	0	0.308277	0.265516	0.427016	0.349023	0.357261	0	0	0	0	0	0	0.469567	0.270469	0.478	0	0	0.489866	0.614118	0	0	0.443569	0.24181	0	0	0	0	0.395281	0.299271	0.576261
ANKDD1B	0	0.068673	0	0	0	0	0.130664	0.123909	0.0874983	0	0	0	0.0574205	0.0671643	0.0949893	0.0671839	0	0.0882352	0	0.0642567	0.257824	0.0898537	0	0.063081	0	0	0	0	0	0	0.06646	0.0298479	0.0524129	0	0	0.0330369	0.112343	0	0	0	0.0569746	0	0	0	0	0.0784959	0.0600097	0.274423
POC5	0	0.369129	0	0	0.157047	0	0.134104	0.096621	0.20419	0	0	0	0.133712	0.0671643	0.138185	0.115629	0	0.193108	0	0.134734	0.0641224	0.195219	0.251898	0.13456	0	0	0	0	0	0	0.152726	0.0893828	0.152549	0	0	0.24954	0.0706229	0	0	0.307418	0.0887318	0	0	0	0	0.14099	0.134618	0.0714925
SV2C	0	0	0	0	0	0	0.0913725	0	0.0255661	0	0	0.0934845	0.359445	0.293709	0.0964215	0.0555195	0	0.0302354	0	0.0481053	0.0862557	0.0681917	0.280227	0.0649186	0	0	0	0	0	0	0.462859	0.0811388	0.153949	0	0	0.274147	0.464666	0	0	0.0788327	0.0411951	0	0	0	0	0.520906	0.0470643	0.107347
IQGAP2	0	0	0	0	0	0	0.0222761	0	0.0201155	0	0	0	0	0	0.00647452	0	0	0.0168067	0	0	0	0	0	0.00595414	0	0	0	0	0	0	0.0192487	0	0.0181449	0	0	0.00716626	0	0	0	0.0576748	0.0129799	0	0	0	0	0.0406915	0.02029	0.0253964
F2RL2	0	0	0	0	0	0	0	0	0	0	0	0	0	0	0	0	0	0	0	0	0.0506735	0	0	0	0	0	0	0	0	0	0	0	0	0	0	0	0	0	0	0	0	0	0	0	0	0	0.000608647	0.00248736
F2R	0	0	0	0	0	0	0	0	0	0	0	0	0	0	0.00138447	0	0	0	0	0	0	0	0	0	0	0	0	0	0	0	0	0	0	0	0	0	0	0	0	0	0.00360151	0	0	0	0	0	0.00380564	0.00308036
F2RL1	0	0	0	0	0	0	0	0	0	0	0	0	0	0.158926	0.00783131	0	0	0	0	0	0	0.0123946	0	0.0387256	0	0	0	0	0	0	0	0	0.0115666	0	0	0.00239754	0	0	0	0	0.00457359	0	0	0	0	0	0.00133318	0.00661776
S100Z	0	0	0	0	0	0	0.0643084	0	0.0440488	0	0	0	0	0	0.0206631	0	0	0	0	0.0217921	0	0.116245	0.0459871	0	0	0	0	0	0	0	0	0	0.00282186	0	0	0	0	0	0	0	0.00899978	0	0	0	0	0.0101193	0.0314252	0.0231398
CRHBP	0	0	0	0	0	0	0.0309165	0	0.0196694	0	0	0	0.0596842	0	0.004044	0	0	0.0193001	0	0.0179935	0	0.0300078	0	0.0484811	0	0	0	0	0	0	0.0341542	0	0.0115842	0	0	0.00332632	0	0	0	0	0.0102641	0	0	0	0	0.00473384	0.00701057	0.0122207
AGGF1	0	0	0	0	0	0	0	0	0	0	0	0	0	0	0	0	0	0	0	0.00976479	0	0	0	0	0	0	0	0	0	0	0	0	0	0	0	0	0	0	0	0	0.00493319	0	0	0	0	0	0.00155603	0.00542621
AC008581.2	0	0.125495	0	0	0	0	0.0406743	0	0.0764482	0	0	0	0	0.207014	0.0584195	0.0455059	0	0.0556059	0	0.0401549	0	0.0848873	0.0736857	0.173257	0	0	0	0	0	0	0.17166	0	0.0637477	0	0	0.0454617	0.105561	0	0	0.165026	0.0486268	0	0	0	0	0.0614481	0.0388501	0.102065
ZBED3	0	0	0	0	0	0	0	0.123909	0.0365081	0	0	0.0460227	0	0	0.0233628	0	0	0.0381805	0	0.0233921	0	0.0130463	0.0459871	0.0339036	0	0	0	0	0	0	0	0	0.0547488	0	0	0.0058148	0.0506009	0	0	0.0576748	0.0134931	0	0	0	0	0.0313161	0.0232525	0.0504427
AC022414.1	0	0.125495	0	0	0	0	0	0	0.0656979	0	0	0	0.112218	0.0980855	0.0672329	0	0	0.0429088	0	0.042764	0	0.0653434	0.0817762	0	0	0	0	0	0	0	0.0801578	0	0.0326268	0	0	0.0285373	0.0697146	0	0	0.125437	0.0228733	0	0	0	0	0.0147938	0.0429312	0.145477
PDE8B	0	0.0934737	0	0	0	0	0.163482	0.194573	0.208335	0	0	0.090513	0.279106	0.0671643	0.120949	0.169631	0	0.140005	0	0.153175	0.294726	0.109938	0.0702735	0.0423949	0	0	0	0	0	0	0.0964051	0.229161	0.161568	0	0	0.112322	0.120316	0	0	0.060634	0.0752661	0	0	0	0	0.143799	0.0719581	0.13135
WDR41	0	0.186906	0	0	0.457401	0	0.255527	0.122189	0.259168	0	0	0.21757	0.228213	0.448867	0.263028	0.152179	0	0.190147	0	0.186801	0.0885338	0.251217	0.174196	0.15873	0	0	0	0	0	0	0.243358	0.214334	0.189741	0	0	0.226429	0.197185	0	0	0.232788	0.204416	0	0	0	0	0.411825	0.161815	0.135323
OTP	0	0	0	0	0	0	0	0	0	0	0	0	0	0	0.000881859	0	0	0	0	0	0	0	0	0	0	0	0	0	0	0	0	0	0	0	0	0	0	0	0	0	0	0	0	0	0	0	0.00084633	0.0103546
TBCA	0	0.476774	0	0	0.3218	0	0.588047	0.496207	0.588953	0	0	0.585189	0.3889	0.398049	0.4434	0.545601	0	0.344703	0	0.520119	0.373118	0.506157	0.315034	0.353485	0	0	0	0	0	0	0.715185	0.468514	0.465069	0	0	0.500041	0.569479	0	0	0.381519	0.408929	0	0	0	0	0.665988	0.346171	0.476938
AP3B1	0	0.386068	0	0	0.568222	0	0.38872	0.274386	0.383033	0	0	0.201882	0.244337	0	0.345185	0.360832	0	0.347469	0	0.484008	0.30551	0.28146	0.426485	0.208303	0	0	0	0	0	0	0.515635	0.264333	0.506025	0	0	0.369522	0.308356	0	0	0.627264	0.271307	0	0	0	0	0.37592	0.337386	0.250782
SCAMP1	0	0.112742	0	0	0.892127	0	0.313688	0.487617	0.3107	0	0	0.258539	0.200011	0.400902	0.290928	0.403358	0	0.248327	0	0.274014	0.340695	0.251489	0.158932	0.257928	0	0	0	0	0	0	0.253273	0.374433	0.341851	0	0	0.349857	0.348305	0	0	0	0.206651	0	0	0	0	0.39278	0.241531	0.247845
LHFPL2	0	0.0787646	0	0	0	0	0.282342	0.122189	0.142525	0	0	0.233375	0.0525342	0.190822	0.125952	0.0826556	0	0.0982314	0	0.103647	0.242654	0.0935486	0.213299	0.19162	0	0	0	0	0	0	0.297372	0.0510675	0.248036	0	0	0.11831	0.398583	0	0	0.0677619	0.143874	0	0	0	0	0.136255	0.161747	0.675533
ARSB	0	0.326111	0	0	0.763205	0	0.174023	0.236202	0.344525	0	0	0.249792	0.318282	0.158926	0.357648	0.375365	0	0.252338	0	0.400632	0.410883	0.353	0.369405	0.316836	0	0	0	0	0	0	0.519033	0.232217	0.328041	0	0	0.435738	0.464629	0	0	0.122434	0.361793	0	0	0	0	0.267331	0.354312	0.196909
DMGDH	0	0.53131	0	0	0.450721	0	0.36036	0.504052	0.409422	0	0	0.40255	0.53252	0.0845334	0.316085	0.216131	0	0.327883	0	0.231571	0.585503	0.424973	0.362841	0.32844	0	0	0	0	0	0	0.376922	0.1522	0.392379	0	0	0.379057	0.246622	0	0	0.28626	0.24399	0	0	0	0	0.272678	0.282696	0.620245
BHMT2	0	0	0	0	0	0	0	0	0.0263069	0	0	0.0708633	0	0.0845334	0.0194821	0	0	0	0	0.0299415	0	0.0266632	0	0.0438307	0	0	0	0	0	0	0.0529816	0	0.0281068	0	0	0.0280059	0.0131033	0	0	0	0.0160536	0	0	0	0	0.0101589	0.0341526	0.0148835
BHMT	0	0	0	0	0	0	0	0	0.019423	0	0	0	0.0447466	0.0845334	0.00776582	0	0	0.016164	0	0	0	0	0	0	0	0	0	0	0	0	0	0	0	0	0	0	0	0	0	0	0.00713383	0	0	0	0	0.00419234	0.0064759	0.00438943
JMY	0	0.516676	0	0	0.621054	0	0.628333	0.653694	0.438209	0	0	0.274045	0.616004	0.460137	0.376808	0.739222	0	0.479018	0	0.21305	0.310111	0.488412	0.319344	0.570818	0	0	0	0	0	0	0.21625	0.403345	0.434425	0	0	0.399696	0.501515	0	0	0.258447	0.254622	0	0	0	0	0.472311	0.291082	0.599046
HOMER1	0	1.77928	0	0	1.64582	0	1.21183	1.21507	1.45409	0	0	1.20111	1.74016	1.57936	1.27794	0.959047	0	0.884357	0	1.19102	1.63162	0.863704	1.80833	1.38402	0	0	0	0	0	0	1.3519	1.15096	1.19916	0	0	1.63229	1.46799	0	0	1.57796	1.13228	0	0	0	0	1.04298	1.28034	0.91445
TENT2	0	0.825931	0	0	0.327025	0	0.612202	0.61402	0.846121	0	0	0.568521	0.591055	1.00913	0.728867	0.609729	0	0.653943	0	0.74586	0.53497	0.751937	0.741244	0.661333	0	0	0	0	0	0	0.639031	0.665804	0.714542	0	0	0.95986	0.832968	0	0	0.732226	0.541987	0	0	0	0	0.690811	0.607092	0.553401
CMYA5	0	0.449299	0	0	0	0	0.379426	0.243643	0.215492	0	0	0.442164	0.723096	0.489204	0.427582	0.13786	0	0.325736	0	0.342372	0.457515	0.348344	0.178173	0.568857	0	0	0	0	0	0	0.251082	0.20261	0.377878	0	0	0.430959	0.297416	0	0	0.165026	0.271059	0	0	0	0	0.291926	0.236382	0.362101
MTX3	0	0	0	0	0.582478	0	0.0994592	0.168553	0.179597	0	0	0.0444903	0.0551461	0.537898	0.114925	0.0627424	0	0.0496312	0	0.129481	0.0999277	0.143562	0.114627	0.185654	0	0	0	0	0	0	0.148708	0.151441	0.128473	0	0	0.114044	0.199455	0	0	0.119179	0.0687965	0	0	0	0	0.10793	0.0679933	0.143582
THBS4	0	0.0454861	0	0	0	0	0.100097	0.225677	0.230684	0	0	0.0641876	0.104578	0.302694	0.0813538	0.114508	0	0.111743	0	0.131763	0.0555096	0.0919394	0.227456	0.145174	0	0	0	0	0	0	0.145658	0.108735	0.165188	0	0	0.118948	0.173816	0	0	0	0.0591803	0	0	0	0	0.105983	0.0684378	0.220478
SERINC5	0	0.0828291	0	0	0	0	0.233392	0.679542	0.397017	0	0	0.205862	0.180566	0.310623	0.338565	0.499114	0	0.340475	0	0.376425	0.238016	0.417998	0.36995	0.318584	0	0	0	0	0	0	0.367637	0.496969	0.379322	0	0	0.267384	0.284186	0	0	0.452025	0.243017	0	0	0	0	0.537185	0.358491	0.19712
ZFYVE16	0	0.269966	0	0	0.702869	0	0.375835	0.744823	0.453855	0	0	0.529398	0.609788	0.400779	0.535994	0.411188	0	0.537645	0	0.498984	0.245011	0.585775	0.446483	0.325233	0	0	0	0	0	0	0.457662	0.5688	0.482335	0	0	0.510622	0.64381	0	0	0.334869	0.344297	0	0	0	0	0.508491	0.414166	0.383389
FAM151B	0	0.403156	0	0	0.285968	0	0.174278	0.165318	0.206957	0	0	0.2587	0.284758	0.246351	0.183632	0.253071	0	0.124433	0	0.142458	0.319841	0.244862	0.184971	0.216978	0	0	0	0	0	0	0.198569	0.286051	0.180359	0	0	0.141511	0.324787	0	0	0.194402	0.105558	0	0	0	0	0.15078	0.184057	0.184904
ANKRD34B	0	0.0975055	0	0	0	0	0.0491086	0	0.0190126	0	0	0.0246993	0.0520441	0	0.0224735	0	0	0.0330706	0	0.00674593	0	0.0209151	0.0209867	0.00946097	0	0	0	0	0	0	0.0729902	0.00770041	0.00891439	0	0	0.0308613	0.0131033	0	0	0	0.00380595	0	0	0	0	0.0159725	0.00329877	0.00335738
DHFR	0	0.780546	0	0	0.305804	0	1.13772	0.471205	0.443689	0	0	1.24871	0.813457	0.350782	0.384188	0.108296	0	0.241189	0	0.416933	0.27448	0.997729	1.17184	0.695742	0	0	0	0	0	0	0.758237	0.409926	0.75384	0	0	0.896457	0.653416	0	0	0.782569	0.46809	0	0	0	0	0.682969	0.709988	1.05187
MSH3	0	0.423724	0	0	0.3218	0	0.535247	0.865714	0.614461	0	0	0.718955	0.863997	0.703666	0.625227	0.517174	0	0.444693	0	0.577275	0.554518	0.631762	0.274862	0.70755	0	0	0	0	0	0	0.656795	0.459136	0.659007	0	0	0.690854	0.312217	0	0	0.576389	0.407894	0	0	0	0	0.633569	0.540696	0.290259
RASGRF2	0	0.505295	0	0	0.434725	0	0.987596	0.620787	0.912591	0	0	1.05683	0.887932	0.768641	0.96276	0.416727	0	0.977378	0	1.03549	1.4394	0.856107	0.845601	1.15445	0	0	0	0	0	0	0.883288	1.32605	1.02614	0	0	1.13082	0.680411	0	0	0.944968	0.72128	0	0	0	0	1.11219	1.0694	1.58861
CKMT2	0	0	0	0	0	0	0.0625139	0.0719316	0.073474	0	0	0	0	0.0845334	0.117495	0.0424917	0	0.0429687	0	0	0.236857	0.0607771	0.0583406	0.103241	0	0	0	0	0	0	0.0430897	0	0.0590563	0	0	0.0872967	0.0370988	0	0	0.0677619	0.0640578	0	0	0	0	0.147124	0.113559	0.461282
ZCCHC9	0	0.072703	0	0	0	0	0.0294018	0.096621	0.173708	0	0	0.165419	0.0525342	0.248139	0.172599	0.0692489	0	0.0301662	0	0.115669	0.111243	0.196178	0	0.172047	0	0	0	0	0	0	0.211205	0.225566	0.13847	0	0	0.112765	0.169452	0	0	0.162383	0.0940334	0	0	0	0	0.122048	0.0880399	0.0781255
ACOT12	0	0.0525291	0	0	0.321322	0	0	0	0.029784	0	0	0	0	0	0.0384933	0	0	0.0294352	0	0.0380057	0.10513	0.0192957	0	0.00510927	0	0	0	0	0	0	0	0	0.0124359	0	0	0.0236133	0	0	0	0.060634	0.00400837	0	0	0	0	0.0374383	0.0178674	0.0355173
SSBP2	0	1.27741	0	0	0.252757	0	0.994144	1.22284	1.14128	0	0	1.22165	1.19997	1.07384	1.00785	0.690984	0	0.875525	0	1.17389	0.488677	1.12297	0.893578	0.928529	0	0	0	0	0	0	1.42024	0.869098	1.07724	0	0	1.15095	1.3156	0	0	1.46559	0.770522	0	0	0	0	1.51033	0.879288	1.20163
ATG10	0	0.492348	0	0	0.285968	0	0.333064	0.855435	0.648518	0	0	0.470663	0.428221	0.777958	0.468837	0.4567	0	0.697047	0	0.501339	0.237033	0.612649	0.363067	0.269804	0	0	0	0	0	0	0.488691	0.388196	0.396239	0	0	0.387422	0.501368	0	0	0.202839	0.306436	0	0	0	0	0.510264	0.38093	0.279809
RPS23	0	0.0934737	0	0	0.128921	0	0.150219	0.0933869	0.123797	0	0	0.0460227	0	0.291547	0.104228	0.0907904	0	0.122685	0	0.00630085	0.10513	0.116903	0.0702735	0.107285	0	0	0	0	0	0	0.226372	0.078317	0.195404	0	0	0.125244	0.12457	0	0	0	0.129124	0	0	0	0	0.10065	0.0824404	0.106342
ATP6AP1L	0	0.497548	0	0	0	0	0.35552	0.743552	0.597561	0	0	0.235866	0.381578	0.388201	0.364182	0.28009	0	0.49689	0	0.334407	0.278769	0.657115	0.57927	0.291896	0	0	0	0	0	0	0.627524	0.340111	0.497402	0	0	0.386784	0.596995	0	0	0.382124	0.2339	0	0	0	0	0.452253	0.33357	0.412403
TMEM167A	0	0.118189	0	0	0	0	0.0479359	0	0.106558	0	0	0	0.0500174	0.151698	0.0692097	0.229982	0	0.0814633	0	0.0672735	0	0.0366197	0.143384	0.0766262	0	0	0	0	0	0	0.161337	0.0782879	0.0623725	0	0	0.0856735	0	0	0	0.0752224	0.0394355	0	0	0	0	0.099626	0.0614243	0.0628206
XRCC4	0	0.18045	0	0	0	0	0.0589779	0.123909	0.105281	0	0	0	0.0447466	0.22609	0.158226	0.110041	0	0.121882	0	0.0522435	0	0.108487	0.157782	0.143373	0	0	0	0	0	0	0.117445	0.0877151	0.133771	0	0	0.127072	0.138002	0	0	0.179813	0.0748126	0	0	0	0	0.109898	0.0967435	0.0750288
VCAN	0	0	0	0	0	0	0.145021	0	0.0147735	0	0	0	0.0783031	0.207014	0.0182915	0	0	0	0	0.0266987	0	0.0250829	0.0583406	0.0804586	0	0	0	0	0	0	0.0856686	0	0.0430754	0	0	0.0164852	0.106102	0	0	0	0.024091	0	0	0	0	0.00433977	0.0330007	0.0298658
HAPLN1	0	0	0	0	0	0	0	0	0.00760802	0	0	0	0	0	0.00484526	0	0	0	0	0	0	0.0205712	0	0	0	0	0	0	0	0	0.0300449	0.0336427	0	0	0	0	0	0	0	0	0.00862154	0	0	0	0	0.0047712	0.00822744	0.0138038
EDIL3	0	1.31827	0	0	1.00113	0	0.553624	1.36625	0.868005	0	0	1.11613	0.766559	0.743869	0.975361	0.848411	0	0.817612	0	1.11347	0.781541	1.03235	0.994607	0.64184	0	0	0	0	0	0	1.05616	0.787736	1.1183	0	0	0.970991	1.05282	0	0	1.09976	0.466462	0	0	0	0	1.13949	0.556148	0.622666
COX7C	0	0	0	0	0.305804	0	0.385638	0.115235	0.211255	0	0	0.0246993	0.317857	0.302694	0.127254	0.225032	0	0.202769	0	0.139147	0.111243	0.151876	0.104298	0.166594	0	0	0	0	0	0	0.233382	0.220598	0.111182	0	0	0.0916419	0.10614	0	0	0	0.121494	0	0	0	0	0.0995335	0.0763449	0.134459
RASA1	0	0.618196	0	0	0.648347	0	0.814845	0.801776	0.972078	0	0	0.887041	0.745921	1.05444	0.744072	1.10503	0	0.693777	0	0.703481	0.818734	0.803952	1.04431	0.762386	0	0	0	0	0	0	1.03324	0.764455	1.05701	0	0	0.876379	1.20126	0	0	0.80601	0.713738	0	0	0	0	0.833723	0.60928	0.873017
CCNH	0	0.626043	0	0	0.370605	0	0.771715	0.907115	0.63384	0	0	0.484732	0.387194	0.676463	0.512278	0.482803	0	0.58442	0	0.283121	0.63323	0.684049	0.73711	0.460827	0	0	0	0	0	0	0.733101	0.757587	0.553234	0	0	0.564003	0.248045	0	0	0.935395	0.321625	0	0	0	0	1.24677	0.472766	1.53381
TMEM161B	0	0.146003	0	0	0	0	0.183528	0.392716	0.252675	0	0	0.158004	0.182439	0.341545	0.194368	0.216456	0	0.265721	0	0.144208	0.228152	0.237189	0.345037	0.18268	0	0	0	0	0	0	0.269611	0.280344	0.207123	0	0	0.301115	0.308932	0	0	0.487216	0.143073	0	0	0	0	0.30233	0.174832	0.159523
MEF2C	0	2.21297	0	0	2.71976	0	1.84728	2.81807	2.36093	0	0	2.69352	2.45409	2.48333	2.30013	2.41247	0	1.66067	0	2.43128	2.36003	2.26627	2.20644	2.05555	0	0	0	0	0	0	2.32095	2.33721	2.47319	0	0	2.35808	2.26777	0	0	2.31282	2.04319	0	0	0	0	2.05746	1.91519	1.27525
CETN3	0	0.0975342	0	0	0	0	0.0470163	0	0.0661677	0	0	0.0642771	0.0596842	0.0980855	0.0179614	0	0	0	0	0.0416623	0.0506735	0.0183761	0	0.0105104	0	0	0	0	0	0	0.184926	0.0958167	0.0454173	0	0	0.0196571	0.0254526	0	0	0	0.0320813	0	0	0	0	0.0341266	0.0413418	0.0447908
MBLAC2	0	0.0525291	0	0	0	0	0.0646854	0.122189	0.106583	0	0	0.11021	0.280926	0.249783	0.0906575	0	0	0.046936	0	0	0	0.156482	0.0418943	0.09846	0	0	0	0	0	0	0.118673	0.176231	0.110871	0	0	0.103265	0.139983	0	0	0.218224	0.0483144	0	0	0	0	0.12725	0.0674032	0.0523742
POLR3G	0	0.228799	0	0	0.321322	0	0.108838	0.0979523	0.277333	0	0	0.215651	0.266612	0.310623	0.228373	0.234254	0	0.156861	0	0.373367	0.0506735	0.182103	0.162128	0.126102	0	0	0	0	0	0	0.387071	0.0960256	0.214164	0	0	0.264976	0.577654	0	0	0.256265	0.142577	0	0	0	0	0.185399	0.138089	0.119018
LYSMD3	0	0.143172	0	0	0	0	0.0274912	0.0719316	0.104706	0	0	0.076601	0	0	0.0475406	0.0785102	0	0.0331448	0	0.0186477	0	0.032904	0.0459871	0.0267743	0	0	0	0	0	0	0.122258	0.0240226	0.0359237	0	0	0.0586533	0.0436508	0	0	0	0.0273749	0	0	0	0	0.0812501	0.0312372	0.0702206
ADGRV1	0	0.373727	0	0	0.582478	0	0.617237	0.720726	0.412744	0	0	0.185141	0.579359	0.756374	0.426609	0.451384	0	0.431496	0	0.418573	0.270751	0.419809	0.566688	0.665331	0	0	0	0	0	0	0.86614	0.574646	0.634952	0	0	0.474579	0.803978	0	0	0.619324	0.318479	0	0	0	0	0.441499	0.42462	0.502313
ARRDC3	0	0.295555	0	0	0	0	0.114483	0.283522	0.0833082	0	0	0.116886	0.102061	0	0.0601657	0.0964557	0	0.0899524	0	0.100036	0.111243	0.132151	0.139536	0.0565467	0	0	0	0	0	0	0.0732091	0.0581397	0.0909839	0	0	0.0682438	0	0	0	0	0.0342895	0	0	0	0	0.0514629	0.039225	0.0620406
NR2F1	0	0.594371	0	0	0.157047	0	0.359036	0.292462	0.424663	0	0	0	0.306434	0.531189	0.420296	0.621219	0	0.162024	0	0.459353	0.342332	0.42114	0.102763	0.238024	0	0	0	0	0	0	0.210976	0.472576	0.396669	0	0	0.37268	0.273214	0	0	0.132897	0.360007	0	0	0	0	0.349932	0.351988	0.161338
FAM172A	0	1.08322	0	0	1.23392	0	1.13803	0.82861	1.29798	0	0	1.23924	1.4158	0.960369	1.23047	1.30646	0	1.0497	0	1.15829	1.54862	1.27891	1.54666	1.24794	0	0	0	0	0	0	1.41906	1.21859	1.24648	0	0	1.32161	1.52951	0	0	1.37278	0.988982	0	0	0	0	1.4627	1.02513	1.33175
KIAA0825	0	1.16927	0	0	1.14718	0	0.784287	1.47	1.21142	0	0	0.877113	1.15859	1.08785	1.08655	1.1347	0	0.93621	0	1.05276	0.981444	1.26385	1.03424	0.984418	0	0	0	0	0	0	1.12024	1.28726	1.24867	0	0	1.24744	1.27111	0	0	1.15771	0.972862	0	0	0	0	1.29106	0.866975	0.967657
SLF1	0	0.369337	0	0	0.582478	0	0.437999	0.337655	0.666298	0	0	0.317144	0.457555	1.32857	0.604435	0.806899	0	0.300794	0	0.436068	0.276567	0.53839	0.538175	0.545524	0	0	0	0	0	0	0.407563	0.308973	0.640015	0	0	0.70665	0.383784	0	0	0.554757	0.396968	0	0	0	0	0.673287	0.518281	0.390657
MCTP1	0	1.93694	0	0	1.35638	0	2.19855	1.15262	1.682	0	0	2.10606	1.59526	1.67604	1.22302	1.44686	0	1.28178	0	1.18602	1.57627	1.71338	1.81835	1.54774	0	0	0	0	0	0	1.96572	1.65912	1.67526	0	0	1.48605	1.47676	0	0	1.76062	1.89289	0	0	0	0	1.42174	1.51742	1.25054
FAM81B	0	0	0	0	0	0	0	0	0.00301574	0	0	0	0	0.246351	0	0	0	0	0	0.012794	0	0.00883163	0	0.0224303	0	0	0	0	0	0	0.0362965	0	0.0164692	0	0	0	0	0	0	0	0	0	0	0	0	0.00842612	0.0019151	0.0212889
TTC37	0	1.09393	0	0	0.939618	0	0.684426	0.831996	0.863062	0	0	0.712888	0.611631	1.19239	0.759605	0.794427	0	0.750469	0	0.813045	0.747686	0.837235	0.785632	0.726637	0	0	0	0	0	0	1.03967	0.71345	0.870155	0	0	0.867321	0.861495	0	0	0.929365	0.684612	0	0	0	0	0.822246	0.659299	0.759098
ARSK	0	0.186908	0	0	0	0	0.198584	0	0.118068	0	0	0.130558	0.151257	0	0.0870536	0.100883	0	0.0572215	0	0.0533741	0.410975	0.0990422	0	0.0999629	0	0	0	0	0	0	0.177285	0.14169	0.100962	0	0	0.139596	0.106149	0	0	0.185888	0.093395	0	0	0	0	0.129886	0.0462304	0.0372236
GPR150	0	0	0	0	0	0	0	0	0.00936314	0	0	0	0	0	0.00668969	0.0364809	0	0	0	0	0	0.0298327	0	0	0	0	0	0	0	0	0.0126195	0.0101589	0.00320032	0	0	0.00698088	0	0	0	0	0.00744689	0	0	0	0	0.0185761	0.00221309	0.00427381
RFESD	0	0.125495	0	0	0	0	0	0	0.0174848	0	0	0.0415816	0	0	0.0102065	0	0	0.0189388	0	0.0198515	0	0.00260077	0	0	0	0	0	0	0	0	0.0300449	0	0.0190869	0	0	0.0182907	0	0	0	0	0.0112111	0	0	0	0	0.0225428	0.00639083	0.0135384
SPATA9	0	0	0	0	0	0	0	0	0.0134332	0	0	0.0246993	0	0	0.017175	0	0	0.00795512	0	0.0253159	0	0.0370377	0	0	0	0	0	0	0	0	0.0730796	0	0.00540355	0	0	0.0139573	0.0881714	0	0	0	0.00291606	0	0	0	0	0.0253446	0.0028404	0.0683324
RHOBTB3	0	0.41565	0	0	0.368915	0	0.389145	0.518552	0.25748	0	0	0.0610042	0.214387	0.0845334	0.191568	0.199179	0	0.256686	0	0.296425	0.123022	0.356956	0.344993	0.0840539	0	0	0	0	0	0	0.468771	0.217003	0.310121	0	0	0.29592	0.300712	0	0	0.162383	0.154692	0	0	0	0	0.352001	0.148219	0.24831
GLRX	0	0.072703	0	0	0	0	0.289892	0	0.0835729	0	0	0	0	0	0.069559	0.212399	0	0.0585098	0	0.012794	0	0.0687527	0	0.0514639	0	0	0	0	0	0	0.152155	0.141295	0.0942641	0	0	0.0646618	0.129462	0	0	0.278485	0.0394677	0	0	0	0	0.110183	0.0385165	0.284062
ELL2	0	0.396439	0	0	0.370605	0	0.693196	0.434299	0.630154	0	0	0.752275	0.588498	0.914332	0.602263	0.630393	0	0.4987	0	0.853566	0.574181	0.511088	0.566481	0.637646	0	0	0	0	0	0	0.788271	0.590475	0.717061	0	0	0.607284	0.883467	0	0	0.411811	0.472657	0	0	0	0	0.556563	0.521351	0.408383
PCSK1	0	0.584005	0	0	0.519362	0	0.206419	0.268333	0.256611	0	0	0.0444903	0.203433	0.210932	0.295636	0.219263	0	0.114832	0	0.236214	0.238912	0.20664	0.228685	0.183362	0	0	0	0	0	0	0.124604	0.151266	0.238228	0	0	0.377211	0.139062	0	0	0.212517	0.207038	0	0	0	0	0.230987	0.123509	0.0897832
CAST	0	0.617192	0	0	0.805394	0	0.489829	0.350247	0.443429	0	0	0.330589	0.541215	0.888084	0.434261	0.460432	0	0.345475	0	0.404562	0.402522	0.405777	0.278071	0.252856	0	0	0	0	0	0	0.636012	0.288978	0.578414	0	0	0.495739	0.686578	0	0	0.466994	0.327086	0	0	0	0	0.35784	0.292363	0.685707
ERAP1	0	0	0	0	0.128921	0	0.0602799	0.096621	0.117283	0	0	0.167488	0.148028	0.255528	0.0802672	0.0791482	0	0.080616	0	0.0698328	0.0506735	0.0863437	0.0459871	0.136244	0	0	0	0	0	0	0.138142	0.0702654	0.0630303	0	0	0.0703881	0.185773	0	0	0	0.0552625	0	0	0	0	0.0950253	0.068881	0.0753797
ERAP2	0	0.0248007	0	0	0	0	0.0158832	0	0.0137887	0	0	0	0.0522493	0.0845334	0.013193	0	0	0	0	0	0	0.0344561	0.0209867	0	0	0	0	0	0	0	0	0	0.0130613	0	0	0.020873	0	0	0	0	0.00717155	0	0	0	0	0.0166496	0.00762984	0.0168449
LNPEP	0	0.242615	0	0	0.504765	0	0.245364	0.0979523	0.388221	0	0	0.697987	0.319492	0.261123	0.274278	0.20757	0	0.383898	0	0.326455	0.334043	0.316945	0.409592	0.315712	0	0	0	0	0	0	0.407082	0.316761	0.314436	0	0	0.383221	0.383383	0	0	0.258447	0.244427	0	0	0	0	0.362769	0.233269	0.49274
LIX1	0	0	0	0	0	0	0	0	0.00172577	0	0	0	0	0	0.00210067	0.0500328	0	0	0	0	0	0	0	0.037431	0	0	0	0	0	0	0.0247095	0	0	0	0	0	0	0	0	0	0.013368	0	0	0	0	0	0.00548956	0.00669571
RIOK2	0	0	0	0	0	0	0.0467997	0.0633809	0.0826273	0	0	0.0246993	0	0.117355	0.0727694	0.0735415	0	0.038035	0	0.0767036	0.106407	0.0797657	0.0640862	0.0772254	0	0	0	0	0	0	0.0779886	0.0484173	0.0460954	0	0	0.0884028	0.10827	0	0	0	0.0630326	0	0	0	0	0.0759123	0.0430554	0.0689365
RGMB	0	0.191116	0	0	0	0	0.267111	0.468253	0.244328	0	0	0.0641876	0.0596842	0.30698	0.127315	0.125564	0	0.0608462	0	0.161226	0.392977	0.121762	0	0.134104	0	0	0	0	0	0	0.141124	0.200371	0.206691	0	0	0.17421	0.0374977	0	0	0.373235	0.100899	0	0	0	0	0.123073	0.0891595	0.219916
CHD1	0	0.290465	0	0	0.535358	0	0.296833	0.499276	0.341153	0	0	0.372785	0.495183	0.143768	0.265885	0.610895	0	0.19504	0	0.34577	0.46113	0.322591	0.0935719	0.222043	0	0	0	0	0	0	0.205962	0.455441	0.292709	0	0	0.346246	0.115686	0	0	0.43327	0.232218	0	0	0	0	0.38862	0.246366	0.319476
FAM174A	0	0.127462	0	0	0.53488	0	0.206407	0.233265	0.20611	0	0	0.154701	0.269767	0	0.137177	0.255934	0	0.124684	0	0.100712	0.211171	0.159218	0.0583406	0.147073	0	0	0	0	0	0	0.252172	0.215121	0.133895	0	0	0.132295	0.326513	0	0	0.060634	0.0841573	0	0	0	0	0.130056	0.101382	0.0944785
ST8SIA4	0	0	0	0	0.213558	0	0.193283	0.115235	0.16427	0	0	0.0641876	0	0.22609	0.11871	0.117543	0	0.0599425	0	0.10038	0.0506735	0.08267	0.0922817	0.0936333	0	0	0	0	0	0	0	0.0439712	0.145969	0	0	0.0746622	0	0	0	0.0752224	0.0623332	0	0	0	0	0.0404505	0.0761492	0.0252181
SLCO4C1	0	0.107747	0	0	0	0	0.0294018	0	0.0733538	0	0	0.076601	0.115999	0	0.0373753	0.16662	0	0.0497524	0	0	0.0641224	0.0767469	0	0.0661658	0	0	0	0	0	0	0.0539536	0.0799831	0.0390819	0	0	0.0536614	0.0131033	0	0	0	0.0556013	0	0	0	0	0.0407294	0.0200509	0.0941298
SLCO6A1	0	0.0580284	0	0	0	0	0	0	0	0	0	0.0460227	0	0	0.000902464	0	0	0	0	0	0	0	0	0	0	0	0	0	0	0	0	0	0	0	0	0.00130128	0	0	0	0	0.00287934	0	0	0	0	0.00650484	0.00185424	0.0035022
PAM	0	1.39153	0	0	0.726583	0	1.09517	1.52192	1.05401	0	0	1.2709	1.3593	1.13627	0.972414	1.1391	0	0.948015	0	1.01419	1.02179	1.03089	1.10741	0.885223	0	0	0	0	0	0	1.42043	0.89494	1.21453	0	0	1.19023	1.32855	0	0	1.41589	0.770853	0	0	0	0	0.995422	0.673098	1.07289
GIN1	0	0.0787646	0	0	0	0	0.166467	0.0719316	0.0630962	0	0	0.0798835	0	0.158926	0.0565744	0.0364809	0	0.0621617	0	0.0758245	0	0.0466208	0.108868	0.0406963	0	0	0	0	0	0	0.0658323	0.146328	0.0870936	0	0	0.113853	0.0623977	0	0	0	0.0462688	0	0	0	0	0.0605159	0.0397194	0.0441448
PPIP5K2	0	0.481352	0	0	0.703	0	0.476296	0.593854	0.61237	0	0	0.647304	1.01341	0.60631	0.641332	0.570599	0	0.504116	0	0.487542	0.580304	0.636682	0.723014	0.447335	0	0	0	0	0	0	0.659942	0.52171	0.648936	0	0	0.641486	0.733892	0	0	0.890718	0.423973	0	0	0	0	0.708898	0.43706	0.342553
C5orf30	0	0.121202	0	0	0.519362	0	0.202253	0.445343	0.232818	0	0	0.139187	0.159192	0.163606	0.167914	0.333107	0	0.145137	0	0.23982	0.474	0.151365	0.054748	0.324539	0	0	0	0	0	0	0.130494	0.0715375	0.180351	0	0	0.161501	0.168037	0	0	0.17191	0.120833	0	0	0	0	0.201416	0.139016	0.216183
NUDT12	0	0	0	0	0	0	0	0.132896	0.0430164	0	0	0.0662808	0	0	0.0308584	0.184947	0	0.0574947	0	0.0160656	0.0557339	0.0593329	0	0.0338429	0	0	0	0	0	0	0.0542522	0.0440173	0.0398629	0	0	0.0629821	0.0335823	0	0	0	0.0131614	0	0	0	0	0.0328378	0.0195371	0.00853148
EFNA5	0	1.97007	0	0	2.57861	0	2.97817	2.49443	2.34381	0	0	2.18677	1.90521	1.91769	2.13132	2.29403	0	1.64595	0	2.02064	2.32764	2.16247	2.10571	1.73642	0	0	0	0	0	0	2.13585	1.48888	2.4019	0	0	2.3529	2.14896	0	0	2.53294	2.10627	0	0	0	0	2.15957	1.48847	2.413
FBXL17	0	2.02325	0	0	1.99287	0	1.35829	2.11971	1.98866	0	0	2.10542	1.96141	2.28978	1.86058	1.64159	0	1.8613	0	1.98093	2.16692	2.10436	1.90594	1.77785	0	0	0	0	0	0	1.8782	1.90232	1.98197	0	0	2.01144	1.90962	0	0	1.87559	1.59878	0	0	0	0	1.85684	1.46747	1.58884
FER	0	1.74132	0	0	1.77004	0	1.41436	0.781572	1.30347	0	0	1.35736	1.1837	1.2499	1.05589	1.11845	0	1.10857	0	1.11633	1.09229	1.34054	1.03294	0.986466	0	0	0	0	0	0	1.43457	0.911621	1.26212	0	0	1.26517	1.41447	0	0	1.2089	0.965447	0	0	0	0	1.41659	0.867378	1.37324
PJA2	0	0.833328	0	0	1.08871	0	0.842962	0.921232	0.783815	0	0	0.74875	0.558725	1.51066	0.678364	0.729211	0	0.765916	0	0.709761	0.675801	0.619271	0.641343	0.531204	0	0	0	0	0	0	0.667155	0.894648	0.747778	0	0	0.718481	0.879631	0	0	0.833482	0.609627	0	0	0	0	0.899285	0.509729	0.594628
MAN2A1	0	0.701096	0	0	0.72606	0	0.871921	1.19406	0.84947	0	0	0.828979	0.77165	0.869537	0.724407	0.863861	0	0.551056	0	0.885738	0.401413	0.89526	0.680704	0.646994	0	0	0	0	0	0	0.644648	0.801608	0.851287	0	0	0.874316	0.62943	0	0	0.797907	0.724036	0	0	0	0	0.730265	0.806978	0.868891
TMEM232	0	1.24951	0	0	1.40674	0	1.23667	1.36375	1.37415	0	0	1.526	1.36299	1.03727	1.25149	0.85881	0	0.912728	0	1.21984	1.17911	1.33812	1.21767	1.15805	0	0	0	0	0	0	1.0622	0.684381	1.62767	0	0	1.43196	1.20053	0	0	0.617947	0.983424	0	0	0	0	0.864153	0.989281	1.74588
SLC25A46	0	0.513582	0	0	0.478369	0	0.388392	0.66117	0.417187	0	0	0.287902	0.512065	0.543836	0.403026	0.36448	0	0.343645	0	0.382344	0.377171	0.48329	0.164946	0.242736	0	0	0	0	0	0	0.55428	0.409243	0.409696	0	0	0.457447	0.22878	0	0	0.164449	0.232927	0	0	0	0	0.537245	0.256173	0.549706
TSLP	0	0	0	0	0	0	0	0	0	0	0	0	0	0	0	0	0	0	0	0	0	0	0	0	0	0	0	0	0	0	0	0	0	0	0	0	0	0	0	0	0	0	0	0	0	0	0	0
WDR36	0	0.0248007	0	0	0.321322	0	0.0816739	0.0719316	0.230493	0	0	0.147323	0.109383	0.291547	0.112909	0.131557	0	0.118316	0	0.210565	0.482005	0.152986	0	0.100717	0	0	0	0	0	0	0.232386	0.170056	0.217583	0	0	0.272055	0.170389	0	0	0.132897	0.106661	0	0	0	0	0.132636	0.100093	0.0775706
CAMK4	0	0.537716	0	0	0.840684	0	0.959067	1.31817	1.12891	0	0	1.05684	0.908275	1.15521	1.13422	1.27654	0	0.763374	0	0.948122	1.15739	1.13914	0.84986	1.07223	0	0	0	0	0	0	0.750192	1.21856	1.14722	0	0	1.03666	0.750923	0	0	0.891151	0.825065	0	0	0	0	1.11594	1.19497	0.974055
STARD4	0	0	0	0	0.213558	0	0.196414	0.321962	0.171517	0	0	0	0.264005	0	0.134018	0.242836	0	0.0926625	0	0.0912392	0.220562	0.0349341	0.0924351	0.0856711	0	0	0	0	0	0	0.153477	0.097667	0.184298	0	0	0.117281	0	0	0	0	0.125247	0	0	0	0	0.171629	0.111131	0.0399678
NREP	0	0.827565	0	0	1.31882	0	0.19378	0.9331	0.988147	0	0	0.595188	0.376823	1.39809	0.701108	1.1017	0	0.645033	0	0.754624	0.582229	0.668175	0.265401	0.612039	0	0	0	0	0	0	0.277692	0.572524	0.622118	0	0	0.631275	0.299635	0	0	0.49969	0.448948	0	0	0	0	0.633652	0.596432	0.164494
EPB41L4A	0	0	0	0	0	0	0	0.171711	0.102703	0	0	0	0	0	0.102137	0	0	0.0655944	0	0.0880229	0	0.181189	0	0.230876	0	0	0	0	0	0	0	0.126851	0.0946217	0	0	0.0568024	0.0846822	0	0	0	0.0419208	0	0	0	0	0.0236245	0.0610821	0.0789438
APC	0	0.930134	0	0	0.739525	0	0.414261	0.505533	0.74312	0	0	0.792792	0.961125	0.993811	0.686663	0.707835	0	0.836815	0	0.721304	0.751493	0.706609	0.566395	0.588727	0	0	0	0	0	0	0.8149	0.528435	0.706606	0	0	0.651873	0.529143	0	0	0.279912	0.567387	0	0	0	0	0.725471	0.545242	0.238623
AC008575.1	0	0	0	0	0	0	0.0470163	0.132896	0.0457827	0	0	0.0246993	0	0	0.0404651	0	0	0.0338444	0	0.0354012	0	0.0599507	0.062881	0.0471804	0	0	0	0	0	0	0.0418635	0.0912839	0.0432586	0	0	0.0582796	0.0753277	0	0	0.0576748	0.0208504	0	0	0	0	0.0621134	0.0310249	0.0321783
SRP19	0	0.0975055	0	0	0.128921	0	0.0369338	0	0.157004	0	0	0.254019	0	0	0.115054	0.175424	0	0.0605721	0	0.050795	0.10513	0.182128	0.251957	0.165058	0	0	0	0	0	0	0.123106	0.117026	0.10473	0	0	0.118479	0.0833578	0	0	0.128396	0.0595914	0	0	0	0	0.188153	0.0827719	0.504094
REEP5	0	0.591026	0	0	0	0	0.512621	0.500869	0.579069	0	0	0.491275	0.186274	0.973981	0.411385	0.358218	0	0.372142	0	0.384762	0.477415	0.342479	0.229754	0.489108	0	0	0	0	0	0	0.545214	0.509288	0.507974	0	0	0.315119	0.505678	0	0	0.424293	0.317277	0	0	0	0	0.623024	0.315147	0.469235
DCP2	0	0	0	0	0	0	0.13743	0	0.21373	0	0	0.121091	0.107395	0.16525	0.184986	0.147369	0	0.101139	0	0.0977591	0.0555096	0.145086	0.201946	0.113262	0	0	0	0	0	0	0.111308	0.209842	0.153055	0	0	0.15586	0.117515	0	0	0.189807	0.107955	0	0	0	0	0.22367	0.129132	0.160603
MCC	0	0.162136	0	0	0	0	0.0968507	0.194573	0.108672	0	0	0.0934845	0.173714	0	0.133238	0.14769	0	0.0909467	0	0.128774	0.195174	0.11914	0.0754496	0.0581816	0	0	0	0	0	0	0.0751754	0.12253	0.140645	0	0	0.199005	0.126372	0	0	0.153318	0.164085	0	0	0	0	0.137367	0.118617	0.194835
YTHDC2	0	0.804212	0	0	0.766326	0	0.52395	0.454432	0.787153	0	0	0.693694	0.853446	0.660495	0.624386	0.661368	0	0.610929	0	0.658858	0.798245	0.615158	0.269666	0.601338	0	0	0	0	0	0	0.832834	0.592976	0.705857	0	0	0.762471	0.727323	0	0	0.585004	0.546513	0	0	0	0	0.750457	0.578654	0.601273
KCNN2	0	1.11556	0	0	0.157047	0	0.313345	0.324432	0.707877	0	0	0.616796	1.07117	0.375208	0.495408	0.197957	0	0.458974	0	0.450139	0.36309	0.442792	0.701221	0.609137	0	0	0	0	0	0	0.817032	0.291625	0.48224	0	0	0.732279	0.828792	0	0	0.810034	0.445272	0	0	0	0	0.561395	0.55427	0.404561
TRIM36	0	0.296213	0	0	0.381678	0	0.227781	0.278713	0.312959	0	0	0.42737	0.364614	0.309018	0.218665	0.256333	0	0.300138	0	0.205226	0.0557339	0.241932	0.407464	0.231413	0	0	0	0	0	0	0.346275	0.251046	0.325726	0	0	0.296165	0.278564	0	0	0.328853	0.269033	0	0	0	0	0.428817	0.21518	0.207452
PGGT1B	0	0.0248007	0	0	0.157047	0	0.0247911	0.496143	0.12253	0	0	0.0662808	0.120745	0.151698	0.111077	0.0632381	0	0.0713224	0	0.108414	0.0641224	0.12565	0.123052	0.132305	0	0	0	0	0	0	0.333582	0.138059	0.1489	0	0	0.138614	0.0899968	0	0	0.139467	0.0945218	0	0	0	0	0.148315	0.081625	0.0974559
CCDC112	0	0.321442	0	0	0	0	0.11968	0	0.275593	0	0	0.31101	0.153355	0.515452	0.218757	0.124654	0	0.11354	0	0.116629	0.160386	0.179872	0.292666	0.218447	0	0	0	0	0	0	0.173449	0.332236	0.301942	0	0	0.269922	0.107529	0	0	0.326708	0.255451	0	0	0	0	0.235707	0.251162	0.0915017
FEM1C	0	0	0	0	0	0	0.138057	0	0.0709037	0	0	0	0.0867295	0	0.0440777	0.053964	0	0.107521	0	0.028093	0	0.0425646	0.137247	0.0456161	0	0	0	0	0	0	0	0.0649928	0.0591303	0	0	0.103722	0.141566	0	0	0	0.0299599	0	0	0	0	0.0879555	0.0465728	0.0934691
TMED7-TICAM2	0	0	0	0	0.213558	0	0.126727	0	0.0673811	0	0	0	0	0.143768	0.0327778	0.0267572	0	0.0111108	0	0.0136993	0.0862557	0.0422582	0	0.0413737	0	0	0	0	0	0	0.120887	0.0439091	0.0297549	0	0	0.0403133	0.165778	0	0	0	0.012333	0	0	0	0	0.0525495	0.0252149	0.197204
TMED7	0	0	0	0	0	0	0	0	0	0	0	0	0	0	0	0	0	0	0	0	0	0	0	0	0	0	0	0	0	0	0	0	0	0	0	0	0	0	0	0	0	0	0	0	0	0	0	0
CDO1	0	0.184735	0	0	0	0	0.176343	0	0.105574	0	0	0	0.147004	0	0.0626435	0.150939	0	0.0940366	0	0.0899982	0.339281	0.0540668	0.0209867	0.10069	0	0	0	0	0	0	0.0648263	0	0.0533317	0	0	0.0688867	0.0254526	0	0	0.104392	0.0660683	0	0	0	0	0.0901614	0.0594102	0.0795523
ATG12	0	0.0980152	0	0	0.157047	0	0.439159	0.228058	0.205069	0	0	0.274491	0.396073	0.210932	0.205943	0.340472	0	0.198241	0	0.102441	0.223155	0.248733	0.29264	0.165754	0	0	0	0	0	0	0.300196	0.0951657	0.271858	0	0	0.30897	0.28119	0	0	0.276936	0.167391	0	0	0	0	0.284895	0.111524	0.234711
AP3S1	0	0.520843	0	0	0.643123	0	0.530248	0.326652	0.484732	0	0	0.252628	0.39147	0.614354	0.336855	0.416007	0	0.316768	0	0.312532	0.508273	0.313213	0.318626	0.272168	0	0	0	0	0	0	0.371977	0.330743	0.402121	0	0	0.365952	0.294466	0	0	0.805802	0.286615	0	0	0	0	0.46377	0.316544	0.279709
LVRN	0	0.068673	0	0	0	0	0.0320527	0	0.0108147	0	0	0.0415816	0.0783031	0	0.00253008	0	0	0.0246734	0	0	0	0.0163974	0	0.0239464	0	0	0	0	0	0	0	0.0431736	0.0315233	0	0	0.018841	0.0187468	0	0	0.119179	0.0105692	0	0	0	0	0.0416387	0.0118872	0.0361767
ARL14EPL	0	0	0	0	0	0	0	0	0.00125578	0	0	0	0	0	0	0	0	0	0	0	0	0.00814717	0	0	0	0	0	0	0	0	0	0	0	0	0	0	0	0	0	0	0	0	0	0	0	0.00390097	0.00152304	0.0174348
COMMD10	0	0.59807	0	0	0.157047	0	0.415855	0.458668	0.490418	0	0	0.440872	0.731463	0.424335	0.507773	0.359895	0	0.435574	0	0.527671	0.346664	0.580615	0.488071	0.335883	0	0	0	0	0	0	0.531442	0.557822	0.750126	0	0	0.644532	0.535737	0	0	0.459473	0.409141	0	0	0	0	0.658411	0.393339	0.351306
SEMA6A	0	0.248973	0	0	0	0	0.484155	0	0.203739	0	0	0.380472	0.171226	0.182619	0.251101	0.120645	0	0.0795733	0	0.34197	0.0506735	0.183979	0.286549	0.122858	0	0	0	0	0	0	0.531777	0.185635	0.302105	0	0	0.355185	0.445908	0	0	0.61657	0.157213	0	0	0	0	0.181059	0.165662	0.18159
DTWD2	0	0.401405	0	0	0.128921	0	0.314135	0.0633809	0.408514	0	0	0.709931	0.355492	0.32463	0.45489	0.400033	0	0.391616	0	0.507673	0.192663	0.459604	0.422464	0.175853	0	0	0	0	0	0	0.375645	0.342636	0.419041	0	0	0.444488	0.323433	0	0	0.57836	0.258312	0	0	0	0	0.302135	0.270593	0.132178
DMXL1	0	0.638215	0	0	0.942994	0	0.414348	1.28872	0.809185	0	0	0.605475	0.6808	0.707139	0.721804	0.910801	0	0.797702	0	0.844077	0.832702	0.887245	0.514621	0.595035	0	0	0	0	0	0	0.759276	0.859115	0.792022	0	0	0.774297	0.562137	0	0	0.808191	0.620668	0	0	0	0	0.910918	0.601644	0.924922
TNFAIP8	0	0.068673	0	0	0	0	0.0247911	0	0.0115247	0	0	0	0	0	0.00431793	0	0	0	0	0	0.118384	0.00541347	0	0	0	0	0	0	0	0	0	0	0.00282186	0	0	0	0.0187468	0	0	0	0.0107541	0	0	0	0	0.0105186	0.00818562	0.107525
HSD17B4	0	0.49906	0	0	0.157047	0	0.246361	0.635265	0.657038	0	0	0.617375	0.508002	1.03134	0.653657	0.360507	0	0.562611	0	0.505646	0.423993	0.63014	0.621348	0.451761	0	0	0	0	0	0	0.718146	0.422101	0.659074	0	0	0.690367	0.560602	0	0	0.720118	0.324726	0	0	0	0	0.508896	0.331381	0.385929
PRR16	0	0.81594	0	0	1.30155	0	0.446661	1.25648	0.80144	0	0	0.86494	0.634061	0.874237	0.885783	0.871943	0	0.531202	0	0.97989	0.336913	0.796768	0.671075	0.449947	0	0	0	0	0	0	0.932163	0.277938	0.846352	0	0	0.702153	0.975882	0	0	1.12686	0.475518	0	0	0	0	1.17598	0.465063	0.566428
SRFBP1	0	0.166207	0	0	0.128921	0	0.344669	0.2939	0.218327	0	0	0.255741	0.367114	0.341545	0.171241	0.183577	0	0.120844	0	0.130144	0.0557339	0.187959	0.156407	0.217341	0	0	0	0	0	0	0.266238	0.0930969	0.178433	0	0	0.203953	0.2214	0	0	0.762225	0.177727	0	0	0	0	0.238671	0.130914	0.433755
LOX	0	0	0	0	0	0	0	0	0.00132578	0	0	0	0	0	0.00235732	0	0	0	0	0	0	0	0	0	0	0	0	0	0	0	0	0	0	0	0	0	0	0	0	0	0	0	0	0	0	0	0.000141848	0.000741488
AC010255.3	0	0	0	0	0	0	0	0	0.00307461	0	0	0	0	0	0.0076153	0.0262615	0	0.00637648	0	0	0	0.007826	0	0	0	0	0	0	0	0	0	0.0101589	0	0	0	0	0	0	0	0	0.0138796	0	0	0	0	0.0101008	0.00474551	0.03816
SNCAIP	0	0.107747	0	0	0.213558	0	0.0566111	0.0933869	0.218696	0	0	0.113514	0.104636	0.117355	0.155861	0.265328	0	0.116573	0	0.135025	0.0555096	0.18471	0	0.164663	0	0	0	0	0	0	0.201531	0.0900695	0.113048	0	0	0.122614	0	0	0	0.060634	0.13506	0	0	0	0	0.0712728	0.108719	0.270873
SNX2	0	0.114159	0	0	0.739525	0	0.0954405	0.160002	0.258351	0	0	0.0707219	0.113448	0.0671643	0.182414	0.295472	0	0.274949	0	0.137331	0	0.19407	0.249084	0.271393	0	0	0	0	0	0	0.247219	0.189626	0.171933	0	0	0.203068	0.266377	0	0	0.060634	0.170511	0	0	0	0	0.217636	0.150839	0.376063
SNX24	0	0.433887	0	0	0.370605	0	0.129354	0.168553	0.493294	0	0	0.393072	0.559904	0.513353	0.387206	0.338435	0	0.453791	0	0.31259	0.42604	0.509065	0.454741	0.304611	0	0	0	0	0	0	0.357247	0.177461	0.399481	0	0	0.506213	0.548296	0	0	0.305384	0.337511	0	0	0	0	0.478789	0.253029	0.352062
PPIC	0	0	0	0	0	0	0	0	0.00760732	0	0	0	0	0	0.00363239	0	0	0	0	0.0100867	0	0	0	0	0	0	0	0	0	0	0.0339556	0	0	0	0	0.0205633	0	0	0	0	0	0	0	0	0	0	0.00104749	0.00124515
PRDM6	0	0	0	0	0	0	0.0308048	0	0.036088	0	0	0.0610042	0	0	0.0292396	0.0633647	0	0.0337122	0	0.0116166	0	0.0653939	0	0.00510927	0	0	0	0	0	0	0.0683125	0	0.0231985	0	0	0.0595303	0.0488464	0	0	0	0.0127289	0	0	0	0	0.0767286	0.0174064	0.0467575
CEP120	0	0.0632296	0	0	0	0	0.24866	0	0.134383	0	0	0.172143	0.132569	0.324176	0.126492	0.103847	0	0.148577	0	0.218463	0.147216	0.142156	0.0527781	0.0928011	0	0	0	0	0	0	0.225654	0.113961	0.185439	0	0	0.132633	0.21611	0	0	0	0.0833038	0	0	0	0	0.168652	0.0959344	0.203962
CSNK1G3	0	0.126707	0	0	0.643123	0	0.394028	0.298214	0.431824	0	0	0.375208	0.70695	0.454264	0.333609	0.250682	0	0.262882	0	0.297838	0.198706	0.34129	0.646545	0.34434	0	0	0	0	0	0	0.705906	0.256123	0.411971	0	0	0.370773	0.379861	0	0	0.264721	0.27016	0	0	0	0	0.414426	0.25328	0.387484
ZNF608	0	0.145259	0	0	0	0	0.223423	0.0933869	0.15349	0	0	0.0946969	0.0551461	0.274178	0.17156	0.0841047	0	0.0619338	0	0.176714	0.0557339	0.105219	0	0.288111	0	0	0	0	0	0	0.0341542	0.126877	0.0856141	0	0	0.133743	0.0947154	0	0	0.104392	0.0942554	0	0	0	0	0.108983	0.173843	0.122047
GRAMD2B	0	0.249227	0	0	0	0	0.111117	0.851342	0.0589933	0	0	0.10128	0	0.158926	0.140278	0.0952464	0	0.165573	0	0.174507	0.247914	0.21615	0.136235	0.0233471	0	0	0	0	0	0	0.115152	0.0703029	0.250136	0	0	0.105787	0.224013	0	0	0	0.0572993	0	0	0	0	0.138834	0.0558097	0.0688297
ALDH7A1	0	0.072703	0	0	0.128921	0	0.045285	0.289227	0.137998	0	0	0.0444903	0.083079	0.143768	0.123507	0.0632381	0	0.0222111	0	0.0722048	0	0.149454	0.227499	0.208405	0	0	0	0	0	0	0.119038	0.178032	0.130692	0	0	0.115206	0.170997	0	0	0.294699	0.0912652	0	0	0	0	0.13132	0.0967916	0.452207
PHAX	0	0.068673	0	0	0	0	0.136316	0.0633809	0.136331	0	0	0.140888	0.186755	0.0671643	0.0915632	0.122405	0	0.153966	0	0.0699853	0.174118	0.0991901	0	0.0603203	0	0	0	0	0	0	0.188136	0.227338	0.122276	0	0	0.0764695	0.0673211	0	0	0	0.088566	0	0	0	0	0.0997769	0.0793951	0.123687
TEX43	0	0	0	0	0	0	0	0	0	0	0	0.0798835	0	0	0.000911942	0	0	0	0	0	0	0.0138332	0	0	0	0	0	0	0	0	0.0610098	0	0	0	0	0	0	0	0	0	0.000638269	0	0	0	0	0.00568903	0.00271441	0.0427294
LMNB1	0	0	0	0	0	0	0	0	0.103792	0	0	0	0.0551461	0.182619	0.065516	0.103745	0	0.0174618	0	0.0502859	0.118894	0.0845159	0.0505407	0.0699879	0	0	0	0	0	0	0.0268734	0.0339035	0.0335331	0	0	0.059546	0	0	0	0	0.0671702	0	0	0	0	0.130918	0.0612087	0.046235
MARCH3	0	0.0773298	0	0	0	0	0.098275	0.132896	0.0722969	0	0	0	0.233734	0	0.0360421	0.105196	0	0.0328901	0	0.0338573	0	0.0875582	0.0653282	0.0420065	0	0	0	0	0	0	0.0413409	0	0.00983158	0	0	0.0564418	0.137181	0	0	0	0.077764	0	0	0	0	0.0653524	0.0750673	0.117358
C5orf63	0	0.233242	0	0	0	0	0.0371444	0.0633809	0.0192692	0	0	0	0	0	0.0365065	0.0785102	0	0.0347409	0	0.0119479	0	0.0125418	0	0	0	0	0	0	0	0	0	0.00770041	0.0173652	0	0	0.0562116	0	0	0	0	0.0179731	0	0	0	0	0.0225573	0.020198	0.0071258
MEGF10	0	0.125495	0	0	0	0	0	0.156768	0.0436751	0	0	0	0.0687012	0	0.0245838	0.070415	0	0.0498073	0	0.0595804	0.0506735	0.0291291	0	0.0727274	0	0	0	0	0	0	0.0142539	0.0217593	0.0190685	0	0	0.0212367	0	0	0	0	0.0199802	0	0	0	0	0.0269176	0.0547927	0.0421828
PRRC1	0	0.110557	0	0	0	0	0.0294018	0.0719316	0.127636	0	0	0.0546731	0.102024	0.0671643	0.0610005	0.106701	0	0.148213	0	0.055813	0.209782	0.053799	0.126967	0.0361319	0	0	0	0	0	0	0.149667	0.0163222	0.10215	0	0	0.0998715	0.0441798	0	0	0.118309	0.0715575	0	0	0	0	0.0874488	0.0571396	0.0700321
CTXN3	0	0.0632296	0	0	0	0	0	0	0.0182497	0	0	0	0	0.189409	0.0303736	0	0	0.0133247	0	0.0348358	0	0.0104181	0	0.00510927	0	0	0	0	0	0	0.0300449	0.0983822	0.0500029	0	0	0.0183674	0.131374	0	0	0	0.00707052	0	0	0	0	0.0191671	0.012603	0.010924
CCDC192	0	0.142992	0	0	0	0	0	0	0.076309	0	0	0	0.191571	0.0845334	0.0636292	0	0	0.082573	0	0.057192	0	0.0425776	0.054748	0.0143774	0	0	0	0	0	0	0.0126195	0.0783928	0.0780576	0	0	0.0541002	0.0370988	0	0	0	0.0343697	0	0	0	0	0.0375946	0.0327715	0.0538596
SLC12A2	0	0.514712	0	0	0.305804	0	0.8999	0.200109	0.571972	0	0	0.684922	0.496207	0.595295	0.605519	0.533015	0	0.526997	0	0.705761	0.198719	0.54259	0.738921	0.524096	0	0	0	0	0	0	0.669888	0.666209	0.63702	0	0	0.694844	0.747388	0	0	0.793622	0.463919	0	0	0	0	0.596922	0.559597	0.701083
FBN2	0	0	0	0	0	0	0	0	0.0146331	0	0	0.0415816	0	0	0.0147558	0	0	0	0	0.0112283	0	0.0322744	0	0.0175518	0	0	0	0	0	0	0.0512637	0.0688767	0.038438	0	0	0.0238235	0	0	0	0	0.0163869	0	0	0	0	0.0225658	0.0235391	0.0734865
SLC27A6	0	0.238478	0	0	0	0	1.29213	0.646396	0.35753	0	0	0.0415816	0.322125	0	0.0906084	0.0262615	0	0.0176397	0	0.152731	0.123022	0.255381	0.263022	0.102964	0	0	0	0	0	0	0.676045	0.709241	0.536362	0	0	0.0860866	0	0	0	0	0.0660503	0	0	0	0	0.128377	0.147065	0.193475
ISOC1	0	0.165775	0	0	0.213558	0	0.0903371	0.103488	0.033482	0	0	0.113514	0	0	0.0135211	0	0	0.00874014	0	0	0	0.0305995	0	0	0	0	0	0	0	0	0.0944623	0.0178594	0.0234528	0	0	0.00515177	0	0	0	0	0.0121882	0	0	0	0	0.00608548	0.0148763	0.0161941
ADAMTS19	0	1.1127	0	0	0.835235	0	0.96109	0.91031	0.875494	0	0	1.27485	1.0588	1.18935	0.491422	1.0214	0	0.888874	0	0.680359	0.80299	0.668603	0.805974	0.394201	0	0	0	0	0	0	1.00961	0.590298	0.99279	0	0	0.886048	0.810051	0	0	1.05767	0.623248	0	0	0	0	1.27758	0.60221	0.583797
CHSY3	0	2.20604	0	0	1.75116	0	1.73844	2.04648	1.93749	0	0	2.1384	2.42171	1.81259	1.79004	1.82971	0	1.52267	0	1.82459	1.65036	1.86442	1.88006	1.66928	0	0	0	0	0	0	2.14486	1.31954	1.91566	0	0	2.00632	1.9485	0	0	2.14155	1.85642	0	0	0	0	1.50213	1.60174	1.4381
HINT1	0	0.284442	0	0	0.128921	0	0.591531	0.149189	0.39745	0	0	0.171559	0.0500174	0.873202	0.297911	0.487799	0	0.250688	0	0.30867	0.375944	0.145612	0.0923212	0.292056	0	0	0	0	0	0	0.248755	0.594551	0.309935	0	0	0.17512	0.443898	0	0	0.244498	0.208083	0	0	0	0	0.301972	0.169295	0.23759
LYRM7	0	0.1709	0	0	0	0	0.12799	0.0633809	0.141192	0	0	0.257074	0.162699	0.143768	0.136925	0.136284	0	0.18305	0	0.122032	0.307184	0.109337	0.0209867	0.12841	0	0	0	0	0	0	0.298398	0.148641	0.181854	0	0	0.161307	0.269419	0	0	0.0966873	0.103723	0	0	0	0	0.11394	0.107837	0.115863
CDC42SE2	0	0.790162	0	0	1.18896	0	0.911573	0.726076	0.825806	0	0	0.909129	0.951042	0.772837	0.718471	0.477667	0	0.732313	0	0.643843	0.641932	0.758331	0.827584	0.868147	0	0	0	0	0	0	0.889613	0.824161	0.825647	0	0	0.769816	0.774968	0	0	0.947747	0.681704	0	0	0	0	0.79473	0.653606	0.664096
RAPGEF6	0	0.0632296	0	0	0.213558	0	0	0	0.0656067	0	0	0.0246993	0.0818432	0.143768	0.0576032	0	0	0.047111	0	0.0988034	0	0.0202826	0	0.0333081	0	0	0	0	0	0	0.1789	0.123425	0.0992057	0	0	0.0494359	0.0572831	0	0	0	0.0365674	0	0	0	0	0.0242224	0.00886406	0.0431377
AC008695.1	0	0.0975055	0	0	0	0	0	0	0.0180579	0	0	0	0	0	0.00138935	0.0735415	0	0	0	0.0132142	0	0.0171843	0	0	0	0	0	0	0	0	0	0.0788978	0	0	0	0.0131831	0	0	0	0	0.00525787	0	0	0	0	0.0166712	0.00349237	0.00712356
MEIKIN	0	0	0	0	0	0	0	0.096621	0	0	0	0	0	0	0	0	0	0	0	0	0	0	0	0	0	0	0	0	0	0	0	0.0303328	0	0	0	0	0	0	0	0	0.00254966	0	0	0	0	0	0.00138129	0.00261592
ACSL6	0	0.135358	0	0	0	0	0	0	0.0601573	0	0	0.120954	0	0.0671643	0.0487132	0.0339342	0	0.0178106	0	0.0654231	0	0.0423443	0.143388	0.0702367	0	0	0	0	0	0	0.0356112	0.0202062	0.0445122	0	0	0.0836611	0.0335823	0	0	0	0.026499	0	0	0	0	0.0370531	0.0598927	0.0160806
P4HA2	0	0.0975038	0	0	0.434725	0	0.461921	0.115235	0.155835	0	0	0.118183	0.0551461	0.474229	0.0964931	0.158485	0	0.122789	0	0.0531804	0.106183	0.185561	0.0209867	0.0935957	0	0	0	0	0	0	0.151776	0.180595	0.117707	0	0	0.139646	0.108499	0	0	0.0752224	0.105202	0	0	0	0	0.269555	0.1361	0.724047
PDLIM4	0	0	0	0	0	0	0.0516417	0	0.01668	0	0	0	0	0	0.000938306	0	0	0.02432	0	0.0143361	0	0	0	0	0	0	0	0	0	0	0	0	0	0	0	0.00612396	0.0335823	0	0	0	0	0	0	0	0	0.0140578	0.00516126	0.0193004
SLC22A4	0	0.259544	0	0	0	0	0	0.123909	0.0925875	0	0	0	0.0687012	0.158926	0.0689342	0.0424917	0	0.15977	0	0.0936026	0	0.0740355	0	0.194068	0	0	0	0	0	0	0	0.0175812	0.0364842	0	0	0.066681	0.22013	0	0	0	0.0431409	0	0	0	0	0.225522	0.0679325	0.257454
SLC22A5	0	0.166207	0	0	0	0	0.136777	0	0.169192	0	0	0.210441	0.102161	0.151698	0.104333	0.0267572	0	0.144746	0	0.185987	0.0641224	0.181763	0.0505407	0.189516	0	0	0	0	0	0	0.242558	0.140359	0.107	0	0	0.0746071	0.0496239	0	0	0	0.0585675	0	0	0	0	0.276192	0.0857769	0.126024
AC116366.3	0	0.680097	0	0	0.157047	0	0.228281	0.485455	0.426325	0	0	0.345745	0.185701	0.882479	0.423398	0.404069	0	0.398725	0	0.395488	0.224567	0.573866	0.309926	0.438297	0	0	0	0	0	0	0.458045	0.282359	0.46173	0	0	0.448482	0.435524	0	0	0.191308	0.21612	0	0	0	0	0.475379	0.25614	0.185333
IRF1	0	0	0	0	0	0	0	0	0.00887629	0	0	0	0	0	0.011396	0	0	0.0136594	0	0	0	0.0156521	0	0	0	0	0	0	0	0	0	0.00770041	0.00773487	0	0	0.00342125	0	0	0	0	0.00431092	0	0	0	0	0.0199186	0.00873289	0.0484711
IL5	0	0	0	0	0	0	0	0	0.0125341	0	0	0	0	0	0.00557105	0	0	0	0	0	0	0	0	0.00595414	0	0	0	0	0	0	0	0	0	0	0	0.00886349	0	0	0	0	0	0	0	0	0	0.00410051	0.00180521	0.0278884
RAD50	0	0	0	0	0	0	0.0611695	0	0.00530926	0	0	0	0	0	0.00901445	0.0364809	0	0.00637648	0	0	0	0.0227713	0	0	0	0	0	0	0	0	0.0320974	0	0.00832446	0	0	0.00538931	0	0	0	0	0.00245256	0	0	0	0	0.00986372	0.0034819	0.00442262
IL13	0	0	0	0	0	0	0	0	0	0	0	0	0	0	0.00224998	0	0	0	0	0	0	0	0	0	0	0	0	0	0	0	0	0	0	0	0	0	0	0	0	0	0	0	0	0	0	0	0	0.00743359
IL4	0	0	0	0	0	0	0	0	0	0	0	0	0	0	0	0	0	0	0	0	0	0	0	0	0	0	0	0	0	0	0	0	0	0	0	0	0	0	0	0	0	0	0	0	0	0	0.000166233	0.00352657
KIF3A	0	0.893126	0	0	0.895206	0	0.75586	0.566595	0.849676	0	0	0.874819	1.13046	1.06478	0.7523	0.977943	0	0.668612	0	0.711597	1.1424	0.722403	0.401874	0.825943	0	0	0	0	0	0	0.781005	0.821389	0.830228	0	0	0.799887	0.983131	0	0	1.15058	0.569821	0	0	0	0	0.932869	0.654019	0.581771
CCNI2	0	0	0	0	0	0	0	0	0	0	0	0	0	0	0.00683749	0	0	0	0	0.0383248	0	0.0156969	0	0.0255541	0	0	0	0	0	0	0.0152972	0	0	0	0	0.00350186	0	0	0	0	0	0	0	0	0	0.00915669	0.00456228	0.00198144
SOWAHA	0	0	0	0	0	0	0.157579	0	0.0383428	0	0	0	0.0500174	0	0.0317864	0	0	0.0316391	0	0.11043	0.0557339	0	0	0.0154692	0	0	0	0	0	0	0.0188249	0.146996	0.0349357	0	0	0.0428674	0.0697146	0	0	0	0.0185296	0	0	0	0	0.0427334	0.0300551	0.0803099
SHROOM1	0	0	0	0	0	0	0.0876837	0	0.0399793	0	0	0	0	0	0.044446	0.112907	0	0.0155969	0	0.0172135	0	0.055348	0.104298	0.0979849	0	0	0	0	0	0	0	0.0101589	0.0118146	0	0	0.0306399	0.0488464	0	0	0	0.0207504	0	0	0	0	0.0257648	0.04065	0.0469142
GDF9	0	0	0	0	0.128921	0	0	0	0.00302478	0	0	0	0	0	0.0131394	0	0	0	0	0	0	0.00778177	0	0	0	0	0	0	0	0	0	0	0.0180432	0	0	0.0051497	0	0	0	0	0	0	0	0	0	0.00302032	0.00168799	0.0159961
UQCRQ	0	0.175868	0	0	0	0	0.117087	0.096621	0.117078	0	0	0.158974	0.183087	0.0671643	0.0693718	0.0411125	0	0.0459282	0	0.0723854	0.0557339	0.0880838	0.108881	0.128201	0	0	0	0	0	0	0.150981	0.154208	0.111476	0	0	0.0395308	0.163577	0	0	0	0.0749819	0	0	0	0	0.0385345	0.0495566	0.0563666
LEAP2	0	0	0	0	0	0	0	0	0.00290388	0	0	0	0	0	0.00416294	0	0	0	0	0	0	0.0116161	0	0.00510927	0	0	0	0	0	0	0	0	0.00475668	0	0	0.00229329	0	0	0	0	0.00417527	0	0	0	0	0.0047712	0.00189711	0.124629
AFF4	0	0.783614	0	0	0.756526	0	0.881585	1.56196	0.942451	0	0	1.11214	1.08688	0.960493	0.906753	0.656232	0	0.948167	0	0.72829	0.850294	0.91074	0.783985	0.772994	0	0	0	0	0	0	0.926416	0.866509	0.886527	0	0	0.906322	0.806697	0	0	0.723911	0.727796	0	0	0	0	0.923912	0.699322	0.891498
ZCCHC10	0	0.107747	0	0	0.213558	0	0.261779	0.271417	0.167792	0	0	0.224759	0.029309	0.207014	0.169546	0.0411125	0	0.135792	0	0.130446	0.171627	0.197579	0.231278	0.179395	0	0	0	0	0	0	0.132014	0.0906393	0.08876	0	0	0.14289	0.137264	0	0	0.106152	0.126339	0	0	0	0	0.145311	0.119177	0.0955469
HSPA4	0	0.341011	0	0	0.157047	0	0.674553	0.313928	0.324233	0	0	0.313754	0.269159	0.517637	0.283645	0.111519	0	0.410916	0	0.225648	0.279458	0.3562	0.221304	0.300925	0	0	0	0	0	0	0.181483	0.574019	0.325143	0	0	0.24137	0.324006	0	0	0.341739	0.183037	0	0	0	0	0.341917	0.259986	0.760105
FSTL4	0	1.28475	0	0	0.628712	0	1.40606	0.66134	1.74162	0	0	2.00383	1.88773	0.834703	1.6229	1.90467	0	1.59627	0	1.65729	1.41148	1.73046	1.20209	1.88643	0	0	0	0	0	0	1.40613	1.64214	1.51665	0	0	1.89494	1.56634	0	0	1.99302	1.81965	0	0	0	0	2.46348	2.12421	1.13819
C5orf15	0	0.23965	0	0	0	0	0.0309165	0.0719316	0.128123	0	0	0.165955	0.029309	0	0.0995582	0	0	0.0416535	0	0.0671161	0	0.0455169	0.0852468	0.0668424	0	0	0	0	0	0	0.173692	0.113678	0.0816948	0	0	0.109572	0.0676463	0	0	0.204269	0.055751	0	0	0	0	0.129108	0.0545018	0.0658213
VDAC1	0	0.309927	0	0	0.321322	0	0.408285	0.566082	0.421362	0	0	0.314858	0.150054	0.210932	0.241621	0.297472	0	0.291072	0	0.286329	0.421513	0.206446	0.140643	0.0725272	0	0	0	0	0	0	0.35443	0.682162	0.209426	0	0	0.332876	0.51701	0	0	0.252239	0.196953	0	0	0	0	0.266195	0.216793	0.24148
TCF7	0	0.068673	0	0	0.157047	0	0	0.0979523	0.082498	0	0	0.0460227	0.0494899	0.21544	0.0385268	0.213674	0	0.067044	0	0	0.137468	0.0469424	0.0459871	0.0129693	0	0	0	0	0	0	0.0754231	0.00770041	0.0707006	0	0	0.0560795	0.0374977	0	0	0.060634	0.0233312	0	0	0	0	0.109101	0.010451	0.0492468
SKP1	0	0.273061	0	0	0.128921	0	0.308275	0.740964	0.388037	0	0	0.289859	0.402859	0.424335	0.290056	0.368788	0	0.299288	0	0.373133	0.0555096	0.319047	0.137247	0.306963	0	0	0	0	0	0	0.385988	0.677578	0.277163	0	0	0.239582	0.231133	0	0	0.269033	0.199752	0	0	0	0	0.386834	0.210895	0.394625
AC104109.3	0	0	0	0	0.457401	0	0.0739083	0.0633809	0.0483611	0	0	0.0888869	0.0783031	0	0.0604603	0	0	0.0340544	0	0.0296487	0	0.0490233	0.0317914	0	0	0	0	0	0	0	0.0282721	0.0829423	0.0346458	0	0	0.0559854	0	0	0	0.118309	0.0472281	0	0	0	0	0.069631	0.0330342	0.0560649
CDKL3	0	0.434622	0	0	0.285968	0	0.373059	0.352608	0.404186	0	0	0.339625	0.349746	0.371802	0.401404	0.420117	0	0.314143	0	0.188077	0.229175	0.345907	0.239155	0.28911	0	0	0	0	0	0	0.431826	0.168717	0.426348	0	0	0.374396	0.272611	0	0	0.369691	0.261002	0	0	0	0	0.335773	0.260578	0.406679
UBE2B	0	0.6928	0	0	0.321322	0	0.894974	0.762095	0.78947	0	0	0.687924	0.564907	0.786798	0.701254	0.365926	0	0.504557	0	0.785087	0.414532	0.709899	0.70636	0.413036	0	0	0	0	0	0	0.684312	0.403557	0.755981	0	0	0.813728	0.87855	0	0	0.859248	0.516714	0	0	0	0	0.612028	0.439145	1.08881
CDKN2AIPNL	0	0	0	0	0	0	0.122228	0	0.069863	0	0	0	0.107438	0	0.077054	0	0	0.0645121	0	0.0683835	0	0.0760861	0.12599	0.0143774	0	0	0	0	0	0	0.0784352	0.0163222	0.0184199	0	0	0.0725482	0.0131033	0	0	0	0.0256794	0	0	0	0	0.0617461	0.0358273	0.0738384
JADE2	0	0.0454861	0	0	0	0	0.424349	0	0.24169	0	0	0.261811	0.0504806	0.158926	0.227181	0.280897	0	0.143065	0	0.181267	0.273623	0.208245	0.0209867	0.313385	0	0	0	0	0	0	0.257063	0.187956	0.229129	0	0	0.2357	0.312128	0	0	0.104392	0.178086	0	0	0	0	0.176972	0.255586	0.335626
SAR1B	0	0.294609	0	0	0	0	0.219175	0.0633809	0.228931	0	0	0.299346	0.357231	0.0671643	0.211648	0.167817	0	0.119801	0	0.105037	0.245623	0.17128	0.254898	0.0787872	0	0	0	0	0	0	0.171284	0.138848	0.176912	0	0	0.122954	0.180297	0	0	0.060634	0.0903196	0	0	0	0	0.165775	0.125739	0.251764
SEC24A	0	0.332196	0	0	0.128921	0	0.233948	0.195841	0.334213	0	0	0.277467	0	0.364574	0.291613	0.497016	0	0.164421	0	0.243562	0.141765	0.384376	0.59793	0.422971	0	0	0	0	0	0	0.357362	0.36412	0.341953	0	0	0.325939	0.254633	0	0	0.403045	0.255975	0	0	0	0	0.298873	0.232137	0.239717
CAMLG	0	0.407234	0	0	0.285968	0	0.219004	0.0719316	0.317513	0	0	0.157762	0.334237	0.513584	0.281753	0.200745	0	0.369293	0	0.234489	0.616908	0.426757	0.29846	0.368031	0	0	0	0	0	0	0.360837	0.236278	0.29698	0	0	0.283766	0.204695	0	0	0.535995	0.203327	0	0	0	0	0.240716	0.205188	0.192809
DDX46	0	0.692074	0	0	0.285968	0	0.55801	0.659681	0.552807	0	0	0.697888	0.628168	0.599228	0.62065	0.641332	0	0.421018	0	0.58995	0.693454	0.670598	0.476341	0.615698	0	0	0	0	0	0	0.627116	0.545542	0.595419	0	0	0.642203	0.629136	0	0	0.44577	0.558942	0	0	0	0	0.66757	0.666935	0.686519
C5orf24	0	0.315567	0	0	0	0	0.115294	0.190008	0.140395	0	0	0.0888869	0.0783031	0	0.0960336	0.0722632	0	0.134727	0	0.0696042	0.106407	0.117376	0.090132	0.103423	0	0	0	0	0	0	0.0813488	0.0937165	0.163906	0	0	0.129077	0.0760535	0	0	0.132897	0.0684102	0	0	0	0	0.202089	0.0610453	0.208173
TXNDC15	0	0.194168	0	0	0	0	0.0320527	0	0.207517	0	0	0.151775	0.162938	0.315303	0.12951	0.203537	0	0.110151	0	0.182231	0.473695	0.258219	0.427925	0.16333	0	0	0	0	0	0	0.24516	0.0821373	0.13483	0	0	0.143692	0	0	0	0.233631	0.0983867	0	0	0	0	0.204147	0.188154	0.0633107
PCBD2	0	0.166207	0	0	0.157047	0	0.0957308	0	0.149699	0	0	0.0460227	0.0447466	0.0845334	0.157281	0.117448	0	0.17877	0	0.165096	0.160386	0.241867	0.0669738	0.124071	0	0	0	0	0	0	0.117278	0.177865	0.194797	0	0	0.14762	0.104433	0	0	0.0752224	0.0962656	0	0	0	0	0.259468	0.105185	0.0901092
CATSPER3	0	0	0	0	0	0	0	0	0	0	0	0	0	0	0	0	0	0	0	0	0	0	0	0	0	0	0	0	0	0	0	0	0	0	0	0	0	0	0	0	0.00100466	0	0	0	0	0	0	0.002729
PITX1	0	0	0	0	0	0	0	0	0	0	0	0	0	0	0.00144252	0	0	0	0	0	0	0	0	0	0	0	0	0	0	0	0	0	0	0	0	0	0	0	0	0	0	0	0	0	0	0	0	0.00105254
H2AFY	0	0.530894	0	0	0.789876	0	0.569184	0.640855	0.675804	0	0	0.486221	0.404948	0.461791	0.476421	0.686048	0	0.319873	0	0.435082	0.43379	0.646112	0.339254	0.534017	0	0	0	0	0	0	0.512021	0.457487	0.484777	0	0	0.551162	0.608645	0	0	0.230477	0.443838	0	0	0	0	0.493167	0.396307	0.297109
TIFAB	0	0	0	0	0	0	0	0	0	0	0	0	0	0	0	0	0	0	0	0	0	0	0	0	0	0	0	0	0	0	0	0	0	0	0	0	0	0	0	0	0	0	0	0	0	0	0	0.00625448
CXCL14	0	0	0	0	0	0	0	0.0719316	0.0688805	0	0	0	0	0	0.0227039	0.0735415	0	0.0174784	0	0.0246153	0.118384	0.0753834	0	0.0265701	0	0	0	0	0	0	0.116929	0.256483	0.0573342	0	0	0.00734104	0.0335823	0	0	0.060634	0.0213893	0	0	0	0	0.0338675	0.0463085	0.0375002
SLC25A48	0	0	0	0	0	0	0	0	0.00746398	0	0	0	0	0.0845334	0.0109207	0	0	0	0	0	0	0.0157243	0	0.0658934	0	0	0	0	0	0	0.0652285	0.0450565	0.0119759	0	0	0	0	0	0	0	0.0110771	0	0	0	0	0.0158445	0.0103902	0.0247237
LECT2	0	0	0	0	0	0	0	0	0.00279853	0	0	0	0	0	0.00662442	0	0	0	0	0	0	0	0	0	0	0	0	0	0	0	0	0	0	0	0	0	0	0	0	0	0.00373693	0	0	0	0	0.00780228	0.000908477	0.00312483
TGFBI	0	0	0	0	0	0	0.087254	0	0	0	0	0	0	0	0	0	0	0	0	0	0	0	0.0317914	0	0	0	0	0	0	0	0.0126195	0	0.0144239	0	0	0.0214791	0	0	0	0	0.00725399	0	0	0	0	0	0.00694316	0.00193063
SMAD5	0	0.259778	0	0	0	0	0.227127	0.228699	0.163104	0	0	0.203464	0.225705	0.374366	0.210677	0.0632381	0	0.116822	0	0.24852	0.252346	0.125734	0.117515	0.0347096	0	0	0	0	0	0	0.129841	0.163641	0.180118	0	0	0.18199	0.164536	0	0	0.165026	0.107537	0	0	0	0	0.211808	0.0983744	0.241105
SMIM32	0	0	0	0	0	0	0	0	0.00228747	0	0	0	0	0	0.0020327	0	0	0	0	0	0	0	0	0	0	0	0	0	0	0	0	0	0.0120046	0	0	0	0	0	0	0	0.00430707	0	0	0	0	0.00446701	0.00289003	0
TRPC7	0	0.0525291	0	0	0	0	0	0	0.00962021	0	0	0	0	0	0.00427836	0	0	0	0	0	0.0862557	0.0169205	0	0	0	0	0	0	0	0	0	0	0	0	0	0.0135092	0	0	0	0	0.00524882	0	0	0	0	0.00648565	0.00211683	0.0143903
SPOCK1	0	1.70735	0	0	2.133	0	2.17993	2.19107	1.89447	0	0	1.94452	1.5282	1.99115	1.78429	1.65121	0	1.67985	0	1.77661	1.98055	1.81142	1.71481	1.56262	0	0	0	0	0	0	1.86465	1.53964	1.93208	0	0	1.76813	1.91948	0	0	1.29841	1.79594	0	0	0	0	1.8122	1.5374	2.06074
KLHL3	0	0.567623	0	0	0.682907	0	0.670919	0.394835	0.672491	0	0	0.638567	0.799502	1.12453	0.565598	0.585933	0	0.510501	0	0.620098	0.804608	0.462943	0.607646	0.833151	0	0	0	0	0	0	0.584484	0.326802	0.676485	0	0	0.717016	0.635344	0	0	0.311488	0.512651	0	0	0	0	0.554548	0.502246	0.543426
HNRNPA0	0	0	0	0	0	0	0.245992	0.171711	0.127808	0	0	0.090513	0.228673	0.0980855	0.0903957	0.154019	0	0.0569604	0	0.0893556	0.118894	0.106941	0.104328	0.132241	0	0	0	0	0	0	0.070082	0.113192	0.127234	0	0	0.0714434	0.10442	0	0	0	0.0260511	0	0	0	0	0.127268	0.0607629	0.153406
MYOT	0	0	0	0	0	0	0	0	0.0266562	0	0	0	0	0	0.0110035	0.0275523	0	0	0	0.0184272	0	0.0276669	0	0	0	0	0	0	0	0	0	0	0.0307396	0	0	0.0260106	0	0	0	0	0.00740751	0	0	0	0	0.0219012	0.010245	0.0148646
PKD2L2	0	0	0	0	0	0	0	0	0.0449664	0	0	0	0	0.302694	0.0229689	0.0411125	0	0.0446494	0	0.0177368	0	0.00792239	0	0.00926812	0	0	0	0	0	0	0	0.0291515	0.0239494	0	0	0.0184359	0.0131033	0	0	0.183864	0.00725633	0	0	0	0	0.0692559	0.0141094	0.0461002
FAM13B	0	0.826889	0	0	0.997731	0	0.686658	0.907491	0.826171	0	0	0.789667	1.00056	1.12516	0.896722	0.677906	0	0.801796	0	1.16918	0.89144	0.751617	0.720994	0.721424	0	0	0	0	0	0	0.751619	0.783336	0.798977	0	0	0.89655	0.947576	0	0	0.656449	0.592979	0	0	0	0	0.824575	0.61653	0.920112
WNT8A	0	0.112742	0	0	0	0	0	0	0.0196773	0	0	0.0546731	0	0.0845334	0.0174546	0	0	0.0133247	0	0.0100867	0	0.0427655	0	0	0	0	0	0	0	0	0	0	0	0	0	0.00535903	0	0	0	0	0.0130831	0	0	0	0	0.0562645	0.00819025	0.0364838
NME5	0	0.786591	0	0	0.157047	0	0.679254	0.904428	0.692035	0	0	0.472127	0.260656	0.293709	0.687756	0.765921	0	0.604096	0	0.596681	0.724407	0.732607	0.77899	0.300843	0	0	0	0	0	0	0.722283	0.392075	0.79552	0	0	0.775154	0.833072	0	0	0.632536	0.48203	0	0	0	0	0.473367	0.426111	0.845853
BRD8	0	0.255514	0	0	0.128921	0	0.111132	0.122189	0.31551	0	0	0.256396	0.20131	0.400902	0.270513	0.291592	0	0.171029	0	0.160514	0.179372	0.244537	0.252674	0.115807	0	0	0	0	0	0	0.417596	0.228439	0.295303	0	0	0.288215	0.586006	0	0	0.104392	0.223846	0	0	0	0	0.251389	0.238519	0.119826
CDC23	0	0.107747	0	0	0	0	0.138279	0.135312	0.139792	0	0	0.0774205	0.0787989	0.22609	0.110697	0.153433	0	0.0540587	0	0.0908039	0.16064	0.136905	0.175349	0.0753853	0	0	0	0	0	0	0.105971	0.229291	0.111537	0	0	0.0695201	0.138373	0	0	0	0.0683891	0	0	0	0	0.079224	0.075765	0.0854727
GFRA3	0	0	0	0	0	0	0	0	0.0013598	0	0	0.0798835	0	0	0.00264124	0	0	0	0	0	0	0.0113538	0	0	0	0	0	0	0	0	0	0.0298479	0.00277018	0	0	0.00980305	0	0	0	0	0.000753055	0	0	0	0	0.00224661	0.000422869	0.0149787
CDC25C	0	0.0727334	0	0	0	0	0.0470163	0	0.0210695	0	0	0.0946969	0	0	0.0365658	0	0	0.0225577	0	0.0451922	0.0555096	0.052861	0	0	0	0	0	0	0	0	0	0	0.00781251	0	0	0.0147394	0	0	0	0	0.0125057	0	0	0	0	0.0465764	0.012025	0.0719221
FAM53C	0	0.068673	0	0	0	0	0.486413	0.371487	0.277645	0	0	0.211583	0.267269	0	0.191955	0.275544	0	0.141082	0	0.113223	0.190114	0.259494	0.260997	0.159298	0	0	0	0	0	0	0.325161	0.212078	0.204265	0	0	0.229153	0.302906	0	0	0.060634	0.155201	0	0	0	0	0.197311	0.126421	0.198045
KDM3B	0	0.388606	0	0	0.213558	0	0.112809	0.767169	0.46322	0	0	0.454856	0.53385	0.389696	0.463628	0.445703	0	0.539148	0	0.529032	0.573414	0.503181	0.484081	0.429271	0	0	0	0	0	0	0.357262	0.282517	0.401053	0	0	0.453918	0.262586	0	0	0.239672	0.358666	0	0	0	0	0.401964	0.382036	0.276577
REEP2	0	0.636989	0	0	0.691927	0	0.746309	0.283522	0.608035	0	0	0.474549	0.837273	0.506987	0.63096	0.383517	0	0.388268	0	0.823984	0.598177	0.425925	0.336391	0.616404	0	0	0	0	0	0	0.823626	1.09009	0.610244	0	0	0.504087	0.883765	0	0	0.466814	0.551042	0	0	0	0	0.485154	0.637883	0.30545
EGR1	0	0.374964	0	0	0	0	0.0611695	0.0933869	0.0700139	0	0	0.249792	0.32454	0	0.0850706	0.0424917	0	0.0384265	0	0.0274696	0.0641224	0.0423339	0.0209867	0.0259797	0	0	0	0	0	0	0.0428407	0.0475082	0.0674138	0	0	0.151191	0.0187468	0	0	0	0.0656965	0	0	0	0	0.0948475	0.0635858	0.296238
ETF1	0	0.103515	0	0	0	0	0.108872	0.0633809	0.169557	0	0	0	0.210597	0.0671643	0.170976	0.213847	0	0.158759	0	0.366294	0	0.127654	0.121222	0.211414	0	0	0	0	0	0	0.117174	0.0895293	0.163524	0	0	0.147544	0.0374977	0	0	0.0752224	0.156353	0	0	0	0	0.148065	0.118601	0.430216
HSPA9	0	0.51426	0	0	0.285968	0	0.755514	0.33703	0.488591	0	0	0.61425	0.444235	0.280961	0.407456	0.543358	0	0.472297	0	0.36672	0.382163	0.434238	0.260756	0.307743	0	0	0	0	0	0	0.582659	0.396372	0.504577	0	0	0.391872	0.469366	0	0	0.619587	0.296685	0	0	0	0	0.419533	0.351321	0.981664
CTNNA1	0	0.275841	0	0	0	0	0.317845	0.0633809	0.335442	0	0	0.322325	0.229399	0.302694	0.234216	0.284584	0	0.243524	0	0.240411	0.307989	0.203136	0.0640862	0.206649	0	0	0	0	0	0	0.132062	0.116206	0.253747	0	0	0.238186	0.193288	0	0	0.135856	0.161236	0	0	0	0	0.293325	0.171923	0.606376
LRRTM2	0	0.166688	0	0	0	0	0.142316	0	0.195353	0	0	0.115677	0.16708	0	0.15593	0.0947362	0	0.0802351	0	0.176499	0.0862557	0.125359	0.241716	0.0925115	0	0	0	0	0	0	0.157294	0.231716	0.12257	0	0	0.12634	0.0629502	0	0	0.26215	0.117177	0	0	0	0	0.171539	0.0657878	0.432686
SIL1	0	0.797869	0	0	0.913094	0	0.792182	0.901651	0.916715	0	0	1.01721	1.11493	1.59584	0.92265	0.561276	0	0.930266	0	0.808863	0.629583	0.827862	0.8674	0.985129	0	0	0	0	0	0	0.937541	0.744604	0.87248	0	0	1.02325	0.817924	0	0	1.0469	0.895579	0	0	0	0	1.03202	0.945573	0.84973
MATR3	0	0.0525291	0	0	0	0	0.0831988	0.103488	0.0644974	0	0	0.221147	0.0520441	0.22609	0.0824627	0.165207	0	0.0978382	0	0.0531445	0.0862557	0.0816557	0.0966423	0.0691071	0	0	0	0	0	0	0.184169	0.0137229	0.0955317	0	0	0.1223	0.202701	0	0	0	0.0536426	0	0	0	0	0.129738	0.0842062	0.146068
PAIP2	0	0.62792	0	0	0.433721	0	0.600357	0.681658	0.450349	0	0	0.550685	0.300893	0.579986	0.432319	0.384618	0	0.370094	0	0.289528	0.169568	0.545863	0.209087	0.429724	0	0	0	0	0	0	0.420365	0.250393	0.513652	0	0	0.467311	0.413478	0	0	0.153318	0.290592	0	0	0	0	0.432718	0.347673	0.25932
SLC23A1	0	0	0	0	0	0	0	0	0.00697662	0	0	0	0	0	0.00631078	0	0	0	0	0	0	0	0	0	0	0	0	0	0	0	0	0	0	0	0	0	0	0	0	0	0	0	0	0	0	0	0.0017148	0.00992045
MZB1	0	0	0	0	0	0	0	0	0	0	0	0	0	0	0	0	0	0	0	0	0	0	0	0	0	0	0	0	0	0	0	0	0	0	0	0	0	0	0	0	0	0	0	0	0	0	0.000193228	0.00893527
PROB1	0	0	0	0	0.321322	0	0	0	0	0	0	0	0	0	0.00791747	0.0555195	0	0	0	0	0	0.012578	0	0.00510927	0	0	0	0	0	0	0	0	0.00720455	0	0	0.00193754	0.0694245	0	0	0	0	0	0	0	0	0	0.000562663	0.0060217
SPATA24	0	0	0	0	0	0	0	0	0.0213639	0	0	0	0	0.16525	0.0273297	0	0	0	0	0.0237054	0	0.00880514	0	0	0	0	0	0	0	0	0	0.0471279	0.0295578	0	0	0.0165031	0.0370988	0	0	0	0.0061338	0	0	0	0	0.00502606	0.00781611	0.0161913
DNAJC18	0	0.218708	0	0	0.305804	0	0.13094	0.543045	0.408342	0	0	0.229606	0.290826	0.302694	0.371678	0.441325	0	0.198257	0	0.221277	0.312806	0.359858	0.418581	0.272399	0	0	0	0	0	0	0.35976	0.197219	0.294917	0	0	0.358229	0.524865	0	0	0.0946206	0.227013	0	0	0	0	0.37377	0.253924	0.273756
AC142391.1	0	0	0	0	0	0	0	0	0	0	0	0	0	0	0	0	0	0	0	0	0	0	0	0	0	0	0	0	0	0	0	0	0	0	0	0	0	0	0	0	0	0	0	0	0	0	0.00115669	0.00248791
TMEM173	0	0	0	0	0	0	0.114499	0	0.0154968	0	0	0	0.128321	0	0.026949	0	0	0.0295687	0	0.0229683	0	0.0105512	0	0.0227084	0	0	0	0	0	0	0	0	0	0	0	0.00194618	0	0	0	0	0.00293168	0	0	0	0	0	0.00998127	0.00463089
UBE2D2	0	0.720401	0	0	0.157047	0	0.598068	0.879858	0.677765	0	0	0.826706	0.811148	0.647042	0.683085	0.663811	0	0.665999	0	0.618986	0.741824	0.622374	0.896482	0.629768	0	0	0	0	0	0	0.803032	0.518189	0.68599	0	0	0.718614	0.554623	0	0	0.554288	0.553976	0	0	0	0	0.695792	0.575819	0.412377
CXXC5	0	0.358063	0	0	0.252757	0	0.579359	0.623789	0.300051	0	0	0.146164	0.330679	0.36594	0.220985	0.0971019	0	0.262762	0	0.162432	0.222603	0.26262	0.254543	0.300949	0	0	0	0	0	0	0.407538	0.159273	0.308616	0	0	0.273079	0.14957	0	0	0.20108	0.196753	0	0	0	0	0.806716	0.330585	0.393961
PSD2	0	0.141376	0	0	0	0	0.276287	0.123909	0.0818014	0	0	0	0.0447466	0.0671643	0.102536	0.0275523	0	0.110867	0	0.0839529	0.0557339	0.081992	0.0209867	0.0647984	0	0	0	0	0	0	0.0616656	0.0421023	0.079925	0	0	0.0482306	0.0948771	0	0	0	0.0535134	0	0	0	0	0.141948	0.0853818	0.107178
NRG2	0	0.889137	0	0	1.04043	0	0.387507	0.313284	0.664942	0	0	0.714514	0.885733	0.470586	0.664215	0.461395	0	0.793417	0	0.71004	0.512171	0.818952	0.685053	0.724046	0	0	0	0	0	0	0.793555	0.710983	0.572256	0	0	0.79038	0.76903	0	0	0.618694	0.686498	0	0	0	0	0.735601	0.897539	0.666092
PURA	0	0.922936	0	0	0.128921	0	0.542496	0.847753	0.519846	0	0	0.637117	0.617123	0.469449	0.516982	0.56993	0	0.330915	0	0.405607	0.63836	0.598621	0.482884	0.677654	0	0	0	0	0	0	0.607685	0.707333	0.542944	0	0	0.56424	0.307821	0	0	0.142475	0.359809	0	0	0	0	0.777324	0.394426	0.896078
IGIP	0	0.209526	0	0	0	0	0.158762	0.34405	0.142102	0	0	0	0.153893	0	0.101986	0.0955387	0	0.0699893	0	0.0292218	0.0888354	0.101652	0.0505407	0.10647	0	0	0	0	0	0	0.204659	0.105468	0.105399	0	0	0.107446	0.119779	0	0	0	0.07144	0	0	0	0	0.132546	0.0432522	0.157797
CYSTM1	0	0	0	0	0.128921	0	0.158066	0.450668	0.153865	0	0	0	0.316153	0.189409	0.199253	0.07679	0	0.119962	0	0.108303	0	0.109829	0.154629	0.103878	0	0	0	0	0	0	0.0970572	0.0537796	0.140292	0	0	0.147989	0.0927736	0	0	0.0752224	0.0722477	0	0	0	0	0.19687	0.100747	0.275478
PFDN1	0	0.325314	0	0	0.128921	0	0.19131	0.171711	0.219214	0	0	0.18246	0.178692	0.456797	0.21676	0.273621	0	0.123378	0	0.162527	0.223724	0.19048	0.0796315	0.171735	0	0	0	0	0	0	0.272162	0.255404	0.19759	0	0	0.22874	0.1015	0	0	0.26095	0.147613	0	0	0	0	0.246404	0.172291	0.0974139
HBEGF	0	0.0894022	0	0	0.213558	0	0	0	0.0291486	0	0	0	0	0	0.0152265	0	0	0.023512	0	0.0357671	0	0.0260834	0.0505407	0.0129693	0	0	0	0	0	0	0.0610098	0	0.0148912	0	0	0.0448822	0	0	0	0	0.0152669	0	0	0	0	0.0236959	0.0337856	0.0321918
SLC4A9	0	0	0	0	0	0	0	0	0.0165198	0	0	0	0	0.0980855	0.0148756	0	0	0.00809744	0	0.0477422	0.0999277	0.0128079	0	0.00595414	0	0	0	0	0	0	0.0341542	0	0.014234	0	0	0.0226337	0	0	0	0.119179	0.0118599	0	0	0	0	0.0126206	0.0072422	0.0258237
ANKHD1-EIF4EBP3	0	0	0	0	0	0	0	0	0.122868	0	0	0.0546731	0.0844551	0.0671643	0.11905	0.103051	0	0.0936481	0	0.1044	0	0.0659543	0.106233	0.0457254	0	0	0	0	0	0	0.132229	0.138842	0.180932	0	0	0.0741741	0.100262	0	0	0.0971232	0.0959914	0	0	0	0	0.0890646	0.0812898	0.0503351
SRA1	0	0.338339	0	0	0.327025	0	0.0594206	0.169884	0.231614	0	0	0.0946969	0.127826	0.0671643	0.168573	0.190735	0	0.0929977	0	0.16152	0.0506735	0.102356	0.131234	0.0921145	0	0	0	0	0	0	0.251547	0.275062	0.131859	0	0	0.138065	0.119779	0	0	0.241539	0.0992547	0	0	0	0	0.180517	0.115071	0.468405
EIF4EBP3	0	0	0	0	0	0	0	0	0.00323554	0	0	0	0	0	0.00162225	0	0	0	0	0	0	0.0118845	0	0	0	0	0	0	0	0	0	0	0.00759883	0	0	0.00382874	0	0	0	0	0.00292741	0	0	0	0	0	0.00193038	0
APBB3	0	0.0934737	0	0	0.252757	0	0.0366441	0.18557	0.13491	0	0	0.0707219	0.0967906	0.22609	0.110825	0.0262615	0	0.0591355	0	0.0566902	0.0506735	0.0647863	0	0.0371879	0	0	0	0	0	0	0.11823	0.118472	0.111733	0	0	0.0598871	0.0607443	0	0	0	0.05615	0	0	0	0	0.0930942	0.088367	0.0470653
SLC35A4	0	0.0580284	0	0	0	0	0	0	0.0325742	0	0	0	0.0520441	0	0.0408596	0	0	0	0	0	0	0.0146161	0	0	0	0	0	0	0	0	0.0698307	0.0202062	0.0179478	0	0	0	0.0305475	0	0	0	0.00796592	0	0	0	0	0.0238856	0.0192956	0.0192187
CD14	0	0	0	0	0	0	0.0373656	0	0.00916521	0	0	0	0	0	0.0126696	0	0	0	0	0.0256889	0	0.0228877	0	0	0	0	0	0	0	0	0	0.0221508	0.0128046	0	0	0.0045497	0	0	0	0	0	0	0	0	0	0.00304076	0.00676758	0.0136941
NDUFA2	0	0.130762	0	0	0	0	0	0	0.0681375	0	0	0.076601	0.0596842	0.0845334	0.0529841	0	0	0.0710758	0	0.0477623	0.137468	0.0395031	0	0.139948	0	0	0	0	0	0	0.0601658	0.0843619	0.0897322	0	0	0.0553833	0.15419	0	0	0.104392	0.0630176	0	0	0	0	0.0844761	0.0452663	0.114456
TMCO6	0	0	0	0	0	0	0	0	0.0240689	0	0	0	0	0	0.0323606	0.0455059	0	0.0315009	0	0	0.123022	0.0148231	0	0.0184343	0	0	0	0	0	0	0.0192487	0	0.0216393	0	0	0.0111273	0.0881714	0	0	0	0.0164668	0	0	0	0	0.0056539	0.0328283	0.0132845
IK	0	0.327881	0	0	0	0	0	0.0933869	0.0924594	0	0	0.159256	0.0551461	0.324369	0.128289	0.0835141	0	0.143757	0	0.0578457	0.0830936	0.147868	0	0.219872	0	0	0	0	0	0	0.0488698	0.241944	0.100467	0	0	0.13362	0.0131033	0	0	0	0.10264	0	0	0	0	0.0900332	0.135681	0.079275
WDR55	0	0	0	0	0.128921	0	0.124202	0.0633809	0.0570167	0	0	0	0.107395	0	0.0557496	0	0	0.106601	0	0.0773742	0.0641224	0.0450756	0.0209867	0.00510927	0	0	0	0	0	0	0.0188249	0	0.0338368	0	0	0.0548778	0.0187468	0	0	0	0.0306356	0	0	0	0	0.075784	0.0393888	0.0754337
DND1	0	0.0248007	0	0	0	0	0.0158832	0	0.0155005	0	0	0	0	0	0.0240832	0	0	0.0647044	0	0.0344781	0	0.0344788	0	0	0	0	0	0	0	0	0	0.0297171	0.0252138	0	0	0.0317479	0.0187468	0	0	0	0.0147829	0	0	0	0	0.0358111	0.0149862	0.017254
HARS	0	0.401053	0	0	0.478369	0	0.426294	0.919045	0.510146	0	0	0.449655	0.454657	0.996182	0.517713	0.638156	0	0.527119	0	0.582741	0.580069	0.358213	0.29809	0.44716	0	0	0	0	0	0	0.316005	0.464226	0.432426	0	0	0.466852	0.5873	0	0	0.574107	0.354139	0	0	0	0	0.302581	0.341718	0.198097
HARS2	0	0.0580284	0	0	0	0	0.0559397	0	0.0653306	0	0	0.0546731	0.0447466	0	0.0396392	0	0	0.00809744	0	0	0.116747	0.027759	0	0.0559308	0	0	0	0	0	0	0.048916	0.0466551	0.0292502	0	0	0.0467455	0	0	0	0.0576748	0.0357123	0	0	0	0	0.0557053	0.028633	0.0711262
ZMAT2	0	0.0975342	0	0	0.305804	0	0.302453	0	0.155403	0	0	0.0642771	0.104636	0.0980855	0.133465	0.150446	0	0.08742	0	0.133709	0.199841	0.116059	0.0583109	0.0908678	0	0	0	0	0	0	0.2009	0.122359	0.158873	0	0	0.139979	0.237732	0	0	0	0.110181	0	0	0	0	0.114632	0.105006	0.1817
PCDHA1	0	0	0	0	0	0	0	0	0.0182955	0	0	0	0	0	0.000983491	0	0	0	0	0.0168423	0	0.017101	0.0317914	0	0	0	0	0	0	0	0	0	0	0	0	0.00976441	0	0	0	0	0.003281	0	0	0	0	0.00675783	0.00289463	0.0111243
PCDHB1	0	0.0727334	0	0	0	0	0	0	0	0	0	0	0	0	0	0	0	0	0	0	0	0	0	0	0	0	0	0	0	0	0	0	0	0	0	0.0013387	0	0	0	0	0	0	0	0	0	0.00170655	0.000343153	0
PCDHB2	0	0	0	0	0	0	0	0	0.0115753	0	0	0	0	0	0.00549957	0	0	0	0	0	0	0	0	0	0	0	0	0	0	0	0	0	0.0067785	0	0	0.00470931	0	0	0	0	0.00509619	0	0	0	0	0.00794353	0.00710067	0.0163208
PCDHB3	0	0	0	0	0	0	0	0	0	0	0	0	0	0	0.00774262	0	0	0	0	0	0	0.0047136	0.0418943	0.0162865	0	0	0	0	0	0	0.0126195	0	0.00282186	0	0	0.00647014	0	0	0	0	0.00588289	0	0	0	0	0	0.00506019	0.0182348
PCDHB4	0	0.068673	0	0	0	0	0	0	0.0126391	0	0	0.0444903	0	0	0.0206282	0.0275523	0	0	0	0	0	0.0342044	0	0.0175518	0	0	0	0	0	0	0.0578855	0	0.0343369	0	0	0.0327473	0.0187468	0	0	0.106152	0.0196186	0	0	0	0	0.0552956	0.0244391	0.0318541
PCDHB5	0	0.150035	0	0	0	0	0	0	0.0222829	0	0	0	0	0	0.0100555	0	0	0.0433705	0	0.0292306	0	0.0218907	0	0	0	0	0	0	0	0	0	0	0.00701093	0	0	0.020422	0.0254526	0	0	0	0.0127428	0	0	0	0	0.00939797	0.0166728	0.00869605
PCDHB6	0	0.0248007	0	0	0	0	0	0	0.0203336	0	0	0	0	0	0.00878967	0.0567569	0	0	0	0.00943748	0	0.0120651	0	0	0	0	0	0	0	0	0	0	0.00540355	0	0	0.0174809	0	0	0	0	0.00846929	0	0	0	0	0.00571976	0.00544177	0.0129434
PCDHB7	0	0	0	0	0	0	0	0	0.00109047	0	0	0.0946969	0.0500174	0	0.0089008	0	0	0.0175444	0	0	0	0	0.0209867	0	0	0	0	0	0	0	0	0.0298479	0.00797287	0	0	0.0124807	0	0	0	0.119179	0.00321588	0	0	0	0	0	0.00577837	0.012843
PCDHB8	0	0	0	0	0	0	0	0	0	0	0	0	0	0	0.0040091	0	0	0.0088996	0	0	0	0	0.0209867	0	0	0	0	0	0	0	0.0794783	0	0	0	0	0	0	0	0	0	0.00482383	0	0	0	0	0	0.00176814	0.00244149
PCDHB16	0	0	0	0	0.305804	0	0	0	0.00295852	0	0	0	0.0525342	0	0.0122769	0	0	0.0319962	0	0	0	0.00260077	0	0.0428574	0	0	0	0	0	0	0	0	0.0028215	0	0	0	0.0187468	0	0	0	0.0192187	0	0	0	0	0.00940703	0.00385031	0.00707094
PCDHB9	0	0.0248007	0	0	0	0	0	0	0.040466	0	0	0	0	0	0.0446308	0	0	0.0585238	0	0.0205423	0	0.0107561	0.0209867	0	0	0	0	0	0	0	0	0	0.0189835	0	0	0.0513985	0.0254526	0	0	0.0677619	0.0195129	0	0	0	0	0.0145879	0.033008	0.0241143
PCDHB10	0	0	0	0	0	0	0	0	0.0204968	0	0	0	0	0	0.014472	0	0	0	0	0.0265868	0.0862557	0.0508602	0.0583406	0.00595414	0	0	0	0	0	0	0.0174254	0.00770041	0.0136872	0	0	0.0154195	0.0773287	0	0	0	0.0129873	0	0	0	0	0.0148491	0.0214707	0.0161602
PCDHB11	0	0.0727334	0	0	0	0	0	0	0.00833967	0	0	0	0	0	0.0128631	0	0	0	0	0	0	0.00562742	0.0583109	0	0	0	0	0	0	0	0	0	0.0157565	0	0	0.0241119	0	0	0	0	0.00433435	0	0	0	0	0.00464547	0.011516	0.0130818
PCDHB12	0	0	0	0	0	0	0	0	0.00792863	0	0	0	0.029309	0	0.021105	0.0262615	0	0.023512	0	0	0.0557339	0.0264583	0	0.0387214	0	0	0	0	0	0	0	0	0.0028215	0	0	0.0310129	0	0	0	0	0.0132503	0	0	0	0	0.0113889	0.0263131	0.0242341
PCDHB13	0	0	0	0	0	0	0	0	0.0103837	0	0	0.105769	0	0	0.00689157	0	0	0.0136594	0	0.0130468	0	0.0215723	0	0.0207333	0	0	0	0	0	0	0.029244	0.0516095	0.0155801	0	0	0.0431176	0.0590349	0	0	0	0.0140301	0	0	0	0	0.0216909	0.0201722	0.0247636
PCDHB14	0	0.259544	0	0	0	0	0.0309165	0	0.0315953	0	0	0	0.0793264	0	0.0399562	0.0470691	0	0.0341687	0	0.0264338	0	0.0201924	0	0.0214142	0	0	0	0	0	0	0	0.0137229	0.00939665	0	0	0.0698994	0.0441994	0	0	0	0.0218054	0	0	0	0	0.0189431	0.0174853	0.0340111
AC244517.10	0	0.384021	0	0	0	0	0.0628995	0	0.127319	0	0	0.157759	0.029309	0	0.138215	0.0267572	0	0.128825	0	0.049265	0.285632	0.187565	0.0793273	0.0973276	0	0	0	0	0	0	0.121221	0.0101589	0.109512	0	0	0.186316	0.101565	0	0	0.0971232	0.122025	0	0	0	0	0.129895	0.130364	0.141779
PCDHB15	0	0.0894022	0	0	0	0	0	0	0.0172378	0	0	0	0	0	0.00747794	0	0	0	0	0	0.0830936	0.0158478	0	0	0	0	0	0	0	0	0	0.0439018	0.00734934	0	0	0.00813041	0	0	0	0	0.00905322	0	0	0	0	0.0185579	0.0122838	0.00982035
TAF7	0	0.215917	0	0	0.478369	0	0.0516417	0	0.153295	0	0	0.105859	0.0844551	0.0845334	0.191153	0.102086	0	0.141866	0	0.0516684	0.0555096	0.283966	0.219326	0.155407	0	0	0	0	0	0	0.199891	0.202032	0.119785	0	0	0.128361	0.263433	0	0	0.416611	0.096515	0	0	0	0	0.154302	0.125072	0.40513
PCDHGA1	0	0	0	0	0	0	0.0371444	0	0.00579616	0	0	0.115677	0	0	0.00991822	0	0	0.00809744	0	0.0200002	0	0.0431408	0	0.10128	0	0	0	0	0	0	0.0660834	0.0895687	0.0171182	0	0	0.0350082	0	0	0	0.0752224	0.0161025	0	0	0	0	0.0357229	0.0285652	0.0746397
DIAPH1	0	0.509784	0	0	0.901704	0	0.430049	0.870206	0.500208	0	0	0.435246	0.36831	0.46577	0.48108	0.336383	0	0.36739	0	0.432269	0.440205	0.518315	0.524434	0.204615	0	0	0	0	0	0	0.342664	0.641656	0.559323	0	0	0.508928	0.375795	0	0	0.230541	0.35692	0	0	0	0	0.375747	0.420466	0.792302
HDAC3	0	0.364903	0	0	0.252757	0	0.208108	0	0.345578	0	0	0.343312	0.250028	0.571588	0.346107	0.321473	0	0.383393	0	0.238902	0.389679	0.306579	0.220224	0.288616	0	0	0	0	0	0	0.633629	0.348355	0.254496	0	0	0.298443	0.620286	0	0	0.403171	0.249197	0	0	0	0	0.507342	0.264879	0.402456
RELL2	0	0.0975342	0	0	0.157047	0	0.139122	0.0633809	0.203728	0	0	0.108678	0.430959	0.189409	0.172609	0.33065	0	0.202805	0	0.160574	0.174628	0.10703	0.111423	0.0974	0	0	0	0	0	0	0.395441	0.338594	0.215328	0	0	0.118454	0.224418	0	0	0.157757	0.119208	0	0	0	0	0.234904	0.1602	0.0451248
FCHSD1	0	0	0	0	0	0	0	0.384269	0.0600948	0	0	0	0.0551461	0	0.0302764	0	0	0.0295687	0	0	0	0.0878307	0	0.0389472	0	0	0	0	0	0	0.0428407	0.106968	0.0207601	0	0	0.0136434	0	0	0	0	0.00364602	0	0	0	0	0.041655	0.0170946	0.0148796
ARAP3	0	0	0	0	0.128921	0	0	0.096621	0.0943815	0	0	0	0.0783031	0.16525	0.103113	0.0267572	0	0.0407434	0	0.0856865	0.0506735	0.253241	0.110073	0.0921401	0	0	0	0	0	0	0	0.37365	0.0263866	0	0	0.0569152	0	0	0	0	0.0474693	0	0	0	0	0.124552	0.0794415	0.0601413
PCDH1	0	0.162136	0	0	0	0	0.192599	0.19412	0.324279	0	0	0.105769	0.200747	0.0671643	0.227688	0.211704	0	0.156677	0	0.268988	0	0.122678	0.156774	0.179809	0	0	0	0	0	0	0.0640562	0.150349	0.118568	0	0	0.2293	0.340491	0	0	0.384637	0.276401	0	0	0	0	0.19416	0.399024	0.208522
DELE1	0	0.228501	0	0	0.457401	0	0.174469	0.168553	0.303944	0	0	0.342636	0.312192	0.473999	0.314839	0.289711	0	0.214679	0	0.366226	0.30997	0.336826	0.249148	0.220042	0	0	0	0	0	0	0.396647	0.376215	0.277276	0	0	0.42076	0.307613	0	0	0.175956	0.212649	0	0	0	0	0.287982	0.27092	0.21895
PCDH12	0	0	0	0	0	0	0	0	0.0126877	0	0	0	0	0	0.00125193	0	0	0	0	0	0	0	0	0	0	0	0	0	0	0	0	0	0.00277018	0	0	0.00353638	0	0	0	0	0.00153024	0	0	0	0	0.00496651	0.00136249	0.0136625
RNF14	0	0.290236	0	0	0	0	0.102724	0.0633809	0.201332	0	0	0.119396	0.171187	0.274178	0.135326	0.284922	0	0.142555	0	0.134132	0	0.188386	0.161376	0.286762	0	0	0	0	0	0	0.152026	0.121885	0.143223	0	0	0.222757	0.093886	0	0	0.191744	0.0835862	0	0	0	0	0.165754	0.0982768	0.202175
GNPDA1	0	0.186906	0	0	0	0	0.118432	0	0.130958	0	0	0.0444903	0.230377	0.143768	0.112598	0.0262615	0	0.165327	0	0.176722	0.373309	0.15867	0.0317914	0.11078	0	0	0	0	0	0	0.130446	0.114662	0.0875419	0	0	0.122834	0.179007	0	0	0.060634	0.0855158	0	0	0	0	0.115816	0.0797121	0.133011
NDFIP1	0	0.920056	0	0	0.920252	0	0.955788	1.05116	1.0587	0	0	0.895695	1.15382	1.01026	0.974215	0.976656	0	1.02345	0	1.02664	1.0345	1.06286	0.729281	0.912423	0	0	0	0	0	0	0.660394	1.17618	1.09241	0	0	0.980415	0.829318	0	0	0.86947	0.635597	0	0	0	0	0.948212	0.560954	0.86985
SPRY4	0	0.242942	0	0	0	0	0	0	0.112572	0	0	0	0.13374	0	0.0815593	0.144578	0	0.0318167	0	0.102118	0	0.0337078	0.0516776	0.0736014	0	0	0	0	0	0	0.0152972	0	0.023643	0	0	0.106588	0.0518761	0	0	0.0677619	0.0482176	0	0	0	0	0.0126143	0.0674638	0.126738
FGF1	0	0.0632296	0	0	0.381678	0	0	0.285242	0.21478	0	0	0.116755	0.152184	0.313515	0.112906	0.127391	0	0.157748	0	0.163161	0.0506735	0.151456	0.247098	0.136419	0	0	0	0	0	0	0.135545	0.160132	0.151859	0	0	0.10847	0.0337523	0	0	0	0.0740701	0	0	0	0	0.125686	0.0918811	0.101844
ARHGAP26	0	2.41597	0	0	1.72976	0	2.40255	1.23377	2.01376	0	0	2.27266	2.33667	2.16056	2.0704	1.98076	0	1.75651	0	2.13358	2.22879	2.04028	2.63869	2.16776	0	0	0	0	0	0	2.31104	2.23866	2.38258	0	0	2.45513	2.2924	0	0	2.39347	2.14187	0	0	0	0	1.80941	1.86488	2.2411
NR3C1	0	1.17129	0	0	1.14357	0	0.905259	0.838801	1.04622	0	0	1.18878	1.48156	0.815223	1.1396	1.17633	0	0.956569	0	0.881531	0.722662	0.905205	1.25892	0.790643	0	0	0	0	0	0	1.26914	0.619918	1.0284	0	0	1.26895	1.01062	0	0	0.796321	0.763911	0	0	0	0	1.00035	0.839098	0.958355
HMHB1	0	0	0	0	0	0	0	0	0	0	0	0	0	0	0	0	0	0	0	0	0	0	0	0	0	0	0	0	0	0	0	0.0221508	0	0	0	0.00584898	0	0	0	0	0	0	0	0	0	0	0	0
YIPF5	0	0.0454861	0	0	0.327025	0	0.101715	0.280677	0.121398	0	0	0	0.0995073	0	0.0915324	0.109333	0	0.0695598	0	0	0.0555096	0.0468839	0.0209867	0.0549383	0	0	0	0	0	0	0.15908	0.0426269	0.0962004	0	0	0.0657615	0.0458601	0	0	0	0.0725277	0	0	0	0	0.0972088	0.0396164	0.144763
KCTD16	0	1.62366	0	0	2.25037	0	2.45051	2.12512	2.17987	0	0	1.65963	1.86127	2.20286	2.06665	2.01432	0	1.4962	0	1.94979	2.37146	1.71053	1.60967	1.88444	0	0	0	0	0	0	1.46722	1.56213	2.06957	0	0	1.96293	1.54484	0	0	1.68822	1.90973	0	0	0	0	2.0434	1.95706	2.05386
PRELID2	0	0.378501	0	0	0.450243	0	0.536976	0.749816	0.379154	0	0	0.498403	0.32814	0.6297	0.502334	0.447823	0	0.220328	0	0.297502	0.832214	0.754955	0.33263	0.397441	0	0	0	0	0	0	0.375588	0.383277	0.288552	0	0	0.396636	0.336691	0	0	0.21173	0.326726	0	0	0	0	0.242468	0.315899	0.21118
GRXCR2	0	0	0	0	0	0	0	0	0	0	0	0	0	0	0.0143752	0	0	0	0	0	0	0	0	0.0162865	0	0	0	0	0	0	0.0188249	0	0.00424881	0	0	0.00857874	0	0	0	0	0.00988737	0	0	0	0	0.0180712	0.00709343	0.0318585
SH3RF2	0	0.0248007	0	0	0.305804	0	0.0274912	0	0.0813644	0	0	0	0	0.0980855	0.110493	0.0275523	0	0.0426118	0	0.135132	0.10513	0.0397535	0.190535	0.126653	0	0	0	0	0	0	0.0152972	0.100526	0.0989774	0	0	0.105293	0.0631768	0	0	0.0788327	0.0978514	0	0	0	0	0.0830134	0.118717	0.0588556
PLAC8L1	0	0.0454861	0	0	0.157047	0	0.0308048	0.0979523	0.119094	0	0	0.0798835	0.186722	0.16525	0.115791	0.0543095	0	0.17374	0	0.118557	0.0641224	0.140815	0.132026	0.0734623	0	0	0	0	0	0	0.116005	0.118779	0.0963214	0	0	0.0999982	0.212279	0	0	0	0.0476412	0	0	0	0	0.164374	0.0609477	0.343943
LARS	0	0.313882	0	0	0.968732	0	0.305159	0.444377	0.396532	0	0	0.44119	0.465375	0.818859	0.395735	0.224645	0	0.341024	0	0.464832	0.414157	0.478405	0.207363	0.303103	0	0	0	0	0	0	0.516443	0.51832	0.396707	0	0	0.41413	0.417321	0	0	0.206505	0.320341	0	0	0	0	0.427735	0.346014	0.309483
AC091959.3	0	0.132548	0	0	0	0	0	0.18729	0.0315388	0	0	0	0.104578	0	0.026663	0.0775934	0	0.0361377	0	0.0143361	0	0.0385032	0	0	0	0	0	0	0	0	0.152272	0.0439712	0.0213792	0	0	0.0221873	0.0335823	0	0	0	0.0177408	0	0	0	0	0.0232929	0.0156968	0.028659
POU4F3	0	0	0	0	0	0	0	0	0	0	0	0	0	0	0	0	0	0	0	0	0	0	0	0	0	0	0	0	0	0	0	0	0	0	0	0	0	0	0	0	0	0	0	0	0	0.00357003	0	0
TCERG1	0	1.14633	0	0	0.450243	0	0.540262	0.557307	0.845707	0	0	0.742597	0.699895	1.15968	0.753461	0.716323	0	0.668348	0	0.733986	0.908212	0.813119	0.822534	0.84424	0	0	0	0	0	0	0.597937	0.989908	0.766818	0	0	0.756449	0.650474	0	0	0.454605	0.606067	0	0	0	0	0.781602	0.842941	0.759833
GPR151	0	0	0	0	0	0	0	0	0.0125208	0	0	0	0	0	0	0.0424917	0	0	0	0	0	0.0045242	0	0.0145652	0	0	0	0	0	0	0	0.0400567	0	0	0	0	0	0	0	0	0.00187626	0	0	0	0	0	0	0.00382546
PPP2R2B	0	2.64041	0	0	2.65103	0	2.17926	2.91814	2.44156	0	0	2.5922	2.61599	2.38414	2.5664	2.54004	0	2.26877	0	2.61729	2.25411	2.52416	2.46328	2.36377	0	0	0	0	0	0	2.41026	2.31035	2.5307	0	0	2.43145	2.42254	0	0	2.27745	2.15126	0	0	0	0	2.55455	2.15679	1.77044
STK32A	0	0	0	0	0	0	0.0369338	0	0.026076	0	0	0	0	0	0.0196706	0	0	0	0	0	0.0555096	0.0198681	0.106233	0.0129693	0	0	0	0	0	0	0.0594526	0.0492432	0.0250605	0	0	0.0205031	0	0	0	0.104392	0.0141798	0	0	0	0	0.0267066	0.0147835	0.0713586
DPYSL3	0	0	0	0	0.691927	0	0.0905582	0.641712	0.288763	0	0	0.104583	0.322205	0.0671643	0.236348	0.163253	0	0.115536	0	0.218887	0.513674	0.218614	0	0.210526	0	0	0	0	0	0	0.129892	0.151809	0.187796	0	0	0.196479	0.166274	0	0	0.17552	0.112877	0	0	0	0	0.301907	0.141777	0.100675
JAKMIP2	0	1.1853	0	0	1.25879	0	1.43732	1.26472	1.34017	0	0	1.37815	1.69271	1.4163	1.40466	1.39715	0	0.843729	0	1.29558	1.37889	1.52584	1.45689	1.28236	0	0	0	0	0	0	1.40624	1.13144	1.39725	0	0	1.39563	1.58009	0	0	1.56711	1.20505	0	0	0	0	1.3608	1.11581	0.885503
SPINK1	0	0	0	0	0	0	0	0	0	0	0	0	0	0	0	0	0	0	0	0	0	0	0	0	0	0	0	0	0	0	0	0	0	0	0	0	0	0	0	0	0	0	0	0	0	0	0.0014803	0.000749325
SCGB3A2	0	0	0	0	0	0	0	0	0.015699	0	0	0	0	0	0.00247562	0	0	0	0	0	0	0	0	0	0	0	0	0	0	0	0	0	0.00748203	0	0	0.00711269	0	0	0	0	0.00468339	0	0	0	0	0.00815923	0.0102096	0.00318881
C5orf46	0	0	0	0	0	0	0	0	0	0	0	0	0	0	0	0	0	0	0	0	0	0	0	0	0	0	0	0	0	0	0	0	0	0	0	0	0	0	0	0	0	0	0	0	0	0.00263321	0	0
SPINK5	0	0	0	0	0	0	0	0	0.00385904	0	0	0	0	0	0.00488173	0	0	0	0	0.00630085	0	0	0	0.0315776	0	0	0	0	0	0	0.0126195	0	0.0028215	0	0	0.00741165	0	0	0	0	0.0104016	0	0	0	0	0.00689723	0.00597622	0.00447647
SPINK14	0	0	0	0	0	0	0	0	0	0	0	0	0	0	0	0	0	0	0	0	0	0	0	0	0	0	0	0	0	0	0	0	0	0	0	0	0	0	0	0	0	0	0	0	0	0	0	0.00136499
SPINK6	0	0	0	0	0	0	0	0	0.00132578	0	0	0	0	0	0	0	0	0	0	0	0	0	0	0	0	0	0	0	0	0	0	0	0	0	0	0.00193754	0	0	0	0	0	0	0	0	0	0	0	0
MARCOL	0	0	0	0	0	0	0	0	0.0219993	0	0	0.0246993	0	0	0.0173574	0.0791482	0	0	0	0.0112283	0	0.0398845	0	0	0	0	0	0	0	0	0	0.0670507	0.0116031	0	0	0.0218377	0	0	0	0	0.0126779	0	0	0	0	0.0136086	0.0207281	0.00650857
SPINK13	0	0	0	0	0	0	0	0	0.00161649	0	0	0	0	0	0	0	0	0.00855163	0	0	0	0.00778177	0	0	0	0	0	0	0	0	0	0	0	0	0	0	0	0	0	0	0	0	0	0	0	0	0.00266006	0.00434005
SPINK9	0	0.0248007	0	0	0	0	0.0764181	0	0.0160858	0	0	0	0	0	0.0299308	0	0	0	0	0.117882	0.0862557	0.0202977	0	0.0387214	0	0	0	0	0	0	0.0152972	0.0556778	0	0	0	0.031141	0.0131033	0	0	0	0.00842964	0	0	0	0	0.0208071	0.0202803	0.0120642
FBXO38	0	0.630111	0	0	0	0	0.319717	0.233265	0.292219	0	0	0.444233	0.346995	0.398049	0.266265	0.180008	0	0.322596	0	0.242807	0.0819587	0.224075	0.245598	0.306444	0	0	0	0	0	0	0.168092	0.216753	0.355803	0	0	0.261653	0.175539	0	0	0.166786	0.185946	0	0	0	0	0.34998	0.20084	0.21182
HTR4	0	0.51279	0	0	0.478369	0	0.303556	0.160002	0.216817	0	0	0.201585	0.372056	0.615149	0.211255	0.158279	0	0.218403	0	0.177134	0.526226	0.264524	0.63757	0.280853	0	0	0	0	0	0	0.614968	0.253963	0.247577	0	0	0.459014	0.441752	0	0	0.402373	0.304045	0	0	0	0	0.275501	0.32518	0.185012
ADRB2	0	0	0	0	0	0	0	0	0.00236278	0	0	0	0	0	0	0	0	0	0	0	0	0.00401909	0	0	0	0	0	0	0	0	0	0	0	0	0	0	0	0	0	0	0	0	0	0	0	0	0.000198947	0.000225646
SH3TC2	0	0	0	0	0.321322	0	0.0308048	0.132896	0.0181422	0	0	0	0	0	0.0204978	0	0	0	0	0	0	0.0137963	0.206547	0	0	0	0	0	0	0	0	0.0400567	0.00650822	0	0	0.00734333	0	0	0	0	0.00956618	0	0	0	0	0.0367385	0.0398103	0.0294898
ABLIM3	0	0.423015	0	0	0.596348	0	0.262727	0.460162	0.462494	0	0	0.332288	0.315382	0.501879	0.444033	0.120976	0	0.338531	0	0.422774	0.484129	0.678963	0.203718	0.249079	0	0	0	0	0	0	0.349229	0.349759	0.470347	0	0	0.432618	0.245849	0	0	0.692562	0.320528	0	0	0	0	0.409081	0.290422	0.214699
AFAP1L1	0	0	0	0	0	0	0.0222761	0	0.0266723	0	0	0.0946969	0.029309	0	0.0985818	0	0	0.0818517	0	0.0369848	0.0830936	0.0656575	0	0.0888748	0	0	0	0	0	0	0.0174254	0.0400567	0.0928678	0	0	0.0774996	0.209614	0	0	0	0.0267588	0	0	0	0	0.0347586	0.0133755	0.191342
GRPEL2	0	0.0525291	0	0	0	0	0	0.123909	0.0131155	0	0	0.0246993	0.0525342	0	0.0229468	0.0791482	0	0.00925895	0	0	0	0.00314151	0	0	0	0	0	0	0	0	0.0192487	0	0.0269567	0	0	0.0130395	0	0	0	0	0.0160592	0	0	0	0	0.0126434	0.00335648	0.0358784
PCYOX1L	0	0.072703	0	0	0	0	0.0158832	0.0633809	0.109449	0	0	0.104583	0.17781	0.0671643	0.122329	0.0543095	0	0.110084	0	0.0824066	0.221509	0.135328	0	0.177844	0	0	0	0	0	0	0	0.100426	0.0735966	0	0	0.120907	0	0	0	0.060634	0.0826361	0	0	0	0	0.225677	0.0744603	0.0378588
IL17B	0	0	0	0	0	0	0	0.096621	0	0	0	0	0	0	0	0.0735415	0	0	0	0	0	0	0	0	0	0	0	0	0	0	0	0	0.00526132	0	0	0	0	0	0	0	0	0	0	0	0	0.00315846	0.00125679	0.00629974
CSNK1A1	0	0.473628	0	0	0.285968	0	0.940129	0.46703	0.827311	0	0	0.788321	0.759672	0.201888	0.672334	0.465201	0	0.676242	0	0.736635	0.865144	0.895671	0.652263	0.494245	0	0	0	0	0	0	0.8754	0.746642	0.835614	0	0	0.792409	0.770697	0	0	0.544314	0.589664	0	0	0	0	0.945371	0.574406	0.872621
ARHGEF37	0	0	0	0	0.157047	0	0.102592	0	0.107468	0	0	0.165311	0.0522493	0.246351	0.0905271	0	0	0.110711	0	0.132445	0.0506735	0.081501	0	0.0884091	0	0	0	0	0	0	0.116742	0.106453	0.0429125	0	0	0.0617925	0.0131033	0	0	0	0.0728535	0	0	0	0	0.0571942	0.0955763	0.0949357
PPARGC1B	0	0.291439	0	0	0.913094	0	0.290425	0.217296	0.513716	0	0	0.53921	0.284252	0.610925	0.470096	0.328627	0	0.428728	0	0.375802	0.138827	0.479976	0.427694	0.734494	0	0	0	0	0	0	0.198994	0.203409	0.425521	0	0	0.497616	0.311537	0	0	0.494804	0.385238	0	0	0	0	0.401101	0.591016	0.291061
PDE6A	0	0	0	0	0	0	0	0	0.0123665	0	0	0.0641876	0	0	0.021111	0	0	0	0	0.0281427	0.0641224	0.00978885	0	0.0147792	0	0	0	0	0	0	0.0152972	0.0176796	0.00464664	0	0	0.00440948	0	0	0	0	0.00867141	0	0	0	0	0.00858864	0.0046889	0.00585992
SLC26A2	0	0.125495	0	0	0	0	0.116444	0	0.0723461	0	0	0	0.0447466	0	0.0428452	0.0830719	0	0.0173564	0	0.0370872	0	0.0207869	0.123669	0.0425264	0	0	0	0	0	0	0.0467737	0.0202062	0.046522	0	0	0.0203657	0.0241714	0	0	0.0677619	0.0157676	0	0	0	0	0.0462502	0.0321869	0.0473547
TIGD6	0	0.0525291	0	0	0	0	0.0528094	0	0.0107558	0	0	0	0	0.158926	0.0220876	0	0	0	0	0.0353266	0	0.0165933	0	0.00926812	0	0	0	0	0	0	0.049342	0	0.00794951	0	0	0	0	0	0	0	0.00324262	0	0	0	0	0.00752893	0.0110239	0.0144243
HMGXB3	0	0.249535	0	0	0	0	0.0878095	0.096621	0.225131	0	0	0.165577	0.225964	0.0845334	0.22929	0.415193	0	0.200315	0	0.305653	0.277611	0.136873	0.143001	0.216341	0	0	0	0	0	0	0.110993	0.250747	0.168687	0	0	0.198078	0.07108	0	0	0.181374	0.154748	0	0	0	0	0.304187	0.324443	0.187637
CSF1R	0	0	0	0	0	0	0	0	0.01221	0	0	0	0	0	0.0096933	0	0	0.0149281	0	0.0132142	0	0.00805399	0	0	0	0	0	0	0	0	0	0.0342321	0.017735	0	0	0	0	0	0	0	0.00524391	0	0	0	0	0.0192768	0.0141416	0.15
PDGFRB	0	0.0632296	0	0	0.157047	0	0.0320527	0.0979523	0.0569677	0	0	0.0546731	0.128321	0	0.0837763	0.0364809	0	0.0404136	0	0.0532768	0	0.0895778	0	0.0642761	0	0	0	0	0	0	0.0974685	0.0867038	0.0919334	0	0	0.0676652	0.122263	0	0	0	0.0362174	0	0	0	0	0.0736888	0.0577789	0.0994604
CDX1	0	0	0	0	0	0	0	0	0	0	0	0	0	0	0	0	0	0	0	0	0	0	0	0	0	0	0	0	0	0	0	0	0	0	0	0	0	0	0	0	0	0	0	0	0	0	0.000489644	0.00401118
SLC6A7	0	0.484258	0	0	0.157047	0	0.732095	0.696867	0.644749	0	0	0.563725	1.06863	0.619792	0.523869	0.280323	0	0.348999	0	0.5312	0.719831	0.397318	0.439464	0.399546	0	0	0	0	0	0	0.843253	0.376496	0.468855	0	0	0.62973	0.20389	0	0	0.478829	0.403288	0	0	0	0	0.661008	0.648591	0.481127
CAMK2A	0	1.61977	0	0	1.26049	0	1.98748	1.2096	1.81839	0	0	1.44598	1.71449	1.49471	2.03529	1.7897	0	1.85281	0	2.31327	2.10936	2.04343	1.72996	2.14611	0	0	0	0	0	0	1.47663	2.20953	1.93931	0	0	1.97774	1.77306	0	0	1.9632	1.82581	0	0	0	0	1.7172	2.1896	1.96417
ARSI	0	0	0	0	0	0	0	0	0.0133575	0	0	0	0	0	0.00139402	0	0	0	0	0	0	0.015057	0	0	0	0	0	0	0	0	0	0	0.0147276	0	0	0.0174625	0	0	0	0	0.00873802	0	0	0	0	0	0.0101441	0.0114086
TCOF1	0	0.150296	0	0	0.457401	0	0.124748	0.268333	0.161524	0	0	0.0246993	0.157413	0.0845334	0.253382	0.180498	0	0.213714	0	0.237961	0.251903	0.241822	0.186142	0.241662	0	0	0	0	0	0	0.166077	0.572323	0.255229	0	0	0.227432	0.047641	0	0	0.333942	0.219683	0	0	0	0	0.190548	0.325132	0.461911
CD74	0	0.170239	0	0	0	0	0.0294018	0	0.031965	0	0	0	0	0	0.0112958	0	0	0.0119569	0	0	0	0.0224137	0	0.0465856	0	0	0	0	0	0	0.029244	0.0674257	0.0390965	0	0	0	0	0	0	0.125254	0.0208246	0	0	0	0	0.0255174	0.0226178	0.0135821
RPS14	0	0.125232	0	0	0.252757	0	0.181505	0.499487	0.187905	0	0	0.0662808	0.31099	0.158926	0.153733	0.0882437	0	0.0851991	0	0.122061	0.169568	0.146964	0	0.132	0	0	0	0	0	0	0.213118	0.433512	0.172918	0	0	0.0612106	0.211745	0	0	0.179813	0.145926	0	0	0	0	0.166533	0.10518	0.126682
NDST1	0	0.218969	0	0	0	0	0.0876594	0.135312	0.220248	0	0	0.0991634	0.12095	0.16525	0.238749	0.179878	0	0.38008	0	0.209986	0.563303	0.210217	0.136524	0.297656	0	0	0	0	0	0	0.251353	0.391643	0.170139	0	0	0.2714	0.136746	0	0	0.26215	0.196754	0	0	0	0	0.261026	0.332584	0.27627
SYNPO	0	0.50653	0	0	0.213558	0	0.772672	0.0633809	0.502002	0	0	0.108678	0.703467	0.0845334	0.399425	0.245343	0	0.414042	0	0.370272	0.411183	0.232627	0.405826	0.50562	0	0	0	0	0	0	0.342349	0.299642	0.307077	0	0	0.339535	0.450142	0	0	0.304869	0.315475	0	0	0	0	0.467106	0.563753	0.514908
MYOZ3	0	0	0	0	0	0	0	0	0.00112312	0	0	0	0	0	0.0118834	0	0	0.0166182	0	0	0	0.00758029	0.0209867	0.0105104	0	0	0	0	0	0	0	0	0.00609254	0	0	0.0227083	0	0	0	0	0.0138483	0	0	0	0	0.00692935	0.0175309	0.219386
RBM22	0	0.218736	0	0	0	0	0.0364068	0.171711	0.071294	0	0	0	0.140499	0.143768	0.0501812	0.070415	0	0	0	0.0525553	0	0.033879	0.0459871	0.0856506	0	0	0	0	0	0	0.12418	0.166369	0.0621881	0	0	0.0665681	0.229757	0	0	0	0.0375114	0	0	0	0	0.0604364	0.054197	0.0674774
DCTN4	0	0.262664	0	0	0	0	0.50763	0.096621	0.328828	0	0	0.11895	0.255161	0.16525	0.28405	0.209862	0	0.275094	0	0.279358	0.350141	0.233494	0.271214	0.18406	0	0	0	0	0	0	0.115723	0.345079	0.251066	0	0	0.326558	0.335393	0	0	0.276302	0.20079	0	0	0	0	0.374305	0.203757	0.14805
SMIM3	0	0	0	0	0	0	0	0	0.0052076	0	0	0	0	0	0.000983491	0	0	0	0	0.00674593	0	0	0.0317914	0	0	0	0	0	0	0	0.0402712	0	0	0	0	0.00263555	0	0	0	0	0	0	0	0	0	0	0.000577979	0.00234847
IRGM	0	0	0	0	0	0	0.0516417	0	0	0	0	0	0	0	0.000810596	0	0	0	0	0	0	0	0	0	0	0	0	0	0	0	0.0126195	0	0.0028215	0	0	0.0013387	0	0	0	0	0	0	0	0	0	0.00445508	0.00152116	0.00869295
ZNF300	0	0.0248007	0	0	0	0	0.0611695	0	0.00761305	0	0	0.0246993	0	0	0.00107694	0	0	0	0	0	0	0	0	0	0	0	0	0	0	0	0	0	0.00412647	0	0	0.00380324	0.0488464	0	0	0	0	0	0	0	0	0.00309285	0.0051243	0.00905082
GPX3	0	0	0	0	0	0	0.0986455	0.123909	0.0514931	0	0	0.0707219	0.157562	0.158926	0.106616	0.0275523	0	0.0915236	0	0.0591263	0	0.00711283	0	0	0	0	0	0	0	0	0.0514318	0.0525159	0.120875	0	0	0.0399416	0.122237	0	0	0	0.0279295	0	0	0	0	0.0797454	0.0160237	0.0616657
TNIP1	0	0.146003	0	0	0	0	0.125539	0.096621	0.138334	0	0	0.0793723	0.120745	0	0.138845	0.237197	0	0.12304	0	0.0981715	0.0557339	0.183002	0.125022	0.119675	0	0	0	0	0	0	0.153005	0.0343158	0.148936	0	0	0.130249	0.061669	0	0	0.0946206	0.088572	0	0	0	0	0.151939	0.103709	0.772862
ANXA6	0	0.528987	0	0	0.157047	0	0.707625	0.276568	0.464992	0	0	0.272162	0.345221	0.468137	0.493145	0.0530187	0	0.350135	0	0.493355	0.399274	0.507963	0.289682	0.448751	0	0	0	0	0	0	0.581231	0.452867	0.401964	0	0	0.398106	0.612335	0	0	0.890247	0.307363	0	0	0	0	0.408825	0.416292	0.570101
CCDC69	0	0.0454861	0	0	0	0	0	0	0.0157521	0	0	0	0	0.0845334	0.0133856	0.0538138	0	0	0	0.018291	0	0.0329014	0.0209867	0.0248878	0	0	0	0	0	0	0	0.0137229	0.0211153	0	0	0.0151376	0.0436508	0	0	0	0.0130091	0	0	0	0	0.0134798	0.00801402	0.0282986
GM2A	0	0	0	0	0	0	0	0	0.032135	0	0	0.0415816	0	0.0980855	0.0274144	0.0717674	0	0.0251536	0	0	0	0.0330832	0	0	0	0	0	0	0	0	0	0.0607133	0.0173859	0	0	0.0425999	0.0680452	0	0	0	0.0232744	0	0	0	0	0.00775293	0.0220232	0.0202513
SLC36A3	0	0	0	0	0	0	0	0	0.0028924	0	0	0	0	0	0.00484404	0	0	0	0	0	0	0.00574228	0	0	0	0	0	0	0	0	0	0	0.00424881	0	0	0.00260659	0	0	0	0	0	0	0	0	0	0	0.00131131	0.00111527
SLC36A2	0	0	0	0	0	0	0	0	0.00168649	0	0	0	0	0	0	0	0	0	0	0	0	0	0	0	0	0	0	0	0	0	0	0	0	0	0	0	0	0	0	0	0	0	0	0	0	0	0.000804029	0.00224599
SLC36A1	0	0.615591	0	0	0.128921	0	0.338374	0.149189	0.4641	0	0	0.0986196	0.536936	0.420049	0.475137	0.156997	0	0.478083	0	0.407898	0.324074	0.210832	0.147481	0.327656	0	0	0	0	0	0	0.343817	0.169813	0.440481	0	0	0.45324	0.359587	0	0	0.3827	0.317724	0	0	0	0	0.358407	0.300034	0.152852
FAT2	0	0.068673	0	0	0	0	0	0.0633809	0.032426	0	0	0	0.0494899	0	0.0142991	0	0	0.0111679	0	0.0188377	0	0	0	0.0778316	0	0	0	0	0	0	0.0428407	0	0.0190736	0	0	0.00444856	0	0	0	0	0.0073347	0	0	0	0	0.0419607	0.0119848	0.00639327
SPARC	0	0.112742	0	0	0	0	0.0431034	0.240021	0.0653711	0	0	0.0641876	0	0	0.0654754	0.132962	0	0.0710752	0	0.0396414	0.0506735	0.0294419	0.117515	0.0706319	0	0	0	0	0	0	0.0798309	0.0721537	0.0855685	0	0	0.0245702	0.0385559	0	0	0.0971232	0.0574938	0	0	0	0	0.0715875	0.0692601	0.0674827
ATOX1	0	0.165775	0	0	0	0	0.199895	0.268333	0.0732421	0	0	0.118183	0	0.243459	0.0831121	0	0	0.148604	0	0.100947	0	0.161347	0	0.0381518	0	0	0	0	0	0	0.0771569	0.121011	0.0845837	0	0	0.149779	0.0868138	0	0	0.2976	0.0968801	0	0	0	0	0.102084	0.0859837	0.134011
G3BP1	0	0.303512	0	0	0.53488	0	0.337273	0.135312	0.235089	0	0	0.309709	0.317697	0.201888	0.218699	0.0874837	0	0.135142	0	0.186553	0.281274	0.19384	0.157106	0.166297	0	0	0	0	0	0	0.171295	0.168646	0.234255	0	0	0.21814	0.466806	0	0	0.384445	0.144079	0	0	0	0	0.171475	0.144478	0.482299
GLRA1	0	0	0	0	0	0	0	0	0.0036254	0	0	0	0	0	0.00537704	0	0	0	0	0	0	0.00574228	0	0.00886432	0	0	0	0	0	0	0	0.0685692	0.00823565	0	0	0.0083501	0.0613928	0	0	0	0	0	0	0	0	0.0325017	0.00295658	0.0449453
NMUR2	0	0.068673	0	0	0	0	0	0.175647	0.010332	0	0	0	0	0	0.0108111	0	0	0.027171	0	0	0	0.00778177	0	0	0	0	0	0	0	0	0	0	0	0	0	0	0	0	0	0	0.00295617	0	0	0	0	0.0105492	0.000700773	0.00598014
GRIA1	0	2.2177	0	0	1.93514	0	2.45976	2.6582	2.32067	0	0	2.17123	1.91134	2.55605	1.64545	1.98238	0	1.73732	0	1.43757	1.6362	2.23653	1.81235	1.98264	0	0	0	0	0	0	2.01041	1.44978	1.76513	0	0	1.79715	2.24997	0	0	1.72352	2.18721	0	0	0	0	1.59903	1.91695	2.3836
FAM114A2	0	0.0632296	0	0	0	0	0.046688	0.0633809	0.10859	0	0	0.0798835	0	0.243459	0.0836153	0	0	0.092723	0	0.0334751	0	0.0743548	0	0.0898013	0	0	0	0	0	0	0.0829658	0.0879885	0.163757	0	0	0.10903	0.0819237	0	0	0.0946206	0.0705064	0	0	0	0	0.0946395	0.0537928	0.100966
MFAP3	0	0.507176	0	0	0.450721	0	0.306303	0.122189	0.435169	0	0	0.0875822	0.287132	0.747227	0.359499	0.546891	0	0.174481	0	0.292838	0.242654	0.618579	0.662427	0.493539	0	0	0	0	0	0	0.321148	0.477556	0.437137	0	0	0.437183	0.411372	0	0	0.0946206	0.232226	0	0	0	0	0.373968	0.261808	0.387445
GALNT10	0	0.188462	0	0	0	0	0.145499	0	0.169817	0	0	0.157762	0.0500174	0.305099	0.15516	0.111519	0	0.208958	0	0.10894	0	0.289135	0.0418943	0.0764608	0	0	0	0	0	0	0.0126195	0.187724	0.127272	0	0	0.136818	0.0783891	0	0	0.169032	0.10912	0	0	0	0	0.265533	0.109282	0.102621
SAP30L	0	0.0248007	0	0	0	0	0.0373656	0.175647	0.0574495	0	0	0	0	0	0.0501718	0	0	0.0414966	0	0.0136993	0	0.0285302	0	0.0540448	0	0	0	0	0	0	0.107696	0.084367	0.0294154	0	0	0.0431125	0.0492944	0	0	0	0.0231585	0	0	0	0	0.0243005	0.0154843	0.0451253
LARP1	0	0.72763	0	0	0.450721	0	0.868976	0.837979	0.870707	0	0	0.93669	0.998615	0.942735	0.789228	0.875311	0	0.784075	0	0.67258	0.609298	1.0182	0.855343	0.705916	0	0	0	0	0	0	0.790091	0.674431	0.808987	0	0	0.737333	0.781112	0	0	1.03886	0.645861	0	0	0	0	0.823628	0.691132	0.987022
FAXDC2	0	0.186841	0	0	0	0	0.177724	0	0.0919302	0	0	0.206998	0.136219	0.0980855	0.152506	0.230088	0	0.0769767	0	0.0822678	0.10513	0.215682	0.140117	0.0715485	0	0	0	0	0	0	0.259058	0.0568677	0.188565	0	0	0.140619	0.246619	0	0	0.221817	0.159587	0	0	0	0	0.105809	0.0911322	0.106381
CNOT8	0	0.0525291	0	0	0	0	0.196529	0	0.133692	0	0	0	0.130552	0	0.12644	0.0775851	0	0.0838483	0	0.105733	0	0.144425	0.0317914	0.156366	0	0	0	0	0	0	0.113486	0.103221	0.143507	0	0	0.125663	0.101565	0	0	0.132897	0.0675257	0	0	0	0	0.114886	0.0785333	0.199563
GEMIN5	0	0.471943	0	0	0	0	0.146039	0.168553	0.249261	0	0	0.209217	0.1852	0.207014	0.181033	0.186231	0	0.151096	0	0.174049	0.0506735	0.220983	0.144626	0.168437	0	0	0	0	0	0	0.288157	0.160682	0.158697	0	0	0.149386	0.32964	0	0	0.0752224	0.0773439	0	0	0	0	0.155852	0.17416	0.0963482
MRPL22	0	0	0	0	0.157047	0	0.0619355	0	0.0834965	0	0	0.0707219	0.119182	0	0.0736797	0.0470691	0	0.100583	0	0.0131122	0.161917	0.118411	0.0793273	0.0464753	0	0	0	0	0	0	0.241996	0.0635456	0.0559116	0	0	0.111096	0.0436508	0	0	0.0946206	0.0474848	0	0	0	0	0.132572	0.0545619	0.0634618
KIF4B	0	0	0	0	0	0	0.0371444	0	0.00429423	0	0	0	0.0574205	0	0.0100318	0	0	0	0	0	0.0862557	0.00393954	0	0.0393941	0	0	0	0	0	0	0	0.0703982	0.00969639	0	0	0.0203464	0.0612701	0	0	0	0.0195237	0	0	0	0	0.0202834	0.015646	0.0967654
SGCD	0	0.915571	0	0	1.33186	0	0.64455	0.814399	1.0092	0	0	1.36437	1.19209	0.741148	1.33684	1.05674	0	0.852714	0	1.45979	0.753649	1.01204	1.0649	1.4771	0	0	0	0	0	0	1.15462	0.66667	1.25859	0	0	1.44533	0.944916	0	0	1.06439	0.87561	0	0	0	0	1.46545	1.29555	1.0584
PPP1R2B	0	0	0	0	0	0	0	0	0	0	0	0	0	0	0	0	0	0	0	0	0	0	0	0	0	0	0	0	0	0	0	0	0	0	0	0	0	0	0	0	0.00177422	0	0	0	0	0.00824246	0.00165846	0.00183226
TIMD4	0	0	0	0	0	0	0	0	0	0	0	0	0	0	0	0	0	0	0	0	0	0	0	0.00510927	0	0	0	0	0	0	0	0	0.0028215	0	0	0.00288415	0	0	0	0	0	0	0	0	0	0	0.00202581	0.0706238
HAVCR1	0	0	0	0	0	0	0.0528094	0	0.0124461	0	0	0	0	0	0.00589468	0	0	0.0172141	0	0	0	0.0383063	0	0	0	0	0	0	0	0	0	0	0.0136526	0	0	0.00990684	0	0	0	0	0.00575328	0	0	0	0	0.0044123	0.00701435	0.0991215
HAVCR2	0	0.291672	0	0	0	0	0.14915	0.184122	0.18288	0	0	0.178392	0.479932	0.241853	0.240446	0.117113	0	0.187367	0	0.186533	0.333121	0.251823	0.130019	0.111795	0	0	0	0	0	0	0.106066	0.176519	0.220385	0	0	0.306617	0.35155	0	0	0.165026	0.125642	0	0	0	0	0.179845	0.147134	0.640844
MED7	0	0	0	0	0	0	0	0	0.0024244	0	0	0	0	0	0.00202795	0	0	0	0	0	0	0.0102669	0	0.00595414	0	0	0	0	0	0	0	0	0	0	0	0.00628842	0	0	0	0	0	0	0	0	0	0	0.00270943	0.0116344
ITK	0	0	0	0	0	0	0	0.096621	0.00714298	0	0	0	0	0	0.00611446	0.0275523	0	0.00925895	0	0	0.0862557	0.0174046	0	0	0	0	0	0	0	0	0.0142539	0	0	0	0	0.00556948	0	0	0	0	0.00356481	0	0	0	0	0.0110848	0.00343832	0.067891
FAM71B	0	0	0	0	0	0	0	0	0	0	0	0	0	0	0	0	0	0.0174618	0	0	0	0	0	0	0	0	0	0	0	0	0	0	0	0	0	0	0	0	0	0	0	0	0	0	0	0	0	0.00201571
CYFIP2	0	0.857019	0	0	0.466315	0	1.13523	1.14068	0.934907	0	0	0.89422	0.84348	0.94339	0.877348	0.831488	0	0.851349	0	0.909703	0.674641	0.826418	0.723848	0.922898	0	0	0	0	0	0	0.951486	1.08227	0.899007	0	0	0.796225	0.644846	0	0	0.753239	0.634203	0	0	0	0	0.805527	0.75647	0.933882
FNDC9	0	0	0	0	0	0	0	0.096621	0.00882749	0	0	0	0	0.158926	0.0117951	0	0	0	0	0	0	0.00401909	0.0702735	0.00886432	0	0	0	0	0	0	0	0	0.0160998	0	0	0	0	0	0	0	0.0113223	0	0	0	0	0.0634125	0.00619229	0.0356856
ADAM19	0	0.232394	0	0	0.252757	0	0.234415	0.194573	0.29015	0	0	0.217623	0.529792	0.396423	0.348965	0.160607	0	0.299048	0	0.310197	0.195174	0.374518	0.263974	0.271525	0	0	0	0	0	0	0.203251	0.438895	0.289704	0	0	0.276852	0.476267	0	0	0.290252	0.264883	0	0	0	0	0.368495	0.365181	0.208947
NIPAL4	0	0	0	0	0	0	0	0	0	0	0	0	0	0	0	0	0	0	0	0	0	0	0	0	0	0	0	0	0	0	0	0	0	0	0	0	0	0	0	0	0	0	0	0	0	0	0.00222683	0.00200535
SOX30	0	0.0727334	0	0	0	0	0	0	0.0169165	0	0	0	0.0494899	0	0.00923948	0	0	0	0	0.0289994	0	0.00721419	0	0.00886432	0	0	0	0	0	0	0	0	0.00877312	0	0	0	0	0	0	0	0.00430325	0	0	0	0	0.00259252	0.00532887	0.0094065
C5orf52	0	0	0	0	0	0	0	0	0	0	0	0	0	0	0.00826298	0	0	0	0	0.0100867	0	0	0	0.0288836	0	0	0	0	0	0	0.0152972	0	0.0151026	0	0	0.00193754	0	0	0	0	0.00718048	0	0	0	0	0.00464547	0.00257928	0.00340601
THG1L	0	0	0	0	0	0	0	0	0.0301806	0	0	0	0	0	0.0226416	0.0879976	0	0.00806657	0	0.0455351	0	0.007027	0.0583109	0.0797028	0	0	0	0	0	0	0.0229916	0.0264812	0.00503647	0	0	0.0466495	0	0	0	0	0.00831686	0	0	0	0	0.0218149	0.0141848	0.0129447
LSM11	0	0.0248007	0	0	0.157047	0	0.0247911	0	0.133414	0	0	0.14072	0.105163	0	0.0858944	0	0	0.0240448	0	0.176742	0.231358	0.0983882	0.140087	0.0489517	0	0	0	0	0	0	0.117091	0.0596178	0.0712014	0	0	0.169902	0.164131	0	0	0	0.0718283	0	0	0	0	0.0756893	0.0677604	0.0780624
CLINT1	0	0.469669	0	0	0	0	0.259503	0.168553	0.291959	0	0	0.419449	0.184828	0.433104	0.237681	0.209448	0	0.205822	0	0.151191	0.18087	0.344969	0.293853	0.267638	0	0	0	0	0	0	0.236792	0.173805	0.220864	0	0	0.270125	0.268622	0	0	0.334164	0.21031	0	0	0	0	0.428164	0.216236	0.2367
EBF1	0	0	0	0	0	0	0	0	0.016388	0	0	0	0.0596842	0	0.00624351	0	0	0.00637648	0	0	0	0.00211283	0	0	0	0	0	0	0	0	0.0142539	0	0.0149947	0	0	0.00604792	0	0	0	0	0.00711444	0	0	0	0	0.0100173	0.00762334	0.0172793
RNF145	0	0.209526	0	0	0.478369	0	0.49908	0.466576	0.485595	0	0	0.307716	0.327865	0.556761	0.351612	0.450383	0	0.238196	0	0.417722	0.373338	0.341875	0.30597	0.287635	0	0	0	0	0	0	0.562538	0.523979	0.469506	0	0	0.43673	0.6636	0	0	0.300741	0.2843	0	0	0	0	0.55994	0.242896	0.394023
UBLCP1	0	0	0	0	0	0	0.186927	0.0933869	0.173594	0	0	0.0246993	0.248571	0	0.134235	0.121882	0	0.0871266	0	0.0428469	0.118894	0.133076	0.0377371	0.12572	0	0	0	0	0	0	0.258906	0.0217593	0.194816	0	0	0.117842	0.0773287	0	0	0.27755	0.106433	0	0	0	0	0.137973	0.0862722	0.0758789
ADRA1B	0	0.449475	0	0	0.478369	0	0.181504	0.479246	0.501364	0	0	0.339507	0.232396	0	0.209086	0.283188	0	0.173499	0	0.153571	0.606328	0.166545	0.316801	0.504979	0	0	0	0	0	0	0.152731	0.0923368	0.207291	0	0	0.488859	0.222825	0	0	0.615083	0.38348	0	0	0	0	0.399785	0.325792	0.10857
TTC1	0	0.511529	0	0	0.457401	0	0.51983	0.710657	0.552861	0	0	0.280395	0.352313	0.709938	0.47332	0.303189	0	0.386592	0	0.448996	0.192439	0.455743	0.36444	0.328562	0	0	0	0	0	0	0.334828	0.440217	0.369412	0	0	0.496206	0.611697	0	0	0.178083	0.303021	0	0	0	0	0.580692	0.288228	0.325456
PWWP2A	0	0.303609	0	0	0	0	0.356758	0.278957	0.342544	0	0	0.302489	0.501073	0.299974	0.301598	0.306551	0	0.239894	0	0.308955	0.250258	0.243288	0.489247	0.361556	0	0	0	0	0	0	0.288829	0.238974	0.258326	0	0	0.305633	0.340589	0	0	0.0576748	0.202613	0	0	0	0	0.371474	0.209876	0.278537
FABP6	0	0.072703	0	0	0	0	0	0	0.0224974	0	0	0	0.0522493	0	0.0144865	0.0364809	0	0	0	0.0177368	0	0.00211283	0.0377371	0	0	0	0	0	0	0	0.0529791	0	0	0	0	0.0199034	0.0572831	0	0	0	0.0185761	0	0	0	0	0.00690929	0.00979782	0.0154413
CCNJL	0	0.112742	0	0	0	0	0	0	0.0445177	0	0	0.0246993	0.0522493	0.0671643	0.0719254	0.109676	0	0.026096	0	0.112599	0.174118	0.0586915	0.0209867	0.0263727	0	0	0	0	0	0	0.0554582	0.101169	0.0426829	0	0	0.0416411	0	0	0	0.060634	0.0208923	0	0	0	0	0.0216705	0.0442415	0.0933526
C1QTNF2	0	0	0	0	0.157047	0	0	0	0.0207643	0	0	0.0415816	0.0522493	0.0845334	0.0219123	0	0	0.0200234	0	0	0.0830936	0.0145074	0	0.0376778	0	0	0	0	0	0	0.0587663	0	0.037468	0	0	0.0138102	0	0	0	0	0.0182203	0	0	0	0	0.0157971	0.00586018	0.0120487
ZBED8	0	0.0454861	0	0	0.128921	0	0.107969	0	0.0283352	0	0	0	0	0	0.0204429	0	0	0.0133247	0	0.0235144	0	0.00805399	0	0.0184343	0	0	0	0	0	0	0.029244	0.0937271	0.0346708	0	0	0.0343086	0	0	0	0	0.00608967	0	0	0	0	0.0235806	0.0128929	0.0452801
SLU7	0	0.166207	0	0	0	0	0.167865	0	0.114953	0	0	0.121465	0.190242	0.207014	0.137208	0.0500328	0	0.0606297	0	0.174472	0.0819587	0.103374	0	0.0456682	0	0	0	0	0	0	0.139223	0.228008	0.140935	0	0	0.146391	0.07108	0	0	0.0677619	0.0969628	0	0	0	0	0.146079	0.0856186	0.16438
PTTG1	0	0	0	0	0	0	0.0247911	0	0.0044169	0	0	0	0	0	0.00230488	0.0761084	0	0	0	0	0.0506735	0	0	0.0178301	0	0	0	0	0	0	0	0	0.00795701	0	0	0	0	0	0	0	0.00227534	0	0	0	0	0.0182173	0.00504185	0.00484941
ATP10B	0	0.279208	0	0	0	0	0	0	0.0606784	0	0	0.179963	0.0967906	0.189409	0.053516	0	0	0.0292949	0	0.0451477	0	0.0663948	0.252279	0.0617071	0	0	0	0	0	0	0.201974	0	0.107831	0	0	0.096655	0.102031	0	0	0.289848	0.02464	0	0	0	0	0.0942397	0.0510156	0.0293304
GABRB2	0	1.82879	0	0	1.19385	0	1.75522	1.67441	1.64637	0	0	1.74113	1.97086	1.81906	1.79787	1.49393	0	1.50272	0	1.85088	1.80778	1.74567	1.48243	1.48347	0	0	0	0	0	0	2.00857	1.69727	2.00848	0	0	1.77071	1.74947	0	0	2.07247	1.35825	0	0	0	0	1.7805	1.29604	1.34099
GABRA6	0	0.204031	0	0	0.252757	0	0.0434408	0.160002	0.115984	0	0	0.0774205	0.0783031	0.252376	0.207392	0.0640332	0	0.247658	0	0.110229	0.152958	0.17184	0.0754496	0.159144	0	0	0	0	0	0	0.223171	0.127396	0.135307	0	0	0.161415	0.169263	0	0	0.200659	0.0833951	0	0	0	0	0.226036	0.0719361	0.149661
GABRA1	0	1.02961	0	0	0.450243	0	0.860698	1.10968	0.824139	0	0	0.807577	1.17417	0.595418	0.813964	0.722193	0	0.504489	0	0.8098	0.551931	0.682634	0.574856	0.874558	0	0	0	0	0	0	0.690098	0.6591	0.875912	0	0	0.813615	0.77793	0	0	0.727938	0.528042	0	0	0	0	1.02766	0.450768	0.456485
GABRG2	0	1.30173	0	0	0.519362	0	0.822838	0.749063	0.930708	0	0	1.15069	0.766607	1.2765	0.985315	1.00355	0	0.587771	0	0.900156	0.960644	0.842136	1.04367	0.779068	0	0	0	0	0	0	1.18663	1.05367	0.906432	0	0	0.87156	0.86402	0	0	0.762435	0.669043	0	0	0	0	1.29655	0.562879	0.9851
CCNG1	0	0.0580284	0	0	0	0	0.0491086	0	0.05748	0	0	0.076601	0.0551461	0.0845334	0.0340642	0.0530187	0	0.0968148	0	0.0419993	0	0.0206756	0.0640862	0.00946097	0	0	0	0	0	0	0.15968	0.0710246	0.0483986	0	0	0.0331822	0.0492944	0	0	0	0.0232758	0	0	0	0	0.0492353	0.0255418	0.0941898
NUDCD2	0	0.195009	0	0	0.128921	0	0.144864	0.221861	0.0976433	0	0	0.229308	0	0.0980855	0.0996425	0.0606914	0	0.0804496	0	0.0619316	0.253676	0.107613	0.0505407	0.134343	0	0	0	0	0	0	0.153766	0.119199	0.0674464	0	0	0.0840421	0.0496239	0	0	0.0946206	0.067908	0	0	0	0	0.101033	0.0627981	0.08371
HMMR	0	0	0	0	0	0	0	0	0.00432728	0	0	0	0	0	0.00789929	0	0	0	0	0	0	0.0045242	0.0418943	0	0	0	0	0	0	0	0.0213361	0	0.0053625	0	0	0.00332632	0	0	0	0	0.00392413	0	0	0	0	0.00805196	0.00242183	0.0782082
MAT2B	0	0	0	0	0.128921	0	0.175041	0	0.108965	0	0	0.180769	0.0999705	0.143768	0.0844625	0.0455059	0	0.0407847	0	0.0660633	0.165419	0.0463527	0	0.0678525	0	0	0	0	0	0	0.168713	0.230653	0.0834203	0	0	0.0502139	0.149969	0	0	0	0.0372326	0	0	0	0	0.0234065	0.0330938	0.114136
TENM2	0	3.26133	0	0	3.06362	0	3.14069	3.73453	3.05754	0	0	3.48856	3.17845	3.32944	3.09956	3.25116	0	2.79325	0	3.2486	2.96284	2.77586	2.64584	3.14149	0	0	0	0	0	0	3.13229	2.71535	3.21739	0	0	3.16506	3.11621	0	0	3.22058	2.77458	0	0	0	0	2.88536	2.64896	2.90552
WWC1	0	0.45649	0	0	0.128921	0	0.542803	0.282191	0.638936	0	0	0.59325	0.306113	0.835389	0.554064	0.637836	0	0.607498	0	0.572445	0.68599	0.453447	0.405808	0.663981	0	0	0	0	0	0	0.439443	0.408779	0.406279	0	0	0.578432	0.347898	0	0	0.516066	0.648912	0	0	0	0	0.551643	0.748085	0.606431
RARS	0	0.17923	0	0	0.591772	0	0.149372	0.333045	0.398224	0	0	0.348409	0.237958	0.502826	0.30012	0.370222	0	0.326378	0	0.283772	0.106407	0.177617	0.249287	0.313257	0	0	0	0	0	0	0.344733	0.411866	0.182518	0	0	0.386262	0.0760475	0	0	0.0576748	0.184722	0	0	0	0	0.247044	0.20489	0.156987
FBLL1	0	0	0	0	0	0	0.333545	0.196875	0.0973183	0	0	0	0.159724	0	0.0728602	0.0411125	0	0.0169662	0	0.0433182	0.0557339	0.0625617	0.14875	0	0	0	0	0	0	0	0.186759	0.254991	0.187854	0	0	0.0550366	0.0811485	0	0	0	0.0374171	0	0	0	0	0.0371764	0.0417471	0.0966377
PANK3	0	0.457474	0	0	1.08813	0	0.276039	0.18729	0.402157	0	0	0.432122	0.402766	0.243459	0.351354	0.246617	0	0.302934	0	0.370309	0.607396	0.356765	0.100205	0.412307	0	0	0	0	0	0	0.376169	0.242669	0.317923	0	0	0.407192	0.255921	0	0	0.402121	0.268619	0	0	0	0	0.458175	0.266936	0.344004
SLIT3	0	1.7173	0	0	1.97795	0	1.32164	1.57907	1.74999	0	0	2.0555	1.40275	1.39015	0.969645	1.79714	0	0.977778	0	1.04795	1.27062	1.16895	1.38226	1.66328	0	0	0	0	0	0	1.65644	0.787529	1.04601	0	0	1.27084	1.49527	0	0	1.82155	1.52654	0	0	0	0	1.25893	1.67957	0.727309
SPDL1	0	0.072703	0	0	0	0	0.117213	0	0.0504056	0	0	0.0246993	0	0.0845334	0.0493762	0	0	0.0404619	0	0.105357	0	0.0482719	0	0.0278176	0	0	0	0	0	0	0.022486	0.0137229	0.0644647	0	0	0.0507713	0.106922	0	0	0	0.0482188	0	0	0	0	0.0214369	0.0511551	0.0542137
DOCK2	0	0	0	0	0	0	0.0247911	0.0633809	0.0708088	0	0	0	0	0	0.0557934	0	0	0.0312163	0	0.020651	0.0557339	0.0143147	0.0505407	0.0408704	0	0	0	0	0	0	0.0152972	0	0.0746754	0	0	0.0111363	0.0673211	0	0	0	0.0419994	0	0	0	0	0.0778296	0.0412431	0.0638086
C5orf58	0	0	0	0	0	0	0	0	0	0	0	0	0	0	0	0	0	0	0	0	0	0	0	0	0	0	0	0	0	0	0	0	0	0	0	0	0	0	0	0	0	0	0	0	0	0	0.00105921	0.00481418
LCP2	0	0	0	0	0	0	0	0	0.0138969	0	0	0.0642771	0	0	0.0157338	0	0	0	0	0	0	0.0102956	0	0.0230969	0	0	0	0	0	0	0	0	0.0253977	0	0	0.0179507	0.0542178	0	0	0	0.0113841	0	0	0	0	0.0253814	0.0137824	0.0542672
KCNIP1	0	0.0632296	0	0	0.252757	0	0.091041	0	0.259032	0	0	0.0860719	0.218819	0	0.120109	0.221988	0	0.147849	0	0.0733371	0	0.169171	0.322799	0.0666155	0	0	0	0	0	0	0.261591	0.0137229	0.0747755	0	0	0.253705	0.186507	0	0	0.163826	0.191732	0	0	0	0	0.0618754	0.270302	0.247447
KCNMB1	0	0	0	0	0	0	0.0434408	0	0.00276849	0	0	0	0	0	0.00495316	0	0	0	0	0	0	0.0165276	0	0.0470469	0	0	0	0	0	0	0	0	0.00668828	0	0	0.00519396	0	0	0	0	0.00461814	0	0	0	0	0.0152175	0.00370324	0.0151057
GABRP	0	0	0	0	0	0	0.0308048	0	0.00117602	0	0	0	0	0	0.00297745	0	0	0	0	0	0	0	0	0	0	0	0	0	0	0	0	0	0	0	0	0	0	0	0	0	0	0	0	0	0	0.00263321	0.00157532	0.0026872
RANBP17	0	0.280499	0	0	0.478369	0	0.204133	0	0.461117	0	0	0.674208	0.596046	0.408902	0.492006	0.353628	0	0.426336	0	0.473317	0.205902	0.635327	0.536761	0.432332	0	0	0	0	0	0	0.567222	0.276936	0.304961	0	0	0.504009	0.457652	0	0	0.753407	0.388471	0	0	0	0	0.263611	0.344135	0.792129
NPM1	0	0.0454861	0	0	0	0	0.0745075	0.103488	0.0978147	0	0	0.151792	0.0504806	0.241853	0.0863557	0.0894537	0	0.223469	0	0.0947592	0	0.0930386	0.164375	0.111986	0	0	0	0	0	0	0.120738	0.131432	0.0869843	0	0	0.125261	0.212848	0	0	0	0.112857	0	0	0	0	0.0899722	0.0958847	0.120327
FGF18	0	0.0525291	0	0	0	0	0	0	0.0158901	0	0	0.0444903	0	0.0671643	0.020398	0	0	0.0691176	0	0.0694225	0	0.0173639	0	0.00926812	0	0	0	0	0	0	0.0339556	0	0.0339937	0	0	0.0161517	0.0370988	0	0	0	0.0119291	0	0	0	0	0.0781083	0.0101063	0.0780412
SMIM23	0	0	0	0	0	0	0	0	0	0	0	0	0	0	0	0	0	0	0	0	0	0	0	0	0	0	0	0	0	0	0	0	0	0	0	0.00802983	0	0	0	0	0.00137414	0	0	0	0	0	0	0
FBXW11	0	0.440132	0	0	0.128921	0	0.536772	0.161333	0.681953	0	0	0.729727	0.560928	1.40349	0.5872	0.550697	0	0.514907	0	0.607508	0.54085	0.503168	0.458016	0.442552	0	0	0	0	0	0	0.471384	0.328068	0.647186	0	0	0.640711	0.584229	0	0	0.515896	0.462026	0	0	0	0	0.683179	0.436369	0.494116
STK10	0	0.388583	0	0	0	0	0.0568438	0	0.154081	0	0	0.162284	0.165101	0	0.152759	0.181932	0	0.142016	0	0.129344	0.222534	0.133597	0.106426	0.151603	0	0	0	0	0	0	0.240294	0.126575	0.133866	0	0	0.167769	0.268825	0	0	0.120409	0.102583	0	0	0	0	0.286201	0.179358	0.138977
EFCAB9	0	0	0	0	0	0	0	0.0633809	0.00228747	0	0	0	0	0	0	0	0	0	0	0	0	0.00260077	0	0	0	0	0	0	0	0	0	0	0	0	0	0	0	0	0	0	0.00241735	0	0	0	0	0.00527151	0.00123072	0.00464107
UBTD2	0	0.220134	0	0	0	0	0.113529	0	0.139481	0	0	0.125979	0.0952271	0.16525	0.177447	0.143974	0	0.241999	0	0.13882	0.0830936	0.194617	0.135614	0.213831	0	0	0	0	0	0	0.265647	0.0842617	0.182187	0	0	0.190154	0.132239	0	0	0.151709	0.161435	0	0	0	0	0.189348	0.156152	0.137046
SH3PXD2B	0	0.0525291	0	0	0.305804	0	0.383064	0	0.20635	0	0	0.286593	0.11483	0	0.119133	0.215448	0	0.148262	0	0.0847733	0.13944	0.226933	0.12599	0.207814	0	0	0	0	0	0	0.130719	0.269142	0.210336	0	0	0.172231	0.0895824	0	0	0.42039	0.173326	0	0	0	0	0.100602	0.190138	0.647369
NEURL1B	0	0.126701	0	0	0	0	0.11965	0.096621	0.201535	0	0	0.291736	0	0.210932	0.171875	0.210924	0	0.237802	0	0.208197	0.165052	0.137049	0.302276	0.254011	0	0	0	0	0	0	0.264748	0.0642773	0.25635	0	0	0.166962	0.409051	0	0	0.292668	0.087365	0	0	0	0	0.192394	0.176067	0.163119
DUSP1	0	0.0248007	0	0	0.457401	0	0.144848	0	0.0616992	0	0	0.0798835	0.0813531	0	0.0541325	0	0	0.00855163	0	0.0184461	0	0.0251411	0.0583406	0.0359886	0	0	0	0	0	0	0.0591601	0	0.0385874	0	0	0.0162901	0	0	0	0.206505	0.0310109	0	0	0	0	0.0681083	0.0211739	0.0358277
ERGIC1	0	0.485272	0	0	0.285968	0	0.571801	0.0979523	0.672538	0	0	0.531715	0.729243	0.767977	0.654167	0.531962	0	0.502115	0	0.436621	0.702913	0.633949	0.430257	0.732935	0	0	0	0	0	0	0.407077	0.411986	0.702094	0	0	0.65679	0.69256	0	0	0.624035	0.573954	0	0	0	0	0.744377	0.792497	0.718101
RPL26L1	0	0	0	0	0	0	0	0.123909	0.0284542	0	0	0	0	0.0845334	0.0269094	0	0	0.00809744	0	0.012794	0	0.0204356	0	0.0541153	0	0	0	0	0	0	0.0282721	0	0.0266042	0	0	0.0278076	0.0518761	0	0	0	0.0254991	0	0	0	0	0.0315337	0.0260805	0.0428894
ATP6V0E1	0	0.519209	0	0	0.327025	0	0.253144	0.62492	0.341504	0	0	0.136364	0.14953	0.349748	0.320695	0.384097	0	0.193068	0	0.227018	0.181159	0.36418	0.183695	0.153482	0	0	0	0	0	0	0.590216	0.394014	0.31489	0	0	0.359275	0.702612	0	0	0.332751	0.256766	0	0	0	0	0.38165	0.230306	0.239054
CREBRF	0	0.613517	0	0	0.213558	0	0.303071	0.610429	0.415439	0	0	0.287303	0.396442	0.623742	0.353553	0.206151	0	0.21284	0	0.344458	0.44339	0.44107	0.283665	0.252171	0	0	0	0	0	0	0.498336	0.339313	0.445901	0	0	0.400985	0.154941	0	0	0.258646	0.245961	0	0	0	0	0.498139	0.24862	0.658681
BNIP1	0	0.0248007	0	0	0	0	0.0308048	0	0.0367431	0	0	0.0460227	0	0	0.0415367	0.0339342	0	0.026256	0	0.0172135	0	0.0345337	0	0.0199714	0	0	0	0	0	0	0.105967	0	0.0320905	0	0	0.0397494	0.0625513	0	0	0	0.0266069	0	0	0	0	0.0432314	0.0304191	0.0286811
STC2	0	0	0	0	0	0	0.0158832	0	0.0126868	0	0	0	0.0447466	0	0.00756458	0.105196	0	0.00874014	0	0	0	0.00541347	0	0	0	0	0	0	0	0	0	0	0.0137781	0	0	0.00186537	0.0131033	0	0	0	0.0054554	0	0	0	0	0.0150337	0.000759757	0.0109053
BOD1	0	0	0	0	0	0	0	0.0979523	0.0588151	0	0	0	0.0969958	0	0.053068	0.0364809	0	0.0690969	0	0.031678	0.133767	0.0524406	0.0527781	0.141991	0	0	0	0	0	0	0	0.297702	0.0733143	0	0	0.0552181	0.130543	0	0	0.125437	0.0447271	0	0	0	0	0.0595161	0.0504808	0.0596138
CPEB4	0	1.39038	0	0	1.50538	0	1.15234	1.31436	1.04754	0	0	1.31183	1.22787	1.52732	1.07295	0.855107	0	0.851838	0	0.922914	0.90948	0.844317	1.15935	1.0406	0	0	0	0	0	0	1.04399	0.858518	0.90951	0	0	1.15298	1.37715	0	0	1.3476	0.80031	0	0	0	0	1.39673	0.738987	1.39159
C5orf47	0	0.0454861	0	0	0	0	0	0	0.0312415	0	0	0.0642771	0.0520441	0	0.017581	0.0275523	0	0.0277986	0	0.0162493	0.0862557	0.0206883	0.0583109	0.0488115	0	0	0	0	0	0	0.0382889	0	0.0217129	0	0	0.0342749	0	0	0	0	0.0231845	0	0	0	0	0.049506	0.0197862	0.0232002
NSG2	0	0.68158	0	0	0.839079	0	0.529039	0.543381	0.783546	0	0	0.801148	0.815733	0.866708	0.702031	0.284107	0	0.68242	0	0.826877	0.959513	0.620205	0.431497	0.720381	0	0	0	0	0	0	0.799627	0.708149	0.76819	0	0	0.694159	0.592865	0	0	0.754244	0.427405	0	0	0	0	0.778901	0.676792	1.21559
MSX2	0	0	0	0	0	0	0	0	0	0	0	0	0	0	0	0	0	0	0	0	0	0	0	0	0	0	0	0	0	0	0	0	0	0	0	0	0	0	0	0	0	0	0	0	0	0	0	0
DRD1	0	0.103515	0	0	0	0	0.100518	0	0.0645034	0	0	0.159536	0	0	0.0443601	0	0	0.0422561	0	0.0181181	0	0.0616307	0.0377371	0.0498712	0	0	0	0	0	0	0.200575	0.0788978	0.0474848	0	0	0.0450404	0.0562445	0	0	0	0.0172002	0	0	0	0	0.0361378	0.0366903	0.0622108
SFXN1	0	0.419526	0	0	1.07785	0	0.301906	0.819729	0.620648	0	0	0.725828	0.520416	0.858214	0.509078	0.464406	0	0.517725	0	0.508358	0.465534	0.454424	0.769985	0.66933	0	0	0	0	0	0	0.69598	0.301128	0.535766	0	0	0.550573	0.525901	0	0	0.8463	0.406352	0	0	0	0	0.630521	0.401624	0.246336
HRH2	0	0.372143	0	0	0.213558	0	0.338153	0	0.551538	0	0	0.546772	0.54147	1.07304	0.66113	0.350585	0	0.506863	0	0.509173	0.429921	0.435764	0.484728	0.976449	0	0	0	0	0	0	0.368048	0.403968	0.408902	0	0	0.649294	0.549764	0	0	0.519281	0.480457	0	0	0	0	1.0086	0.936345	0.297013
CPLX2	0	0.248951	0	0	0	0	0.255628	0.284502	0.431049	0	0	0.538117	0.467538	0.226545	0.523338	0.124131	0	0.407542	0	0.333034	0.458941	0.426301	0.527253	0.659681	0	0	0	0	0	0	0.573037	0.489437	0.526914	0	0	0.495069	0.588084	0	0	0.206505	0.418089	0	0	0	0	0.514913	0.532244	0.469952
THOC3	0	0.0580284	0	0	0.450243	0	0.236594	0.18557	0.216419	0	0	0.318191	0.297823	0.374144	0.205891	0	0	0.257659	0	0.232986	0	0.233892	0.0976647	0.185703	0	0	0	0	0	0	0.171303	0.257792	0.225884	0	0	0.221889	0.26888	0	0	0.510364	0.141034	0	0	0	0	0.29032	0.189306	0.393972
FAM153B	0	0.0934737	0	0	0	0	0.197721	0	0.399829	0	0	0.108678	0.161746	0.722702	0.393231	0.390797	0	0.450064	0	0.170176	0.116747	0.291532	0.182567	0.300925	0	0	0	0	0	0	0.310773	0.183636	0.0987237	0	0	0.306109	0.408558	0	0	0.128396	0.292286	0	0	0	0	0.531355	0.560787	0.266127
AC139491.7	0	0.0525291	0	0	0.128921	0	0.620402	0.275237	0.378849	0	0	0.656441	0.496751	0.0980855	0.365809	0.414971	0	0.281468	0	0.465608	0.396776	0.266426	0.39526	0.510917	0	0	0	0	0	0	0.559106	0.381163	0.412356	0	0	0.435352	0.373211	0	0	0.424144	0.363629	0	0	0	0	0.57152	0.419878	0.558467
SIMC1	0	0.765018	0	0	0.715975	0	0.646151	0.99506	0.731844	0	0	0.797607	0.556498	0.465341	0.691517	0.830936	0	0.663128	0	0.550407	0.261694	0.981075	0.497018	0.698213	0	0	0	0	0	0	0.696563	0.645023	0.669879	0	0	0.745267	0.858256	0	0	0.880701	0.66155	0	0	0	0	0.922787	0.665664	0.561695
KIAA1191	0	0.0454861	0	0	0.128921	0	0.324612	0.0719316	0.150439	0	0	0.142277	0.166572	0.0845334	0.110908	0.0262615	0	0.0793883	0	0.0165107	0.207219	0.121093	0.104443	0.087832	0	0	0	0	0	0	0.136207	0.185852	0.144486	0	0	0.105072	0.138085	0	0	0.060634	0.0676277	0	0	0	0	0.149093	0.0722937	0.175474
ARL10	0	0.0828291	0	0	0.128921	0	0.310977	0.262743	0.283118	0	0	0.182301	0.184216	0.398049	0.238828	0.126985	0	0.167221	0	0.0812518	0.0555096	0.334133	0.0823321	0.228509	0	0	0	0	0	0	0.022486	0.263651	0.228534	0	0	0.295811	0.186786	0	0	0.215194	0.187184	0	0	0	0	0.305085	0.153246	0.321041
NOP16	0	0	0	0	0	0	0	0	0.0443239	0	0	0.0246993	0.0447466	0	0.0268983	0.0785102	0	0.0324707	0	0.0443024	0.0557339	0.032306	0	0.0350098	0	0	0	0	0	0	0.0665034	0	0.0298785	0	0	0.0190737	0	0	0	0	0.0211428	0	0	0	0	0.033979	0.023908	0.0784894
CLTB	0	0.296213	0	0	0.305804	0	0.489555	0.123909	0.29565	0	0	0.427565	0.563112	0.201888	0.309707	0.402495	0	0.296065	0	0.337025	0.274187	0.267665	0.269543	0.416007	0	0	0	0	0	0	0.361242	0.376236	0.276199	0	0	0.262268	0.342083	0	0	0.198012	0.221191	0	0	0	0	0.26824	0.259666	0.431159
FAF2	0	0.229068	0	0	0.690237	0	0.161815	0.58179	0.337681	0	0	0.32003	0.389833	0.0980855	0.340595	0.289845	0	0.266707	0	0.352263	0.711608	0.463582	0.46598	0.333756	0	0	0	0	0	0	0.478239	0.246868	0.415858	0	0	0.422079	0.391503	0	0	0.641382	0.268924	0	0	0	0	0.482803	0.270203	0.302404
RNF44	0	0.213695	0	0	0.157047	0	0.164919	0.161333	0.163222	0	0	0.208696	0.209457	0.369858	0.15435	0.250528	0	0.0612267	0	0.133645	0.0557339	0.0850853	0.0459871	0.0529008	0	0	0	0	0	0	0.22112	0.187409	0.108086	0	0	0.134137	0.140163	0	0	0.0677619	0.0780399	0	0	0	0	0.116436	0.0905206	0.169692
CDHR2	0	0.0727334	0	0	0	0	0.111002	0	0.073472	0	0	0.144161	0.154411	0.408902	0.0917352	0.0267572	0	0.0613368	0	0.0361836	0.0862557	0.116313	0	0.103171	0	0	0	0	0	0	0.124901	0.0769181	0.0649449	0	0	0.0726557	0.139753	0	0	0	0.0435385	0	0	0	0	0.0693663	0.0770807	0.393541
GPRIN1	0	0	0	0	0	0	0.14039	0.0633809	0.150955	0	0	0.0246993	0.268495	0.117355	0.0988694	0.106525	0	0.186994	0	0.101204	0.182506	0.114948	0	0.162736	0	0	0	0	0	0	0.140363	0.151783	0.101525	0	0	0.0784432	0.101275	0	0	0	0.0769186	0	0	0	0	0.112243	0.149339	0.333693
SNCB	0	0.409608	0	0	0	0	1.10158	0.596728	0.392284	0	0	0.487337	0.524407	0.143768	0.377587	0.447411	0	0.294782	0	0.404131	0.345109	0.264186	0.400644	0.335301	0	0	0	0	0	0	0.566188	0.5392	0.554874	0	0	0.242469	0.441276	0	0	0.217938	0.231925	0	0	0	0	0.327177	0.226906	0.488757
EIF4E1B	0	0.0525291	0	0	0.157047	0	0.0686926	0.168553	0.111578	0	0	0	0.130837	0	0.110575	0.219087	0	0.0133247	0	0.0775611	0	0.165772	0.104298	0.172568	0	0	0	0	0	0	0.263185	0.109018	0.127393	0	0	0.0850389	0.128517	0	0	0	0.102311	0	0	0	0	0.120076	0.0918772	0.146151
TSPAN17	0	0.0580284	0	0	0.758581	0	0.231936	0.364749	0.215868	0	0	0.342481	0.109383	0.0671643	0.165039	0.266239	0	0.332178	0	0.205601	0.0555096	0.0817819	0.133454	0.185475	0	0	0	0	0	0	0.17634	0.204722	0.116423	0	0	0.119709	0.07108	0	0	0.31271	0.151597	0	0	0	0	0.182782	0.249436	0.370531
UNC5A	0	0.662601	0	0	0.466315	0	0.861742	0.263271	0.744019	0	0	0.657218	0.641051	0.287494	0.705121	0.717898	0	0.680302	0	0.575916	0.4271	0.614957	0.477412	0.811457	0	0	0	0	0	0	0.856883	0.587396	0.616867	0	0	0.58141	0.315162	0	0	0.725245	0.538032	0	0	0	0	0.836431	0.937857	0.854519
HK3	0	0	0	0	0	0	0	0	0.00605861	0	0	0	0	0	0.00520548	0	0	0.0158947	0	0.0241506	0	0.00314151	0	0	0	0	0	0	0	0	0.0142539	0	0	0	0	0.00273753	0	0	0	0	0.00725871	0	0	0	0	0.00665872	0.00704457	0.0997257
UIMC1	0	0.624568	0	0	0.213558	0	0.25795	0.278713	0.527454	0	0	0.339183	0.475573	1.14619	0.493943	0.742139	0	0.42	0	0.417112	0.741004	0.490943	0.273546	0.475546	0	0	0	0	0	0	0.298425	0.302985	0.455397	0	0	0.475074	0.303701	0	0	0.570109	0.415938	0	0	0	0	0.584583	0.390593	0.414306
ZNF346	0	0.603395	0	0	0.327025	0	0.329355	0.614685	0.603506	0	0	0.790674	0.464822	0.681013	0.62463	0.463979	0	0.44023	0	0.518763	0.682029	0.766044	0.951231	0.362431	0	0	0	0	0	0	0.478299	0.428743	0.553343	0	0	0.560396	0.42221	0	0	0.565452	0.496497	0	0	0	0	0.542954	0.494774	0.239126
FGFR4	0	0	0	0	0	0	0.0222761	0	0.0083197	0	0	0	0	0	0.0145649	0	0	0	0	0	0	0	0.0583406	0	0	0	0	0	0	0	0	0.0325491	0.0209711	0	0	0.00574842	0	0	0	0	0.009722	0	0	0	0	0.0221766	0.0119319	0.0503268
NSD1	0	0.785486	0	0	0.466315	0	1.05442	0.967622	0.953668	0	0	0.902975	1.09236	0.886524	0.912323	0.993849	0	1.05957	0	0.747365	1.07256	0.970115	0.790026	0.897504	0	0	0	0	0	0	0.740298	0.620289	0.967539	0	0	0.946752	1.25808	0	0	0.801396	0.820081	0	0	0	0	0.952853	0.755976	0.767119
RAB24	0	0.0580284	0	0	0	0	0.0528094	0	0.0513683	0	0	0.0246993	0	0	0.0457191	0.263674	0	0.036898	0	0	0.0862557	0.0209038	0	0.0567013	0	0	0	0	0	0	0.070252	0.0680904	0.0162734	0	0	0.0271674	0.0131033	0	0	0	0.00896564	0	0	0	0	0.0365755	0.0302022	0.0125639
MXD3	0	0.160276	0	0	0.321322	0	0.0491086	0.0979523	0.0826081	0	0	0.0641876	0.0520441	0	0.0586486	0.0651255	0	0.0667169	0	0.0537838	0.0557339	0.0860136	0	0.0957744	0	0	0	0	0	0	0	0	0.0564277	0	0	0.0393449	0.0506009	0	0	0.231406	0.0239654	0	0	0	0	0.0684433	0.0257287	0.0844315
PRELID1	0	0.290236	0	0	0.157047	0	0.0320527	0.171711	0.0650186	0	0	0.0444903	0.0522493	0	0.042461	0.0627424	0	0.0273698	0	0.0877355	0	0.049473	0	0.0710129	0	0	0	0	0	0	0.124053	0.0577363	0.045182	0	0	0.0121712	0	0	0	0.060634	0.0287805	0	0	0	0	0.0744357	0.0324851	0.0667636
LMAN2	0	0.0773298	0	0	0.128921	0	0.0596417	0.0719316	0.117713	0	0	0.0546731	0.0800742	0.0980855	0.0749739	0.0275523	0	0.143462	0	0.124207	0.0641224	0.0730964	0.17421	0.0801969	0	0	0	0	0	0	0.0692508	0.185126	0.136048	0	0	0.0505842	0.0873482	0	0	0.060634	0.0775924	0	0	0	0	0.0628251	0.0623045	0.0628904
RGS14	0	0	0	0	0	0	0.206405	0	0.0877032	0	0	0.171298	0.102552	0	0.0454233	0.0411125	0	0.0374393	0	0.0100867	0.0506735	0.0239515	0.0924351	0.00595414	0	0	0	0	0	0	0.0229916	0.0337501	0.0603211	0	0	0.0464416	0.0697146	0	0	0	0.0455874	0	0	0	0	0.0428037	0.0518132	0.0593693
SLC34A1	0	0	0	0	0	0	0	0	0	0	0	0	0	0	0.00325492	0	0	0	0	0	0	0	0	0	0	0	0	0	0	0	0	0	0	0	0	0	0	0	0	0	0	0	0	0	0	0	0.000680044	0.0187773
PFN3	0	0	0	0	0	0	0	0	0	0	0	0	0	0	0	0	0	0	0	0	0	0	0	0	0	0	0	0	0	0	0	0	0	0	0	0	0	0	0	0	0	0	0	0	0	0	0.00330515	0
F12	0	0	0	0	0	0	0.120548	0.175647	0.0548054	0	0	0	0.0522493	0.0671643	0.0606334	0.249498	0	0.0464622	0	0.0300437	0	0.0455289	0	0.0178301	0	0	0	0	0	0	0.0424598	0	0.0497967	0	0	0.0652165	0.0187468	0	0	0	0.0443469	0	0	0	0	0.0723674	0.0297077	0.0520133
GRK6	0	0	0	0	0.434725	0	0.0787407	0.361719	0.218374	0	0	0.103086	0	0.163606	0.16244	0.191155	0	0.14953	0	0.0615259	0	0.290048	0	0.250539	0	0	0	0	0	0	0.135664	0.180953	0.252733	0	0	0.180198	0	0	0	0.132897	0.144452	0	0	0	0	0.180353	0.145305	0.19729
PRR7	0	0.204636	0	0	0	0	0.187798	0	0.108884	0	0	0	0.237057	0	0.0666214	0	0	0.121948	0	0.0886585	0.118384	0.0619476	0.0377371	0.180772	0	0	0	0	0	0	0.104511	0	0.114726	0	0	0.0542449	0.0694245	0	0	0	0.0867398	0	0	0	0	0.208617	0.130955	0.103117
DBN1	0	0.352067	0	0	0.157047	0	0.348889	0.115235	0.260689	0	0	0.334251	0.163535	0.374366	0.184334	0.129815	0	0.277152	0	0.292088	0.228869	0.26266	0.054748	0.108982	0	0	0	0	0	0	0.271269	0.369067	0.131798	0	0	0.166458	0.188191	0	0	0	0.13541	0	0	0	0	0.259847	0.262081	0.237265
PDLIM7	0	0.22616	0	0	0.157047	0	0.210629	0.0979523	0.239534	0	0	0.220603	0.194801	0.0845334	0.270329	0.148588	0	0.31278	0	0.274221	0.633997	0.199467	0.16558	0.126264	0	0	0	0	0	0	0.509374	0.1356	0.300469	0	0	0.17763	0.447312	0	0	0.370566	0.178814	0	0	0	0	0.127884	0.127371	0.0670667
DOK3	0	0.0580284	0	0	0	0	0.0862456	0.122189	0.0677214	0	0	0	0.182734	0	0.0652104	0.0500328	0	0.0160217	0	0.0634192	0.13944	0.0377022	0.0209867	0.124318	0	0	0	0	0	0	0.131477	0.033388	0.0725801	0	0	0.0627467	0.161993	0	0	0	0.0542904	0	0	0	0	0.0642241	0.0941765	0.262097
DDX41	0	0.0632296	0	0	0	0	0.0897828	0.0979523	0.0738644	0	0	0	0.222622	0	0.119968	0	0	0.0501967	0	0.163088	0.163555	0.0625789	0.062881	0.110386	0	0	0	0	0	0	0.0455898	0.258504	0.0495929	0	0	0.0401322	0.106516	0	0	0	0.0749127	0	0	0	0	0.118973	0.0561914	0.0422469
FAM193B	0	0.428298	0	0	0	0	0.438946	0.320784	0.592792	0	0	0.309885	0.69228	0.627062	0.546271	0.500034	0	0.349733	0	0.513246	0.41445	0.418437	0.511874	0.444018	0	0	0	0	0	0	0.505365	0.627493	0.539001	0	0	0.475041	0.559216	0	0	0.45981	0.415924	0	0	0	0	0.565837	0.489318	0.269602
TMED9	0	0.072703	0	0	0.157047	0	0.178401	0.34405	0.0781534	0	0	0.0246993	0.0447466	0.241853	0.0482894	0.0879976	0	0.141909	0	0.0157058	0.0557339	0.021132	0	0.0377186	0	0	0	0	0	0	0.0729297	0.0615942	0.0205004	0	0	0.0259372	0.154949	0	0	0	0.0398674	0	0	0	0	0.129768	0.0365198	0.0866485
B4GALT7	0	0.0894022	0	0	0	0	0	0	0.0664252	0	0	0	0.0740556	0	0.0471831	0.070415	0	0.0661313	0	0.0668854	0.0830936	0.0197736	0.0459871	0.0424121	0	0	0	0	0	0	0.0330788	0.0323097	0.0329414	0	0	0.0196146	0.0131033	0	0	0	0.0394872	0	0	0	0	0.0632419	0.0482649	0.047962
FAM153A	0	0.249168	0	0	0.321322	0	0.607934	0.531253	0.64295	0	0	0.142255	0.533325	0.812573	0.484041	0.174075	0	0.686854	0	0.365509	0.512298	0.527721	0.503926	0.272675	0	0	0	0	0	0	0.480854	0.451285	0.547821	0	0	0.657728	0.559102	0	0	0.741873	0.510631	0	0	0	0	1.30676	0.759892	0.764371
PROP1	0	0	0	0	0	0	0	0	0	0	0	0	0	0	0.00186686	0	0	0	0	0	0	0	0	0	0	0	0	0	0	0	0	0	0	0	0	0.00283129	0	0	0	0	0	0	0	0	0	0.00224661	0.00137874	0
N4BP3	0	0	0	0	0	0	0	0	0.0387805	0	0	0	0.151257	0	0.0258167	0	0	0.0215003	0	0.0401686	0.123022	0.0480405	0	0.0801422	0	0	0	0	0	0	0.107409	0.0186695	0.042013	0	0	0.0651069	0.0254526	0	0	0	0.0215416	0	0	0	0	0.0139013	0.0759706	0.0671095
RMND5B	0	0.114203	0	0	0.285968	0	0.0888319	0.228699	0.306263	0	0	0.107027	0.30716	0.407065	0.282124	0.296894	0	0.12807	0	0.242671	0.434364	0.354644	0.134379	0.363622	0	0	0	0	0	0	0.0818863	0.485557	0.262941	0	0	0.275778	0.31986	0	0	0.146595	0.237913	0	0	0	0	0.235997	0.25469	0.168143
NHP2	0	0	0	0	0	0	0.100444	0.123909	0.0890674	0	0	0.0246993	0.0551461	0.143768	0.0610644	0.0543095	0	0.0757348	0	0.110195	0.139509	0.0686001	0.0792976	0.0839452	0	0	0	0	0	0	0.0855492	0.157552	0.0664496	0	0	0.0747537	0	0	0	0.060634	0.0551261	0	0	0	0	0.0682571	0.0325843	0.0476655
HNRNPAB	0	0.0525291	0	0	0	0	0.149539	0.122189	0.0602276	0	0	0	0.214862	0.117355	0.0350068	0.0567569	0	0.0119569	0	0.0305918	0.228152	0.061244	0	0.072431	0	0	0	0	0	0	0.0862833	0.0297171	0.0685119	0	0	0.0198963	0.047641	0	0	0.0677619	0.0151125	0	0	0	0	0.0597956	0.030132	0.100025
PHYKPL	0	0.390032	0	0	0	0	0.1465	0.462756	0.34455	0	0	0.559184	0.451102	0.843515	0.359717	0.324366	0	0.357893	0	0.284409	0.270183	0.309751	0.278389	0.45929	0	0	0	0	0	0	0.207468	0.195962	0.306682	0	0	0.269928	0.36596	0	0	0	0.205376	0	0	0	0	0.364604	0.329698	0.165648
COL23A1	0	0.170981	0	0	0.370605	0	0.42858	0.813237	0.491633	0	0	0.14072	0.272208	0.21544	0.509213	0.524078	0	0.5149	0	0.327318	0.461725	0.418579	0.259758	0.414797	0	0	0	0	0	0	0.229569	0.348356	0.371828	0	0	0.411988	0.175584	0	0	0.230723	0.328299	0	0	0	0	0.991263	0.658122	0.402234
CLK4	0	0.135963	0	0	0.53488	0	0.307806	0.646798	0.423916	0	0	0.147323	0.32029	0.802901	0.300494	0.327516	0	0.353505	0	0.366301	0.284603	0.198108	0.338836	0.456136	0	0	0	0	0	0	0.161871	0.455847	0.223543	0	0	0.326129	0.320964	0	0	0.255331	0.258533	0	0	0	0	0.314135	0.284386	0.133658
ZNF354A	0	0.147431	0	0	0.462851	0	0.133117	0.18729	0.194627	0	0	0.076601	0.0525342	0	0.201212	0.166117	0	0.181452	0	0.119394	0.238526	0.101197	0	0.235691	0	0	0	0	0	0	0.129287	0.0767108	0.159533	0	0	0.248954	0.129596	0	0	0	0.170948	0	0	0	0	0.246048	0.208065	0.0653525
ZNF354B	0	0.0975055	0	0	0.157047	0	0.104509	0.122189	0.121464	0	0	0.115354	0.128321	0.0671643	0.106328	0.0267572	0	0.0743933	0	0.0360394	0.0506735	0.0971207	0	0.096492	0	0	0	0	0	0	0.0302926	0.128756	0.0399031	0	0	0.114912	0	0	0	0.0966873	0.0921083	0	0	0	0	0.138832	0.102508	0.0716533
ZFP2	0	0.0828291	0	0	0	0	0.0294018	0	0.126731	0	0	0.161044	0.0687012	0	0.164762	0.258751	0	0.0770512	0	0.0465832	0.174118	0.155548	0	0.0648874	0	0	0	0	0	0	0.0473946	0.167504	0.138193	0	0	0.0815496	0.131555	0	0	0	0.0740729	0	0	0	0	0.16279	0.0624073	0.101673
ZNF454	0	0.125495	0	0	0	0	0.0158832	0.096621	0.0808031	0	0	0.0415816	0.101739	0.243459	0.0792473	0	0	0.123544	0	0.131869	0	0.10678	0.101494	0.0438957	0	0	0	0	0	0	0.128542	0.0751909	0.0390927	0	0	0.0848807	0.127236	0	0	0	0.0712252	0	0	0	0	0.101916	0.0976099	0.170444
GRM6	0	0	0	0	0	0	0	0	0.00486599	0	0	0	0	0	0.00822376	0.0262615	0	0	0	0	0	0.00217275	0	0	0	0	0	0	0	0	0	0	0.00508788	0	0	0	0	0	0	0	0.00338565	0	0	0	0	0.016539	0.00286581	0.00779482
ZNF879	0	0	0	0	0	0	0	0	0.00604031	0	0	0	0	0	0.0206971	0.0339342	0	0	0	0	0	0.0375455	0	0.0353687	0	0	0	0	0	0	0.0341542	0.0638616	0.0212665	0	0	0.0258063	0	0	0	0	0.0101278	0	0	0	0	0.0240908	0.0134682	0.036479
ZNF354C	0	0	0	0	0	0	0.0371444	0.0719316	0.0986787	0	0	0	0.0522493	0	0.0562912	0.0500328	0	0.0675775	0	0.0132142	0	0.0766906	0.0715274	0.0219389	0	0	0	0	0	0	0	0.080866	0.0554347	0	0	0.101251	0	0	0	0	0.0413357	0	0	0	0	0.0494482	0.0762001	0.0411351
ADAMTS2	0	0.072703	0	0	0	0	0.395788	0	0.185745	0	0	0.300863	0.0447466	0	0.0676901	0.0275523	0	0.165152	0	0.0991962	0	0.110833	0.174075	0.0332188	0	0	0	0	0	0	0.460051	0.0956983	0.127659	0	0	0.171166	0.50015	0	0	0.368333	0.230314	0	0	0	0	0.07334	0.131562	0.698258
RUFY1	0	0.618893	0	0	0.321322	0	0.213447	0.668499	0.534529	0	0	0.583148	0.128784	0.640577	0.432745	0.378401	0	0.457818	0	0.469738	0.160161	0.635194	0.161406	0.395672	0	0	0	0	0	0	0.402124	0.216213	0.57125	0	0	0.433198	0.602025	0	0	0.166786	0.331798	0	0	0	0	0.51831	0.368995	0.172771
HNRNPH1	0	0.49298	0	0	0	0	0.641851	0.676498	0.440504	0	0	0.67265	0.471296	0.0671643	0.444993	0.438607	0	0.37328	0	0.314116	0.194941	0.471932	0.34944	0.214709	0	0	0	0	0	0	0.316488	0.405808	0.479566	0	0	0.361891	0.322261	0	0	0.190196	0.350673	0	0	0	0	0.401126	0.372419	0.525761
CBY3	0	0	0	0	0	0	0.0611695	0	0.010435	0	0	0	0	0	0.00938668	0.0267572	0	0.0136594	0	0	0	0.00403062	0	0.0145652	0	0	0	0	0	0	0.0126195	0	0.00277018	0	0	0.018664	0	0	0	0	0.00254189	0	0	0	0	0.027533	0.00379083	0.0152636
CANX	0	0.528256	0	0	0.305804	0	0.666621	0.22053	0.453759	0	0	0.0991634	0.580891	0.189409	0.408763	0.293576	0	0.216931	0	0.232438	0.426975	0.490159	0.541608	0.445622	0	0	0	0	0	0	0.627183	0.307499	0.502894	0	0	0.308406	0.604011	0	0	0.125254	0.301673	0	0	0	0	0.327843	0.293694	0.610383
MAML1	0	0.239654	0	0	0.466315	0	0.304921	0.461775	0.348458	0	0	0.636555	0.252528	0.374366	0.346558	0.178658	0	0.197257	0	0.172202	0.118384	0.503948	0.35279	0.387478	0	0	0	0	0	0	0.381437	0.164499	0.349941	0	0	0.305747	0.139334	0	0	0.283012	0.296982	0	0	0	0	0.318058	0.336317	0.505383
LTC4S	0	0.072703	0	0	0	0	0.0589779	0	0.030515	0	0	0.287042	0.0574205	0.0845334	0.0426817	0.0761084	0	0.0790125	0	0.0390476	0	0.00867266	0	0	0	0	0	0	0	0	0.0413409	0.0499063	0.0417883	0	0	0.0146367	0	0	0	0	0.0125728	0	0	0	0	0.0233841	0.0166886	0.00974837
MGAT4B	0	0.0727334	0	0	0	0	0.165384	0	0.127318	0	0	0.146164	0.0520441	0.0980855	0.135584	0.1325	0	0.0484802	0	0.0664234	0	0.0638349	0.0377371	0.108177	0	0	0	0	0	0	0.184241	0.0678243	0.0904709	0	0	0.125993	0.13776	0	0	0.0752224	0.0631304	0	0	0	0	0.154384	0.113958	0.0448508
SQSTM1	0	0.541051	0	0	0	0	0.54609	0.59876	0.576439	0	0	0.337639	0.205126	0.603863	0.448103	0.346163	0	0.325445	0	0.259585	0.104652	0.64603	0.236696	0.366862	0	0	0	0	0	0	0.49651	0.641542	0.399201	0	0	0.361312	0.469965	0	0	0.302108	0.311404	0	0	0	0	0.503975	0.455255	0.646928
MRNIP	0	0.4946	0	0	0.591772	0	0.314252	0.165318	0.368571	0	0	0.509655	0.214982	0.414454	0.366825	0.375363	0	0.297512	0	0.215939	0.401036	0.535627	0.391049	0.25207	0	0	0	0	0	0	0.312154	0.232138	0.42944	0	0	0.335604	0.300212	0	0	0.166786	0.234612	0	0	0	0	0.277245	0.259066	0.161703
TBC1D9B	0	0.346657	0	0	0	0	0.340316	0.490817	0.503416	0	0	0.193441	0.0740556	0.707317	0.458369	0.181164	0	0.256379	0	0.288573	0.0885338	0.496683	0.368296	0.336135	0	0	0	0	0	0	0.197818	0.39431	0.332348	0	0	0.395406	0.443991	0	0	0.25828	0.38007	0	0	0	0	0.521186	0.509328	0.161083
RNF130	0	0.675808	0	0	0.980383	0	0.780333	1.34465	1.07263	0	0	1.01634	1.32869	0.980734	1.13898	1.04164	0	0.999468	0	0.874138	0.658735	1.32659	1.07777	1.21778	0	0	0	0	0	0	1.17061	0.807028	1.18287	0	0	1.21507	1.00614	0	0	1.00038	1.06492	0	0	0	0	1.27327	1.17244	1.1203
RASGEF1C	0	0.255514	0	0	0.598475	0	0.356373	0.103488	0.502625	0	0	0.414612	0.272926	0.693735	0.294216	0.392361	0	0.297959	0	0.168433	0.475277	0.377422	0.0418943	0.381506	0	0	0	0	0	0	0.11738	0.0966514	0.342314	0	0	0.407399	0.421746	0	0	0.435953	0.347202	0	0	0	0	0.333275	0.361041	0.220056
MAPK9	0	0.292298	0	0	0.590034	0	0.434482	0.656876	0.523229	0	0	0.394353	1.02804	0.201888	0.508259	0.236901	0	0.530716	0	0.353859	0.739012	0.598545	0.311333	0.393784	0	0	0	0	0	0	0.612733	0.564641	0.568538	0	0	0.597587	0.496766	0	0	0.687631	0.400759	0	0	0	0	0.587211	0.372605	0.527173
GFPT2	0	0.25774	0	0	0.285968	0	0.360322	0.247578	0.2891	0	0	0.274975	0.0520441	0.407065	0.336259	0.354904	0	0.324631	0	0.133396	0.122469	0.434886	0.405829	0.266524	0	0	0	0	0	0	0.295643	0.384125	0.250106	0	0	0.294185	0.378377	0	0	0.554817	0.23786	0	0	0	0	0.632864	0.237739	0.3635
CNOT6	0	0.346224	0	0	0.157047	0	0.267642	0.693442	0.283951	0	0	0.0415816	0.193572	0.315303	0.241561	0.256017	0	0.196117	0	0.199871	0	0.323056	0.164093	0.217263	0	0	0	0	0	0	0.41048	0.244332	0.266021	0	0	0.284807	0.173158	0	0	0.151709	0.243357	0	0	0	0	0.316615	0.207499	0.237824
SCGB3A1	0	0	0	0	0	0	0	0	0	0	0	0	0	0	0.00237676	0	0	0	0	0	0	0	0	0	0	0	0	0	0	0	0	0	0.0101492	0	0	0.00229329	0	0	0	0	0	0	0	0	0	0	0.00298633	0
FLT4	0	0	0	0	0	0	0	0	0.0020655	0	0	0	0	0	0.00188514	0	0	0	0	0	0	0	0	0	0	0	0	0	0	0	0	0	0	0	0	0	0	0	0	0	0	0	0	0	0	0.00224661	0.000968492	0.00375057
MGAT1	0	0.0525291	0	0	0	0	0.174776	0.0719316	0.152544	0	0	0	0.147004	0.0980855	0.168066	0	0	0.0688232	0	0.126617	0.123022	0.15214	0.0823321	0.142433	0	0	0	0	0	0	0.179629	0.189888	0.103977	0	0	0.137822	0.16698	0	0	0	0.0851619	0	0	0	0	0.0676558	0.13755	0.126295
ZFP62	0	0.205251	0	0	0	0	0.0420322	0.0979523	0.0902556	0	0	0.140878	0.249012	0.143768	0.0743498	0	0	0.0698826	0	0.117572	0.0506735	0.0525605	0	0.105738	0	0	0	0	0	0	0.0640117	0.0291515	0.0717281	0	0	0.160606	0.0837843	0	0	0.125254	0.0531599	0	0	0	0	0.109088	0.0707157	0.0431049
BTNL8	0	0	0	0	0	0	0	0	0.0121702	0	0	0	0	0	0.023873	0	0	0	0	0.0202295	0	0	0	0	0	0	0	0	0	0	0	0	0.00790017	0	0	0.0127024	0	0	0	0	0.018459	0	0	0	0	0.00297265	0.00711686	0.0207467
BTNL3	0	0	0	0	0	0	0	0.0633809	0.00305296	0	0	0	0	0	0.00125193	0	0	0	0	0	0	0.00260077	0	0	0	0	0	0	0	0	0	0	0.00663797	0	0	0	0	0	0	0	0.00207241	0	0	0	0	0	0.000924836	0.000858639
BTNL9	0	0.276444	0	0	1.06327	0	0.056893	0.949001	0.352913	0	0	0	0.102161	0.374144	0.388802	0.566945	0	0.115743	0	0.0867849	0.324015	0.374259	0	0.0686768	0	0	0	0	0	0	0.250329	0.128992	0.147489	0	0	0.0541657	0.301269	0	0	0.252076	0.145157	0	0	0	0	0.192747	0.149172	0.0180872
OR2V2	0	0	0	0	0	0	0	0	0	0	0	0	0	0	0	0	0	0	0	0	0	0	0	0	0	0	0	0	0	0	0	0.0345016	0	0	0	0	0.0187468	0	0	0	0.00293811	0	0	0	0	0	0.000508492	0
TRIM7	0	0	0	0	0	0	0	0.122189	0.0394659	0	0	0.0876042	0	0.0671643	0.0357091	0.0692489	0	0.0158947	0	0.014753	0.0555096	0.0286564	0	0.0814844	0	0	0	0	0	0	0	0.033388	0.0369921	0	0	0.00591806	0	0	0	0	0.00613974	0	0	0	0	0.014876	0.0126759	0.00656067
TRIM41	0	0.141406	0	0	0	0	0.101017	0.239028	0.106119	0	0	0.0641876	0	0.306537	0.0709756	0.0614865	0	0.0670181	0	0.103252	0	0.0868768	0.123639	0.0516803	0	0	0	0	0	0	0.0955745	0.178946	0.068639	0	0	0.0885063	0.0318501	0	0	0.0752224	0.0720559	0	0	0	0	0.0590078	0.0719837	0.0662472
RACK1	0	0.170237	0	0	0.433721	0	0.191681	0.315248	0.219381	0	0	0	0.283793	0.399296	0.187457	0.165608	0	0.187525	0	0.13794	0.0506735	0.169073	0.0702735	0.129469	0	0	0	0	0	0	0.121413	0.261049	0.234825	0	0	0.202454	0.0429182	0	0	0.155255	0.166279	0	0	0	0	0.165586	0.117573	0.127861
TRIM52	0	0.0980152	0	0	0.321322	0	0.0923326	0.272003	0.147982	0	0	0.314858	0.249364	0.276281	0.131889	0.0785102	0	0.0486234	0	0.120409	0.123022	0.344177	0.0702735	0.238158	0	0	0	0	0	0	0.22918	0.0635981	0.113128	0	0	0.178494	0.466314	0	0	0.34885	0.141031	0	0	0	0	0.161224	0.134088	0.204983
DUSP22	0	0.191116	0	0	0.439301	0	0.0349859	0.0633809	0.0974361	0	0	0.125906	0	0	0.0894668	0.177368	0	0.030803	0	0.097356	0.0819587	0.0602657	0.0418943	0.0576586	0	0	0	0	0	0	0.105426	0.123407	0.104717	0	0	0.054461	0.061669	0	0	0.119179	0.0573486	0	0	0	0	0.133824	0.0896511	0.0631171
IRF4	0	0	0	0	0	0	0	0	0.00401484	0	0	0	0	0	0	0	0	0	0	0	0	0.00217275	0	0	0	0	0	0	0	0	0	0	0.0113335	0	0	0.00218785	0	0	0	0	0.00206402	0	0	0	0	0.00297265	0.00064412	0.0125628
EXOC2	0	0.703493	0	0	0.690715	0	0.524179	0.423424	0.765002	0	0	1.05857	0.849792	0.672355	0.634725	0.507394	0	0.465347	0	0.480446	0.192439	0.785652	0.795211	0.703614	0	0	0	0	0	0	0.943891	0.425738	0.730728	0	0	0.698516	0.805367	0	0	0.812276	0.513187	0	0	0	0	0.814942	0.528585	0.550442
FOXQ1	0	0	0	0	0	0	0	0	0	0	0	0	0	0	0.00163285	0	0	0	0	0	0	0	0	0	0	0	0	0	0	0	0.0126195	0	0	0	0	0.00186537	0	0	0	0	0	0	0	0	0	0.0132998	0.00474129	0.0106748
FOXF2	0	0	0	0	0	0	0	0	0.00148223	0	0	0	0	0	0	0	0	0	0	0	0.0555096	0.00562742	0	0.0129693	0	0	0	0	0	0	0	0	0.0108308	0	0	0	0	0	0	0	0.00942073	0	0	0	0	0.00275484	0.00814019	0.00867471
FOXC1	0	0	0	0	0	0	0	0	0	0	0	0	0	0	0	0	0	0	0	0	0	0	0	0	0	0	0	0	0	0	0	0	0	0	0	0	0	0	0	0	0	0	0	0	0	0	0	0
GMDS	0	1.07364	0	0	0.850753	0	0.909522	0.477926	0.980505	0	0	1.15218	1.14404	1.06905	0.88753	1.12331	0	1.00269	0	0.919804	0.616075	0.890969	0.957508	0.857513	0	0	0	0	0	0	0.922473	0.651886	0.971332	0	0	1.07923	1.12499	0	0	1.11146	0.849226	0	0	0	0	1.32012	0.894184	0.616692
MYLK4	0	0.220489	0	0	0	0	0.0470163	0.123909	0.0695314	0	0	0.14072	0.0740556	0	0.0487912	0.0275523	0	0.00637648	0	0.0313662	0	0.079003	0	0.0491295	0	0	0	0	0	0	0.0382889	0.0894292	0.0817283	0	0	0.0356611	0.0649794	0	0	0	0.038707	0	0	0	0	0.0356518	0.0350606	0.137703
WRNIP1	0	0.273053	0	0	0.285968	0	0.259316	0.0933869	0.203481	0	0	0.165486	0.206945	0.16525	0.239996	0.160205	0	0.120902	0	0.28489	0	0.240311	0.253859	0.223851	0	0	0	0	0	0	0.200761	0.271779	0.144139	0	0	0.205921	0.299023	0	0	0.23298	0.150172	0	0	0	0	0.249113	0.136338	0.225271
SERPINB1	0	0	0	0	0	0	0	0	0.0109346	0	0	0.119463	0	0	0.00748889	0	0	0.0192653	0	0	0	0.0169996	0	0.00595414	0	0	0	0	0	0	0.0126195	0	0.00693759	0	0	0	0	0	0	0	0.00566952	0	0	0	0	0	0.00628919	0.0130614
SERPINB9	0	0.173787	0	0	0	0	0.215557	0.272003	0.152924	0	0	0.0642771	0.186194	0.151698	0.132717	0.0845032	0	0.0621616	0	0.0505313	0.0557339	0.114734	0.0715274	0.149822	0	0	0	0	0	0	0.208561	0.0202062	0.189698	0	0	0.13243	0.161939	0	0	0.142984	0.0608894	0	0	0	0	0.106224	0.0790428	0.288565
SERPINB6	0	0.282271	0	0	0.128921	0	0.157201	0.0719316	0.12733	0	0	0.1013	0	0	0.145388	0.24559	0	0.203321	0	0.0753942	0.170493	0.150004	0.167023	0.14037	0	0	0	0	0	0	0.182545	0.0830085	0.12909	0	0	0.148509	0.0999721	0	0	0.46053	0.0791821	0	0	0	0	0.17391	0.0663988	0.166929
NQO2	0	0.874331	0	0	0.690715	0	0.502336	1.17686	0.807043	0	0	0.564616	0.613334	0.622283	0.831805	0.416495	0	0.761578	0	0.800002	1.12781	0.882636	0.52664	0.635067	0	0	0	0	0	0	0.942609	0.867412	0.806961	0	0	0.904073	0.996099	0	0	0.693164	0.708171	0	0	0	0	0.73298	0.510662	0.593765
RIPK1	0	0.141406	0	0	0.157047	0	0.171704	0	0.370275	0	0	0.27954	0.373455	0.464867	0.351036	0.35333	0	0.234064	0	0.200448	0.0506735	0.544695	0.434999	0.400518	0	0	0	0	0	0	0.448773	0.372636	0.258497	0	0	0.318878	0.124949	0	0	0.321345	0.189313	0	0	0	0	0.321967	0.256045	0.253368
BPHL	0	0.326737	0	0	0	0	0.0158832	0.0933869	0.137482	0	0	0.0876042	0.238027	0.182619	0.182623	0.106238	0	0.151768	0	0.17915	0	0.130786	0.0695285	0.208114	0	0	0	0	0	0	0.213095	0.0439091	0.0965684	0	0	0.168135	0.0187468	0	0	0.125254	0.0743455	0	0	0	0	0.126745	0.117024	0.0637276
TUBB2A	0	0.568658	0	0	0.370605	0	0.598993	0.28282	0.558942	0	0	0.10212	0.407123	0.728439	0.35845	0.342096	0	0.34267	0	0.213803	0.540678	0.281169	0.129414	0.481464	0	0	0	0	0	0	0.428105	0.742365	0.437456	0	0	0.173469	0.196659	0	0	0.378795	0.302296	0	0	0	0	0.451788	0.254232	0.197714
TUBB2B	0	0.0248007	0	0	0	0	0.0824828	0	0.038068	0	0	0	0.0687012	0.0980855	0.0365016	0	0	0.100572	0	0	0	0.0562445	0.105981	0.0243885	0	0	0	0	0	0	0.0126195	0	0.0859242	0	0	0.0354944	0	0	0	0	0.0336284	0	0	0	0	0.0563464	0.0432004	0.0432914
PSMG4	0	0.0975342	0	0	0.466315	0	0.0470672	0.0633809	0.233637	0	0	0.143649	0.0500174	0.33459	0.174174	0.199418	0	0.0881741	0	0.068921	0.30008	0.301169	0.352262	0.118892	0	0	0	0	0	0	0.188588	0.033388	0.176127	0	0	0.194077	0.31117	0	0	0	0.0994066	0	0	0	0	0.227647	0.170694	0.169689
SLC22A23	0	1.04279	0	0	0.954151	0	0.581327	0.829812	0.895345	0	0	0.608706	0.680261	0.769638	0.736999	0.495099	0	0.846354	0	0.709429	0.479466	1.02445	0.627386	0.865665	0	0	0	0	0	0	0.560333	0.54997	0.750008	0	0	0.660105	1.06654	0	0	0.857436	0.681958	0	0	0	0	1.03104	0.85544	0.662871
PXDC1	0	0	0	0	0	0	0.0528094	0	0.00383061	0	0	0	0	0	0	0	0	0	0	0	0	0	0	0	0	0	0	0	0	0	0	0	0	0	0	0	0	0	0	0	0.00153575	0	0	0	0	0	0.00418907	0.0117777
FAM50B	0	0	0	0	0	0	0.0247911	0	0.0317344	0	0	0	0	0	0.0101314	0	0	0	0	0.079242	0.0885338	0.00563574	0	0	0	0	0	0	0	0	0	0	0.015786	0	0	0.0124412	0	0	0	0	0.0164878	0	0	0	0	0.0390841	0.0125975	0.0199427
PRPF4B	0	0.392603	0	0	0.3218	0	0.562655	0.792194	0.438191	0	0	0.302177	0.595197	0.51964	0.485466	0.548226	0	0.246017	0	0.276002	0.687902	0.715695	0.353416	0.519294	0	0	0	0	0	0	0.39769	0.528584	0.41621	0	0	0.497261	0.622911	0	0	0.421029	0.380922	0	0	0	0	0.458516	0.475887	0.229195
FAM217A	0	0	0	0	0	0	0	0	0.0173297	0	0	0	0	0.143768	0.0207022	0.0632381	0	0.0133247	0	0.0173828	0	0	0.0418943	0.00510927	0	0	0	0	0	0	0	0	0.00282186	0	0	0.0118829	0	0	0	0	0.00327771	0	0	0	0	0.015416	0.0100102	0.032254
C6orf201	0	0	0	0	0	0	0	0	0.0096909	0	0	0	0	0	0.00273402	0	0	0.0136594	0	0	0	0.00211283	0	0	0	0	0	0	0	0	0	0	0	0	0	0.00338175	0.0254526	0	0	0	0	0	0	0	0	0.00767305	0.00207289	0.0118339
ECI2	0	0	0	0	0.321322	0	0.0371444	0.0633809	0.130563	0	0	0.159256	0	0.151698	0.0969579	0.0411125	0	0.0810412	0	0.0662197	0.130486	0.110231	0.0792976	0.0447683	0	0	0	0	0	0	0.12756	0.0662518	0.0742599	0	0	0.1191	0.0466856	0	0	0.0971232	0.0448386	0	0	0	0	0.136664	0.0569945	0.0582292
CDYL	0	0.348998	0	0	0.597996	0	0.322759	0.596435	0.49436	0	0	0.607902	0.281706	0.609017	0.399303	0.377161	0	0.499734	0	0.300191	0.408962	0.450113	0.317709	0.435876	0	0	0	0	0	0	0.353822	0.238445	0.536442	0	0	0.402895	0.809038	0	0	0.959011	0.275002	0	0	0	0	0.445932	0.281171	0.440725
RPP40	0	0	0	0	0	0	0	0	0.023261	0	0	0	0	0	0.0117216	0	0	0.00637648	0	0	0.116747	0	0.0459871	0	0	0	0	0	0	0	0.0213361	0	0.0328516	0	0	0.0275595	0.0631768	0	0	0	0.00854547	0	0	0	0	0.00304076	0.0113459	0.0138329
PPP1R3G	0	0	0	0	0	0	0	0	0.001237	0	0	0	0	0	0	0	0	0	0	0.0116166	0	0.00403062	0	0	0	0	0	0	0	0	0	0	0.0107199	0	0	0	0	0	0	0	0.0014315	0	0	0	0	0	0.000930858	0.00383869
LYRM4	0	0.260442	0	0	0	0	0.672771	0.572613	0.593633	0	0	0.871927	0.398865	0.585358	0.499551	0.398122	0	0.330763	0	0.531917	0.624772	0.465208	0.307396	0.498455	0	0	0	0	0	0	0.433885	0.707659	0.566053	0	0	0.642795	0.591221	0	0	0.272704	0.558461	0	0	0	0	0.565117	0.55884	0.37695
FARS2	0	0.773794	0	0	1.39559	0	1.1894	0.791939	1.39987	0	0	0.96461	0.731087	1.30059	1.21946	1.18017	0	1.11501	0	0.944335	1.2563	1.29786	1.14496	1.33306	0	0	0	0	0	0	1.28096	1.00797	1.18915	0	0	1.17671	1.2311	0	0	1.19798	1.19789	0	0	0	0	1.05686	1.23208	1.2611
NRN1	0	0.240904	0	0	0.370605	0	0.144058	0.103488	0.326698	0	0	0.208468	0.295897	0.450748	0.361458	0.457069	0	0.303679	0	0.242839	0.205888	0.344829	0.302471	0.501281	0	0	0	0	0	0	0.215909	0.502065	0.254317	0	0	0.292313	0.25059	0	0	0.261111	0.300985	0	0	0	0	0.505287	0.278279	0.123762
F13A1	0	0	0	0	0	0	0.0404813	0.096621	0.0329081	0	0	0.113514	0	0.207014	0.0467575	0	0	0.0323455	0	0.0316093	0	0.0775343	0	0.0875464	0	0	0	0	0	0	0.0588637	0.0616968	0.0549058	0	0	0.0450024	0	0	0	0	0.0712059	0	0	0	0	0.0588076	0.0552076	0.0479117
LY86	0	0	0	0	0	0	0	0.147508	0.0420702	0	0	0	0	0	0.0111052	0.044093	0	0.00874014	0	0	0	0	0	0	0	0	0	0	0	0	0.0299909	0.0404601	0.0306083	0	0	0.0285527	0	0	0	0	0.0278552	0	0	0	0	0.0833083	0.0251975	0.0373449
RREB1	0	0.193961	0	0	0	0	0	0.122189	0.0810944	0	0	0.108678	0.130273	0.0845334	0.0344861	0	0	0.104234	0	0.0202237	0	0.050182	0.186326	0.0166079	0	0	0	0	0	0	0.255156	0.033388	0.0448799	0	0	0.0927827	0	0	0	0	0.0302557	0	0	0	0	0.0721655	0.0303806	0.0361616
SSR1	0	0.131903	0	0	0.128921	0	0.299166	0.590722	0.396406	0	0	0.44486	0.19151	0.500723	0.329165	0.0839669	0	0.2213	0	0.345255	0.20773	0.326214	0.232167	0.214893	0	0	0	0	0	0	0.309465	0.459176	0.338673	0	0	0.355374	0.289147	0	0	0.146595	0.251047	0	0	0	0	0.366678	0.234014	0.182179
CAGE1	0	0	0	0	0	0	0	0	0.00540106	0	0	0	0	0	0.00186686	0	0	0.0103324	0	0	0	0	0	0.0145652	0	0	0	0	0	0	0	0	0.00886734	0	0	0	0	0	0	0.0788327	0.00612564	0	0	0	0	0.00696038	0.00318641	0.0152056
RIOK1	0	0.107747	0	0	0	0	0.0808064	0	0.0800117	0	0	0	0.029309	0.0980855	0.0875972	0.188955	0	0.0425996	0	0.0787478	0.118384	0.0780433	0.0823321	0.109404	0	0	0	0	0	0	0.022486	0.077866	0.0529958	0	0	0.101448	0.0625513	0	0	0.0576748	0.0442924	0	0	0	0	0.0936495	0.0658518	0.0445361
DSP	0	0	0	0	0	0	0	0	0.00845068	0	0	0	0.0525342	0	0.00134373	0	0	0	0	0	0	0.0227699	0	0.0288836	0	0	0	0	0	0	0	0	0.00701093	0	0	0.00515177	0	0	0	0	0.00482666	0	0	0	0	0.00642709	0.00184118	0.00879909
SNRNP48	0	0.205281	0	0	0.157047	0	0.188281	0.123909	0.154298	0	0	0	0.0942365	0.256573	0.0812681	0.169207	0	0.0193001	0	0.0642248	0	0.155465	0.185159	0.0524239	0	0	0	0	0	0	0.0911176	0.10772	0.179099	0	0	0.12452	0.245778	0	0	0.060634	0.0865587	0	0	0	0	0.0640677	0.111548	0.168517
BMP6	0	0	0	0	0	0	0	0	0.0306058	0	0	0.0798835	0	0	0.00829215	0	0	0	0	0.0215292	0	0.02317	0.0653282	0.0166079	0	0	0	0	0	0	0.0188249	0	0.0112872	0	0	0.0296713	0.0421988	0	0	0.106152	0.00559231	0	0	0	0	0	0.0158353	0.0240183
TXNDC5	0	0	0	0	0	0	0.0293634	0	0.0023599	0	0	0	0	0	0	0	0	0	0	0	0	0	0	0	0	0	0	0	0	0	0	0	0.0108997	0	0	0	0	0	0	0	0.0034506	0	0	0	0	0	0.000982409	0.00466958
BLOC1S5-TXNDC5	0	0.0248007	0	0	0	0	0.0222761	0	0.126007	0	0	0.226304	0.205076	0.157443	0.0905769	0.155182	0	0.0897779	0	0.115472	0.0557339	0.110794	0.273327	0.0398485	0	0	0	0	0	0	0.115209	0.167675	0.113564	0	0	0.0945554	0.0547189	0	0	0.162383	0.080386	0	0	0	0	0.118611	0.0781624	0.0811055
EEF1E1-BLOC1S5	0	0	0	0	0	0	0	0.0633809	0.0150439	0	0	0	0	0	0.0192886	0	0	0	0	0	0	0.0445342	0	0.0154692	0	0	0	0	0	0	0	0.0338583	0.0116888	0	0	0.0146649	0.047641	0	0	0	0.015666	0	0	0	0	0.0103493	0.0153813	0.0135534
EEF1E1	0	0	0	0	0	0	0	0	0	0	0	0	0	0	0	0	0	0	0	0	0	0	0	0	0	0	0	0	0	0	0	0	0	0	0	0	0	0	0	0	0	0	0	0	0	0	0.00015963	0
SLC35B3	0	0.17077	0	0	0	0	0.146085	0	0.15272	0	0	0.113514	0.262413	0.143768	0.0873699	0.166404	0	0.0165068	0	0.0715129	0.170794	0.07406	0.221549	0.0331268	0	0	0	0	0	0	0.18085	0.0252816	0.108953	0	0	0.0716266	0.212247	0	0	0	0.0565245	0	0	0	0	0.118041	0.0601446	0.0536715
TFAP2A	0	0	0	0	0	0	0	0	0	0	0	0	0	0	0	0	0	0	0	0	0	0	0	0	0	0	0	0	0	0	0	0	0	0	0	0	0	0	0	0	0	0	0	0	0	0	0.00180684	0.000745834
GCNT2	0	0	0	0	0	0	0.0320527	0	0.0145648	0	0	0	0	0	0.0246769	0	0	0.00855163	0	0.0297275	0.0506735	0.0142568	0	0.0156197	0	0	0	0	0	0	0.0152972	0	0.00475668	0	0	0.0231577	0	0	0	0	0.0199811	0	0	0	0	0.024118	0.0108307	0.0362339
C6orf52	0	0	0	0	0	0	0	0	0.0101374	0	0	0	0	0	0.00695927	0	0	0	0	0.0308857	0	0.0201261	0	0	0	0	0	0	0	0	0	0	0.00475668	0	0	0.0117685	0	0	0	0	0.00897724	0	0	0	0	0.012962	0.00732892	0.0118542
PAK1IP1	0	0.17077	0	0	0	0	0.0918795	0.0719316	0.0811161	0	0	0.144668	0.029309	0.151698	0.0931911	0.0978694	0	0.042105	0	0.0682487	0	0.110885	0.054748	0.113766	0	0	0	0	0	0	0	0.0517939	0.0899146	0	0	0.114564	0.123593	0	0	0.183864	0.0919034	0	0	0	0	0.0543323	0.0690167	0.0308687
TMEM14C	0	0.0248007	0	0	0	0	0.145381	0.310959	0.0648309	0	0	0	0.0596842	0	0.0618658	0.0614865	0	0.0448801	0	0.0602952	0.0557339	0.0709993	0	0	0	0	0	0	0	0	0.100692	0.0283972	0.0623987	0	0	0.0343485	0.0825278	0	0	0	0.028236	0	0	0	0	0.0622573	0.0390728	0.0299315
TMEM14B	0	0	0	0	0	0	0	0	0	0	0	0	0	0	0	0	0	0	0	0	0	0	0	0	0	0	0	0	0	0	0	0	0	0	0	0	0	0	0	0	0	0	0	0	0	0	0.000499164	0
AL024498.2	0	0.221354	0	0	0.157047	0	0.130376	0.365149	0.266663	0	0	0.204027	0.218461	0.21544	0.210202	0.196822	0	0.217275	0	0.227018	0.223546	0.475473	0.288023	0.178708	0	0	0	0	0	0	0.283598	0.297647	0.387412	0	0	0.25824	0.188053	0	0	0.0576748	0.193395	0	0	0	0	0.311462	0.168911	0.205326
MAK	0	0	0	0	0.128921	0	0.0619355	0.0633809	0.181068	0	0	0	0	0.310623	0.071619	0.101606	0	0.172729	0	0.00976479	0.0819587	0.103486	0.0418943	0.0616286	0	0	0	0	0	0	0.0743941	0	0.0590938	0	0	0.101263	0.123913	0	0	0.193119	0.0441037	0	0	0	0	0.196536	0.0714062	0.0865207
GCM2	0	0	0	0	0	0	0	0	0	0	0	0	0	0	0.00630577	0	0	0	0	0	0	0.00760373	0	0	0	0	0	0	0	0	0	0	0	0	0	0	0	0	0	0	0	0	0	0	0	0.0049256	0.000105621	0.00404203
SYCP2L	0	0.170981	0	0	0	0	0	0.28282	0.276994	0	0	0.108767	0.304859	0.117355	0.242188	0.067374	0	0.19543	0	0.226698	0.243479	0.624761	0.193913	0.205906	0	0	0	0	0	0	0.175475	0.22454	0.280818	0	0	0.286347	0.143873	0	0	0.337919	0.170744	0	0	0	0	0.306792	0.183277	0.22452
ELOVL2	0	0	0	0	0	0	0	0.096621	0.0278844	0	0	0	0	0	0.0142752	0.0275523	0	0	0	0	0.0506735	0.00217275	0	0.0290905	0	0	0	0	0	0	0	0	0	0	0	0.0128464	0.0305475	0	0	0	0.0314027	0	0	0	0	0.0380407	0.0112151	0.0216001
SMIM13	0	0.0525291	0	0	0.321322	0	0.169174	0.0633809	0.157733	0	0	0.0246993	0.415687	0.143768	0.172845	0.193481	0	0.0943675	0	0.104824	0.319736	0.169986	0.279159	0.110766	0	0	0	0	0	0	0.239173	0.196534	0.260316	0	0	0.167506	0	0	0	0	0.131425	0	0	0	0	0.268779	0.110833	0.132009
ERVFRD-1	0	0	0	0	0	0	0	0	0	0	0	0	0	0	0	0	0	0	0	0	0	0	0	0	0	0	0	0	0	0	0	0	0	0	0	0	0	0	0	0	0	0	0	0	0	0	0	0
NEDD9	0	0.460607	0	0	0	0	0.0528094	0.529825	0.23174	0	0	0.0444903	0	0.405065	0.27072	0.103978	0	0.0804779	0	0.247449	0.190114	0.161618	0.226725	0.342223	0	0	0	0	0	0	0.161757	0.110853	0.133757	0	0	0.267117	0.0318501	0	0	0.0926837	0.132232	0	0	0	0	0.111635	0.103133	0.0463074
TMEM170B	0	0.292015	0	0	0.305804	0	0.325607	0.278957	0.291458	0	0	0.404469	0.339551	0.444937	0.322402	0.200903	0	0.221496	0	0.294707	0.319946	0.165872	0.489846	0.151425	0	0	0	0	0	0	0.322031	0.210104	0.283388	0	0	0.298732	0.27831	0	0	0.355134	0.213161	0	0	0	0	0.376955	0.198498	0.315972
ADTRP	0	0.291742	0	0	0	0	0.0320527	0	0.247495	0	0	0.232812	0.494959	0.143768	0.114452	0.0888966	0	0.248602	0	0.0936023	0	0.135749	0.421108	0.141778	0	0	0	0	0	0	0.107938	0.0854656	0.115497	0	0	0.201596	0.111381	0	0	0.0677619	0.219055	0	0	0	0	0.0199985	0.22316	0.024661
HIVEP1	0	0.633118	0	0	0.535358	0	0.398207	0.88133	0.761974	0	0	0.905899	0.90698	0.306764	0.662362	0.387742	0	0.642966	0	0.407147	0.780044	0.73706	0.769066	0.749757	0	0	0	0	0	0	0.805132	0.594305	0.556602	0	0	0.801392	0.630273	0	0	0.702637	0.625499	0	0	0	0	0.447264	0.598488	0.232024
EDN1	0	0.0454861	0	0	0	0	0.0722905	0	0.0305118	0	0	0	0	0	0.028833	0	0	0.0258771	0	0.0173828	0.13944	0.0520457	0.0209867	0.0229394	0	0	0	0	0	0	0.0467737	0.0764411	0.0202509	0	0	0.0213213	0	0	0	0	0.0407677	0	0	0	0	0.00395365	0.036628	0.0138364
PHACTR1	0	3.27794	0	0	3.29393	0	3.02377	3.02186	3.34038	0	0	3.33583	3.08264	3.25805	3.13355	3.45499	0	3.06863	0	3.11062	2.95626	2.91636	3.34753	3.31971	0	0	0	0	0	0	3.16212	2.7421	3.00208	0	0	3.31617	3.02973	0	0	3.3661	3.28572	0	0	0	0	3.12781	3.39866	2.65704
TBC1D7	0	0	0	0	0	0	0	0.156768	0.101034	0	0	0.237232	0.0728524	0	0.065241	0	0	0.131277	0	0.109454	0	0.0952401	0.108868	0.122974	0	0	0	0	0	0	0.100503	0.0466874	0.0801672	0	0	0.0712361	0.0819237	0	0	0.139467	0.0741453	0	0	0	0	0.106544	0.0390327	0.0491565
GFOD1	0	0.77448	0	0	0.741578	0	1.21922	0.992408	1.2244	0	0	1.21849	1.07468	0.950002	1.05663	1.17697	0	1.13698	0	0.830579	0.640562	0.997173	0.929159	1.16121	0	0	0	0	0	0	1.02566	0.88918	0.94981	0	0	1.0456	1.02069	0	0	1.30465	1.03478	0	0	0	0	1.20594	1.03369	1.17356
SIRT5	0	0.579348	0	0	0.128921	0	0.41013	0.569877	0.435012	0	0	0.427399	0.340291	0.364574	0.451205	0.301314	0	0.196919	0	0.539948	0.19495	0.399424	0.230408	0.278827	0	0	0	0	0	0	0.304999	0.316604	0.40733	0	0	0.398177	0.355066	0	0	0.559083	0.254712	0	0	0	0	0.348818	0.29684	0.149588
NOL7	0	0.0525291	0	0	0	0	0.0589779	0	0.109177	0	0	0.0546731	0.0525342	0.143768	0.10721	0.161487	0	0.0781164	0	0.0475932	0.199841	0.142738	0.0209867	0.0665284	0	0	0	0	0	0	0.0893488	0.0175812	0.115333	0	0	0.115576	0.107212	0	0	0	0.0799619	0	0	0	0	0.126201	0.0948113	0.276045
RANBP9	0	0.503685	0	0	0.905615	0	0.966872	0.343612	0.808803	0	0	0.874545	0.67221	0.959726	0.607118	0.518885	0	0.633901	0	0.607472	0.872414	0.706519	0.364201	0.563637	0	0	0	0	0	0	0.682965	0.665622	0.736995	0	0	0.623975	0.579722	0	0	0.573946	0.489173	0	0	0	0	0.812714	0.529094	0.867108
MCUR1	0	0.170977	0	0	0	0	0.159211	0.233265	0.197328	0	0	0.0246993	0.136989	0.21544	0.149759	0.183216	0	0.12338	0	0.0983984	0.228043	0.153868	0.152221	0.199554	0	0	0	0	0	0	0.195937	0.171113	0.167537	0	0	0.131813	0.100262	0	0	0.183575	0.095905	0	0	0	0	0.226232	0.0866531	0.0659543
RNF182	0	0.0580284	0	0	0.252757	0	0.0797475	0	0.0550351	0	0	0.0246993	0	0.280961	0.0250664	0.132167	0	0.0380371	0	0.0143361	0	0.0321729	0	0.0226611	0	0	0	0	0	0	0.0451305	0.0479141	0.0233373	0	0	0.0510535	0.0542178	0	0	0	0.033266	0	0	0	0	0.033205	0.0339261	0.0216442
CD83	0	0	0	0	0.691927	0	0.127586	0.103488	0.0726264	0	0	0	0.0522493	0.408709	0.102332	0.0841047	0	0.0881558	0	0.0721108	0.178532	0.143	0	0.117494	0	0	0	0	0	0	0.0763071	0.108308	0.0950972	0	0	0.0250035	0.0187468	0	0	0	0.0632816	0	0	0	0	0.0950689	0.0540373	0.0556433
JARID2	0	0.911777	0	0	1.26731	0	0.580754	0.571813	1.02505	0	0	0.743703	0.651383	0.818812	0.928011	0.863153	0	0.872761	0	0.775929	0.698394	0.739971	0.474756	0.835446	0	0	0	0	0	0	0.901979	0.625723	0.887306	0	0	0.928277	0.961871	0	0	1.10638	0.709441	0	0	0	0	1.17352	0.749238	0.471155
DTNBP1	0	0.484877	0	0	0.128921	0	0.22591	0.096621	0.297776	0	0	0.239441	0.245315	0.0845334	0.209828	0.338872	0	0.162331	0	0.268992	0.288109	0.295494	0.138472	0.24521	0	0	0	0	0	0	0.403841	0.137835	0.234332	0	0	0.31291	0.181306	0	0	0.060634	0.130491	0	0	0	0	0.197146	0.227159	0.126357
MYLIP	0	0.205736	0	0	0.760623	0	0.0830871	0	0.0951389	0	0	0.199328	0.2052	0.143768	0.130248	0.0262615	0	0.0585242	0	0.140622	0.123022	0.0871095	0.054748	0.146054	0	0	0	0	0	0	0.170799	0.144495	0.0927919	0	0	0.132072	0.0577537	0	0	0.104392	0.0817503	0	0	0	0	0.103994	0.114483	0.0991231
GMPR	0	0	0	0	0	0	0	0.0633809	0.0323058	0	0	0.0246993	0.0504806	0	0.0330849	0.0455059	0	0	0	0.0585805	0	0.0136093	0.0209867	0.0286625	0	0	0	0	0	0	0.222479	0.096704	0.0505236	0	0	0.0741931	0.174249	0	0	0	0.0132658	0	0	0	0	0.102533	0.0183589	0.0554579
ATXN1	0	2.12516	0	0	1.88331	0	1.78204	1.96956	2.11537	0	0	2.10751	1.93352	2.23699	1.8724	1.86819	0	1.6506	0	1.80136	2.02451	1.7749	2.11984	1.81392	0	0	0	0	0	0	2.04217	1.45713	2.1783	0	0	2.19587	1.73827	0	0	1.50707	1.91964	0	0	0	0	1.60431	1.76289	2.11986
STMND1	0	0	0	0	0	0	0	0	0.0252974	0	0	0	0	0	0.00838971	0	0	0	0	0	0	0.0108408	0	0	0	0	0	0	0	0	0.0213361	0.0101589	0.0278602	0	0	0.00961024	0	0	0	0	0.00445179	0	0	0	0	0.00817769	0.00703373	0.00899213
RBM24	0	0	0	0	0.213558	0	0.0643084	0	0.181403	0	0	0.0798835	0.0522493	0.276281	0.120045	0.0470691	0	0.125102	0	0.026121	0.286315	0.113587	0	0.198288	0	0	0	0	0	0	0.0718528	0.0974579	0.0834567	0	0	0.118461	0.0187468	0	0	0.135856	0.0798071	0	0	0	0	0.0870169	0.0879868	0.107805
CAP2	0	1.1382	0	0	0.741949	0	1.52803	1.0642	1.15455	0	0	0.914294	1.18871	1.14816	0.861667	0.60021	0	0.6532	0	0.743207	1.08257	0.769509	0.953319	1.04089	0	0	0	0	0	0	1.03	0.686569	1.04702	0	0	1.07212	1.0772	0	0	1.03427	0.881581	0	0	0	0	0.901077	0.912184	1.45562
FAM8A1	0	0.238509	0	0	0.213558	0	0.149783	0	0.114812	0	0	0.134557	0.206317	0.305099	0.0966523	0.0339342	0	0.0422199	0	0.0464558	0	0.107607	0.192101	0.040411	0	0	0	0	0	0	0.0592419	0.171127	0.176347	0	0	0.0954907	0.0241714	0	0	0.193531	0.0470001	0	0	0	0	0.0857264	0.0517654	0.0988004
NUP153	0	0.498591	0	0	0.519362	0	0.444537	0.304607	0.496461	0	0	0.335562	0.379829	0.768668	0.38837	0.432237	0	0.33529	0	0.397767	0.60408	0.420766	0.432016	0.252819	0	0	0	0	0	0	0.378327	0.368785	0.413604	0	0	0.361924	0.540407	0	0	0.470831	0.263627	0	0	0	0	0.489143	0.310964	0.445899
KIF13A	0	0.825425	0	0	0.504765	0	0.739578	1.1977	0.820343	0	0	0.583885	0.688613	0.665913	0.689136	0.797801	0	0.557521	0	0.519391	0.696608	0.678994	0.523828	0.569957	0	0	0	0	0	0	1.06194	0.738463	0.9105	0	0	0.684275	1.00972	0	0	0.380688	0.532607	0	0	0	0	0.789604	0.455246	0.57769
NHLRC1	0	0	0	0	0	0	0	0	0.00484935	0	0	0	0.0574205	0	0.0056158	0	0	0	0	0.0476783	0	0	0	0	0	0	0	0	0	0	0.0126195	0	0.00785806	0	0	0.00666579	0	0	0	0	0.0104088	0	0	0	0	0.00456685	0.00839409	0.00774225
TPMT	0	0.0894022	0	0	0.321322	0	0.128264	0.0979523	0.144603	0	0	0.131402	0.137416	0.207014	0.147038	0.151742	0	0.137982	0	0.0927499	0	0.188637	0	0.196239	0	0	0	0	0	0	0.12614	0.213838	0.0957812	0	0	0.0974398	0.0913165	0	0	0.0946206	0.0968853	0	0	0	0	0.105873	0.0892075	0.0568718
KDM1B	0	0.0525291	0	0	0	0	0.0748611	0	0.316367	0	0	0.125906	0.18092	0.158926	0.193236	0.211423	0	0.267275	0	0.0701485	0.119856	0.246324	0.199511	0.217005	0	0	0	0	0	0	0.165233	0.191984	0.158201	0	0	0.23121	0.270724	0	0	0.361756	0.161651	0	0	0	0	0.254053	0.193268	0.132778
DEK	0	0	0	0	0	0	0.0516417	0.115235	0.104848	0	0	0.181184	0.104578	0	0.105726	0.0424917	0	0.0937747	0	0.0267461	0.147216	0.134925	0.171443	0.0360651	0	0	0	0	0	0	0.162094	0.16096	0.0925669	0	0	0.0548251	0.0305475	0	0	0	0.0460038	0	0	0	0	0.123159	0.0634853	0.115836
RNF144B	0	0	0	0	0	0	0.0402378	0	0.00522457	0	0	0	0	0	0.00268616	0	0	0.0173255	0	0	0	0	0	0.00595414	0	0	0	0	0	0	0	0	0.0241365	0	0	0.00433507	0	0	0	0.0576748	0.00384647	0	0	0	0	0.00377719	0.00688724	0.0178541
ID4	0	0	0	0	0	0	0	0	0.0108339	0	0	0	0	0	0.0020238	0	0	0	0	0.0255643	0	0	0	0	0	0	0	0	0	0	0.0260173	0.0298479	0	0	0	0	0	0	0	0	0.00363224	0	0	0	0	0.0140404	0.00673038	0.00639375
MBOAT1	0	0.0580284	0	0	0	0	0.0320527	0	0.0188514	0	0	0	0	0	0.016729	0	0	0	0	0	0	0.00894258	0	0	0	0	0	0	0	0	0.0142539	0.00770041	0.00495628	0	0	0.00522327	0.0335823	0	0	0	0.00976484	0	0	0	0	0.0312327	0.0132611	0.0744473
E2F3	0	0.846804	0	0	0.321322	0	0.261186	0.293	0.634898	0	0	0.734651	0.451722	0.791124	0.49155	0.354322	0	0.569332	0	0.584245	0.308693	0.512172	0.711812	0.566501	0	0	0	0	0	0	0.508854	0.426997	0.417462	0	0	0.52599	0.525608	0	0	0.448218	0.38502	0	0	0	0	0.633834	0.474269	0.552139
CDKAL1	0	0.798029	0	0	0.787637	0	0.867493	0.774841	1.01247	0	0	0.988675	0.870503	1.50693	0.912058	0.982629	0	0.786297	0	0.778221	1.10731	0.913113	0.666132	0.755613	0	0	0	0	0	0	0.945866	0.749309	1.01318	0	0	1.04229	1.0019	0	0	1.07945	0.753892	0	0	0	0	0.98783	0.665982	1.17788
SOX4	0	0	0	0	0	0	0.0810435	0.194573	0.0850919	0	0	0.0774205	0.112113	0.246351	0.0570881	0.0555195	0	0.052305	0	0.104	0.0506735	0.0623831	0.0583406	0.0441342	0	0	0	0	0	0	0	0	0.025315	0	0	0.0645996	0	0	0	0.162067	0.0509207	0	0	0	0	0.247223	0.0785898	0.0587235
HDGFL1	0	0	0	0	0	0	0	0	0.00232185	0	0	0	0	0	0	0	0	0	0	0	0	0.0124074	0	0	0	0	0	0	0	0	0	0	0	0	0	0.00342697	0	0	0	0	0	0	0	0	0	0	0.00152704	0
NRSN1	0	0.678533	0	0	1.03191	0	0.72168	0.280404	0.677384	0	0	0.727308	0.523185	0.609231	0.515506	0.777377	0	0.435294	0	0.452874	0.538875	0.418302	0.265845	0.49976	0	0	0	0	0	0	0.499508	0.453822	0.473503	0	0	0.660846	0.415206	0	0	0.343441	0.431222	0	0	0	0	0.578122	0.374174	0.635782
DCDC2	0	0.118189	0	0	0.305804	0	0.103679	0	0.120484	0	0	0.219861	0.0783031	0.0980855	0.0981053	0.111528	0	0.103713	0	0.154218	0.178532	0.100886	0.0653282	0.114179	0	0	0	0	0	0	0.0126195	0.0779592	0.0920957	0	0	0.0911524	0.0697146	0	0	0.060634	0.123178	0	0	0	0	0.0911529	0.118453	0.13149
MRS2	0	0.225936	0	0	0	0	0.136024	0.115235	0.200733	0	0	0.179954	0.344498	0.306764	0.222004	0.117113	0	0.104084	0	0.154952	0	0.226303	0.207395	0.0537255	0	0	0	0	0	0	0.293909	0.131341	0.25647	0	0	0.221356	0.187511	0	0	0.242008	0.123451	0	0	0	0	0.273174	0.13072	0.126602
GPLD1	0	0.509377	0	0	0.370605	0	0.0247911	0.115235	0.329101	0	0	0.504075	0.421886	0.592934	0.393097	0.258149	0	0.341997	0	0.24726	0.0506735	0.284302	0.352807	0.224023	0	0	0	0	0	0	0.514469	0.212959	0.302554	0	0	0.376971	0.409264	0	0	0.139467	0.262618	0	0	0	0	0.534083	0.21775	0.103802
ALDH5A1	0	0.253183	0	0	0	0	0.0560551	0.103488	0.16457	0	0	0.279821	0.238487	0.143768	0.193459	0.248226	0	0.202095	0	0.109847	0.2793	0.161727	0	0.0970968	0	0	0	0	0	0	0.210786	0.386403	0.0977106	0	0	0.191604	0.229811	0	0	0.125254	0.0941317	0	0	0	0	0.213807	0.112219	0.0666775
KIAA0319	0	0.975516	0	0	1.13268	0	0.802664	1.20456	0.978054	0	0	0.805519	0.804482	0.65088	0.832587	0.881532	0	0.725775	0	0.961377	0.984085	0.741115	0.346087	0.68586	0	0	0	0	0	0	0.908571	0.817595	0.963999	0	0	1.02831	0.952477	0	0	0.3157	0.724737	0	0	0	0	0.895309	0.711829	0.448534
TDP2	0	0.0248007	0	0	0	0	0.170962	0.123909	0.180259	0	0	0.190167	0.0867295	0.143768	0.166881	0.0678698	0	0.115558	0	0.106329	0.204639	0.140603	0.0317914	0.0984479	0	0	0	0	0	0	0.107322	0.165277	0.192134	0	0	0.157274	0.168022	0	0	0.294333	0.102009	0	0	0	0	0.138657	0.0942522	0.116929
ACOT13	0	0.18048	0	0	0.157047	0	0.149369	0	0.0824825	0	0	0	0.0504806	0	0.0737173	0.165145	0	0.0530833	0	0.0204453	0.10513	0.0881721	0.0377371	0.0565468	0	0	0	0	0	0	0.136089	0.0853867	0.117135	0	0	0.104609	0.0943266	0	0	0	0.077449	0	0	0	0	0.113119	0.058493	0.0500622
C6orf62	0	0.599909	0	0	0.879883	0	0.192731	0.355256	0.419905	0	0	0.294224	0.390606	0	0.337243	0.363298	0	0.21713	0	0.467429	0.225463	0.337182	0.326756	0.311697	0	0	0	0	0	0	0.464567	0.27813	0.351865	0	0	0.431091	0.216704	0	0	0.164449	0.28801	0	0	0	0	0.445185	0.233107	0.201737
GMNN	0	0	0	0	0	0	0.0859467	0	0.0240049	0	0	0	0	0	0.0184106	0	0	0.0445409	0	0.0113004	0	0.0172467	0.0882779	0	0	0	0	0	0	0	0.0429121	0.0475275	0.023152	0	0	0.0169201	0	0	0	0.0971232	0.0214299	0	0	0	0	0.00660147	0.00842363	0.0211546
AL512428.1	0	0	0	0	0	0	0	0	0.00500738	0	0	0.0546731	0	0	0.00384204	0	0	0.00925895	0	0	0	0.0148413	0	0.037431	0	0	0	0	0	0	0	0	0.00540355	0	0	0.0166866	0.0187468	0	0	0	0.0121412	0	0	0	0	0.0145304	0.0124925	0.0220574
RIPOR2	0	0.81007	0	0	1.32406	0	0.460674	0.474336	0.71075	0	0	0.55519	0.323482	0.531189	0.525168	1.01627	0	0.620684	0	0.591779	0.750475	0.661764	0.236492	0.766096	0	0	0	0	0	0	0.703182	0.608897	0.712648	0	0	0.771244	0.633117	0	0	0.409577	0.71952	0	0	0	0	0.622334	0.562042	0.367785
CARMIL1	0	1.83215	0	0	1.56304	0	1.0672	1.49165	1.22154	0	0	1.42016	1.13482	1.55315	1.21692	0.654014	0	1.10792	0	1.20039	1.12076	1.53545	1.279	0.962005	0	0	0	0	0	0	1.41279	0.981636	1.5077	0	0	1.30309	1.64485	0	0	1.63044	0.96689	0	0	0	0	1.23753	1.02019	1.27335
SCGN	0	0	0	0	0	0	0	0.195841	0.00220452	0	0	0	0	0	0.00161749	0	0	0	0	0.0241506	0	0.00572888	0	0	0	0	0	0	0	0	0.0247095	0	0.00648484	0	0	0.00375146	0	0	0	0	0	0	0	0	0	0.00748821	0.00131676	0.0432374
SLC17A4	0	0	0	0	0	0	0	0	0	0	0	0	0	0	0	0	0	0	0	0	0	0	0	0	0	0	0	0	0	0	0	0	0	0	0	0	0	0	0	0	0.00130309	0	0	0	0	0	0.00101503	0.00208396
SLC17A1	0	0	0	0	0	0	0	0	0.00175338	0	0	0	0	0	0.00285862	0	0	0	0	0	0	0	0	0	0	0	0	0	0	0	0	0	0	0	0	0	0	0	0	0	0	0	0	0	0	0	0.000308997	0.00490348
SLC17A3	0	0	0	0	0	0	0	0	0	0	0	0	0	0	0	0	0	0	0	0	0	0	0	0	0	0	0	0	0	0	0	0	0	0	0	0	0	0	0	0	0.000799938	0	0	0	0	0	0.000479436	0.00243041
SLC17A2	0	0	0	0	0	0	0	0	0	0	0	0	0	0	0	0	0	0	0	0	0	0	0	0	0	0	0	0	0	0	0	0	0	0	0	0	0	0	0	0	0	0	0	0	0	0	0	0
TRIM38	0	0	0	0	0	0	0	0	0	0	0	0	0	0	0	0	0	0	0	0	0	0	0	0	0	0	0	0	0	0	0	0	0	0	0	0	0	0	0	0	0.00231681	0	0	0	0	0.00337452	0.00169961	0.00175135
HIST1H1A	0	0	0	0	0	0	0	0	0	0	0	0	0	0	0	0	0	0	0	0.013387	0	0.0102956	0	0	0	0	0	0	0	0	0	0	0	0	0	0	0	0	0	0	0	0	0	0	0	0	0.000465427	0.00229077
HIST1H4A	0	0	0	0	0	0	0	0	0	0	0	0	0	0	0	0	0	0	0	0	0	0	0	0	0	0	0	0	0	0	0	0	0	0	0	0	0	0	0	0	0	0	0	0	0	0	0	0.000687518
HIST1H1C	0	0	0	0	0	0	0	0	0.00438997	0	0	0	0	0	0.00406901	0	0	0	0	0	0	0.0270655	0	0	0	0	0	0	0	0	0	0	0.0139244	0	0	0	0	0	0	0	0.00219423	0	0	0	0	0.0219639	0.00849738	0.00749254
HFE	0	0	0	0	0	0	0	0	0.00501073	0	0	0	0	0	0.00144124	0	0	0	0	0	0	0	0	0	0	0	0	0	0	0	0	0	0	0	0	0	0	0	0	0	0.00258128	0	0	0	0	0	0.00226224	0.00433442
HIST1H4C	0	0	0	0	0	0	0.0781656	0	0.0588478	0	0	0	0	0.158926	0.0243919	0.0671839	0	0.0461255	0	0	0	0.0332363	0	0.141482	0	0	0	0	0	0	0.0875026	0.112138	0.0171602	0	0	0.016002	0.0254526	0	0	0	0.0204133	0	0	0	0	0.0726448	0.0268591	0.0721253
HIST1H2BC	0	0	0	0	0	0	0	0	0	0	0	0	0	0	0.00194722	0	0	0	0	0	0	0.00403062	0	0	0	0	0	0	0	0	0	0	0	0	0	0.0042906	0	0	0	0	0.00352362	0	0	0	0	0.00488431	0.0016418	0.00994653
HIST1H2AC	0	0	0	0	0	0	0.148633	0.103488	0.0261131	0	0	0.0246993	0	0	0.0151988	0	0	0	0	0.0217921	0	0.0283517	0	0	0	0	0	0	0	0	0	0.00770041	0.0203329	0	0	0.0281374	0.106102	0	0	0.0788327	0.0132787	0	0	0	0	0.0181146	0.0259624	0.160738
HIST1H1E	0	0	0	0	0	0	0	0	0.00183901	0	0	0	0	0	0.00298748	0	0	0	0	0	0	0.0187491	0	0.0287555	0	0	0	0	0	0	0	0	0	0	0	0	0	0	0	0.0752224	0.00164919	0	0	0	0	0.0030125	0.00385742	0.00329624
HIST1H2BD	0	0	0	0	0.128921	0	0.149593	0	0.0126458	0	0	0	0	0	0.0117013	0	0	0	0	0.012794	0	0.0117066	0	0	0	0	0	0	0	0	0	0	0	0	0	0.00757704	0	0	0	0	0.0115022	0	0	0	0	0.0319288	0.0150794	0.0604343
HIST1H2BE	0	0.0248007	0	0	0	0	0.0349859	0	0.0337287	0	0	0.0946969	0	0	0.0411056	0	0	0.0103324	0	0.00674593	0	0.0116554	0	0.00886432	0	0	0	0	0	0	0	0.0238819	0.0407221	0	0	0.0145906	0	0	0	0	0.00606335	0	0	0	0	0.0198406	0.0151549	0.0395018
AL031777.3	0	0	0	0	0	0	0	0	0	0	0	0	0	0	0.00188421	0	0	0	0	0	0	0	0	0	0	0	0	0	0	0	0	0	0	0	0	0.00323882	0	0	0	0	0.00251472	0	0	0	0	0	0.000732628	0.0656665
HIST1H2BF	0	0	0	0	0	0	0.0371444	0	0	0	0	0	0	0	0	0	0	0	0	0	0	0	0	0	0	0	0	0	0	0	0	0	0	0	0	0	0	0	0	0	0	0	0	0	0	0	0	0.00290007
HIST1H4E	0	0	0	0	0	0	0.0898944	0	0.00487268	0	0	0	0	0	0	0	0	0	0	0	0	0	0	0	0	0	0	0	0	0	0	0	0.0067785	0	0	0	0	0	0	0	0	0	0	0	0	0	0.00215016	0.014795
HIST1H2BG	0	0	0	0	0	0	0	0	0.0040556	0	0	0	0	0	0.00118154	0	0	0	0	0	0	0.007826	0	0	0	0	0	0	0	0	0	0	0.00475	0	0	0.0046805	0	0	0	0	0.00487312	0	0	0	0	0	0.000774541	0.0561195
HIST1H2AE	0	0	0	0	0	0	0	0	0.0024244	0	0	0	0	0	0	0	0	0	0	0	0	0	0	0	0	0	0	0	0	0	0	0	0	0	0	0	0	0	0	0	0	0	0	0	0	0	0	0.00503576
HIST1H3E	0	0	0	0	0	0	0	0	0	0	0	0	0	0	0.00332899	0	0	0	0	0	0	0	0	0	0	0	0	0	0	0	0	0	0.00526132	0	0	0	0	0	0	0	0	0	0	0	0	0	0.000897134	0.0085207
HIST1H1D	0	0	0	0	0	0	0	0	0.00461542	0	0	0	0	0	0	0	0	0	0	0	0	0	0	0	0	0	0	0	0	0	0	0	0	0	0	0	0	0	0	0	0	0	0	0	0	0	0	0.00408372
HIST1H2BH	0	0	0	0	0	0	0	0	0	0	0	0	0	0	0	0	0	0	0	0	0	0	0	0	0	0	0	0	0	0	0	0	0	0	0	0	0	0	0	0	0	0	0	0	0	0	0	0
HIST1H4H	0	0	0	0	0	0	0	0	0.00996315	0	0	0	0	0	0.0147589	0	0	0	0	0.0401861	0	0.00774025	0.0418943	0	0	0	0	0	0	0	0.0174254	0.0684388	0.0245413	0	0	0.00260659	0	0	0	0	0.00678478	0	0	0	0	0.0061147	0.00565036	0.0657751
BTN3A2	0	0	0	0	0	0	0	0	0.00235631	0	0	0.0641876	0.0793264	0	0.00942464	0	0	0	0	0.00943748	0	0	0	0	0	0	0	0	0	0	0.029244	0	0	0	0	0.0014705	0.0868138	0	0	0	0.00393254	0	0	0	0	0.00918152	0.000882839	0.00554894
BTN2A2	0	0	0	0	0	0	0.0560551	0	0.00572139	0	0	0	0.0574205	0	0.00144532	0	0	0	0	0	0	0.0111308	0	0	0	0	0	0	0	0	0	0	0	0	0	0.0038276	0.0187468	0	0	0	0	0	0	0	0	0	0.00229187	0.0311497
BTN3A1	0	0.0248007	0	0	0	0	0	0	0.00817257	0	0	0	0	0	0.0106648	0	0	0.00855163	0	0.0576832	0	0	0.0317914	0	0	0	0	0	0	0	0.0598322	0	0.0193704	0	0	0	0	0	0	0	0.00246624	0	0	0	0	0.00195599	0.006052	0.0257322
BTN3A3	0	0.0248007	0	0	0	0	0.046688	0	0.0271071	0	0	0.0444903	0	0	0.013601	0	0	0.0103324	0	0.0265093	0	0.022313	0	0.0145652	0	0	0	0	0	0	0.0126195	0	0.0150459	0	0	0.0409716	0.0131033	0	0	0	0.0149876	0	0	0	0	0	0.0137952	0.0601978
BTN2A1	0	0	0	0	0	0	0.113367	0.103488	0.0923234	0	0	0.0415816	0.0783031	0	0.0642852	0.105234	0	0	0	0.0636494	0	0.0290665	0	0.0591623	0	0	0	0	0	0	0.143977	0.0853372	0.0584604	0	0	0.0687519	0.0793939	0	0	0	0.0573818	0	0	0	0	0.0856353	0.0759547	0.123753
BTN1A1	0	0	0	0	0	0	0	0	0.00310284	0	0	0	0	0	0.000477408	0	0	0	0	0	0	0	0	0	0	0	0	0	0	0	0	0	0	0	0	0	0	0	0	0	0	0	0	0	0	0	0.000282457	0.00275284
HMGN4	0	0.0248007	0	0	0	0	0	0	0.106889	0	0	0.0246993	0.0494899	0	0.0385235	0.0364809	0	0.114347	0	0.0564518	0	0.0079473	0	0.0907168	0	0	0	0	0	0	0.0617085	0	0.033188	0	0	0.0418701	0.0547189	0	0	0.0752224	0.0297222	0	0	0	0	0.0582757	0.0240015	0.0197106
ABT1	0	0.0580284	0	0	0	0	0.122878	0	0.0319787	0	0	0	0	0	0.0155567	0.122296	0	0	0	0	0	0.00314151	0.0317914	0.0384086	0	0	0	0	0	0	0.0188249	0.0163222	0.0309668	0	0	0.0058245	0	0	0	0	0.0131616	0	0	0	0	0.0253871	0.00894389	0.00895708
ZNF322	0	0.0525291	0	0	0	0	0.0420322	0.122189	0.0674284	0	0	0.140878	0.139264	0.22609	0.128333	0.14277	0	0.0891101	0	0.0116166	0	0.106329	0.177682	0.074768	0	0	0	0	0	0	0.155787	0.0604557	0.152292	0	0	0.119637	0.156678	0	0	0.267212	0.0756759	0	0	0	0	0.088002	0.0936961	0.116507
HIST1H2BJ	0	0	0	0	0	0	0.0222761	0	0.00400153	0	0	0	0	0	0.00642229	0	0	0	0	0	0	0	0	0	0	0	0	0	0	0	0	0.0349265	0.0134513	0	0	0.0014705	0	0	0	0	0	0	0	0	0	0	0.000452656	0.013562
HIST1H2AG	0	0	0	0	0	0	0	0	0	0	0	0	0	0	0	0	0	0	0	0	0	0	0	0	0	0	0	0	0	0	0	0	0	0	0	0	0	0	0	0	0	0	0	0	0	0	0.0011437	0
PRSS16	0	0.0727334	0	0	0	0	0	0	0.0137206	0	0	0	0	0	0.00293411	0	0	0	0	0.0276521	0	0.00225982	0	0	0	0	0	0	0	0	0.0126195	0	0.0135171	0	0	0.00793548	0	0	0	0.0946206	0	0	0	0	0	0	0.00543591	0.00961665
POM121L2	0	0	0	0	0	0	0	0	0.0042645	0	0	0	0	0	0	0	0	0	0	0	0	0	0	0	0	0	0	0	0	0	0.0152972	0	0	0	0	0	0	0	0	0	0	0	0	0	0	0.00664445	0	0.0148215
ZNF391	0	0.0525291	0	0	0	0	0.0938669	0.0719316	0.167057	0	0	0.0444903	0.0813531	0	0.139998	0.130298	0	0.118958	0	0.111314	0.284024	0.152404	0.257392	0.181124	0	0	0	0	0	0	0.162941	0.142606	0.130121	0	0	0.126674	0.209679	0	0	0	0.124083	0	0	0	0	0.161784	0.109922	0.127871
ZNF184	0	0.0787646	0	0	0	0	0.127826	0.0633809	0.0715471	0	0	0.151775	0.104578	0.0980855	0.0527492	0.0275523	0	0.0478184	0	0.0395599	0	0.0778811	0.114627	0.14615	0	0	0	0	0	0	0.0916232	0.197435	0.104045	0	0	0.0943907	0.0131033	0	0	0.211863	0.0567947	0	0	0	0	0.224488	0.0845623	0.108976
HIST1H3H	0	0	0	0	0	0	0	0	0	0	0	0	0	0	0	0	0	0	0	0	0	0	0	0.00595414	0	0	0	0	0	0	0	0	0	0	0	0	0	0	0	0	0	0	0	0	0	0	0	0.00881675
HIST1H2BN	0	0.0525291	0	0	0	0	0.0629692	0	0.0243318	0	0	0.0415816	0.0520441	0	0.0376245	0	0	0.0484191	0	0	0	0.0432389	0.0317914	0	0	0	0	0	0	0	0	0.0283972	0.0265948	0	0	0.0317775	0	0	0	0.0788327	0.0172809	0	0	0	0	0.025454	0.0212671	0.23739
HIST1H3J	0	0	0	0	0	0	0	0	0	0	0	0	0	0	0.0017824	0	0	0	0	0	0	0.00563574	0	0	0	0	0	0	0	0	0	0	0	0	0	0.00613981	0	0	0	0	0	0	0	0	0	0	0	0.00315799
ZNF165	0	0	0	0	0	0	0	0	0.00151402	0	0	0	0	0	0.00391266	0	0	0.0423712	0	0	0	0	0	0	0	0	0	0	0	0	0.0428407	0	0	0	0	0.00808604	0.0694245	0	0	0.0926837	0.00491662	0	0	0	0	0.0136779	0.00431675	0.0022344
ZSCAN16	0	0	0	0	0	0	0	0.0933869	0.00989695	0	0	0	0	0	0.0105694	0.0633647	0	0.0290065	0	0.0248397	0	0	0	0	0	0	0	0	0	0	0	0	0	0	0	0.0042218	0	0	0	0	0.00810307	0	0	0	0	0.00478693	0.00733892	0.0176034
ZKSCAN8	0	0.153233	0	0	0	0	0.107618	0.0719316	0.0732825	0	0	0.108767	0.029309	0.0671643	0.0807554	0.0267572	0	0.0325977	0	0.0700269	0.118384	0.0781134	0.0209867	0.129206	0	0	0	0	0	0	0.0961242	0.194319	0.0559421	0	0	0.0848265	0.050202	0	0	0	0.0431291	0	0	0	0	0.082754	0.0581039	0.140493
ZSCAN9	0	0	0	0	0	0	0	0	0.0302265	0	0	0	0	0.246351	0.0551103	0.0640332	0	0.0158947	0	0.0172135	0.111243	0.0279403	0	0	0	0	0	0	0	0	0	0	0.0053625	0	0	0.0350514	0	0	0	0	0.0134878	0	0	0	0	0.0306748	0.0192321	0.0385281
ZKSCAN4	0	0	0	0	0.128921	0	0.0320527	0.0719316	0.0545505	0	0	0.125192	0	0	0.0381665	0	0	0.0476216	0	0.0504867	0.0506735	0.0201182	0	0	0	0	0	0	0	0	0.0534337	0.0163222	0.011815	0	0	0.0449007	0	0	0	0	0.0092144	0	0	0	0	0.0252048	0.0162791	0.0309946
NKAPL	0	0	0	0	0	0	0.27181	0	0.065984	0	0	0	0	0	0.0463869	0.0651255	0	0.0306164	0	0.0709695	0	0.0410752	0.232862	0.0315776	0	0	0	0	0	0	0.0357986	0	0.0420286	0	0	0.0339702	0.0370988	0	0	0	0.0260109	0	0	0	0	0.0399981	0.0468663	0.423911
ZSCAN26	0	0	0	0	0	0	0	0	0	0	0	0	0	0	0	0	0	0	0	0	0	0	0	0	0	0	0	0	0	0	0	0	0	0	0	0	0	0	0	0	0	0	0	0	0	0	0.000689225	0
AL021997.3	0	0	0	0	0	0	0	0	0.0099852	0	0	0.0246993	0	0	0.0129339	0	0	0.0308957	0	0.0251731	0	0.0182984	0	0.00510927	0	0	0	0	0	0	0	0.0338583	0.00975909	0	0	0.0122275	0	0	0	0	0.0120455	0	0	0	0	0.0653107	0.00965211	0.0242913
PGBD1	0	0.328659	0	0	0	0	0.0745075	0.156768	0.289041	0	0	0.167488	0.250889	0.301211	0.302583	0.385751	0	0.430861	0	0.158407	0.272508	0.33287	0.259337	0.165094	0	0	0	0	0	0	0.306223	0.421768	0.224323	0	0	0.350004	0.327488	0	0	0.487043	0.264426	0	0	0	0	0.371877	0.159508	0.263691
ZSCAN31	0	0.170942	0	0	0.157047	0	0.536145	0	0.196065	0	0	0.0246993	0.152747	0.372264	0.12416	0.287538	0	0.127054	0	0.144975	0.178532	0.16595	0.104443	0.18169	0	0	0	0	0	0	0.218073	0.0824741	0.238115	0	0	0.0871069	0.0700315	0	0	0.33168	0.154639	0	0	0	0	0.303067	0.186719	0.419846
ZKSCAN3	0	0.0580284	0	0	0	0	0	0.0933869	0.0783424	0	0	0.0798835	0.0783031	0	0.0638576	0	0	0.0452082	0	0.0112283	0	0.0382444	0	0.00510927	0	0	0	0	0	0	0	0.0163222	0.0283849	0	0	0.0559706	0	0	0	0.0677619	0.0241488	0	0	0	0	0.0360665	0.0185943	0.0296463
ZSCAN12	0	0	0	0	0	0	0.0158832	0	0.0381473	0	0	0	0.029309	0.276281	0.0483788	0.0339342	0	0.0270402	0	0	0	0.0673324	0	0.00946097	0	0	0	0	0	0	0.0314444	0.0600591	0.0377979	0	0	0.0427244	0.0847398	0	0	0	0.0388145	0	0	0	0	0.0451709	0.0443508	0.0348594
ZSCAN23	0	0.103515	0	0	0	0	0.0308048	0.115235	0.112133	0	0	0.119396	0.0844551	0.151698	0.0690734	0.0632381	0	0.0751096	0	0.0665639	0.0641224	0.0968851	0.121192	0.0207333	0	0	0	0	0	0	0.133971	0	0.048878	0	0	0.110256	0.0374977	0	0	0	0.0843025	0	0	0	0	0.0381715	0.0735931	0.0363736
GPX6	0	0	0	0	0	0	0	0	0	0	0	0	0	0	0	0	0	0	0	0	0	0	0	0	0	0	0	0	0	0	0	0	0	0	0	0	0	0	0	0.0752224	0	0	0	0	0	0	0	0.00320675
GPX5	0	0	0	0	0	0	0	0	0	0	0	0.0546731	0	0	0	0	0	0	0	0	0	0	0	0	0	0	0	0	0	0	0	0	0	0	0	0	0	0	0	0	0	0	0	0	0	0	0	0
ZBED9	0	0	0	0	0.128921	0	0.0723515	0.123909	0.0645725	0	0	0	0.10691	0	0.0587672	0	0	0.0119569	0	0.0271476	0.13944	0.044168	0	0.0441059	0	0	0	0	0	0	0.0300449	0.0641912	0.0233169	0	0	0.0378159	0.147031	0	0	0	0.0178336	0	0	0	0	0.0382738	0.0209144	0.152515
TRIM27	0	0.0248007	0	0	0.128921	0	0.205509	0.304275	0.18695	0	0	0.107027	0.217405	0.344436	0.163998	0.070415	0	0.0738715	0	0.126362	0	0.160533	0.0583109	0.100721	0	0	0	0	0	0	0.146332	0.0741082	0.202607	0	0	0.198765	0.151122	0	0	0.201516	0.0987827	0	0	0	0	0.184339	0.127937	0.149766
LINC01556	0	0	0	0	0	0	0	0	0.0023599	0	0	0	0	0	0	0	0	0	0	0	0	0	0	0	0	0	0	0	0	0	0	0	0	0	0	0	0	0	0	0	0	0	0	0	0	0	0	0
ZNF311	0	0	0	0	0	0	0	0	0.00467147	0	0	0	0	0.207014	0.00219234	0	0	0	0	0	0	0	0	0.0154692	0	0	0	0	0	0	0	0	0	0	0	0	0	0	0	0	0.00427882	0	0	0	0	0	0.00625194	0.00257883
OR2J2	0	0	0	0	0	0	0	0	0	0	0	0	0	0	0	0	0	0	0	0	0	0	0	0	0	0	0	0	0	0	0	0	0.00424881	0	0	0	0	0	0	0	0	0	0	0	0	0	0.000452361	0
OR14J1	0	0	0	0	0	0	0	0	0.001237	0	0	0	0	0	0	0	0	0	0	0	0	0	0	0	0	0	0	0	0	0	0	0	0	0	0	0	0	0	0	0	0.00100466	0	0	0	0	0	0	0
OR5V1	0	0	0	0	0	0	0	0	0	0	0	0	0	0	0.00304478	0	0	0	0	0	0	0.0111886	0	0	0	0	0	0	0	0	0	0	0	0	0	0.00171405	0	0	0	0	0	0	0	0	0	0.00594594	0.000794202	0.00613125
OR11A1	0	0	0	0	0	0	0	0	0.00257476	0	0	0	0	0	0.0109116	0	0	0	0	0	0	0.00922898	0	0	0	0	0	0	0	0	0	0	0.00668828	0	0	0	0	0	0	0	0	0	0	0	0	0	0.0026665	0.00499927
OR2I1P	0	0	0	0	0	0	0	0	0	0	0	0	0	0	0.000940592	0	0	0	0	0	0	0.0213441	0	0	0	0	0	0	0	0	0	0	0	0	0	0	0	0	0	0	0	0	0	0	0	0	0	0.00122564
GABBR1	0	0.706259	0	0	0.285968	0	0.795877	0.918305	0.786942	0	0	0.621609	0.585859	0.309018	0.657252	0.445858	0	0.56543	0	0.693554	0.451475	0.617189	0.435023	0.667243	0	0	0	0	0	0	0.661694	0.801217	0.789885	0	0	0.666798	0.546147	0	0	0.538404	0.606571	0	0	0	0	0.675514	0.81151	1.27512
OR2H2	0	0	0	0	0	0	0	0	0	0	0	0	0	0	0	0	0	0.0119569	0	0	0	0	0	0	0	0	0	0	0	0	0	0	0	0	0	0	0	0	0	0	0.00247826	0	0	0	0	0.00259252	0.000301251	0.026335
MOG	0	0	0	0	0	0	0.0528094	0.329872	0.0358032	0	0	0	0	0	0.0477763	0.0678698	0	0.0253911	0	0.0560065	0	0.0385705	0.140087	0.11434	0	0	0	0	0	0	0.0541405	0.0404601	0.0471047	0	0	0.00550562	0	0	0	0	0.0205235	0	0	0	0	0.0544534	0.0792163	0.07646
ZFP57	0	0	0	0	0	0	0	0	0	0	0	0	0	0	0	0	0	0	0	0	0	0	0	0	0	0	0	0	0	0	0	0	0.0121098	0	0	0.00494619	0	0	0	0	0	0	0	0	0	0.00430851	0	0.00321422
HLA-F	0	0	0	0	0	0	0.0420322	0	0.0200222	0	0	0	0	0.0671643	0.00376675	0	0	0.0137124	0	0.0465816	0	0.0115433	0	0.00946097	0	0	0	0	0	0	0.0339556	0	0.0116892	0	0	0.0358153	0	0	0	0.0677619	0.0151433	0	0	0	0	0.00401267	0.00784557	0.0273305
HLA-A	0	0	0	0	0	0	0.264609	0.200109	0.0462063	0	0	0.0415816	0.0783031	0	0.0383955	0	0	0.0146539	0	0.0528868	0.106407	0.0644236	0.0317914	0.0758276	0	0	0	0	0	0	0.0402712	0.117669	0.0438835	0	0	0.0143613	0.106102	0	0	0	0.0250593	0	0	0	0	0.0533671	0.023728	0.0290422
ZNRD1	0	0.0248007	0	0	0.157047	0	0	0	0.0213182	0	0	0	0	0.0671643	0.017666	0	0	0.0628132	0	0	0	0.0136366	0.0640862	0	0	0	0	0	0	0	0.0418635	0.0338583	0.00728845	0	0	0.0123624	0.0187468	0	0	0	0.0102095	0	0	0	0	0.0235289	0.00816233	0.0215667
PPP1R11	0	0	0	0	0.128921	0	0.132435	0.160002	0.0760845	0	0	0.0246993	0.236497	0.0980855	0.0822937	0.0741487	0	0.032201	0	0.0410348	0	0.0692571	0.0505407	0.0706424	0	0	0	0	0	0	0.0659287	0.133792	0.048646	0	0	0.027794	0.113624	0	0	0	0.026961	0	0	0	0	0.0591814	0.0397948	0.0495298
RNF39	0	0	0	0	0	0	0	0	0	0	0	0	0	0	0	0	0	0	0	0	0	0	0	0	0	0	0	0	0	0	0	0	0	0	0	0	0.0187468	0	0	0	0	0	0	0	0	0	0	0
TRIM31	0	0	0	0	0	0	0	0	0	0	0	0	0	0	0	0	0	0	0	0	0	0	0	0	0	0	0	0	0	0	0	0	0	0	0	0	0	0	0	0	0	0	0	0	0	0	0	0.000806156
TRIM40	0	0	0	0	0	0	0	0	0	0	0	0	0	0	0	0	0	0	0	0	0	0	0	0	0	0	0	0	0	0	0	0	0	0	0	0	0	0	0	0	0	0	0	0	0	0	0	0.0212613
TRIM26	0	0.17627	0	0	0.321322	0	0.402958	0.196875	0.169084	0	0	0.0444903	0	0.383988	0.193878	0.118786	0	0.13895	0	0.267738	0.0555096	0.191378	0.382121	0.215947	0	0	0	0	0	0	0.2341	0.0959149	0.157966	0	0	0.19683	0.201139	0	0	0.181043	0.100194	0	0	0	0	0.158139	0.110294	0.440049
TRIM39	0	0	0	0	0	0	0	0	0.0086646	0	0	0	0	0.207014	0.00983516	0.0262615	0	0.0136594	0	0	0	0	0	0	0	0	0	0	0	0	0	0	0	0	0	0.00295974	0	0	0	0	0.00214711	0	0	0	0	0	0.00198016	0.00452756
TRIM39-RPP21	0	0	0	0	0	0	0	0	0.00438714	0	0	0	0	0	0	0	0	0	0	0	0	0	0	0	0	0	0	0	0	0	0	0	0	0	0	0	0	0	0	0	0	0	0	0	0	0	0.000427996	0.0051812
RPP21	0	0	0	0	0	0	0.0320527	0	0.00826378	0	0	0	0	0.0845334	0	0	0	0	0	0	0.0506735	0.0101577	0	0	0	0	0	0	0	0	0.0451305	0	0	0	0	0	0	0	0	0	0	0	0	0	0	0.0078809	0.00189104	0
HLA-E	0	0	0	0	0	0	0	0.0719316	0.0082231	0	0	0	0.0520441	0	0.0020085	0	0	0	0	0	0	0.00965483	0	0	0	0	0	0	0	0	0	0.0719502	0.00503647	0	0	0	0	0	0	0	0.00430458	0	0	0	0	0.00340649	0.00884647	0.00626352
GNL1	0	0.190923	0	0	0.157047	0	0.393931	0.263271	0.352497	0	0	0.218368	0.122211	0.715246	0.322294	0.312289	0	0.31486	0	0.349822	0.426975	0.409992	0.264901	0.222308	0	0	0	0	0	0	0.295845	0.327618	0.243152	0	0	0.326016	0.126104	0	0	0.175956	0.238176	0	0	0	0	0.317245	0.327629	0.526594
PRR3	0	0.0828291	0	0	0	0	0.187071	0	0.245913	0	0	0.267553	0.462347	0.30698	0.237937	0.128585	0	0.13653	0	0.102656	0.192439	0.211864	0.054748	0.283824	0	0	0	0	0	0	0.309917	0.230696	0.153345	0	0	0.2174	0.163799	0	0	0.25828	0.163268	0	0	0	0	0.208311	0.152659	0.185912
ABCF1	0	0.178024	0	0	0	0	0.086253	0	0.137274	0	0	0.0246993	0.0740556	0.61904	0.153002	0.0791482	0	0.224451	0	0.0849328	0.0555096	0.199871	0.0317914	0.186214	0	0	0	0	0	0	0.120019	0.108733	0.0844851	0	0	0.140821	0.333085	0	0	0.0576748	0.101923	0	0	0	0	0.0778477	0.22202	0.105922
PPP1R10	0	0.150033	0	0	0	0	0.353085	0.272041	0.25479	0	0	0.120954	0.102267	0.502826	0.268985	0.342841	0	0.112052	0	0.230759	0.137468	0.255566	0.407886	0.219897	0	0	0	0	0	0	0.311206	0.244534	0.307212	0	0	0.202855	0.165644	0	0	0.354847	0.169518	0	0	0	0	0.3976	0.227452	0.476318
MRPS18B	0	0.332278	0	0	0	0	0.146515	0.292073	0.0612435	0	0	0.0662808	0.0869352	0.22609	0.09053	0.13678	0	0.0342396	0	0.0449245	0	0.0328123	0	0.0587	0	0	0	0	0	0	0.0399114	0.0949628	0.058235	0	0	0.0638733	0	0	0	0.172154	0.0480488	0	0	0	0	0.0811797	0.0503096	0.0478416
ATAT1	0	0.170942	0	0	0	0	0.30614	0	0.0986478	0	0	0.0641876	0	0.0845334	0.174077	0	0	0.21234	0	0.184712	0.366145	0.221961	0.168467	0.148594	0	0	0	0	0	0	0.15845	0.172537	0.168378	0	0	0.157957	0.134981	0	0	0.0966873	0.0863986	0	0	0	0	0.106953	0.120053	0.116638
C6orf136	0	0.0525291	0	0	0	0	0.311917	0.364506	0.187081	0	0	0.0460227	0.187211	0.157443	0.201735	0.240314	0	0.079648	0	0.16366	0.17053	0.125392	0.235648	0.0936063	0	0	0	0	0	0	0.285027	0.261466	0.0985852	0	0	0.11475	0.263379	0	0	0.0677619	0.11318	0	0	0	0	0.142299	0.132556	0.0722791
DHX16	0	0.226118	0	0	0	0	0.0434408	0.132896	0.0461105	0	0	0.0415816	0	0.0671643	0.0601584	0.0735415	0	0.0804116	0	0.0535164	0.0506735	0.128949	0	0.0362809	0	0	0	0	0	0	0.0152972	0.119958	0.0145703	0	0	0.0431314	0	0	0	0.0752224	0.0589087	0	0	0	0	0.0434645	0.0916478	0.0373713
PPP1R18	0	0	0	0	0	0	0	0	0.0231962	0	0	0	0	0	0.0119491	0	0	0	0	0.0197932	0	0.0174206	0.0317914	0	0	0	0	0	0	0	0.0791371	0	0.0209984	0	0	0.0109361	0	0	0	0	0.000906529	0	0	0	0	0.0101355	0.00952474	0.0565716
NRM	0	0.072703	0	0	0	0	0	0	0	0	0	0	0	0	0.00236861	0.0500328	0	0	0	0	0	0	0	0	0	0	0	0	0	0	0	0.0291515	0	0	0	0	0	0	0	0	0.00491192	0	0	0	0	0.00195599	0.00959623	0.00781733
MDC1	0	0	0	0	0	0	0.0402378	0	0.125132	0	0	0.0460227	0.13678	0.255528	0.115541	0.125217	0	0.114069	0	0.0580555	0.10513	0.14473	0.0209867	0.276822	0	0	0	0	0	0	0.0460456	0.0754197	0.0881319	0	0	0.106572	0	0	0	0	0.092415	0	0	0	0	0.0890205	0.158019	0.111554
TUBB	0	0.121258	0	0	0.157047	0	0.532848	0.271417	0.245199	0	0	0.125906	0.356324	0.637422	0.206584	0.135858	0	0.136923	0	0.157427	0.383561	0.170127	0.108852	0.194841	0	0	0	0	0	0	0.225212	0.226677	0.317746	0	0	0.1296	0.168865	0	0	0	0.126403	0	0	0	0	0.202478	0.0891822	0.161699
FLOT1	0	0.184432	0	0	0.285968	0	0.560122	0.673441	0.480211	0	0	0.260345	0.461936	0.396423	0.5938	0.701428	0	0.340753	0	0.394784	0.583459	0.610178	0.230073	0.430745	0	0	0	0	0	0	0.902482	0.576506	0.453218	0	0	0.464955	0.558291	0	0	0.534868	0.380674	0	0	0	0	0.380808	0.551634	0.296891
IER3	0	0	0	0	0	0	0	0	0.0212371	0	0	0	0	0.0845334	0.0123981	0	0	0.0551053	0	0.013387	0	0.0169959	0	0	0	0	0	0	0	0	0	0	0.0288767	0	0	0.0191443	0	0	0	0	0.00514477	0	0	0	0	0.0232845	0.00607194	0.00777498
DDR1	0	0	0	0	0	0	0.0800251	0	0.0383559	0	0	0	0.130552	0	0.00296301	0.0470691	0	0.0354688	0	0	0	0.0122802	0.0817762	0	0	0	0	0	0	0	0.0428407	0.033388	0.0446011	0	0	0.00539645	0	0	0	0	0.0139841	0	0	0	0	0.0242678	0.0260131	0.0164067
GTF2H4	0	0	0	0	0	0	0	0	0	0	0	0	0	0	0.000627175	0	0	0	0	0	0	0	0	0	0	0	0	0	0	0	0.0142539	0	0	0	0	0	0	0	0	0	0	0	0	0	0	0	0.000566009	0.000704605
VARS2	0	0.267553	0	0	0	0	0.138762	0.380334	0.287742	0	0	0.0246993	0.183962	0	0.202585	0.270722	0	0.160937	0	0.331837	0.297812	0.295467	0	0.198623	0	0	0	0	0	0	0.18192	0.384344	0.273369	0	0	0.182352	0.113379	0	0	0.23659	0.276773	0	0	0	0	0.141555	0.309596	0.0920732
SFTA2	0	0	0	0	0	0	0	0	0	0	0	0	0	0	0	0	0	0	0	0	0	0	0	0	0	0	0	0	0	0	0	0	0	0	0	0	0	0	0	0	0	0	0	0	0	0	0.000242951	0.00488704
MUCL3	0	0	0	0	0	0	0	0	0.00370998	0	0	0	0	0	0.000665162	0	0	0	0	0	0	0	0	0	0	0	0	0	0	0	0	0	0	0	0	0	0	0	0	0	0	0	0	0	0	0	0.000204601	0.00247097
MUC21	0	0	0	0	0	0	0	0	0	0	0	0	0	0	0	0	0	0	0	0	0	0	0	0	0	0	0	0	0	0	0	0	0	0	0	0	0	0	0	0	0	0	0	0	0	0	0	0
MUC22	0	0	0	0	0	0	0	0	0.00440404	0	0	0	0	0	0	0	0	0	0	0	0	0	0	0	0	0	0	0	0	0	0	0	0.00923561	0	0	0	0	0	0	0	0	0	0	0	0	0.00224661	0.000510866	0.00672466
PSORS1C1	0	0	0	0	0	0	0	0	0.00113761	0	0	0	0	0	0.00350543	0	0	0.0668902	0	0.00976479	0	0.0109233	0	0	0	0	0	0	0	0	0	0	0	0	0	0	0	0	0	0	0.00216384	0	0	0	0	0.00483592	0.00284887	0.00504575
CDSN	0	0	0	0	0	0	0	0	0	0	0	0	0	0	0.00298825	0	0	0	0	0	0	0	0	0	0	0	0	0	0	0	0	0	0	0	0	0	0	0	0	0	0.00405185	0	0	0	0	0	0.00268243	0.0146146
CCHCR1	0	0.21727	0	0	0.157047	0	0.390531	0.103488	0.0853375	0	0	0.128465	0	0.16525	0.117036	0.0984304	0	0.111464	0	0.164941	0.136929	0.135486	0.0702735	0.0900641	0	0	0	0	0	0	0.135049	0.160991	0.0724079	0	0	0.159626	0.106102	0	0	0.0576748	0.0976225	0	0	0	0	0.0628679	0.128025	0.101335
TCF19	0	0	0	0	0	0	0	0	0.00363228	0	0	0	0	0	0.0014848	0	0	0	0	0	0	0	0	0	0	0	0	0	0	0	0	0.0499649	0	0	0	0	0	0	0	0	0.00395087	0	0	0	0	0.0131372	0.00253416	0.000935091
POU5F1	0	0	0	0	0	0	0.0516417	0	0.0314428	0	0	0	0	0	0.0193899	0.0567569	0	0.00855163	0	0	0	0	0.0317914	0.0267743	0	0	0	0	0	0	0	0.0349265	0.0204582	0	0	0.0039112	0.0613928	0	0	0	0.015322	0	0	0	0	0.0190495	0.0103849	0.110402
HLA-C	0	0.0727334	0	0	0	0	0.0274912	0	0.0432451	0	0	0	0.0783031	0.143768	0.041285	0	0	0.0609653	0	0.0600238	0	0.0498191	0	0.0516908	0	0	0	0	0	0	0.0574617	0.0836559	0.0547639	0	0	0.0210493	0.0694245	0	0	0	0.02453	0	0	0	0	0.0416296	0.0333878	0.0198468
HLA-B	0	0.0580284	0	0	0	0	0.142435	0	0.0432	0	0	0.0246993	0.0447466	0	0.0338261	0.0500328	0	0.0348226	0	0.0426038	0	0.061615	0.0640862	0.0189235	0	0	0	0	0	0	0	0	0.0345675	0	0	0.00994603	0	0	0	0	0.0348093	0	0	0	0	0.039402	0.0193146	0.032384
MICA	0	0.0525291	0	0	0	0	0.0522823	0.0633809	0.0524826	0	0	0.0246993	0.102525	0.0845334	0.0542133	0	0	0	0	0.00976479	0	0.0530428	0.0653282	0.0328183	0	0	0	0	0	0	0.0651341	0.0342352	0.0314627	0	0	0.0592592	0.0254526	0	0	0	0.0230666	0	0	0	0	0.0245032	0.00811155	0.0489186
MICB	0	0	0	0	0	0	0.0158832	0	0.0120913	0	0	0	0	0	0.00352568	0.0722632	0	0	0	0.0133727	0	0	0	0	0	0	0	0	0	0	0	0	0.0221755	0	0	0.00654567	0	0	0	0	0.0052575	0	0	0	0	0.00296721	0.00360111	0.0346429
ATP6V1G2-DDX39B	0	0	0	0	0	0	0.053081	0.122189	0.00524372	0	0	0	0	0	0.00130465	0.0411125	0	0.020734	0	0	0	0.0214844	0	0	0	0	0	0	0	0	0	0.0450565	0.00812934	0	0	0.00724407	0.0131033	0	0	0	0.00143378	0	0	0	0	0.0088435	0.00473178	0.0113173
ATP6V1G2	0	0	0	0	0	0	0	0	0.00216628	0	0	0	0	0	0	0	0	0	0	0	0	0	0	0	0	0	0	0	0	0	0	0	0	0	0	0	0	0	0	0	0	0	0	0	0	0.00291221	0.00344151	0.0274038
NFKBIL1	0	0	0	0	0	0	0.0881079	0	0.0800859	0	0	0	0.0596842	0.182619	0.0827238	0.0614865	0	0.0443874	0	0.0298799	0	0.07204	0	0.0366869	0	0	0	0	0	0	0.0469764	0.0472233	0.0553795	0	0	0.0284653	0	0	0	0	0.0433764	0	0	0	0	0.0430569	0.0628168	0.0387552
LTA	0	0	0	0	0	0	0	0	0.00412523	0	0	0	0	0	0	0	0	0	0	0.0241506	0	0	0	0	0	0	0	0	0	0	0	0	0	0	0	0	0	0	0	0	0	0	0	0	0	0.00931493	0.00141497	0.0246042
TNF	0	0	0	0	0	0	0	0	0	0	0	0	0	0	0	0	0	0	0	0	0	0	0	0	0	0	0	0	0	0	0	0	0	0	0	0	0	0	0	0	0	0	0	0	0	0	0	0.00523754
LTB	0	0	0	0	0	0	0	0	0.0135398	0	0	0	0	0	0.0101984	0	0	0.0174784	0	0	0	0.00731761	0	0.0296791	0	0	0	0	0	0	0	0.0345016	0.0214871	0	0	0.00647845	0	0	0	0	0.00642778	0	0	0	0	0.0267889	0.0056097	0.0108712
LST1	0	0	0	0	0	0	0	0	0.00808551	0	0	0	0	0	0.00730367	0	0	0	0	0	0	0.0158695	0	0	0	0	0	0	0	0	0	0	0	0	0	0	0	0	0	0	0	0	0	0	0	0	0.00464274	0.0483145
NCR3	0	0	0	0	0	0	0	0	0.00377003	0	0	0	0	0	0	0	0	0	0	0	0	0	0	0	0	0	0	0	0	0	0	0	0	0	0	0	0	0	0	0	0	0	0	0	0	0	0.000226499	0.00382
AIF1	0	0	0	0	0	0	0	0	0	0	0	0	0	0	0	0	0	0	0	0	0	0	0	0	0	0	0	0	0	0	0	0.0291515	0	0	0	0	0	0	0	0	0.00490639	0	0	0	0	0	0.00520554	0.00605632
PRRC2A	0	0.589257	0	0	0	0	0.198968	0.312197	0.397875	0	0	0.221915	0.291116	0.163606	0.37387	0.449546	0	0.457569	0	0.430584	0.311047	0.266502	0.262879	0.379493	0	0	0	0	0	0	0.285963	0.374268	0.3488	0	0	0.321974	0.300047	0	0	0.393425	0.310163	0	0	0	0	0.263601	0.409543	0.122263
BAG6	0	0.0248007	0	0	0	0	0.147873	0.246098	0.123555	0	0	0	0.0494899	0	0.144872	0.140142	0	0.158229	0	0.162158	0.22295	0.0715054	0.139536	0	0	0	0	0	0	0	0.101863	0.159704	0.100667	0	0	0.0916803	0.0889749	0	0	0	0.0802979	0	0	0	0	0.0965334	0.119519	0.0692132
APOM	0	0	0	0	0	0	0	0	0.00703251	0	0	0	0	0	0.000902464	0	0	0	0	0	0	0	0	0	0	0	0	0	0	0	0.0152972	0	0	0	0	0.00249131	0	0	0	0.0576748	0.00324806	0	0	0	0	0.00563551	0.00225145	0.00678417
C6orf47	0	0	0	0	0	0	0	0	0.0142647	0	0	0	0.0522493	0	0.0154709	0.0671839	0	0.0193001	0	0.0116166	0	0.00260077	0	0.00946097	0	0	0	0	0	0	0.068506	0.0702654	0	0	0	0.0166286	0	0	0	0	0.00379708	0	0	0	0	0.00447901	0.00395087	0.0218216
GPANK1	0	0	0	0	0	0	0.0222761	0	0.0340975	0	0	0	0	0.0671643	0.0398382	0	0	0	0	0.0544109	0	0.00791503	0	0.0602994	0	0	0	0	0	0	0.128446	0.0821623	0.0362318	0	0	0.0452775	0	0	0	0	0.0108914	0	0	0	0	0.0678768	0.0456075	0.0731342
LY6G5B	0	0	0	0	0	0	0	0	0.0171515	0	0	0	0	0	0.0181535	0	0	0.0338762	0	0	0	0.00515258	0	0	0	0	0	0	0	0	0	0.033388	0.0211078	0	0	0.00288415	0.0131033	0	0	0	0.00480351	0	0	0	0	0.0161171	0.00730249	0.0236167
LY6G5C	0	0	0	0	0	0	0.0247911	0	0.0132355	0	0	0	0	0	0.0160694	0	0	0.0103324	0	0	0	0.0109325	0	0	0	0	0	0	0	0	0.0428407	0	0.0305427	0	0	0.0167436	0	0	0	0	0.00732897	0	0	0	0	0.0185765	0.00750796	0.0213839
ABHD16A	0	0.0727334	0	0	0	0	0.0402378	0	0.003201	0	0	0	0	0	0.00415438	0	0	0	0	0	0	0	0	0	0	0	0	0	0	0	0	0	0.00603505	0	0	0.00617979	0	0	0	0	0.00367361	0	0	0	0	0	0.00285201	0
AL662899.1	0	0	0	0	0.305804	0	0.0470163	0.253389	0.0421878	0	0	0.076601	0	0.158926	0.0260793	0.0470691	0	0.048338	0	0	0	0	0	0.052756	0	0	0	0	0	0	0	0.0338583	0.0124585	0	0	0.0311451	0.0694245	0	0	0	0.0149582	0	0	0	0	0.103699	0.00689983	0.0854814
LY6G6F-LY6G6D	0	0	0	0	0	0	0	0	0	0	0	0	0	0	0	0	0	0	0	0	0	0	0	0	0	0	0	0	0	0	0	0	0	0	0	0	0	0	0	0	0	0	0	0	0	0.00359699	0	0.0222689
MPIG6B	0	0	0	0	0	0	0	0	0.00722735	0	0	0	0	0	0.00144252	0	0	0	0	0	0	0	0	0	0	0	0	0	0	0	0	0	0	0	0	0	0	0	0	0	0.00131845	0	0	0	0	0	0.00142192	0.096964
LY6G6C	0	0	0	0	0	0	0	0	0	0	0	0	0	0	0.00560187	0	0	0	0	0	0	0	0	0	0	0	0	0	0	0	0	0	0	0	0	0	0	0	0	0	0	0	0	0	0	0.00219441	0.000502741	0.00785527
DDAH2	0	0.125495	0	0	0	0	0.0434408	0	0.0469761	0	0	0	0.0522493	0.0671643	0.0289201	0.0364809	0	0	0	0	0	0.0168961	0	0	0	0	0	0	0	0	0	0.0217593	0.0237881	0	0	0.0162915	0	0	0	0	0.0177402	0	0	0	0	0.0644255	0.00587249	0.0117292
CLIC1	0	0	0	0	0	0	0	0	0.00240468	0	0	0	0	0	0	0	0	0	0	0	0	0.00566363	0	0.0423961	0	0	0	0	0	0	0	0	0.0154468	0	0	0	0	0	0	0	0	0	0	0	0	0.0078809	0.00170905	0.0042218
VWA7	0	0	0	0	0	0	0	0	0.0327323	0	0	0.0546731	0	0.22609	0.0587632	0	0	0.0636194	0	0.0113004	0.0862557	0.00780848	0	0.0235436	0	0	0	0	0	0	0	0.0294598	0.0181581	0	0	0.0374382	0.0441994	0	0	0	0.0287473	0	0	0	0	0.090204	0.053228	0.0249646
VARS	0	0	0	0	0	0	0.0381593	0	0.115132	0	0	0.0444903	0.137495	0.0980855	0.107117	0.0830719	0	0.0434379	0	0.0670138	0.118894	0.0646114	0.213056	0.0575946	0	0	0	0	0	0	0.152446	0.0711849	0.103684	0	0	0.0744439	0.131664	0	0	0.0971232	0.0627723	0	0	0	0	0.0860067	0.0857869	0.0858016
LSM2	0	0.125495	0	0	0	0	0	0	0.0746101	0	0	0	0	0.158926	0.0407876	0	0	0.0323266	0	0.0533093	0.0506735	0.0119376	0.0418943	0.0156197	0	0	0	0	0	0	0.0188249	0.068308	0.0539519	0	0	0.06666	0	0	0	0	0.0281542	0	0	0	0	0.0587858	0.0359001	0.0946533
HSPA1L	0	0	0	0	0	0	0	0.123909	0	0	0	0.0246993	0	0	0.00713811	0	0	0	0	0	0	0.0227207	0	0	0	0	0	0	0	0	0	0	0	0	0	0.00712189	0	0	0	0	0.000638269	0	0	0	0	0.0122825	0.00443977	0.0677625
HSPA1A	0	0.130762	0	0	0.321322	0	0.188768	0.267309	0.138477	0	0	0.0246993	0.12095	0.0980855	0.0832896	0.0776441	0	0	0	0.0304514	0.111243	0.114819	0	0.121999	0	0	0	0	0	0	0.020098	0.179307	0.146923	0	0	0.0581797	0.0187468	0	0	0	0.0303636	0	0	0	0	0.0670955	0.0617042	1.04824
HSPA1B	0	0.0975038	0	0	0.285968	0	0.266947	0.215576	0.0492521	0	0	0	0	0	0.0269328	0	0	0.00874014	0	0.0428266	0	0.0528991	0	0.0154692	0	0	0	0	0	0	0.142592	0.121488	0.0807549	0	0	0.0015242	0.0562445	0	0	0	0.00847835	0	0	0	0	0.00996959	0.0223877	0.711279
NEU1	0	0	0	0	0	0	0	0.21881	0.0449203	0	0	0.076601	0.0504806	0	0.0584398	0	0	0.0373128	0	0.0540797	0.116747	0.0707421	0.117515	0.0484811	0	0	0	0	0	0	0.067816	0.176779	0.0327296	0	0	0.0390637	0.0131033	0	0	0	0.0591256	0	0	0	0	0.0539756	0.036687	0.0725403
SLC44A4	0	0	0	0	0	0	0	0	0	0	0	0	0	0	0.0010387	0	0	0	0	0	0	0	0.0702735	0	0	0	0	0	0	0	0	0	0	0	0	0.00256357	0	0	0	0	0	0	0	0	0	0	0.00043195	0.0228831
EHMT2	0	0.255151	0	0	0.252757	0	0.337968	0.426464	0.343397	0	0	0.090513	0.0500174	0.453365	0.376739	0.252395	0	0.320106	0	0.274252	0.41408	0.354441	0.12599	0.292448	0	0	0	0	0	0	0.125365	0.340871	0.272512	0	0	0.27409	0.252121	0	0	0.326912	0.28982	0	0	0	0	0.211675	0.35582	0.269539
C2	0	0.152632	0	0	0.305804	0	0.296858	0.0719316	0.12041	0	0	0.0546731	0.201274	0.117355	0.159041	0.0671839	0	0.061159	0	0.0703888	0	0.2424	0	0.0995656	0	0	0	0	0	0	0.203989	0.158964	0.181142	0	0	0.116296	0.229479	0	0	0	0.058992	0	0	0	0	0.0773716	0.0796038	0.537109
ZBTB12	0	0	0	0	0	0	0	0	0	0	0	0	0	0	0	0	0	0	0	0	0	0.0111886	0	0	0	0	0	0	0	0	0	0	0	0	0	0	0	0	0	0	0	0	0	0	0	0	0.00111886	0.000731042
NELFE	0	0	0	0	0.157047	0	0.0700376	0.123909	0.10355	0	0	0.134557	0	0	0.0952906	0.0791482	0	0.0416673	0	0.105857	0	0.0779643	0.062881	0.0145652	0	0	0	0	0	0	0.134987	0.0828406	0.0481949	0	0	0.0538533	0.0488464	0	0	0.172154	0.0719508	0	0	0	0	0.0695736	0.0958465	0.191013
SKIV2L	0	0.288622	0	0	0.321322	0	0.0434408	0	0.0980782	0	0	0.0246993	0	0	0.157701	0.080571	0	0.109762	0	0.133167	0.178532	0.036314	0.069643	0.0824545	0	0	0	0	0	0	0.067195	0.14662	0.0675428	0	0	0.123699	0.0747469	0	0	0.164885	0.119171	0	0	0	0	0.0502924	0.138693	0.024389
DXO	0	0	0	0	0	0	0	0	0.0420527	0	0	0	0	0.0845334	0.0221546	0	0	0.061033	0	0	0	0.0328222	0	0.0226611	0	0	0	0	0	0	0.0362965	0.0178594	0.0483381	0	0	0.00825134	0	0	0	0	0.0267295	0	0	0	0	0.0253842	0.023615	0.0193824
STK19	0	0	0	0	0	0	0.0821728	0.0933869	0.121513	0	0	0.0860719	0.0522493	0.0845334	0.14089	0.081781	0	0.0822447	0	0.0864898	0.114796	0.0714283	0	0.0575516	0	0	0	0	0	0	0.215551	0.14231	0.0667067	0	0	0.127929	0	0	0	0.104392	0.103633	0	0	0	0	0.0766535	0.129955	0.0997635
CYP21A2	0	0	0	0	0	0	0	0	0.0102712	0	0	0	0	0	0.0189448	0	0	0	0	0.0280049	0	0	0	0	0	0	0	0	0	0	0	0	0.0114761	0	0	0.0134434	0	0	0	0	0.00359255	0	0	0	0	0.0105758	0.0133793	0.00305774
TNXB	0	0.150035	0	0	0	0	0.185994	0	0.15577	0	0	0.0444903	0.242942	0.302694	0.276849	0.0614865	0	0.171995	0	0.141706	0.111243	0.420252	0.10738	0.311393	0	0	0	0	0	0	0.120719	0.345835	0.251783	0	0	0.255602	0.183981	0	0	0.0971232	0.135612	0	0	0	0	0.174929	0.200817	0.484697
ATF6B	0	0.590517	0	0	0.157047	0	0.337154	0.33703	0.431091	0	0	0.409058	0.319543	0.158926	0.450619	0.480763	0	0.309093	0	0.424654	0.449484	0.598162	0.0823321	0.360984	0	0	0	0	0	0	0.392047	0.66122	0.472763	0	0	0.387553	0.335399	0	0	0.671123	0.332719	0	0	0	0	0.305342	0.523242	0.497507
FKBPL	0	0	0	0	0	0	0	0	0.013483	0	0	0	0	0	0.00742039	0.0275523	0	0	0	0.00943748	0	0	0	0.0227084	0	0	0	0	0	0	0	0	0.0174098	0	0	0.0092497	0	0	0	0	0.00329356	0	0	0	0	0.00678303	0.0053735	0.0150195
PRRT1	0	0.0525291	0	0	0.213558	0	0.518257	0.190008	0.216372	0	0	0.11452	0.266762	0.0980855	0.143237	0.0671839	0	0.176517	0	0.197165	0.141765	0.089366	0.254423	0.130364	0	0	0	0	0	0	0.224847	0.196588	0.184001	0	0	0.101887	0.1015	0	0	0.104392	0.0897577	0	0	0	0	0.130012	0.0950115	0.487476
AL662884.4	0	0	0	0	0	0	0.0308048	0	0.014436	0	0	0	0	0.0845334	0.00759963	0	0	0	0	0	0	0	0	0	0	0	0	0	0	0	0.0362965	0	0.0028215	0	0	0.00860197	0	0	0	0	0.00215033	0	0	0	0	0	0.00447749	0.0290321
PPT2-EGFL8	0	0	0	0	0	0	0.0470163	0	0.00125578	0	0	0	0	0	0.00271458	0	0	0	0	0	0	0.0145567	0	0	0	0	0	0	0	0	0	0	0	0	0	0	0	0	0	0.0576748	0.00190769	0	0	0	0	0.00690215	0.00608886	0.0618866
AGPAT1	0	0.114159	0	0	0	0	0.0943935	0.0719316	0.13304	0	0	0.0707219	0.209742	0.151698	0.11186	0.0500328	0	0.151419	0	0.214092	0	0.0658703	0.111315	0.0639427	0	0	0	0	0	0	0.268648	0.155734	0.175231	0	0	0.0868743	0.10442	0	0	0.36647	0.0650975	0	0	0	0	0.0853737	0.0579724	0.139381
RNF5	0	0	0	0	0	0	0.0541929	0	0.0311412	0	0	0	0	0	0.0289659	0	0	0.00637648	0	0	0	0.0182044	0.0418943	0	0	0	0	0	0	0	0.0946489	0.0221508	0.0246713	0	0	0.00247353	0	0	0	0	0.00737884	0	0	0	0	0.0226521	0.0191317	0.0269058
AGER	0	0	0	0	0	0	0	0	0.00945528	0	0	0	0.0447466	0	0.0170136	0	0	0	0	0	0	0.0162633	0	0.0175518	0	0	0	0	0	0	0	0	0.012986	0	0	0.0122277	0	0	0	0	0.0192755	0	0	0	0	0	0.0139087	0.0496992
PBX2	0	0.191116	0	0	0.157047	0	0.101883	0	0.15573	0	0	0	0.0522493	0.158926	0.113168	0	0	0.0470035	0	0.170145	0.178532	0.0473508	0.0640862	0.0553619	0	0	0	0	0	0	0.0874891	0.283575	0.14657	0	0	0.118356	0.137476	0	0	0.0576748	0.119436	0	0	0	0	0.0886211	0.156018	0.0908305
GPSM3	0	0	0	0	0	0	0	0	0.00718356	0	0	0	0	0	0.00649989	0	0	0	0	0	0	0	0	0	0	0	0	0	0	0	0	0.0342321	0	0	0	0	0	0	0	0	0	0	0	0	0	0	0.00159569	0.0124729
NOTCH4	0	0	0	0	0	0	0	0	0.00151402	0	0	0	0	0	0.00221888	0	0	0	0	0	0	0	0	0	0	0	0	0	0	0	0	0	0	0	0	0	0	0	0	0	0	0	0	0	0	0	0.00500721	0.0032515
AL662796.1	0	0.821616	0	0	0.404783	0	0.343759	0.86491	0.518284	0	0	1.04025	0.397056	1.06529	0.674027	0.443056	0	0.378468	0	0.490462	0.7679	0.775149	0.444434	0.800863	0	0	0	0	0	0	0.413869	0.475667	0.679985	0	0	0.665024	0.680595	0	0	0.853169	0.396407	0	0	0	0	0.911737	0.545906	0.584966
BTNL2	0	0	0	0	0	0	0	0	0	0	0	0.0246993	0.0596842	0	0	0	0	0	0	0	0	0	0	0.00926812	0	0	0	0	0	0	0	0	0	0	0	0	0	0	0	0	0.000891257	0	0	0	0	0.00267899	0.00214459	0.000811093
HLA-DRA	0	0	0	0	0	0	0.138977	0.171711	0.0277798	0	0	0	0	0	0.0152158	0	0	0	0	0	0	0.023928	0	0.00510927	0	0	0	0	0	0	0.0174254	0	0.00771672	0	0	0.00869438	0	0	0	0.0576748	0.017639	0	0	0	0	0.0101189	0.00301264	0.00922194
HLA-DRB5	0	0	0	0	0	0	0.0293634	0	0.00254544	0	0	0	0	0	0.00123446	0	0	0	0	0	0	0	0	0	0	0	0	0	0	0	0	0	0	0	0	0.00561962	0	0	0	0	0	0	0	0	0	0	0.00523279	0.00435655
HLA-DRB1	0	0	0	0	0	0	0.0516417	0	0.00437838	0	0	0	0	0	0.016653	0	0	0	0	0	0	0.015026	0	0	0	0	0	0	0	0	0.0554602	0.0176796	0.0467439	0	0	0.00939844	0	0	0	0	0.0103705	0	0	0	0	0.0505451	0.00748264	0.0297633
HLA-DQA1	0	0	0	0	0	0	0	0	0.00210132	0	0	0	0	0	0.00172657	0	0	0.0383917	0	0	0	0	0	0	0	0	0	0	0	0	0	0	0	0	0	0	0	0	0	0	0	0	0	0	0	0.00716499	0.000422228	0.00691528
HLA-DQB1	0	0	0	0	0	0	0	0	0.00296434	0	0	0	0	0	0	0	0	0	0	0.0276521	0	0.00260077	0	0	0	0	0	0	0	0	0.0620893	0	0.0116803	0	0	0.00239754	0	0	0	0	0	0	0	0	0	0.0617211	0.00570337	0.0171677
HLA-DQA2	0	0	0	0	0	0	0	0	0	0	0	0	0	0	0	0	0	0	0	0	0	0	0	0	0	0	0	0	0	0	0	0	0.00794951	0	0	0.00380324	0	0	0	0	0	0	0	0	0	0	0	0
HLA-DOB	0	0.0525291	0	0	0	0	0	0	0.0089368	0	0	0	0	0	0.0123645	0	0	0	0	0	0	0.00691439	0	0	0	0	0	0	0	0	0	0	0	0	0	0.00704476	0	0	0	0	0	0	0	0	0	0.00281597	0.000928309	0.00102274
AL669918.1	0	0	0	0	0	0	0	0	0.00363635	0	0	0	0	0	0.0031082	0	0	0.0133247	0	0	0	0	0	0	0	0	0	0	0	0	0	0.0385908	0	0	0	0.0122509	0	0	0	0	0	0	0	0	0	0.00269456	0	0.00255302
PSMB8	0	0	0	0	0	0	0	0	0	0	0	0	0	0	0.00151611	0	0	0	0	0	0	0	0	0	0	0	0	0	0	0	0	0	0	0	0	0.00171405	0	0	0	0	0	0	0	0	0	0.00333527	0.00321143	0.0019739
PSMB9	0	0	0	0	0	0	0	0	0	0	0	0	0	0	0.0114912	0	0	0	0	0	0	0	0	0	0	0	0	0	0	0	0	0.031662	0.0107678	0	0	0	0	0	0	0	0	0	0	0	0	0	0.00247168	0.0107184
TAP1	0	0	0	0	0	0	0.102081	0	0.00742448	0	0	0	0.0494899	0.0671643	0.00740909	0	0	0	0	0	0	0.0273273	0	0	0	0	0	0	0	0	0	0	0.0278525	0	0	0.0034148	0	0	0	0.0677619	0.00393595	0	0	0	0	0.00995131	0.00555599	0.00753406
HLA-DMB	0	0	0	0	0	0	0	0	0	0	0	0	0	0	0.000627175	0	0	0	0	0	0	0.0554796	0	0	0	0	0	0	0	0	0	0	0	0	0	0.0015242	0	0	0	0	0.00296087	0	0	0	0	0	0.00104155	0.00091156
AL645941.2	0	0	0	0	0	0	0	0	0.00201997	0	0	0	0	0	0	0.0455059	0	0.0182875	0	0	0.0506735	0.0383717	0.0459871	0	0	0	0	0	0	0	0	0	0	0	0	0	0	0	0	0	0	0	0	0	0	0.00216386	0.000714445	0.000917917
HLA-DMA	0	0	0	0	0	0	0	0	0.0223938	0	0	0	0	0	0.01188	0	0	0.0909854	0	0.0343363	0	0.102203	0.0583109	0	0	0	0	0	0	0	0	0.0677144	0.00492902	0	0	0.014254	0	0	0	0.0788327	0.0105202	0	0	0	0	0.0224708	0.00919884	0.0408211
BRD2	0	0.506614	0	0	0.321322	0	0.206369	0.804551	0.284947	0	0	0.162673	0.196503	0.151698	0.288309	0.128247	0	0.126931	0	0.117577	0.144345	0.246062	0.181601	0.28046	0	0	0	0	0	0	0.254605	0.387803	0.273574	0	0	0.181827	0.398101	0	0	0.363678	0.241635	0	0	0	0	0.208301	0.309713	0.301011
HLA-DOA	0	0	0	0	0	0	0	0	0	0	0	0	0	0	0	0	0	0	0	0	0	0	0	0	0	0	0	0	0	0	0	0	0	0	0	0	0	0	0	0	0	0	0	0	0	0.00113685	0.000268027	0
HLA-DPA1	0	0	0	0	0	0	0.0309165	0	0.00854969	0	0	0	0	0	0.0115196	0	0	0	0	0	0	0.007826	0	0	0	0	0	0	0	0	0.123324	0.052086	0.0101492	0	0	0	0	0	0	0	0.00956779	0	0	0	0	0.00912227	0.00492625	0.000407626
HLA-DPB1	0	0	0	0	0	0	0	0	0.00781052	0	0	0	0	0	0.0188207	0	0	0	0	0.0436825	0	0.0148074	0	0	0	0	0	0	0	0	0	0	0.00753864	0	0	0.0122785	0.0694245	0	0	0	0.011588	0	0	0	0	0.0301155	0.000362763	0.0243951
COL11A2	0	0	0	0	0	0	0	0.123909	0.0945374	0	0	0	0	0.0671643	0.0639182	0	0	0.0379013	0	0.0320315	0.46504	0.0155582	0.0640862	0.0178301	0	0	0	0	0	0	0.0451305	0.172404	0.0629154	0	0	0.04827	0	0	0	0	0.0560492	0	0	0	0	0.0405754	0.103569	0.0631909
RXRB	0	0	0	0	0.213558	0	0.255222	0.0979523	0.184808	0	0	0.140878	0.102061	0.322532	0.161205	0.166586	0	0.153053	0	0.174326	0.255508	0.109992	0.0640862	0.123157	0	0	0	0	0	0	0.171189	0.122936	0.104932	0	0	0.0749812	0.199124	0	0	0.207229	0.0631845	0	0	0	0	0.114933	0.12842	0.056839
SLC39A7	0	0	0	0	0	0	0.0848621	0	0.0760584	0	0	0.113514	0.029309	0.0980855	0.0367183	0.0555195	0	0.00855163	0	0.0440232	0	0.046097	0.0418943	0.0416826	0	0	0	0	0	0	0.088438	0.0217593	0.0382116	0	0	0.00315771	0	0	0	0	0.0496792	0	0	0	0	0.0347132	0.0538364	0.0366396
HSD17B8	0	0	0	0	0	0	0	0	0.00449746	0	0	0	0	0	0.00137312	0.0262615	0	0.0133247	0	0	0	0	0	0	0	0	0	0	0	0	0	0.00770041	0	0	0	0	0	0	0	0	0	0	0	0	0	0.00340649	0.00246699	0.00508848
RING1	0	0.449109	0	0	0.462851	0	0.3061	0.316676	0.282605	0	0	0.165955	0.35628	0.325018	0.348831	0.263818	0	0.285218	0	0.270457	0.226304	0.325024	0.283361	0.324727	0	0	0	0	0	0	0.458773	0.290691	0.319351	0	0	0.256425	0.465459	0	0	0.244616	0.28187	0	0	0	0	0.263626	0.268986	0.089527
VPS52	0	0.222766	0	0	0.213558	0	0.079069	0.2939	0.162931	0	0	0.0707219	0.327396	0	0.121316	0.0932378	0	0.0540501	0	0.146202	0.262462	0.131153	0.0837242	0.223016	0	0	0	0	0	0	0.2546	0.124158	0.161717	0	0	0.110159	0.150302	0	0	0.186071	0.115539	0	0	0	0	0.116314	0.110968	0.0962267
RPS18	0	0	0	0	0	0	0.0844328	0.18729	0.113797	0	0	0	0.238275	0.0845334	0.0617176	0.0703545	0	0.0555717	0	0.0667311	0.336488	0.0330438	0	0.119844	0	0	0	0	0	0	0.124101	0.199895	0.138443	0	0	0.0400295	0.114962	0	0	0.0576748	0.0903704	0	0	0	0	0.0744618	0.0517756	0.0826896
B3GALT4	0	0	0	0	0	0	0	0	0.0217143	0	0	0.0460227	0.0500174	0	0.040661	0	0	0.0136594	0	0	0	0.00902722	0	0.0292742	0	0	0	0	0	0	0.0174254	0.0516073	0.00648484	0	0	0.0189513	0	0	0	0	0.019278	0	0	0	0	0.0286171	0.0279815	0.0414999
WDR46	0	0.208092	0	0	0.128921	0	0.110479	0.096621	0.134229	0	0	0.136278	0	0	0.234373	0.189163	0	0.0521751	0	0.313933	0.111243	0.133173	0	0.16695	0	0	0	0	0	0	0.129213	0.136362	0.125901	0	0	0.188155	0.106102	0	0	0.193016	0.164279	0	0	0	0	0.0554289	0.172802	0.0617931
PFDN6	0	0	0	0	0	0	0.167629	0	0.067373	0	0	0	0	0	0.0352309	0	0	0.0590893	0	0.0684154	0	0.0368147	0.0640862	0.0481701	0	0	0	0	0	0	0.0660205	0.0279066	0.0738456	0	0	0.0188499	0.0374977	0	0	0.0788327	0.0375323	0	0	0	0	0.0472631	0.0382854	0.0701669
RGL2	0	0.118189	0	0	0.321322	0	0.0309165	0.0719316	0.165	0	0	0.0610042	0	0.182619	0.132655	0.0364809	0	0.0367073	0	0.135092	0.29798	0.116791	0	0.0597255	0	0	0	0	0	0	0.172146	0.0877625	0.146446	0	0	0.102773	0.0558456	0	0	0	0.0845015	0	0	0	0	0.122326	0.131837	0.0278304
TAPBP	0	0.3635	0	0	0.157047	0	0.257778	0.190008	0.306794	0	0	0.277034	0.131861	0.426432	0.224184	0.188329	0	0.206455	0	0.364101	0.299826	0.155528	0.242385	0.114407	0	0	0	0	0	0	0.277213	0.194912	0.256748	0	0	0.249759	0.478058	0	0	0.284206	0.216265	0	0	0	0	0.220135	0.209709	0.175462
ZBTB22	0	0	0	0	0	0	0	0	0.0391238	0	0	0	0	0	0.0207604	0	0	0	0	0.0100867	0	0.00874687	0	0.0129693	0	0	0	0	0	0	0	0.0354716	0.0254035	0	0	0.00342697	0	0	0	0	0.0014032	0	0	0	0	0.0113056	0.0144625	0.0149572
DAXX	0	0	0	0	0	0	0.0293634	0	0.0305711	0	0	0.0246993	0	0	0.0374636	0.0411125	0	0	0	0.0182487	0	0.00855749	0	0.073588	0	0	0	0	0	0	0.0316792	0.0602935	0.0443076	0	0	0.0135423	0	0	0	0	0.0121971	0	0	0	0	0.0189827	0.0277415	0.0694781
KIFC1	0	0	0	0	0	0	0	0	0.00838625	0	0	0	0	0	0.00249944	0	0	0	0	0	0	0	0	0	0	0	0	0	0	0	0	0.031662	0	0	0	0.0013387	0	0	0	0	0.00360125	0	0	0	0	0	0.00481567	0.0158089
PHF1	0	0.259611	0	0	0.381678	0	0.153964	0.226283	0.224445	0	0	0.125395	0.420683	0.210932	0.254764	0.123099	0	0.0822331	0	0.169231	0.273821	0.156536	0.166916	0.0965258	0	0	0	0	0	0	0.318319	0.206207	0.249631	0	0	0.169695	0.156773	0	0	0	0.19577	0	0	0	0	0.12753	0.276665	0.146017
CUTA	0	0.165775	0	0	0	0	0.343272	0.280677	0.127436	0	0	0.0460227	0.109702	0.243459	0.0582559	0.0275523	0	0.115062	0	0.0944708	0.0888354	0.048805	0.104328	0.0821438	0	0	0	0	0	0	0.142558	0.0603935	0.0750989	0	0	0.0438259	0.137523	0	0	0.060634	0.095092	0	0	0	0	0.0743624	0.052521	0.150705
SYNGAP1	0	0.479533	0	0	0.805394	0	0.702299	0.280677	0.617765	0	0	0.357348	0.358082	1.18167	0.558495	0.52631	0	0.74257	0	0.646921	0.289206	0.643888	0.235539	0.718107	0	0	0	0	0	0	0.735086	0.516895	0.562584	0	0	0.484932	0.71935	0	0	0.588855	0.452706	0	0	0	0	0.544053	0.779128	0.6473
ZBTB9	0	0	0	0	0	0	0	0	0	0	0	0	0	0	0.00571936	0	0	0	0	0	0	0.0105512	0	0	0	0	0	0	0	0	0	0	0.00433141	0	0	0.0038276	0	0	0	0	0.00153024	0	0	0	0	0	0.000496022	0.00449755
BAK1	0	0	0	0	0	0	0	0	0.0250837	0	0	0.0546731	0	0	0.0412909	0	0	0.00874014	0	0.0317352	0	0.0126433	0	0.0222374	0	0	0	0	0	0	0.0295511	0.0475082	0.0432942	0	0	0.0269136	0.0131033	0	0	0	0.00715367	0	0	0	0	0.0241848	0.0268082	0.0163454
ITPR3	0	0	0	0	0.128921	0	0	0.123909	0.014688	0	0	0	0	0	0.0109735	0	0	0.0287945	0	0.00674593	0	0.00786286	0.0852468	0.0139736	0	0	0	0	0	0	0	0.0297171	0.00434593	0	0	0.0156367	0.0131033	0	0	0	0.00605591	0	0	0	0	0.00601686	0.0087481	0.0187795
UQCC2	0	0.187044	0	0	0.305804	0	0.173448	0	0.188958	0	0	0.151775	0.104431	0.330884	0.171375	0.100299	0	0.133431	0	0.104125	0.169568	0.141184	0.0863149	0.134645	0	0	0	0	0	0	0.0601403	0.0298479	0.153229	0	0	0.135619	0.16723	0	0	0	0.126302	0	0	0	0	0.155981	0.147715	0.0521329
IP6K3	0	0	0	0	0	0	0	0	0	0	0	0	0.0520441	0	0.0162067	0	0	0	0	0	0	0	0	0	0	0	0	0	0	0	0	0	0.00947181	0	0	0	0	0	0	0	0.000825408	0	0	0	0	0.0028603	0.00437403	0.012514
LEMD2	0	0.264374	0	0	0.157047	0	0.133928	0	0.227383	0	0	0.142882	0.284758	0.465689	0.295035	0.0433906	0	0.185644	0	0.319877	0.342049	0.348398	0.353351	0.212486	0	0	0	0	0	0	0.430082	0.399291	0.255788	0	0	0.204493	0.0542178	0	0	0.175956	0.240842	0	0	0	0	0.187229	0.198262	0.0661466
MLN	0	0	0	0	0	0	0	0	0	0	0	0	0	0	0	0	0	0	0	0	0	0.00805399	0	0	0	0	0	0	0	0	0	0	0	0	0	0	0	0	0	0	0	0	0	0	0	0	0	0.00199738
GRM4	0	0.283719	0	0	0.305804	0	0.272126	0.246098	0.220636	0	0	0.131274	0.0494899	0.189409	0.164893	0.0811778	0	0.210134	0	0.186495	0.118384	0.193528	0.182017	0.160778	0	0	0	0	0	0	0.25347	0.0450565	0.158772	0	0	0.226329	0.267189	0	0	0	0.114231	0	0	0	0	0.431864	0.207967	0.153752
HMGA1	0	0	0	0	0	0	0.108761	0	0.0564764	0	0	0.0444903	0.0787989	0.287494	0.0331038	0.0267572	0	0.0214443	0	0.0405817	0	0.0253865	0	0	0	0	0	0	0	0	0.0327175	0.0584245	0.0302963	0	0	0.0150665	0.0542178	0	0	0	0.0336904	0	0	0	0	0.0558935	0.0246817	0.036954
SMIM29	0	0.233242	0	0	0.157047	0	0.166514	0.0979523	0.13635	0	0	0.188651	0.175686	0.249783	0.0839221	0.118757	0	0.0442374	0	0.0445018	0.0888354	0.0740435	0.20097	0.0676091	0	0	0	0	0	0	0.162032	0.0802715	0.121318	0	0	0.0700075	0	0	0	0	0.0676234	0	0	0	0	0.0900092	0.0508427	0.10404
NUDT3	0	0.357282	0	0	0.128921	0	0.300725	0.440671	0.381146	0	0	0.310746	0.245742	0.452635	0.306849	0.0775934	0	0.250841	0	0.308663	0.0555096	0.29009	0.400845	0.226913	0	0	0	0	0	0	0.442372	0.325898	0.352754	0	0	0.281845	0.403458	0	0	0.30525	0.206498	0	0	0	0	0.59542	0.161976	0.320095
RPS10-NUDT3	0	0.202825	0	0	0.285968	0	0.199079	0.324836	0.132799	0	0	0.161044	0.0520441	0.210932	0.102304	0.105146	0	0.0284363	0	0.0824503	0.114796	0.136117	0.0792976	0.0911136	0	0	0	0	0	0	0.167518	0.0676201	0.141654	0	0	0.155317	0.109205	0	0	0.0677619	0.0661977	0	0	0	0	0.165077	0.0767816	0.277883
PACSIN1	0	0.247909	0	0	0.370605	0	0.840395	0.496377	0.787093	0	0	0.162778	0.53606	0.757734	0.667963	0.398532	0	0.598204	0	0.614451	0.270183	0.565763	0.630349	0.605971	0	0	0	0	0	0	0.730569	0.544557	0.567011	0	0	0.535998	0.290466	0	0	0.33848	0.458285	0	0	0	0	0.727526	0.726494	0.864431
SPDEF	0	0.0525291	0	0	0	0	0.0420322	0	0.0197627	0	0	0	0	0	0.0162236	0	0	0.00806657	0	0	0.0555096	0.00572888	0	0.00886432	0	0	0	0	0	0	0.0341542	0.0202062	0.0121245	0	0	0.0281049	0.0241714	0	0	0	0.0164417	0	0	0	0	0.0322456	0.0198279	0.0202954
SNRPC	0	0.068673	0	0	0.157047	0	0.137895	0.272268	0.12577	0	0	0.119396	0.124821	0.0980855	0.106063	0.112907	0	0.105209	0	0.100007	0.272184	0.0434432	0	0.0432685	0	0	0	0	0	0	0.127641	0.10463	0.066368	0	0	0.0221829	0.206378	0	0	0	0.0817222	0	0	0	0	0.0689506	0.0747895	0.079145
UHRF1BP1	0	0.287597	0	0	0	0	0.245137	0.21257	0.24951	0	0	0.185279	0.247575	0.0845334	0.281997	0.255543	0	0.236214	0	0.204648	0.209278	0.378085	0.113268	0.110458	0	0	0	0	0	0	0.344857	0.100102	0.301365	0	0	0.305062	0.319615	0	0	0.0946206	0.172704	0	0	0	0	0.326413	0.188308	0.319264
TAF11	0	0.325993	0	0	0.305804	0	0.0802709	0.122189	0.191932	0	0	0.204907	0.18057	0.444937	0.185426	0.364109	0	0.0809891	0	0.158298	0.416949	0.167765	0.22793	0.165037	0	0	0	0	0	0	0.232549	0.185494	0.114805	0	0	0.146324	0.351453	0	0	0.0752224	0.10307	0	0	0	0	0.122955	0.121115	0.122587
ANKS1A	0	0.609546	0	0	0.213558	0	0.42753	0.823836	0.744876	0	0	0.60766	0.741741	0.482073	0.861661	0.495901	0	0.734515	0	0.64208	0.461076	0.641791	0.747527	0.748087	0	0	0	0	0	0	0.800166	0.69265	0.79401	0	0	0.742232	0.941115	0	0	0.722507	0.532056	0	0	0	0	0.764397	0.721246	0.823294
TCP11	0	0.0248007	0	0	0	0	0	0	0.00524835	0	0	0.102965	0	0	0.0120368	0	0	0	0	0.0205423	0	0.0127563	0	0.0211874	0	0	0	0	0	0	0	0	0	0	0	0	0	0	0	0	0.00260886	0	0	0	0	0.0069263	0.00345822	0.0268908
SCUBE3	0	0	0	0	0	0	0	0	0.0287165	0	0	0	0	0	0.0114207	0	0	0	0	0.0290372	0	0.0203165	0	0.0105104	0	0	0	0	0	0	0.020098	0	0.00282186	0	0	0.00604792	0	0	0	0	0.00324941	0	0	0	0	0.0215621	0.00710177	0.0202578
ZNF76	0	0.170718	0	0	0.157047	0	0.143368	0.156768	0.351018	0	0	0.256073	0.303687	0.441985	0.356619	0.275383	0	0.270396	0	0.180236	0.171929	0.411824	0.0777785	0.295334	0	0	0	0	0	0	0.385647	0.292265	0.3498	0	0	0.307018	0.569452	0	0	0.313425	0.199687	0	0	0	0	0.321926	0.2515	0.0398775
DEF6	0	0.0975055	0	0	0	0	0.072762	0.0719316	0.0228333	0	0	0	0.0500174	0	0.0452478	0	0	0.0111108	0	0.00943748	0.0557339	0.0469488	0	0.0441818	0	0	0	0	0	0	0.0142539	0	0.0629266	0	0	0.0678713	0.0187468	0	0	0	0.0108799	0	0	0	0	0.0446597	0.0485817	0.0516277
PPARD	0	0.0454861	0	0	0.370605	0	0.260312	0.383997	0.320238	0	0	0.470022	0.296047	0.423892	0.335948	0.243698	0	0.207394	0	0.440143	0.370983	0.297951	0.291186	0.242913	0	0	0	0	0	0	0.390824	0.209036	0.314324	0	0	0.238554	0.545113	0	0	0.323449	0.226655	0	0	0	0	0.294293	0.296406	0.876439
FANCE	0	0	0	0	0	0	0	0	0.0143331	0	0	0	0	0	0.00568687	0	0	0	0	0	0.0506735	0.0178891	0	0	0	0	0	0	0	0	0.0610098	0.033388	0.0075715	0	0	0	0	0	0	0	0	0	0	0	0	0.0167281	0.00196533	0.025235
RPL10A	0	0.290645	0	0	0.128921	0	0.141083	0.242352	0.182008	0	0	0	0.130129	0.143768	0.136349	0.255032	0	0.201448	0	0.108275	0.225078	0.109702	0	0.115622	0	0	0	0	0	0	0.145374	0.153271	0.17958	0	0	0.0730772	0.0385559	0	0	0	0.104337	0	0	0	0	0.131291	0.115631	0.14649
TEAD3	0	0	0	0	0	0	0.0402378	0	0.00298196	0	0	0	0	0	0.00222642	0	0	0	0	0	0	0	0	0	0	0	0	0	0	0	0	0	0	0	0	0	0	0	0	0	0	0	0	0	0	0	0.00035118	0.0547724
TULP1	0	0	0	0	0	0	0	0	0	0	0	0	0	0	0	0	0	0	0	0	0	0.00225982	0	0	0	0	0	0	0	0	0	0	0	0	0	0	0.0542178	0	0	0	0	0	0	0	0	0	0.000637812	0.0116521
FKBP5	0	0.114203	0	0	0.276674	0	0.460281	0	0.114111	0	0	0.355412	0.235061	0	0.163433	0	0	0.166706	0	0.104151	0.174628	0.134769	0.243002	0.0506879	0	0	0	0	0	0	0.585143	0.144743	0.465334	0	0	0.211677	0.228599	0	0	0.104392	0.103412	0	0	0	0	0.387645	0.0603372	0.216334
ARMC12	0	0	0	0	0.252757	0	0	0	0.00538468	0	0	0	0	0	0.00529132	0	0	0	0	0	0	0	0	0	0	0	0	0	0	0	0	0	0.00979316	0	0	0.00693675	0	0	0	0	0.00458271	0	0	0	0	0	0.0070053	0.00461751
CLPSL2	0	0	0	0	0	0	0	0	0.00523623	0	0	0	0	0	0	0	0	0.0111679	0	0	0	0	0	0	0	0	0	0	0	0	0	0	0	0	0	0	0	0	0	0	0	0	0	0	0	0	0.00035709	0
CLPSL1	0	0.0975342	0	0	0.157047	0	0	0	0.0277762	0	0	0	0	0	0.00910987	0	0	0.0179609	0	0.049553	0	0.0351608	0.0653282	0.0387214	0	0	0	0	0	0	0.0697653	0.0832303	0.0163628	0	0	0.0126685	0.0488464	0	0	0.0677619	0.0157018	0	0	0	0	0.00932534	0.0247052	0.0166736
CLPS	0	0	0	0	0	0	0	0	0	0	0	0	0	0	0	0	0	0	0	0	0	0	0	0	0	0	0	0	0	0	0	0	0	0	0	0	0	0	0	0	0	0	0	0	0	0	0	0
LHFPL5	0	0.487464	0	0	0.128921	0	0.25386	0.514267	0.237898	0	0	0.238324	0.231484	0.315303	0.207442	0.314034	0	0.218831	0	0.109147	0	0.344327	0.108011	0.21418	0	0	0	0	0	0	0.303784	0.211435	0.28578	0	0	0.253027	0.225811	0	0	0.348891	0.181488	0	0	0	0	0.228344	0.169189	0.131226
SRPK1	0	0.693663	0	0	0.598475	0	0.522894	0.770428	0.671472	0	0	0.534778	0.753605	0.611008	0.635747	0.605053	0	0.529665	0	0.549517	0.334459	0.669409	0.73394	0.534215	0	0	0	0	0	0	1.0711	0.439193	0.663492	0	0	0.652762	0.975091	0	0	0.59213	0.398511	0	0	0	0	0.526707	0.455665	0.639285
SLC26A8	0	0.298852	0	0	0	0	0.0855879	0.355842	0.335865	0	0	0.139451	0.187832	0.189409	0.312253	0.164325	0	0.111973	0	0.227809	0.237818	0.25085	0	0.21579	0	0	0	0	0	0	0.150152	0.158093	0.312686	0	0	0.260798	0.460778	0	0	0.119179	0.186114	0	0	0	0	0.183985	0.178644	0.0494642
MAPK14	0	1.032	0	0	0.632829	0	0.825148	0.809287	0.918589	0	0	1.11363	1.07042	1.1341	0.839319	0.588518	0	0.760664	0	0.835977	0.421121	1.14904	0.770801	0.801205	0	0	0	0	0	0	0.974528	0.836152	0.891948	0	0	0.89667	1.077	0	0	0.622617	0.75745	0	0	0	0	0.821037	0.714644	0.789673
MAPK13	0	0	0	0	0	0	0.115476	0.0933869	0.0995844	0	0	0.0246993	0.0687012	0.117355	0.129761	0.145694	0	0.0722952	0	0.094375	0.172481	0.139765	0.0317914	0.258476	0	0	0	0	0	0	0.231714	0.233768	0.0874167	0	0	0.105539	0.193504	0	0	0	0.0927773	0	0	0	0	0.0739554	0.145116	0.176769
BRPF3	0	0.125495	0	0	0.157047	0	0.122501	0	0.230777	0	0	0.104583	0.130843	0.151698	0.198667	0	0	0.12165	0	0.1432	0.193664	0.219902	0.062881	0.172298	0	0	0	0	0	0	0.0871694	0.148083	0.134339	0	0	0.186887	0.349633	0	0	0.295958	0.0998734	0	0	0	0	0.108107	0.13612	0.110157
PNPLA1	0	0	0	0	0	0	0.0798476	0	0.00998218	0	0	0.0546731	0	0	0.0168548	0	0	0.0290001	0	0.0390014	0	0.0101577	0.136089	0.00926812	0	0	0	0	0	0	0.0142539	0.033388	0.00412647	0	0	0.0341529	0.0131033	0	0	0.0946206	0.0117703	0	0	0	0	0.0257641	0.0198997	0.191462
ETV7	0	0	0	0	0	0	0	0	0.00289756	0	0	0	0	0	0	0	0	0	0	0	0	0	0	0	0	0	0	0	0	0	0	0	0.00850828	0	0	0.00515177	0	0	0	0	0.0114168	0	0	0	0	0.00216386	0.00367534	0.00403242
PXT1	0	0	0	0	0	0	0.0491086	0.123909	0.0161503	0	0	0	0.104783	0	0.012448	0	0	0	0	0	0	0.00566363	0	0	0	0	0	0	0	0	0	0	0	0	0	0.00260659	0	0	0	0	0.00532831	0	0	0	0	0.0160132	0.00715364	0.0286418
KCTD20	0	0.0632296	0	0	0	0	0.197298	0.0719316	0.290249	0	0	0.239952	0.244898	0.0845334	0.281286	0.162512	0	0.22074	0	0.223675	0.615647	0.282829	0.212612	0.259466	0	0	0	0	0	0	0.472403	0.196957	0.190406	0	0	0.293937	0.361652	0	0	0.280509	0.158599	0	0	0	0	0.244302	0.15199	0.0985307
STK38	0	0.681938	0	0	0.621672	0	0.26538	0.459285	0.415418	0	0	0.457357	0.466189	0.533464	0.431032	0.189955	0	0.30576	0	0.28094	0.152958	0.501589	0.161956	0.223907	0	0	0	0	0	0	0.710399	0.286401	0.406983	0	0	0.477967	0.380418	0	0	0.502547	0.303501	0	0	0	0	0.516347	0.305718	0.149838
SRSF3	0	0.0525291	0	0	0.128921	0	0.372117	0.387287	0.159898	0	0	0.0708633	0.17144	0	0.150096	0.0267572	0	0.0296336	0	0.16679	0.0506735	0.102055	0.0418943	0.129441	0	0	0	0	0	0	0.211913	0.191072	0.133536	0	0	0.105712	0.0689489	0	0	0.361308	0.0785097	0	0	0	0	0.261247	0.0767727	0.132914
CDKN1A	0	0	0	0	0.457401	0	0.0467997	0	0.00642956	0	0	0	0	0	0.0147091	0.0267572	0	0.0119569	0	0	0.0885338	0.00314151	0	0.0145652	0	0	0	0	0	0	0	0	0.00550629	0	0	0.00303542	0	0	0	0	0.00864085	0	0	0	0	0.0527393	0.00392229	0.0380495
RAB44	0	0	0	0	0	0	0	0	0	0	0	0	0	0	0.00971474	0	0	0	0	0.0132142	0	0.00790771	0	0	0	0	0	0	0	0	0	0	0	0	0	0	0	0	0	0	0	0	0	0	0	0.0073768	0.0014244	0.0361235
CPNE5	0	0.582133	0	0	1.30728	0	0.975706	0.513245	0.850502	0	0	0.549165	0.472254	0.830213	0.533246	0.460703	0	0.552294	0	0.4169	0.564906	0.785117	0.557884	0.604682	0	0	0	0	0	0	0.570233	0.725223	0.706682	0	0	0.457645	0.313324	0	0	0.456486	0.52821	0	0	0	0	1.45923	0.776817	0.722466
PPIL1	0	0	0	0	0	0	0	0	0.0614187	0	0	0	0.0687012	0.158926	0.0485041	0.0807212	0	0	0	0	0.0557339	0.0587189	0	0.0105104	0	0	0	0	0	0	0.0733891	0.0163222	0.0248674	0	0	0.0280688	0.0131033	0	0	0.0752224	0.0418179	0	0	0	0	0.0308546	0.0510179	0.0298539
C6orf89	0	0.52619	0	0	0.252757	0	0.277119	0.175647	0.460539	0	0	0.394348	0.297388	0.603863	0.399052	0.194954	0	0.393767	0	0.446613	0.419999	0.491582	0.277041	0.367069	0	0	0	0	0	0	0.300057	0.422404	0.421002	0	0	0.390654	0.261793	0	0	0.154798	0.277895	0	0	0	0	0.427049	0.223236	0.30162
PI16	0	0	0	0	0.157047	0	0	0	0	0	0	0	0	0	0.00209754	0	0	0	0	0	0	0.0131182	0	0	0	0	0	0	0	0	0.0192487	0	0.00850828	0	0	0	0	0	0	0	0	0	0	0	0	0.00259252	0.00765028	0.0242358
MTCH1	0	0.521504	0	0	0.285968	0	0.828321	0.22053	0.562068	0	0	0.443548	0.500035	0.741148	0.483529	0.575041	0	0.387422	0	0.407123	0.37025	0.46118	0.247711	0.339824	0	0	0	0	0	0	0.411062	0.736105	0.50696	0	0	0.375897	0.556178	0	0	0.503128	0.25989	0	0	0	0	0.46302	0.326845	1.02944
FGD2	0	0	0	0	0	0	0	0	0.00271941	0	0	0	0	0	0.00102282	0	0	0	0	0	0	0.0174046	0.0583109	0	0	0	0	0	0	0	0.0754765	0	0.0067785	0	0	0	0	0	0	0	0	0	0	0	0	0.00446303	0.00285207	0.0136678
PIM1	0	0	0	0	0	0	0.0434408	0	0.0184172	0	0	0	0	0	0.0280884	0	0	0.0244925	0	0.00674593	0	0.0111097	0	0.0336566	0	0	0	0	0	0	0.13034	0	0.0404497	0	0	0.0345639	0	0	0	0	0.0171503	0	0	0	0	0.0435172	0.013937	0.0561192
TMEM217	0	0.0525291	0	0	0	0	0.0369338	0	0.0564547	0	0	0.0798835	0.0596842	0	0.0350698	0.0262615	0	0.0192344	0	0.00630085	0	0.0199164	0.0946724	0.0333081	0	0	0	0	0	0	0.0372455	0	0.0257627	0	0	0.032245	0.047641	0	0	0.119179	0.0165009	0	0	0	0	0.0244577	0.0321577	0.083565
TBC1D22B	0	0.326483	0	0	0	0	0.20757	0.244413	0.232433	0	0	0.166863	0.177355	0.241853	0.267508	0	0	0.114713	0	0.389565	0.345397	0.271964	0.39602	0.172615	0	0	0	0	0	0	0.305294	0.0937275	0.203351	0	0	0.265992	0.331573	0	0	0.185888	0.176092	0	0	0	0	0.25417	0.20449	0.162633
RNF8	0	0.259215	0	0	0.213558	0	0.322822	0.320784	0.241817	0	0	0.172983	0.0525342	0.417946	0.25208	0.259532	0	0.21853	0	0.334087	0	0.185129	0.0505407	0.198596	0	0	0	0	0	0	0.319922	0.133706	0.268823	0	0	0.192515	0.270293	0	0	0.380941	0.140925	0	0	0	0	0.167669	0.198461	0.198046
CMTR1	0	0.126701	0	0	0.305804	0	0.0794358	0.165318	0.185807	0	0	0.195997	0.136747	0.0845334	0.166876	0.239965	0	0.228782	0	0.233957	0.0557339	0.194047	0.203597	0.110494	0	0	0	0	0	0	0.171188	0.146501	0.179852	0	0	0.136594	0.202563	0	0	0.204087	0.144925	0	0	0	0	0.134056	0.175029	0.074384
CCDC167	0	0	0	0	0	0	0.0222761	0.122189	0.0366545	0	0	0.0415816	0.0687012	0.207014	0.0257785	0.0791482	0	0.0525438	0	0	0	0.0381326	0	0.052756	0	0	0	0	0	0	0	0	0.028477	0	0	0.0218142	0	0	0	0	0.0324254	0	0	0	0	0.0146852	0.0342787	0.0261039
MDGA1	0	0	0	0	0	0	0.174627	0.18729	0.0606825	0	0	0	0	0	0.0175421	0	0	0.0194015	0	0	0	0	0.0418943	0.129234	0	0	0	0	0	0	0.0676165	0.0228669	0.0216861	0	0	0.0508355	0	0	0	0	0.0455626	0	0	0	0	0.0414731	0.173287	0.151865
ZFAND3	0	1.70002	0	0	1.94038	0	1.69325	1.76934	1.72294	0	0	1.58716	1.45922	1.84792	1.5137	1.53947	0	1.51527	0	1.29327	1.65151	1.53213	1.62129	1.22194	0	0	0	0	0	0	1.66841	1.00704	1.76456	0	0	1.68412	1.35622	0	0	1.42003	1.45439	0	0	0	0	1.88062	1.44559	1.97158
BTBD9	0	2.01888	0	0	2.09548	0	1.80256	1.37945	1.76859	0	0	1.85032	1.49747	1.89143	1.65846	1.53944	0	1.65427	0	1.62081	1.5909	1.64988	2.0303	1.89413	0	0	0	0	0	0	2.0145	1.38571	1.66088	0	0	1.84018	1.95942	0	0	1.60038	1.56413	0	0	0	0	1.85149	1.72308	2.43349
GLO1	0	0	0	0	0.321322	0	0.215857	0.096621	0.224404	0	0	0.236305	0.104578	0.0671643	0.219357	0.191293	0	0.0640285	0	0.235531	0.0557339	0.224824	0.237587	0.101346	0	0	0	0	0	0	0.275636	0.243335	0.224344	0	0	0.169626	0.370796	0	0	0	0.163918	0	0	0	0	0.273556	0.130409	0.150721
DNAH8	0	0.068673	0	0	0	0	0.0371444	0	0.0159353	0	0	0	0	0	0.0148129	0	0	0	0	0.023603	0	0.0295123	0	0.0433852	0	0	0	0	0	0	0	0.0664974	0.00424881	0	0	0.0270594	0	0	0	0	0.00787265	0	0	0	0	0.0221331	0.0223732	0.161169
GLP1R	0	0	0	0	0	0	0	0	0.00228747	0	0	0	0	0	0	0	0	0	0	0	0	0	0	0	0	0	0	0	0	0	0	0	0.00475	0	0	0	0.0697146	0	0	0	0.00204456	0	0	0	0	0.011841	0.00229975	0.00788337
SAYSD1	0	0	0	0	0	0	0	0	0.037496	0	0	0	0	0.0845334	0.0110176	0	0	0	0	0	0	0.0193647	0	0.0536027	0	0	0	0	0	0	0	0	0.0265648	0	0	0.0396298	0	0	0	0	0.0245541	0	0	0	0	0.0062394	0.00821657	0.0161792
KCNK5	0	0	0	0	0	0	0	0	0	0	0	0	0	0	0	0	0	0	0	0	0	0	0	0	0	0	0	0	0	0	0	0	0	0	0	0	0	0	0	0	0	0	0	0	0	0	0.000707724	0.00807777
KCNK17	0	0	0	0	0	0	0	0	0.00125578	0	0	0	0	0	0.00342364	0.103826	0	0	0	0	0	0	0	0	0	0	0	0	0	0	0	0	0	0	0	0	0	0	0	0	0	0	0	0	0	0.00727104	0.000754551	0.00229353
KIF6	0	0.204958	0	0	0.370605	0	0	0.156127	0.0742981	0	0	0.19418	0.0740556	0	0.122834	0	0	0.0464873	0	0.113372	0.206116	0.0954608	0.265902	0.0626598	0	0	0	0	0	0	0.15021	0.0964095	0.152077	0	0	0.105912	0.0370988	0	0	0	0.0959434	0	0	0	0	0.0922701	0.102235	0.047934
DAAM2	0	0.0248007	0	0	0	0	0.0491086	0.0633809	0.0239297	0	0	0	0	0	0.0198366	0	0	0	0	0.0587303	0.0830936	0.0218562	0.295113	0.037431	0	0	0	0	0	0	0.0413409	0	0.0322504	0	0	0.0144358	0	0	0	0	0.00665844	0	0	0	0	0.03579	0.0723043	0.121774
MOCS1	0	0	0	0	0	0	0.0682821	0	0.0512858	0	0	0.0460227	0.107901	0.0845334	0.0444578	0	0	0.0103324	0	0.0904906	0	0.0320979	0.069643	0.0528461	0	0	0	0	0	0	0.113693	0.0817403	0.0661909	0	0	0.0476962	0.0744961	0	0	0.0677619	0.0164424	0	0	0	0	0.0123662	0.0481389	0.173183
LRFN2	0	0.573774	0	0	0.885586	0	1.38892	1.364	1.4416	0	0	1.43009	0.99886	1.23252	1.25131	1.13108	0	1.46215	0	1.23605	1.11543	1.17948	1.27174	1.53804	0	0	0	0	0	0	1.1494	0.952114	1.10208	0	0	1.22154	1.07888	0	0	0.912056	1.25983	0	0	0	0	1.28455	1.66297	1.32643
UNC5CL	0	0	0	0	0	0	0	0	0.00831988	0	0	0	0	0	0.00237823	0	0	0	0	0	0	0	0	0.00926812	0	0	0	0	0	0	0	0	0	0	0	0.00440948	0	0	0	0	0	0	0	0	0	0	0.00300237	0.000363091
OARD1	0	0.125232	0	0	0.157047	0	0	0	0.0629007	0	0	0.119463	0	0	0.094327	0	0	0.00925895	0	0.0482275	0.0862557	0.118839	0	0.0709813	0	0	0	0	0	0	0.0902569	0.0955163	0.0508819	0	0	0.0527055	0.0385559	0	0	0	0.0390071	0	0	0	0	0.0971238	0.0354832	0.118328
APOBEC2	0	0	0	0	0	0	0	0	0.00140281	0	0	0	0	0	0.00419146	0	0	0	0	0	0	0.010915	0	0	0	0	0	0	0	0	0	0.0101589	0	0	0	0	0	0	0	0	0	0	0	0	0	0.00281597	0	0
NFYA	0	0.0248007	0	0	0.321322	0	0.0795102	0	0.0413725	0	0	0.0246993	0	0.0980855	0.0653455	0.0530187	0	0.0222712	0	0.0848816	0	0.0932176	0	0.0156197	0	0	0	0	0	0	0.0630697	0	0.0417293	0	0	0.0599956	0	0	0	0	0.0589504	0	0	0	0	0.0502003	0.0328712	0.0453198
TREML1	0	0	0	0	0	0	0	0	0	0	0	0	0.151257	0	0	0	0	0	0	0	0	0	0	0	0	0	0	0	0	0	0	0	0	0	0	0	0	0	0	0	0	0	0	0	0	0	0.000104112	0
TREM2	0	0	0	0	0	0	0	0	0	0	0	0	0	0	0	0	0	0	0	0	0	0	0	0	0	0	0	0	0	0	0	0	0.00976962	0	0	0	0	0	0	0	0	0	0	0	0	0.00219441	0.000499497	0.00166247
TREML2	0	0	0	0	0	0	0	0	0	0	0	0	0	0	0	0	0	0	0	0	0	0	0	0	0	0	0	0	0	0	0	0	0.00357895	0	0	0	0	0	0	0	0	0	0	0	0	0	0	0.000384057
TREM1	0	0	0	0	0	0	0	0	0	0	0	0	0	0	0	0	0	0	0	0	0	0	0	0	0	0	0	0	0	0	0	0	0	0	0	0	0	0	0	0	0	0	0	0	0	0	0	0.000582499
NCR2	0	0	0	0	0	0	0	0	0	0	0	0	0	0	0	0	0	0	0	0	0	0	0	0	0	0	0	0	0	0	0	0	0	0	0	0	0	0	0	0	0	0	0	0	0	0	0	0
FOXP4	0	0	0	0	0	0	0.0725052	0	0.0375432	0	0	0	0.151257	0	0.0393037	0.0671839	0	0.0189388	0	0.0266971	0	0.0495309	0.0209867	0.0129693	0	0	0	0	0	0	0.049865	0.0338583	0.0556067	0	0	0.0300997	0.0718124	0	0	0.0677619	0.0167931	0	0	0	0	0.0346164	0.0232127	0.190066
MDFI	0	0	0	0	0	0	0	0	0	0	0	0	0	0	0	0	0	0	0	0	0	0	0	0	0	0	0	0	0	0	0	0	0	0	0	0	0	0	0	0	0	0	0	0	0	0	0.000141848	0.0224879
TFEB	0	0.0580284	0	0	0	0	0.0925277	0.160002	0.0818649	0	0	0.178707	0.0522493	0.207014	0.0538327	0	0	0.125958	0	0.0522165	0.14199	0.0451065	0.103065	0.0278176	0	0	0	0	0	0	0.240359	0.117254	0.0991568	0	0	0.0571389	0.143699	0	0	0	0.0421164	0	0	0	0	0.130762	0.084439	0.180563
PGC	0	0	0	0	0	0	0	0	0	0	0	0	0	0	0.00280562	0	0	0	0	0	0	0.00686675	0	0	0	0	0	0	0	0	0.0152972	0	0	0	0	0.0106565	0	0	0	0	0	0	0	0	0	0.00337452	0.00142092	0.0439112
FRS3	0	0.11822	0	0	0.157047	0	0.0420322	0	0.153721	0	0	0	0.0494899	0.0980855	0.111652	0.0452136	0	0.0317236	0	0.0460685	0	0.111885	0.0583406	0.0384685	0	0	0	0	0	0	0.126504	0.205084	0.150481	0	0	0.037362	0.116769	0	0	0.0576748	0.112917	0	0	0	0	0.0629101	0.0734933	0.0561079
AL365205.1	0	0	0	0	0	0	0	0	0.0156458	0	0	0	0	0	0.00311216	0.0267572	0	0.0184886	0	0	0	0.0202244	0	0.0240262	0	0	0	0	0	0	0	0	0.0181913	0	0	0.0104976	0	0	0	0	0.00585964	0	0	0	0	0.020012	0.00356203	0.0805333
USP49	0	0.657394	0	0	0.996519	0	0.192701	0.324018	0.482243	0	0	0.452156	0.350958	0.324369	0.444616	0.191807	0	0.354655	0	0.409393	0.63242	0.613756	0.501409	0.332012	0	0	0	0	0	0	0.590789	0.286378	0.532559	0	0	0.441157	0.308253	0	0	0.256265	0.324486	0	0	0	0	0.632415	0.298426	0.416806
MED20	0	0	0	0	0.157047	0	0.0603183	0	0.030721	0	0	0	0	0	0.0256955	0	0	0.0253911	0	0	0.0885338	0.0184221	0.0317914	0.0494621	0	0	0	0	0	0	0	0.0398349	0.0313977	0	0	0.0202605	0.0254526	0	0	0.139971	0.0181456	0	0	0	0	0.0421396	0.0226567	0.031318
BYSL	0	0	0	0	0	0	0	0	0.0107442	0	0	0	0.0520441	0.0845334	0.0133534	0	0	0	0	0	0	0.0197834	0	0	0	0	0	0	0	0	0	0	0	0	0	0.00628842	0.0694245	0	0	0	0.0183509	0	0	0	0	0.00845666	0.00942723	0.0127737
CCND3	0	0.548774	0	0	0.305804	0	0.852141	0.272268	0.410048	0	0	0.539659	0.614803	0.0845334	0.373337	0.117217	0	0.190119	0	0.168214	0.489295	0.569829	0.590779	0.325851	0	0	0	0	0	0	0.738907	0.414726	0.542872	0	0	0.524046	0.578808	0	0	0.441892	0.431782	0	0	0	0	0.203382	0.252907	0.672085
TAF8	0	0.155532	0	0	0.157047	0	0.155092	0.0933869	0.111681	0	0	0.164883	0.029309	0.207014	0.108238	0.119655	0	0.0782222	0	0.0532527	0	0.0987387	0.0505407	0.0669656	0	0	0	0	0	0	0.204244	0.0499233	0.143113	0	0	0.0735838	0.136677	0	0	0.0576748	0.0675567	0	0	0	0	0.0968323	0.0791129	0.0509808
C6orf132	0	0	0	0	0	0	0	0	0.0146517	0	0	0	0	0	0.0041791	0	0	0	0	0	0	0.00563574	0	0	0	0	0	0	0	0	0	0	0.00813323	0	0	0	0	0	0	0	0.00200263	0	0	0	0	0.0154994	0.00478058	0.044067
GUCA1A	0	0	0	0	0	0	0.0293634	0	0.00224888	0	0	0	0	0	0.00174903	0	0	0.00806657	0	0	0	0	0	0	0	0	0	0	0	0	0	0	0	0	0	0	0	0	0	0	0.00113598	0	0	0	0	0	0.00352827	0.00414337
GUCA1B	0	0	0	0	0	0	0	0	0.036818	0	0	0.0246993	0	0.0845334	0.0178116	0.112276	0	0.0352376	0	0.01954	0	0.0754932	0	0	0	0	0	0	0	0	0	0.0338583	0.00492902	0	0	0.030345	0.0335823	0	0	0	0.0115076	0	0	0	0	0.0172864	0.0192742	0.0742045
MRPS10	0	0	0	0	0	0	0.134595	0.182279	0.0485628	0	0	0	0	0.243459	0.0653087	0.0262615	0	0.0625547	0	0.0842044	0	0.0122517	0	0.0644622	0	0	0	0	0	0	0.12902	0.0444748	0.0529364	0	0	0.0812535	0.0131033	0	0	0.0752224	0.0316133	0	0	0	0	0.0611131	0.0359107	0.0666772
TRERF1	0	0.684261	0	0	0.404783	0	0.62329	0.661879	0.936508	0	0	1.03248	1.00345	0.660183	0.98256	0.700107	0	0.832334	0	0.877946	0.762082	0.784937	0.930223	0.931976	0	0	0	0	0	0	1.06702	0.847403	0.833943	0	0	1.1021	1.20921	0	0	1.20308	0.656752	0	0	0	0	0.866868	0.915724	1.72176
UBR2	0	1.01461	0	0	1.06122	0	1.01679	0.903724	0.888495	0	0	0.914289	0.93721	0.793112	0.705002	0.990711	0	0.688648	0	0.688442	0.750356	0.868153	0.787062	0.770932	0	0	0	0	0	0	1.02008	0.812665	1.02459	0	0	0.845635	1.03425	0	0	0.718052	0.664556	0	0	0	0	0.936895	0.640935	1.28747
PRPH2	0	0	0	0	0	0	0	0	0.0578103	0	0	0.076601	0	0.201888	0.0197564	0.1371	0	0.0158947	0	0.0514792	0	0.0374812	0	0.0659113	0	0	0	0	0	0	0.0247095	0	0.0248062	0	0	0.0232474	0	0	0	0	0.0154879	0	0	0	0	0.0220646	0.0250851	0.0650937
TBCC	0	0.11822	0	0	0	0	0.0659024	0	0.0465907	0	0	0.0246993	0.102267	0	0.0245751	0	0	0	0	0.0668095	0	0.0282292	0	0.00510927	0	0	0	0	0	0	0.0686315	0.101662	0.0789123	0	0	0.0291656	0	0	0	0.104392	0.0204998	0	0	0	0	0.0365471	0.00642977	0.0286132
BICRAL	0	1.26856	0	0	1.29598	0	0.657753	1.04443	0.977751	0	0	1.11613	0.919339	0.780839	1.09069	0.662721	0	1.01443	0	0.845742	0.723526	1.0971	0.805124	0.718055	0	0	0	0	0	0	0.907633	0.504476	0.98172	0	0	1.07942	1.01855	0	0	0.77717	0.786881	0	0	0	0	0.851789	0.745903	0.635006
RPL7L1	0	0	0	0	0	0	0.181206	0.18729	0.327312	0	0	0.150605	0.181626	0.348335	0.261951	0.176241	0	0.162941	0	0.0822511	0	0.197798	0.168091	0.332405	0	0	0	0	0	0	0.258677	0.337133	0.230348	0	0	0.172457	0.161113	0	0	0.0752224	0.128389	0	0	0	0	0.255755	0.148123	0.18486
C6orf226	0	0.125495	0	0	0	0	0	0	0.0201678	0	0	0	0	0	0.0115689	0	0	0	0	0.0119441	0	0.0138562	0	0	0	0	0	0	0	0	0.0126195	0.00770041	0.0182539	0	0	0.00861737	0.0694245	0	0	0.0677619	0.015108	0	0	0	0	0.0429935	0.00928116	0.022344
PTCRA	0	0	0	0	0	0	0	0	0.00232185	0	0	0	0	0.0671643	0	0	0	0	0	0	0	0	0	0	0	0	0	0	0	0	0	0	0	0	0	0	0	0	0	0	0	0	0	0	0	0	0.000856442	0.00809855
CNPY3	0	0	0	0	0	0	0.091041	0.0719316	0.080922	0	0	0	0.0783031	0	0.0442295	0.0364809	0	0.0604531	0	0.0276997	0	0.0586487	0	0.0544352	0	0	0	0	0	0	0.10464	0.159753	0.0826449	0	0	0.0686267	0	0	0	0.0576748	0.0278033	0	0	0	0	0.0407587	0.0317955	0.0321725
GNMT	0	0.11822	0	0	0.157047	0	0	0	0.00655393	0	0	0.0546731	0	0.207014	0.0235758	0	0	0	0	0.0173828	0	0.00427191	0	0	0	0	0	0	0	0	0	0	0.0214424	0	0	0.0216591	0	0	0	0	0	0	0	0	0	0.00315846	0.00779084	0.00303171
PEX6	0	0.429946	0	0	0.60729	0	0.304351	0.103488	0.461755	0	0	0.076601	0.318037	0.261123	0.209783	0.430559	0	0.107325	0	0.341484	0.578204	0.29941	0.1655	0.165407	0	0	0	0	0	0	0.189552	0.39156	0.357396	0	0	0.287003	0.444269	0	0	0.183225	0.218863	0	0	0	0	0.312772	0.353388	0.343151
PPP2R5D	0	0	0	0	0.381678	0	0.210117	0.171711	0.167229	0	0	0.205862	0.104578	0.117355	0.195034	0	0	0.125166	0	0.210052	0.123022	0.127656	0.22216	0.128037	0	0	0	0	0	0	0.182717	0.189795	0.20562	0	0	0.153767	0.0573027	0	0	0.176854	0.103558	0	0	0	0	0.15534	0.115773	0.117566
MEA1	0	0	0	0	0	0	0.0364068	0.0933869	0.0304769	0	0	0	0.0500174	0.0845334	0.0183291	0.0364809	0	0.00855163	0	0.0237448	0	0.0332151	0.0583109	0.1142	0	0	0	0	0	0	0	0.0450565	0.0525476	0	0	0.0152004	0.047641	0	0	0.0752224	0.0219338	0	0	0	0	0.0132882	0.021483	0.0316846
KLHDC3	0	0.311212	0	0	0.535358	0	0.622272	0.28282	0.334274	0	0	0.150259	0.305461	0.309018	0.352372	0.0941313	0	0.169248	0	0.332557	0.236051	0.357856	0.152983	0.222052	0	0	0	0	0	0	0.300602	0.373908	0.301417	0	0	0.163054	0.15419	0	0	0	0.252314	0	0	0	0	0.405928	0.316956	0.29426
RRP36	0	0.068673	0	0	0.157047	0	0.107561	0	0.148536	0	0	0.158884	0.0793264	0.158926	0.155451	0.102687	0	0.093249	0	0.218942	0.190114	0.157032	0.0817762	0.105231	0	0	0	0	0	0	0.165633	0.0948407	0.151255	0	0	0.148101	0.28034	0	0	0.245663	0.106123	0	0	0	0	0.155195	0.138296	0.233611
CUL7	0	0.0828291	0	0	0.213558	0	0.0849578	0.0979523	0.0857664	0	0	0	0	0.370619	0.0962271	0.0364809	0	0.07615	0	0.0769833	0.178756	0.0469111	0	0.114198	0	0	0	0	0	0	0.0413145	0.0692675	0.0664268	0	0	0.12416	0.0794911	0	0	0	0.0500201	0	0	0	0	0.0657367	0.0946843	0.0396842
KLC4	0	0.522981	0	0	0.252757	0	0.224945	0.17542	0.281249	0	0	0.0246993	0.232687	0.495835	0.267027	0.328174	0	0.3264	0	0.210584	0.0888354	0.296292	0.239259	0.223487	0	0	0	0	0	0	0.277201	0.30929	0.231064	0	0	0.227186	0.237146	0	0	0.125437	0.202292	0	0	0	0	0.227994	0.273746	0.526449
MRPL2	0	0	0	0	0.157047	0	0.181246	0	0.0846164	0	0	0	0	0.0671643	0.0746039	0.070415	0	0.0173564	0	0.0867708	0.139207	0.0907861	0.054748	0.0510435	0	0	0	0	0	0	0.0229916	0	0.0556631	0	0	0.0715435	0.0488464	0	0	0	0.0590422	0	0	0	0	0.0488932	0.0661985	0.0322167
PTK7	0	0.0248007	0	0	0	0	0.0779328	0.353037	0.0614728	0	0	0.0246993	0	0	0.0846367	0.0262615	0	0.0883628	0	0.075973	0.0641224	0.0570831	0.0459871	0.0983498	0	0	0	0	0	0	0.0451305	0.0404601	0.0883693	0	0	0.0554562	0.0254526	0	0	0	0.0151332	0	0	0	0	0.0955389	0.0899015	0.707986
SRF	0	0.068673	0	0	0	0	0.0434408	0.171711	0.0901253	0	0	0.149109	0.0551461	0	0.0689095	0.0500328	0	0.102722	0	0.0930924	0	0.102276	0.0702735	0.102526	0	0	0	0	0	0	0.0279167	0.113499	0.0464555	0	0	0.0842081	0.106102	0	0	0.125254	0.0509019	0	0	0	0	0.084862	0.0523822	0.0812237
CUL9	0	0.503215	0	0	0.850828	0	0.260883	0.37319	0.3999	0	0	0.196817	0	0.448867	0.419331	0.597396	0	0.357222	0	0.372409	0.243958	0.394514	0.170154	0.442364	0	0	0	0	0	0	0.41952	0.590035	0.441251	0	0	0.261344	0.338748	0	0	0.200659	0.382221	0	0	0	0	0.18389	0.454268	0.28736
DNPH1	0	0	0	0	0.213558	0	0.0349859	0.096621	0.0470638	0	0	0	0	0.0671643	0.0198356	0	0	0.0210304	0	0.0379866	0.0506735	0.0576841	0	0.0207759	0	0	0	0	0	0	0	0	0.0214597	0	0	0.0121865	0	0	0	0.171516	0.0471382	0	0	0	0	0.0338988	0.0235008	0.015236
TTBK1	0	0.478344	0	0	0.128921	0	0.478591	0.548376	0.279822	0	0	0.264119	0.318202	0.456797	0.343997	0.422217	0	0.194275	0	0.258437	0.220023	0.288655	0.0882779	0.343275	0	0	0	0	0	0	0.332473	0.368466	0.32792	0	0	0.276005	0.354549	0	0	0.718855	0.213853	0	0	0	0	0.329322	0.414222	0.215709
SLC22A7	0	0.0248007	0	0	0	0	0.140858	0	0.005699	0	0	0	0	0	0.0129637	0	0	0	0	0.013387	0	0.00437265	0.0852468	0	0	0	0	0	0	0	0	0	0.00322286	0	0	0.0149235	0.0131033	0	0	0	0.00957948	0	0	0	0	0.0153526	0.0139063	0.0784048
CRIP3	0	0	0	0	0	0	0	0	0.0505228	0	0	0	0	0	0.0236139	0	0	0	0	0.0308075	0	0.0301546	0	0.0328183	0	0	0	0	0	0	0.0152972	0.0730081	0.033885	0	0	0	0	0	0	0	0.0144212	0	0	0	0	0.0273018	0.0201932	0.0388415
ZNF318	0	0.278439	0	0	0	0	0.454849	0.221861	0.428246	0	0	0.736416	0.414709	0.482369	0.314985	0.101291	0	0.329755	0	0.332431	0.178532	0.405203	0.190758	0.312141	0	0	0	0	0	0	0.42549	0.288158	0.452316	0	0	0.378861	0.326016	0	0	0.181374	0.260229	0	0	0	0	0.355676	0.263127	0.328887
ABCC10	0	0.228088	0	0	0	0	0.128696	0	0.253931	0	0	0.213699	0.409212	0.494508	0.29736	0.108296	0	0.156448	0	0.148448	0.0999277	0.298587	0.0459871	0.188499	0	0	0	0	0	0	0.333888	0.0471393	0.237466	0	0	0.182939	0.0241714	0	0	0	0.225247	0	0	0	0	0.154925	0.302082	0.122696
DLK2	0	0	0	0	0	0	0.0614545	0	0.0976886	0	0	0.0460227	0.104578	0.158926	0.0464367	0.0807212	0	0.0393325	0	0.0730318	0	0.020661	0	0.0395283	0	0	0	0	0	0	0.0142539	0.0354716	0.0508523	0	0	0.0212894	0.0918404	0	0	0	0.0405058	0	0	0	0	0.0794964	0.0736247	0.0249618
TJAP1	0	0.125232	0	0	0.462851	0	0.187576	0.18729	0.138373	0	0	0.151881	0.159439	0.16525	0.135828	0.0791478	0	0.03302	0	0.0877478	0.0555096	0.115693	0.136924	0.107139	0	0	0	0	0	0	0.25893	0.127333	0.159142	0	0	0.138381	0	0	0	0	0.0688277	0	0	0	0	0.118304	0.117274	0.133405
LRRC73	0	0	0	0	0	0	0.0293634	0.0979523	0.0826602	0	0	0	0.0947639	0.291547	0.0605441	0.0815163	0	0.0344118	0	0	0	0.0143329	0.0209867	0.0533226	0	0	0	0	0	0	0.138713	0.07312	0.0293569	0	0	0.0403075	0	0	0	0.216302	0.0247262	0	0	0	0	0.0478446	0.0494502	0.0488676
POLR1C	0	0.445768	0	0	0	0	0.175844	0.0719316	0.142922	0	0	0	0.102267	0.310623	0.0873291	0.0275523	0	0.130994	0	0.054689	0	0.142267	0.0418943	0.0468397	0	0	0	0	0	0	0.0911014	0.0957328	0.0796348	0	0	0.0429159	0.174985	0	0	0	0.0901099	0	0	0	0	0.149734	0.0810278	1.44133
YIPF3	0	0.0894022	0	0	0	0	0.10657	0.122189	0.117964	0	0	0	0.102061	0.143768	0.110733	0.0530187	0	0.0683658	0	0.0712713	0.0506735	0.0588185	0.0653282	0.0617605	0	0	0	0	0	0	0.0260173	0.071117	0.117236	0	0	0.0389203	0	0	0	0	0.058234	0	0	0	0	0.124945	0.0573935	0.0790854
XPO5	0	0.147438	0	0	0.327025	0	0.16338	0.51544	0.369885	0	0	0.356638	0.471831	0.532032	0.373099	0.530768	0	0.438232	0	0.310166	0.17053	0.350002	0.264557	0.315336	0	0	0	0	0	0	0.400349	0.215759	0.375801	0	0	0.406556	0.337435	0	0	0.165026	0.240598	0	0	0	0	0.393992	0.258802	0.198888
POLH	0	0.234448	0	0	0	0	0.0625139	0.0633809	0.205341	0	0	0.076601	0.133478	0.666431	0.143335	0.178127	0	0.103739	0	0.113278	0.20333	0.200001	0.169039	0.159374	0	0	0	0	0	0	0.0611122	0.273376	0.0883243	0	0	0.167451	0.141115	0	0	0.125254	0.119448	0	0	0	0	0.170666	0.119276	0.218426
GTPBP2	0	0	0	0	0	0	0.123404	0	0.117166	0	0	0.0246993	0.10967	0.0845334	0.115175	0.0692489	0	0.0811677	0	0.110763	0.221877	0.0861595	0	0.0460906	0	0	0	0	0	0	0.0814402	0.116461	0.0746406	0	0	0.0564083	0.0318501	0	0	0	0.0657797	0	0	0	0	0.084865	0.0920886	0.261085
MAD2L1BP	0	0.0934737	0	0	0	0	0.0420322	0.122189	0.0322164	0	0	0	0	0	0.0292339	0	0	0.0220648	0	0	0	0.0123773	0	0.0621917	0	0	0	0	0	0	0.033986	0.0365284	0.0687385	0	0	0.0109059	0	0	0	0	0.027786	0	0	0	0	0.0252717	0.0182489	0.0461057
RSPH9	0	0	0	0	0	0	0	0.219439	0.086025	0	0	0.076601	0.0525342	0	0.0643324	0	0	0.0271268	0	0.071462	0.0819587	0.0790707	0.0209867	0.0576366	0	0	0	0	0	0	0.120394	0	0.0234848	0	0	0.0600254	0	0	0	0	0.0720045	0	0	0	0	0.0647096	0.103454	0.105535
MRPS18A	0	0	0	0	0.321322	0	0.153583	0	0.0767065	0	0	0	0.0793264	0	0.0666092	0	0	0.0489637	0	0.0217648	0	0.0621838	0	0.0358319	0	0	0	0	0	0	0.0387614	0.0459227	0.0551275	0	0	0.0434779	0.0913165	0	0	0	0.0280669	0	0	0	0	0.0492457	0.0314936	0.0270238
VEGFA	0	0.293811	0	0	0	0	0.165526	0.0979523	0.14966	0	0	0.142882	0.216992	0	0.126118	0	0	0.0954214	0	0.118623	0.261297	0.0932839	0.0653282	0.103512	0	0	0	0	0	0	0.178309	0.154076	0.0775985	0	0	0.141668	0.0429182	0	0	0.194402	0.0742191	0	0	0	0	0.382442	0.0840016	0.21844
C6orf223	0	0	0	0	0	0	0	0	0	0	0	0	0	0	0	0	0	0	0	0	0	0	0	0	0	0	0	0	0	0	0	0	0	0	0	0	0	0	0	0	0.00100466	0	0	0	0	0	0	0
MRPL14	0	0.0580284	0	0	0.381678	0	0.0158832	0	0.0654015	0	0	0.0876042	0.111728	0	0.0422743	0.194332	0	0.0549298	0	0.0812327	0	0.095903	0.15489	0.114148	0	0	0	0	0	0	0	0.0349265	0.0249363	0	0	0.0441074	0.0187468	0	0	0	0.015452	0	0	0	0	0.0678573	0.0412764	0.0517368
TMEM63B	0	0.254334	0	0	0.574079	0	0.524054	0.46703	0.428742	0	0	0.265463	0.517368	0.605559	0.394244	0.31685	0	0.455677	0	0.566803	0.27566	0.30334	0.298462	0.255635	0	0	0	0	0	0	0.615197	0.620615	0.369993	0	0	0.388822	0.447331	0	0	0.283194	0.313498	0	0	0	0	0.563995	0.434011	0.310899
CAPN11	0	0.0580284	0	0	0	0	0	0	0.00397757	0	0	0	0	0	0.0096084	0	0	0	0	0.0205423	0	0.0143301	0	0.00510927	0	0	0	0	0	0	0	0	0.0028215	0	0	0.0150282	0	0	0	0	0	0	0	0	0	0.0110101	0.0149742	0.133245
SLC29A1	0	0.122306	0	0	0	0	0.244453	0.252963	0.210067	0	0	0.183584	0.222484	0.22609	0.173043	0.104707	0	0.239276	0	0.229378	0.324175	0.149415	0.0946724	0.0246832	0	0	0	0	0	0	0.216267	0.181235	0.215969	0	0	0.0925212	0.298095	0	0	0	0.106336	0	0	0	0	0.0995336	0.111482	0.17353
HSP90AB1	0	0.963581	0	0	0.85668	0	2.15628	1.36697	0.95437	0	0	0.774212	1.23141	1.1201	0.785648	0.752049	0	0.671433	0	0.904482	1.34239	0.964447	0.772823	0.858533	0	0	0	0	0	0	1.18972	1.63587	1.26876	0	0	0.553354	1.00115	0	0	1.20734	0.517493	0	0	0	0	0.934323	0.665825	1.48995
SLC35B2	0	0	0	0	0	0	0.117225	0.0633809	0.0258633	0	0	0	0	0.0845334	0.0295917	0	0	0.0326121	0	0	0.259072	0.00829101	0.107847	0.0189235	0	0	0	0	0	0	0.0771881	0	0.043891	0	0	0.0124774	0	0	0	0	0.00745527	0	0	0	0	0.0324546	0.0191031	0.013063
NFKBIE	0	0	0	0	0	0	0	0	0.00734871	0	0	0	0.0551461	0	0.0263879	0.140725	0	0	0	0.0184461	0	0	0	0.0264162	0	0	0	0	0	0	0.0174254	0	0.00648484	0	0	0.0121054	0	0	0	0	0.0201343	0	0	0	0	0.0165222	0.0189409	0.0147834
TMEM151B	0	0	0	0	0	0	0	0	0.0289815	0	0	0	0	0	0.0166432	0.0262615	0	0	0	0	0.0506735	0.0194916	0	0.0494077	0	0	0	0	0	0	0	0	0.00475	0	0	0.0150892	0.0775854	0	0	0	0.00364756	0	0	0	0	0.0164829	0.0328468	0.0257528
AL353588.1	0	0.072703	0	0	0	0	0.0293634	0	0.0186568	0	0	0.076601	0	0.0980855	0.0240086	0	0	0.0267208	0	0.0192023	0.0819587	0.0528273	0	0	0	0	0	0	0	0	0.0428407	0	0.0180593	0	0	0.026211	0.0131033	0	0	0	0.0128748	0	0	0	0	0.0584787	0.0172473	0.121617
TCTE1	0	0	0	0	0	0	0.0364068	0.147508	0.0516668	0	0	0.0641876	0.0596842	0.0845334	0.0135558	0.0627424	0	0	0	0.0550197	0	0.0254098	0	0.0427567	0	0	0	0	0	0	0.0993164	0	0.0290341	0	0	0.0271387	0.0374977	0	0	0	0.0211964	0	0	0	0	0.0403169	0.0246409	0.0424481
AARS2	0	0.072703	0	0	0	0	0.0982375	0	0.0901465	0	0	0.0642771	0.111934	0	0.0785275	0.121614	0	0.0941923	0	0.049065	0.0830936	0.0498078	0	0.0955311	0	0	0	0	0	0	0.0316792	0.155842	0.0291952	0	0	0.0584892	0.0254526	0	0	0	0.0640363	0	0	0	0	0.0450127	0.0973849	0.0239341
CDC5L	0	0.146003	0	0	0	0	0.205542	0.375605	0.244896	0	0	0.322278	0.509019	0.201888	0.225507	0.251981	0	0.0879418	0	0.353523	0.0819587	0.318564	0.123052	0.411442	0	0	0	0	0	0	0.109027	0.299429	0.198411	0	0	0.283661	0.28611	0	0	0.328743	0.215911	0	0	0	0	0.310747	0.259576	0.236452
SUPT3H	0	1.24401	0	0	1.3167	0	0.756745	1.19592	1.27801	0	0	1.18332	1.24161	1.82255	1.19814	1.31652	0	1.18455	0	1.13214	1.19233	1.20172	1.36171	0.988814	0	0	0	0	0	0	1.48747	0.8875	1.2521	0	0	1.29796	1.32161	0	0	1.31669	0.898384	0	0	0	0	1.26864	0.864851	1.07241
RUNX2	0	0.0727334	0	0	0	0	0.0793978	0.18557	0.0936803	0	0	0	0	0.158926	0.0577188	0.113082	0	0.0183334	0	0.0696485	0	0.101116	0.0653282	0.0546098	0	0	0	0	0	0	0.0956303	0.0525278	0.0433647	0	0	0.0500304	0.10597	0	0	0	0.0412247	0	0	0	0	0.0655586	0.0558919	0.0616693
CLIC5	0	0.340074	0	0	0	0	0.053081	0.0719316	0.0794493	0	0	0.11895	0.161999	0	0.10711	0.10541	0	0.0608489	0	0.0801768	0.10513	0.255771	0.0377371	0.195894	0	0	0	0	0	0	0.236956	0.0880497	0.247432	0	0	0.127998	0.215457	0	0	0.199013	0.0666644	0	0	0	0	0.174492	0.0928953	0.207175
ENPP4	0	0.272948	0	0	0	0	0.257738	0	0.115359	0	0	0.0662808	0.0813531	0.158926	0.0842883	0.0822768	0	0.0692647	0	0.118641	0.0557339	0.0765169	0.173592	0.140503	0	0	0	0	0	0	0.205423	0.232433	0.116981	0	0	0.0992654	0.0772331	0	0	0	0.0901209	0	0	0	0	0.190418	0.0740713	0.0919497
ENPP5	0	0.141376	0	0	0.321322	0	0.119363	0.0633809	0.207628	0	0	0.27228	0.148028	0	0.108666	0.153632	0	0.0893684	0	0.131166	0.133767	0.0964815	0.062881	0.10638	0	0	0	0	0	0	0.153757	0.0777881	0.0860803	0	0	0.138993	0.0846822	0	0	0.214689	0.0929879	0	0	0	0	0.159898	0.0568683	0.12675
RCAN2	0	1.06192	0	0	1.31714	0	0.882805	1.39053	1.21776	0	0	1.34384	1.28474	1.1972	1.3542	0.765321	0	1.14445	0	1.22364	1.02903	1.14636	1.81366	1.23056	0	0	0	0	0	0	1.30831	1.053	1.27342	0	0	1.56461	1.20261	0	0	1.21723	0.989749	0	0	0	0	1.26767	1.10571	0.970223
CYP39A1	0	0	0	0	0	0	0.336487	0	0.0250261	0	0	0	0	0	0.00580618	0	0	0	0	0.014753	0	0.0123042	0.0792976	0	0	0	0	0	0	0	0.0690372	0.0646437	0.0227433	0	0	0.0050801	0.0873482	0	0	0	0.00952577	0	0	0	0	0.0151068	0.0232074	0.39286
SLC25A27	0	0.234	0	0	0.381678	0	0.263002	0.40758	0.374913	0	0	0.232963	0.520131	0.496389	0.298459	0.357748	0	0.314725	0	0.326772	0.581376	0.328394	0.143202	0.338015	0	0	0	0	0	0	0.447116	0.391704	0.44563	0	0	0.398404	0.238588	0	0	0.413889	0.281132	0	0	0	0	0.382954	0.304568	0.457389
TDRD6	0	0.178024	0	0	0	0	0.0308048	0.168553	0.0775089	0	0	0.0662808	0.287738	0	0.102754	0.0433906	0	0	0	0.0660902	0.0888354	0.0475732	0.0209867	0.207783	0	0	0	0	0	0	0.0799417	0.189344	0.0685626	0	0	0.0946378	0.0436508	0	0	0	0.0705128	0	0	0	0	0.111035	0.0392192	0.141153
PLA2G7	0	0.0454861	0	0	0	0	0.0611695	0	0.0618383	0	0	0.0246993	0.029309	0	0.0643828	0	0	0.0273976	0	0	0	0.070776	0.143558	0.0434417	0	0	0	0	0	0	0.0152972	0	0.0317323	0	0	0.0568737	0	0	0	0	0.0424233	0	0	0	0	0.060499	0.0485617	0.0161393
ANKRD66	0	0	0	0	0	0	0	0	0.00120228	0	0	0	0	0	0	0	0	0	0	0	0	0	0	0	0	0	0	0	0	0	0	0	0	0	0	0	0	0	0	0	0	0	0	0	0	0	0.001259	0
MEP1A	0	0	0	0	0	0	0	0	0.00228747	0	0	0	0	0	0	0.0339342	0	0	0	0	0	0	0	0	0	0	0	0	0	0	0	0	0.00322286	0	0	0	0	0	0	0	0	0	0	0	0	0	0.00229807	0.00636606
ADGRF5	0	0	0	0	0.439301	0	0.0373656	0.19412	0.10668	0	0	0.122624	0.132569	0.117355	0.124031	0.167039	0	0.191307	0	0.226195	0.239769	0.187519	0.0965278	0.0772409	0	0	0	0	0	0	0.156861	0.103529	0.185953	0	0	0.0636433	0.145683	0	0	0.0576748	0.109288	0	0	0	0	0.285817	0.0883483	0.071613
ADGRF1	0	0	0	0	0	0	0	0	0	0	0	0	0	0	0	0	0	0	0	0	0	0	0	0	0	0	0	0	0	0	0	0	0	0	0	0.00638597	0.047641	0	0	0	0	0	0	0	0	0	0.00075486	0.00572727
TNFRSF21	0	0.408193	0	0	0.574079	0	0.207123	0.190008	0.303048	0	0	0.32673	0.133478	0.0980855	0.249153	0.329155	0	0.307884	0	0.321497	0.119856	0.26663	0.292793	0.138432	0	0	0	0	0	0	0.290376	0.341089	0.297205	0	0	0.296375	0.130985	0	0	0.234993	0.212112	0	0	0	0	0.218693	0.230312	0.161049
CD2AP	0	0.266368	0	0	0.462851	0	0.192375	0.409698	0.321432	0	0	0.325999	0.475577	0.526391	0.326938	0.286148	0	0.256183	0	0.214751	0.144075	0.413371	0.256303	0.107809	0	0	0	0	0	0	0.246831	0.128918	0.30926	0	0	0.337689	0.221193	0	0	0	0.186983	0	0	0	0	0.367142	0.204209	0.154827
ADGRF2	0	0	0	0	0	0	0	0	0	0	0	0	0	0	0	0	0	0	0	0	0	0	0	0	0	0	0	0	0	0	0	0	0	0	0	0	0	0	0	0	0	0	0	0	0	0	0	0.00512019
ADGRF4	0	0	0	0	0	0	0	0	0.00108866	0	0	0	0	0	0.00222816	0	0	0	0	0	0	0	0	0	0	0	0	0	0	0	0	0	0	0	0	0	0	0	0	0	0.00240154	0	0	0	0	0	0.0017786	0.00105483
OPN5	0	0	0	0	0	0	0	0	0.00970809	0	0	0	0	0	0	0	0	0	0	0	0	0	0	0	0	0	0	0	0	0	0	0	0	0	0	0.00546004	0	0	0	0	0.00116499	0	0	0	0	0.00224661	0	0.00859838
PTCHD4	0	1.09828	0	0	0.53488	0	0.18734	1.01564	0.664599	0	0	0.78507	0.616029	0.0671643	0.708386	0.369585	0	0.345561	0	0.613838	0.239135	0.880756	0.677713	0.273252	0	0	0	0	0	0	0.710968	0.22079	0.583329	0	0	0.640095	0.766997	0	0	0.842317	0.25993	0	0	0	0	0.444126	0.229371	0.133422
CENPQ	0	0	0	0	0	0	0	0	0.0243233	0	0	0.076601	0	0.0845334	0.0362779	0	0	0	0	0.0133727	0.118894	0.0121637	0	0.0345366	0	0	0	0	0	0	0.093453	0.0400567	0.0239522	0	0	0.0381439	0.0542178	0	0	0	0.0129116	0	0	0	0	0.0245814	0.0291707	0.0161969
GLYATL3	0	0	0	0	0	0	0	0	0.00546102	0	0	0	0	0.0980855	0.00578382	0	0	0	0	0	0	0.00225982	0	0	0	0	0	0	0	0	0	0	0	0	0	0	0	0	0	0	0.00164553	0	0	0	0	0	0.0013198	0.00654801
C6orf141	0	0	0	0	0	0	0	0	0	0	0	0	0	0	0	0	0	0.0271268	0	0.0617314	0	0	0	0	0	0	0	0	0	0	0	0	0	0	0	0	0	0	0	0	0	0	0	0	0	0	0.0389177	0.00294346
RHAG	0	0	0	0	0	0	0.0491086	0	0.00124859	0	0	0	0.0520441	0	0	0	0	0	0	0	0	0	0	0	0	0	0	0	0	0	0	0	0	0	0	0	0	0	0	0	0	0	0	0	0	0	0.00207645	0.00478081
CRISP2	0	0	0	0	0	0	0	0	0	0	0	0	0	0	0	0	0	0	0	0	0	0	0	0	0	0	0	0	0	0	0	0	0	0	0	0.00229329	0	0	0	0	0	0	0	0	0	0	0	0
CRISP1	0	0	0	0	0	0	0	0	0.00175338	0	0	0	0	0	0.00338402	0	0	0	0	0	0	0	0	0	0	0	0	0	0	0	0	0	0	0	0	0.00288415	0	0	0	0	0	0	0	0	0	0.00830627	0.00416722	0.000759313
TFAP2D	0	0	0	0	0	0	0	0	0	0	0	0	0	0	0.0059409	0	0	0	0	0	0	0.00515258	0	0	0	0	0	0	0	0	0	0	0.00668828	0	0	0.00690917	0	0	0	0	0	0	0	0	0	0.00243693	0.00101371	0.000771622
PKHD1	0	0	0	0	0	0	0	0	0.010384	0	0	0	0.029309	0.117355	0.0196012	0.0708781	0	0.0348226	0	0.0264992	0	0.00708105	0.0583406	0.0745995	0	0	0	0	0	0	0.0455709	0.0487498	0.00492902	0	0	0.0302537	0.0697146	0	0	0	0.0306469	0	0	0	0	0.0226145	0.0227551	0.0221454
IL17F	0	0	0	0	0	0	0	0	0	0	0	0	0	0	0	0	0	0	0	0	0	0	0	0	0	0	0	0	0	0	0	0	0	0	0	0.00378287	0	0	0	0	0	0	0	0	0	0	0	0.00391535
MCM3	0	0	0	0	0	0	0.0560551	0	0.0205581	0	0	0	0	0	0.0213963	0	0	0.0333565	0	0	0	0.0070407	0	0.0394156	0	0	0	0	0	0	0	0	0.0198198	0	0	0.0119178	0.1436	0	0	0	0.00589614	0	0	0	0	0.0246603	0.0171614	0.00897134
EFHC1	0	0.478185	0	0	0.157047	0	0.233424	0	0.283515	0	0	0.182003	0.0520441	0.243459	0.197069	0.239754	0	0.224279	0	0.154346	0.288147	0.320736	0.317923	0.134938	0	0	0	0	0	0	0.17527	0.294624	0.179136	0	0	0.241532	0.348404	0	0	0.0788327	0.143037	0	0	0	0	0.154992	0.138195	0.213473
TRAM2	0	0.0454861	0	0	0.434725	0	0.233708	0.201441	0.283897	0	0	0.179541	0.263003	0.190822	0.198296	0.433732	0	0.175146	0	0.16734	0.0641224	0.167409	0.0640862	0.101414	0	0	0	0	0	0	0.109712	0.0562704	0.150483	0	0	0.189489	0.0801397	0	0	0.0752224	0.130927	0	0	0	0	0.180733	0.197696	0.242555
TMEM14A	0	0.374498	0	0	0	0	0.270258	0.602078	0.260543	0	0	0.460101	0.620703	0.433559	0.236579	0.315681	0	0.265369	0	0.170339	0.460327	0.186215	0.344117	0.0855273	0	0	0	0	0	0	0.273409	0.259521	0.29036	0	0	0.168461	0.191737	0	0	0.104392	0.144329	0	0	0	0	0.186271	0.128253	0.152711
GSTA2	0	0	0	0	0	0	0	0	0	0	0	0	0	0	0	0	0	0	0	0	0	0	0	0	0	0	0	0	0	0	0	0	0	0	0	0	0	0	0	0	0	0	0	0	0	0	0.000311196	0.000966519
GSTA1	0	0	0	0	0	0	0	0	0	0	0	0	0	0	0	0	0	0	0	0	0	0	0	0	0	0	0	0	0	0	0	0.0291515	0	0	0	0	0	0	0	0	0	0	0	0	0	0	0	0
GSTA3	0	0	0	0	0	0	0	0	0	0	0	0	0	0	0.0012921	0	0	0	0	0	0	0	0	0	0	0	0	0	0	0	0	0	0	0	0	0	0	0	0	0	0	0	0	0	0	0	0.000299385	0.00233074
GSTA4	0	0.369517	0	0	0.734075	0	0.424091	0.366759	0.417476	0	0	0.294207	0.533524	0.0845334	0.340113	0.202298	0	0.286981	0	0.261768	0.209782	0.399301	0.435373	0.226463	0	0	0	0	0	0	0.591521	0.579398	0.464971	0	0	0.406274	0.290346	0	0	0.257569	0.233825	0	0	0	0	0.408434	0.213007	0.180218
ICK	0	0.292867	0	0	0	0	0.210606	0	0.106616	0	0	0.0246993	0.160713	0	0.077168	0.15161	0	0.0762751	0	0.0531193	0.178756	0.0920113	0.0966423	0.043261	0	0	0	0	0	0	0.0821499	0.033388	0.0825239	0	0	0.0874669	0.108051	0	0	0.0946206	0.0577292	0	0	0	0	0.061502	0.0635816	0.12504
FBXO9	0	0.364592	0	0	0.213558	0	0.196689	0.719868	0.357548	0	0	0.180006	0.311878	0.322532	0.285572	0.244858	0	0.226211	0	0.30592	0.246896	0.374687	0.472396	0.241234	0	0	0	0	0	0	0.56641	0.222242	0.412952	0	0	0.334859	0.40012	0	0	0.104392	0.219617	0	0	0	0	0.345059	0.254772	0.288696
GCM1	0	0	0	0	0	0	0	0	0	0	0	0	0	0	0	0	0	0	0	0	0	0	0	0	0	0	0	0	0	0	0	0	0.0028215	0	0	0.00473512	0	0	0	0	0.00722552	0	0	0	0	0.00340649	0.00245808	0.00974576
ELOVL5	0	0.184432	0	0	0.321322	0	0.356264	0.371821	0.221018	0	0	0.0793723	0.26337	0	0.237106	0.0822768	0	0.175939	0	0.283922	0.0641224	0.183418	0.157813	0.113341	0	0	0	0	0	0	0.282058	0.18563	0.178898	0	0	0.173977	0.11016	0	0	0.125254	0.133333	0	0	0	0	0.243987	0.150545	1.00415
GCLC	0	0.335741	0	0	0	0	0.221139	0.29562	0.178138	0	0	0.181184	0.298796	0	0.165811	0.168789	0	0.0862037	0	0.196526	0.118384	0.171317	0.22102	0.13778	0	0	0	0	0	0	0.186029	0.0814585	0.155717	0	0	0.184217	0.290912	0	0	0.323449	0.0895543	0	0	0	0	0.133995	0.118017	0.0653805
KLHL31	0	0	0	0	0	0	0	0	0.0024244	0	0	0	0	0	0.00436319	0	0	0	0	0.00674593	0	0	0	0	0	0	0	0	0	0	0.0846073	0	0	0	0	0.00229329	0	0	0	0	0.00491461	0	0	0	0	0.0038378	0.00158642	0.00334574
LRRC1	0	0.121258	0	0	0	0	0.136637	0.0633809	0.047945	0	0	0.113514	0	0	0.0587426	0.0267572	0	0.0626994	0	0.0714964	0	0.0133203	0.103319	0.0242401	0	0	0	0	0	0	0.11744	0.0759317	0.0603079	0	0	0.0810447	0.0441994	0	0	0.0788327	0.0345686	0	0	0	0	0.0593071	0.0463683	0.0876371
MLIP	0	1.39183	0	0	0.867634	0	1.22696	1.52102	1.34637	0	0	1.29557	1.34736	2.01504	1.27132	1.00039	0	1.10091	0	1.26873	1.64859	1.18906	0.861221	1.34472	0	0	0	0	0	0	0.761292	1.43719	1.24156	0	0	1.18706	0.647031	0	0	1.16682	1.14578	0	0	0	0	0.927642	1.167	0.648306
TINAG	0	0	0	0	0	0	0.0247911	0.123909	0.0108561	0	0	0	0	0	0.0390414	0	0	0.019908	0	0	0.0557339	0.0192868	0.0702735	0.130484	0	0	0	0	0	0	0.0362965	0.0475082	0.0256068	0	0	0.0280746	0.06196	0	0	0	0.0255378	0	0	0	0	0.0188057	0.0272488	0.0235829
FAM83B	0	0	0	0	0.285968	0	0	0	0.0031612	0	0	0	0	0	0	0	0	0	0	0.0112283	0.116747	0.00314151	0	0	0	0	0	0	0	0	0	0	0.0028215	0	0	0	0.0254526	0	0	0	0	0	0	0	0	0	0.00198712	0.00580435
HCRTR2	0	0	0	0	0	0	0.0349859	0	0.0167755	0	0	0.238912	0.11483	0	0.0121216	0	0	0.0187443	0	0.0213816	0	0.014178	0	0	0	0	0	0	0	0	0	0	0.0365412	0	0	0.0230418	0	0	0	0	0.0154024	0	0	0	0	0	0.0177853	0.0433238
GFRAL	0	0	0	0	0	0	0	0	0.0105025	0	0	0	0	0	0.0117263	0	0	0.00806657	0	0	0.10513	0.0371358	0	0	0	0	0	0	0	0	0	0.033388	0.0234744	0	0	0.0170816	0	0	0	0	0.00785645	0	0	0	0	0	0.00369551	0.00263828
HMGCLL1	0	0.850118	0	0	0.597996	0	0.243768	0.540197	0.520164	0	0	0.500722	0.757777	0.728439	0.519733	0.207914	0	0.377732	0	0.293344	0.281375	0.740215	0.670556	0.242239	0	0	0	0	0	0	0.666211	0.245639	0.505067	0	0	0.57274	0.484901	0	0	0.54116	0.346468	0	0	0	0	0.380019	0.313945	0.369289
BMP5	0	0.0580284	0	0	0	0	0	0	0.00377227	0	0	0	0	0	0.00280267	0	0	0	0	0	0	0.00894258	0	0	0	0	0	0	0	0	0	0	0	0	0	0	0	0	0	0	0.00627416	0	0	0	0	0	0.00104558	0.00223729
COL21A1	0	0.908682	0	0	0.3218	0	0.306153	0.230848	0.369664	0	0	0.498125	0.510627	0.366844	0.205378	0.671728	0	0.321471	0	0.0975819	0	0.509801	0.474715	0.112874	0	0	0	0	0	0	0.82904	0.418362	0.242466	0	0	0.259983	0.712743	0	0	0.793614	0.278625	0	0	0	0	0.195142	0.11586	0.295269
DST	0	2.01355	0	0	1.7358	0	1.91423	1.97726	2.0219	0	0	2.40744	2.14045	2.13915	2.03855	2.19046	0	1.80437	0	1.93495	2.03311	2.14786	2.10107	2.20787	0	0	0	0	0	0	2.12099	2.15013	2.04259	0	0	2.06719	2.36543	0	0	2.18485	2.16339	0	0	0	0	1.88241	1.99215	1.98341
BEND6	0	0.765697	0	0	0.755043	0	0.374149	0.524891	0.520153	0	0	0.49334	0.81264	0.565879	0.654313	0.507114	0	0.322965	0	0.41985	0.510249	0.55422	0.824302	0.594593	0	0	0	0	0	0	0.736593	0.564932	0.721498	0	0	0.742695	0.681997	0	0	0.535546	0.477772	0	0	0	0	0.421767	0.481279	0.155692
KIAA1586	0	0.121258	0	0	0	0	0.124812	0	0.0956937	0	0	0.0642771	0.102267	0.151698	0.109199	0.0606914	0	0.1508	0	0.0411938	0.0506735	0.0983999	0.113089	0.0203645	0	0	0	0	0	0	0.126075	0.0178594	0.0782614	0	0	0.0840097	0.125669	0	0	0.104392	0.0535252	0	0	0	0	0.104556	0.045185	0.170796
ZNF451	0	0.965755	0	0	0.60729	0	0.662145	0.917713	0.522589	0	0	0.83232	0.593933	0.679026	0.56025	0.488411	0	0.449242	0	0.40804	0.38902	0.714402	0.500388	0.539438	0	0	0	0	0	0	0.513764	0.754766	0.617481	0	0	0.567118	0.636898	0	0	0.570061	0.427579	0	0	0	0	0.668691	0.356043	0.896823
BAG2	0	0.0894022	0	0	0	0	0.332598	0	0.0967612	0	0	0.0246993	0	0.0845334	0.047846	0.0500328	0	0.034866	0	0.0285097	0	0.0801875	0.212292	0.150437	0	0	0	0	0	0	0.0663413	0.02538	0.0700969	0	0	0.0659614	0.175428	0	0	0	0.0435924	0	0	0	0	0.0746327	0.0523255	0.274615
RAB23	0	0	0	0	0.439301	0	0.157345	0	0.108948	0	0	0.0415816	0	0.408709	0.0625264	0	0	0.070559	0	0	0.118894	0.0925485	0.100205	0.108567	0	0	0	0	0	0	0.185404	0	0.106178	0	0	0.0944817	0.0631768	0	0	0.370665	0.0584348	0	0	0	0	0.106731	0.081035	0.113382
PRIM2	0	0.121258	0	0	0	0	0.347872	0.123909	0.330352	0	0	0.425363	0.361489	0.350782	0.231104	0.474328	0	0.213898	0	0.251982	0	0.278003	0.215866	0.41104	0	0	0	0	0	0	0.383465	0.185493	0.392984	0	0	0.308391	0.179856	0	0	0.0752224	0.196234	0	0	0	0	0.208727	0.21473	0.273586
KHDRBS2	0	2.63877	0	0	2.61961	0	2.58864	2.63558	2.67302	0	0	2.69776	2.86168	3.08483	2.84689	2.66547	0	2.71925	0	2.70205	2.81901	2.61168	2.67126	2.26152	0	0	0	0	0	0	2.52848	2.41792	2.77103	0	0	2.78073	2.83038	0	0	2.87352	2.67231	0	0	0	0	2.47002	2.45598	2.36691
FKBP1C	0	0	0	0	0	0	0	0.123909	0.00485245	0	0	0	0	0	0.000664921	0.0776441	0	0	0	0	0	0	0	0	0	0	0	0	0	0	0	0	0.00803647	0	0	0.00435582	0	0	0	0	0.00196294	0	0	0	0	0	0.0037201	0.00783738
LGSN	0	0	0	0	0	0	0	0	0	0	0	0	0	0	0.0020085	0	0	0	0	0	0	0	0	0	0	0	0	0	0	0	0	0	0	0	0	0	0	0	0	0	0	0	0	0	0	0	0	0.000968941
PTP4A1	0	0.114159	0	0	0	0	0.0402378	0	0.0877624	0	0	0.179795	0.0687012	0.182619	0.0704777	0	0	0.0507826	0	0.0484672	0.0506735	0.0840645	0.0583109	0.0109035	0	0	0	0	0	0	0.0772588	0.130612	0.136423	0	0	0.100402	0.061669	0	0	0.118309	0.0424527	0	0	0	0	0.105932	0.0482744	0.130501
PHF3	0	0.572623	0	0	0.252757	0	0.680092	0.85674	0.583466	0	0	0.733561	0.45244	0.720354	0.558266	0.46279	0	0.489193	0	0.587957	0.657258	0.747683	0.555756	0.532698	0	0	0	0	0	0	0.740447	0.46771	0.645836	0	0	0.700918	0.899738	0	0	0.47371	0.497182	0	0	0	0	0.83236	0.477681	1.00473
EYS	0	0.183523	0	0	0.128921	0	0.0589779	0.753959	0.265196	0	0	0.264391	0.243588	0.424335	0.155245	0.194014	0	0.151414	0	0.115241	0.165419	0.194217	0.250212	0.11477	0	0	0	0	0	0	0.190173	0.223723	0.228434	0	0	0.126769	0.276316	0	0	0.578998	0.165876	0	0	0	0	0.220196	0.220706	0.146479
ADGRB3	0	3.96715	0	0	3.63619	0	3.77362	3.93904	3.77496	0	0	4.05777	3.89983	3.84522	3.78237	3.73976	0	3.66041	0	3.65308	3.87398	3.74426	3.91056	3.50233	0	0	0	0	0	0	3.87559	3.53563	3.9166	0	0	3.83852	3.90963	0	0	3.86087	3.61622	0	0	0	0	3.6328	3.34794	3.63741
LMBRD1	0	0.899827	0	0	0.785329	0	0.448981	0.659864	0.829188	0	0	0.850392	0.957575	1.07694	0.700409	0.524237	0	0.616722	0	0.535129	0.974337	0.596808	0.271809	0.490757	0	0	0	0	0	0	0.685228	0.443487	0.638626	0	0	0.666847	0.547562	0	0	0.521173	0.507994	0	0	0	0	0.681267	0.536759	0.50674
COL19A1	0	0.42477	0	0	0.128921	0	0.389394	0.401354	0.497673	0	0	0.670559	0.65096	0.248139	0.522257	0.453311	0	0.350121	0	0.873061	0.897717	0.667844	0.487888	0.661976	0	0	0	0	0	0	0.486279	0.537622	0.562527	0	0	0.499078	0.608979	0	0	0.565988	0.425446	0	0	0	0	0.256076	0.534486	0.326711
COL9A1	0	0	0	0	0	0	0	0	0.0251598	0	0	0	0	0	0.00455589	0.0262615	0	0.0350554	0	0	0	0.00698607	0	0	0	0	0	0	0	0	0	0.0502346	0.0178082	0	0	0.0155953	0.0374977	0	0	0	0.00836125	0	0	0	0	0.0220505	0.0116869	0.00557436
FAM135A	0	1.23116	0	0	0.831766	0	0.524034	0.695194	0.928572	0	0	0.987713	0.934598	1.82562	0.826312	0.602239	0	0.896439	0	0.919748	1.20514	0.833591	0.833211	0.821431	0	0	0	0	0	0	1.08499	0.519215	0.839311	0	0	0.971074	0.875567	0	0	1.07688	0.611218	0	0	0	0	1.00731	0.611763	1.01383
SDHAF4	0	0.141376	0	0	0	0	0.0943551	0	0.0824674	0	0	0.136278	0.029309	0.0980855	0.0863905	0	0	0.0618737	0	0.0219198	0	0.0477396	0	0.093433	0	0	0	0	0	0	0.0655986	0.0658941	0.0594653	0	0	0.0762847	0	0	0	0	0.0581867	0	0	0	0	0.0817571	0.049193	0.0384801
SMAP1	0	1.02793	0	0	1.48989	0	0.970995	0.9625	0.831615	0	0	1.32014	0.794877	0.547127	0.809252	0.915052	0	0.737404	0	0.908292	0.832537	1.06291	0.543652	0.736102	0	0	0	0	0	0	1.10538	1.06039	1.03431	0	0	0.941074	1.40047	0	0	0.911776	0.680581	0	0	0	0	1.09144	0.642196	1.05534
B3GAT2	0	0.176399	0	0	0.128921	0	0.0349859	0.122189	0.102938	0	0	0.224454	0.029309	0.0845334	0.034421	0.0275523	0	0.0536592	0	0.0975586	0	0.0589095	0	0.0156197	0	0	0	0	0	0	0.0846531	0.00770041	0.0898272	0	0	0.0551768	0.0868138	0	0	0.162383	0.0198191	0	0	0	0	0.0615833	0.026485	0.0788847
OGFRL1	0	0.150063	0	0	0.213558	0	0.199107	0.191339	0.165665	0	0	0.125192	0.24839	0.143768	0.129663	0.0275523	0	0	0	0.137538	0.0888354	0.147882	0.248417	0.0863838	0	0	0	0	0	0	0.363105	0.148591	0.265102	0	0	0.163665	0.0187468	0	0	0.237605	0.117428	0	0	0	0	0.222343	0.094455	0.45736
RIMS1	0	1.97573	0	0	1.6693	0	1.56939	2.6096	2.05966	0	0	1.91328	1.86189	2.36362	1.77926	2.03588	0	1.9915	0	1.8459	2.55778	2.04811	1.56814	1.92529	0	0	0	0	0	0	1.73822	1.41105	2.03313	0	0	1.99586	1.50625	0	0	1.5745	1.91974	0	0	0	0	1.83727	1.87908	1.32019
KCNQ5	0	3.33953	0	0	3.12111	0	3.10253	3.14102	3.11757	0	0	3.25813	3.16202	3.05917	3.20421	2.83001	0	2.92223	0	3.16432	2.9976	3.10816	3.46976	2.8638	0	0	0	0	0	0	3.46218	2.58287	3.19644	0	0	3.32999	3.42302	0	0	3.13423	3.01543	0	0	0	0	2.48795	2.88776	3.02897
AL365232.1	0	0	0	0	0	0	0.0686926	0.0933869	0.0373572	0	0	0	0.0551461	0	0.0264496	0	0	0.051491	0	0.0241288	0	0.0975875	0	0.00595414	0	0	0	0	0	0	0	0.0400567	0.041763	0	0	0.01981	0	0	0	0	0.017356	0	0	0	0	0.0264686	0.016842	0.113655
KHDC1	0	0.24529	0	0	0.128921	0	0.265085	0.272268	0.242582	0	0	0.306403	0.146808	0.533845	0.204614	0.335263	0	0.296946	0	0.0884232	0.141765	0.188924	0.117515	0.221512	0	0	0	0	0	0	0.238199	0.149293	0.208076	0	0	0.232409	0.195651	0	0	0.403037	0.126718	0	0	0	0	0.26393	0.191074	0.260613
KHDC3L	0	0	0	0	0	0	0	0	0	0	0	0	0	0	0	0	0	0	0	0	0	0	0	0	0	0	0	0	0	0	0	0	0	0	0	0	0	0	0	0	0	0	0	0	0	0.0047712	0	0.00273036
OOEP	0	0	0	0	0	0	0.158136	0.096621	0.071506	0	0	0.0246993	0.0574205	0.158926	0.0357113	0.0500328	0	0.0266108	0	0.106475	0.0506735	0.0343454	0	0.0883089	0	0	0	0	0	0	0.066645	0.109297	0.0780137	0	0	0.0215044	0.121622	0	0	0.0788327	0.0382487	0	0	0	0	0.021053	0.0168047	0.0513327
DDX43	0	0	0	0	0	0	0	0	0.00148223	0	0	0	0.0834604	0	0.00318886	0	0	0	0	0	0	0	0	0	0	0	0	0	0	0	0	0	0	0	0	0.00725457	0	0	0	0	0.00302866	0	0	0	0	0.0119251	0.00140672	0.0133475
CGAS	0	0	0	0	0	0	0	0	0.0231219	0	0	0	0	0	0.0195376	0.0411125	0	0.00925895	0	0.00674593	0	0.00678403	0	0.01858	0	0	0	0	0	0	0	0	0.00886734	0	0	0.0280137	0.0305475	0	0	0	0.00579635	0	0	0	0	0.00841858	0.0161763	0.0505532
MTO1	0	0.160276	0	0	0	0	0.107952	0.269664	0.164715	0	0	0.309557	0.102061	0.207014	0.173791	0.0741487	0	0.199159	0	0.0526894	0.187145	0.132674	0.27789	0.1315	0	0	0	0	0	0	0.241207	0.0551473	0.189656	0	0	0.126356	0.1996	0	0	0.191744	0.0800642	0	0	0	0	0.116827	0.0903971	0.0747763
EEF1A1	0	0.305945	0	0	0.128921	0	0.265734	0.221861	0.15495	0	0	0.0662808	0.218062	0.248139	0.203849	0.117635	0	0.0779354	0	0.189781	0.221877	0.0811691	0	0.135094	0	0	0	0	0	0	0.0882207	0.22042	0.186522	0	0	0.079032	0.168482	0	0	0.0788327	0.10132	0	0	0	0	0.179337	0.0917608	0.184245
SLC17A5	0	0.306172	0	0	0.375844	0	0.356339	0.146316	0.336112	0	0	0.840309	0.456306	0.765236	0.373923	0.246539	0	0.278662	0	0.243511	0.687482	0.337754	0.566929	0.2754	0	0	0	0	0	0	0.509047	0.691956	0.4309	0	0	0.427608	0.416798	0	0	0.215432	0.330677	0	0	0	0	0.395975	0.273113	0.127617
CD109	0	0.135963	0	0	0	0	0	0.135312	0.0683588	0	0	0.0798835	0	0.219419	0.0510802	0.133282	0	0.019912	0	0.0365451	0	0.0650811	0.0209867	0.0481924	0	0	0	0	0	0	0.0698671	0.0101589	0.0622912	0	0	0.0718255	0.0335823	0	0	0	0.0423566	0	0	0	0	0.0481483	0.0262783	0.0230368
COL12A1	0	0.0632296	0	0	0	0	0.120729	0.428775	0.321824	0	0	0.594411	0.244701	0.742829	0.188425	0.353591	0	0.270128	0	0.18409	0.20333	0.224498	0.222814	0.174138	0	0	0	0	0	0	0.129981	0.207887	0.246673	0	0	0.349223	0.379795	0	0	0.917001	0.198043	0	0	0	0	0.208101	0.161039	0.0592168
COX7A2	0	0.0525291	0	0	0.252757	0	0.114007	0.123909	0.115613	0	0	0.0246993	0.152184	0.0845334	0.0691566	0.185592	0	0.0768313	0	0.102686	0.141765	0.108726	0.136617	0.0921625	0	0	0	0	0	0	0.0850625	0.252693	0.130175	0	0	0.0783621	0.0927554	0	0	0.0576748	0.062425	0	0	0	0	0.105153	0.0601985	0.0872999
TMEM30A	0	0.150296	0	0	0.457401	0	0.291751	0.621744	0.230412	0	0	0.188904	0.216029	0.243459	0.173469	0.239612	0	0.322912	0	0.271779	0.258403	0.182272	0.18291	0.191823	0	0	0	0	0	0	0.16768	0.382424	0.2719	0	0	0.178459	0.231112	0	0	0.119179	0.139357	0	0	0	0	0.374796	0.132762	0.227057
FILIP1	0	0.398787	0	0	0	0	0.0748611	0.209696	0.0841599	0	0	0.144161	0	0.157443	0.0818196	0.17466	0	0.0299544	0	0.0878049	0	0.163392	0.0702735	0.164829	0	0	0	0	0	0	0.137577	0.0101589	0.12096	0	0	0.0676816	0.0796703	0	0	0.183864	0.0927174	0	0	0	0	0.0997426	0.0572552	0.0704665
SENP6	0	0.898157	0	0	1.13381	0	0.785907	1.05581	0.990168	0	0	1.05198	1.00378	0.972873	0.94943	0.610277	0	0.884587	0	0.846959	0.922234	0.789241	0.863083	0.808021	0	0	0	0	0	0	0.882808	0.800218	0.985867	0	0	0.892586	1.10004	0	0	1.01964	0.80359	0	0	0	0	1.07561	0.704504	0.680352
MYO6	0	0.803708	0	0	0.965263	0	0.888178	0.21257	0.811711	0	0	0.965605	0.801535	0.715702	0.829342	0.707474	0	0.580365	0	0.770356	0.686969	0.825357	0.635388	0.63683	0	0	0	0	0	0	0.767465	0.921223	0.8043	0	0	0.938201	0.774391	0	0	0.74517	0.588663	0	0	0	0	0.792621	0.897678	1.33126
IMPG1	0	0	0	0	0	0	0.0373656	0	0.01924	0	0	0	0	0	0.0116987	0.0275523	0	0.00925895	0	0	0	0	0	0.0145652	0	0	0	0	0	0	0	0	0.0261024	0	0	0.00697305	0.047641	0	0	0	0.00527757	0	0	0	0	0.0136691	0.00805727	0.0177698
HTR1B	0	0	0	0	0	0	0	0	0	0	0	0	0	0	0.00138447	0	0	0	0	0	0	0	0	0	0	0	0	0	0	0	0	0	0	0	0	0	0	0	0	0	0.00312493	0	0	0	0	0	0.00322281	0.00152356
MEI4	0	0	0	0	0	0	0	0	0.0145143	0	0	0	0.130347	0	0.0303695	0	0	0.0372859	0	0.0490031	0	0.0853308	0	0.0586827	0	0	0	0	0	0	0.0341542	0.0786476	0.0458614	0	0	0.0408481	0	0	0	0	0.0315329	0	0	0	0	0.0374013	0.0276628	0.0385058
IRAK1BP1	0	0.578827	0	0	0.549177	0	0.781478	0.279211	0.78139	0	0	0.830876	0.879403	1.07545	0.790713	0.686668	0	0.509773	0	0.487422	0.370302	1.05743	0.603339	0.770975	0	0	0	0	0	0	0.946758	0.520687	0.832413	0	0	0.823856	0.561769	0	0	0.664649	0.68646	0	0	0	0	0.862612	0.718586	0.632008
PHIP	0	0.916387	0	0	0.370605	0	0.706067	0.981531	0.829649	0	0	0.977147	0.745037	1.08285	0.81548	0.729011	0	0.631585	0	0.743586	0.783708	0.900799	0.668127	0.766141	0	0	0	0	0	0	0.939006	0.91263	0.837183	0	0	0.907129	0.643553	0	0	0.502217	0.725109	0	0	0	0	0.810221	0.735655	0.660576
HMGN3	0	0.36853	0	0	0.305804	0	0.426098	0.455156	0.397611	0	0	0.403884	0.317436	0.433842	0.364231	0.297283	0	0.413683	0	0.384423	0.305983	0.389296	0.339205	0.199583	0	0	0	0	0	0	0.504456	0.91547	0.458767	0	0	0.28555	0.515923	0	0	0.207229	0.230334	0	0	0	0	0.389634	0.268632	0.157308
LCA5	0	0	0	0	0.157047	0	0.128568	0.0933869	0.227825	0	0	0.217321	0.134472	0.453365	0.119381	0.282153	0	0.0839587	0	0.0688788	0.0506735	0.216336	0.0669738	0.177074	0	0	0	0	0	0	0.321946	0.118814	0.116085	0	0	0.195448	0.200066	0	0	0.330073	0.12061	0	0	0	0	0.34527	0.109409	0.185836
SH3BGRL2	0	0.551411	0	0	0.213558	0	0.505976	0.732608	0.692979	0	0	0.538541	0.1994	0.978682	0.545508	0.389415	0	0.490616	0	0.452825	0.416819	0.641081	0.459438	0.612466	0	0	0	0	0	0	0.555099	0.550561	0.777514	0	0	0.595225	0.653664	0	0	0.412943	0.439593	0	0	0	0	0.706412	0.436071	0.84373
ELOVL4	0	0.518425	0	0	0.457401	0	0.1518	0.22053	0.300381	0	0	0.241612	0.453437	0.143768	0.247317	0.218473	0	0.25141	0	0.286461	0.463041	0.211014	0.176699	0.264022	0	0	0	0	0	0	0.375734	0.2616	0.246252	0	0	0.287153	0.413159	0	0	0.365909	0.182861	0	0	0	0	0.291828	0.184151	0.189588
TTK	0	0	0	0	0.157047	0	0	0	0.00219364	0	0	0	0	0	0.00167189	0	0	0	0	0	0	0	0	0	0	0	0	0	0	0	0	0	0.00499065	0	0	0.0125417	0	0	0	0	0	0	0	0	0	0.00219441	0.00110923	0.0102588
BCKDHB	0	0.548255	0	0	0.157047	0	0.355126	0.497767	0.409676	0	0	0.755181	0.83703	0.315303	0.401246	0.295372	0	0.419654	0	0.388183	0.139509	0.544076	0.527477	0.317318	0	0	0	0	0	0	0.685567	0.311828	0.482462	0	0	0.363589	0.613925	0	0	0.652602	0.320196	0	0	0	0	0.317302	0.334758	0.498999
TENT5A	0	0	0	0	0	0	0.0158832	0	0.0192596	0	0	0	0	0.0671643	0.00320242	0	0	0	0	0	0	0	0	0	0	0	0	0	0	0	0	0.00770041	0.00727775	0	0	0.00524932	0	0	0	0	0.00447307	0	0	0	0	0.0698476	0.0144149	0.121118
IBTK	0	0.90136	0	0	0	0	0.23511	0.419397	0.700864	0	0	0.649674	0.383855	0.676463	0.608887	0.69647	0	0.503035	0	0.556731	0.574513	0.782036	0.520923	0.469675	0	0	0	0	0	0	0.565809	0.71104	0.484915	0	0	0.557522	0.624493	0	0	0.438167	0.463042	0	0	0	0	0.573615	0.435942	0.341044
TPBG	0	0	0	0	0	0	0	0.0979523	0.0286814	0	0	0.0444903	0	0	0.0791363	0	0	0.056131	0	0.132352	0.0557339	0.0333113	0	0.0608129	0	0	0	0	0	0	0.0695866	0.0654367	0.055836	0	0	0.0918601	0	0	0	0.0788327	0.0183983	0	0	0	0	0.013842	0.0331271	0.0480828
UBE3D	0	0.828702	0	0	0.128921	0	0.315718	0.361216	0.560005	0	0	0.738056	0.45348	0.390151	0.534599	0.147901	0	0.339845	0	0.658353	0.460065	0.443222	0.810997	0.479261	0	0	0	0	0	0	0.571474	0.423662	0.539439	0	0	0.657593	0.659735	0	0	0.334292	0.322418	0	0	0	0	0.402973	0.408423	0.560268
PGM3	0	0.189931	0	0	0	0	0.0531926	0.0933869	0.14468	0	0	0.177791	0.166774	0.163606	0.168843	0.143746	0	0.119632	0	0.15711	0.114796	0.211674	0.0505407	0.13469	0	0	0	0	0	0	0.22897	0.0662518	0.110977	0	0	0.207586	0.0623977	0	0	0.308986	0.13423	0	0	0	0	0.16832	0.101163	0.312891
RWDD2A	0	0	0	0	0	0	0.103301	0	0.0897694	0	0	0.121465	0	0.0845334	0.0485844	0	0	0.0829094	0	0.0119441	0	0.043644	0.0459871	0.130502	0	0	0	0	0	0	0.0414341	0.0715085	0.0632795	0	0	0.0302975	0	0	0	0.0752224	0.0272758	0	0	0	0	0.02266	0.0237076	0.116105
ME1	0	0.794016	0	0	0.796513	0	0.820392	0.259221	0.71331	0	0	0.917005	0.625875	0.985564	0.558567	0.721075	0	0.732472	0	0.563088	0.267125	0.780622	0.770661	0.625131	0	0	0	0	0	0	0.735231	0.65259	0.671959	0	0	0.664602	0.698148	0	0	0.41871	0.639545	0	0	0	0	0.749131	0.667563	1.90752
PRSS35	0	0	0	0	0	0	0	0	0.00113254	0	0	0	0	0	0.00562256	0	0	0	0	0	0	0	0	0	0	0	0	0	0	0	0	0	0	0	0	0	0	0	0	0	0.0024132	0	0	0	0	0	0.00589167	0.00461498
SNAP91	0	1.75546	0	0	1.15498	0	1.38226	1.73928	1.71411	0	0	2.11344	1.86637	2.05699	1.79792	1.53433	0	1.63097	0	1.48286	1.24622	2.02129	1.40734	1.68095	0	0	0	0	0	0	1.99413	2.1616	1.86766	0	0	1.81402	2.22952	0	0	1.9235	1.863	0	0	0	0	1.83426	1.65708	1.91637
RIPPLY2	0	0.068673	0	0	0	0	0.0920949	0	0.0761873	0	0	0.0546731	0.113448	0.0671643	0.0368997	0	0	0.0217569	0	0.00630085	0	0.0130676	0	0.0404907	0	0	0	0	0	0	0.0505801	0.136559	0.0936773	0	0	0.0168384	0.0254526	0	0	0	0.0266031	0	0	0	0	0.0614211	0.0210945	0.0754354
CYB5R4	0	0.151498	0	0	0.643123	0	0.305513	0.436136	0.356284	0	0	0.486317	0.848531	0.306764	0.355126	0.283913	0	0.322306	0	0.284962	0.361692	0.4842	0.19973	0.201065	0	0	0	0	0	0	0.378409	0.380451	0.287229	0	0	0.369617	0.70528	0	0	0.413872	0.296128	0	0	0	0	0.420711	0.238195	0.647056
MRAP2	0	0.35122	0	0	0.128921	0	0.101532	0.26194	0.301814	0	0	0.280147	0.191578	0.158926	0.203796	0.12599	0	0.264121	0	0.145984	0.206111	0.311581	0.0792976	0.137102	0	0	0	0	0	0	0.261085	0.172831	0.338728	0	0	0.288127	0.0254526	0	0	0.0788327	0.239001	0	0	0	0	0.596869	0.148359	0.195688
CEP162	0	0.324667	0	0	0.370605	0	0.268966	0.612383	0.369269	0	0	0	0.239521	0.508426	0.234527	0.241855	0	0.175454	0	0.182585	0.150601	0.310276	0.0792976	0.21502	0	0	0	0	0	0	0.189129	0.0977116	0.236641	0	0	0.206605	0.46904	0	0	0.115813	0.273734	0	0	0	0	0.189757	0.274363	0.132801
TBX18	0	0	0	0	0	0	0	0	0.00134095	0	0	0	0	0	0	0	0	0	0	0	0	0	0	0	0	0	0	0	0	0	0	0	0	0	0	0	0	0	0	0	0.00372344	0	0	0	0	0	0.0011451	0.0036838
NT5E	0	0	0	0	0	0	0	0.18729	0.0185345	0	0	0	0.139758	0	0.0169963	0	0	0.0208565	0	0	0	0.0152375	0	0	0	0	0	0	0	0	0	0	0	0	0	0.0221979	0	0	0	0	0.0102236	0	0	0	0	0.0119111	0.0123025	0.051038
SNX14	0	0.483725	0	0	0.276674	0	0.611163	0.99798	0.531966	0	0	0.78236	0.639409	0.0845334	0.584562	0.397776	0	0.450127	0	0.463618	0.330348	0.696661	0.705197	0.349148	0	0	0	0	0	0	0.564107	0.702765	0.565678	0	0	0.501575	0.650452	0	0	0.357899	0.331804	0	0	0	0	0.503941	0.399029	0.339196
AL589666.1	0	0	0	0	0	0	0.091041	0	0.0199049	0	0	0	0	0	0.0268678	0	0	0.0222893	0	0	0	0.00314151	0	0	0	0	0	0	0	0	0.0643791	0	0.0190268	0	0	0.0349288	0.0131033	0	0	0	0.015377	0	0	0	0	0.054386	0.0170266	0.0683604
SYNCRIP	0	0.319455	0	0	0.128921	0	0.0467314	0.122189	0.0970043	0	0	0.159536	0.180465	0.261123	0.116989	0.182314	0	0.0806866	0	0.211254	0.351013	0.0785122	0.0505407	0.0716274	0	0	0	0	0	0	0.109211	0.1532	0.126088	0	0	0.164526	0.0613928	0	0	0.060634	0.109077	0	0	0	0	0.0732568	0.110448	0.137315
HTR1E	0	0.408519	0	0	0	0	0.989068	0.161333	0.793907	0	0	0.556183	0.934431	0.58592	0.642112	0.419299	0	0.382158	0	0.448087	0.474195	0.640278	0.584127	0.663971	0	0	0	0	0	0	1.10331	0.482902	0.730708	0	0	0.77115	1.04654	0	0	0.312657	0.726892	0	0	0	0	0.41231	0.735821	0.535658
CGA	0	0	0	0	0	0	0	0	0.00112312	0	0	0	0	0	0.0022817	0	0	0	0	0	0	0	0	0	0	0	0	0	0	0	0	0	0	0	0	0.00303542	0	0	0	0	0.00130309	0	0	0	0	0	0.00126906	0.00151215
ZNF292	0	1.09757	0	0	1.54643	0	0.962425	1.44902	1.19722	0	0	1.52902	1.44824	1.24398	1.26123	1.12227	0	1.11203	0	1.08414	1.59891	1.15593	0.922525	1.07122	0	0	0	0	0	0	1.33664	1.01144	1.08529	0	0	1.16692	1.09509	0	0	1.1298	1.05018	0	0	0	0	1.20389	0.90872	1.18828
GJB7	0	0	0	0	0	0	0	0	0	0	0	0.0415816	0	0	0.00485906	0	0	0	0	0	0	0.00685597	0	0	0	0	0	0	0	0	0.0282721	0	0	0	0	0.0213867	0	0	0	0	0.00241961	0	0	0	0	0.00682952	0.00552695	0.0188493
SMIM8	0	0.30148	0	0	0.213558	0	0.333436	0.289716	0.405169	0	0	0.637848	0.365707	0.158926	0.375327	0.483878	0	0.368362	0	0.314707	0.309686	0.4924	0.428688	0.140823	0	0	0	0	0	0	0.424663	0.0863429	0.392992	0	0	0.379814	0.620816	0	0	0.374725	0.216243	0	0	0	0	0.408054	0.288144	0.201979
AL049697.1	0	0	0	0	0	0	0	0	0.00366974	0	0	0	0.0494899	0	0.000983491	0	0	0	0	0	0	0	0	0	0	0	0	0	0	0	0.0428407	0	0	0	0	0	0	0	0	0	0	0	0	0	0	0.00358332	0.00408082	0.00554982
SLC35A1	0	0.217993	0	0	0.462851	0	0.0740199	0	0.130748	0	0	0.0444903	0.228426	0.182619	0.0870819	0.135146	0	0.0438705	0	0.0717108	0	0.0560397	0	0.0197786	0	0	0	0	0	0	0.203333	0.0940554	0.116916	0	0	0.0705172	0	0	0	0.268807	0.0666354	0	0	0	0	0.0962192	0.0369814	0.0276907
RARS2	0	0.347821	0	0	0.157047	0	0.219341	0.35168	0.364641	0	0	0.64811	0.231043	0.0671643	0.287669	0.40894	0	0.3929	0	0.231106	0.223155	0.278832	0.188179	0.257689	0	0	0	0	0	0	0.505106	0.278844	0.358945	0	0	0.230758	0.419125	0	0	0.207229	0.189525	0	0	0	0	0.279655	0.207376	0.208201
ORC3	0	0.428792	0	0	0.433721	0	0.539598	0.74313	0.590894	0	0	0.6355	0.722981	0.59211	0.553753	0.355792	0	0.368286	0	0.527799	0.407493	0.538194	0.539791	0.476804	0	0	0	0	0	0	0.404646	0.213578	0.587368	0	0	0.494509	0.479592	0	0	0.0971232	0.406103	0	0	0	0	0.568262	0.380224	0.261281
AKIRIN2	0	0.365144	0	0	0.128921	0	0.139345	0.0979523	0.120203	0	0	0.076601	0.0947639	0	0.0584156	0	0	0.101631	0	0.0325872	0	0.0678433	0.0418943	0.0538138	0	0	0	0	0	0	0.148955	0.167733	0.0508972	0	0	0.076824	0.0683512	0	0	0	0.0529137	0	0	0	0	0.113725	0.0718518	0.0866258
SPACA1	0	0	0	0	0	0	0	0	0	0	0	0	0	0	0	0	0	0	0	0	0	0.00920464	0	0	0	0	0	0	0	0	0	0	0.0107199	0	0	0	0	0	0	0	0	0	0	0	0	0.00195599	0.00125975	0.00576952
CNR1	0	0.596852	0	0	0.433721	0	0.505657	0.574017	0.572019	0	0	0.762626	0.330197	0.301211	0.302072	0.47594	0	0.376575	0	0.322925	0.494988	0.348703	0.327713	0.446797	0	0	0	0	0	0	0.408997	0.262304	0.373085	0	0	0.303814	0.438527	0	0	0.309738	0.323777	0	0	0	0	0.609352	0.269371	0.220211
RNGTT	0	0.965993	0	0	1.67222	0	0.77305	0.874881	0.685591	0	0	1.05264	0.727929	0.947403	0.667607	0.592793	0	0.817881	0	0.826253	0.79808	0.583017	0.6662	0.774067	0	0	0	0	0	0	0.589759	0.657773	0.706121	0	0	0.6955	0.944603	0	0	0.625356	0.502399	0	0	0	0	0.791991	0.491994	0.740123
PNRC1	0	0.107747	0	0	0	0	0.128506	0	0.0643401	0	0	0.076601	0.0494899	0.0845334	0.0656859	0	0	0.0329248	0	0.0232717	0	0.0500001	0.0640862	0.0456583	0	0	0	0	0	0	0.112964	0.190465	0.0630728	0	0	0.0469343	0.0374977	0	0	0	0.0332998	0	0	0	0	0.0823368	0.0493534	0.0743502
SRSF12	0	0.137543	0	0	0.285968	0	0.165629	0.31882	0.275073	0	0	0.367556	0.209128	0.458235	0.260169	0.184727	0	0.182941	0	0.217726	0.256187	0.163043	0.116864	0.130169	0	0	0	0	0	0	0.241605	0.246751	0.238627	0	0	0.268857	0.175175	0	0	0.384944	0.203691	0	0	0	0	0.248773	0.156853	0.103449
PM20D2	0	0.131903	0	0	0.321322	0	0.233597	0.25472	0.138994	0	0	0.0460227	0.157102	0.163606	0.0910352	0.170293	0	0.0391269	0	0.166504	0.0557339	0.173226	0.0817762	0.0350156	0	0	0	0	0	0	0.0708561	0.165093	0.111913	0	0	0.0940749	0.130459	0	0	0.060634	0.0659752	0	0	0	0	0.13639	0.0434368	0.0686209
GABRR1	0	0.132548	0	0	0	0	0.0158832	0	0.0191863	0	0	0	0	0.0845334	0.0251932	0	0	0.00809744	0	0	0	0.0727462	0	0.00510927	0	0	0	0	0	0	0	0	0.0108391	0	0	0.016023	0	0	0	0	0.00523355	0	0	0	0	0.0203234	0.0310609	0.0189231
GABRR2	0	0	0	0	0	0	0	0	0.00165049	0	0	0	0	0	0.00172657	0	0	0	0	0	0	0.00731761	0	0	0	0	0	0	0	0	0	0	0.00753864	0	0	0.00377883	0	0	0	0	0	0	0	0	0	0	0.00466613	0.0138485
UBE2J1	0	0	0	0	0.128921	0	0.230786	0.195841	0.247411	0	0	0.102965	0.414029	0.390119	0.151574	0.119553	0	0.131526	0	0.132589	0.0641224	0.259179	0.160529	0.110733	0	0	0	0	0	0	0.294046	0.206069	0.174736	0	0	0.203886	0.313391	0	0	0.060634	0.10869	0	0	0	0	0.212209	0.0908543	0.115843
RRAGD	0	0.0828291	0	0	0.128921	0	0.295594	0	0.195302	0	0	0.205862	0.135505	0.521706	0.166102	0.134401	0	0.190913	0	0.19842	0.230601	0.205048	0	0.164223	0	0	0	0	0	0	0.116841	0.161308	0.16134	0	0	0.158308	0.226287	0	0	0.318504	0.101608	0	0	0	0	0.272485	0.098265	0.200975
ANKRD6	0	0.294833	0	0	1.04917	0	0.531018	0.554319	0.566918	0	0	0.375767	0.282839	0.365494	0.244907	0.545712	0	0.203752	0	0.544945	0.431329	0.351321	0.216729	0.329721	0	0	0	0	0	0	0.270299	0.325725	0.486742	0	0	0.264721	0.319023	0	0	0.222701	0.450982	0	0	0	0	0.342777	0.418986	0.511993
LYRM2	0	0.103515	0	0	0	0	0.218675	0.160002	0.237799	0	0	0.166422	0.18393	0.158926	0.132426	0.332051	0	0.18809	0	0.072662	0.323875	0.181277	0.218716	0.0293717	0	0	0	0	0	0	0.108783	0.234131	0.215369	0	0	0.178023	0.232272	0	0	0	0.110805	0	0	0	0	0.21467	0.101957	0.252223
MDN1	0	0.752758	0	0	0.285968	0	0.739039	0.301449	0.776188	0	0	0.496344	0.567688	1.08721	0.632987	0.585665	0	0.849192	0	0.638419	0.52455	1.01021	0.304744	0.72207	0	0	0	0	0	0	0.679873	0.9736	0.619965	0	0	0.669445	0.93677	0	0	0.152295	0.501459	0	0	0	0	0.627268	0.723436	0.567953
CASP8AP2	0	0.361877	0	0	0.213558	0	0.185423	0.210889	0.356558	0	0	0.313126	0.520113	0.201888	0.385072	0.289895	0	0.159384	0	0.32242	0.505837	0.43991	0.150275	0.381561	0	0	0	0	0	0	0.318869	0.310578	0.496537	0	0	0.372468	0.352778	0	0	0.625252	0.330557	0	0	0	0	0.350906	0.27278	0.165185
GJA10	0	0	0	0	0	0	0	0	0.00336765	0	0	0	0	0	0.0047851	0	0	0	0	0	0	0.0141515	0	0.0145652	0	0	0	0	0	0	0	0	0	0	0	0	0	0	0	0	0	0	0	0	0	0	0	0.00101138
BACH2	0	0.826974	0	0	0	0	0.395993	1.37942	0.783648	0	0	0.661569	0.66821	0.47073	0.597549	0.370009	0	0.2508	0	0.551739	0.60145	0.555478	0.562175	0.650909	0	0	0	0	0	0	0.57476	0.204145	0.507131	0	0	0.837724	0.649254	0	0	0.186941	0.484894	0	0	0	0	0.409497	0.484213	0.415092
MAP3K7	0	0.443981	0	0	0.128921	0	0.518338	1.17545	0.535421	0	0	0.41377	0.45686	0.670322	0.406421	0.434039	0	0.41499	0	0.438444	0.155437	0.440085	0.351149	0.41565	0	0	0	0	0	0	0.63702	0.526189	0.403653	0	0	0.478683	0.372579	0	0	0.280509	0.280645	0	0	0	0	0.533927	0.343551	0.823754
EPHA7	0	1.06691	0	0	0.157047	0	0.323667	1.18027	0.611685	0	0	0.456817	0.580387	0.529351	0.320252	0.413388	0	0.298776	0	0.275541	0.311929	0.457551	0.420543	0.245385	0	0	0	0	0	0	0.71107	0.257911	0.458256	0	0	0.43392	0.876375	0	0	1.0674	0.27927	0	0	0	0	0.310984	0.216192	0.168587
MANEA	0	0.0632296	0	0	0	0	0.0470163	0	0.0283134	0	0	0	0	0.0671643	0.0332551	0	0	0	0	0.00943748	0	0.0250599	0	0.0476547	0	0	0	0	0	0	0	0	0.0492373	0	0	0.0240283	0	0	0	0	0.00721835	0	0	0	0	0.0431532	0.0231209	0.0491372
FUT9	0	1.09615	0	0	1.42952	0	1.49534	0.492788	1.26528	0	0	1.27706	1.19142	0.906128	1.21063	1.1509	0	0.834752	0	1.23931	0.850095	1.11757	1.31609	0.940261	0	0	0	0	0	0	1.42066	0.908273	1.16134	0	0	1.22301	1.24404	0	0	1.20184	0.90195	0	0	0	0	0.906653	1.08841	1.17007
UFL1	0	0.249003	0	0	0	0	0.134564	0.265098	0.158333	0	0	0.301154	0.203901	0.457222	0.13611	0.0262615	0	0.167304	0	0.172517	0.114796	0.147524	0	0.0708643	0	0	0	0	0	0	0.232192	0.243957	0.148812	0	0	0.160215	0.0680452	0	0	0.207229	0.114005	0	0	0	0	0.170701	0.145297	0.10158
FHL5	0	0	0	0	0	0	0	0	0	0	0	0	0	0	0.00702874	0	0	0	0	0	0	0	0	0	0	0	0	0	0	0	0	0	0	0	0	0	0	0	0	0	0	0	0	0	0	0	0.00015963	0.0313962
GPR63	0	0.519341	0	0	0.670959	0	0.34914	0.249804	0.388769	0	0	0.372338	0.342592	0.427052	0.304418	0.238129	0	0.174612	0	0.249212	0.0862557	0.312718	0.175497	0.227371	0	0	0	0	0	0	0.572681	0.15171	0.3008	0	0	0.356713	0.245375	0	0	0.272299	0.176869	0	0	0	0	0.271676	0.148315	0.304483
NDUFAF4	0	0.115759	0	0	0	0	0.221213	0	0.0859387	0	0	0.0641876	0.0574205	0.158926	0.0920046	0.0948527	0	0.0111679	0	0.0512828	0.197499	0.0802512	0.126967	0.133657	0	0	0	0	0	0	0.135846	0.0922118	0.127445	0	0	0.0621115	0.219463	0	0	0	0.0535855	0	0	0	0	0.135092	0.0561367	0.0895454
KLHL32	0	1.31861	0	0	1.07311	0	0.639302	0.235092	0.713184	0	0	0.934438	1.05183	0.60631	0.727084	0.348692	0	0.660556	0	0.863602	0.542883	0.762892	0.979229	0.587339	0	0	0	0	0	0	1.08764	0.500724	0.683652	0	0	0.831041	0.83721	0	0	0.566597	0.617094	0	0	0	0	0.713264	0.676534	0.349954
MMS22L	0	0.11784	0	0	0.305804	0	0	0	0.0338998	0	0	0.0460227	0.32149	0.0845334	0.0804457	0	0	0.114983	0	0.159278	0.0555096	0.0980403	0.0796315	0.0267743	0	0	0	0	0	0	0.233313	0.0513222	0.111913	0	0	0.0727184	0.0794881	0	0	0	0.0358964	0	0	0	0	0.0595938	0.0513257	0.148322
POU3F2	0	0	0	0	0	0	0	0.0633809	0.0468051	0	0	0	0.0947639	0	0.0385258	0	0	0.00809744	0	0.0477705	0	0.0318061	0.0583109	0.00595414	0	0	0	0	0	0	0.113368	0	0.0398953	0	0	0.0659759	0.0542178	0	0	0	0.0194274	0	0	0	0	0.0539936	0.0476439	0.443974
FBXL4	0	0.505568	0	0	0.157047	0	0.0841607	0.0633809	0.289199	0	0	0.239883	0.245168	0.588999	0.242611	0.191356	0	0.295997	0	0.271945	0.547512	0.329618	0.249844	0.120471	0	0	0	0	0	0	0.279968	0.243913	0.24945	0	0	0.341493	0.268983	0	0	0.189807	0.194301	0	0	0	0	0.268429	0.182457	0.109004
FAXC	0	0.552727	0	0	0	0	0.22271	0.525233	0.553388	0	0	0.496715	0.536823	0.572508	0.505163	0.43474	0	0.590654	0	0.423103	0.43119	0.59925	0.391408	0.514344	0	0	0	0	0	0	0.619767	0.462159	0.383268	0	0	0.49931	0.631672	0	0	0.314629	0.351372	0	0	0	0	0.534372	0.384555	0.394516
COQ3	0	0	0	0	0	0	0.0158832	0	0.0651716	0	0	0.1013	0.0813531	0.299974	0.0971202	0	0	0.0344952	0	0.0286193	0	0.0576186	0.0418943	0.0335478	0	0	0	0	0	0	0.151109	0.0870311	0.0996729	0	0	0.0727256	0.0775854	0	0	0	0.0639207	0	0	0	0	0.0400358	0.0313009	0.0960905
PNISR	0	1.43554	0	0	1.09498	0	1.68569	1.89481	1.51443	0	0	1.77606	1.34801	1.47931	1.63363	1.30708	0	1.29269	0	1.51161	1.66933	1.78529	1.51204	1.95261	0	0	0	0	0	0	1.69354	2.27024	1.75178	0	0	1.57925	1.66536	0	0	1.49604	1.61289	0	0	0	0	1.36058	1.75892	1.50822
USP45	0	0.342161	0	0	0	0	0.163356	0.2939	0.284339	0	0	0.342794	0.0972808	0.76722	0.278043	0.337675	0	0.222693	0	0.254864	0.457812	0.242121	0.512912	0.129907	0	0	0	0	0	0	0.621992	0.296502	0.272677	0	0	0.336484	0.290849	0	0	0.401778	0.165828	0	0	0	0	0.276403	0.142921	0.42684
TSTD3	0	0	0	0	0	0	0.0371444	0	0.0329874	0	0	0.0415816	0.102552	0	0.0248179	0	0	0.0350554	0	0.0379252	0	0.0531266	0	0	0	0	0	0	0	0	0.0260173	0	0.0505811	0	0	0.0380443	0.0374977	0	0	0	0.0163203	0	0	0	0	0.0606651	0.0211193	0.0152394
CCNC	0	0.480929	0	0	0.285968	0	0.190431	0.456954	0.280365	0	0	0.240093	0.431902	0.513584	0.290121	0.665345	0	0.287066	0	0.271931	0.474253	0.348268	0.270136	0.406904	0	0	0	0	0	0	0.443814	0.250289	0.239005	0	0	0.352192	0.200027	0	0	0.167906	0.191244	0	0	0	0	0.327552	0.204024	0.262811
MCHR2	0	0.152632	0	0	0.591772	0	0.202878	0.0633809	0.61339	0	0	0.74772	0.50633	0.305099	0.713458	0.455181	0	0.554574	0	0.822931	0.52876	0.657153	0.255881	0.942893	0	0	0	0	0	0	0.362534	0.762312	0.447837	0	0	0.707248	0.109034	0	0	0.43738	0.603709	0	0	0	0	0.529565	0.802567	0.214365
SIM1	0	0	0	0	0	0	0	0	0.0040095	0	0	0.0246993	0	0	0.00774948	0	0	0	0	0	0	0	0	0	0	0	0	0	0	0	0	0	0	0	0	0	0	0	0	0	0	0	0	0	0	0	0.00171572	0.00683881
ASCC3	0	0.953768	0	0	0.632829	0	0.485777	0.918666	0.807489	0	0	1.37564	1.24444	0.693301	0.717685	0.652646	0	0.864558	0	0.77743	0.850689	0.914874	0.835445	0.663981	0	0	0	0	0	0	0.991127	0.746468	0.915749	0	0	0.987154	1.07173	0	0	0.808556	0.662591	0	0	0	0	0.826534	0.64151	0.893765
GRIK2	0	2.82491	0	0	2.55839	0	1.76134	1.99325	2.07347	0	0	2.4469	2.77225	2.51807	2.02733	2.04889	0	2.15325	0	1.80549	2.36665	1.90813	2.70978	1.85409	0	0	0	0	0	0	2.71632	2.00801	2.01783	0	0	2.27672	2.51189	0	0	2.38718	1.86092	0	0	0	0	1.97225	1.70244	1.828
HACE1	0	0.51978	0	0	1.48721	0	0.513167	0.731493	0.574372	0	0	0.812527	0.964773	1.02275	0.528959	0.381656	0	0.496552	0	0.513656	0.531384	0.510358	0.521846	0.466715	0	0	0	0	0	0	0.646226	0.687092	0.642499	0	0	0.518972	0.524958	0	0	0.294026	0.408988	0	0	0	0	0.57999	0.438808	0.596463
LIN28B	0	0.591643	0	0	0.252757	0	0.046688	0.0979523	0.199841	0	0	0.154701	0.0500174	0.182619	0.254364	0.103166	0	0.176362	0	0.244048	0.0557339	0.288341	0.430998	0.185176	0	0	0	0	0	0	0.342244	0.188282	0.264916	0	0	0.259034	0.36743	0	0	0.175956	0.158912	0	0	0	0	0.233407	0.150162	0.243586
BVES	0	0	0	0	0	0	0.0308048	0	0.03364	0	0	0.0415816	0	0	0.00532513	0.0262615	0	0.0174618	0	0.0116166	0.0830936	0.0154463	0	0	0	0	0	0	0	0	0	0	0.0271583	0	0	0.0435512	0.145683	0	0	0	0.0183745	0	0	0	0	0.0114447	0.0149997	0.0122633
POPDC3	0	0.118189	0	0	0	0	0.0754935	0.115235	0.0748109	0	0	0	0.117105	0.158926	0.0985976	0.0776441	0	0.0820467	0	0.0768903	0.10513	0.0860308	0.139916	0.076262	0	0	0	0	0	0	0.0442448	0.0461702	0.0587201	0	0	0.0686486	0.121785	0	0	0.0788327	0.062912	0	0	0	0	0.143833	0.0368129	0.029723
PREP	0	0.494634	0	0	0.128921	0	0.484088	0.304046	0.657177	0	0	0.520464	0.907996	0.420049	0.622231	0.515474	0	0.44399	0	0.503121	0.307147	0.602094	0.916008	0.559391	0	0	0	0	0	0	0.39233	0.600422	0.717499	0	0	0.726162	0.656172	0	0	0.531016	0.469676	0	0	0	0	0.684309	0.439821	0.363957
ATG5	0	0.555245	0	0	0.811828	0	0.295751	0.429666	0.572979	0	0	0.716687	0.437893	0.546761	0.525544	0.317282	0	0.481816	0	0.464333	0.798976	0.769117	0.608852	0.355469	0	0	0	0	0	0	0.568644	0.644903	0.534629	0	0	0.53241	0.512033	0	0	0.393085	0.397616	0	0	0	0	0.509556	0.354003	0.563227
PRDM1	0	0	0	0	0	0	0	0	0.00876891	0	0	0	0	0	0.00339858	0	0	0	0	0	0	0	0	0	0	0	0	0	0	0	0	0	0	0	0	0	0	0	0	0	0	0	0	0	0	0.0120074	0.00105866	0.00268856
CRYBG1	0	0	0	0	0	0	0.0589779	0	0.0253943	0	0	0.0798835	0	0.350782	0.0178178	0.0424917	0	0.016164	0	0	0	0.0250942	0.0209867	0	0	0	0	0	0	0	0.0865646	0	0.0235633	0	0	0.0139568	0.0631768	0	0	0	0.0180173	0	0	0	0	0.0682408	0.0150671	0.0300703
RTN4IP1	0	0.386626	0	0	0	0	0.107412	0.135312	0.157991	0	0	0.203282	0.160991	0.243459	0.227799	0.256582	0	0.103353	0	0.264746	0.0819587	0.210317	0.180961	0.0713259	0	0	0	0	0	0	0.182471	0.0652149	0.282607	0	0	0.168495	0.240606	0	0	0.060634	0.114401	0	0	0	0	0.171402	0.125154	0.0604552
QRSL1	0	0.14264	0	0	0.213558	0	0.0619355	0.169884	0.126816	0	0	0.0246993	0.133449	0.117355	0.141518	0.118758	0	0.118396	0	0.129482	0.0885338	0.159419	0.160729	0.0652961	0	0	0	0	0	0	0.0756892	0.141769	0.134942	0	0	0.142318	0.120428	0	0	0.128396	0.107329	0	0	0	0	0.12818	0.112812	0.0621979
CD24	0	0.107747	0	0	0.213558	0	0.0349859	0.160002	0.0480038	0	0	0	0	0.0671643	0.00932794	0	0	0.0189388	0	0	0	0.0136366	0	0	0	0	0	0	0	0	0	0.0303328	0.043927	0	0	0.00299583	0.06196	0	0	0	0.0129611	0	0	0	0	0.052502	0.00410322	0.00521096
BEND3	0	0.160276	0	0	0	0	0.0470163	0.240895	0.0401362	0	0	0	0.0494899	0	0.0254977	0.0555195	0	0.0275465	0	0.012794	0.0641224	0.0694954	0.220848	0.0539899	0	0	0	0	0	0	0	0.0404918	0.0574858	0	0	0.0451267	0.0131033	0	0	0	0.0505726	0	0	0	0	0.0468553	0.0286117	0.0416827
PDSS2	0	0.790934	0	0	0.892127	0	0.6254	0.271378	0.478147	0	0	0.460632	0.581605	0.558222	0.461269	0.272342	0	0.484376	0	0.49168	0.738882	0.521337	0.489675	0.384304	0	0	0	0	0	0	0.860299	0.357333	0.583244	0	0	0.439237	0.773968	0	0	0.573876	0.403281	0	0	0	0	0.509737	0.385388	0.501507
SOBP	0	1.08983	0	0	1.75669	0	1.10427	1.25939	1.41179	0	0	1.34999	1.11357	0.859924	1.24765	1.32059	0	1.11738	0	1.27118	1.1966	1.12887	1.10856	1.27611	0	0	0	0	0	0	0.964633	1.14723	1.15701	0	0	1.42268	1.45954	0	0	1.30997	1.23636	0	0	0	0	1.31334	1.21463	1.10843
SCML4	0	0.125495	0	0	0	0	0	0	0.00243689	0	0	0	0.0500174	0	0.0140987	0	0	0	0	0.00630085	0	0	0.0505407	0.0287555	0	0	0	0	0	0	0	0	0.0159023	0	0	0.0130601	0	0	0	0	0.00529642	0	0	0	0	0.00243354	0.0443518	0.0173758
SEC63	0	0.259246	0	0	0.457401	0	0.444376	0.573936	0.482005	0	0	0.599563	0.397051	0.212876	0.456388	0.397009	0	0.470004	0	0.373856	0.404384	0.545373	0.314884	0.605521	0	0	0	0	0	0	0.328416	0.448348	0.448637	0	0	0.459496	0.393242	0	0	0.436501	0.404287	0	0	0	0	0.561862	0.412494	0.394902
OSTM1	0	0.170209	0	0	0.381678	0	0.318488	0	0.301982	0	0	0.0444903	0.35817	0.151698	0.246915	0.222641	0	0.211025	0	0.186215	0.259338	0.236722	0.270685	0.15305	0	0	0	0	0	0	0.215768	0.054208	0.263473	0	0	0.215951	0.173442	0	0	0.523859	0.177405	0	0	0	0	0.236664	0.159642	0.367593
NR2E1	0	0	0	0	0	0	0	0	0.00335588	0	0	0	0	0	0.00245516	0	0	0.0232921	0	0	0	0	0	0	0	0	0	0	0	0	0	0	0	0	0	0	0	0	0	0	0	0	0	0	0	0.00352308	0.00291628	0.00148505
SNX3	0	0.204031	0	0	0.157047	0	0.929771	0.502298	0.406239	0	0	0.228246	0.543027	0.158926	0.323394	0.403822	0	0.187218	0	0.297735	0.174118	0.323923	0.223915	0.454977	0	0	0	0	0	0	0.595401	0.331763	0.399793	0	0	0.370964	0.361098	0	0	0.26215	0.256009	0	0	0	0	0.318802	0.256342	0.697101
AFG1L	0	0.615231	0	0	0.276674	0	0.222093	0.19412	0.425112	0	0	0.444206	0.500287	0.877173	0.471708	0.44692	0	0.312262	0	0.398644	0.0641224	0.562853	0.422264	0.369801	0	0	0	0	0	0	0.61375	0.584813	0.456494	0	0	0.535743	0.45498	0	0	0.210544	0.330757	0	0	0	0	0.349709	0.341312	0.478706
FOXO3	0	0.714365	0	0	0.828006	0	0.797631	0.695561	0.808564	0	0	0.67264	0.680545	0.930559	0.678749	0.454367	0	0.759255	0	0.831237	0.61061	0.650009	0.563942	0.728242	0	0	0	0	0	0	0.603443	0.533544	0.630133	0	0	0.62459	0.636847	0	0	0.382478	0.490397	0	0	0	0	0.795039	0.487504	1.00288
ARMC2	0	0.737729	0	0	0.53488	0	0.487556	0.810871	0.963403	0	0	0.745153	0.447149	1.01219	0.665063	0.636081	0	0.58073	0	0.724216	0.301225	0.974697	0.746371	0.631014	0	0	0	0	0	0	0.652534	0.716866	0.751842	0	0	0.757103	0.535898	0	0	0.668125	0.57209	0	0	0	0	0.709774	0.59415	0.447622
SESN1	0	0.617729	0	0	0.3218	0	0.675929	0.450668	0.641013	0	0	0.663989	0.61306	0.52442	0.650054	0.664827	0	0.380849	0	0.502674	0.56093	0.576966	0.538657	0.483404	0	0	0	0	0	0	0.742302	0.377602	0.692776	0	0	0.601617	0.758097	0	0	0.524905	0.471878	0	0	0	0	0.670749	0.452402	0.574244
CEP57L1	0	0.174835	0	0	0.305804	0	0.104398	0.4061	0.254746	0	0	0.125281	0.293033	0.310623	0.26955	0.132446	0	0.180731	0	0.210192	0.172257	0.224905	0.270738	0.293975	0	0	0	0	0	0	0.166502	0.270945	0.219484	0	0	0.287392	0.237053	0	0	0.261111	0.21695	0	0	0	0	0.301124	0.22739	0.147285
CD164	0	0.0828291	0	0	0	0	0.146311	0.384282	0.142875	0	0	0.0707219	0.105028	0.201888	0.147616	0.166617	0	0.129049	0	0.0451374	0.13944	0.105649	0.144655	0.139184	0	0	0	0	0	0	0.195054	0.119672	0.124466	0	0	0.114068	0.0825278	0	0	0	0.0613561	0	0	0	0	0.147377	0.0654468	0.105896
PPIL6	0	0.125232	0	0	0.462851	0	0.19018	0.0933869	0.167353	0	0	0.169741	0.200072	0.248139	0.138223	0.0500328	0	0.139799	0	0.0865567	0.161917	0.21294	0.156631	0.0630637	0	0	0	0	0	0	0.0327289	0.149207	0.208902	0	0	0.131399	0.214144	0	0	0.0752224	0.117432	0	0	0	0	0.247582	0.0974343	0.405749
SMPD2	0	0	0	0	0	0	0.0602799	0	0.0462522	0	0	0	0	0	0.00975547	0	0	0.0245189	0	0	0	0.00403062	0.0209867	0	0	0	0	0	0	0	0	0	0.0202796	0	0	0.0125313	0	0	0	0	0.0278989	0	0	0	0	0.023079	0.0165752	0.015296
MICAL1	0	0.351031	0	0	0.305804	0	0.197439	0.0633809	0.256398	0	0	0.229837	0.445764	0.151698	0.316759	0.330939	0	0.314298	0	0.394282	0.0641224	0.223816	0.262495	0.15279	0	0	0	0	0	0	0.44736	0.257376	0.365864	0	0	0.285433	0.255319	0	0	0.125437	0.278953	0	0	0	0	0.1924	0.414927	0.146025
ZBTB24	0	0	0	0	0	0	0.0309165	0	0.0615876	0	0	0.0641876	0.0447466	0	0.0868596	0	0	0.0846469	0	0.0294916	0.0557339	0.0840027	0	0.084021	0	0	0	0	0	0	0.0587663	0.0637208	0.0928255	0	0	0.0366167	0.0254526	0	0	0.185888	0.0422618	0	0	0	0	0.0733512	0.0771196	0.0296354
AK9	0	0.0934737	0	0	0.450721	0	0.364837	0.196875	0.341231	0	0	0.480505	0.0998926	0.358711	0.35309	0.25334	0	0.339224	0	0.357833	0.304902	0.41714	0.237222	0.279868	0	0	0	0	0	0	0.357046	0.239229	0.398232	0	0	0.405962	0.572088	0	0	0.294265	0.249356	0	0	0	0	0.368312	0.246099	0.506117
FIG4	0	0.121202	0	0	0	0	0.426168	0.228699	0.433601	0	0	0.477058	0.239045	0.330231	0.470283	0.291525	0	0.355923	0	0.458385	0.398458	0.426673	0.548012	0.290251	0	0	0	0	0	0	0.483057	0.57336	0.482966	0	0	0.420235	0.445543	0	0	0.40711	0.306913	0	0	0	0	0.482404	0.314549	0.259759
GPR6	0	0	0	0	0	0	0	0	0.0084102	0	0	0	0	0	0.0105411	0.0785102	0	0.00809744	0	0.0296101	0	0.00778177	0	0	0	0	0	0	0	0	0.0700212	0.0336427	0.0204181	0	0	0.00672239	0	0	0	0	0.00685951	0	0	0	0	0.00358332	0.0040078	0.0156247
WASF1	0	0.740513	0	0	0.671514	0	1.08887	0.856088	1.00672	0	0	1.15137	1.14952	0.52442	0.929165	0.747317	0	0.928176	0	0.864353	1.40955	1.03281	0.886823	0.998478	0	0	0	0	0	0	0.970665	1.06421	0.996466	0	0	1.03641	1.11031	0	0	0.904659	0.891918	0	0	0	0	1.06562	0.924139	0.673575
CDC40	0	0.566737	0	0	0.321322	0	0.462802	0.703494	0.539504	0	0	0.536826	0.517799	0.653832	0.539335	0.452896	0	0.408521	0	0.483024	0.52528	0.482659	0.2343	0.461922	0	0	0	0	0	0	0.403975	0.616327	0.512638	0	0	0.505817	0.136017	0	0	0.303338	0.400672	0	0	0	0	0.446013	0.530518	0.422211
METTL24	0	0.633135	0	0	0	0	0	0.327838	0.188801	0	0	0.340999	0.453401	0.517047	0.282673	0.172226	0	0.161963	0	0.214358	0.106183	0.218018	0.24306	0.221135	0	0	0	0	0	0	0.12457	0.0427807	0.180275	0	0	0.264244	0.173642	0	0	0.216302	0.0934646	0	0	0	0	0.292692	0.091287	0.163631
DDO	0	0	0	0	0	0	0	0	0.00228747	0	0	0	0	0	0.00322222	0	0	0	0	0	0	0	0	0	0	0	0	0	0	0	0	0	0.0067785	0	0	0	0	0	0	0	0	0	0	0	0	0	0.00351459	0.00449313
SLC22A16	0	0	0	0	0	0	0	0	0.00109047	0	0	0	0	0	0.0037017	0	0	0	0	0	0	0	0	0	0	0	0	0	0	0	0.0213361	0	0.00475	0	0	0.00171405	0	0	0	0	0	0	0	0	0	0.0101528	0.00492992	0.0043228
CDK19	0	0.850207	0	0	0.844084	0	0.512123	1.19889	0.663741	0	0	0.347955	0.818255	0.966747	0.802648	0.56307	0	0.707105	0	0.795447	1.16429	0.725338	0.746012	0.622526	0	0	0	0	0	0	0.592268	0.673947	0.727868	0	0	0.787588	0.611863	0	0	0.598783	0.484712	0	0	0	0	1.04184	0.617502	0.686132
AMD1	0	0.541252	0	0	0.157047	0	0.34591	0.0933869	0.262973	0	0	0.0444903	0.337924	0.322532	0.239086	0.15018	0	0.178666	0	0.253699	0.349736	0.159595	0	0.202693	0	0	0	0	0	0	0.37418	0.0551296	0.257933	0	0	0.195082	0.473096	0	0	0.0788327	0.14116	0	0	0	0	0.374904	0.16947	0.274462
GTF3C6	0	0.125495	0	0	0	0	0.082391	0	0.038834	0	0	0.0246993	0.104293	0	0.038921	0	0	0.0178106	0	0.0337565	0	0.0394623	0	0.0661596	0	0	0	0	0	0	0	0.159146	0.0402276	0	0	0.0262746	0.0374977	0	0	0	0.02517	0	0	0	0	0.0362131	0.0291404	0.0294146
RPF2	0	0.142992	0	0	0	0	0.138109	0.0633809	0.150754	0	0	0.1013	0.0952271	0.330884	0.151839	0.0791482	0	0.176338	0	0.166069	0.0557339	0.15215	0.120069	0.152534	0	0	0	0	0	0	0.222426	0.0300451	0.129208	0	0	0.169074	0.196679	0	0	0	0.124439	0	0	0	0	0.13313	0.123394	0.168672
SLC16A10	0	0.27326	0	0	0.53488	0	0.50575	0.221121	0.341825	0	0	0.362803	0.226694	0.16525	0.342074	0.233938	0	0.18643	0	0.378452	0.44505	0.346883	0.526857	0.377537	0	0	0	0	0	0	0.34912	0.104126	0.283871	0	0	0.382308	0.06196	0	0	0.259647	0.382293	0	0	0	0	0.624651	0.325266	0.329768
MFSD4B	0	0.072703	0	0	0	0	0.153286	0.168553	0.0958272	0	0	0	0	0	0.115519	0.121678	0	0.0827755	0	0.0488321	0.225078	0.107253	0.0583109	0.107948	0	0	0	0	0	0	0.14161	0.142335	0.128292	0	0	0.0956438	0.159829	0	0	0	0.0785309	0	0	0	0	0.144272	0.0713014	0.0919164
REV3L	0	0.811206	0	0	1.17393	0	0.660081	1.14843	1.00098	0	0	1.15838	1.15398	0.972396	0.892114	0.83183	0	1.0944	0	0.77947	0.7365	1.00927	0.825976	0.695721	0	0	0	0	0	0	1.17733	0.755649	0.893271	0	0	0.915616	0.931291	0	0	1.04891	0.762534	0	0	0	0	1.18112	0.630719	0.753791
TRAF3IP2	0	0	0	0	0.157047	0	0	0	0.0458211	0	0	0.0246993	0	0	0.0174039	0	0	0	0	0.0112283	0	0.0045242	0	0.01858	0	0	0	0	0	0	0	0.0338583	0.034394	0	0	0.0223286	0	0	0	0	0.0147526	0	0	0	0	0.0982252	0.0220389	0.0606053
FYN	0	1.22279	0	0	0.757945	0	0.912286	0.818467	1.07968	0	0	1.28251	1.0268	0.944842	0.888527	0.876255	0	0.803497	0	0.882679	0.673611	1.04442	1.10477	0.874377	0	0	0	0	0	0	0.827952	0.727879	0.987979	0	0	0.963578	1.0525	0	0	0.818751	0.792655	0	0	0	0	1.04106	0.864344	0.862276
TUBE1	0	0.222999	0	0	0	0	0.319431	0	0.213439	0	0	0.220092	0.136953	0.507506	0.187841	0.135375	0	0.17998	0	0.121513	0.111243	0.178776	0.0695285	0.128928	0	0	0	0	0	0	0.321904	0.187588	0.228305	0	0	0.182577	0.119048	0	0	0.0576748	0.113535	0	0	0	0	0.200341	0.101991	0.1929
FAM229B	0	0.140992	0	0	0	0	0.0349859	0	0.124467	0	0	0.23942	0.029309	0	0.103305	0.0424917	0	0.0521693	0	0.0299414	0	0.128084	0.0209867	0.0639318	0	0	0	0	0	0	0.163499	0.0414505	0.0833063	0	0	0.124204	0.147965	0	0	0.104392	0.0775173	0	0	0	0	0.130208	0.0792688	0.0749938
LAMA4	0	0.0580284	0	0	0	0	0.046688	0.350683	0.0913521	0	0	0	0.104578	0.0671643	0.176042	0.0262615	0	0.0403278	0	0.228113	0.13944	0.141506	0.189401	0.0449458	0	0	0	0	0	0	0.186838	0.0644827	0.18848	0	0	0.203778	0.101859	0	0	0.0788327	0.0973937	0	0	0	0	0.0381453	0.121267	0.100894
AL365214.3	0	0	0	0	0	0	0	0	0	0	0	0	0	0	0.000627175	0	0	0	0	0	0	0	0	0	0	0	0	0	0	0	0	0	0	0	0	0	0	0	0	0	0	0	0	0	0	0	0.000196847	0.00134176
MARCKS	0	0.147431	0	0	0	0	0.454881	0.656867	0.24361	0	0	0.208348	0.241952	0.22609	0.213485	0.194447	0	0.263071	0	0.12641	0.0862557	0.157117	0.0702735	0.321305	0	0	0	0	0	0	0.161432	0.324032	0.170232	0	0	0.163311	0.180367	0	0	0.060634	0.151485	0	0	0	0	0.298953	0.142754	0.329808
HDAC2	0	0.0975038	0	0	0.321322	0	0.350186	0.0633809	0.189096	0	0	0.0460227	0.297581	0	0.144711	0.0543095	0	0.168047	0	0.164686	0.152656	0.220296	0.259687	0.0931684	0	0	0	0	0	0	0.195978	0.209968	0.235178	0	0	0.182528	0.124929	0	0	0.060634	0.0815133	0	0	0	0	0.221569	0.114465	0.181251
HS3ST5	0	0.348263	0	0	0.450243	0	0.52525	0.0633809	0.758721	0	0	0.362739	0.764589	0.351198	0.523646	0.526654	0	0.438079	0	0.47036	0.674534	0.607325	0.783245	0.222206	0	0	0	0	0	0	0.379926	0.374009	0.536125	0	0	0.415469	0.253417	0	0	0.060634	0.593037	0	0	0	0	0.348916	0.427077	0.348374
FRK	0	0	0	0	0	0	0	0	0.0568156	0	0	0.0641876	0	0.0980855	0.0686248	0	0	0.0555633	0	0.145861	0	0.038055	0.0777785	0.129195	0	0	0	0	0	0	0.10682	0	0.0457598	0	0	0.0551338	0.0254526	0	0	0	0.0332486	0	0	0	0	0.0380342	0.030277	0.0800447
NT5DC1	0	0.248973	0	0	0.484072	0	0.411212	0.0633809	0.455782	0	0	0.49391	0.575141	0.506913	0.407592	0.327002	0	0.377856	0	0.46505	0.327827	0.556734	0.546081	0.173823	0	0	0	0	0	0	0.605367	0.267563	0.453545	0	0	0.385652	0.619707	0	0	0.404473	0.229021	0	0	0	0	0.345089	0.24025	0.338447
COL10A1	0	0	0	0	0	0	0.071434	0	0.0610957	0	0	0.0460227	0.0783031	0.16525	0.0708086	0.0424917	0	0.0410463	0	0.105483	0	0.0304523	0.196408	0.0365913	0	0	0	0	0	0	0.0880426	0	0.0452691	0	0	0.0440922	0	0	0	0.0576748	0.0552735	0	0	0	0	0.0813275	0.0793263	0.076723
TSPYL4	0	0.125495	0	0	0.128921	0	0.712861	0.0633809	0.190126	0	0	0.470624	0.247853	0	0.171795	0.0411125	0	0.0593347	0	0.257348	0.327366	0.16835	0.251374	0.225844	0	0	0	0	0	0	0.128229	0.295036	0.298115	0	0	0.177819	0.0629502	0	0	0.288257	0.0975533	0	0	0	0	0.185024	0.0994347	0.62538
DSE	0	0.222769	0	0	0.128921	0	0.470771	0.53192	0.377655	0	0	0.392418	0.327522	0.706392	0.379121	0.192884	0	0.232845	0	0.189565	0.249206	0.35321	0.254033	0.439364	0	0	0	0	0	0	0.257489	0.170117	0.37177	0	0	0.310647	0.157961	0	0	0.0677619	0.224847	0	0	0	0	0.442109	0.210777	0.827398
TSPYL1	0	0.79668	0	0	0.568222	0	1.11269	0.758209	0.461967	0	0	0.610047	0.495141	0.151698	0.442913	0.129115	0	0.260649	0	0.409302	0.508969	0.363434	0.530509	0.339752	0	0	0	0	0	0	0.658762	0.879752	0.648671	0	0	0.288186	0.375243	0	0	0.274482	0.225102	0	0	0	0	0.509689	0.23449	0.638108
Z84488.2	0	0	0	0	0	0	0	0	0.0091829	0	0	0	0	0	0.00868209	0	0	0	0	0	0	0	0	0	0	0	0	0	0	0	0	0	0	0	0	0.0092914	0	0	0	0	0.00233946	0	0	0	0	0.0242499	0.00315743	0.0336399
CALHM6	0	0	0	0	0	0	0	0	0.00167479	0	0	0	0	0	0	0	0	0.0235438	0	0	0	0	0	0	0	0	0	0	0	0	0	0	0.00464664	0	0	0	0	0	0	0	0.00160235	0	0	0	0	0	0.000430698	0
TRAPPC3L	0	0	0	0	0	0	0	0	0.00104144	0	0	0	0	0	0	0	0	0	0	0	0	0	0	0	0	0	0	0	0	0	0	0	0	0	0	0	0	0	0	0	0.00104964	0	0	0	0	0	0.000622677	0.003433
CALHM5	0	0	0	0	0	0	0	0	0.00167479	0	0	0	0	0	0	0	0	0	0	0	0	0	0	0	0	0	0	0	0	0	0.029244	0	0	0	0	0	0	0	0	0	0	0	0	0	0	0	0	0.00577149
CALHM4	0	0	0	0	0	0	0	0	0.00330245	0	0	0	0	0	0	0	0	0	0	0	0	0	0	0	0	0	0	0	0	0	0	0	0	0	0	0	0	0	0	0	0	0	0	0	0	0	0.000166233	0.00120793
RWDD1	0	0.114159	0	0	0	0	0.198674	0	0.15223	0	0	0.205075	0.168672	0.151698	0.16116	0.259337	0	0.084949	0	0.0464168	0.111243	0.100496	0.0971196	0.0713304	0	0	0	0	0	0	0.160721	0.134394	0.125899	0	0	0.149043	0.0560001	0	0	0	0.0925405	0	0	0	0	0.153429	0.0880366	0.0957225
RSPH4A	0	0	0	0	0	0	0	0	0.00563923	0	0	0	0	0	0.00879813	0	0	0	0	0	0	0.00225982	0	0.00595414	0	0	0	0	0	0	0.0126195	0	0	0	0	0.00494619	0	0	0	0	0	0	0	0	0	0.0216738	0.00378541	0.0126286
ZUP1	0	0.211708	0	0	0	0	0	0	0.138339	0	0	0.0246993	0.207794	0.0671643	0.106797	0.16124	0	0.150123	0	0.0401139	0.116747	0.155534	0.0640862	0.100429	0	0	0	0	0	0	0.084184	0.133287	0.11473	0	0	0.133721	0.0984172	0	0	0.0576748	0.0980759	0	0	0	0	0.158217	0.0885269	0.22887
KPNA5	0	0.545956	0	0	0.252757	0	0.300658	0.447404	0.327145	0	0	0.401927	0.314544	0.299974	0.32606	0.376188	0	0.309055	0	0.262578	0.10513	0.286457	0.277334	0.248467	0	0	0	0	0	0	0.470396	0.309622	0.390662	0	0	0.368948	0.377039	0	0	0	0.216325	0	0	0	0	0.33082	0.198275	0.428499
FAM162B	0	0.155532	0	0	0	0	0.0760898	0	0.131184	0	0	0.315063	0.0504806	0.302694	0.114537	0.24515	0	0.103966	0	0.0662204	0.119856	0.140342	0.180958	0.118538	0	0	0	0	0	0	0.272094	0.143386	0.150401	0	0	0.207265	0.184696	0	0	0.0576748	0.0782414	0	0	0	0	0.125069	0.0773514	0.171542
GPRC6A	0	0	0	0	0	0	0	0	0.00191659	0	0	0	0	0	0.00270434	0	0	0	0	0	0	0	0	0	0	0	0	0	0	0	0	0	0	0	0	0	0	0	0	0	0	0	0	0	0	0.00415717	0	0.000538289
RFX6	0	0	0	0	0	0	0	0	0.00276849	0	0	0	0	0	0.00981538	0.0791482	0	0.0304523	0	0	0	0.00393954	0.0852468	0.0288836	0	0	0	0	0	0	0	0	0	0	0	0.00649716	0	0	0	0	0	0	0	0	0	0.00415717	0.00450735	0.00389006
ROS1	0	0.0248007	0	0	0	0	0	0	0	0	0	0	0	0	0.0228492	0.0791482	0	0.0312163	0	0.0195854	0	0.031068	0	0	0	0	0	0	0	0	0.0362965	0.0521245	0.0481151	0	0	0.0177889	0.0488464	0	0	0	0.00698152	0	0	0	0	0.0589253	0.0111008	0.0248942
AL132671.2	0	0.0727334	0	0	0.128921	0	0	0	0.00326496	0	0	0	0	0	0.00911112	0.0452136	0	0	0	0.00976479	0	0	0	0.0624747	0	0	0	0	0	0	0.0512062	0	0.00701093	0	0	0.0374792	0	0	0	0.0946206	0.0228892	0	0	0	0	0.0295058	0.00902245	0.0249867
DCBLD1	0	0.158075	0	0	0.305804	0	0.198081	0.0979523	0.123329	0	0	0.0444903	0.0687012	0.274178	0.105117	0.223114	0	0.24074	0	0.15213	0.169253	0.185285	0.253899	0.109612	0	0	0	0	0	0	0.0429121	0.162754	0.20012	0	0	0.220131	0.047641	0	0	0.198012	0.128558	0	0	0	0	0.312766	0.128549	0.193541
GOPC	0	0.407375	0	0	0.462851	0	0.228984	0.0719316	0.278762	0	0	0.284346	0.274692	0.321049	0.287882	0.137914	0	0.295122	0	0.248943	0	0.313058	0.136856	0.33285	0	0	0	0	0	0	0.393042	0.208868	0.251308	0	0	0.368758	0.0980443	0	0	0.191744	0.214608	0	0	0	0	0.2795	0.25675	0.237639
NUS1	0	0.375611	0	0	0.213558	0	0.154311	0.331885	0.309153	0	0	0.256375	0.102552	0.712153	0.262081	0.323578	0	0.13587	0	0.243128	0.491514	0.343349	0.178212	0.292465	0	0	0	0	0	0	0.204019	0.360277	0.222861	0	0	0.338799	0.0804159	0	0	0.41796	0.246221	0	0	0	0	0.387148	0.25496	0.12855
SLC35F1	0	1.51609	0	0	1.51826	0	1.42564	1.04944	1.68974	0	0	1.51436	1.57209	1.84603	1.20749	1.06742	0	0.970179	0	0.983574	1.14738	1.61415	1.56312	0.711655	0	0	0	0	0	0	1.80891	0.858299	1.24254	0	0	1.3495	1.5918	0	0	1.43636	1.33701	0	0	0	0	1.44141	0.844614	0.974722
CEP85L	0	1.05542	0	0	0.52586	0	0.518565	0.814408	0.766529	0	0	0.645585	0.963979	0.899249	0.694726	0.620214	0	0.777772	0	0.83849	0.67407	0.675874	0.987896	0.56549	0	0	0	0	0	0	0.822787	0.665229	0.782947	0	0	0.857206	0.92449	0	0	1.19647	0.648952	0	0	0	0	0.697208	0.563719	0.688286
PLN	0	0	0	0	0	0	0	0	0.00221412	0	0	0	0	0.0845334	0.00362776	0	0	0	0	0	0	0	0	0.00510927	0	0	0	0	0	0	0	0	0	0	0	0.00591806	0	0	0	0	0.00196056	0	0	0	0	0	0.00174034	0.0066053
MCM9	0	0.454054	0	0	0	0	0	0	0.184745	0	0	0.240768	0.179613	0.157443	0.142053	0.123213	0	0.298101	0	0.224942	0.0819587	0.256403	0.0736857	0.139116	0	0	0	0	0	0	0.130051	0.050539	0.185712	0	0	0.16426	0.0905592	0	0	0.229747	0.131416	0	0	0	0	0.142551	0.145796	0.0670733
ASF1A	0	0.110557	0	0	0	0	0	0	0.0271346	0	0	0	0.029309	0.143768	0.0179719	0	0	0.0103324	0	0	0.190114	0.0323956	0.0912602	0	0	0	0	0	0	0	0.0721739	0.00770041	0.0514229	0	0	0.0127532	0.0254526	0	0	0	0.0175503	0	0	0	0	0.00571488	0.00843309	0.0205696
FAM184A	0	0.710714	0	0	0.60729	0	0.14936	0.103488	0.582473	0	0	0.552064	0.457872	0.391795	0.390738	0.548354	0	0.373912	0	0.456908	0.183021	0.531546	0.403274	0.746074	0	0	0	0	0	0	0.318391	0.213269	0.36007	0	0	0.522172	0.557804	0	0	0.365204	0.413069	0	0	0	0	0.573789	0.455899	0.445069
MAN1A1	0	0.135963	0	0	0.591772	0	0.377272	0.21881	0.405861	0	0	0.225551	0.355549	0	0.222816	0.415462	0	0.261035	0	0.251201	0.386394	0.359727	0.696064	0.621458	0	0	0	0	0	0	0.286744	0.418241	0.351441	0	0	0.408547	0.291213	0	0	0.219875	0.425242	0	0	0	0	0.598019	0.642418	0.870302
TBC1D32	0	1.04969	0	0	0.763205	0	0.452115	0.794966	0.801747	0	0	0.990812	0.943608	0.915636	0.888058	0.692598	0	0.905305	0	0.637032	0.762069	0.866653	0.980943	1.01506	0	0	0	0	0	0	0.684465	0.938451	0.690272	0	0	0.790655	0.78668	0	0	0.752285	0.687566	0	0	0	0	0.621776	0.816491	0.625917
GJA1	0	0.107747	0	0	0	0	0.101171	0	0.0485749	0	0	0	0	0	0.00890307	0	0	0.0174618	0	0.0285381	0	0.0344314	0	0.0333081	0	0	0	0	0	0	0.0997303	0.042202	0.0542304	0	0	0.0186051	0	0	0	0	0.0182925	0	0	0	0	0.0119001	0.0355405	0.0310385
HSF2	0	0.294239	0	0	0.157047	0	0.0791767	0.322928	0.232007	0	0	0.22695	0.029309	0.0845334	0.177068	0.0689287	0	0.178137	0	0.220888	0.123022	0.1672	0.0863149	0.289986	0	0	0	0	0	0	0.366589	0.287587	0.1925	0	0	0.145739	0.0863982	0	0	0.120409	0.137664	0	0	0	0	0.17185	0.136391	0.227454
SERINC1	0	0.557083	0	0	0.478369	0	0.987805	1.03429	0.654474	0	0	0.347024	0.711924	0	0.429926	0.350132	0	0.509029	0	0.667601	0.779372	0.53104	0.133615	0.566182	0	0	0	0	0	0	0.552439	0.603028	0.690115	0	0	0.393924	0.673701	0	0	0.607084	0.369266	0	0	0	0	0.609391	0.302634	0.566819
PKIB	0	0	0	0	0	0	0	0	0.0331538	0	0	0.175446	0.0596842	0	0.0411156	0	0	0.127815	0	0.0661346	0.0641224	0.0149022	0.0418943	0	0	0	0	0	0	0	0.0512062	0.0908485	0.0368801	0	0	0.0490516	0.0131033	0	0	0.106152	0.0312383	0	0	0	0	0.0538921	0.03059	0.0521228
FABP7	0	0	0	0	0	0	0	0	0.039195	0	0	0.0546731	0	0	0.0166533	0	0	0.0196822	0	0.083524	0	0.0260554	0.0209867	0.0147792	0	0	0	0	0	0	0.0841816	0.14451	0.038371	0	0	0	0.0374977	0	0	0	0.0197054	0	0	0	0	0.031773	0.0221758	0.0201936
SMPDL3A	0	0.0580284	0	0	0	0	0.0406743	0	0.0282935	0	0	0.0860719	0.029309	0.243459	0.0611448	0.044093	0	0.0528321	0	0.0274775	0	0.0346314	0.0209867	0.0339843	0	0	0	0	0	0	0	0.0202062	0.0306611	0	0	0.0306673	0.189878	0	0	0	0.0221024	0	0	0	0	0.0634867	0.0253191	0.0267305
CLVS2	0	0.833811	0	0	0.772119	0	0.920605	0.503426	0.658515	0	0	0.731316	0.973427	1.33625	0.651858	0.573821	0	0.654549	0	0.624281	0.608597	0.822857	1.09109	0.587423	0	0	0	0	0	0	1.08428	0.660515	0.864144	0	0	0.724598	0.844251	0	0	0.598363	0.461889	0	0	0	0	0.662529	0.407925	0.718278
TRDN	0	0	0	0	0	0	0	0	0.0118698	0	0	0	0.0447466	0	0.00814233	0.0262615	0	0	0	0	0	0.0246665	0	0	0	0	0	0	0	0	0.0229916	0	0.0217474	0	0	0.00788204	0	0	0	0	0.019795	0	0	0	0	0.0122667	0.0136468	0.0215673
NKAIN2	0	3.63927	0	0	3.4139	0	3.28906	3.49263	3.26679	0	0	3.33408	3.40899	3.4175	2.97264	3.23089	0	3.03699	0	2.88365	2.74817	3.21507	3.33586	2.9124	0	0	0	0	0	0	3.16997	2.54449	3.00735	0	0	3.05866	3.10972	0	0	3.47502	3.00119	0	0	0	0	3.07714	2.77102	2.81749
RNF217	0	0.68243	0	0	0.789876	0	0.198694	0.498854	0.39192	0	0	0.414674	0.350037	0.626484	0.243501	0.142755	0	0.301257	0	0.266797	0.35102	0.259824	0.280136	0.30443	0	0	0	0	0	0	0.326112	0.0813474	0.250857	0	0	0.420752	0.301388	0	0	0.135856	0.240472	0	0	0	0	0.406669	0.254396	0.37932
TPD52L1	0	0	0	0	0	0	0.0722905	0	0.0524809	0	0	0.142882	0.0687012	0.158926	0.0751072	0	0	0.0486952	0	0.1031	0.603515	0.0662558	0.150456	0.138934	0	0	0	0	0	0	0.0260173	0.178435	0.0710487	0	0	0.104313	0	0	0	0	0.0218265	0	0	0	0	0.121059	0.0942158	0.125953
HDDC2	0	0.0975055	0	0	0	0	0.10642	0	0.0515911	0	0	0.0642771	0	0	0.0693907	0.17031	0	0.0670542	0	0.0310761	0.0641224	0.0715277	0.0377371	0.0421999	0	0	0	0	0	0	0.0152972	0.0770771	0.107346	0	0	0.106031	0.0619497	0	0	0.20108	0.0760613	0	0	0	0	0.110769	0.0611581	0.0549865
HEY2	0	0	0	0	0	0	0	0	0.0120024	0	0	0	0	0	0	0	0	0	0	0	0	0	0	0.0145652	0	0	0	0	0	0	0	0	0	0	0	0	0	0	0	0	0	0	0	0	0	0.0078809	0.00205387	0.00270944
NCOA7	0	0.898125	0	0	0.974659	0	1.22652	0.547691	0.88449	0	0	0.885175	0.769963	1.14098	0.797062	0.630833	0	0.583374	0	0.725957	0.469591	0.883766	0.52962	0.628524	0	0	0	0	0	0	1.06739	0.666878	0.771498	0	0	0.862169	1.07529	0	0	0.434078	0.661935	0	0	0	0	0.860511	0.663651	0.672569
HINT3	0	0.19902	0	0	0.213558	0	0.218762	0.347131	0.182845	0	0	0.171214	0.0787989	0.420049	0.135719	0.0339342	0	0.0674905	0	0.101395	0.0641224	0.214817	0.228554	0.0718315	0	0	0	0	0	0	0.193005	0.188085	0.1516	0	0	0.170603	0.239415	0	0	0.215432	0.0961186	0	0	0	0	0.235296	0.0897903	0.128718
TRMT11	0	0.287895	0	0	0.213558	0	0.439323	0.359001	0.380845	0	0	0.603433	0.507744	0.733806	0.318861	0.202497	0	0.295635	0	0.429661	0.254236	0.460214	0.41938	0.378744	0	0	0	0	0	0	0.232473	0.500831	0.428075	0	0	0.409209	0.353971	0	0	0.369556	0.215544	0	0	0	0	0.414795	0.285791	0.369944
CENPW	0	0	0	0	0	0	0	0	0.0104828	0	0	0	0	0	0.0131964	0	0	0	0	0	0	0.00427191	0.0527781	0.0341167	0	0	0	0	0	0	0	0	0.00446659	0	0	0.0196456	0	0	0	0	0.0109884	0	0	0	0	0.0135267	0.00303916	0.00761138
RSPO3	0	0.0727334	0	0	0	0	0.0420322	0	0.0572059	0	0	0	0	0	0.0159139	0.053964	0	0.0332327	0	0.0132142	0.0862557	0.0303152	0.0882779	0.01858	0	0	0	0	0	0	0.192164	0.0426269	0.0169403	0	0	0.0218276	0.0497512	0	0	0	0.0389345	0	0	0	0	0.0121479	0.031408	0.0203812
RNF146	0	0.263791	0	0	0.305804	0	0.380176	0.0933869	0.390944	0	0	0.277006	0.368402	0.330884	0.258062	0.511113	0	0.282939	0	0.290179	0.195019	0.242985	0.161939	0.173835	0	0	0	0	0	0	0.336704	0.166625	0.384495	0	0	0.247981	0.279349	0	0	0.487371	0.221954	0	0	0	0	0.323183	0.185676	0.159214
ECHDC1	0	0.38752	0	0	0.128921	0	0.133427	0.235092	0.243792	0	0	0.151792	0.236373	0.618316	0.242025	0.158059	0	0.312811	0	0.294935	0.223514	0.304472	0.442336	0.178298	0	0	0	0	0	0	0.278978	0.159151	0.316325	0	0	0.303388	0.357546	0	0	0.0966873	0.173234	0	0	0	0	0.213407	0.174489	0.118136
AL096711.2	0	0.200165	0	0	0.478369	0	0.24321	0.2752	0.197695	0	0	0.0662808	0.366615	0	0.140602	0.0364809	0	0.0730661	0	0.184947	0.147216	0.130771	0.14506	0.0449962	0	0	0	0	0	0	0.222213	0.128054	0.142114	0	0	0.212106	0.200888	0	0	0.0752224	0.0838278	0	0	0	0	0.171533	0.0887074	0.351195
C6orf58	0	0	0	0	0.157047	0	0	0	0.0137095	0	0	0.0246993	0	0	0.000877274	0	0	0	0	0	0	0	0	0	0	0	0	0	0	0	0	0	0	0	0	0.00194618	0	0	0	0	0.00665606	0	0	0	0	0.00618951	0.00557477	0.0267263
THEMIS	0	0.125262	0	0	0.128921	0	0.0995235	0	0.299435	0	0	0	0.0783031	0.470774	0.148863	0.212615	0	0.118327	0	0.154783	0.295991	0.153964	0.271437	0.0870664	0	0	0	0	0	0	0.0413409	0.197614	0.108441	0	0	0.106404	0.0868454	0	0	0.060634	0.217496	0	0	0	0	0.0366386	0.125205	0.0725068
PTPRK	0	1.40004	0	0	2.21533	0	2.22808	1.54588	1.97205	0	0	1.70362	1.67381	1.82374	1.82028	1.87519	0	1.67621	0	2.15458	2.54159	1.79055	1.80317	1.64348	0	0	0	0	0	0	1.96242	1.92601	2.38325	0	0	1.98443	1.78277	0	0	1.66507	1.93101	0	0	0	0	2.12171	1.636	1.76215
LAMA2	0	0.784028	0	0	0.558561	0	0.763477	0	0.482851	0	0	0.993311	1.03191	0.667085	0.918044	0.741301	0	0.546575	0	1.05742	0.888216	0.515966	0.615051	0.699462	0	0	0	0	0	0	0.839425	0.620196	1.42159	0	0	1.04298	0.719412	0	0	0.35276	0.567666	0	0	0	0	0.719582	0.513622	0.883301
ARHGAP18	0	0.0248007	0	0	0.213558	0	0.0905818	0	0.127661	0	0	0.0662808	0.168533	0	0.0669906	0.0689287	0	0.00874014	0	0.122265	0.228869	0.171705	0.0922817	0.0789232	0	0	0	0	0	0	0.0849102	0.0796849	0.0789581	0	0	0.0861814	0.160741	0	0	0.0788327	0.137315	0	0	0	0	0.0614746	0.106427	0.0781311
TMEM244	0	0.0727334	0	0	0.321322	0	0.0631167	0	0.0305249	0	0	0.0708633	0	0	0.026893	0	0	0.0292563	0	0.0165364	0.112122	0.0329521	0.0583109	0.0329995	0	0	0	0	0	0	0.0260173	0.0336427	0.00623771	0	0	0.0137013	0.0374977	0	0	0	0.0159578	0	0	0	0	0.0265525	0.00934852	0.00416537
L3MBTL3	0	0.0894022	0	0	0.433721	0	0.0862422	0	0.186589	0	0	0.118183	0.0525342	0.306537	0.183007	0.0569411	0	0.159706	0	0.128974	0	0.188622	0.0583109	0.171656	0	0	0	0	0	0	0.100698	0.156729	0.170352	0	0	0.203329	0.193902	0	0	0.0788327	0.132555	0	0	0	0	0.382231	0.145261	0.235901
SAMD3	0	0	0	0	0.157047	0	0	0	0.075584	0	0	0.0798835	0.164922	0.143768	0.0631515	0	0	0.0561686	0	0.0900126	0.0999277	0.031793	0	0.084663	0	0	0	0	0	0	0.0516287	0.0552098	0.0397103	0	0	0.0778168	0.0187468	0	0	0	0.0335138	0	0	0	0	0.157201	0.120661	0.075177
TMEM200A	0	0	0	0	0	0	0	0.0719316	0.0332786	0	0	0	0	0	0.0184977	0.0275523	0	0.0219733	0	0.0741063	0	0.0146924	0	0.00510927	0	0	0	0	0	0	0	0	0.0108391	0	0	0.0320404	0	0	0	0	0.0160908	0	0	0	0	0.071861	0.027434	0.00924999
SMLR1	0	0	0	0	0	0	0	0	0	0	0	0	0	0	0.00154977	0	0	0	0	0	0	0	0	0	0	0	0	0	0	0	0	0	0	0	0	0	0	0	0	0	0	0	0	0	0	0	0.00113112	0
EPB41L2	0	0.93124	0	0	0.305804	0	0.939498	0.966624	1.05209	0	0	1.07277	1.12565	0.78833	1.35274	0.882314	0	1.17933	0	1.43091	0.885247	1.334	1.39891	1.77121	0	0	0	0	0	0	1.46318	1.37089	1.45222	0	0	1.42081	1.16301	0	0	1.31013	1.01293	0	0	0	0	1.46379	1.76261	1.16839
AKAP7	0	0.313934	0	0	0	0	0.142119	0.397508	0.270999	0	0	0.231743	0.275948	0.350782	0.277466	0.100299	0	0.248484	0	0.271046	0.141765	0.311656	0.187157	0.32745	0	0	0	0	0	0	0.297212	0.22685	0.339354	0	0	0.329048	0.186008	0	0	0.125254	0.153652	0	0	0	0	0.268385	0.200487	0.0950406
ARG1	0	0	0	0	0	0	0.0402378	0	0	0	0	0	0	0	0.00802407	0	0	0	0	0	0	0	0	0	0	0	0	0	0	0	0	0	0.0133644	0	0	0.00413216	0.0254526	0	0	0	0.0017545	0	0	0	0	0	0.0051791	0.000206829
MED23	0	0.453489	0	0	0.285968	0	0.291288	0.459989	0.428365	0	0	0.0610042	0.186622	0.424729	0.346652	0.32604	0	0.31408	0	0.401061	0.168774	0.316082	0.375036	0.187578	0	0	0	0	0	0	0.375761	0.311172	0.320695	0	0	0.335456	0.135942	0	0	0.300023	0.227345	0	0	0	0	0.396411	0.22978	0.140734
ENPP3	0	0.0727334	0	0	0	0	0	0.0719316	0.0262104	0	0	0	0.104783	0	0.0213801	0.0470691	0	0.00925895	0	0	0	0.0444233	0	0.00926812	0	0	0	0	0	0	0	0.0337501	0.0167432	0	0	0.0130753	0	0	0	0	0.0213764	0	0	0	0	0.0164911	0.0120813	0.0206083
ENPP1	0	0.107747	0	0	0	0	0	0	0.0325284	0	0	0.0798835	0	0	0.0233328	0.0364809	0	0.0160217	0	0.026366	0	0.0318429	0	0.0329995	0	0	0	0	0	0	0.0550934	0	0.035596	0	0	0.0168616	0.0694245	0	0	0	0.0245822	0	0	0	0	0.0495128	0.0177977	0.0312582
MOXD1	0	0.0525291	0	0	0.252757	0	0.199046	0	0.19396	0	0	0.105769	0.327981	0.158926	0.109287	0.183503	0	0.119106	0	0	0.160161	0.132527	0.14402	0.135288	0	0	0	0	0	0	0.0152972	0.0784979	0.147731	0	0	0.126571	0.166907	0	0	0.060634	0.136073	0	0	0	0	0.049653	0.103762	0.148205
STX7	0	0.397621	0	0	0.285968	0	0.436071	0.760926	0.411732	0	0	0.486456	0.454249	0.7081	0.397954	0.557185	0	0.295023	0	0.425915	0.441591	0.552412	0.37623	0.434331	0	0	0	0	0	0	0.624047	0.325822	0.537013	0	0	0.462078	0.513956	0	0	0.387819	0.282459	0	0	0	0	0.635791	0.293975	0.339977
TAAR2	0	0	0	0	0	0	0	0	0	0	0	0	0	0	0.00162225	0	0	0	0	0	0	0	0	0	0	0	0	0	0	0	0	0	0	0	0	0	0	0	0	0	0	0	0	0	0	0	0	0
VNN1	0	0	0	0	0	0	0	0	0	0	0	0	0	0	0	0	0	0	0	0	0	0	0	0	0	0	0	0	0	0	0	0	0	0	0	0.00256357	0	0	0	0	0	0	0	0	0	0	0	0.0016691
VNN3	0	0	0	0	0	0	0	0	0	0	0	0	0	0	0	0	0	0	0	0	0	0	0	0	0	0	0	0	0	0	0	0	0	0	0	0	0	0	0	0	0	0	0	0	0	0	0	0.00147482
VNN2	0	0	0	0	0	0	0.0431034	0	0.00219364	0	0	0	0	0	0	0.0470691	0	0	0	0	0	0	0	0	0	0	0	0	0	0	0	0.0297171	0	0	0	0	0	0	0	0	0	0	0	0	0	0	0.00264103	0
SLC18B1	0	0.0773298	0	0	0.157047	0	0.13905	0	0.1561	0	0	0.121465	0.0947639	0.151698	0.0878593	0.0791482	0	0.0477143	0	0.102306	0	0.200545	0.0418943	0.0545897	0	0	0	0	0	0	0.295202	0.205767	0.188502	0	0	0.115364	0.0573027	0	0	0.135856	0.0930063	0	0	0	0	0.101237	0.0982031	0.0689549
RPS12	0	0	0	0	0.157047	0	0.150746	0	0.0921999	0	0	0	0	0.471787	0.0554057	0.0364809	0	0.0991212	0	0.0929814	0.0506735	0.0405722	0	0.0590517	0	0	0	0	0	0	0.029244	0.174546	0.0677172	0	0	0.0516763	0.156238	0	0	0	0.0524703	0	0	0	0	0.0768763	0.0611699	0.058904
EYA4	0	0.431019	0	0	0	0	0	0	0.0244173	0	0	0.102965	0.17063	0.257854	0.0381475	0.151793	0	0.0331448	0	0	0	0.058351	0.290736	0.00595414	0	0	0	0	0	0	0.20906	0.0297348	0.0578342	0	0	0.0621411	0.238693	0	0	0.186941	0.0136227	0	0	0	0	0.054318	0.0239508	0.0372261
TBPL1	0	0.197788	0	0	0.285968	0	0.279795	0.0633809	0.316912	0	0	0	0.156928	0.365494	0.197968	0.177055	0	0.0934424	0	0.221323	0.118894	0.209882	0.0209867	0.222333	0	0	0	0	0	0	0.197948	0.164945	0.129742	0	0	0.172859	0.354983	0	0	0	0.133989	0	0	0	0	0.264311	0.142469	0.669695
SLC2A12	0	0.125495	0	0	0.128921	0	0.0488022	0.483664	0.123048	0	0	0.14072	0.0525342	0.163606	0.0579755	0.0852056	0	0.0953848	0	0.0588387	0	0.071761	0.0418943	0.0516763	0	0	0	0	0	0	0.0960092	0.0291515	0.0915284	0	0	0.0506034	0.0589634	0	0	0	0.0735116	0	0	0	0	0.0903602	0.0647688	0.148208
SGK1	0	0.677938	0	0	1.10195	0	0.41486	0.951029	0.703546	0	0	0.477294	0.44086	0.383024	0.381828	0.617918	0	0.239095	0	0.241408	0.181159	0.414553	0.382282	0.358513	0	0	0	0	0	0	0.613277	0.166727	0.357673	0	0	0.391964	0.302306	0	0	0.217096	0.379217	0	0	0	0	0.304275	0.387563	0.149862
ALDH8A1	0	0.229009	0	0	0.128921	0	0.0158832	0	0.138676	0	0	0.195393	0.225268	0	0.118691	0.196308	0	0.0674684	0	0.180369	0	0.242764	0.246623	0.137672	0	0	0	0	0	0	0.17756	0.0732188	0.123913	0	0	0.150024	0.21044	0	0	0	0.121687	0	0	0	0	0.300475	0.149853	0.265303
HBS1L	0	0.534744	0	0	0	0	0.287218	0.160002	0.393049	0	0	0.154489	0.204893	0.54376	0.347545	0.219246	0	0.430607	0	0.229027	0.206111	0.376819	0.36684	0.217695	0	0	0	0	0	0	0.52754	0.283119	0.286609	0	0	0.346829	0.320313	0	0	0.361844	0.224654	0	0	0	0	0.465149	0.32793	0.409479
MYB	0	0	0	0	0	0	0	0	0.00727451	0	0	0	0	0	0.0108678	0	0	0	0	0	0	0	0	0.0239464	0	0	0	0	0	0	0	0	0	0	0	0.00525336	0	0	0	0	0.010044	0	0	0	0	0	0.00664731	0.00591975
AHI1	0	2.33031	0	0	2.3366	0	1.59057	2.42922	2.0113	0	0	2.19547	2.29652	2.50624	2.25159	1.95522	0	1.98319	0	2.05038	2.21626	2.1819	1.65448	2.03954	0	0	0	0	0	0	1.87415	2.25576	2.17929	0	0	2.51081	2.0856	0	0	2.03307	2.12997	0	0	0	0	1.99855	1.85426	1.48231
PDE7B	0	0.637555	0	0	0.627126	0	0.595589	0.915225	0.688845	0	0	0.800995	0.702148	1.12632	0.836866	0.689511	0	0.31557	0	0.85859	0.964797	0.465861	0.810098	1.00237	0	0	0	0	0	0	0.43905	0.592841	0.973663	0	0	1.14194	0.865103	0	0	0.594613	0.51467	0	0	0	0	0.341143	0.840019	0.701536
MTFR2	0	0	0	0	0	0	0	0.0719316	0	0	0	0	0	0.0845334	0.00201416	0	0	0	0	0.0184272	0	0	0	0	0	0	0	0	0	0	0	0	0	0	0	0	0.0370988	0	0	0	0	0	0	0	0	0.00399715	0.000176629	0.00135848
BCLAF1	0	0.757731	0	0	0.85668	0	0.450265	0.527682	0.630629	0	0	0.498752	0.775969	0.546325	0.687172	0.452335	0	0.413385	0	0.609587	0.504711	0.831935	0.320454	0.663647	0	0	0	0	0	0	0.580048	1.05237	0.713738	0	0	0.689917	0.455637	0	0	0.748686	0.536953	0	0	0	0	0.683765	0.6712	0.422499
MAP7	0	1.20042	0	0	1.32544	0	1.30907	1.16167	1.34313	0	0	1.13068	1.28528	1.35573	1.194	0.922638	0	1.03359	0	1.13378	1.284	1.23894	0.972881	1.30326	0	0	0	0	0	0	1.40768	1.20898	1.38506	0	0	1.32175	1.25514	0	0	1.03458	0.986123	0	0	0	0	1.51776	0.973331	1.29451
MAP3K5	0	0.858038	0	0	1.01204	0	0.678399	0.514255	0.895485	0	0	0.926907	0.882955	0.765243	1.04667	0.728809	0	0.820211	0	1.092	0.818802	0.811369	1.31901	0.978135	0	0	0	0	0	0	0.887336	0.997002	1.19704	0	0	1.14394	1.05821	0	0	1.11552	0.807354	0	0	0	0	0.955085	0.957172	1.32455
PEX7	0	0.158228	0	0	0	0	0.136363	0.123909	0.125348	0	0	0.243115	0.100498	0	0.118452	0.0275523	0	0.135616	0	0.129347	0	0.083707	0.237091	0.114048	0	0	0	0	0	0	0.177112	0.0377874	0.153258	0	0	0.154517	0.119009	0	0	0	0.0822956	0	0	0	0	0.149299	0.0971207	0.0267001
SLC35D3	0	0	0	0	0	0	0	0	0	0	0	0	0	0	0	0	0	0	0	0	0	0	0	0	0	0	0	0	0	0	0	0	0	0	0	0	0	0	0	0	0	0	0	0	0	0	0	0
IL20RA	0	0	0	0	0	0	0	0	0	0	0	0	0	0	0.00133012	0	0	0	0	0	0	0	0	0	0	0	0	0	0	0	0	0	0	0	0	0	0	0	0	0	0.00312493	0	0	0	0	0	0.000603827	0.0017563
IL22RA2	0	0	0	0	0	0	0	0	0.00249259	0	0	0	0	0	0.00129573	0	0	0	0	0	0	0	0	0	0	0	0	0	0	0	0	0	0	0	0	0.00709943	0	0	0	0	0	0	0	0	0	0	0	0
IFNGR1	0	0.0828291	0	0	0	0	0.0222761	0.0633809	0.129138	0	0	0.0662808	0.228366	0.0845334	0.103526	0.116033	0	0.0611162	0	0.0764485	0.0557339	0.122182	0	0.137913	0	0	0	0	0	0	0.292531	0.215918	0.12704	0	0	0.109718	0.110116	0	0	0.237605	0.0737088	0	0	0	0	0.202454	0.06976	0.0735518
TNFAIP3	0	0	0	0	0	0	0	0	0.0184177	0	0	0	0	0	0.00179873	0	0	0	0	0	0	0	0	0	0	0	0	0	0	0	0.0302926	0	0.00727775	0	0	0	0	0	0	0	0.00230364	0	0	0	0	0.00259252	0	0.00826203
PERP	0	0	0	0	0	0	0	0	0.0140524	0	0	0	0	0	0.0127471	0	0	0.0119569	0	0	0.0888354	0.0025028	0	0	0	0	0	0	0	0	0.0268734	0.0325491	0	0	0	0.0255091	0	0	0	0	0.0117141	0	0	0	0	0	0.00424821	0.0111104
ARFGEF3	0	1.48178	0	0	1.22463	0	1.07704	1.03573	1.43293	0	0	1.05937	1.16825	1.34356	1.15281	1.07394	0	0.828913	0	1.02431	1.37449	1.05491	1.05343	1.27955	0	0	0	0	0	0	1.04468	0.788714	1.06408	0	0	1.20002	1.08575	0	0	1.64465	0.970694	0	0	0	0	1.49037	0.991077	1.0087
PBOV1	0	0	0	0	0	0	0	0	0.00347889	0	0	0	0	0	0	0	0	0	0	0	0	0	0	0	0	0	0	0	0	0	0	0	0	0	0	0.00260659	0	0	0	0	0	0	0	0	0	0	0.00021676	0.00334144
SMIM28	0	0	0	0	0	0	0	0	0.00219364	0	0	0	0	0	0.00159476	0	0	0	0	0	0	0	0	0	0	0	0	0	0	0	0	0	0	0	0	0	0	0	0	0	0	0	0	0	0	0.00208806	0.000254949	0.0152062
HEBP2	0	0.17642	0	0	0	0	0.082391	0.236202	0.0273959	0	0	0.121465	0	0	0.0244555	0.0275523	0	0.0401789	0	0.0253205	0	0.0228578	0	0	0	0	0	0	0	0	0	0	0.0283056	0	0	0.0106532	0.0694245	0	0	0	0.00821372	0	0	0	0	0.0991426	0.00984201	0.0608736
NHSL1	0	0	0	0	0	0	0.0686926	0	0.059898	0	0	0	0	0	0.0414361	0.120136	0	0.0280033	0	0.00630085	0.0888354	0.0981615	0	0.0282062	0	0	0	0	0	0	0.108865	0.0475082	0.0558418	0	0	0.033184	0	0	0	0.0946206	0.0365798	0	0	0	0	0.0358466	0.0595407	0.0654322
GVQW2	0	0.0525291	0	0	0	0	0	0	0.0557038	0	0	0.0415816	0	0	0.0418632	0.0881817	0	0.0277145	0	0.0119441	0	0.0563571	0.0377371	0.0361931	0	0	0	0	0	0	0.0455709	0	0.0317777	0	0	0.0487112	0	0	0	0.060634	0.0276315	0	0	0	0	0.0399507	0.038943	0.0629943
CCDC28A	0	0.395377	0	0	0.128921	0	0.108956	0.175647	0.210349	0	0	0.213647	0.029309	0.210932	0.180883	0.205134	0	0.110415	0	0.145942	0.269277	0.13945	0.083469	0.14325	0	0	0	0	0	0	0.154051	0.247965	0.155156	0	0	0.165435	0.0607443	0	0	0.0971232	0.131728	0	0	0	0	0.178853	0.100541	0.126465
ECT2L	0	0.0248007	0	0	0	0	0.086253	0	0.0312563	0	0	0.0246993	0.0525342	0	0.0214098	0	0	0.016576	0	0	0	0.0145953	0	0.0409823	0	0	0	0	0	0	0.0610098	0.052757	0.0336935	0	0	0.0355462	0	0	0	0	0.0304916	0	0	0	0	0.0715943	0.0184984	0.126459
REPS1	0	0.719982	0	0	0.252757	0	0.736917	0.665614	0.821517	0	0	0.679925	0.819978	0.905353	0.710181	0.74945	0	0.518776	0	0.78623	0.941947	0.695538	0.770046	0.622349	0	0	0	0	0	0	0.949714	0.518096	0.743809	0	0	0.792988	0.776991	0	0	1.13763	0.539665	0	0	0	0	0.719799	0.52518	0.480472
ABRACL	0	0.259639	0	0	0.157047	0	0.0371444	0	0.0487401	0	0	0	0.0494899	0	0.0603042	0.158652	0	0.0799804	0	0.0237735	0.172481	0.0207466	0.0317914	0.0433534	0	0	0	0	0	0	0	0.133576	0.0482134	0	0	0.0636031	0	0	0	0.0926837	0.0477566	0	0	0	0	0.0520457	0.0422254	0.0224551
HECA	0	0.175972	0	0	0.305804	0	0.21585	0.096621	0.18742	0	0	0.221581	0.169149	0.0845334	0.111845	0.0852056	0	0.179565	0	0.13746	0.137468	0.188748	0.0912602	0.151711	0	0	0	0	0	0	0.150103	0.0662421	0.129704	0	0	0.139521	0.0919404	0	0	0.198012	0.103764	0	0	0	0	0.114532	0.108342	0.107061
TXLNB	0	0	0	0	0	0	0	0	0.0178299	0	0	0	0.130273	0.117355	0.0233214	0.0364809	0	0.027296	0	0.0536374	0.0557339	0.0637362	0.0852468	0.0253289	0	0	0	0	0	0	0	0.0400567	0.0602387	0	0	0.0118336	0	0	0	0	0.0386543	0	0	0	0	0.0457632	0.036087	0.0251988
CITED2	0	0	0	0	0	0	0.0826505	0.096621	0.0302236	0	0	0	0	0	0.0389191	0.121614	0	0.0423377	0	0.0120917	0.199841	0.0199702	0	0.0547948	0	0	0	0	0	0	0.0295511	0	0.0755113	0	0	0.0169276	0.0370988	0	0	0	0.00780031	0	0	0	0	0.00918564	0.018221	0.0725985
NMBR	0	0	0	0	0.157047	0	0	0	0.00731728	0	0	0	0	0	0.0069644	0	0	0	0	0.0389031	0	0	0	0.00510927	0	0	0	0	0	0	0.0512062	0	0.019283	0	0	0.0238974	0	0	0	0	0.00116351	0	0	0	0	0.00401267	0.00523164	0.0117833
VTA1	0	0.224205	0	0	0	0	0.337064	0.299556	0.276115	0	0	0.261718	0.520884	0.0845334	0.27425	0.394161	0	0.22223	0	0.125344	0.317963	0.397866	0.29308	0.219987	0	0	0	0	0	0	0.309833	0.233484	0.225306	0	0	0.281167	0.129018	0	0	0.222124	0.196358	0	0	0	0	0.320597	0.233691	0.154602
ADGRG6	0	0	0	0	0	0	0	0	0.0117316	0	0	0	0	0.0980855	0.0105896	0	0	0.0103324	0	0	0	0.0149881	0	0.00510927	0	0	0	0	0	0	0	0	0	0	0	0.00193754	0	0	0	0	0.00863964	0	0	0	0	0.00843121	0.00990571	0.0319256
HIVEP2	0	1.12427	0	0	1.64146	0	1.02026	0.998955	1.26414	0	0	0.984399	1.13186	1.17374	1.12613	0.859672	0	0.987651	0	0.873276	0.937411	1.10298	1.11834	1.01189	0	0	0	0	0	0	1.15396	0.654659	1.11326	0	0	1.40061	1.23588	0	0	1.32785	0.884351	0	0	0	0	0.91129	1.00382	1.05286
AIG1	0	1.18095	0	0	1.59686	0	0.763759	1.63038	1.40685	0	0	1.5571	1.52972	1.43329	1.20716	0.957082	0	0.947628	0	1.14419	1.16055	1.36622	1.09331	0.946125	0	0	0	0	0	0	1.13304	0.856631	1.43388	0	0	1.35606	0.997446	0	0	1.07064	1.0393	0	0	0	0	0.92114	0.976976	0.504949
ADAT2	0	0.0248007	0	0	0	0	0.0364068	0	0.113442	0	0	0.0641876	0	0	0.0741332	0.0632381	0	0.133734	0	0.0488533	0.191386	0.0592966	0.0209867	0.0375135	0	0	0	0	0	0	0.116745	0.0175812	0.0408942	0	0	0.0630686	0	0	0	0	0.0347423	0	0	0	0	0.0257849	0.040378	0.0532942
PEX3	0	0.346845	0	0	0.574079	0	0.312274	0.448199	0.373653	0	0	0.436323	0.507882	0.36594	0.353005	0.315477	0	0.360895	0	0.186717	0.152958	0.466881	0.470581	0.198979	0	0	0	0	0	0	0.134042	0.281754	0.379694	0	0	0.338626	0.298464	0	0	0.203275	0.186124	0	0	0	0	0.39161	0.218395	0.237186
FUCA2	0	0.0727334	0	0	0	0	0	0	0.0657685	0	0	0	0.128784	0	0.0556366	0.044093	0	0.0183334	0	0.00976479	0	0.0381604	0.0912602	0.00926812	0	0	0	0	0	0	0.0482398	0.0252816	0.0394972	0	0	0.0692528	0	0	0	0	0.0249953	0	0	0	0	0.0451238	0.0190796	0.0306545
PHACTR2	0	0.269342	0	0	0	0	0.511141	0.471069	0.340687	0	0	0.144546	0.247316	0.248139	0.264556	0.129427	0	0.260651	0	0.263972	0.112463	0.448579	0.31244	0.353278	0	0	0	0	0	0	0.268248	0.297527	0.321633	0	0	0.331471	0.339416	0	0	0.198835	0.263019	0	0	0	0	0.436599	0.282022	0.875986
AL049844.1	0	0	0	0	0	0	0	0	0	0	0	0	0	0	0.00118154	0	0	0	0	0	0	0	0	0	0	0	0	0	0	0	0	0	0.00753864	0	0	0	0	0	0	0	0.00456836	0	0	0	0	0.00661444	0.000577064	0.00470727
LTV1	0	0	0	0	0	0	0.0158832	0	0.0137556	0	0	0.113514	0	0	0.0159058	0.0452136	0	0.0184886	0	0.0382203	0	0.00672653	0	0.0397436	0	0	0	0	0	0	0	0	0.0180488	0	0	0.010395	0	0	0	0	0.0150529	0	0	0	0	0.015477	0.0166437	0.00966229
AL049844.3	0	0	0	0	0	0	0	0	0	0	0	0	0	0	0	0.0791482	0	0	0	0	0	0.0167266	0	0	0	0	0	0	0	0	0	0.00770041	0	0	0	0	0	0	0	0	0	0	0	0	0	0	0.000182638	0
PLAGL1	0	0.318034	0	0	0.157047	0	0.117213	0.0933869	0.177249	0	0	0.0246993	0.102525	0.385471	0.147142	0.127851	0	0.181907	0	0.178548	0.178532	0.144401	0.380193	0.135689	0	0	0	0	0	0	0.211495	0.167236	0.17791	0	0	0.111913	0.0385559	0	0	0.302108	0.15945	0	0	0	0	0.168494	0.161399	0.144261
SF3B5	0	0.0727334	0	0	0	0	0	0.215576	0.0338877	0	0	0.0246993	0	0	0.0379629	0.114991	0	0.0197011	0	0.0424371	0.281206	0.0259394	0.0209867	0.029679	0	0	0	0	0	0	0.070892	0.0502346	0.0325744	0	0	0.0247961	0.047641	0	0	0.0971232	0.0142779	0	0	0	0	0.0328351	0.0249776	0.0246206
STX11	0	0	0	0	0	0	0	0	0.00397747	0	0	0	0	0	0	0	0	0	0	0	0	0	0	0	0	0	0	0	0	0	0	0	0.00412647	0	0	0	0	0	0	0	0.00728837	0	0	0	0	0	0	0.00421048
UTRN	0	0.402963	0	0	0	0	0.231381	0.239702	0.369002	0	0	0.403276	0.322919	0	0.301868	0.376828	0	0.345888	0	0.371392	0.174118	0.374981	0.322862	0.253045	0	0	0	0	0	0	0.28478	0.191956	0.370977	0	0	0.367502	0.570595	0	0	0.459527	0.217641	0	0	0	0	0.199501	0.282003	0.223561
EPM2A	0	0.296946	0	0	0	0	0.104926	0.0979523	0.235627	0	0	0.329321	0.56958	0.404849	0.297899	0.23912	0	0.189449	0	0.251148	0.291314	0.321809	0.285407	0.187433	0	0	0	0	0	0	0.32122	0.163674	0.241369	0	0	0.32429	0.397759	0	0	0.0677619	0.169855	0	0	0	0	0.259197	0.219027	0.145457
FBXO30	0	0.143172	0	0	0	0	0.0752237	0	0.0674484	0	0	0.171298	0.0942365	0.252376	0.0316608	0	0	0.0518579	0	0.0393883	0.0557339	0.0404153	0.148128	0.0359886	0	0	0	0	0	0	0.120063	0.0101589	0.0233804	0	0	0.0764034	0.143887	0	0	0	0.0295369	0	0	0	0	0.0605852	0.0395245	0.0524852
SHPRH	0	0.673518	0	0	0.285968	0	0.927072	0.867932	0.796867	0	0	0.778824	0.630082	1.04243	0.720471	0.608314	0	0.561066	0	0.578776	0.604683	0.874394	0.513337	0.715997	0	0	0	0	0	0	1.03567	0.76487	0.887353	0	0	0.915386	1.08134	0	0	0.798031	0.574065	0	0	0	0	0.832491	0.604515	1.02328
GRM1	0	1.06993	0	0	1.28244	0	1.29135	1.32303	1.2391	0	0	0.854992	1.17719	1.73836	0.81012	1.07884	0	0.803464	0	0.635629	0.923533	0.831741	0.918699	0.74912	0	0	0	0	0	0	0.945521	0.461706	1.0226	0	0	0.917461	1.14876	0	0	0.812475	0.898043	0	0	0	0	0.656604	0.898085	1.29962
RAB32	0	0.072703	0	0	0.252757	0	0.0222761	0	0.0320036	0	0	0	0	0	0.0313157	0.0692489	0	0.0353895	0	0.0289525	0	0.0354615	0	0	0	0	0	0	0	0	0.095561	0.0202062	0.0094338	0	0	0.0348719	0.0775854	0	0	0	0.00334384	0	0	0	0	0.0256338	0.0167908	0.00937598
ADGB	0	0	0	0	0	0	0	0	0.00678176	0	0	0	0.0551461	0	0.0113777	0.0932378	0	0.0392052	0	0	0	0.0499551	0	0	0	0	0	0	0	0	0	0.0784053	0	0	0	0	0	0	0	0	0.00878851	0	0	0	0	0.0129269	0.00591877	0.0174209
STXBP5	0	1.43165	0	0	1.8787	0	1.65486	1.65602	1.4974	0	0	1.96757	1.6359	2.02043	1.32406	1.27593	0	1.28087	0	1.18061	1.21369	1.51318	1.25891	1.51652	0	0	0	0	0	0	1.64323	1.66565	1.5436	0	0	1.51593	1.85783	0	0	1.1232	1.33151	0	0	0	0	1.55469	1.36041	1.46798
SAMD5	0	0.28632	0	0	0.321322	0	0.214249	0.0719316	0.46173	0	0	0.162673	0.128385	0.0980855	0.202277	0.135951	0	0.176954	0	0.112906	0.10513	0.227891	0.400368	0.22657	0	0	0	0	0	0	0.16584	0.082536	0.131352	0	0	0.341273	0.153635	0	0	0.175956	0.293432	0	0	0	0	0.090625	0.276447	0.134115
SASH1	0	0.307085	0	0	0	0	0.361395	0.103488	0.380534	0	0	0.0246993	0.159656	0.0980855	0.261359	0.218752	0	0.23082	0	0.275315	0.150168	0.347957	0.0702735	0.564576	0	0	0	0	0	0	0.325645	0.237042	0.251186	0	0	0.330898	0.402862	0	0	0.155255	0.264475	0	0	0	0	0.215509	0.303816	0.423341
UST	0	0.174835	0	0	0	0	0.116262	0.171711	0.319827	0	0	0.0610042	0.13522	0.0845334	0.234099	0.0735415	0	0.238869	0	0.270463	0.537767	0.0824632	0.18662	0.220271	0	0	0	0	0	0	0.106598	0.133407	0.165752	0	0	0.392797	0.303807	0	0	0.162067	0.182368	0	0	0	0	0.111088	0.396873	0.335965
TAB2	0	0.450702	0	0	0.327025	0	0.441616	0.299329	0.594513	0	0	0.563941	0.535431	0.322532	0.468086	0.389213	0	0.512823	0	0.385863	0.485103	0.445299	0.476933	0.378721	0	0	0	0	0	0	0.577507	0.587186	0.563342	0	0	0.518701	0.416931	0	0	0.186941	0.358101	0	0	0	0	0.609651	0.445806	0.64513
ZC3H12D	0	0.0525291	0	0	0	0	0	0	0.0273828	0	0	0	0.0494899	0	0.010776	0.160929	0	0	0	0.0305101	0	0.0339408	0	0.0878752	0	0	0	0	0	0	0.0362965	0.0357638	0.0151713	0	0	0.00898156	0.0542178	0	0	0	0.0202393	0	0	0	0	0.0341886	0.0282538	0.00926257
PPIL4	0	0.428098	0	0	0.128921	0	0.187171	0.206781	0.238545	0	0	0.309749	0.0525342	0.546325	0.220956	0.134181	0	0.225352	0	0.156525	0.106183	0.223015	0.108011	0.133495	0	0	0	0	0	0	0.230071	0.270396	0.177942	0	0	0.218481	0.121282	0	0	0.22108	0.171451	0	0	0	0	0.265589	0.183097	0.54073
GINM1	0	0.164741	0	0	0.157047	0	0.124168	0.267309	0.176117	0	0	0	0.162439	0.324176	0.175385	0.217622	0	0.13066	0	0.188419	0.316509	0.244625	0.0418943	0.123625	0	0	0	0	0	0	0.160036	0.151301	0.185497	0	0	0.163102	0.229285	0	0	0.231406	0.114876	0	0	0	0	0.248667	0.12692	0.233833
KATNA1	0	0.0975055	0	0	0.128921	0	0.172404	0.19412	0.109099	0	0	0.0246993	0.0942365	0.0845334	0.0688787	0	0	0.0573996	0	0.0626723	0	0.0640969	0.101494	0.0501952	0	0	0	0	0	0	0.163704	0.0137229	0.134535	0	0	0.109733	0.106922	0	0	0	0.0441424	0	0	0	0	0.0981464	0.0686862	0.0624151
LATS1	0	0.483942	0	0	0.760623	0	0.480184	0.377874	0.51838	0	0	0.585838	0.348718	0.369858	0.351313	0.431037	0	0.404276	0	0.428729	0.280496	0.452739	0.37991	0.552571	0	0	0	0	0	0	0.503187	0.264629	0.47326	0	0	0.567335	0.338327	0	0	0.441999	0.40839	0	0	0	0	0.456728	0.359643	0.197261
NUP43	0	0.121202	0	0	0	0	0.0308048	0	0.080783	0	0	0	0.0494899	0	0.0626256	0	0	0.0111679	0	0.0357	0	0.0811632	0.127954	0.0513562	0	0	0	0	0	0	0.0709203	0.0101589	0.051763	0	0	0.0638931	0.106102	0	0	0	0.0614856	0	0	0	0	0.0869685	0.0460109	0.0312742
PCMT1	0	0.795158	0	0	0.519362	0	0.990292	0.313528	0.678662	0	0	0.514543	0.674933	0.682754	0.538016	0.459071	0	0.658741	0	0.513976	0.563419	0.723732	0.317794	0.441964	0	0	0	0	0	0	0.605032	0.953357	0.640457	0	0	0.493237	1.02696	0	0	0.467746	0.463113	0	0	0	0	0.563687	0.427325	0.466569
LRP11	0	0.147438	0	0	0.558561	0	0.216511	0.313528	0.346278	0	0	0.318554	0.196503	0.620889	0.331653	0.268251	0	0.112122	0	0.295714	0.364194	0.35055	0.0317914	0.275962	0	0	0	0	0	0	0.420577	0.127301	0.332157	0	0	0.375322	0.270321	0	0	0.295526	0.271039	0	0	0	0	0.320302	0.270893	0.166801
RAET1E	0	0	0	0	0	0	0	0	0.00829503	0	0	0	0	0	0.00297108	0	0	0	0	0	0	0	0.0209867	0	0	0	0	0	0	0	0	0	0.00282186	0	0	0	0	0	0	0	0.00116351	0	0	0	0	0.00736485	0.00362082	0.00605716
RAET1G	0	0	0	0	0	0	0	0	0	0	0	0	0	0	0.000939207	0	0	0	0	0	0	0	0	0	0	0	0	0	0	0	0	0	0	0	0	0	0	0	0	0	0	0	0	0	0	0	0.00156036	0.000715782
ULBP2	0	0.0248007	0	0	0	0	0.0772993	0.0633809	0.0326282	0	0	0	0.0869352	0	0.00987562	0	0	0.0293994	0	0	0	0.0174976	0.0317914	0	0	0	0	0	0	0	0.106107	0	0.00974948	0	0	0.0469599	0	0	0	0.060634	0.0252527	0	0	0	0	0.0291928	0.0179382	0.0160708
ULBP1	0	0	0	0	0	0	0	0	0	0	0	0	0	0	0.00622269	0	0	0	0	0	0	0	0	0.0288836	0	0	0	0	0	0	0	0	0	0	0	0.0015242	0	0	0	0	0.00528523	0	0	0	0	0.019081	0.00598127	0.0158577
RAET1L	0	0	0	0	0	0	0	0	0	0	0	0	0	0	0.00143881	0	0	0	0	0	0	0	0	0	0	0	0	0	0	0	0	0	0	0	0	0	0	0	0	0	0	0	0	0	0	0.00340649	0	0.00630269
ULBP3	0	0	0	0	0	0	0	0	0	0	0	0	0	0	0	0	0	0	0	0	0	0	0	0	0	0	0	0	0	0	0	0	0	0	0	0	0	0	0	0	0	0	0	0	0	0.00308962	0.000475307	0.00490838
PPP1R14C	0	0.274878	0	0	0.370605	0	0.211617	0	0.457268	0	0	0.0246993	0.237867	0.637284	0.393504	0.503925	0	0.265131	0	0.296597	0.383911	0.212499	0.251011	0.404067	0	0	0	0	0	0	0.336425	0.368046	0.306218	0	0	0.359017	0.127906	0	0	0.703264	0.345557	0	0	0	0	0.562818	0.366421	0.388152
IYD	0	0	0	0	0.157047	0	0	0	0.00336206	0	0	0	0	0	0	0	0	0	0	0	0	0	0	0	0	0	0	0	0	0	0	0	0	0	0	0	0	0	0	0	0.00636342	0	0	0	0	0	0.00240502	0.00451527
PLEKHG1	0	0.164741	0	0	0.772119	0	0.147817	0.392436	0.451689	0	0	0.254462	0.238056	0.620053	0.385882	0.563229	0	0.26142	0	0.321113	0.211313	0.454327	0.0817762	0.439302	0	0	0	0	0	0	0.227018	0.195448	0.35092	0	0	0.230234	0.0629502	0	0	0.26653	0.337857	0	0	0	0	0.590875	0.348585	0.221332
MTHFD1L	0	0.803033	0	0	0.614448	0	0.548036	0.763042	0.922394	0	0	0.746076	0.594906	0.9548	0.854414	0.582973	0	0.624131	0	0.685971	0.809305	0.981299	0.713413	0.747923	0	0	0	0	0	0	0.767894	0.333786	0.813285	0	0	0.924329	0.809359	0	0	0.467739	0.67772	0	0	0	0	1.241	0.579311	0.866095
AKAP12	0	0.623518	0	0	0.128921	0	0.762428	0.732111	0.625322	0	0	0.755354	0.598331	0.880363	0.847159	0.370831	0	0.679186	0	0.621956	0.799339	0.862928	0.855281	0.850512	0	0	0	0	0	0	1.07926	0.711576	0.694418	0	0	0.767253	0.962027	0	0	0.621272	0.581531	0	0	0	0	0.502681	0.614131	0.770959
ZBTB2	0	0	0	0	0	0	0.0834309	0	0.0757433	0	0	0.187906	0	0	0.0535167	0.044093	0	0.0502445	0	0	0.155804	0.0415562	0.0793273	0.00595414	0	0	0	0	0	0	0.0299909	0	0.0537052	0	0	0.0452056	0.0925075	0	0	0.0788327	0.0502671	0	0	0	0	0.0632911	0.0499389	0.142896
RMND1	0	0.398867	0	0	0	0	0.198768	0.408911	0.242526	0	0	0.366569	0.161427	0.163606	0.218598	0.19406	0	0.145433	0	0.183223	0.106407	0.212092	0.11563	0.171226	0	0	0	0	0	0	0.354633	0.0666819	0.189603	0	0	0.25412	0.270053	0	0	0.169843	0.185872	0	0	0	0	0.297341	0.146377	0.148547
ARMT1	0	0	0	0	0	0	0.0713847	0.0719316	0.0865238	0	0	0.0415816	0.0596842	0.0845334	0.0539489	0	0	0.0691072	0	0.0623471	0	0.0898439	0.0418943	0.0883599	0	0	0	0	0	0	0.0811295	0	0.0617186	0	0	0.0334047	0.201864	0	0	0	0.0232888	0	0	0	0	0.0203695	0.0346188	0.0678269
CCDC170	0	0.072703	0	0	0	0	0	0.115235	0.0640831	0	0	0.0546731	0.0574205	0.0845334	0.0854513	0.0339342	0	0.0931773	0	0.0644743	0.303508	0.141004	0.0702735	0.112818	0	0	0	0	0	0	0.0503906	0.0419325	0.135484	0	0	0.109843	0.113894	0	0	0.060634	0.0678858	0	0	0	0	0.0605278	0.046104	0.0444167
ESR1	0	0.164741	0	0	0	0	0.142002	0.096621	0.115745	0	0	0	0.0520441	0	0.0678043	0.100299	0	0.0611935	0	0.0759222	0	0.109743	0	0.116795	0	0	0	0	0	0	0.172034	0.0228669	0.0940632	0	0	0.0541541	0.0547189	0	0	0	0.133126	0	0	0	0	0.0912835	0.0560979	0.127124
SYNE1	0	2.31331	0	0	2.25663	0	1.97741	2.31939	2.13173	0	0	2.2133	2.11068	2.42028	2.3805	1.97526	0	1.99959	0	2.30723	1.91054	2.43513	2.02265	2.12044	0	0	0	0	0	0	2.31906	2.38003	2.30693	0	0	2.25494	2.31972	0	0	2.23171	1.99632	0	0	0	0	1.80279	2.17857	1.71438
MYCT1	0	0	0	0	0	0	0	0	0	0	0	0	0	0	0	0	0	0	0	0	0	0	0	0	0	0	0	0	0	0	0	0	0	0	0	0	0	0	0	0	0	0	0	0	0	0.00220579	0	0.00112567
VIP	0	0	0	0	0	0	0	0	0.0356081	0	0	0	0	0.0980855	0.00455641	0	0	0.0419973	0	0	0	0.0101296	0	0	0	0	0	0	0	0	0	0.0342321	0.0648578	0	0	0	0	0	0	0.104392	0.0437483	0	0	0	0	0.00777263	0.022192	0.0233897
FBXO5	0	0	0	0	0	0	0	0	0.00415805	0	0	0	0.0447466	0	0.00219659	0	0	0	0	0	0	0.00314151	0	0	0	0	0	0	0	0	0	0	0.0149797	0	0	0	0	0	0	0	0.000586416	0	0	0	0	0.0183911	0.00596231	0.0239593
MTRF1L	0	0.127462	0	0	0	0	0.222321	0.122189	0.0836822	0	0	0	0.0525342	0	0.0774371	0.125694	0	0.0611197	0	0.0880967	0	0.129668	0.0852468	0.0619312	0	0	0	0	0	0	0.0126195	0.148444	0.0787083	0	0	0.0885058	0.093886	0	0	0	0.0540405	0	0	0	0	0.0859412	0.0444321	0.110294
RGS17	0	0.459272	0	0	0.157047	0	0.313714	0.333045	0.322083	0	0	0.400913	0.562923	0.256573	0.297523	0.0692489	0	0.155969	0	0.399042	0.19495	0.284853	0.513462	0.302686	0	0	0	0	0	0	0.659972	0.132091	0.287607	0	0	0.392055	0.400775	0	0	0.328921	0.201795	0	0	0	0	0.285137	0.28095	0.349847
OPRM1	0	0.442769	0	0	0	0	0.44004	0.369767	0.362081	0	0	0.225654	0.473613	0.458235	0.286734	0.21243	0	0.220271	0	0.171754	0.344175	0.616539	0.128649	0.424422	0	0	0	0	0	0	0.340972	0.344935	0.468849	0	0	0.37798	0.364482	0	0	0.335521	0.355511	0	0	0	0	0.537491	0.140298	0.45216
IPCEF1	0	0.591431	0	0	0.920252	0	0.660636	0.718823	0.625668	0	0	0.605896	0.60809	0.364574	0.609319	0.270975	0	0.445955	0	0.465789	0.370041	0.584898	0.451921	0.603041	0	0	0	0	0	0	0.602902	0.543751	0.707396	0	0	0.732105	0.409791	0	0	0.434746	0.574143	0	0	0	0	0.286255	0.426584	0.520444
CNKSR3	0	0.63085	0	0	0	0	0.182036	0	0.195158	0	0	0.258061	0.244989	0.325018	0.197009	0.103906	0	0.20339	0	0.172722	0	0.287616	0.367055	0.188426	0	0	0	0	0	0	0.391481	0.0750484	0.216112	0	0	0.324766	0.33615	0	0	0.203275	0.153338	0	0	0	0	0.0848272	0.141086	0.322058
SCAF8	0	0.797072	0	0	0.789876	0	0.502387	0.667556	0.666518	0	0	0.525805	0.55482	0.966312	0.674186	0.841901	0	0.564254	0	0.580826	0.60411	0.709102	0.569235	0.422095	0	0	0	0	0	0	0.611195	0.550022	0.710643	0	0	0.608914	0.587126	0	0	1.05764	0.454938	0	0	0	0	0.684722	0.467147	0.405221
TIAM2	0	1.36429	0	0	0.963344	0	1.38809	1.00743	1.16393	0	0	1.33168	1.34644	1.09968	1.15422	0.825213	0	0.913409	0	1.01413	1.06632	1.29646	1.0227	1.02494	0	0	0	0	0	0	1.387	1.02348	1.3561	0	0	1.21349	1.32694	0	0	1.3115	0.913598	0	0	0	0	1.41052	0.904348	1.31943
TFB1M	0	0.359263	0	0	0	0	0.161049	0.213188	0.280283	0	0	0.139361	0.219835	0.293709	0.235198	0.0968012	0	0.1505	0	0.143174	0.301023	0.143714	0.22086	0.117961	0	0	0	0	0	0	0.153867	0.0879148	0.212194	0	0	0.240032	0.316628	0	0	0.26215	0.15395	0	0	0	0	0.146754	0.148047	0.106792
CLDN20	0	0	0	0	0	0	0	0.096621	0.00590176	0	0	0.0246993	0	0.0671643	0.0051952	0	0	0.00874014	0	0.0294916	0	0.0173812	0	0.0154692	0	0	0	0	0	0	0	0	0.031537	0	0	0.0163548	0	0	0	0	0.0108645	0	0	0	0	0.0294212	0.00667691	0.0211084
NOX3	0	0	0	0	0	0	0	0	0	0	0	0	0	0	0.00164565	0	0	0	0	0	0	0.0154031	0	0.0129693	0	0	0	0	0	0	0	0	0	0	0	0	0	0	0	0	0	0	0	0	0	0	0.00143988	0.00826347
ARID1B	0	2.09158	0	0	1.3451	0	1.76418	1.92592	1.86604	0	0	1.9881	1.71671	1.84399	1.68564	1.69172	0	1.6151	0	1.68457	1.43936	1.88304	1.60016	1.46968	0	0	0	0	0	0	1.64961	1.77077	1.88611	0	0	1.67667	1.75693	0	0	1.96935	1.43937	0	0	0	0	2.28	1.28239	1.335
TMEM242	0	0.278496	0	0	0	0	0.163334	0.123909	0.221848	0	0	0.214814	0.264265	0.117355	0.150421	0.451985	0	0.158409	0	0.149406	0.308395	0.16357	0.12663	0.0516019	0	0	0	0	0	0	0.16896	0.0873398	0.174992	0	0	0.219085	0.12046	0	0	0.132897	0.114681	0	0	0	0	0.19183	0.157877	0.15297
ZDHHC14	0	0.635985	0	0	0.84766	0	1.36038	0.681511	1.28386	0	0	1.51569	0.833791	0.975271	1.13375	0.730543	0	0.911626	0	0.939403	1.00429	1.00402	1.17263	1.2499	0	0	0	0	0	0	0.941863	0.803874	1.11956	0	0	1.37198	0.868767	0	0	1.34362	1.31141	0	0	0	0	1.26003	1.53825	1.94516
SNX9	0	0.617788	0	0	0.831766	0	0.994331	0.866879	0.894419	0	0	0.438885	0.651893	1.19242	0.805422	0.571897	0	0.731621	0	0.676661	0.759988	0.727965	0.693932	0.839525	0	0	0	0	0	0	0.71827	0.908262	0.84493	0	0	0.903909	0.861481	0	0	0.551677	0.674108	0	0	0	0	0.990792	0.601346	1.36396
SYNJ2	0	0.886507	0	0	1.13002	0	0.803229	0.575048	0.723901	0	0	0.489408	0.740984	0.613744	0.728726	0.501776	0	0.439489	0	0.348462	0.596096	0.433427	0.843674	0.745357	0	0	0	0	0	0	0.614278	0.407615	0.446388	0	0	0.631869	0.312957	0	0	0.256265	0.555006	0	0	0	0	0.71536	0.577491	0.355389
SERAC1	0	0.294057	0	0	0	0	0.0851756	0.156768	0.164946	0	0	0.161376	0.0813531	0.360814	0.178067	0.270552	0	0.153002	0	0.150879	0.106183	0.168846	0.0505407	0.0328107	0	0	0	0	0	0	0.409515	0.168067	0.161124	0	0	0.189866	0.321111	0	0	0.369935	0.174016	0	0	0	0	0.386385	0.13777	0.112301
GTF2H5	0	0.211887	0	0	0	0	0.0371444	0.18557	0.112611	0	0	0.192886	0.263724	0.0845334	0.102016	0.105234	0	0.055936	0	0.0741667	0.33456	0.126592	0.140778	0.02673	0	0	0	0	0	0	0.163206	0.0576203	0.0658884	0	0	0.127056	0.121552	0	0	0	0.0802679	0	0	0	0	0.0919015	0.0637103	0.234891
TULP4	0	1.08417	0	0	0.919797	0	0.93348	0.926456	1.18753	0	0	1.50151	1.05713	1.29699	1.13604	1.29888	0	1.08462	0	1.06568	1.1808	1.08968	0.855519	1.10883	0	0	0	0	0	0	1.24761	0.976386	1.10384	0	0	1.16632	1.16112	0	0	0.977212	0.958518	0	0	0	0	1.36203	0.94067	1.15665
TMEM181	0	0.775454	0	0	0.327025	0	0.722703	0.433718	0.730735	0	0	0.306373	0.648589	0.790187	0.649749	0.421535	0	0.618577	0	0.560185	0.602721	0.596628	0.33912	0.787579	0	0	0	0	0	0	0.74318	0.412957	0.721065	0	0	0.64039	0.754723	0	0	0.714808	0.498825	0	0	0	0	0.741941	0.579684	0.637638
DYNLT1	0	0.170237	0	0	0	0	0.193052	0.122189	0.195982	0	0	0.0888869	0.0520441	0.16525	0.140968	0.290678	0	0.0649672	0	0.0664437	0.106183	0.0843065	0.0669738	0.116805	0	0	0	0	0	0	0.180866	0.11981	0.132979	0	0	0.121964	0.129995	0	0	0.0966873	0.090819	0	0	0	0	0.126236	0.0760546	0.0681027
SYTL3	0	0.130731	0	0	0.128921	0	0.0364068	0	0.0610765	0	0	0.118183	0.109702	0.151698	0.045892	0.0555195	0	0.0238548	0	0.0386466	0	0.0532855	0	0.0392632	0	0	0	0	0	0	0.022486	0.125883	0.0424885	0	0	0.0288113	0.0131033	0	0	0	0.0335193	0	0	0	0	0.02879	0.0458573	0.0773026
EZR	0	0.0727334	0	0	0	0	0	0.096621	0.00868096	0	0	0.0946969	0	0	0.00778904	0.0791482	0	0.00795512	0	0	0	0	0	0	0	0	0	0	0	0	0	0	0.00357895	0	0	0.00663629	0	0	0	0	0.0126161	0	0	0	0	0.00428247	0.0156576	0.0418648
RSPH3	0	0.46944	0	0	0.3218	0	0.277756	0.566614	0.658125	0	0	0.414096	0.384789	0.558222	0.532848	0.622122	0	0.396615	0	0.305929	0.533581	0.809338	0.314682	0.59302	0	0	0	0	0	0	0.513416	0.287331	0.359242	0	0	0.534131	0.490884	0	0	0.76367	0.343699	0	0	0	0	0.660289	0.447191	0.48871
TAGAP	0	0.0248007	0	0	0	0	0	0.123909	0.0103774	0	0	0	0	0	0.00323147	0.07679	0	0.0383727	0	0	0	0	0	0	0	0	0	0	0	0	0.0126195	0	0	0	0	0.00741165	0.0305475	0	0	0	0.00702691	0	0	0	0	0.0145617	0.00465055	0.0203443
FNDC1	0	0.068673	0	0	0	0	0.0371444	0	0.0335158	0	0	0	0	0	0.00886862	0	0	0	0	0	0	0.0405177	0	0.0184343	0	0	0	0	0	0	0	0	0.00526132	0	0	0.0122408	0	0	0	0	0.00465595	0	0	0	0	0.0298218	0.00631871	0.0153286
SOD2	0	0	0	0	0	0	0	0	0.00388018	0	0	0	0	0	0.00202332	0	0	0	0	0	0	0.00562742	0.0459871	0	0	0	0	0	0	0	0	0	0	0	0	0.00249131	0.0131033	0	0	0	0.00885634	0	0	0	0	0.0160247	0.00173798	0.0361654
WTAP	0	0.135933	0	0	0.285968	0	0.226967	0.440518	0.374478	0	0	0.194636	0.2335	0.0845334	0.268334	0.234909	0	0.12319	0	0.237145	0.10513	0.277816	0.257545	0.238032	0	0	0	0	0	0	0.289341	0.219567	0.296917	0	0	0.281686	0.591451	0	0	0.222701	0.258747	0	0	0	0	0.326874	0.201494	0.324185
ACAT2	0	0.419427	0	0	0.157047	0	0.162205	0.0979523	0.164	0	0	0.392592	0.246269	0.520529	0.26861	0.126992	0	0.127131	0	0.0480803	0	0.170995	0.0459871	0.13605	0	0	0	0	0	0	0.176002	0.236439	0.164974	0	0	0.129582	0.121515	0	0	0.104392	0.159549	0	0	0	0	0.122188	0.116743	0.130648
TCP1	0	0.161254	0	0	0	0	0.367046	0.0719316	0.128876	0	0	0.125906	0.204719	0.241853	0.127488	0.121322	0	0.110542	0	0.0509129	0	0.0835491	0.227138	0.166908	0	0	0	0	0	0	0.184199	0.293545	0.202322	0	0	0.0758846	0.0254526	0	0	0.0677619	0.106795	0	0	0	0	0.103523	0.0756523	0.517346
MRPL18	0	0	0	0	0	0	0.0222761	0	0.119724	0	0	0	0.0999705	0	0.0941379	0	0	0.0359606	0	0.145936	0.419113	0.0881114	0.0377371	0.102911	0	0	0	0	0	0	0.130999	0.10404	0.0800524	0	0	0.0681986	0.0370988	0	0	0.183864	0.0959323	0	0	0	0	0.13201	0.0726886	0.211327
PNLDC1	0	0	0	0	0	0	0.0528094	0.123909	0.00141701	0	0	0	0	0	0.0435831	0	0	0.0348226	0	0.0238919	0	0.0189715	0.0209867	0.116546	0	0	0	0	0	0	0.0784352	0	0.0333775	0	0	0.0154621	0.0131033	0	0	0	0.0120626	0	0	0	0	0.0101849	0.0202733	0.377992
MAS1	0	0	0	0	0	0	0	0	0.0248387	0	0	0	0	0	0.0368573	0	0	0.0229518	0	0	0	0.0275043	0	0.0418274	0	0	0	0	0	0	0.0142539	0.0217593	0.018527	0	0	0.0166608	0	0	0	0.175956	0.03256	0	0	0	0	0.0229336	0.021687	0.0508465
IGF2R	0	0.153487	0	0	0.252757	0	0.341383	0.316676	0.423852	0	0	0.691714	0.558368	0.577333	0.450428	0.394697	0	0.702672	0	0.611329	0.767408	0.60374	0.473516	0.461938	0	0	0	0	0	0	0.461036	0.499253	0.489119	0	0	0.486637	0.483738	0	0	0.136507	0.405817	0	0	0	0	0.459452	0.423338	0.360825
SLC22A1	0	0.125232	0	0	0	0	0.083769	0.122189	0.0729817	0	0	0.0246993	0.0574205	0	0.0802151	0	0	0.116182	0	0.0826484	0	0.08828	0.0777785	0.0156197	0	0	0	0	0	0	0.0152972	0.100213	0.0869296	0	0	0.0453075	0.0488464	0	0	0.0971232	0.0328553	0	0	0	0	0.0746745	0.0674837	0.0414971
SLC22A2	0	0	0	0	0	0	0	0	0.0113948	0	0	0	0	0	0.00731421	0	0	0	0	0.0112283	0	0	0	0	0	0	0	0	0	0	0	0	0.0163709	0	0	0	0	0	0	0	0.00478838	0	0	0	0	0.00332597	0.00725348	0.00944034
SLC22A3	0	0.0248007	0	0	0	0	0	0	0.00723415	0	0	0	0	0	0.00376002	0	0	0	0	0	0	0.00314151	0	0	0	0	0	0	0	0	0	0	0	0	0	0	0	0	0	0	0.00273612	0	0	0	0	0.00282718	0.0079824	0.0038588
LPA	0	0	0	0	0	0	0	0	0.0225827	0	0	0	0	0	0.00719891	0	0	0.0383917	0	0	0	0.0576639	0	0.0328183	0	0	0	0	0	0	0	0	0.010766	0	0	0.0160329	0	0	0	0	0.044433	0	0	0	0	0.0171441	0.0452942	0.0117011
PLG	0	0	0	0	0	0	0	0.122189	0.00845257	0	0	0	0	0	0.00123342	0	0	0	0	0	0	0	0	0.0178301	0	0	0	0	0	0	0	0	0	0	0	0	0.0254526	0	0	0	0	0	0	0	0	0.0102156	0.00146685	0.00527936
MAP3K4	0	0.301067	0	0	0.627605	0	0.407806	0.51372	0.490104	0	0	0.57196	0.622694	1.07683	0.395205	0.59455	0	0.444413	0	0.385644	0.479136	0.418054	0.20318	0.482854	0	0	0	0	0	0	0.504496	0.479335	0.41522	0	0	0.428687	0.565256	0	0	0.755259	0.378468	0	0	0	0	0.762507	0.380871	0.380389
AGPAT4	0	0.496829	0	0	0.958322	0	0.965584	0.875598	1.18204	0	0	1.00562	0.745487	1.19248	1.02186	1.23397	0	0.940467	0	0.832437	1.1157	0.97941	0.672062	1.18271	0	0	0	0	0	0	0.730907	0.885599	0.824274	0	0	1.00592	0.930617	0	0	0.264903	0.979247	0	0	0	0	1.3498	1.05968	0.980993
PRKN	0	1.87989	0	0	1.57825	0	1.09991	1.44982	1.83999	0	0	1.62289	1.691	2.1335	1.70242	1.66839	0	1.59802	0	1.63293	1.609	1.75846	1.91656	1.73833	0	0	0	0	0	0	2.0154	1.29692	1.63631	0	0	1.7144	1.76265	0	0	1.6031	1.67196	0	0	0	0	1.36041	1.49426	1.0086
PACRG	0	1.1678	0	0	0.466315	0	0.821394	1.13433	1.2231	0	0	1.01538	1.00456	1.12795	0.89073	1.09391	0	1.07705	0	0.76271	0.93223	1.24004	1.02871	1.06483	0	0	0	0	0	0	0.980426	0.830758	0.967774	0	0	1.12529	0.668977	0	0	1.12474	1.03144	0	0	0	0	0.938864	1.19753	0.913115
QKI	0	0.143214	0	0	0.787637	0	0.863044	0.287566	0.453106	0	0	0.445353	0.393936	0.163606	0.331697	0.284173	0	0.26532	0	0.368231	0.362371	0.404652	0.910239	0.588022	0	0	0	0	0	0	0.405423	0.463223	0.428109	0	0	0.295323	0.301107	0	0	0.189807	0.411544	0	0	0	0	0.577669	0.577536	1.38234
C6orf118	0	0	0	0	0	0	0.0673233	0	0.00978294	0	0	0	0	0	0.00855063	0	0	0	0	0	0	0	0	0	0	0	0	0	0	0	0	0	0	0	0	0.00378287	0	0	0	0	0.00190769	0	0	0	0	0	0.00959888	0.0303976
PDE10A	0	1.36125	0	0	1.85181	0	1.33023	2.63097	2.17229	0	0	1.84634	1.9166	1.37053	1.62524	1.81134	0	1.12028	0	1.96312	2.18604	1.53949	1.74792	1.46662	0	0	0	0	0	0	0.788501	1.38222	1.78248	0	0	2.28048	1.32558	0	0	1.90589	1.63915	0	0	0	0	1.16677	2.16121	2.10134
TBXT	0	0	0	0	0	0	0	0	0	0	0	0	0	0	0.0012892	0	0	0	0	0	0	0	0	0	0	0	0	0	0	0	0	0	0	0	0	0	0	0	0	0	0	0	0	0	0	0	0	0.00361717
PRR18	0	0	0	0	0	0	0.0516417	0	0.0201802	0	0	0	0	0	0.00354388	0	0	0	0	0	0	0	0.069643	0.0362458	0	0	0	0	0	0	0	0	0	0	0	0	0	0	0	0	0.00266088	0	0	0	0	0.00259252	0.0153438	0.0130588
SFT2D1	0	0	0	0	0	0	0.2192	0.0933869	0.108938	0	0	0.0798835	0.420877	0.210932	0.129354	0.0839669	0	0.0645565	0	0.171193	0.123022	0.177438	0.0792976	0.121466	0	0	0	0	0	0	0.109299	0.0303651	0.142639	0	0	0.128311	0.173872	0	0	0	0.0692259	0	0	0	0	0.142355	0.134863	0.190698
MPC1	0	0.328147	0	0	0.213558	0	0.115599	0.0719316	0.333782	0	0	0.36506	0.204791	0.43576	0.313856	0.514039	0	0.205108	0	0.134667	0.448939	0.357273	0.233657	0.082627	0	0	0	0	0	0	0.567328	0.182517	0.335876	0	0	0.317433	0.370286	0	0	0.125254	0.194196	0	0	0	0	0.293543	0.223149	0.40134
RPS6KA2	0	0.372832	0	0	1.09161	0	1.2805	0.298062	1.00794	0	0	0.664856	0.563178	0.846854	0.72566	0.884009	0	0.478292	0	0.477797	0.739181	0.926812	0.94757	0.978715	0	0	0	0	0	0	0.822332	0.722213	0.772083	0	0	0.778156	0.965548	0	0	0.908673	0.780534	0	0	0	0	1.15231	0.950692	1.41306
AL159163.1	0	0.0580284	0	0	0	0	0.177583	0.0633809	0.0977206	0	0	0.076601	0.0525342	0.324176	0.0779868	0.129815	0	0.0441786	0	0.0679629	0.0557339	0.169393	0	0.0480467	0	0	0	0	0	0	0.0933113	0.0415587	0.0674368	0	0	0.101888	0.0187468	0	0	0.0788327	0.0600187	0	0	0	0	0.0450215	0.0743679	0.168058
RNASET2	0	0	0	0	0	0	0	0	0	0	0	0	0	0	0	0	0	0	0	0	0	0	0	0	0	0	0	0	0	0	0	0	0	0	0	0	0	0	0	0	0	0	0	0	0	0	0.000307657	0.000954985
FGFR1OP	0	0.622293	0	0	0.368915	0	0.349337	0.525384	0.518357	0	0	0.569727	0.664125	0.953694	0.517674	0.278339	0	0.457974	0	0.44578	0.777858	0.65574	0.724637	0.596838	0	0	0	0	0	0	0.438265	0.375082	0.52388	0	0	0.457297	0.508819	0	0	0.490219	0.352612	0	0	0	0	0.529833	0.38643	0.275951
CCR6	0	0	0	0	0	0	0	0	0.0362362	0	0	0.0415816	0.0687012	0.0845334	0.0179676	0.0719709	0	0.0319962	0	0.0229555	0.166	0.0379357	0	0.0366869	0	0	0	0	0	0	0	0.0722984	0.0111855	0	0	0.0180984	0	0	0	0	0.0221453	0	0	0	0	0.0302234	0.013204	0.0185535
TCP10L2	0	0	0	0	0	0	0	0	0.00148223	0	0	0	0	0	0	0	0	0	0	0	0	0.0116161	0	0	0	0	0	0	0	0	0	0	0	0	0	0	0	0	0	0	0	0	0	0	0	0.0139269	0.000804127	0.00267031
UNC93A	0	0	0	0	0	0	0	0	0	0	0	0	0	0	0	0	0	0	0	0	0	0.00314151	0	0	0	0	0	0	0	0	0	0	0	0	0	0	0	0	0	0	0	0	0	0	0	0	0.000405223	0.00332137
TTLL2	0	0	0	0	0	0	0	0.0633809	0	0	0	0	0	0	0.00138001	0	0	0	0	0	0	0	0	0	0	0	0	0	0	0	0.0505503	0	0	0	0	0.00218773	0	0	0	0	0	0	0	0	0	0.00302032	0.00083394	0.00230986
TCP10	0	0	0	0	0	0	0	0	0	0	0	0	0	0.0671643	0	0	0	0	0	0	0	0	0	0	0	0	0	0	0	0	0	0	0	0	0	0	0	0	0	0	0	0	0	0	0	0	0.000240742	0.00102648
AFDN	0	0.998912	0	0	0.466315	0	0.516068	1.25243	0.798806	0	0	0.833169	0.662706	1.06039	0.760777	0.717203	0	0.631927	0	0.627333	0.704531	1.00661	0.498404	0.875397	0	0	0	0	0	0	0.619686	0.872182	0.736311	0	0	0.67516	0.890843	0	0	0.846053	0.639084	0	0	0	0	1.01779	0.763652	0.627988
KIF25	0	0	0	0	0	0	0.0293634	0	0.0332902	0	0	0	0.0596842	0	0.0309256	0	0	0	0	0.0253545	0	0.00562742	0	0.0455786	0	0	0	0	0	0	0	0	0	0	0	0.0323835	0	0	0	0	0.016872	0	0	0	0	0.00767733	0.00931827	0.0153918
DACT2	0	0	0	0	0	0	0	0	0	0	0	0.0798835	0	0	0.00428085	0	0	0	0	0	0	0	0	0	0	0	0	0	0	0	0	0	0	0	0	0	0	0	0	0	0	0	0	0	0	0	0	0.00282141
SMOC2	0	0	0	0	0	0	0	0	0.00449869	0	0	0	0	0	0.00949249	0	0	0	0	0	0	0.00531426	0	0.0239464	0	0	0	0	0	0	0.0229916	0	0.00564503	0	0	0.00738662	0	0	0	0	0.00428204	0	0	0	0	0.00414534	0.0221922	0.0399024
THBS2	0	0	0	0	0	0	0	0	0.0030015	0	0	0	0	0	0.0068208	0	0	0	0	0	0	0	0	0.0421999	0	0	0	0	0	0	0.0247095	0	0.0285051	0	0	0	0	0	0	0	0.00539768	0	0	0	0	0.0145354	0.00868619	0.00756553
WDR27	0	0.388053	0	0	0.370605	0	0.368641	0.273283	0.480654	0	0	0.269001	0.339874	0.455153	0.426339	0.195729	0	0.432439	0	0.501631	0.262531	0.389815	0.385273	0.298739	0	0	0	0	0	0	0.331072	0.242702	0.408498	0	0	0.38578	0.41427	0	0	0.157757	0.292792	0	0	0	0	0.343281	0.352398	0.346984
C6orf120	0	0.072703	0	0	0	0	0	0	0.0314202	0	0	0	0	0	0.0270483	0.0275523	0	0.0245189	0	0	0	0.0180465	0	0.0491409	0	0	0	0	0	0	0.0387614	0	0.0480589	0	0	0	0	0	0	0.0752224	0.0165452	0	0	0	0	0.0266847	0.0131911	0.0443796
PHF10	0	0.0894022	0	0	0	0	0.134773	0.123909	0.107145	0	0	0.119396	0.0494899	0.0980855	0.0870443	0.0567569	0	0.0541943	0	0.0445948	0	0.111009	0.0796315	0.0557964	0	0	0	0	0	0	0.262836	0.305379	0.0892214	0	0	0.0605041	0.0969291	0	0	0.119179	0.0515551	0	0	0	0	0.157433	0.0734675	0.223051
TCTE3	0	0	0	0	0	0	0	0	0.0434946	0	0	0.0246993	0	0	0.0337649	0.07679	0	0	0	0.0249795	0	0.0128183	0	0.0198884	0	0	0	0	0	0	0	0.0357638	0.0299112	0	0	0.0155681	0	0	0	0	0.00835683	0	0	0	0	0.0180107	0.0179235	0.186733
ERMARD	0	0.193905	0	0	0.923716	0	0.0158832	0.0719316	0.14889	0	0	0.0444903	0.218845	0.163606	0.0937985	0.0925245	0	0.0821534	0	0.105513	0.0506735	0.083871	0.272782	0.0802811	0	0	0	0	0	0	0.048916	0.0496819	0.10143	0	0	0.0833517	0	0	0	0.060634	0.063642	0	0	0	0	0.108355	0.0729316	0.0408894
DLL1	0	0.118371	0	0	0	0	0.0528094	0.123909	0.12645	0	0	0	0.0494899	0.16525	0.110943	0.0730583	0	0.0359452	0	0.147812	0.169568	0.105083	0.0209867	0.134294	0	0	0	0	0	0	0.0817867	0.113631	0.108486	0	0	0.11003	0.0241714	0	0	0.0677619	0.0860879	0	0	0	0	0.113667	0.114295	0.245265
FAM120B	0	1.15512	0	0	0.692058	0	0.842089	0.936814	0.840797	0	0	0.860456	1.0635	0.876594	0.867839	0.617389	0	0.752782	0	0.614429	1.19072	0.934876	0.756698	0.890537	0	0	0	0	0	0	0.800939	0.861757	0.875544	0	0	0.987985	1.05312	0	0	0.876833	0.683606	0	0	0	0	0.878396	0.77842	1.09391
PSMB1	0	0.190923	0	0	0.128921	0	0.417607	0.096621	0.150138	0	0	0.172556	0.293886	0.344436	0.132544	0.131291	0	0.0589935	0	0.163479	0.118894	0.153651	0.120069	0.0693821	0	0	0	0	0	0	0.199328	0.2843	0.175601	0	0	0.167808	0.204925	0	0	0	0.133399	0	0	0	0	0.233529	0.124062	0.233998
TBP	0	0	0	0	0	0	0.0470163	0	0.118463	0	0	0.0751736	0.0525342	0.151698	0.103236	0.190431	0	0.112015	0	0.149744	0.203003	0.0802844	0	0.0368026	0	0	0	0	0	0	0.131518	0.0338095	0.07619	0	0	0.0792665	0	0	0	0.0677619	0.0452102	0	0	0	0	0.0874267	0.0674894	0.0878819
PDCD2	0	0	0	0	0.252757	0	0.128053	0.123909	0.10717	0	0	0.0415816	0.0687012	0.313515	0.094356	0.145357	0	0.0990519	0	0.134341	0.388986	0.0681535	0	0.0735093	0	0	0	0	0	0	0.0800514	0.0101589	0.0741771	0	0	0.0489029	0.0131033	0	0	0.241068	0.034622	0	0	0	0	0.0785886	0.0378331	0.0472503
FAM20C	0	0.335742	0	0	0	0	0.117613	0	0.134172	0	0	0.0246993	0.0574205	0.0845334	0.183185	0.233055	0	0.144954	0	0.114586	0.237818	0.167212	0.0209867	0.180191	0	0	0	0	0	0	0.0909296	0.127913	0.171295	0	0	0.147695	0.187478	0	0	0.447024	0.156891	0	0	0	0	0.194429	0.295707	0.26136
PDGFA	0	0.072703	0	0	0.157047	0	0.137023	0.553944	0.170899	0	0	0.0774205	0	0.261123	0.129564	0.181693	0	0.125041	0	0.206479	0.0506735	0.13059	0	0.242247	0	0	0	0	0	0	0.0174254	0.0943624	0.166358	0	0	0.155614	0.0241714	0	0	0.119179	0.119045	0	0	0	0	0.23538	0.202913	0.0889781
PRKAR1B	0	1.1794	0	0	0.535358	0	1.45485	1.51789	1.27948	0	0	1.04174	1.42058	1.31956	1.2926	1.16663	0	1.06315	0	1.05729	1.08782	1.24184	1.4344	1.22678	0	0	0	0	0	0	1.46769	1.32169	1.37456	0	0	1.10655	1.55194	0	0	0.848298	1.19582	0	0	0	0	1.66901	1.54414	1.21483
DNAAF5	0	0.30779	0	0	0.305804	0	0.107693	0.256805	0.275756	0	0	0.324048	0.13137	0.673013	0.267944	0.119047	0	0.216268	0	0.248683	0.280593	0.290674	0.256407	0.29895	0	0	0	0	0	0	0.33028	0.352228	0.336429	0	0	0.282474	0.387343	0	0	0.0576748	0.218524	0	0	0	0	0.301361	0.269607	0.165193
SUN1	0	0.523023	0	0	0.676409	0	0.446647	0.535336	0.821914	0	0	0.570481	0.377337	0.830756	0.648742	0.582179	0	0.654943	0	0.640027	0.30551	0.637926	0.366807	0.596516	0	0	0	0	0	0	0.688704	0.73194	0.768031	0	0	0.741794	0.481024	0	0	0.250987	0.476177	0	0	0	0	1.01508	0.638456	0.458579
GET4	0	0	0	0	0	0	0	0	0.00819158	0	0	0	0	0	0.00224007	0	0	0	0	0	0	0	0	0	0	0	0	0	0	0	0	0	0	0	0	0	0	0	0	0	0	0	0	0	0	0	0.00168181	0.00173904
ADAP1	0	0.205762	0	0	0.433721	0	0.342162	0	0.162286	0	0	0.104583	0.156928	0.306537	0.163112	0.0538138	0	0.134936	0	0.126164	0.116747	0.0686221	0.149507	0.132578	0	0	0	0	0	0	0.303111	0.119992	0.208382	0	0	0.0991596	0.127096	0	0	0.200605	0.112489	0	0	0	0	0.218931	0.13752	0.150979
COX19	0	0.0580284	0	0	0.433721	0	0.518897	0.250996	0.25532	0	0	0.165488	0.197903	0.517637	0.240027	0.231238	0	0.170086	0	0.151352	0	0.30818	0.39016	0.201605	0	0	0	0	0	0	0.284869	0.371904	0.272004	0	0	0.285404	0.483665	0	0	0.52263	0.194006	0	0	0	0	0.410624	0.342659	0.735206
CYP2W1	0	0	0	0	0	0	0	0	0	0	0	0	0	0	0	0	0	0	0	0	0	0	0	0	0	0	0	0	0	0	0	0.0217593	0	0	0	0	0	0	0	0	0	0	0	0	0	0	0.00100431	0
C7orf50	0	0.549748	0	0	0.381678	0	0.633728	0.439812	0.524701	0	0	0.496726	0.640745	0.241976	0.497267	0.481276	0	0.425209	0	0.482278	0.395389	0.43446	0.591549	0.491197	0	0	0	0	0	0	0.4288	0.527472	0.451112	0	0	0.443384	0.47562	0	0	0.274235	0.440107	0	0	0	0	0.8405	0.708362	1.6305
GPR146	0	0	0	0	0	0	0	0	0.0166786	0	0	0	0	0	0.0108801	0.0424917	0	0.0289342	0	0	0	0.0246792	0	0	0	0	0	0	0	0	0.0282721	0.0101589	0	0	0	0.0215585	0	0	0	0	0.00424337	0	0	0	0	0.0189798	0.0126966	0.0252413
GPER1	0	0	0	0	0	0	0	0	0.010808	0	0	0	0	0.0671643	0.0173389	0	0	0.0335724	0	0	0	0	0	0.00595414	0	0	0	0	0	0	0	0	0.0119173	0	0	0.00837843	0.123913	0	0	0	0.000638269	0	0	0	0	0.0998712	0.00508326	0.0236595
ZFAND2A	0	0	0	0	0	0	0.0320527	0	0.0433409	0	0	0.0246993	0	0.0671643	0.0455092	0.0686649	0	0.0348335	0	0.0393934	0.0641224	0.062381	0.0459871	0.0892225	0	0	0	0	0	0	0.105909	0.0990461	0.0666268	0	0	0.0344528	0.0492944	0	0	0	0.0211489	0	0	0	0	0.0611471	0.0394483	0.272047
MICALL2	0	0.323664	0	0	0.478369	0	0.268558	0.149189	0.352557	0	0	0.273956	0.26132	0.0845334	0.270373	0.461834	0	0.248773	0	0.380049	0.275924	0.273206	0.176006	0.165975	0	0	0	0	0	0	0.36412	0.493388	0.347662	0	0	0.256899	0.241411	0	0	0.284858	0.204557	0	0	0	0	0.190501	0.304816	0.192279
INTS1	0	0.853937	0	0	0.434725	0	0.608442	0.611523	0.506562	0	0	0.385446	0.486176	0.718954	0.525207	0.915433	0	0.388822	0	0.959997	0.620653	0.367761	0.244212	0.606813	0	0	0	0	0	0	0.622067	0.921373	0.502905	0	0	0.438353	0.496924	0	0	0.157757	0.595966	0	0	0	0	0.315426	0.809685	0.333087
MAFK	0	0.0727334	0	0	0.213558	0	0.0488022	0	0.208472	0	0	0	0.193846	0.274178	0.087554	0.155734	0	0.0808276	0	0.150029	0.200342	0.0560447	0.129868	0.103294	0	0	0	0	0	0	0.137609	0.0941443	0.0323161	0	0	0.0974302	0	0	0	0	0.0756509	0	0	0	0	0.201584	0.148458	0.0464026
TMEM184A	0	0.0248007	0	0	0	0	0	0.123909	0.00549581	0	0	0	0	0	0.00508503	0	0	0	0	0.012794	0	0	0	0	0	0	0	0	0	0	0	0.033388	0	0	0	0.00773095	0.0542178	0	0	0	0	0	0	0	0	0.00624808	0.00483927	0.0399324
PSMG3	0	0	0	0	0	0	0.22766	0.123909	0.114841	0	0	0.0246993	0	0.0671643	0.0584481	0.182911	0	0.0136668	0	0.0619766	0.0506735	0.0192754	0.0583406	0.0183253	0	0	0	0	0	0	0.0853858	0.113793	0.0845683	0	0	0.0462688	0	0	0	0	0.0623569	0	0	0	0	0.0721611	0.0306082	0.0753502
ELFN1	0	0.0580284	0	0	0	0	0	0	0.0195748	0	0	0.11452	0	0	0.0202171	0	0	0.0103324	0	0.0148927	0	0.0319993	0	0	0	0	0	0	0	0	0	0	0.0138561	0	0	0.0163148	0.0775854	0	0	0	0.00813707	0	0	0	0	0.0218879	0.0492696	0.0322014
MAD1L1	0	0.472857	0	0	0.157047	0	0.598121	0.37067	0.429422	0	0	0.527788	0.249711	0.372264	0.428341	0.294372	0	0.354283	0	0.324477	0.48754	0.409122	0.282973	0.469227	0	0	0	0	0	0	0.242648	0.411132	0.359575	0	0	0.381348	0.560317	0	0	0.41234	0.297947	0	0	0	0	0.444601	0.497882	0.89351
MRM2	0	0	0	0	0	0	0.0349859	0	0.0809591	0	0	0	0	0.143768	0.070285	0.0776441	0	0.0556266	0	0.0241506	0	0.0504964	0	0.0841099	0	0	0	0	0	0	0.0126195	0.0298479	0.0234534	0	0	0.0263854	0.0305475	0	0	0	0.0476695	0	0	0	0	0.0348964	0.0488302	0.0860871
NUDT1	0	0	0	0	0	0	0	0	0.00522299	0	0	0	0	0	0	0	0	0	0	0	0	0.00486059	0	0	0	0	0	0	0	0	0	0	0	0	0	0.0015242	0	0	0	0	0.00426399	0	0	0	0	0.0187302	0.00530173	0.00942733
SNX8	0	0.11822	0	0	0.213558	0	0.146488	0.331713	0.333665	0	0	0.490343	0.264058	0.450473	0.303968	0.215389	0	0.353285	0	0.361471	0.609199	0.372569	0.167579	0.471668	0	0	0	0	0	0	0.375521	0.349548	0.383689	0	0	0.372821	0.124671	0	0	0.185888	0.340459	0	0	0	0	0.330078	0.354739	0.223091
EIF3B	0	0.43105	0	0	0	0	0.234742	0.5311	0.334561	0	0	0.232478	0.277897	0.448239	0.406582	0.381463	0	0.308155	0	0.327475	0.326653	0.369979	0.0878814	0.294954	0	0	0	0	0	0	0.295378	0.280419	0.341694	0	0	0.299228	0.404279	0	0	0.21502	0.296402	0	0	0	0	0.331239	0.313535	0.251165
CHST12	0	0.118189	0	0	0.285968	0	0.260193	0.331713	0.25787	0	0	0.232516	0.103015	0.566222	0.239873	0.303482	0	0.147653	0	0.306622	0.14199	0.343539	0.15761	0.257494	0	0	0	0	0	0	0.390619	0.345977	0.217267	0	0	0.216072	0.346828	0	0	0.244434	0.153875	0	0	0	0	0.248532	0.273834	0.314977
LFNG	0	0	0	0	0	0	0	0	0.00120228	0	0	0	0	0	0	0	0	0	0	0	0	0	0	0	0	0	0	0	0	0	0	0	0.00969639	0	0	0.00194618	0	0	0	0	0.00211706	0	0	0	0	0.00447901	0.00418295	0.00368462
BRAT1	0	0.176595	0	0	0.305804	0	0.195586	0.18729	0.207026	0	0	0.0662808	0.201453	0.182619	0.234914	0.208916	0	0.218549	0	0.24248	0.114796	0.269006	0.105981	0.17388	0	0	0	0	0	0	0.297969	0.201128	0.177508	0	0	0.16807	0.107357	0	0	0.217532	0.195535	0	0	0	0	0.14405	0.280312	0.0376868
IQCE	0	0.38185	0	0	0.627126	0	0.255463	0.698313	0.30049	0	0	0.244194	0.317848	0.0671643	0.277132	0.215414	0	0.259356	0	0.205732	0.0830936	0.353342	0.251303	0.294271	0	0	0	0	0	0	0.398492	0.295949	0.173278	0	0	0.271195	0.270685	0	0	0.52002	0.200464	0	0	0	0	0.392005	0.318971	0.296587
TTYH3	0	0.234839	0	0	0.128921	0	0.410572	0.355842	0.357307	0	0	0.0889763	0.356249	0.248139	0.320797	0.343146	0	0.386203	0	0.254871	0.458771	0.312888	0.410899	0.423036	0	0	0	0	0	0	0.265857	0.347403	0.310641	0	0	0.230454	0.197419	0	0	0.351858	0.368302	0	0	0	0	0.67549	0.547345	0.38267
AMZ1	0	0	0	0	0.128921	0	0.148577	0.175647	0.182631	0	0	0	0.0447466	0.212876	0.0641888	0.154989	0	0.170126	0	0.110883	0.141765	0.0991618	0.241582	0.282516	0	0	0	0	0	0	0.104423	0	0.0850796	0	0	0.0676655	0.0492944	0	0	0.200477	0.125635	0	0	0	0	0.808374	0.307291	0.332788
GNA12	0	0.412071	0	0	0.591772	0	0.221162	0.552853	0.471915	0	0	0.693753	0.387118	0.307374	0.486828	0.338582	0	0.312938	0	0.358153	0.198378	0.483488	0.464187	0.471094	0	0	0	0	0	0	0.382906	0.396171	0.439208	0	0	0.463499	0.273612	0	0	0.493481	0.382601	0	0	0	0	0.533528	0.462026	0.529801
CARD11	0	0	0	0	0	0	0	0.0633809	0.0261576	0	0	0	0	0	0.014455	0	0	0.00855163	0	0	0	0.0236437	0	0	0	0	0	0	0	0	0.0250888	0.0421023	0.0152027	0	0	0.00878638	0	0	0	0	0.0170277	0	0	0	0	0.00809854	0.00732494	0.0374752
SDK1	0	0.511084	0	0	0.128921	0	0.474278	0.642167	0.37496	0	0	0.257544	0.481757	0.30698	0.215816	0.415181	0	0.32564	0	0.287163	0.183017	0.302397	0.287312	0.361457	0	0	0	0	0	0	0.198398	0.164937	0.302584	0	0	0.58098	0.416078	0	0	0.241068	0.434629	0	0	0	0	0.179847	0.54427	0.955104
FOXK1	0	0.293811	0	0	0.598475	0	0.474874	0.41218	0.684424	0	0	0.620201	0.619646	0.738987	0.633376	0.378636	0	0.578469	0	0.454989	0.258102	0.64608	0.414704	0.558364	0	0	0	0	0	0	0.59644	0.600075	0.532847	0	0	0.578895	0.722978	0	0	0.589548	0.480303	0	0	0	0	0.784162	0.566099	0.580646
AP5Z1	0	0.354423	0	0	0.157047	0	0.0807069	0	0.227814	0	0	0.0444903	0.286691	0.257011	0.31474	0.349885	0	0.214759	0	0.177396	0.133767	0.270063	0.236523	0.0754938	0	0	0	0	0	0	0.195073	0.350897	0.215594	0	0	0.203637	0.0577537	0	0	0.294693	0.185322	0	0	0	0	0.177744	0.288416	0.132479
RADIL	0	0	0	0	0.128921	0	0.0721303	0.22053	0.0718386	0	0	0.136278	0	0	0.0886538	0	0	0.0752918	0	0.178259	0.0641224	0.136768	0	0.0582741	0	0	0	0	0	0	0.0386368	0	0.108194	0	0	0.0592497	0.047641	0	0	0	0.0380614	0	0	0	0	0.12185	0.0630068	0.248222
MMD2	0	0.150035	0	0	0	0	0.127374	0.0719316	0.181091	0	0	0.410924	0.154205	0.143768	0.187288	0	0	0.283867	0	0.170072	0.0885338	0.167955	0.18354	0.31358	0	0	0	0	0	0	0.245497	0.112144	0.182419	0	0	0.158324	0.0629267	0	0	0.691234	0.0871337	0	0	0	0	0.0495795	0.30228	0.44917
RBAK-RBAKDN	0	0.448514	0	0	0.462851	0	0.608526	0.413297	0.48481	0	0	0.469066	0.0504806	0.792436	0.514024	0.391729	0	0.443545	0	0.409594	0.187089	0.618709	0.253099	0.496509	0	0	0	0	0	0	0.495819	0.347244	0.462395	0	0	0.552597	0.407451	0	0	0.475337	0.409806	0	0	0	0	0.599329	0.35778	0.906004
WIPI2	0	0.634804	0	0	0.305804	0	0.339931	0.209696	0.295789	0	0	0.0707219	0.344679	0.207014	0.253181	0.191738	0	0.184881	0	0.175605	0.123022	0.315263	0.194115	0.282702	0	0	0	0	0	0	0.201104	0.261223	0.326404	0	0	0.274435	0.147524	0	0	0.283194	0.183241	0	0	0	0	0.326022	0.236373	0.191913
SLC29A4	0	0.0248007	0	0	0	0	0	0	0.0719805	0	0	0	0.0494899	0	0.0542443	0	0	0.0988135	0	0.100325	0	0.0379489	0	0.192783	0	0	0	0	0	0	0.0353952	0.176147	0.0276593	0	0	0.0797583	0.0558456	0	0	0.25124	0.0823391	0	0	0	0	0.106143	0.156557	0.132776
TNRC18	0	0.819422	0	0	0.757467	0	1.02528	0.561209	0.917287	0	0	0.908103	0.52613	0.712119	0.902178	0.613726	0	0.753583	0	0.744225	0.247095	1.06894	0.726683	0.912819	0	0	0	0	0	0	0.697553	0.958344	0.854593	0	0	0.916881	0.854438	0	0	0.495962	0.7661	0	0	0	0	0.947156	0.969198	0.758744
FBXL18	0	0.249153	0	0	0	0	0.0957214	0.0633809	0.311427	0	0	0.384588	0.41121	0.157443	0.297813	0.329721	0	0.269369	0	0.169212	0.650274	0.456456	0.256692	0.222207	0	0	0	0	0	0	0.338239	0.371444	0.330687	0	0	0.30628	0.334748	0	0	0.390143	0.253591	0	0	0	0	0.324013	0.328879	0.452578
ACTB	0	0.515836	0	0	0.903801	0	1.28193	0.702281	0.717265	0	0	0.435832	1.05649	0.483556	0.657376	0.544449	0	0.577914	0	0.747156	1.1722	0.578634	0.187157	0.770332	0	0	0	0	0	0	0.993851	1.26427	0.761152	0	0	0.491732	0.676131	0	0	0.709535	0.356147	0	0	0	0	0.68021	0.41647	0.702189
FSCN1	0	0.132548	0	0	0	0	0.298053	0.21257	0.188778	0	0	0	0.382672	0.246351	0.17538	0.205428	0	0.29829	0	0.15127	0.0557339	0.19331	0.0209867	0.223283	0	0	0	0	0	0	0.153916	0.249478	0.0965809	0	0	0.206157	0.101345	0	0	0.135856	0.188875	0	0	0	0	0.221265	0.193826	0.152484
RNF216	0	0.498828	0	0	0.368915	0	0.918484	0.699265	0.739128	0	0	0.862131	0.786655	0.667395	0.735452	0.502438	0	0.546229	0	0.713051	0.555376	0.747718	0.382998	0.767536	0	0	0	0	0	0	0.808657	0.74038	0.911692	0	0	0.746321	0.961514	0	0	0.874393	0.616616	0	0	0	0	0.804948	0.686749	0.950553
OCM	0	0	0	0	0	0	0.0754935	0.0633809	0.0388042	0	0	0	0	0	0.0349705	0.0775934	0	0.00795512	0	0.0192023	0	0.0707224	0.0505407	0	0	0	0	0	0	0	0	0.0345016	0.0534735	0	0	0.0318876	0	0	0	0	0.00611486	0	0	0	0	0.0741025	0.0135425	0.0370818
CCZ1	0	0.201221	0	0	0	0	0.14945	0.0633809	0.194611	0	0	0.10212	0.329247	0.360814	0.1779	0.13784	0	0.0999819	0	0.0972394	0.106407	0.141597	0.111315	0.199962	0	0	0	0	0	0	0.204831	0.150492	0.152374	0	0	0.17103	0.0492944	0	0	0.0576748	0.0798379	0	0	0	0	0.153808	0.0863841	0.107083
RSPH10B	0	0	0	0	0	0	0	0	0.0120979	0	0	0	0	0	0.0128115	0	0	0	0	0.0297144	0	0.0152682	0	0.0250756	0	0	0	0	0	0	0.0512062	0	0	0	0	0	0	0	0	0	0.00455376	0	0	0	0	0.0333539	0.0131856	0.0309121
PMS2	0	0.418914	0	0	0	0	0.120101	0.403645	0.223474	0	0	0.118861	0.323769	0.407065	0.235573	0.311191	0	0.277938	0	0.208154	0.155437	0.402742	0.0317914	0.259232	0	0	0	0	0	0	0.248587	0.259197	0.204854	0	0	0.155916	0.178071	0	0	0.125254	0.187615	0	0	0	0	0.196853	0.219437	0.195169
AIMP2	0	0.0580284	0	0	0	0	0.046688	0.135312	0.131266	0	0	0	0	0	0.0935537	0.0275523	0	0.119202	0	0.0419382	0.295244	0.0670019	0.0377371	0.0382087	0	0	0	0	0	0	0.13293	0.0795581	0.0574236	0	0	0.0509498	0.0241714	0	0	0.0576748	0.058841	0	0	0	0	0.0389658	0.0627413	0.117297
EIF2AK1	0	0.469691	0	0	0.285968	0	0.117336	0.314284	0.238142	0	0	0.216162	0.177875	0.529545	0.271431	0.179955	0	0.107373	0	0.330064	0.0819587	0.271152	0.0796315	0.102311	0	0	0	0	0	0	0.145623	0.241955	0.206126	0	0	0.20362	0.412449	0	0	0.250987	0.169154	0	0	0	0	0.203427	0.184731	0.161799
ANKRD61	0	0	0	0	0	0	0	0	0.001237	0	0	0	0	0	0.00165923	0	0	0	0	0	0	0	0	0	0	0	0	0	0	0	0	0	0	0	0	0.00256357	0	0	0	0	0.00502509	0	0	0	0	0.00170655	0.000895898	0.00616586
USP42	0	0.365227	0	0	0.462851	0	0.356034	0.528255	0.387983	0	0	0.119002	0.387077	0.61697	0.371094	0.257445	0	0.227007	0	0.427179	0.365543	0.280529	0.246279	0.459699	0	0	0	0	0	0	0.255173	0.706215	0.431409	0	0	0.289742	0.182021	0	0	0	0.287179	0	0	0	0	0.34593	0.382947	0.447168
CYTH3	0	0.707783	0	0	0.157047	0	0.851026	0.454209	0.757664	0	0	0.430012	0.670349	0.182619	0.69769	0.747254	0	0.642212	0	0.558865	0.600413	0.579137	0.666623	0.720783	0	0	0	0	0	0	0.550779	0.554855	0.796447	0	0	0.747597	0.572282	0	0	0.465972	0.691075	0	0	0	0	0.745409	0.745147	0.809283
FAM220A	0	0.118371	0	0	0	0	0.0222761	0	0.0964771	0	0	0.0415816	0	0	0.0832288	0.0530187	0	0.0812981	0	0.0851469	0.0555096	0.154018	0.0792976	0.185494	0	0	0	0	0	0	0.0188249	0.0512488	0.086177	0	0	0.0681176	0.0374977	0	0	0	0.0588855	0	0	0	0	0.0657043	0.0692905	0.0842385
RAC1	0	0.135358	0	0	0.157047	0	0.774358	0.572574	0.523438	0	0	0.409345	0.530719	0.414764	0.390894	0.57284	0	0.29722	0	0.28147	0.720541	0.469888	0.176751	0.613985	0	0	0	0	0	0	0.42896	0.622302	0.46167	0	0	0.302372	0.270487	0	0	0.222701	0.287739	0	0	0	0	0.438913	0.301833	0.622546
DAGLB	0	0.160276	0	0	0.213558	0	0.514804	0.0979523	0.309411	0	0	0.163492	0.198869	0.501879	0.306328	0.470796	0	0.298687	0	0.124725	0.295145	0.263841	0.145723	0.371795	0	0	0	0	0	0	0.242577	0.401646	0.329113	0	0	0.228456	0.15656	0	0	0.221834	0.236808	0	0	0	0	0.343944	0.245669	0.599412
GRID2IP	0	0	0	0	0	0	0.0371444	0.191339	0.101518	0	0	0	0.0551461	0	0.0627353	0	0	0.0268418	0	0.0307111	0.119632	0.0772652	0.135602	0.111459	0	0	0	0	0	0	0.0673244	0	0.0489021	0	0	0.0584352	0.158441	0	0	0	0.0405127	0	0	0	0	0.11429	0.0358924	0.0526685
ZDHHC4	0	0	0	0	0	0	0.0843819	0	0.0545285	0	0	0.0415816	0.181527	0	0.0867656	0	0	0.0573098	0	0.0407055	0	0.113673	0.222885	0.00510927	0	0	0	0	0	0	0.0192487	0.117371	0.0547513	0	0	0.0509279	0.106102	0	0	0.125437	0.0501219	0	0	0	0	0.0323509	0.0430695	0.0357202
C7orf26	0	0.0248007	0	0	0	0	0.136694	0	0.140905	0	0	0.162673	0.067065	0.0845334	0.187649	0.053964	0	0.1065	0	0.0675034	0.244727	0.150422	0.0317914	0.119119	0	0	0	0	0	0	0	0.0901794	0.157207	0	0	0.0752729	0.14094	0	0	0.0677619	0.122214	0	0	0	0	0.108358	0.139502	0.0428855
ZNF853	0	0	0	0	0	0	0.0222761	0	0.00927929	0	0	0	0	0.0845334	0.0236094	0	0	0.00637648	0	0.0316093	0	0	0	0	0	0	0	0	0	0	0	0.0163222	0	0	0	0.0152502	0	0	0	0	0.00615046	0	0	0	0	0.00998973	0.016738	0.0262387
ZNF316	0	0.186478	0	0	0.462851	0	0.296915	0.178971	0.186212	0	0	0.0888869	0.331622	0.274178	0.243182	0.306057	0	0.438749	0	0.416627	0.329134	0.223672	0.291376	0.191967	0	0	0	0	0	0	0.143619	0.183882	0.161613	0	0	0.112066	0.271172	0	0	0.175956	0.198928	0	0	0	0	0.164175	0.306297	0.131562
ZNF12	0	0.263038	0	0	0.157047	0	0.0810435	0	0.101848	0	0	0	0.141037	0.249783	0.117652	0.132773	0	0.0601937	0	0.118783	0	0.105983	0	0.0425069	0	0	0	0	0	0	0.0567672	0.171012	0.139751	0	0	0.0624354	0.0335823	0	0	0.221834	0.0875714	0	0	0	0	0.145669	0.0742489	0.204677
RSPH10B2	0	0	0	0	0	0	0	0	0.00517738	0	0	0	0	0	0.0201518	0	0	0.0260404	0	0	0	0.0119603	0	0.0387214	0	0	0	0	0	0	0	0.0540645	0	0	0	0	0	0	0	0	0.00291469	0	0	0	0	0.00521829	0.0150389	0.0452798
CCZ1B	0	0.0787646	0	0	0	0	0.0530276	0.103488	0.128585	0	0	0.0707219	0.133449	0.249783	0.279859	0.249686	0	0.100506	0	0.121539	0.118894	0.281393	0.0505407	0.198983	0	0	0	0	0	0	0.192853	0.130863	0.127698	0	0	0.156222	0.107376	0	0	0.0677619	0.0985004	0	0	0	0	0.209035	0.186566	0.0723518
C1GALT1	0	0.203997	0	0	0.128921	0	0.181769	0.378629	0.335356	0	0	0.121465	0.167259	0.0671643	0.252703	0.302037	0	0.130683	0	0.267369	0.244195	0.209006	0.254543	0.153734	0	0	0	0	0	0	0.365522	0.27051	0.284926	0	0	0.28495	0.431522	0	0	0.386278	0.14981	0	0	0	0	0.428513	0.216	0.167282
COL28A1	0	0.715398	0	0	0	0	0.131217	0.235092	0.176794	0	0	0.112303	0.311906	0.383024	0.204328	0.105196	0	0.173841	0	0.315521	0.359267	0.239095	0.168329	0.0880714	0	0	0	0	0	0	0.261452	0.259327	0.174341	0	0	0.165714	0.0466856	0	0	0.060634	0.108483	0	0	0	0	0.151344	0.104269	0.083729
MIOS	0	0.072703	0	0	0	0	0.0557076	0.267309	0.16373	0	0	0.0460227	0.321948	0.0671643	0.235738	0.160152	0	0.0244355	0	0.168101	0.273207	0.151807	0.0882779	0.285795	0	0	0	0	0	0	0.224877	0.168057	0.198628	0	0	0.179905	0.307985	0	0	0.104392	0.122588	0	0	0	0	0.158339	0.142135	0.16485
RPA3	0	0	0	0	0.157047	0	0.0693692	0	0.0436829	0	0	0	0	0	0.0228499	0.0339342	0	0.0368684	0	0	0	0.00978206	0	0.00510927	0	0	0	0	0	0	0	0	0.0147458	0	0	0.0128377	0	0	0	0	0.00445666	0	0	0	0	0.0326562	0.01288	0.0810504
UMAD1	0	0.548129	0	0	1.09079	0	0.780126	0.861892	0.697667	0	0	0.469577	0.707392	0.753338	0.632869	0.270211	0	0.366442	0	0.521274	0.356829	0.791746	0.78261	0.661665	0	0	0	0	0	0	0.636906	0.415966	0.773791	0	0	0.755785	0.639819	0	0	0.344856	0.476239	0	0	0	0	0.64142	0.492191	1.18801
GLCCI1	0	0.891913	0	0	0.703	0	0.723176	1.41884	0.976504	0	0	0.808263	1.28357	0.769638	1.01898	0.972985	0	0.688523	0	0.69917	0.819812	1.27197	0.733262	0.894704	0	0	0	0	0	0	1.23639	0.767733	1.10649	0	0	1.03484	0.844452	0	0	0.59355	0.884854	0	0	0	0	0.94635	0.853673	0.714886
ICA1	0	1.36442	0	0	0.869708	0	0.490331	1.10179	1.11143	0	0	0.94255	1.23339	1.40515	1.22417	0.93175	0	0.93494	0	1.19894	0.922638	1.35627	1.21275	0.88051	0	0	0	0	0	0	0.865097	0.930314	1.14529	0	0	1.21261	0.862194	0	0	1.0641	0.916616	0	0	0	0	0.890665	0.896565	0.315342
NXPH1	0	0.125495	0	0	0.321322	0	0.0557076	0	0.0826018	0	0	0	0	0	0.045617	0.128543	0	0.08377	0	0.070265	0.119632	0.0996206	0	0.112395	0	0	0	0	0	0	0.0414341	0	0.0386914	0	0	0.0650781	0	0	0	0	0.0848203	0	0	0	0	0.0441231	0.0791372	0.160783
NDUFA4	0	0.0975038	0	0	0.586322	0	0.51027	0.421971	0.370596	0	0	0.2891	0.344593	0.375917	0.283481	0.315785	0	0.218782	0	0.289851	0.460774	0.27362	0.232912	0.312673	0	0	0	0	0	0	0.54563	0.528064	0.430111	0	0	0.139891	0.269347	0	0	0.450747	0.156331	0	0	0	0	0.213654	0.15499	0.293429
PHF14	0	0.696058	0	0	1.67733	0	1.15634	1.06779	1.01809	0	0	1.16309	1.14207	1.07963	1.02115	1.03526	0	0.882048	0	0.974819	1.2065	1.10095	0.956659	1.05509	0	0	0	0	0	0	0.992275	1.20085	0.964215	0	0	1.1402	1.01949	0	0	0.971903	0.878767	0	0	0	0	1.10372	0.870322	1.75087
THSD7A	0	0.110557	0	0	0.574079	0	0.114279	0.096621	0.108819	0	0	0.125906	0.0834604	0.0980855	0.138861	0.260747	0	0.290182	0	0.298233	0.372115	0.0808194	0.0640862	0.249026	0	0	0	0	0	0	0.0784523	0.220186	0.209905	0	0	0.166652	0.0542178	0	0	0.246329	0.128853	0	0	0	0	0.113734	0.340973	0.217609
TMEM106B	0	0.348953	0	0	1.0088	0	0.256856	0.156768	0.321518	0	0	0.521451	0.295047	0.117355	0.217967	0.183446	0	0.231265	0	0.217971	0.206116	0.31559	0.115516	0.210583	0	0	0	0	0	0	0.302594	0.307688	0.307392	0	0	0.304499	0.240573	0	0	0.233631	0.201457	0	0	0	0	0.315021	0.160066	0.216398
VWDE	0	0.072703	0	0	0	0	0.0959129	0	0.0386281	0	0	0.118861	0.0500174	0.0980855	0.0496478	0.044093	0	0.122236	0	0.0307555	0	0.034475	0.105981	0	0	0	0	0	0	0	0	0	0.0370488	0	0	0.0541072	0.0518761	0	0	0.0576748	0.0377802	0	0	0	0	0.0531604	0.0556353	0.0319985
AC013470.2	0	0	0	0	0	0	0.0364068	0.1434	0.0146722	0	0	0	0	0	0.00743174	0	0	0	0	0.0172135	0	0.0202296	0.0505407	0	0	0	0	0	0	0	0	0.00770041	0.00391342	0	0	0.0195054	0	0	0	0	0.00337434	0	0	0	0	0.0103693	0.0182163	0.0171306
SCIN	0	0	0	0	0	0	0.0308048	0	0.00604195	0	0	0	0	0	0	0	0	0	0	0	0	0.0250333	0	0	0	0	0	0	0	0	0	0	0.00391342	0	0	0	0	0	0	0	0.00116499	0	0	0	0	0.00867627	0.00117575	0.00897068
ARL4A	0	0	0	0	0.327025	0	0.08227	0	0.0588908	0	0	0.0460227	0.113448	0	0.105456	0.185335	0	0.100526	0	0.0873851	0	0.0702404	0.268701	0.046132	0	0	0	0	0	0	0.0279167	0.277174	0.0947665	0	0	0.0736719	0	0	0	0.214689	0.0709002	0	0	0	0	0.135763	0.0642258	0.118505
ETV1	0	0.683261	0	0	0	0	0.187236	0	0.217961	0	0	0.076601	0.316607	0.0845334	0.105765	0.067374	0	0	0	0.118071	0.0862557	0.021433	0.303907	0.0726953	0	0	0	0	0	0	0.161227	0.121722	0.109398	0	0	0.234163	0.128543	0	0	0.154798	0.141987	0	0	0	0	0.0460681	0.134685	0.11813
DGKB	0	2.54923	0	0	2.12199	0	2.33961	1.04358	2.04781	0	0	2.50346	2.38208	2.47582	2.01973	2.32294	0	2.13486	0	2.45731	2.44705	1.73017	2.31094	2.19213	0	0	0	0	0	0	2.52857	2.2178	2.32576	0	0	2.42536	2.05631	0	0	2.2897	2.25543	0	0	0	0	2.13993	2.19264	2.16209
AGMO	0	0	0	0	0.157047	0	0	0	0.0058936	0	0	0	0	0.0845334	0.0172641	0	0	0.0232921	0	0.0184272	0	0.00566363	0.0702735	0.0367536	0	0	0	0	0	0	0	0	0.0148378	0	0	0.0193838	0	0	0	0	0.0270763	0	0	0	0	0.0191973	0.0160382	0.0365507
MEOX2	0	0	0	0	0	0	0.0531926	0	0.0237286	0	0	0	0.105163	0	0.016417	0	0	0.0341687	0	0.013387	0	0.095403	0	0.00595414	0	0	0	0	0	0	0.0400068	0	0.0816905	0	0	0.0186183	0.0441798	0	0	0	0.0157912	0	0	0	0	0.0539239	0.0169651	0.0655415
SOSTDC1	0	0	0	0	0	0	0	0	0.00176534	0	0	0	0	0	0.0329773	0	0	0.0245311	0	0	0	0.0202244	0	0.0624747	0	0	0	0	0	0	0.0413409	0.0357638	0	0	0	0.00808604	0.0335823	0	0	0	0.00384737	0	0	0	0	0.00973394	0.00716869	0.0170337
LRRC72	0	0	0	0	0	0	0	0	0.00574906	0	0	0	0	0	0.00204113	0	0	0	0	0	0	0	0	0	0	0	0	0	0	0	0	0	0.0312557	0	0	0.00466502	0	0	0	0	0.00168791	0	0	0	0	0.00306873	0.00189545	0.0145901
ANKMY2	0	0.244943	0	0	0	0	0.285622	0.103488	0.406822	0	0	0.182371	0.68894	0.414454	0.29171	0.279565	0	0.315167	0	0.345201	0.36579	0.311659	0.130019	0.179975	0	0	0	0	0	0	0.322907	0.29691	0.327886	0	0	0.312112	0.334506	0	0	0.435765	0.182844	0	0	0	0	0.294012	0.219314	0.228594
BZW2	0	0.228929	0	0	0.535358	0	0.350634	0.643377	0.381662	0	0	0.426161	0.486989	0.553725	0.357563	0.170714	0	0.347578	0	0.306753	0.473358	0.313752	0.477935	0.219482	0	0	0	0	0	0	0.465384	0.326595	0.376133	0	0	0.490658	0.182993	0	0	0.42967	0.250525	0	0	0	0	0.394048	0.274101	0.223476
TSPAN13	0	0.351943	0	0	0.157047	0	0.208462	0.424076	0.385106	0	0	0.22929	0.526321	0.647157	0.363605	0.30984	0	0.252547	0	0.369688	0.118894	0.23287	0.109988	0.14983	0	0	0	0	0	0	0.300888	0.470245	0.375682	0	0	0.252614	0.0589634	0	0	0.405806	0.211412	0	0	0	0	0.331905	0.182847	0.440755
AGR2	0	0	0	0	0	0	0	0	0.00132578	0	0	0	0	0	0.00115695	0	0	0	0	0	0	0	0	0	0	0	0	0	0	0	0	0	0.0115533	0	0	0.0131165	0	0	0	0	0	0	0	0	0	0	0.0015949	0.00406145
AGR3	0	0	0	0	0	0	0	0	0	0	0	0	0	0	0	0	0	0	0	0	0	0	0	0	0	0	0	0	0	0	0	0.031662	0.00550629	0	0	0	0	0	0	0	0	0	0	0	0	0	0.000800303	0.00479069
AHR	0	0.0525291	0	0	0	0	0	0	0.0228965	0	0	0	0	0.243459	0.0333264	0.0424917	0	0.0477818	0	0.0184461	0	0.019782	0	0.0645551	0	0	0	0	0	0	0	0.0681272	0.0152421	0	0	0.0294095	0	0	0	0	0.00518314	0	0	0	0	0.0637336	0.0139339	0.0407618
AC019117.3	0	0	0	0	0	0	0.0470163	0	0.0228178	0	0	0.0415816	0	0	0.00786574	0.0364809	0	0.0236165	0	0	0	0.0303621	0.0377371	0.0109035	0	0	0	0	0	0	0	0	0.00771672	0	0	0.0262147	0	0	0	0	0.0200948	0	0	0	0	0.0457499	0.0115219	0.0352069
SNX13	0	0.298404	0	0	0.889544	0	0.394993	0.577345	0.504681	0	0	0.611547	0.389926	0.665511	0.465232	0.415157	0	0.466011	0	0.475092	0.589111	0.55142	0.358077	0.453765	0	0	0	0	0	0	0.398671	0.46676	0.623848	0	0	0.576958	0.713705	0	0	0.458972	0.343665	0	0	0	0	0.704457	0.35094	0.502578
HDAC9	0	2.50333	0	0	2.10719	0	1.34617	2.09152	1.73151	0	0	2.07146	2.01011	2.27372	1.74355	1.60555	0	1.48692	0	1.92363	2.03579	1.73006	2.01281	1.72437	0	0	0	0	0	0	2.20446	1.42907	1.99699	0	0	2.10838	2.26906	0	0	2.08309	1.37506	0	0	0	0	1.82816	1.47903	1.59587
TWIST1	0	0.305255	0	0	0	0	0.0571596	0	0.053137	0	0	0.0460227	0.0687012	0	0.0666764	0.0433906	0	0.0351974	0	0.0738865	0	0.0552876	0	0.0986722	0	0	0	0	0	0	0.0469827	0.0439101	0.0563909	0	0	0.0614169	0	0	0	0	0.080626	0	0	0	0	0.0592925	0.0356303	0.0493298
TWISTNB	0	0.0525291	0	0	0.450243	0	0.0919743	0	0.0870636	0	0	0	0.0574205	0.117355	0.0813597	0.12204	0	0.0214443	0	0.138566	0.0641224	0.135535	0.0583109	0.066023	0	0	0	0	0	0	0.113263	0.0748356	0.0790108	0	0	0.113879	0.0488464	0	0	0.060634	0.0610426	0	0	0	0	0.0549517	0.057432	0.0727533
TMEM196	0	0.500224	0	0	1.09023	0	0.355967	1.11579	0.483362	0	0	0.344957	0.238977	0.657783	0.35594	0.300414	0	0.246924	0	0.256269	0.338072	0.461939	0.0583109	0.301903	0	0	0	0	0	0	0.104396	0.0622651	0.318695	0	0	0.235836	0.22128	0	0	0.589406	0.167695	0	0	0	0	0.245144	0.165815	0.259107
MACC1	0	0	0	0	0	0	0	0	0.0616289	0	0	0	0	0.0980855	0.0351092	0	0	0.0337779	0	0.0386237	0	0.0191349	0.0459871	0.0449958	0	0	0	0	0	0	0.0229916	0.0178594	0.0308811	0	0	0.0419047	0.0254526	0	0	0	0.0243503	0	0	0	0	0.048178	0.0372197	0.154535
ITGB8	0	0.238237	0	0	0.213558	0	0.418492	0.314284	0.419953	0	0	0.144161	0.328631	0.54195	0.201039	0.330137	0	0.389499	0	0.165127	0.340268	0.30543	0.40585	0.25304	0	0	0	0	0	0	0.379589	0.171332	0.419636	0	0	0.20564	0	0	0	0.238247	0.250723	0	0	0	0	0.332318	0.21687	0.319778
ABCB5	0	0	0	0	0	0	0	0	0.00623137	0	0	0	0	0	0.00237868	0	0	0.0174618	0	0.0112283	0	0.0214315	0	0	0	0	0	0	0	0	0	0	0.00475	0	0	0.0157638	0	0	0	0	0.00278534	0	0	0	0	0.00170655	0.00178817	0.0207748
SP8	0	0	0	0	0	0	0.0158832	0	0.00108866	0	0	0	0	0	0.00186324	0	0	0	0	0	0	0	0	0	0	0	0	0	0	0	0	0	0	0	0	0	0	0	0	0	0	0	0	0	0	0	0	0.00043099
SP4	0	0.366044	0	0	0	0	0.0854185	0.096621	0.22242	0	0	0.0546731	0.133945	0	0.21487	0.136893	0	0.173214	0	0.137144	0.194422	0.180041	0.264462	0.189696	0	0	0	0	0	0	0.34801	0.189294	0.184333	0	0	0.222935	0.352705	0	0	0.257893	0.202999	0	0	0	0	0.314125	0.163767	0.107807
DNAH11	0	0.072703	0	0	0	0	0.114595	0	0.028583	0	0	0	0	0	0.0339574	0	0	0.00874014	0	0.0627356	0	0.019811	0.0505407	0	0	0	0	0	0	0	0.0912129	0.117241	0.0385588	0	0	0.00784462	0.0436508	0	0	0	0.0170266	0	0	0	0	0.047102	0.0213008	0.0745013
CDCA7L	0	0	0	0	0	0	0	0	0.0051806	0	0	0	0	0	0	0	0	0	0	0	0	0	0	0	0	0	0	0	0	0	0.0152972	0	0.00797955	0	0	0	0	0	0	0	0.0104357	0	0	0	0	0.00315846	0.00468458	0.00374844
RAPGEF5	0	2.52372	0	0	2.51002	0	1.47632	2.21882	2.1105	0	0	2.41562	1.9871	2.37364	2.11964	2.24883	0	1.88199	0	1.91865	2.19243	2.19698	1.81268	2.0556	0	0	0	0	0	0	2.10579	2.33771	2.24004	0	0	2.158	2.16605	0	0	2.24221	1.74752	0	0	0	0	2.10776	1.64794	1.35281
STEAP1B	0	0.190692	0	0	0.213558	0	0.0762015	0	0.119449	0	0	0	0	0	0.0966302	0	0	0.0866113	0	0.0918228	0.123863	0.0931937	0.0777785	0.0763811	0	0	0	0	0	0	0.170369	0.0870653	0.131299	0	0	0.0931559	0.0496239	0	0	0	0.0828537	0	0	0	0	0.258016	0.101172	0.196337
IL6	0	0	0	0	0	0	0	0	0	0	0	0	0	0	0	0	0	0	0	0	0.0557339	0	0	0	0	0	0	0	0	0	0	0	0	0	0	0	0	0	0	0	0	0	0	0	0	0	0	0
TOMM7	0	0	0	0	0.370605	0	0.112301	0	0.121743	0	0	0.0641876	0.0447466	0.246351	0.114908	0.114463	0	0.0370845	0	0.12178	0.236603	0.0675421	0.0640862	0.0762335	0	0	0	0	0	0	0.10465	0.164311	0.0776635	0	0	0.0635543	0.0374977	0	0	0.0971232	0.10409	0	0	0	0	0.0573567	0.0667852	0.0497929
FAM126A	0	0.345738	0	0	0.691927	0	0	0.329886	0.215616	0	0	0.398247	0.102525	0.261123	0.142523	0.236797	0	0.115666	0	0.125897	0.201262	0.156562	0.203519	0.0880304	0	0	0	0	0	0	0.461567	0.238362	0.13619	0	0	0.155493	0.321934	0	0	0.0966873	0.0957697	0	0	0	0	0.17039	0.0778006	0.133879
KLHL7	0	0.620791	0	0	0.772119	0	0.273707	0.415685	0.541847	0	0	0.761096	0.789332	0.620106	0.488791	0.519896	0	0.474403	0	0.494226	0.494248	0.570015	0.390454	0.444329	0	0	0	0	0	0	0.71359	0.445946	0.588291	0	0	0.576092	0.729834	0	0	0.416691	0.417631	0	0	0	0	0.521376	0.393786	0.459952
GPNMB	0	0	0	0	0	0	0	0.0933869	0.0131953	0	0	0.0946969	0	0	0.0167302	0.0339342	0	0	0	0	0	0.00260077	0	0	0	0	0	0	0	0	0	0	0.0108391	0	0	0.0376748	0	0	0	0	0.00655496	0	0	0	0	0.0151197	0.014166	0.017409
MALSU1	0	0.186893	0	0	0.321322	0	0.255347	0.171711	0.200465	0	0	0	0.261822	0.417946	0.188623	0.0785102	0	0.0454298	0	0.150939	0.324074	0.252601	0.104298	0.0760881	0	0	0	0	0	0	0.0547544	0.148498	0.174043	0	0	0.175441	0.227338	0	0	0.0752224	0.119533	0	0	0	0	0.130228	0.13037	0.192819
IGF2BP3	0	0	0	0	0	0	0.0247911	0	0.0286154	0	0	0	0	0.143768	0.0123241	0	0	0.0734091	0	0	0	0.00211283	0	0	0	0	0	0	0	0	0.0247095	0	0.0253078	0	0	0.0123728	0.0187468	0	0	0	0.0113637	0	0	0	0	0.0210643	0.0123006	0.0572442
TRA2A	0	1.0789	0	0	0.157047	0	0.978324	1.11471	0.956427	0	0	0.857953	0.813363	1.3067	0.811039	0.388017	0	0.397392	0	0.811989	1.1897	1.0071	0.576934	0.678285	0	0	0	0	0	0	0.937215	0.414653	0.923298	0	0	0.937155	1.06086	0	0	1.22873	0.631006	0	0	0	0	0.841783	0.654221	0.38246
CCDC126	0	0.274415	0	0	0	0	0.0561209	0.0979523	0.160111	0	0	0.113514	0.12659	0	0.0913544	0.0339342	0	0.128867	0	0.0953669	0	0.160335	0.129456	0.111693	0	0	0	0	0	0	0.169701	0.130061	0.139242	0	0	0.114451	0.156267	0	0	0	0.109111	0	0	0	0	0.13662	0.108203	0.120898
FAM221A	0	0	0	0	0	0	0.0555959	0	0.0719906	0	0	0.0798835	0	0.0671643	0.0642316	0.118144	0	0.0675321	0	0.0456473	0	0.0659669	0.0583406	0.0750024	0	0	0	0	0	0	0.0552086	0.0780485	0.0602636	0	0	0.0492844	0.0518761	0	0	0.0677619	0.0301636	0	0	0	0	0.0314874	0.0220589	0.0454522
STK31	0	0.125232	0	0	0	0	0	0	0.0227376	0	0	0	0.029309	0	0.0184399	0	0	0.056053	0	0.0258892	0	0.00574228	0.0653282	0.0484811	0	0	0	0	0	0	0.0282721	0.0704407	0.0135893	0	0	0.0176785	0	0	0	0.0752224	0.0228715	0	0	0	0	0.0196546	0.0363795	0.0531602
NPY	0	0	0	0	0.157047	0	0.0402378	0	0.0319352	0	0	0	0	0.0980855	0.00221205	0	0	0	0	0.0586658	0.13944	0.0376576	0	0.0601592	0	0	0	0	0	0	0.022486	0.00770041	0.0153327	0	0	0	0	0	0	0.060634	0.0277921	0	0	0	0	0.0169776	0.0134354	0.0160863
MPP6	0	0.66839	0	0	0.598475	0	0.767865	0.973979	0.73214	0	0	0.540407	0.584325	0.591002	0.510177	0.414595	0	0.457496	0	0.59567	0.743566	0.493959	0.528183	0.740637	0	0	0	0	0	0	0.936944	0.375364	0.613762	0	0	0.740127	0.769401	0	0	0.978844	0.4689	0	0	0	0	0.80857	0.605224	0.846269
GSDME	0	0.0980152	0	0	0.213558	0	0	0.0633809	0.071476	0	0	0.0460227	0.0972808	0	0.0409805	0.0339342	0	0.0196822	0	0.0870672	0.10513	0.0449191	0	0.0744997	0	0	0	0	0	0	0.0935385	0.0178594	0.0649819	0	0	0.0798665	0.0374977	0	0	0.104392	0.0372708	0	0	0	0	0.0966901	0.056207	0.13581
OSBPL3	0	0.934416	0	0	1.26264	0	0.67965	1.11577	0.800348	0	0	0.795534	0.832347	0.914372	0.784651	0.72743	0	0.509392	0	0.799386	0.650242	0.583709	0.841078	0.655964	0	0	0	0	0	0	0.824987	0.540067	0.930849	0	0	0.82868	1.18288	0	0	0.938989	0.520849	0	0	0	0	0.980254	0.583369	1.30975
CYCS	0	0.103515	0	0	0.128921	0	0.428275	0	0.176729	0	0	0.0662808	0.15717	0.65088	0.0940492	0.18577	0	0.0944474	0	0.104324	0.0862557	0.0588407	0.107223	0.261102	0	0	0	0	0	0	0.220135	0.235405	0.176561	0	0	0.063883	0.119697	0	0	0.0576748	0.0881581	0	0	0	0	0.242663	0.0872495	0.167667
C7orf31	0	0	0	0	0	0	0	0	0.00795346	0	0	0	0	0	0.00787078	0	0	0.0111679	0	0.0173828	0	0.0164825	0	0	0	0	0	0	0	0	0.0466694	0	0.0132866	0	0	0.00981217	0	0	0	0	0.0104621	0	0	0	0	0.00674755	0.0170322	0.0318228
NFE2L3	0	0	0	0	0	0	0	0	0.0314052	0	0	0	0	0.143768	0.00482854	0.0686649	0	0.0458798	0	0.0426033	0.0555096	0.0362796	0	0.0274443	0	0	0	0	0	0	0.0126195	0	0.0116156	0	0	0.00390227	0	0	0	0	0	0	0	0	0	0.0206622	0.0155209	0.123404
HNRNPA2B1	0	0.832353	0	0	0.652518	0	0.791917	0.860389	0.58017	0	0	0.227055	0.324638	0.839234	0.544139	0.335352	0	0.556072	0	0.499604	0.718975	0.515139	0.560855	0.46863	0	0	0	0	0	0	0.497318	0.846229	0.650777	0	0	0.437595	0.508002	0	0	0.784309	0.430499	0	0	0	0	0.660589	0.586733	1.07361
CBX3	0	0.0980152	0	0	0	0	0.191649	0.336479	0.203964	0	0	0.119396	0.284621	0.143768	0.128539	0.111578	0	0.140772	0	0.178291	0.0641224	0.207366	0.113089	0.120308	0	0	0	0	0	0	0.201505	0.212167	0.142871	0	0	0.160678	0.221538	0	0	0.173488	0.0976503	0	0	0	0	0.168382	0.107426	0.19189
SNX10	0	0.505386	0	0	0.478369	0	0.893326	0.807109	0.644551	0	0	0.349819	0.763061	0.556776	0.607942	0.667146	0	0.522585	0	0.466169	0.429738	0.569909	0.388301	0.780158	0	0	0	0	0	0	0.520366	0.615349	0.687825	0	0	0.614976	0.464222	0	0	0.897604	0.507231	0	0	0	0	0.713029	0.504177	0.689297
SKAP2	0	0.612	0	0	0.648347	0	0.343857	0.415544	0.518768	0	0	0.432306	0.425915	0.275355	0.395818	0.255538	0	0.413695	0	0.414058	0.676252	0.446848	0.165721	0.513064	0	0	0	0	0	0	0.654136	0.395243	0.584437	0	0	0.490086	0.728084	0	0	0.345312	0.351739	0	0	0	0	0.495783	0.334334	0.428192
HIBADH	0	0.638065	0	0	0.715975	0	0.158452	0.178616	0.439598	0	0	0.595434	0.136499	0.151698	0.39696	0.582351	0	0.307242	0	0.308416	0.229541	0.38827	0.314084	0.230328	0	0	0	0	0	0	0.4564	0.204052	0.504062	0	0	0.431139	0.449646	0	0	0.128396	0.311154	0	0	0	0	0.511058	0.272974	0.232728
TAX1BP1	0	0.591406	0	0	1.1463	0	0.864222	0.877481	0.590342	0	0	0.551485	0.917376	0.764391	0.6767	0.359238	0	0.530108	0	0.478557	0.42194	0.585197	0.480538	0.375853	0	0	0	0	0	0	0.691787	0.535024	0.714226	0	0	0.743612	0.884476	0	0	0.616724	0.536859	0	0	0	0	0.75206	0.524462	1.04971
JAZF1	0	1.75427	0	0	1.41444	0	1.30113	1.5941	1.71702	0	0	1.54036	1.348	1.45563	1.53935	1.39255	0	1.67641	0	1.36326	1.61884	1.5652	1.35466	1.47869	0	0	0	0	0	0	1.48262	1.11887	1.55507	0	0	1.63063	1.5017	0	0	1.94474	1.54804	0	0	0	0	1.637	1.40232	1.24837
CREB5	0	0.480917	0	0	0.72606	0	0.084283	1.09641	0.464026	0	0	0.528583	0.311125	0.47574	0.362026	0.516621	0	0.399952	0	0.433532	0.463455	0.322348	0.358597	0.338401	0	0	0	0	0	0	0.265488	0.175372	0.283796	0	0	0.386745	0.0496239	0	0	0.233631	0.303601	0	0	0	0	0.387253	0.273223	0.202629
TRIL	0	0	0	0	0	0	0	0	0.0198077	0	0	0	0	0	0.0029394	0	0	0.0158947	0	0	0	0	0	0.01858	0	0	0	0	0	0	0	0	0	0	0	0	0	0	0	0	0.00388834	0	0	0	0	0.00391459	0.010061	0.00652081
CPVL	0	0	0	0	0.433721	0	0.0478763	0.247578	0.0452124	0	0	0	0.0525342	0	0.0280384	0	0	0.0292193	0	0.04805	0.162796	0	0	0.0184343	0	0	0	0	0	0	0.0448076	0.0319183	0.0263307	0	0	0.00793026	0.0374977	0	0	0	0.0346377	0	0	0	0	0.0479614	0.0300095	0.0588585
AC004593.3	0	0	0	0	0	0	0	0	0.00385845	0	0	0	0	0	0.00497747	0	0	0	0	0	0	0	0	0	0	0	0	0	0	0	0	0	0	0	0	0	0	0	0	0	0.00705191	0	0	0	0	0.00450455	0.00513829	0.00908486
PRR15	0	0	0	0	0	0	0	0	0.00108866	0	0	0	0	0	0	0	0	0	0	0	0	0	0	0	0	0	0	0	0	0	0	0	0	0	0	0	0	0	0	0	0	0	0	0	0	0	0	0.00318351
WIPF3	0	0.756117	0	0	0.285968	0	0.156944	0.438193	0.294364	0	0	0.736852	0.418098	0.522112	0.378091	0.204715	0	0.351443	0	0.392525	0.171929	0.863743	0.59841	0.457288	0	0	0	0	0	0	0.618057	0.419167	0.903209	0	0	0.60532	0.738759	0	0	0.639615	0.289071	0	0	0	0	0.575765	0.256947	0.336323
SCRN1	0	0.334323	0	0	0.213558	0	0.335408	0.412965	0.454046	0	0	0.262122	0.154273	0.6469	0.375564	0.184845	0	0.345865	0	0.388327	0.420816	0.490407	0.156052	0.471712	0	0	0	0	0	0	0.390638	0.543841	0.483245	0	0	0.426143	0.442324	0	0	0.414235	0.373989	0	0	0	0	0.545984	0.369274	0.433902
FKBP14	0	0.072703	0	0	0	0	0.0294018	0	0.151977	0	0	0.188561	0.0447466	0.257854	0.0807601	0.0543095	0	0.0257372	0	0.103168	0.106183	0.0760261	0.0459871	0.114837	0	0	0	0	0	0	0.239373	0.076063	0.0415172	0	0	0.090543	0.0131033	0	0	0	0.0661845	0	0	0	0	0.16322	0.0632236	0.171625
PLEKHA8	0	0.166688	0	0	0.91767	0	0	0.123909	0.26634	0	0	0.143701	0.179613	0	0.196118	0.0773248	0	0.17175	0	0.286498	0.232337	0.298667	0.13376	0.279724	0	0	0	0	0	0	0.137383	0.183418	0.25697	0	0	0.289536	0.321855	0	0	0.232234	0.167412	0	0	0	0	0.266624	0.167418	0.310191
MTURN	0	0.551929	0	0	0	0	0.805122	0.2752	0.551004	0	0	0.459041	0.626693	0.938722	0.500703	0.353889	0	0.485538	0	0.396553	0.481523	0.672536	0.223495	0.491868	0	0	0	0	0	0	0.543058	0.56532	0.530758	0	0	0.460777	0.4538	0	0	0.704781	0.342651	0	0	0	0	0.630995	0.424084	0.521943
ZNRF2	0	0.425046	0	0	0.3218	0	0.244368	0.103488	0.268775	0	0	0.283093	0.0551461	0.348335	0.254407	0.266696	0	0.263961	0	0.136778	0.24032	0.289748	0	0.255914	0	0	0	0	0	0	0.253791	0.215813	0.210128	0	0	0.30087	0.0429182	0	0	0.346401	0.209959	0	0	0	0	0.3626	0.209751	0.13762
AC006978.2	0	0.259216	0	0	0.462851	0	0.282001	0.18729	0.243203	0	0	0.100696	0.269219	0.324369	0.164707	0.534698	0	0.20868	0	0.18634	0.211858	0.209862	0.160145	0.352047	0	0	0	0	0	0	0.264514	0.156569	0.229748	0	0	0.322547	0.125226	0	0	0.125437	0.164324	0	0	0	0	0.354144	0.189105	0.385345
NOD1	0	0	0	0	0	0	0.138266	0	0.0646396	0	0	0	0.0574205	0.0980855	0.0727334	0.122703	0	0.0421828	0	0.0586652	0.118894	0.0733228	0.0209867	0.0287202	0	0	0	0	0	0	0.140854	0.0471109	0.072904	0	0	0.0997871	0.0558456	0	0	0.173349	0.0652222	0	0	0	0	0.0569952	0.0850469	0.0638642
GGCT	0	0.0525291	0	0	0	0	0.0619355	0.0979523	0.0899037	0	0	0.0246993	0.0520441	0	0.0400879	0.067374	0	0.0812954	0	0.113254	0	0.0304679	0.108852	0.0375838	0	0	0	0	0	0	0.0300449	0.108518	0.054739	0	0	0.0652873	0.0131033	0	0	0.0946206	0.0537566	0	0	0	0	0.0620502	0.0582847	0.0599099
AC005154.5	0	0	0	0	0	0	0	0	0.0247784	0	0	0.0246993	0	0	0.0232675	0	0	0.0448757	0	0	0	0	0	0	0	0	0	0	0	0	0	0	0.00720455	0	0	0.0136331	0	0	0	0	0.00616167	0	0	0	0	0.0124179	0.00404042	0.00544801
GARS	0	0.373149	0	0	0.525962	0	0.477223	0.168553	0.313522	0	0	0.521998	0.269244	0.42897	0.313294	0.0262615	0	0.230763	0	0.325195	0.488024	0.352294	0.177824	0.241194	0	0	0	0	0	0	0.249029	0.264808	0.284334	0	0	0.299494	0.230183	0	0	0.175956	0.270155	0	0	0	0	0.284914	0.194713	0.432216
CRHR2	0	0	0	0	0	0	0.0682319	0	0.0194917	0	0	0	0.0525342	0	0.0732809	0	0	0.102061	0	0	0	0.036955	0	0.0184343	0	0	0	0	0	0	0.029244	0	0.0816582	0	0	0.0560164	0	0	0	0.0946206	0.00446518	0	0	0	0	0.505782	0.051434	0.0293507
INMT	0	0	0	0	0	0	0	0	0.00697206	0	0	0	0	0	0.00459461	0	0	0.029013	0	0.0233009	0	0.00562742	0	0	0	0	0	0	0	0	0	0	0	0	0	0	0	0	0	0	0.00840873	0	0	0	0	0.00259252	0.0020873	0.148595
INMT-MINDY4	0	0	0	0	0	0	0	0	0.00449869	0	0	0	0	0	0.00161645	0	0	0	0	0	0	0	0	0	0	0	0	0	0	0	0	0	0	0	0	0	0	0	0	0	0	0	0	0	0	0.00357003	0.00214322	0.0188173
AC004691.2	0	0	0	0	0	0	0	0	0.0147167	0	0	0	0	0	0.0101759	0	0	0.0214443	0	0	0	0.00873269	0	0.00926812	0	0	0	0	0	0	0.0213361	0.071538	0	0	0	0.00430179	0.047641	0	0	0	0.0138391	0	0	0	0	0.0140683	0.0247682	0.0173909
AQP1	0	0	0	0	0	0	0	0	0.0425872	0	0	0	0	0	0.0212001	0	0	0	0	0.0532404	0	0.042721	0.0640862	0	0	0	0	0	0	0	0.104283	0.0668159	0.0452734	0	0	0.0210329	0.0241714	0	0	0	0.0174004	0	0	0	0	0.0194858	0.033792	0.0228775
GHRHR	0	0	0	0	0	0	0	0	0	0	0	0	0	0	0.00359528	0	0	0.00874014	0	0	0.0557339	0.0114987	0	0	0	0	0	0	0	0	0	0	0	0	0	0	0	0	0	0	0	0	0	0	0	0.00610421	0.00111163	0.0915747
ADCYAP1R1	0	0.586593	0	0	0.128921	0	0.24046	0.433692	0.16124	0	0	0.349371	0.253604	0.151698	0.140672	0.0941258	0	0.163307	0	0.0592298	0.0557339	0.309085	0.0935719	0.116133	0	0	0	0	0	0	0.175319	0.120093	0.247124	0	0	0.0999409	0.455439	0	0	0.241068	0.0855518	0	0	0	0	0.151891	0.09762	0.429613
NEUROD6	0	0.127462	0	0	0.920252	0	0.234986	0.18557	0.13185	0	0	0.214814	0	0	0.0822954	0.067374	0	0	0	0.0819529	0	0.0452349	0.0583109	0.115047	0	0	0	0	0	0	0.0664665	0.0319183	0.0696998	0	0	0.117704	0.100276	0	0	0.165026	0.0739065	0	0	0	0	0.0349116	0.0636085	0.0768529
PPP1R17	0	0	0	0	0	0	0	0	0	0	0	0	0	0	0.0020238	0	0	0	0	0.0261047	0	0	0	0	0	0	0	0	0	0	0	0	0	0	0	0.00644745	0	0	0	0	0.00318574	0	0	0	0	0.0112976	0.00216899	0
PDE1C	0	1.66985	0	0	0.84766	0	0.487018	0.699639	0.727923	0	0	1.13151	1.08864	1.11593	0.669753	1.01393	0	0.803605	0	1.16636	0.922235	0.752246	0.910864	0.892963	0	0	0	0	0	0	1.11209	0.694838	0.866406	0	0	1.11049	1.28731	0	0	0.917313	0.46735	0	0	0	0	0.840111	0.958288	0.813435
LSM5	0	0.0894022	0	0	0.157047	0	0.161513	0	0.100928	0	0	0.0246993	0.107901	0	0.101305	0.0364809	0	0.0841164	0	0.0183518	0.0506735	0.104069	0.301031	0.0364581	0	0	0	0	0	0	0.0300449	0.132395	0.0956881	0	0	0.0726347	0.0547189	0	0	0.191744	0.0449971	0	0	0	0	0.0919	0.0398286	0.129142
AVL9	0	1.17753	0	0	0.381678	0	0.40889	0.583581	0.767831	0	0	0.808071	0.676274	0.95349	0.697213	0.355722	0	0.653456	0	0.654998	0.494286	0.916076	0.480491	0.65374	0	0	0	0	0	0	0.74059	0.609206	0.735941	0	0	0.708887	0.665946	0	0	0.871997	0.537198	0	0	0	0	0.833426	0.544632	0.367625
KBTBD2	0	0.107747	0	0	0	0	0.0834457	0	0.142286	0	0	0	0.0687012	0	0.115663	0.157793	0	0.0659255	0	0.124209	0	0.117001	0.0882779	0.138968	0	0	0	0	0	0	0.0935938	0.0555387	0.0903138	0	0	0.135581	0.0241714	0	0	0.155255	0.0782971	0	0	0	0	0.129877	0.0673071	0.111932
FKBP9	0	0.131294	0	0	0	0	0.105666	0.175647	0.125066	0	0	0.218209	0.10768	0	0.096546	0	0	0.0720262	0	0.0400667	0.244338	0.112295	0.136856	0.0556231	0	0	0	0	0	0	0.133515	0.163812	0.1071	0	0	0.0756268	0.256155	0	0	0.0677619	0.0397335	0	0	0	0	0.110255	0.0621054	0.0532627
NT5C3A	0	0.254716	0	0	0	0	0.409009	0.0633809	0.318529	0	0	0.339537	0.253786	0.0845334	0.276967	0.121737	0	0.357872	0	0.188245	0.460563	0.194861	0.144626	0.24442	0	0	0	0	0	0	0.447888	0.139113	0.229112	0	0	0.316523	0.112976	0	0	0.060634	0.143136	0	0	0	0	0.286366	0.179358	0.11088
RP9	0	0	0	0	0	0	0.0943558	0.0933869	0.0803037	0	0	0.0610042	0	0.151698	0.0649386	0.0275523	0	0.0323455	0	0.0357	0.118894	0.0571414	0	0.0382545	0	0	0	0	0	0	0.0843112	0.0395229	0.0484756	0	0	0.0482462	0.0488464	0	0	0.154798	0.0202276	0	0	0	0	0.0566781	0.0497973	0.0415971
BBS9	0	1.22877	0	0	0.285968	0	0.589585	0.839237	0.858749	0	0	0.992251	0.672998	0.824503	0.693876	0.558432	0	0.563443	0	0.945419	0.295384	0.77406	0.665586	0.535231	0	0	0	0	0	0	0.997293	0.477631	0.865575	0	0	0.933616	1.34021	0	0	0.778566	0.611526	0	0	0	0	0.653448	0.468169	0.60256
BMPER	0	1.40078	0	0	0.879883	0	0.934097	0.548368	1.47652	0	0	0.892688	1.07177	1.62462	1.01645	0.978094	0	1.08353	0	1.44559	1.06059	1.16436	1.23023	0.758061	0	0	0	0	0	0	1.09616	0.855449	1.17376	0	0	1.07256	1.2702	0	0	0.931814	1.26712	0	0	0	0	0.784775	0.950716	0.768508
NPSR1	0	0	0	0	0	0	0	0	0.0246416	0	0	0	0	0.0980855	0.0109464	0	0	0	0	0.0116166	0.0557339	0.0522031	0	0	0	0	0	0	0	0	0	0	0.0146382	0	0	0	0	0	0	0	0.0136351	0	0	0	0	0.0252633	0.0131272	0.0199839
DPY19L1	0	0.648837	0	0	0.841162	0	0.338653	0.790408	0.492564	0	0	0.336721	0.325538	0.581343	0.333787	0.530441	0	0.399418	0	0.30254	0.267348	0.328995	0.233861	0.215666	0	0	0	0	0	0	0.332148	0.531005	0.51829	0	0	0.446395	0.376822	0	0	0.44762	0.376893	0	0	0	0	0.640875	0.265447	0.205659
TBX20	0	0	0	0	0	0	0	0	0	0	0	0	0	0	0.00139803	0	0	0	0	0	0	0	0	0	0	0	0	0	0	0	0	0	0	0	0	0	0	0	0	0	0.00625096	0	0	0	0	0	0.000712343	0.000800448
HERPUD2	0	0.201242	0	0	0.213558	0	0.127091	0.215332	0.24563	0	0	0.318679	0.161846	0.747055	0.203098	0.264203	0	0.13837	0	0.181351	0.130486	0.266019	0.27115	0.190992	0	0	0	0	0	0	0.196233	0.206091	0.232484	0	0	0.239625	0.297423	0	0	0.361659	0.169242	0	0	0	0	0.259155	0.185437	0.129625
EEPD1	0	0.0787646	0	0	0.128921	0	0.0971426	0.171711	0.16504	0	0	0.128465	0.162699	0.151698	0.186364	0.120261	0	0.165796	0	0.0826383	0	0.155185	0.197241	0.0903887	0	0	0	0	0	0	0.31118	0.0757228	0.161502	0	0	0.169385	0.209877	0	0	0	0.0650323	0	0	0	0	0.151165	0.179742	0.232523
KIAA0895	0	0.255734	0	0	0	0	0.208971	0.0719316	0.188483	0	0	0.0888869	0.263436	0.287494	0.134607	0.126077	0	0.0441989	0	0.11855	0.173893	0.145214	0.161659	0.145834	0	0	0	0	0	0	0.0643968	0.0718897	0.135423	0	0	0.173169	0.157124	0	0	0.106152	0.0958226	0	0	0	0	0.168848	0.096024	0.291672
ANLN	0	0	0	0	0	0	0.150225	0.0633809	0.0319045	0	0	0	0	0	0.021945	0.0761084	0	0.0285903	0	0	0.0555096	0.0349513	0	0.129472	0	0	0	0	0	0	0.056154	0.0757228	0.0207542	0	0	0.0245821	0	0	0	0	0.0194374	0	0	0	0	0.0240253	0.0484811	0.0963138
AOAH	0	0.397087	0	0	0.157047	0	0.0962929	0	0.150445	0	0	0.118861	0.14915	0.531698	0.220606	0	0	0.158194	0	0.144718	0.0862557	0.342041	0.115516	0.0545948	0	0	0	0	0	0	0.1005	0.274299	0.11708	0	0	0.166624	0.101921	0	0	0.0788327	0.162475	0	0	0	0	0.129956	0.170759	0.043044
ELMO1	0	1.16173	0	0	1.57851	0	1.10483	1.39058	1.37978	0	0	1.18962	0.955186	0.987288	1.33127	0.963719	0	0.934206	0	1.25474	1.08772	1.16302	0.954447	1.32976	0	0	0	0	0	0	1.16243	0.610011	1.30107	0	0	1.35117	1.17707	0	0	0.988288	1.01511	0	0	0	0	1.24885	1.05525	0.662937
EPDR1	0	0.213839	0	0	0.252757	0	0.2476	0	0.226686	0	0	0.315325	0.0980102	0	0.233202	0.165855	0	0.173008	0	0.215551	0.581061	0.247418	0.244575	0.209162	0	0	0	0	0	0	0.320107	0.0933934	0.270125	0	0	0.223725	0.492057	0	0	0.585186	0.194416	0	0	0	0	0.206555	0.133364	0.185202
SFRP4	0	0.068673	0	0	0	0	0.0308048	0	0.0161868	0	0	0	0	0.0845334	0.00489859	0	0	0.0136594	0	0	0	0.0430847	0	0.00510927	0	0	0	0	0	0	0	0	0	0	0	0.0165634	0	0	0	0	0.00329416	0	0	0	0	0.0272955	0.00928519	0.00679645
STARD3NL	0	0.135358	0	0	0.128921	0	0.12989	0.195841	0.183754	0	0	0.104583	0.107612	0.23077	0.113402	0.0555195	0	0.13764	0	0.116583	0.225696	0.130938	0.163845	0.115859	0	0	0	0	0	0	0.140492	0.10844	0.147342	0	0	0.155548	0.224947	0	0	0	0.0973596	0	0	0	0	0.228468	0.116537	0.197609
AMPH	0	1.19095	0	0	1.63578	0	1.27977	1.26494	1.15964	0	0	1.19189	1.41166	1.10612	1.11284	0.97012	0	1.0581	0	1.03133	0.928411	1.37052	1.01165	0.827461	0	0	0	0	0	0	1.19925	1.13075	1.31481	0	0	1.17721	1.66874	0	0	0.96657	0.922963	0	0	0	0	1.38215	0.916484	1.48554
VPS41	0	0.488776	0	0	0.715975	0	0.737528	0.642668	0.849028	0	0	0.989421	0.77281	0.674457	0.776694	0.636869	0	0.701655	0	0.758731	0.768048	0.797857	0.508062	0.621433	0	0	0	0	0	0	0.518201	0.60368	0.97829	0	0	0.848414	0.801504	0	0	0.597885	0.573101	0	0	0	0	0.820569	0.632833	0.543389
POU6F2	0	1.33809	0	0	1.72463	0	1.95019	1.77116	1.91988	0	0	1.36457	1.36756	1.73733	1.75273	1.69672	0	1.50213	0	1.46298	1.98639	1.59915	1.20084	1.23334	0	0	0	0	0	0	0.831469	0.883738	1.73537	0	0	1.66082	0.945087	0	0	0.985732	1.63339	0	0	0	0	1.07039	1.11324	1.24369
RALA	0	0.509512	0	0	0.213558	0	0.236525	0.161333	0.370646	0	0	0.257755	0.480994	0.654847	0.392614	0.299991	0	0.250482	0	0.313412	0.34358	0.332619	0.151883	0.276542	0	0	0	0	0	0	0.386023	0.181113	0.369209	0	0	0.372826	0.281801	0	0	0.400694	0.254734	0	0	0	0	0.411559	0.298193	0.241137
CDK13	0	1.32182	0	0	1.6408	0	1.18657	0.928961	1.13721	0	0	1.17674	0.975881	1.40374	1.14325	1.01468	0	0.871956	0	0.983189	1.2459	1.23181	0.727833	0.945059	0	0	0	0	0	0	0.847149	0.687353	1.14093	0	0	1.1835	1.06499	0	0	1.30834	0.928501	0	0	0	0	1.26436	0.930402	1.03234
MPLKIP	0	0.11784	0	0	0.157047	0	0.148263	0	0.0925637	0	0	0.0444903	0.17144	0	0.0787928	0.0364809	0	0.0546555	0	0.066463	0	0.0410902	0.0852468	0.154941	0	0	0	0	0	0	0.128191	0.0303328	0.0871992	0	0	0.0882312	0.0937244	0	0	0	0.0445626	0	0	0	0	0.117248	0.0502401	0.237906
SUGCT	0	0.17077	0	0	0.370605	0	0.121492	0	0.179131	0	0	0.246431	0.150304	0.22609	0.157645	0.441851	0	0.233435	0	0.204412	0	0.159248	0.0377371	0.0468879	0	0	0	0	0	0	0.346008	0.0980921	0.196733	0	0	0.210079	0.164379	0	0	0.137613	0.166926	0	0	0	0	0.133266	0.132553	0.172535
INHBA	0	0	0	0	0	0	0.0364068	0	0.00518676	0	0	0	0	0	0.0150918	0	0	0	0	0.0113004	0	0.0045242	0	0	0	0	0	0	0	0	0	0	0	0	0	0.00492885	0	0	0	0	0.0239963	0	0	0	0	0.0822927	0.029336	0.0601258
GLI3	0	0	0	0	0	0	0.0491086	0	0.0142773	0	0	0	0	0	0.00228662	0	0	0	0	0	0	0.00912794	0	0	0	0	0	0	0	0	0	0	0.0177734	0	0	0.012154	0	0	0	0	0.0100046	0	0	0	0	0.0144133	0.0181559	0.0281526
C7orf25	0	0	0	0	0.305804	0	0	0	0	0	0	0	0.0522493	0	0.00655003	0	0	0	0	0.00674593	0	0.0101577	0	0	0	0	0	0	0	0	0	0	0.0235698	0	0	0.0140518	0	0	0	0.259087	0.00103916	0	0	0	0	0	0.00148238	0.0205897
AC010132.3	0	0	0	0	0	0	0	0	0.0110948	0	0	0	0	0	0.00815351	0	0	0	0	0	0	0.0167961	0	0.0162865	0	0	0	0	0	0	0.0152972	0	0.0222568	0	0	0.00701355	0	0	0	0	0.00103916	0	0	0	0	0.006477	0.00410162	0.0129697
PSMA2	0	0	0	0	0	0	0	0	0	0	0	0	0	0	0	0	0	0	0	0	0	0	0	0	0	0	0	0	0	0	0	0	0	0	0	0	0	0	0	0	0	0	0	0	0	0.00506631	0	0.00175982
MRPL32	0	0.10502	0	0	0.157047	0	0.0917576	0.219439	0.138279	0	0	0.0246993	0.103015	0.207014	0.123328	0.141677	0	0.197044	0	0.04564	0.119632	0.056593	0.0209867	0.151255	0	0	0	0	0	0	0.1361	0.161185	0.123038	0	0	0.106309	0.0131033	0	0	0.183864	0.0664938	0	0	0	0	0.152388	0.0703982	0.0468932
HECW1	0	2.70214	0	0	2.12457	0	2.32292	2.68341	2.54093	0	0	2.51104	2.25737	2.43553	2.43185	2.24753	0	2.06709	0	2.40983	2.30241	2.65434	2.17612	2.38653	0	0	0	0	0	0	2.39348	2.22306	2.57211	0	0	2.53456	2.60758	0	0	2.63823	2.37403	0	0	0	0	2.54084	2.129	2.26619
STK17A	0	0.0248007	0	0	0	0	0.0294018	0.175647	0.123985	0	0	0.0991634	0.1994	0.117355	0.0998894	0.0998392	0	0.0858689	0	0.0793945	0.183017	0.0674414	0.0209867	0.149689	0	0	0	0	0	0	0.112741	0.11003	0.066595	0	0	0.131801	0.144164	0	0	0	0.070938	0	0	0	0	0.094399	0.0933261	0.126547
COA1	0	0.449057	0	0	0.285968	0	0.254616	0.638811	0.578811	0	0	0.577509	0.520002	0.628375	0.617047	0.516662	0	0.449131	0	0.228075	0.76465	0.701236	0.286739	0.415688	0	0	0	0	0	0	0.394194	0.63268	0.637257	0	0	0.580673	0.378861	0	0	0.483127	0.3621	0	0	0	0	0.57218	0.360216	0.579356
BLVRA	0	0.0727334	0	0	0.128921	0	0.0659024	0.0719316	0.131303	0	0	0.0460227	0.0494899	0.36594	0.126024	0	0	0.0624554	0	0.134049	0	0.133408	0.0459871	0.0663149	0	0	0	0	0	0	0.205468	0.0572983	0.137445	0	0	0.146126	0.181713	0	0	0.060634	0.113832	0	0	0	0	0.091736	0.106953	0.0575054
URGCP-MRPS24	0	0	0	0	0	0	0	0	0.0104963	0	0	0	0	0	0.00374869	0	0	0	0	0	0	0.00767602	0	0	0	0	0	0	0	0	0	0	0.0195898	0	0	0.0197598	0	0	0	0	0	0	0	0	0	0.0170947	0.00450735	0.00477894
URGCP	0	0.232574	0	0	0	0	0.485315	0.17542	0.331091	0	0	0.157259	0.157694	0.54195	0.337508	0.163093	0	0.291507	0	0.233409	0.453173	0.374143	0.360073	0.276677	0	0	0	0	0	0	0.401238	0.299791	0.362867	0	0	0.367694	0.308026	0	0	0.376561	0.25985	0	0	0	0	0.280662	0.277179	0.178564
UBE2D4	0	0.187086	0	0	0	0	0.1454	0	0.14098	0	0	0.134999	0.261843	0.22609	0.19656	0.0671839	0	0.153425	0	0.192359	0	0.117714	0.0377371	0.132729	0	0	0	0	0	0	0.0978131	0.256071	0.152414	0	0	0.135712	0.157468	0	0	0.0971232	0.129395	0	0	0	0	0.195903	0.10476	0.129483
SPDYE1	0	0.0525291	0	0	0	0	0	0	0.0249929	0	0	0.159536	0	0.0845334	0.0151588	0.0952464	0	0.0168376	0	0.0197932	0	0	0	0.0216207	0	0	0	0	0	0	0	0	0.0150539	0	0	0.00755382	0.0305475	0	0	0	0.0108968	0	0	0	0	0.0390231	0.0158777	0.016605
DBNL	0	0.143214	0	0	0.157047	0	0.154187	0.279135	0.23546	0	0	0.338274	0.0494899	0	0.262024	0.134344	0	0.180484	0	0.133466	0.0555096	0.180543	0.0715274	0.257187	0	0	0	0	0	0	0.148135	0.130184	0.144868	0	0	0.232395	0.120606	0	0	0.136507	0.213252	0	0	0	0	0.258044	0.2277	0.157134
PGAM2	0	0	0	0	0	0	0	0	0	0	0	0	0	0	0	0	0	0	0	0	0	0	0	0	0	0	0	0	0	0	0	0	0	0	0	0	0	0	0	0	0	0	0	0	0	0	0.00206948	0.0186838
POLM	0	0.072703	0	0	0	0	0	0	0.065253	0	0	0	0.203506	0.0845334	0.050484	0	0	0.0702994	0	0.00630085	0	0.0388882	0	0.0836111	0	0	0	0	0	0	0.0475207	0.138019	0.0246988	0	0	0.0400391	0.0794911	0	0	0.179813	0.0436277	0	0	0	0	0.0230643	0.0420557	0.0286748
AEBP1	0	0	0	0	0	0	0	0	0.00281793	0	0	0	0	0	0	0	0	0	0	0	0	0	0	0	0	0	0	0	0	0	0	0	0.00650822	0	0	0.0175936	0	0	0	0	0.00605983	0	0	0	0	0	0.00414565	0.0244073
POLD2	0	0	0	0	0	0	0.0364068	0.0979523	0.0918426	0	0	0.119463	0	0.207014	0.106527	0.0555195	0	0.00925895	0	0.0369299	0.0557339	0.0718636	0	0.0246832	0	0	0	0	0	0	0.0174254	0.121937	0.0745624	0	0	0.071418	0	0	0	0.060634	0.0322316	0	0	0	0	0.0458952	0.0564804	0.0515395
MYL7	0	0.107747	0	0	0	0	0	0	0.0145319	0	0	0	0.0520441	0	0.0114762	0	0	0	0	0.0183518	0	0.0283516	0	0	0	0	0	0	0	0	0	0.0669949	0.0198729	0	0	0	0	0	0	0.060634	0.0156808	0	0	0	0	0.00680011	0.010928	0.0042677
GCK	0	0.226118	0	0	0	0	0	0.096621	0.0198373	0	0	0.0641876	0	0	0.0132234	0.0567569	0	0.0304523	0	0.0125165	0	0.0217034	0.0317914	0	0	0	0	0	0	0	0.0152972	0	0.0138928	0	0	0.00616799	0.0697146	0	0	0.0752224	0.00585474	0	0	0	0	0.0048682	0.0225033	0.0267862
YKT6	0	0	0	0	0.157047	0	0.103448	0	0.0990561	0	0	0.136278	0	0	0.0935328	0.114991	0	0.0580924	0	0.0559605	0.321362	0.107425	0.0754496	0.162423	0	0	0	0	0	0	0.151185	0.136416	0.0835886	0	0	0.0664439	0.0518761	0	0	0.139467	0.0573192	0	0	0	0	0.0887115	0.0725395	0.24581
CAMK2B	0	0.657525	0	0	1.37441	0	1.54431	1.29662	1.36809	0	0	1.32169	1.41951	1.39035	1.28298	1.19005	0	1.42595	0	1.41308	1.82358	1.33686	1.20464	1.64284	0	0	0	0	0	0	1.38559	1.45312	1.34805	0	0	1.22024	1.61894	0	0	1.47321	1.23102	0	0	0	0	1.38798	1.63028	1.41439
NUDCD3	0	0.49705	0	0	0.3218	0	0.743795	0.524755	0.587847	0	0	0.679899	0.457356	0.389633	0.556598	0.563617	0	0.447969	0	0.405081	0.504505	0.490449	0.340629	0.633902	0	0	0	0	0	0	0.595311	0.622674	0.631064	0	0	0.489877	0.468702	0	0	0.448877	0.339103	0	0	0	0	0.638779	0.475561	0.651488
NPC1L1	0	0.0525291	0	0	0	0	0	0	0.00530294	0	0	0	0	0	0	0	0	0	0	0.0168931	0	0.00477352	0	0	0	0	0	0	0	0	0	0	0.00788484	0	0	0	0	0	0	0	0.00431527	0	0	0	0	0.0100579	0.000612604	0.392369
DDX56	0	0.135963	0	0	0	0	0.0625139	0	0.117661	0	0	0.0246993	0	0	0.0990248	0.107476	0	0.0925361	0	0.0767548	0.0830936	0.105177	0.118106	0.0560077	0	0	0	0	0	0	0.109096	0.113688	0.16606	0	0	0.0749592	0.0828179	0	0	0.25907	0.0865835	0	0	0	0	0.118054	0.104775	0.157409
TMED4	0	0.228747	0	0	0.157047	0	0.0929013	0.0719316	0.176011	0	0	0	0.289201	0.143768	0.182133	0.410268	0	0.201838	0	0.17818	0.10513	0.0775666	0.0527781	0.140341	0	0	0	0	0	0	0.271543	0.149669	0.143797	0	0	0.101153	0.0562445	0	0	0	0.061571	0	0	0	0	0.274993	0.0793525	0.101868
OGDH	0	0.393346	0	0	0.128921	0	0.751939	0.484929	0.571126	0	0	0.641186	0.450189	0.722379	0.511294	0.448131	0	0.32987	0	0.599001	0.336114	0.604895	0.595786	0.314585	0	0	0	0	0	0	0.618903	0.487797	0.628785	0	0	0.56751	0.600694	0	0	0.306628	0.400346	0	0	0	0	0.693071	0.464782	0.325133
ZMIZ2	0	0.339676	0	0	0.433721	0	0.321083	0.565931	0.441616	0	0	0.1013	0.307188	0.838624	0.400666	0.596811	0	0.343228	0	0.402591	0.403621	0.401476	0.344738	0.403246	0	0	0	0	0	0	0.362352	0.418348	0.351787	0	0	0.311369	0.271404	0	0	0.332988	0.285402	0	0	0	0	0.539883	0.384505	0.190862
PPIA	0	0.255579	0	0	0.321322	0	0.598852	0.763874	0.389144	0	0	0.367269	0.54239	0.0671643	0.389163	0.203576	0	0.141643	0	0.279161	0.167856	0.260901	0.0209867	0.205393	0	0	0	0	0	0	0.591104	0.425803	0.415108	0	0	0.216282	0.363988	0	0	0.275354	0.24086	0	0	0	0	0.402609	0.199752	0.275193
H2AFV	0	0.172188	0	0	0.568222	0	0.58738	0.169884	0.210858	0	0	0.226837	0.0596842	0.182619	0.174297	0.0267572	0	0.143077	0	0.173065	0.712462	0.191823	0.0209867	0.17291	0	0	0	0	0	0	0.272364	0.437019	0.280651	0	0	0.153344	0.0772331	0	0	0.118309	0.105658	0	0	0	0	0.216929	0.087461	0.398185
PURB	0	0.188492	0	0	0	0	0.226063	0.175647	0.175032	0	0	0.20032	0.0494899	0.0671643	0.144526	0.0741487	0	0.0532043	0	0.123266	0.243958	0.0882918	0.062881	0.175741	0	0	0	0	0	0	0.164517	0.196488	0.133247	0	0	0.122152	0.0855642	0	0	0.060634	0.094239	0	0	0	0	0.217686	0.0851493	0.447
MYO1G	0	0	0	0	0	0	0	0	0.0013598	0	0	0	0.0520441	0	0.00282229	0	0	0	0	0	0	0	0	0	0	0	0	0	0	0	0	0	0	0	0	0	0	0	0	0	0	0	0	0	0	0	0.00509639	0.000203143
CCM2	0	0.186512	0	0	0.252757	0	0.353725	0.096621	0.369161	0	0	0.617698	0.655691	0.719743	0.385757	0.370657	0	0.311437	0	0.336088	0.215895	0.364346	0.0695285	0.44367	0	0	0	0	0	0	0.316555	0.283545	0.303594	0	0	0.340882	0.264504	0	0	0.426292	0.35072	0	0	0	0	0.479732	0.356066	0.269386
NACAD	0	0.0248007	0	0	0.157047	0	0.0308048	0.0719316	0.0466742	0	0	0.0246993	0	0	0.0648752	0.109338	0	0.11596	0	0.0160656	0.0506735	0.0452429	0	0.0415669	0	0	0	0	0	0	0.063862	0.0366938	0.016097	0	0	0.0347634	0	0	0	0	0.0357973	0	0	0	0	0.0483933	0.0459129	0.036423
TBRG4	0	0.0580284	0	0	0.157047	0	0.133777	0	0.0862394	0	0	0	0.204719	0.243459	0.0990335	0.0267572	0	0.0400887	0	0.0432808	0	0.0390885	0.208797	0.0282062	0	0	0	0	0	0	0.112232	0.0368519	0.0739399	0	0	0.0778009	0.131368	0	0	0	0.0738364	0	0	0	0	0.0518609	0.0622005	0.0438872
RAMP3	0	0	0	0	0	0	0.0294018	0	0.0524188	0	0	0	0	0	0.0327879	0.0632381	0	0.0403968	0	0.0184272	0.119632	0	0.0640862	0.0602921	0	0	0	0	0	0	0.0610098	0	0	0	0	0.0318068	0.0187468	0	0	0	0.0106845	0	0	0	0	0.0194582	0.0627335	0.0264361
ADCY1	0	1.14099	0	0	1.04917	0	0.870851	0.429152	1.29247	0	0	1.52479	1.12065	0.929105	1.20689	0.673694	0	1.10272	0	1.11448	0.809402	1.37076	0.928155	1.39368	0	0	0	0	0	0	1.0742	1.26001	1.21532	0	0	1.1719	1.06669	0	0	1.71152	0.954323	0	0	0	0	1.44818	1.33305	1.11152
IGFBP1	0	0	0	0	0	0	0	0	0	0	0	0	0	0	0.00400049	0	0	0	0	0	0	0	0	0	0	0	0	0	0	0	0	0	0	0	0	0.00260659	0	0	0	0	0	0	0	0	0	0	0	0
IGFBP3	0	0	0	0	0	0	0.0560551	0	0.0241026	0	0	0	0	0	0.0104369	0.0267572	0	0	0	0.04075	0	0.0165625	0	0	0	0	0	0	0	0	0.0152972	0.0729066	0.0375906	0	0	0.0198732	0.0131033	0	0	0	0.00507782	0	0	0	0	0.0119849	0.0132702	0.0250148
TNS3	0	0.110557	0	0	0	0	0.11858	0.0933869	0.0283502	0	0	0.0642771	0	0	0.0166944	0.0741487	0	0.014443	0	0.0116166	0	0.0311352	0	0.110848	0	0	0	0	0	0	0.0362965	0.0793672	0.0208561	0	0	0.0238873	0.0542178	0	0	0	0.0200733	0	0	0	0	0.0278554	0.0406362	0.082945
HUS1	0	0.317243	0	0	0	0	0.261383	0.493676	0.245916	0	0	0.0246993	0.198912	0.390119	0.127872	0.23648	0	0.103116	0	0.123454	0.243719	0.26868	0.27095	0.18693	0	0	0	0	0	0	0.197388	0.219756	0.244139	0	0	0.26839	0.157783	0	0	0.203618	0.120158	0	0	0	0	0.17	0.100563	0.455381
SUN3	0	0	0	0	0	0	0	0	0.0160874	0	0	0.0793723	0.180566	0.0671643	0.0377461	0.0275523	0	0.125915	0	0.013387	0	0.0797453	0	0.0239464	0	0	0	0	0	0	0.0174254	0.112112	0.0137586	0	0	0.0660011	0.0441798	0	0	0	0.034406	0	0	0	0	0.0178111	0.0250807	0.00951146
C7orf57	0	0	0	0	0	0	0	0	0.00132578	0	0	0	0	0	0.00700166	0	0	0.00637648	0	0	0	0.00260077	0	0	0	0	0	0	0	0	0	0	0	0	0	0.00536065	0	0	0	0	0	0	0	0	0	0.00317682	0.00249972	0.00341318
UPP1	0	0.118189	0	0	0.462851	0	0.166222	0	0.179433	0	0	0.0610042	0.107438	0.396423	0.188866	0.0776441	0	0.18629	0	0.410039	0.0862557	0.246371	0.30983	0.111392	0	0	0	0	0	0	0.31112	0.351198	0.194565	0	0	0.166485	0.278617	0	0	0.242008	0.176299	0	0	0	0	0.114703	0.133224	0.136327
ABCA13	0	0	0	0	0	0	0	0	0.00298196	0	0	0	0	0	0.00219659	0	0	0	0	0	0	0.0102669	0	0	0	0	0	0	0	0	0	0	0	0	0	0	0	0	0	0	0.00423995	0	0	0	0	0	0.00433523	0.0128561
VWC2	0	0.70242	0	0	0.951924	0	0.133874	0.526176	0.431676	0	0	0.675008	0.514664	0.388791	0.356248	0.356607	0	0.279779	0	0.479616	0.314246	0.739275	0.422945	0.286503	0	0	0	0	0	0	0.226951	0.342576	0.583021	0	0	0.561243	0.330975	0	0	0.303338	0.184751	0	0	0	0	0.369564	0.178689	0.198859
ZPBP	0	0.0248007	0	0	0.157047	0	0	0	0.0526676	0	0	0	0.112218	0	0.0307567	0.14638	0	0.0542745	0	0.018291	0	0.0347971	0	0	0	0	0	0	0	0	0.0152972	0	0.0174897	0	0	0.0443984	0	0	0	0	0.0208605	0	0	0	0	0.0354651	0.00935589	0.0255808
SPATA48	0	0.0248007	0	0	0	0	0	0	0.0145778	0	0	0	0	0	0.0102297	0	0	0	0	0	0.0830936	0.012268	0	0.00926812	0	0	0	0	0	0	0	0	0.00753864	0	0	0.00784279	0	0	0	0	0	0	0	0	0	0.0114373	0.00118138	0.0152037
IKZF1	0	0	0	0	0	0	0	0	0.025208	0	0	0	0	0	0.00316348	0	0	0	0	0	0	0.0100636	0	0	0	0	0	0	0	0	0.0213361	0.0641301	0.00693759	0	0	0.00629992	0	0	0	0	0.00628626	0	0	0	0	0.00332597	0.00458356	0.0150669
FIGNL1	0	0	0	0	0	0	0.0491086	0.190008	0.0912434	0	0	0	0	0.330884	0.0605046	0.210806	0	0.0876712	0	0.0517598	0	0.0250986	0	0.0702673	0	0	0	0	0	0	0.0213361	0.0101589	0.0668635	0	0	0.0193035	0.153202	0	0	0	0.0292729	0	0	0	0	0.0632943	0.0452962	0.0296878
DDC	0	0	0	0	0	0	0	0	0	0	0	0	0	0	0.00258021	0	0	0	0	0	0	0	0	0	0	0	0	0	0	0	0	0	0	0	0	0	0	0	0	0	0.00501087	0	0	0	0	0	0.000499497	0.00112447
GRB10	0	0.457754	0	0	0.436145	0	0.79526	0.451012	0.743442	0	0	0.315921	0.725072	0.598347	0.64116	0.521654	0	0.697743	0	0.71487	0.330451	0.703732	0.436262	0.617605	0	0	0	0	0	0	0.695932	0.575593	0.699175	0	0	0.662667	0.824626	0	0	0.550847	0.533021	0	0	0	0	0.777865	0.609838	0.651407
COBL	0	1.37057	0	0	1.78455	0	1.52159	1.17617	1.62684	0	0	1.24423	1.39458	1.31622	1.48298	1.06468	0	0.981091	0	1.26769	1.89651	1.6116	1.43724	1.46472	0	0	0	0	0	0	1.34439	1.08879	1.69175	0	0	1.48513	1.43621	0	0	1.27157	1.4944	0	0	0	0	1.1517	1.41277	1.94578
VSTM2A	0	0.463632	0	0	0	0	0.432445	0.182279	0.365666	0	0	0.341527	0.460542	0.189409	0.494637	0.215634	0	0.174386	0	0.507191	0.400196	0.35766	0.401761	0.177121	0	0	0	0	0	0	0.59886	0.342411	0.484678	0	0	0.457566	0.58693	0	0	0.172154	0.16776	0	0	0	0	0.297002	0.213023	0.312991
SEC61G	0	0.0525291	0	0	0	0	0.160231	0	0.0502212	0	0	0.0642771	0.0522493	0	0.0306638	0.0455059	0	0.0133247	0	0.0256889	0.0555096	0	0.12599	0	0	0	0	0	0	0	0.0644081	0.0608532	0.0194242	0	0	0.0139381	0.0374977	0	0	0	0.0237113	0	0	0	0	0.0577923	0.0096718	0.033855
EGFR	0	0.0248007	0	0	0	0	0	0	0.0138195	0	0	0	0	0	0.00503845	0	0	0	0	0.0113004	0	0.0056887	0	0	0	0	0	0	0	0	0.020098	0	0.0236158	0	0	0.00802983	0	0	0	0	0.0118484	0	0	0	0	0	0.0103307	0.0264679
LANCL2	0	0.487657	0	0	0.3218	0	0.436504	0.846729	0.454064	0	0	0.145186	0.61093	0.210932	0.423469	0.326555	0	0.419042	0	0.481441	0.622793	0.453325	0.257977	0.426659	0	0	0	0	0	0	0.530308	0.236476	0.524088	0	0	0.529429	0.78988	0	0	0.118309	0.403116	0	0	0	0	0.597434	0.375221	0.309942
VOPP1	0	0.435764	0	0	0.128921	0	0.36021	0.302525	0.549785	0	0	0.359543	0.405976	0.256573	0.505311	0.481682	0	0.369259	0	0.474088	0.163137	0.631334	0.399935	0.793784	0	0	0	0	0	0	0.498939	0.508734	0.525206	0	0	0.597651	0.645694	0	0	0.731696	0.415012	0	0	0	0	0.746352	0.597876	0.452154
AC092647.5	0	0.28912	0	0	0	0	0.0373656	0	0.0606509	0	0	0	0.0522493	0	0.0434683	0.121002	0	0.016164	0	0.0578289	0	0.043469	0.111423	0.0491049	0	0	0	0	0	0	0.142879	0.129493	0.0590744	0	0	0.0435172	0.126727	0	0	0	0.0360122	0	0	0	0	0.0366271	0.0417143	0.0542751
NIPSNAP2	0	0.531874	0	0	0.321322	0	0.33282	0.377247	0.533499	0	0	0.473536	0.457789	0.306537	0.610446	0.451764	0	0.274122	0	0.568389	0.382086	0.699152	0.310944	0.596305	0	0	0	0	0	0	0.586142	0.617574	0.710205	0	0	0.596097	0.693521	0	0	0.556428	0.487958	0	0	0	0	0.507329	0.388412	0.0879983
PSPH	0	0.225936	0	0	0.252757	0	0.136414	0.171711	0.125519	0	0	0.136278	0.182734	0.16525	0.115455	0.0500328	0	0.126364	0	0.0655159	0.0506735	0.114877	0.103319	0.245805	0	0	0	0	0	0	0.187362	0.0592383	0.212007	0	0	0.151312	0.152061	0	0	0.118309	0.132508	0	0	0	0	0.0725489	0.101553	0.233958
CCT6A	0	0.34084	0	0	0	0	0.251952	0.2752	0.175374	0	0	0.0774205	0.295356	0.310623	0.148681	0.17099	0	0.133236	0	0.20022	0.192663	0.167775	0.0209867	0.0794922	0	0	0	0	0	0	0.0987958	0.359762	0.172426	0	0	0.113407	0.121811	0	0	0.060634	0.0983103	0	0	0	0	0.14587	0.103214	0.209386
SUMF2	0	0.390868	0	0	0.574079	0	0.058296	0.369719	0.265276	0	0	0.22836	0.199342	0.470143	0.349519	0.213074	0	0.207165	0	0.218443	0.365146	0.294052	0.133155	0.222594	0	0	0	0	0	0	0.310601	0.187034	0.274789	0	0	0.242593	0.285333	0	0	0.25786	0.174914	0	0	0	0	0.245176	0.184359	0.164131
PHKG1	0	0.0454861	0	0	0	0	0.0381593	0	0.0268343	0	0	0	0.131576	0	0.021388	0	0	0.025423	0	0.0133727	0	0.0162707	0	0.0233471	0	0	0	0	0	0	0	0	0.0453555	0	0	0.0306467	0.0305475	0	0	0	0.0222291	0	0	0	0	0.0576695	0.0570119	0.201506
CHCHD2	0	0	0	0	0	0	0.530479	0.283911	0.214441	0	0	0.100696	0.165982	0.182619	0.142599	0.284976	0	0.154948	0	0.181978	0.392671	0.133225	0.123671	0.169064	0	0	0	0	0	0	0.196407	0.189158	0.260107	0	0	0.123955	0.220313	0	0	0.0752224	0.114558	0	0	0	0	0.189893	0.110991	0.204629
NUPR2	0	0	0	0	0	0	0	0	0.00450914	0	0	0	0	0	0.00837256	0	0	0	0	0.0290444	0	0.00566363	0	0.00926812	0	0	0	0	0	0	0	0	0	0	0	0.0104507	0	0	0	0	0	0	0	0	0	0.00760965	0.00593288	0.0105171
ZNF479	0	0	0	0	0	0	0	0	0	0	0	0	0	0	0	0	0	0	0	0	0	0	0	0	0	0	0	0	0	0	0	0	0	0	0	0	0	0	0	0	0	0	0	0	0	0.00372216	0.0018937	0.00146805
ZNF716	0	0	0	0	0	0	0	0	0	0	0	0	0	0	0.00117622	0	0	0	0	0	0	0	0	0	0	0	0	0	0	0	0	0	0	0	0	0	0	0	0	0	0.000995499	0	0	0	0	0	0	0.00061714
AC115220.1	0	0	0	0	0	0	0	0	0	0	0	0	0	0	0	0	0	0	0	0	0	0	0	0	0	0	0	0	0	0	0	0	0	0	0	0	0	0	0	0	0	0	0	0	0	0	0.00142477	0
ZNF727	0	0	0	0	0	0	0.0274912	0.123909	0.069812	0	0	0.159536	0	0	0.00452662	0.0500328	0	0.0841414	0	0.0960263	0.0506735	0.110353	0	0.0897777	0	0	0	0	0	0	0	0.0461702	0.0513535	0	0	0.0162234	0	0	0	0	0.0411885	0	0	0	0	0.0100023	0.0508392	0.0282456
ZNF735	0	0	0	0	0	0	0	0	0.00387454	0	0	0	0	0	0.000852665	0	0	0	0	0	0	0.00563574	0	0	0	0	0	0	0	0	0	0	0	0	0	0	0	0	0	0	0.0037068	0	0	0	0	0	0	0.00323533
ZNF679	0	0	0	0	0	0	0	0	0	0	0	0	0	0	0.00678318	0	0	0	0	0	0	0.0148273	0	0	0	0	0	0	0	0	0	0.0439712	0.0108997	0	0	0	0	0	0	0	0.00592159	0	0	0	0	0.00332719	0.00173764	0.00494221
ZNF736	0	0.156044	0	0	0	0	0.0911068	0.263271	0.212493	0	0	0.332976	0.472582	0.408902	0.204625	0.296584	0	0.186783	0	0.215227	0.370054	0.345701	0.221116	0.183636	0	0	0	0	0	0	0.289678	0.231881	0.259457	0	0	0.294357	0.162502	0	0	0.280987	0.150381	0	0	0	0	0.221686	0.153337	0.220773
ZNF680	0	0.17923	0	0	0.128921	0	0.188188	0.416541	0.161876	0	0	0.136278	0.159861	0	0.148845	0.100906	0	0.150041	0	0.171578	0.376787	0.256664	0.054748	0.0916154	0	0	0	0	0	0	0.373107	0.285946	0.250576	0	0	0.221017	0.297811	0	0	0.21173	0.134753	0	0	0	0	0.128587	0.11649	0.38433
ZNF107	0	0.068673	0	0	0	0	0.0364068	0.178971	0.0708453	0	0	0.0641876	0.130552	0.0671643	0.031114	0.0275523	0	0.0482402	0	0	0	0.0533282	0	0.0572136	0	0	0	0	0	0	0.036674	0.0840441	0.0654044	0	0	0.0729792	0.0187468	0	0	0	0.0260503	0	0	0	0	0.0495318	0.0550841	0.0281914
ZNF138	0	0.430197	0	0	0	0	0.0629504	0.326652	0.381664	0	0	0.327071	0.420863	0.257011	0.335027	0.253497	0	0.255374	0	0.306867	0.242757	0.422112	0.183759	0.313211	0	0	0	0	0	0	0.394326	0.295158	0.267282	0	0	0.433384	0.399389	0	0	0.52779	0.236843	0	0	0	0	0.341849	0.248941	0.25945
ZNF273	0	0.549952	0	0	0	0	0.592002	0.62841	0.541753	0	0	0.25557	0.490856	0.404849	0.387904	0.509892	0	0.307831	0	0.368031	0.314806	0.453165	0.337328	0.467124	0	0	0	0	0	0	0.545059	0.392826	0.411233	0	0	0.425541	0.651492	0	0	0.176854	0.268619	0	0	0	0	0.446259	0.263505	0.640837
ZNF117	0	0.122306	0	0	0	0	0.175076	0.0719316	0.105586	0	0	0.0889763	0	0.16525	0.0906004	0.15954	0	0.0956176	0	0.0703534	0.160864	0.22577	0.116651	0.161997	0	0	0	0	0	0	0.16567	0.0544383	0.140862	0	0	0.119523	0.191692	0	0	0.214689	0.110468	0	0	0	0	0.141368	0.0936943	0.179726
ERV3-1	0	0	0	0	0	0	0	0	0	0	0	0	0	0	0	0	0	0	0	0	0	0	0	0	0	0	0	0	0	0	0	0	0	0	0	0	0	0	0	0	0	0	0	0	0	0	0	0
ZNF92	0	0.125495	0	0	0	0	0.0470163	0	0.0525338	0	0	0.134557	0.0522493	0.0980855	0.0524394	0.110043	0	0.0558571	0	0.0326669	0	0.102293	0	0.0156197	0	0	0	0	0	0	0.101017	0.0101589	0.0443009	0	0	0.0591115	0.0254526	0	0	0.0677619	0.027459	0	0	0	0	0.0649391	0.0349397	0.0449407
VKORC1L1	0	0.265809	0	0	0.676409	0	0.373848	0.592942	0.553097	0	0	0.396063	0.749543	0.765236	0.497211	0.294992	0	0.339675	0	0.33949	0.307602	0.521426	0.364313	0.355316	0	0	0	0	0	0	0.611453	0.283905	0.494752	0	0	0.583838	0.523729	0	0	0.492807	0.465284	0	0	0	0	0.561012	0.492587	0.623863
GUSB	0	0.125232	0	0	0	0	0.136523	0.273599	0.213286	0	0	0.0246993	0.152427	0.207014	0.264668	0.252955	0	0.24641	0	0.177505	0.0555096	0.303129	0	0.17185	0	0	0	0	0	0	0.176233	0	0.21324	0	0	0.228342	0.0689489	0	0	0.540862	0.169581	0	0	0	0	0.249699	0.229427	0.0547823
ASL	0	0	0	0	0	0	0	0	0.0762156	0	0	0	0	0.309018	0.123695	0.0424917	0	0.0825507	0	0.149756	0	0.0636937	0.0209867	0.122496	0	0	0	0	0	0	0.115266	0.0612945	0.0723415	0	0	0.10675	0	0	0	0.132897	0.0660227	0	0	0	0	0.0754108	0.0872362	0.0522815
AC068533.4	0	0.470438	0	0	0	0	0.0913508	0	0.196726	0	0	0.14072	0.0844551	0	0.24494	0.228357	0	0.221622	0	0.170621	0.178532	0.209162	0.0863149	0.242358	0	0	0	0	0	0	0.131186	0.209006	0.223176	0	0	0.239456	0.140616	0	0	0	0.177583	0	0	0	0	0.157709	0.213953	0.115634
CRCP	0	0.0525291	0	0	0	0	0.0402378	0	0.0858943	0	0	0	0	0	0.0867843	0.177815	0	0.073973	0	0	0	0.0933488	0	0.0610351	0	0	0	0	0	0	0.0799777	0.00770041	0.0742596	0	0	0.0297759	0.050202	0	0	0	0.0622778	0	0	0	0	0.0935756	0.0926432	0.0791112
TPST1	0	1.1292	0	0	0.596348	0	0.757489	1.39139	1.06845	0	0	1.38704	0.958693	1.32026	1.16656	0.832338	0	0.863232	0	0.963884	1.17547	1.23489	0.804169	1.07994	0	0	0	0	0	0	1.06699	0.994513	1.12537	0	0	1.23398	1.02356	0	0	1.14638	0.953251	0	0	0	0	1.08559	0.919404	1.32075
AC027644.4	0	0.459558	0	0	0	0	0.252501	0.450287	0.545027	0	0	0.472088	0.404643	1.08717	0.562277	0.631212	0	0.373119	0	0.437067	0.863767	0.688247	0.625636	0.48975	0	0	0	0	0	0	0.647483	0.363392	0.477726	0	0	0.561499	0.374907	0	0	0.324641	0.51259	0	0	0	0	0.443308	0.610513	0.545931
RABGEF1	0	0	0	0	0	0	0.130327	0.0979523	0.055964	0	0	0	0	0.151698	0.0177165	0.103166	0	0.0319962	0	0.0179742	0	0.0574821	0	0	0	0	0	0	0	0	0	0.00770041	0.0336014	0	0	0.00591806	0	0	0	0	0.00941491	0	0	0	0	0.0379813	0.00598846	0.0186051
TMEM248	0	0.297215	0	0	0.285968	0	0.305665	0.455156	0.261403	0	0	0.166307	0.0447466	0.249783	0.274868	0.177205	0	0.12315	0	0.240564	0.27566	0.247698	0.296235	0.102351	0	0	0	0	0	0	0.14497	0.330829	0.243073	0	0	0.245976	0.27827	0	0	0	0.182992	0	0	0	0	0.319779	0.162651	0.359182
SBDS	0	0.0454861	0	0	0.157047	0	0.144391	0.165318	0.144366	0	0	0.150349	0.289238	0.0845334	0.0760555	0.0567569	0	0.132819	0	0.0552727	0.0641224	0.0993509	0.104328	0.14276	0	0	0	0	0	0	0.0905586	0.291696	0.13882	0	0	0.043599	0	0	0	0.0966873	0.0434363	0	0	0	0	0.161291	0.0774008	0.104865
TYW1	0	0.67015	0	0	0.128921	0	0.283941	0.696448	0.450211	0	0	0.418208	0.487216	0.779447	0.461525	0.380213	0	0.380938	0	0.648093	0.388349	0.587637	0.378074	0.482511	0	0	0	0	0	0	0.68452	0.432168	0.456863	0	0	0.521459	0.284251	0	0	0.0752224	0.390987	0	0	0	0	0.36032	0.39218	0.445809
AUTS2	0	2.62989	0	0	3.0624	0	2.53789	2.50115	2.5179	0	0	2.57164	2.27387	1.94162	2.21746	2.74999	0	2.42872	0	2.5415	2.47205	2.24006	2.36704	2.34695	0	0	0	0	0	0	2.43227	2.0306	2.55752	0	0	2.53873	2.65144	0	0	2.31678	2.40245	0	0	0	0	3.06169	2.36556	2.52462
GALNT17	0	2.71551	0	0	2.78613	0	2.52344	3.04976	2.58871	0	0	2.68957	2.0114	2.48534	2.43265	2.60551	0	2.30218	0	2.27373	2.41721	2.34829	2.12957	2.61346	0	0	0	0	0	0	2.00626	2.03033	2.56732	0	0	2.5545	2.51602	0	0	2.56109	2.56819	0	0	0	0	2.50861	2.3472	2.36374
CALN1	0	1.211	0	0	1.53393	0	0.991505	0.876274	1.15374	0	0	1.72455	0.460052	0.975413	0.7319	1.21577	0	1.34392	0	0.776685	1.00182	0.75749	0.89805	0.971632	0	0	0	0	0	0	1.21187	0.496714	0.781175	0	0	0.771534	0.754862	0	0	1.56098	1.09643	0	0	0	0	1.37531	1.10507	0.985977
TYW1B	0	0.574198	0	0	0.128921	0	0.268698	0.0633809	0.30422	0	0	0.375468	0.424857	0.559728	0.408618	0.181532	0	0.291357	0	0.327862	0.349379	0.436897	0.182911	0.483511	0	0	0	0	0	0	0.442681	0.23721	0.366207	0	0	0.388811	0.334172	0	0	0.186941	0.299745	0	0	0	0	0.292067	0.339411	0.411813
POM121	0	0.588366	0	0	0.919797	0	0.383287	0.334045	0.613356	0	0	0.462245	0.450535	0.543836	0.527017	0.396999	0	0.492414	0	0.540937	0.325454	0.570156	0.453095	0.483328	0	0	0	0	0	0	0.457952	0.439136	0.579685	0	0	0.563571	0.50241	0	0	0.307713	0.415594	0	0	0	0	0.511145	0.533915	0.525248
TRIM74	0	0	0	0	0	0	0	0	0	0	0	0	0	0	0	0	0	0	0	0	0	0	0	0	0	0	0	0	0	0	0	0	0	0	0	0	0	0	0	0	0	0	0	0	0	0.00291221	0.000324499	0.00760579
NSUN5	0	0	0	0	0.128921	0	0	0	0.129886	0	0	0.163953	0.0596842	0.291547	0.124911	0.0433906	0	0.111797	0	0.0857097	0.229627	0.068486	0.0971196	0.0852285	0	0	0	0	0	0	0.153619	0.103121	0.105787	0	0	0.124885	0	0	0	0.146595	0.0640179	0	0	0	0	0.103442	0.113795	0.0685717
TRIM50	0	0	0	0	0	0	0	0	0.00224746	0	0	0	0	0	0	0	0	0	0	0	0	0.00260077	0	0	0	0	0	0	0	0	0	0	0.00969639	0	0	0	0	0	0	0	0.0049469	0	0	0	0	0.00663876	0.00048111	0.0082798
FKBP6	0	0.125495	0	0	0	0	0	0	0	0	0	0	0	0	0.00433521	0	0	0	0	0	0	0	0	0	0	0	0	0	0	0	0	0	0	0	0	0.00584898	0	0	0	0	0.00427832	0	0	0	0	0.00380677	0.00231144	0.010277
FZD9	0	0	0	0	0	0	0	0	0.00542035	0	0	0	0	0	0.00401688	0	0	0	0	0	0	0	0	0	0	0	0	0	0	0	0	0	0.00967387	0	0	0	0	0	0	0	0	0	0	0	0	0.00814052	0.00203813	0.00498041
BAZ1B	0	0.681316	0	0	0.682907	0	0.644227	0.933574	0.542398	0	0	0.521357	0.530008	0.317504	0.622929	0.210752	0	0.645201	0	0.5132	0.732939	0.638746	0.503847	0.619678	0	0	0	0	0	0	0.61561	0.529259	0.628587	0	0	0.632062	0.603298	0	0	0.469773	0.560622	0	0	0	0	0.544482	0.49659	0.905942
BCL7B	0	0.155563	0	0	0	0	0.0862291	0.218574	0.0976377	0	0	0	0.0500174	0.0671643	0.0955837	0.157084	0	0.0880107	0	0.0504038	0	0.0409796	0	0.0343651	0	0	0	0	0	0	0.160582	0.126274	0.122049	0	0	0.0847121	0.120316	0	0	0.0971232	0.0553922	0	0	0	0	0.0852667	0.0497008	0.153926
TBL2	0	0	0	0	0	0	0	0	0.0548569	0	0	0	0	0.0845334	0.0473545	0.153044	0	0.00855163	0	0.115295	0	0.0505508	0.0583406	0.0280302	0	0	0	0	0	0	0.0192487	0.00770041	0.0167625	0	0	0.0617421	0.0694245	0	0	0.118309	0.0486998	0	0	0	0	0.0629914	0.0434197	0.0864962
MLXIPL	0	0.799596	0	0	0.676409	0	1.03146	0.758336	0.595242	0	0	0.597653	0.561291	0.894622	0.710532	0.865903	0	0.613117	0	0.873964	0.417475	0.61685	0.595913	0.677503	0	0	0	0	0	0	0.938428	0.897531	0.796521	0	0	0.568084	0.677448	0	0	0.387149	0.700372	0	0	0	0	0.474064	0.778227	0.468983
VPS37D	0	0	0	0	0	0	0.112301	0.0979523	0.0512723	0	0	0.0460227	0	0.0845334	0.0222092	0	0	0	0	0	0	0.0122517	0	0.0308032	0	0	0	0	0	0	0.040161	0.103786	0.0176577	0	0	0.0279589	0.0694245	0	0	0	0	0	0	0	0	0.0055708	0.0184932	0.0932047
DNAJC30	0	0	0	0	0	0	0.155137	0.191339	0.0757161	0	0	0	0	0	0.0807176	0.156979	0	0	0	0.0606336	0	0.0707807	0.0516776	0.052323	0	0	0	0	0	0	0.0464249	0.0393406	0.073137	0	0	0.0931458	0.0131033	0	0	0.0946206	0.0575069	0	0	0	0	0.071777	0.044874	0.155118
BUD23	0	0.319614	0	0	0.157047	0	0.217644	0.178971	0.193462	0	0	0.136278	0.187973	0.302694	0.176082	0.151593	0	0.236051	0	0.187943	0.239213	0.19243	0.151419	0.138339	0	0	0	0	0	0	0.229793	0.156352	0.140767	0	0	0.132327	0.20372	0	0	0.0752224	0.136614	0	0	0	0	0.109036	0.147998	0.693621
STX1A	0	0.569229	0	0	0.710158	0	0.72172	0.310661	0.809803	0	0	0.638465	0.714286	0.902195	0.635508	1.08886	0	0.66151	0	0.559809	0.460466	0.560943	0.319546	0.718669	0	0	0	0	0	0	0.59837	0.780627	0.622388	0	0	0.590583	0.516329	0	0	0.53702	0.822886	0	0	0	0	0.625953	0.869825	0.418529
ABHD11	0	0.0525291	0	0	0	0	0.0589779	0.115235	0.156916	0	0	0	0	0.555348	0.180603	0.129668	0	0.0550123	0	0.191183	0	0.104227	0	0.117174	0	0	0	0	0	0	0.104867	0.050874	0.132922	0	0	0.0759225	0.0623977	0	0	0	0.132445	0	0	0	0	0.0763696	0.105148	0.0253923
CLDN3	0	0	0	0	0	0	0	0	0	0	0	0	0	0	0.00397102	0.0275523	0	0	0	0	0	0	0	0	0	0	0	0	0	0	0	0	0.00503647	0	0	0	0	0	0	0	0	0	0	0	0	0.0191409	0	0
CLDN4	0	0	0	0	0.157047	0	0.0371444	0.135312	0.085667	0	0	0.0708633	0	0	0.0794203	0.175655	0	0.034381	0	0.0281214	0	0.0694805	0.227499	0.0602332	0	0	0	0	0	0	0.132784	0	0.139082	0	0	0.0620701	0.0187468	0	0	0.335275	0.0450384	0	0	0	0	0.0564489	0.0377678	0.160509
METTL27	0	0.0727334	0	0	0	0	0	0	0.0479061	0	0	0.0774205	0	0	0.0346374	0.135914	0	0.0366068	0	0.00976479	0	0.0408784	0.0640862	0.0139736	0	0	0	0	0	0	0.0320974	0	0.0173688	0	0	0.0116683	0.0441798	0	0	0	0.023183	0	0	0	0	0.0129079	0.0742977	0.0828565
TMEM270	0	0	0	0	0	0	0	0	0	0	0	0	0	0	0	0	0	0	0	0	0	0	0	0	0	0	0	0	0	0	0	0	0	0	0	0	0	0	0	0	0.00100554	0	0	0	0	0	0.000602777	0.000990605
ELN	0	0	0	0	0.128921	0	0	0.249804	0.0702328	0	0	0.076601	0	0.117355	0.0546619	0.121117	0	0.0687135	0	0.00976479	0.137468	0.0767904	0	0.0163049	0	0	0	0	0	0	0.0428407	0.0961079	0.0870303	0	0	0.027797	0.0374977	0	0	0.0752224	0.0285249	0	0	0	0	0.187414	0.0191418	0.0516916
LIMK1	0	0.552855	0	0	0.305804	0	0.215213	0.0933869	0.263684	0	0	0.336825	0.302241	0.316369	0.327648	0.251245	0	0.199966	0	0.201861	0.242654	0.337376	0.303823	0.302533	0	0	0	0	0	0	0.578138	0.514898	0.363621	0	0	0.299821	0.402485	0	0	0.848168	0.282147	0	0	0	0	0.275626	0.341626	0.12576
EIF4H	0	0.214897	0	0	0	0	0.157908	0.0719316	0.165325	0	0	0.16344	0	0.0845334	0.157026	0.117407	0	0.0957099	0	0.136946	0.0555096	0.0756236	0.0209867	0.0463778	0	0	0	0	0	0	0.0949289	0.191847	0.107354	0	0	0.0798542	0.222782	0	0	0.135856	0.108176	0	0	0	0	0.224727	0.104442	0.274644
LAT2	0	0.0525291	0	0	0	0	0	0	0.0668263	0	0	0.0415816	0.0525342	0.0980855	0.0205348	0.115734	0	0.00795512	0	0.0384274	0	0.0327403	0	0	0	0	0	0	0	0	0.0588637	0.0990461	0.0206719	0	0	0.0616877	0.0429182	0	0	0	0.0431094	0	0	0	0	0.0525024	0.0522465	0.30387
RFC2	0	0	0	0	0	0	0.123224	0.0633809	0.0627811	0	0	0.0246993	0	0.0671643	0.0541559	0.0364809	0	0.0143575	0	0.0587963	0	0.0459765	0.0583109	0.114371	0	0	0	0	0	0	0.0375234	0	0.0896786	0	0	0.0423224	0.0254526	0	0	0	0.0341473	0	0	0	0	0.0364234	0.0538952	0.0847317
CLIP2	0	1.2385	0	0	1.24321	0	1.02961	1.00009	1.20301	0	0	1.17432	0.923004	0.731207	1.24437	1.14692	0	0.880214	0	1.08173	0.782105	1.27435	1.2464	1.26987	0	0	0	0	0	0	1.17705	1.36346	1.07996	0	0	1.08121	1.35393	0	0	1.1464	1.16844	0	0	0	0	0.904807	1.23509	0.706451
GTF2IRD1	0	0.583531	0	0	0.805394	0	0.67003	1.10644	0.657686	0	0	0.323389	0.628993	1.00783	0.704399	1.14008	0	1.00948	0	0.855774	0.815384	0.827164	0.587121	0.646627	0	0	0	0	0	0	0.809018	0.499644	0.838459	0	0	0.719774	0.715696	0	0	0.69262	0.502098	0	0	0	0	1.06248	0.686776	1.55123
GTF2I	0	1.53786	0	0	1.62722	0	1.42419	1.37854	1.50955	0	0	1.38687	1.4129	1.65876	1.41954	1.39071	0	1.26356	0	1.17765	1.51769	1.48514	1.101	1.27933	0	0	0	0	0	0	1.68682	1.48844	1.46631	0	0	1.3464	1.18419	0	0	0.950776	1.105	0	0	0	0	1.53869	1.11668	1.27065
NCF1	0	0	0	0	0	0	0	0.168553	0.00165049	0	0	0	0	0	0.00518522	0	0	0	0	0	0	0	0	0	0	0	0	0	0	0	0	0	0	0	0	0	0	0	0	0	0.0051968	0	0	0	0	0.0078809	0.000864104	0.144605
GTF2IRD2	0	0.0454861	0	0	0	0	0.14017	0	0.0589435	0	0	0.0246993	0	0.0671643	0.0755446	0.208862	0	0.00925895	0	0.04547	0.169057	0.112715	0.0459871	0.0635866	0	0	0	0	0	0	0	0.0176796	0.0622407	0	0	0.0632302	0.0370988	0	0	0.0946206	0.0376061	0	0	0	0	0.049006	0.0680528	0.180873
CASTOR2	0	0.604108	0	0	0.252757	0	0.895334	0.808714	0.605349	0	0	0.604874	0.248991	0.91329	0.56272	0.597238	0	0.424229	0	0.436099	0.798864	0.90437	0.723694	0.602359	0	0	0	0	0	0	0.717697	0.488732	0.575271	0	0	0.651824	0.505593	0	0	0.449895	0.524996	0	0	0	0	0.587848	0.686269	0.398829
RCC1L	0	0.170209	0	0	0	0	0.0715908	0.123909	0.20156	0	0	0.13491	0.186517	0.580941	0.180018	0.210169	0	0.171777	0	0.1216	0.183233	0.246271	0.138331	0.175377	0	0	0	0	0	0	0.0338318	0.218665	0.135012	0	0	0.153205	0.191363	0	0	0	0.130306	0	0	0	0	0.231684	0.136808	0.116468
GTF2IRD2B	0	0.0727334	0	0	0	0	0.0479359	0	0.0819901	0	0	0.0546731	0	0.163606	0.103047	0.0955104	0	0.0349913	0	0.0873157	0.123022	0.100667	0	0.0333985	0	0	0	0	0	0	0.0927188	0.0696548	0.0494568	0	0	0.0809763	0.0697146	0	0	0	0.0807109	0	0	0	0	0.0687144	0.0967709	0.17846
TRIM73	0	0	0	0	0	0	0	0.0633809	0.0737656	0	0	0.076601	0.029309	0	0.115488	0.0364809	0	0.0310294	0	0	0	0.114676	0.090132	0.133985	0	0	0	0	0	0	0.0142539	0.167915	0.0574725	0	0	0.0560949	0	0	0	0.0576748	0.0402943	0	0	0	0	0.0591285	0.134587	0.0757877
POM121C	0	0.789806	0	0	0.285968	0	0.534975	0.588765	0.632221	0	0	0.601427	0.340272	0.727979	0.571585	0.432588	0	0.45497	0	0.498164	0.711456	0.591797	0.496741	0.554991	0	0	0	0	0	0	0.743456	0.372139	0.590471	0	0	0.666369	0.745387	0	0	0.444924	0.442936	0	0	0	0	0.593972	0.527564	0.583142
SPDYE5	0	0.0525291	0	0	0	0	0.046688	0	0.0849545	0	0	0.0246993	0	0	0.046962	0.0606914	0	0.138712	0	0.0619979	0	0.0487993	0.0505407	0.0713508	0	0	0	0	0	0	0.0282721	0.0313041	0.0579573	0	0	0.045723	0	0	0	0	0.0399168	0	0	0	0	0.121625	0.0362522	0.0195617
HIP1	0	0.14511	0	0	0.128921	0	0.126927	0.156127	0.22345	0	0	0.0246993	0.30568	0.504205	0.193358	0.283186	0	0.299324	0	0.234497	0.230601	0.18354	0.294513	0.107596	0	0	0	0	0	0	0.122138	0.0101589	0.161852	0	0	0.239984	0.182116	0	0	0.658224	0.222772	0	0	0	0	0.197657	0.490524	0.242159
CCL26	0	0	0	0	0	0	0	0	0.00142432	0	0	0	0	0	0.00118422	0	0	0	0	0	0	0	0	0	0	0	0	0	0	0	0	0	0	0	0	0	0	0	0	0	0	0	0	0	0	0.00267899	0	0.0060918
CCL24	0	0	0	0	0	0	0	0	0.00142876	0	0	0	0	0.0845334	0	0	0	0	0	0	0	0	0	0	0	0	0	0	0	0	0	0	0	0	0	0	0	0	0	0	0	0	0	0	0	0	0	0.00402625
RHBDD2	0	0.38493	0	0	0	0	1.02484	0.209696	0.309083	0	0	0.137975	0.453536	0.555348	0.322483	0.270087	0	0.267621	0	0.310344	0.291375	0.201942	0.240246	0.349782	0	0	0	0	0	0	0.541721	0.453147	0.244629	0	0	0.222676	0.399664	0	0	0.341557	0.196767	0	0	0	0	0.293283	0.161128	0.492571
POR	0	0.157549	0	0	0.450243	0	0.495335	0.171711	0.205852	0	0	0.0641876	0.101534	0.0845334	0.227939	0.213848	0	0.151449	0	0.0954139	0.279024	0.214927	0	0.274555	0	0	0	0	0	0	0.249443	0.190967	0.26389	0	0	0.167065	0.361742	0	0	0.333868	0.159884	0	0	0	0	0.205243	0.20961	0.540359
TMEM120A	0	0.135358	0	0	0.128921	0	0.200938	0.0979523	0.106731	0	0	0.0246993	0	0	0.103896	0	0	0.014443	0	0.0822626	0	0.0509042	0.244887	0.0455512	0	0	0	0	0	0	0.036674	0.139107	0.109447	0	0	0.0547504	0.0801715	0	0	0.0946206	0.0742498	0	0	0	0	0.0474508	0.0911985	0.107314
STYXL1	0	0.521069	0	0	0.252757	0	0.388036	0.775267	0.43633	0	0	0.200031	0.119239	0.158926	0.410825	0.317832	0	0.296787	0	0.474193	0.528567	0.353433	0.377754	0.431165	0	0	0	0	0	0	0.430641	0.254996	0.328718	0	0	0.420384	0.3787	0	0	0.0926837	0.370117	0	0	0	0	0.26071	0.37711	0.531573
MDH2	0	0.072703	0	0	0	0	0.187335	0.0933869	0.137854	0	0	0.14937	0.157918	0.0845334	0.130875	0.10573	0	0.0843918	0	0.130194	0.174628	0.0952134	0.062881	0.250168	0	0	0	0	0	0	0.148491	0.146029	0.138558	0	0	0.0917982	0.198587	0	0	0	0.0612524	0	0	0	0	0.144921	0.0780181	0.138969
SRRM3	0	1.82358	0	0	1.13002	0	1.94314	1.86277	1.61096	0	0	1.93539	1.81807	1.40321	1.68432	1.52964	0	1.36876	0	1.56859	1.13811	1.89562	1.88316	1.72207	0	0	0	0	0	0	1.58883	1.65025	1.8363	0	0	1.71944	1.82277	0	0	1.69389	1.6196	0	0	0	0	1.45644	1.85213	2.14598
HSPB1	0	0.0727334	0	0	0.305804	0	0.675123	0.417809	0.0978434	0	0	0	0.152648	0.158926	0.0427304	0	0	0	0	0.0346954	0	0.0309179	0.0317914	0.0823195	0	0	0	0	0	0	0.285559	0.0973793	0.146829	0	0	0.0369779	0.145683	0	0	0	0.0417774	0	0	0	0	0.0633806	0.0499582	1.07195
YWHAG	0	1.26972	0	0	0.381678	0	1.30928	0.686196	0.812142	0	0	0.472367	0.94925	0.89535	0.665106	0.516058	0	0.5595	0	0.532244	0.829003	0.680441	0.775069	0.684745	0	0	0	0	0	0	0.869647	0.949892	0.851033	0	0	0.778455	0.810643	0	0	0.354839	0.550029	0	0	0	0	0.711454	0.557661	1.29975
SSC4D	0	0	0	0	0	0	0.0222761	0	0.012697	0	0	0	0	0	0.00749655	0	0	0.00795512	0	0	0	0	0	0.00946097	0	0	0	0	0	0	0.0633982	0	0.00424881	0	0	0.0014705	0	0	0	0	0.00698399	0	0	0	0	0.00417565	0.0107155	0.0903098
ZP3	0	0.112742	0	0	0	0	0	0.0633809	0.0485988	0	0	0.0460227	0.0525342	0.243459	0.0640458	0	0	0.0872689	0	0.0507943	0	0.10648	0.197415	0.111342	0	0	0	0	0	0	0.0464513	0.0881834	0.0425243	0	0	0.0579409	0	0	0	0	0.0325327	0	0	0	0	0.0255885	0.0454499	0.0555661
DTX2	0	0	0	0	0	0	0.0434408	0	0.103223	0	0	0.0546731	0	0.0671643	0.115872	0.130054	0	0.0488609	0	0.073412	0	0.102753	0.373594	0.0504003	0	0	0	0	0	0	0.211621	0.114941	0.0961671	0	0	0.117961	0	0	0	0	0.0660844	0	0	0	0	0.075674	0.136859	0.143357
UPK3B	0	0	0	0	0	0	0.0431034	0	0.00529957	0	0	0	0.0447466	0	0.00186164	0	0	0.0196822	0	0	0	0	0.150456	0	0	0	0	0	0	0	0	0	0	0	0	0	0	0	0	0	0.00461319	0	0	0	0	0.00280466	0.00549462	0.0142092
SPDYE16	0	0.0727334	0	0	0	0	0.0431034	0	0.0235806	0	0	0.076601	0	0.0845334	0.0297869	0.190174	0	0.0516484	0	0	0	0.0508341	0	0.00510927	0	0	0	0	0	0	0.0643791	0	0.0150424	0	0	0.0374284	0	0	0	0	0.0270944	0	0	0	0	0.0470336	0.0242563	0.0310913
POMZP3	0	0.11822	0	0	0	0	0.208911	0	0.117049	0	0	0	0	0.307374	0.0878973	0.0692489	0	0.124458	0	0.139352	0.118384	0.117243	0.105981	0.0483503	0	0	0	0	0	0	0.134662	0.0567823	0.0804819	0	0	0.0479462	0.156238	0	0	0	0.0575868	0	0	0	0	0.0712509	0.0651439	0.0633731
CCDC146	0	0.384949	0	0	0.466315	0	0.188715	0.0979523	0.43741	0	0	0.641167	0.190029	0.631998	0.318573	0.167571	0	0.278879	0	0.251923	0.119632	0.530749	0.330751	0.353769	0	0	0	0	0	0	0.332027	0.29607	0.325642	0	0	0.409193	0.384587	0	0	0.556694	0.276177	0	0	0	0	0.402416	0.32355	0.517294
FGL2	0	0	0	0	0	0	0	0	0.00126048	0	0	0	0	0	0.00255465	0	0	0	0	0	0	0.0122517	0	0	0	0	0	0	0	0	0	0	0	0	0	0	0	0	0	0	0	0	0	0	0	0	0.000972631	0.000806998
GSAP	0	0.295629	0	0	0.321322	0	0.0557076	0.132896	0.179052	0	0	0.206289	0.029309	0.143768	0.208122	0.0791482	0	0.200163	0	0.251201	0.194337	0.15793	0.108868	0.173622	0	0	0	0	0	0	0.186233	0.362392	0.234454	0	0	0.233587	0.278845	0	0	0.142984	0.137595	0	0	0	0	0.157472	0.164442	0.0928934
PTPN12	0	0.462456	0	0	0.633814	0	0.261636	0.28282	0.585746	0	0	0.377348	0.634776	0.851883	0.542887	0.322006	0	0.342882	0	0.370619	0.551668	0.593694	0.550546	0.367835	0	0	0	0	0	0	0.530197	0.396814	0.55082	0	0	0.557707	0.78916	0	0	0.386738	0.393882	0	0	0	0	0.455334	0.403112	0.430714
RSBN1L	0	0.305275	0	0	0.128921	0	0.663526	0.374937	0.514611	0	0	0.296341	0.433379	0.852226	0.477629	0.507665	0	0.314795	0	0.407683	0.20333	0.391066	0.431454	0.365067	0	0	0	0	0	0	0.589751	0.370403	0.494967	0	0	0.44658	0.534578	0	0	0.360657	0.299719	0	0	0	0	0.454399	0.337788	0.586032
TMEM60	0	0	0	0	0	0	0	0	0.0369566	0	0	0	0.0494899	0	0.0230853	0	0	0	0	0	0	0.00887039	0	0.00595414	0	0	0	0	0	0	0.0574384	0.0710221	0.0307281	0	0	0.0236056	0	0	0	0.106152	0.0137736	0	0	0	0	0.0179777	0.0206831	0.0259294
PHTF2	0	0.545936	0	0	0.128921	0	0.46678	0.402621	0.641757	0	0	0.824127	0.442213	0.640936	0.657439	0.421146	0	0.654053	0	0.711	0.404783	0.707114	0.378827	0.520695	0	0	0	0	0	0	0.572237	0.502024	0.676446	0	0	0.615079	0.697153	0	0	0.679592	0.438015	0	0	0	0	0.817894	0.468412	0.456742
MAGI2	0	3.35029	0	0	3.34565	0	3.52456	3.49986	3.13967	0	0	3.4897	3.53986	3.19366	3.13258	2.97921	0	3.02944	0	3.29224	3.11117	3.22481	3.22364	2.93853	0	0	0	0	0	0	3.38542	3.01046	3.59547	0	0	3.37798	3.35517	0	0	3.32024	3.07715	0	0	0	0	3.3067	2.88324	3.48434
GNAI1	0	0.186512	0	0	0	0	0.364149	0.548927	0.414567	0	0	0.41951	0.455394	0.627193	0.322498	0.2393	0	0.298903	0	0.33678	0.491637	0.342058	0.447287	0.264793	0	0	0	0	0	0	0.47016	0.321449	0.340668	0	0	0.308204	0.396895	0	0	0.193531	0.264207	0	0	0	0	0.499195	0.285996	0.399728
CD36	0	0.125262	0	0	0	0	0.0816699	0.178616	0.0723731	0	0	0	0	0	0.0428904	0.0411125	0	0.0215042	0	0.0345291	0	0.0345821	0	0.110275	0	0	0	0	0	0	0	0.0298479	0.0625905	0	0	0.0359537	0	0	0	0	0.0160562	0	0	0	0	0.0626914	0.0239301	0.0364438
GNAT3	0	0	0	0	0	0	0	0	0.00345607	0	0	0	0	0	0.00237676	0	0	0	0	0	0	0.01065	0.0505407	0	0	0	0	0	0	0	0	0	0.00468175	0	0	0	0	0	0	0	0	0	0	0	0	0.0063747	0.00401079	0.00111527
SEMA3C	0	0.125495	0	0	0.128921	0	0.0835198	0	0.0477333	0	0	0.0798835	0.0525342	0	0.029821	0.0267572	0	0.0189388	0	0.0809864	0.0555096	0.00902872	0	0.148389	0	0	0	0	0	0	0.0434979	0.0639492	0.0904782	0	0	0.0540192	0.047641	0	0	0.104392	0.0487181	0	0	0	0	0.0686644	0.113078	0.175861
HGF	0	0	0	0	0	0	0	0	0.0130656	0	0	0	0	0	0.0194246	0.0722632	0	0.0476121	0	0	0	0.015488	0	0.01858	0	0	0	0	0	0	0	0	0.032387	0	0	0.00402114	0	0	0	0	0.00130309	0	0	0	0	0.0110718	0.0084726	0.0186
CACNA2D1	0	2.19622	0	0	2.10841	0	1.93997	1.80782	1.98813	0	0	2.03606	2.12985	2.41043	1.88174	2.18593	0	1.62924	0	1.83924	1.61318	1.99624	1.54755	1.65223	0	0	0	0	0	0	1.88634	1.61997	2.04533	0	0	1.80273	1.96521	0	0	1.63604	1.52604	0	0	0	0	2.16703	1.55814	1.76977
PCLO	0	2.1873	0	0	2.14504	0	1.66242	1.94997	1.9949	0	0	2.27208	2.43451	1.68004	1.95507	2.04267	0	1.79208	0	1.6714	2.28797	2.17783	1.67795	2.00427	0	0	0	0	0	0	2.02846	2.22529	2.06256	0	0	2.023	2.32227	0	0	2.41931	2.10673	0	0	0	0	1.77378	1.77252	1.75547
SEMA3E	0	0.136285	0	0	0	0	0.0841607	0	0.111878	0	0	0	0.0596842	0	0.065774	0.0709429	0	0.158389	0	0.0697291	0	0.0858696	0.0640862	0.0178301	0	0	0	0	0	0	0.219831	0.0756332	0.125032	0	0	0.0854285	0.0825986	0	0	0.0677619	0.0523926	0	0	0	0	0.0387893	0.110814	0.0538793
SEMA3A	0	0.22616	0	0	0.157047	0	0.519744	0.122189	0.320671	0	0	0.243685	0.21763	0.422314	0.274905	0.187459	0	0.0612416	0	0.340988	0.169349	0.569125	0.250503	0.386783	0	0	0	0	0	0	0.354392	0.483608	0.47967	0	0	0.166925	0.21178	0	0	0.262773	0.346398	0	0	0	0	0.0606831	0.158642	0.174553
SEMA3D	0	0.118413	0	0	0	0	0.124198	0	0.0411458	0	0	0	0.029309	0	0.0176271	0.0262615	0	0.0447364	0	0.0254788	0	0.054378	0.0418943	0.0606726	0	0	0	0	0	0	0.144918	0.0368519	0.0195475	0	0	0.0489363	0.219323	0	0	0	0.028807	0	0	0	0	0.0374482	0.0263436	0.0420184
GRM3	0	1.13323	0	0	1.37231	0	1.13166	1.03176	1.05155	0	0	0.735079	1.13298	0.430438	1.02633	0.705745	0	0.675724	0	1.01628	0.755383	0.906134	0.527381	0.663325	0	0	0	0	0	0	0.94119	0.377917	1.16922	0	0	0.918578	1.29086	0	0	0.77014	0.826801	0	0	0	0	0.845023	1.01341	0.724342
KIAA1324L	0	0.497468	0	0	0.439301	0	0.192393	0.334759	0.437695	0	0	0.480336	0.373428	0.551413	0.34546	0.511239	0	0.289949	0	0.537949	0.170493	0.46624	0.157398	0.184247	0	0	0	0	0	0	0.56178	0.365625	0.444342	0	0	0.571114	0.271538	0	0	0.326516	0.271847	0	0	0	0	0.589286	0.259907	0.255719
DMTF1	0	0.534753	0	0	0.913094	0	0.484895	0.366759	0.564063	0	0	0.625562	0.47894	0.117355	0.514314	0.5487	0	0.351406	0	0.539376	0.359486	0.545488	0.404416	0.39665	0	0	0	0	0	0	0.618746	0.521339	0.494277	0	0	0.424215	0.46875	0	0	0.465513	0.362335	0	0	0	0	0.505666	0.44255	0.272861
TMEM243	0	0.0975342	0	0	0	0	0.241489	0	0.105105	0	0	0.103086	0.141243	0	0.0918416	0.0785102	0	0.116918	0	0.0781741	0.0555096	0.109148	0.0209867	0.039659	0	0	0	0	0	0	0.225473	0.111948	0.114018	0	0	0.0780595	0.080017	0	0	0.0788327	0.0549517	0	0	0	0	0.0458867	0.0532491	0.108622
CROT	0	0.235431	0	0	0.285968	0	0.102724	0	0.162615	0	0	0.134999	0.192167	0	0.138031	0.067374	0	0.0876013	0	0.119946	0.279056	0.116667	0.326205	0.127943	0	0	0	0	0	0	0.323018	0.036349	0.126093	0	0	0.176337	0.108937	0	0	0.0946206	0.160073	0	0	0	0	0.174888	0.115085	0.0656122
ABCB4	0	0	0	0	0	0	0	0	0.00933556	0	0	0.076601	0	0	0.00103023	0	0	0	0	0	0	0	0	0	0	0	0	0	0	0	0	0	0	0	0	0.00193754	0	0	0	0	0	0	0	0	0	0.010319	0.0030158	0.526968
ABCB1	0	0	0	0	0	0	0.171661	0	0.0596576	0	0	0.0642771	0.029309	0.310623	0.0456242	0.213394	0	0.105976	0	0.00976479	0.0557339	0.0662276	0.0702735	0.08596	0	0	0	0	0	0	0.0715145	0.0481605	0.0408457	0	0	0.0415535	0.0374977	0	0	0	0.0306082	0	0	0	0	0.0915373	0.0475406	1.13355
RUNDC3B	0	1.25615	0	0	0.466315	0	0.98563	1.23293	0.981907	0	0	1.09129	0.95626	1.05077	1.03913	0.888617	0	0.79517	0	0.776386	0.812992	1.1858	1.0683	0.693669	0	0	0	0	0	0	1.16481	1.08861	1.09401	0	0	1.09731	1.24651	0	0	1.04489	0.81519	0	0	0	0	1.32728	0.792594	0.774392
SLC25A40	0	0.0787646	0	0	0.682907	0	0.222598	0.181032	0.179999	0	0	0.281186	0.25905	0.249783	0.172527	0.0627424	0	0.0883756	0	0.142406	0.106183	0.16389	0.0459871	0.122865	0	0	0	0	0	0	0.209186	0.207546	0.218986	0	0	0.216704	0.328432	0	0	0.396155	0.160753	0	0	0	0	0.167266	0.117898	0.0970067
DBF4	0	0.121258	0	0	0	0	0.158253	0	0.111359	0	0	0.103086	0.308565	0.210932	0.074556	0	0	0.0862568	0	0.11862	0	0.12861	0.208797	0.0486511	0	0	0	0	0	0	0.0527805	0.0611217	0.113197	0	0	0.13869	0.116769	0	0	0.325913	0.0743473	0	0	0	0	0.0841847	0.0629992	0.0805588
ADAM22	0	1.36014	0	0	1.41203	0	1.1018	1.31481	1.27093	0	0	1.31828	1.51546	1.74817	1.33581	1.41571	0	1.22069	0	1.26822	1.11488	1.31726	1.17369	1.02704	0	0	0	0	0	0	1.52586	1.16772	1.3923	0	0	1.26474	1.50477	0	0	1.16394	0.8941	0	0	0	0	1.42729	0.912249	1.02783
SRI	0	0	0	0	0.252757	0	0.133974	0	0.186576	0	0	0.148418	0.167009	0.509708	0.103712	0.0785102	0	0.038147	0	0.0641437	0	0.151306	0.390852	0.264376	0	0	0	0	0	0	0.412542	0.211921	0.152043	0	0	0.110322	0.114945	0	0	0.0946206	0.0687557	0	0	0	0	0.182367	0.0602059	0.124991
STEAP4	0	0	0	0	0	0	0	0	0.00192779	0	0	0	0	0	0	0	0	0	0	0	0	0	0	0	0	0	0	0	0	0	0	0	0	0	0	0	0	0	0	0	0.00146673	0	0	0	0	0.00956402	0.00053139	0.00175174
ZNF804B	0	2.29286	0	0	2.06157	0	1.30486	2.42532	2.19899	0	0	1.83615	2.02919	2.44428	1.56515	1.17757	0	1.11376	0	1.68986	1.63548	1.63886	1.91752	0.968275	0	0	0	0	0	0	1.47881	0.896032	1.51294	0	0	1.9541	1.48877	0	0	1.14904	1.61463	0	0	0	0	0.78291	1.32079	0.846549
STEAP1	0	0	0	0	0	0	0	0	0.0249101	0	0	0	0	0	0.0254085	0	0	0.0383727	0	0	0	0.0241096	0	0	0	0	0	0	0	0	0	0.0421023	0.0246984	0	0	0.0273264	0	0	0	0	0.0204346	0	0	0	0	0.0130194	0.0104759	0.0741224
STEAP2	0	0.330961	0	0	0.305804	0	0.247096	0.240895	0.283351	0	0	0.498583	0.264605	0.448867	0.249188	0.270828	0	0.375634	0	0.405413	0.0506735	0.244896	0.540865	0.250011	0	0	0	0	0	0	0.446901	0.295196	0.279167	0	0	0.289427	0.517354	0	0	0.152295	0.129335	0	0	0	0	0.329807	0.134739	0.736583
CFAP69	0	0.306306	0	0	0.591772	0	0.216772	0.304733	0.302862	0	0	0.232563	0.154596	0.257011	0.330831	0.0852056	0	0.23368	0	0.257632	0.440914	0.356651	0.311544	0.123484	0	0	0	0	0	0	0.257196	0.363101	0.277594	0	0	0.299917	0.161561	0	0	0.183575	0.177205	0	0	0	0	0.298484	0.168414	0.58987
FAM237B	0	0	0	0	0	0	0	0	0.00113761	0	0	0	0	0	0	0	0	0	0	0	0	0	0	0	0	0	0	0	0	0	0	0	0	0	0	0	0	0	0	0	0	0	0	0	0	0	0	0.000675191
GTPBP10	0	0.215345	0	0	0.53488	0	0.0561209	0.410739	0.135796	0	0	0.0707219	0.0504806	0	0.149567	0.157112	0	0.131816	0	0.0977772	0	0.124956	0.148443	0.0966316	0	0	0	0	0	0	0.232915	0.142581	0.156527	0	0	0.135679	0.293297	0	0	0.0677619	0.0764949	0	0	0	0	0.189279	0.108766	0.0816915
CLDN12	0	0.574927	0	0	0.252757	0	0.393786	0.265589	0.408139	0	0	0.626976	0.269532	0.706001	0.383792	0.384572	0	0.242408	0	0.443648	0.59141	0.469907	0.25064	0.349879	0	0	0	0	0	0	0.43968	0.269784	0.43568	0	0	0.43726	0.462798	0	0	0.288315	0.255731	0	0	0	0	0.403359	0.252493	0.37334
CDK14	0	2.35635	0	0	1.97621	0	1.42425	2.06787	1.86404	0	0	2.15131	1.9204	2.05503	1.91576	1.83085	0	1.49036	0	1.87882	1.93073	1.96327	1.80858	1.65811	0	0	0	0	0	0	1.92479	1.5435	2.06752	0	0	1.91572	1.81966	0	0	1.95466	1.73044	0	0	0	0	1.5397	1.39695	1.12074
FZD1	0	0	0	0	0	0	0.0754935	0	0.0039006	0	0	0	0.0869352	0	0.00368407	0	0	0	0	0.0131122	0	0	0	0.01858	0	0	0	0	0	0	0.0791371	0	0.0182713	0	0	0	0	0	0	0	0.0104782	0	0	0	0	0.0186151	0.00363824	0.0242024
MTERF1	0	0.792502	0	0	0.589402	0	0.155712	0.779194	0.626957	0	0	0.710044	0.843045	1.19081	0.621795	0.380351	0	0.461116	0	0.531642	0.73252	1.16531	0.764142	0.45558	0	0	0	0	0	0	0.688196	0.702972	0.707736	0	0	0.747687	0.85272	0	0	0.887798	0.560171	0	0	0	0	0.649391	0.582904	1.04626
AKAP9	0	1.38294	0	0	0.3218	0	1.01822	0.923663	0.97914	0	0	1.23985	1.22894	1.00696	1.14409	1.14921	0	0.969687	0	0.822848	0.857313	1.35574	1.05992	1.41551	0	0	0	0	0	0	1.29175	1.52614	1.15863	0	0	1.15917	1.57349	0	0	0.827022	1.06685	0	0	0	0	0.990569	1.10298	1.19425
CYP51A1	0	0	0	0	0	0	0	0	0.00643118	0	0	0	0	0	0.00189938	0	0	0.0348226	0	0	0	0.00805399	0.0209867	0	0	0	0	0	0	0	0	0	0.0245584	0	0	0	0	0	0	0	0.00577041	0	0	0	0	0.00930977	0.00246166	0.00308748
LRRD1	0	0.072703	0	0	0.157047	0	0.0373656	0.0719316	0.0482112	0	0	0	0	0	0.0261408	0.0671839	0	0.0643452	0	0.0250977	0.200342	0.0481125	0	0.0227084	0	0	0	0	0	0	0.020098	0.0228669	0.00564503	0	0	0.0373917	0.0131033	0	0	0	0.0225472	0	0	0	0	0.0677385	0.0188496	0.33209
KRIT1	0	0.261458	0	0	0.462851	0	0.536976	0.678886	0.49323	0	0	0.436564	0.73831	0.507506	0.44532	0.689616	0	0.371762	0	0.41763	0.211313	0.544018	0.49748	0.394282	0	0	0	0	0	0	0.581765	0.490186	0.515226	0	0	0.438177	0.610052	0	0	0.308417	0.352862	0	0	0	0	0.442246	0.330605	0.666399
ANKIB1	0	1.30642	0	0	1.32504	0	0.785045	1.05845	1.15762	0	0	1.05698	1.14945	1.29808	0.959318	1.48864	0	0.98123	0	0.892281	0.67945	1.21089	1.2313	0.964137	0	0	0	0	0	0	1.25931	0.768519	1.06881	0	0	1.15365	1.05311	0	0	0.770833	0.798483	0	0	0	0	1.17491	0.855525	1.17103
GATAD1	0	0.503773	0	0	0	0	0.0923138	0.249804	0.287537	0	0	0.124374	0.314456	0.158926	0.26226	0.169346	0	0.30313	0	0.205041	0.235485	0.405104	0.234001	0.398082	0	0	0	0	0	0	0.17583	0.171202	0.216633	0	0	0.360104	0.15246	0	0	0.220057	0.210301	0	0	0	0	0.274852	0.182224	0.121473
ERVW-1	0	0	0	0	0	0	0	0	0	0	0	0	0	0	0.00102282	0	0	0	0	0	0	0	0	0	0	0	0	0	0	0	0	0	0	0	0	0	0	0	0	0	0	0	0	0	0	0	0.000240742	0.00242101
PEX1	0	0	0	0	0.434725	0	0.261168	0.299583	0.234965	0	0	0.39265	0.249107	0.287494	0.270937	0.179944	0	0.180745	0	0.118315	0.324495	0.210229	0	0.188983	0	0	0	0	0	0	0.333365	0.334036	0.229363	0	0	0.183932	0.239537	0	0	0.203618	0.145293	0	0	0	0	0.221425	0.138886	0.148138
RBM48	0	0.0580284	0	0	0.321322	0	0.0880847	0	0.140827	0	0	0.0246993	0.41818	0.0980855	0.16045	0.0912816	0	0.112383	0	0.0743297	0.0641224	0.165249	0.143413	0.271463	0	0	0	0	0	0	0.269125	0.25314	0.175678	0	0	0.149834	0.103512	0	0	0.348749	0.0881319	0	0	0	0	0.197955	0.13395	0.153201
FAM133B	0	0.300664	0	0	0.128921	0	0.237765	0.379621	0.202006	0	0	0.274558	0.133945	0.305099	0.176458	0.190745	0	0.124811	0	0.247126	0.19789	0.180921	0.154041	0.14999	0	0	0	0	0	0	0.188887	0.0924696	0.238131	0	0	0.187457	0.19016	0	0	0.0677619	0.131056	0	0	0	0	0.211702	0.138111	0.255126
CDK6	0	1.15942	0	0	0.796337	0	0.779623	0.444454	0.707716	0	0	0.65621	0.730689	0.660495	0.497685	0.746557	0	0.428336	0	0.561619	0.64136	0.66752	0.784116	0.876327	0	0	0	0	0	0	0.686316	0.281791	0.651362	0	0	0.72822	0.675337	0	0	0.505801	0.604372	0	0	0	0	0.597352	0.481694	0.995699
SAMD9	0	0	0	0	0	0	0	0	0.00251657	0	0	0	0.0447466	0	0	0	0	0	0	0	0	0	0	0	0	0	0	0	0	0	0	0	0.00650822	0	0	0	0	0	0	0.0677619	0.00177416	0	0	0	0	0	0.00214201	0.000687619
SAMD9L	0	0	0	0	0	0	0	0	0.00161783	0	0	0	0	0	0.00205691	0	0	0.0281041	0	0.0184461	0	0	0	0	0	0	0	0	0	0	0	0	0	0	0	0	0	0	0	0	0	0	0	0	0	0	0.00205124	0.00154378
HEPACAM2	0	0	0	0	0	0	0	0	0.00594321	0	0	0	0	0	0.0029015	0	0	0	0	0	0	0.00515258	0	0	0	0	0	0	0	0	0	0	0	0	0	0	0.0374977	0	0	0	0	0	0	0	0	0	0	0.00221749
VPS50	0	0.869397	0	0	0.439301	0	0.623239	0.221861	0.663068	0	0	0.597351	0.870132	0.939587	0.579346	0.686602	0	0.481525	0	0.521765	0.542587	0.757774	0.770953	0.727153	0	0	0	0	0	0	0.756798	0.425415	0.626786	0	0	0.573442	0.78434	0	0	0.666795	0.501227	0	0	0	0	0.631583	0.493931	0.609054
CALCR	0	0	0	0	0	0	0	0	0.00201579	0	0	0	0	0	0.00211063	0	0	0.0222893	0	0	0	0	0	0	0	0	0	0	0	0	0	0	0	0	0	0	0	0	0	0	0.00116499	0	0	0	0	0	0.00172523	0.00453235
GNGT1	0	0	0	0	0	0	0.0994959	0	0.0545421	0	0	0.0415816	0	0	0.0222476	0	0	0.0271268	0	0.063354	0.155804	0.0273403	0.0209867	0.0184343	0	0	0	0	0	0	0.0766481	0.0600365	0.0724849	0	0	0.0385379	0.118271	0	0	0	0.0566419	0	0	0	0	0.078262	0.038432	0.0527726
TFPI2	0	0	0	0	0	0	0	0	0	0	0	0	0	0	0	0	0	0	0	0	0	0	0	0	0	0	0	0	0	0	0	0	0	0	0	0	0	0	0	0	0	0	0	0	0	0	0	0.00586753
GNG11	0	0	0	0	0	0	0	0	0	0	0	0	0	0	0	0	0	0	0	0	0	0	0	0	0	0	0	0	0	0	0	0	0	0	0	0	0	0	0	0	0	0	0	0	0	0	0	0.00243113
BET1	0	0.345069	0	0	0	0	0	0	0.0964046	0	0	0.0415816	0.102525	0	0.044036	0.168988	0	0.055921	0	0.0609918	0.0506735	0.0557487	0.171527	0.00946097	0	0	0	0	0	0	0.16381	0.0298512	0.0987743	0	0	0.0970856	0.169792	0	0	0	0.0411271	0	0	0	0	0.138642	0.0560107	0.138595
COL1A2	0	0	0	0	0	0	0	0	0	0	0	0	0	0	0.00649989	0	0	0	0	0	0	0	0	0	0	0	0	0	0	0	0	0	0	0	0	0	0	0	0	0	0	0	0	0	0	0	0.00190919	0
CASD1	0	0.480103	0	0	0.327025	0	0.0801916	0.551025	0.405938	0	0	0.355802	0.407213	0.157443	0.301889	0.299179	0	0.349989	0	0.289249	0.136929	0.344019	0.248121	0.197276	0	0	0	0	0	0	0.486327	0.36296	0.376723	0	0	0.287673	0.311319	0	0	0.272643	0.231189	0	0	0	0	0.354791	0.195772	0.124954
SGCE	0	0.6528	0	0	0.381678	0	0.173334	0.336479	0.475017	0	0	0.416623	0.542083	0.572433	0.403478	0.458051	0	0.31961	0	0.393741	0.387487	0.460577	0.32265	0.454455	0	0	0	0	0	0	0.609983	0.386731	0.429931	0	0	0.384274	0.711226	0	0	0.581262	0.332744	0	0	0	0	0.455522	0.280516	0.320299
PEG10	0	0.103515	0	0	0.128921	0	0.17016	0.168553	0.123053	0	0	0.0246993	0.107395	0	0.0693265	0.0682259	0	0.0996023	0	0.0464652	0	0.109817	0.0377371	0.158656	0	0	0	0	0	0	0.141307	0.236673	0.160125	0	0	0.0160311	0.101733	0	0	0.117896	0.0365148	0	0	0	0	0.130118	0.0399042	0.116795
PPP1R9A	0	2.03356	0	0	1.42346	0	0.969101	0.992714	1.36891	0	0	1.69163	1.43218	1.81049	1.26197	1.38883	0	1.26434	0	1.42985	1.12722	1.43605	1.12512	1.26814	0	0	0	0	0	0	1.6325	1.33677	1.51809	0	0	1.31095	1.42959	0	0	1.63096	1.07041	0	0	0	0	1.72042	0.932992	0.923585
PON1	0	0.072703	0	0	0	0	0	0	0	0	0	0	0	0	0.00415934	0	0	0	0	0	0	0	0	0	0	0	0	0	0	0	0	0	0	0	0	0	0	0	0	0	0	0	0	0	0	0.00267899	0.00015963	0.00355335
PON3	0	0	0	0	0	0	0	0	0	0	0	0	0	0	0.000833975	0	0	0	0	0	0	0	0	0	0	0	0	0	0	0	0	0	0	0	0	0	0	0	0	0	0	0	0	0	0	0	0.000895488	0.0031136
PON2	0	0	0	0	0	0	0	0	0.025706	0	0	0	0.0494899	0	0.0181409	0.0500328	0	0.0331448	0	0.0502403	0	0.00566363	0	0	0	0	0	0	0	0	0	0.0837381	0.0667301	0	0	0.00757735	0.047641	0	0	0	0.0174703	0	0	0	0	0.0127582	0.0396651	0.0294567
ASB4	0	0	0	0	0	0	0	0	0.00497988	0	0	0	0	0	0	0	0	0	0	0	0	0	0	0	0	0	0	0	0	0	0.0451305	0	0	0	0	0	0	0	0	0	0	0	0	0	0	0	0.000362763	0.00185112
PDK4	0	0	0	0	0	0	0	0.0633809	0.00703414	0	0	0	0.029309	0	0.01017	0	0	0	0	0	0	0.0241631	0	0	0	0	0	0	0	0	0.0126195	0	0	0	0	0.00375146	0	0	0	0	0.00199209	0	0	0	0	0.00563338	0.013351	0.00454324
DYNC1I1	0	2.16952	0	0	1.40779	0	1.63056	1.65114	1.84042	0	0	2.21915	1.94688	2.33822	1.68244	1.56344	0	1.6695	0	1.86657	1.91216	1.96341	1.79001	1.73142	0	0	0	0	0	0	2.02488	1.79908	2.02461	0	0	1.87635	1.96989	0	0	2.23322	1.62471	0	0	0	0	1.72397	1.43832	1.28343
SLC25A13	0	0.35996	0	0	0.213558	0	0.118745	0.418973	0.240584	0	0	0.329407	0.177339	0.360814	0.260926	0.162175	0	0.22174	0	0.0994998	0.256931	0.262625	0.196443	0.169382	0	0	0	0	0	0	0.192237	0.0718596	0.217949	0	0	0.234606	0.297043	0	0	0.202839	0.125094	0	0	0	0	0.209938	0.151247	0.155057
SEM1	0	0.667119	0	0	0.434725	0	0.596855	0.171711	0.347339	0	0	0.291875	0.239332	0.189409	0.284348	0.209491	0	0.260019	0	0.253051	0.23318	0.384742	0.653339	0.301263	0	0	0	0	0	0	0.572947	0.238395	0.43622	0	0	0.385197	0.643178	0	0	0.366108	0.214002	0	0	0	0	0.468601	0.217333	0.611846
DLX6	0	0	0	0	0	0	0	0.0633809	0	0	0	0	0	0	0.0031715	0	0	0	0	0	0	0	0	0	0	0	0	0	0	0	0	0	0	0	0	0	0	0	0	0	0.0037068	0	0	0	0	0	0.000263923	0.00110982
DLX5	0	0	0	0	0	0	0	0	0	0	0	0	0	0	0.00407532	0	0	0	0	0	0	0	0	0	0	0	0	0	0	0	0.0152972	0	0	0	0	0	0	0	0	0	0.00227231	0	0	0	0	0.00610421	0.00124016	0.000811093
SDHAF3	0	0.214897	0	0	0.213558	0	0.0976281	0	0.103271	0	0	0.0415816	0.0522493	0.0671643	0.0555581	0.044093	0	0	0	0.0664579	0.172257	0.0527509	0.0695285	0.0166079	0	0	0	0	0	0	0.0904329	0.0641637	0.0796828	0	0	0.0581966	0.0131033	0	0	0	0.0432891	0	0	0	0	0.0905535	0.0479719	0.0635055
TAC1	0	0	0	0	0	0	0	0	0.0318772	0	0	0	0	0	0.00679585	0	0	0	0	0.0351518	0	0.0479871	0	0.0315776	0	0	0	0	0	0	0.0192487	0.0421023	0.108922	0	0	0	0	0	0	0	0.0306856	0	0	0	0	0.0271143	0.0191219	0.00720731
ASNS	0	0.686641	0	0	0.157047	0	0.513651	0.333045	0.378915	0	0	0.147455	0.469576	0.563775	0.365896	0.261737	0	0.341668	0	0.512058	0.607683	0.392763	0	0.336032	0	0	0	0	0	0	0.312255	0.520489	0.40322	0	0	0.413951	0.344121	0	0	0.470248	0.235938	0	0	0	0	0.327463	0.332508	0.298014
OCM2	0	0	0	0	0	0	0	0	0	0	0	0	0	0	0	0	0	0.0163111	0	0	0	0	0	0.00886432	0	0	0	0	0	0	0	0	0	0	0	0	0	0	0	0	0.0028681	0	0	0	0	0.00786812	0.000366847	0.0183866
LMTK2	0	1.11791	0	0	1.21653	0	1.00798	1.18481	0.986467	0	0	0.663343	1.03838	1.22056	1.05847	0.812722	0	1.02381	0	0.832176	0.528255	1.0833	0.646883	0.755874	0	0	0	0	0	0	1.17029	0.875353	0.900638	0	0	0.957694	1.03624	0	0	0.547384	0.708365	0	0	0	0	0.97834	0.749297	0.768726
TECPR1	0	0.304378	0	0	0.52586	0	0.276138	0.230848	0.454988	0	0	0.290005	0.0972808	0.508426	0.478279	0.483674	0	0.465329	0	0.488649	0.456366	0.453918	0.054748	0.336273	0	0	0	0	0	0	0.315253	0.582645	0.427776	0	0	0.386802	0.221022	0	0	0.394303	0.41906	0	0	0	0	0.291149	0.638601	0.111046
BRI3	0	0.438143	0	0	0	0	0.245695	0.355454	0.408309	0	0	0.252074	0.295159	0.644989	0.368939	0.394191	0	0.329515	0	0.3816	0.234916	0.478253	0.246593	0.21287	0	0	0	0	0	0	0.294298	0.27025	0.344908	0	0	0.313247	0.167552	0	0	0.391967	0.226878	0	0	0	0	0.354023	0.251654	0.259895
BAIAP2L1	0	0	0	0	0	0	0.141492	0.103488	0.155403	0	0	0.0246993	0	0.151698	0.143186	0.10573	0	0.0531378	0	0.106908	0.194941	0.101235	0	0.042641	0	0	0	0	0	0	0.0152972	0.121921	0.106624	0	0	0.0591783	0.0187468	0	0	0.201516	0.138373	0	0	0	0	0.0748468	0.071488	0.110474
NPTX2	0	0.0248007	0	0	0	0	0.148029	0.268333	0.142941	0	0	0.1103	0.0783031	0	0.0870354	0.140823	0	0.0464269	0	0.0773051	0.375111	0.0813828	0.217921	0.188708	0	0	0	0	0	0	0.0978756	0.132318	0.0823908	0	0	0.0855627	0.0697146	0	0	0	0.158572	0	0	0	0	0.407539	0.154874	0.167432
TMEM130	0	0.939877	0	0	0.434725	0	0.698563	0.901926	0.802611	0	0	0.492652	0.655467	0.771797	0.706441	0.803297	0	0.586209	0	0.617529	0.597839	0.671294	0.514041	0.501679	0	0	0	0	0	0	0.620983	0.612892	0.740537	0	0	0.683973	0.527448	0	0	0.743477	0.570411	0	0	0	0	0.494885	0.653257	0.561016
TRRAP	0	0.751745	0	0	0	0	0.412045	0.633054	0.612612	0	0	0.477033	0.348398	0.288907	0.516262	0.574809	0	0.502003	0	0.547431	0.491962	0.499756	0.251704	0.565355	0	0	0	0	0	0	0.591545	0.387621	0.495662	0	0	0.636684	0.73231	0	0	0.729183	0.486015	0	0	0	0	0.691982	0.535542	0.914747
SMURF1	0	0.832731	0	0	0.529431	0	0.422006	0.600197	0.677427	0	0	0.102586	0.625806	0.695634	0.563666	0.855591	0	0.515357	0	0.350294	0.61737	0.528255	0.34444	0.486058	0	0	0	0	0	0	0.453173	0.301139	0.54619	0	0	0.498835	0.494466	0	0	0.845885	0.459287	0	0	0	0	0.737837	0.45886	0.637024
KPNA7	0	0	0	0	0	0	0.0222761	0	0.0143712	0	0	0	0	0	0.0127148	0.0424917	0	0	0	0.0183518	0	0	0	0.00595414	0	0	0	0	0	0	0	0	0	0	0	0.0042906	0	0	0	0.0752224	0.00233143	0	0	0	0	0.0105672	0.00417562	0.0305068
AC004922.1	0	0	0	0	0	0	0.0431034	0	0.0281514	0	0	0.171298	0.100498	0	0.0229981	0	0	0	0	0.0409689	0	0.024456	0.13436	0	0	0	0	0	0	0	0	0.0176796	0.0216112	0	0	0.014386	0	0	0	0	0.0107677	0	0	0	0	0.0300793	0.0244772	0.0335447
ARPC1B	0	0	0	0	0	0	0.0308048	0	0.00476731	0	0	0	0	0	0.0134	0	0	0.0163111	0	0	0	0.00314151	0	0.00946097	0	0	0	0	0	0	0	0	0.0124641	0	0	0.00895361	0	0	0	0	0.0171621	0	0	0	0	0.0201993	0.0107959	0.0267139
PDAP1	0	0.0248007	0	0	0	0	0.215247	0	0.146036	0	0	0.147464	0.168353	0.373702	0.0950739	0.0364809	0	0.0980702	0	0.0558176	0.262531	0.057623	0.062881	0.132379	0	0	0	0	0	0	0.192581	0.161679	0.0996417	0	0	0.0516722	0.1854	0	0	0.0677619	0.0587631	0	0	0	0	0.0877912	0.0739825	0.0747108
BUD31	0	0.118189	0	0	0	0	0.0294018	0	0.0617084	0	0	0	0.0942365	0	0.0515839	0.114654	0	0.0136594	0	0.0322165	0.118384	0.0227188	0.0209867	0.145065	0	0	0	0	0	0	0.0429121	0.108994	0.0361286	0	0	0.0380723	0	0	0	0.115813	0.0287576	0	0	0	0	0.0467183	0.0265253	0.149247
PTCD1	0	0.0894022	0	0	0.157047	0	0.131445	0.122189	0.0202257	0	0	0	0	0	0.0221082	0	0	0.0322635	0	0.0486814	0	0.0227699	0	0.00946097	0	0	0	0	0	0	0	0.0357638	0.0348574	0	0	0.0422791	0.0187468	0	0	0	0.0145852	0	0	0	0	0.0138007	0.0164556	0.0351527
CPSF4	0	0.151468	0	0	0	0	0.251035	0.400471	0.163898	0	0	0.105859	0.238318	0.23077	0.194146	0.120201	0	0.140017	0	0.25673	0.139207	0.134583	0.0317914	0.180455	0	0	0	0	0	0	0.0731277	0.217977	0.1039	0	0	0.12729	0.086344	0	0	0	0.0928534	0	0	0	0	0.123189	0.138386	0.0979385
ZNF789	0	0.3195	0	0	0.213558	0	0.329126	0.210889	0.234025	0	0	0.229588	0.0972808	0.398049	0.221392	0.1962	0	0.0715967	0	0.0625623	0.168214	0.261669	0.282398	0.14186	0	0	0	0	0	0	0.275916	0.0784242	0.28628	0	0	0.172813	0.0335823	0	0	0.0752224	0.132682	0	0	0	0	0.218599	0.164311	0.263321
ZNF394	0	0.125232	0	0	0	0	0.11583	0	0.0951509	0	0	0	0.102161	0.257011	0.0960966	0.0267572	0	0.0620137	0	0.0502689	0.174628	0.0700964	0.0317914	0.0374796	0	0	0	0	0	0	0.11523	0.105701	0.0918161	0	0	0.103694	0.107357	0	0	0	0.0357802	0	0	0	0	0.0659934	0.0659732	0.27122
ZKSCAN5	0	0	0	0	0	0	0.0961223	0.0719316	0.16729	0	0	0.131402	0.0551461	0.310623	0.14148	0.123099	0	0.184021	0	0.0851152	0.10513	0.156446	0.0527781	0.150966	0	0	0	0	0	0	0.151945	0.0609191	0.110098	0	0	0.160101	0.125574	0	0	0	0.135839	0	0	0	0	0.177345	0.115875	0.147041
FAM200A	0	0.249123	0	0	0	0	0.0308048	0.0979523	0.122913	0	0	0.090513	0.109383	0.302694	0.085812	0.053964	0	0.168226	0	0.0169641	0.0557339	0.10136	0	0.0847636	0	0	0	0	0	0	0.0660223	0.0855635	0.117153	0	0	0.0409483	0.0676463	0	0	0	0.0539626	0	0	0	0	0.126042	0.065883	0.123596
AC005020.2	0	0	0	0	0	0	0	0	0.00238833	0	0	0	0	0	0.00718866	0	0	0.0465961	0	0.0168423	0	0.0025028	0	0	0	0	0	0	0	0	0.0428407	0	0.00969639	0	0	0	0	0	0	0	0.00513183	0	0	0	0	0.009898	0.00801629	0.0204968
TMEM225B	0	0	0	0	0	0	0	0	0.00310284	0	0	0	0	0	0	0	0	0	0	0	0	0	0	0	0	0	0	0	0	0	0	0	0.00320032	0	0	0.0092137	0	0	0	0	0	0	0	0	0	0.00623126	0.00159172	0.00182289
ZSCAN25	0	0.0248007	0	0	0	0	0	0.0633809	0.0864656	0	0	0	0.188005	0.0845334	0.1076	0.053964	0	0.0928448	0	0.0702168	0.174118	0.0887245	0.0792976	0.0156666	0	0	0	0	0	0	0.181094	0.117285	0.0447289	0	0	0.0543597	0.0806965	0	0	0.162383	0.0503576	0	0	0	0	0.0804326	0.0822056	0.0558623
CYP3A5	0	0	0	0	0	0	0	0	0.0239019	0	0	0	0	0	0.0115836	0.0275523	0	0.0133247	0	0	0	0.00828947	0	0.00886432	0	0	0	0	0	0	0	0	0.0211384	0	0	0.00402114	0	0	0	0.119179	0.00244188	0	0	0	0	0.031029	0.00622736	0.00935737
CYP3A4	0	0	0	0	0	0	0	0	0	0	0	0	0	0	0.00200366	0	0	0	0	0	0	0	0	0.00886432	0	0	0	0	0	0	0	0	0	0	0	0	0	0	0	0	0.00104964	0	0	0	0	0	0.0030283	0.00619304
CYP3A43	0	0.072703	0	0	0	0	0.0402378	0	0.0419712	0	0	0	0.171283	0	0.0330712	0	0	0.0290001	0	0	0	0.128562	0.108868	0	0	0	0	0	0	0	0.0752637	0.113944	0.0338997	0	0	0.036602	0.0742989	0	0	0.0677619	0.0161076	0	0	0	0	0.0191871	0.0158846	0.0452659
OR2AE1	0	0	0	0	0	0	0	0	0	0	0	0	0	0	0	0	0	0	0	0	0	0	0	0	0	0	0	0	0	0	0	0	0	0	0	0	0	0	0	0	0.00292741	0	0	0	0	0.00302032	0	0
TRIM4	0	0.336416	0	0	0	0	0.125049	0.293793	0.249982	0	0	0.263623	0.255966	0.117355	0.268655	0.188291	0	0.178673	0	0.167631	0.291561	0.302632	0.216919	0.145638	0	0	0	0	0	0	0.218146	0.0349917	0.171834	0	0	0.215585	0.234045	0	0	0.400694	0.172719	0	0	0	0	0.194202	0.238814	0.138324
GJC3	0	0	0	0	0	0	0	0	0.00503852	0	0	0	0	0	0	0	0	0	0	0	0	0	0	0	0	0	0	0	0	0	0	0	0	0	0	0	0	0	0	0	0.000586416	0	0	0	0	0	0.000272996	0.00118723
AZGP1	0	0	0	0	0	0	0	0	0	0	0	0	0	0	0	0	0	0	0	0	0	0	0	0	0	0	0	0	0	0	0	0.0221508	0	0	0	0	0	0	0	0	0	0	0	0	0	0.00674711	0.00128175	0.00801619
ZKSCAN1	0	0.735523	0	0	0.598475	0	0.298299	0.751361	0.835855	0	0	0.43784	0.573053	0.843378	0.747505	0.891109	0	0.619638	0	0.707304	0.428646	0.942356	0.405824	0.647138	0	0	0	0	0	0	1.05353	0.588276	0.722361	0	0	0.698429	0.620149	0	0	0.488578	0.604214	0	0	0	0	0.746841	0.507543	0.275157
ZSCAN21	0	0	0	0	0	0	0.0293634	0	0.0649977	0	0	0.136278	0	0.158926	0.0863116	0.187687	0	0.0464891	0	0.0503493	0.118384	0.0498392	0.193094	0.0694488	0	0	0	0	0	0	0.116446	0.137404	0.0599213	0	0	0.0642741	0.0693478	0	0	0	0.0384083	0	0	0	0	0.0553508	0.053541	0.0740983
ZNF3	0	0.321011	0	0	0	0	0.0923517	0.284502	0.101078	0	0	0	0.111728	0.157443	0.130306	0	0	0.093047	0	0.0892738	0.169253	0.148215	0.0459871	0.0470894	0	0	0	0	0	0	0.149209	0.188253	0.0986373	0	0	0.0621147	0.131803	0	0	0.194402	0.0955201	0	0	0	0	0.101005	0.0731508	0.07461
COPS6	0	0.153233	0	0	0.213558	0	0.28946	0.399756	0.292093	0	0	0.119002	0.128816	0.467944	0.225798	0.269194	0	0.18597	0	0.181969	0.292113	0.28175	0.21743	0.169145	0	0	0	0	0	0	0.221994	0.222975	0.167554	0	0	0.211694	0.29505	0	0	0	0.159708	0	0	0	0	0.178078	0.194183	0.108064
MCM7	0	0	0	0	0	0	0.0866276	0.0933869	0.0495812	0	0	0	0.13763	0.207014	0.0485042	0	0	0.062097	0	0.0285381	0.0506735	0.00717213	0	0.0863247	0	0	0	0	0	0	0.0899727	0.145	0.0331526	0	0	0.0206309	0.0187468	0	0	0	0.0244683	0	0	0	0	0.0195493	0.0470928	0.0166088
AP4M1	0	0	0	0	0.157047	0	0.0371444	0	0.148754	0	0	0.0246993	0.029309	0.16525	0.108654	0.149484	0	0.103928	0	0.100761	0	0.0854814	0	0.0996623	0	0	0	0	0	0	0.116729	0.0764766	0.0911923	0	0	0.107359	0.111126	0	0	0.0971232	0.0440483	0	0	0	0	0.0900569	0.11918	0.0820599
TAF6	0	0.210246	0	0	0	0	0.116979	0.231933	0.0979349	0	0	0.0460227	0	0	0.138117	0.044093	0	0.0679675	0	0.102978	0	0.124493	0.0377371	0.0238333	0	0	0	0	0	0	0.27764	0.0294598	0.0598996	0	0	0.0516222	0.119205	0	0	0.128396	0.12419	0	0	0	0	0.101529	0.0721964	0.0692299
CNPY4	0	0	0	0	0	0	0.0922242	0.0719316	0.0672706	0	0	0	0.0520441	0.207014	0.0559123	0.187947	0	0.0878105	0	0.0235144	0	0.026255	0	0.0423961	0	0	0	0	0	0	0.048408	0.0749334	0.0736021	0	0	0.0535653	0.0131033	0	0	0.060634	0.0310468	0	0	0	0	0.0298738	0.0476658	0.0373406
MBLAC1	0	0	0	0	0	0	0	0	0.0159466	0	0	0	0	0.36594	0.0167025	0	0	0.0383917	0	0.04227	0	0.0219735	0	0.0162865	0	0	0	0	0	0	0.0126195	0.0217593	0.0398095	0	0	0.0161414	0.0337523	0	0	0.120409	0.0169725	0	0	0	0	0.0239705	0.0326059	0.0136075
LAMTOR4	0	0.315121	0	0	0.305804	0	0.446184	0	0.209707	0	0	0.14245	0.120745	0.360814	0.190281	0.21498	0	0.128462	0	0.129841	0.172257	0.184088	0.106233	0.178612	0	0	0	0	0	0	0.229693	0.18584	0.216035	0	0	0.154675	0.152016	0	0	0.104392	0.158253	0	0	0	0	0.165022	0.154182	0.189375
GAL3ST4	0	0.0525291	0	0	0	0	0.0349859	0	0.0030776	0	0	0	0	0	0	0	0	0	0	0	0	0.0123946	0	0.00886432	0	0	0	0	0	0	0	0.031662	0.00771672	0	0	0.00429844	0	0	0	0	0.00576464	0	0	0	0	0.0047712	0.00730328	0.0113478
GPC2	0	0.0525291	0	0	0	0	0	0	0.00470108	0	0	0	0	0	0.00384802	0	0	0	0	0	0	0	0	0	0	0	0	0	0	0	0	0	0	0	0	0.00382874	0	0	0	0	0	0	0	0	0	0.00780965	0.00103649	0.0239061
STAG3	0	0.0828291	0	0	0.128921	0	0	0	0.084282	0	0	0.0246993	0.0972808	0.243459	0.0714006	0.187632	0	0.0790801	0	0.0455332	0.256076	0.121369	0.113308	0.100955	0	0	0	0	0	0	0.0560622	0.0340018	0.107303	0	0	0.0908172	0.0187468	0	0	0	0.0449327	0	0	0	0	0.157359	0.0921401	0.127077
CASTOR3	0	0.641733	0	0	0.586322	0	0.867329	1.07594	0.979959	0	0	1.00343	0.786455	1.22179	0.828734	0.436253	0	0.530268	0	0.714432	0.874109	0.990671	0.757408	0.823087	0	0	0	0	0	0	1.00861	1.00954	0.860098	0	0	0.915027	1.0034	0	0	0.666693	0.67761	0	0	0	0	0.845926	0.960698	0.52262
SPDYE3	0	0.0632296	0	0	0.128921	0	0	0	0.171589	0	0	0	0	0.398049	0.0486951	0.298986	0	0.144285	0	0.0672047	0.0819587	0.0621194	0	0.0736977	0	0	0	0	0	0	0.0720847	0.0438016	0.0404186	0	0	0.0567481	0	0	0	0	0.0230333	0	0	0	0	0.208199	0.0584312	0.0508617
PILRB	0	0.381418	0	0	0.305804	0	0.267643	0.665787	0.421164	0	0	0.156485	0.403063	0.463308	0.48331	0.242902	0	0.432392	0	0.413478	0.178203	0.62767	0.152359	0.286118	0	0	0	0	0	0	0.228247	0.448561	0.699488	0	0	0.421996	0.356481	0	0	0.132897	0.350736	0	0	0	0	0.358843	0.999631	0.132913
PILRA	0	0.177723	0	0	0	0	0.58738	0.434421	0.317529	0	0	0.25637	0.250235	0.201888	0.31092	0.220082	0	0.287888	0	0.232786	0.205058	0.377454	0.220491	0.244173	0	0	0	0	0	0	0.286325	0.281034	0.380213	0	0	0.275978	0.245182	0	0	0.237605	0.184323	0	0	0	0	0.330353	0.42472	0.518299
ZCWPW1	0	0	0	0	0	0	0.0657701	0.191339	0.0795308	0	0	0.0246993	0.0889933	0.0845334	0.0830668	0	0	0.0796072	0	0.0284524	0	0.122067	0.119673	0.0267076	0	0	0	0	0	0	0.100174	0.112924	0.130303	0	0	0.0741125	0.161113	0	0	0.0788327	0.055671	0	0	0	0	0.0677104	0.0675095	0.0387441
MEPCE	0	0	0	0	0	0	0.247074	0	0.0483467	0	0	0	0	0	0.0309866	0	0	0.0196822	0	0	0.118384	0.0452002	0	0.00595414	0	0	0	0	0	0	0.0552613	0	0	0	0	0.0244707	0.0961689	0	0	0	0.0144187	0	0	0	0	0.031167	0.0232759	0.0435974
PPP1R35	0	0.107747	0	0	0	0	0.0309165	0.239028	0.0890436	0	0	0.1013	0.152359	0.350782	0.0817598	0.0791482	0	0.087352	0	0.0965634	0.0506735	0.0722343	0.0317914	0.12955	0	0	0	0	0	0	0.0174254	0.0400567	0.0670818	0	0	0.042857	0.0374977	0	0	0	0.05664	0	0	0	0	0.0981487	0.0567906	0.0295636
C7orf61	0	0	0	0	0	0	0	0	0.0122833	0	0	0	0	0	0.0130491	0	0	0.0649011	0	0.0119479	0	0.00260077	0.0459871	0	0	0	0	0	0	0	0.029244	0	0.011436	0	0	0.0111153	0.106102	0	0	0	0.00519769	0	0	0	0	0.00419234	0.0192885	0.0456244
TSC22D4	0	0.107747	0	0	0	0	0.0958185	0.0633809	0.0843685	0	0	0.0946969	0	0.23077	0.0760475	0.193094	0	0.0301067	0	0.0848186	0.199841	0.0921858	0.157782	0.0715327	0	0	0	0	0	0	0.0888831	0.0279066	0.0691874	0	0	0.0310471	0.0254526	0	0	0.0788327	0.0493991	0	0	0	0	0.0597419	0.0920211	0.0955956
NYAP1	0	0.245115	0	0	0	0	0.114611	0.194573	0.178004	0	0	0.119396	0.183763	0.243459	0.15556	0.41971	0	0.189423	0	0.121893	0	0.217397	0.122397	0.129277	0	0	0	0	0	0	0.203974	0.153027	0.157091	0	0	0.178998	0.10186	0	0	0.212517	0.173869	0	0	0	0	0.278464	0.176266	0.119295
AGFG2	0	0.0727334	0	0	0.434725	0	0.100748	0	0.163442	0	0	0.0798835	0.148061	0	0.17901	0.0764258	0	0.0852261	0	0.164268	0	0.224649	0.154716	0.148631	0	0	0	0	0	0	0.103052	0.128085	0.111365	0	0	0.143675	0.137952	0	0	0.0752224	0.132774	0	0	0	0	0.133208	0.208511	0.247307
SAP25	0	0.0248007	0	0	0	0	0.0945666	0	0.0337072	0	0	0	0	0	0.00784589	0.0785102	0	0	0	0	0	0.0253785	0.0505407	0	0	0	0	0	0	0	0.0451305	0.0297171	0.0289498	0	0	0.01869	0.0305475	0	0	0	0.0036991	0	0	0	0	0.0185463	0.0251182	0.0209539
LRCH4	0	0.247569	0	0	0.285968	0	0.0943222	0.122189	0.223169	0	0	0.0641876	0.235584	0.41989	0.243535	0.10679	0	0.0792088	0	0.21031	0.257498	0.157507	0	0.121888	0	0	0	0	0	0	0.291787	0.355688	0.129854	0	0	0.209845	0.189136	0	0	0	0.139315	0	0	0	0	0.0978845	0.21611	0.0487919
FBXO24	0	0.107747	0	0	0	0	0	0	0.00634027	0	0	0	0	0	0.0116982	0.0424917	0	0	0	0	0	0.00912794	0	0	0	0	0	0	0	0	0.0743745	0	0.00495628	0	0	0.00525048	0	0	0	0	0.00840329	0	0	0	0	0.00357003	0.00872566	0.0343337
PCOLCE	0	0	0	0	0	0	0	0	0.0132335	0	0	0	0.029309	0	0.0163791	0	0	0	0	0.013387	0	0	0	0	0	0	0	0	0	0	0	0	0	0	0	0.00988732	0	0	0	0	0.00392546	0	0	0	0	0	0.00387143	0.0127498
MOSPD3	0	0.0980152	0	0	0.157047	0	0.0470163	0.135312	0.0633575	0	0	0	0.0447466	0	0.0412676	0.105196	0	0.0270735	0	0.0499227	0.179372	0.039837	0	0.0959865	0	0	0	0	0	0	0.0353952	0.0303328	0.0636097	0	0	0.056772	0.0542178	0	0	0	0.0579251	0	0	0	0	0.0882183	0.0538763	0.0607547
TFR2	0	0	0	0	0.157047	0	0.0763796	0	0.0929047	0	0	0	0	0	0.122202	0.190088	0	0.105834	0	0.0948659	0.116747	0.170526	0	0.0903346	0	0	0	0	0	0	0.0729116	0.171892	0.10825	0	0	0.0569483	0	0	0	0.0788327	0.091406	0	0	0	0	0.108787	0.0532408	0.136906
ACTL6B	0	0.274415	0	0	0.519362	0	0.487233	0.401937	0.424774	0	0	0.249114	0.349388	0.521978	0.324422	0.28997	0	0.286496	0	0.319284	0.16064	0.55423	0.15552	0.147516	0	0	0	0	0	0	0.36638	0.504395	0.392385	0	0	0.361586	0.476245	0	0	0.296136	0.245689	0	0	0	0	0.437745	0.366782	0.26494
GNB2	0	0.301289	0	0	0.128921	0	0.404078	0.221861	0.17811	0	0	0.277073	0.436302	0.117355	0.178752	0	0	0.263396	0	0.416066	0.314868	0.0859764	0.0924351	0.213837	0	0	0	0	0	0	0.198376	0.372621	0.199202	0	0	0.129106	0.047641	0	0	0.22108	0.130538	0	0	0	0	0.14779	0.151694	0.13026
GIGYF1	0	0.511474	0	0	0	0	0.422432	0.52839	0.393947	0	0	0.234674	0.293445	0.655689	0.308472	0.530732	0	0.329435	0	0.507382	0.253676	0.334894	0.13491	0.371827	0	0	0	0	0	0	0.415655	0.396277	0.366137	0	0	0.35132	0.182105	0	0	0.500406	0.354722	0	0	0	0	0.370205	0.401514	0.215828
POP7	0	0	0	0	0	0	0.0158832	0	0.0360807	0	0	0	0	0	0.0421437	0.115629	0	0.0681575	0	0	0	0.0450338	0	0.118732	0	0	0	0	0	0	0.060266	0.0571593	0.0523942	0	0	0.0148006	0.0370988	0	0	0	0.0209957	0	0	0	0	0.0309318	0.0212993	0.0556089
EPO	0	0	0	0	0	0	0	0	0.00186005	0	0	0	0	0	0	0	0	0	0	0	0	0	0	0	0	0	0	0	0	0	0	0	0	0	0	0	0	0	0	0	0	0	0	0	0	0	0.00197519	0.00382475
ZAN	0	0.0894022	0	0	0	0	0	0.096621	0.0218548	0	0	0	0	0	0.0192715	0.0275523	0	0.0425382	0	0	0	0.00969425	0	0.00510927	0	0	0	0	0	0	0	0	0	0	0	0.0103611	0	0	0	0	0.01166	0	0	0	0	0.0178642	0.0125436	0.0732064
EPHB4	0	0	0	0	0	0	0	0	0.0128809	0	0	0	0	0	0.00531191	0	0	0	0	0	0	0	0	0	0	0	0	0	0	0	0	0	0	0	0	0	0	0	0	0	0.00925808	0	0	0	0	0.00583629	0.0019366	0.00787721
SLC12A9	0	0.0525291	0	0	0	0	0.13519	0.161333	0.0770903	0	0	0	0.169149	0	0.0854177	0.0822768	0	0.0934865	0	0.0755632	0.0830936	0.110646	0	0.0637138	0	0	0	0	0	0	0.103236	0.0772525	0.148555	0	0	0.0478661	0.0730177	0	0	0.0946206	0.0804441	0	0	0	0	0.0493481	0.122978	0.0744223
TRIP6	0	0	0	0	0	0	0	0.201441	0.0106293	0	0	0	0	0	0.00944931	0.0267572	0	0	0	0.0410248	0	0.0114987	0	0.0328183	0	0	0	0	0	0	0	0	0.0222006	0	0	0.00591806	0	0	0	0	0.0072406	0	0	0	0	0.0059827	0.0103268	0.0075065
SRRT	0	0.295732	0	0	0	0	0.0911231	0.196875	0.174548	0	0	0.076601	0.217077	0.537898	0.179644	0.147901	0	0.137332	0	0.087795	0.227974	0.19977	0.0459871	0.24692	0	0	0	0	0	0	0.131533	0.0701019	0.151094	0	0	0.132569	0.130271	0	0	0.0576748	0.11572	0	0	0	0	0.108389	0.229631	0.110463
UFSP1	0	0	0	0	0	0	0	0	0	0	0	0	0	0	0.00178306	0	0	0	0	0	0	0	0	0	0	0	0	0	0	0	0	0	0	0	0	0	0	0	0	0	0.00103916	0	0	0	0	0	0.00182602	0.00480101
ACHE	0	0.125232	0	0	0.128921	0	0.295317	0	0.110983	0	0	0	0.0596842	0	0.0831126	0.105234	0	0.035249	0	0.0985747	0	0.0776294	0	0.0938174	0	0	0	0	0	0	0.167589	0.0581431	0.173329	0	0	0.0340888	0	0	0	0.191308	0.044872	0	0	0	0	0.0602658	0.0469755	0.194477
MUC3A	0	0	0	0	0	0	0	0	0.00161673	0	0	0	0	0	0.00183867	0	0	0	0	0.0173828	0	0	0	0	0	0	0	0	0	0	0	0	0	0	0	0	0	0	0	0	0	0	0	0	0	0.00483592	0.00230958	0.0440269
MUC12	0	0.125495	0	0	0	0	0	0.0933869	0.0101794	0	0	0	0.0520441	0	0.00778175	0	0	0.0103324	0	0.012794	0	0.0151018	0	0.00595414	0	0	0	0	0	0	0	0.0576941	0.00759883	0	0	0.0240001	0	0	0	0.0752224	0.00976664	0	0	0	0	0.0124312	0.0197361	0.100859
MUC17	0	0	0	0	0	0	0	0	0.00201997	0	0	0	0	0	0	0	0	0	0	0	0	0.0102956	0	0	0	0	0	0	0	0	0	0	0	0	0	0	0	0	0	0	0.00256063	0	0	0	0	0.010147	0.0018431	0.137734
TRIM56	0	0	0	0	0	0	0	0	0.00960147	0	0	0	0	0	0.00680461	0	0	0	0	0.0113004	0	0.0137176	0	0	0	0	0	0	0	0	0	0.0421023	0.0115533	0	0	0	0	0	0	0	0	0	0	0	0	0.0215972	0.00396616	0.0170018
SERPINE1	0	0	0	0	0	0	0	0	0.00841161	0	0	0	0	0	0.00400625	0	0	0.0189388	0	0	0	0	0	0	0	0	0	0	0	0	0.0126195	0	0	0	0	0.00847348	0	0	0	0	0	0	0	0	0	0.0298444	0.00712884	0.108848
AP1S1	0	0.0248007	0	0	0.128921	0	0.324861	0.135312	0.17863	0	0	0.269042	0.218544	0.243459	0.137279	0.252302	0	0.151366	0	0.179396	0.294969	0.0735886	0.0317914	0.199353	0	0	0	0	0	0	0.329154	0.202594	0.136777	0	0	0.111533	0.0625513	0	0	0.136507	0.0917199	0	0	0	0	0.336605	0.0886841	0.222411
VGF	0	0.445516	0	0	0	0	0.396385	0.0633809	0.249287	0	0	0.146164	0.583238	0.533845	0.256312	0.195187	0	0.124969	0	0.311687	0.401266	0.158892	0.261058	0.236027	0	0	0	0	0	0	0.133083	0.161233	0.199911	0	0	0.134413	0.061669	0	0	0.194646	0.173026	0	0	0	0	0.27714	0.141332	0.218073
NAT16	0	0	0	0	0	0	0.0531926	0	0.0106287	0	0	0	0	0.0671643	0.0110558	0.12911	0	0	0	0.0182168	0.0555096	0	0	0.0184343	0	0	0	0	0	0	0.0541405	0	0.0292382	0	0	0.024256	0.0370988	0	0	0	0.00137414	0	0	0	0	0.0108307	0.00214832	0.0619305
MOGAT3	0	0	0	0	0	0	0	0	0	0	0	0	0	0	0	0	0	0	0	0	0	0.0128764	0	0	0	0	0	0	0	0	0	0	0	0	0	0	0	0	0	0	0	0	0	0	0	0.0031853	0.00072983	0.196782
PLOD3	0	0.276446	0	0	0.128921	0	0.486372	0.171711	0.236503	0	0	0.0876042	0.161746	0.163606	0.229643	0.104772	0	0.102609	0	0.112419	0.245623	0.216186	0	0.115609	0	0	0	0	0	0	0.253865	0.11368	0.27321	0	0	0.177122	0.147588	0	0	0.240463	0.179859	0	0	0	0	0.157603	0.254414	0.602047
ZNHIT1	0	0	0	0	0	0	0.214729	0	0.0662927	0	0	0.076601	0.0500174	0	0.055811	0.0339342	0	0	0	0.0630872	0	0.0928161	0.128584	0.0753395	0	0	0	0	0	0	0.0435345	0.131653	0.0864471	0	0	0.00545105	0.21988	0	0	0	0.0280677	0	0	0	0	0.0731794	0.0632127	0.0858939
CLDN15	0	0.0727334	0	0	0	0	0.0294018	0	0.0217463	0	0	0	0	0	0.0223122	0.0275523	0	0.0289411	0	0.0113004	0	0.0153351	0.15552	0.01858	0	0	0	0	0	0	0.121999	0.0101589	0.0327477	0	0	0.0325906	0	0	0	0.119179	0.0122444	0	0	0	0	0.0376835	0.0281399	0.122638
FIS1	0	0.068673	0	0	0.128921	0	0.196438	0.123909	0.158865	0	0	0.219071	0.0818432	0.0845334	0.229734	0.106701	0	0.231153	0	0.219697	0.10513	0.187275	0.19754	0.184147	0	0	0	0	0	0	0.242138	0.187727	0.152846	0	0	0.138609	0.131384	0	0	0.0788327	0.154647	0	0	0	0	0.155301	0.119124	0.131226
IFT22	0	0.160276	0	0	0	0	0.0800372	0.161333	0.0860858	0	0	0.0662808	0.0494899	0.0671643	0.0969211	0.0776441	0	0.0356203	0	0.11334	0	0.0909903	0.265083	0.0637573	0	0	0	0	0	0	0.101116	0.0648589	0.0530713	0	0	0.0283306	0.0964874	0	0	0	0.0510397	0	0	0	0	0.0756157	0.0464185	0.217816
COL26A1	0	1.02558	0	0	0.772119	0	1.00415	0.721268	1.06228	0	0	1.04886	0.840601	0.694737	1.35756	0.977198	0	2.53357	0	1.41534	1.06746	1.38389	1.35962	1.54999	0	0	0	0	0	0	1.07768	1.07008	1.28729	0	0	1.25436	1.0252	0	0	1.22311	1.03019	0	0	0	0	0.895031	1.59695	1.31983
MYL10	0	0	0	0	0	0	0	0	0	0	0	0	0	0	0	0	0	0	0	0	0	0.00211283	0	0	0	0	0	0	0	0	0	0	0	0	0	0	0	0	0	0	0	0	0	0	0	0.00263321	0	0.00690437
CUX1	0	1.096	0	0	1.5494	0	1.24265	1.18123	1.34484	0	0	0.984126	1.13289	1.55032	1.61832	1.03281	0	1.40843	0	1.46993	1.35146	1.21937	0.97562	1.35848	0	0	0	0	0	0	0.818075	0.940357	1.70474	0	0	1.33384	1.17219	0	0	1.08106	0.986923	0	0	0	0	1.99756	1.30817	1.53511
SH2B2	0	0	0	0	0	0	0.211807	0	0.0381374	0	0	0	0.0500174	0.143768	0.0440934	0.0275523	0	0.12769	0	0.0239595	0	0.121452	0.143587	0.0718347	0	0	0	0	0	0	0.0152972	0.10735	0.0802812	0	0	0.0947	0.0187468	0	0	0	0.0577175	0	0	0	0	0.132803	0.0539876	0.0584816
SPDYE6	0	0	0	0	0	0	0	0	0	0	0	0	0	0	0.000606702	0.0455059	0	0.00637648	0	0	0.0506735	0	0	0	0	0	0	0	0	0	0	0.0175812	0.0108391	0	0	0	0	0	0	0	0.00218474	0	0	0	0	0.0154958	0.00189859	0.00470152
PRKRIP1	0	0.620576	0	0	0.772119	0	0.610737	1.00057	0.841212	0	0	0.976653	0.66237	1.17672	0.907881	0.84936	0	0.716159	0	0.853222	0.76066	0.984206	0.879997	0.739192	0	0	0	0	0	0	0.654973	0.571147	0.884619	0	0	0.84139	0.696247	0	0	0.843569	0.673839	0	0	0	0	0.879979	0.802234	0.454258
ORAI2	0	0	0	0	0	0	0.26066	0.18729	0.178531	0	0	0.122624	0.154653	0.274178	0.189609	0.184568	0	0.22941	0	0.140381	0.245623	0.237229	0.123052	0.183027	0	0	0	0	0	0	0.105474	0.0722976	0.134955	0	0	0.0610698	0.204865	0	0	0.411514	0.146626	0	0	0	0	0.736348	0.195885	0.48553
ALKBH4	0	0.0580284	0	0	0	0	0.165874	0.217296	0.0830147	0	0	0.0246993	0.105627	0.0845334	0.103376	0.152321	0	0.064334	0	0.0764528	0.0830936	0.134723	0	0.162774	0	0	0	0	0	0	0.0142539	0.154013	0.0704557	0	0	0.0993948	0.0385559	0	0	0.157757	0.0941223	0	0	0	0	0.0882137	0.120228	0.128889
LRWD1	0	0.125262	0	0	0	0	0	0	0.0753485	0	0	0	0.102061	0.36594	0.0609435	0.106525	0	0.0354879	0	0.0198515	0.13944	0.0350332	0.0640862	0.0328362	0	0	0	0	0	0	0.0492935	0.0450565	0.0365651	0	0	0.04039	0.0374977	0	0	0.0971232	0.038929	0	0	0	0	0.0722328	0.035622	0.017512
POLR2J	0	0.0454861	0	0	0	0	0.179371	0.123909	0.0776897	0	0	0.177701	0.0500174	0	0.0361726	0.0424917	0	0.0440662	0	0.0778282	0	0.0686438	0	0.00510927	0	0	0	0	0	0	0.107936	0.0338583	0.054642	0	0	0.048007	0.0254526	0	0	0	0.0287844	0	0	0	0	0.0465118	0.0281711	0.0783633
AC093668.1	0	0	0	0	0	0	0.0158832	0	0.0305914	0	0	0.0662808	0	0	0.0309771	0	0	0	0	0	0	0.0282198	0	0.00595414	0	0	0	0	0	0	0.0282721	0.033388	0.0273673	0	0	0.0240438	0	0	0	0	0.0112399	0	0	0	0	0.0136798	0.0175953	0.0719307
SPDYE2	0	0	0	0	0	0	0	0.0719316	0.119139	0	0	0	0	0.117355	0.019863	0.0632381	0	0.0941305	0	0	0.0557339	0.0299983	0	0.0310817	0	0	0	0	0	0	0	0.0311331	0.0214035	0	0	0.0110474	0	0	0	0	0.0155924	0	0	0	0	0.16134	0.0296258	0.0595364
AC105052.1	0	0.068673	0	0	0.252757	0	0.284735	0.161333	0.158348	0	0	0.180769	0	0.117355	0.127045	0.0939411	0	0.0607077	0	0.0617748	0	0.19686	0.373645	0.176908	0	0	0	0	0	0	0.0762154	0.189416	0.175154	0	0	0.12489	0.151027	0	0	0.2138	0.099934	0	0	0	0	0.180253	0.190141	0.273709
AC105052.3	0	0.0248007	0	0	0	0	0.0946276	0.576675	0.297692	0	0	0.244956	0.489124	0.407065	0.334168	0.238082	0	0.164638	0	0.0930884	0.170306	0.3187	0.171443	0.200666	0	0	0	0	0	0	0.156572	0.195527	0.336088	0	0	0.277121	0.204862	0	0	0.119179	0.312089	0	0	0	0	0.445506	0.253364	0.277449
SPDYE2B	0	0	0	0	0	0	0	0	0.00711937	0	0	0	0	0	0.00112219	0.0735415	0	0	0	0	0	0.00564431	0	0	0	0	0	0	0	0	0	0	0	0	0	0	0	0	0	0	0	0	0	0	0	0	0.00115967	0.0011485
FAM185A	0	0.426683	0	0	0.697166	0	0.552431	0.456073	0.529301	0	0	0.416448	0.702021	0.821578	0.577665	0.661297	0	0.367551	0	0.49746	0.763007	0.794359	0.439586	0.59963	0	0	0	0	0	0	0.644729	0.455685	0.557547	0	0	0.606924	0.546793	0	0	0.463986	0.448089	0	0	0	0	0.500927	0.476804	0.35826
FBXL13	0	0.413294	0	0	0.213558	0	0.219745	0	0.289354	0	0	0.353322	0.102525	0.310623	0.261407	0.473782	0	0.377837	0	0.292632	0.14199	0.270294	0.0823321	0.232015	0	0	0	0	0	0	0.340144	0.155525	0.226912	0	0	0.246051	0.298067	0	0	0.118309	0.239685	0	0	0	0	0.418146	0.209141	0.207283
LRRC17	0	0.103515	0	0	0	0	0	0.096621	0.0765933	0	0	0.122624	0.029309	0	0.0457503	0.0500328	0	0.0697555	0	0.0482444	0	0.108496	0.129414	0.0569067	0	0	0	0	0	0	0	0.0676734	0.0665948	0	0	0.0184532	0	0	0	0	0.0325718	0	0	0	0	0.135555	0.0399999	0.0809492
NFE4	0	0	0	0	0	0	0	0	0.00695609	0	0	0	0.0525342	0	0	0	0	0	0	0	0	0	0	0.00510927	0	0	0	0	0	0	0	0	0	0	0	0	0	0	0	0	0	0	0	0	0	0	0.00193049	0.00243652
ARMC10	0	0.356304	0	0	0.252757	0	0.0762934	0.410739	0.182161	0	0	0.125395	0.309179	0.276281	0.12738	0.070044	0	0.136473	0	0.141044	0.0555096	0.147778	0.129838	0.0460738	0	0	0	0	0	0	0.164111	0.194493	0.128083	0	0	0.113035	0.18748	0	0	0.0946206	0.128021	0	0	0	0	0.146278	0.109996	0.0884785
NAPEPLD	0	0.567435	0	0	0.596348	0	0.851433	0.878448	0.607417	0	0	0.576679	0.497864	0.151698	0.683859	0.513175	0	0.815461	0	0.572181	0.578729	0.712587	0.719761	0.352967	0	0	0	0	0	0	0.805833	0.802921	0.773337	0	0	0.599387	0.678528	0	0	0.733026	0.425922	0	0	0	0	0.475735	0.386343	0.639481
PMPCB	0	0.134888	0	0	0.305804	0	0.244932	0.287507	0.237124	0	0	0.10212	0.259196	0.523383	0.151049	0.317674	0	0.16147	0	0.14906	0.118384	0.197759	0.457391	0.126069	0	0	0	0	0	0	0.320723	0.199043	0.150182	0	0	0.180067	0.437248	0	0	0.338515	0.133062	0	0	0	0	0.21389	0.127728	0.370583
DNAJC2	0	0.311229	0	0	0.433721	0	0.240372	0.366846	0.319681	0	0	0.290492	0.159687	0.324176	0.181982	0.0262615	0	0.140468	0	0.146603	0.183458	0.203671	0.271532	0.184007	0	0	0	0	0	0	0.250316	0.276026	0.297439	0	0	0.259245	0.263522	0	0	0.652995	0.202023	0	0	0	0	0.219292	0.236707	0.199461
PSMC2	0	0.199967	0	0	0.462851	0	0.153341	0	0.214786	0	0	0	0.246454	0.151698	0.192488	0.169301	0	0.132071	0	0.127762	0.22921	0.140678	0.125285	0.138174	0	0	0	0	0	0	0.326701	0.226786	0.157244	0	0	0.179645	0.309591	0	0	0	0.121912	0	0	0	0	0.246049	0.114139	0.127077
SLC26A5	0	0	0	0	0	0	0	0	0.0247681	0	0	0.134557	0.109465	0.151698	0.018573	0.114991	0	0.00925895	0	0.00976479	0	0.0249091	0	0	0	0	0	0	0	0	0.0213361	0	0.00686764	0	0	0.00704003	0	0	0	0	0.0109191	0	0	0	0	0.0642642	0.0162627	0.049669
RELN	0	0.0727334	0	0	0	0	0.0402378	0	0.0563249	0	0	0	0	0	0.0320802	0.13282	0	0.0284817	0	0.044127	0	0.082153	0	0.0905022	0	0	0	0	0	0	0.0734026	0	0.0557174	0	0	0.0542284	0	0	0	0.119179	0.0582934	0	0	0	0	0.0207068	0.0519883	0.0588534
ORC5	0	0.357658	0	0	0.276674	0	0.234128	0.556059	0.363219	0	0	0.195703	0.480455	0.321049	0.26228	0.185493	0	0.154607	0	0.145064	0.256561	0.327579	0.331022	0.297856	0	0	0	0	0	0	0.31166	0.245108	0.37738	0	0	0.432115	0.273403	0	0	0.398001	0.198935	0	0	0	0	0.296787	0.167212	0.188878
LHFPL3	0	0.072703	0	0	0	0	0.172678	0.322838	0.0906691	0	0	0.136278	0.157698	0	0.104893	0.132459	0	0.081775	0	0.0621964	0.137693	0.0731694	0.104298	0.10631	0	0	0	0	0	0	0.0425259	0.126514	0.158659	0	0	0.0654759	0.189996	0	0	0.298794	0.0823184	0	0	0	0	0.0626342	0.120768	0.138135
KMT2E	0	1.41663	0	0	1.29726	0	0.943387	0.976533	1.01119	0	0	0.926645	1.07662	0.897867	1.05594	0.733383	0	0.975219	0	0.939802	1.62004	1.17486	0.549492	1.13389	0	0	0	0	0	0	0.812008	1.58909	1.01027	0	0	1.05384	1.11213	0	0	0.814478	0.928844	0	0	0	0	1.23039	0.972402	1.58158
SRPK2	0	1.73441	0	0	1.75097	0	1.46348	1.8903	1.68594	0	0	1.81735	1.67339	1.90722	1.56194	1.59963	0	1.54631	0	1.47526	1.57663	1.66981	1.73893	1.48099	0	0	0	0	0	0	1.38057	1.32997	1.76676	0	0	1.66901	1.55849	0	0	1.98099	1.53373	0	0	0	0	1.68712	1.42034	1.69403
PUS7	0	0.665054	0	0	0.252757	0	0.393034	0.311953	0.484817	0	0	0.390245	0.380233	0.523383	0.485348	0.135564	0	0.32772	0	0.377676	0.526921	0.52403	0.427926	0.392022	0	0	0	0	0	0	0.358691	0.301766	0.448794	0	0	0.507502	0.440273	0	0	0.346401	0.403973	0	0	0	0	0.371952	0.308867	0.220236
RINT1	0	0.197966	0	0	0	0	0.134226	0	0.22771	0	0	0.0707219	0.11483	0.488204	0.220751	0.19678	0	0.128688	0	0.162586	0.0555096	0.116956	0.133155	0.203302	0	0	0	0	0	0	0.0316792	0.14746	0.177688	0	0	0.195432	0.26041	0	0	0	0.158833	0	0	0	0	0.155494	0.121775	0.0485276
EFCAB10	0	0.0580284	0	0	0	0	0	0.096621	0.0810312	0	0	0	0	0	0.0488568	0	0	0.0477138	0	0.0300564	0.0506735	0.0632464	0.0459871	0.0382361	0	0	0	0	0	0	0.0605896	0.0984172	0.0394845	0	0	0.0528142	0.0488464	0	0	0.0946206	0.032887	0	0	0	0	0.0707152	0.0331526	0.133683
ATXN7L1	0	1.16503	0	0	1.40775	0	1.25951	1.31717	1.29714	0	0	1.52724	1.13773	1.33853	1.08986	1.1337	0	0.849877	0	1.02238	0.754951	1.20154	0.900574	1.22038	0	0	0	0	0	0	1.15552	0.761632	1.07198	0	0	1.14709	1.2747	0	0	0.900713	0.977964	0	0	0	0	0.98156	1.05391	0.992401
CDHR3	0	0.849464	0	0	0.157047	0	0.192121	0	0.670198	0	0	0.762176	0.807706	0.433559	0.604821	0.686662	0	0.531645	0	0.765098	0.243786	0.76773	0.740073	0.603727	0	0	0	0	0	0	1.16401	0.423244	0.854642	0	0	0.74899	0.808829	0	0	0.833734	0.522115	0	0	0	0	0.687378	0.618575	0.366153
SYPL1	0	0	0	0	0	0	0.0653796	0.0979523	0.0646942	0	0	0	0.0740556	0	0.0707095	0.0452136	0	0.0988627	0	0.0742442	0.0555096	0.0873725	0.0852468	0.114386	0	0	0	0	0	0	0.0651266	0.112164	0.0606816	0	0	0.0296603	0	0	0	0	0.0279634	0	0	0	0	0.100381	0.0466166	0.0288324
NAMPT	0	0.333984	0	0	0.157047	0	0.0541929	0.0933869	0.135259	0	0	0	0.209419	0.163606	0.141072	0.145794	0	0.15713	0	0.116827	0.104652	0.108125	0.12599	0.172677	0	0	0	0	0	0	0.174812	0.205799	0.0973572	0	0	0.0967528	0.139356	0	0	0.180109	0.0631336	0	0	0	0	0.268327	0.0776982	0.205847
CCDC71L	0	0	0	0	0	0	0	0	0.0174808	0	0	0	0	0	0.00730594	0	0	0	0	0.0299076	0.0555096	0.0100083	0	0.00510927	0	0	0	0	0	0	0.0174254	0.0685834	0.0172913	0	0	0.0218015	0.0131033	0	0	0.0752224	0.0134842	0	0	0	0	0.02104	0.00802228	0.00901542
PIK3CG	0	0	0	0	0	0	0	0	0.00132578	0	0	0	0	0	0.00568233	0	0	0	0	0	0	0	0	0.027727	0	0	0	0	0	0	0	0	0	0	0	0.00631462	0	0	0	0	0.00451957	0	0	0	0	0	0.00526234	0.0112469
PRKAR2B	0	0.587282	0	0	1.15498	0	0.842523	0.809219	0.798287	0	0	0.45114	1.0114	1.20787	0.792544	0.841283	0	0.50363	0	0.612606	0.730793	0.75941	0.995649	0.821107	0	0	0	0	0	0	1.04442	0.570022	0.942093	0	0	0.81039	0.788927	0	0	0.694376	0.508746	0	0	0	0	0.915594	0.588311	0.753652
HBP1	0	0.0894022	0	0	0.213558	0	0.2408	0.493902	0.22048	0	0	0.125395	0.16104	0.0845334	0.179784	0.114171	0	0.110663	0	0.0990405	0.0506735	0.180415	0.169255	0.0640676	0	0	0	0	0	0	0.210464	0.195517	0.143459	0	0	0.170091	0.176455	0	0	0.128396	0.105746	0	0	0	0	0.181545	0.114101	0.247459
COG5	0	1.13745	0	0	0.839079	0	1.15709	1.20649	1.04343	0	0	0.773943	1.31727	1.62857	0.944001	0.82722	0	0.959894	0	0.811492	0.645871	1.00644	0.806238	0.925906	0	0	0	0	0	0	1.1444	0.653294	1.08633	0	0	0.872745	1.07923	0	0	0.954265	0.744468	0	0	0	0	1.01654	0.66706	1.49163
GPR22	0	0.205466	0	0	0.157047	0	0.114398	0.135312	0.185051	0	0	0.121091	0.102267	0	0.102522	0.313304	0	0.132775	0	0.170142	0.0557339	0.107133	0.096048	0.159445	0	0	0	0	0	0	0.386616	0.158363	0.191369	0	0	0.133907	0.193962	0	0	0.250742	0.0900315	0	0	0	0	0.284789	0.0778465	0.0835939
DUS4L	0	0.068673	0	0	0	0	0.0222761	0	0.0425585	0	0	0.0707219	0.0522493	0.182619	0.0316851	0	0	0.040128	0	0.018291	0.0555096	0.0478439	0.0583109	0.0427691	0	0	0	0	0	0	0	0	0.0469682	0	0	0.0145442	0	0	0	0	0.00894788	0	0	0	0	0.0372991	0.0162775	0.013712
BCAP29	0	0.419899	0	0	0.670959	0	0.56952	0.313917	0.520312	0	0	0.769157	0.539715	0.709938	0.392598	0.748031	0	0.334016	0	0.459161	0.544638	0.339145	0.609325	0.409911	0	0	0	0	0	0	0.789682	0.300667	0.581858	0	0	0.494374	0.409672	0	0	0.314625	0.373543	0	0	0	0	0.585825	0.299991	0.350128
SLC26A4	0	0.862388	0	0	0.529431	0	0.206551	0.859439	0.668487	0	0	0.330628	0.616335	1.12231	0.434339	0.28317	0	0.450494	0	0.368625	0.106183	0.814148	0.518821	0.406912	0	0	0	0	0	0	0.670625	0.40955	0.446117	0	0	0.498949	0.917763	0	0	0.793274	0.334337	0	0	0	0	0.374404	0.243962	0.340814
CBLL1	0	0.068673	0	0	0	0	0.059777	0.269034	0.0781322	0	0	0.105769	0	0	0.0821166	0.0785102	0	0.0168547	0	0.0808325	0.278351	0.128369	0.0823321	0.047318	0	0	0	0	0	0	0.0469714	0.231421	0.0383193	0	0	0.0428945	0.0619497	0	0	0.142984	0.0650402	0	0	0	0	0.144072	0.0550537	0.0390406
SLC26A3	0	1.23406	0	0	0.450721	0	2.59664	1.78705	1.26374	0	0	0.468601	1.1673	0.627062	0.763397	0.900515	0	0.710719	0	0.863373	0.479665	1.04718	0.95358	0.931168	0	0	0	0	0	0	1.86933	2.07739	1.75449	0	0	0.320945	0.796007	0	0	0.893908	0.737149	0	0	0	0	0.670224	0.799154	0.976209
DLD	0	0.366514	0	0	0	0	0.192524	0.250903	0.194448	0	0	0.0610042	0.182027	0.354659	0.172673	0.179389	0	0.118232	0	0.0664667	0.221153	0.147712	0.125619	0.0985381	0	0	0	0	0	0	0.270796	0.208126	0.207902	0	0	0.189131	0.213414	0	0	0.0788327	0.107413	0	0	0	0	0.269252	0.112962	0.23755
LAMB1	0	0.103515	0	0	0.157047	0	0.200613	0.1434	0.45465	0	0	0.381913	0.43437	0.667151	0.531892	0.423942	0	0.453996	0	0.543195	0.324496	0.369394	0.371659	0.68707	0	0	0	0	0	0	0.276705	0.412931	0.434454	0	0	0.602613	0.207486	0	0	0.33176	0.469127	0	0	0	0	0.305734	0.766853	0.303924
LAMB4	0	0	0	0	0	0	0.0568438	0	0.0079216	0	0	0	0	0	0.0169473	0	0	0.0655109	0	0.0562967	0	0.00912794	0	0.0154692	0	0	0	0	0	0	0	0.0303328	0.0199561	0	0	0.00599794	0.0335823	0	0	0	0.00400211	0	0	0	0	0.00309285	0.0110967	0.0656198
NRCAM	0	2.28078	0	0	2.35589	0	2.11804	2.35116	2.42007	0	0	2.4159	2.40442	2.45463	2.43996	2.18076	0	2.38892	0	2.20615	2.2194	2.39191	2.32448	2.34627	0	0	0	0	0	0	2.26677	2.25007	2.40318	0	0	2.36339	2.23302	0	0	2.21493	2.25098	0	0	0	0	2.32104	2.07617	1.41946
PNPLA8	0	0.114159	0	0	0.60729	0	0.228397	0.165318	0.297402	0	0	0.370639	0.477413	0.117355	0.279863	0.211358	0	0.186952	0	0.229174	0.428028	0.318353	0.347658	0.218711	0	0	0	0	0	0	0.414101	0.154754	0.226659	0	0	0.373427	0.254115	0	0	0.374883	0.191891	0	0	0	0	0.34646	0.163009	0.537147
THAP5	0	0	0	0	0	0	0	0	0	0	0	0	0	0	0	0	0	0	0	0	0	0	0	0	0	0	0	0	0	0	0	0	0	0	0	0	0	0	0	0	0	0	0	0	0	0	0	0.00225834
DNAJB9	0	0	0	0	0	0	0	0.268333	0.0436029	0	0	0.0246993	0.148028	0	0.0594489	0.15269	0	0.0217569	0	0.0386071	0.0557339	0.047513	0.0960777	0.0657242	0	0	0	0	0	0	0.0725708	0.115168	0.0352559	0	0	0.0349947	0.188077	0	0	0	0.0310578	0	0	0	0	0.0441725	0.0158711	0.0650857
IMMP2L	0	1.54102	0	0	1.9201	0	1.46431	1.74916	1.4547	0	0	1.83786	1.59616	1.45688	1.42485	1.29313	0	1.15795	0	1.44465	1.36526	1.66626	1.59295	1.14718	0	0	0	0	0	0	1.32942	1.13459	1.7344	0	0	1.65076	1.46695	0	0	1.00535	1.18653	0	0	0	0	1.3413	0.962312	1.63763
LRRN3	0	0.449319	0	0	0.457401	0	0.294267	0.836009	0.466704	0	0	0.0546731	0.5819	0.681518	0.327297	0.449545	0	0.166373	0	0.288941	0.230122	0.29864	0.358162	0.149391	0	0	0	0	0	0	0.404208	0.320444	0.305218	0	0	0.279103	0.352193	0	0	0.270176	0.243445	0	0	0	0	0.259811	0.183196	0.0742287
DOCK4	0	1.93501	0	0	0.911357	0	1.35373	1.75809	1.33506	0	0	1.45704	1.78902	0.914115	1.2817	0.923008	0	1.05213	0	1.20369	0.998113	1.40903	1.36444	1.31193	0	0	0	0	0	0	1.69175	1.09673	1.51145	0	0	1.61862	1.24937	0	0	1.40286	0.981424	0	0	0	0	1.09181	1.11854	1.45038
ZNF277	0	0.376054	0	0	0.519362	0	0.372828	0.320784	0.369973	0	0	0.341557	0.326084	0.117355	0.350818	0.608824	0	0.328231	0	0.334045	0.399658	0.310668	0.431914	0.205034	0	0	0	0	0	0	0.241264	0.197695	0.313797	0	0	0.326161	0.478249	0	0	0.239049	0.276619	0	0	0	0	0.430461	0.24965	0.350234
IFRD1	0	0.131903	0	0	0.927476	0	0.386471	0.43275	0.237949	0	0	0.11021	0.255762	0.143768	0.192118	0.343647	0	0.149034	0	0.134375	0.203563	0.225232	0.158551	0.101765	0	0	0	0	0	0	0.31768	0.231277	0.218906	0	0	0.187672	0.156644	0	0	0.273977	0.159079	0	0	0	0	0.337777	0.154962	0.480127
LSMEM1	0	0.072703	0	0	0	0	0.0452465	0	0.0478789	0	0	0	0.101739	0	0.0594781	0	0	0	0	0.0919645	0	0.0374172	0.0987652	0.00510927	0	0	0	0	0	0	0.0152972	0.100899	0.0479865	0	0	0.0874586	0.110564	0	0	0	0.0264277	0	0	0	0	0.0541439	0.0280531	0.258102
TMEM168	0	0.440651	0	0	0.305804	0	0.177977	0.1434	0.190223	0	0	0.0246993	0.128207	0	0.233558	0.149563	0	0.164171	0	0.167711	0.352589	0.329554	0.0377371	0.270112	0	0	0	0	0	0	0.221098	0.200673	0.144034	0	0	0.182211	0.157877	0	0	0.060634	0.110595	0	0	0	0	0.192094	0.140585	0.118405
BMT2	0	0.422618	0	0	0.549177	0	0.608512	0.355842	0.540229	0	0	0.365743	0.765945	0.398049	0.372215	0.281516	0	0.314031	0	0.344541	0.104652	0.456326	0.575837	0.528484	0	0	0	0	0	0	0.686804	0.225985	0.440505	0	0	0.532648	0.828152	0	0	0.373364	0.322342	0	0	0	0	0.474106	0.315535	1.19697
GPR85	0	0.0580284	0	0	0	0	0.137945	0.0979523	0.0644217	0	0	0	0.107438	0.0980855	0.0410054	0.22026	0	0.0184886	0	0.012794	0.10513	0.0490233	0.0702735	0.0270128	0	0	0	0	0	0	0.220516	0.0137229	0.0672651	0	0	0.0695211	0.0730177	0	0	0	0.0438275	0	0	0	0	0.0423533	0.0307725	0.100991
SMIM30	0	0.068673	0	0	0	0	0.0158832	0	0.016769	0	0	0.0546731	0.029309	0	0.00833977	0.0411125	0	0	0	0.0131122	0	0.0242634	0	0.0129693	0	0	0	0	0	0	0	0	0.0172281	0	0	0.0187314	0.0619497	0	0	0	0.0111561	0	0	0	0	0.0163049	0.00435963	0.0186066
PPP1R3A	0	0	0	0	0.157047	0	0	0	0.00172577	0	0	0	0	0	0.00943744	0.0364809	0	0	0	0	0	0	0	0.0288836	0	0	0	0	0	0	0	0.0176796	0	0	0	0.00599378	0	0	0	0	0.000799938	0	0	0	0	0.0045005	0.00366561	0.0127813
FOXP2	0	0.233423	0	0	0.439301	0	0.607687	0.517165	0.766587	0	0	0.254302	0.347337	0.244433	0.631671	0.807056	0	0.230504	0	0.450766	0.635043	0.970652	0.304471	0.404476	0	0	0	0	0	0	0.332658	0.347704	0.559671	0	0	0.386461	0.310147	0	0	0.338743	0.575392	0	0	0	0	0.51035	0.373221	0.704638
MDFIC	0	0.186841	0	0	0	0	0.102983	0.096621	0.0853477	0	0	0.113514	0	0	0.0522963	0.110574	0	0.0412552	0	0.0589882	0	0.0758813	0	0.0189235	0	0	0	0	0	0	0.160394	0.0418209	0.0976544	0	0	0.0290352	0.0694245	0	0	0	0.0890626	0	0	0	0	0.086397	0.0726931	0.0169005
TFEC	0	0	0	0	0	0	0	0	0.0159915	0	0	0	0	0	0.00387721	0	0	0.0370333	0	0.00630085	0	0	0.0583109	0	0	0	0	0	0	0	0	0	0.00475668	0	0	0.0134405	0	0	0	0	0.00172644	0	0	0	0	0.00670171	0.00499797	0.0320974
TES	0	0	0	0	0	0	0.0470163	0	0	0	0	0	0	0	0	0	0	0	0	0	0	0	0	0	0	0	0	0	0	0	0	0	0	0	0	0	0	0	0	0	0	0	0	0	0	0	0	0.00232902
CAV2	0	0	0	0	0.979749	0	0	0.0979523	0.101712	0	0	0.0641876	0.131609	0	0.0531426	0.175914	0	0.164911	0	0.0695272	0	0.0597069	0	0.0808927	0	0	0	0	0	0	0.020098	0	0.085516	0	0	0.0217143	0.247955	0	0	0	0.0377777	0	0	0	0	0.106612	0.0488558	0.0824224
CAV1	0	0.0580284	0	0	0	0	0	0	0.0280929	0	0	0	0	0	0.0118063	0	0	0	0	0	0	0.00916982	0	0	0	0	0	0	0	0	0	0.0303651	0	0	0	0	0	0	0	0.0677619	0.0153468	0	0	0	0	0.0150603	0.0129421	0.0393345
MET	0	0	0	0	0	0	0.0648568	0	0.0331501	0	0	0.130974	0	0.0980855	0.129909	0.0952464	0	0.0753422	0	0.129778	0.206116	0.0326568	0.0505407	0.128879	0	0	0	0	0	0	0.0429121	0.140877	0.249703	0	0	0.114008	0.0961689	0	0	0.199013	0.0744234	0	0	0	0	0.215588	0.0731525	0.130448
CAPZA2	0	0.273061	0	0	0.3218	0	0.308292	0.490668	0.421679	0	0	0.495451	0.242962	0.620889	0.385618	0.389115	0	0.326248	0	0.338623	0.521013	0.317249	0.244193	0.437743	0	0	0	0	0	0	0.354263	0.47164	0.425199	0	0	0.377787	0.211473	0	0	0.415506	0.297578	0	0	0	0	0.482464	0.260545	0.248468
ST7	0	1.12133	0	0	1.10713	0	1.21719	1.66362	1.31645	0	0	1.09883	1.34137	1.00216	1.17528	0.872052	0	1.07683	0	1.12877	0.873966	1.22502	1.03443	0.973315	0	0	0	0	0	0	1.23507	1.09437	1.26333	0	0	1.38269	0.832421	0	0	1.42987	1.02823	0	0	0	0	1.37822	0.929165	0.981963
WNT2	0	0	0	0	0	0	0.0371444	0	0.0274269	0	0	0	0	0.0845334	0.0248371	0	0	0.0137124	0	0.0680638	0	0	0.0505407	0.00946097	0	0	0	0	0	0	0.0126195	0	0.0234122	0	0	0.0551469	0.0131033	0	0	0.104392	0.0103791	0	0	0	0	0.0679272	0.0248794	0.0182204
ASZ1	0	0	0	0	0	0	0	0	0.00484759	0	0	0	0	0	0	0	0	0.0163111	0	0	0	0	0	0	0	0	0	0	0	0	0	0	0	0	0	0.00342125	0	0	0	0	0	0	0	0	0	0	0.000213712	0.00923551
CFTR	0	0	0	0	0	0	0	0	0.0331144	0	0	0	0	0	0.0229349	0.0500328	0	0.0390506	0	0.0136993	0.0506735	0.0238014	0	0.00510927	0	0	0	0	0	0	0.0299909	0.0431721	0.00846165	0	0	0.0272469	0	0	0	0	0.0116776	0	0	0	0	0.0145951	0.0163677	0.0286732
CTTNBP2	0	1.28694	0	0	0.450243	0	0.714965	0.742691	0.857657	0	0	0.933156	0.900677	0.636128	0.88789	0.64945	0	0.638631	0	1.04032	0.85488	0.915579	1.12923	0.884394	0	0	0	0	0	0	0.823312	0.715142	0.991149	0	0	1.05373	0.872923	0	0	1.03117	0.673433	0	0	0	0	0.832857	0.815045	0.518752
LSM8	0	0	0	0	0	0	0.0293634	0.0719316	0.0867116	0	0	0	0.138979	0.158926	0.0549434	0.0267572	0	0.0370975	0	0.0273003	0	0.0768321	0	0.00510927	0	0	0	0	0	0	0.0613836	0.0175812	0.0511748	0	0	0.0571274	0.0187468	0	0	0	0.0382022	0	0	0	0	0.0597569	0.0473782	0.0341562
ANKRD7	0	0.107747	0	0	0.627605	0	0.215748	0.0979523	0.331388	0	0	0.254259	0.388521	0.0980855	0.353961	0.272221	0	0.287866	0	0.367731	0.20295	0.367875	0.35816	0.427412	0	0	0	0	0	0	0.398848	0.13975	0.518257	0	0	0.474149	0.25958	0	0	0.49455	0.316272	0	0	0	0	0.358003	0.301201	0.218453
KCND2	0	2.10669	0	0	1.07411	0	1.38511	1.38132	1.68394	0	0	2.27185	1.93506	1.69993	1.76054	1.52884	0	1.49849	0	1.65745	1.52044	1.66883	1.84747	1.59781	0	0	0	0	0	0	1.98338	1.06425	1.73414	0	0	1.87883	1.77262	0	0	1.58739	1.38006	0	0	0	0	1.37934	1.41908	1.80527
TSPAN12	0	0	0	0	0	0	0.0349859	0.0633809	0.00830563	0	0	0	0	0	0.00465171	0.044093	0	0	0	0.0113004	0	0.00566363	0	0	0	0	0	0	0	0	0	0	0.0167613	0	0	0	0	0	0	0	0.00411267	0	0	0	0	0.00219441	0.00247977	0.012984
ING3	0	0.32153	0	0	0.252757	0	0.10101	0.0979523	0.0896355	0	0	0	0	0.201888	0.0899085	0.0424917	0	0.00795512	0	0.0618047	0.0557339	0.064951	0.0527781	0.0852373	0	0	0	0	0	0	0.150048	0.0487498	0.0447154	0	0	0.119236	0.128348	0	0	0	0.0648576	0	0	0	0	0.0876368	0.0575588	0.0367707
CPED1	0	0	0	0	0.128921	0	0	0	0.0181684	0	0	0	0	0	0.02066	0	0	0.00809744	0	0.0113004	0	0.00758029	0	0	0	0	0	0	0	0	0	0.0400567	0.0209239	0	0	0.0119309	0	0	0	0	0.0103911	0	0	0	0	0.012249	0.0107988	0.164461
WNT16	0	0	0	0	0	0	0	0	0	0	0	0	0	0	0	0	0	0	0	0	0	0	0	0	0	0	0	0	0	0	0	0	0	0	0	0	0	0	0	0	0	0	0	0	0	0	0.00286235	0
FAM3C	0	0.351613	0	0	0.305804	0	0.290892	0.168553	0.235632	0	0	0.10212	0.262273	0.547076	0.186284	0.173281	0	0.138799	0	0.0957084	0.106407	0.0873162	0.0837242	0.227605	0	0	0	0	0	0	0.263603	0.303686	0.252565	0	0	0.195099	0.0985617	0	0	0.398679	0.162736	0	0	0	0	0.195503	0.14212	0.152086
PTPRZ1	0	0.103515	0	0	0	0	0.188158	0.34405	0.159309	0	0	0.0546731	0.174618	0	0.201637	0.0275523	0	0.109213	0	0.206744	0.241406	0.164046	0.22968	0.087709	0	0	0	0	0	0	0.154437	0.161713	0.173094	0	0	0.184541	0.0241714	0	0	0.172154	0.0951349	0	0	0	0	0.0956371	0.160215	0.11451
AASS	0	0.0248007	0	0	0	0	0	0	0.00670607	0	0	0	0.0740556	0	0.0224811	0.0424917	0	0	0	0.00674593	0	0.0123798	0	0.0362458	0	0	0	0	0	0	0.0188249	0.0325491	0.0133689	0	0	0.0065879	0	0	0	0.0788327	0.00356241	0	0	0	0	0.0203512	0.0166549	0.0235275
FEZF1	0	0	0	0	0	0	0	0	0	0	0	0	0	0	0	0	0	0	0	0	0	0	0	0	0	0	0	0	0	0	0	0	0	0	0	0	0	0	0	0	0	0	0	0	0	0	0	0
CADPS2	0	1.49289	0	0	0.72606	0	1.64374	0.0633809	1.17564	0	0	1.69618	1.56345	1.25653	1.71992	0.927305	0	1.68918	0	1.74921	1.39065	1.88627	1.42126	1.01944	0	0	0	0	0	0	1.8649	1.88044	1.81429	0	0	1.76286	1.47232	0	0	1.2348	1.39111	0	0	0	0	1.09193	1.15899	1.90271
SLC13A1	0	0	0	0	0	0	0	0	0.00252307	0	0	0	0	0	0.00490864	0	0	0	0	0	0	0.0126155	0	0.0479428	0	0	0	0	0	0	0	0	0	0	0	0	0	0	0	0	0	0	0	0	0	0	0.000730045	0.00444765
IQUB	0	0.277009	0	0	0	0	0.0914733	0.115235	0.112001	0	0	0.103086	0.215118	0	0.0810554	0.0678698	0	0.0677159	0	0.16283	0	0.200698	0.0459871	0.0620609	0	0	0	0	0	0	0.180981	0.103894	0.135908	0	0	0.0847437	0.0573027	0	0	0	0.0807955	0	0	0	0	0.132628	0.0531117	0.197364
NDUFA5	0	0.539108	0	0	0.670959	0	0.452611	0.123909	0.274276	0	0	0.361028	0.18471	0.404849	0.20818	0.225462	0	0.194649	0	0.223829	0	0.185252	0.0516776	0.155703	0	0	0	0	0	0	0.277002	0.445101	0.219199	0	0	0.218318	0.243065	0	0	0.577757	0.162111	0	0	0	0	0.297495	0.142126	0.229037
ASB15	0	0	0	0	0	0	0	0	0.00989195	0	0	0	0	0	0.00536826	0	0	0	0	0	0	0.00225982	0	0	0	0	0	0	0	0	0	0	0	0	0	0.0107183	0	0	0	0	0.0041478	0	0	0	0	0.00219441	0.000822633	0.0186166
LMOD2	0	0	0	0	0	0	0	0	0	0	0	0	0	0	0	0	0	0	0	0	0	0	0	0	0	0	0	0	0	0	0	0	0	0	0	0	0	0	0	0	0	0	0	0	0	0.0028603	0	0.00541933
WASL	0	0.38474	0	0	0.3218	0	0.481084	0.581511	0.340587	0	0	0.674552	0.268292	0.280961	0.318264	0.582641	0	0.212181	0	0.304368	0.229205	0.353634	0.294369	0.118919	0	0	0	0	0	0	0.39399	0.467303	0.350883	0	0	0.266308	0.489547	0	0	0.54421	0.243757	0	0	0	0	0.322996	0.20515	0.426625
HYAL4	0	0	0	0	0	0	0	0	0	0	0	0	0	0	0	0	0	0	0	0	0	0	0	0	0	0	0	0	0	0	0	0	0.00657943	0	0	0	0	0	0	0	0	0	0	0	0	0	0.000508492	0.00497895
SPAM1	0	0	0	0	0	0	0.0491086	0	0	0	0	0	0	0	0.00134299	0	0	0	0	0	0	0	0	0	0	0	0	0	0	0	0	0	0	0	0	0	0	0	0	0	0	0	0	0	0	0	0	0.00141759
TMEM229A	0	0	0	0	0	0	0	0	0.00330016	0	0	0	0	0	0.00627987	0.0262615	0	0	0	0	0	0.0222307	0	0.0227084	0	0	0	0	0	0	0.0362965	0	0.00322286	0	0	0.00435582	0	0	0	0	0	0	0	0	0	0.00755708	0.0039428	0.0121387
GPR37	0	0	0	0	0	0	0.167204	0	0.0179476	0	0	0.0641876	0	0	0.0440707	0.0455059	0	0.0248469	0	0.0481185	0	0.0438264	0	0.0705861	0	0	0	0	0	0	0.0247095	0.0522612	0.0375524	0	0	0.0529709	0.0370988	0	0	0.0677619	0.0458508	0	0	0	0	0.0389664	0.0602026	0.0472094
C7orf77	0	0.0580284	0	0	0	0	0	0	0.00219364	0	0	0	0	0	0	0	0	0	0	0	0	0	0	0	0	0	0	0	0	0	0	0	0	0	0	0	0	0	0	0	0	0	0	0	0	0.00325224	0.0026096	0.00374775
POT1	0	0.156044	0	0	0.614448	0	0.202381	0.160002	0.199116	0	0	0.387174	0.167259	0.487974	0.213334	0.281259	0	0.146488	0	0.209733	0.0555096	0.192644	0.161971	0.185496	0	0	0	0	0	0	0.230688	0.106074	0.223478	0	0	0.138027	0.324422	0	0	0.176448	0.137718	0	0	0	0	0.262354	0.0989387	0.0743012
GRM8	0	1.84933	0	0	1.28599	0	0.65784	0.421457	1.05662	0	0	1.5879	1.05646	1.0972	0.748203	1.15082	0	1.12324	0	0.979807	0.549077	0.878967	1.20163	1.11936	0	0	0	0	0	0	1.40403	0.600239	0.889245	0	0	1.27412	1.49069	0	0	1.5042	0.843817	0	0	0	0	0.795791	0.594717	0.817473
ZNF800	0	0.368045	0	0	0.920252	0	0.363747	0.123909	0.307232	0	0	0.306831	0.463478	0.489156	0.309931	0.211137	0	0.178053	0	0.334052	0.345302	0.297188	0.113422	0.361011	0	0	0	0	0	0	0.414214	0.274402	0.319962	0	0	0.355058	0.257109	0	0	0.260514	0.242099	0	0	0	0	0.432484	0.235421	0.619519
GCC1	0	0.0525291	0	0	0	0	0.0308048	0	0.00907117	0	0	0	0	0	0.0146016	0	0	0	0	0	0.0557339	0.0293614	0	0	0	0	0	0	0	0	0	0	0.0192282	0	0	0.00705261	0	0	0	0	0.0128619	0	0	0	0	0.0275346	0.0144125	0.03999
ARF5	0	0	0	0	0	0	0.0247911	0	0.0672193	0	0	0	0.0494899	0.369858	0.0770834	0	0	0.02432	0	0.0272695	0	0.00620337	0	0.0243335	0	0	0	0	0	0	0.0192487	0.157429	0.0239798	0	0	0.0156308	0	0	0	0	0.00857864	0	0	0	0	0.0510727	0.0157768	0.0252297
FSCN3	0	0.0727334	0	0	0	0	0	0	0.0200205	0	0	0	0	0	0.0182209	0.0424917	0	0	0	0	0	0.0346179	0	0.01858	0	0	0	0	0	0	0.0610098	0	0.0331999	0	0	0.0178292	0	0	0	0	0.0086892	0	0	0	0	0.0122386	0.00895123	0.151175
SND1	0	0.99625	0	0	1.31135	0	0.863657	0.958085	1.02105	0	0	0.858304	0.775272	1.35811	0.956752	0.821063	0	0.829417	0	0.912456	1.25519	0.835998	0.732682	0.914478	0	0	0	0	0	0	0.932136	0.963294	1.15081	0	0	1.04754	0.956633	0	0	1.26651	0.830331	0	0	0	0	1.05485	0.819829	1.00742
LRRC4	0	0.155563	0	0	0.157047	0	0.109448	0.0633809	0.138773	0	0	0.207889	0.237057	0	0.184481	0.0267572	0	0.0183334	0	0.0769829	0.24061	0.141388	0.1765	0.135926	0	0	0	0	0	0	0.219613	0.168249	0.118651	0	0	0.195286	0.1685	0	0	0.118309	0.104674	0	0	0	0	0.145195	0.088909	0.126775
LEP	0	0	0	0	0	0	0	0	0.00514377	0	0	0	0	0	0.00194722	0	0	0	0	0	0	0	0	0	0	0	0	0	0	0	0	0	0	0	0	0.00534792	0	0	0	0	0	0	0	0	0	0	0.000511915	0.0325954
RBM28	0	0.255609	0	0	0.725269	0	0.148551	0.42088	0.272672	0	0	0.188522	0.374042	0.0845334	0.212772	0.325391	0	0.184363	0	0.287673	0.0555096	0.345046	0.151184	0.195471	0	0	0	0	0	0	0.32486	0.18351	0.214085	0	0	0.303232	0.230445	0	0	0.193016	0.174729	0	0	0	0	0.212031	0.231089	0.295861
PRRT4	0	0	0	0	0	0	0	0	0.0225642	0	0	0	0.0596842	0	0.00618925	0	0	0	0	0	0	0	0	0	0	0	0	0	0	0	0.0362965	0	0.00753864	0	0	0	0	0	0	0	0.00542047	0	0	0	0	0.0031853	0.00521935	0.0167965
IMPDH1	0	0.0828291	0	0	0.370605	0	0.228667	0.19412	0.147811	0	0	0.16877	0.131609	0.0845334	0.139954	0	0	0.103563	0	0.125038	0.0557339	0.102929	0.0583109	0.0582179	0	0	0	0	0	0	0.232829	0.0860932	0.0922628	0	0	0.0949977	0.193506	0	0	0.0752224	0.0912786	0	0	0	0	0.0475201	0.0799463	0.0780872
HILPDA	0	0	0	0	0	0	0.0293634	0	0.0349868	0	0	0	0	0	0.0450478	0.0424917	0	0.0143575	0	0.0100867	0	0.042298	0	0.00510927	0	0	0	0	0	0	0.0442448	0.0176796	0.0410228	0	0	0.0196429	0.0542178	0	0	0	0.0119303	0	0	0	0	0.0458491	0.0231383	0.0469365
METTL2B	0	0.14511	0	0	0	0	0.0805722	0.315248	0.223038	0	0	0.331137	0.17144	0.550721	0.294874	0.211033	0	0.16738	0	0.321401	0.17053	0.305928	0.168329	0.124254	0	0	0	0	0	0	0.318384	0.204855	0.235158	0	0	0.238217	0.114427	0	0	0.0946206	0.194254	0	0	0	0	0.240584	0.189173	0.134664
FAM71F2	0	0.207622	0	0	0	0	0.115077	0.369369	0.142512	0	0	0.303681	0.196908	0	0.116374	0.0826556	0	0.095492	0	0.114693	0.155804	0.106709	0.0715274	0.0470679	0	0	0	0	0	0	0.116428	0.0841578	0.0960231	0	0	0.102845	0.0441994	0	0	0.0576748	0.099539	0	0	0	0	0.0847029	0.0930756	0.081774
FAM71F1	0	0	0	0	0.213558	0	0	0	0.00719411	0	0	0	0	0	0.00873266	0	0	0	0	0.0136993	0	0.016958	0	0.110871	0	0	0	0	0	0	0.0142539	0	0.00711374	0	0	0.00273753	0	0	0	0	0.0200249	0	0	0	0	0.0296323	0.0191749	0.0419578
CALU	0	0.229009	0	0	0.157047	0	0.13676	0.29562	0.29008	0	0	0.397136	0.343891	0.408709	0.203856	0.234483	0	0.168178	0	0.15454	0.0506735	0.203314	0.110018	0.146255	0	0	0	0	0	0	0.29929	0.114169	0.295725	0	0	0.193626	0.168992	0	0	0.363898	0.140222	0	0	0	0	0.299995	0.151907	0.255873
OPN1SW	0	0	0	0	0	0	0	0	0.00160731	0	0	0	0	0	0.00430091	0	0	0	0	0	0	0	0	0	0	0	0	0	0	0	0	0	0	0	0	0	0	0	0	0	0	0	0	0	0	0	0	0.00112767
CCDC136	0	0.0454861	0	0	0.157047	0	0.379736	0.279135	0.318409	0	0	0.150605	0.0522493	0.0980855	0.328547	0.182898	0	0.212306	0	0.267447	0.136929	0.423648	0.0924351	0.521122	0	0	0	0	0	0	0.105304	0.249521	0.361213	0	0	0.376008	0.261386	0	0	0.466876	0.187887	0	0	0	0	0.261479	0.368055	0.536503
FLNC	0	0	0	0	0	0	0	0	0	0	0	0	0	0	0	0	0	0	0	0	0.0555096	0.0102669	0	0	0	0	0	0	0	0	0	0	0	0	0	0	0	0	0	0	0	0	0	0	0	0	0.00439205	0.0329709
KCP	0	0	0	0	0	0	0	0	0.0219907	0	0	0	0	0	0.0276818	0.0267572	0	0.00809744	0	0	0	0.0290153	0	0.00926812	0	0	0	0	0	0	0	0	0.0167349	0	0	0.0320555	0.0131033	0	0	0	0.014662	0	0	0	0	0.00779636	0.0273883	0.0831898
ATP6V1F	0	0.23937	0	0	0	0	0.308034	0.266505	0.150913	0	0	0.0460227	0.102267	0.0671643	0.130487	0.111528	0	0.156491	0	0.137721	0.0830936	0.112772	0.0583109	0.124204	0	0	0	0	0	0	0.0429121	0.420309	0.116913	0	0	0.0767228	0.0562445	0	0	0.181043	0.0852518	0	0	0	0	0.164262	0.046139	0.178118
ATP6V1FNB	0	0	0	0	0	0	0.0158832	0	0.0154602	0	0	0	0	0	0.00807389	0	0	0	0	0.0205423	0	0.0223972	0	0	0	0	0	0	0	0	0	0	0.0120172	0	0	0.0075897	0	0	0	0	0.00158107	0	0	0	0	0.00978859	0.0147776	0.0690832
IRF5	0	0	0	0	0	0	0.0247911	0	0.00940645	0	0	0	0	0	0.0195764	0	0	0	0	0	0	0.00964651	0	0.00886432	0	0	0	0	0	0	0	0.0502346	0.025498	0	0	0	0	0	0	0	0.00289585	0	0	0	0	0	0.00456291	0.0142435
TNPO3	0	0.583902	0	0	0.519362	0	0.574475	0.47525	0.513746	0	0	0.297335	0.50199	0.710331	0.414167	0.431377	0	0.475803	0	0.397458	0.174118	0.482556	0.171443	0.28835	0	0	0	0	0	0	0.286891	0.597262	0.59583	0	0	0.475348	0.261084	0	0	0.811506	0.345635	0	0	0	0	0.57233	0.349	0.689379
AC011005.1	0	0	0	0	0	0	0	0	0.00276849	0	0	0	0	0	0.00373465	0	0	0	0	0	0	0	0	0	0	0	0	0	0	0	0	0	0	0	0	0	0	0	0	0	0.00211706	0	0	0	0	0.00506631	0.000932106	0.00600836
TSPAN33	0	0	0	0	0	0	0.0247911	0.123909	0.0837468	0	0	0	0.0494899	0	0.099468	0.10679	0	0.00874014	0	0.134987	0.0506735	0.144372	0	0.0753273	0	0	0	0	0	0	0.134319	0	0.118686	0	0	0.0922382	0.291213	0	0	0	0.0518114	0	0	0	0	0.119487	0.0565979	0.172126
SMO	0	0	0	0	0.128921	0	0.0810435	0	0.0732267	0	0	0	0	0	0.0312133	0.0735415	0	0.0136668	0	0.0809456	0	0.0224404	0	0.0109035	0	0	0	0	0	0	0.0362965	0.0337501	0.0516873	0	0	0.0190924	0	0	0	0	0.0106778	0	0	0	0	0.0616774	0.027522	0.121519
AHCYL2	0	1.02311	0	0	0.772119	0	1.00882	0.777561	0.97216	0	0	0.911558	0.543756	1.03568	0.844397	0.634393	0	0.800067	0	0.874519	0.914262	0.962964	0.984076	0.789838	0	0	0	0	0	0	0.916873	0.782202	1.01795	0	0	1.081	0.875113	0	0	1.1486	0.76001	0	0	0	0	1.12228	0.875362	0.954705
STRIP2	0	0	0	0	0	0	0.124116	0	0.0808228	0	0	0.0246993	0.0447466	0	0.106124	0	0	0.153595	0	0.171923	0.106407	0.107587	0	0.0806254	0	0	0	0	0	0	0.13711	0.110978	0.0525328	0	0	0.115377	0	0	0	0.151709	0.0506771	0	0	0	0	0.312368	0.140808	0.141053
SMKR1	0	0	0	0	0	0	0	0	0.0403437	0	0	0	0	0	0.00839382	0	0	0.0225577	0	0	0	0.0158493	0	0.0437397	0	0	0	0	0	0	0	0.0674158	0.0363502	0	0	0.0129275	0	0	0	0	0.0102122	0	0	0	0	0.0377784	0.0093193	0.0146014
NRF1	0	0.794035	0	0	0.420256	0	0.865864	0.776	0.71692	0	0	0.632303	0.952294	1.00101	0.706615	0.451865	0	0.55939	0	0.553096	0.560601	0.806418	0.574594	0.366318	0	0	0	0	0	0	0.910276	0.740912	0.778355	0	0	0.785616	0.675304	0	0	1.20779	0.495349	0	0	0	0	0.779486	0.498259	0.719118
UBE2H	0	0.667161	0	0	0.327025	0	1.06702	0.824304	0.851863	0	0	0.73531	0.491133	0.576293	0.80795	0.595618	0	0.679056	0	0.722636	0.381612	0.813832	0.61984	0.677344	0	0	0	0	0	0	0.81687	0.68154	0.985232	0	0	0.809152	0.807294	0	0	0.685797	0.520022	0	0	0	0	0.825299	0.558339	1.03193
ZC3HC1	0	0.0894022	0	0	0	0	0.161902	0.268807	0.179553	0	0	0.0641876	0.267758	0.302694	0.146703	0.213568	0	0.154056	0	0.131347	0.171929	0.184418	0.188159	0.109857	0	0	0	0	0	0	0.364975	0	0.164152	0	0	0.146417	0.121622	0	0	0.232788	0.0929768	0	0	0	0	0.167306	0.119567	0.0761056
KLHDC10	0	0.985039	0	0	0.305804	0	0.422517	1.10736	0.952371	0	0	1.00986	0.904691	1.00419	0.892076	0.937646	0	0.607968	0	0.711858	0.647499	0.759022	0.509679	0.780303	0	0	0	0	0	0	0.751985	0.509012	0.668402	0	0	0.850236	0.853217	0	0	1.0611	0.675382	0	0	0	0	0.97304	0.65667	0.446869
TMEM209	0	0.072703	0	0	0.213558	0	0.0222761	0	0.0755972	0	0	0.0946969	0.0522493	0	0.0612149	0.0865136	0	0.110041	0	0.0633355	0	0.0376585	0	0.0511025	0	0	0	0	0	0	0.0373291	0.0278385	0.135792	0	0	0.0805065	0	0	0	0.0966873	0.0382811	0	0	0	0	0.0610129	0.0419423	0.0957398
SSMEM1	0	0	0	0	0	0	0	0.0719316	0.00902577	0	0	0	0	0	0.00257431	0	0	0	0	0	0	0	0	0	0	0	0	0	0	0	0	0	0	0	0	0.00130128	0	0	0	0	0	0	0	0	0	0	0.000896067	0.00315937
CPA2	0	0	0	0	0	0	0	0	0.0023599	0	0	0	0	0	0.00392289	0	0	0	0	0	0	0	0	0	0	0	0	0	0	0	0	0	0.00720455	0	0	0	0.0131033	0	0	0	0	0	0	0	0	0	0.00034712	0.0151359
CPA4	0	0	0	0	0	0	0	0	0.00533059	0	0	0	0	0	0.0084379	0	0	0	0	0	0	0	0	0	0	0	0	0	0	0	0	0	0	0	0	0.00405775	0	0	0	0	0.0166229	0	0	0	0	0.00901035	0.00303219	0.00871354
CPA5	0	0	0	0	0	0	0	0	0.00122208	0	0	0	0	0	0.00144124	0	0	0	0	0	0	0	0	0.0129693	0	0	0	0	0	0	0	0	0	0	0	0	0	0	0	0	0.00245256	0	0	0	0	0	0.00179139	0.0107367
CPA1	0	0	0	0	0	0	0	0	0.00641362	0	0	0	0	0	0.000922725	0	0	0	0	0	0	0	0	0	0	0	0	0	0	0	0	0	0	0	0	0	0	0	0	0	0.0027117	0	0	0	0	0	0.000328088	0
CEP41	0	0.316413	0	0	0	0	0.153573	0.0633809	0.108392	0	0	0	0	0.0845334	0.0962573	0.128861	0	0.0631342	0	0.0624785	0.118384	0.0729256	0	0.0431859	0	0	0	0	0	0	0.252424	0.069552	0.132429	0	0	0.08477	0	0	0	0.179615	0.0451971	0	0	0	0	0.103153	0.0481552	0.150014
MEST	0	0.443108	0	0	0	0	0.251905	0.467792	0.412964	0	0	0.0444903	0.207712	0.369858	0.369016	0.195261	0	0.205093	0	0.236846	0.169057	0.346297	0.159555	0.349327	0	0	0	0	0	0	0.525258	0.216272	0.283329	0	0	0.332536	0.493262	0	0	0.203618	0.211752	0	0	0	0	0.417358	0.183389	0.282653
COPG2	0	0.36028	0	0	0.285968	0	0.165258	0.0979523	0.368196	0	0	0.491543	0.109174	0.433842	0.331122	0.349578	0	0.315762	0	0.385739	0.429347	0.445367	0.278149	0.259347	0	0	0	0	0	0	0.446787	0.237223	0.414285	0	0	0.285724	0.170147	0	0	0.597881	0.273958	0	0	0	0	0.435196	0.354508	0.107351
TSGA13	0	0	0	0	0	0	0	0	0.00454142	0	0	0	0	0	0.00545965	0	0	0	0	0	0	0	0	0	0	0	0	0	0	0	0	0	0	0	0	0	0	0	0	0.0576748	0	0	0	0	0	0.00358332	0.00171454	0.00712454
MKLN1	0	1.8821	0	0	2.21515	0	1.77268	1.98577	1.72217	0	0	1.80035	1.37434	1.59899	1.53904	1.44728	0	1.26026	0	1.69838	1.44408	1.73608	1.48177	1.51516	0	0	0	0	0	0	1.94099	1.25744	1.79849	0	0	1.84176	1.94618	0	0	1.62021	1.49298	0	0	0	0	1.76209	1.25193	1.8217
PODXL	0	0.110557	0	0	0	0	0.046688	0.178971	0.129678	0	0	0.0876042	0.437324	0	0.139478	0.140916	0	0.149601	0	0.135109	0.191386	0.129376	0.0209867	0.103726	0	0	0	0	0	0	0.217241	0.0137229	0.164377	0	0	0.148169	0.13614	0	0	0.0677619	0.0749453	0	0	0	0	0.0734837	0.12813	0.0550412
PLXNA4	0	1.35752	0	0	1.86435	0	1.77141	1.30819	1.63898	0	0	1.54832	1.5635	1.56838	1.47056	1.64813	0	1.11425	0	1.46963	1.70287	1.434	1.2498	1.80252	0	0	0	0	0	0	1.42659	1.14464	1.48414	0	0	1.8445	1.57135	0	0	1.33103	1.53513	0	0	0	0	1.66011	1.70646	1.36429
CHCHD3	0	1.37149	0	0	1.29005	0	1.00892	0.614248	1.04547	0	0	1.08309	0.831637	0.724804	1.02683	1.08604	0	0.751012	0	1.05925	0.915098	0.929323	0.543633	0.816795	0	0	0	0	0	0	0.993294	0.519553	1.0104	0	0	0.981497	1.12809	0	0	1.10003	0.869194	0	0	0	0	1.04721	0.778197	0.717656
EXOC4	0	1.72123	0	0	1.3451	0	1.57383	1.26011	1.64986	0	0	1.53085	1.3954	1.80027	1.34499	1.49728	0	1.33074	0	1.54018	1.58479	1.51164	1.10903	1.40352	0	0	0	0	0	0	1.53123	1.06454	1.46852	0	0	1.56397	1.15054	0	0	1.31462	1.35379	0	0	0	0	1.76041	1.2952	1.47021
LRGUK	0	0.322816	0	0	0.213558	0	0.102081	0	0.251068	0	0	0.203282	0.141037	0.241853	0.179296	0.152659	0	0.111253	0	0.157158	0.0506735	0.219605	0.180655	0.213431	0	0	0	0	0	0	0.210432	0.172857	0.135385	0	0	0.157828	0.335817	0	0	0.0576748	0.172556	0	0	0	0	0.212441	0.217233	0.637065
SLC35B4	0	0.156044	0	0	0	0	0.0649918	0.103488	0.22558	0	0	0.209801	0.102161	0.16525	0.236857	0.192711	0	0.190923	0	0.179789	0.165419	0.192605	0.300216	0.100487	0	0	0	0	0	0	0.504793	0.145081	0.134271	0	0	0.215692	0.356478	0	0	0.128396	0.129968	0	0	0	0	0.174161	0.124425	0.157837
AKR1B1	0	0.125262	0	0	0	0	0.218077	0.115235	0.138689	0	0	0.0662808	0.029309	0	0.0749983	0.0735415	0	0.0172141	0	0.0371399	0	0.0673043	0	0.0568585	0	0	0	0	0	0	0.113839	0.192752	0.0954619	0	0	0.0468176	0.0370988	0	0	0.163826	0.0505042	0	0	0	0	0.0717331	0.0368563	0.12411
AKR1B10	0	0	0	0	0	0	0	0	0	0	0	0	0	0	0	0	0	0	0	0	0	0	0	0	0	0	0	0	0	0	0	0	0	0	0	0	0	0	0	0	0	0	0	0	0	0	0	0
AKR1B15	0	0	0	0	0	0	0	0	0	0	0	0	0	0	0.00271429	0	0	0	0	0	0	0.00225982	0	0	0	0	0	0	0	0	0	0	0	0	0	0	0	0	0	0	0	0	0	0	0	0	0	0.00172577
BPGM	0	0	0	0	0	0	0.0560551	0.175647	0.0227783	0	0	0	0	0.0845334	0.0244137	0	0	0.0103324	0	0.00976479	0	0.0200817	0	0	0	0	0	0	0	0	0.0126195	0.0202062	0.0116864	0	0	0.0234443	0	0	0	0.104392	0.0122811	0	0	0	0	0.0290604	0.0185899	0.0305779
CALD1	0	0.612563	0	0	0.276674	0	0.275769	0.762071	0.635615	0	0	0.888045	0.939193	0.946669	0.613619	0.676864	0	0.6577	0	0.419105	0.57555	0.739847	0.690888	0.874801	0	0	0	0	0	0	0.780599	0.640352	0.734923	0	0	0.68113	1.04223	0	0	0.947813	0.611657	0	0	0	0	0.766663	0.547851	0.273074
AGBL3	0	0.0454861	0	0	0	0	0.106914	0.178616	0.208801	0	0	0.205022	0.0596842	0	0.238914	0.316255	0	0.162018	0	0.168189	0.275327	0.313286	0.0906297	0.113452	0	0	0	0	0	0	0.19533	0.242123	0.258944	0	0	0.234526	0.295279	0	0	0.215118	0.124655	0	0	0	0	0.228408	0.205542	0.126535
CYREN	0	0.197149	0	0	0	0	0.0973743	0.328479	0.170776	0	0	0.426306	0.246279	0.0845334	0.238428	0.0500328	0	0.0826738	0	0.189435	0.237278	0.315562	0.163727	0.167668	0	0	0	0	0	0	0.299237	0.177503	0.216335	0	0	0.155359	0.103512	0	0	0.212517	0.123647	0	0	0	0	0.205551	0.10763	0.246689
TMEM140	0	0	0	0	0	0	0	0	0.00424836	0	0	0	0	0	0.00373122	0	0	0	0	0	0	0.0114987	0	0.00886432	0	0	0	0	0	0	0	0	0	0	0	0.00342697	0.0187468	0	0	0	0	0	0	0	0	0.0157057	0.00148768	0.00639659
WDR91	0	0.125232	0	0	0	0	0.0899031	0.0719316	0.129874	0	0	0.238706	0.0504806	0.44642	0.117086	0.118786	0	0.143879	0	0.0801341	0	0.135094	0.0317914	0.0905655	0	0	0	0	0	0	0.148153	0.0410884	0.090879	0	0	0.0875459	0.0742989	0	0	0.0576748	0.0421597	0	0	0	0	0.0979195	0.0716954	0.039838
STRA8	0	0	0	0	0	0	0	0	0.00140281	0	0	0	0	0	0	0	0	0	0	0	0	0	0	0	0	0	0	0	0	0	0	0	0	0	0	0	0	0	0	0	0	0	0	0	0	0	0.000326413	0
CNOT4	0	0.6327	0	0	0.519362	0	0.797367	0.700727	0.663826	0	0	1.01168	0.599686	0.821709	0.568881	0.54489	0	0.397507	0	0.388234	0.70408	0.655851	0.600336	0.579211	0	0	0	0	0	0	0.657897	0.529062	0.679134	0	0	0.62955	1.02936	0	0	0.676985	0.452746	0	0	0	0	0.747675	0.506121	0.416672
NUP205	0	0.407012	0	0	0.370605	0	0.27559	0.283522	0.237579	0	0	0.292929	0.131476	0.16525	0.205199	0.380223	0	0.218857	0	0.0829821	0.0506735	0.312885	0.0209867	0.169134	0	0	0	0	0	0	0.0660553	0.164849	0.234123	0	0	0.257892	0.119469	0	0	0.118309	0.170049	0	0	0	0	0.225067	0.154118	0.140275
STMP1	0	0.103515	0	0	0	0	0.154154	0.1434	0.145928	0	0	0.112303	0.180365	0.0671643	0.155605	0.107476	0	0.150421	0	0.0781383	0.0557339	0.194388	0.333448	0.0958478	0	0	0	0	0	0	0.270537	0.0499063	0.153242	0	0	0.208474	0.351452	0	0	0	0.105139	0	0	0	0	0.135488	0.0807048	0.0854524
SLC13A4	0	0	0	0	0	0	0	0	0.0215112	0	0	0	0	0	0.00976413	0.0339342	0	0.0564978	0	0.0265479	0	0.00920464	0	0	0	0	0	0	0	0	0	0	0.00754625	0	0	0.0172247	0	0	0	0	0.00834741	0	0	0	0	0.0171501	0.00476695	0.0156002
FAM180A	0	0	0	0	0	0	0	0	0.00112312	0	0	0	0	0	0.0038196	0	0	0.0187443	0	0	0	0.0194716	0	0	0	0	0	0	0	0	0	0	0	0	0	0.0109056	0	0	0	0	0	0	0	0	0	0.00797267	0.0023583	0.00466711
MTPN	0	0.403521	0	0	0.381678	0	0.462919	0.490668	0.234727	0	0	0.547182	0.349673	0.182619	0.236346	0.196719	0	0.0753859	0	0.322541	0.241406	0.292534	0.304212	0.24262	0	0	0	0	0	0	0.340706	0.366555	0.4094	0	0	0.29098	0.265609	0	0	0.268204	0.166634	0	0	0	0	0.424118	0.173808	0.34261
CHRM2	0	0.335557	0	0	0.963344	0	0.15322	0.819811	0.545758	0	0	0.118183	0	0.597966	0.457559	0.469738	0	0.260649	0	0.353627	0.337261	0.428892	0.0653282	0.234502	0	0	0	0	0	0	0.123949	0.0528924	0.364776	0	0	0.356641	0.507131	0	0	0.267729	0.165525	0	0	0	0	0.450618	0.179909	0.165822
PTN	0	0.125495	0	0	0	0	0.0682319	0	0.0515269	0	0	0.21416	0	0.0845334	0.0625819	0.0761084	0	0.0870614	0	0.0865637	0	0.135772	0.0904239	0.102227	0	0	0	0	0	0	0.135387	0.100391	0.0504551	0	0	0.00672239	0.0374977	0	0	0.0752224	0.0614263	0	0	0	0	0.128132	0.0968185	0.125773
DGKI	0	2.23318	0	0	2.12448	0	2.204	2.1646	2.20158	0	0	2.00779	1.88973	1.84346	2.08049	1.81433	0	2.13043	0	2.20476	1.86571	2.05872	1.82777	1.88064	0	0	0	0	0	0	1.88755	1.68056	2.05339	0	0	2.03895	2.08271	0	0	1.48733	1.85935	0	0	0	0	1.86547	1.824	2.46996
CREB3L2	0	0.0894022	0	0	0	0	0.0371444	0	0.080359	0	0	0.0415816	0	0	0.0719471	0.0776441	0	0.0741651	0	0.149377	0.13944	0.0763178	0.173525	0.0152223	0	0	0	0	0	0	0.124399	0.0638616	0.0600903	0	0	0.0951654	0.225034	0	0	0.060634	0.0402877	0	0	0	0	0.0417758	0.0941202	0.0485095
AKR1D1	0	0	0	0	0	0	0	0	0.00125578	0	0	0	0	0	0.00579999	0	0	0	0	0	0	0	0	0	0	0	0	0	0	0	0	0	0.0107396	0	0	0.00722449	0	0	0	0	0.00672649	0	0	0	0	0.00204182	0.00508762	0.0228071
TRIM24	0	0.0975342	0	0	0	0	0.239244	0.178616	0.290956	0	0	0.145186	0.234028	0.302694	0.287011	0.180266	0	0.276632	0	0.29524	0.485048	0.420544	0.28806	0.27687	0	0	0	0	0	0	0.249288	0.271703	0.35094	0	0	0.329117	0.328226	0	0	0.252076	0.223848	0	0	0	0	0.341904	0.269389	0.317906
SVOPL	0	0	0	0	0	0	0.0158832	0	0.00892697	0	0	0.165486	0.0551461	0	0.0133087	0	0	0	0	0.0641438	0	0.00563574	0	0.00510927	0	0	0	0	0	0	0.0503906	0	0	0	0	0.00406797	0	0	0	0	0.0101553	0	0	0	0	0.0163407	0.0118469	0.252641
ATP6V0A4	0	0	0	0	0.157047	0	0.0560551	0	0.016903	0	0	0	0.0783031	0	0.019666	0	0	0	0	0.0136993	0	0.042643	0	0.00886432	0	0	0	0	0	0	0.0842849	0.0959446	0.0135962	0	0	0.011546	0	0	0	0	0.0206976	0	0	0	0	0.0889221	0.0129087	0.237901
TMEM213	0	0	0	0	0	0	0	0	0.0281654	0	0	0	0	0	0.0110494	0	0	0	0	0	0.0557339	0.0056887	0	0.00595414	0	0	0	0	0	0	0.0188249	0	0.0173293	0	0	0	0	0	0	0	0.0104243	0	0	0	0	0.025285	0.00463201	0.0286473
KIAA1549	0	1.27332	0	0	1.56093	0	1.12949	1.3235	1.10353	0	0	1.17437	0.769344	1.06487	0.873063	0.958642	0	1.04966	0	0.698906	0.956042	0.879727	0.802956	0.824018	0	0	0	0	0	0	0.867918	0.577476	0.887387	0	0	1.12432	0.865806	0	0	0.684096	0.966904	0	0	0	0	1.13525	0.965487	1.01957
ZC3HAV1L	0	0	0	0	0	0	0	0	0.0158	0	0	0	0	0	0.00581905	0.0275523	0	0.0299706	0	0	0	0.00563574	0	0	0	0	0	0	0	0	0	0	0.00282186	0	0	0.00288415	0.0241714	0	0	0	0.00724903	0	0	0	0	0.00280466	0.00873381	0.00614783
ZC3HAV1	0	0.0525291	0	0	0.321322	0	0	0.0633809	0.0295417	0	0	0.0246993	0	0	0.0154326	0	0	0.00809744	0	0	0	0.0304371	0	0.0278162	0	0	0	0	0	0	0.0678339	0	0.0329333	0	0	0.020796	0.0374977	0	0	0	0.00991282	0	0	0	0	0.0211159	0.0100586	0.149145
TTC26	0	0.404603	0	0	0	0	0.228833	0.161333	0.267225	0	0	0.154008	0.100498	0.0980855	0.196511	0.263674	0	0.224604	0	0.0591746	0.127724	0.320992	0.366621	0.157404	0	0	0	0	0	0	0.408776	0.307807	0.242299	0	0	0.171189	0.237849	0	0	0.318522	0.163885	0	0	0	0	0.223353	0.163658	0.136526
UBN2	0	0.997387	0	0	1.07907	0	0.590041	1.00293	0.769837	0	0	0.650619	0.808044	0.876397	0.750261	0.753127	0	0.444438	0	0.605294	0.757019	0.789346	0.535584	0.885165	0	0	0	0	0	0	0.843382	0.553599	0.830594	0	0	0.722502	0.694858	0	0	0.858834	0.553751	0	0	0	0	0.796847	0.581655	0.761466
LUC7L2	0	0.521686	0	0	0.157047	0	0.163782	0.096621	0.268265	0	0	0.22768	0.269532	0.143768	0.236348	0.163168	0	0.172771	0	0.309674	0.287277	0.131331	0.144255	0.196195	0	0	0	0	0	0	0.274898	0.134142	0.129475	0	0	0.178064	0.0318501	0	0	0.0576748	0.135606	0	0	0	0	0.164835	0.132415	0.211388
KLRG2	0	0	0	0	0	0	0	0	0.00240468	0	0	0	0	0	0.00740028	0	0	0	0	0	0.0555096	0	0	0.00595414	0	0	0	0	0	0	0.0126195	0	0.0108391	0	0	0.00249131	0	0	0	0	0.00466389	0	0	0	0	0.0067972	0.00482096	0.0159512
CLEC2L	0	1.12904	0	0	0.128921	0	0.44974	0.723628	0.750768	0	0	0.735778	0.929597	0.811357	0.711925	0.822171	0	0.49029	0	0.610662	0.216559	0.761255	0.770141	0.59779	0	0	0	0	0	0	0.953613	0.364401	0.694502	0	0	0.758111	1.28739	0	0	0.850526	0.598104	0	0	0	0	0.620038	0.662977	0.381508
HIPK2	0	0.460598	0	0	0	0	0.0541544	0.168553	0.386277	0	0	0.509891	0.325404	0.151698	0.322213	0.33785	0	0.341316	0	0.223344	0.516328	0.361077	0.343925	0.301483	0	0	0	0	0	0	0.26586	0.311577	0.384148	0	0	0.293686	0.101859	0	0	0.387072	0.263012	0	0	0	0	0.519953	0.345796	0.404126
TBXAS1	0	0.0525291	0	0	0	0	0.0993035	0.123909	0.0222558	0	0	0.0415816	0	0.143768	0.0265903	0	0	0.0303342	0	0	0	0.043833	0.062881	0.032331	0	0	0	0	0	0	0.0213361	0.0566859	0.037055	0	0	0.00186537	0.0488464	0	0	0	0.00710007	0	0	0	0	0.0377798	0.0203414	0.043345
PARP12	0	0	0	0	0	0	0	0	0.0322657	0	0	0	0.0504806	0.0671643	0.0347854	0.0455059	0	0.0214221	0	0.00674593	0	0.0430968	0.0317914	0	0	0	0	0	0	0	0	0.0178594	0.0426799	0	0	0.0466732	0.0518761	0	0	0	0.0134968	0	0	0	0	0.0526329	0.0160628	0.0222481
KDM7A	0	0.0632296	0	0	0.903801	0	0.33333	0.508691	0.329728	0	0	0.286776	0.122211	0.363706	0.23002	0.396775	0	0.343003	0	0.307338	0.285051	0.275123	0.209665	0.353613	0	0	0	0	0	0	0.230998	0.261465	0.216294	0	0	0.275498	0.133431	0	0	0.212343	0.218944	0	0	0	0	0.716373	0.250366	0.267218
SLC37A3	0	0.225335	0	0	0.157047	0	0.431904	0.244413	0.397534	0	0	0.294944	0.336662	0.374538	0.36255	0.460219	0	0.32737	0	0.448859	0.375207	0.507741	0.356398	0.166092	0	0	0	0	0	0	0.283112	0.477037	0.293949	0	0	0.415147	0.192476	0	0	0.383253	0.300786	0	0	0	0	0.40826	0.330708	0.246883
RAB19	0	0	0	0	0	0	0	0	0.0040332	0	0	0.113514	0.0596842	0	0.0108649	0	0	0	0	0.0439799	0	0.014178	0	0.0182378	0	0	0	0	0	0	0	0.0163222	0.00893696	0	0	0.021847	0	0	0	0	0.00309791	0	0	0	0	0.0122664	0.00927569	0.0306696
MKRN1	0	0.0525291	0	0	0	0	0.192961	0	0.222019	0	0	0.2161	0.27464	0.611863	0.197895	0.101094	0	0.165319	0	0.170527	0.0641224	0.20736	0.307851	0.213567	0	0	0	0	0	0	0.27317	0.192406	0.213526	0	0	0.165469	0.134859	0	0	0.262697	0.15657	0	0	0	0	0.249994	0.14555	0.176102
DENND2A	0	0.0975342	0	0	0.596348	0	0.457036	0.826171	0.389255	0	0	0.260185	0.238114	0.374366	0.255033	0.227042	0	0.359776	0	0.243763	0.297259	0.385642	0.108852	0.33532	0	0	0	0	0	0	0.103572	0.10137	0.336041	0	0	0.223984	0.330105	0	0	0.421469	0.189441	0	0	0	0	0.337329	0.218101	2.18501
ADCK2	0	0.0580284	0	0	0	0	0.0657907	0	0.054829	0	0	0.076601	0	0	0.0481667	0.099803	0	0.0136594	0	0.0431036	0	0.0858967	0.0527781	0.0813919	0	0	0	0	0	0	0.0507269	0.0345016	0.0435044	0	0	0.0163343	0	0	0	0	0.0276582	0	0	0	0	0.0448183	0.0605304	0.235535
NDUFB2	0	0.072703	0	0	0.439301	0	0.146946	0.18729	0.140094	0	0	0.0708633	0.130347	0.0845334	0.123618	0.108468	0	0.155948	0	0.100074	0.13085	0.0626029	0.139821	0.214014	0	0	0	0	0	0	0.203598	0.142808	0.134733	0	0	0.169111	0.150302	0	0	0	0.101774	0	0	0	0	0.164401	0.118919	0.558503
BRAF	0	1.604	0	0	1.67587	0	1.34679	1.29353	1.40282	0	0	1.35082	1.47591	1.38542	1.31369	1.30794	0	1.1113	0	1.17535	1.34614	1.3517	1.06435	1.11372	0	0	0	0	0	0	1.3462	0.92989	1.19622	0	0	1.43924	1.14279	0	0	1.19316	1.07561	0	0	0	0	1.47714	1.0648	0.819986
MRPS33	0	0	0	0	0	0	0.129723	0.178616	0.0791828	0	0	0	0.029309	0.243459	0.0899594	0	0	0.0398381	0	0.0347131	0.0555096	0.0660804	0	0.0411427	0	0	0	0	0	0	0.140268	0.0836102	0.0780551	0	0	0.0890284	0	0	0	0	0.0339231	0	0	0	0	0.0395472	0.0526278	0.0628116
TMEM178B	0	2.33857	0	0	1.46689	0	2.00342	1.99829	2.39518	0	0	2.36076	2.06302	2.41294	2.47474	2.00776	0	2.2058	0	2.30888	2.53389	2.13239	2.28691	2.59821	0	0	0	0	0	0	2.07458	2.0732	2.43976	0	0	2.67714	2.39231	0	0	2.07324	2.3186	0	0	0	0	2.35524	2.53954	2.74774
AGK	0	0.411109	0	0	0	0	0.27503	0	0.289931	0	0	0.443437	0.161951	0.249783	0.282172	0.192846	0	0.173174	0	0.322602	0.358262	0.28833	0.451113	0.117612	0	0	0	0	0	0	0.399461	0.195212	0.269456	0	0	0.3927	0.257212	0	0	0.52933	0.243341	0	0	0	0	0.320026	0.282367	0.42901
WEE2	0	0	0	0	0	0	0	0	0	0	0	0	0	0	0.0031534	0	0	0	0	0	0	0.00401909	0	0	0	0	0	0	0	0	0.0188249	0	0	0	0	0.00631462	0	0	0	0	0	0	0	0	0	0.00322036	0.00233166	0.0111462
SSBP1	0	0.301363	0	0	0	0	0.324939	0.204827	0.24488	0	0	0.105769	0.384088	0.520529	0.189671	0.288206	0	0.0967266	0	0.217359	0.169568	0.259221	0.181092	0.25445	0	0	0	0	0	0	0.17048	0.311928	0.229052	0	0	0.191278	0.258619	0	0	0.060634	0.145241	0	0	0	0	0.24359	0.132034	0.314981
TAS2R5	0	0	0	0	0	0	0	0	0.0023254	0	0	0	0	0	0.00306396	0	0	0	0	0	0	0	0	0	0	0	0	0	0	0	0.0512062	0	0.00282186	0	0	0	0	0	0	0	0	0	0	0	0	0.0055907	0	0.0105043
MGAM	0	0	0	0	0	0	0	0.0633809	0.036867	0	0	0.0641876	0	0	0.0261296	0	0	0.0173564	0	0	0	0.0657819	0.101494	0	0	0	0	0	0	0	0.0534028	0.0137229	0.053999	0	0	0.0197398	0.0441798	0	0	0.0752224	0.00411239	0	0	0	0	0.0148257	0.0340283	0.140963
CLEC5A	0	0	0	0	0	0	0.0364068	0	0.00126048	0	0	0	0	0	0	0	0	0	0	0	0	0	0	0	0	0	0	0	0	0	0	0.00770041	0	0	0	0	0	0	0	0	0	0	0	0	0	0	0	0.000880744
MGAM2	0	0	0	0	0	0	0	0	0	0	0	0	0	0	0.00513852	0.0411125	0	0	0	0	0	0.00225982	0	0	0	0	0	0	0	0	0	0	0.0229855	0	0	0.00613981	0.0254526	0	0	0	0.00164736	0	0	0	0	0.00380677	0.00999082	0.0264904
MTRNR2L6	0	0	0	0	0	0	0	0	0	0	0	0	0	0	0	0	0	0	0	0	0	0	0	0	0	0	0	0	0	0	0	0	0	0	0	0.00130128	0	0	0	0	0	0	0	0	0	0	0	0
PRSS2	0	0	0	0	0	0	0	0	0	0	0	0	0	0	0	0	0	0	0	0	0	0	0	0	0	0	0	0	0	0	0	0	0	0	0	0	0	0	0	0	0	0	0	0	0	0	0	0.00082488
EPHB6	0	0.797834	0	0	0.986832	0	0.740332	1.1564	0.743727	0	0	0.587385	1.05687	0.793945	0.779882	0.824437	0	0.65482	0	0.941296	0.804444	0.537236	0.437067	0.399424	0	0	0	0	0	0	0.996287	1.16265	0.714804	0	0	0.538409	1.07934	0	0	0.315061	0.714061	0	0	0	0	0.883692	0.900852	0.524415
TRPV6	0	0	0	0	0	0	0	0	0.00204136	0	0	0	0	0	0.00333953	0	0	0.0187443	0	0.0168931	0	0	0	0	0	0	0	0	0	0	0	0	0.00412647	0	0	0	0	0	0	0	0.00322786	0	0	0	0	0.00224661	0.00440885	0.00819186
TRPV5	0	0	0	0	0	0	0	0	0.0102747	0	0	0	0	0	0.00152856	0	0	0	0	0	0	0	0	0	0	0	0	0	0	0	0	0.00770041	0	0	0	0.00388372	0	0	0	0	0	0	0	0	0	0	0.00381375	0.0144109
KEL	0	0.0248007	0	0	0	0	0	0	0.0175696	0	0	0	0.0596842	0	0.0344162	0	0	0	0	0.0179935	0	0.0318355	0.0209867	0	0	0	0	0	0	0	0	0.046272	0.0511295	0	0	0.0284082	0	0	0	0	0.0125929	0	0	0	0	0.00587339	0.0182407	0.0138574
PIP	0	0	0	0	0	0	0	0	0	0	0	0	0	0	0	0	0	0	0	0	0	0	0	0	0	0	0	0	0	0	0	0	0	0	0	0	0	0	0	0	0	0	0	0	0	0	0	0
GSTK1	0	0.072703	0	0	0	0	0.149885	0.0633809	0.227144	0	0	0.120954	0.0500174	0.241853	0.208955	0.119623	0	0.203836	0	0.0688051	0.10513	0.230085	0.0209867	0.15754	0	0	0	0	0	0	0.292543	0.160505	0.163181	0	0	0.179395	0.124949	0	0	0.231024	0.109038	0	0	0	0	0.156217	0.116733	0.0548362
TMEM139	0	0	0	0	0	0	0	0.0633809	0.00411943	0	0	0	0	0	0	0	0	0	0	0	0	0	0	0	0	0	0	0	0	0	0	0	0	0	0	0	0.0305475	0	0	0	0	0	0	0	0	0	0.000333294	0.00796382
CASP2	0	0	0	0	0	0	0	0.0633809	0.0930695	0	0	0	0.0504806	0.0980855	0.123415	0.0640332	0	0.0227608	0	0.132912	0.0555096	0.0477823	0.0964363	0.0611753	0	0	0	0	0	0	0.0192487	0.124599	0.093839	0	0	0.0574045	0.0305475	0	0	0	0.0354937	0	0	0	0	0.0699387	0.0472504	0.0405261
CLCN1	0	0	0	0	0	0	0	0	0.00590339	0	0	0	0	0	0.00204385	0	0	0	0	0	0	0	0	0.0162865	0	0	0	0	0	0	0	0	0	0	0	0	0	0	0	0	0	0	0	0	0	0	0.00104226	0.041522
FAM131B	0	0.145436	0	0	0.545023	0	0.244057	0.0719316	0.14441	0	0	0.0962546	0.299415	0	0.090733	0.112775	0	0.107641	0	0.0893249	0	0.0963751	0.297433	0.0293444	0	0	0	0	0	0	0.121802	0.220629	0.162022	0	0	0.0685145	0	0	0	0.0752224	0.0545624	0	0	0	0	0.114696	0.0876905	0.0634624
ZYX	0	0.574967	0	0	0.370605	0	0.310143	0	0.405473	0	0	0.301419	0.255902	0.667151	0.397373	0.396306	0	0.185269	0	0.365841	0.47977	0.216628	0.0516776	0.323075	0	0	0	0	0	0	0.412816	0.301312	0.349169	0	0	0.289229	0.224691	0	0	0	0.2658	0	0	0	0	0.186185	0.465576	0.114361
EPHA1	0	0	0	0	0	0	0.0770181	0	0.0144924	0	0	0	0	0.158926	0.0102036	0.0470691	0	0	0	0	0	0	0	0	0	0	0	0	0	0	0.0247095	0.0414505	0.00757818	0	0	0.00906916	0	0	0	0	0.00705155	0	0	0	0	0.00770028	0.00650476	0.00915204
TCAF2	0	0.0894022	0	0	0	0	0.0247911	0	0.0869839	0	0	0.0546731	0.135505	0.0845334	0.0959891	0.0992486	0	0.0453456	0	0.198451	0	0.0574345	0.0209867	0.135425	0	0	0	0	0	0	0.19948	0.0771065	0.0596052	0	0	0.11701	0.160569	0	0	0.182929	0.0660174	0	0	0	0	0.209076	0.0644847	0.250617
TCAF2C	0	0	0	0	0	0	0	0	0	0	0	0	0	0	0.00251509	0	0	0	0	0	0	0.00217275	0	0	0	0	0	0	0	0	0	0	0	0	0	0	0	0	0	0	0	0	0	0	0	0	0.000695252	0.00061714
CTAGE6	0	0	0	0	0	0	0	0	0	0	0	0.0546731	0	0	0	0	0	0	0	0	0	0	0	0	0	0	0	0	0	0	0	0	0	0	0	0	0	0	0	0	0	0	0	0	0	0	0	0
TCAF1	0	0.446962	0	0	0.157047	0	0.511861	0.893414	0.552743	0	0	0.459149	0.633476	0.513353	0.549707	0.201633	0	0.513612	0	0.493778	0.560158	0.619334	0.379938	0.467114	0	0	0	0	0	0	0.80104	0.591687	0.580076	0	0	0.675171	0.634753	0	0	0.526779	0.445028	0	0	0	0	0.602652	0.459665	0.645601
OR2F1	0	0	0	0	0	0	0	0	0.00112312	0	0	0	0	0	0.00182501	0	0	0	0	0	0	0	0	0	0	0	0	0	0	0	0	0	0	0	0	0	0	0	0	0	0	0	0	0	0	0.00224661	0	0.00471017
OR2A5	0	0	0	0	0	0	0	0	0	0	0	0	0	0	0	0	0	0	0	0	0	0	0	0	0	0	0	0	0	0	0	0	0	0	0	0	0	0	0	0	0	0	0	0	0	0	0.00110493	0
OR2A25	0	0	0	0	0	0	0	0	0	0	0	0	0	0	0	0	0	0	0	0	0	0	0	0	0	0	0	0	0	0	0	0	0	0	0	0	0	0	0	0	0	0	0	0	0	0	0	0.000384057
OR2A12	0	0	0	0	0	0	0	0	0	0	0	0	0	0	0	0	0	0	0	0	0	0	0	0	0	0	0	0	0	0	0	0	0	0	0	0	0	0	0	0	0	0	0	0	0	0	0	0
OR2A14	0	0	0	0	0	0	0	0	0	0	0	0	0	0	0	0	0	0	0	0	0.116747	0	0	0	0	0	0	0	0	0	0	0	0	0	0	0.0042906	0	0	0	0	0	0	0	0	0	0	0	0
ARHGEF5	0	0	0	0	0	0	0	0	0	0	0	0	0	0	0	0	0	0	0	0	0	0	0	0.0239464	0	0	0	0	0	0	0	0	0	0	0	0	0	0	0	0	0	0	0	0	0	0	0	0.00116576
NOBOX	0	0	0	0	0	0	0	0	0.00169286	0	0	0	0	0	0.000967908	0	0	0.00809744	0	0	0	0	0	0	0	0	0	0	0	0	0	0.0202062	0	0	0	0	0	0	0	0	0	0	0	0	0	0	0.00118175	0.00428044
TPK1	0	0.448884	0	0	0.213558	0	0.328459	0.330438	0.625377	0	0	0.714491	0.599842	0.661552	0.659088	0.765991	0	0.584626	0	0.538883	0.311068	0.614158	0.551887	0.463786	0	0	0	0	0	0	0.485413	0.571162	0.708965	0	0	0.746973	0.606747	0	0	0.487674	0.561885	0	0	0	0	0.444614	0.397754	0.302349
CNTNAP2	0	4.30808	0	0	4.00485	0	3.91792	4.19064	3.81783	0	0	4.07071	4.14026	4.05433	3.94981	3.84767	0	3.87151	0	3.97368	4.15091	3.77344	4.09488	3.71256	0	0	0	0	0	0	4.08552	3.57548	4.15841	0	0	4.07334	4.17686	0	0	4.03859	3.66009	0	0	0	0	3.83984	3.51127	4.06491
C7orf33	0	0	0	0	0	0	0	0	0	0	0	0	0	0	0	0	0	0	0	0	0	0	0	0	0	0	0	0	0	0	0.0247095	0	0	0	0	0	0	0	0	0	0.00157467	0	0	0	0	0	0.000890175	0.00158559
CUL1	0	0.710594	0	0	0.327025	0	0.631771	0.740063	0.689911	0	0	0.389707	0.641455	0.686988	0.588158	0.641438	0	0.542549	0	0.661981	0.681006	0.586458	0.465246	0.418288	0	0	0	0	0	0	0.67381	0.451904	0.707061	0	0	0.604308	0.582763	0	0	0.305659	0.439365	0	0	0	0	0.797901	0.423184	0.585478
EZH2	0	0	0	0	0	0	0.0308048	0	0.0409191	0	0	0	0.0687012	0.0671643	0.0548542	0.0738264	0	0.0453816	0	0.0324349	0	0.0560235	0	0.0296563	0	0	0	0	0	0	0.0528269	0.00770041	0.033867	0	0	0.0676487	0.0756546	0	0	0	0.0555441	0	0	0	0	0.0360335	0.0356748	0.106422
PDIA4	0	0	0	0	0	0	0.0783971	0	0.0429995	0	0	0.0641876	0.0574205	0	0.0359802	0.0741487	0	0.044364	0	0.0410328	0	0.0390525	0	0.00510927	0	0	0	0	0	0	0	0.0385908	0.030609	0	0	0.0243763	0.0187468	0	0	0	0.0205913	0	0	0	0	0.0174454	0.019445	0.0368282
ZNF786	0	0.340869	0	0	0.321322	0	0.231961	0.0633809	0.309277	0	0	0.196372	0	0.356644	0.303388	0.260482	0	0.279043	0	0.161418	0.0641224	0.270492	0.294415	0.193673	0	0	0	0	0	0	0.206364	0.10439	0.185048	0	0	0.245813	0.262864	0	0	0.125254	0.213352	0	0	0	0	0.295479	0.238023	0.149921
ZNF425	0	0.130762	0	0	0	0	0.0948416	0.347131	0.129484	0	0	0.241574	0.0869352	0.207014	0.135214	0.193416	0	0.125533	0	0.0713159	0	0.281874	0.0418943	0.173414	0	0	0	0	0	0	0.110001	0.149614	0.102805	0	0	0.149266	0.160672	0	0	0.0788327	0.137163	0	0	0	0	0.120227	0.156405	0.113142
ZNF398	0	0.3497	0	0	0.687482	0	0.261319	0.486119	0.40165	0	0	0.279224	0.461167	0.249783	0.410998	0.3857	0	0.285612	0	0.422675	0.227674	0.38409	0.30408	0.352018	0	0	0	0	0	0	0.408455	0.215838	0.433928	0	0	0.443124	0.219946	0	0	0.278497	0.300659	0	0	0	0	0.455358	0.362542	0.365597
ZNF282	0	0.107747	0	0	0.213558	0	0.0728426	0	0.100285	0	0	0.177791	0.0494899	0.212876	0.151156	0	0	0.142414	0	0.0913291	0.150168	0.161256	0.167405	0.243784	0	0	0	0	0	0	0.171702	0.0404601	0.102342	0	0	0.122762	0.353287	0	0	0	0.115152	0	0	0	0	0.0975148	0.167883	0.105206
ZNF212	0	0	0	0	0	0	0.170261	0.0719316	0.0888481	0	0	0.0642771	0.0447466	0	0.0645166	0.167588	0	0.0307799	0	0.101863	0	0.0335975	0.062881	0.0394722	0	0	0	0	0	0	0.069014	0.135783	0.0652476	0	0	0.0840331	0.0806965	0	0	0.0677619	0.0693984	0	0	0	0	0.0533986	0.0686592	0.0737384
ZNF783	0	0.395461	0	0	0	0	0.296995	0.160002	0.36421	0	0	0	0.226789	0	0.328717	0.283049	0	0.267972	0	0.21254	0.497185	0.34645	0.265499	0.116939	0	0	0	0	0	0	0.361511	0.304284	0.337709	0	0	0.230743	0.212395	0	0	0	0.187915	0	0	0	0	0.18058	0.213498	0.139625
ZNF777	0	0.0525291	0	0	0	0	0	0.0933869	0.145628	0	0	0.102965	0.267037	0	0.111259	0.0500328	0	0.105657	0	0.0840692	0	0.12754	0.102065	0.258993	0	0	0	0	0	0	0.0881158	0.135933	0.136184	0	0	0.0736166	0.306257	0	0	0.119179	0.123077	0	0	0	0	0.153436	0.130601	0.161634
ZNF746	0	0.072703	0	0	0.157047	0	0.0682821	0.122189	0.176349	0	0	0.0793723	0.185356	0.16525	0.12931	0.178212	0	0.0921734	0	0.138317	0.19495	0.161373	0.0209867	0.226169	0	0	0	0	0	0	0.173518	0.113639	0.139716	0	0	0.132015	0.151153	0	0	0	0.119143	0	0	0	0	0.130827	0.0913189	0.19268
KRBA1	0	0.244891	0	0	0	0	0	0	0.091947	0	0	0.0641876	0	0	0.0880637	0.0500328	0	0.0274904	0	0.0414273	0.0506735	0.138549	0.054748	0.0941416	0	0	0	0	0	0	0.0318682	0.0500724	0.094316	0	0	0.0801733	0.0542178	0	0	0.284206	0.0671901	0	0	0	0	0.0213486	0.106547	0.0661712
ZNF467	0	0	0	0	0	0	0.0222761	0	0.00734998	0	0	0	0	0	0.0017785	0.0364809	0	0	0	0	0	0	0.0317914	0.0105104	0	0	0	0	0	0	0.0473534	0	0	0	0	0	0	0	0	0	0.0154268	0	0	0	0	0.00195599	0.00753218	0.00467102
SSPO	0	0	0	0	0	0	0	0	0.0249353	0	0	0	0.0844551	0	0.0117585	0.130906	0	0.0376284	0	0.041611	0	0.0160481	0	0	0	0	0	0	0	0	0.020098	0	0.0187646	0	0	0.00612396	0.0187468	0	0	0.125254	0.0278943	0	0	0	0	0	0.0441973	0.0189264
ZNF862	0	0.302064	0	0	0.285968	0	0.0831988	0.0633809	0.310658	0	0	0.217346	0.196004	0.249783	0.264	0.0500328	0	0.237636	0	0.363417	0.456507	0.408364	0.185914	0.175456	0	0	0	0	0	0	0.263536	0.220887	0.239669	0	0	0.239894	0.363125	0	0	0	0.182787	0	0	0	0	0.231461	0.212636	0.131904
ATP6V0E2	0	0.283965	0	0	0.157047	0	0.514719	0.194573	0.317048	0	0	0.236218	0.533588	0.0980855	0.224903	0.452887	0	0.38728	0	0.251248	0.168214	0.142279	0.354358	0.212771	0	0	0	0	0	0	0.394112	0.345428	0.246873	0	0	0.123424	0.269059	0	0	0.104392	0.134757	0	0	0	0	0.264983	0.0796904	0.180699
ACTR3C	0	0.141376	0	0	0.128921	0	0.25016	0.0633809	0.119983	0	0	0.192886	0.103015	0.0671643	0.0829081	0.0455059	0	0.138671	0	0.111428	0	0.0119425	0.116391	0.0327284	0	0	0	0	0	0	0.213356	0.0588687	0.102932	0	0	0.140888	0.0878502	0	0	0.193694	0.0898318	0	0	0	0	0.0702348	0.100831	0.87656
LRRC61	0	0	0	0	0	0	0.077494	0.160002	0.026186	0	0	0	0	0.0845334	0.0226887	0.0411125	0	0.0212798	0	0.0781008	0	0.0111302	0	0.0708808	0	0	0	0	0	0	0	0	0.0265875	0	0	0.0088871	0	0	0	0	0.0173256	0	0	0	0	0.0275519	0.025499	0.0599835
RARRES2	0	0	0	0	0	0	0	0	0.0185105	0	0	0	0	0	0	0.0411125	0	0	0	0	0	0	0	0.0154692	0	0	0	0	0	0	0	0	0.00713628	0	0	0	0	0	0	0	0.0082426	0	0	0	0	0.00340649	0.00245041	0.00178391
ZNF775	0	0	0	0	0	0	0	0	0.00922293	0	0	0	0	0	0.020212	0	0	0	0	0.0340576	0.0555096	0.0176578	0	0.0606333	0	0	0	0	0	0	0	0	0.00841532	0	0	0.0116054	0.0441798	0	0	0	0.00815748	0	0	0	0	0	0.00890433	0.00805524
GIMAP8	0	0	0	0	0	0	0	0	0	0	0	0	0	0	0	0	0	0.00637648	0	0	0	0	0	0	0	0	0	0	0	0	0	0	0	0	0	0	0	0	0	0	0.00296854	0	0	0	0	0.00304076	0.00248304	0.0497023
GIMAP7	0	0	0	0	0	0	0	0	0	0	0	0	0	0	0	0	0	0	0	0	0	0	0	0	0	0	0	0	0	0	0	0	0	0	0	0	0	0	0	0	0	0	0	0	0	0	0	0
GIMAP4	0	0	0	0	0	0	0	0	0.00117276	0	0	0	0	0	0.00124541	0	0	0	0	0	0.118384	0.00731761	0.0317914	0	0	0	0	0	0	0	0	0	0.0149504	0	0	0.00342125	0	0	0	0	0.00207241	0	0	0	0	0	0.00643354	0.00250662
GIMAP6	0	0	0	0	0	0	0	0	0	0	0	0	0	0	0	0	0	0	0	0	0	0	0	0	0	0	0	0	0	0	0	0	0	0	0	0	0	0	0	0	0	0	0	0	0	0	0	0
GIMAP2	0	0	0	0	0	0	0	0	0.0024702	0	0	0	0	0	0	0	0	0	0	0	0	0	0	0	0	0	0	0	0	0	0	0	0	0	0	0	0	0	0	0	0.00159178	0	0	0	0	0	0.000841331	0.00198229
GIMAP5	0	0	0	0	0	0	0	0	0	0	0	0	0	0	0	0	0	0	0	0	0	0	0	0	0	0	0	0	0	0	0	0	0	0	0	0	0	0	0	0	0	0	0	0	0	0	0	0
TMEM176B	0	0	0	0	0	0	0.0320527	0	0.0151271	0	0	0	0	0	0.00228383	0	0	0	0	0	0	0.00225982	0	0	0	0	0	0	0	0	0	0.0336427	0	0	0	0.0015242	0	0	0	0	0.0037068	0	0	0	0	0	0.00867058	0.00342594
TMEM176A	0	0	0	0	0	0	0	0	0	0	0	0.0798835	0	0	0	0	0	0	0	0	0	0	0	0	0	0	0	0	0	0	0	0.0450565	0	0	0	0.0127023	0	0	0	0	0	0	0	0	0	0	0.00525954	0.00164594
AOC1	0	0	0	0	0	0	0	0	0	0	0	0	0	0	0.00159476	0	0	0	0	0	0	0	0	0	0	0	0	0	0	0	0	0	0	0	0	0	0	0	0	0	0.00231681	0	0	0	0	0	0.00233327	0.00165922
KCNH2	0	0.0894022	0	0	0.381678	0	0.0158832	0	0.104032	0	0	0.0888869	0.0522493	0	0.0674977	0.188065	0	0.0917053	0	0.0709241	0	0.0733686	0.100205	0.092888	0	0	0	0	0	0	0.144662	0.130086	0.099909	0	0	0.0587832	0.0374977	0	0	0.0576748	0.0642861	0	0	0	0	0.0500084	0.103209	0.112064
NOS3	0	0	0	0	0	0	0	0	0	0	0	0	0	0	0.00148268	0	0	0	0	0	0	0	0	0	0	0	0	0	0	0	0	0	0	0	0	0	0	0	0	0	0.0022999	0	0	0	0	0.00446701	0.00164107	0.00500408
ATG9B	0	0	0	0	0.478369	0	0.0800251	0	0.0396254	0	0	0	0.029309	0	0.0511039	0.103166	0	0.10178	0	0	0	0.0340032	0	0.0162865	0	0	0	0	0	0	0.0126195	0.0349265	0.0182904	0	0	0.0220941	0	0	0	0.0971232	0.0137282	0	0	0	0	0.00814598	0.017845	0.0498287
ABCB8	0	0.295703	0	0	0.321322	0	0.205434	0.337218	0.271838	0	0	0.24991	0.15442	0.54006	0.278019	0.114259	0	0.368137	0	0.19017	0.104652	0.318627	0.482783	0.178056	0	0	0	0	0	0	0.240964	0.270979	0.229601	0	0	0.18585	0.357757	0	0	0.323161	0.185537	0	0	0	0	0.179847	0.3283	0.0667082
ASIC3	0	0.072703	0	0	0	0	0.0491086	0.171711	0.0641535	0	0	0	0.0494899	0.0671643	0.0855433	0.0741487	0	0.121327	0	0.101657	0	0.0840074	0	0.0548072	0	0	0	0	0	0	0.0776141	0.221742	0.0738743	0	0	0.105005	0.0948771	0	0	0	0.0358624	0	0	0	0	0.0394012	0.035412	0.0282523
CDK5	0	0.0248007	0	0	0	0	0.163222	0	0.0591133	0	0	0	0.254166	0	0.0472807	0.070415	0	0.00925895	0	0.0470929	0	0.0137837	0	0.047318	0	0	0	0	0	0	0.0695494	0.156129	0.084537	0	0	0.0169112	0.149991	0	0	0	0.0247234	0	0	0	0	0.0581451	0.0306187	0.0404268
SLC4A2	0	0	0	0	0	0	0	0.0979523	0.0139945	0	0	0	0	0	0.0194105	0	0	0.0196822	0	0.0125165	0	0.00510357	0	0.0162865	0	0	0	0	0	0	0.0126195	0	0	0	0	0.0104177	0.0370988	0	0	0	0.00135559	0	0	0	0	0.0047712	0.0117493	0.0179634
FASTK	0	0.19504	0	0	0.53488	0	0.663335	0.191339	0.211074	0	0	0.219071	0.186237	0.636768	0.223884	0.0810033	0	0.148615	0	0.277594	0.263239	0.126518	0.193942	0.115003	0	0	0	0	0	0	0.401862	0.404238	0.350145	0	0	0.136385	0.30072	0	0	0.0946206	0.227333	0	0	0	0	0.147471	0.214047	0.100029
TMUB1	0	0.0525291	0	0	0.462851	0	0.250071	0.191339	0.0878938	0	0	0	0.0525342	0.158926	0.0693063	0.185648	0	0.06139	0	0.0667542	0.0555096	0.0572455	0	0.0740332	0	0	0	0	0	0	0.118039	0.0278385	0.0807722	0	0	0.0411102	0.151206	0	0	0	0.0572248	0	0	0	0	0.0593657	0.0733684	0.0621733
AGAP3	0	0.735449	0	0	1.28455	0	1.26721	1.22586	0.796072	0	0	0.45837	0.960534	1.11203	0.720733	0.499361	0	0.767043	0	0.645553	0.924732	0.574237	0.530219	0.782776	0	0	0	0	0	0	1.30045	0.980354	0.707693	0	0	0.635751	0.632914	0	0	0.850593	0.574665	0	0	0	0	0.750999	0.864553	1.95019
GBX1	0	0	0	0	0	0	0	0	0.00619084	0	0	0	0	0	0.000627175	0	0	0.00637648	0	0	0	0	0	0	0	0	0	0	0	0	0	0	0.00320032	0	0	0	0	0	0	0	0	0	0	0	0	0	0.00144336	0.125764
ASB10	0	0	0	0	0	0	0	0	0.00140281	0	0	0	0	0	0	0	0	0	0	0	0	0	0	0	0	0	0	0	0	0	0	0	0	0	0	0	0	0	0	0	0	0	0	0	0	0	0.000535007	0.0111479
IQCA1L	0	0	0	0	0	0	0	0	0	0	0	0	0	0	0.00148359	0	0	0	0	0	0	0	0	0	0	0	0	0	0	0	0	0	0	0	0	0	0	0	0	0	0	0	0	0	0	0	0	0.0411497
ABCF2	0	0	0	0	0	0	0	0	0.00606476	0	0	0	0.0500174	0	0.00503858	0	0	0	0	0.0195854	0.0641224	0	0	0	0	0	0	0	0	0	0	0.0349265	0.00434593	0	0	0	0	0	0	0	0	0	0	0	0	0.00450455	0.00583325	0.00572554
CHPF2	0	0.0248007	0	0	0	0	0.176357	0	0.0757969	0	0	0	0	0.158926	0.0607714	0	0	0.0255284	0	0.0313002	0.118894	0.0457831	0	0.0717051	0	0	0	0	0	0	0.0862027	0.0493415	0.0852138	0	0	0.0373549	0.050202	0	0	0.199013	0.0560655	0	0	0	0	0.0511129	0.0508977	0.0362676
SMARCD3	0	0.422919	0	0	0.434725	0	0.303371	0.541758	0.429072	0	0	0.299483	0.320396	0.374366	0.334572	0.214527	0	0.298715	0	0.252854	0.325745	0.340838	0.174104	0.343493	0	0	0	0	0	0	0.486938	0.303464	0.388155	0	0	0.282651	0.28243	0	0	0.349506	0.308066	0	0	0	0	0.634391	0.390594	0.216216
NUB1	0	0.125262	0	0	0	0	0.077081	0.168553	0.177034	0	0	0.238795	0.109174	0	0.170409	0.156521	0	0.122925	0	0.123139	0.0862557	0.227851	0.254784	0.0707431	0	0	0	0	0	0	0.12615	0.159675	0.115356	0	0	0.112036	0.212659	0	0	0.120409	0.0903885	0	0	0	0	0.132864	0.0955244	0.156967
WDR86	0	0	0	0	0	0	0.0776033	0	0.0640544	0	0	0	0.0596842	0.0845334	0.0653073	0	0	0.10361	0	0.0197932	0.13944	0.0257085	0.0505407	0.164483	0	0	0	0	0	0	0	0.0755284	0.0513155	0	0	0.0350941	0.0631768	0	0	0.120409	0.136838	0	0	0	0	0.0430411	0.345581	0.0959927
CRYGN	0	0	0	0	0	0	0	0	0.00412523	0	0	0	0	0	0	0	0	0	0	0.0217921	0	0	0	0	0	0	0	0	0	0	0.0302926	0	0	0	0	0	0	0	0	0	0.0031767	0	0	0	0	0.0176019	0.00315147	0
RHEB	0	0.425116	0	0	0.285968	0	0.433049	0.332415	0.466074	0	0	0.326119	0.661479	0.495997	0.497302	0.345667	0	0.333882	0	0.428082	0.457542	0.297725	0.399253	0.410254	0	0	0	0	0	0	0.549467	0.538996	0.464738	0	0	0.410002	0.605101	0	0	0.0926837	0.288591	0	0	0	0	0.608671	0.304008	0.577328
PRKAG2	0	1.35696	0	0	1.94963	0	2.10802	1.69204	1.76463	0	0	1.96139	1.38447	1.71568	1.39035	1.73668	0	1.47761	0	1.13795	1.46514	1.47314	1.65187	1.71067	0	0	0	0	0	0	1.5453	1.02122	1.52867	0	0	1.62186	1.55076	0	0	1.80827	1.69071	0	0	0	0	2.2319	1.85799	1.89299
GALNTL5	0	0	0	0	0	0	0.0308048	0	0.0161005	0	0	0	0	0	0.0191004	0	0	0.0136594	0	0.014753	0.160864	0.0146327	0	0.0230969	0	0	0	0	0	0	0	0	0.0102672	0	0	0.0138105	0	0	0	0	0.0232798	0	0	0	0	0.026482	0.0204002	0.022659
GALNT11	0	1.12818	0	0	0.908199	0	0.549965	0.808199	0.998557	0	0	0.527408	1.0248	1.05456	0.944399	0.979461	0	1.12861	0	0.80326	0.560143	0.750596	0.714736	0.875253	0	0	0	0	0	0	0.838412	0.907865	0.888522	0	0	0.935158	0.975069	0	0	0.784783	0.820258	0	0	0	0	1.26503	0.75959	0.53107
KMT2C	0	1.37527	0	0	1.67253	0	1.1561	1.02478	1.14166	0	0	1.23914	1.20937	1.04476	1.22217	1.30631	0	1.33855	0	1.12508	1.14595	1.12235	1.01004	0.91551	0	0	0	0	0	0	1.18527	1.05964	1.13109	0	0	1.19726	1.20691	0	0	1.41195	1.08109	0	0	0	0	1.32436	1.13729	1.62462
XRCC2	0	0	0	0	0	0	0	0	0.0288894	0	0	0.0798835	0	0.291547	0.0284248	0	0	0	0	0.0195854	0.0506735	0.0429335	0.0209867	0.0441906	0	0	0	0	0	0	0.130916	0.0863282	0.0439732	0	0	0.0423397	0.0547189	0	0	0	0.0243717	0	0	0	0	0.0189408	0.0267413	0.0182088
ACTR3B	0	0.620343	0	0	0.285968	0	0.307595	0.429593	0.718	0	0	0.47286	0.587184	1.26633	0.606384	0.615772	0	0.565444	0	0.509523	0.10513	0.524656	0.621931	0.50103	0	0	0	0	0	0	0.713194	0.469038	0.469728	0	0	0.621724	0.473439	0	0	0.572597	0.440705	0	0	0	0	0.784913	0.529317	0.417388
DPP6	0	3.02153	0	0	2.19565	0	2.49941	2.1828	2.48874	0	0	2.83088	2.7288	2.67209	2.23284	2.14961	0	2.28015	0	2.66457	2.66022	2.23466	2.55708	2.20276	0	0	0	0	0	0	2.65057	2.25889	2.50199	0	0	2.68236	2.69505	0	0	2.65432	2.17237	0	0	0	0	2.99938	2.54517	2.17095
PAXIP1	0	0.366172	0	0	0.439301	0	0.150664	0.312111	0.234223	0	0	0.0246993	0.226789	0.390119	0.179208	0.0902947	0	0.106123	0	0.147237	0.0819587	0.187941	0.133155	0.0653902	0	0	0	0	0	0	0.222582	0.170284	0.184662	0	0	0.199138	0.116012	0	0	0.34359	0.139412	0	0	0	0	0.182947	0.183095	0.122661
HTR5A	0	0.107747	0	0	0	0	0.0528094	0.0979523	0.0499518	0	0	0.211334	0	0	0.0418114	0.0275523	0	0	0	0.0568366	0.0506735	0.0749691	0	0.0273683	0	0	0	0	0	0	0.0662874	0.00770041	0.0678595	0	0	0.0525219	0	0	0	0.060634	0.0387269	0	0	0	0	0.0496748	0.0301678	0.131398
INSIG1	0	0.10502	0	0	0	0	0.243409	0	0.085083	0	0	0	0.187768	0	0.115909	0.139646	0	0.110004	0	0.0531651	0.174118	0.053731	0.115869	0.0837316	0	0	0	0	0	0	0.106352	0.135437	0.11641	0	0	0.112591	0.0680452	0	0	0.104392	0.0489224	0	0	0	0	0.168846	0.058494	0.0701509
EN2	0	0	0	0	0	0	0	0	0	0	0	0	0	0	0	0	0	0	0	0	0	0	0	0	0	0	0	0	0	0	0	0	0	0	0	0	0	0	0	0	0	0	0	0	0	0	0	0
CNPY1	0	0	0	0	0	0	0	0	0.00969763	0	0	0	0	0	0.00924025	0.0339342	0	0	0	0.030629	0	0.040727	0	0.00886432	0	0	0	0	0	0	0.0428407	0	0.00901316	0	0	0	0	0	0	0	0.00266002	0	0	0	0	0.0189233	0.00444501	0.0256803
RBM33	0	0.426168	0	0	0.682907	0	0.837474	0.70386	0.818671	0	0	0.529313	0.594986	0.751475	0.667633	0.544763	0	0.696387	0	0.778743	0.579031	0.743357	0.617899	0.66597	0	0	0	0	0	0	0.460514	0.891513	0.801897	0	0	0.809413	0.610782	0	0	0.537556	0.606571	0	0	0	0	0.905945	0.734729	0.483149
SHH	0	0	0	0	0	0	0	0	0.0119223	0	0	0	0	0	0.00204868	0	0	0	0	0	0	0	0	0	0	0	0	0	0	0	0	0	0.0366925	0	0	0.00784829	0	0	0	0	0.00116351	0	0	0	0	0.00297265	0.00804498	0.0393455
RNF32	0	0	0	0	0	0	0	0.0719316	0.0284346	0	0	0.0246993	0	0.210932	0.0212474	0	0	0.00855163	0	0	0	0.00476262	0	0	0	0	0	0	0	0	0.0405847	0	0	0	0	0.0125934	0	0	0	0	0.0128253	0	0	0	0	0.0042026	0.0168361	0.0228144
LMBR1	0	0.794767	0	0	0.478369	0	0.515693	0.50736	0.709433	0	0	0.666428	0.8305	0.986352	0.692703	0.548018	0	0.505772	0	0.661843	0.541172	0.663797	0.582081	0.417747	0	0	0	0	0	0	0.678538	0.528608	0.601578	0	0	0.756702	0.875731	0	0	0.796478	0.417079	0	0	0	0	0.774933	0.488292	0.630473
NOM1	0	0.103515	0	0	0.157047	0	0.112353	0	0.138493	0	0	0.204663	0.0520441	0.182619	0.135306	0.156792	0	0.153855	0	0.128101	0.174628	0.327493	0.214661	0.304768	0	0	0	0	0	0	0.214253	0.17579	0.141705	0	0	0.136102	0.283475	0	0	0.290139	0.151033	0	0	0	0	0.201955	0.285734	0.207763
MNX1	0	0	0	0	0	0	0	0	0	0	0	0	0	0	0.00270434	0.0424917	0	0	0	0	0	0	0	0	0	0	0	0	0	0	0.0512062	0	0	0	0	0	0	0	0	0	0.00258128	0	0	0	0	0.00419234	0.00171392	0.00725488
UBE3C	0	1.01201	0	0	0.833654	0	0.605992	0.81452	0.97025	0	0	0.720676	0.779116	0.84278	0.876729	0.850038	0	0.882247	0	0.790833	0.656421	1.01565	1.01805	1.03554	0	0	0	0	0	0	0.810957	0.858133	1.08069	0	0	1.04808	1.01005	0	0	0.6177	0.729365	0	0	0	0	0.949726	0.704294	0.90429
DNAJB6	0	0.476503	0	0	0.213558	0	0.750672	0.225677	0.467543	0	0	0.469028	0.44435	0.424729	0.402137	0.479093	0	0.206752	0	0.253833	0.106407	0.338903	0.411188	0.384044	0	0	0	0	0	0	0.566966	0.385649	0.471811	0	0	0.328395	0.577293	0	0	0.31159	0.280214	0	0	0	0	0.423459	0.325921	1.46037
PTPRN2	0	2.65865	0	0	2.40519	0	2.23593	2.55716	2.54397	0	0	2.76558	2.403	2.52607	2.50328	2.36557	0	2.39342	0	2.44088	2.59019	2.70076	2.59001	2.77914	0	0	0	0	0	0	2.38661	2.43306	2.49563	0	0	2.53067	2.7277	0	0	2.7128	2.52989	0	0	0	0	2.87066	2.83039	2.4733
NCAPG2	0	0.253183	0	0	0	0	0.08364	0.0719316	0.126551	0	0	0.0246993	0	0.261123	0.102198	0.0267572	0	0.053309	0	0.0161834	0	0.102982	0.0209867	0.151598	0	0	0	0	0	0	0.0302926	0.0137229	0.0889969	0	0	0.112498	0.0524991	0	0	0	0.0585516	0	0	0	0	0.129951	0.0740478	0.0767921
ESYT2	0	1.24502	0	0	1.27595	0	0.661359	0.787866	1.03598	0	0	0.785899	0.519638	1.09779	0.895143	0.653717	0	0.856549	0	0.637685	1.33814	1.04901	0.807486	0.673705	0	0	0	0	0	0	0.856561	0.527074	0.820369	0	0	0.874925	1.10086	0	0	1.17607	0.623261	0	0	0	0	1.10548	0.56811	0.737525
WDR60	0	1.54476	0	0	1.48756	0	0.717431	1.74705	1.30589	0	0	1.44457	1.22836	1.36189	1.35124	1.12248	0	1.17706	0	1.25501	1.34082	1.85707	1.31878	2.00057	0	0	0	0	0	0	1.09972	1.63826	1.32859	0	0	1.31001	1.69058	0	0	1.39169	1.42831	0	0	0	0	1.33863	1.72164	0.660193
VIPR2	0	0.270754	0	0	0.321322	0	0.065717	0.32363	0.173089	0	0	0.0798835	0.209039	0.157443	0.379314	0.1876	0	0.165769	0	0.152739	0.0819587	0.160397	0.154839	0.124545	0	0	0	0	0	0	0.0858335	0.0640329	0.259641	0	0	0.205631	0.0697146	0	0	0.275828	0.10467	0	0	0	0	0.123635	0.0859352	0.0405908
PLCXD1	0	0.0525291	0	0	0.128921	0	0.174347	0.103488	0.129826	0	0	0.0642771	0.197517	0.0671643	0.0625873	0.159708	0	0.0647931	0	0.0947322	0	0.048166	0.109988	0.0371612	0	0	0	0	0	0	0.0527786	0.121521	0.121902	0	0	0.103876	0.273572	0	0	0	0.0892766	0	0	0	0	0.0393084	0.0999944	0.0939142
GTPBP6	0	0.0454861	0	0	0.157047	0	0.243099	0.0979523	0.152536	0	0	0.155095	0.147004	0.143768	0.160538	0.133211	0	0.164646	0	0.0318904	0.0641224	0.144547	0.140117	0.0915171	0	0	0	0	0	0	0.0859314	0.28678	0.219022	0	0	0.16066	0.0960621	0	0	0.146595	0.121017	0	0	0	0	0.0786767	0.225714	0.116754
PPP2R3B	0	0.107747	0	0	0	0	0.0420322	0.244413	0.0709979	0	0	0.121091	0	0.201888	0.0791115	0.141411	0	0.0922972	0	0.08191	0	0.0819181	0	0	0	0	0	0	0	0	0.0566381	0.163239	0.123487	0	0	0.0667295	0.166865	0	0	0.0677619	0.0532428	0	0	0	0	0.0395668	0.0752987	0.0630808
SHOX	0	0	0	0	0	0	0	0	0	0	0	0	0	0	0.00512448	0	0	0	0	0	0	0	0	0	0	0	0	0	0	0	0	0.0342321	0.0114372	0	0	0.00263555	0	0	0	0	0.00162839	0	0	0	0	0.00528987	0.00414057	0.0208808
CRLF2	0	0	0	0	0	0	0	0	0.0103513	0	0	0	0	0	0.01921	0	0	0	0	0	0	0	0	0.01858	0	0	0	0	0	0	0.0174254	0	0.011388	0	0	0	0	0	0	0	0.00687353	0	0	0	0	0.00224661	0.00301646	0.0287716
CSF2RA	0	0.0894022	0	0	0	0	0	0.096621	0.0356471	0	0	0	0.0504806	0.158926	0.0167213	0	0	0.0189388	0	0.0206657	0.133767	0.00225982	0.0792976	0.0401668	0	0	0	0	0	0	0.0213361	0.0539563	0.0462897	0	0	0.0273426	0.0305475	0	0	0.139467	0.0235005	0	0	0	0	0.0292127	0.0233778	0.0331857
IL3RA	0	0.0525291	0	0	0	0	0.0491086	0	0.0633228	0	0	0.0246993	0	0.0845334	0.0390913	0.0904449	0	0.0326325	0	0.0133727	0.123022	0.0666727	0	0.105839	0	0	0	0	0	0	0.0495413	0.0502157	0.0327383	0	0	0.0247669	0.0429182	0	0	0	0.0120802	0	0	0	0	0.0618517	0.0272269	0.0983326
SLC25A6	0	0.0727334	0	0	0	0	0.272621	0.115235	0.132271	0	0	0.0246993	0.141243	0.0845334	0.129717	0.124663	0	0.0903859	0	0.0539376	0	0.101621	0.266451	0.0810547	0	0	0	0	0	0	0.182685	0.339636	0.156518	0	0	0.0850319	0.0675932	0	0	0.219875	0.0940714	0	0	0	0	0.127514	0.0716179	0.148085
ASMTL	0	0.0580284	0	0	0	0	0.084335	0.0633809	0.175119	0	0	0.0774205	0.154211	0.117355	0.155485	0.177063	0	0.233663	0	0.0800993	0	0.156474	0.0377371	0.0919047	0	0	0	0	0	0	0.16893	0.197038	0.165651	0	0	0.138451	0.0924972	0	0	0.0788327	0.137369	0	0	0	0	0.106633	0.196077	0.270333
P2RY8	0	0	0	0	0.128921	0	0	0	0.0198928	0	0	0	0	0	0.0105673	0	0	0.0323455	0	0.0217648	0	0.0025028	0	0	0	0	0	0	0	0	0	0.0202062	0.00911713	0	0	0.0169369	0.0254526	0	0	0	0.0044638	0	0	0	0	0.0181693	0.00499802	0.0289799
AKAP17A	0	0.0454861	0	0	0	0	0.118595	0.156768	0.146255	0	0	0.0246993	0.180566	0.403794	0.175861	0.169554	0	0.161789	0	0.109069	0.0641224	0.189637	0.0583406	0.161209	0	0	0	0	0	0	0.0730806	0.224402	0.0624111	0	0	0.107443	0.154949	0	0	0.0677619	0.112462	0	0	0	0	0.0944925	0.192421	0.228319
ASMT	0	0	0	0	0	0	0.108345	0	0.00673747	0	0	0	0	0	0.00848104	0	0	0	0	0.0168931	0	0.00721419	0	0.0227084	0	0	0	0	0	0	0	0.0101589	0	0	0	0.00802983	0	0	0	0	0.00696814	0	0	0	0	0.00224661	0.0199041	0.0602239
DHRSX	0	0.884411	0	0	0	0	0.385683	0.711738	0.559323	0	0	0.920101	0.735482	0.348335	0.526388	0.230129	0	0.54054	0	0.52341	0.50305	0.546191	0.639904	0.56577	0	0	0	0	0	0	0.656853	0.557457	0.734786	0	0	0.603196	0.840459	0	0	0.519451	0.408633	0	0	0	0	0.43888	0.48292	0.767168
CD99	0	0	0	0	0	0	0.0158832	0.0933869	0.0305494	0	0	0	0	0.117355	0.0313132	0	0	0.0174618	0	0	0.0555096	0	0	0.00510927	0	0	0	0	0	0	0.0435693	0.0590318	0.0282072	0	0	0.0222468	0.185325	0	0	0	0.0192304	0	0	0	0	0.0169812	0.0181831	0.0252004
XG	0	0	0	0	0	0	0.0274912	0	0.00852917	0	0	0	0	0	0.00568056	0	0	0	0	0	0	0.0147545	0	0	0	0	0	0	0	0	0	0	0.0028215	0	0	0.00218785	0	0	0	0	0.00502042	0	0	0	0	0	0.00519324	0.0205255
GYG2	0	0	0	0	0	0	0.0522823	0	0.052599	0	0	0.127664	0.0889933	0	0.125646	0	0	0.0287799	0	0.0471466	0.175091	0.0342723	0.0937138	0.0871099	0	0	0	0	0	0	0.0836588	0.0614965	0.114526	0	0	0.150052	0.112801	0	0	0.0677619	0.0307755	0	0	0	0	0.0481568	0.130688	0.056891
ARSD	0	0	0	0	0	0	0	0	0.0114828	0	0	0	0.029309	0	0.0283131	0.106709	0	0.018399	0	0	0	0.0150765	0	0.0105104	0	0	0	0	0	0	0	0	0.0134065	0	0	0.0242463	0.0370988	0	0	0	0.0111611	0	0	0	0	0.0214752	0.0127716	0.00393273
ARSE	0	0.0248007	0	0	0	0	0	0	0.0157272	0	0	0	0	0	0.0301766	0.0455059	0	0.0193001	0	0.0250369	0	0.0128203	0.0317914	0	0	0	0	0	0	0	0.0451305	0	0.0156578	0	0	0.0114506	0.0730936	0	0	0	0.010054	0	0	0	0	0.0243936	0.0132013	0.0183275
ARSH	0	0	0	0	0	0	0	0	0.00731005	0	0	0	0	0	0.0115665	0	0	0.00925895	0	0	0	0	0	0	0	0	0	0	0	0	0	0	0	0	0	0.00338175	0	0	0	0	0.00517547	0	0	0	0	0	0.00262738	0.00506329
ARSF	0	0	0	0	0	0	0	0	0.0197423	0	0	0	0	0	0.00387878	0	0	0	0	0.0402058	0	0	0	0	0	0	0	0	0	0	0	0	0.0106174	0	0	0.0111489	0.0558456	0	0	0	0.00992726	0	0	0	0	0.00540414	0.010794	0.0194773
MXRA5	0	0	0	0	0	0	0	0	0.0109552	0	0	0	0	0	0.00536961	0	0	0.0348226	0	0	0	0.0264385	0	0	0	0	0	0	0	0	0	0	0.00917474	0	0	0.0013387	0	0	0	0	0.00632576	0	0	0	0	0	0.00956423	0.0215972
PRKX	0	0	0	0	0	0	0	0	0.0387918	0	0	0	0.029309	0.182619	0.0207458	0	0	0.0495353	0	0.0179935	0	0.0378254	0	0.0296563	0	0	0	0	0	0	0.0405847	0.0342352	0.0585315	0	0	0.0463675	0.117395	0	0	0	0.0150154	0	0	0	0	0.0117267	0.0364889	0.104343
NLGN4X	0	0.830989	0	0	1.44037	0	0.78774	0.478777	0.801789	0	0	0.90961	0.947952	0.730515	0.851632	1.15732	0	0.799009	0	1.04773	0.655946	0.81035	0.942676	0.778729	0	0	0	0	0	0	0.947255	0.628385	0.975775	0	0	0.838919	0.775022	0	0	0.631365	0.72698	0	0	0	0	1.07042	0.823245	0.774643
VCX3A	0	0	0	0	0	0	0	0	0.00502163	0	0	0	0	0	0.00214137	0	0	0	0	0	0	0	0	0	0	0	0	0	0	0	0	0	0	0	0	0	0	0	0	0	0	0	0	0	0	0.00382999	0.00132647	0
PUDP	0	0.125232	0	0	0	0	0.0824294	0	0.110393	0	0	0.1013	0.152184	0.0845334	0.139468	0.120136	0	0.0414802	0	0.103581	0.0819587	0.0870499	0.0209867	0.118825	0	0	0	0	0	0	0.207116	0.0581713	0.101725	0	0	0.0757496	0.0254526	0	0	0.0576748	0.053158	0	0	0	0	0.102685	0.0773708	0.0322628
STS	0	0.368484	0	0	0	0	0.0826505	0	0.127798	0	0	0.121091	0.17781	0.257011	0.159904	0.0791478	0	0.236374	0	0.217469	0.0557339	0.139265	0.146977	0.155533	0	0	0	0	0	0	0.191461	0.0775726	0.134488	0	0	0.187342	0.0374977	0	0	0.0966873	0.113817	0	0	0	0	0.198623	0.103045	0.0816594
VCX	0	0	0	0	0	0	0	0.0633809	0	0	0	0	0	0	0.00164565	0	0	0	0	0	0	0	0	0	0	0	0	0	0	0	0	0	0	0	0	0.0210252	0	0	0	0	0.00227898	0	0	0	0	0.0154089	0.00138134	0
PNPLA4	0	0.0894022	0	0	0	0	0.0516417	0	0.0414455	0	0	0	0	0	0.0247534	0.0275523	0	0.0163111	0	0.0579201	0	0.0208939	0	0	0	0	0	0	0	0	0.0188249	0.0426269	0.00412647	0	0	0.00979457	0.0254526	0	0	0	0.0182932	0	0	0	0	0.0469243	0.0194529	0.0136253
VCX3B	0	0	0	0	0	0	0	0	0	0	0	0	0	0	0.00354388	0	0	0	0	0	0	0.00562742	0	0	0	0	0	0	0	0	0	0	0	0	0	0	0	0	0	0	0.00280179	0	0	0	0	0	0.00137137	0.00236217
ANOS1	0	0	0	0	0.252757	0	0.0247911	0.0633809	0.0840339	0	0	0.0641876	0.0520441	0	0.058235	0.0424917	0	0.0601447	0	0.0545248	0	0.0357366	0.0740579	0.0337258	0	0	0	0	0	0	0.0816568	0	0.0565005	0	0	0.0417252	0.090432	0	0	0.187304	0.0787307	0	0	0	0	0.048039	0.0463286	0.0633488
FAM9B	0	0	0	0	0	0	0	0	0.00151402	0	0	0	0	0	0.00718272	0	0	0	0	0.0157383	0	0	0	0	0	0	0	0	0	0	0	0	0	0	0	0	0	0	0	0	0.00331474	0	0	0	0	0.00297265	0.00101813	0.00264808
TBL1X	0	0.248571	0	0	0	0	0.0876837	0.175647	0.160928	0	0	0.134557	0.067065	0.158926	0.187496	0.173894	0	0.121573	0	0.0919694	0.106183	0.226557	0.174263	0.110854	0	0	0	0	0	0	0.147035	0.0349265	0.129503	0	0	0.184668	0.309771	0	0	0.142984	0.0912038	0	0	0	0	0.0831852	0.124331	0.117237
GPR143	0	0	0	0	0	0	0	0	0.00455557	0	0	0	0	0.0845334	0.0144734	0	0	0.0348513	0	0.0316168	0	0.00211283	0.0209867	0.00510927	0	0	0	0	0	0	0	0	0.0109034	0	0	0.00581878	0	0	0	0	0.00728613	0	0	0	0	0.0276054	0.0142808	0.00822195
SHROOM2	0	0.150296	0	0	0	0	0.239603	0.103488	0.171639	0	0	0.285769	0.111934	0.207014	0.137108	0.10558	0	0.143199	0	0.224464	0.0557339	0.0888476	0.0669738	0.205555	0	0	0	0	0	0	0.0335025	0.0176796	0.0803606	0	0	0.153026	0	0	0	0.125254	0.103274	0	0	0	0	0.0756949	0.11202	0.102557
CLDN34	0	0	0	0	0	0	0	0	0.00347998	0	0	0	0	0.0671643	0.00453662	0	0	0	0	0.0197932	0	0	0	0	0	0	0	0	0	0	0	0	0	0	0	0	0	0	0	0	0.00285756	0	0	0	0	0	0.00157139	0
WWC3	0	0.207773	0	0	0.321322	0	0.179488	0.357811	0.382246	0	0	0.353784	0.200749	0.655178	0.349513	0.325623	0	0.293956	0	0.363261	0.398177	0.443501	0.192526	0.31231	0	0	0	0	0	0	0.196923	0.33153	0.302828	0	0	0.319571	0.591542	0	0	0.21173	0.257782	0	0	0	0	0.448044	0.310525	0.237
CLCN4	0	0.276963	0	0	0	0	0.282671	0.269034	0.327975	0	0	0.202612	0.324082	0.414764	0.338347	0.341641	0	0.315777	0	0.217736	0.201477	0.276787	0.152364	0.237555	0	0	0	0	0	0	0.376327	0.254873	0.40387	0	0	0.37652	0.410011	0	0	0.507535	0.288139	0	0	0	0	0.454148	0.292295	0.22152
MID1	0	0	0	0	0	0	0.0857986	0	0.0714532	0	0	0	0	0	0.0764472	0.106062	0	0.0790722	0	0.137354	0.123022	0.0880196	0	0.0557363	0	0	0	0	0	0	0.0850441	0	0.050712	0	0	0.0395713	0.0466856	0	0	0.0576748	0.0743661	0	0	0	0	0.104534	0.100789	0.0815329
HCCS	0	0	0	0	0	0	0.085473	0	0.0245092	0	0	0.0460227	0.112218	0	0.0150152	0	0	0	0	0	0	0.0152694	0.0317914	0.0643365	0	0	0	0	0	0	0.0705849	0.0365284	0.0197443	0	0	0.00593585	0.0254526	0	0	0	0.0166132	0	0	0	0	0.0237812	0.0102569	0.016654
ARHGAP6	0	0.0248007	0	0	0	0	0.118107	0	0.0831431	0	0	0	0.0525342	0.0671643	0.0308623	0.0275523	0	0	0	0.00630085	0.0999277	0.0441736	0.107847	0.0362458	0	0	0	0	0	0	0	0	0.0338219	0	0	0.0308435	0	0	0	0	0.0449156	0	0	0	0	0.115877	0.0696271	0.126077
MSL3	0	0.0632296	0	0	0.128921	0	0.161512	0	0.0877404	0	0	0.0246993	0	0.143768	0.0598832	0	0	0.0103324	0	0.041611	0.0557339	0.0905682	0.0792976	0.119341	0	0	0	0	0	0	0.0552613	0.151665	0.127791	0	0	0.0356722	0.0542178	0	0	0	0.0311633	0	0	0	0	0.0839697	0.0397101	0.0463953
FRMPD4	0	2.7321	0	0	2.58565	0	2.43503	2.14111	2.38451	0	0	2.58346	2.56651	2.41878	2.49299	2.19602	0	2.3271	0	2.3658	2.47106	2.37534	2.34739	2.28762	0	0	0	0	0	0	2.24313	2.32288	2.49746	0	0	2.46718	2.58744	0	0	2.41481	2.42918	0	0	0	0	2.18224	2.19466	2.31974
PRPS2	0	0.297069	0	0	0	0	0.146092	0.161333	0.145769	0	0	0.0774205	0.0504806	0	0.188936	0	0	0.106812	0	0.100277	0.0830936	0.169614	0.237061	0.163741	0	0	0	0	0	0	0.171586	0.0415587	0.14759	0	0	0.134237	0.273471	0	0	0.49088	0.0851207	0	0	0	0	0.122354	0.108918	0.10409
TLR7	0	0	0	0	0	0	0	0	0	0	0	0	0	0	0.00271429	0	0	0	0	0	0	0	0	0	0	0	0	0	0	0	0	0	0	0	0	0	0	0	0	0	0.00304325	0	0	0	0	0	0.00170518	0.00702213
TLR8	0	0	0	0	0	0	0	0	0	0	0	0	0	0	0	0	0	0	0	0	0	0	0	0	0	0	0	0	0	0	0	0	0	0	0	0	0	0	0	0	0	0	0	0	0	0	0.0017785	0.000189084
TMSB4X	0	0.114203	0	0	0	0	0.784328	0.541075	0.549658	0	0	0.373823	0.664268	0.969456	0.467515	0.458797	0	0.527202	0	0.501302	0.67347	0.365749	0.229828	0.522883	0	0	0	0	0	0	0.742988	0.717372	0.561189	0	0	0.225325	0.511082	0	0	0.194402	0.387808	0	0	0	0	0.615998	0.259694	0.383121
FAM9C	0	0	0	0	0	0	0	0	0	0	0	0	0	0	0.00333384	0	0	0	0	0	0	0	0	0	0	0	0	0	0	0	0	0	0	0	0	0	0	0	0	0	0.00537043	0	0	0	0	0	0.00134567	0
EGFL6	0	0	0	0	0	0	0	0	0.00112312	0	0	0	0	0	0.00535419	0.0364809	0	0	0	0	0	0	0	0	0	0	0	0	0	0	0	0	0	0	0	0	0	0	0	0	0	0	0	0	0	0.00417565	0.0062881	0.00180358
TCEANC	0	0	0	0	0	0	0.0528094	0.096621	0.0255127	0	0	0	0	0.0845334	0.0363823	0.0455059	0	0.027171	0	0.0116166	0.0557339	0.0415915	0	0.0163049	0	0	0	0	0	0	0.0335025	0	0.0312696	0	0	0.0584849	0.10798	0	0	0	0.0278308	0	0	0	0	0.0262111	0.0241872	0.0501977
RAB9A	0	0.0525291	0	0	0.157047	0	0.110492	0.115235	0.101468	0	0	0.0708633	0	0.0845334	0.0607616	0	0	0.0111108	0	0.0450251	0.0555096	0.164573	0.0583406	0.0514639	0	0	0	0	0	0	0.0282721	0.0623084	0.0663495	0	0	0.0515813	0.0989183	0	0	0.0971232	0.0465225	0	0	0	0	0.0372642	0.0536013	0.0688568
TRAPPC2	0	0.125232	0	0	0.439301	0	0.139717	0.314284	0.157824	0	0	0.0708633	0.0551461	0.117355	0.167473	0.129923	0	0.0544659	0	0.11434	0	0.125384	0.0317914	0.106965	0	0	0	0	0	0	0.321673	0.153642	0.102368	0	0	0.192475	0.153091	0	0	0	0.132759	0	0	0	0	0.221907	0.0926126	0.309446
OFD1	0	0.31943	0	0	0.478369	0	0.243939	0.268333	0.308604	0	0	0.282197	0.029309	0.151698	0.288507	0.225746	0	0.232337	0	0.240722	0.238755	0.314698	0.0505407	0.283066	0	0	0	0	0	0	0.226221	0.357065	0.305411	0	0	0.293625	0.193061	0	0	0.354731	0.234581	0	0	0	0	0.361064	0.275301	0.854991
GPM6B	0	1.41191	0	0	1.95026	0	1.43721	1.28672	1.6633	0	0	1.81218	1.43792	1.62208	1.49622	1.60602	0	1.50144	0	1.49762	1.73256	1.47501	1.8909	1.49304	0	0	0	0	0	0	1.72316	1.43159	1.58721	0	0	1.70778	1.72264	0	0	1.61675	1.52229	0	0	0	0	1.6277	1.28997	1.48437
GEMIN8	0	0.218969	0	0	0.252757	0	0.100114	0	0.128986	0	0	0.113514	0	0.117355	0.108252	0.163044	0	0.0789546	0	0.0740969	0.289609	0.146343	0.0418943	0.21564	0	0	0	0	0	0	0.0605896	0	0.122433	0	0	0.13218	0.0999487	0	0	0	0.0644285	0	0	0	0	0.0971532	0.060056	0.0228283
GLRA2	0	0.0580284	0	0	0	0	0.0293634	0	0.0872768	0	0	0	0	0.0671643	0.0371621	0.150106	0	0.0580417	0	0.148849	0	0.0950646	0.0583109	0.0786774	0	0	0	0	0	0	0.0413409	0	0.0394485	0	0	0.00774873	0.050202	0	0	0	0.059778	0	0	0	0	0.0432501	0.0580511	0.0618749
FANCB	0	0	0	0	0	0	0.0776005	0	0.0409765	0	0	0	0	0.330884	0.0328625	0.0267572	0	0.0393704	0	0.0100867	0.123022	0.0226904	0.0505407	0.0603563	0	0	0	0	0	0	0.137362	0	0.0213859	0	0	0.0175123	0.0370988	0	0	0	0.0262432	0	0	0	0	0.0272392	0.0212846	0.0206936
MOSPD2	0	0	0	0	0.321322	0	0.115288	0	0.126086	0	0	0.214793	0.188997	0.151698	0.0817095	0.338996	0	0.120031	0	0.0686202	0	0.0710205	0.16943	0.107881	0	0	0	0	0	0	0.100031	0.0163222	0.100446	0	0	0.0774717	0.130459	0	0	0	0.0590255	0	0	0	0	0.14068	0.0718429	0.0578829
ASB9	0	0	0	0	0	0	0	0	0.00775126	0	0	0	0	0	0.00257926	0	0	0	0	0	0	0	0	0	0	0	0	0	0	0	0	0	0	0	0	0	0	0	0	0	0	0	0	0	0	0	0.00154539	0.00734259
ASB11	0	0.0727334	0	0	0	0	0	0	0.00345607	0	0	0	0	0	0	0	0	0.00806657	0	0	0	0	0	0	0	0	0	0	0	0	0	0	0	0	0	0	0	0	0	0	0.00555717	0	0	0	0	0	0.00304224	0.00698398
PIGA	0	0.0248007	0	0	0	0	0.0748611	0	0.0128773	0	0	0.0641876	0.0687012	0	0.0150445	0	0	0	0	0.0168931	0	0.0136814	0	0	0	0	0	0	0	0	0	0	0	0	0	0.020375	0	0	0	0	0.0103917	0	0	0	0	0.0137242	0.00616071	0.0234167
VEGFD	0	0.284146	0	0	0	0	0.058296	0.0633809	0.136786	0	0	0.1013	0.0793264	0.0671643	0.115267	0.130298	0	0.144152	0	0.0331852	0	0.173204	0.130019	0.135156	0	0	0	0	0	0	0.150184	0.0240226	0.116281	0	0	0.0957527	0.281183	0	0	0.216302	0.0925596	0	0	0	0	0.112256	0.0848201	0.0624455
PIR	0	0.588007	0	0	0	0	0.377491	0.322904	0.43205	0	0	0.441591	0.392554	0.21544	0.430954	0.161723	0	0.19217	0	0.374188	0.248494	0.420165	0.562023	0.242703	0	0	0	0	0	0	0.401674	0.431811	0.346431	0	0	0.445382	0.540508	0	0	0.713694	0.302113	0	0	0	0	0.343944	0.276715	0.157894
BMX	0	0	0	0	0	0	0.0158832	0	0.013801	0	0	0	0	0.0845334	0.0127159	0	0	0	0	0.0271301	0.0506735	0.0183476	0	0.0178301	0	0	0	0	0	0	0.131674	0	0.0124383	0	0	0.00952878	0	0	0	0	0.0117014	0	0	0	0	0.0215185	0.0333048	0.147276
ACE2	0	0	0	0	0	0	0	0	0.00142876	0	0	0	0	0	0	0.0455059	0	0.0136594	0	0	0	0	0	0	0	0	0	0	0	0	0	0	0	0	0	0.00273753	0	0	0	0	0.00137414	0	0	0	0	0.00628549	0.00331627	0.00396226
CLTRN	0	0	0	0	0	0	0	0	0.00451609	0	0	0	0	0	0.0018847	0	0	0.0245189	0	0	0	0	0	0.00946097	0	0	0	0	0	0	0.0152972	0	0.0188512	0	0	0	0	0	0	0	0.00393765	0	0	0	0	0.00337452	0.00707335	0.0078148
CA5B	0	0.25197	0	0	0.519362	0	0.070932	0.427902	0.371671	0	0	0.407125	0.487159	0.163606	0.386349	0.213315	0	0.268508	0	0.347519	0.239213	0.46638	0.233498	0.291715	0	0	0	0	0	0	0.316046	0.279634	0.393177	0	0	0.340893	0.234411	0	0	0.213092	0.265984	0	0	0	0	0.421359	0.27801	0.278236
ZRSR2	0	0.0248007	0	0	0.529431	0	0.139115	0	0.157928	0	0	0.108678	0.313341	0.389633	0.145066	0.0843092	0	0.102761	0	0.168361	0.0555096	0.251678	0.376896	0.199077	0	0	0	0	0	0	0.101844	0.115891	0.108888	0	0	0.117825	0.33808	0	0	0.104392	0.172796	0	0	0	0	0.115008	0.130595	0.126361
AP1S2	0	0.0632296	0	0	0	0	0.0730509	0	0.0703094	0	0	0.0546731	0.0867295	0	0.0928119	0.169968	0	0.0517974	0	0.0970449	0	0.101258	0.199338	0.0196207	0	0	0	0	0	0	0.0900482	0.0415587	0.076498	0	0	0.110132	0.0764076	0	0	0	0.0460223	0	0	0	0	0.0686825	0.0561252	0.0638016
GRPR	0	0	0	0	0	0	0	0.122189	0	0	0	0	0	0	0.0020085	0	0	0	0	0	0	0	0	0	0	0	0	0	0	0	0	0	0	0	0	0	0	0	0	0	0	0	0	0	0	0	0.00229147	0.00912167
MAGEB17	0	0	0	0	0	0	0	0	0	0	0	0	0	0	0	0	0	0	0	0	0	0	0	0	0	0	0	0	0	0	0	0	0	0	0	0	0	0	0	0	0	0	0	0	0	0	0	0
CTPS2	0	0.115759	0	0	0	0	0.0371444	0.161333	0.0705999	0	0	0.219245	0.1261	0	0.128163	0.117635	0	0.23426	0	0.135468	0.0641224	0.266703	0	0.0145652	0	0	0	0	0	0	0.192731	0.151338	0.209689	0	0	0.0923644	0.172438	0	0	0.280987	0.0831685	0	0	0	0	0.0620147	0.0647011	0.147709
S100G	0	0	0	0	0	0	0	0	0	0	0	0	0	0	0	0	0	0	0	0	0	0	0	0	0	0	0	0	0	0	0	0	0	0	0	0	0	0	0	0	0	0	0	0	0	0	0	0
SYAP1	0	0.274053	0	0	0	0	0.192918	0.156768	0.192943	0	0	0.0888869	0.135338	0.0980855	0.161595	0.0703545	0	0.0699022	0	0.162743	0.238912	0.162306	0.115127	0.0796302	0	0	0	0	0	0	0.135015	0.0924614	0.162446	0	0	0.19946	0.265533	0	0	0.0677619	0.106219	0	0	0	0	0.166829	0.124554	0.177627
TXLNG	0	0.463064	0	0	0	0	0.628392	0.304275	0.335877	0	0	0.388833	0.340052	0.364574	0.343886	0.161332	0	0.348361	0	0.283276	0.211147	0.453621	0.297045	0.187664	0	0	0	0	0	0	0.342538	0.325668	0.355437	0	0	0.355477	0.397542	0	0	0.136507	0.234747	0	0	0	0	0.236733	0.22764	0.473438
RBBP7	0	0.0632296	0	0	0.434725	0	0.143283	0.160002	0.215874	0	0	0.112303	0	0.293709	0.163044	0.160422	0	0.293458	0	0.217481	0.0557339	0.153276	0	0.153317	0	0	0	0	0	0	0.307579	0.164633	0.136616	0	0	0.149397	0.337059	0	0	0.172346	0.150815	0	0	0	0	0.311621	0.160824	0.168655
REPS2	0	1.19456	0	0	0.574079	0	0.826663	0.95688	0.824594	0	0	0.563503	0.465975	0.938584	0.770778	0.511814	0	0.415401	0	0.695103	0.648388	0.830713	0.678906	0.432921	0	0	0	0	0	0	0.866013	1.02309	0.78856	0	0	0.794553	0.902571	0	0	0.804162	0.561131	0	0	0	0	0.931461	0.572538	0.466969
NHS	0	0.319455	0	0	0	0	0.156075	0	0.208799	0	0	0.379025	0.365828	0.143768	0.22443	0	0	0.129062	0	0.165116	0.10513	0.304457	0.202876	0.20858	0	0	0	0	0	0	0.358606	0.164057	0.237644	0	0	0.327237	0.548938	0	0	0.428195	0.130912	0	0	0	0	0.0825221	0.119926	0.421597
SCML1	0	0	0	0	0	0	0.0373656	0	0.0888912	0	0	0.076601	0.0504806	0	0.0905637	0.218969	0	0.165134	0	0.0314683	0	0.0905387	0.0505407	0.0579308	0	0	0	0	0	0	0.091921	0.110862	0.105062	0	0	0.0480554	0	0	0	0	0.0650127	0	0	0	0	0.103538	0.0479513	0.0866074
RAI2	0	0.277483	0	0	0.321322	0	0.168893	0.343348	0.187047	0	0	0.178707	0.029309	0	0.181307	0.120519	0	0.0735952	0	0.123144	0.0555096	0.172696	0.191813	0.114457	0	0	0	0	0	0	0.178918	0.10656	0.149128	0	0	0.168088	0	0	0	0.22256	0.145853	0	0	0	0	0.136292	0.139813	0.424075
BEND2	0	0	0	0	0	0	0	0	0	0	0	0	0	0	0.00248697	0	0	0	0	0	0	0	0	0.00886432	0	0	0	0	0	0	0	0	0	0	0	0.0100549	0	0	0	0	0	0	0	0	0	0	0.00178292	0.0105362
SCML2	0	0.0248007	0	0	0.157047	0	0.0516395	0	0.0543812	0	0	0.0415816	0.029309	0.0671643	0.0479971	0.0722632	0	0	0	0	0.137468	0.0247038	0	0.0314888	0	0	0	0	0	0	0.0841038	0	0.0514974	0	0	0.076699	0.0742989	0	0	0	0.0295375	0	0	0	0	0.0679247	0.0307462	0.105398
CDKL5	0	1.27259	0	0	1.85007	0	1.05082	1.45926	1.28486	0	0	1.44505	1.2735	0.949589	1.31339	1.13321	0	1.42153	0	1.37277	1.08193	1.2182	0.946736	1.09487	0	0	0	0	0	0	1.1975	1.18049	1.3641	0	0	1.24243	1.3341	0	0	1.41845	1.01316	0	0	0	0	1.61991	0.979682	1.02781
RS1	0	0	0	0	0	0	0	0	0	0	0	0	0	0	0.00403674	0	0	0.00637648	0	0.0120917	0	0.0180126	0	0	0	0	0	0	0	0	0	0	0	0	0	0	0	0	0	0	0	0	0	0	0	0	0.00290551	0.012348
PPEF1	0	0.0828291	0	0	0	0	0.121492	0.332823	0.230964	0	0	0.121465	0.278264	0.603225	0.117573	0.252581	0	0.193788	0	0.211674	0.165052	0.117564	0.0209867	0.194522	0	0	0	0	0	0	0.125926	0.112058	0.111016	0	0	0.16464	0.219548	0	0	0.244392	0.159735	0	0	0	0	0.11129	0.233734	0.0855599
PHKA2	0	0.32385	0	0	0.157047	0	0.151459	0.274386	0.202066	0	0	0.431504	0.149325	0.324369	0.234707	0.183737	0	0.115345	0	0.193009	0	0.268569	0.168056	0.135656	0	0	0	0	0	0	0.267003	0.195217	0.253958	0	0	0.168891	0.339627	0	0	0	0.101409	0	0	0	0	0.182251	0.137861	0.163334
ADGRG2	0	0	0	0	0	0	0	0	0.0200072	0	0	0	0	0	0.0215884	0.0275523	0	0.0191293	0	0	0	0.00574228	0	0	0	0	0	0	0	0	0	0	0.00657943	0	0	0.0100295	0	0	0	0	0.00427816	0	0	0	0	0.0845974	0.0128662	0.0450648
PDHA1	0	0.452461	0	0	0	0	0.147726	0.269664	0.184757	0	0	0.0610042	0.126749	0.201888	0.194295	0.108388	0	0.230973	0	0.109565	0	0.134272	0.185626	0.10188	0	0	0	0	0	0	0.256386	0.157036	0.183184	0	0	0.172441	0.286565	0	0	0.294265	0.231157	0	0	0	0	0.325507	0.146354	0.121814
MAP3K15	0	0.230962	0	0	0.60729	0	0	0	0.0152207	0	0	0	0.0551461	0	0.00901992	0.0275523	0	0.00874014	0	0	0	0.00629044	0	0	0	0	0	0	0	0	0.0341542	0.0354716	0.0423458	0	0	0.0314056	0	0	0	0	0.00850761	0	0	0	0	0.0491489	0.0138582	0.0692234
SH3KBP1	0	1.21487	0	0	0.931578	0	1.22356	0.506684	0.823746	0	0	0.855404	0.725426	1.13256	0.824225	0.753982	0	0.60346	0	0.803156	0.574942	0.655776	0.714905	0.598905	0	0	0	0	0	0	0.52732	0.405633	0.858716	0	0	0.838271	0.94702	0	0	0.680147	0.644327	0	0	0	0	0.907363	0.734597	1.2346
BCLAF3	0	0.202825	0	0	0.157047	0	0.212317	0.740776	0.355905	0	0	0.308367	0.434961	0.424729	0.420593	0.313593	0	0.33154	0	0.329283	0.358087	0.395951	0.467371	0.544021	0	0	0	0	0	0	0.322424	0.345171	0.323657	0	0	0.386114	0.20246	0	0	0.359905	0.347028	0	0	0	0	0.24397	0.369238	0.25254
MAP7D2	0	0.697786	0	0	1.3135	0	0.665163	0.237424	0.613641	0	0	0.477261	0.351797	0.370619	0.545156	0.553721	0	0.607832	0	0.536429	0.294646	0.701356	0.536074	0.604481	0	0	0	0	0	0	0.457163	0.293496	0.560291	0	0	0.551808	0.484487	0	0	0.0752224	0.440013	0	0	0	0	0.524124	0.53141	0.534452
EIF1AX	0	0.244921	0	0	0	0	0.487207	0.19412	0.266951	0	0	0.281607	0.29066	0.189409	0.205161	0.23958	0	0.25352	0	0.184234	0.298388	0.0928412	0.1687	0.237599	0	0	0	0	0	0	0.449899	0.259109	0.304379	0	0	0.238313	0.282229	0	0	0.299912	0.109551	0	0	0	0	0.29993	0.108562	0.338519
RPS6KA3	0	0.888885	0	0	0.621672	0	0.941608	0.828742	0.923381	0	0	0.773446	1.13077	1.15356	0.758063	0.583333	0	0.52853	0	0.7496	0.646649	0.757955	0.666102	0.733618	0	0	0	0	0	0	0.600503	0.767251	0.731641	0	0	0.850716	0.658611	0	0	0.675886	0.552368	0	0	0	0	0.702167	0.673492	0.707561
CNKSR2	0	2.07904	0	0	2.0966	0	2.00096	1.9688	1.79338	0	0	2.10149	1.90943	1.85857	1.89142	1.73162	0	1.61497	0	1.81744	2.13467	1.86418	1.95106	1.68442	0	0	0	0	0	0	2.12605	1.88694	1.89857	0	0	1.84791	2.2273	0	0	2.10988	1.71005	0	0	0	0	1.91977	1.51348	1.79364
KLHL34	0	0	0	0	0	0	0	0	0.0347973	0	0	0.0415816	0	0.158926	0.00561987	0.0538138	0	0.00637648	0	0.0182168	0	0.00691439	0	0.0145652	0	0	0	0	0	0	0	0.0291515	0.00475	0	0	0.00171405	0	0	0	0	0.00286506	0	0	0	0	0.0082631	0.010386	0.00406695
SMPX	0	0	0	0	0	0	0.0158832	0	0.00656809	0	0	0	0	0	0.00898793	0	0	0	0	0.00976479	0.116747	0.01275	0	0	0	0	0	0	0	0	0	0	0.00412108	0	0	0.0187384	0.0370988	0	0	0	0.00233143	0	0	0	0	0.00220579	0.00415704	0.0250849
MBTPS2	0	0.131294	0	0	0.157047	0	0.0800849	0.356679	0.17555	0	0	0.297788	0.176322	0.324176	0.157281	0.327791	0	0.166754	0	0.150072	0.123022	0.273013	0.235819	0.146431	0	0	0	0	0	0	0.13514	0.0490023	0.131652	0	0	0.121879	0.120704	0	0	0.125437	0.0828347	0	0	0	0	0.18554	0.0845358	0.0636276
SMS	0	0.43817	0	0	0.830992	0	0.503083	0.688736	0.531529	0	0	0.501591	0.345781	0.807792	0.403358	0.378383	0	0.298665	0	0.281442	0.294096	0.472888	0.534664	0.31826	0	0	0	0	0	0	0.5371	0.363928	0.410597	0	0	0.438034	0.29359	0	0	0.19381	0.323566	0	0	0	0	0.437824	0.255409	0.372798
PHEX	0	0.0454861	0	0	0	0	0	0	0.0342349	0	0	0.0246993	0	0.219419	0.0411387	0	0	0.0525137	0	0.0119479	0	0.00996203	0	0.0382356	0	0	0	0	0	0	0	0.0338583	0.0431529	0	0	0.0584327	0.0241714	0	0	0	0.0180738	0	0	0	0	0.022228	0.0209393	0.0669142
DDX53	0	0	0	0	0	0	0	0	0	0	0	0	0	0	0	0	0	0	0	0	0	0	0	0	0	0	0	0	0	0	0	0	0	0	0	0	0	0	0	0	0	0	0	0	0	0	0	0
PTCHD1	0	0.56894	0	0	0.3218	0	0.417642	0.292764	0.423353	0	0	0.238429	0.571672	0.163606	0.286036	0.300156	0	0.263221	0	0.229335	0.163555	0.381186	0.375568	0.356198	0	0	0	0	0	0	0.55776	0.145445	0.21253	0	0	0.330673	0.372742	0	0	0.531753	0.278178	0	0	0	0	0.276728	0.226039	0.295524
PRDX4	0	0	0	0	0	0	0.0222761	0	0.0335199	0	0	0	0	0	0.0291058	0	0	0.0242662	0	0.0264493	0	0.0025028	0	0	0	0	0	0	0	0	0.0213361	0.0450565	0.0309831	0	0	0.02716	0.0254526	0	0	0	0.0161223	0	0	0	0	0.0377215	0.0111643	0.0256074
ACOT9	0	0.0454861	0	0	0.519362	0	0.0158832	0	0.113666	0	0	0.0246993	0.0551461	0	0.124542	0.19137	0	0.132676	0	0.137808	0.287733	0.113305	0.165721	0.177511	0	0	0	0	0	0	0.117062	0.0738192	0.110645	0	0	0.143598	0.30601	0	0	0.0788327	0.0896393	0	0	0	0	0.0768766	0.0886237	0.136533
SAT1	0	0.384021	0	0	0.368915	0	0.240591	0.171711	0.38649	0	0	0.183628	0.364212	0.630117	0.30224	0.226076	0	0.210918	0	0.160403	0	0.427758	0.302835	0.602957	0	0	0	0	0	0	0.670497	0.231895	0.475368	0	0	0.250332	0.510246	0	0	0.700931	0.310092	0	0	0	0	0.383703	0.319045	0.292681
APOO	0	0.687913	0	0	0.128921	0	0.553426	0.282191	0.531389	0	0	0.202434	0.547083	0.817378	0.499634	0.616363	0	0.403765	0	0.373371	0.257498	0.433619	0.24726	0.294876	0	0	0	0	0	0	0.602949	0.83032	0.481718	0	0	0.482389	0.462325	0	0	0.060634	0.458654	0	0	0	0	0.415257	0.328253	0.291748
CXorf58	0	0	0	0	0	0	0	0	0.00812515	0	0	0	0	0	0.0081403	0	0	0	0	0	0	0.0025028	0	0.0196745	0	0	0	0	0	0	0	0	0.0138457	0	0	0.0118252	0	0	0	0	0.00303977	0	0	0	0	0.0154169	0.00150004	0.0148417
KLHL15	0	0.126701	0	0	0	0	0.0602799	0	0.0555663	0	0	0	0.0520441	0	0.0763246	0.170781	0	0.027171	0	0.0375541	0	0.0263348	0.0882779	0.0258761	0	0	0	0	0	0	0.0555948	0.0486705	0.0539114	0	0	0.0719411	0.093886	0	0	0	0.0293847	0	0	0	0	0.0355046	0.0332766	0.150673
EIF2S3	0	0.072703	0	0	0	0	0.057262	0.160002	0.1217	0	0	0.122624	0.169354	0.22609	0.161568	0.187628	0	0.0982566	0	0.132414	0.0506735	0.159214	0.286545	0.146121	0	0	0	0	0	0	0.112488	0.0975838	0.139422	0	0	0.116087	0.050202	0	0	0	0.102446	0	0	0	0	0.144422	0.0719335	0.121601
ZFX	0	0.331747	0	0	0	0	0.16293	0.096621	0.254519	0	0	0.182469	0.332999	0.143768	0.2545	0.248662	0	0.266112	0	0.268316	0.144268	0.24036	0.230757	0.135334	0	0	0	0	0	0	0.377012	0.165058	0.124256	0	0	0.164611	0.239265	0	0	0.237076	0.128653	0	0	0	0	0.417912	0.153044	0.183839
PDK3	0	0.756408	0	0	0.627605	0	0.512291	0.467705	0.558388	0	0	0.667193	0.493174	0.75448	0.532013	0.622886	0	0.496488	0	0.488835	0.614346	0.708712	0.315511	0.406425	0	0	0	0	0	0	0.638839	0.731505	0.693964	0	0	0.663803	0.77237	0	0	0.742434	0.47354	0	0	0	0	0.976422	0.370505	0.595191
PCYT1B	0	0.204275	0	0	0	0	0.0373656	0	0.0887316	0	0	0.0444903	0.082804	0.0671643	0.0961959	0	0	0.0702925	0	0.114968	0.0555096	0.0761799	0.0583109	0.109243	0	0	0	0	0	0	0.11769	0.109337	0.0738648	0	0	0.0866361	0.153743	0	0	0.0926837	0.0954897	0	0	0	0	0.0585471	0.0650827	0.0701942
POLA1	0	0.292203	0	0	0.757467	0	0.354328	0.135312	0.32756	0	0	0.580181	0.414213	0.360814	0.32466	0.502929	0	0.358646	0	0.222875	0.224567	0.270064	0.31933	0.184841	0	0	0	0	0	0	0.210915	0.260243	0.313103	0	0	0.302482	0.462597	0	0	0.211863	0.196423	0	0	0	0	0.255643	0.200888	0.274468
ARX	0	0	0	0	0	0	0.142599	0	0.0184507	0	0	0	0	0	0.00951478	0	0	0.0189388	0	0.0181181	0	0	0	0	0	0	0	0	0	0	0.0554902	0.0176796	0.0154235	0	0	0	0	0	0	0	0.00888526	0	0	0	0	0	0.00849358	0.00507662
DCAF8L2	0	0	0	0	0	0	0	0	0.00361736	0	0	0	0	0	0.000939207	0	0	0	0	0.0112283	0	0	0	0	0	0	0	0	0	0	0.0174254	0.0163222	0.00753864	0	0	0.00332632	0	0	0	0	0	0	0	0	0	0	0.0030918	0.0209785
MAGEB10	0	0	0	0	0	0	0	0	0	0	0	0	0	0	0	0	0	0	0	0	0	0	0	0	0	0	0	0	0	0	0	0	0	0	0	0	0	0	0	0	0	0	0	0	0	0	0	0
IL1RAPL1	0	2.75316	0	0	2.08571	0	2.49437	2.17011	2.49783	0	0	2.69748	2.80489	2.42918	2.50434	2.35131	0	2.29528	0	2.63793	2.49353	2.28956	2.98486	2.62731	0	0	0	0	0	0	2.74917	2.3288	2.57108	0	0	2.73141	2.71613	0	0	2.83908	2.3235	0	0	0	0	2.43304	2.43907	3.08751
MAGEB2	0	0	0	0	0	0	0	0	0	0	0	0	0	0	0	0	0	0	0	0	0	0	0	0	0	0	0	0	0	0	0	0	0.00832446	0	0	0	0	0	0	0	0	0	0	0	0	0	0	0
MAGEB3	0	0	0	0	0	0	0	0	0	0	0	0	0	0	0.00123446	0	0	0	0	0	0	0	0	0	0	0	0	0	0	0	0	0	0	0	0	0	0	0	0	0	0	0	0	0	0	0	0	0
NR0B1	0	0	0	0	0	0	0.0528094	0	0	0	0	0	0	0	0	0	0	0	0	0	0	0	0	0	0	0	0	0	0	0	0	0	0	0	0	0	0	0	0	0	0	0	0	0	0	0	0.000541346	0.00474283
CXorf21	0	0	0	0	0	0	0	0.096621	0.0100487	0	0	0	0	0	0.00126902	0	0	0	0	0	0	0.00731761	0	0.0145652	0	0	0	0	0	0	0	0	0.00969639	0	0	0.00772467	0	0	0	0.0946206	0.0018136	0	0	0	0	0.00975037	0.00347576	0.00699914
GK	0	0.170718	0	0	0.213558	0	0.0903371	0.169884	0.269089	0	0	0.299324	0.424149	0.151698	0.288125	0.29854	0	0.381447	0	0.267828	0.243479	0.3424	0.0796315	0.198006	0	0	0	0	0	0	0.228514	0.134158	0.348639	0	0	0.257861	0.115292	0	0	0.128396	0.208456	0	0	0	0	0.273448	0.162309	0.199002
TAB3	0	0.0248007	0	0	0	0	0.230011	0	0.163669	0	0	0.0444903	0.0522493	0.316369	0.150109	0.193438	0	0.0979666	0	0.118231	0.106183	0.114931	0.251988	0.0914904	0	0	0	0	0	0	0.110112	0.0615131	0.159121	0	0	0.117851	0.0955423	0	0	0.0677619	0.0928155	0	0	0	0	0.225888	0.0825302	0.0680859
DMD	0	3.18197	0	0	3.51872	0	3.00505	3.28399	2.97772	0	0	3.03681	2.9407	3.38589	2.68663	2.87304	0	2.81779	0	2.45092	3.06221	2.77617	2.59631	2.74706	0	0	0	0	0	0	2.7635	2.4635	2.57379	0	0	2.67227	2.77935	0	0	3.00499	2.76822	0	0	0	0	2.38204	2.39858	2.50832
TMEM47	0	0	0	0	0	0	0.12397	0	0.0371229	0	0	0.0962546	0.029309	0	0.0388556	0.0267572	0	0	0	0.0492762	0	0.0390275	0	0.00926812	0	0	0	0	0	0	0.0126195	0.131244	0.0398682	0	0	0.0421263	0.0305475	0	0	0.0576748	0.0339196	0	0	0	0	0.0318675	0.0220444	0.0921993
CFAP47	0	0	0	0	0.128921	0	0.0470163	0.123909	0.0221433	0	0	0	0.0928837	0	0.0175314	0	0	0.0163111	0	0	0	0.0382203	0	0.0287555	0	0	0	0	0	0	0.076962	0.0202062	0.0177633	0	0	0.0290908	0.0187468	0	0	0	0.00509437	0	0	0	0	0.0395825	0.0244858	0.0223085
PRRG1	0	0	0	0	0	0	0	0	0.00142432	0	0	0	0	0	0	0	0	0	0	0	0	0.0056887	0	0.00595414	0	0	0	0	0	0	0	0	0.00726053	0	0	0.00440948	0	0	0	0	0	0	0	0	0	0.00208806	0.00251893	0
AF241726.2	0	0.343837	0	0	0.450243	0	0.120147	0.103488	0.187012	0	0	0.403009	0.213832	0.463587	0.329097	0.114259	0	0.240236	0	0.311629	0.16064	0.495624	0.301842	0.186923	0	0	0	0	0	0	0.442334	0.391504	0.332773	0	0	0.309034	0.417001	0	0	0.342697	0.232578	0	0	0	0	0.297929	0.162318	0.159183
DYNLT3	0	0.193905	0	0	0.434725	0	0.249754	0	0.149116	0	0	0.0444903	0.214019	0.375208	0.106203	0.0730583	0	0.0349364	0	0.133162	0.167973	0.0621899	0.0792976	0.175014	0	0	0	0	0	0	0.213008	0.21793	0.197621	0	0	0.0970866	0.161594	0	0	0.162067	0.0625064	0	0	0	0	0.159725	0.0624281	0.108428
SRPX	0	0	0	0	0	0	0	0	0	0	0	0.0460227	0	0	0.0114367	0	0	0	0	0.0258862	0	0.0199074	0	0	0	0	0	0	0	0	0.0362965	0.0298479	0.0121621	0	0	0.0118888	0	0	0	0.104392	0.00561768	0	0	0	0	0.0777627	0.017068	0.0513227
RPGR	0	0.188724	0	0	0.305804	0	0.265118	0.0719316	0.14469	0	0	0.127664	0.142464	0.465463	0.177201	0.223897	0	0.123853	0	0.105996	0.127724	0.33388	0.156242	0.0717004	0	0	0	0	0	0	0.276224	0.0642363	0.25217	0	0	0.237951	0.528252	0	0	0.280987	0.136057	0	0	0	0	0.145165	0.109676	0.1617
TSPAN7	0	0.650947	0	0	0.370605	0	0.39035	0.375578	0.42898	0	0	0.272973	0.105028	0.456797	0.359779	0.500795	0	0.335018	0	0.244162	0.544158	0.215259	0.0459871	0.375487	0	0	0	0	0	0	0.486647	0.716125	0.577671	0	0	0.205943	0.348411	0	0	0.30964	0.329856	0	0	0	0	0.458079	0.220635	0.425424
MID1IP1	0	0	0	0	0	0	0.0402378	0	0.0144853	0	0	0	0	0	0.0295458	0	0	0	0	0.0131122	0.118384	0.0289479	0	0.0485276	0	0	0	0	0	0	0.0673582	0.082281	0	0	0	0	0	0	0	0	0.00342267	0	0	0	0	0	0.0125823	0.0373956
BCOR	0	0.41805	0	0	0.157047	0	0.629538	0.453795	0.265885	0	0	0.215893	0.455772	0	0.265229	0.229875	0	0.295701	0	0.138253	0.417052	0.335166	0.258002	0.483847	0	0	0	0	0	0	0.298163	0.309916	0.227465	0	0	0.168322	0.308734	0	0	0.340648	0.346452	0	0	0	0	0.364117	0.316281	0.380205
ATP6AP2	0	0.0975055	0	0	0.157047	0	0.221446	0.257501	0.267457	0	0	0.220762	0.439002	0.679243	0.225243	0.255668	0	0.263613	0	0.0906753	0	0.216919	0.293648	0.295346	0	0	0	0	0	0	0.393598	0.282223	0.286403	0	0	0.162785	0.285172	0	0	0.25919	0.175405	0	0	0	0	0.245933	0.157042	0.210804
CXorf38	0	0.135358	0	0	0	0	0	0.103488	0.114695	0	0	0.0246993	0.0500174	0	0.0736747	0.171794	0	0.0583231	0	0.0451448	0.0506735	0.0821503	0	0.0785937	0	0	0	0	0	0	0.11753	0.0404918	0.0722888	0	0	0.136258	0.0868138	0	0	0.155255	0.0722139	0	0	0	0	0.133167	0.0652885	0.123259
MED14	0	0.330101	0	0	0.676409	0	0.328981	0.342287	0.306812	0	0	0.275551	0.249713	0.561654	0.22768	0.286135	0	0.257802	0	0.269889	0.418266	0.215719	0.0958776	0.121864	0	0	0	0	0	0	0.328814	0.235782	0.235687	0	0	0.237932	0.262597	0	0	0	0.208039	0	0	0	0	0.303507	0.187999	0.16709
USP9X	0	0.58213	0	0	0.702869	0	0.341352	0.711107	0.622497	0	0	0.290955	0.46857	0.414454	0.463827	0.389978	0	0.59577	0	0.463209	0.178203	0.535436	0.350162	0.551932	0	0	0	0	0	0	0.483999	0.307056	0.485551	0	0	0.550838	0.549212	0	0	0.588693	0.411089	0	0	0	0	0.738166	0.36735	0.776559
DDX3X	0	0.0975342	0	0	0.213558	0	0.179047	0.135312	0.206358	0	0	0.183628	0.279298	0.276281	0.301182	0.272907	0	0.129898	0	0.19298	0.152656	0.269888	0.323394	0.283772	0	0	0	0	0	0	0.450104	0.198854	0.247532	0	0	0.176443	0.357769	0	0	0.0677619	0.126804	0	0	0	0	0.23314	0.147265	0.213748
NYX	0	0	0	0	0	0	0	0	0.00401484	0	0	0	0	0	0.000477408	0	0	0	0	0	0	0	0	0	0	0	0	0	0	0	0	0	0	0	0	0	0	0	0	0	0.00326585	0	0	0	0	0	0.00336774	0.00815742
CASK	0	0.732618	0	0	0.579782	0	0.515465	0.401036	0.870635	0	0	1.01135	1.13653	1.17312	0.832353	0.545025	0	0.957831	0	0.90966	0.775577	0.990455	0.670229	0.800165	0	0	0	0	0	0	0.895615	0.904326	0.938891	0	0	0.7556	0.66292	0	0	1.38012	0.671288	0	0	0	0	1.08828	0.743506	0.837081
GPR34	0	0.072703	0	0	0	0	0	0	0.00841377	0	0	0	0	0.0671643	0.00276144	0	0	0.0295687	0	0	0	0	0	0.00886432	0	0	0	0	0	0	0.0192487	0	0.0144926	0	0	0.00720871	0	0	0	0	0	0	0	0	0	0.0146666	0.00551506	0.00717129
GPR82	0	0	0	0	0	0	0.0854185	0	0.0150072	0	0	0	0	0	0.00334983	0	0	0.0136594	0	0	0	0.00404406	0	0	0	0	0	0	0	0	0	0	0	0	0	0.00229329	0	0	0	0	0	0	0	0	0	0.00315846	0.00224644	0.00367641
MAOA	0	0.0934737	0	0	0	0	0.0516779	0.0933869	0.068043	0	0	0.195603	0.0574205	0	0.0488877	0	0	0.0614453	0	0.0179742	0	0.0591055	0.0640862	0	0	0	0	0	0	0	0.0260173	0.0551473	0.0533157	0	0	0.0521189	0	0	0	0.060634	0.0404253	0	0	0	0	0.050175	0.0358217	0.0277629
MAOB	0	0.525872	0	0	0.621672	0	0.503439	0.467219	0.412999	0	0	0.610214	0.473646	0.420049	0.444564	0.617032	0	0.330666	0	0.448635	0.736696	0.508437	0.522822	0.34096	0	0	0	0	0	0	0.832583	0.450681	0.545107	0	0	0.551501	0.506212	0	0	0.600033	0.30699	0	0	0	0	0.46314	0.273481	0.235348
NDP	0	0.0525291	0	0	0	0	0.0320527	0.0633809	0.0450104	0	0	0.0898205	0.0500174	0	0.0141192	0	0	0	0	0.0560065	0	0	0.0317914	0.0796485	0	0	0	0	0	0	0.0260173	0.00770041	0.0549206	0	0	0.0265099	0	0	0	0.22256	0.0342874	0	0	0	0	0.03666	0.026227	0.01806
EFHC2	0	0.068673	0	0	0.305804	0	0.0404813	0.0979523	0.133649	0	0	0.0860719	0.0995073	0.0980855	0.0850553	0.0671839	0	0.0677601	0	0.068784	0	0.0620263	0.0882779	0.0396217	0	0	0	0	0	0	0.11504	0.0404918	0.104628	0	0	0.0697261	0.0374977	0	0	0.197141	0.0816636	0	0	0	0	0.0772656	0.0654623	0.0576178
FUNDC1	0	0	0	0	0	0	0	0	0.0493673	0	0	0.0246993	0	0.0845334	0.0339633	0.0424917	0	0.0323455	0	0.0493867	0	0.0130599	0	0.0293717	0	0	0	0	0	0	0.0743745	0.0375483	0.0143546	0	0	0.0279769	0	0	0	0	0.0234042	0	0	0	0	0.0494063	0.0104758	0.0266492
KDM6A	0	0.863461	0	0	0.285968	0	0.355644	0.739978	0.690205	0	0	0.607122	0.349848	0.52242	0.575054	0.632491	0	0.595217	0	0.46734	0.537044	0.73164	0.42476	0.669553	0	0	0	0	0	0	0.590257	0.5048	0.61974	0	0	0.571885	0.612337	0	0	0.578772	0.481868	0	0	0	0	0.894871	0.446254	0.459554
KRBOX4	0	0.115759	0	0	0.439301	0	0.110384	0	0.148182	0	0	0.0246993	0.207688	0.374144	0.148568	0.0455059	0	0.149688	0	0.166679	0.155804	0.167548	0.0377371	0.113592	0	0	0	0	0	0	0.23421	0.107423	0.121382	0	0	0.164193	0.12323	0	0	0.413449	0.100069	0	0	0	0	0.243301	0.116709	0.245327
ZNF674	0	0.107747	0	0	0.157047	0	0.0999777	0	0.0783143	0	0	0	0.0447466	0.246351	0.058187	0.0791482	0	0.132247	0	0.0305117	0.118894	0.0678765	0.0817762	0.0990831	0	0	0	0	0	0	0.0477012	0.0176796	0.116967	0	0	0.0462138	0.0542178	0	0	0	0.0304315	0	0	0	0	0.0694169	0.0520162	0.0590803
CHST7	0	0	0	0	0	0	0.0371444	0	0.00601537	0	0	0	0	0	0.0120483	0	0	0.00806657	0	0	0	0.00882899	0	0.0362458	0	0	0	0	0	0	0.0428407	0	0.0120046	0	0	0.00468372	0	0	0	0	0.00750146	0	0	0	0	0.00834076	0.00870818	0.0249774
SLC9A7	0	0.390182	0	0	0.252757	0	0.227262	0.0633809	0.257084	0	0	0.250955	0.255791	0.657762	0.287036	0.195872	0	0.211491	0	0.257953	0.189277	0.240226	0.42259	0.205274	0	0	0	0	0	0	0.482062	0.0805771	0.255643	0	0	0.333972	0.418055	0	0	0.163826	0.160888	0	0	0	0	0.328995	0.199537	0.181143
RP2	0	0.0727334	0	0	0	0	0	0	0.0216808	0	0	0	0	0.0980855	0.0159772	0	0	0.0253911	0	0.0162493	0	0.0179188	0.0852468	0.0196745	0	0	0	0	0	0	0.0784352	0	0.0307755	0	0	0.0121866	0.098242	0	0	0.0752224	0.0171463	0	0	0	0	0.0209236	0.0219054	0.0223676
JADE3	0	0.0894022	0	0	0	0	0.0247911	0	0.0248753	0	0	0	0	0	0.0346206	0.0741487	0	0.0340854	0	0.0765281	0.0555096	0.0306767	0	0.0411517	0	0	0	0	0	0	0.0358447	0.0774337	0.0406366	0	0	0.0251328	0	0	0	0	0.0255174	0	0	0	0	0.0948923	0.0466504	0.0605029
RGN	0	0.221906	0	0	0	0	0.0364068	0.103488	0.062212	0	0	0.0946969	0.196004	0.299974	0.109253	0.161625	0	0.161364	0	0.120318	0.166	0.0707138	0.150456	0.00510927	0	0	0	0	0	0	0.0142539	0.0221508	0.0778431	0	0	0.170081	0.111994	0	0	0	0.121477	0	0	0	0	0.096132	0.109283	0.0881161
NDUFB11	0	0	0	0	0.52586	0	0.243092	0	0.10221	0	0	0	0.133887	0	0.0562593	0.0671839	0	0.0295687	0	0.0690894	0.0555096	0.0980508	0.127763	0.163258	0	0	0	0	0	0	0.0771881	0.272221	0.0545328	0	0	0.0457472	0.086344	0	0	0	0.0763323	0	0	0	0	0.0434397	0.0415928	0.103473
RBM10	0	0.468269	0	0	0.439301	0	0.176058	0.403196	0.328578	0	0	0.076601	0.425062	0.257011	0.310534	0.224516	0	0.217187	0	0.185434	0.455568	0.320778	0.258482	0.273181	0	0	0	0	0	0	0.282171	0.423679	0.228655	0	0	0.262512	0.414031	0	0	0.212929	0.222335	0	0	0	0	0.30562	0.384053	0.310222
UBA1	0	0.11822	0	0	0.450721	0	0.254804	0.156768	0.268688	0	0	0.27014	0.244004	0.117355	0.252488	0.455896	0	0.296537	0	0.117432	0.106183	0.199528	0.100235	0.172005	0	0	0	0	0	0	0.220829	0.22872	0.245346	0	0	0.158007	0.311558	0	0	0.363862	0.147299	0	0	0	0	0.339392	0.188886	0.233111
CDK16	0	0.136793	0	0	0.157047	0	0.274105	0	0.153017	0	0	0	0.157413	0.0845334	0.169915	0	0	0.0680707	0	0.202619	0	0.137293	0.0850729	0.0502817	0	0	0	0	0	0	0.174026	0.196159	0.199639	0	0	0.0820243	0.236046	0	0	0.321552	0.0957058	0	0	0	0	0.199338	0.123831	0.0627057
USP11	0	0.658967	0	0	0.673945	0	0.849914	1.10174	0.603279	0	0	0.434169	0.599578	1.12302	0.657607	0.430391	0	0.599448	0	0.501967	0.522907	0.605747	0.338635	0.6522	0	0	0	0	0	0	0.468938	0.785704	0.535267	0	0	0.398123	0.333124	0	0	0.78332	0.455595	0	0	0	0	0.509996	0.569619	0.400039
ZNF157	0	0	0	0	0	0	0	0	0.0408631	0	0	0	0	0.0845334	0.032748	0.111102	0	0	0	0.0278659	0	0.0465492	0	0.0494543	0	0	0	0	0	0	0.0443277	0	0.0270094	0	0	0.0327145	0	0	0	0	0.0244441	0	0	0	0	0.0220471	0.0289548	0.0310732
ZNF41	0	0.0454861	0	0	0	0	0.110314	0.247578	0.158983	0	0	0.0415816	0.104783	0	0.165759	0.0671839	0	0.105535	0	0.100512	0.27104	0.211132	0.310992	0.0916959	0	0	0	0	0	0	0.218538	0.0202062	0.137989	0	0	0.163525	0.163939	0	0	0	0.158082	0	0	0	0	0.232096	0.118405	0.0583239
ARAF	0	0.397313	0	0	0	0	0.0560551	0	0.0438615	0	0	0	0	0.158926	0.0255297	0.0364809	0	0.0174618	0	0.00674593	0	0.0450834	0	0.0184343	0	0	0	0	0	0	0.0213361	0.0202062	0.0588747	0	0	0.0320671	0.0917154	0	0	0	0.0276881	0	0	0	0	0.0474343	0.0273447	0.0217261
SYN1	0	0.508568	0	0	1.13381	0	0.903571	0.922255	0.574379	0	0	0.31757	0.867602	0.390119	0.471	0.565102	0	0.365489	0	0.477082	0.427873	0.331708	0.423041	0.378358	0	0	0	0	0	0	0.813635	0.587303	0.538021	0	0	0.346308	0.409443	0	0	0.348826	0.372654	0	0	0	0	0.620691	0.387875	0.673119
TIMP1	0	0	0	0	0	0	0	0.0933869	0.0182316	0	0	0	0	0	0.00364239	0	0	0	0	0.0254331	0	0.00403062	0	0	0	0	0	0	0	0	0	0	0.00357895	0	0	0	0	0	0	0	0.00461224	0	0	0	0	0.0494293	0.00898697	0.0127289
CFP	0	0	0	0	0	0	0	0	0.0452021	0	0	0	0.029309	0	0.0493068	0.162727	0	0.0631098	0	0.0451281	0	0.0475289	0	0.0164646	0	0	0	0	0	0	0	0.0902913	0	0	0	0.0324533	0.106523	0	0	0	0.0443903	0	0	0	0	0.00826112	0.0373083	0.0522939
ELK1	0	0.140992	0	0	0	0	0.482013	0.096621	0.1264	0	0	0	0.0551461	0	0.0985745	0.0894537	0	0.0255394	0	0.0700374	0	0.0865652	0.0418943	0.137577	0	0	0	0	0	0	0.497289	0.216828	0.19197	0	0	0.113939	0.289975	0	0	0	0.0715794	0	0	0	0	0.108099	0.097904	0.257677
UXT	0	0	0	0	0	0	0.045285	0	0.0421243	0	0	0.0246993	0	0	0.029216	0.0364809	0	0.0111108	0	0.0316929	0.114796	0.0261585	0.0209867	0.0154692	0	0	0	0	0	0	0.0614389	0.0400567	0.035354	0	0	0.00631444	0.0730177	0	0	0	0.0223736	0	0	0	0	0.048212	0.0221988	0.0414341
ZNF81	0	0.439098	0	0	0.670959	0	0.114463	0.620471	0.244536	0	0	0	0.254694	0.157443	0.251039	0.210572	0	0.14584	0	0.329942	0	0.219457	0.239442	0.205858	0	0	0	0	0	0	0.177508	0.344491	0.211139	0	0	0.216038	0.234786	0	0	0.326771	0.142808	0	0	0	0	0.255727	0.183849	0.479042
ZNF182	0	0	0	0	0	0	0.11705	0.168553	0.0413767	0	0	0.0798835	0	0	0.0736026	0.0741487	0	0.0432908	0	0.0561389	0	0.0691135	0.0459871	0.082321	0	0	0	0	0	0	0.0642132	0	0.0411074	0	0	0.0436127	0	0	0	0.0576748	0.0290424	0	0	0	0	0.0496757	0.0323821	0.0232882
ZNF630	0	0.197149	0	0	0	0	0.14763	0.255085	0.123538	0	0	0.0246993	0.109174	0.190822	0.110575	0.0966765	0	0.147645	0	0.00674593	0.118894	0.193026	0.172962	0.0230969	0	0	0	0	0	0	0.103017	0.0163222	0.184608	0	0	0.165431	0.178975	0	0	0.125254	0.0630998	0	0	0	0	0.117073	0.08712	0.125976
SPACA5	0	0	0	0	0	0	0	0	0.00671092	0	0	0	0	0	0	0	0	0	0	0	0	0	0	0	0	0	0	0	0	0	0	0	0	0	0	0	0	0	0	0	0	0	0	0	0	0	0.00116356	0.00399462
SSX1	0	0	0	0	0	0	0	0	0	0	0	0	0	0	0.00134324	0	0	0	0	0	0	0	0	0	0	0	0	0	0	0	0	0	0	0	0	0	0	0	0	0	0	0	0	0	0	0	0	0
SLC38A5	0	0	0	0	0	0	0	0	0.0166099	0	0	0	0	0	0.00491947	0	0	0	0	0	0.13944	0	0	0.0154692	0	0	0	0	0	0	0	0	0.00648484	0	0	0.00303542	0	0	0	0	0.00667154	0	0	0	0	0.0056539	0.00758454	0.0172996
FTSJ1	0	0.0894022	0	0	0	0	0.0420322	0.0719316	0.0502707	0	0	0	0.0522493	0.0671643	0.0493858	0.127677	0	0.00637648	0	0.0300109	0	0.0571239	0	0.042895	0	0	0	0	0	0	0.0492935	0	0.0431074	0	0	0.0508859	0.0254526	0	0	0	0.023428	0	0	0	0	0.0499547	0.0438979	0.0552463
PORCN	0	0.0248007	0	0	0	0	0.0869258	0	0.0953434	0	0	0.0415816	0	0	0.0875536	0.126042	0	0.0500518	0	0.0654158	0.114796	0.0414471	0.0583109	0.100177	0	0	0	0	0	0	0.0635764	0.0303651	0.084977	0	0	0.0531812	0.0187468	0	0	0.060634	0.0614959	0	0	0	0	0.037629	0.0834328	0.053538
EBP	0	0.211642	0	0	0	0	0.13158	0	0.134148	0	0	0.157304	0.0899301	0	0.167408	0.0932378	0	0.0771266	0	0.0619123	0.259951	0.0581691	0.0317914	0.00595414	0	0	0	0	0	0	0.157364	0.119278	0.116951	0	0	0.102256	0	0	0	0.0971232	0.127548	0	0	0	0	0.12798	0.0921357	0.0621077
TBC1D25	0	0.115759	0	0	0.128921	0	0.234899	0	0.138251	0	0	0.0246993	0.154596	0.151698	0.157896	0.130735	0	0.0251536	0	0.148734	0.0641224	0.113701	0.34944	0.122907	0	0	0	0	0	0	0.15238	0.173865	0.117458	0	0	0.111699	0.0385559	0	0	0.288257	0.102509	0	0	0	0	0.124515	0.117541	0.133879
RBM3	0	0.130731	0	0	0.321322	0	0.0751562	0	0.12426	0	0	0.0444903	0.0947639	0.243459	0.095335	0.201852	0	0.0337122	0	0.12793	0	0.111631	0.0418943	0.0852967	0	0	0	0	0	0	0.0772753	0.127959	0.0753908	0	0	0.121834	0.098242	0	0	0.060634	0.0663745	0	0	0	0	0.0933714	0.0721602	0.107351
WDR13	0	0.434179	0	0	0.128921	0	0.156139	0.339485	0.225845	0	0	0.185653	0.17987	0.143768	0.137297	0.290837	0	0.191167	0	0.188093	0.106407	0.100002	0.238057	0.110776	0	0	0	0	0	0	0.274298	0.334205	0.277855	0	0	0.0997485	0.146019	0	0	0.186941	0.113789	0	0	0	0	0.162499	0.178428	0.403681
WAS	0	0	0	0	0.128921	0	0	0	0.00908384	0	0	0	0	0.0671643	0.0145396	0	0	0.0323726	0	0	0.0506735	0.0188727	0	0.0105104	0	0	0	0	0	0	0.022486	0	0.00320032	0	0	0.0103077	0	0	0	0	0.00844102	0	0	0	0	0.0103021	0.013657	0.0165743
SUV39H1	0	0	0	0	0	0	0.0713978	0	0.0026084	0	0	0	0	0	0.0210694	0	0	0	0	0.0217648	0	0.0107579	0	0	0	0	0	0	0	0	0	0.0101589	0.0143143	0	0	0.00972663	0	0	0	0	0.000875248	0	0	0	0	0.00755768	0.00784018	0
GLOD5	0	0	0	0	0	0	0	0	0.00449347	0	0	0	0	0	0.00368848	0	0	0	0	0	0	0	0	0	0	0	0	0	0	0	0	0	0	0	0	0.0060173	0	0	0	0	0	0	0	0	0	0.00297265	0.00215936	0.00961209
GATA1	0	0	0	0	0	0	0	0	0	0	0	0	0	0	0	0	0	0	0	0	0	0	0	0	0	0	0	0	0	0	0	0	0	0	0	0	0	0	0	0	0.00256063	0	0	0	0	0	0.000309144	0
HDAC6	0	0.325582	0	0	0.128921	0	0.23511	0.541479	0.248995	0	0	0.104583	0.117105	0.591898	0.287626	0.153995	0	0.163636	0	0.269619	0.359626	0.292368	0.0527781	0.0988534	0	0	0	0	0	0	0.323016	0.391231	0.313251	0	0	0.215602	0.165884	0	0	0.292318	0.172427	0	0	0	0	0.210814	0.322956	0.0721831
ERAS	0	0	0	0	0	0	0	0	0.00809609	0	0	0	0.118719	0	0.00308077	0	0	0	0	0	0	0.00760373	0	0	0	0	0	0	0	0	0.0302926	0.0202062	0.0111638	0	0	0	0	0	0	0	0.00274345	0	0	0	0	0	0.00270982	0.0087928
PCSK1N	0	0.125495	0	0	0.157047	0	1.20275	0.695921	0.468341	0	0	0.0444903	0.657275	0.257011	0.39188	0.383835	0	0.541752	0	0.364012	0.278664	0.211819	0.246099	0.361731	0	0	0	0	0	0	0.577002	0.936049	0.573853	0	0	0.188546	0.250013	0	0	0.380249	0.279923	0	0	0	0	0.491458	0.184199	0.537424
TIMM17B	0	0	0	0	0.321322	0	0.0865442	0	0.0645971	0	0	0	0.118191	0.0980855	0.0273382	0.0569411	0	0.0446494	0	0.0300586	0.144345	0.0394718	0	0	0	0	0	0	0	0	0.118475	0	0.0750926	0	0	0.0106846	0.0961689	0	0	0	0.0447241	0	0	0	0	0.0178851	0.0246381	0.0263231
PQBP1	0	0	0	0	0	0	0.132315	0.122189	0.041353	0	0	0	0.107612	0	0.0831978	0	0	0.056562	0	0.155334	0	0.0248493	0	0.0139736	0	0	0	0	0	0	0.0947183	0.0303328	0.0747983	0	0	0.0645444	0.0631768	0	0	0	0.038627	0	0	0	0	0.0371259	0.049393	0.0252411
SLC35A2	0	0.151502	0	0	0	0	0.074085	0	0.0458158	0	0	0	0	0	0.0264456	0.0455059	0	0	0	0.0701531	0	0.00401909	0	0.0147792	0	0	0	0	0	0	0.0279167	0	0.0263255	0	0	0.0207131	0	0	0	0	0.00694174	0	0	0	0	0.0293702	0.0179388	0.0641973
PIM2	0	0	0	0	0	0	0.0247911	0	0.0341975	0	0	0	0	0	0.0185516	0.0452136	0	0.0295687	0	0.0300564	0	0.0072164	0	0.00886432	0	0	0	0	0	0	0.0393467	0	0.022603	0	0	0.0314529	0	0	0	0	0.0129634	0	0	0	0	0.0199788	0.0133602	0.0165037
OTUD5	0	0.170718	0	0	0.128921	0	0.162681	0.213188	0.288312	0	0	0.434406	0.23008	0.151698	0.219845	0.22065	0	0.228478	0	0.233042	0.114796	0.186024	0.0669738	0.215304	0	0	0	0	0	0	0.335643	0.11077	0.159893	0	0	0.159948	0.160741	0	0	0.118309	0.181019	0	0	0	0	0.228368	0.235489	0.310071
KCND1	0	0	0	0	0	0	0	0.0633809	0.00134095	0	0	0	0	0	0.00554163	0	0	0	0	0	0	0	0	0	0	0	0	0	0	0	0.0229916	0	0.00550629	0	0	0	0	0	0	0	0.00836587	0	0	0	0	0	0.00393835	0.0222632
GRIPAP1	0	0.643916	0	0	0.321322	0	0.552874	0.196875	0.532962	0	0	0.304881	0.527398	0.516032	0.584346	0.468896	0	0.44096	0	0.476002	0.454377	0.607668	0.375919	0.60445	0	0	0	0	0	0	0.480454	0.640387	0.492977	0	0	0.447073	0.421008	0	0	0.833405	0.45429	0	0	0	0	0.529447	0.795106	0.460521
TFE3	0	0.166688	0	0	0	0	0.0222761	0	0.116682	0	0	0.0246993	0.0525342	0.158926	0.0957558	0.0262615	0	0.060823	0	0.0714229	0.10513	0.0480083	0	0.00595414	0	0	0	0	0	0	0.0843084	0.103944	0.0996127	0	0	0.0734642	0.0694245	0	0	0.247575	0.0700449	0	0	0	0	0.0352707	0.0825756	0.129453
CCDC120	0	0	0	0	0	0	0.103174	0	0.104657	0	0	0.0415816	0	0.0671643	0.0965784	0	0	0.108646	0	0.0735761	0.118384	0.136931	0	0.0986172	0	0	0	0	0	0	0	0.171247	0.0833612	0	0	0.0650076	0.0951672	0	0	0.0788327	0.0571323	0	0	0	0	0.0404666	0.0838731	0.0840362
PRAF2	0	0.0248007	0	0	0	0	0.117349	0.0933869	0.0503092	0	0	0	0.180042	0.243459	0.0221881	0.0275523	0	0.0163111	0	0.121308	0	0.0141462	0	0.0363163	0	0	0	0	0	0	0.0780057	0.0736994	0.0755792	0	0	0.0310858	0.0131033	0	0	0.104392	0.0241632	0	0	0	0	0.0108108	0.0268613	0.0239372
WDR45	0	0.201221	0	0	0.252757	0	0.09659	0	0.0894159	0	0	0.24435	0.23261	0.241976	0.137385	0.0764258	0	0.0337256	0	0.122204	0.0885338	0.12778	0.101823	0.083174	0	0	0	0	0	0	0.195756	0.165906	0.0926345	0	0	0.089688	0.164134	0	0	0	0.054362	0	0	0	0	0.101271	0.0840224	0.253719
GPKOW	0	0	0	0	0	0	0.109986	0.0633809	0.0389131	0	0	0	0	0.158926	0.0341259	0.070044	0	0.0416273	0	0.0353913	0	0.0317203	0.0209867	0.0879158	0	0	0	0	0	0	0.0345459	0.0404918	0.0219504	0	0	0.0294494	0.0305475	0	0	0	0.058947	0	0	0	0	0.0361095	0.0477516	0.0401882
MAGIX	0	0.0727334	0	0	0	0	0	0.122189	0.0272669	0	0	0.0641876	0.029309	0.151698	0.0398733	0	0	0.0166953	0	0	0	0.0429919	0	0.0428572	0	0	0	0	0	0	0.0733023	0.160228	0.0205446	0	0	0.0235672	0.106102	0	0	0	0.0317683	0	0	0	0	0.0331955	0.021124	0.0394305
PLP2	0	0	0	0	0	0	0	0	0.0054086	0	0	0	0	0.0671643	0.00647693	0	0	0	0	0.0148927	0	0.0100205	0	0	0	0	0	0	0	0	0	0.0368519	0	0	0	0.0111723	0	0	0	0	0.00623349	0	0	0	0	0	0.00422816	0.0154228
PRICKLE3	0	0	0	0	0	0	0	0	0	0	0	0	0	0.0671643	0.0011368	0	0	0	0	0	0	0	0	0	0	0	0	0	0	0	0.0327226	0	0	0	0	0.00328488	0.0131033	0	0	0	0.00238795	0	0	0	0	0.0044123	0.0011971	0.195717
SYP	0	1.11409	0	0	1.04791	0	1.75664	1.14158	1.14478	0	0	1.25876	1.02158	0.761172	1.15731	1.0255	0	1.06875	0	0.812724	0.824852	1.06797	0.736114	1.19255	0	0	0	0	0	0	1.0734	1.11595	1.06645	0	0	0.979008	1.7147	0	0	0.722151	0.99259	0	0	0	0	0.92304	1.1505	1.11873
CACNA1F	0	0	0	0	0	0	0.0431034	0.171711	0.0105277	0	0	0	0.0500174	0.0845334	0.0209681	0	0	0	0	0.00674593	0	0	0.0209867	0.0375838	0	0	0	0	0	0	0	0	0.0053625	0	0	0.0149965	0	0	0	0	0.0145268	0	0	0	0	0.0109364	0.0141595	0.0238102
CCDC22	0	0	0	0	0	0	0.0854843	0.171711	0.0827944	0	0	0.122624	0.0596842	0	0.0837716	0.121947	0	0.0493763	0	0.0818286	0	0.0490609	0.111089	0.0636522	0	0	0	0	0	0	0.128202	0.0163222	0.0411855	0	0	0.0310384	0	0	0	0.216302	0.0408324	0	0	0	0	0.0628385	0.0832223	0.0354683
FOXP3	0	0	0	0	0	0	0	0	0.00516494	0	0	0	0	0	0.00617773	0	0	0	0	0	0	0	0	0	0	0	0	0	0	0	0	0	0	0	0	0.0103232	0	0	0	0	0.00240701	0	0	0	0	0.00304076	0.00261935	0.0172992
PPP1R3F	0	0	0	0	0	0	0.123302	0.156768	0.112359	0	0	0.21421	0.101534	0.255528	0.0986137	0.21782	0	0.107861	0	0.0975895	0	0.123092	0.246334	0.0205193	0	0	0	0	0	0	0.13563	0.167833	0.15118	0	0	0.0916874	0.0631768	0	0	0	0.0994392	0	0	0	0	0.159242	0.103238	0.119527
GAGE10	0	0	0	0	0	0	0.045285	0	0.0129152	0	0	0	0	0	0.00300994	0.0424917	0	0	0	0	0	0.0361113	0	0.00595414	0	0	0	0	0	0	0	0	0.00623771	0	0	0.00342697	0.0846822	0	0	0	0	0	0	0	0	0.00760752	0.0164455	0.130615
USP27X	0	0.0525291	0	0	0	0	0	0	0.0358148	0	0	0	0	0	0.00533413	0.0632381	0	0	0	0	0	0.0232089	0	0.0408457	0	0	0	0	0	0	0	0.0552155	0.0246272	0	0	0.00934625	0.0254526	0	0	0	0.0162193	0	0	0	0	0.0549384	0.0127984	0.0286415
CLCN5	0	0.301247	0	0	0.305804	0	0.0692924	0.194573	0.0731179	0	0	0.119463	0.0522493	0	0.129664	0.0852056	0	0.0968691	0	0.0772889	0.0555096	0.0970073	0.0792976	0.0838034	0	0	0	0	0	0	0.167655	0.0385908	0.0997518	0	0	0.0953081	0.255794	0	0	0.0788327	0.0573285	0	0	0	0	0.096179	0.057777	0.0793947
CCNB3	0	0	0	0	0	0	0	0	0.0171155	0	0	0	0	0	0.0109951	0	0	0.0187443	0	0.0200002	0	0.00867266	0.0998806	0	0	0	0	0	0	0	0	0.0421023	0	0	0	0	0	0	0	0	0.00231681	0	0	0	0	0.00490212	0.0133636	0.00943471
DGKK	0	0	0	0	0	0	0	0	0.0101762	0	0	0	0.0447466	0	0.00289969	0.0275523	0	0.00874014	0	0.0119479	0	0.00664055	0.0653282	0.00510927	0	0	0	0	0	0	0	0.0101589	0.00540355	0	0	0.0131249	0	0	0	0	0.00600738	0	0	0	0	0.0284936	0.00643051	0.0196889
SHROOM4	0	0	0	0	0	0	0	0.226283	0.0229624	0	0	0.0246993	0.0525342	0	0.0170482	0.0538138	0	0	0	0	0	0.0512352	0.136904	0.0362458	0	0	0	0	0	0	0	0	0.0195116	0	0	0.00635105	0	0	0	0.0788327	0.0171445	0	0	0	0	0.0539129	0.0532307	0.0268251
NUDT10	0	0	0	0	0	0	0.0247911	0.18729	0.0425446	0	0	0	0	0	0.0234373	0	0	0.0380625	0	0.0136993	0	0.0294415	0.0209867	0.00510927	0	0	0	0	0	0	0.0575161	0.0502157	0.0121263	0	0	0.00829555	0.0131033	0	0	0.0677619	0.0197605	0	0	0	0	0.0283311	0.0236364	0.0141025
NUDT11	0	0.072703	0	0	0	0	0	0.334154	0.0533262	0	0	0.0793723	0.0500174	0	0.0292664	0	0	0.0196822	0	0.0954713	0	0.0521372	0.0505407	0.0139736	0	0	0	0	0	0	0.0661783	0.0756826	0.0773852	0	0	0.00497236	0.0697146	0	0	0	0.0110327	0	0	0	0	0.129097	0.0213455	0.0834168
CENPVL3	0	0	0	0	0	0	0	0	0.00165379	0	0	0	0	0	0.00164983	0	0	0	0	0	0	0	0	0	0	0	0	0	0	0	0.0644974	0.0439712	0.00412647	0	0	0	0.0374977	0	0	0	0.001988	0	0	0	0	0.011706	0.00197791	0.000641453
GSPT2	0	0	0	0	0	0	0	0	0.0517172	0	0	0	0.0522493	0	0.0460319	0	0	0	0	0.0415279	0	0.0560231	0	0.0455139	0	0	0	0	0	0	0.0213361	0.0581397	0.0353052	0	0	0.035605	0.0131033	0	0	0	0.0342407	0	0	0	0	0.0506231	0.0300649	0.0720184
MAGED1	0	0.801443	0	0	0.687482	0	0.677091	0.548946	0.638707	0	0	0.409487	0.604219	0.459227	0.617281	0.333333	0	0.386468	0	0.507198	0.761362	0.482829	0.6993	0.458397	0	0	0	0	0	0	0.754292	0.411122	0.600979	0	0	0.625963	0.524146	0	0	0.186071	0.386245	0	0	0	0	0.564838	0.430978	0.540061
SSX7	0	0	0	0	0	0	0	0	0	0	0	0	0	0	0.000477408	0	0	0.00637648	0	0	0	0	0	0	0	0	0	0	0	0	0	0.0475082	0	0	0	0	0	0	0	0	0	0	0	0	0	0	0.00080562	0.0018373
SSX2B	0	0	0	0	0	0	0	0	0	0	0	0	0	0	0	0	0	0	0	0	0	0.00225982	0	0	0	0	0	0	0	0	0	0	0	0	0	0	0	0	0	0	0	0	0	0	0	0.00291221	0	0.0065825
FAM156B	0	0	0	0	0	0	0	0	0	0	0	0	0	0	0	0	0	0	0	0	0	0	0	0	0	0	0	0	0	0	0	0	0	0	0	0	0	0	0	0	0	0	0	0	0	0	0.000166233	0
FAM156A	0	0.453861	0	0	0	0	0.22868	0.161333	0.282922	0	0	0.146164	0.152041	0.151698	0.26771	0.195053	0	0.20609	0	0.124631	0.0506735	0.405493	0.0757347	0.197256	0	0	0	0	0	0	0.156876	0.204494	0.255055	0	0	0.266696	0.199066	0	0	0.152295	0.150343	0	0	0	0	0.241086	0.216144	0.237048
GPR173	0	0.0580284	0	0	0.529431	0	0.234999	0.0979523	0.318228	0	0	0.345791	0.219409	0.182619	0.291193	0.411811	0	0.2724	0	0.14903	0.0830936	0.323998	0.200521	0.35444	0	0	0	0	0	0	0.367308	0.349299	0.184764	0	0	0.27324	0.307662	0	0	0.222701	0.209903	0	0	0	0	0.271256	0.289698	0.671122
TSPYL2	0	0.765695	0	0	0.766326	0	0.846413	0.503398	0.522316	0	0	0.591691	0.734487	0.820757	0.641219	0.690933	0	0.482734	0	0.462745	0.937223	0.703694	0.270984	0.588141	0	0	0	0	0	0	0.563798	0.795342	0.637881	0	0	0.362118	0.301047	0	0	0.17191	0.379693	0	0	0	0	0.454728	0.674985	0.502031
KANTR	0	0.645663	0	0	0.53488	0	1.03855	0.641927	0.847603	0	0	0.911476	0.624922	0.641127	0.813739	0.599287	0	0.550213	0	0.484333	1.13501	0.943977	0.997864	0.784748	0	0	0	0	0	0	0.80025	0.662971	0.860761	0	0	0.804111	1.02814	0	0	1.06846	0.768037	0	0	0	0	0.65468	0.611222	0.747745
KDM5C	0	0.158228	0	0	0	0	0.36879	0.22053	0.219058	0	0	0.0444903	0.189239	0.16525	0.282983	0.216189	0	0.262506	0	0.328648	0.17053	0.282303	0.180292	0.239099	0	0	0	0	0	0	0.278725	0.363811	0.288896	0	0	0.25316	0.227259	0	0	0.154798	0.271217	0	0	0	0	0.336111	0.24954	0.338576
IQSEC2	0	0.656852	0	0	0.466315	0	0.909233	0.81338	0.956758	0	0	0.557745	0.515848	0.526391	0.822592	0.558126	0	0.723249	0	0.807334	0.437221	0.894815	0.339242	0.998036	0	0	0	0	0	0	0.782449	0.87792	0.763043	0	0	0.805672	0.58777	0	0	0.905333	0.706586	0	0	0	0	0.779963	0.895081	0.72877
SMC1A	0	0.0525291	0	0	0	0	0.107697	0.0719316	0.128573	0	0	0	0.168543	0.158926	0.142388	0.219921	0	0.0888037	0	0.129732	0.0999277	0.125989	0	0.125746	0	0	0	0	0	0	0.169532	0.111356	0.0930585	0	0	0.0896315	0.188532	0	0	0	0.0942837	0	0	0	0	0.11504	0.180887	0.17421
RIBC1	0	0	0	0	0	0	0	0	0.00816887	0	0	0	0	0	0.0024177	0	0	0	0	0	0	0	0	0	0	0	0	0	0	0	0	0	0	0	0	0.00256357	0	0	0	0	0	0	0	0	0	0	0.00212817	0.01177
HSD17B10	0	0	0	0	0	0	0	0	0.0164562	0	0	0.0460227	0	0	0.0295717	0.0500328	0	0.00795512	0	0.0389884	0	0.00569012	0.0640862	0.0614171	0	0	0	0	0	0	0.0667674	0	0.0167844	0	0	0.0110515	0.0254526	0	0	0.0752224	0.0173541	0	0	0	0	0.0307536	0.013319	0.0182191
HUWE1	0	0.806119	0	0	0.648347	0	0.715581	0.26194	0.663543	0	0	0.430196	0.668991	0.409957	0.558536	0.334002	0	0.603842	0	0.434101	0.695953	0.527242	0.382008	0.541044	0	0	0	0	0	0	0.683742	0.450933	0.461567	0	0	0.45127	0.437972	0	0	0.675373	0.454022	0	0	0	0	0.868059	0.502699	0.744951
PHF8	0	0.0773298	0	0	0	0	0.42852	0	0.227883	0	0	0.13491	0.133887	0.22609	0.210078	0	0	0.133023	0	0.203056	0.147216	0.293292	0.0998806	0.0884579	0	0	0	0	0	0	0.174768	0.219725	0.1514	0	0	0.26958	0.274	0	0	0.0576748	0.129545	0	0	0	0	0.237693	0.163313	1.1204
FAM120C	0	0.390527	0	0	0	0	0.135831	0.18729	0.226566	0	0	0.27942	0.287986	0.190822	0.214659	0.172886	0	0.242302	0	0.130661	0.504522	0.20587	0.177659	0.216158	0	0	0	0	0	0	0.248453	0.0813421	0.169725	0	0	0.155383	0.258884	0	0	0.325197	0.153558	0	0	0	0	0.220346	0.198239	0.129904
WNK3	0	0.279934	0	0	0.276674	0	0.153172	0.123909	0.13997	0	0	0.107027	0	0.0980855	0.114973	0.139347	0	0.0753404	0	0.082385	0.195174	0.147393	0.0418943	0.181499	0	0	0	0	0	0	0.163611	0.128944	0.184299	0	0	0.102277	0.0697146	0	0	0	0.0979912	0	0	0	0	0.122132	0.0976999	0.35885
TSR2	0	0	0	0	0.128921	0	0.0158832	0	0.0482061	0	0	0	0.10691	0.0845334	0.051729	0.0735415	0	0.0195913	0	0.0569951	0	0.0504195	0	0.0248878	0	0	0	0	0	0	0	0.0870827	0.0649911	0	0	0.0296996	0.0305475	0	0	0	0.019565	0	0	0	0	0.0779082	0.0265477	0.0925852
FGD1	0	0.266639	0	0	0.758581	0	0.129227	0.168553	0.264712	0	0	0.139451	0.245668	0.297409	0.228704	0.258266	0	0.268	0	0.246147	0.36848	0.245276	0.0878814	0.413093	0	0	0	0	0	0	0.177807	0.141877	0.217647	0	0	0.278852	0.171356	0	0	0.200477	0.196946	0	0	0	0	0.246853	0.2704	0.247142
GNL3L	0	0.114203	0	0	0.157047	0	0.0222761	0.0719316	0.0391302	0	0	0	0	0	0.0415417	0.0934454	0	0	0	0.0380057	0.0506735	0.106631	0	0.13395	0	0	0	0	0	0	0.0213361	0	0.0218576	0	0	0.08868	0.0305475	0	0	0	0.0610524	0	0	0	0	0.0345573	0.0688197	0.0515144
ITIH6	0	0.170237	0	0	0	0	0	0	0.00299143	0	0	0	0	0	0.0091017	0	0	0	0	0	0	0.0157934	0	0.0145652	0	0	0	0	0	0	0	0	0	0	0	0.00571227	0	0	0	0	0.00898742	0	0	0	0	0.0138973	0.00692984	0.0115256
MAGED2	0	0.125232	0	0	0.157047	0	0.0822112	0.096621	0.106455	0	0	0.0444903	0.0500174	0	0.120752	0.118262	0	0.117656	0	0.0330925	0.224987	0.064621	0.0527781	0.0786854	0	0	0	0	0	0	0.113657	0.0774057	0.102119	0	0	0.0646879	0.0131033	0	0	0.119179	0.0322824	0	0	0	0	0.0484782	0.0736184	0.0304894
TRO	0	0.0727334	0	0	0.285968	0	0.185	0.096621	0.210335	0	0	0.0546731	0.235723	0.0845334	0.17494	0.345512	0	0.112027	0	0.23117	0.116747	0.247122	0.279002	0.124793	0	0	0	0	0	0	0.246885	0.286304	0.242994	0	0	0.152903	0.317027	0	0	0.0677619	0.120908	0	0	0	0	0.0814157	0.180787	0.102359
PFKFB1	0	0	0	0	0	0	0	0	0.0237636	0	0	0	0	0.0845334	0.0302133	0	0	0.0245189	0	0	0	0.00920464	0	0.0178301	0	0	0	0	0	0	0.0302926	0.0502346	0	0	0	0.0260232	0	0	0	0	0.00797077	0	0	0	0	0.00243693	0.0123533	0.0066173
APEX2	0	0	0	0	0	0	0	0	0.004592	0	0	0.0642771	0	0	0.0131898	0	0	0	0	0.00674593	0	0.00401909	0.0418943	0	0	0	0	0	0	0	0	0	0.0139444	0	0	0.00574842	0	0	0	0	0.00157467	0	0	0	0	0.0137342	0.00532338	0.0174419
ALAS2	0	0	0	0	0	0	0	0	0.00253405	0	0	0	0	0	0	0	0	0	0	0	0	0	0	0	0	0	0	0	0	0	0	0	0	0	0	0	0	0	0	0	0.0018136	0	0	0	0	0	0.00100569	0.00184507
PAGE2B	0	0	0	0	0	0	0	0	0	0	0	0	0	0	0.00204868	0	0	0	0	0	0	0	0	0	0	0	0	0	0	0	0	0	0	0	0	0	0	0	0	0	0	0	0	0	0	0	0	0
FAM104B	0	0	0	0	0	0	0.0222761	0.175647	0.0581344	0	0	0.0460227	0.0525342	0	0.0486155	0	0	0	0	0.0133727	0.118894	0.0322825	0	0.0227084	0	0	0	0	0	0	0.0507269	0.0601808	0.0648471	0	0	0.0507095	0	0	0	0	0.0264609	0	0	0	0	0.0346588	0.0219585	0.0353375
MTRNR2L10	0	0.150296	0	0	0.321322	0	0	0	0	0	0	0	0	0	0	0	0	0	0	0	0	0	0	0	0	0	0	0	0	0	0	0	0	0	0	0	0	0	0	0	0.00285195	0	0	0	0	0	0.00121744	0.0031527
MAGEH1	0	0.0773298	0	0	0	0	0.163768	0	0.137486	0	0	0.130558	0.154311	0.257011	0.0738375	0.0267572	0	0	0	0.0222315	0.255824	0.0605869	0.0418943	0.0750302	0	0	0	0	0	0	0.0915401	0.0875578	0.0961378	0	0	0.036442	0.0917154	0	0	0	0.0553511	0	0	0	0	0.0840787	0.0366413	0.116053
USP51	0	0	0	0	0	0	0.0402378	0	0.0267846	0	0	0.0246993	0	0	0.0257374	0	0	0.0200359	0	0	0	0.0284865	0.0209867	0.0267076	0	0	0	0	0	0	0.022486	0	0.0398087	0	0	0.0161503	0	0	0	0	0.0131604	0	0	0	0	0.0480107	0.0155554	0.14677
RRAGB	0	0.190576	0	0	1.06085	0	0.13789	0.527165	0.227904	0	0	0.325998	0.112769	0.0980855	0.204006	0.0807212	0	0.137012	0	0.131886	0.499953	0.374148	0.136856	0.290275	0	0	0	0	0	0	0.272348	0.256442	0.223466	0	0	0.194286	0.311072	0	0	0	0.140608	0	0	0	0	0.268518	0.161046	0.252076
KLF8	0	0	0	0	0.462851	0	0.057262	0	0.111895	0	0	0.131274	0.029309	0	0.062695	0.160754	0	0.0452023	0	0.100905	0.0506735	0.0391377	0	0.0388454	0	0	0	0	0	0	0.17921	0.0337501	0.0783003	0	0	0.065857	0.0868138	0	0	0.0926837	0.0564136	0	0	0	0	0.0874871	0.0621365	0.0467878
UBQLN2	0	0.145436	0	0	0.128921	0	0.330204	0.156768	0.0926354	0	0	0	0.225262	0.0671643	0.0699377	0	0	0.016576	0	0.106151	0.0557339	0.0855413	0	0.0962754	0	0	0	0	0	0	0.269981	0.102813	0.165686	0	0	0.0832732	0.0697146	0	0	0	0.0593752	0	0	0	0	0.130607	0.0535546	0.188242
NBDY	0	0.503384	0	0	0.157047	0	0.335136	0.480254	0.448822	0	0	0.324185	0.189239	0.257011	0.314516	0.312068	0	0.211176	0	0.246057	0.393064	0.379936	0.558423	0.307541	0	0	0	0	0	0	0.475939	0.196683	0.276493	0	0	0.260693	0.444347	0	0	0.244616	0.344293	0	0	0	0	0.308295	0.326809	0.591524
SPIN3	0	0.37518	0	0	0	0	0.290511	0	0.287186	0	0	0.423229	0.207712	0.424729	0.234462	0.124229	0	0.258558	0	0.366778	0.424349	0.261932	0.0669738	0.216138	0	0	0	0	0	0	0.25574	0.341312	0.276402	0	0	0.261206	0.24564	0	0	0.406374	0.219118	0	0	0	0	0.285804	0.147914	0.709727
SPIN2B	0	0	0	0	0	0	0.0309165	0	0.0399679	0	0	0	0	0	0.0391182	0.0364809	0	0.0723778	0	0	0	0.01481	0	0.00510927	0	0	0	0	0	0	0.0445412	0	0.0391827	0	0	0.00719398	0	0	0	0	0.0073876	0	0	0	0	0.0115955	0.0103366	0.0075304
SPIN2A	0	0	0	0	0	0	0	0	0.00151402	0	0	0	0	0	0	0	0	0	0	0	0.118384	0	0	0	0	0	0	0	0	0	0.0192487	0	0	0	0	0.00382874	0	0	0	0	0.000855184	0	0	0	0	0.00410051	0.00105737	0.00290644
FAAH2	0	0.470466	0	0	0.305804	0	0.403441	0.424855	0.350309	0	0	0.64954	0.533452	0.36594	0.405695	0.201733	0	0.339201	0	0.289756	0.201477	0.58182	0.463863	0.399333	0	0	0	0	0	0	0.495487	0.322252	0.42081	0	0	0.402304	0.522404	0	0	0.481373	0.372347	0	0	0	0	0.407749	0.437087	0.282377
ZXDB	0	0.0454861	0	0	0	0	0	0	0.014208	0	0	0	0	0	0.0237263	0	0	0	0	0.0172135	0.119856	0.0344866	0	0.00595414	0	0	0	0	0	0	0	0	0.023465	0	0	0.00871885	0.0374977	0	0	0	0.00556374	0	0	0	0	0.017085	0.00814929	0.0259781
NLRP2B	0	0	0	0	0	0	0	0	0	0	0	0	0	0	0.00707683	0	0	0	0	0	0	0.00225982	0	0.00510927	0	0	0	0	0	0	0	0	0.00603505	0	0	0.00194618	0	0	0	0	0	0	0	0	0	0	0.000845193	0.000203143
ZXDA	0	0	0	0	0	0	0	0	0.00507572	0	0	0	0	0	0.00820101	0	0	0.0133247	0	0	0	0.00427191	0	0	0	0	0	0	0	0	0.0192487	0	0.00886734	0	0	0.0191352	0	0	0	0	0.00363579	0	0	0	0	0.0095411	0.00433975	0.0156564
SPIN4	0	0.0580284	0	0	0	0	0.0625139	0	0.0314704	0	0	0.0415816	0.0520441	0	0.0108072	0	0	0.00809744	0	0	0	0.0325041	0.0852468	0	0	0	0	0	0	0	0.0142539	0	0.0237881	0	0	0.0186794	0.0488464	0	0	0	0.00966767	0	0	0	0	0.0126824	0.0159458	0.0120248
ARHGEF9	0	0.96892	0	0	0.747281	0	0.5851	0.508048	0.841962	0	0	0.745931	0.68227	0.746424	0.790482	0.606879	0	0.692475	0	0.630016	0.490402	0.73015	0.72559	0.752951	0	0	0	0	0	0	0.793301	0.701641	0.707212	0	0	0.720633	0.770736	0	0	0.459484	0.694537	0	0	0	0	0.826095	0.77389	0.795642
AMER1	0	0	0	0	0	0	0.0294018	0	0.0118997	0	0	0	0	0	0.0253584	0	0	0	0	0	0	0.0338917	0.123669	0.0147792	0	0	0	0	0	0	0	0	0	0	0	0.00802983	0	0	0	0	0.00726486	0	0	0	0	0.00632268	0.0150688	0.0204165
ASB12	0	0	0	0	0	0	0	0	0.00232185	0	0	0	0	0	0	0	0	0	0	0	0	0	0	0	0	0	0	0	0	0	0	0	0	0	0	0	0	0	0	0	0.00366226	0	0	0	0	0	0.000302959	0.00130074
MTMR8	0	0.0525291	0	0	0	0	0	0	0.138785	0	0	0.135843	0.12659	0	0.0918032	0.191611	0	0.133398	0	0.0748161	0.0819587	0.166943	0.216922	0.105075	0	0	0	0	0	0	0.045266	0.0995194	0.110967	0	0	0.142476	0.106813	0	0	0.136507	0.0818861	0	0	0	0	0.0678212	0.0843193	0.0374113
ZC4H2	0	0.519041	0	0	0.756526	0	0.317535	0.639133	0.455555	0	0	0.572606	0.49068	0.365494	0.345476	0.25189	0	0.261562	0	0.40426	0.348009	0.438124	0.390061	0.558633	0	0	0	0	0	0	0.574379	0.1408	0.346304	0	0	0.453659	0.516822	0	0	0.781432	0.35898	0	0	0	0	0.353198	0.482793	0.241601
ZC3H12B	0	0.599468	0	0	1.00423	0	0.128047	0.482336	0.517753	0	0	0.480421	0.431604	0.409957	0.493408	0.289528	0	0.564088	0	0.295449	0.378352	0.562378	0.496777	0.463014	0	0	0	0	0	0	0.49434	0.599164	0.493033	0	0	0.415855	0.385711	0	0	0.200659	0.457544	0	0	0	0	0.476659	0.557906	0.358826
LAS1L	0	0.192917	0	0	0	0	0.112059	0.268333	0.317395	0	0	0.22404	0.266002	0.163606	0.263044	0.22663	0	0.273653	0	0.228918	0	0.363351	0.180347	0.382956	0	0	0	0	0	0	0.176339	0.540366	0.222706	0	0	0.235373	0.0241714	0	0	0.0576748	0.253997	0	0	0	0	0.236806	0.359513	0.134252
MSN	0	0	0	0	0	0	0.0158832	0	0.0306166	0	0	0	0.0494899	0	0.0380464	0	0	0.00874014	0	0.0113004	0	0.0370965	0.0653282	0	0	0	0	0	0	0	0	0	0.0449755	0	0	0.0102278	0.0254526	0	0	0.0788327	0.0171397	0	0	0	0	0.0236228	0.0305004	0.0419235
VSIG4	0	0	0	0	0	0	0	0	0.00521383	0	0	0	0	0	0	0	0	0	0	0	0	0.00569012	0	0	0	0	0	0	0	0	0.0282721	0	0	0	0	0.00455829	0	0	0	0	0	0	0	0	0	0	0	0.00259686
HEPH	0	0	0	0	0	0	0	0	0.0177749	0	0	0	0	0	0.00111769	0	0	0.0196822	0	0.0132142	0	0.0265169	0	0	0	0	0	0	0	0	0	0	0.0163505	0	0	0.00331726	0	0	0	0	0	0	0	0	0	0.00325224	0.0149745	0.00523898
EDA2R	0	0	0	0	0	0	0	0	0.00159079	0	0	0	0	0	0	0	0	0	0	0	0	0.00211283	0	0	0	0	0	0	0	0	0	0	0	0	0	0	0	0	0	0	0	0	0	0	0	0	0.001995	0.00364313
AR	0	0	0	0	0	0	0.0222761	0.0633809	0.0428531	0	0	0.0444903	0.0574205	0.0671643	0.038729	0.0920004	0	0.0409459	0	0.0620125	0.118894	0.0717839	0	0.0493731	0	0	0	0	0	0	0.143251	0.0947131	0.0540715	0	0	0.0800632	0.118518	0	0	0.060634	0.013812	0	0	0	0	0.0235503	0.0307455	0.116148
OPHN1	0	0.657948	0	0	0.381678	0	1.03233	0.768715	0.8235	0	0	0.593373	0.70476	0.532627	0.674241	0.786898	0	0.616678	0	0.828244	0.657214	0.696559	0.458677	0.603071	0	0	0	0	0	0	0.576735	0.685765	0.727327	0	0	0.728024	0.76689	0	0	0.801816	0.682224	0	0	0	0	0.531022	0.666202	0.6069
YIPF6	0	0.072703	0	0	0	0	0.172919	0	0.147339	0	0	0	0.164848	0.0845334	0.0985102	0	0	0.121155	0	0.094238	0.152656	0.0940269	0.0527781	0.116241	0	0	0	0	0	0	0.165922	0.13091	0.151781	0	0	0.103616	0.144311	0	0	0.233195	0.0911456	0	0	0	0	0.147926	0.0824601	0.0790523
STARD8	0	0	0	0	0	0	0	0	0.00191659	0	0	0	0	0	0.00380889	0	0	0	0	0.0402193	0	0.00427191	0	0	0	0	0	0	0	0	0	0.0486705	0.00320032	0	0	0.00410605	0	0	0	0.0971232	0.00756904	0	0	0	0	0.00882112	0.00527905	0.0169515
EFNB1	0	0	0	0	0	0	0.107412	0	0.0192823	0	0	0	0.102024	0.117355	0.0136975	0	0	0	0	0.0353788	0	0.00478088	0.116346	0	0	0	0	0	0	0	0.066645	0.0336427	0	0	0	0	0.0846822	0	0	0	0.0115493	0	0	0	0	0.0417003	0.0129556	0.122446
PJA1	0	0	0	0	0	0	0.219941	0.096621	0.114005	0	0	0.25067	0.104578	0.0671643	0.0602192	0	0	0.0151166	0	0.0940435	0.0555096	0.0411697	0.0901023	0.179093	0	0	0	0	0	0	0.101903	0.111872	0.0676539	0	0	0.0579137	0.113269	0	0	0	0.0258854	0	0	0	0	0.0701018	0.0390597	0.178714
FAM155B	0	0	0	0	0	0	0	0.0933869	0.0200229	0	0	0.0641876	0	0	0.0121979	0.116033	0	0.0143575	0	0	0	0	0	0.00946097	0	0	0	0	0	0	0.0126195	0	0.00934961	0	0	0.0122431	0	0	0	0	0.000906529	0	0	0	0	0.00781188	0.00892474	0.022775
EDA	0	0.342532	0	0	0.276674	0	0.0738996	0.0633809	0.131831	0	0	0	0.0525342	0.0980855	0.0507679	0.147803	0	0.131545	0	0.0460023	0.0506735	0.102016	0	0.159076	0	0	0	0	0	0	0.146081	0	0.0845659	0	0	0.123542	0.151495	0	0	0.162383	0.137323	0	0	0	0	0.0694991	0.165509	0.16832
AWAT2	0	0	0	0	0	0	0	0	0	0	0	0	0	0	0	0	0	0	0	0	0	0	0	0	0	0	0	0	0	0	0	0	0	0	0	0.00247353	0	0	0	0	0	0	0	0	0	0	0.000415089	0
OTUD6A	0	0	0	0	0	0	0	0	0.00310284	0	0	0	0	0	0.000738837	0	0	0	0	0	0	0	0	0	0	0	0	0	0	0	0	0	0	0	0	0	0	0	0	0	0.00222846	0	0	0	0	0	0	0.00107243
IGBP1	0	0.554678	0	0	0.434725	0	0.258759	0.0719316	0.227054	0	0	0.225255	0.109383	0.158926	0.223595	0.209894	0	0.176319	0	0.306104	0.106183	0.1849	0.2878	0.0565545	0	0	0	0	0	0	0.117142	0.0936056	0.177298	0	0	0.205064	0.283855	0	0	0.060634	0.161571	0	0	0	0	0.172561	0.161006	0.225445
DGAT2L6	0	0	0	0	0	0	0	0	0.00142876	0	0	0	0	0	0.00226502	0	0	0	0	0	0.0555096	0	0	0	0	0	0	0	0	0	0	0	0	0	0	0.00525336	0	0	0	0	0.00198936	0	0	0	0	0	0.00134044	0.0132152
AWAT1	0	0	0	0	0	0	0	0	0.00257476	0	0	0	0	0	0	0	0	0	0	0	0	0.00217275	0	0	0	0	0	0	0	0	0	0	0	0	0	0	0	0	0	0	0	0	0	0	0	0	0	0.00200112
ARR3	0	0	0	0	0	0	0	0	0.00254448	0	0	0	0	0	0.000831896	0	0	0	0	0	0	0.00260077	0	0	0	0	0	0	0	0	0	0	0	0	0	0	0	0	0	0	0	0	0	0	0	0.00219441	0	0.00258454
PDZD11	0	0.125495	0	0	0	0	0.105617	0	0.0131693	0	0	0	0	0	0.0275381	0	0	0.0540416	0	0	0	0.026109	0.0209867	0.0175518	0	0	0	0	0	0	0.0126195	0	0.0318519	0	0	0.0144314	0.119205	0	0	0	0.00914555	0	0	0	0	0.0285509	0.0121279	0.0127556
KIF4A	0	0.068673	0	0	0	0	0	0	0.0199844	0	0	0.076601	0	0.0671643	0.0199646	0	0	0	0	0.0179935	0	0	0.110073	0.0105104	0	0	0	0	0	0	0	0	0.0450864	0	0	0.0132288	0	0	0	0	0.018773	0	0	0	0	0.0169575	0.015975	0.0466151
GDPD2	0	0	0	0	0	0	0	0	0.00467629	0	0	0	0	0	0.00117622	0	0	0	0	0	0	0	0	0	0	0	0	0	0	0	0.0229916	0.0674158	0.00391342	0	0	0	0	0	0	0	0.00420655	0	0	0	0	0	0.000897784	0
DLG3	0	0.225335	0	0	0	0	0.250648	0.165318	0.281107	0	0	0.188904	0.0793264	0.276281	0.206889	0.0267572	0	0.166869	0	0.215453	0.292096	0.223892	0.38013	0.222743	0	0	0	0	0	0	0.267385	0.213325	0.233155	0	0	0.273726	0.477256	0	0	0.250956	0.214565	0	0	0	0	0.16849	0.248864	0.57614
TEX11	0	0.072703	0	0	0	0	0.0667289	0	0.0264413	0	0	0.0642771	0	0	0.030835	0	0	0.00795512	0	0.00976479	0	0.0751898	0	0.0147792	0	0	0	0	0	0	0.0736294	0	0.0583328	0	0	0.0254344	0	0	0	0	0.0297496	0	0	0	0	0.0266224	0.0254511	0.0748861
SLC7A3	0	0	0	0	0	0	0	0	0.00962839	0	0	0	0	0	0.00408613	0.0267572	0	0	0	0	0	0.0234328	0	0	0	0	0	0	0	0	0.0174254	0	0.00726053	0	0	0.00380324	0	0	0	0	0.00681761	0	0	0	0	0	0.00186655	0
SNX12	0	0.17104	0	0	0	0	0.12873	0	0.0649822	0	0	0.0246993	0.209947	0	0.055183	0.0424917	0	0.0225577	0	0.0706627	0	0.0695539	0	0.0201716	0	0	0	0	0	0	0.0881146	0.0785977	0.0698626	0	0	0.0602125	0.0374977	0	0	0.104392	0.0219624	0	0	0	0	0.0975606	0.0341137	0.137718
FOXO4	0	0	0	0	0	0	0	0	0.00953672	0	0	0	0	0.0671643	0.018447	0	0	0	0	0	0	0.0025028	0	0	0	0	0	0	0	0	0.0655405	0.0365284	0	0	0	0.0014705	0	0	0	0	0.0107455	0	0	0	0	0.0207587	0.00553036	0.0136748
AL590764.2	0	0	0	0	0	0	0	0	0	0	0	0	0	0	0.00403409	0	0	0.0119569	0	0.0168931	0	0	0	0	0	0	0	0	0	0	0	0	0.00832446	0	0	0	0	0	0	0	0	0	0	0	0	0	0.000778121	0.00254782
MED12	0	0.176399	0	0	0	0	0.0953847	0.149189	0.0840121	0	0	0.0793723	0.254141	0.248139	0.0761172	0.0267572	0	0.0302444	0	0.0913059	0	0.106907	0	0.0336074	0	0	0	0	0	0	0.200895	0.0749045	0.0451436	0	0	0.0647383	0.104924	0	0	0.0576748	0.0493453	0	0	0	0	0.0683297	0.0769046	0.0260531
NLGN3	0	0.228777	0	0	0.305804	0	0.0491086	0.221861	0.264988	0	0	0.164091	0.354595	0	0.281685	0.381799	0	0.0940181	0	0.187676	0.403615	0.23631	0.1655	0.391566	0	0	0	0	0	0	0.247336	0.388048	0.257993	0	0	0.229291	0.137361	0	0	0.219875	0.230699	0	0	0	0	0.205755	0.259949	0.131807
GJB1	0	0	0	0	0	0	0	0	0.00217905	0	0	0	0	0	0.00410729	0.0364809	0	0	0	0.0337362	0	0	0	0.00510927	0	0	0	0	0	0	0.0372455	0.0499063	0	0	0	0	0	0	0	0	0.00845085	0	0	0	0	0.0152376	0.0092397	0.0178382
ZMYM3	0	0.135358	0	0	0.157047	0	0.0934865	0.175647	0.193951	0	0	0.122624	0	0.0845334	0.148212	0.236452	0	0.0767422	0	0.170945	0	0.129878	0	0.171769	0	0	0	0	0	0	0.230482	0.236127	0.230106	0	0	0.0817655	0.0960621	0	0	0.2138	0.132547	0	0	0	0	0.165357	0.153719	0.121932
NONO	0	0.072703	0	0	0	0	0.237136	0.165318	0.173774	0	0	0.0460227	0.183582	0.539669	0.153947	0.188984	0	0.0880662	0	0.0909548	0.178756	0.119423	0.102065	0.134943	0	0	0	0	0	0	0.190624	0.131601	0.17708	0	0	0.075828	0.15224	0	0	0.245618	0.0630416	0	0	0	0	0.186088	0.100019	0.184812
ITGB1BP2	0	0	0	0	0	0	0	0	0.00195399	0	0	0	0	0	0.0029503	0	0	0	0	0	0	0	0	0	0	0	0	0	0	0	0	0	0	0	0	0	0	0	0	0	0.00193897	0	0	0	0	0	0.00165829	0.0125174
TAF1	0	0.652742	0	0	0	0	0.377596	0.341518	0.562639	0	0	0.371675	0.391352	1.05356	0.603157	0.830471	0	0.373863	0	0.495553	0.737927	0.753981	0.388304	0.488996	0	0	0	0	0	0	0.449721	0.561346	0.492014	0	0	0.563074	0.418006	0	0	0.333338	0.426384	0	0	0	0	0.622934	0.489163	0.624583
OGT	0	0.673985	0	0	0.464007	0	0.79427	0.781009	0.744942	0	0	0.50787	0.624565	1.0102	0.62917	0.684272	0	0.591694	0	0.565615	0.279458	0.577498	0.519893	0.599792	0	0	0	0	0	0	0.54905	0.61987	0.576449	0	0	0.509999	0.637819	0	0	0.468877	0.406116	0	0	0	0	0.686037	0.490788	0.911121
GCNA	0	0.26159	0	0	0.53488	0	0.443608	0.344199	0.235534	0	0	0.23905	0.328131	0.0980855	0.189088	0.0262615	0	0.0737334	0	0.0943487	0.253676	0.355572	0.083469	0.238681	0	0	0	0	0	0	0.18471	0.337283	0.265679	0	0	0.210879	0.365468	0	0	0.472777	0.173265	0	0	0	0	0.271807	0.211556	0.837573
BX276092.9	0	0	0	0	0	0	0	0	0.00988322	0	0	0	0	0	0.00692149	0	0	0.0136594	0	0	0	0	0	0	0	0	0	0	0	0	0.0282721	0.0439712	0	0	0	0	0	0	0	0	0.013191	0	0	0	0	0	0.00385948	0.000622709
NHSL2	0	0	0	0	0	0	0.130259	0	0.137299	0	0	0.300211	0.128321	0.422314	0.063716	0.106992	0	0.0981712	0	0.112349	0.0830936	0.0473459	0.253453	0.366315	0	0	0	0	0	0	0.0353952	0.0298479	0.100912	0	0	0.0628394	0.124849	0	0	0.183864	0.117954	0	0	0	0	0.204288	0.184085	0.420597
RTL5	0	0.072703	0	0	0	0	0	0	0.0696089	0	0	0.0641876	0	0.207014	0.0593529	0	0	0.0544596	0	0.0685923	0.150168	0.0351082	0	0.042022	0	0	0	0	0	0	0	0.116552	0.0286222	0	0	0.0337539	0	0	0	0	0.0459727	0	0	0	0	0.0990418	0.0502354	0.0412337
PIN4	0	0.223029	0	0	0.213558	0	0.175923	0.0933869	0.345979	0	0	0.181184	0.0494899	0.0845334	0.298287	0.109776	0	0.125674	0	0.147068	0	0.295333	0.214762	0.223163	0	0	0	0	0	0	0.23148	0.220602	0.28925	0	0	0.233526	0.290992	0	0	0.0677619	0.177098	0	0	0	0	0.423068	0.230209	0.291722
ERCC6L	0	0	0	0	0	0	0	0	0.0133394	0	0	0	0	0	0.00526855	0	0	0.0119569	0	0	0	0.0100559	0	0	0	0	0	0	0	0	0	0	0.00446659	0	0	0	0	0	0	0	0.00654463	0	0	0	0	0.00704817	0.00295567	0.0245839
RPS4X	0	0.0580284	0	0	0	0	0.270705	0.175647	0.138404	0	0	0.159256	0.134506	0.0845334	0.136149	0.0745342	0	0.078662	0	0.144419	0.13944	0.0635166	0.0209867	0.188568	0	0	0	0	0	0	0.163206	0.0694065	0.114553	0	0	0.0760127	0.0506009	0	0	0.157757	0.152788	0	0	0	0	0.125959	0.0855417	0.0819968
CITED1	0	0	0	0	0	0	0	0	0.00493206	0	0	0	0	0	0.0117303	0	0	0	0	0	0	0.0123946	0	0	0	0	0	0	0	0	0	0	0.00800776	0	0	0.0138706	0	0	0	0	0.007205	0	0	0	0	0.00430851	0.00653124	0.00502104
HDAC8	0	1.57065	0	0	0.702869	0	0.993041	1.23656	1.21538	0	0	1.50516	1.24844	1.76504	1.30599	1.07711	0	1.11943	0	1.4962	0.909589	1.12565	1.36474	1.03526	0	0	0	0	0	0	1.06142	1.0688	1.39249	0	0	1.39219	1.08157	0	0	1.18867	1.07915	0	0	0	0	1.29093	1.14685	1.11082
PHKA1	0	0	0	0	0	0	0	0.0719316	0.0174991	0	0	0	0	0	0.0150982	0.0500328	0	0	0	0	0	0.0477764	0.0209867	0	0	0	0	0	0	0	0.0341542	0.0415587	0.0223689	0	0	0.0186943	0.15494	0	0	0.0677619	0.00742835	0	0	0	0	0.0140453	0.0137276	0.0462801
DMRTC1B	0	0.125495	0	0	0	0	0	0	0.0234252	0	0	0.0246993	0.0574205	0	0.0320972	0	0	0	0	0.0553584	0	0.0395317	0.0702735	0.00510927	0	0	0	0	0	0	0	0.0101589	0.00322286	0	0	0.0133721	0.0631768	0	0	0	0.0155918	0	0	0	0	0.0104583	0.0288159	0.0402446
DMRTC1	0	0	0	0	0	0	0	0	0.00514842	0	0	0.0662808	0	0	0.00263323	0.0339342	0	0	0	0.0316093	0	0.0311962	0	0.00595414	0	0	0	0	0	0	0	0.0349265	0.0161732	0	0	0.00890445	0	0	0	0	0.00239676	0	0	0	0	0.0109023	0.00691213	0.0234666
PABPC1L2B	0	0	0	0	0	0	0.0434408	0.0933869	0.0141049	0	0	0	0.0783031	0	0.00678242	0	0	0	0	0.0157058	0	0	0.0653282	0.0375838	0	0	0	0	0	0	0.0581379	0	0.0152469	0	0	0.00733187	0	0	0	0	0.012322	0	0	0	0	0.0307307	0.007771	0.0395759
PABPC1L2A	0	0	0	0	0	0	0	0	0.0221033	0	0	0	0.0574205	0	0.00607162	0	0	0.0103324	0	0.00943748	0	0.00949035	0	0.00926812	0	0	0	0	0	0	0.0126195	0.0176796	0.0198212	0	0	0.0134338	0	0	0	0	0.00569126	0	0	0	0	0.019599	0.0137388	0.0357284
NAP1L2	0	0.324899	0	0	0.596348	0	0.444725	0.0979523	0.203443	0	0	0.125281	0.192781	0	0.148652	0.188385	0	0.049321	0	0.179586	0.274698	0.144059	0.139067	0.129114	0	0	0	0	0	0	0.307257	0.238476	0.329217	0	0	0.158272	0.162322	0	0	0	0.0860722	0	0	0	0	0.14242	0.0761187	0.359465
CHIC1	0	0.536417	0	0	0.285968	0	0.385468	0.424431	0.464403	0	0	0.374607	0.424363	0.255528	0.527288	0.457163	0	0.349431	0	0.531342	0.432766	0.442407	0.15741	0.487637	0	0	0	0	0	0	0.462775	0.62916	0.499482	0	0	0.562055	0.53394	0	0	0.237605	0.48258	0	0	0	0	0.443791	0.449999	0.357647
SLC16A2	0	0	0	0	0.756526	0	0.107335	0.0979523	0.201859	0	0	0.182848	0.145133	0.0671643	0.155696	0.101606	0	0.228634	0	0.0962123	0	0.126671	0.0715274	0.168823	0	0	0	0	0	0	0.113839	0.125868	0.147903	0	0	0.181993	0.117356	0	0	0.318431	0.112563	0	0	0	0	0.225928	0.20476	0.115123
RLIM	0	0.223029	0	0	0.252757	0	0.122449	0	0.121579	0	0	0.0246993	0.0520441	0.0671643	0.0929184	0.0339342	0	0.0995194	0	0.182595	0	0.0847945	0.0715274	0.0410992	0	0	0	0	0	0	0.149058	0.050539	0.132978	0	0	0.0686942	0.0370988	0	0	0.193531	0.0412315	0	0	0	0	0.0986185	0.0476056	0.248043
NEXMIF	0	0.811572	0	0	0.739525	0	0.304824	0.887104	0.769921	0	0	0.87671	0.711501	1.13293	0.717784	0.816191	0	0.643754	0	0.414497	0.677088	0.862474	0.515618	0.70111	0	0	0	0	0	0	0.576552	0.476581	0.795148	0	0	0.832506	0.704572	0	0	1.0178	0.725995	0	0	0	0	0.936039	0.767875	0.559882
ABCB7	0	0.392279	0	0	0	0	0.11576	0.307024	0.201076	0	0	0.0946969	0.481635	0.517912	0.184121	0.123063	0	0.122246	0	0.140515	0.160161	0.166225	0.162639	0.178356	0	0	0	0	0	0	0.169583	0.0918898	0.13953	0	0	0.245048	0.365496	0	0	0	0.138922	0	0	0	0	0.180504	0.121745	0.145167
UPRT	0	0.0828291	0	0	0	0	0.0247911	0	0.061878	0	0	0.0415816	0.082804	0.246351	0.0592994	0	0	0.073551	0	0.068332	0.150168	0.0728128	0.0209867	0.0203315	0	0	0	0	0	0	0.0192487	0.0377874	0.101269	0	0	0.101229	0.0254526	0	0	0	0.064728	0	0	0	0	0.0578493	0.0601968	0.452756
ZDHHC15	0	0.215905	0	0	0.321322	0	0.131927	0	0.173034	0	0	0.232702	0.397178	0.330884	0.139174	0.203463	0	0.129932	0	0.0702288	0.0555096	0.211103	0.123052	0.156944	0	0	0	0	0	0	0.141552	0.0202062	0.182555	0	0	0.1578	0.177793	0	0	0.260881	0.0989913	0	0	0	0	0.263459	0.089591	0.104403
MAGEE2	0	0	0	0	0	0	0	0	0.00439514	0	0	0	0	0	0.00265974	0	0	0	0	0	0	0.00531426	0	0	0	0	0	0	0	0	0	0	0	0	0	0.00815379	0	0	0	0	0	0	0	0	0	0	0.000192689	0.00369469
PBDC1	0	0	0	0	0	0	0.0643176	0	0.0228569	0	0	0	0.0500174	0	0.0247877	0	0	0.0300146	0	0	0	0.00936955	0	0	0	0	0	0	0	0	0.0657192	0	0.0228574	0	0	0.027323	0	0	0	0	0.0236801	0	0	0	0	0.00956006	0.0219712	0.0272396
MAGEE1	0	0.11822	0	0	0	0	0.148709	0.122189	0.0815034	0	0	0.0460227	0	0	0.10852	0.0735415	0	0.00809744	0	0.0538836	0	0.100956	0	0.112523	0	0	0	0	0	0	0.0985948	0.0763344	0.115429	0	0	0.0826049	0	0	0	0.060634	0.0578261	0	0	0	0	0.092886	0.055319	0.0498922
FGF16	0	0	0	0	0	0	0	0	0.00389427	0	0	0	0	0	0	0	0	0	0	0	0	0	0	0	0	0	0	0	0	0	0	0	0	0	0	0	0	0	0	0	0.00240701	0	0	0	0	0	0.000376237	0.00233736
ATRX	0	1.537	0	0	1.8019	0	1.37189	1.58476	1.22187	0	0	1.50308	1.49411	1.56493	1.39573	0.913767	0	1.43475	0	1.12217	0.918726	1.36845	1.2219	1.3238	0	0	0	0	0	0	1.25964	1.25823	1.32126	0	0	1.43567	1.50241	0	0	1.32528	1.34996	0	0	0	0	1.32563	1.2364	1.25693
MAGT1	0	0.353049	0	0	0.285968	0	0.0910847	0.267309	0.0928616	0	0	0.102965	0.105163	0	0.0601352	0.184155	0	0.0652455	0	0.0680011	0	0.112094	0	0.0303989	0	0	0	0	0	0	0.0880855	0.0357638	0.0437331	0	0	0.0532711	0.0337523	0	0	0.119179	0.0465535	0	0	0	0	0.063469	0.0620678	0.0507288
COX7B	0	0.0828291	0	0	0.457401	0	0.161559	0.0979523	0.146156	0	0	0.11895	0	0.310623	0.118769	0.0791482	0	0.069263	0	0.0945104	0	0.0758223	0.0418943	0.134193	0	0	0	0	0	0	0.211153	0.0771285	0.133475	0	0	0.0708312	0.157124	0	0	0	0.0425241	0	0	0	0	0.0862335	0.0529267	0.0775235
ATP7A	0	0	0	0	0	0	0	0	0	0	0	0	0	0	0	0	0	0	0	0	0	0	0	0	0	0	0	0	0	0	0	0	0	0	0	0	0	0	0	0	0	0	0	0	0	0	0	0.000763935
PGK1	0	0.485255	0	0	0.433721	0	0.483062	0.820037	0.26035	0	0	0.280237	0.374238	0.678072	0.244287	0.0789726	0	0.139448	0	0.258056	0.187089	0.163487	0.26814	0.212123	0	0	0	0	0	0	0.464369	0.486666	0.207581	0	0	0.23753	0.455264	0	0	0.232788	0.135371	0	0	0	0	0.215221	0.147901	0.379917
PGAM4	0	0	0	0	0	0	0	0	0	0	0	0	0	0	0	0	0	0	0	0	0	0	0	0	0	0	0	0	0	0	0	0	0	0	0	0	0	0	0	0	0	0	0	0	0	0	0	0
TAF9B	0	0	0	0	0	0	0.0470163	0.103488	0.0235886	0	0	0	0.0522493	0	0.00975952	0	0	0.0151166	0	0.0245918	0	0.0217491	0.0209867	0	0	0	0	0	0	0	0	0.118972	0.0100021	0	0	0.0198378	0	0	0	0	0.014003	0	0	0	0	0.0348688	0.0175935	0.0164924
CYSLTR1	0	0	0	0	0	0	0	0	0.00259491	0	0	0	0	0	0.00168257	0	0	0	0	0.0168423	0	0.00995452	0	0	0	0	0	0	0	0	0	0	0	0	0	0	0	0	0	0	0	0	0	0	0	0	0.00460496	0.0110812
LPAR4	0	0	0	0	0	0	0	0	0	0	0	0	0	0	0.000881859	0	0	0	0	0	0	0	0	0	0	0	0	0	0	0	0	0	0	0	0	0	0	0	0	0	0	0	0	0	0	0	0	0.000224161
P2RY10	0	0	0	0	0	0	0	0	0	0	0	0	0	0	0	0	0	0	0	0	0	0	0	0	0	0	0	0	0	0	0	0	0	0	0	0	0	0	0	0	0	0	0	0	0	0	0	0.00119655
GPR174	0	0	0	0	0	0	0	0	0	0	0	0	0	0	0	0	0	0	0	0	0	0	0	0	0	0	0	0	0	0	0	0	0	0	0	0	0	0	0	0	0	0	0	0	0	0	0	0.000206829
ITM2A	0	0.068673	0	0	0	0	0	0	0.00707035	0	0	0	0	0	0.00345472	0	0	0.00855163	0	0.0276521	0	0	0	0.0375838	0	0	0	0	0	0	0	0	0.0435301	0	0	0.0125116	0	0	0	0	0.0047896	0	0	0	0	0.0121535	0.00790716	0.00554251
TBX22	0	0	0	0	0	0	0	0	0	0	0	0	0	0	0	0	0	0	0	0	0	0	0	0	0	0	0	0	0	0	0	0	0	0	0	0	0	0	0	0	0	0	0	0	0	0	0.000217796	0
TENT5D	0	0	0	0	0	0	0	0	0.0119955	0	0	0	0	0	0.0212337	0.0567569	0	0	0	0.0390616	0	0.0235707	0	0.0267743	0	0	0	0	0	0	0	0.0101589	0	0	0	0.0120861	0.0542178	0	0	0	0.0263918	0	0	0	0	0.00454334	0.0115709	0.00978442
BRWD3	0	0.166178	0	0	0.285968	0	0.0587651	0.0633809	0.290573	0	0	0.280377	0.257178	0.22609	0.31397	0.221998	0	0.300333	0	0.232755	0.106183	0.332028	0.373075	0.415329	0	0	0	0	0	0	0.412748	0.301334	0.321313	0	0	0.299333	0.35779	0	0	0.304869	0.251708	0	0	0	0	0.433984	0.242743	0.549021
HMGN5	0	0.190576	0	0	0.450243	0	0.0247911	0	0.063693	0	0	0.14937	0.0494899	0.0980855	0.142083	0.123941	0	0.0689206	0	0.0927046	0.123022	0.206253	0.204137	0.0478061	0	0	0	0	0	0	0.0152972	0.0323097	0.0873023	0	0	0.0604978	0.0631768	0	0	0	0.0566205	0	0	0	0	0.0594771	0.0672701	0.0544885
SH3BGRL	0	0.745792	0	0	0.157047	0	0.214533	0.6651	0.481974	0	0	0.521265	0.479891	0.722288	0.580688	0.428824	0	0.506194	0	0.418316	0.355398	0.65152	0.754993	0.440664	0	0	0	0	0	0	0.634081	0.593502	0.614392	0	0	0.587855	0.756405	0	0	0.431612	0.523962	0	0	0	0	0.489488	0.484208	0.288109
POU3F4	0	0	0	0	0	0	0	0	0	0	0	0	0	0	0	0	0	0	0	0	0	0	0	0	0	0	0	0	0	0	0	0	0	0	0	0	0	0	0	0	0	0	0	0	0	0	0.000276062	0.0011315
CYLC1	0	0	0	0	0	0	0	0	0.00580039	0	0	0	0	0	0	0	0	0	0	0	0	0	0	0	0	0	0	0	0	0	0	0	0	0	0	0	0	0	0	0	0.00840068	0	0	0	0	0	0.00531217	0.00344759
RPS6KA6	0	0.677588	0	0	0.370605	0	0.493996	0.339485	0.433088	0	0	0.365232	0.312241	0.404074	0.388355	0.343698	0	0.192249	0	0.462795	0.395023	0.252153	0.821092	0.301567	0	0	0	0	0	0	0.364373	0.450462	0.314645	0	0	0.40611	0.510662	0	0	0.325125	0.307703	0	0	0	0	0.397409	0.30405	0.385884
HDX	0	0.518977	0	0	0.866709	0	0.569399	0.266505	0.404173	0	0	0.454504	0.65261	0.16525	0.419811	0.244017	0	0.229124	0	0.27917	0.42065	0.450984	0.373721	0.46426	0	0	0	0	0	0	0.620647	0.211615	0.386637	0	0	0.5005	0.599115	0	0	0.164885	0.325194	0	0	0	0	0.473047	0.399223	0.447711
APOOL	0	0.126701	0	0	0	0	0.29232	0.0633809	0.203665	0	0	0.140745	0.223189	0.0845334	0.153132	0.15558	0	0.133607	0	0.145272	0	0.151446	0.183959	0.106443	0	0	0	0	0	0	0.166011	0.0339291	0.187324	0	0	0.199726	0.224366	0	0	0.153318	0.10391	0	0	0	0	0.247918	0.0984335	0.215799
SATL1	0	0.0525291	0	0	0.252757	0	0.117345	0.0633809	0.127388	0	0	0.0641876	0.167365	0.0845334	0.13834	0.312664	0	0.043461	0	0.114859	0.0862557	0.111405	0.0837242	0.0539064	0	0	0	0	0	0	0.131918	0.183586	0.0945423	0	0	0.154265	0.0131033	0	0	0.185658	0.104015	0	0	0	0	0.109893	0.120355	0.13406
ZNF711	0	0.068673	0	0	0	0	0.171789	0.0933869	0.0923942	0	0	0.0415816	0.0687012	0.0671643	0.100566	0.155256	0	0.134005	0	0.0912295	0.169057	0.0948614	0.0418943	0.23996	0	0	0	0	0	0	0.0341221	0.110427	0.119313	0	0	0.161769	0.172887	0	0	0.0946206	0.0618613	0	0	0	0	0.120353	0.0788492	0.0820479
POF1B	0	0	0	0	0	0	0	0	0.00525579	0	0	0	0	0	0.00333256	0.0339342	0	0.0225577	0	0	0	0	0	0	0	0	0	0	0	0	0.0279167	0.00770041	0	0	0	0	0	0	0	0	0.00416906	0	0	0	0	0.00829221	0.000796468	0.00564054
CHM	0	0.599828	0	0	0.466315	0	0.268793	0.543242	0.53394	0	0	0.483123	0.53618	0.669892	0.443462	0.566164	0	0.523857	0	0.487093	0.469619	0.531242	0.589266	0.409908	0	0	0	0	0	0	0.509058	0.497573	0.511787	0	0	0.448693	0.306781	0	0	0.271952	0.393362	0	0	0	0	0.616289	0.362275	0.306048
DACH2	0	0.107747	0	0	0.157047	0	0.109448	0.122189	0.122788	0	0	0.0546731	0.297877	0.257011	0.128741	0.0411125	0	0.197238	0	0.139512	0	0.115693	0.0209867	0.109582	0	0	0	0	0	0	0.113426	0.0825141	0.177551	0	0	0.144691	0.0187468	0	0	0.117896	0.0620445	0	0	0	0	0.196906	0.073346	0.0944188
KLHL4	0	0.279978	0	0	0	0	0.141934	0.314284	0.313846	0	0	0.311782	0.265878	0.349748	0.388901	0.37183	0	0.215991	0	0.160272	0.680603	0.458741	0.451854	0.409897	0	0	0	0	0	0	0.124618	0.231094	0.347745	0	0	0.317032	0.452878	0	0	0.428507	0.357987	0	0	0	0	0.248988	0.520357	0.199746
PABPC5	0	0	0	0	0	0	0	0.0979523	0.0173882	0	0	0	0	0	0.0131148	0	0	0.0403821	0	0.0143361	0	0	0	0	0	0	0	0	0	0	0	0	0.00771672	0	0	0.00444856	0	0	0	0.060634	0.00570312	0	0	0	0	0.0145305	0.0139197	0.00954364
PCDH11X	0	0.663029	0	0	0.128921	0	0.618395	1.22723	0.832765	0	0	0.31544	0.566191	0.671437	0.612548	0.854935	0	0.288125	0	0.306319	0.555247	0.720162	0.369549	0.657367	0	0	0	0	0	0	0.173939	0.328996	0.428158	0	0	0.662134	0.605694	0	0	0.861578	0.348111	0	0	0	0	0.427555	0.464909	0.776645
NAP1L3	0	0.186862	0	0	0	0	0.229963	0.273599	0.194318	0	0	0.0444903	0.271257	0	0.153859	0.147905	0	0.13169	0	0.188765	0.52397	0.169535	0.0209867	0.133575	0	0	0	0	0	0	0.288723	0.31553	0.319187	0	0	0.11984	0.185198	0	0	0.197141	0.109126	0	0	0	0	0.160221	0.11029	0.373988
FAM133A	0	0	0	0	0	0	0.0320527	0	0.0789875	0	0	0.0610042	0.0783031	0.306537	0.143387	0.298628	0	0.0337799	0	0.0228245	0.13944	0.0740996	0.273004	0.0469301	0	0	0	0	0	0	0.0527786	0.152641	0.052278	0	0	0.0801783	0.0697146	0	0	0.165026	0.105304	0	0	0	0	0.110264	0.0679586	0.0960538
DIAPH2	0	1.10991	0	0	0.375844	0	0.953958	0.19412	0.819413	0	0	1.30706	1.12868	0.700223	0.756517	0.541274	0	0.86784	0	0.763886	0.405472	0.799628	0.946292	1.05415	0	0	0	0	0	0	1.21118	0.84258	0.810537	0	0	0.971026	0.785466	0	0	1.21534	0.74843	0	0	0	0	0.853906	0.912334	1.13864
PCDH19	0	0.301781	0	0	0.128921	0	0.167868	0.171711	0.215428	0	0	0.27503	0.264745	0.0845334	0.241818	0.119623	0	0.245347	0	0.148811	0.459142	0.178887	0.137972	0.278845	0	0	0	0	0	0	0.373495	0.171013	0.246715	0	0	0.306678	0.370961	0	0	0.439821	0.159646	0	0	0	0	0.207324	0.240913	0.403182
TNMD	0	0	0	0	0	0	0	0	0	0	0	0	0	0	0	0	0	0	0	0	0	0	0	0	0	0	0	0	0	0	0	0	0	0	0	0	0	0	0	0	0	0	0	0	0	0.00312258	0.00101988	0
TSPAN6	0	0	0	0	0	0	0	0	0.00422869	0	0	0	0	0	0	0	0	0	0	0	0	0	0	0	0	0	0	0	0	0	0.0188249	0	0.0152049	0	0	0.00249131	0	0	0	0	0.00158753	0	0	0	0	0.00263321	0.00318997	0.00679021
SRPX2	0	0	0	0	0	0	0	0	0	0	0	0	0	0	0	0	0	0	0	0	0	0	0	0	0	0	0	0	0	0	0	0	0	0	0	0	0	0	0	0	0.00153024	0	0	0	0	0	0.00602855	0
SYTL4	0	0	0	0	0	0	0	0	0.010913	0	0	0	0	0.0671643	0.0144987	0	0	0.0119569	0	0	0	0.0196782	0	0	0	0	0	0	0	0	0	0	0	0	0	0.00572026	0	0	0	0	0.00249848	0	0	0	0	0.014486	0.00506515	0.0342924
CSTF2	0	0.0454861	0	0	0	0	0	0	0.10074	0	0	0	0	0	0.0456873	0.106835	0	0	0	0.0235882	0	0.0536928	0.0852468	0.0609494	0	0	0	0	0	0	0.0539604	0.138147	0.0751268	0	0	0.0426752	0.0187468	0	0	0	0.0445009	0	0	0	0	0.0585932	0.0368308	0.0125992
NOX1	0	0	0	0	0	0	0	0.103488	0.00935285	0	0	0	0	0	0.00181058	0	0	0	0	0	0	0.010915	0	0	0	0	0	0	0	0	0	0	0	0	0	0.0045326	0.0305475	0	0	0	0.00509459	0	0	0	0	0.0091578	0.00298012	0.01469
XKRX	0	0	0	0	0	0	0	0	0.00599202	0	0	0	0.0522493	0	0.00468402	0.0275523	0	0	0	0	0	0.0406185	0	0	0	0	0	0	0	0	0	0	0.00357895	0	0	0.0165403	0.0187468	0	0	0	0.00518571	0	0	0	0	0.0151192	0.00395005	0.0219436
ARL13A	0	0	0	0	0	0	0	0	0.00259491	0	0	0	0	0	0.000908611	0	0	0	0	0	0	0.00217275	0	0	0	0	0	0	0	0	0	0	0.0170481	0	0	0	0	0	0	0	0.00238795	0	0	0	0	0.0164389	0.000276062	0.00787311
TRMT2B	0	0.242071	0	0	0	0	0	0	0.0927577	0	0	0.0444903	0.120745	0	0.0983444	0.0364809	0	0.0241191	0	0.030849	0	0.125087	0.128584	0.117458	0	0	0	0	0	0	0.0469714	0.0163222	0.161016	0	0	0.0850434	0.18666	0	0	0	0.0467618	0	0	0	0	0.119033	0.0561084	0.0456653
TMEM35A	0	0.131294	0	0	0.743369	0	0.295963	0.0933869	0.117428	0	0	0	0.0504806	0	0.119522	0.191099	0	0.0660018	0	0.0759537	0.0506735	0.0677782	0.054748	0.0851407	0	0	0	0	0	0	0.154527	0.100315	0.179247	0	0	0.0774771	0.211401	0	0	0	0.0662668	0	0	0	0	0.143194	0.0517181	0.142952
CENPI	0	0	0	0	0	0	0.0320527	0.0719316	0.0383363	0	0	0.0662808	0	0	0.0341478	0	0	0	0	0.0663272	0	0.0394895	0.0669738	0.027727	0	0	0	0	0	0	0.0413409	0	0.0206363	0	0	0.0131143	0.0335823	0	0	0	0.0160534	0	0	0	0	0.0327004	0.0331726	0.0569767
DRP2	0	0.597968	0	0	0.285968	0	0.295802	0.527105	0.441027	0	0	0.279545	0.226399	0.520657	0.507811	0.410906	0	0.352632	0	0.403329	0.357034	0.440718	0.198161	0.393536	0	0	0	0	0	0	0.318104	0.573697	0.411785	0	0	0.377675	0.446256	0	0	0.578717	0.26016	0	0	0	0	0.38742	0.347827	0.109286
TAF7L	0	0	0	0	0	0	0.0320527	0	0.0262309	0	0	0	0	0	0.0191933	0.0555195	0	0	0	0.0269783	0	0.0123462	0	0.0411517	0	0	0	0	0	0	0.0809142	0.0338583	0.011118	0	0	0.00378287	0	0	0	0	0.0115934	0	0	0	0	0.0420387	0.035189	0.0405046
TIMM8A	0	0	0	0	0	0	0	0	0.0148616	0	0	0	0	0.0845334	0.0128098	0	0	0	0	0.0109712	0	0.0261887	0	0.0724183	0	0	0	0	0	0	0.0814269	0	0.00412108	0	0	0.00992832	0.0131033	0	0	0.0752224	0.00888573	0	0	0	0	0.0158464	0.0106557	0.0127959
BTK	0	0	0	0	0	0	0	0	0.00252637	0	0	0	0	0	0.00673613	0	0	0	0	0.0183518	0	0	0	0	0	0	0	0	0	0	0	0	0	0	0	0.00622499	0	0	0	0	0.00416746	0	0	0	0	0	0.00245836	0.018899
RPL36A	0	0	0	0	0	0	0	0	0	0	0	0	0	0	0	0	0	0	0	0	0	0	0	0	0	0	0	0	0	0	0	0	0	0	0	0	0	0	0	0	0	0	0	0	0	0	0	0
RPL36A-HNRNPH2	0	0	0	0	0	0	0.0308048	0	0.0100846	0	0	0	0	0	0.00435099	0	0	0	0	0	0	0.0157243	0	0.0175518	0	0	0	0	0	0	0	0	0.0200124	0	0	0	0	0	0	0	0.00516562	0	0	0	0	0.0109322	0.0045777	0.0184128
GLA	0	0	0	0	0	0	0	0	0.0290278	0	0	0	0	0	0.0167927	0	0	0.016576	0	0	0	0.0103642	0.0317914	0.00886432	0	0	0	0	0	0	0.0963111	0.0404601	0.00446659	0	0	0	0	0	0	0.125254	0.00684839	0	0	0	0	0.00947441	0.0145731	0.00414057
HNRNPH2	0	0.132548	0	0	0	0	0.246234	0.273599	0.078277	0	0	0.0246993	0.139184	0	0.0416142	0.16923	0	0.040524	0	0.0255911	0	0.0592492	0.0583109	0.0573708	0	0	0	0	0	0	0.144792	0.0855108	0.127321	0	0	0.0405847	0	0	0	0	0.0340696	0	0	0	0	0.078731	0.0303288	0.0605371
ARMCX4	0	0.867765	0	0	0.157047	0	0.212001	0.807941	0.416414	0	0	0.585307	0.772828	0.607916	0.4601	0.564728	0	0.367748	0	0.284554	0.558407	0.553214	0.38248	0.409023	0	0	0	0	0	0	0.260736	0.563661	0.460487	0	0	0.481465	0.444876	0	0	0.490965	0.309705	0	0	0	0	0.495712	0.358129	0.564374
ARMCX1	0	0.151468	0	0	0	0	0.0787407	0.235092	0.0972442	0	0	0.159536	0.118719	0	0.0584177	0.0275523	0	0.0639696	0	0.0791161	0	0.114451	0	0.0857648	0	0	0	0	0	0	0.176283	0.104486	0.107782	0	0	0.0680253	0.0828179	0	0	0.119179	0.0522884	0	0	0	0	0.0743501	0.0432912	0.0647509
ARMCX6	0	0	0	0	0	0	0.059324	0	0.0286463	0	0	0	0	0	0.015883	0.0500328	0	0	0	0.0120917	0	0.0157243	0	0	0	0	0	0	0	0	0.0282721	0.0291515	0.0303754	0	0	0.0179687	0	0	0	0	0.00553134	0	0	0	0	0.00970993	0.0109138	0.0266314
ARMCX3	0	0.208092	0	0	0	0	0.267055	0	0.208677	0	0	0.195393	0.225313	0.189409	0.165071	0.206	0	0.119892	0	0.235066	0.0557339	0.177596	0.152659	0.209433	0	0	0	0	0	0	0.323693	0.0991407	0.15577	0	0	0.153281	0.157439	0	0	0.288257	0.0823692	0	0	0	0	0.174806	0.117112	0.212205
ARMCX2	0	0.0975342	0	0	0.321322	0	0.241958	0.273372	0.162262	0	0	0	0.0500174	0.0671643	0.135072	0.0606914	0	0.0270402	0	0.178627	0.0557339	0.105873	0	0.0999542	0	0	0	0	0	0	0.126363	0.14156	0.127223	0	0	0.0783791	0.0884614	0	0	0.125254	0.0511099	0	0	0	0	0.0406399	0.0588675	0.0784325
NXF5	0	0.072703	0	0	0	0	0	0	0.0136047	0	0	0	0.102167	0	0.0378342	0.0262615	0	0.0209933	0	0.00674593	0	0.106312	0.0209867	0	0	0	0	0	0	0	0.0373291	0.02538	0.0102136	0	0	0.0153992	0.0619497	0	0	0	0.0388136	0	0	0	0	0.0177372	0.0213162	0.0110759
ZMAT1	0	0.585397	0	0	0	0	0.317575	0.289227	0.372029	0	0	0.399982	0.383351	0.496134	0.421267	0.186468	0	0.294868	0	0.319929	0.471234	0.554052	0.21248	0.411015	0	0	0	0	0	0	0.488794	0.185895	0.445166	0	0	0.423123	0.366988	0	0	0.716038	0.395449	0	0	0	0	0.235981	0.242719	0.155881
TCEAL2	0	0.068673	0	0	0.157047	0	0.230082	0.341595	0.221083	0	0	0.160542	0.156313	0.207014	0.267802	0.0275523	0	0.330322	0	0.196068	0.57251	0.361335	0.218214	0.421208	0	0	0	0	0	0	0.235818	0.340066	0.213649	0	0	0.175049	0.047641	0	0	0.191744	0.1757	0	0	0	0	0.26218	0.283384	0.348696
TCEAL6	0	0	0	0	0	0	0.116201	0	0.0672313	0	0	0.0415816	0	0	0.0827149	0.0424917	0	0.102697	0	0.0747309	0	0.11353	0.0583406	0.122639	0	0	0	0	0	0	0.029244	0.133267	0.113534	0	0	0.0630524	0.132266	0	0	0	0.072894	0	0	0	0	0.0904811	0.12368	0.162302
BEX5	0	0.0525291	0	0	0.213558	0	0.0930841	0.096621	0.139448	0	0	0.0546731	0.0525342	0.246351	0.144024	0.0275523	0	0.0836925	0	0.0601947	0.224025	0.0435018	0.124226	0.0430165	0	0	0	0	0	0	0.107781	0.233685	0.125652	0	0	0.0765634	0.0619497	0	0	0	0.0794641	0	0	0	0	0.0789095	0.079039	0.10831
NXF2	0	0	0	0	0	0	0	0	0.00222334	0	0	0	0	0	0	0	0	0	0	0	0.0641224	0	0	0	0	0	0	0	0	0	0	0	0	0	0	0	0	0	0	0	0.00497391	0	0	0	0	0.00308962	0	0.000781631
AC235565.2	0	0	0	0	0	0	0	0	0.00109047	0	0	0	0	0	0.00483214	0	0	0	0	0.012794	0.118384	0	0	0.0730509	0	0	0	0	0	0	0	0	0	0	0	0.00613981	0	0	0	0	0.00715547	0	0	0	0	0	0.00107849	0.00679097
TMSB15A	0	0	0	0	0	0	0	0	0	0	0	0	0	0	0	0	0	0	0	0	0	0	0	0	0	0	0	0	0	0	0	0	0	0	0	0	0	0	0	0	0	0	0	0	0	0.0047712	0	0
ARMCX5	0	0.150296	0	0	0.157047	0	0	0.123909	0.0661977	0	0	0	0	0.158926	0.0583848	0.0826556	0	0.106551	0	0.0983752	0.0557339	0.117174	0.0702735	0.0227084	0	0	0	0	0	0	0.0414341	0.121084	0.073672	0	0	0.0348483	0.0131033	0	0	0	0.0477568	0	0	0	0	0.0722285	0.0466948	0.104501
GPRASP1	0	0.722122	0	0	0	0	0.534547	0.462453	0.492701	0	0	0.418417	0.497197	0.158926	0.498556	0.297669	0	0.35484	0	0.434581	0.865605	0.579667	0.419839	0.685549	0	0	0	0	0	0	0.440019	0.48771	0.41394	0	0	0.390266	0.234315	0	0	0.280691	0.333351	0	0	0	0	0.376846	0.427494	0.669366
GPRASP2	0	0	0	0	0.574079	0	0.22164	0	0.147451	0	0	0.0460227	0.107395	0.246351	0.151623	0.147902	0	0.116092	0	0.0992873	0.0557339	0.0538978	0.0850729	0.164355	0	0	0	0	0	0	0.262117	0.165431	0.113376	0	0	0.10687	0.101565	0	0	0	0.0653271	0	0	0	0	0.0911666	0.0631099	0.19421
BHLHB9	0	0.617552	0	0	0.128921	0	0.385033	0.374248	0.246022	0	0	0.319977	0.272499	0.0671643	0.245338	0.0848998	0	0.200303	0	0.0763304	0.235616	0.289093	0.28873	0.247382	0	0	0	0	0	0	0.384591	0.278854	0.227307	0	0	0.216994	0.314115	0	0	0.125437	0.202746	0	0	0	0	0.413431	0.159541	0.452395
RAB40AL	0	0	0	0	0	0	0	0	0.00345607	0	0	0	0	0	0.00536876	0	0	0	0	0	0	0	0	0	0	0	0	0	0	0	0	0	0	0	0	0	0	0	0	0	0.00140648	0	0	0	0	0.0100385	0.00371715	0.00519051
BEX1	0	0.347821	0	0	0.370605	0	0.652323	0.705699	0.423355	0	0	0.188278	0.258109	0.563553	0.401031	0.43784	0	0.381649	0	0.317742	0.310823	0.308831	0.443789	0.488772	0	0	0	0	0	0	0.324706	0.754536	0.384192	0	0	0.226026	0.197185	0	0	0.6282	0.192683	0	0	0	0	0.411342	0.193129	0.436626
NXF3	0	0	0	0	0	0	0	0	0.00167479	0	0	0	0	0	0	0	0	0	0	0	0	0	0	0.00595414	0	0	0	0	0	0	0	0	0	0	0	0.0049052	0	0	0	0	0.00296087	0	0	0	0	0.00568903	0.00111172	0.000750657
BEX4	0	0.072703	0	0	0.157047	0	0.328081	0.103488	0.255918	0	0	0.214793	0.209214	0.385471	0.199644	0.35055	0	0.160357	0	0.172182	0.269705	0.250446	0.0583109	0.119917	0	0	0	0	0	0	0.203348	0.385486	0.274322	0	0	0.11736	0.155674	0	0	0	0.150332	0	0	0	0	0.264183	0.141403	0.324267
TCEAL8	0	0	0	0	0	0	0	0.0979523	0.0359388	0	0	0	0.0522493	0	0.0475292	0.0364809	0	0.00809744	0	0.0797037	0	0.021607	0	0.0296563	0	0	0	0	0	0	0.06676	0.0421023	0.0486852	0	0	0.0192961	0.0187468	0	0	0.0576748	0.0202725	0	0	0	0	0.0287896	0.0292433	0.06427
TCEAL5	0	0.163326	0	0	0	0	0	0.171711	0.0649753	0	0	0	0.0447466	0.158926	0.100561	0.251831	0	0.0714916	0	0.169716	0.0862557	0.171353	0	0.167755	0	0	0	0	0	0	0.175866	0.152608	0.137707	0	0	0.106703	0.169306	0	0	0.0576748	0.146276	0	0	0	0	0.12628	0.131231	0.252064
BEX2	0	0.145436	0	0	0	0	0.385226	0.194573	0.312167	0	0	0.154701	0.332869	0.276281	0.264318	0.204058	0	0.246145	0	0.305575	0.390371	0.336354	0.167393	0.148687	0	0	0	0	0	0	0.323616	0.515531	0.389288	0	0	0.224666	0.138978	0	0	0.132897	0.172674	0	0	0	0	0.317105	0.220825	0.354697
TCEAL7	0	0	0	0	0.128921	0	0.133242	0.375152	0.097563	0	0	0	0.123847	0.330884	0.0715364	0.0686649	0	0.11927	0	0.0802858	0.338256	0.0483423	0.0209867	0.00510927	0	0	0	0	0	0	0.0126195	0.198591	0.027158	0	0	0.0474711	0.0441994	0	0	0	0.0535149	0	0	0	0	0.0983013	0.0372438	0.0951943
TCEAL9	0	0	0	0	0	0	0.232	0	0.0598954	0	0	0.0246993	0.0525342	0.143768	0.0434672	0.0614865	0	0.0255701	0	0	0	0.0336737	0.0418943	0.049864	0	0	0	0	0	0	0.139489	0.073259	0.070187	0	0	0.0164658	0.113379	0	0	0.0576748	0.0251323	0	0	0	0	0.0741791	0.0283636	0.464375
BEX3	0	0.573906	0	0	0.128921	0	0.854851	0.810143	0.477665	0	0	0.163492	0.0520441	0.591898	0.528331	0.604796	0	0.379113	0	0.516675	0.193966	0.306174	0.187755	0.46383	0	0	0	0	0	0	0.515728	0.569453	0.551641	0	0	0.22159	0.364711	0	0	0.244498	0.229712	0	0	0	0	0.445865	0.267596	0.515937
RAB40A	0	0.103515	0	0	0	0	0	0	0.0873588	0	0	0.0898205	0.029309	0	0.0643917	0.0947362	0	0.0431641	0	0.0606964	0.0641224	0.0872351	0.0912602	0.0620116	0	0	0	0	0	0	0.0546235	0.0453849	0.0220185	0	0	0.074345	0.0777621	0	0	0	0.0441603	0	0	0	0	0.0511882	0.0470737	0.0493657
TCEAL4	0	0.291441	0	0	0.457401	0	0.255507	0.181032	0.240298	0	0	0.236137	0.468816	0.158926	0.288136	0.134585	0	0.214707	0	0.0998136	0.0862557	0.342143	0.0863149	0.386971	0	0	0	0	0	0	0.245333	0.319869	0.323823	0	0	0.175241	0.393292	0	0	0.183864	0.166895	0	0	0	0	0.184349	0.276206	0.304074
TCEAL3	0	0.068673	0	0	0.157047	0	0.241594	0.146316	0.107447	0	0	0.0415816	0.0740556	0.207014	0.16959	0.11904	0	0.0743439	0	0.136717	0.0506735	0.187286	0.19443	0.0803449	0	0	0	0	0	0	0.123866	0.173783	0.106608	0	0	0.078855	0.120931	0	0	0.155255	0.0726453	0	0	0	0	0.127679	0.121513	0.220641
TCEAL1	0	0.068673	0	0	0.157047	0	0.15448	0.171711	0.124667	0	0	0.113514	0.102024	0.151698	0.0643477	0.155938	0	0.0496145	0	0.0418922	0	0.122532	0	0.0748983	0	0	0	0	0	0	0.242681	0.237402	0.128363	0	0	0.05915	0.0876997	0	0	0	0.0572491	0	0	0	0	0.0625731	0.073051	0.0714371
MORF4L2	0	0.380181	0	0	1.42613	0	0.878468	0.473105	0.553086	0	0	0.477038	0.776345	0.834436	0.472586	0.638881	0	0.591881	0	0.433068	0.586759	0.40884	0.317092	0.342957	0	0	0	0	0	0	0.563688	0.615764	0.603555	0	0	0.481773	0.65425	0	0	0.480572	0.354809	0	0	0	0	0.612261	0.321755	0.620603
GLRA4	0	0	0	0	0	0	0	0.0633809	0.0186233	0	0	0	0	0	0.0104773	0.0879976	0	0	0	0	0	0.0169097	0	0	0	0	0	0	0	0	0.0428407	0	0.019774	0	0	0	0	0	0	0	0.00372558	0	0	0	0	0.0239109	0.00416985	0.0321507
TMEM31	0	0	0	0	0	0	0	0	0	0	0	0	0	0	0.00396059	0	0	0	0	0	0	0	0	0	0	0	0	0	0	0	0	0	0.0102338	0	0	0.00130128	0	0	0	0	0.00312989	0	0	0	0	0.00315846	0.0021051	0.00362254
PLP1	0	0.361476	0	0	0.213558	0	0.601105	0.67635	0.348128	0	0	0.229696	0.217282	0.487974	0.340312	0.200226	0	0.0925172	0	0.42019	0.326113	0.403568	0.781956	0.623376	0	0	0	0	0	0	0.458934	0.811122	0.479369	0	0	0.0917559	0.284613	0	0	0	0.189331	0	0	0	0	0.395096	0.525422	0.345824
RAB9B	0	0.403176	0	0	0.128921	0	0.149433	0.221861	0.207743	0	0	0.166307	0.244989	0.246351	0.215365	0.101606	0	0.158889	0	0.267026	0.193202	0.237801	0.352492	0.261667	0	0	0	0	0	0	0.278298	0.0798736	0.263232	0	0	0.211455	0.117356	0	0	0.0576748	0.141092	0	0	0	0	0.157348	0.127998	0.128523
TMSB15B	0	0	0	0	0	0	0	0	0.0264051	0	0	0.0642771	0	0	0.0281531	0	0	0	0	0.0217921	0	0.0265405	0	0	0	0	0	0	0	0	0	0	0.0235424	0	0	0.0267152	0.0547189	0	0	0.125254	0.017996	0	0	0	0	0.0246089	0.0327486	0.022423
H2BFM	0	0	0	0	0	0	0	0	0	0	0	0	0	0	0	0	0	0	0	0	0	0	0	0	0	0	0	0	0	0	0	0	0	0	0	0.0014705	0	0	0	0	0	0	0	0	0	0	0	0
SLC25A53	0	0.362437	0	0	0.433721	0	0.153479	0.169884	0.18397	0	0	0.149369	0.323615	0	0.0919694	0.157853	0	0.165997	0	0.102915	0.0557339	0.0720667	0.0792976	0.100772	0	0	0	0	0	0	0.169474	0.0675275	0.165903	0	0	0.160619	0.169664	0	0	0.104392	0.140416	0	0	0	0	0.171471	0.151275	0.475485
ZCCHC18	0	0	0	0	0	0	0	0	0.0246839	0	0	0	0	0	0.0179228	0	0	0	0	0	0	0.0165973	0	0.00886432	0	0	0	0	0	0	0.0644468	0	0.0237318	0	0	0.00171405	0	0	0	0	0.020497	0	0	0	0	0.0169382	0.0116096	0.0295739
FAM199X	0	0.0925806	0	0	0.305804	0	0.355487	0.243643	0.218346	0	0	0.241994	0.245342	0.302694	0.156393	0.174041	0	0.0947629	0	0.188564	0	0.200058	0.382649	0.12915	0	0	0	0	0	0	0.211266	0.277606	0.204672	0	0	0.163877	0.257022	0	0	0.060634	0.0794808	0	0	0	0	0.153521	0.0899307	0.519133
IL1RAPL2	0	0.404012	0	0	0.252757	0	0.565387	0.524118	0.76637	0	0	0.17458	0.366863	0.306537	0.372252	0.410414	0	0.497047	0	0.505088	0.144075	0.64668	0.208079	0.266694	0	0	0	0	0	0	0.102129	0.356291	0.425034	0	0	0.29949	0.111945	0	0	0.125437	0.909311	0	0	0	0	0.110409	0.587625	0.305999
NRK	0	0	0	0	0	0	0.0470672	0	0.00707136	0	0	0	0	0.207014	0	0	0	0.0103324	0	0	0	0	0	0	0	0	0	0	0	0	0	0	0	0	0	0	0	0	0	0	0.00502152	0	0	0	0	0.00414935	0.00392766	0.00270315
RNF128	0	0.26421	0	0	0.305804	0	0.0686968	0.0979523	0.15692	0	0	0	0.161708	0.210932	0.089313	0.0262615	0	0.0924206	0	0.0723739	0	0.0954183	0.0418943	0.150134	0	0	0	0	0	0	0.316806	0.19671	0.126347	0	0	0.134177	0.0573027	0	0	0.125437	0.144656	0	0	0	0	0.143085	0.0827331	0.12677
TBC1D8B	0	0	0	0	0	0	0	0	0.0361431	0	0	0	0	0.0980855	0.0403848	0.0470691	0	0.0169251	0	0.0316093	0	0.0362507	0	0.0105104	0	0	0	0	0	0	0.0795322	0.0486705	0.0286195	0	0	0.0267552	0.0370988	0	0	0	0.0365481	0	0	0	0	0.0159364	0.0352485	0.059513
MORC4	0	0.0248007	0	0	0	0	0.0945666	0	0.04881	0	0	0	0.104431	0	0.0561147	0.0470691	0	0.0679387	0	0.09878	0	0.0728233	0.0516776	0.0947745	0	0	0	0	0	0	0.020098	0.150925	0.0784697	0	0	0.0588092	0	0	0	0.304221	0.0376996	0	0	0	0	0.0908611	0.0503894	1.22239
CLDN2	0	0	0	0	0	0	0	0	0.00161905	0	0	0	0	0.0845334	0.00571756	0	0	0	0	0	0	0	0	0	0	0	0	0	0	0	0	0	0	0	0	0.00260659	0.0131033	0	0	0	0	0	0	0	0	0	0.00210169	0.035224
RBM41	0	0.176595	0	0	0.305804	0	0.141068	0.239144	0.215841	0	0	0.130468	0.188674	0.0980855	0.22305	0.160205	0	0.0732721	0	0.0671994	0.0641224	0.301368	0.18655	0.171061	0	0	0	0	0	0	0.320193	0.118757	0.274903	0	0	0.221372	0.196154	0	0	0.210764	0.122113	0	0	0	0	0.301844	0.197948	0.198775
NUP62CL	0	0	0	0	0	0	0	0	0.00167479	0	0	0	0	0	0.00487066	0	0	0	0	0.0303491	0	0.00805399	0.0583406	0.0105104	0	0	0	0	0	0	0	0	0.00282186	0	0	0.00347038	0	0	0	0	0	0	0	0	0	0	0.00216092	0.00617926
PIH1D3	0	0	0	0	0	0	0	0	0	0	0	0	0	0	0	0	0	0	0	0	0	0	0	0	0	0	0	0	0	0	0	0	0.00786304	0	0	0.00332632	0	0	0	0	0	0	0	0	0	0	0	0
FRMPD3	0	0.0454861	0	0	0.157047	0	0.0470672	0	0.0588536	0	0	0.143649	0.109174	0	0.0400926	0	0	0.0672992	0	0.0422395	0	0.0802717	0	0	0	0	0	0	0	0	0.0722639	0.00770041	0.0712229	0	0	0.0864276	0.153972	0	0	0	0.0370548	0	0	0	0	0.0439715	0.0300174	0.0511058
PRPS1	0	0	0	0	0	0	0.0981281	0.149189	0.0422759	0	0	0	0.107395	0	0.0379656	0.119655	0	0.0368684	0	0.0445405	0.169057	0.03774	0.0459871	0	0	0	0	0	0	0	0.163236	0.0857264	0.0442738	0	0	0.0153928	0.0254526	0	0	0.240655	0.02072	0	0	0	0	0.0579642	0.0157101	0.0362445
TSC22D3	0	0.0525291	0	0	0.53488	0	0.421085	0.215576	0.154748	0	0	0.0246993	0.029309	0.117355	0.138199	0.0601957	0	0.101477	0	0.0959673	0.0830936	0.137676	0.229754	0.208793	0	0	0	0	0	0	0.309211	0.260422	0.242772	0	0	0.0792101	0.204664	0	0	0.0946206	0.0767504	0	0	0	0	0.0834296	0.0985499	0.282376
NCBP2L	0	0	0	0	0	0	0	0	0	0	0	0	0	0	0.00123342	0	0	0	0	0	0	0	0	0	0	0	0	0	0	0	0	0	0	0	0	0	0	0	0	0	0.00158107	0	0	0	0	0.00308962	0.00179366	0.00151892
MID2	0	0.22195	0	0	0.285968	0	0.116553	0.0979523	0.108691	0	0	0	0.154211	0	0.0786272	0	0	0.0588906	0	0.0389182	0.0555096	0.0574917	0.0757347	0.0530982	0	0	0	0	0	0	0.118939	0	0.129685	0	0	0.130528	0.291263	0	0	0.0677619	0.0659523	0	0	0	0	0.102173	0.0412026	0.0922389
VSIG1	0	0	0	0	0	0	0.0404813	0	0.0251093	0	0	0	0	0	0.0182473	0	0	0.0149281	0	0.0131122	0	0.0264671	0	0.027727	0	0	0	0	0	0	0.0316792	0.00770041	0.00503647	0	0	0.0217079	0	0	0	0.0576748	0.0278892	0	0	0	0	0.0305222	0.0123137	0.0109098
PSMD10	0	0.0894022	0	0	0	0	0.0868135	0.122189	0.0321984	0	0	0.0610042	0	0	0.0306334	0	0	0	0	0.0444825	0	0.00211283	0.0459871	0.027727	0	0	0	0	0	0	0.117267	0.0303328	0.0132789	0	0	0.0139882	0.0131033	0	0	0.0576748	0.0172618	0	0	0	0	0.0287917	0.012957	0.0692101
ATG4A	0	0.178024	0	0	0	0	0.0807191	0.122189	0.0960857	0	0	0	0	0.315303	0.061209	0.130889	0	0.0482488	0	0.0631991	0	0.0508469	0.0209867	0.0184343	0	0	0	0	0	0	0.137033	0.00770041	0.0692611	0	0	0.0992858	0.0760535	0	0	0	0.0517141	0	0	0	0	0.0634225	0.0557492	0.127606
COL4A6	0	0	0	0	0	0	0	0	0.0039898	0	0	0	0	0	0.0037666	0	0	0.0324038	0	0	0	0	0	0	0	0	0	0	0	0	0	0.0398349	0	0	0	0	0	0	0	0	0.0102919	0	0	0	0	0.0101467	0.00775739	0.0265171
COL4A5	0	0	0	0	0	0	0.117412	0.123909	0.0285642	0	0	0	0	0	0.026336	0.0267572	0	0.0663359	0	0.0179174	0	0.0702661	0.0418943	0.0470469	0	0	0	0	0	0	0.0341542	0	0.0423679	0	0	0.00229329	0.0828179	0	0	0	0.0203706	0	0	0	0	0.0684373	0.072571	0.0352146
AL035425.2	0	0	0	0	0	0	0	0	0	0	0	0	0	0	0	0	0	0	0	0	0	0	0	0	0	0	0	0	0	0	0	0	0	0	0	0	0	0	0	0	0.00101242	0	0	0	0	0	0.000520046	0.0036503
IRS4	0	0	0	0	0	0	0	0	0	0	0	0	0	0	0.00194722	0	0	0	0	0	0	0	0	0	0	0	0	0	0	0	0	0	0	0	0	0	0	0	0	0	0	0	0	0	0	0.00359699	0	0.000997574
GUCY2F	0	0	0	0	0	0	0	0	0.00112312	0	0	0	0	0	0.00994218	0	0	0	0	0	0	0.00778177	0	0	0	0	0	0	0	0	0	0	0	0	0	0	0	0	0	0	0.00201468	0	0	0	0	0.00306873	0.00274672	0.00533989
NXT2	0	0	0	0	0	0	0	0	0.00664903	0	0	0	0	0	0	0	0	0	0	0	0	0	0	0	0	0	0	0	0	0	0	0	0	0	0	0	0	0	0	0	0.00135559	0	0	0	0	0.00751409	0	0.0254346
KCNE5	0	0	0	0	0	0	0	0	0	0	0	0	0	0	0.00155792	0	0	0	0	0	0	0	0	0	0	0	0	0	0	0	0	0	0	0	0	0	0	0	0	0	0	0	0	0	0	0	0.000461988	0.000997574
ACSL4	0	0.636663	0	0	1.09344	0	0.718593	0.156768	0.500881	0	0	0.512312	0.252055	0.57072	0.424261	0.331681	0	0.186536	0	0.46175	0.394283	0.436512	0.482208	0.389104	0	0	0	0	0	0	0.609468	0.660184	0.564805	0	0	0.555546	0.830906	0	0	0.438611	0.361672	0	0	0	0	0.568021	0.329339	0.534256
TMEM164	0	0.145436	0	0	0.439301	0	0.171185	0	0.168269	0	0	0.155057	0.256995	0.143768	0.225608	0.17611	0	0.234633	0	0.208428	0.18622	0.25796	0.372803	0.200231	0	0	0	0	0	0	0.213971	0.236577	0.231476	0	0	0.234879	0.225839	0	0	0.29316	0.173225	0	0	0	0	0.275346	0.215895	0.326274
AMMECR1	0	0.608453	0	0	0.591772	0	0.848557	0.382473	0.547805	0	0	0.629233	0.702772	0.313515	0.729269	0.410884	0	0.667017	0	0.604586	0.491114	0.746814	0.636526	0.527944	0	0	0	0	0	0	0.546978	0.449732	0.79612	0	0	0.770003	0.571635	0	0	0.563756	0.510137	0	0	0	0	0.572609	0.49327	0.927725
RTL9	0	0	0	0	0	0	0	0	0.0150733	0	0	0	0	0.0980855	0.0118099	0	0	0	0	0.00976479	0	0.00314151	0	0.03792	0	0	0	0	0	0	0.0451305	0	0.0150083	0	0	0.00603356	0	0	0	0	0	0	0	0	0	0.0543895	0.0157468	0.0230062
CHRDL1	0	0	0	0	0	0	0.0991586	0	0.0192281	0	0	0.0946969	0	0	0.0262476	0	0	0.0174618	0	0.0476075	0	0.0239031	0.0505407	0.0147792	0	0	0	0	0	0	0	0.0176796	0.0513129	0	0	0.0492231	0.0631768	0	0	0	0.0298047	0	0	0	0	0.043102	0.0504521	0.0495526
PAK3	0	2.35667	0	0	2.34977	0	1.40786	1.98912	1.61345	0	0	2.31428	1.85272	1.38082	1.66968	1.48499	0	1.25596	0	1.75938	1.798	1.62049	1.61649	1.71232	0	0	0	0	0	0	1.83888	1.35577	1.76738	0	0	1.77836	2.0986	0	0	1.95563	1.47621	0	0	0	0	1.66431	1.43463	1.5871
CAPN6	0	0	0	0	0	0	0	0	0	0	0	0	0	0	0	0	0	0	0	0	0	0	0	0	0	0	0	0	0	0	0	0	0	0	0	0	0	0	0	0	0	0	0	0	0	0	0	0.000885804
DCX	0	0.456637	0	0	0.157047	0	0.14493	0.29562	0.377061	0	0	0.357287	0.531318	0.307374	0.396688	0.217473	0	0.259238	0	0.537221	0.206112	0.271863	0.580777	0.0988971	0	0	0	0	0	0	0.466256	0.279085	0.372854	0	0	0.411755	0.484183	0	0	0.295127	0.225617	0	0	0	0	0.151112	0.220058	0.203232
ALG13	0	0.299624	0	0	0.478369	0	0.349635	0.411416	0.422488	0	0	0.506251	0.317621	0.0671643	0.327705	0.18287	0	0.325419	0	0.175172	0.179372	0.431388	0.38812	0.228294	0	0	0	0	0	0	0.348598	0.204545	0.484824	0	0	0.341698	0.583246	0	0	0.440782	0.212845	0	0	0	0	0.40513	0.256775	0.328026
TRPC5	0	0.068673	0	0	1.32245	0	0.637275	0.586757	0.613103	0	0	0.470967	0.634832	0.718138	0.585425	0.230344	0	0.2571	0	0.555947	0.49844	0.456157	0.256933	0.619485	0	0	0	0	0	0	0.348663	0.376336	0.726612	0	0	0.454997	0.813396	0	0	0.502119	0.50847	0	0	0	0	0.334992	0.566423	0.727887
TRPC5OS	0	0	0	0	0	0	0	0	0.00781745	0	0	0	0	0	0.00204518	0	0	0	0	0	0	0.0144149	0	0	0	0	0	0	0	0	0	0	0	0	0	0	0	0	0	0	0.001801	0	0	0	0	0.00204182	0.00309578	0.00873183
LHFPL1	0	0	0	0	0	0	0	0	0	0	0	0	0	0	0.00369525	0	0	0	0	0	0	0.00922898	0	0	0	0	0	0	0	0	0	0	0.0204891	0	0	0	0	0	0	0	0.00251785	0	0	0	0	0.0028603	0.00211966	0.00183473
AMOT	0	0.160276	0	0	0	0	0	0	0.0710899	0	0	0	0.0500174	0.207014	0.0707762	0.102098	0	0.0144739	0	0.0991396	0	0.0442814	0	0.153129	0	0	0	0	0	0	0.0605632	0.103588	0.102761	0	0	0.0699578	0.0187468	0	0	0	0.0444595	0	0	0	0	0.033018	0.0565524	0.0390955
HTR2C	0	0	0	0	0	0	0.12319	0	0.0347221	0	0	0	0	0	0.0279287	0.15269	0	0.0308957	0	0.0119479	0.118894	0.0212028	0	0.0775716	0	0	0	0	0	0	0.0229916	0	0.028919	0	0	0.0116976	0	0	0	0.125254	0.0469984	0	0	0	0	0.0387489	0.0529999	0.0607958
IL13RA2	0	0	0	0	0	0	0.0308048	0	0.00880592	0	0	0	0	0	0.0015048	0	0	0	0	0	0	0	0	0	0	0	0	0	0	0	0	0	0	0	0	0	0	0	0	0	0.00542488	0	0	0	0	0.00464547	0.00168151	0.00484636
LRCH2	0	0.130731	0	0	0.157047	0	0.422661	0	0.225653	0	0	0.100696	0.27017	0	0.170021	0.369388	0	0.12446	0	0.158273	0.216374	0.126027	0.258838	0.18218	0	0	0	0	0	0	0.0629962	0.118363	0.234469	0	0	0.224393	0.222277	0	0	0.353562	0.155707	0	0	0	0	0.277705	0.160846	0.241148
LUZP4	0	0	0	0	0.321322	0	0	0	0	0	0	0	0	0	0	0	0	0	0	0	0	0	0	0	0	0	0	0	0	0	0	0	0.00701093	0	0	0.0100549	0	0	0	0	0	0	0	0	0	0.00357003	0.00328782	0.00142328
PLS3	0	0.461013	0	0	0	0	0.100787	0.0979523	0.245318	0	0	0.358957	0.270658	0.30698	0.222241	0.303424	0	0.136743	0	0.205608	0.296915	0.165824	0.327889	0.20417	0	0	0	0	0	0	0.0491175	0.206565	0.329936	0	0	0.267334	0.125137	0	0	0.0926837	0.166892	0	0	0	0	0.366522	0.197897	0.0868501
KLHL13	0	0.0248007	0	0	0	0	0.0366441	0.303221	0.0629221	0	0	0.076601	0	0	0.0332546	0.145657	0	0.0174784	0	0.0459681	0.118384	0.0846594	0.127763	0.0338384	0	0	0	0	0	0	0.0445412	0.0435708	0.0562012	0	0	0.0357248	0.175808	0	0	0	0.0358838	0	0	0	0	0.026956	0.0315326	0.0633197
WDR44	0	0.135358	0	0	0.939618	0	0.285235	0.395561	0.427624	0	0	0.407058	0.147013	0.158926	0.35619	0.238406	0	0.396095	0	0.277259	0.256256	0.376311	0.2105	0.330755	0	0	0	0	0	0	0.341872	0.317002	0.308422	0	0	0.319524	0.357417	0	0	0.340126	0.284553	0	0	0	0	0.341552	0.28445	0.2211
DOCK11	0	0	0	0	0	0	0.0420322	0	0.0407811	0	0	0.0662808	0.0525342	0	0.0340785	0.0364809	0	0	0	0.00630085	0	0.0272398	0.0792976	0.0516734	0	0	0	0	0	0	0.0282721	0	0.0367004	0	0	0.00962379	0.0441798	0	0	0	0.0215932	0	0	0	0	0.036975	0.022922	0.113375
IL13RA1	0	0	0	0	0	0	0	0	0.00140281	0	0	0	0	0	0.00364462	0	0	0.0133247	0	0	0	0	0	0	0	0	0	0	0	0	0	0	0	0	0	0	0	0	0	0	0.00231681	0	0	0	0	0.030079	0.00436669	0.02119
ZCCHC12	0	0	0	0	0	0	0.0675249	0.269034	0.0467947	0	0	0	0	0.158926	0.0146276	0	0	0	0	0	0	0.0247891	0	0.0288836	0	0	0	0	0	0	0	0.031662	0.0174446	0	0	0.00303542	0	0	0	0	0.00771172	0	0	0	0	0.0316158	0.00691051	0.0274858
LONRF3	0	0	0	0	0	0	0.0591082	0	0.0150436	0	0	0	0	0.0980855	0	0	0	0	0	0	0	0	0	0.0239464	0	0	0	0	0	0	0.0705638	0	0.0219575	0	0	0	0.0542178	0	0	0	0.018108	0	0	0	0	0.0299774	0.0147779	0.254553
KIAA1210	0	0	0	0	0	0	0	0	0	0	0	0	0	0	0.00765269	0.0500328	0	0	0	0	0	0.00217275	0	0	0	0	0	0	0	0	0	0	0	0	0	0.00406541	0	0	0	0	0.00368282	0	0	0	0	0	0.000147707	0.00235682
PGRMC1	0	0.291702	0	0	0.450243	0	0.502261	0.243643	0.246378	0	0	0.130558	0.22216	0.117355	0.193522	0.192815	0	0.270806	0	0.185275	0.248512	0.184578	0.351467	0.28105	0	0	0	0	0	0	0.161213	0.349306	0.286878	0	0	0.105892	0.182492	0	0	0.189371	0.146193	0	0	0	0	0.358283	0.0956608	0.240133
SLC25A43	0	0.246697	0	0	0	0	0.190671	0.410549	0.326315	0	0	0.1013	0.25164	0.151698	0.269906	0.171853	0	0.175138	0	0.0857451	0.0885338	0.341614	0.268919	0.212316	0	0	0	0	0	0	0.232266	0.198845	0.267933	0	0	0.223073	0.304178	0	0	0.229647	0.187073	0	0	0	0	0.159966	0.165485	0.0860644
SLC25A5	0	0.0248007	0	0	0	0	0.0617213	0	0.103368	0	0	0	0	0.0845334	0.08846	0.0567569	0	0.0791375	0	0.0500191	0	0.0572738	0.101494	0.0866948	0	0	0	0	0	0	0.0987729	0.169086	0.0564695	0	0	0.0351781	0.110515	0	0	0.193016	0.0448517	0	0	0	0	0.0414701	0.0324997	0.0487326
CXorf56	0	0.0925806	0	0	0	0	0.0611695	0.21257	0.0826939	0	0	0	0.0500174	0.0671643	0.101115	0.0275523	0	0.116625	0	0.123677	0.118894	0.0334096	0.145099	0.0484036	0	0	0	0	0	0	0.020098	0.219551	0.0559337	0	0	0.115865	0.0187468	0	0	0	0.0402501	0	0	0	0	0.0687167	0.0351386	0.0365795
UBE2A	0	0	0	0	0.157047	0	0.125494	0.0933869	0.0823136	0	0	0.0246993	0.10768	0	0.0366051	0.0275523	0	0.0697315	0	0.0394792	0	0.0443488	0.069643	0.0338648	0	0	0	0	0	0	0.0422403	0.0687337	0.0616092	0	0	0.0221285	0	0	0	0	0.0385724	0	0	0	0	0.075744	0.0326775	0.103365
NKRF	0	0.115759	0	0	0	0	0.0901707	0.0979523	0.142078	0	0	0.124374	0.209632	0.0980855	0.149904	0.044093	0	0.189716	0	0.151869	0.0506735	0.0790382	0	0.050179	0	0	0	0	0	0	0.282764	0.0761392	0.0821255	0	0	0.114998	0	0	0	0	0.0578347	0	0	0	0	0.138329	0.0774456	0.44923
SOWAHD	0	0	0	0	0	0	0	0	0	0	0	0	0	0	0	0	0	0	0	0	0	0	0	0	0	0	0	0	0	0	0	0	0	0	0	0	0	0	0	0	0	0	0	0	0	0.00259252	0	0.000833187
RPL39	0	0	0	0	0	0	0.0309165	0	0.0103917	0	0	0	0	0.0845334	0.0129892	0	0	0.0372094	0	0	0	0.00975303	0	0	0	0	0	0	0	0	0	0	0.00813323	0	0	0.0106364	0	0	0	0	0.0187313	0	0	0	0	0.00627256	0.00478429	0.0160464
UPF3B	0	0.215578	0	0	0	0	0.349675	0.168553	0.312386	0	0	0.0751736	0.499488	0.400779	0.314694	0.102589	0	0.270597	0	0.306683	0.446221	0.426855	0.0987652	0.414072	0	0	0	0	0	0	0.219003	0.379417	0.339238	0	0	0.325622	0.0744961	0	0	0	0.211384	0	0	0	0	0.206037	0.264201	0.421359
RNF113A	0	0	0	0	0	0	0.0247911	0	0.0217103	0	0	0	0	0	0.0205563	0	0	0	0	0	0	0	0	0.00510927	0	0	0	0	0	0	0.0641733	0	0.0203004	0	0	0.00979185	0	0	0	0.060634	0.0196012	0	0	0	0	0.0101035	0.00953962	0.0122069
NDUFA1	0	0.233009	0	0	0	0	0	0	0.0855902	0	0	0	0.0500174	0.0845334	0.0734418	0.166817	0	0.0339428	0	0.0532751	0.0555096	0.017572	0.0777785	0.0626538	0	0	0	0	0	0	0.0413409	0.160206	0.0876183	0	0	0.0265171	0.0819237	0	0	0.125254	0.0343353	0	0	0	0	0.0627722	0.0509266	0.0661721
AKAP14	0	0	0	0	0	0	0	0	0.0188797	0	0	0	0	0	0.00954005	0	0	0	0	0	0	0.0257117	0	0.0162865	0	0	0	0	0	0	0	0	0	0	0	0.00635566	0.0697146	0	0	0	0.0172	0	0	0	0	0.00998875	0.0136344	0.0261262
NKAP	0	0.118189	0	0	0	0	0.138282	0.096621	0.0886869	0	0	0	0.10082	0.117355	0.103443	0.157824	0	0.144108	0	0.0665366	0.0506735	0.163884	0.0209867	0.0854498	0	0	0	0	0	0	0.0740584	0.131242	0.0591305	0	0	0.0940802	0.212785	0	0	0.060634	0.0864205	0	0	0	0	0.0917794	0.0906267	0.0495399
RHOXF1	0	0	0	0	0	0	0	0	0.0120868	0	0	0	0	0	0.0139153	0	0	0.0184886	0	0.0479233	0	0	0	0.0147792	0	0	0	0	0	0	0.0643197	0.0561571	0.0227501	0	0	0.0196307	0.0488464	0	0	0	0.00569781	0	0	0	0	0.0130364	0.00403921	0.00605813
ZBTB33	0	0.0248007	0	0	0	0	0.0247911	0	0.0308417	0	0	0.113514	0.151551	0.0845334	0.0262219	0.0275523	0	0.0154032	0	0.0119441	0	0	0.0583109	0.00886432	0	0	0	0	0	0	0.0477012	0.0303328	0.0196765	0	0	0.0251592	0	0	0	0.119179	0.0174043	0	0	0	0	0.028113	0.00785116	0.0414644
TMEM255A	0	0	0	0	0	0	0.0470163	0	0.00779385	0	0	0	0	0	0.00219659	0	0	0	0	0	0	0	0	0	0	0	0	0	0	0	0	0	0.00923561	0	0	0	0	0	0	0	0.00515358	0	0	0	0	0.00467542	0.00548229	0.00703204
ATP1B4	0	0	0	0	0	0	0	0	0	0	0	0	0	0	0	0	0	0	0	0	0	0	0	0	0	0	0	0	0	0	0	0	0	0	0	0	0	0	0	0	0	0	0	0	0	0	0.000552031	0
LAMP2	0	0.297798	0	0	0.157047	0	0.194571	0	0.18549	0	0	0.0860719	0.125387	0.261123	0.152471	0.264174	0	0.100886	0	0.169076	0.223514	0.200536	0.192325	0.291915	0	0	0	0	0	0	0.173269	0.111368	0.160486	0	0	0.182127	0.264522	0	0	0.0576748	0.106415	0	0	0	0	0.19316	0.176248	0.106641
CUL4B	0	0.153233	0	0	0.128921	0	0.0364068	0	0.162138	0	0	0	0	0.307374	0.105562	0.0775851	0	0.037273	0	0.1746	0.205822	0.140162	0.0958776	0.164092	0	0	0	0	0	0	0.0637899	0.127634	0.211697	0	0	0.148432	0.0335823	0	0	0.142984	0.0735453	0	0	0	0	0.13657	0.0853832	0.101754
MCTS1	0	0.0727334	0	0	0	0	0.132896	0.0633809	0.190841	0	0	0.228394	0.0967906	0.243459	0.168255	0.316072	0	0.143138	0	0.111479	0.173696	0.217983	0.225112	0.172451	0	0	0	0	0	0	0.157857	0.0949037	0.2304	0	0	0.230112	0.191141	0	0	0.120409	0.109885	0	0	0	0	0.169166	0.106677	0.133794
C1GALT1C1	0	0.0525291	0	0	0	0	0.045285	0.096621	0.0174653	0	0	0	0	0.0845334	0.0144746	0	0	0.00806657	0	0	0	0.0122802	0	0.00926812	0	0	0	0	0	0	0.0773865	0.0342321	0.0181128	0	0	0.0117937	0	0	0	0	0.0132519	0	0	0	0	0.0336858	0.00730479	0.0120495
GLUD2	0	0	0	0	0	0	0	0.096621	0.0158329	0	0	0	0	0	0.0278799	0	0	0	0	0.0378499	0	0.0426927	0.0209867	0.0272986	0	0	0	0	0	0	0	0	0.0090881	0	0	0.0223832	0	0	0	0	0.0290854	0	0	0	0	0.0185934	0.0327419	0.0306399
GRIA3	0	2.17436	0	0	1.53747	0	1.73386	1.55392	2.0027	0	0	2.04941	2.19597	2.26491	1.77069	2.08378	0	1.59514	0	1.99588	2.05714	1.67293	2.3033	1.77055	0	0	0	0	0	0	2.24572	1.99962	1.8822	0	0	2.1097	2.03309	0	0	1.93366	1.9075	0	0	0	0	1.89242	1.80926	1.4919
THOC2	0	0.443546	0	0	0.593192	0	0.343459	0.292462	0.49096	0	0	0.452245	0.318458	0.547076	0.544337	0.33152	0	0.602089	0	0.741258	0.740533	0.604026	0.362855	0.455743	0	0	0	0	0	0	0.549299	0.434629	0.589405	0	0	0.559376	0.58799	0	0	0.657736	0.321009	0	0	0	0	0.632591	0.410877	0.35976
XIAP	0	0.28144	0	0	0.591772	0	0.329705	0.315345	0.330693	0	0	0.340775	0.353696	0.489599	0.318506	0.188849	0	0.263992	0	0.166114	0.503273	0.322959	0.310242	0.264046	0	0	0	0	0	0	0.481525	0.280793	0.349024	0	0	0.30423	0.376928	0	0	0.186071	0.214462	0	0	0	0	0.433013	0.20109	0.301984
STAG2	0	0.588703	0	0	0	0	0.514463	0.723652	0.384483	0	0	0.400223	0.330102	0.369731	0.347519	0.323231	0	0.291624	0	0.314439	0.174118	0.36151	0.299326	0.309275	0	0	0	0	0	0	0.207953	0.313847	0.322215	0	0	0.356492	0.565847	0	0	0.0677619	0.289638	0	0	0	0	0.433744	0.249998	0.401355
TENM1	0	0.731589	0	0	0	0	0.333591	0.123909	0.372466	0	0	0.263773	0.202376	0.397836	0.230423	0.390625	0	0.299273	0	0.244078	0.264465	0.315767	0.137303	0.260044	0	0	0	0	0	0	0.566547	0.407162	0.399099	0	0	0.238887	0.414865	0	0	0.49424	0.190853	0	0	0	0	0.202236	0.28752	0.385021
TEX13C	0	0	0	0	0	0	0	0	0	0	0	0	0	0	0.00237676	0	0	0	0	0	0	0	0	0	0	0	0	0	0	0	0	0	0	0	0	0	0	0	0	0	0	0	0	0	0	0	0	0
DCAF12L2	0	0	0	0	0	0	0	0	0.0107658	0	0	0	0	0	0	0	0	0	0	0	0	0.00401909	0	0	0	0	0	0	0	0	0.0126195	0	0.00893696	0	0	0	0	0	0	0	0	0	0	0	0	0	0.000979559	0.00396892
ACTRT1	0	0	0	0	0	0	0	0	0	0	0	0	0	0	0.00139696	0	0	0	0	0	0	0	0	0	0	0	0	0	0	0	0	0	0	0	0	0	0	0	0	0	0	0	0	0	0	0	0	0.00183473
SMARCA1	0	0.24487	0	0	0.434725	0	0.307548	0.474976	0.364944	0	0	0.268143	0.238523	0.58138	0.293874	0.341968	0	0.252853	0	0.321059	0.193664	0.311594	0.179125	0.330507	0	0	0	0	0	0	0.105556	0.266581	0.296478	0	0	0.346539	0.311573	0	0	0.283012	0.316675	0	0	0	0	0.260843	0.366957	0.369219
OCRL	0	0.233009	0	0	0	0	0.369186	0.280677	0.173246	0	0	0.10212	0.332344	0.0980855	0.143	0.0275523	0	0.152302	0	0.149206	0.106183	0.163691	0	0.198424	0	0	0	0	0	0	0.260148	0.379062	0.249467	0	0	0.180703	0.113423	0	0	0.0677619	0.123593	0	0	0	0	0.216195	0.126117	0.265964
APLN	0	0	0	0	0	0	0	0	0	0	0	0	0	0	0	0	0	0	0	0	0	0	0	0	0	0	0	0	0	0	0	0	0.00983857	0	0	0	0	0	0	0	0.00279602	0	0	0	0	0.00446303	0.00322594	0.000923684
XPNPEP2	0	0	0	0	0	0	0.0373656	0	0.00412525	0	0	0	0	0	0.0023036	0	0	0	0	0	0.118384	0.0236647	0	0	0	0	0	0	0	0	0.0593844	0	0.00475	0	0	0	0	0	0	0	0.00112409	0	0	0	0	0	0.0038598	0.00989489
SASH3	0	0	0	0	0	0	0	0	0.00638582	0	0	0	0	0	0	0	0	0	0	0	0	0	0	0.0288836	0	0	0	0	0	0	0	0	0.0101492	0	0	0.0015242	0	0	0	0	0.00377567	0	0	0	0	0.0062944	0.00356707	0.0144345
ZDHHC9	0	0	0	0	0	0	0	0.323154	0.104545	0	0	0	0.118191	0.0845334	0.125772	0.0761084	0	0.0897381	0	0.103026	0.155662	0.082389	0.179155	0.0830198	0	0	0	0	0	0	0.125522	0.0175812	0.119463	0	0	0.0774858	0.181797	0	0	0.104392	0.0374768	0	0	0	0	0.115865	0.0715116	0.094062
UTP14A	0	0.222738	0	0	0	0	0.0993572	0.161333	0.136853	0	0	0.121465	0.0447466	0.0845334	0.100108	0.0262615	0	0.152329	0	0.0693222	0	0.0790841	0	0.127272	0	0	0	0	0	0	0.0491175	0.0221508	0.121793	0	0	0.128928	0.0816775	0	0	0.0677619	0.0835978	0	0	0	0	0.0956054	0.102467	0.0437509
BCORL1	0	0.197788	0	0	0	0	0	0.103488	0.100312	0	0	0.0246993	0	0	0.072119	0.0776441	0	0.0760476	0	0.0804445	0.0506735	0.0615085	0.0377371	0.0400676	0	0	0	0	0	0	0.157009	0.0101589	0.072646	0	0	0.0581825	0.124846	0	0	0	0.0522813	0	0	0	0	0.0979099	0.108407	0.223385
ELF4	0	0	0	0	0	0	0	0	0.00546907	0	0	0	0	0	0.00514038	0	0	0	0	0	0	0	0	0	0	0	0	0	0	0	0	0	0	0	0	0	0	0	0	0	0.00426399	0	0	0	0	0.00113685	0.00368784	0.00841657
AIFM1	0	0.0828291	0	0	0.128921	0	0.0667289	0	0.111196	0	0	0.11895	0.156475	0.207014	0.127094	0.0692489	0	0.0926736	0	0.0631429	0.0862557	0.103759	0.0209867	0.0214234	0	0	0	0	0	0	0.0613836	0.00770041	0.0849927	0	0	0.097044	0.101345	0	0	0.060634	0.0809288	0	0	0	0	0.0532487	0.0598325	0.0346461
RAB33A	0	0	0	0	0	0	0.0293634	0.29562	0.061483	0	0	0.0246993	0	0.0845334	0.0567467	0.0836042	0	0.0340854	0	0.0281935	0.0555096	0.0301983	0	0.119282	0	0	0	0	0	0	0.0542522	0.0473967	0.0228414	0	0	0.050371	0.106523	0	0	0	0.0381719	0	0	0	0	0.0731132	0.0275248	0.0772594
ZNF280C	0	0.170981	0	0	0.439301	0	0	0	0.145585	0	0	0	0.0494899	0.0980855	0.119393	0.0275523	0	0.0277488	0	0.138264	0.13944	0.15428	0	0.15513	0	0	0	0	0	0	0.12971	0	0.102983	0	0	0.0601267	0.110192	0	0	0.165026	0.0706007	0	0	0	0	0.127868	0.121081	0.0294333
SLC25A14	0	0.238478	0	0	0.305804	0	0.0309165	0.0719316	0.111176	0	0	0.0415816	0.029309	0	0.101927	0.0275523	0	0.17985	0	0.0718012	0	0.0623295	0	0.053662	0	0	0	0	0	0	0.11272	0.0619948	0.0591401	0	0	0.0877116	0.0429182	0	0	0	0.0604684	0	0	0	0	0.107761	0.0567594	0.0231975
RBMX2	0	0.110557	0	0	0	0	0.118539	0.378629	0.133524	0	0	0.0415816	0.116294	0.0980855	0.143848	0.0424917	0	0.139619	0	0.0646588	0.416688	0.198705	0.133729	0.214931	0	0	0	0	0	0	0.129104	0.206714	0.186601	0	0	0.131222	0.0807496	0	0	0.0576748	0.117389	0	0	0	0	0.0671928	0.108273	0.105908
ENOX2	0	0.200195	0	0	0.157047	0	0.085473	0.175647	0.162672	0	0	0.157759	0.101534	0	0.153081	0	0	0.157962	0	0.146337	0	0.079518	0.403629	0.0189235	0	0	0	0	0	0	0.211275	0.0627361	0.156112	0	0	0.158734	0.0781885	0	0	0	0.106071	0	0	0	0	0.0730743	0.0910812	0.098587
ARHGAP36	0	0	0	0	0	0	0	0	0	0	0	0	0	0	0	0	0	0	0	0	0	0	0	0	0	0	0	0	0	0	0	0	0	0	0	0	0	0	0	0	0.00677674	0	0	0	0	0.0028603	0.00102308	0.00244852
IGSF1	0	0	0	0	0	0	0	0	0.0123795	0	0	0	0.0447466	0	0.0299416	0	0	0.0163111	0	0.0184461	0	0.0128061	0	0.0868121	0	0	0	0	0	0	0.0302926	0	0.00468175	0	0	0.0806576	0	0	0	0	0.0219683	0	0	0	0	0.00642226	0.019522	0.017003
STK26	0	0	0	0	0	0	0	0	0.00549042	0	0	0	0	0	0.00444752	0	0	0	0	0	0	0.00962858	0	0.00886432	0	0	0	0	0	0	0.0126195	0	0.00983857	0	0	0	0	0	0	0	0	0	0	0	0	0	0.00433415	0.00441925
FRMD7	0	0	0	0	0	0	0	0	0	0	0	0	0	0	0	0	0	0	0	0	0	0	0	0	0	0	0	0	0	0	0	0	0	0	0	0	0	0	0	0	0	0	0	0	0	0	0	0.000384057
RAP2C	0	0	0	0	0	0	0	0	0.0203518	0	0	0.103086	0.0522493	0.158926	0.0101527	0	0	0.00795512	0	0.00943748	0	0.00912794	0.0209867	0.0288836	0	0	0	0	0	0	0	0.0217593	0.0155134	0	0	0.00186537	0	0	0	0	0	0	0	0	0	0.0249633	0.0178187	0.0253217
MBNL3	0	0.200195	0	0	0	0	0.0402378	0	0.00528207	0	0	0	0	0	0.0106192	0	0	0.0193001	0	0	0.0830936	0	0	0	0	0	0	0	0	0	0	0	0.0120872	0	0	0.00402114	0	0	0	0	0.00349653	0	0	0	0	0	0.00906827	0.0050176
HS6ST2	0	0.242615	0	0	0.305804	0	0.285207	0.171711	0.243995	0	0	0.164994	0.201743	0.658424	0.250446	0.0470691	0	0.224211	0	0.363012	0.13944	0.190987	0.211319	0.241745	0	0	0	0	0	0	0.342389	0.151247	0.243009	0	0	0.43692	0.384679	0	0	0.285965	0.240004	0	0	0	0	0.156111	0.253011	0.334053
USP26	0	0.072703	0	0	0	0	0	0	0.00430029	0	0	0	0	0	0.00154977	0	0	0	0	0	0	0	0	0.0272986	0	0	0	0	0	0	0	0	0	0	0	0.00814219	0	0	0	0	0.0027462	0	0	0	0	0.00195599	0.00146709	0.0118543
GPC4	0	0.197232	0	0	0	0	0	0	0.078094	0	0	0.0444903	0.246865	0.163606	0.0485582	0.0730583	0	0.0283475	0	0.0607278	0	0.023368	0.0377371	0.0645289	0	0	0	0	0	0	0.0876042	0.0575145	0.0665095	0	0	0.053135	0	0	0	0.154798	0.0650944	0	0	0	0	0.0704899	0.0496386	0.0430499
GPC3	0	0.068673	0	0	0	0	0	0	0.0194211	0	0	0.0460227	0	0	0.0157084	0.0275523	0	0.0403821	0	0.0116166	0.116747	0.0443089	0.100235	0	0	0	0	0	0	0	0.0389634	0	0.0177481	0	0	0.0117396	0.0542178	0	0	0	0.00291414	0	0	0	0	0.0171614	0.0160415	0.0352085
CCDC160	0	0	0	0	0	0	0	0	0.00409407	0	0	0	0	0	0	0	0	0	0	0	0	0	0	0	0	0	0	0	0	0	0	0	0.00434593	0	0	0.00821518	0	0	0	0	0.00131635	0	0	0	0	0.00275484	0.000412964	0.000332414
PHF6	0	0.0727334	0	0	0.305804	0	0.356556	0.19412	0.179296	0	0	0.271838	0.138774	0.257011	0.121561	0.170705	0	0.0959757	0	0.100466	0.137468	0.0952206	0.150456	0.157533	0	0	0	0	0	0	0.115384	0.22934	0.134496	0	0	0.10596	0.235955	0	0	0.29135	0.0764845	0	0	0	0	0.171321	0.104609	0.188904
HPRT1	0	0.681799	0	0	0	0	1.23972	0.536091	0.755958	0	0	0.726157	0.88476	0.559728	0.577921	0.870094	0	0.337102	0	0.676	0.657221	0.818286	0.542386	0.684429	0	0	0	0	0	0	0.724364	0.479845	0.945519	0	0	0.693444	0.856618	0	0	0.829742	0.505352	0	0	0	0	0.756329	0.446656	1.22375
PLAC1	0	0.0975055	0	0	0.321322	0	0	0	0.00754215	0	0	0	0	0.158926	0.0100976	0	0	0	0	0	0	0.0654795	0	0	0	0	0	0	0	0	0	0.0431736	0	0	0	0.00479444	0	0	0	0	0.0172803	0	0	0	0	0.0343474	0.00737772	0.0385174
FAM122B	0	0	0	0	0	0	0.0371444	0	0.0936108	0	0	0	0.289218	0.0845334	0.0818228	0.15472	0	0.0960353	0	0.0687991	0.147216	0.0989617	0	0.118977	0	0	0	0	0	0	0.141226	0	0.117307	0	0	0.0624215	0.050202	0	0	0	0.0692419	0	0	0	0	0.103757	0.0530369	0.0700331
FAM122C	0	0	0	0	0	0	0.0976281	0	0.0903509	0	0	0	0	0	0.0826145	0	0	0.115123	0	0.0763108	0	0.107069	0.226432	0.0812389	0	0	0	0	0	0	0.0468203	0.0835528	0.0683964	0	0	0.0919706	0.0441994	0	0	0	0.0922268	0	0	0	0	0.0506994	0.0647399	0.0735648
MOSPD1	0	0	0	0	0	0	0.0404813	0	0.0518565	0	0	0	0.0793264	0.0845334	0.0520543	0.0455059	0	0.0260135	0	0.0264082	0	0.0291629	0	0.0214234	0	0	0	0	0	0	0.111226	0.0431736	0.0557973	0	0	0.0250301	0.0813821	0	0	0	0.0162939	0	0	0	0	0.0769295	0.0246735	0.0371054
SMIM10	0	0	0	0	0	0	0.0431034	0	0.00221412	0	0	0	0	0	0.00136309	0	0	0	0	0	0	0	0	0	0	0	0	0	0	0	0.0152972	0	0	0	0	0	0	0	0	0	0	0	0	0	0	0.00825757	0.0031217	0.000752787
RTL8B	0	0	0	0	0	0	0	0	0.0041403	0	0	0	0	0	0.00498244	0	0	0	0	0	0	0.0176268	0	0.00595414	0	0	0	0	0	0	0	0	0	0	0	0.00440948	0	0	0	0.060634	0.00116499	0	0	0	0	0.0418146	0.00160652	0.00752561
RTL8C	0	0.205466	0	0	0.157047	0	0.528711	0.392241	0.167525	0	0	0.310644	0.455331	0.284918	0.182005	0.261143	0	0.11149	0	0.155106	0.216374	0.173904	0.0209867	0.0980116	0	0	0	0	0	0	0.348152	0.375171	0.209736	0	0	0.0984985	0.148763	0	0	0.0576748	0.10587	0	0	0	0	0.235443	0.061715	0.236265
RTL8A	0	0	0	0	0	0	0.0274912	0.0633809	0.0503901	0	0	0	0	0.0845334	0.0468573	0	0	0.0319144	0	0.0859071	0	0.0411498	0	0.0438942	0	0	0	0	0	0	0.117886	0.151071	0.00391342	0	0	0.0113834	0.0131033	0	0	0.0946206	0.0375877	0	0	0	0	0.0257659	0.0216625	0.0345193
SMIM10L2B	0	0.369003	0	0	0.305804	0	0.120839	0.0979523	0.108015	0	0	0.0751736	0.195297	0.151698	0.101673	0.140459	0	0.0629803	0	0.0892362	0	0.0347497	0.0583109	0.150495	0	0	0	0	0	0	0.123523	0.0515379	0.123286	0	0	0.060829	0.106813	0	0	0.119179	0.0444517	0	0	0	0	0.116863	0.0671262	0.0890682
CT55	0	0.0773298	0	0	0	0	0	0	0.00112312	0	0	0	0	0	0.00484701	0	0	0	0	0	0	0	0	0	0	0	0	0	0	0	0	0	0.0110085	0	0	0.00375146	0	0	0	0	0.00296306	0	0	0	0	0.0200429	0	0.0010107
ZNF75D	0	0.305212	0	0	0	0	0.104828	0.30288	0.217806	0	0	0.395956	0.207794	0.117355	0.216137	0.159374	0	0.146608	0	0.121554	0.118384	0.381109	0.100235	0.184467	0	0	0	0	0	0	0.219298	0.276609	0.152757	0	0	0.228032	0.213482	0	0	0.571645	0.175891	0	0	0	0	0.194813	0.216469	0.13209
ZNF449	0	0.130731	0	0	0.128921	0	0.0158832	0.0933869	0.0867428	0	0	0.0860719	0.133602	0.0671643	0.122154	0.0716454	0	0.0565983	0	0.0557354	0.204981	0.0837537	0.0583109	0.0325914	0	0	0	0	0	0	0.102427	0.033388	0.0780188	0	0	0.105654	0	0	0	0	0.0732271	0	0	0	0	0.145508	0.0755142	0.0149569
SMIM10L2A	0	0.0525291	0	0	0	0	0.177275	0.122189	0.102027	0	0	0	0.029309	0	0.072335	0	0	0.00795512	0	0.118802	0	0.044698	0.0960777	0.0571988	0	0	0	0	0	0	0.101844	0.162186	0.118181	0	0	0.0367011	0.047641	0	0	0.289267	0.0640015	0	0	0	0	0.150411	0.0605785	0.0839061
INTS6L	0	0.485175	0	0	0.128921	0	0.224949	0.392943	0.242358	0	0	0.325823	0.404589	0.275355	0.303964	0.155411	0	0.16823	0	0.29444	0.494263	0.244252	0.116261	0.0985828	0	0	0	0	0	0	0.0831195	0.466643	0.236417	0	0	0.231091	0.229332	0	0	0.233631	0.180688	0	0	0	0	0.24	0.157342	0.169871
SAGE1	0	0	0	0	0	0	0	0	0.00373614	0	0	0	0	0	0.0018847	0	0	0	0	0	0	0	0	0	0	0	0	0	0	0	0	0	0	0	0	0	0	0	0	0	0	0	0	0	0	0	0	0.00132653
MMGT1	0	0	0	0	0	0	0.0320527	0.456954	0.0519108	0	0	0	0	0.182619	0.0300602	0.0424917	0	0	0	0.0647485	0.13944	0.0206155	0	0.0178301	0	0	0	0	0	0	0	0.0654054	0.0550045	0	0	0.0270547	0.107212	0	0	0.0576748	0.0180914	0	0	0	0	0.0367637	0.0197099	0.0335523
SLC9A6	0	0.717333	0	0	0	0	0.464153	0.384128	0.408142	0	0	0.343826	0.366624	0.456797	0.317987	0.101308	0	0.385194	0	0.386291	0.747287	0.387675	0.113268	0.367031	0	0	0	0	0	0	0.491869	0.391017	0.350735	0	0	0.305548	0.193049	0	0	0.125437	0.200864	0	0	0	0	0.417419	0.184971	0.333208
FHL1	0	0.589154	0	0	0.128921	0	0.577952	0.171711	0.457893	0	0	0.131867	0.349659	0.680421	0.400024	0.420044	0	0.402986	0	0.25177	0.409325	0.27564	0.288428	0.285024	0	0	0	0	0	0	0.409834	0.185039	0.303215	0	0	0.260004	0.314286	0	0	0.435043	0.222391	0	0	0	0	0.318718	0.24837	0.479711
MAP7D3	0	0	0	0	0	0	0	0	0.00340659	0	0	0	0	0.207014	0.00555423	0	0	0	0	0.0324349	0	0	0	0.00510927	0	0	0	0	0	0	0	0	0.0231736	0	0	0.00640983	0.0131033	0	0	0	0.00355458	0	0	0	0	0.00312258	0.00866561	0.00488748
ADGRG4	0	0	0	0	0	0	0	0	0.00703251	0	0	0	0	0.0845334	0.00169599	0	0	0	0	0	0	0	0	0	0	0	0	0	0	0	0	0	0	0	0	0.00256357	0.0131033	0	0	0	0.00318186	0	0	0	0	0	0.00144209	0.00857683
HTATSF1	0	0	0	0	0	0	0.0898944	0.250903	0.10201	0	0	0.0460227	0	0.0980855	0.0520464	0.0555195	0	0.0705256	0	0.0997772	0.0506735	0.0580985	0.0209867	0.109186	0	0	0	0	0	0	0.07066	0.220881	0.121219	0	0	0.0572121	0.0807068	0	0	0.183864	0.0547951	0	0	0	0	0.076519	0.0503105	0.0828863
VGLL1	0	0	0	0	0	0	0	0	0	0	0	0	0	0	0	0	0	0	0	0	0	0.00217275	0	0	0	0	0	0	0	0	0	0	0	0	0	0	0	0	0	0	0.00255984	0	0	0	0	0	0	0
ARHGEF6	0	0.186862	0	0	0.252757	0	0.0953857	0.0933869	0.124841	0	0	0.0946969	0.174442	0.317504	0.133098	0.207251	0	0.0966326	0	0.108865	0.111243	0.212635	0.107223	0.0876722	0	0	0	0	0	0	0.278144	0.120368	0.152456	0	0	0.205017	0.277639	0	0	0.106152	0.103605	0	0	0	0	0.227448	0.0775104	0.161443
RBMX	0	0.267743	0	0	0	0	0.241937	0.096621	0.353169	0	0	0	0.216544	0.305099	0.291221	0.201016	0	0.387245	0	0.16135	0.137693	0.285613	0.121951	0.254802	0	0	0	0	0	0	0.155231	0.131612	0.262765	0	0	0.255301	0.0683512	0	0	0.248832	0.145752	0	0	0	0	0.267979	0.198075	0.181066
ZIC3	0	0	0	0	0	0	0	0	0	0	0	0	0	0	0	0	0	0	0	0	0	0	0	0	0	0	0	0	0	0	0	0	0	0	0	0	0	0	0	0	0	0	0	0	0	0	0	0.00122017
FGF13	0	0.176218	0	0	0.157047	0	0.219325	0.293496	0.252872	0	0	0.170046	0.67329	0	0.271839	0.0689287	0	0.41942	0	0.358237	0	0.265397	0.107043	0.278541	0	0	0	0	0	0	0.254041	0.289208	0.350301	0	0	0.310138	0.245004	0	0	0.521409	0.141219	0	0	0	0	0.51497	0.210468	0.440617
F9	0	0	0	0	0	0	0	0	0.0031612	0	0	0	0.0783031	0	0	0	0	0	0	0	0	0	0	0	0	0	0	0	0	0	0	0	0	0	0	0	0	0	0	0	0	0	0	0	0	0	0	0.000889124
MCF2	0	0.0975055	0	0	0.157047	0	0.0837259	0	0.074371	0	0	0.107027	0.159656	0.0845334	0.104259	0	0	0.0846133	0	0.134308	0.0641224	0.114509	0.106233	0.00510927	0	0	0	0	0	0	0.187052	0.247301	0.124024	0	0	0.126067	0.354371	0	0	0.34006	0.0713933	0	0	0	0	0.0648741	0.0954617	0.0748709
ATP11C	0	0	0	0	0.305804	0	0.0320527	0	0.0118789	0	0	0	0	0	0.0211448	0	0	0	0	0	0.0885338	0.0300659	0	0	0	0	0	0	0	0	0	0	0.0203678	0	0	0.030254	0	0	0	0	0.00471552	0	0	0	0	0.0512317	0.0233998	0.0224592
SOX3	0	0	0	0	0	0	0	0	0	0	0	0	0	0	0	0	0	0	0	0	0	0	0	0	0	0	0	0	0	0	0	0	0	0	0	0	0	0	0	0	0	0	0	0	0	0	0	0
CDR1	0	0	0	0	0	0	0	0	0.0157074	0	0	0	0	0	0.0011368	0	0	0	0	0.0170118	0	0.0045242	0	0.0563572	0	0	0	0	0	0	0	0	0.00832446	0	0	0.0223062	0	0	0	0	0.0101035	0	0	0	0	0.0414454	0.0149544	0.0141558
LDOC1	0	0.125495	0	0	0	0	0.0222761	0	0.0557278	0	0	0	0.104578	0.0980855	0.0358624	0	0	0.0510394	0	0.0119479	0.0506735	0.0459106	0	0.0428572	0	0	0	0	0	0	0.185205	0.0520922	0.0352492	0	0	0.0298648	0	0	0	0	0.0221616	0	0	0	0	0.0470353	0.017989	0.0540777
MAGEC3	0	0	0	0	0	0	0.114465	0.132896	0.0705434	0	0	0.0707219	0.133449	0.0980855	0.0532805	0	0	0.0592757	0	0	0	0.119897	0.145585	0.0430626	0	0	0	0	0	0	0.162789	0.165026	0	0	0	0.110001	0	0	0	0.132897	0.0474227	0	0	0	0	0.184191	0.0538169	0.113227
MAGEC1	0	0	0	0	0	0	0	0	0	0	0	0	0	0	0	0	0	0	0	0	0	0	0	0	0	0	0	0	0	0	0	0	0	0	0	0	0	0	0	0	0	0	0	0	0	0	0.000662887	0
SPANXN3	0	0	0	0	0	0	0	0	0	0	0	0	0	0	0.00205584	0	0	0	0	0	0	0.0144908	0	0	0	0	0	0	0	0	0	0	0	0	0	0	0	0	0	0	0.00436114	0	0	0	0	0	0.000608706	0.000979763
SLITRK4	0	0.272572	0	0	0	0	0.26876	0.122189	0.251451	0	0	0.149369	0.37701	0.0671643	0.223754	0.130607	0	0.197728	0	0.274901	0.330752	0.158503	0.123671	0.153022	0	0	0	0	0	0	0.410435	0.38314	0.254276	0	0	0.225405	0.18693	0	0	0.142984	0.160434	0	0	0	0	0.333483	0.108678	0.332512
SLITRK2	0	0.0248007	0	0	0.157047	0	0.0158832	0	0.111709	0	0	0.0642771	0.101739	0	0.0829755	0.0791482	0	0.0509807	0	0.0875681	0	0.0398201	0.0209867	0.0824946	0	0	0	0	0	0	0.0152972	0.153524	0.0675721	0	0	0.0789185	0.0999721	0	0	0	0.0757171	0	0	0	0	0.0574356	0.0858881	0.120004
FMR1	0	0.201242	0	0	0.285968	0	0.214955	0.373152	0.243926	0	0	0.1013	0.238728	0	0.179111	0.215323	0	0.110847	0	0.23941	0.242823	0.193873	0.151184	0.0614073	0	0	0	0	0	0	0.18022	0.300015	0.177021	0	0	0.182624	0.211775	0	0	0.193531	0.109417	0	0	0	0	0.226466	0.131282	0.202497
FMR1NB	0	0	0	0	0	0	0	0	0.00347855	0	0	0	0	0	0.00486639	0	0	0	0	0	0	0.0148979	0	0	0	0	0	0	0	0	0	0	0.00929286	0	0	0	0	0	0	0	0	0	0	0	0	0.00337452	0.00337127	0.0148801
AFF2	0	0.521452	0	0	0.627126	0	0.354833	0.200109	0.417525	0	0	0.627341	0.029309	0.644187	0.230143	0.510221	0	0.203973	0	0.329576	0.291537	0.384256	0.354115	0.29235	0	0	0	0	0	0	0.386951	0.216685	0.435579	0	0	0.245974	0.216029	0	0	0.798804	0.317684	0	0	0	0	0.262319	0.286285	0.28374
IDS	0	0.852342	0	0	1.08593	0	1.53525	0.896527	0.884461	0	0	0.80323	1.11845	0.837257	0.781966	0.43531	0	0.67431	0	0.74945	0.744564	0.437981	0.855424	0.696007	0	0	0	0	0	0	1.41045	1.10389	0.973103	0	0	0.566816	0.659139	0	0	0.67789	0.492141	0	0	0	0	1.18494	0.395671	1.0934
AC244197.3	0	0	0	0	0	0	0	0	0	0	0	0	0	0	0.0026191	0	0	0	0	0	0	0	0	0	0	0	0	0	0	0	0	0.0163222	0	0	0	0	0	0	0	0	0.000799938	0	0	0	0	0	0.00317819	0.00129556
CXorf40A	0	0	0	0	0	0	0	0	0.00294735	0	0	0	0	0	0.00475229	0	0	0	0	0	0	0.014178	0	0	0	0	0	0	0	0	0	0	0.00753864	0	0	0	0.0370988	0	0	0	0	0	0	0	0	0	0.0047519	0.00378206
TMEM185A	0	0	0	0	0	0	0.0568789	0.122189	0.15083	0	0	0.122624	0.0574205	0	0.113122	0.0424917	0	0.0615099	0	0.0780612	0.116747	0.128351	0.0317914	0.0314888	0	0	0	0	0	0	0.120366	0.0101589	0.139074	0	0	0.127107	0.243889	0	0	0	0.0716424	0	0	0	0	0.146059	0.103745	0.125172
MAGEA11	0	0	0	0	0	0	0	0	0	0	0	0	0	0	0	0	0	0	0	0	0	0	0	0	0	0	0	0	0	0	0	0	0	0	0	0.00303542	0	0	0	0	0	0	0	0	0	0	0	0
HSFX1	0	0	0	0	0	0	0	0	0	0	0	0	0	0	0.00546696	0	0	0	0	0	0	0.00572888	0	0	0	0	0	0	0	0	0	0	0	0	0	0	0	0	0	0	0	0	0	0	0	0	0.00083183	0
CXorf40B	0	0	0	0	0	0	0	0	0.00561627	0	0	0	0	0	0.0157316	0	0	0.00809744	0	0	0	0	0	0	0	0	0	0	0	0	0	0	0	0	0	0.00593368	0.047641	0	0	0	0.001233	0	0	0	0	0.00824506	0.00579243	0.0016575
MAMLD1	0	0.331492	0	0	1.39543	0	0.389863	0.689811	0.515725	0	0	0.887025	0.418732	0.934752	0.44148	0.538046	0	0.63634	0	0.480745	0.491871	0.51344	0.365336	0.655445	0	0	0	0	0	0	0.485888	0.361124	0.458511	0	0	0.617772	0.521116	0	0	0.523883	0.335115	0	0	0	0	0.777279	0.437298	0.785066
MTM1	0	0.659647	0	0	0.128921	0	0.171442	0.353037	0.318456	0	0	0.283868	0.389298	0.415499	0.372786	0.0982324	0	0.239959	0	0.379916	0.445818	0.275145	0.272996	0.379914	0	0	0	0	0	0	0.423395	0.28816	0.282978	0	0	0.361479	0.368317	0	0	0.761841	0.230122	0	0	0	0	0.314726	0.209314	0.222375
MTMR1	0	0.724849	0	0	0.462851	0	0.318561	0.559539	0.49871	0	0	0.78843	0.568308	0.210932	0.47714	0.264209	0	0.38928	0	0.317486	0.0557339	0.454238	0.196424	0.471713	0	0	0	0	0	0	0.456938	0.336086	0.413138	0	0	0.491889	0.393061	0	0	0.395362	0.381574	0	0	0	0	0.608157	0.324358	0.155474
CD99L2	0	0.243035	0	0	0.305804	0	0.503195	0.0933869	0.384206	0	0	0.512849	0.440096	0.284918	0.45946	0.236362	0	0.396791	0	0.408215	0.313316	0.354802	0.347922	0.295291	0	0	0	0	0	0	0.61472	0.291045	0.416168	0	0	0.419469	0.53239	0	0	0.565233	0.244589	0	0	0	0	0.501182	0.267969	0.227661
HMGB3	0	0	0	0	0	0	0	0	0.0151203	0	0	0	0.0494899	0.0845334	0.0280174	0	0	0.0442752	0	0.0268203	0	0.0096609	0	0	0	0	0	0	0	0	0.0742508	0.00770041	0.0630347	0	0	0.0329052	0.0254526	0	0	0	0.00931101	0	0	0	0	0.0321015	0.00424427	0.0215643
VMA21	0	0.0727334	0	0	0	0	0.14966	0.0933869	0.115498	0	0	0.229765	0.083079	0.0980855	0.0894198	0.0836042	0	0.117442	0	0.0837791	0.169568	0.077007	0.0583109	0.0317741	0	0	0	0	0	0	0.0745199	0.204381	0.158412	0	0	0.104784	0.0492944	0	0	0.463521	0.0327204	0	0	0	0	0.126281	0.031753	0.158826
PASD1	0	0	0	0	0	0	0	0	0.00186995	0	0	0.0246993	0	0	0.0088055	0	0	0	0	0	0	0	0.0418943	0	0	0	0	0	0	0	0	0	0	0	0	0	0	0	0	0	0	0	0	0	0	0	0.0020283	0.00622087
PRRG3	0	0.252196	0	0	0.128921	0	0.232651	0.235092	0.190613	0	0	0	0.029309	0.0671643	0.131121	0.0275523	0	0.0826313	0	0.148764	0.259297	0.175419	0.0702735	0.199708	0	0	0	0	0	0	0.0610098	0.0529016	0.102529	0	0	0.119242	0.0825986	0	0	0	0.0846902	0	0	0	0	0.16179	0.0967609	0.153204
FATE1	0	0.0248007	0	0	0	0	0	0	0	0	0	0	0	0	0.000939207	0	0	0	0	0	0	0	0	0	0	0	0	0	0	0	0.029244	0	0.00277018	0	0	0	0	0	0	0	0.000799938	0	0	0	0	0.00616358	0	0.0249093
GABRE	0	0	0	0	0.276674	0	0	0	0.0503305	0	0	0	0	0	0.00207871	0.0339342	0	0	0	0	0.0506735	0	0	0	0	0	0	0	0	0	0	0	0	0	0	0.0064535	0	0	0	0	0	0	0	0	0	0	0.00377237	0.00181628
MAGEA10	0	0	0	0	0	0	0	0	0	0	0	0	0	0	0	0	0	0	0	0	0	0	0	0	0	0	0	0	0	0	0	0	0	0	0	0	0	0	0	0	0.00225609	0	0	0	0	0	0	0
GABRA3	0	0.427212	0	0	0.128921	0	0.572624	0.498406	0.533693	0	0	0.260707	0.377393	0.21544	0.385721	0.249839	0	0.304516	0	0.37794	0.497043	0.413318	0.443796	0.442796	0	0	0	0	0	0	0.599319	0.224977	0.415892	0	0	0.579001	0.510898	0	0	0.332326	0.417616	0	0	0	0	0.397777	0.493248	0.243314
GABRQ	0	0	0	0	0	0	0	0	0.02379	0	0	0.0246993	0	0	0.00686174	0	0	0.0244925	0	0	0	0.00689371	0.0209867	0.00510927	0	0	0	0	0	0	0.0174254	0	0.00320032	0	0	0.0110237	0	0	0	0.060634	0.00409822	0	0	0	0	0.0328105	0.00235475	0.00379212
CETN2	0	0.0525291	0	0	0	0	0.208611	0	0.0492195	0	0	0	0.102267	0	0.0258056	0	0	0.0228832	0	0.0900296	0.248512	0.00515258	0.0459871	0.0791908	0	0	0	0	0	0	0.147726	0.0921596	0.049519	0	0	0.0204749	0	0	0	0	0.0157247	0	0	0	0	0.0324475	0.0157482	0.0783504
NSDHL	0	0	0	0	0	0	0	0	0.034912	0	0	0.0246993	0.0494899	0	0.0460257	0	0	0	0	0.0383248	0.0641224	0.0414246	0	0.00926812	0	0	0	0	0	0	0.145871	0.0176796	0.0603407	0	0	0.0301729	0	0	0	0	0.0198691	0	0	0	0	0.038315	0.0330044	0.0383711
ZNF185	0	0	0	0	0	0	0.0816699	0.0633809	0.0239919	0	0	0	0.0447466	0	0.0384932	0.0339342	0	0.00809744	0	0.0184272	0	0.023328	0	0	0	0	0	0	0	0	0.0643791	0	0.0163013	0	0	0.027758	0.07108	0	0	0	0.010986	0	0	0	0	0.0547727	0.0102692	0.0508155
PNMA5	0	0	0	0	0.321322	0	0.111672	0.156768	0.145745	0	0	0	0.0494899	0	0.0516051	0.0455059	0	0.0848286	0	0.0870231	0.414173	0.0741276	0.0459871	0.133918	0	0	0	0	0	0	0.125507	0.08956	0.112474	0	0	0.0267869	0.0131033	0	0	0	0.0724737	0	0	0	0	0.0486707	0.0969503	0.0604692
PNMA3	0	0.712066	0	0	0.558561	0	0.415946	0.535539	0.61983	0	0	0.800496	0.578099	0.437784	0.716196	0.44846	0	0.688816	0	0.678409	1.30993	0.631315	0.437976	0.65826	0	0	0	0	0	0	0.469179	0.687565	0.614811	0	0	0.718596	0.197566	0	0	0.558669	0.651675	0	0	0	0	0.37964	0.716764	0.0801209
PNMA6A	0	0.125495	0	0	0.276674	0	0	0.123909	0.0796995	0	0	0.102586	0.0596842	0	0.0724693	0.0267572	0	0.081289	0	0.0504186	0	0.0231919	0.0209867	0.0352985	0	0	0	0	0	0	0.148495	0.0613788	0.0883122	0	0	0.0496837	0.117066	0	0	0.0677619	0.0560154	0	0	0	0	0.058916	0.0381569	0.0477799
PNMA6F	0	0.0580284	0	0	0	0	0.0653796	0	0.0307513	0	0	0.118183	0	0	0.0229547	0	0	0	0	0.0131122	0.138603	0.0137176	0.0505407	0.0156666	0	0	0	0	0	0	0.0229916	0.0338583	0.0231514	0	0	0.0208522	0.0374977	0	0	0.0677619	0.0289928	0	0	0	0	0.00662273	0.0175915	0.0593031
ZNF275	0	0.0975038	0	0	0	0	0.0728042	0	0.0398268	0	0	0	0.0494899	0.158926	0.0422715	0.0275523	0	0.00855163	0	0.0349503	0.0557339	0.0359784	0.0209867	0.0852955	0	0	0	0	0	0	0.0428407	0.0825289	0.0420873	0	0	0.0185752	0.047641	0	0	0	0.0131138	0	0	0	0	0.0209815	0.0250495	0.0907765
ZFP92	0	0	0	0	0	0	0	0	0.0156491	0	0	0	0	0	0.00739286	0	0	0	0	0.0205423	0	0.019441	0	0.0358319	0	0	0	0	0	0	0.0174254	0.0303328	0	0	0	0.00935567	0.0374977	0	0	0	0.00537427	0	0	0	0	0.00655901	0.00804091	0.0440181
TREX2	0	0	0	0	0	0	0	0	0.00175338	0	0	0	0	0	0	0	0	0	0	0	0	0	0	0	0	0	0	0	0	0	0	0	0	0	0	0	0	0	0	0	0	0	0	0	0	0	0.00103018	0.000799139
HAUS7	0	0	0	0	0	0	0	0	0.00861311	0	0	0	0	0	0.000833975	0	0	0	0	0	0	0	0	0	0	0	0	0	0	0	0	0	0	0	0	0	0	0	0	0	0.00143378	0	0	0	0	0.00617753	0.0136516	0.0435188
BGN	0	0	0	0	0	0	0.0628576	0	0	0	0	0	0	0	0	0	0	0	0	0	0	0.00566363	0	0	0	0	0	0	0	0	0	0	0	0	0	0	0	0	0	0	0.00620472	0	0	0	0	0	0.00184716	0.00192957
ATP2B3	0	0.14511	0	0	0.450721	0	0.191804	0.0979523	0.184497	0	0	0.0246993	0.128816	0.143768	0.235276	0.291171	0	0.208985	0	0.252032	0.106183	0.317252	0.274162	0.219507	0	0	0	0	0	0	0.375462	0.284004	0.272976	0	0	0.278765	0.204986	0	0	0	0.204412	0	0	0	0	0.308522	0.294667	0.657791
CCNQ	0	0	0	0	0	0	0.129694	0.0933869	0.0597723	0	0	0	0.0522493	0.0980855	0.0488226	0.0339342	0	0.0119569	0	0.0197932	0	0.035013	0.0209867	0.0871116	0	0	0	0	0	0	0	0	0.0157832	0	0	0.0382017	0	0	0	0	0.0385685	0	0	0	0	0.0396135	0.0301717	0.0472005
DUSP9	0	0	0	0	0	0	0	0	0.0631107	0	0	0	0	0.163606	0.0127813	0.0424917	0	0.0088996	0	0	0.0555096	0.00569012	0	0.0109035	0	0	0	0	0	0	0	0	0.048197	0	0	0.0057718	0	0	0	0.0752224	0.0188079	0	0	0	0	0.0149051	0.0148483	0.0123003
PNCK	0	0.313638	0	0	0.213558	0	0.573678	0.712939	0.476171	0	0	0.254392	0.308376	0.522112	0.389669	0.72061	0	0.304932	0	0.468603	0.234615	0.248642	0.330093	0.353583	0	0	0	0	0	0	0.461738	0.739005	0.333828	0	0	0.250227	0.234681	0	0	0.119179	0.267073	0	0	0	0	0.241826	0.390513	0.392848
SLC6A8	0	0.107747	0	0	0	0	0.218257	0.195841	0.120766	0	0	0.201118	0.104293	0	0.111755	0.166404	0	0.212246	0	0.129939	0.0862557	0.074112	0.214862	0.0623754	0	0	0	0	0	0	0.159946	0.223498	0.150699	0	0	0.0738225	0.117393	0	0	0.0677619	0.105978	0	0	0	0	0.210234	0.134727	0.223413
BCAP31	0	0	0	0	0	0	0.395378	0.24546	0.194786	0	0	0.0415816	0.193846	0.456797	0.154644	0.10085	0	0.234894	0	0.142948	0.114796	0.172367	0.0527781	0.167462	0	0	0	0	0	0	0.306972	0.14706	0.245507	0	0	0.106498	0.177861	0	0	0.341739	0.129225	0	0	0	0	0.151322	0.142539	0.309998
ABCD1	0	0	0	0	0	0	0	0	0.0091424	0	0	0	0	0	0.0117744	0.102589	0	0	0	0	0	0.00566363	0	0	0	0	0	0	0	0	0	0	0.0206001	0	0	0.00519642	0.0370988	0	0	0.060634	0.000891257	0	0	0	0	0	0.0210991	0.0342996
PLXNB3	0	0	0	0	0	0	0	0	0	0	0	0	0	0	0	0	0	0	0	0	0	0	0	0	0	0	0	0	0	0	0	0	0	0	0	0	0	0	0	0	0	0	0	0	0	0	0.00312316	0.000642693
SRPK3	0	0	0	0	0	0	0.0294018	0	0.0278278	0	0	0	0.0800742	0	0.0279713	0.0275523	0	0.0623653	0	0	0.0557339	0.0221833	0	0.0184343	0	0	0	0	0	0	0	0	0.0370348	0	0	0.0226221	0.131384	0	0	0	0.00587216	0	0	0	0	0.0276186	0.00879998	0.0313771
IDH3G	0	0.0525291	0	0	0	0	0.199567	0	0.10515	0	0	0.119396	0.103015	0	0.0938623	0.137387	0	0.0901274	0	0.191268	0.0862557	0.112082	0.0317914	0.0815726	0	0	0	0	0	0	0.149259	0.178624	0.128699	0	0	0.0922628	0.194274	0	0	0	0.116654	0	0	0	0	0.102149	0.0934648	0.0455688
SSR4	0	0.125495	0	0	0	0	0.046688	0	0.037099	0	0	0	0.0793264	0.158926	0.0458135	0.120136	0	0.0476446	0	0.0428651	0	0.0174024	0	0.0288515	0	0	0	0	0	0	0.120431	0.0749077	0.0747504	0	0	0.0125077	0	0	0	0	0.0346063	0	0	0	0	0.0215767	0.0342458	0.0310099
PDZD4	0	0.264171	0	0	0.627126	0	0.701969	0.242352	0.32101	0	0	0.285023	0.366871	0.158926	0.295152	0.152514	0	0.289555	0	0.347861	0.543618	0.237133	0.249778	0.3138	0	0	0	0	0	0	0.322935	0.568036	0.366883	0	0	0.277388	0.304427	0	0	0.330167	0.27839	0	0	0	0	0.249565	0.380462	0.466669
L1CAM	0	0.383305	0	0	0.285968	0	0.166559	0.464214	0.261494	0	0	0.0546731	0.400717	0.560963	0.285991	0.190787	0	0.255516	0	0.192256	0.0999277	0.284741	0.0459871	0.178747	0	0	0	0	0	0	0.349642	0.185548	0.188284	0	0	0.187971	0.347424	0	0	0.272643	0.216931	0	0	0	0	0.257553	0.30439	0.261541
U52112.2	0	0	0	0	0.321322	0	0	0.161333	0.0225358	0	0	0	0	0.246351	0.0228716	0	0	0.0158947	0	0	0	0	0	0.050012	0	0	0	0	0	0	0.0428407	0.0398349	0.0198544	0	0	0.0304165	0	0	0	0	0.00481658	0	0	0	0	0.0428006	0.012116	0.0963439
ARHGAP4	0	0	0	0	0	0	0	0	0.0298163	0	0	0.0946969	0	0	0.0181959	0	0	0	0	0.00674593	0	0.0341872	0	0.0162865	0	0	0	0	0	0	0.0213361	0	0.00668828	0	0	0.0139559	0	0	0	0.139467	0.0127141	0	0	0	0	0.0109141	0.0160564	0.0907346
NAA10	0	0	0	0	0	0	0	0	0	0	0	0	0	0	0.000764821	0	0	0	0	0	0	0	0	0.00886432	0	0	0	0	0	0	0	0	0.00503937	0	0	0	0	0	0	0	0	0	0	0	0	0	0.000224192	0
RENBP	0	0	0	0	0	0	0	0	0.00752641	0	0	0	0	0	0.0020691	0	0	0	0	0	0	0	0	0	0	0	0	0	0	0	0.020098	0	0	0	0	0	0	0	0	0	0	0	0	0	0	0.00208806	0.00173467	0.0126914
HCFC1	0	0	0	0	0	0	0.150737	0.194573	0.0743281	0	0	0.159536	0.029309	0.143768	0.0574185	0	0	0.0522008	0	0.0946131	0	0.0437467	0.0505407	0.0375838	0	0	0	0	0	0	0	0.131127	0.0664517	0	0	0.0405044	0.0881714	0	0	0.154798	0.0627038	0	0	0	0	0.0650312	0.0708216	0.0703299
TMEM187	0	0	0	0	0	0	0	0	0.0327365	0	0	0	0	0	0.0229409	0	0	0	0	0.0195854	0	0.0186584	0.150456	0	0	0	0	0	0	0	0.0697441	0	0.0342048	0	0	0.011601	0	0	0	0.0576748	0.0156707	0	0	0	0	0.0062456	0.0202552	0.00829128
IRAK1	0	0.0525291	0	0	0	0	0.240285	0	0.0814818	0	0	0.0415816	0	0	0.071054	0.0500328	0	0.0499883	0	0.0719296	0	0.0343608	0	0	0	0	0	0	0	0	0.0987269	0.0101589	0.0639654	0	0	0.0525105	0.129409	0	0	0.244616	0.0578483	0	0	0	0	0.0351324	0.0603892	0.062369
MECP2	0	0.610381	0	0	0.285968	0	0.423902	0.32532	0.569118	0	0	0.432888	0.262101	0.897109	0.500718	0.252837	0	0.375153	0	0.410154	0.542386	0.560713	0.476979	0.434187	0	0	0	0	0	0	0.358411	0.282936	0.45903	0	0	0.41839	0.640502	0	0	0.222701	0.429973	0	0	0	0	0.581627	0.407516	0.809452
OPN1LW	0	0	0	0	0	0	0	0	0	0	0	0	0	0	0	0	0	0	0	0	0	0	0	0	0	0	0	0	0	0	0	0	0	0	0	0	0	0	0	0	0	0	0	0	0	0	0	0
TEX28	0	0	0	0	0	0	0	0	0.00556623	0	0	0	0	0	0.00406477	0	0	0	0	0	0	0	0	0	0	0	0	0	0	0	0	0	0	0	0	0	0	0	0	0	0.00250072	0	0	0	0	0	0.00101624	0.0274564
TKTL1	0	0	0	0	0.157047	0	0.0420322	0	0.00326722	0	0	0	0	0	0.00742638	0	0	0	0	0	0	0.00820614	0	0	0	0	0	0	0	0	0	0	0.00526132	0	0	0.00808427	0	0	0	0	0.00100554	0	0	0	0	0	0.00524348	0.0775188
FLNA	0	0.198228	0	0	0.905615	0	0.203442	0.428146	0.341876	0	0	0.302418	0.0522493	0.372264	0.203418	0.636095	0	0.294314	0	0.365227	0.146081	0.144019	0.111119	0.171197	0	0	0	0	0	0	0.11907	0.47737	0.191205	0	0	0.149141	0.252128	0	0	0.125254	0.323917	0	0	0	0	0.349949	0.417096	0.116611
EMD	0	0.0975342	0	0	0	0	0.156022	0.0633809	0.102308	0	0	0.121091	0.102552	0.0845334	0.12997	0.0262615	0	0.0718646	0	0.0317706	0.241406	0.0670599	0	0.104771	0	0	0	0	0	0	0.194502	0.0992544	0.0755285	0	0	0.0350454	0.0131033	0	0	0.305068	0.0558598	0	0	0	0	0.0638961	0.0578641	0.0571907
RPL10	0	0.0248007	0	0	0.252757	0	0.505599	0.480903	0.339117	0	0	0.0415816	0.338398	0.0671643	0.248179	0.629297	0	0.3303	0	0.208571	0.312299	0.201955	0.208771	0.2132	0	0	0	0	0	0	0.236105	0.281959	0.289651	0	0	0.105566	0.149343	0	0	0	0.334616	0	0	0	0	0.246806	0.168452	0.25267
DNASE1L1	0	0.0525291	0	0	0	0	0.0560551	0.096621	0.074562	0	0	0.0774205	0.0740556	0	0.0884892	0.0411125	0	0.00925895	0	0.0804599	0.207428	0.0944196	0.0317914	0.0527068	0	0	0	0	0	0	0.0509279	0.115801	0.0738604	0	0	0.0609093	0.0631768	0	0	0	0.0373127	0	0	0	0	0.0396528	0.042328	0.0273064
TAZ	0	0.441504	0	0	1.08038	0	0.186281	0.679975	0.407444	0	0	0.23227	0.564969	0.360814	0.566344	0.249466	0	0.395772	0	0.286893	0.330794	0.600007	0.530458	0.404182	0	0	0	0	0	0	0.402914	0.325243	0.436124	0	0	0.366451	0.293806	0	0	0.306484	0.326225	0	0	0	0	0.274584	0.4401	0.133646
ATP6AP1	0	0.306733	0	0	0.466315	0	0.398174	0.0979523	0.214256	0	0	0.0444903	0.291226	0.0845334	0.171093	0.0275523	0	0.237199	0	0.222418	0	0.139233	0	0.145273	0	0	0	0	0	0	0.358315	0.424031	0.242856	0	0	0.141501	0.101399	0	0	0.239689	0.105658	0	0	0	0	0.181026	0.103652	0.193678
GDI1	0	0.671467	0	0	0.285968	0	0.824626	0.984836	0.576821	0	0	0.610853	0.707256	0.248139	0.525901	0.669669	0	0.2439	0	0.464692	0.660413	0.356905	0.176507	0.387582	0	0	0	0	0	0	0.789533	0.89875	0.687362	0	0	0.420109	0.686485	0	0	0.305764	0.392392	0	0	0	0	0.600559	0.43789	0.413257
FAM50A	0	0.17077	0	0	0.252757	0	0.219358	0.312197	0.160162	0	0	0.0793723	0.171683	0.0845334	0.168826	0.103847	0	0.186486	0	0.146952	0.440479	0.229082	0.0792976	0.111062	0	0	0	0	0	0	0.22244	0.220326	0.143748	0	0	0.0880426	0.100675	0	0	0.0677619	0.169741	0	0	0	0	0.115025	0.258295	0.0973347
PLXNA3	0	0	0	0	0.434725	0	0.166041	0.225677	0.185599	0	0	0.0460227	0.16708	0.190822	0.0841516	0.104342	0	0.15234	0	0.0457651	0.112122	0.0754302	0.0505407	0.0580095	0	0	0	0	0	0	0.217963	0.11264	0.22273	0	0	0.108744	0.17886	0	0	0.104392	0.139521	0	0	0	0	0.0796564	0.193597	0.0874084
LAGE3	0	0	0	0	0.157047	0	0.128977	0	0.0727947	0	0	0.0798835	0.135338	0.0845334	0.0698646	0.0632381	0	0.0646052	0	0	0	0.0645152	0.0583406	0.0548527	0	0	0	0	0	0	0.069107	0.109972	0.068226	0	0	0.0189687	0.0131033	0	0	0	0.0440453	0	0	0	0	0.106126	0.0357635	0.0946246
UBL4A	0	0.151746	0	0	0	0	0.121316	0.146316	0.0703694	0	0	0	0.0447466	0.0980855	0.0605874	0	0	0.0183334	0	0.0217089	0.116747	0.0328757	0	0.0436177	0	0	0	0	0	0	0.120461	0.0821499	0.102514	0	0	0.017687	0	0	0	0.0946206	0.0361852	0	0	0	0	0.0445178	0.034874	0.0629124
SLC10A3	0	0	0	0	0	0	0.0787407	0	0.0108326	0	0	0	0	0.0980855	0.010985	0	0	0	0	0.00943748	0	0.0107452	0.0702735	0	0	0	0	0	0	0	0.0512062	0.0337501	0.0114229	0	0	0.0106008	0	0	0	0	0.0050785	0	0	0	0	0.0165372	0.00562013	0.0130103
FAM3A	0	0	0	0	0	0	0.170543	0.096621	0.101702	0	0	0.0642771	0.10691	0.158926	0.0907316	0	0	0.0472787	0	0.0641435	0	0.044688	0.137638	0.123275	0	0	0	0	0	0	0.0630152	0.189083	0.0951675	0	0	0.0861499	0.107357	0	0	0.259087	0.0757558	0	0	0	0	0.0500145	0.0809288	0.100929
G6PD	0	0	0	0	0	0	0	0	0.0542974	0	0	0	0	0	0.038742	0.0267572	0	0.0569043	0	0.0590652	0.0555096	0.00805399	0.0505407	0	0	0	0	0	0	0	0.123568	0.0574161	0.041285	0	0	0.0141025	0	0	0	0	0.0389221	0	0	0	0	0.0203735	0.0387113	0.0190021
IKBKG	0	0.0727334	0	0	0	0	0.103437	0	0.0823641	0	0	0.0246993	0	0.0845334	0.0552709	0	0	0.0166491	0	0	0	0.0399722	0	0.0528912	0	0	0	0	0	0	0.0213361	0.0297171	0.0511241	0	0	0.0679553	0.0254526	0	0	0.0971232	0.019828	0	0	0	0	0.0583189	0.0513581	0.0454464
GAB3	0	0	0	0	0	0	0	0	0.00258606	0	0	0	0	0	0.00224131	0.0567569	0	0	0	0	0	0.00569012	0	0	0	0	0	0	0	0	0	0	0	0	0	0.0057908	0	0	0	0	0.00851985	0	0	0	0	0	0.00169844	0.00990409
DKC1	0	0	0	0	0	0	0.0659024	0	0.0699705	0	0	0.0793723	0	0.158926	0.0503899	0	0	0.0824647	0	0.0100867	0	0.0492198	0.0793273	0.0129693	0	0	0	0	0	0	0.163098	0.0852459	0.0338792	0	0	0.0330354	0.0631768	0	0	0	0.0219024	0	0	0	0	0.0586223	0.0402656	0.105918
MPP1	0	0.145436	0	0	0.128921	0	0.149287	0	0.131443	0	0	0.0888869	0.101739	0	0.147182	0.0543095	0	0.126912	0	0.0526276	0	0.0849886	0.0653282	0.136491	0	0	0	0	0	0	0.168667	0.0513313	0.0873825	0	0	0.0869426	0.207507	0	0	0.0946206	0.046531	0	0	0	0	0.0737935	0.0713346	0.156049
SMIM9	0	0	0	0	0	0	0	0	0	0	0	0	0	0	0	0	0	0	0	0	0	0.00403062	0	0	0	0	0	0	0	0	0	0	0	0	0	0.0114777	0	0	0	0	0.00272507	0	0	0	0	0	0.00162375	0.00304792
F8	0	0.228777	0	0	0	0	0.0404813	0	0.0508331	0	0	0.128465	0.0520441	0	0.0685799	0	0	0.104066	0	0.0810648	0.0557339	0.100991	0.208797	0.150183	0	0	0	0	0	0	0.0282721	0.0804773	0.0501119	0	0	0.0650175	0.193918	0	0	0	0.0607855	0	0	0	0	0.0943373	0.0723077	0.0666925
F8A1	0	0	0	0	0	0	0	0	0.00794049	0	0	0.0246993	0.0500174	0	0.0165727	0	0	0	0	0.0177368	0.0830936	0	0	0.0287555	0	0	0	0	0	0	0.0327226	0	0.0107678	0	0	0.0102045	0	0	0	0	0.00224985	0	0	0	0	0.00508107	0.00414183	0.00748834
FUNDC2	0	0.215919	0	0	0	0	0.0434408	0.0933869	0.0714381	0	0	0	0	0.158926	0.0850395	0.0776441	0	0.0226876	0	0.0182168	0	0.0429508	0	0.0661683	0	0	0	0	0	0	0.0752637	0.0450855	0.0255813	0	0	0.0616606	0.0305475	0	0	0.0677619	0.0694248	0	0	0	0	0.0540811	0.0457098	0.0352299
MTCP1	0	0	0	0	0	0	0	0	0.036429	0	0	0.104583	0	0.0845334	0.00784847	0.0262615	0	0.00809744	0	0	0	0.0164234	0	0.0311731	0	0	0	0	0	0	0.0247095	0.0101589	0.0138981	0	0	0.0143711	0.0187468	0	0	0	0.0120383	0	0	0	0	0.0585743	0.0147369	0.0251196
BRCC3	0	0.150063	0	0	0.128921	0	0.104468	0.191339	0.210332	0	0	0.0707219	0.136747	0.276281	0.251371	0.25615	0	0.19903	0	0.166465	0	0.2961	0.269784	0.190645	0	0	0	0	0	0	0.189232	0.0462565	0.220887	0	0	0.271168	0.28795	0	0	0.415067	0.163294	0	0	0	0	0.272028	0.184171	0.146296
VBP1	0	0.0525291	0	0	0.582478	0	0.0516417	0	0.0924517	0	0	0.14245	0.0447466	0.248139	0.0736516	0.219541	0	0.115212	0	0.0165107	0	0.046128	0.0527781	0.208295	0	0	0	0	0	0	0.0868304	0.086398	0.0815471	0	0	0.0437087	0.124849	0	0	0	0.0463022	0	0	0	0	0.0873487	0.0457822	0.0435507
RAB39B	0	0.0525291	0	0	0	0	0.227776	0.0933869	0.0679182	0	0	0.0946969	0.0500174	0	0.0376758	0.0925245	0	0.0442438	0	0.0318568	0.0506735	0.02476	0.0505407	0.00510927	0	0	0	0	0	0	0.0380736	0.161894	0.0707748	0	0	0.0399288	0.0756546	0	0	0	0.0493981	0	0	0	0	0.0633626	0.029711	0.0937958
CLIC2	0	0.125495	0	0	0	0	0.118978	0.123909	0.0621416	0	0	0.144161	0.0687012	0.158926	0.0678154	0.140307	0	0.0408015	0	0.0451218	0	0.0575668	0.054748	0.132913	0	0	0	0	0	0	0.0616072	0	0.0734056	0	0	0.108903	0	0	0	0	0.0634239	0	0	0	0	0.0520509	0.0689122	0.105723
F8A3	0	0	0	0	0	0	0	0	0	0	0	0	0	0	0	0	0	0	0	0	0	0.00563574	0	0	0	0	0	0	0	0	0	0	0	0	0	0	0	0	0	0	0.000753055	0	0	0	0	0	0.00112745	0.0054339
TMLHE	0	0.448755	0	0	0	0	0.107063	0.0979523	0.168517	0	0	0.163351	0.14904	0.276281	0.159291	0.121737	0	0.154708	0	0.227255	0.24206	0.182429	0.418882	0.118167	0	0	0	0	0	0	0.107977	0.203145	0.184562	0	0	0.167915	0.0940749	0	0	0.23298	0.121812	0	0	0	0	0.225082	0.138284	0.112885
SPRY3	0	0	0	0	0.3218	0	0.0320527	0	0.0348539	0	0	0	0.130552	0	0.0204749	0	0	0.00637648	0	0	0	0.00912794	0.0459871	0.0197678	0	0	0	0	0	0	0.0425259	0	0.0162465	0	0	0.0319219	0.0318501	0	0	0	0.0200195	0	0	0	0	0.0259658	0.0191055	0.0607374
VAMP7	0	0.145436	0	0	0	0	0.118407	0.115235	0.114025	0	0	0.0246993	0.102267	0.0845334	0.116959	0.0500328	0	0.0652298	0	0.0749111	0	0.093791	0.0459871	0.0278162	0	0	0	0	0	0	0.220822	0.194336	0.0872056	0	0	0.0913334	0.0947154	0	0	0.0576748	0.0800275	0	0	0	0	0.13646	0.0848144	0.195961
IL9R	0	0	0	0	0	0	0	0	0.00201579	0	0	0	0	0	0	0	0	0	0	0	0	0	0	0.0292559	0	0	0	0	0	0	0	0	0.00800776	0	0	0	0	0	0	0	0	0	0	0	0	0.00170655	0.00517523	0.00894742
ZNF596	0	0.274435	0	0	0.457401	0	0.100265	0.123909	0.102251	0	0	0.18297	0.0942365	0	0.16539	0.168455	0	0.131498	0	0.0680773	0.0555096	0.111189	0.125314	0.115757	0	0	0	0	0	0	0.0405847	0.0808692	0.113452	0	0	0.0997492	0.0613928	0	0	0.136507	0.0937997	0	0	0	0	0.136696	0.0623512	0.0820756
FBXO25	0	0.217962	0	0	0.285968	0	0.104834	0.0933869	0.262411	0	0	0.363812	0.471089	0.482073	0.269089	0.146689	0	0.318199	0	0.255961	0.0555096	0.400819	0.124113	0.329163	0	0	0	0	0	0	0.281018	0.228041	0.291884	0	0	0.298451	0.183981	0	0	0.162383	0.18221	0	0	0	0	0.34047	0.234952	0.507221
TDRP	0	0.425371	0	0	1.19434	0	0.260414	0.437473	0.268732	0	0	0.257633	0.237201	0.0980855	0.282831	0.0841047	0	0.144878	0	0.361559	0.309133	0.30258	0.361475	0.217528	0	0	0	0	0	0	0.444654	0.230969	0.253599	0	0	0.293684	0.30696	0	0	0.128396	0.179338	0	0	0	0	0.187542	0.230177	0.481571
ERICH1	0	0.562628	0	0	0.157047	0	0.18948	0.488024	0.607371	0	0	0.567192	0.387161	0.495946	0.587	0.280182	0	0.541134	0	0.577117	0.493869	0.448584	0.5026	0.721157	0	0	0	0	0	0	0.45294	0.348002	0.41367	0	0	0.667022	0.628751	0	0	0.645894	0.473239	0	0	0	0	0.653338	0.698588	0.71727
DLGAP2	0	3.35809	0	0	3.26156	0	2.87006	3.11224	3.28347	0	0	3.45753	3.21413	3.12015	3.25143	3.2911	0	3.20833	0	3.22833	3.27698	3.4513	3.29063	3.56883	0	0	0	0	0	0	2.99195	2.7679	3.32766	0	0	3.50134	3.30985	0	0	3.1897	3.38971	0	0	0	0	3.5337	3.71315	3.36957
CLN8	0	0	0	0	0	0	0	0	0	0	0	0	0	0	0.00293088	0	0	0.00637648	0	0	0	0.0221167	0	0	0	0	0	0	0	0	0	0	0.0028215	0	0	0.00441107	0	0	0	0	0.00408904	0	0	0	0	0.00900302	0.00015963	0.00178647
AC019257.8	0	0.165775	0	0	0	0	0	0	0.0305421	0	0	0.0246993	0	0.0845334	0.0259934	0.0267572	0	0.0111679	0	0.0198581	0	0.067482	0.0377371	0.0604423	0	0	0	0	0	0	0	0.0576067	0.0256034	0	0	0.0114706	0	0	0	0	0.0372971	0	0	0	0	0.0696634	0.0266421	0.0390751
ARHGEF10	0	0	0	0	0	0	0	0.0633809	0.0024316	0	0	0	0	0	0	0	0	0	0	0	0	0	0	0	0	0	0	0	0	0	0	0	0.0107199	0	0	0	0	0	0	0	0	0	0	0	0	0.0044123	0.00206556	0.0039175
KBTBD11	0	0.217993	0	0	0	0	0.264192	0.178616	0.259681	0	0	0.205279	0.17044	0.299974	0.226271	0.184807	0	0.128273	0	0.153135	0.0506735	0.186205	0.161206	0.494848	0	0	0	0	0	0	0.133415	0.173291	0.208843	0	0	0.204	0.229994	0	0	0.0946206	0.186768	0	0	0	0	0.386887	0.266274	0.245445
MYOM2	0	0.210952	0	0	0.128921	0	0.344241	0.551012	0.498562	0	0	0.0662808	0.0783031	0.894622	0.459608	0.576369	0	0.295673	0	0.396736	0.191386	0.201729	0.262398	0.400795	0	0	0	0	0	0	0.374077	0.432799	0.331633	0	0	0.284486	0.424233	0	0	0.17552	0.360068	0	0	0	0	0.325437	0.328903	0.546883
CSMD1	0	4.41782	0	0	4.30544	0	4.33186	4.38105	4.167	0	0	4.51014	4.48545	4.20917	4.28055	4.1797	0	4.17279	0	4.18131	4.35354	4.11359	4.52725	4.14845	0	0	0	0	0	0	4.29825	4.01947	4.3116	0	0	4.34826	4.43541	0	0	4.21656	4.13297	0	0	0	0	4.44854	4.11532	4.22772
MCPH1	0	1.06446	0	0	1.30422	0	0.751495	0.666522	0.816569	0	0	0.785518	0.68513	0.727059	0.821496	0.740875	0	0.707763	0	0.641136	0.713944	0.816702	1.12241	0.682365	0	0	0	0	0	0	0.933506	0.810188	1.01005	0	0	0.971859	0.632378	0	0	1.10139	0.640804	0	0	0	0	0.864604	0.685139	0.829972
ANGPT2	0	0.0454861	0	0	0	0	0	0	0.0624328	0	0	0	0	0.210932	0.00757057	0.0452136	0	0.029532	0	0.00674593	0	0.037726	0	0.00946097	0	0	0	0	0	0	0	0	0.013501	0	0	0.0107525	0	0	0	0	0.0048649	0	0	0	0	0.0566336	0.0119654	0.0270177
AGPAT5	0	0.443555	0	0	0.252757	0	0.27852	0.161333	0.297334	0	0	0.348449	0.231484	0.316369	0.263739	0.158583	0	0.218491	0	0.336498	0.311064	0.278417	0.129456	0.121968	0	0	0	0	0	0	0.239911	0.260582	0.258508	0	0	0.328773	0.26567	0	0	0.106152	0.140335	0	0	0	0	0.279866	0.171905	0.20894
XKR5	0	0	0	0	0	0	0	0	0.00142432	0	0	0	0	0	0.00139696	0	0	0	0	0	0	0	0	0	0	0	0	0	0	0	0	0	0	0	0	0	0.0254526	0	0	0	0	0	0	0	0	0	0.00585845	0.00129243
DEFA5	0	0	0	0	0	0	0	0	0.00282779	0	0	0	0	0	0	0	0	0	0	0	0	0	0	0	0	0	0	0	0	0	0	0	0	0	0	0	0	0	0	0	0	0	0	0	0	0.00224661	0.000264536	0.00109481
ZNF705G	0	0	0	0	0	0	0	0	0	0	0	0	0	0	0.00139402	0	0	0	0	0	0	0	0	0	0	0	0	0	0	0	0	0	0	0	0	0	0	0	0	0	0	0	0	0	0	0.00219441	0.000829891	0.00128732
DEFB107B	0	0	0	0	0	0	0	0	0	0	0	0	0	0	0	0	0	0	0	0	0	0	0	0	0	0	0	0	0	0	0	0	0	0	0	0	0	0	0	0	0	0	0	0	0	0	0	0.00287118
DEFB107A	0	0	0	0	0	0	0	0	0	0	0	0	0	0	0	0	0	0	0	0.00630085	0	0	0	0	0	0	0	0	0	0	0	0	0	0	0	0	0	0	0	0	0	0	0	0	0	0	0	0
ZNF705B	0	0	0	0	0	0	0	0	0	0	0	0	0	0	0	0	0	0	0	0	0	0	0	0	0	0	0	0	0	0	0	0	0	0	0	0	0	0	0	0	0	0	0	0	0	0	0	0
PRAG1	0	0.162136	0	0	0	0	0.323403	0.0719316	0.268963	0	0	0.191979	0.584927	0.305099	0.488436	0.356778	0	0.292623	0	0.457419	0.687733	0.164663	0.300112	0.623371	0	0	0	0	0	0	0.360045	0.123382	0.489805	0	0	0.508133	0.396585	0	0	0.240249	0.252628	0	0	0	0	0.516401	0.489651	0.565673
CLDN23	0	0	0	0	0	0	0	0	0	0	0	0	0	0	0	0	0	0	0	0	0	0	0	0	0	0	0	0	0	0	0	0	0	0	0	0	0	0	0	0	0	0	0	0	0	0	0	0
MFHAS1	0	0.461677	0	0	0.128921	0	0.338356	0.0979523	0.401268	0	0	0.318598	0.684821	0.560028	0.409114	0.415825	0	0.329099	0	0.278292	0.194941	0.461938	0.279988	0.526099	0	0	0	0	0	0	0.225928	0.272202	0.258211	0	0	0.432296	0.261836	0	0	0.476745	0.287426	0	0	0	0	0.341035	0.291208	0.340872
ERI1	0	0.165271	0	0	0	0	0.0643877	0.122189	0.122918	0	0	0	0.104431	0.0845334	0.118902	0.129005	0	0.0863626	0	0.105696	0	0.193622	0.0901023	0.114685	0	0	0	0	0	0	0.145071	0.176013	0.111987	0	0	0.0617837	0.108349	0	0	0.0752224	0.0517927	0	0	0	0	0.0787493	0.0862431	0.0840774
PPP1R3B	0	0	0	0	0	0	0	0	0.0066973	0	0	0	0	0	0.00445936	0.0452136	0	0	0	0	0	0.0105512	0	0	0	0	0	0	0	0	0	0	0.00357895	0	0	0.0135442	0	0	0	0	0	0	0	0	0	0.00349076	0.00372869	0.00891928
TNKS	0	1.36182	0	0	1.81205	0	0.964078	1.0871	1.11406	0	0	1.2022	1.07795	0.930288	1.10813	1.24875	0	0.881789	0	1.08699	1.48013	1.23327	1.52368	1.02365	0	0	0	0	0	0	1.13764	1.15292	1.34978	0	0	1.21396	1.21948	0	0	0.830132	0.973182	0	0	0	0	1.22394	0.947134	1.20576
MSRA	0	2.58843	0	0	2.65542	0	2.4246	2.28432	2.51374	0	0	2.38464	2.42774	2.75654	2.31355	2.37756	0	2.07297	0	2.26825	2.42858	2.41115	2.39947	2.10682	0	0	0	0	0	0	2.40854	2.29791	2.46634	0	0	2.25759	2.83599	0	0	2.3531	2.31306	0	0	0	0	2.64784	2.33727	2.06339
PRSS51	0	0	0	0	0	0	0	0.0633809	0.0359064	0	0	0	0	0.226545	0.00698637	0.0848998	0	0.0787053	0	0.0244228	0	0.0553956	0	0.105871	0	0	0	0	0	0	0.022486	0	0.0163991	0	0	0.0168499	0.0131033	0	0	0.0971232	0.0172196	0	0	0	0	0.191011	0.0258949	0.0272273
PRSS55	0	0.0248007	0	0	0	0	0	0	0.0260778	0	0	0	0.201738	0	0.0413741	0	0	0.106218	0	0.0136993	0	0.0943048	0.062881	0.0205785	0	0	0	0	0	0	0.0982248	0.185385	0.0597637	0	0	0.0279389	0.233003	0	0	0.297895	0.0136315	0	0	0	0	0.145178	0.0118615	0.111494
RP1L1	0	0	0	0	0	0	0	0	0.00551751	0	0	0	0	0	0.0136975	0	0	0	0	0	0	0.030199	0	0	0	0	0	0	0	0	0.0142539	0	0.00495628	0	0	0.00702631	0	0	0	0	0.00272341	0	0	0	0	0.016852	0.0128409	0.0126744
C8orf74	0	0	0	0	0	0	0	0	0	0	0	0	0	0	0.00294271	0	0	0	0	0	0	0	0	0	0	0	0	0	0	0	0	0	0.00508788	0	0	0	0	0	0	0	0	0	0	0	0	0.00642345	0.00150877	0.00929257
SOX7	0	0	0	0	0	0	0	0	0.062435	0	0	0.0246993	0	0	0.0100845	0.0364809	0	0.0539476	0	0.00674593	0	0.0544879	0	0.0353687	0	0	0	0	0	0	0	0	0.0481742	0	0	0.0379931	0.117417	0	0	0	0.0166475	0	0	0	0	0.0192725	0.00497691	0.00325824
PINX1	0	0.341183	0	0	0	0	0.0320527	0	0.0912633	0	0	0.168187	0	0	0.11553	0.0411125	0	0.0964637	0	0.0634717	0	0.1626	0.12248	0.138109	0	0	0	0	0	0	0.238286	0.0652235	0.0842196	0	0	0.104246	0.0806965	0	0	0.0677619	0.0705576	0	0	0	0	0.136302	0.0851259	0.0993393
XKR6	0	2.16922	0	0	1.73517	0	1.55948	1.86086	1.80184	0	0	1.89155	1.6388	2.06289	1.87328	1.65808	0	1.78801	0	1.57709	2.13495	2.15036	1.95036	1.67437	0	0	0	0	0	0	2.00214	1.40316	1.85803	0	0	1.98721	2.26312	0	0	1.55595	1.63726	0	0	0	0	2.05228	1.74188	2.0026
MTMR9	0	0.341185	0	0	0.128921	0	0.201629	0.0719316	0.260877	0	0	0.125281	0.390661	0.207014	0.274947	0.1748	0	0.276406	0	0.246269	0.418663	0.185716	0.211521	0.267493	0	0	0	0	0	0	0.328133	0.3638	0.248578	0	0	0.221493	0.316346	0	0	0.119179	0.159978	0	0	0	0	0.323633	0.163475	0.255276
SLC35G5	0	0	0	0	0	0	0	0	0.0148023	0	0	0	0	0	0.0135428	0	0	0	0	0	0	0	0	0	0	0	0	0	0	0	0	0.0221508	0.00357895	0	0	0.00130128	0	0	0	0	0.00147928	0	0	0	0	0.0180809	0.00263116	0.00642806
FAM167A	0	0	0	0	0.157047	0	0.0364068	0.123909	0.0123369	0	0	0	0	0.158926	0.0108678	0	0	0	0	0	0	0.0220373	0.0209867	0.0288515	0	0	0	0	0	0	0	0	0.00803647	0	0	0.0146562	0	0	0	0	0.0166687	0	0	0	0	0.00204182	0.0114185	0.0688486
BLK	0	0	0	0	0	0	0	0	0	0	0	0	0	0	0.00137053	0	0	0	0	0.0184272	0	0.0045242	0	0	0	0	0	0	0	0	0	0	0	0	0	0.0045326	0	0	0	0	0.00532054	0	0	0	0	0	0	0.00395813
GATA4	0	0	0	0	0	0	0	0	0	0	0	0	0	0	0.00291283	0	0	0	0	0	0	0	0	0	0	0	0	0	0	0	0	0	0	0	0	0	0	0	0	0	0	0	0	0	0	0	0.00321427	0.00519912
NEIL2	0	0.0975038	0	0	0	0	0.0516417	0.0979523	0.0932058	0	0	0.0246993	0.0574205	0.0845334	0.0614071	0.0761084	0	0.068505	0	0.0236391	0.167421	0.124083	0.0702735	0.243872	0	0	0	0	0	0	0.109373	0.0435469	0.0715198	0	0	0.0917214	0.185892	0	0	0.227518	0.071636	0	0	0	0	0.0632625	0.0560672	0.10827
FDFT1	0	0.205762	0	0	0.450243	0	0.317091	0.393573	0.376257	0	0	0.208696	0.441769	0.313515	0.41811	0.115361	0	0.215656	0	0.295334	0.0641224	0.292863	0.198227	0.266462	0	0	0	0	0	0	0.38433	0.254884	0.38937	0	0	0.207598	0.502726	0	0	0.117896	0.249262	0	0	0	0	0.265729	0.250084	0.407769
CTSB	0	0.333435	0	0	0.321322	0	0.43142	0.273098	0.322308	0	0	0.0991634	0.567833	0.408902	0.30823	0.204284	0	0.226327	0	0.288239	0.300237	0.219949	0.19272	0.318569	0	0	0	0	0	0	0.392467	0.352826	0.377801	0	0	0.250907	0.258282	0	0	0.25771	0.18275	0	0	0	0	0.304246	0.225249	0.309891
DEFB136	0	0	0	0	0	0	0	0	0.00142432	0	0	0	0	0	0	0	0	0	0	0	0	0	0	0	0	0	0	0	0	0	0	0	0	0	0	0	0	0	0	0	0	0	0	0	0	0	0.0009971	0.00127223
DEFB135	0	0	0	0	0	0	0	0	0.00120228	0	0	0	0	0	0	0	0	0	0	0	0	0	0	0	0	0	0	0	0	0	0	0	0	0	0	0	0	0	0	0	0	0	0	0	0	0.00224661	0.000101518	0.00761498
DEFB134	0	0	0	0	0	0	0	0	0	0	0	0	0	0	0	0	0	0	0	0	0	0.00217275	0	0	0	0	0	0	0	0	0.0152972	0	0.0142887	0	0	0	0	0	0	0	0	0	0	0	0	0.00610994	0.0021194	0.00661697
ZNF705D	0	0	0	0	0	0	0	0	0.00140281	0	0	0	0	0	0.00466491	0	0	0	0	0	0	0	0	0	0	0	0	0	0	0	0	0	0	0	0	0	0	0	0	0	0	0	0	0	0	0	0.00164006	0
FAM86B1	0	0	0	0	0	0	0	0	0.00220885	0	0	0	0	0	0.00498177	0.0555195	0	0.0158947	0	0.0112283	0	0	0	0	0	0	0	0	0	0	0	0.0421023	0	0	0	0.00406541	0	0	0	0	0.00172644	0	0	0	0	0.0057151	0.00774586	0.00495294
FAM86B2	0	0	0	0	0	0	0	0	0	0	0	0	0	0	0	0	0	0	0	0.0112283	0	0	0	0	0	0	0	0	0	0	0	0	0	0	0	0	0	0	0	0	0.00474719	0	0	0	0	0	0.000729621	0.000712708
LONRF1	0	0.926088	0	0	0.370605	0	0.554439	0.57443	0.438751	0	0	0.226791	0.425195	0.611863	0.451029	0.204284	0	0.16561	0	0.384038	0.374571	0.348159	0.52136	0.16547	0	0	0	0	0	0	0.408598	0.232781	0.375653	0	0	0.421464	0.413825	0	0	0.444851	0.224829	0	0	0	0	0.371898	0.220404	0.42413
TRMT9B	0	0.383749	0	0	0	0	0.224725	0.48029	0.522973	0	0	0.797864	0.534116	0.542914	0.580708	0.155938	0	0.338283	0	0.427092	0.10513	0.582863	0.699476	0.307787	0	0	0	0	0	0	0.902414	0.177428	0.535378	0	0	0.558243	0.590988	0	0	0.617537	0.228224	0	0	0	0	0.352889	0.283381	0.185953
DLC1	0	0.956059	0	0	0.252757	0	0.258769	0.161333	0.520486	0	0	0.771234	0.887705	0.424796	0.528716	0.373664	0	0.494126	0	0.513658	0.183458	0.44536	0.874142	0.235802	0	0	0	0	0	0	1.00622	0.357532	0.543808	0	0	0.813171	0.982688	0	0	0.807967	0.345467	0	0	0	0	0.316618	0.451258	0.232999
C8orf48	0	0	0	0	0	0	0	0	0.00361755	0	0	0	0	0	0	0	0	0	0	0	0	0	0	0	0	0	0	0	0	0	0.0247095	0	0	0	0	0	0	0	0	0	0	0	0	0	0	0	0	0.00113338
SGCZ	0	0.569372	0	0	0.719519	0	1.19036	0.788257	1.20684	0	0	0.485495	1.09815	1.49095	1.10992	1.4827	0	0.79209	0	0.815536	1.22599	0.973941	1.13349	0.75772	0	0	0	0	0	0	1.18648	0.949401	0.76335	0	0	1.0671	1.08108	0	0	1.14577	0.994946	0	0	0	0	0.289688	1.28734	0.60969
TUSC3	0	0.603164	0	0	0.433721	0	0.524464	0.357811	0.728239	0	0	0.6327	0.681458	0.963277	0.631277	0.373543	0	0.512178	0	0.629135	0.498288	0.606083	0.585297	0.423257	0	0	0	0	0	0	0.887582	0.532636	0.674931	0	0	0.752056	0.428052	0	0	0.515815	0.469879	0	0	0	0	0.648074	0.41554	0.750893
MSR1	0	0	0	0	0	0	0	0	0.0115523	0	0	0.113514	0.0525342	0	0.0233698	0	0	0	0	0	0	0	0	0	0	0	0	0	0	0	0.0766801	0	0.0186432	0	0	0	0.0697146	0	0	0	0.0103571	0	0	0	0	0.0144382	0.0104459	0.0321756
FGF20	0	0	0	0	0	0	0	0	0.0149055	0	0	0	0	0	0.00630657	0	0	0	0	0	0	0	0	0.0129693	0	0	0	0	0	0	0	0	0.00786304	0	0	0.0224268	0	0	0	0	0.0152393	0	0	0	0	0	0.00435253	0.0166658
MICU3	0	1.18601	0	0	1.05056	0	0.79966	0.867989	0.85527	0	0	0.936472	0.992127	0.983343	0.821557	0.70465	0	0.856332	0	0.792193	0.402218	0.845407	0.757405	0.857288	0	0	0	0	0	0	0.932576	0.707147	0.900838	0	0	0.836976	0.814926	0	0	0.400198	0.673764	0	0	0	0	0.964491	0.587926	0.411968
ZDHHC2	0	0.24454	0	0	0	0	0.235139	0.547162	0.35199	0	0	0.309511	0.154596	0.444937	0.271481	0.330072	0	0.242792	0	0.226837	0.417063	0.37694	0.339504	0.174381	0	0	0	0	0	0	0.351742	0.256996	0.399536	0	0	0.319455	0.25097	0	0	0.521251	0.192562	0	0	0	0	0.275247	0.135529	0.117315
CNOT7	0	0.221305	0	0	0.276674	0	0.368469	0.520113	0.22146	0	0	0.105769	0.275898	0.0845334	0.175897	0.0998155	0	0.194843	0	0.238734	0.0641224	0.0920376	0.198814	0.187754	0	0	0	0	0	0	0.20342	0.101444	0.217139	0	0	0.182463	0.242607	0	0	0.0946206	0.0995655	0	0	0	0	0.237404	0.0861402	0.178338
VPS37A	0	0.185077	0	0	0.3218	0	0.12945	0.194573	0.239718	0	0	0.164973	0.139264	0.438966	0.183316	0.0632381	0	0.144441	0	0.224282	0.206112	0.238326	0.0727271	0.15331	0	0	0	0	0	0	0.258648	0.159212	0.243478	0	0	0.206532	0.181595	0	0	0.0576748	0.130926	0	0	0	0	0.288395	0.131077	0.248611
MTMR7	0	0.739889	0	0	0.621672	0	0.635261	0.412754	0.760453	0	0	0.881837	0.834889	0.947858	0.766664	0.472603	0	0.758871	0	0.726515	0.434445	0.709769	0.696431	0.825635	0	0	0	0	0	0	0.741495	0.456235	0.647403	0	0	0.837278	0.867826	0	0	0.679658	0.508069	0	0	0	0	0.907804	0.503995	0.37418
SLC7A2	0	0	0	0	0	0	0.0293634	0	0.00367471	0	0	0.0246993	0	0	0.0039686	0	0	0	0	0.018291	0	0.0583596	0	0.03305	0	0	0	0	0	0	0	0.0163222	0	0	0	0.0042906	0	0	0	0	0.00952376	0	0	0	0	0.0176457	0.00725119	0.0178095
PDGFRL	0	0	0	0	0	0	0.0371444	0	0.0188634	0	0	0.0610042	0	0.143768	0.0326046	0	0	0.0232141	0	0.0403064	0	0.0394042	0	0.0476667	0	0	0	0	0	0	0.0513809	0	0.0328532	0	0	0.0156573	0.0187468	0	0	0	0.00919282	0	0	0	0	0.0247735	0.0114784	0.0222296
MTUS1	0	0.186908	0	0	0	0	0.304228	0.257501	0.0923998	0	0	0.0546731	0.40441	0	0.11866	0	0	0.0303217	0	0.0637532	0	0.0680958	0.176993	0.106713	0	0	0	0	0	0	0.173083	0.0338583	0.0814848	0	0	0.184813	0.0492944	0	0	0	0.020967	0	0	0	0	0.0920652	0.0957645	0.10555
FGL1	0	0	0	0	0	0	0	0	0.0013598	0	0	0	0	0	0	0	0	0	0	0	0	0	0	0	0	0	0	0	0	0	0	0	0	0	0	0	0	0	0	0	0.00147928	0	0	0	0	0	0.000693118	0.0073759
PCM1	0	1.2928	0	0	0.772119	0	1.0136	1.59468	0.974428	0	0	1.11152	1.15551	1.07283	1.08925	0.931593	0	1.02991	0	1.06745	0.954907	1.23102	0.592756	1.02542	0	0	0	0	0	0	1.12331	1.26034	0.94498	0	0	1.13487	1.24116	0	0	1.07403	0.791427	0	0	0	0	1.10096	1.03388	1.09752
ASAH1	0	0.538776	0	0	1.0088	0	0.371859	0.381408	0.407294	0	0	0.443286	0.523052	0.310623	0.335011	0.390036	0	0.186751	0	0.225431	0.295279	0.470547	0.237875	0.194408	0	0	0	0	0	0	0.39177	0.474937	0.309748	0	0	0.29842	0.261083	0	0	0.406982	0.19039	0	0	0	0	0.427073	0.193803	0.277226
NAT1	0	0	0	0	0	0	0	0	0.00124859	0	0	0	0	0	0	0	0	0	0	0	0	0	0	0	0	0	0	0	0	0	0	0	0	0	0	0	0	0	0	0	0	0	0	0	0	0.00170655	0.000912281	0
NAT2	0	0	0	0	0	0	0	0	0	0	0	0	0	0	0	0	0	0	0	0	0	0	0	0	0	0	0	0	0	0	0	0	0	0	0	0	0	0	0	0	0	0	0	0	0	0.00281597	0	0.000749325
PSD3	0	1.47297	0	0	0.854983	0	1.45812	1.23494	1.45814	0	0	1.48254	1.52059	1.23424	1.44548	1.45776	0	1.35673	0	1.26332	1.51368	1.44866	1.15494	1.36833	0	0	0	0	0	0	1.43771	1.16133	1.50034	0	0	1.48964	1.50035	0	0	1.09736	1.03747	0	0	0	0	1.57417	1.14673	1.65714
SH2D4A	0	0	0	0	0	0	0	0	0.01842	0	0	0	0	0	0.00540027	0	0	0.0163111	0	0	0	0.0229881	0	0.0213958	0	0	0	0	0	0	0	0	0	0	0	0.00672239	0	0	0	0.0788327	0.00453221	0	0	0	0	0.00291221	0.0068391	0.0378343
CSGALNACT1	0	0.93522	0	0	0.3218	0	0.821582	0.774017	1.16054	0	0	0.57794	1.21507	1.29293	0.838291	0.485199	0	0.530682	0	0.579681	0.406123	1.07422	0.949178	0.974696	0	0	0	0	0	0	0.75963	0.697726	0.645897	0	0	0.634153	0.627248	0	0	0.785097	0.997872	0	0	0	0	0.512525	0.854687	0.642961
INTS10	0	0.770326	0	0	0.558561	0	0.576676	0.364521	0.743363	0	0	0.407258	0.969218	0.762084	0.57969	0.518578	0	0.564668	0	0.523345	0.256931	0.640839	0.524216	0.345614	0	0	0	0	0	0	0.735791	0.496079	0.537439	0	0	0.669525	0.640947	0	0	0.222701	0.489304	0	0	0	0	0.607075	0.506329	0.356135
LPL	0	0	0	0	0	0	0.110306	0.175647	0.026636	0	0	0	0	0	0.0405688	0.0424917	0	0.00795512	0	0	0.0641224	0.0268981	0.0640862	0.061818	0	0	0	0	0	0	0	0	0.069041	0	0	0.0915658	0.0305475	0	0	0	0.0485101	0	0	0	0	0.0293458	0.021724	0.0364765
SLC18A1	0	0	0	0	0	0	0	0	0	0	0	0	0	0	0	0	0	0	0	0	0	0	0	0	0	0	0	0	0	0	0	0	0	0	0	0	0	0	0	0	0.00212331	0	0	0	0	0	0	0.00210263
ATP6V1B2	0	0.255914	0	0	1.14488	0	0.684255	0.268333	0.404396	0	0	0.171298	0.440428	0.612596	0.480049	0.617222	0	0.28885	0	0.418603	0.40623	0.307768	0.117344	0.23684	0	0	0	0	0	0	0.464073	0.561536	0.561609	0	0	0.329001	0.259927	0	0	0.669068	0.260235	0	0	0	0	0.550666	0.225785	0.354919
LZTS1	0	0.0454861	0	0	0	0	0.404444	0	0.375862	0	0	0.214814	0.645933	0.182619	0.359744	0.147901	0	0.303955	0	0.255661	0.573057	0.23279	0.223679	0.349954	0	0	0	0	0	0	0.463761	0.216997	0.191312	0	0	0.383925	0.360646	0	0	0.104392	0.276863	0	0	0	0	0.419749	0.476555	0.351781
GFRA2	0	0.163899	0	0	1.13381	0	0.626829	0.269034	0.548503	0	0	0.356659	0.347824	0.607916	0.488469	0.363133	0	0.482783	0	0.330424	0.452536	0.624457	0.211279	0.620143	0	0	0	0	0	0	0.171283	0.464093	0.468393	0	0	0.421057	0.399146	0	0	0.417574	0.464213	0	0	0	0	0.606176	0.642387	0.947164
DOK2	0	0	0	0	0	0	0	0	0.0040788	0	0	0	0	0	0.0018183	0	0	0.0103324	0	0	0	0	0	0	0	0	0	0	0	0	0	0	0	0	0	0	0	0	0	0	0	0	0	0	0	0	0.00135251	0.00411304
XPO7	0	0.603322	0	0	0.53488	0	0.312243	0.156768	0.497847	0	0	0.610634	0.280142	0.309018	0.445261	0.356127	0	0.413267	0	0.281314	0.381827	0.405661	0.592706	0.37685	0	0	0	0	0	0	0.409148	0.43564	0.424524	0	0	0.392443	0.451919	0	0	0.258755	0.258609	0	0	0	0	0.478095	0.280467	0.28042
NPM2	0	0.263791	0	0	0	0	0.348789	0.726739	0.446867	0	0	0.328307	0.360007	0.243459	0.454602	0.456478	0	0.287403	0	0.334733	0.380233	0.576736	0.33315	0.342928	0	0	0	0	0	0	0.524245	0.46142	0.467809	0	0	0.351212	0.460081	0	0	0.0752224	0.348372	0	0	0	0	0.41143	0.499088	0.31047
FGF17	0	0.224205	0	0	0.439301	0	0.529969	0.247503	0.209288	0	0	0.0460227	0.166262	0.408709	0.200018	0.196627	0	0.0770435	0	0.274065	0	0.23698	0.117515	0.167221	0	0	0	0	0	0	0.292052	0.445696	0.389878	0	0	0.156063	0.434796	0	0	0.164885	0.105182	0	0	0	0	0.139429	0.168262	0.438645
DMTN	0	0.392828	0	0	0.381678	0	0.752318	0.654506	0.670945	0	0	0.398894	0.622387	0.670322	0.576724	0.499418	0	0.394792	0	0.634399	0.685621	0.559612	0.541751	0.720228	0	0	0	0	0	0	0.521228	0.824443	0.596752	0	0	0.42827	0.54051	0	0	0.389089	0.413349	0	0	0	0	0.515803	0.651574	0.473092
FAM160B2	0	0.068673	0	0	0	0	0.137413	0.287507	0.261495	0	0	0.0642771	0.0728524	0.243459	0.205643	0.247055	0	0.14537	0	0.312322	0.224791	0.157243	0.122397	0.259951	0	0	0	0	0	0	0.292078	0.303717	0.166871	0	0	0.164448	0.268047	0	0	0.363334	0.154304	0	0	0	0	0.245276	0.239976	0.178647
NUDT18	0	0.072703	0	0	0	0	0.0158832	0	0.0274197	0	0	0	0	0.0845334	0.0179988	0.0433906	0	0.0163111	0	0.013387	0	0.0157961	0	0.00510927	0	0	0	0	0	0	0.0587663	0.0680904	0.020322	0	0	0.0284298	0	0	0	0	0.0192322	0	0	0	0	0.00553258	0.0238647	0.00789428
HR	0	0.172231	0	0	0.457401	0	0.15853	0	0.109988	0	0	0.102965	0.112113	0.151698	0.115489	0.099803	0	0.188263	0	0.191716	0.14199	0.0769341	0	0.0662762	0	0	0	0	0	0	0.141685	0.0724492	0.105085	0	0	0.0903042	0.131374	0	0	0	0.0948406	0	0	0	0	0.26305	0.154663	0.0171884
REEP4	0	0	0	0	0	0	0	0	0.00251724	0	0	0	0	0.0671643	0.00693389	0.0411125	0	0	0	0	0	0	0	0.00510927	0	0	0	0	0	0	0	0.0502346	0	0	0	0	0	0	0	0	0.0062395	0	0	0	0	0.00860124	0.00159635	0.00221287
LGI3	0	0.277495	0	0	0	0	0.250582	0.169884	0.185016	0	0	0.139361	0.133945	0	0.225749	0.113376	0	0.187054	0	0.116232	0.256789	0.165898	0.0640862	0.103395	0	0	0	0	0	0	0.267338	0.299928	0.176767	0	0	0.162185	0.228687	0	0	0.0576748	0.150967	0	0	0	0	0.23038	0.10623	0.237319
SFTPC	0	0	0	0	0.128921	0	0.0904466	0	0.0238245	0	0	0.0641876	0.029309	0	0.0246334	0	0	0.0269841	0	0.0197932	0.183017	0.00846724	0	0.0236435	0	0	0	0	0	0	0.0268734	0.0658368	0.0413832	0	0	0.0250697	0.0762801	0	0	0	0.0141418	0	0	0	0	0.00796145	0.0200064	0.0543418
BMP1	0	0.0525291	0	0	0	0	0	0	0.0657749	0	0	0	0.133449	0.0845334	0.0548815	0	0	0.0631376	0	0.0805411	0.0555096	0.0354791	0	0.101746	0	0	0	0	0	0	0.0864414	0.0602157	0.0306913	0	0	0.0659222	0.0441994	0	0	0	0.0361557	0	0	0	0	0.113724	0.133403	0.103474
PHYHIP	0	1.09131	0	0	0.433721	0	1.67606	1.2485	0.678185	0	0	0.893688	1.02602	0.659552	0.648913	0.227321	0	0.545691	0	0.796984	1.11886	0.603034	0.65678	0.67299	0	0	0	0	0	0	1.1838	1.31584	0.941415	0	0	0.590642	0.606711	0	0	0.805054	0.494584	0	0	0	0	0.944355	0.509568	0.897354
POLR3D	0	0	0	0	0.157047	0	0.0293634	0	0.0356075	0	0	0.123719	0	0	0.0272257	0	0	0.0355769	0	0.00630085	0	0.0586489	0	0.0354451	0	0	0	0	0	0	0.0247095	0.0486705	0.0373827	0	0	0.038441	0.06196	0	0	0.0576748	0.0172755	0	0	0	0	0.0645826	0.0641965	0.111635
PIWIL2	0	0	0	0	0	0	0	0.0719316	0.0312477	0	0	0.0415816	0	0.0845334	0.0381032	0	0	0.0136594	0	0.0695645	0	0.0294431	0	0	0	0	0	0	0	0	0.0694377	0	0.0173131	0	0	0.0112377	0.0374977	0	0	0	0.0214321	0	0	0	0	0.0516971	0.0129111	0.198374
SLC39A14	0	0.262055	0	0	0	0	0.29	0.287507	0.313012	0	0	0.313803	0.182027	0.509708	0.370825	0.349664	0	0.426407	0	0.204322	0.330327	0.289147	0.220917	0.319968	0	0	0	0	0	0	0.360004	0.329633	0.259616	0	0	0.348328	0.246807	0	0	0.525456	0.269161	0	0	0	0	0.377151	0.322049	0.697438
PPP3CC	0	0.506478	0	0	0.739525	0	0.37526	0.542157	0.580953	0	0	0.504168	0.488398	0.544523	0.586981	0.495143	0	0.352558	0	0.536536	0.633635	0.524882	0.598989	0.310758	0	0	0	0	0	0	0.706773	0.434782	0.674894	0	0	0.630968	0.642147	0	0	0.411701	0.435924	0	0	0	0	0.619559	0.41059	0.434234
SORBS3	0	0	0	0	0.321322	0	0.17121	0	0.0537468	0	0	0.0793723	0	0	0.0527859	0.0730583	0	0.00925895	0	0.0286025	0	0.0418504	0	0.0292559	0	0	0	0	0	0	0.0824596	0.0603065	0.0595607	0	0	0.0327852	0.0999171	0	0	0	0.0238407	0	0	0	0	0.0330315	0.035434	0.0478393
PDLIM2	0	0	0	0	0	0	0	0	0	0	0	0	0	0	0.0017785	0	0	0	0	0	0	0	0	0	0	0	0	0	0	0	0	0	0	0	0	0	0	0	0	0	0	0	0	0	0	0	0.0012852	0.0034976
C8orf58	0	0	0	0	0	0	0	0	0.0135738	0	0	0.0798835	0	0	0.00884678	0	0	0.0193001	0	0.0148927	0	0.00563574	0	0.00926812	0	0	0	0	0	0	0.0152972	0.0430598	0.00277018	0	0	0.00821688	0	0	0	0	0.0038854	0	0	0	0	0.0189075	0.00486303	0.0026501
CCAR2	0	0.151502	0	0	0.213558	0	0.135903	0.18729	0.0934258	0	0	0.0444903	0.102267	0.433104	0.125533	0.0267572	0	0.202183	0	0.085602	0.0555096	0.0598853	0	0.0550553	0	0	0	0	0	0	0.171306	0.0968429	0.120397	0	0	0.068699	0.0466856	0	0	0.0752224	0.0622979	0	0	0	0	0.0712276	0.0791773	0.0946095
BIN3	0	0.170749	0	0	0.157047	0	0.32666	0.355454	0.315734	0	0	0.33716	0.23378	0.212876	0.290496	0.214028	0	0.214553	0	0.298253	0.332486	0.334192	0.493413	0.383211	0	0	0	0	0	0	0.380594	0.257015	0.245034	0	0	0.320345	0.415968	0	0	0.139467	0.248917	0	0	0	0	0.307064	0.297212	0.545399
EGR3	0	0.0454861	0	0	0	0	0.100787	0	0.102542	0	0	0.0610042	0.0520441	0	0.0601194	0.0455059	0	0.0494588	0	0.101596	0.0830936	0.0662381	0.129868	0.0961123	0	0	0	0	0	0	0.12881	0.031662	0.0454442	0	0	0.117432	0.0131033	0	0	0	0.0529012	0	0	0	0	0.30876	0.05364	0.0856167
PEBP4	0	0.153233	0	0	0.213558	0	0	0.235092	0.140179	0	0	0.14577	0.0787989	0.380231	0.160539	0.299625	0	0.160659	0	0.143019	0	0.258136	0.225885	0.37212	0	0	0	0	0	0	0.215637	0.0847997	0.116496	0	0	0.0975281	0.0649794	0	0	0.295197	0.0936983	0	0	0	0	0.211542	0.132519	0.127372
RHOBTB2	0	0.542056	0	0	0.484072	0	0.326465	0.231933	0.540838	0	0	0.372	1.09668	0.328967	0.695719	0.428101	0	0.623471	0	0.602904	0.73055	0.604782	0.400379	0.706917	0	0	0	0	0	0	0.365649	0.63792	0.451634	0	0	0.529931	0.284325	0	0	0.471656	0.39752	0	0	0	0	0.465609	0.611876	0.466129
TNFRSF10B	0	0.127462	0	0	0	0	0.0309165	0	0.0134151	0	0	0.0460227	0.0596842	0	0.00994658	0.0424917	0	0	0	0.00674593	0	0.0394187	0	0.0105104	0	0	0	0	0	0	0.0428407	0	0.0233657	0	0	0.0038276	0	0	0	0.0946206	0.0197547	0	0	0	0	0.0288597	0.015345	0.0886173
TNFRSF10D	0	0	0	0	0	0	0	0	0.00382721	0	0	0	0	0	0.00164565	0	0	0	0	0	0	0	0	0	0	0	0	0	0	0	0	0	0	0	0	0.00790351	0	0	0	0	0.00222846	0	0	0	0	0	0.0014814	0.0130198
TNFRSF10A	0	0	0	0	0	0	0	0	0.0130505	0	0	0	0	0	0	0.0275523	0	0	0	0	0.0506735	0	0	0	0	0	0	0	0	0	0.0341542	0	0.00320032	0	0	0	0	0	0	0	0.00210417	0	0	0	0	0.00259252	0.00319659	0.0133377
CHMP7	0	0.0454861	0	0	0	0	0.0158832	0	0.104921	0	0	0.0962546	0.294367	0.0671643	0.0892793	0	0	0.072918	0	0.197819	0	0.0485253	0.0924351	0.0488423	0	0	0	0	0	0	0.0421706	0.0547982	0.0655323	0	0	0.0910021	0.0241714	0	0	0	0.046341	0	0	0	0	0.100384	0.0761989	0.0383999
R3HCC1	0	0	0	0	0	0	0.174614	0.0633809	0.075553	0	0	0	0.109363	0	0.0640459	0.0866185	0	0.0633891	0	0.107283	0	0.066515	0	0.0694039	0	0	0	0	0	0	0.0377832	0	0.0481828	0	0	0.0501556	0	0	0	0.280987	0.0700758	0	0	0	0	0.0912371	0.057459	0.216539
LOXL2	0	0	0	0	0.627126	0	0.0531926	0.123909	0.132419	0	0	0.0246993	0.0793596	0.117355	0.0640167	0.0573475	0	0.109835	0	0.0565854	0	0.113533	0.0653282	0.170917	0	0	0	0	0	0	0.118156	0.122576	0.0721955	0	0	0.112232	0.0562445	0	0	0.30931	0.0472569	0	0	0	0	0.192544	0.0516688	0.336695
ENTPD4	0	0.151498	0	0	0.597996	0	0.328464	0.0719316	0.323097	0	0	0.364322	0.183931	0.143768	0.221241	0.0835141	0	0.194523	0	0.214222	0.0999277	0.211967	0.285485	0.140524	0	0	0	0	0	0	0.22968	0.180056	0.244938	0	0	0.324831	0.100516	0	0	0.152295	0.182949	0	0	0	0	0.355477	0.181044	0.268391
SLC25A37	0	0.557022	0	0	0.725269	0	0.288185	0.916621	0.523856	0	0	0.394739	0.917228	0.774396	0.624265	0.188248	0	0.561874	0	0.622991	0.271826	0.471273	0.564598	0.455205	0	0	0	0	0	0	0.618465	0.247594	0.546875	0	0	0.547487	0.230853	0	0	0.413245	0.367425	0	0	0	0	0.621389	0.326969	0.483367
NKX3-1	0	0	0	0	0	0	0	0	0	0	0	0	0	0	0.00383443	0	0	0	0	0	0	0	0	0	0	0	0	0	0	0	0	0	0.00277018	0	0	0	0	0	0	0	0	0	0	0	0	0.00302032	0	0.00178621
STC1	0	0	0	0	0	0	0	0	0	0	0	0	0	0	0	0	0	0	0	0	0	0	0	0	0	0	0	0	0	0	0	0	0	0	0	0	0	0	0	0	0	0	0	0	0	0	0	0.00168908
ADAM28	0	0.0248007	0	0	0	0	0	0	0.0242638	0	0	0	0	0	0.0121579	0.0411125	0	0	0	0	0	0.0363989	0	0.0282062	0	0	0	0	0	0	0.0733891	0.0338583	0.00609254	0	0	0.0024407	0	0	0	0	0	0	0	0	0	0.0177646	0.0139709	0.0297233
ADAMDEC1	0	0	0	0	0	0	0	0	0	0	0	0	0	0	0	0	0	0	0	0	0	0	0	0	0	0	0	0	0	0	0	0	0.00923561	0	0	0	0	0	0	0	0	0	0	0	0	0.00536919	0	0.00103246
ADAM7	0	0	0	0	0	0	0	0	0.0142229	0	0	0	0	0	0.00220461	0	0	0	0	0	0	0.0136927	0	0.00886432	0	0	0	0	0	0	0	0	0	0	0	0	0	0	0	0	0.00561716	0	0	0	0	0.00395317	0.00180226	0.0138998
NEFM	0	0.302245	0	0	0	0	0.628691	0.273372	0.337129	0	0	0.265638	0.437816	0.641022	0.390778	0.359837	0	0.291594	0	0.282648	0.191386	0.526711	0.455369	0.698847	0	0	0	0	0	0	0.625824	0.506514	0.343515	0	0	0.393549	0.553787	0	0	0.349303	0.385688	0	0	0	0	0.313211	0.349497	0.312877
NEFL	0	0.286529	0	0	0	0	0.731997	0.352608	0.347572	0	0	0.0707219	0.371414	0.643562	0.417669	0.41686	0	0.279746	0	0.347453	0.339732	0.506269	0.579891	0.342255	0	0	0	0	0	0	0.582899	0.920086	0.396853	0	0	0.21635	0.242484	0	0	0.374203	0.242788	0	0	0	0	0.436257	0.281596	0.494158
DOCK5	0	0.068673	0	0	0	0	0.0740199	0.298214	0.0483514	0	0	0.158884	0.0551461	0.143768	0.0818176	0.0424917	0	0.0217771	0	0.0780128	0.10513	0.0573797	0.0418943	0.0378995	0	0	0	0	0	0	0.0833036	0	0.103855	0	0	0.0579025	0.135121	0	0	0.0788327	0.0275643	0	0	0	0	0.0862905	0.0896603	0.0830031
GNRH1	0	0	0	0	0	0	0	0	0.00212441	0	0	0	0	0	0.0108126	0	0	0.0103324	0	0.0266012	0	0.0162293	0	0.0147792	0	0	0	0	0	0	0.0142539	0	0.0028215	0	0	0.0107357	0.0305475	0	0	0.0971232	0.00529165	0	0	0	0	0.0162767	0.00499822	0.01567
KCTD9	0	0	0	0	0.157047	0	0.0998795	0.0633809	0.0886272	0	0	0.0444903	0.0867295	0.0980855	0.0737939	0.0865136	0	0.10866	0	0.0911798	0.0641224	0.0493792	0.0418943	0	0	0	0	0	0	0	0.158839	0.0947098	0.0714325	0	0	0.0696812	0.152761	0	0	0.169032	0.0573915	0	0	0	0	0.0777787	0.0426034	0.0215913
CDCA2	0	0	0	0	0	0	0	0	0.00393136	0	0	0	0	0	0	0	0	0	0	0	0	0.00685597	0	0	0	0	0	0	0	0	0	0	0.00978991	0	0	0.00239754	0	0	0	0	0	0	0	0	0	0	0.000701158	0.0127511
EBF2	0	0	0	0	0	0	0.0309165	0	0.00692358	0	0	0	0	0	0.00224131	0	0	0	0	0.0143361	0	0.0119603	0.0583406	0	0	0	0	0	0	0	0	0	0	0	0	0.00763211	0.0187468	0	0	0	0.00190479	0	0	0	0	0.0123582	0.00243598	0.0202162
PPP2R2A	0	0.546071	0	0	0.840684	0	0.686608	0.629562	0.646228	0	0	0.47986	0.590411	0.505778	0.590035	0.346535	0	0.614607	0	0.50328	0.596268	0.526499	0.758067	0.4374	0	0	0	0	0	0	0.639924	0.255327	0.581411	0	0	0.610545	0.963049	0	0	1.22443	0.460099	0	0	0	0	0.737282	0.43528	0.385464
BNIP3L	0	0.618528	0	0	1.2256	0	1.3823	1.45128	0.831739	0	0	0.962821	0.791343	0.677383	0.652425	0.409585	0	0.396272	0	0.518281	0.794787	1.26865	0.67744	0.606676	0	0	0	0	0	0	1.05622	0.989468	0.978404	0	0	0.880105	1.39443	0	0	0.646006	0.676924	0	0	0	0	1.08358	0.603639	1.59148
PNMA2	0	0.260442	0	0	0.450721	0	0.542893	0.710829	0.468339	0	0	0.192278	0.477794	0.461791	0.375202	0.418678	0	0.53834	0	0.488224	0.463569	0.367077	0.479095	0.509493	0	0	0	0	0	0	0.596545	0.621975	0.56743	0	0	0.385906	0.371987	0	0	0.238717	0.27028	0	0	0	0	0.444805	0.267761	0.750803
DPYSL2	0	1.56105	0	0	1.8559	0	1.40078	0.87643	1.40405	0	0	1.43196	1.34857	0.759607	1.25667	1.09246	0	1.03768	0	1.20581	1.39104	1.34311	0.901684	1.43964	0	0	0	0	0	0	1.40816	1.30424	1.30979	0	0	1.26463	1.18765	0	0	1.12818	1.1516	0	0	0	0	1.29813	1.28449	1.74189
ADRA1A	0	0.866168	0	0	0	0	0.0402378	0	0.217367	0	0	0.429153	0.597962	0.284918	0.199618	0.15656	0	0.177164	0	0.252398	0	0.206918	0.711627	0.137399	0	0	0	0	0	0	0.861566	0.045543	0.161556	0	0	0.383835	0.728053	0	0	0.925689	0.0626773	0	0	0	0	0.148186	0.0757269	0.0765552
STMN4	0	0.273372	0	0	0.574079	0	0.469359	0.568363	0.350004	0	0	0.349582	0.444761	0.201888	0.306882	0.080571	0	0.415976	0	0.312718	0.644924	0.314924	0.110073	0.277341	0	0	0	0	0	0	0.412775	0.348931	0.365298	0	0	0.200783	0.240859	0	0	0.309301	0.233252	0	0	0	0	0.454741	0.240336	0.203259
TRIM35	0	0.0248007	0	0	0.128921	0	0.0308048	0.123909	0.102902	0	0	0.0415816	0.112218	0	0.0846422	0	0	0.0420486	0	0.112069	0.230122	0.0956437	0.0459871	0.0243335	0	0	0	0	0	0	0.059596	0.0734821	0.114582	0	0	0.129141	0.106102	0	0	0.135856	0.0585073	0	0	0	0	0.0541524	0.0657106	0.0852608
PTK2B	0	1.34472	0	0	1.2488	0	1.52584	1.07153	1.10622	0	0	1.2721	1.38679	1.55593	1.20339	0.696861	0	1.07968	0	0.98747	1.57029	1.02383	1.31885	1.18097	0	0	0	0	0	0	1.10017	1.23051	1.40068	0	0	1.11724	0.93523	0	0	0.878944	0.930201	0	0	0	0	1.34227	0.943835	0.912258
CHRNA2	0	0	0	0	0	0	0	0	0.00113761	0	0	0	0	0	0.00616243	0	0	0	0	0.00943748	0	0.0300793	0	0	0	0	0	0	0	0	0	0.0202062	0	0	0	0	0	0	0	0	0	0	0	0	0	0	0.00306687	0.00312686
EPHX2	0	0.131294	0	0	0	0	0.0371444	0.0633809	0.0608929	0	0	0	0.029309	0	0.041569	0.0830719	0	0.0326121	0	0.014753	0	0.038129	0	0.0277024	0	0	0	0	0	0	0.080076	0.0221508	0.0603256	0	0	0.0711568	0.0744961	0	0	0.060634	0.039893	0	0	0	0	0.053076	0.0303355	0.114336
CLU	0	0.749789	0	0	0.157047	0	1.66357	0.981616	0.679942	0	0	0.328252	0.751447	0.88048	0.64362	0.604772	0	0.595817	0	0.763909	0.616093	0.503506	0.708003	0.811841	0	0	0	0	0	0	1.41511	1.16668	0.97269	0	0	0.543836	0.88296	0	0	0.640866	0.615701	0	0	0	0	0.511643	0.507278	1.16393
SCARA3	0	0.0454861	0	0	0	0	0.0247911	0.123909	0.120347	0	0	0.120954	0	0.143768	0.10389	0.0455059	0	0.104318	0	0.112273	0	0.107988	0.0317914	0.0476737	0	0	0	0	0	0	0.119909	0.102966	0.0791136	0	0	0.0986577	0.193104	0	0	0	0.100388	0	0	0	0	0.0850315	0.0715127	0.0490937
CCDC25	0	0.348895	0	0	0.450243	0	0.175704	0.274419	0.194895	0	0	0.175869	0.374194	0.287494	0.167105	0.138722	0	0.218036	0	0.166572	0.13944	0.221622	0.151184	0.10228	0	0	0	0	0	0	0.200084	0.301925	0.180038	0	0	0.170785	0.080148	0	0	0.303044	0.11905	0	0	0	0	0.18826	0.113833	0.0983122
ESCO2	0	0	0	0	0	0	0	0	0	0	0	0	0	0	0.00456128	0	0	0	0	0	0	0	0	0	0	0	0	0	0	0	0	0	0	0	0	0	0	0	0	0	0.00597278	0	0	0	0	0.00561586	0.00058701	0.00554795
PBK	0	0	0	0	0	0	0	0	0.00259491	0	0	0	0	0	0.0037017	0	0	0	0	0	0	0	0	0	0	0	0	0	0	0	0	0	0	0	0	0	0	0	0	0	0.0034903	0	0	0	0	0.00340649	0.000512119	0.00311241
SCARA5	0	0	0	0	0	0	0	0	0.00607175	0	0	0	0	0	0.0011449	0	0	0	0	0	0	0.0191501	0	0	0	0	0	0	0	0	0	0	0.00412108	0	0	0.00515177	0.0697146	0	0	0	0.00213699	0	0	0	0	0	0.0023032	0.0165091
NUGGC	0	0	0	0	0	0	0	0	0.00897038	0	0	0	0	0.0980855	0.00233238	0	0	0	0	0.0119441	0	0	0	0	0	0	0	0	0	0	0	0	0.00832446	0	0	0	0.0488464	0	0	0	0.00528616	0	0	0	0	0.0154337	0.00280814	0.0205361
ELP3	0	0.386322	0	0	0	0	0.165677	0.18557	0.312353	0	0	0.378676	0.433076	0.303952	0.265754	0.26636	0	0.294735	0	0.234324	0.275678	0.282611	0.228714	0.292763	0	0	0	0	0	0	0.334619	0.121864	0.337867	0	0	0.274248	0.135522	0	0	0.0677619	0.159538	0	0	0	0	0.324046	0.186257	0.0960399
PNOC	0	0	0	0	0	0	0	0	0.0088481	0	0	0.113514	0	0	0.00707104	0	0	0.0119569	0	0.0112283	0	0.00767602	0	0	0	0	0	0	0	0	0.0142539	0.0345016	0.0101492	0	0	0	0	0	0	0	0.0103687	0	0	0	0	0	0.00550688	0.00756441
ZNF395	0	0.0580284	0	0	0	0	0.0759614	0	0.0680554	0	0	0	0	0	0.0466776	0.0555195	0	0.0351934	0	0.0326295	0.0555096	0.0896113	0	0.0540444	0	0	0	0	0	0	0.130484	0.0502287	0.0716933	0	0	0.0585461	0.0488464	0	0	0	0.0417432	0	0	0	0	0.12273	0.0353164	0.0519351
FBXO16	0	1.20369	0	0	0.285968	0	0.387507	0.513938	0.710734	0	0	0.78904	0.86623	0.700846	0.789671	0.670209	0	0.642612	0	0.542531	0.657613	0.878162	0.790033	0.925513	0	0	0	0	0	0	0.676843	0.853877	0.836308	0	0	0.694821	0.795523	0	0	0.696449	0.537775	0	0	0	0	0.766803	0.646796	0.293559
FZD3	0	0.94708	0	0	1.20691	0	0.613473	0.971318	0.861471	0	0	0.384891	0.674481	1.04079	0.672268	0.646563	0	0.657696	0	0.805887	0.718997	0.557867	0.657249	0.611865	0	0	0	0	0	0	0.625226	0.505436	0.724239	0	0	0.739682	0.709445	0	0	0.824638	0.572756	0	0	0	0	1.0153	0.427839	0.641159
EXTL3	0	0.438087	0	0	0	0	0.323093	0.168553	0.325562	0	0	0.355534	0.151757	0.190822	0.348108	0.158588	0	0.258997	0	0.359316	0.283662	0.233943	0.129838	0.289836	0	0	0	0	0	0	0.509997	0.355072	0.31951	0	0	0.34297	0.542471	0	0	0.240345	0.227638	0	0	0	0	0.433785	0.2899	0.393261
INTS9	0	0.0632296	0	0	0	0	0.213987	0.0979523	0.256602	0	0	0.217451	0.260605	0.21544	0.271374	0.170781	0	0.195233	0	0.258556	0.445247	0.243895	0.0527781	0.165164	0	0	0	0	0	0	0.191114	0.183555	0.293142	0	0	0.274389	0.28117	0	0	0.180109	0.190188	0	0	0	0	0.313516	0.211195	0.187772
HMBOX1	0	0.203997	0	0	0.450243	0	0.262519	0.135312	0.507897	0	0	0.576868	0.590467	0.89909	0.516241	0.389587	0	0.40976	0	0.537916	0.497949	0.383781	0.474142	0.433389	0	0	0	0	0	0	0.476877	0.327109	0.578031	0	0	0.584427	0.376943	0	0	0.841399	0.367846	0	0	0	0	0.570027	0.366126	0.564118
KIF13B	0	0.325533	0	0	0.157047	0	0.157992	0.165318	0.164672	0	0	0.142882	0.1883	0.0671643	0.222879	0.220218	0	0.0858788	0	0.276002	0.0819587	0.275389	0.401356	0.115085	0	0	0	0	0	0	0.259629	0.25865	0.245292	0	0	0.259334	0.330242	0	0	0.202839	0.164459	0	0	0	0	0.214316	0.169324	0.355655
DUSP4	0	0.178024	0	0	0.157047	0	0	0	0.0427843	0	0	0	0	0	0.0524469	0.0411125	0	0.0189388	0	0.0256889	0	0.00225982	0	0.145656	0	0	0	0	0	0	0	0	0.0138594	0	0	0.0900736	0	0	0	0.0788327	0.0467699	0	0	0	0	0.0749824	0.0294132	0.0736499
SARAF	0	0.68338	0	0	0.466315	0	0.725283	0.892309	0.654756	0	0	0.258453	0.867708	0.860262	0.584282	0.692411	0	0.34876	0	0.338461	0.771237	0.46892	0.348355	0.493383	0	0	0	0	0	0	0.74894	0.704152	0.735995	0	0	0.441025	0.750147	0	0	0.712409	0.399945	0	0	0	0	0.667391	0.283481	0.607172
LEPROTL1	0	0.260379	0	0	0.157047	0	0.233433	0	0.200092	0	0	0.368005	0.128207	0.182619	0.152392	0.0640332	0	0.12202	0	0.137531	0	0.164505	0.288199	0.117058	0	0	0	0	0	0	0.211154	0.211184	0.137303	0	0	0.139708	0.140417	0	0	0.0576748	0.110187	0	0	0	0	0.154456	0.0985995	0.2689
MBOAT4	0	0	0	0	0	0	0	0	0.00390532	0	0	0	0	0	0	0	0	0	0	0	0	0.00427191	0	0	0	0	0	0	0	0	0	0	0	0	0	0	0	0	0	0	0	0	0	0	0	0	0	0.00166441
DCTN6	0	0.0580284	0	0	0	0	0.0158832	0	0.0633994	0	0	0.100696	0.0596842	0.0845334	0.0651869	0.134992	0	0.0400647	0	0.037927	0	0.0620165	0	0.0416154	0	0	0	0	0	0	0.0126195	0.114359	0.0726561	0	0	0.0496341	0	0	0	0	0.0281982	0	0	0	0	0.0786335	0.0528611	0.0782592
RBPMS	0	0	0	0	0.128921	0	0	0	0.0483932	0	0	0.076601	0	0	0.0266938	0.0843092	0	0.0375909	0	0.00630085	0	0.036922	0.0852468	0.0540079	0	0	0	0	0	0	0	0.0525078	0.00391342	0	0	0.0307179	0	0	0	0	0.00749417	0	0	0	0	0.0777197	0.0168916	0.0625252
GTF2E2	0	0.229005	0	0	0.285968	0	0.123576	0.123909	0.286049	0	0	0.384289	0.218062	0.212876	0.226234	0.165005	0	0.273156	0	0.216242	0	0.377139	0.128834	0.174924	0	0	0	0	0	0	0.26918	0.169519	0.199746	0	0	0.33293	0.351046	0	0	0.314219	0.167398	0	0	0	0	0.36128	0.187709	0.0997262
SMIM18	0	0	0	0	0	0	0	0	0.0196446	0	0	0.0415816	0	0	0.00368317	0	0	0	0	0	0	0.0102669	0	0.0105104	0	0	0	0	0	0	0.020098	0	0	0	0	0.00950828	0	0	0	0	0.00565385	0	0	0	0	0.00865979	0.0131516	0.0118615
GSR	0	0.487902	0	0	0	0	0.188211	0.0933869	0.208904	0	0	0.34485	0.162787	0.274178	0.268619	0.196976	0	0.226872	0	0.151787	0.235642	0.264681	0.256775	0.28173	0	0	0	0	0	0	0.350506	0.369332	0.276767	0	0	0.286879	0.146084	0	0	0.396013	0.172587	0	0	0	0	0.254696	0.196598	0.0795843
UBXN8	0	0	0	0	0	0	0	0	0.0511872	0	0	0	0	0	0.0327978	0	0	0.0548901	0	0.0536006	0.133767	0.0258463	0	0.0706559	0	0	0	0	0	0	0.0541405	0.0217593	0.0300442	0	0	0.0223636	0	0	0	0	0.0167924	0	0	0	0	0.0663352	0.0257669	0.0240574
PPP2CB	0	0.536367	0	0	0.574079	0	0.49333	0.149189	0.442136	0	0	0.284972	0.304812	0.369858	0.471676	0.215453	0	0.259689	0	0.365055	0.631526	0.469364	0.293044	0.422152	0	0	0	0	0	0	0.650763	0.492996	0.544579	0	0	0.430332	0.734413	0	0	0.393909	0.318874	0	0	0	0	0.497103	0.283102	0.38159
TEX15	0	0	0	0	0	0	0.112523	0	0.0647142	0	0	0	0.0574205	0	0.0290466	0	0	0.0295108	0	0.055225	0	0.0301685	0.0209867	0	0	0	0	0	0	0	0.16121	0.00770041	0.0321698	0	0	0.0593033	0.186647	0	0	0	0.0362461	0	0	0	0	0.0179262	0.0437677	0.105987
PURG	0	0.355211	0	0	0	0	0.471356	0.1434	0.353557	0	0	0.447832	0.271788	0.505778	0.211795	0.202214	0	0.254449	0	0.170293	0.23369	0.273141	0.157076	0.281221	0	0	0	0	0	0	0.547729	0.211684	0.338785	0	0	0.34837	0.296309	0	0	0.305405	0.163038	0	0	0	0	0.326743	0.220855	0.180478
WRN	0	0.28304	0	0	0.691927	0	0.349728	0.583128	0.500524	0	0	0.248857	0.71124	0.328967	0.40778	0.516039	0	0.438704	0	0.406413	0.168774	0.399783	0.294572	0.447824	0	0	0	0	0	0	0.33595	0.40754	0.418455	0	0	0.400364	0.321598	0	0	0.251626	0.31391	0	0	0	0	0.397042	0.329521	0.222465
NRG1	0	3.45809	0	0	2.82745	0	2.3745	2.18833	2.596	0	0	3.10784	3.02478	2.31941	2.56998	2.37628	0	2.73319	0	2.48283	2.57425	2.76228	2.87973	1.81455	0	0	0	0	0	0	3.52222	2.1264	2.52876	0	0	2.70118	3.32248	0	0	2.83385	2.4711	0	0	0	0	1.86367	1.94005	1.31621
FUT10	0	0	0	0	0	0	0.248699	0.195841	0.16017	0	0	0.0415816	0.132569	0.207014	0.140457	0.16602	0	0.153653	0	0.126997	0	0.187737	0.0209867	0.0757424	0	0	0	0	0	0	0.157961	0.131014	0.213924	0	0	0.122307	0.257692	0	0	0	0.0699823	0	0	0	0	0.107511	0.0550035	0.150146
TTI2	0	0.072703	0	0	0	0	0.238031	0.0719316	0.121868	0	0	0.0415816	0	0.0845334	0.131835	0.0275523	0	0.0756946	0	0.109754	0.0641224	0.138922	0.14218	0.114213	0	0	0	0	0	0	0.130452	0.0101589	0.107413	0	0	0.106072	0.050202	0	0	0.154055	0.0788677	0	0	0	0	0.151049	0.0746713	0.0684942
MAK16	0	0.0248007	0	0	0	0	0.0158832	0	0.0235881	0	0	0.0460227	0	0	0.0276844	0.0339342	0	0.0255949	0	0.0359794	0	0.0145074	0	0.0152223	0	0	0	0	0	0	0.0300449	0.0101589	0.00391342	0	0	0.0406226	0	0	0	0	0.0090869	0	0	0	0	0.0340665	0.0250024	0.0272389
RNF122	0	0	0	0	0	0	0	0	0.0137945	0	0	0	0	0	0.0112335	0	0	0	0	0	0	0.00721419	0	0	0	0	0	0	0	0	0	0	0	0	0	0.0132585	0	0	0	0.060634	0.0105845	0	0	0	0	0.00280466	0.00126992	0.0424513
DUSP26	0	0.114159	0	0	0.128921	0	0.246229	0.169884	0.16922	0	0	0.159536	0.029309	0.517637	0.195403	0.163836	0	0.115332	0	0.149347	0.370983	0.14412	0.0850729	0.107134	0	0	0	0	0	0	0.273203	0.40507	0.148454	0	0	0.136469	0.130186	0	0	0.119179	0.126447	0	0	0	0	0.220511	0.132695	0.199144
UNC5D	0	1.88801	0	0	2.22111	0	2.03067	1.73922	1.85362	0	0	1.81806	1.81091	1.94759	2.27169	2.02079	0	1.96343	0	2.43549	2.53735	2.1059	1.85494	2.02111	0	0	0	0	0	0	1.63316	2.09786	2.62396	0	0	2.01946	1.56655	0	0	1.97455	1.94303	0	0	0	0	2.09261	1.66728	1.89406
KCNU1	0	0	0	0	0	0	0	0	0.00132578	0	0	0.113514	0	0	0.00190239	0	0	0	0	0	0	0.0146	0	0	0	0	0	0	0	0	0	0	0	0	0	0	0	0	0	0	0.000825408	0	0	0	0	0	0.00248383	0.00504807
ZNF703	0	0	0	0	0	0	0	0	0.0101948	0	0	0	0	0	0.00775514	0	0	0	0	0	0	0	0	0	0	0	0	0	0	0	0.0469764	0	0.00282186	0	0	0.00673128	0	0	0	0	0.0112481	0	0	0	0	0.01499	0.00525071	0.0265272
ERLIN2	0	0.0248007	0	0	0	0	0	0.122189	0.0445394	0	0	0.119463	0	0	0.0428894	0.0811778	0	0.00795512	0	0.0246153	0.230506	0.0339302	0	0.0302601	0	0	0	0	0	0	0.121168	0.0345016	0.0561534	0	0	0.0599584	0.0874125	0	0	0	0.0215877	0	0	0	0	0.0221869	0.0280439	0.103108
PLPBP	0	0.0248007	0	0	0	0	0.0803006	0.375756	0.136544	0	0	0.0444903	0.101631	0.182619	0.145441	0.0865136	0	0.0510824	0	0.0563115	0.123022	0.081925	0.0954082	0.12616	0	0	0	0	0	0	0.163124	0.121047	0.124436	0	0	0.156696	0.0775854	0	0	0.139467	0.068519	0	0	0	0	0.222691	0.0756902	0.125705
ADGRA2	0	0.132548	0	0	0	0	0.0364068	0	0.158645	0	0	0.371196	0.243414	0	0.143593	0.257167	0	0.0835657	0	0.12801	0	0.158901	0.218966	0.0958082	0	0	0	0	0	0	0.079613	0.100435	0.0847469	0	0	0.156952	0.282099	0	0	0.169032	0.103413	0	0	0	0	0.173651	0.270707	0.243389
BRF2	0	0	0	0	0	0	0	0.0633809	0.0247949	0	0	0.0246993	0.0783031	0	0.0313016	0	0	0.0301067	0	0	0	0.014524	0.0653282	0.0651045	0	0	0	0	0	0	0.0876829	0.0336427	0	0	0	0.00440948	0.0254526	0	0	0.0576748	0.0231779	0	0	0	0	0.018486	0.0163594	0.0583874
RAB11FIP1	0	0	0	0	0	0	0.138354	0	0.131178	0	0	0.19386	0.315558	0.0671643	0.160587	0.0411125	0	0.143808	0	0.146739	0	0.163089	0.119513	0.295343	0	0	0	0	0	0	0.155237	0.164403	0.190075	0	0	0.24369	0.123167	0	0	0.060634	0.119816	0	0	0	0	0.182785	0.176357	0.424289
GOT1L1	0	0	0	0	0	0	0	0	0	0	0	0	0	0	0	0	0	0	0	0	0	0	0	0	0	0	0	0	0	0	0	0	0	0	0	0	0	0	0	0	0	0	0	0	0	0.00259252	0.00207831	0.00285424
ADRB3	0	0	0	0	0	0	0	0	0	0	0	0	0	0	0	0	0	0	0	0	0	0	0	0	0	0	0	0	0	0	0	0	0	0	0	0	0	0	0	0	0	0	0	0	0	0.00587961	0.00101743	0
EIF4EBP1	0	0	0	0	0	0	0.0434408	0	0.0274755	0	0	0	0	0	0.0107466	0.0895608	0	0	0	0.0119479	0.0506735	0.0222537	0	0	0	0	0	0	0	0	0	0.0398761	0.039395	0	0	0.0127949	0.0680452	0	0	0	0.0129367	0	0	0	0	0.023139	0.0105295	0.0422305
ASH2L	0	0	0	0	0.596348	0	0.0663356	0.382544	0.250705	0	0	0.183584	0.230547	0.182619	0.241224	0.166508	0	0.273103	0	0.104978	0.136929	0.313396	0.153013	0.238835	0	0	0	0	0	0	0.169844	0.102958	0.247816	0	0	0.267016	0.20424	0	0	0.322454	0.125496	0	0	0	0	0.229489	0.155349	0.133276
STAR	0	0	0	0	0	0	0	0	0.00463298	0	0	0	0	0.0671643	0.0126899	0.0275523	0	0	0	0.0172135	0	0.00225982	0	0	0	0	0	0	0	0	0.0247095	0	0.00609254	0	0	0	0.106102	0	0	0	0.00147767	0	0	0	0	0	0.00300835	0.0094584
LSM1	0	0.0580284	0	0	0	0	0.0854843	0.156768	0.0924327	0	0	0.0415816	0	0	0.0644341	0	0	0.0499553	0	0.0205423	0	0.0398277	0.062881	0.0234295	0	0	0	0	0	0	0.140796	0.0597291	0.0567592	0	0	0.0749906	0.121591	0	0	0	0.062018	0	0	0	0	0.0457889	0.0433726	0.0631281
BAG4	0	0.59315	0	0	0.984324	0	0.485374	0.463998	0.406331	0	0	0.852693	0.578259	0.0980855	0.368077	0.177225	0	0.178916	0	0.294484	0.529188	0.419688	0.4012	0.429117	0	0	0	0	0	0	0.453136	0.36667	0.425104	0	0	0.399182	0.218334	0	0	0.339054	0.347189	0	0	0	0	0.298384	0.25958	0.392969
DDHD2	0	0.532167	0	0	0.285968	0	0.192984	0.160002	0.325774	0	0	0.282903	0.395778	0.457283	0.315309	0.2601	0	0.290603	0	0.378469	0.118384	0.259384	0.40338	0.261118	0	0	0	0	0	0	0.431062	0.413614	0.323822	0	0	0.284404	0.314722	0	0	0.132897	0.163342	0	0	0	0	0.376926	0.203715	0.177318
PLPP5	0	0.0248007	0	0	0	0	0.059777	0	0.0825546	0	0	0.236351	0.129377	0	0.0624989	0.0775851	0	0.0200234	0	0.0119441	0	0.0538865	0	0.0147792	0	0	0	0	0	0	0.114864	0.132913	0.0675023	0	0	0.0338998	0.0385559	0	0	0	0.0510279	0	0	0	0	0.0416171	0.0353994	0.0582785
NSD3	0	1.29664	0	0	1.25283	0	1.26629	1.37973	1.25058	0	0	1.16205	1.46625	1.92029	1.32308	1.48732	0	1.07827	0	1.0528	1.33311	1.41439	0.926228	1.52355	0	0	0	0	0	0	1.17342	1.06086	1.38165	0	0	1.40856	1.27383	0	0	1.32427	1.18608	0	0	0	0	1.32433	1.05499	1.48621
LETM2	0	0.0248007	0	0	0.157047	0	0	0.0719316	0.0552166	0	0	0	0.118191	0	0.0778031	0.102866	0	0.0513982	0	0.0367979	0	0.0266162	0.0583109	0.0640783	0	0	0	0	0	0	0	0.0674295	0.0446234	0	0	0.0754076	0.105144	0	0	0	0.0440122	0	0	0	0	0.0238326	0.0414183	0.0475282
FGFR1	0	0.107747	0	0	0.466315	0	0.54357	0.416315	0.427069	0	0	0.518254	0.264305	0.513015	0.252185	0.264538	0	0.313658	0	0.112783	0.518424	0.308655	0.368505	0.284328	0	0	0	0	0	0	0.275008	0.132901	0.321656	0	0	0.370989	0.337568	0	0	0.264593	0.339879	0	0	0	0	0.514264	0.173207	0.821605
C8orf86	0	0	0	0	0	0	0	0	0.0170371	0	0	0	0	0	0.0298295	0	0	0.0605483	0	0.0170118	0.0555096	0.0148273	0	0	0	0	0	0	0	0	0	0	0.00475	0	0	0.0172369	0	0	0	0	0.0256859	0	0	0	0	0.00267899	0.0123296	0.0765224
TACC1	0	0.74336	0	0	0.579782	0	1.18275	0.980107	0.966472	0	0	0.673055	0.926281	0.880234	1.00831	0.625833	0	0.936468	0	0.800564	0.542828	0.906614	0.582461	0.651243	0	0	0	0	0	0	0.861779	0.866772	0.954982	0	0	0.915579	0.871254	0	0	0.555186	0.612749	0	0	0	0	1	0.597576	1.31605
PLEKHA2	0	0.443119	0	0	0	0	0.245889	0.335649	0.319289	0	0	0.395175	0.0815583	0.151698	0.282978	0.172061	0	0.257628	0	0.29119	0.219289	0.26243	0.435291	0.270664	0	0	0	0	0	0	0.219084	0.15707	0.423822	0	0	0.348057	0.379996	0	0	0.335772	0.227178	0	0	0	0	0.292051	0.245396	0.333102
HTRA4	0	0	0	0	0	0	0	0	0.0130667	0	0	0	0	0	0.0068513	0	0	0.0136594	0	0	0	0	0	0	0	0	0	0	0	0	0	0	0.00357895	0	0	0.00881348	0	0	0	0	0.00249263	0	0	0	0	0	0.00260559	0.0055402
TM2D2	0	0	0	0	0	0	0	0	0.0410718	0	0	0	0.130347	0	0.0352393	0.0964557	0	0	0	0.0333814	0.123022	0.0488985	0	0.00595414	0	0	0	0	0	0	0.069799	0.0101589	0.0927921	0	0	0.0340009	0.0759686	0	0	0	0.0194332	0	0	0	0	0.0413873	0.0286422	0.0432939
ADAM9	0	0.575836	0	0	0	0	0.443441	0.471152	0.403199	0	0	0.499059	0.338413	0.609538	0.276457	0.214918	0	0.289246	0	0.240735	0.0557339	0.266349	0.090132	0.332976	0	0	0	0	0	0	0.203744	0.377827	0.384925	0	0	0.338133	0.49559	0	0	0.0788327	0.203333	0	0	0	0	0.439474	0.194541	0.321704
ADAM32	0	0.698974	0	0	0.157047	0	0.523131	0.480039	0.237896	0	0	0.423742	0.303804	0.210932	0.296606	0.0722632	0	0.220861	0	0.241525	0.17053	0.255343	0.2871	0.107861	0	0	0	0	0	0	0.187877	0.273208	0.238804	0	0	0.248576	0.664059	0	0	0.239049	0.163087	0	0	0	0	0.290123	0.171793	0.717027
ADAM18	0	0	0	0	0	0	0	0	0.00191659	0	0	0	0	0	0.00233022	0	0	0	0	0	0	0.0148273	0	0	0	0	0	0	0	0	0	0	0.0028215	0	0	0	0	0	0	0	0.0047853	0	0	0	0	0.00490212	0.0017466	0.00691884
ADAM2	0	0.0580284	0	0	0	0	0	0	0.00161905	0	0	0	0	0	0.0066367	0	0	0	0	0.0100867	0	0	0	0.0145652	0	0	0	0	0	0	0	0	0	0	0	0	0	0	0	0	0	0	0	0	0	0.00259252	0.00138866	0.00432992
IDO1	0	0	0	0	0	0	0	0	0.00446136	0	0	0	0	0.0671643	0.0136627	0	0	0	0	0.0179174	0	0.00814717	0	0	0	0	0	0	0	0	0	0	0	0	0	0.0125038	0	0	0	0	0.00405485	0	0	0	0	0.00372216	0.00770317	0.0144918
IDO2	0	0	0	0	0	0	0.0158832	0	0.00440364	0	0	0	0	0	0.0040517	0	0	0	0	0	0	0.0117913	0	0	0	0	0	0	0	0	0.0229916	0	0	0	0	0	0	0	0	0	0.00675795	0	0	0	0	0.00534735	0.00572433	0.0132474
TCIM	0	0.0632296	0	0	0	0	0.0222761	0	0.0232919	0	0	0	0.0551461	0	0.0138516	0	0	0.0421288	0	0	0	0.0313229	0.0459871	0.0362458	0	0	0	0	0	0	0.040161	0.00770041	0.0285011	0	0	0.0289728	0.0870256	0	0	0	0.00571431	0	0	0	0	0.0333966	0.00367572	0.00420885
ZMAT4	0	1.13186	0	0	0.381678	0	1.27772	1.33264	1.19034	0	0	1.06043	1.3555	0.962923	1.50833	0.764279	0	1.17224	0	1.33895	1.65213	1.39889	1.00585	1.21981	0	0	0	0	0	0	1.05643	0.852415	1.41849	0	0	1.38455	1.72806	0	0	1.46649	0.915199	0	0	0	0	0.979091	0.948573	1.67342
SFRP1	0	0	0	0	0	0	0	0	0.0168452	0	0	0	0	0	0.0039686	0	0	0	0	0	0	0	0	0	0	0	0	0	0	0	0	0.0806931	0.0100091	0	0	0.00604792	0	0	0	0	0.0176815	0	0	0	0	0.0137508	0.0121394	0.0156101
GOLGA7	0	0.316208	0	0	0	0	0.0675249	0.0633809	0.129318	0	0	0.0642771	0.104293	0.151698	0.104943	0.0877053	0	0.0441171	0	0.049794	0.127724	0.083155	0.0850729	0.0975355	0	0	0	0	0	0	0.0869826	0.137578	0.131967	0	0	0.0728595	0.0759686	0	0	0.0677619	0.0552862	0	0	0	0	0.125825	0.0763516	0.109169
GINS4	0	0	0	0	0	0	0	0	0	0	0	0	0	0	0.00214029	0	0	0.0235438	0	0	0	0	0	0	0	0	0	0	0	0	0	0	0	0	0	0.00378287	0	0	0	0	0	0	0	0	0	0.00170655	0.000936787	0.0283613
GPAT4	0	0.331429	0	0	0	0	0.137417	0.171711	0.212223	0	0	0.076601	0.161951	0	0.194885	0.104417	0	0.161485	0	0.236844	0.203003	0.190962	0.234565	0.143284	0	0	0	0	0	0	0.169915	0.117008	0.108476	0	0	0.232066	0.284444	0	0	0.303044	0.135906	0	0	0	0	0.167655	0.157992	0.130849
NKX6-3	0	0	0	0	0	0	0	0	0	0	0	0	0	0	0	0	0	0	0	0	0	0	0	0	0	0	0	0	0	0	0	0	0	0	0	0	0	0	0	0	0	0	0	0	0	0	0	0
ANK1	0	0.44114	0	0	0.586322	0	0.0452465	0.39977	0.0902002	0	0	0.314246	0.0889933	0.190822	0.130361	0.246807	0	0.102664	0	0.132654	0.0885338	0.116798	0	0.0279383	0	0	0	0	0	0	0.126698	0.068405	0.353951	0	0	0.078951	0.223958	0	0	0	0.0496287	0	0	0	0	0.131806	0.030004	0.141241
KAT6A	0	0.543451	0	0	0	0	0.441196	0.458344	0.561308	0	0	0.657851	0.729055	0.529245	0.530191	0.560799	0	0.462552	0	0.621043	0.431482	0.533657	0.290238	0.598554	0	0	0	0	0	0	0.42427	0.424593	0.543449	0	0	0.542951	0.481033	0	0	0.561834	0.438606	0	0	0	0	0.633763	0.465179	0.43586
AP3M2	0	0.40331	0	0	0	0	0.294874	0.339485	0.238141	0	0	0	0.0815583	0.0671643	0.165289	0.169783	0	0.177615	0	0.0988555	0.281918	0.160503	0.069643	0.0908743	0	0	0	0	0	0	0.259211	0.206289	0.187337	0	0	0.139977	0.273805	0	0	0.060634	0.126028	0	0	0	0	0.15914	0.130487	0.148396
PLAT	0	0	0	0	0	0	0	0	0.02522	0	0	0	0	0	0.00418384	0	0	0.0135018	0	0	0	0.0152375	0	0.0507994	0	0	0	0	0	0	0	0.033388	0.0323455	0	0	0.0142335	0	0	0	0	0.0076105	0	0	0	0	0.00495402	0.0132004	0.0315251
IKBKB	0	0.103515	0	0	0.450721	0	0.34049	0.206781	0.317602	0	0	0.236867	0.17987	0.143768	0.263014	0.266059	0	0.274761	0	0.194924	0.0888354	0.185262	0.196388	0.270948	0	0	0	0	0	0	0.275733	0.335392	0.259354	0	0	0.299076	0.181907	0	0	0.19381	0.14795	0	0	0	0	0.13564	0.236907	0.13117
POLB	0	0.186908	0	0	0	0	0.115542	0	0.166571	0	0	0.293804	0.206196	0.16525	0.173902	0.130418	0	0.090464	0	0.11414	0.111243	0.230686	0.0583406	0.163328	0	0	0	0	0	0	0.162883	0.0709006	0.218012	0	0	0.154366	0.272814	0	0	0.17853	0.119705	0	0	0	0	0.151278	0.152465	0.132357
VDAC3	0	0.509393	0	0	0.582478	0	0.287726	0.21257	0.497309	0	0	0.270777	0.133945	0.771847	0.476527	0.305286	0	0.419926	0	0.263115	0.287541	0.417164	0.252978	0.258166	0	0	0	0	0	0	0.495694	0.730176	0.41393	0	0	0.299267	0.40066	0	0	0.336693	0.260659	0	0	0	0	0.42063	0.250718	0.221885
SLC20A2	0	0.789524	0	0	0.772119	0	0.988233	1.21912	0.946918	0	0	0.987617	0.931311	0.547466	0.985541	0.536688	0	0.7531	0	0.844424	0.897242	1.05127	0.880877	0.907711	0	0	0	0	0	0	0.784472	0.883703	1.01388	0	0	0.86413	0.643162	0	0	0.608649	0.697387	0	0	0	0	1.06031	0.725612	0.895896
SMIM19	0	0.18048	0	0	0.321322	0	0.0993805	0.160002	0.191666	0	0	0.076601	0.196389	0.42897	0.0961926	0.228587	0	0.103938	0	0.108388	0	0.15899	0.069643	0.155789	0	0	0	0	0	0	0.0355899	0.0512473	0.156906	0	0	0.104424	0.178424	0	0	0.0926837	0.10063	0	0	0	0	0.174326	0.0746151	0.12098
CHRNB3	0	0	0	0	0	0	0.0371444	0	0.0189141	0	0	0	0	0	0.0178143	0.11555	0	0.0272287	0	0	0	0.00562742	0	0.00510927	0	0	0	0	0	0	0.0414341	0	0.00526132	0	0	0.00499697	0	0	0	0	0.0115336	0	0	0	0	0.014679	0.00610316	0.015902
CHRNA6	0	0	0	0	0	0	0	0	0.0114678	0	0	0	0	0	0.0112172	0.0567569	0	0.0151166	0	0.0160831	0	0.00217275	0.0505407	0.0551212	0	0	0	0	0	0	0	0.094013	0	0	0	0.00288415	0	0	0	0	0.00801461	0	0	0	0	0.00936208	0.0109063	0.0302902
THAP1	0	0.135358	0	0	0	0	0.0665078	0	0.0278063	0	0	0	0.0447466	0	0.0251896	0	0	0	0	0.00976479	0	0.0119332	0	0	0	0	0	0	0	0	0.0282721	0	0.0196413	0	0	0.0206585	0.0241714	0	0	0	0.0296395	0	0	0	0	0.0310733	0.0254347	0.0422282
RNF170	0	0.329522	0	0	0.285968	0	0.114781	0.505009	0.425962	0	0	0.798484	0.303864	0.513382	0.368804	0.388804	0	0.210676	0	0.379337	0.456589	0.422468	0.334117	0.267435	0	0	0	0	0	0	0.383744	0.353474	0.476702	0	0	0.415768	0.473347	0	0	0.172154	0.278563	0	0	0	0	0.358111	0.252961	0.257245
HOOK3	0	0.956986	0	0	0.954629	0	0.556939	0.559583	0.773923	0	0	0.559687	0.660297	0.424729	0.709442	0.784523	0	0.666587	0	0.756481	0.761613	0.817597	0.842868	0.602899	0	0	0	0	0	0	0.647415	0.76371	0.810846	0	0	0.767881	0.912909	0	0	0.642172	0.639618	0	0	0	0	0.796708	0.655695	0.828692
AC110275.1	0	0	0	0	0	0	0	0	0	0	0	0	0	0	0.00144913	0	0	0	0	0	0	0	0	0	0	0	0	0	0	0	0	0	0	0	0	0	0	0	0	0	0	0	0	0	0	0	0.00338196	0.00103246
FNTA	0	0.0894022	0	0	0	0	0.116401	0	0.0962781	0	0	0.154021	0.0783031	0.246351	0.0844596	0	0	0.104144	0	0.0353913	0.0641224	0.0361103	0.0792976	0.0721092	0	0	0	0	0	0	0.156382	0.0792156	0.0845867	0	0	0.0806345	0.0999171	0	0	0.060634	0.0544786	0	0	0	0	0.0700321	0.0625955	0.0245398
POMK	0	0.110557	0	0	0	0	0.0986455	0.123909	0.110075	0	0	0.0246993	0.0494899	0.158926	0.0821223	0.157472	0	0.0550138	0	0.0575234	0.0506735	0.059663	0	0.0507249	0	0	0	0	0	0	0.0534028	0	0.10293	0	0	0.102498	0.249496	0	0	0.119179	0.0727472	0	0	0	0	0.125824	0.104377	0.0496911
HGSNAT	0	0.603251	0	0	0.368915	0	0.0764181	0.696307	0.793642	0	0	0.587747	0.378037	1.02229	0.771754	0.386769	0	0.691571	0	0.499258	0.542658	0.878071	0.715292	0.695355	0	0	0	0	0	0	0.47592	0.585548	0.644133	0	0	0.608235	0.245481	0	0	0.60646	0.542327	0	0	0	0	0.548714	0.518489	0.142817
SPIDR	0	1.15326	0	0	1.79631	0	1.63906	1.49218	1.68093	0	0	1.71045	1.93411	1.52215	1.81662	1.40466	0	1.61193	0	1.62889	1.69009	1.83392	1.55904	1.68613	0	0	0	0	0	0	1.52773	1.48911	1.78969	0	0	1.80207	1.54633	0	0	2.10029	1.68094	0	0	0	0	2.08302	1.68836	1.33548
CEBPD	0	0.068673	0	0	0	0	0.0812541	0	0.046551	0	0	0	0.109702	0.0845334	0.0871612	0.0907196	0	0.079896	0	0.0651617	0.0862557	0.0308575	0	0.176284	0	0	0	0	0	0	0.132447	0.181358	0.0901872	0	0	0.0318842	0.047641	0	0	0	0.0562232	0	0	0	0	0.195615	0.0684111	0.132448
PRKDC	0	0.863331	0	0	0.433721	0	0.455233	0.92065	0.7875	0	0	0.656725	0.815931	0.717471	0.744866	0.566343	0	0.621604	0	0.721327	1.00226	0.708733	1.06561	0.734107	0	0	0	0	0	0	0.714704	0.594852	0.80902	0	0	0.669803	0.675735	0	0	0.973706	0.574076	0	0	0	0	0.907737	0.671513	0.718661
MCM4	0	0	0	0	0	0	0.0222761	0	0.0465375	0	0	0	0	0	0.0545974	0	0	0.0239413	0	0.0383494	0.0819587	0.0827745	0	0.0288836	0	0	0	0	0	0	0	0	0.0807379	0	0	0.0509226	0	0	0	0.060634	0.0302881	0	0	0	0	0.030676	0.0260016	0.022144
UBE2V2	0	0.0934737	0	0	0	0	0.367785	0.147508	0.303514	0	0	0.6346	0.358896	0.631742	0.293647	0.369646	0	0.304215	0	0.169638	0.359446	0.303408	0.166056	0.288362	0	0	0	0	0	0	0.411858	0.362025	0.295919	0	0	0.296413	0.22793	0	0	0.239672	0.226557	0	0	0	0	0.338018	0.196952	0.303606
EFCAB1	0	0	0	0	0.128921	0	0	0.0633809	0.033366	0	0	0	0	0	0.0182278	0.053964	0	0.0158947	0	0.0609793	0.155804	0.0486066	0.0505407	0	0	0	0	0	0	0	0.0302926	0.0101589	0.00322286	0	0	0.0193894	0.0374977	0	0	0.0966873	0.0342016	0	0	0	0	0.0371302	0.0200076	0.0588039
SNAI2	0	0	0	0	0	0	0.106008	0	0.00117276	0	0	0	0	0	0.0037017	0	0	0	0	0	0	0	0	0	0	0	0	0	0	0	0	0	0	0	0	0	0.0370988	0	0	0	0.00158753	0	0	0	0	0.00414534	0.00215016	0.00792015
PPDPFL	0	0	0	0	0	0	0	0	0.00161649	0	0	0	0	0	0.0020085	0	0	0	0	0	0	0	0	0	0	0	0	0	0	0	0	0	0	0	0	0	0	0	0	0	0	0	0	0	0	0	0.000908985	0.00178187
SNTG1	0	3.0956	0	0	2.52982	0	3.34024	3.11381	2.60483	0	0	2.79061	3.14277	2.82275	2.66933	2.61158	0	2.00629	0	2.72413	2.56287	2.77552	2.59659	2.13721	0	0	0	0	0	0	2.59164	2.62338	3.17052	0	0	2.959	2.98889	0	0	2.59113	2.52213	0	0	0	0	2.46576	2.36444	3.66737
PXDNL	0	0.347112	0	0	0.157047	0	0.0862806	0.235092	0.247412	0	0	0.103086	0.285487	0.506585	0.190423	0.176564	0	0.202912	0	0.185665	0.118894	0.247313	0.161964	0.176119	0	0	0	0	0	0	0.159174	0.26658	0.173359	0	0	0.228701	0.367996	0	0	0.361948	0.171627	0	0	0	0	0.262616	0.111155	0.474266
PCMTD1	0	0.795338	0	0	0.56183	0	0.676673	0.608753	0.87677	0	0	0.379976	0.557938	1.22083	0.88006	0.669455	0	0.925058	0	0.694045	0.612772	0.76295	0.753852	0.714383	0	0	0	0	0	0	0.829631	0.927052	0.811108	0	0	0.84644	1.10639	0	0	0.702907	0.62541	0	0	0	0	0.877776	0.580276	0.663485
ST18	0	0.072703	0	0	0	0	0.0925494	0.218602	0.0329838	0	0	0.113514	0.151257	0	0.134758	0.0275523	0	0.0295687	0	0.0383248	0	0.0674249	0.606731	0.112189	0	0	0	0	0	0	0	0.124253	0.102699	0	0	0.0277948	0	0	0	0	0.0484141	0	0	0	0	0.149526	0.187349	0.111721
ALKAL1	0	0	0	0	0	0	0	0	0	0	0	0	0	0	0.000606702	0	0	0	0	0	0	0	0	0	0	0	0	0	0	0	0	0.00770041	0	0	0	0	0	0	0	0	0	0	0	0	0	0.00297265	0.00254097	0.00255172
RB1CC1	0	1.24737	0	0	0.157047	0	0.778916	0.979954	0.797259	0	0	1.0688	1.13364	0.59766	1.17169	0.948362	0	0.670749	0	0.91046	0.748136	1.00008	0.676387	0.813631	0	0	0	0	0	0	0.951849	0.850604	0.813897	0	0	0.974036	0.877726	0	0	1.14643	0.712815	0	0	0	0	0.829861	0.677182	1.00344
OPRK1	0	0.0525291	0	0	0	0	0	0	0.0649806	0	0	0	0	0	0.0219133	0	0	0	0	0	0.10513	0.0162633	0.0702735	0.0838551	0	0	0	0	0	0	0.0954814	0.0702528	0.0322101	0	0	0.0240714	0	0	0	0	0.0443259	0	0	0	0	0.0127923	0.0192953	0.0239527
ATP6V1H	0	0.737679	0	0	1.20194	0	1.08338	0.837666	1.10161	0	0	1.10657	1.00384	1.20769	0.819114	0.889913	0	0.926466	0	0.814348	1.08011	1.02586	0.790231	1.01545	0	0	0	0	0	0	0.886363	0.766879	0.988999	0	0	1.02152	1.12079	0	0	1.08245	0.757707	0	0	0	0	1.25803	0.720001	1.82297
RGS20	0	0	0	0	0	0	0.195304	0	0.0945096	0	0	0.119463	0	0	0.0543878	0.0500328	0	0	0	0.0136993	0.0830936	0.0996446	0.107847	0.104716	0	0	0	0	0	0	0.029244	0	0.0468019	0	0	0.036839	0	0	0	0.0946206	0.0554573	0	0	0	0	0.0483811	0.160613	0.1878
TCEA1	0	0.134888	0	0	0	0	0.134403	0.314508	0.148298	0	0	0.354998	0.0551461	0.0980855	0.130596	0.117903	0	0.169306	0	0.0254331	0	0.194402	0.181295	0.261732	0	0	0	0	0	0	0.153052	0.20115	0.138106	0	0	0.128613	0.177509	0	0	0	0.0713093	0	0	0	0	0.15152	0.0842878	0.265859
LYPLA1	0	0.110557	0	0	0.582478	0	0.178222	0.246098	0.2654	0	0	0.360241	0.225628	0.0671643	0.253942	0.288145	0	0.108152	0	0.14947	0.146081	0.151054	0.201543	0.210251	0	0	0	0	0	0	0.23611	0.0753535	0.193061	0	0	0.255761	0.197492	0	0	0.119179	0.141588	0	0	0	0	0.217308	0.190496	0.247401
MRPL15	0	0	0	0	0	0	0.107693	0	0.107807	0	0	0.179187	0.102167	0	0.0698126	0.0364809	0	0.0789526	0	0.142362	0.118894	0.0994875	0.0736857	0.0187291	0	0	0	0	0	0	0.0641733	0.0522612	0.0586939	0	0	0.0712219	0.0663878	0	0	0.0788327	0.0563745	0	0	0	0	0.0282135	0.0450597	0.0248435
RP1	0	0	0	0	0.128921	0	0.0309165	0	0.0153895	0	0	0	0	0	0.0119527	0	0	0	0	0	0	0.0124613	0	0	0	0	0	0	0	0	0	0	0	0	0	0.00874444	0	0	0	0	0.00907891	0	0	0	0	0.0113522	0.00692258	0.0155194
XKR4	0	1.49377	0	0	2.39963	0	0.839713	1.67712	1.88267	0	0	1.86359	1.25408	1.42278	1.5828	1.66708	0	1.62357	0	1.61594	1.76267	1.72877	1.0008	1.89722	0	0	0	0	0	0	1.1534	1.31047	1.4723	0	0	1.50944	1.22411	0	0	1.97511	1.6608	0	0	0	0	1.54978	1.87527	0.991114
TMEM68	0	0.0975038	0	0	0	0	0.123724	0.190008	0.156009	0	0	0.076601	0.131048	0	0.0944005	0.245136	0	0.0995678	0	0.191334	0	0.151243	0.0653282	0.107568	0	0	0	0	0	0	0.120365	0.187041	0.116611	0	0	0.141414	0.07108	0	0	0.060634	0.0811658	0	0	0	0	0.12771	0.104319	0.180901
TGS1	0	0.220936	0	0	0	0	0.30441	0.135312	0.252511	0	0	0.191955	0.189061	0.241976	0.214702	0.257445	0	0.164306	0	0.0689826	0.0555096	0.345493	0.0516776	0.220884	0	0	0	0	0	0	0.4591	0.183122	0.160264	0	0	0.250653	0.297016	0	0	0.347956	0.183679	0	0	0	0	0.281474	0.215791	0.190574
LYN	0	0	0	0	0.252757	0	0	0	0.0146305	0	0	0	0	0	0.0274657	0	0	0.081696	0	0.0113004	0	0.0120731	0.0583406	0.0267743	0	0	0	0	0	0	0.0330788	0	0.0187478	0	0	0.019603	0	0	0	0	0.0199204	0	0	0	0	0.0304971	0.0210695	0.0856698
RPS20	0	0.114159	0	0	0.128921	0	0.165448	0	0.225899	0	0	0.0946969	0.0942365	0.0845334	0.180229	0.17238	0	0.184603	0	0.107638	0.38052	0.121218	0	0.162252	0	0	0	0	0	0	0.161065	0.243681	0.13434	0	0	0.122828	0.100049	0	0	0.060634	0.157709	0	0	0	0	0.195054	0.114343	0.416099
PLAG1	0	0.18048	0	0	0.157047	0	0.0431034	0	0.161275	0	0	0.246666	0.138774	0	0.160583	0.12315	0	0.20362	0	0.147207	0.123022	0.16475	0.197962	0.128912	0	0	0	0	0	0	0.0775648	0.0678158	0.124682	0	0	0.169715	0.0756546	0	0	0.106152	0.107868	0	0	0	0	0.0970465	0.131699	0.134231
CHCHD7	0	0	0	0	0	0	0.0293634	0	0.0539327	0	0	0.0642771	0.131576	0	0.0416927	0	0	0.03683	0	0.040732	0	0.0152648	0.0317914	0.0203645	0	0	0	0	0	0	0.0641767	0.0852198	0.0649326	0	0	0.0372103	0	0	0	0.060634	0.0213104	0	0	0	0	0.00694287	0.0204589	0.0412261
SDR16C5	0	0	0	0	0	0	0.10634	0	0.0419758	0	0	0.0415816	0	0.143768	0.0420836	0.053964	0	0.0399168	0	0.0628393	0	0.0169516	0.0583406	0.0147792	0	0	0	0	0	0	0.124699	0	0.0126867	0	0	0.0150076	0	0	0	0	0.0246095	0	0	0	0	0.0467802	0.0286689	0.0587117
PENK	0	0	0	0	0	0	0	0	0.00370335	0	0	0	0	0	0.00710647	0	0	0	0	0.0256889	0	0	0.150456	0.0375838	0	0	0	0	0	0	0	0.0395229	0	0	0	0	0	0	0	0	0.0107253	0	0	0	0	0	0.00373091	0.00826188
IMPAD1	0	0.0248007	0	0	0	0	0.162924	0.123909	0.184878	0	0	0.0246993	0.211459	0.305099	0.1513	0.117674	0	0.199492	0	0.0986689	0.206116	0.120884	0.224462	0.11473	0	0	0	0	0	0	0.115834	0.125071	0.168225	0	0	0.118756	0.255129	0	0	0	0.088719	0	0	0	0	0.1774	0.0897444	0.280835
FAM110B	0	0.255817	0	0	0.462851	0	0.177508	0	0.250958	0	0	0.0889763	0.238275	0.441985	0.215394	0.349635	0	0.113457	0	0.191341	0.174118	0.214117	0.241638	0.247179	0	0	0	0	0	0	0.206816	0.247351	0.185756	0	0	0.221912	0.15246	0	0	0.287637	0.247173	0	0	0	0	0.272946	0.266359	0.475179
UBXN2B	0	0.438344	0	0	0.321322	0	0.341599	0.220141	0.383504	0	0	0.596917	0.288577	0.0671643	0.364285	0.240356	0	0.284809	0	0.278105	0.419726	0.42456	0.512108	0.26251	0	0	0	0	0	0	0.489778	0.325065	0.372572	0	0	0.399066	0.360043	0	0	0.548736	0.205736	0	0	0	0	0.383951	0.23096	0.281665
CYP7A1	0	0	0	0	0	0	0	0	0	0	0	0	0	0	0.00152856	0	0	0.0103324	0	0	0	0.00563574	0	0	0	0	0	0	0	0	0	0	0	0	0	0	0	0	0	0	0	0	0	0	0	0	0.00045836	0.00201908
SDCBP	0	0.0975342	0	0	0.128921	0	0.482343	0.161333	0.161396	0	0	0.286103	0.215472	0	0.126513	0.0776441	0	0.0553456	0	0.11527	0	0.187373	0.247037	0.228838	0	0	0	0	0	0	0.321101	0.373435	0.322245	0	0	0.0883766	0.434319	0	0	0.360718	0.126483	0	0	0	0	0.157876	0.0918371	0.2181
NSMAF	0	0.796571	0	0	0.434725	0	0.259741	0.865086	0.598055	0	0	0.447457	0.709255	0.878549	0.552555	0.592913	0	0.447981	0	0.438833	0.226039	0.539091	0.269211	0.494462	0	0	0	0	0	0	0.681406	0.412755	0.514848	0	0	0.595862	0.566488	0	0	0.921811	0.358335	0	0	0	0	0.771796	0.431496	0.277347
TOX	0	1.36047	0	0	0.478369	0	0.655856	0	0.77431	0	0	1.64063	1.41211	0.557677	0.999597	0.460548	0	0.591016	0	1.19322	0.609791	1.19564	1.67621	0.507936	0	0	0	0	0	0	1.58239	0.891476	0.798403	0	0	1.16371	1.27515	0	0	1.48116	0.743654	0	0	0	0	0.422991	0.458659	0.461779
CA8	0	0.178024	0	0	0	0	0.167912	0	0.0326292	0	0	0.0246993	0.0596842	0	0.0230813	0.0866185	0	0.0284693	0	0	0	0.0617258	0.0583406	0	0	0	0	0	0	0	0.0260173	0.0439712	0.0359909	0	0	0.0491593	0	0	0	0	0.0296477	0	0	0	0	0.0558848	0.0386827	0.444011
RAB2A	0	1.15702	0	0	1.2256	0	0.798638	0.65087	0.788035	0	0	0.844736	0.765334	0.63161	0.756508	0.613147	0	0.731612	0	0.753054	0.775252	0.880852	1.01022	0.776324	0	0	0	0	0	0	0.967158	0.851912	1.04178	0	0	0.850825	0.891614	0	0	0.538545	0.735355	0	0	0	0	0.906012	0.652348	0.653647
CHD7	0	0.068673	0	0	0	0	0.0349859	0.103488	0.0322209	0	0	0.0946969	0	0.143768	0.096154	0.0267572	0	0.127958	0	0.0830538	0.226409	0.102439	0.0817762	0.0193748	0	0	0	0	0	0	0.108565	0.0475082	0.0625403	0	0	0.0446708	0.0335823	0	0	0	0.026282	0	0	0	0	0.117868	0.0828278	0.393313
CLVS1	0	1.1879	0	0	0.3218	0	1.057	0.8125	0.799327	0	0	0.74997	0.665149	0.819295	0.78742	0.453787	0	0.616204	0	0.542627	0.65915	0.658021	1.06856	0.7037	0	0	0	0	0	0	0.659112	0.688121	0.771551	0	0	0.857132	0.824118	0	0	0.682694	0.615502	0	0	0	0	0.603355	0.717521	0.87059
ASPH	0	0.317243	0	0	0.726583	0	0.573772	0.820152	0.675429	0	0	0.776642	0.77857	0.482073	0.561503	0.476709	0	0.519152	0	0.590495	0.77782	0.743286	0.568801	0.507656	0	0	0	0	0	0	0.422817	0.694247	0.766177	0	0	0.691424	0.56594	0	0	0.870136	0.414984	0	0	0	0	0.621868	0.33219	1.00266
NKAIN3	0	0.388251	0	0	1.17417	0	0.153209	0.60411	0.455823	0	0	0.458087	0.360848	0.612569	0.23709	0.292936	0	0.155464	0	0.124323	0.424038	0.323612	0.143999	0.151025	0	0	0	0	0	0	0.30311	0.125908	0.242142	0	0	0.221827	0.310823	0	0	0.496522	0.08433	0	0	0	0	0.224214	0.158888	0.12143
GGH	0	0.176248	0	0	0	0	0.0890051	0	0.115756	0	0	0.0642771	0.083079	0	0.0510891	0.0275523	0	0.0732011	0	0.152398	0	0.154134	0.0904239	0.0514046	0	0	0	0	0	0	0.112033	0.0580413	0.0931564	0	0	0.0968827	0.115668	0	0	0.104392	0.0767531	0	0	0	0	0.0968216	0.0416554	0.0312604
TTPA	0	0	0	0	0.450243	0	0	0	0.0192434	0	0	0	0	0	0.00612867	0	0	0	0	0.0112283	0	0.00691439	0	0	0	0	0	0	0	0	0.0341542	0	0.0229371	0	0	0	0.0335823	0	0	0	0.00647645	0	0	0	0	0.00492691	0.00621074	0.00789709
YTHDF3	0	0.336489	0	0	0.276674	0	0.225665	0.332531	0.245253	0	0	0.159256	0.283092	0.350782	0.266835	0.362491	0	0.141318	0	0.273378	0.239213	0.197417	0.287623	0.273291	0	0	0	0	0	0	0.401189	0.193901	0.128651	0	0	0.219391	0.346333	0	0	0.303193	0.17091	0	0	0	0	0.295099	0.172797	0.451349
BHLHE22	0	0	0	0	0	0	0.0904571	0	0.0330784	0	0	0	0	0	0.0124672	0.0452136	0	0.0200543	0	0	0	0.0294787	0	0	0	0	0	0	0	0	0	0	0.0271568	0	0	0.00930122	0.0305475	0	0	0	0.00429737	0	0	0	0	0.0411203	0.00866461	0.0208616
CYP7B1	0	0.370763	0	0	0.157047	0	0.218845	0.393204	0.275043	0	0	0.262254	0.313644	0.241853	0.261625	0.199793	0	0.220936	0	0.152758	0.119856	0.223504	0.201366	0.332311	0	0	0	0	0	0	0.462671	0.0938393	0.358692	0	0	0.305351	0.342826	0	0	0.189807	0.167564	0	0	0	0	0.271979	0.196221	0.346286
ARMC1	0	0.208092	0	0	0.591772	0	0.0532488	0.201441	0.169274	0	0	0.25067	0.131048	0.189409	0.191322	0.209246	0	0.135938	0	0.130505	0.0888354	0.193921	0.0923212	0.0955257	0	0	0	0	0	0	0.217812	0.269689	0.162647	0	0	0.183845	0.0492944	0	0	0.324376	0.0827585	0	0	0	0	0.27081	0.115058	0.170104
MTFR1	0	0	0	0	0	0	0.134177	0	0.0989492	0	0	0.116886	0.10967	0	0.0830491	0.125817	0	0.0543614	0	0.0804635	0	0.0653413	0.0209867	0.0832703	0	0	0	0	0	0	0.0282721	0.0178594	0.0862034	0	0	0.137477	0.0131033	0	0	0	0.0744051	0	0	0	0	0.0572016	0.0649245	0.167001
PDE7A	0	0.864573	0	0	0.703	0	0.458056	0.463154	0.634574	0	0	0.614015	0.641304	0.934721	0.731859	0.512111	0	0.453625	0	0.638986	0.623448	0.57021	0.462973	0.296643	0	0	0	0	0	0	0.410709	0.447684	0.623864	0	0	0.635431	0.966927	0	0	0.563604	0.462159	0	0	0	0	0.554236	0.421325	0.274581
DNAJC5B	0	0	0	0	0	0	0.0349859	0	0	0	0	0	0	0.0845334	0.00231832	0	0	0	0	0	0	0	0	0	0	0	0	0	0	0	0	0	0	0	0	0	0	0	0	0	0.00167307	0	0	0	0	0	0.00233904	0.00812679
TRIM55	0	0	0	0	0	0	0	0	0	0	0	0	0	0	0.00224007	0	0	0	0	0	0	0	0	0	0	0	0	0	0	0	0	0	0	0	0	0.00186537	0	0	0	0	0.00101242	0	0	0	0	0	0.000545835	0.00171883
CRH	0	0	0	0	0	0	0.0371444	0	0.0172326	0	0	0	0	0	0.0248316	0.0411125	0	0.0158947	0	0.0313478	0	0.0149213	0.0852468	0	0	0	0	0	0	0	0.0630101	0.0733926	0.0200837	0	0	0.00283129	0	0	0	0.0677619	0.0322911	0	0	0	0	0.00876212	0.0185698	0.00649459
RRS1	0	0	0	0	0	0	0	0	0.00113761	0	0	0	0	0	0.00515487	0	0	0.0103324	0	0	0	0	0	0	0	0	0	0	0	0	0.0512062	0	0	0	0	0	0.0131033	0	0	0	0	0	0	0	0	0	0.00490554	0.00864146
ADHFE1	0	0.0248007	0	0	0	0	0.0158832	0.096621	0.126674	0	0	0.0460227	0	0.22609	0.15208	0.0567569	0	0.0598478	0	0.0343384	0	0.229859	0.193257	0.0791896	0	0	0	0	0	0	0	0.152224	0.135745	0	0	0.12123	0.253961	0	0	0	0.0594771	0	0	0	0	0.0730326	0.0796253	0.151614
VXN	0	0.428282	0	0	0.285968	0	0.234467	0.2939	0.317821	0	0	0.125192	0.355138	0.51747	0.274438	0.0651255	0	0.187501	0	0.302166	0.174118	0.249579	0.121722	0.343035	0	0	0	0	0	0	0.246227	0.345359	0.311073	0	0	0.263342	0.437909	0	0	0.18817	0.175674	0	0	0	0	0.157671	0.196068	0.355622
MYBL1	0	0	0	0	0	0	0	0	0.0159208	0	0	0	0	0	0.0208631	0.0275523	0	0.00795512	0	0.0205423	0.0555096	0.0318322	0	0	0	0	0	0	0	0	0	0.0337501	0.0459209	0	0	0.0209265	0	0	0	0	0.0152889	0	0	0	0	0.0171552	0.0126216	0.0296267
VCPIP1	0	0.304725	0	0	0.439301	0	0.113171	0.0633809	0.142259	0	0	0.363485	0	0	0.0940333	0.0632381	0	0.0597907	0	0.135477	0.118894	0.103013	0.153998	0.0110634	0	0	0	0	0	0	0.142488	0.166821	0.0800538	0	0	0.0908463	0.175817	0	0	0.169843	0.0695815	0	0	0	0	0.148373	0.0702784	0.130498
SGK3	0	0.591851	0	0	0.305804	0	0.519856	0.64686	0.467727	0	0	0.445961	0.599334	0.508518	0.41111	0.246929	0	0.235037	0	0.38912	0.348174	0.499391	0.235325	0.418825	0	0	0	0	0	0	0.703232	0.328634	0.439844	0	0	0.413143	0.332513	0	0	0.266775	0.303834	0	0	0	0	0.617653	0.422599	0.815809
MCMDC2	0	0	0	0	0.305804	0	0.0643176	0	0.033092	0	0	0	0.0500174	0.158926	0.0184881	0	0	0.0337483	0	0.0476207	0.170675	0.00564431	0.0209867	0.00926812	0	0	0	0	0	0	0.0541405	0.0349265	0.0802535	0	0	0.0159279	0.0488464	0	0	0	0.00803363	0	0	0	0	0.0241606	0.0161927	0.0824996
TCF24	0	0	0	0	0	0	0.0158832	0	0.0513082	0	0	0	0	0.158926	0.04472	0.0339342	0	0.0536135	0	0.0205423	0	0.0234819	0	0.0479902	0	0	0	0	0	0	0.0260173	0.0670307	0.0417398	0	0	0.0412731	0	0	0	0	0.0194978	0	0	0	0	0.0433448	0.019626	0.0500496
PPP1R42	0	0.0525291	0	0	0.128921	0	0.0983275	0.18729	0.105602	0	0	0.174068	0	0	0.0678175	0.0267572	0	0.10519	0	0.0824096	0.0885338	0.0918133	0.152606	0.092042	0	0	0	0	0	0	0.0434979	0.0440557	0.047316	0	0	0.0674063	0.0977854	0	0	0	0.0439925	0	0	0	0	0.110992	0.0893391	0.3844
COPS5	0	0.0454861	0	0	0	0	0	0	0.0346395	0	0	0.0246993	0.0844551	0.226545	0.0297644	0	0	0.0136594	0	0.0525632	0	0.0307825	0	0.0492376	0	0	0	0	0	0	0	0	0.024928	0	0	0.0198997	0.0254526	0	0	0	0.0136482	0	0	0	0	0.0518409	0.0178844	0.0295107
CSPP1	0	1.10686	0	0	1.11026	0	0.757149	1.1288	0.77744	0	0	1.06898	0.328691	0.661213	0.692337	0.567629	0	0.632815	0	0.569253	0.268546	0.879578	0.56912	0.796026	0	0	0	0	0	0	0.805427	0.558969	0.800161	0	0	0.828691	0.802813	0	0	0.604148	0.613591	0	0	0	0	0.678768	0.752225	1.01166
ARFGEF1	0	0.777136	0	0	0.213558	0	0.873882	0.708899	0.768612	0	0	0.428797	0.781166	0.673729	0.733244	0.770523	0	0.760651	0	0.579837	0.653502	0.683859	0.907072	0.558499	0	0	0	0	0	0	0.605573	0.703331	0.689964	0	0	0.814406	0.768153	0	0	1.07596	0.612715	0	0	0	0	0.831632	0.612582	0.828045
CPA6	0	0.160276	0	0	0	0	0	0	0.023008	0	0	0	0	0	0.0185806	0	0	0.00806657	0	0.0136993	0.141765	0.0152268	0	0.0205785	0	0	0	0	0	0	0	0.033388	0.0179129	0	0	0.0082461	0.0675932	0	0	0	0.00312245	0	0	0	0	0.00960675	0.0159605	0.032697
PREX2	0	0.125495	0	0	0.157047	0	0.210633	0.346084	0.109145	0	0	0	0.0500174	0	0.0409751	0	0	0.0896106	0	0.0560381	0.203003	0.0681113	0.135787	0.0493308	0	0	0	0	0	0	0	0.0400567	0.0798552	0	0	0.0555823	0.0613928	0	0	0.0576748	0.0365711	0	0	0	0	0.0248249	0.0762173	0.138444
C8orf34	0	0.883047	0	0	1.47225	0	0.617106	1.27362	1.03627	0	0	0.327066	0.446415	1.63545	0.521077	1.20249	0	0.528349	0	0.574206	0.783209	0.794478	0.400031	0.67325	0	0	0	0	0	0	0.371531	0.507028	0.499287	0	0	0.45795	0.523875	0	0	0.554393	0.609346	0	0	0	0	0.41825	0.677132	0.273924
SULF1	0	0	0	0	0	0	0.0560551	0.215332	0.0843497	0	0	0	0	0	0.0127688	0	0	0.0284693	0	0	0	0.0400137	0.0852468	0.0175518	0	0	0	0	0	0	0	0	0.00757732	0	0	0.0049052	0	0	0	0	0.035325	0	0	0	0	0.0138382	0.0828361	0.0434
SLCO5A1	0	0.131294	0	0	0	0	0.0308048	0.175647	0.0902819	0	0	0.179963	0	0.276281	0.103069	0	0	0.130427	0	0.047251	0.14199	0.0736734	0.0209867	0.0618309	0	0	0	0	0	0	0.040161	0.0202062	0.0948672	0	0	0.0876456	0	0	0	0.139971	0.0434139	0	0	0	0	0.0637174	0.0420188	0.0462294
PRDM14	0	0	0	0	0	0	0	0	0	0	0	0	0	0	0.00218007	0	0	0	0	0	0	0.0149881	0	0	0	0	0	0	0	0	0	0	0	0	0	0.00380324	0	0	0	0	0.00218474	0	0	0	0	0	0.00117314	0.00465276
NCOA2	0	0.622758	0	0	1.3404	0	0.956512	0.54596	0.904169	0	0	0.876743	1.18104	0.992756	0.801091	0.817609	0	0.686622	0	0.733455	0.880569	0.714085	1.08291	0.651354	0	0	0	0	0	0	0.717574	0.555508	0.854147	0	0	0.914509	0.920387	0	0	0.904482	0.580782	0	0	0	0	0.88828	0.590367	1.49391
TRAM1	0	0.363491	0	0	0	0	0.232862	0.135312	0.199211	0	0	0.105859	0.104783	0.522317	0.172938	0.131034	0	0.149138	0	0.181729	0.118894	0.100322	0.090132	0.184646	0	0	0	0	0	0	0.187915	0.14915	0.159973	0	0	0.131658	0.178209	0	0	0.222609	0.106119	0	0	0	0	0.266308	0.0837159	0.135286
LACTB2	0	0	0	0	0	0	0.0729487	0.0633809	0.052305	0	0	0	0	0	0.0400466	0.0543095	0	0.0285591	0	0.14915	0.118384	0.0389305	0	0	0	0	0	0	0	0	0.0455709	0	0.0165203	0	0	0.0154972	0.212281	0	0	0	0.0174199	0	0	0	0	0.0627739	0.0197741	0.0718441
XKR9	0	0.163326	0	0	0.252757	0	0.279196	0.178616	0.256049	0	0	0.0889763	0.240902	0	0.427724	0.361429	0	0.322829	0	0.269165	0.193202	0.319368	0.163849	0.148684	0	0	0	0	0	0	0.206413	0.0728123	0.201952	0	0	0.321676	0.481521	0	0	0.341303	0.217753	0	0	0	0	0.158384	0.15117	0.226408
EYA1	0	0	0	0	0	0	0.0294018	0	0.00717781	0	0	0	0	0	0.00515156	0	0	0.0158947	0	0.0366354	0	0	0	0.00926812	0	0	0	0	0	0	0.0260173	0	0	0	0	0.0229152	0	0	0	0	0.0241657	0	0	0	0	0.0256245	0.0126846	0.0422108
MSC	0	0	0	0	0	0	0	0	0.00182602	0	0	0	0	0	0.00856555	0	0	0	0	0	0	0	0	0	0	0	0	0	0	0	0.0152972	0	0.00503647	0	0	0.00263555	0.0335823	0	0	0	0.00492765	0	0	0	0	0.0204884	0.00123881	0.00130771
TRPA1	0	0	0	0	0	0	0	0	0.00423539	0	0	0	0	0	0.00767945	0	0	0	0	0	0	0.0056887	0	0.00886432	0	0	0	0	0	0	0	0	0.00320032	0	0	0	0	0	0	0	0.000882629	0	0	0	0	0.0140456	0.00136182	0
KCNB2	0	2.2667	0	0	1.69068	0	1.78423	2.01795	1.94046	0	0	2.30394	2.0218	1.65543	1.63586	1.56631	0	1.43017	0	1.8195	1.74408	1.58312	1.78441	1.92624	0	0	0	0	0	0	1.76208	1.09913	2.0082	0	0	2.07179	1.80668	0	0	1.98156	1.77162	0	0	0	0	1.5802	1.67713	1.99768
TERF1	0	0.522022	0	0	0.756048	0	0.251983	0.324679	0.478292	0	0	0.341655	0.483362	0.839458	0.391696	0.304983	0	0.428151	0	0.505704	0.293552	0.530163	0.209299	0.394089	0	0	0	0	0	0	0.511033	0.384818	0.443605	0	0	0.443192	0.393118	0	0	0.479741	0.316717	0	0	0	0	0.387143	0.308763	0.305429
SBSPON	0	0.0248007	0	0	0	0	0	0	0.00917112	0	0	0	0	0	0.00351142	0	0	0	0	0	0	0.0056887	0	0	0	0	0	0	0	0	0	0	0	0	0	0.00435582	0	0	0	0	0	0	0	0	0	0.00886954	0.00692565	0.0189732
C8orf89	0	0	0	0	0	0	0	0	0.00842408	0	0	0	0	0	0.0030148	0	0	0	0	0	0	0.00867266	0	0	0	0	0	0	0	0	0	0	0	0	0	0.00194618	0	0	0	0	0.0086377	0	0	0	0	0.00872653	0.00549997	0.00168265
RPL7	0	0.0773298	0	0	0	0	0.125852	0.135312	0.15714	0	0	0.119396	0	0.36594	0.15541	0.126141	0	0.17725	0	0.028912	0.201477	0.0990416	0.0209867	0.0784799	0	0	0	0	0	0	0.257576	0.144139	0.155285	0	0	0.0748447	0	0	0	0.139971	0.13329	0	0	0	0	0.116375	0.068174	0.118436
RDH10	0	0	0	0	0	0	0	0	0.0168977	0	0	0	0.029309	0	0.0141694	0	0	0	0	0.0161834	0	0.0440612	0	0.00510927	0	0	0	0	0	0	0.0126195	0	0.00720455	0	0	0.029809	0.0131033	0	0	0	0.00484038	0	0	0	0	0	0.00634158	0.016523
STAU2	0	0.814084	0	0	0.955136	0	0.63248	0.548621	0.975726	0	0	0.976454	0.700901	1.18102	0.872427	0.719465	0	0.84551	0	0.906837	1.02327	0.886586	0.859935	0.842312	0	0	0	0	0	0	0.733639	0.76207	1.0567	0	0	0.925427	0.942917	0	0	0.860641	0.785986	0	0	0	0	1.097	0.691691	1.05327
AC022826.2	0	0.0248007	0	0	0	0	0	0	0.0543922	0	0	0.103086	0.0494899	0	0.034497	0	0	0.0351934	0	0.0262159	0.18087	0.0662907	0.100735	0.0739049	0	0	0	0	0	0	0	0.0101589	0.0488703	0	0	0.0508921	0.0631768	0	0	0.0926837	0.0176393	0	0	0	0	0.0591935	0.0201416	0.163286
ELOC	0	0.0248007	0	0	0.128921	0	0.11166	0.529995	0.211737	0	0	0.196281	0.217567	0.189409	0.191308	0.289027	0	0.0614289	0	0.243342	0.221399	0.208387	0.0669738	0.143874	0	0	0	0	0	0	0.300445	0.23053	0.108705	0	0	0.157609	0.278102	0	0	0.272364	0.150436	0	0	0	0	0.208466	0.110291	0.162642
TMEM70	0	0	0	0	0.285968	0	0.168898	0.333045	0.0693099	0	0	0.0246993	0	0.182619	0.0465888	0.151222	0	0.00809744	0	0.0386071	0.189501	0.0363907	0	0.155546	0	0	0	0	0	0	0.105496	0.0795298	0.0738614	0	0	0.0245722	0	0	0	0	0.0350767	0	0	0	0	0.118511	0.0275713	0.0770737
LY96	0	0.118413	0	0	0.128921	0	0.114384	0.0633809	0.0377605	0	0	0	0	0.16525	0.00876496	0.0411125	0	0.0331448	0	0	0	0.0288577	0	0	0	0	0	0	0	0	0	0.0404601	0	0	0	0.0090837	0	0	0	0	0.0365437	0	0	0	0	0.0100807	0.0160657	0.0547966
JPH1	0	0.758563	0	0	1.22373	0	0.501138	0.489337	0.609045	0	0	0.679514	0.330262	0.190822	0.616527	0.736215	0	0.367469	0	0.538104	0.660476	0.579873	0.439801	0.779873	0	0	0	0	0	0	0.470489	0.450743	0.57856	0	0	0.532783	0.386677	0	0	0.582454	0.484096	0	0	0	0	0.620659	0.431812	0.219009
GDAP1	0	1.93742	0	0	1.18406	0	1.43878	1.4324	1.42659	0	0	1.50426	1.07517	1.58246	1.28841	1.32553	0	1.2176	0	1.25458	1.13154	1.30769	1.56813	0.940456	0	0	0	0	0	0	1.64767	1.51725	1.22497	0	0	1.48688	1.61512	0	0	1.52603	1.31501	0	0	0	0	1.54433	1.08769	1.81522
PI15	0	0.125495	0	0	0	0	0.0719383	0	0.0350611	0	0	0.0246993	0	0	0.0190672	0.0262615	0	0.0180853	0	0.0331155	0	0.0394469	0.0669738	0	0	0	0	0	0	0	0	0.0434642	0.0385225	0	0	0.0593195	0.0913165	0	0	0	0.0246898	0	0	0	0	0.0649591	0.0204283	0.0499705
CRISPLD1	0	0.202526	0	0	0	0	0	0	0.052992	0	0	0.252056	0.103015	0.241853	0.0652846	0.0275523	0	0.0415647	0	0.0734637	0	0.109179	0.0209867	0.0145652	0	0	0	0	0	0	0.335883	0.0876818	0.152117	0	0	0.065153	0.0466856	0	0	0.0971232	0.0306807	0	0	0	0	0.0473929	0.0341088	0.0441062
HNF4G	0	0	0	0	0	0	0	0	0.00395554	0	0	0.076601	0	0	0.00230951	0	0	0	0	0	0	0	0	0	0	0	0	0	0	0	0	0	0.00823565	0	0	0	0	0	0	0	0.00508893	0	0	0	0	0.00553655	0.00549351	0.00860767
ZFHX4	0	0	0	0	0	0	0.0420322	0.0719316	0.0349122	0	0	0	0.0525342	0.0671643	0.0348515	0	0	0.0163111	0	0.0157058	0	0.0296305	0	0.0417765	0	0	0	0	0	0	0.0541405	0	0.027873	0	0	0.00218773	0	0	0	0	0.00869199	0	0	0	0	0.0167972	0.0485335	0.0370358
PEX2	0	0.0727334	0	0	0.321322	0	0.0294018	0.0979523	0.0776947	0	0	0.0793723	0.0813531	0	0.0467146	0.192298	0	0.0617693	0	0.0742902	0.170675	0.0864279	0.1636	0.00946097	0	0	0	0	0	0	0.061006	0.0848724	0.0731481	0	0	0.0627198	0	0	0	0.0576748	0.0424895	0	0	0	0	0.0578325	0.0343377	0.0213507
PKIA	0	0.509214	0	0	0.525962	0	0.658009	0.77704	0.675602	0	0	0.606516	0.553012	0.433559	0.444903	0.353681	0	0.449118	0	0.353433	0.527652	0.409275	0.595282	0.402191	0	0	0	0	0	0	0.589351	0.225111	0.422186	0	0	0.482042	0.703229	0	0	0.520774	0.371822	0	0	0	0	0.344354	0.361878	0.482494
ZC2HC1A	0	0.797034	0	0	0.826871	0	0.709283	0.330811	0.555925	0	0	0.49935	0.524391	0.614999	0.481341	0.662751	0	0.497953	0	0.550501	0.170493	0.437649	0.377641	0.458574	0	0	0	0	0	0	0.544366	0.327529	0.450955	0	0	0.484835	0.420108	0	0	0.125437	0.40326	0	0	0	0	0.423219	0.349791	0.16566
IL7	0	0	0	0	0.128921	0	0	0	0.0743486	0	0	0	0	0.151698	0.021711	0.157475	0	0.0582643	0	0.0168931	0	0.03175	0	0.0389954	0	0	0	0	0	0	0.060266	0	0.0268788	0	0	0.0174833	0.0131033	0	0	0	0.00728611	0	0	0	0	0.0719574	0.0176991	0.0342294
STMN2	0	1.16234	0	0	1.03778	0	1.24657	0.627025	0.92071	0	0	0.767792	0.854945	1.08721	0.783172	0.762845	0	0.70952	0	0.894516	0.590597	0.737143	0.94577	0.913425	0	0	0	0	0	0	1.42469	0.919133	0.962235	0	0	0.875318	1.18632	0	0	0.60079	0.706764	0	0	0	0	0.93422	0.590568	0.83532
HEY1	0	0	0	0	0	0	0.170473	0	0.0348734	0	0	0.0955625	0	0	0.0388815	0	0	0.0225577	0	0.0290228	0	0.0307681	0.0702735	0.0279383	0	0	0	0	0	0	0.0192487	0.124199	0.00921435	0	0	0.0382148	0	0	0	0	0.0224981	0	0	0	0	0.0287891	0.0265738	0.0525063
MRPS28	0	0	0	0	0	0	0.0735512	0	0.0104555	0	0	0	0	0	0.00656945	0	0	0	0	0	0	0.007826	0	0	0	0	0	0	0	0	0	0	0	0	0	0.0014705	0	0	0	0	0.00866806	0	0	0	0	0.010027	0.00575194	0.00236073
AC036214.3	0	0	0	0	0	0	0	0	0	0	0	0	0	0	0	0	0	0	0	0	0	0	0	0	0	0	0	0	0	0	0	0	0	0	0	0	0	0	0	0	0	0	0	0	0	0	0	0.00385611
TPD52	0	0.409575	0	0	0.673945	0	0.497662	0.213188	0.518496	0	0	0.255824	0.378509	0.524387	0.431915	0.481494	0	0.419291	0	0.351322	0.570706	0.457629	0.115869	0.341146	0	0	0	0	0	0	0.383113	0.299047	0.539112	0	0	0.440839	0.31157	0	0	0.319081	0.361062	0	0	0	0	0.564588	0.319047	0.818922
ZBTB10	0	0.176442	0	0	0.321322	0	0.187337	0	0.126564	0	0	0.123719	0.102552	0	0.0886992	0.0262615	0	0.153263	0	0.0438089	0.394517	0.0831914	0.0317914	0.167278	0	0	0	0	0	0	0.0763071	0.0589492	0.0442102	0	0	0.106266	0.047641	0	0	0.118309	0.0837348	0	0	0	0	0.0953287	0.100629	0.0905254
ZNF704	0	1.0344	0	0	0.85668	0	0.206255	0.472517	0.814378	0	0	1.05283	0.85214	0.778693	0.853797	0.648661	0	0.619601	0	0.939473	0.677245	0.884821	0.651934	0.82762	0	0	0	0	0	0	0.785336	0.531638	0.833623	0	0	0.835588	1.04415	0	0	0.557471	0.548729	0	0	0	0	0.760028	0.634704	0.561975
PAG1	0	0.525366	0	0	0	0	0.397427	0.769922	0.535393	0	0	0.464388	0.630735	0.302694	0.488319	0.229768	0	0.153787	0	0.492751	0.282903	0.438306	0.361407	0.51549	0	0	0	0	0	0	0.378256	0.231852	0.6245	0	0	0.608873	0.637893	0	0	0.558263	0.290156	0	0	0	0	0.476434	0.301429	0.323568
FABP5	0	0.072703	0	0	0.252757	0	0.0773377	0	0.0460729	0	0	0.141585	0	0	0.0308313	0	0	0.0384316	0	0.0415334	0.150378	0.0310497	0	0.0223533	0	0	0	0	0	0	0.0933633	0.0682986	0.0438969	0	0	0.0284263	0	0	0	0.119179	0.037684	0	0	0	0	0.076883	0.0349056	0.0348873
PMP2	0	0	0	0	0	0	0.0373656	0	0.0210168	0	0	0	0	0	0.017235	0	0	0	0	0.0719029	0	0.0221535	0.0817762	0.0430138	0	0	0	0	0	0	0	0	0.0253557	0	0	0.00591806	0	0	0	0	0.00593084	0	0	0	0	0.0105096	0.0174988	0.0200923
FABP9	0	0	0	0	0	0	0.0247911	0	0	0	0	0	0	0	0	0	0	0	0	0	0	0	0	0	0	0	0	0	0	0	0	0	0	0	0	0	0	0	0	0	0	0	0	0	0	0	0.000802272	0.00310868
FABP4	0	0	0	0	0	0	0	0	0	0	0	0	0	0	0	0	0	0	0	0	0	0	0	0	0	0	0	0	0	0	0	0	0	0	0	0	0	0	0	0	0	0	0	0	0	0	0	0
FABP12	0	0	0	0	0	0	0	0	0.00167479	0	0	0	0	0	0.000606702	0	0	0	0	0	0	0.00211283	0	0	0	0	0	0	0	0	0	0	0	0	0	0	0	0	0	0	0.000906529	0	0	0	0	0.00195599	0.000448958	0.00214233
IMPA1	0	0.0773298	0	0	0	0	0.150411	0.0633809	0.116873	0	0	0.105769	0.0783031	0.243459	0.0837756	0.0934454	0	0.271297	0	0.0481226	0.118384	0.112018	0.167405	0.0948689	0	0	0	0	0	0	0.0980918	0.111179	0.112475	0	0	0.141666	0.188704	0	0	0.104392	0.0766158	0	0	0	0	0.116609	0.0870845	0.0933064
SLC10A5	0	0.072703	0	0	0	0	0	0	0.00242855	0	0	0	0	0	0.00298575	0	0	0	0	0	0	0	0.0459871	0.00510927	0	0	0	0	0	0	0	0	0	0	0	0.0100549	0	0	0	0	0.00763544	0	0	0	0	0.00322036	0.00221126	0.0202802
ZFAND1	0	0.401755	0	0	0.128921	0	0.31504	0.0933869	0.253183	0	0	0.121465	0.131894	0.256573	0.173232	0.203964	0	0.100501	0	0.171402	0.172257	0.185156	0.105849	0.237721	0	0	0	0	0	0	0.264623	0.392463	0.147265	0	0	0.154238	0.261811	0	0	0.125437	0.0975087	0	0	0	0	0.173609	0.116741	0.0978596
CHMP4C	0	0	0	0	0	0	0	0	0.00319098	0	0	0	0	0	0	0	0	0	0	0	0	0	0	0	0	0	0	0	0	0	0	0	0	0	0	0	0	0	0	0	0	0	0	0	0	0	0	0
SNX16	0	0.132548	0	0	0.772119	0	0.139856	0	0.143996	0	0	0.154091	0.0942365	0	0.0809422	0.102747	0	0.118149	0	0.0442165	0	0.0801924	0.0702735	0.0894757	0	0	0	0	0	0	0.293997	0.117131	0.162313	0	0	0.135322	0.132266	0	0	0.0677619	0.0712662	0	0	0	0	0.160704	0.0987577	0.0992497
RALYL	0	3.31947	0	0	3.66689	0	3.84355	2.99391	3.25319	0	0	3.46336	3.09827	3.21316	3.00619	2.98964	0	3.00311	0	2.9188	2.96409	3.0772	3.38704	2.86832	0	0	0	0	0	0	3.29415	2.676	3.09464	0	0	3.15349	3.22956	0	0	3.43647	3.07076	0	0	0	0	3.05382	2.73111	3.91541
LRRCC1	0	0.0454861	0	0	0	0	0.120916	0	0.0683756	0	0	0.0246993	0.0525342	0.0671643	0.0646189	0	0	0.106875	0	0.0125165	0	0.0921681	0	0.0250756	0	0	0	0	0	0	0	0.0398349	0.0239143	0	0	0.0427547	0.0131033	0	0	0	0.0572761	0	0	0	0	0.0315515	0.0356386	0.0468461
E2F5	0	0	0	0	0	0	0.0742456	0	0.0810634	0	0	0.0546731	0.0500174	0.158926	0.0972498	0.264092	0	0.0768567	0	0.0453788	0.13944	0.0622912	0.106233	0.107706	0	0	0	0	0	0	0.0664665	0.0297171	0.0473058	0	0	0.0748684	0.0893738	0	0	0.142984	0.0490768	0	0	0	0	0.145132	0.0774096	0.0901491
CA13	0	0.0727334	0	0	0.305804	0	0.250395	0	0.0698834	0	0	0.0246993	0	0	0.0815845	0	0	0.0328461	0	0.0607096	0.0506735	0.0805888	0.0583406	0.0694853	0	0	0	0	0	0	0.096594	0.0137229	0.141877	0	0	0.115112	0	0	0	0	0.064539	0	0	0	0	0.0555494	0.065907	0.0918818
CA1	0	0	0	0	0	0	0	0	0.0168357	0	0	0	0	0	0.0144809	0	0	0.0331448	0	0	0	0	0	0	0	0	0	0	0	0	0	0	0.00322286	0	0	0.00288415	0	0	0	0	0.00743245	0	0	0	0	0.00627256	0.00291349	0.0201828
CA3	0	0.145436	0	0	0	0	0.195865	0	0.118363	0	0	0.103086	0.137987	0	0.157412	0.0411125	0	0.0897536	0	0.0752461	0.258102	0.146529	0.159046	0.0984122	0	0	0	0	0	0	0.224938	0.108425	0.173816	0	0	0.100207	0.241745	0	0	0	0.102691	0	0	0	0	0.13245	0.0919327	0.240355
CA2	0	0	0	0	0	0	0.0431034	0	0.0217076	0	0	0.0546731	0	0	0.0169251	0	0	0.0155969	0	0	0	0.0349359	0.150456	0.0229394	0	0	0	0	0	0	0.0152972	0.031662	0.0636625	0	0	0.0122354	0	0	0	0	0.0245575	0	0	0	0	0.00789948	0.0374093	0.0291184
ATP6V0D2	0	0.068673	0	0	0	0	0	0	0.00142677	0	0	0	0.0500174	0	0.00258281	0	0	0.0239613	0	0	0	0.0201924	0	0.0483503	0	0	0	0	0	0	0	0	0.00693759	0	0	0.00350186	0	0	0	0	0.0111538	0	0	0	0	0.0108728	0.0125765	0.00864367
PSKH2	0	0	0	0	0	0	0	0	0.00117602	0	0	0	0	0	0.0014692	0	0	0	0	0	0	0	0	0	0	0	0	0	0	0	0	0	0	0	0	0	0	0	0	0	0	0	0	0	0	0	0	0
SLC7A13	0	0	0	0	0	0	0	0	0.00236278	0	0	0	0	0	0.00305974	0	0	0	0	0	0	0	0	0.0605286	0	0	0	0	0	0	0	0.0137229	0	0	0	0.0160503	0.0131033	0	0	0	0	0	0	0	0	0.0056531	0.00117737	0.00600275
WWP1	0	0.532546	0	0	0.157047	0	0.349379	0.2939	0.377566	0	0	0.480754	0.651349	0.201888	0.311242	0.252246	0	0.245848	0	0.306379	0.20773	0.39587	0.265333	0.243892	0	0	0	0	0	0	0.436137	0.172536	0.315707	0	0	0.387009	0.44482	0	0	0.34662	0.279334	0	0	0	0	0.399648	0.301442	0.263096
RMDN1	0	0.130762	0	0	0	0	0.0897914	0.0719316	0.183518	0	0	0.136278	0.125102	0.143768	0.17448	0.0275523	0	0.0522473	0	0.0809877	0.0506735	0.145947	0.108881	0.141877	0	0	0	0	0	0	0.349127	0.155641	0.216215	0	0	0.12455	0.127468	0	0	0	0.0926644	0	0	0	0	0.0563097	0.0886998	0.131865
CPNE3	0	0.215695	0	0	0.157047	0	0.105191	0.0979523	0.2369	0	0	0.173687	0.231459	0.408902	0.178418	0.105234	0	0.267089	0	0.362032	0.487012	0.173811	0.231479	0.13351	0	0	0	0	0	0	0.145908	0.200219	0.220517	0	0	0.259401	0.348629	0	0	0.220057	0.149668	0	0	0	0	0.278685	0.14989	0.174576
CNGB3	0	0.110557	0	0	0	0	0.167003	0.160002	0.0578382	0	0	0	0.134472	0.207014	0.107076	0.0567569	0	0.0791113	0	0.0168931	0	0.22428	0	0.112172	0	0	0	0	0	0	0.0576965	0.119393	0.0804868	0	0	0.0781639	0.173227	0	0	0.23659	0.103432	0	0	0	0	0.0879565	0.0824957	0.0685158
CNBD1	0	0.0580284	0	0	0	0	0	0	0.0358381	0	0	0	0	0	0.0266628	0	0	0.00637648	0	0.0183518	0	0.0401443	0	0.0331452	0	0	0	0	0	0	0.0302926	0.0314025	0.0276735	0	0	0.0314837	0	0	0	0.143776	0.0369257	0	0	0	0	0.0333819	0.0304113	0.0661033
DCAF4L2	0	0	0	0	0	0	0	0	0	0	0	0	0	0.207014	0	0	0	0	0	0	0	0	0	0	0	0	0	0	0	0	0	0	0	0	0	0	0	0	0	0	0	0	0	0	0	0	0.000933529	0.00280401
MMP16	0	1.03169	0	0	1.09113	0	2.02008	1.25673	1.59608	0	0	1.51582	1.42201	1.57721	1.21306	1.52155	0	1.01956	0	1.09051	1.57853	1.35539	1.0672	1.22528	0	0	0	0	0	0	1.29351	0.755751	1.33114	0	0	1.34609	1.26208	0	0	1.27514	1.28222	0	0	0	0	1.1673	1.21203	1.66321
RIPK2	0	0.0828291	0	0	0.157047	0	0.117801	0	0.166273	0	0	0.0246993	0.109702	0.190822	0.140762	0.0614865	0	0.0788003	0	0.0803317	0.18087	0.200979	0.149601	0.105892	0	0	0	0	0	0	0.19575	0.0850596	0.0786855	0	0	0.117221	0.101399	0	0	0.164885	0.134793	0	0	0	0	0.133619	0.07206	0.109704
OSGIN2	0	0.126701	0	0	0	0	0.177288	0	0.0562967	0	0	0.236676	0.0500174	0.0845334	0.108174	0.147688	0	0.123423	0	0.0788058	0.0557339	0.041212	0.0583109	0	0	0	0	0	0	0	0.142106	0.0398303	0.0686384	0	0	0.0729933	0.0131033	0	0	0	0.0513754	0	0	0	0	0.130003	0.0458468	0.0730648
NBN	0	0.404162	0	0	0.627126	0	0.204294	0.123909	0.26585	0	0	0.152594	0.418058	0.626582	0.241958	0.318604	0	0.178642	0	0.245577	0.138827	0.28203	0.193815	0.276676	0	0	0	0	0	0	0.128246	0.203415	0.280154	0	0	0.157841	0.287116	0	0	0.118309	0.240159	0	0	0	0	0.245695	0.203959	0.156247
DECR1	0	0.141376	0	0	0	0	0.0891087	0	0.201076	0	0	0.395305	0.290368	0.348335	0.254575	0.183515	0	0.181161	0	0.0557809	0.223514	0.327126	0.245391	0.261059	0	0	0	0	0	0	0.265275	0.196008	0.224551	0	0	0.209741	0.156578	0	0	0.211538	0.142565	0	0	0	0	0.255184	0.140029	0.0906055
CALB1	0	0.0580284	0	0	0.305804	0	0.0434408	0	0.0377948	0	0	0	0	0	0.0310157	0.0424917	0	0.0158947	0	0.0435919	0.0830936	0	0.0505407	0.114464	0	0	0	0	0	0	0	0.0456306	0.0413114	0	0	0.0347062	0.165884	0	0	0	0.0327402	0	0	0	0	0.0180401	0.0388258	0.0981825
TMEM64	0	0.64273	0	0	0.276674	0	0.111291	0.68792	0.465844	0	0	0.264515	0.308484	0.540446	0.533665	0.282409	0	0.370557	0	0.348159	0.291561	0.475184	0.189946	0.542408	0	0	0	0	0	0	0.354697	0.279802	0.447253	0	0	0.496787	0.481732	0	0	0.128396	0.418079	0	0	0	0	0.525869	0.370059	0.282134
NECAB1	0	1.831	0	0	1.51776	0	1.72009	2.18342	1.59193	0	0	1.71597	1.62641	1.99103	1.57135	1.44108	0	1.47221	0	1.36931	1.2691	1.79916	1.75511	1.5172	0	0	0	0	0	0	1.63937	1.55829	2.01428	0	0	1.72841	1.45507	0	0	1.61812	1.34002	0	0	0	0	2.01942	1.09325	1.28706
C8orf88	0	0.072703	0	0	0	0	0	0	0.0141676	0	0	0	0	0	0.00793641	0.0735415	0	0	0	0.00943748	0	0.00760373	0	0	0	0	0	0	0	0	0.0840534	0	0.0147863	0	0	0.00331726	0.0254526	0	0	0	0.000906529	0	0	0	0	0.00395365	0.0120184	0.0982007
PIP4P2	0	0.329914	0	0	0.285968	0	0.111283	0.0633809	0.192398	0	0	0.0415816	0.210229	0.310623	0.179204	0.159016	0	0.125184	0	0.0732355	0.187145	0.158226	0.164736	0.196637	0	0	0	0	0	0	0.325633	0.0863288	0.17833	0	0	0.181534	0.250127	0	0	0.0788327	0.108389	0	0	0	0	0.0984456	0.114366	0.217585
OTUD6B	0	0.166207	0	0	0.276674	0	0.118836	0	0.105518	0	0	0.171298	0.0494899	0.249783	0.0690456	0.0267572	0	0.0196822	0	0.0387926	0.336429	0.0653423	0	0.0790795	0	0	0	0	0	0	0.0659292	0.0572983	0.0828092	0	0	0.0903306	0.165247	0	0	0.125254	0.0625779	0	0	0	0	0.127553	0.0556902	0.0870184
LRRC69	0	0.0454861	0	0	0	0	0.0824465	0	0.0363695	0	0	0	0	0.0980855	0.0366957	0.0275523	0	0.00855163	0	0.0184272	0	0.0430508	0	0.0162865	0	0	0	0	0	0	0.0338318	0.0747737	0.0381776	0	0	0.0594585	0.0881714	0	0	0	0.0179696	0	0	0	0	0.0512593	0.028452	0.261194
SLC26A7	0	0	0	0	0	0	0	0	0.00377493	0	0	0	0	0	0.0041297	0	0	0	0	0	0	0.00686675	0	0.00886432	0	0	0	0	0	0	0	0	0.00475668	0	0	0.00564889	0	0	0	0	0.00314741	0	0	0	0	0.0102765	0.00185162	0.140527
RUNX1T1	0	0.92981	0	0	0.888578	0	0.929874	0.552161	1.15663	0	0	0.764643	0.733135	0.998091	0.664995	0.843769	0	0.687135	0	0.864146	0.724346	0.747703	0.830453	0.761966	0	0	0	0	0	0	0.853149	0.762354	0.861371	0	0	0.925135	0.218557	0	0	0.437688	1.13927	0	0	0	0	0.668528	0.933302	0.628156
TRIQK	0	0.535121	0	0	0.439301	0	0.0817173	0.218724	0.230194	0	0	0.311581	0.307374	0.408709	0.256394	0.155254	0	0.332715	0	0.15632	0.240853	0.28555	0.175401	0.190446	0	0	0	0	0	0	0.222057	0.154114	0.29993	0	0	0.243706	0.153111	0	0	0.345841	0.149692	0	0	0	0	0.345988	0.145576	0.135956
FAM92A	0	0.198198	0	0	0	0	0.288226	0.659555	0.319356	0	0	0.408616	0.121753	0	0.189164	0.30996	0	0.204683	0	0.179991	0.258459	0.222834	0.062881	0.193096	0	0	0	0	0	0	0.423974	0.139552	0.214516	0	0	0.227019	0.192551	0	0	0.426211	0.195168	0	0	0	0	0.272649	0.160896	0.123509
RBM12B	0	0.205762	0	0	0.252757	0	0.272443	0	0.130679	0	0	0.0641876	0.252395	0	0.125589	0.229726	0	0.099747	0	0.180344	0	0.152824	0.0965278	0.0857772	0	0	0	0	0	0	0.194427	0.133202	0.140278	0	0	0.158596	0.36632	0	0	0.197141	0.0881821	0	0	0	0	0.238222	0.0789243	0.263341
TMEM67	0	0.506471	0	0	0.157047	0	0.251391	0.135312	0.428492	0	0	0.518763	0.244818	0.651498	0.395149	0.141848	0	0.273439	0	0.31841	0.524808	0.396924	0.111423	0.262303	0	0	0	0	0	0	0.436097	0.179138	0.412125	0	0	0.426965	0.319076	0	0	0.386101	0.30014	0	0	0	0	0.475991	0.297215	0.271967
PDP1	0	0.380504	0	0	0	0	0.471144	0	0.424471	0	0	0.526992	0.400631	0.157443	0.354579	0.348373	0	0.193779	0	0.405783	0.456986	0.381601	0.0640862	0.253632	0	0	0	0	0	0	0.308514	0.378177	0.43067	0	0	0.339311	0.396902	0	0	0.0966873	0.367563	0	0	0	0	0.567757	0.254078	0.618711
CDH17	0	0	0	0	0	0	0	0	0.00161783	0	0	0	0	0	0.00428749	0	0	0	0	0	0	0.011372	0	0	0	0	0	0	0	0	0	0	0	0	0	0	0	0	0	0	0.00530958	0	0	0	0	0	0.00271426	0.0034057
GEM	0	0	0	0	0	0	0	0	0.0142907	0	0	0	0	0	0.00397172	0.053964	0	0	0	0	0	0.00515073	0	0.0145652	0	0	0	0	0	0	0.0192487	0	0.00424881	0	0	0.0123038	0	0	0	0	0.014188	0	0	0	0	0.0036076	0.005407	0.021425
RAD54B	0	0	0	0	0	0	0.0825582	0	0.0408819	0	0	0	0	0	0.0450814	0.0364809	0	0.0387218	0	0.0180463	0	0.0399919	0.0317914	0	0	0	0	0	0	0	0.174207	0.0137229	0.0553435	0	0	0.0357728	0.0629267	0	0	0	0.013633	0	0	0	0	0.0420982	0.0157607	0.042166
VIRMA	0	0.208061	0	0	0.434725	0	0.235825	0.201441	0.339137	0	0	0.413902	0.268101	0.464817	0.266048	0.324066	0	0.23702	0	0.205802	0.152958	0.313226	0.193168	0.302848	0	0	0	0	0	0	0.313661	0.287319	0.26147	0	0	0.236575	0.386549	0	0	0.198012	0.172679	0	0	0	0	0.270627	0.19617	0.177677
ESRP1	0	0.0525291	0	0	0	0	0	0.190008	0.0150359	0	0	0.0415816	0.0596842	0	0.0143656	0.0785102	0	0.00874014	0	0.0319045	0	0.0404903	0	0.0181324	0	0	0	0	0	0	0.0610098	0	0.00759883	0	0	0.0193634	0	0	0	0	0.0191876	0	0	0	0	0.0259396	0.00449183	0.0218899
DPY19L4	0	0	0	0	0.586322	0	0.114197	0	0.123117	0	0	0.209768	0.0889933	0.190822	0.130677	0.0275523	0	0.100439	0	0.0956419	0	0.168404	0.135602	0.0756904	0	0	0	0	0	0	0.0737905	0.105755	0.152928	0	0	0.123757	0.0374977	0	0	0	0.0935592	0	0	0	0	0.120496	0.10315	0.0817427
INTS8	0	0.548072	0	0	0	0	0.326378	0.210889	0.367966	0	0	0.464313	0.352361	0.627193	0.305928	0.270434	0	0.216698	0	0.318125	0.119632	0.282483	0.226719	0.32709	0	0	0	0	0	0	0.376134	0.183117	0.396113	0	0	0.33043	0.397937	0	0	0.43535	0.204903	0	0	0	0	0.275618	0.228115	0.206773
CCNE2	0	0	0	0	0	0	0.0158832	0	0.0199025	0	0	0	0	0	0.00550725	0.0275523	0	0	0	0	0	0.0183014	0	0	0	0	0	0	0	0	0	0	0.0159311	0	0	0.00332632	0	0	0	0	0.00285496	0	0	0	0	0.0153926	0.00558862	0.00829726
NDUFAF6	0	0.571693	0	0	0.370605	0	0.353906	0.292073	0.358344	0	0	0.211158	0.384452	0.473999	0.333005	0.296983	0	0.201232	0	0.242306	0.508786	0.613347	0.261187	0.21413	0	0	0	0	0	0	0.386058	0.284231	0.421754	0	0	0.314287	0.658199	0	0	0.193531	0.204504	0	0	0	0	0.421299	0.245006	0.945346
TP53INP1	0	0	0	0	0	0	0	0	0.0115441	0	0	0	0	0	0.00697514	0	0	0	0	0.0241506	0.0506735	0.00691439	0	0	0	0	0	0	0	0	0	0	0.0116803	0	0	0.00591806	0	0	0	0	0.0154986	0	0	0	0	0.015338	0.00257087	0.00902651
PLEKHF2	0	0	0	0	0	0	0	0	0.0173073	0	0	0	0	0.246351	0.0103033	0.0275523	0	0.0143575	0	0.0119441	0	0.00826441	0	0	0	0	0	0	0	0	0.0554602	0.0404601	0.0157426	0	0	0.023596	0.0131033	0	0	0	0.0110192	0	0	0	0	0.0501063	0.0258412	0.106212
C8orf37	0	0	0	0	0	0	0.106219	0	0.0291878	0	0	0.0708633	0	0	0.0405027	0.0640332	0	0.0538497	0	0.0100867	0	0.00691439	0.0505407	0.0978902	0	0	0	0	0	0	0	0.0431736	0.0904826	0	0	0.0425908	0.110591	0	0	0	0.0160972	0	0	0	0	0.0312876	0.0258202	0.0316599
GDF6	0	0	0	0	0	0	0	0	0	0	0	0	0	0	0	0	0	0	0	0	0	0	0	0.0267743	0	0	0	0	0	0	0	0	0	0	0	0	0.0305475	0	0	0	0.0014315	0	0	0	0	0	0.00233573	0.00890747
UQCRB	0	0.170237	0	0	0.157047	0	0.300676	0.123909	0.186015	0	0	0.0546731	0.201427	0.391795	0.188033	0.110361	0	0.213476	0	0.176748	0.23369	0.126372	0.0715274	0.218225	0	0	0	0	0	0	0.197066	0.308473	0.149169	0	0	0.15476	0.266699	0	0	0.2976	0.191103	0	0	0	0	0.16428	0.093838	0.164536
MTERF3	0	0	0	0	0.321322	0	0.0371444	0	0.124362	0	0	0	0.119182	0.158926	0.0841707	0.0455059	0	0.108958	0	0.0630238	0.0862557	0.0772455	0.0924851	0.00946097	0	0	0	0	0	0	0.0813455	0.0435469	0.0847027	0	0	0.0691347	0.0436508	0	0	0.0576748	0.0597214	0	0	0	0	0.0963151	0.0679085	0.0424224
PTDSS1	0	0.356248	0	0	0.535358	0	0.209087	0.161333	0.306296	0	0	0.391839	0.204471	0.408039	0.322777	0.226789	0	0.41542	0	0.247418	0.211556	0.374853	0.42599	0.39001	0	0	0	0	0	0	0.198413	0.413867	0.306331	0	0	0.30114	0.50318	0	0	0.222701	0.212492	0	0	0	0	0.624392	0.191685	0.275324
SDC2	0	0	0	0	0	0	0	0	0.023397	0	0	0.0546731	0	0.158926	0.0286925	0.0275523	0	0.0119569	0	0.0486754	0	0.0514072	0	0	0	0	0	0	0	0	0.0656735	0	0.0116301	0	0	0.0305312	0.100262	0	0	0	0.016898	0	0	0	0	0.0369157	0.029286	0.0735001
CPQ	0	0.130762	0	0	0.157047	0	0.0247911	0.0633809	0.179601	0	0	0.134311	0.228673	0.28667	0.228813	0.64741	0	0.0836897	0	0.188995	0.291796	0.193587	0.104443	0.205516	0	0	0	0	0	0	0.252125	0.103095	0.268103	0	0	0.183075	0.484012	0	0	0.0752224	0.102121	0	0	0	0	0.269938	0.162777	0.1035
TSPYL5	0	0	0	0	0	0	0.0158832	0	0.0355067	0	0	0.0460227	0.0500174	0	0.0498599	0	0	0	0	0.013387	0	0.0889186	0	0.122748	0	0	0	0	0	0	0.0555451	0.0163222	0.0547044	0	0	0.046095	0	0	0	0	0.0278985	0	0	0	0	0.0642648	0.0269019	0.0674814
MTDH	0	0.557685	0	0	0.484072	0	0.733196	0.884893	0.83512	0	0	0.547897	1.08512	0.498196	0.720323	0.639298	0	0.504307	0	0.544771	0.802509	0.655425	0.597634	0.656433	0	0	0	0	0	0	0.708137	0.547078	0.710839	0	0	0.733719	0.583629	0	0	0.492425	0.615766	0	0	0	0	0.763085	0.578894	0.703894
LAPTM4B	0	0.238509	0	0	0.128921	0	0.0479359	0.299556	0.118409	0	0	0.0444903	0.207188	0.143768	0.117695	0.0692489	0	0.0980269	0	0.136511	0.0888354	0.102303	0.132026	0.0623249	0	0	0	0	0	0	0.0188249	0.109573	0.0913035	0	0	0.0749875	0.159264	0	0	0	0.072362	0	0	0	0	0.159951	0.0638371	0.112044
MATN2	0	0.072703	0	0	0	0	0.233644	0	0.0548869	0	0	0.0642771	0.0500174	0	0.0613046	0.0424917	0	0.0187443	0	0.0263003	0.138827	0.0817566	0	0.0234295	0	0	0	0	0	0	0.0844894	0.0655203	0.071488	0	0	0.0379022	0.0913165	0	0	0	0.0379642	0	0	0	0	0.0594065	0.0667937	0.213309
RPL30	0	0.125495	0	0	0	0	0.243356	0.286947	0.151334	0	0	0	0.128385	0.243459	0.134577	0.450622	0	0.173981	0	0.223445	0.192439	0.127319	0.122397	0.0660255	0	0	0	0	0	0	0.087479	0.194468	0.160216	0	0	0.119626	0.0819237	0	0	0.226826	0.109866	0	0	0	0	0.14817	0.089104	0.353504
ERICH5	0	0.0248007	0	0	0	0	0	0	0.0274747	0	0	0	0	0	0.00763381	0	0	0	0	0	0	0.00515073	0	0.0296563	0	0	0	0	0	0	0	0	0.00701093	0	0	0.00758817	0	0	0	0	0.00338388	0	0	0	0	0.00726073	0.00885471	0.0209537
RIDA	0	0	0	0	0	0	0.0682319	0.123909	0.111775	0	0	0	0.0813531	0.0845334	0.113028	0	0	0.0151166	0	0.0705176	0.0557339	0.106626	0.136411	0.0287202	0	0	0	0	0	0	0.111106	0.0738387	0.0657415	0	0	0.0718846	0	0	0	0	0.0703075	0	0	0	0	0.0511726	0.0624978	0.0766315
POP1	0	0.0248007	0	0	0	0	0.0294018	0.191339	0.195502	0	0	0.0246993	0.154205	0.21544	0.179007	0.229542	0	0.0508529	0	0.136692	0.138603	0.145738	0.216307	0.0828839	0	0	0	0	0	0	0.151524	0.224945	0.127943	0	0	0.184439	0.118271	0	0	0.241068	0.120166	0	0	0	0	0.163425	0.187805	0.0996515
NIPAL2	0	1.02398	0	0	0.484072	0	0.585091	0.49238	0.779231	0	0	1.32516	0.599835	1.15202	0.865378	0.562493	0	0.685331	0	0.659288	0.67307	1.21032	1.05243	0.921836	0	0	0	0	0	0	0.898025	0.840507	1.24853	0	0	1.11344	0.882659	0	0	0.916647	0.7082	0	0	0	0	1.2538	0.547559	0.261663
STK3	0	0.273539	0	0	0.252757	0	0.119057	0.195841	0.178215	0	0	0.368011	0.188015	0.383988	0.330121	0.305449	0	0.432975	0	0.227134	0.0506735	0.476495	0.210677	0.105173	0	0	0	0	0	0	0.380522	0.211679	0.303584	0	0	0.233393	0.209308	0	0	0.301534	0.167513	0	0	0	0	0.214294	0.175747	0.301714
KCNS2	0	0	0	0	0	0	0.0158832	0	0.0385056	0	0	0.0246993	0.102552	0	0.056825	0.0364809	0	0.0569552	0	0.0342732	0	0.0405027	0	0.103762	0	0	0	0	0	0	0.0247095	0.0752054	0.0388178	0	0	0.0495166	0	0	0	0	0.0362595	0	0	0	0	0.0894038	0.0319987	0.0181473
VPS13B	0	1.27706	0	0	1.7735	0	0.853957	1.10825	1.16402	0	0	1.34189	1.17924	1.57998	1.06216	1.24659	0	1.00711	0	1.2091	1.28475	1.26416	0.898253	1.1766	0	0	0	0	0	0	1.17663	0.923022	1.16249	0	0	1.32016	1.10733	0	0	1.46534	0.946941	0	0	0	0	1.17812	0.999519	0.98156
COX6C	0	0.42294	0	0	0.305804	0	0.49129	0.221121	0.285382	0	0	0.105769	0.244231	0.509708	0.18155	0.277852	0	0.210962	0	0.128892	0.270238	0.250585	0.218084	0.204589	0	0	0	0	0	0	0.202546	0.289356	0.292133	0	0	0.194904	0.20739	0	0	0.154055	0.152317	0	0	0	0	0.281097	0.155152	0.0977969
RGS22	0	0	0	0	0	0	0	0	0.098994	0	0	0	0	0	0.07824	0.116119	0	0.196308	0	0.112822	0	0.10718	0.0583109	0.0658934	0	0	0	0	0	0	0.0610098	0	0.0614422	0	0	0.0941451	0	0	0	0	0.0266495	0	0	0	0	0.108782	0.0550549	0.0729079
FBXO43	0	0	0	0	0	0	0	0	0.00201997	0	0	0	0	0	0.00221543	0.0275523	0	0	0	0	0	0.0157673	0	0	0	0	0	0	0	0	0.0406277	0	0	0	0	0.0230406	0	0	0	0	0.00497626	0	0	0	0	0.00568577	0.000494403	0.0115443
POLR2K	0	0	0	0	0	0	0.170309	0	0.0635428	0	0	0	0.173865	0.396423	0.0516365	0	0	0.0876521	0	0.0508367	0.147216	0.0458941	0.0640862	0.110125	0	0	0	0	0	0	0.0339556	0.0775518	0.0185036	0	0	0.0243913	0	0	0	0	0.0400261	0	0	0	0	0.0634964	0.0330263	0.0399614
SPAG1	0	0.356318	0	0	0	0	0.216881	0.123909	0.253202	0	0	0.0860719	0.279111	0.293709	0.260252	0.172897	0	0.164081	0	0.120228	0.3704	0.136603	0.247198	0.154226	0	0	0	0	0	0	0.353672	0.0589243	0.239685	0	0	0.258829	0.396273	0	0	0.245618	0.122517	0	0	0	0	0.21528	0.154688	0.153947
RNF19A	0	0.414622	0	0	0.621672	0	0.44231	1.14692	0.612335	0	0	0.570535	0.422225	0.675754	0.531404	0.636815	0	0.426898	0	0.734553	0.620228	0.57883	0.348767	0.545172	0	0	0	0	0	0	0.720488	0.508841	0.536487	0	0	0.59444	0.564338	0	0	0.700812	0.428048	0	0	0	0	0.630816	0.427535	0.241684
ANKRD46	0	0.279934	0	0	0	0	0.555515	0.376268	0.332249	0	0	0.239365	0.270889	0.369731	0.303193	0.207355	0	0.190856	0	0.231947	0.20773	0.256827	0.333244	0.299987	0	0	0	0	0	0	0.302455	0.173645	0.234158	0	0	0.333746	0.343454	0	0	0.0677619	0.192719	0	0	0	0	0.29735	0.192059	0.960877
SNX31	0	0.0580284	0	0	0.252757	0	0.629885	0.123909	0.183776	0	0	0.119463	0	0	0.063793	0.0364809	0	0	0	0.0478787	0	0.31306	0.149571	0.0822713	0	0	0	0	0	0	0.312668	0.210685	0.224639	0	0	0.108651	0.222246	0	0	0	0.0764507	0	0	0	0	0.161503	0.0879023	1.41271
PABPC1	0	0.341671	0	0	0.128921	0	0.401401	0.40193	0.345773	0	0	0.33058	0.294925	0.783658	0.285427	0.303096	0	0.0978728	0	0.169179	0.299253	0.319235	0.311526	0.272173	0	0	0	0	0	0	0.258099	0.357577	0.287189	0	0	0.334876	0.198659	0	0	0.531989	0.216477	0	0	0	0	0.380903	0.21763	0.541833
YWHAZ	0	0.647721	0	0	1.23838	0	1.00563	0.863043	0.987309	0	0	1.05855	0.931803	0.531928	0.777216	0.776339	0	0.653403	0	0.636902	0.829917	0.59886	0.551482	0.69335	0	0	0	0	0	0	0.924235	0.459922	0.79943	0	0	0.690813	0.806927	0	0	0.434172	0.580372	0	0	0	0	1.00046	0.579182	0.794813
ZNF706	0	0.525796	0	0	0.913094	0	0.779504	0.298214	0.449797	0	0	0.720693	0.640715	0.623742	0.326808	0.41608	0	0.360352	0	0.330843	0.139207	0.553996	0.404429	0.423378	0	0	0	0	0	0	0.536157	0.518602	0.455583	0	0	0.515678	0.542129	0	0	0.518505	0.332455	0	0	0	0	0.669042	0.345021	1.14253
GRHL2	0	0.125495	0	0	0	0	0	0	0.0129533	0	0	0	0	0	0.00361694	0	0	0.0370975	0	0	0	0.026327	0	0	0	0	0	0	0	0	0	0.0101589	0.00813323	0	0	0	0	0	0	0	0.00268737	0	0	0	0	0.00224661	0.00982094	0.0151703
NCALD	0	0.973121	0	0	1.34532	0	1.37479	1.21124	1.34791	0	0	1.05625	1.3438	0.787418	1.45626	1.02935	0	0.853337	0	1.31379	0.929471	1.05092	0.963005	1.44579	0	0	0	0	0	0	0.682883	1.21397	1.29189	0	0	1.16627	0.790812	0	0	0.741745	1.31263	0	0	0	0	1.04071	1.33832	1.04528
RRM2B	0	0.433147	0	0	0.128921	0	0	0	0.127794	0	0	0.134557	0.234145	0.0671643	0.143394	0.0500328	0	0.13786	0	0.0888445	0.272409	0.0615674	0.133155	0.0623181	0	0	0	0	0	0	0.123609	0.0789106	0.116643	0	0	0.11881	0.0335823	0	0	0.060634	0.0533675	0	0	0	0	0.13173	0.0675011	0.145787
UBR5	0	1.24281	0	0	1.61456	0	1.2101	0.839645	1.1139	0	0	1.15036	1.03056	1.43537	1.0956	1.07032	0	1.05705	0	1.15085	1.09375	1.13215	1.13831	0.91835	0	0	0	0	0	0	1.19627	1.2163	1.27637	0	0	1.13398	1.05322	0	0	1.20351	0.893069	0	0	0	0	1.19107	0.882562	1.8474
ODF1	0	0	0	0	0	0	0	0	0	0	0	0	0	0	0	0	0	0	0	0	0	0.00686675	0	0	0	0	0	0	0	0	0	0	0	0	0	0	0	0	0	0	0	0	0	0	0	0	0.00142591	0.00815071
KLF10	0	0	0	0	0	0	0.1248	0	0.0454542	0	0	0	0	0	0.0211754	0	0	0.0312979	0	0.0383248	0.118384	0	0	0.0458853	0	0	0	0	0	0	0	0	0.0114138	0	0	0.037429	0.0131033	0	0	0	0.0325619	0	0	0	0	0.0975094	0.0245845	0.0263765
AZIN1	0	0.121258	0	0	0	0	0.474588	0.228699	0.276231	0	0	0.290258	0.28776	0.408902	0.232241	0.396084	0	0.207792	0	0.199811	0.281375	0.216275	0.181715	0.212588	0	0	0	0	0	0	0.355902	0.318274	0.265587	0	0	0.239201	0.21317	0	0	0.244616	0.176537	0	0	0	0	0.287156	0.161162	0.347969
ATP6V1C1	0	0.234661	0	0	0.157047	0	0.408047	0.514745	0.409367	0	0	0.323392	0.581958	0.734975	0.426281	0.364813	0	0.371913	0	0.355869	0.531791	0.349292	0.384831	0.380536	0	0	0	0	0	0	0.293685	0.515404	0.433287	0	0	0.412263	0.279877	0	0	0.125437	0.296893	0	0	0	0	0.515284	0.283303	0.776039
BAALC	0	1.43725	0	0	0.926858	0	0.830687	1.25836	0.872869	0	0	1.12416	0.954408	0.997087	0.86323	0.559662	0	0.805684	0	0.801175	0.770632	0.807492	1.02811	0.992427	0	0	0	0	0	0	1.17866	0.42242	0.930601	0	0	1.01537	0.493102	0	0	0.513893	0.689883	0	0	0	0	0.78895	0.787129	0.684269
FZD6	0	0.125232	0	0	0.305804	0	0.071434	0.0719316	0.102323	0	0	0.154098	0.163928	0.243459	0.0676352	0.164208	0	0.107227	0	0.0701302	0	0.168629	0.163616	0.0321693	0	0	0	0	0	0	0.160547	0.118019	0.119294	0	0	0.120105	0.11523	0	0	0	0.0804156	0	0	0	0	0.113433	0.0516933	0.0771428
CTHRC1	0	0	0	0	0	0	0	0	0.0136865	0	0	0.0642771	0	0	0.00868642	0.0262615	0	0	0	0	0	0.0105642	0	0	0	0	0	0	0	0	0	0	0	0	0	0.00564201	0	0	0	0	0.00191727	0	0	0	0	0.00170655	0.00571581	0.0175795
SLC25A32	0	0.296471	0	0	0.305804	0	0.235215	0	0.144035	0	0	0.1013	0.129202	0.182619	0.134756	0.223133	0	0.0872923	0	0.138482	0	0.144229	0.054748	0.250477	0	0	0	0	0	0	0.242591	0.129928	0.211471	0	0	0.148313	0.170203	0	0	0.0677619	0.0777953	0	0	0	0	0.142002	0.10486	0.138591
DCAF13	0	0.0248007	0	0	0	0	0.109496	0.096621	0.0569629	0	0	0	0.0494899	0	0.0442225	0	0	0.0296358	0	0.0557973	0	0.0175536	0	0.0154151	0	0	0	0	0	0	0.0924839	0.0298512	0.0407174	0	0	0.0452625	0	0	0	0.0576748	0.0288468	0	0	0	0	0.0257816	0.0345644	0.0522557
RIMS2	0	3.05668	0	0	3.25504	0	2.90914	2.86326	2.77823	0	0	3.19522	3.07624	3.06629	2.79101	2.82584	0	2.62015	0	2.66445	2.88097	2.74722	2.91906	2.71936	0	0	0	0	0	0	2.89845	2.59255	2.97384	0	0	2.96023	3.07562	0	0	2.79316	2.65727	0	0	0	0	2.69611	2.52761	2.91241
DPYS	0	0.443833	0	0	0	0	0.149112	0.0933869	0.269856	0	0	0.343128	0.206142	0.415499	0.244048	0.212574	0	0.122951	0	0.248192	0.0830936	0.199397	0.288504	0.334961	0	0	0	0	0	0	0.183399	0.112882	0.357186	0	0	0.276456	0.369397	0	0	0.155255	0.164269	0	0	0	0	0.182402	0.148772	0.201425
DCSTAMP	0	0	0	0	0	0	0	0.293793	0.0871857	0	0	0	0	0.158926	0.0540646	0.111657	0	0.0304523	0	0	0.0555096	0.0542497	0	0.0397317	0	0	0	0	0	0	0.0791051	0	0.042914	0	0	0.0239471	0.0697146	0	0	0	0.0093806	0	0	0	0	0.0488483	0.007735	0.0212825
LRP12	0	0.24652	0	0	0.529431	0	0.309057	0.096621	0.397016	0	0	0.397254	0.319584	0.315303	0.34693	0.392275	0	0.430705	0	0.498569	0.261625	0.349391	0.466056	0.290473	0	0	0	0	0	0	0.468072	0.170941	0.346709	0	0	0.443542	0.271968	0	0	0.478637	0.292951	0	0	0	0	0.49073	0.287736	0.282027
ZFPM2	0	1.57132	0	0	1.33732	0	1.008	1.06895	1.43183	0	0	1.95354	1.96346	1.63317	1.42793	1.61805	0	1.24936	0	1.454	1.61849	1.23291	1.88889	1.29311	0	0	0	0	0	0	1.61036	1.20633	1.43667	0	0	1.56944	1.65385	0	0	1.07433	1.16576	0	0	0	0	1.37184	1.13769	1.38674
OXR1	0	2.78282	0	0	2.37943	0	2.03014	2.41267	2.49696	0	0	2.65835	2.77049	2.0198	2.43401	2.37339	0	2.16795	0	2.40674	2.39083	2.44094	2.49268	2.21365	0	0	0	0	0	0	2.67412	2.37267	2.67418	0	0	2.5378	2.75611	0	0	2.23731	2.40764	0	0	0	0	2.36021	2.10779	1.70109
ABRA	0	0	0	0	0	0	0	0	0.0149123	0	0	0	0	0	0.00707779	0	0	0	0	0	0	0	0	0	0	0	0	0	0	0	0	0	0.0132938	0	0	0.00549692	0	0	0	0	0	0	0	0	0	0.00816607	0.000967684	0.00719261
ANGPT1	0	0.0632296	0	0	0	0	0	0.288299	0.0966206	0	0	0.0546731	0.294774	0	0.0709004	0.0640332	0	0.0583838	0	0.03391	0	0.0988064	0.12523	0.0680645	0	0	0	0	0	0	0.226832	0.0137229	0.0391018	0	0	0.0658541	0.0649794	0	0	0.216302	0.026186	0	0	0	0	0.0318647	0.0226999	0.0167874
RSPO2	0	0	0	0	0.305804	0	0.327525	0.0933869	0.259446	0	0	0.402802	0.104403	0.328967	0.355328	0.110022	0	0.218412	0	0.464049	0.413485	0.273569	0.136119	0.235703	0	0	0	0	0	0	0.31232	0.218494	0.421575	0	0	0.319023	0.187688	0	0	0.125254	0.150092	0	0	0	0	0.388226	0.228908	0.530075
EIF3E	0	0.201221	0	0	0.478369	0	0.263477	0.18557	0.183936	0	0	0.282374	0.360856	0.244433	0.216427	0.300218	0	0.173342	0	0.226919	0.136929	0.207059	0.400501	0.169933	0	0	0	0	0	0	0.206857	0.211036	0.308648	0	0	0.205287	0.282803	0	0	0.316419	0.182586	0	0	0	0	0.307552	0.16372	0.329898
EMC2	0	0.0727334	0	0	0	0	0.153465	0.220141	0.157091	0	0	0.0889763	0.152542	0.16525	0.141382	0.131464	0	0.15848	0	0.192747	0.239437	0.121162	0.135614	0.0734798	0	0	0	0	0	0	0.130149	0.126743	0.143513	0	0	0.13092	0.107315	0	0	0.0677619	0.0872456	0	0	0	0	0.169247	0.10857	0.0828009
TMEM74	0	0.103515	0	0	0	0	0.0885755	0.0719316	0.133775	0	0	0	0.0447466	0.0671643	0.0504524	0.132937	0	0.0981443	0	0.110228	0.0830936	0.119835	0.2023	0.0722688	0	0	0	0	0	0	0.0707343	0.137933	0.107418	0	0	0.088708	0.262904	0	0	0.0752224	0.0687421	0	0	0	0	0.100919	0.0499547	0.145646
TRHR	0	0	0	0	0	0	0	0	0	0	0	0	0	0	0	0	0	0	0	0	0	0.00260077	0	0.0147792	0	0	0	0	0	0	0	0	0	0	0	0.0046805	0	0	0	0	0	0	0	0	0	0.0044123	0.000497859	0.00980881
NUDCD1	0	0.068673	0	0	0.128921	0	0.0508691	0.233265	0.220052	0	0	0.220233	0.162878	0.151698	0.161089	0.176103	0	0.12848	0	0.108253	0.175366	0.19284	0.191159	0.0821831	0	0	0	0	0	0	0.259078	0.172594	0.251396	0	0	0.172338	0.270826	0	0	0.060634	0.11613	0	0	0	0	0.223077	0.104414	0.402784
ENY2	0	0.118371	0	0	0.128921	0	0.15633	0.0633809	0.135447	0	0	0	0.0447466	0.452635	0.0836425	0.23236	0	0.126468	0	0.0928165	0.13944	0.117554	0.127141	0.119081	0	0	0	0	0	0	0.157092	0.196842	0.102005	0	0	0.0871455	0.0806965	0	0	0.146595	0.0600066	0	0	0	0	0.201212	0.0718407	0.150313
PKHD1L1	0	0.0248007	0	0	0	0	0	0	0.00381238	0	0	0	0.0447466	0	0.000908611	0	0	0	0	0	0	0	0	0	0	0	0	0	0	0	0	0	0	0	0	0	0	0	0	0	0.00333481	0	0	0	0	0.00224661	0.000691345	0.00834132
EBAG9	0	0.072703	0	0	0	0	0.134903	0	0.138686	0	0	0.0707219	0.0500174	0	0.0864622	0.0807212	0	0.0870113	0	0.0447932	0	0.140636	0.0640862	0.0549183	0	0	0	0	0	0	0.162	0.0731656	0.137995	0	0	0.0942267	0.0305475	0	0	0.201516	0.10112	0	0	0	0	0.097253	0.0710616	0.101227
SYBU	0	1.1397	0	0	1.38633	0	1.09896	0.618968	1.19058	0	0	1.2617	1.10289	1.22331	1.16415	0.750434	0	0.793068	0	1.00309	1.05558	1.09629	1.15686	0.843906	0	0	0	0	0	0	1.16709	0.690632	1.14219	0	0	1.13203	1.16154	0	0	0.629402	0.88031	0	0	0	0	1.12682	0.884702	1.09441
KCNV1	0	0.0580284	0	0	0	0	0.0821803	0.169884	0.180016	0	0	0	0.326091	0.16525	0.111426	0.144777	0	0.026256	0	0.152695	0.0555096	0.09197	0.096048	0.199559	0	0	0	0	0	0	0.229523	0.222589	0.127201	0	0	0.103695	0.0374977	0	0	0.0576748	0.0847797	0	0	0	0	0.130169	0.078765	0.151135
CSMD3	0	2.6277	0	0	2.56517	0	2.11406	2.46909	2.29425	0	0	2.82609	2.6537	2.42048	2.30653	2.05718	0	2.05858	0	2.38564	2.06108	2.4067	2.30238	2.31764	0	0	0	0	0	0	2.52506	1.73185	2.36912	0	0	2.41077	2.56504	0	0	2.1714	2.02414	0	0	0	0	2.70919	1.96671	2.68304
TRPS1	0	0.727501	0	0	1.07907	0	0.910396	0.581314	0.802222	0	0	0.632757	0.628714	0.519527	0.627618	0.683578	0	0.579739	0	0.739571	0.536759	0.536086	0.614656	0.393912	0	0	0	0	0	0	0.635723	0.300554	0.773063	0	0	0.6989	0.744385	0	0	0.221942	0.584974	0	0	0	0	0.75457	0.478034	0.623568
EIF3H	0	0.312008	0	0	0.756048	0	0.414965	0.273599	0.292339	0	0	0.140745	0.321209	0.399296	0.262263	0.087748	0	0.143771	0	0.272409	0.161917	0.346731	0.484564	0.263499	0	0	0	0	0	0	0.244468	0.195848	0.314629	0	0	0.309633	0.158323	0	0	0	0.179992	0	0	0	0	0.329701	0.193366	0.387095
UTP23	0	0.5251	0	0	0.128921	0	0.833734	0.441157	0.557132	0	0	0.198886	0.417672	0.44642	0.41874	0.376357	0	0.181897	0	0.352118	0	0.581831	0.468563	0.494401	0	0	0	0	0	0	0.653744	0.490815	0.491033	0	0	0.463293	0.882176	0	0	0.258447	0.333706	0	0	0	0	0.459921	0.309807	0.706978
RAD21	0	0.301247	0	0	0.434725	0	0.242797	0.278957	0.239357	0	0	0.0751736	0.21855	0.157443	0.219754	0.517199	0	0.147868	0	0.228036	0.248997	0.226822	0.0583406	0.310429	0	0	0	0	0	0	0.232702	0.433322	0.232663	0	0	0.236273	0.383523	0	0	0.0576748	0.180642	0	0	0	0	0.339701	0.166326	0.203865
AARD	0	0	0	0	0	0	0	0.0633809	0	0	0	0	0	0	0.00234767	0	0	0	0	0	0	0.00314151	0	0.0230969	0	0	0	0	0	0	0	0	0.0115867	0	0	0.0013387	0	0	0	0	0.00318574	0	0	0	0	0.00243693	0.00247534	0.000642693
SLC30A8	0	0	0	0	0	0	0	0	0.0222282	0	0	0	0	0	0.019317	0.0555195	0	0	0	0	0	0.0144283	0	0.0328183	0	0	0	0	0	0	0.0126195	0.0338583	0.0207399	0	0	0.0124139	0.0254526	0	0	0	0.0142804	0	0	0	0	0.0407229	0.0230274	0.0513643
MED30	0	0	0	0	0	0	0.0516417	0	0.0860383	0	0	0.0962546	0.0889933	0	0.054362	0	0	0.0219733	0	0.0296363	0	0.0666598	0.0209867	0.0431065	0	0	0	0	0	0	0.163343	0.0357638	0.101692	0	0	0.044694	0	0	0	0.265029	0.0369393	0	0	0	0	0.0598625	0.038428	0.0669542
EXT1	0	1.83649	0	0	1.03239	0	0.995587	1.12047	1.59182	0	0	1.47797	1.53125	0.959877	1.41415	1.49286	0	1.32611	0	1.40418	1.57242	1.29045	1.77668	1.24471	0	0	0	0	0	0	1.55202	0.964811	1.32021	0	0	1.43149	1.31612	0	0	1.33187	1.42538	0	0	0	0	0.923116	1.28264	0.856558
SAMD12	0	2.21564	0	0	2.27462	0	1.86974	1.68568	2.13019	0	0	2.41563	2.13699	1.71669	2.09366	1.88801	0	1.78786	0	2.0695	1.6409	2.08469	2.20994	1.72095	0	0	0	0	0	0	2.08503	1.71518	2.19881	0	0	2.15122	2.05432	0	0	2.2247	1.90919	0	0	0	0	1.9135	1.82009	1.63973
TNFRSF11B	0	0	0	0	0	0	0	0	0.00279853	0	0	0	0	0.0980855	0	0	0	0	0	0	0	0	0	0	0	0	0	0	0	0	0	0	0	0	0	0	0	0	0	0	0.00233143	0	0	0	0	0.017163	0.000518962	0.00129182
COLEC10	0	0	0	0	0	0	0	0.1434	0.0346516	0	0	0	0	0	0.0532615	0	0	0.00874014	0	0.0451338	0	0.0590067	0.112168	0.0315776	0	0	0	0	0	0	0.0819686	0	0	0	0	0.0223085	0.0370988	0	0	0	0.0150283	0	0	0	0	0.0880196	0.0285596	0.0172855
MAL2	0	0.249003	0	0	0.305804	0	0.235549	0.247578	0.290015	0	0	0.130558	0.40166	0.163606	0.216735	0.306019	0	0.292098	0	0.178402	0.427815	0.279003	0.266729	0.356464	0	0	0	0	0	0	0.389434	0.173399	0.234187	0	0	0.333241	0.146715	0	0	0.152295	0.274731	0	0	0	0	0.246215	0.307697	0.289242
ENPP2	0	0	0	0	0	0	0.0158832	0.544233	0.0506517	0	0	0	0.029309	0	0.0915757	0.107476	0	0.0760609	0	0.0420915	0.0506735	0.0631553	0.195245	0.12013	0	0	0	0	0	0	0.0515937	0.172843	0.0621054	0	0	0.0481797	0.061669	0	0	0.0946206	0.0402012	0	0	0	0	0.0779285	0.119655	0.0682211
TAF2	0	0.31881	0	0	0.627126	0	0.653861	0.307024	0.42699	0	0	0.397645	0.342274	0.422454	0.34957	0.450362	0	0.285286	0	0.253635	0.51618	0.42912	0.270654	0.349151	0	0	0	0	0	0	0.198694	0.417644	0.346776	0	0	0.411215	0.682736	0	0	0.104392	0.249162	0	0	0	0	0.41861	0.274876	0.336678
DSCC1	0	0.107747	0	0	0	0	0.0308048	0.227397	0.0468857	0	0	0.0642771	0	0	0.0237621	0.0895608	0	0.0571469	0	0.0509411	0	0.119909	0	0.0145652	0	0	0	0	0	0	0.0343519	0.0556778	0.0210453	0	0	0.0367311	0.0374977	0	0	0.0788327	0.00535875	0	0	0	0	0.0187933	0.00443915	0.0153604
DEPTOR	0	0.114203	0	0	0.213558	0	0.163794	0	0.127637	0	0	0.238704	0.146619	0	0.147356	0	0	0.173078	0	0.11377	0.144345	0.175804	0.0882779	0.165635	0	0	0	0	0	0	0.131257	0.0795797	0.298152	0	0	0.200624	0.240528	0	0	0.0576748	0.0794281	0	0	0	0	0.188839	0.131241	0.102024
COL14A1	0	0.0525291	0	0	0	0	0	0.339241	0.072809	0	0	0.0642771	0.0500174	0.274178	0.0790902	0.211011	0	0.143191	0	0.0202295	0.0506735	0.0572774	0.0317914	0.0924769	0	0	0	0	0	0	0	0.0175812	0.0955471	0	0	0.0495374	0.06196	0	0	0.0966873	0.0405044	0	0	0	0	0.0625151	0.0393778	0.247417
MRPL13	0	0.112742	0	0	0	0	0.108075	0.0633809	0.0960051	0	0	0	0.0813531	0	0.0817084	0.0267572	0	0.0503126	0	0.0451638	0	0.0645615	0.0317914	0.0462774	0	0	0	0	0	0	0.124388	0.0965208	0.0832877	0	0	0.0797142	0.0335823	0	0	0.104392	0.0715985	0	0	0	0	0.125165	0.0635714	0.0567967
MTBP	0	0.220489	0	0	0.535358	0	0.0516417	0.0979523	0.114236	0	0	0.179047	0.136425	0.0845334	0.158417	0.0794401	0	0.107883	0	0.0885898	0.0557339	0.0962919	0	0.0795184	0	0	0	0	0	0	0.040161	0.0217593	0.143535	0	0	0.158909	0.0488464	0	0	0.151709	0.0899327	0	0	0	0	0.117169	0.0836863	0.0667242
SNTB1	0	0	0	0	0.128921	0	0.0516779	0	0.0202424	0	0	0	0.163465	0	0.0230408	0	0	0.0270277	0	0.0168423	0	0.0526596	0	0	0	0	0	0	0	0	0	0.0240226	0.00475	0	0	0.00299583	0.0370988	0	0	0	0.0155168	0	0	0	0	0.0170034	0.0222217	0.0587038
HAS2	0	0	0	0	0	0	0	0	0.00154588	0	0	0	0	0	0	0	0	0.0245189	0	0	0	0	0	0	0	0	0	0	0	0	0	0	0	0	0	0	0	0	0	0	0	0	0	0	0	0	0.0013499	0.00043099
ZHX2	0	0.107747	0	0	0.252757	0	0.429871	0.231933	0.268574	0	0	0.119463	0	0.0845334	0.146866	0	0	0.100677	0	0.236297	0.288375	0.170147	0.146337	0.219044	0	0	0	0	0	0	0.128606	0.0638616	0.220025	0	0	0.115663	0.0631768	0	0	0.154362	0.190881	0	0	0	0	0.144994	0.217209	0.822723
DERL1	0	0.0454861	0	0	0	0	0.185105	0.0719316	0.136748	0	0	0	0.0687012	0	0.0727008	0.102561	0	0.0385302	0	0.100797	0.0641224	0.0866896	0.0209867	0.0728784	0	0	0	0	0	0	0.108541	0.102394	0.0803012	0	0	0.0686098	0.0868454	0	0	0.191308	0.0732232	0	0	0	0	0.19404	0.065585	0.108097
TBC1D31	0	0.351582	0	0	0.157047	0	0.238187	0.149189	0.193497	0	0	0.100696	0.232614	0.0980855	0.191758	0	0	0.138264	0	0.142582	0	0.136907	0.113422	0.169687	0	0	0	0	0	0	0.339128	0.0539303	0.175478	0	0	0.192651	0.309517	0	0	0.0946206	0.15225	0	0	0	0	0.170533	0.14838	0.156321
FAM83A	0	0.0248007	0	0	0	0	0	0	0.00442168	0	0	0	0	0	0.00136309	0	0	0	0	0	0	0.00741342	0	0	0	0	0	0	0	0	0	0	0	0	0	0	0.0254526	0	0	0	0.00172309	0	0	0	0	0.00312258	0.000104112	0.0238481
C8orf76	0	0.0248007	0	0	0	0	0	0	0.0340486	0	0	0.0662808	0	0.207014	0.0368635	0	0	0	0	0.0250422	0	0.0209522	0	0.0238333	0	0	0	0	0	0	0.071315	0.0486705	0.0225443	0	0	0.0185409	0.0676513	0	0	0	0.0195176	0	0	0	0	0.0656325	0.0242153	0.0194462
ZHX1-C8orf76	0	0	0	0	0	0	0.0158832	0	0.0174337	0	0	0	0.0783031	0.0671643	0.0145281	0	0	0.00855163	0	0.0436233	0	0.0382317	0	0.0184343	0	0	0	0	0	0	0	0.0398349	0.0142887	0	0	0.0307767	0.0131033	0	0	0	0.00771993	0	0	0	0	0.0179202	0.0149243	0.0222245
ZHX1	0	0	0	0	0	0	0	0	0	0	0	0	0	0	0	0	0	0	0	0	0	0	0	0	0	0	0	0	0	0	0	0	0	0	0	0	0	0	0	0	0	0	0	0	0	0	0	0
ATAD2	0	0.235048	0	0	0	0	0.168629	0.115235	0.235343	0	0	0.178707	0.416257	0.274178	0.280048	0.182002	0	0.164684	0	0.140832	0.424632	0.348418	0.0516776	0.196978	0	0	0	0	0	0	0.106015	0.224574	0.298161	0	0	0.161864	0.207776	0	0	0.060634	0.112422	0	0	0	0	0.172103	0.143176	0.204331
WDYHV1	0	0.0894022	0	0	0.213558	0	0	0	0.0447144	0	0	0.0246993	0.0596842	0	0.0464292	0.0267572	0	0.00637648	0	0.05651	0.0506735	0.03439	0.0793273	0.037431	0	0	0	0	0	0	0	0.0902628	0.0521026	0	0	0.0501866	0.0889749	0	0	0.0752224	0.0293849	0	0	0	0	0.0302947	0.0373184	0.0280642
FBXO32	0	0.274435	0	0	0.586322	0	0.557401	0.937896	0.526903	0	0	0.669912	0.305848	0.498988	0.530187	0.285264	0	0.33514	0	0.43254	0.809586	0.515899	0.798435	0.601932	0	0	0	0	0	0	0.513366	0.46303	0.561821	0	0	0.597444	0.888785	0	0	0.898939	0.459612	0	0	0	0	0.528101	0.429651	0.588513
KLHL38	0	0	0	0	0	0	0	0	0	0	0	0	0	0	0	0	0	0	0	0.0133727	0	0	0	0	0	0	0	0	0	0	0	0	0	0	0	0	0	0	0	0	0	0	0	0	0	0	0.000580657	0
ANXA13	0	0.072703	0	0	0	0	0	0	0.0139571	0	0	0	0.0500174	0.0980855	0.0226764	0	0	0.0088996	0	0.0817763	0.0555096	0.0428042	0	0	0	0	0	0	0	0	0	0	0.0142736	0	0	0.00338175	0.0694245	0	0	0	0.011706	0	0	0	0	0.0228744	0.0151306	0.0611299
FAM91A1	0	0.0580284	0	0	0.285968	0	0.140748	0.204827	0.15154	0	0	0.208731	0.0740556	0.324369	0.118818	0.131991	0	0.203624	0	0.0998013	0	0.127131	0.182567	0.125506	0	0	0	0	0	0	0.101763	0.0603065	0.186151	0	0	0.143397	0.149308	0	0	0.139467	0.0891015	0	0	0	0	0.153478	0.0927397	0.145316
FER1L6	0	0	0	0	0	0	0	0	0.0153897	0	0	0	0	0.0980855	0.0228645	0	0	0.00925895	0	0	0	0.0245501	0	0	0	0	0	0	0	0	0	0	0.00983857	0	0	0.00435668	0	0	0	0	0.0122506	0	0	0	0	0.06138	0.0189395	0.0340118
TMEM65	0	0.359667	0	0	0.157047	0	0.190666	0.171711	0.230403	0	0	0.471232	0.399192	0.210932	0.262698	0.0555195	0	0.182747	0	0.443656	0.325236	0.295897	0.260447	0.27926	0	0	0	0	0	0	0.644395	0.130763	0.371578	0	0	0.32454	0.202961	0	0	0.343232	0.202491	0	0	0	0	0.549149	0.309741	0.279841
TRMT12	0	0.312401	0	0	0	0	0.164803	0.123909	0.115685	0	0	0.158884	0.0522493	0	0.0847856	0.0455059	0	0.0225577	0	0.0573142	0	0.0940941	0	0.0982828	0	0	0	0	0	0	0.0740031	0.209475	0.0907869	0	0	0.122967	0.13077	0	0	0.414588	0.0515063	0	0	0	0	0.0850223	0.0786895	0.200741
RNF139	0	0.0727334	0	0	0	0	0.0371444	0.096621	0.0903067	0	0	0.0460227	0.150544	0.117355	0.059713	0.0267572	0	0.0225577	0	0.047087	0	0.0445367	0	0.0866362	0	0	0	0	0	0	0.0731345	0.101595	0.0558968	0	0	0.043873	0	0	0	0.0752224	0.0554141	0	0	0	0	0.0677922	0.039862	0.103933
TATDN1	0	0.620143	0	0	0.157047	0	0.359006	0.385849	0.395674	0	0	0.302998	0.3233	0.324176	0.33454	0.39218	0	0.449418	0	0.312358	0.0555096	0.445709	0.637746	0.321294	0	0	0	0	0	0	0.432273	0.212882	0.33151	0	0	0.340985	0.23521	0	0	0.153796	0.198853	0	0	0	0	0.287653	0.236593	0.193458
NDUFB9	0	0.284345	0	0	0	0	0.0617213	0.4251	0.105131	0	0	0.241901	0.0783031	0.0845334	0.115752	0.17144	0	0.099948	0	0.144453	0	0.178577	0.0209867	0.148074	0	0	0	0	0	0	0.122596	0.11892	0.0767784	0	0	0.0629399	0.0691034	0	0	0.204087	0.064458	0	0	0	0	0.0835643	0.0689504	0.0908515
MTSS1	0	0.491275	0	0	0.327025	0	0.406447	0.204827	0.562846	0	0	0.553368	0.571412	0.157443	0.464143	0.456349	0	0.342583	0	0.458097	0.381589	0.721031	0.419526	0.41847	0	0	0	0	0	0	0.640876	0.442366	0.517459	0	0	0.386154	0.664546	0	0	0.251178	0.416042	0	0	0	0	0.377577	0.277479	0.23001
ZNF572	0	0	0	0	0	0	0	0	0.00113761	0	0	0	0	0	0	0	0	0	0	0	0	0	0	0	0	0	0	0	0	0	0	0	0	0	0	0	0	0	0	0	0.00171013	0	0	0	0	0.00280466	0	0
SQLE	0	0.170981	0	0	0.252757	0	0.108072	0.369993	0.133945	0	0	0.0415816	0	0.0980855	0.13729	0.0894996	0	0.0498078	0	0.207777	0.0555096	0.0947237	0.105981	0.165883	0	0	0	0	0	0	0.237371	0.222046	0.078043	0	0	0.0574099	0.0374977	0	0	0.060634	0.0892988	0	0	0	0	0.167116	0.0917079	0.0975133
WASHC5	0	0.395574	0	0	0.213558	0	0.232078	0.147508	0.279096	0	0	0.0793723	0.187207	0.324369	0.202232	0.201049	0	0.249113	0	0.17935	0.234916	0.216513	0.3028	0.216773	0	0	0	0	0	0	0.135982	0.205869	0.261237	0	0	0.24848	0.131367	0	0	0.0752224	0.129978	0	0	0	0	0.206756	0.160674	0.13506
NSMCE2	0	0.989611	0	0	0.3218	0	1.01294	0.860581	0.964368	0	0	1.16302	0.990785	1.14182	1.0173	0.766067	0	0.73368	0	0.897611	0.475361	1.00644	0.97199	0.67963	0	0	0	0	0	0	1.09598	0.544371	1.09104	0	0	1.15746	0.93447	0	0	0.490081	0.722569	0	0	0	0	0.936328	0.744437	0.788141
TRIB1	0	0.0248007	0	0	0	0	0	0	0.0244381	0	0	0	0.0520441	0	0.00522693	0	0	0	0	0.0239595	0	0.00686675	0.062881	0	0	0	0	0	0	0	0.0229916	0	0	0	0	0.00479444	0.0131033	0	0	0	0.00372886	0	0	0	0	0.00885868	0.0088141	0.0198812
POU5F1B	0	0	0	0	0	0	0	0	0	0	0	0	0	0	0	0	0	0	0	0	0	0	0	0	0	0	0	0	0	0	0	0	0	0	0	0	0	0	0	0	0	0	0	0	0	0	0.000105621	0
MYC	0	0	0	0	0	0	0	0	0.00252593	0	0	0	0	0.0845334	0.00411069	0	0	0.0133247	0	0	0	0.00217275	0	0.0196745	0	0	0	0	0	0	0.0126195	0	0.00748203	0	0	0.00130128	0	0	0	0	0	0	0	0	0	0.00722309	0.00302182	0.00822132
GSDMC	0	0	0	0	0	0	0	0	0	0	0	0	0	0	0.000606702	0	0	0	0	0	0	0	0	0	0	0	0	0	0	0	0	0	0	0	0	0	0	0	0	0	0	0	0	0	0	0	0.000299385	0.00180464
FAM49B	0	1.4351	0	0	0.839851	0	1.08805	1.29583	1.41084	0	0	1.42268	1.71885	1.24577	1.4214	0.995845	0	1.44292	0	1.1994	1.25841	1.31037	1.4436	1.33614	0	0	0	0	0	0	1.26652	1.14198	1.43463	0	0	1.50781	1.10752	0	0	1.25254	1.25798	0	0	0	0	1.23915	1.13686	1.17474
ASAP1	0	2.10534	0	0	1.5157	0	1.47557	1.36122	1.67913	0	0	1.73572	2.01672	1.35719	1.60088	1.54825	0	1.38672	0	1.6144	1.65891	1.63706	1.86	1.60696	0	0	0	0	0	0	1.58725	1.084	1.53188	0	0	1.85614	1.82349	0	0	1.73778	1.44428	0	0	0	0	1.51994	1.61294	1.97035
ADCY8	0	0.666147	0	0	1.21829	0	0.335351	0.411869	0.51627	0	0	0.583009	0.589899	0.835756	0.502582	0.401298	0	0.43929	0	0.612231	0.66648	0.49656	0.428066	0.365441	0	0	0	0	0	0	0.629387	0.283606	0.736757	0	0	0.592123	0.734357	0	0	0.398102	0.364806	0	0	0	0	0.612025	0.277173	0.188206
EFR3A	0	0.586265	0	0	1.07263	0	0.790822	0.932806	0.694634	0	0	0.767364	0.814242	0.702681	0.628867	0.331699	0	0.649465	0	0.581027	0.174404	0.66125	0.663283	0.531167	0	0	0	0	0	0	1.11739	0.476451	0.721162	0	0	0.605286	0.481772	0	0	0.646188	0.479861	0	0	0	0	0.672573	0.478537	0.596792
AC100868.1	0	0	0	0	0	0	0	0	0	0	0	0	0	0	0	0	0	0	0	0	0	0	0	0	0	0	0	0	0	0	0	0	0.00433141	0	0	0	0	0	0	0	0.00211706	0	0	0	0	0.00195599	0	0.00130847
HHLA1	0	0	0	0	0	0	0.0371444	0	0.00125578	0	0	0	0	0	0.00893228	0.0735415	0	0.0174512	0	0.04899	0	0	0	0.0129693	0	0	0	0	0	0	0.0320974	0	0	0	0	0.00789135	0.0187468	0	0	0	0.016223	0	0	0	0	0.0165772	0.00767742	0.0695763
KCNQ3	0	2.6555	0	0	2.94735	0	2.20393	2.5803	2.29052	0	0	2.52424	2.11847	2.04444	2.14783	2.37858	0	2.10353	0	2.21215	2.29727	2.39908	2.14542	1.96106	0	0	0	0	0	0	2.32799	2.00579	2.41316	0	0	2.51435	2.34757	0	0	2.22583	2.32199	0	0	0	0	2.63947	2.12735	1.59
LRRC6	0	0.608783	0	0	0.703	0	0.489316	0.334045	0.586185	0	0	0.774959	0.603538	0.151698	0.481477	0.410127	0	0.366521	0	0.41617	0.44998	0.468096	0.55661	0.366259	0	0	0	0	0	0	0.510418	0.530284	0.565426	0	0	0.56617	0.681812	0	0	0.536296	0.360736	0	0	0	0	0.40364	0.453982	0.396859
TMEM71	0	0	0	0	0	0	0	0	0.0024244	0	0	0	0	0	0.00605523	0	0	0	0	0	0	0.00887383	0	0	0	0	0	0	0	0	0	0	0.00492902	0	0	0	0	0	0	0	0.00169478	0	0	0	0	0.00822672	0.00449133	0.00441719
PHF20L1	0	1.00909	0	0	0.954629	0	0.736833	0.503775	0.794016	0	0	0.814009	0.68882	0.651951	0.652897	0.891997	0	0.60455	0	0.666618	0.817443	0.578649	0.45165	0.917857	0	0	0	0	0	0	0.763416	0.838427	0.695609	0	0	0.717154	0.6334	0	0	0.937657	0.645556	0	0	0	0	0.74198	0.680613	0.383272
TG	0	0	0	0	0.321322	0	0	0	0.0842743	0	0	0	0	0	0.0143453	0.0364809	0	0.0357139	0	0.0146837	0	0.00867266	0.0702735	0	0	0	0	0	0	0	0.0610098	0	0.0308632	0	0	0.0150036	0	0	0	0	0.0487085	0	0	0	0	0.0530376	0.0276087	0.0689197
SLA	0	0	0	0	0	0	0	0.0719316	0.110926	0	0	0.17236	0	0	0.0380394	0.0606914	0	0.0088996	0	0	0.0555096	0.0462229	0	0	0	0	0	0	0	0	0.0541405	0	0.0197877	0	0	0.0352541	0.0694245	0	0	0.060634	0.0372623	0	0	0	0	0.0852642	0.0388642	0.0077009
NDRG1	0	0.238237	0	0	0.305804	0	0.273074	0.096621	0.24631	0	0	0.255791	0.0574205	0.0671643	0.213534	0.153769	0	0.100627	0	0.10423	0.229205	0.21294	0.0640862	0.295092	0	0	0	0	0	0	0.171788	0.250973	0.177522	0	0	0.114121	0	0	0	0.22108	0.167963	0	0	0	0	0.29775	0.217735	0.252841
ST3GAL1	0	0.58282	0	0	0.847284	0	0.189797	0.577233	0.620308	0	0	0.655297	0.448449	0.677992	0.368574	0.352498	0	0.392094	0	0.29551	0.506713	0.47144	0.503445	0.379304	0	0	0	0	0	0	0.530989	0.201298	0.234377	0	0	0.545995	0.599836	0	0	0.700081	0.32341	0	0	0	0	0.446812	0.410337	0.200652
ZFAT	0	0.512706	0	0	0	0	0.355378	0.0979523	0.239502	0	0	0.247905	0.215815	0.56766	0.244607	0.353093	0	0.227247	0	0.286607	0.351725	0.217669	0.307164	0.350486	0	0	0	0	0	0	0.29913	0.259537	0.224783	0	0	0.268671	0.210758	0	0	0	0.185103	0	0	0	0	0.345825	0.284682	0.2819
KHDRBS3	0	2.61089	0	0	2.19594	0	2.36095	2.06172	2.28932	0	0	2.53386	1.68178	2.11707	2.03298	2.28246	0	2.05682	0	1.87489	2.12137	2.32917	2.27953	1.80798	0	0	0	0	0	0	2.66953	1.81518	2.46555	0	0	2.25284	2.43497	0	0	2.3584	1.96171	0	0	0	0	2.54552	1.58517	1.72117
FAM135B	0	1.58994	0	0	1.49784	0	1.15519	0.825175	1.22468	0	0	1.43282	1.51088	1.38988	1.14373	1.04735	0	1.24792	0	1.16998	0.627474	0.957006	1.32904	1.08928	0	0	0	0	0	0	1.69841	1.35073	1.24709	0	0	1.3974	1.9238	0	0	1.34394	1.12052	0	0	0	0	2.08936	1.16727	0.869229
COL22A1	0	0	0	0	0.213558	0	0.0434408	0.288299	0.155156	0	0	0.076601	0.0525342	0.151698	0.0952899	0.141314	0	0.0347116	0	0.0544584	0.118384	0.0860021	0	0.0129693	0	0	0	0	0	0	0	0.0421861	0.0487308	0	0	0.0600389	0	0	0	0	0.039088	0	0	0	0	0.100969	0.0691793	0.01245
KCNK9	0	0.190979	0	0	0.128921	0	0.108718	0.0979523	0.198655	0	0	0.188904	0.299865	0	0.160632	0.146522	0	0.252641	0	0.154872	0.118384	0.144865	0.237241	0.14364	0	0	0	0	0	0	0.1752	0.0477571	0.149711	0	0	0.204827	0.0878502	0	0	0	0.0976334	0	0	0	0	0.460504	0.179841	0.152898
TRAPPC9	0	1.13201	0	0	1.21476	0	0.616253	1.5036	1.12684	0	0	1.07391	1.18622	1.35244	1.05096	0.736567	0	0.699253	0	1.06122	0.754312	1.14073	1.08208	0.966672	0	0	0	0	0	0	1.12401	0.815627	1.07067	0	0	1.22887	1.108	0	0	1.15694	0.960517	0	0	0	0	0.862711	1.17807	1.00405
CHRAC1	0	0	0	0	0	0	0	0	0.0150336	0	0	0	0	0	0.0153675	0	0	0.0173255	0	0.0177368	0	0	0	0	0	0	0	0	0	0	0.0393467	0.0298479	0.00726053	0	0	0.0175381	0.0697146	0	0	0	0.00171277	0	0	0	0	0.0156687	0.00354829	0.0125648
AGO2	0	0.304455	0	0	0.434725	0	0.305093	0.471743	0.445871	0	0	0.574081	0.405402	0.400902	0.381976	0.336173	0	0.436703	0	0.225844	0.118894	0.405101	0.559101	0.563983	0	0	0	0	0	0	0.433771	0.333677	0.310797	0	0	0.488996	0.19295	0	0	0.270176	0.320626	0	0	0	0	0.39629	0.423236	0.676782
PTK2	0	2.43887	0	0	1.53574	0	2.21699	1.95518	2.34839	0	0	2.32869	2.26839	2.35692	2.0914	2.15553	0	2.38606	0	1.93379	2.43403	2.00483	2.2748	1.80821	0	0	0	0	0	0	2.19291	1.49529	2.09141	0	0	2.32762	2.23183	0	0	2.00779	2.09113	0	0	0	0	2.49192	1.98622	2.1947
DENND3	0	0.471853	0	0	0.772119	0	0.435046	0.526437	0.68116	0	0	0.645415	0.950051	0.98088	0.737146	0.646936	0	0.738469	0	0.668879	0.699783	0.677931	0.61079	0.962531	0	0	0	0	0	0	0.440152	0.85057	0.641416	0	0	0.653031	0.541093	0	0	0.060634	0.575694	0	0	0	0	0.466605	0.670349	0.161869
SLC45A4	0	0.3849	0	0	0	0	0.506315	0.547979	0.482672	0	0	0.341583	0.560497	0.521706	0.50207	0.311741	0	0.529124	0	0.303324	0.144268	0.56722	0.477625	0.570357	0	0	0	0	0	0	0.397292	0.409922	0.405382	0	0	0.57294	0.590912	0	0	0.71051	0.377329	0	0	0	0	0.44091	0.569199	1.47879
GPR20	0	0.072703	0	0	0	0	0	0	0	0	0	0	0.0447466	0.0845334	0.0147483	0	0	0	0	0	0	0.0238937	0	0	0	0	0	0	0	0	0.0142539	0	0.00412108	0	0	0.0134263	0.0131033	0	0	0	0.00737707	0	0	0	0	0.00195599	0.0170094	0.0117947
PTP4A3	0	0.257782	0	0	0	0	0.0320527	0.1434	0.172053	0	0	0.0641876	0	0.496134	0.127216	0.230421	0	0.128038	0	0.045461	0.10513	0.115184	0.0823321	0.0576981	0	0	0	0	0	0	0.0822041	0.087622	0.0939874	0	0	0.075754	0.0131033	0	0	0	0.0551335	0	0	0	0	0.0740572	0.0785384	0.0365102
AC138647.1	0	0	0	0	0	0	0.0293634	0	0.0396954	0	0	0	0.0494899	0	0.0307735	0	0	0.0088996	0	0.0302293	0	0.0480436	0	0	0	0	0	0	0	0	0.0418635	0.0297171	0.0188255	0	0	0.031514	0	0	0	0	0.00799217	0	0	0	0	0.0103604	0.0142464	0.0114722
TSNARE1	0	0.239422	0	0	0.305804	0	0.509374	0.671258	0.398376	0	0	0.485117	0.45899	0.558222	0.43161	0.238094	0	0.490673	0	0.273238	0.244639	0.660069	0.237102	0.543535	0	0	0	0	0	0	0.382278	0.55474	0.347296	0	0	0.432463	0.405585	0	0	0.494755	0.390295	0	0	0	0	0.748416	0.425895	0.460489
ADGRB1	0	0.410725	0	0	1.11454	0	0.468048	0.355842	0.713543	0	0	0.624635	0.603158	0.359208	0.610748	0.657252	0	0.621604	0	0.55544	0.678959	0.51595	0.406788	0.720604	0	0	0	0	0	0	0.808692	0.44772	0.46737	0	0	0.48534	0.817281	0	0	0.822216	0.64757	0	0	0	0	1.03646	0.94376	0.569849
ARC	0	0.126701	0	0	0	0	0.0976454	0	0.0878589	0	0	0.0246993	0.151937	0.0845334	0.0677804	0.0275523	0	0.0626212	0	0.0168327	0.118384	0.0402137	0.0965278	0.193924	0	0	0	0	0	0	0.105008	0.0782006	0.0146106	0	0	0.0426769	0.111971	0	0	0.125254	0.0609736	0	0	0	0	0.0770225	0.0767388	0.106994
JRK	0	0.125232	0	0	0.252757	0	0.118618	0.257954	0.17429	0	0	0.0707219	0.152142	0.151698	0.129721	0	0	0.0119569	0	0.0447844	0.0506735	0.14164	0.0527781	0.19249	0	0	0	0	0	0	0.158304	0.132348	0.116706	0	0	0.126121	0.321196	0	0	0.398553	0.107126	0	0	0	0	0.11586	0.183658	0.131603
PSCA	0	0	0	0	0	0	0	0.115235	0.00602424	0	0	0.0246993	0	0	0.0130733	0	0	0.0236943	0	0.0205423	0	0.00685597	0	0	0	0	0	0	0	0	0.0126195	0	0	0	0	0	0	0	0	0	0	0	0	0	0	0	0.00945188	0.0203236
LY6K	0	0	0	0	0	0	0	0	0	0	0	0	0	0	0	0	0	0	0	0	0	0	0	0	0	0	0	0	0	0	0	0	0	0	0	0	0	0	0	0	0.00172041	0	0	0	0	0	0.00021836	0.00952796
THEM6	0	0.107747	0	0	0	0	0	0.0633809	0.0856616	0	0	0.076601	0	0.310623	0.061542	0	0	0.119095	0	0.0347442	0	0.0747252	0.0640862	0.0386125	0	0	0	0	0	0	0.106217	0.0637063	0.0600819	0	0	0.0636713	0.0305475	0	0	0	0.0533582	0	0	0	0	0.0659646	0.0496344	0.0443049
LYNX1-SLURP2	0	0	0	0	0	0	0	0	0	0	0	0	0	0	0	0.0411125	0	0	0	0	0	0	0	0	0	0	0	0	0	0	0	0	0	0	0	0	0	0	0	0	0	0	0	0	0	0	0	0.00267783
LY6D	0	0	0	0	0	0	0	0	0.00332043	0	0	0	0	0	0.0052166	0	0	0	0	0	0	0.00515258	0	0	0	0	0	0	0	0	0	0	0	0	0	0	0	0	0	0	0.00247972	0	0	0	0	0	0.00248557	0.00226261
GML	0	0	0	0	0	0	0	0	0.00688453	0	0	0	0.0522493	0	0.0189573	0.0904449	0	0	0	0	0.0555096	0.0124212	0	0	0	0	0	0	0	0	0	0	0.0127808	0	0	0.0409961	0	0	0	0	0.0330364	0	0	0	0	0.016987	0.0088105	0.0646083
LY6E	0	0	0	0	0	0	0.640845	0	0.16114	0	0	0.144071	0.211441	0.158926	0.142719	0.261799	0	0.0989177	0	0.175444	0.0555096	0.0830948	0.196763	0.108919	0	0	0	0	0	0	0.174267	0.200486	0.223375	0	0	0.0669633	0.182186	0	0	0.3276	0.0799588	0	0	0	0	0.152893	0.0509279	0.230203
LY6H	0	0.679351	0	0	0.213558	0	1.27892	0.857364	0.571735	0	0	0.408157	0.417028	0.36594	0.363094	0.477735	0	0.56107	0	0.362309	0.712924	0.539608	0.530568	0.320357	0	0	0	0	0	0	0.927522	0.709653	0.612044	0	0	0.209555	0.270886	0	0	0.413784	0.37251	0	0	0	0	0.406347	0.322549	0.40238
GPIHBP1	0	0	0	0	0	0	0	0.0979523	0	0	0	0	0.0687012	0	0.00650018	0	0	0	0	0	0.0557339	0.012578	0	0	0	0	0	0	0	0	0	0	0.00434593	0	0	0.0045326	0	0	0	0	0	0	0	0	0	0	0.00250688	0
ZFP41	0	0	0	0	0	0	0	0	0	0	0	0	0	0	0	0	0	0	0	0	0	0	0	0	0	0	0	0	0	0	0	0	0	0	0	0	0	0	0	0	0	0	0	0	0	0	0.000675121	0.00102854
AC138696.1	0	0	0	0	0.157047	0	0.0892123	0.0719316	0.0675175	0	0	0.176584	0.0783031	0	0.0736272	0.0411125	0	0.0751399	0	0.0537936	0	0.164362	0	0.0881568	0	0	0	0	0	0	0.083492	0.0439091	0.109457	0	0	0.0861417	0.221285	0	0	0.139467	0.0781109	0	0	0	0	0.0521078	0.130816	0.0686592
GLI4	0	0.0580284	0	0	0	0	0.185845	0.287507	0.149511	0	0	0.183673	0.0574205	0.287494	0.114788	0.0805739	0	0.0516778	0	0.168645	0.293012	0.0612062	0.0901023	0.112768	0	0	0	0	0	0	0.22879	0.0977621	0.204887	0	0	0.0644399	0.274579	0	0	0.33848	0.122085	0	0	0	0	0.0733803	0.146399	0.083967
ZNF696	0	0	0	0	0	0	0	0	0.0344974	0	0	0	0.0787989	0.189409	0.0436005	0	0	0.0103324	0	0.0662352	0.0830936	0.0335918	0	0.0327284	0	0	0	0	0	0	0	0.103186	0.0194243	0	0	0.0493852	0.0542178	0	0	0	0.0308909	0	0	0	0	0.0554263	0.0293319	0.0342989
TOP1MT	0	0.0580284	0	0	0.128921	0	0.0764328	0.135312	0.124284	0	0	0.105769	0.325335	0.0980855	0.180599	0.124663	0	0.121735	0	0.0988139	0.0506735	0.0925232	0.120076	0.0129693	0	0	0	0	0	0	0.104862	0.0586113	0.178831	0	0	0.132046	0	0	0	0.060634	0.129694	0	0	0	0	0.0611057	0.175477	0.202961
RHPN1	0	0.414017	0	0	0.466315	0	0.412624	0.305957	0.439898	0	0	0.209463	0.272914	0.598809	0.419194	0.397465	0	0.377252	0	0.693366	0.855489	0.354141	0.339377	0.374357	0	0	0	0	0	0	0.414478	0.923892	0.447733	0	0	0.27158	0.353781	0	0	0.463231	0.423799	0	0	0	0	0.265583	0.556952	0.1552
MAFA	0	0	0	0	0	0	0	0	0	0	0	0	0	0	0	0	0	0	0	0	0	0	0	0	0	0	0	0	0	0	0	0	0	0	0	0	0	0	0	0	0	0	0	0	0	0	0	0.0212074
ZC3H3	0	0.371953	0	0	0.128921	0	0.339439	0.096621	0.14164	0	0	0.227509	0.31841	0.163606	0.250272	0.279259	0	0.0903478	0	0.2471	0	0.241966	0.421736	0.262522	0	0	0	0	0	0	0.213816	0.15195	0.242059	0	0	0.188873	0.387254	0	0	0.183225	0.19593	0	0	0	0	0.266321	0.332572	0.488562
GSDMD	0	0	0	0	0	0	0	0	0.00299169	0	0	0	0	0	0.00112219	0	0	0	0	0	0	0	0	0	0	0	0	0	0	0	0.0247095	0	0	0	0	0	0	0	0	0	0.00380794	0	0	0	0	0	0.0014654	0.0026619
MROH6	0	0.0727334	0	0	0	0	0.086253	0	0.0169336	0	0	0	0	0	0.0167892	0.0470691	0	0	0	0.0372638	0.0862557	0.0257912	0	0.00926812	0	0	0	0	0	0	0.149833	0.11427	0.0102136	0	0	0.0383446	0.0488464	0	0	0	0.0143893	0	0	0	0	0.012225	0.0259911	0.0427509
NAPRT	0	0.191116	0	0	0	0	0.255787	0.096621	0.0201665	0	0	0	0.0574205	0.0671643	0.102022	0.129923	0	0.119727	0	0.0925553	0.0641224	0.0774764	0	0.0821854	0	0	0	0	0	0	0.133403	0.143284	0.0713654	0	0	0.0223063	0.139684	0	0	0	0.0426209	0	0	0	0	0.0443232	0.0426276	0.0111212
EEF1D	0	0.0248007	0	0	0	0	0.383038	0.454532	0.25696	0	0	0.137605	0.153032	0.360814	0.32328	0.187211	0	0.281846	0	0.174955	0.232337	0.400245	0.215822	0.246736	0	0	0	0	0	0	0.125654	0.287715	0.280509	0	0	0.217991	0.450336	0	0	0.162067	0.261989	0	0	0	0	0.321578	0.318744	0.19403
TIGD5	0	0.126701	0	0	0	0	0.0434408	0	0.0296003	0	0	0	0.105163	0.0671643	0.0248352	0	0	0	0	0.0592614	0	0.0462294	0.0459871	0.0652563	0	0	0	0	0	0	0.0429121	0.0303328	0.0193034	0	0	0.0130565	0	0	0	0	0.0110638	0	0	0	0	0.0350434	0.0240995	0.0317887
PYCR3	0	0	0	0	0.157047	0	0.0373656	0	0.0347278	0	0	0	0	0.143768	0.0411051	0.124725	0	0.0136594	0	0.0750965	0	0.0205572	0	0.0496659	0	0	0	0	0	0	0.0512062	0	0.0143688	0	0	0.0272641	0	0	0	0	0.0412717	0	0	0	0	0.022608	0.0646618	0.0155423
TSTA3	0	0.158075	0	0	0	0	0.092212	0.541932	0.0982316	0	0	0	0.230583	0.210932	0.102282	0.0866185	0	0.0928995	0	0.075697	0.119856	0.0243448	0.0505407	0.045955	0	0	0	0	0	0	0.0606884	0.124462	0.0616849	0	0	0.0532124	0.247896	0	0	0	0.0876135	0	0	0	0	0.0692744	0.109799	0.023935
ZNF623	0	0.143172	0	0	0.128921	0	0.233282	0.304733	0.258124	0	0	0.274629	0.150813	0.417946	0.197793	0.186446	0	0.214939	0	0.191572	0.200853	0.179452	0.282758	0.215188	0	0	0	0	0	0	0.244069	0.295576	0.197919	0	0	0.161953	0.335891	0	0	0.0677619	0.149912	0	0	0	0	0.212668	0.210651	0.26523
ZNF707	0	0.0248007	0	0	0	0	0	0	0.126681	0	0	0.0415816	0.0522493	0.22609	0.0560862	0.0339342	0	0.0763551	0	0.0974194	0.0506735	0.0777051	0.177528	0.0695374	0	0	0	0	0	0	0.0316792	0.0863028	0.0647935	0	0	0.0491301	0.0886294	0	0	0	0.0588405	0	0	0	0	0.0925969	0.0697903	0.0407067
CCDC166	0	0	0	0	0	0	0	0	0.00221412	0	0	0	0	0.0671643	0.00114079	0	0	0	0	0	0	0	0	0	0	0	0	0	0	0	0	0.0345016	0	0	0	0	0	0	0	0	0	0	0	0	0	0	0	0
MAPK15	0	0	0	0	0.466315	0	0	0.280677	0.113909	0	0	0.103086	0.0494899	0.117355	0.0530363	0	0	0	0	0.0543992	0.0555096	0.0545791	0	0	0	0	0	0	0	0	0.0451305	0.0439712	0.0498373	0	0	0.029824	0.06196	0	0	0	0.0251701	0	0	0	0	0.0830706	0.0541821	0.00729195
FAM83H	0	0.0975038	0	0	0	0	0	0	0.0389243	0	0	0	0	0	0.0413989	0.0761084	0	0.0299007	0	0.0228372	0.118384	0.014178	0	0.060936	0	0	0	0	0	0	0.0630152	0.0101589	0.0195919	0	0	0.0237478	0.0374977	0	0	0	0.0271542	0	0	0	0	0.105573	0.0448285	0.0174253
IQANK1	0	0.309891	0	0	0.128921	0	0.204928	0.332415	0.24739	0	0	0.231766	0.267901	0.117355	0.227798	0.247562	0	0.196487	0	0.0916415	0.0862557	0.358966	0.0777785	0.245024	0	0	0	0	0	0	0.155933	0.101748	0.200105	0	0	0.236631	0.139139	0	0	0.136507	0.104647	0	0	0	0	0.40965	0.216923	0.129501
SCRIB	0	0.0828291	0	0	0.128921	0	0.129726	0	0.0927666	0	0	0.0774205	0.029309	0.0671643	0.100058	0.067374	0	0.0676442	0	0.0469799	0.127724	0.0918453	0	0.0850382	0	0	0	0	0	0	0.139218	0.0664075	0.100599	0	0	0.0343508	0.0680452	0	0	0.119179	0.0512553	0	0	0	0	0.121856	0.107223	0.112455
PUF60	0	0.166207	0	0	0	0	0.192486	0.0719316	0.173003	0	0	0.0444903	0.216512	0	0.149467	0.0775934	0	0.143752	0	0.146774	0.174536	0.0753074	0.0459871	0.0707547	0	0	0	0	0	0	0.117522	0.156733	0.126881	0	0	0.100089	0.0631768	0	0	0	0.114208	0	0	0	0	0.129498	0.136044	0.0726951
NRBP2	0	0.188724	0	0	0.504765	0	0.195821	0.228058	0.42621	0	0	0.130468	0.357414	0.700529	0.32244	0.311258	0	0.211942	0	0.267037	0.493298	0.238983	0.265414	0.348636	0	0	0	0	0	0	0.300205	0.26427	0.338841	0	0	0.206697	0.0488464	0	0	0.306484	0.204506	0	0	0	0	0.255731	0.353445	0.107816
EPPK1	0	0	0	0	0	0	0	0	0.00415868	0	0	0	0	0	0.000922725	0	0	0.0103324	0	0	0	0	0.054748	0	0	0	0	0	0	0	0	0	0	0	0	0	0	0	0	0.0971232	0	0	0	0	0	0.00306873	0.00468456	0.0453404
PLEC	0	0.763807	0	0	1.19918	0	0.8206	0.64469	0.895052	0	0	0.44474	0.93685	0.827541	0.834004	0.814617	0	0.701181	0	0.683341	0.80541	0.624545	0.555037	0.824677	0	0	0	0	0	0	1.03484	1.088	0.76911	0	0	0.665489	0.67398	0	0	0.328743	0.925624	0	0	0	0	0.650538	1.16963	0.459151
PARP10	0	0	0	0	0	0	0.101876	0.175647	0.0324182	0	0	0	0.0520441	0	0.0207857	0	0	0.0290001	0	0.00674593	0	0.042268	0.122397	0	0	0	0	0	0	0	0.0461153	0.0431736	0.0371113	0	0	0.0134358	0.0851387	0	0	0.0946206	0.0134471	0	0	0	0	0.00869582	0.0411542	0.0430423
GRINA	0	0.172188	0	0	0	0	0.212492	0.210889	0.204254	0	0	0.188651	0.381902	0	0.211314	0.152001	0	0.150606	0	0.128329	0.178532	0.121406	0.0505407	0.229866	0	0	0	0	0	0	0.46409	0.380775	0.188213	0	0	0.10758	0.256223	0	0	0	0.115455	0	0	0	0	0.139085	0.124036	0.231033
SPATC1	0	0	0	0	0.321322	0	0	0	0.00433231	0	0	0	0	0.0671643	0.00953349	0.044093	0	0	0	0	0	0.00540133	0	0	0	0	0	0	0	0	0	0	0.012224	0	0	0.0104088	0	0	0	0	0.00346002	0	0	0	0	0.0252293	0.00707343	0.03057
OPLAH	0	0	0	0	0	0	0	0	0.0116128	0	0	0	0	0	0.00354691	0	0	0.0218763	0	0.00674593	0	0	0.0317914	0	0	0	0	0	0	0	0	0	0	0	0	0.00581878	0	0	0	0	0.0022654	0	0	0	0	0.00701781	0.00957586	0.00100996
EXOSC4	0	0	0	0	0	0	0.0488022	0	0.0176206	0	0	0	0	0	0.0289202	0	0	0.00809744	0	0	0	0.0300027	0	0.0459794	0	0	0	0	0	0	0	0	0.0067785	0	0	0.0168315	0	0	0	0	0.0115444	0	0	0	0	0.0096422	0.0165344	0.0192013
GPAA1	0	0.0828291	0	0	0.692058	0	0.0308048	0.0633809	0.188828	0	0	0.0460227	0.118191	0	0.144834	0.197392	0	0.135921	0	0.295021	0.0830936	0.111141	0.14897	0.116198	0	0	0	0	0	0	0.175941	0.226217	0.103792	0	0	0.105517	0.0187468	0	0	0	0.09941	0	0	0	0	0.0726628	0.123982	0.0571577
CYC1	0	0.261458	0	0	0	0	0.0843427	0.361216	0.122261	0	0	0.0546731	0.180248	0.402273	0.10746	0.152534	0	0.0167089	0	0.0423071	0.106407	0.0457963	0.0987652	0.0267743	0	0	0	0	0	0	0.169337	0.297338	0.104416	0	0	0.0495187	0.2772	0	0	0.128396	0.039002	0	0	0	0	0.068535	0.0346572	0.0461316
SHARPIN	0	0.143172	0	0	0.305804	0	0	0.246098	0.117692	0	0	0.0415816	0	0.16525	0.119716	0	0	0.171797	0	0.0679097	0.0555096	0.119043	0.0317914	0.0248878	0	0	0	0	0	0	0.0883336	0.123973	0.0709858	0	0	0.0601941	0.0969354	0	0	0.0677619	0.0753644	0	0	0	0	0.0789825	0.0838188	0.0781274
MAF1	0	0.150035	0	0	0	0	0.0745075	0	0.0657172	0	0	0.1013	0.0687012	0	0.04831	0	0	0.0628574	0	0.0513716	0	0.0362651	0	0.0139736	0	0	0	0	0	0	0.117148	0.0404601	0.056955	0	0	0.0451651	0.097843	0	0	0.0677619	0.0235812	0	0	0	0	0.0675816	0.0269374	0.0912489
WDR97	0	0.170209	0	0	0	0	0.0658086	0.0633809	0.106481	0	0	0.11895	0	0	0.165882	0.177206	0	0.0256163	0	0.155644	0	0.0537686	0	0.0671083	0	0	0	0	0	0	0.0455709	0.0863651	0.0650711	0	0	0.0443004	0.0542178	0	0	0	0.14063	0	0	0	0	0.028089	0.214668	0.0793146
HGH1	0	0	0	0	0	0	0.0470163	0	0.0437864	0	0	0	0	0	0.0337166	0.0776441	0	0.0214443	0	0.0721513	0	0.0123946	0	0	0	0	0	0	0	0	0.110352	0	0.0430359	0	0	0.0240528	0	0	0	0	0.0295636	0	0	0	0	0.0240187	0.0168308	0.0065678
MROH1	0	0.6415	0	0	0.56183	0	1.09052	0.94723	1.04798	0	0	1.03577	0.867806	0.878568	1.19903	0.765005	0	0.975624	0	1.14134	1.0571	1.15378	0.987209	1.02539	0	0	0	0	0	0	1.27551	1.16531	1.1906	0	0	0.966361	1.17901	0	0	1.41875	0.980383	0	0	0	0	1.31788	1.11791	0.626552
BOP1	0	0.112742	0	0	0	0	0.27381	0.390414	0.0828627	0	0	0.0946969	0.0500174	0	0.0992663	0	0	0.0840807	0	0.101371	0.166	0.0625114	0.0583109	0.0302318	0	0	0	0	0	0	0.0748619	0.0672463	0.0878999	0	0	0.0562326	0.160821	0	0	0.2138	0.08685	0	0	0	0	0.0548205	0.129388	0.0434891
SCX	0	0.131903	0	0	0.157047	0	0.0851756	0.096621	0.168994	0	0	0.0875822	0.264893	0	0.168113	0.0262615	0	0.0630966	0	0.145795	0.155437	0.148495	0	0.0290557	0	0	0	0	0	0	0.163349	0.204414	0.201522	0	0	0.148728	0.0305475	0	0	0.264903	0.151448	0	0	0	0	0.321283	0.0804038	0.0828898
HSF1	0	0.250961	0	0	0.157047	0	0.457115	0.321962	0.232485	0	0	0.300221	0.328666	0.496134	0.222122	0.231594	0	0.163984	0	0.111828	0.410755	0.199235	0.131234	0.269375	0	0	0	0	0	0	0.159689	0.321112	0.224981	0	0	0.189829	0.348554	0	0	0.259506	0.197274	0	0	0	0	0.18619	0.30313	0.331336
DGAT1	0	0.151795	0	0	0.434725	0	0.124672	0.096621	0.18101	0	0	0.0460227	0.156885	0.0845334	0.162986	0.179616	0	0.127522	0	0.269776	0.0862557	0.118129	0.054748	0.0672931	0	0	0	0	0	0	0.287275	0.32417	0.169173	0	0	0.104212	0.197833	0	0	0.119179	0.125276	0	0	0	0	0.0829599	0.144886	0.0620224
SCRT1	0	0.0248007	0	0	0	0	0.231768	0	0.156763	0	0	0.0955625	0.159051	0.143768	0.154549	0.0424917	0	0.100383	0	0.161569	0	0.0971083	0.178896	0.0591939	0	0	0	0	0	0	0.345699	0.13859	0.209344	0	0	0.0956824	0.257746	0	0	0.125254	0.0726423	0	0	0	0	0.0788617	0.0833929	0.059738
TMEM249	0	0	0	0	0	0	0	0	0.0202517	0	0	0	0	0	0.00689799	0	0	0	0	0	0	0.0185702	0	0	0	0	0	0	0	0	0	0	0	0	0	0	0.0374977	0	0	0	0.00865842	0	0	0	0	0.0140707	0.0121888	0.00547165
AC233992.2	0	0	0	0	0	0	0	0	0	0	0	0	0	0	0.0012892	0	0	0	0	0	0	0	0	0	0	0	0	0	0	0	0	0.0101589	0	0	0	0	0	0	0	0	0	0	0	0	0	0.0141783	0	0
SLC52A2	0	0.072703	0	0	0	0	0.0371444	0	0.0697054	0	0	0.076601	0.0867295	0.0845334	0.0417461	0.0911453	0	0	0	0.0905584	0	0.0276806	0	0.00510927	0	0	0	0	0	0	0.0341542	0.0836166	0.0499455	0	0	0.0207831	0.0518761	0	0	0.060634	0.0407278	0	0	0	0	0.0666602	0.0472848	0.0148745
FBXL6	0	0	0	0	0.305804	0	0.05229	0	0.0804315	0	0	0.0246993	0.0783031	0.43576	0.051957	0.0267572	0	0.0537977	0	0.0619126	0.0885338	0.0194861	0.0852468	0.0650948	0	0	0	0	0	0	0.0792581	0.067501	0.0524972	0	0	0.0301963	0.230961	0	0	0	0.0454165	0	0	0	0	0.0256643	0.0534423	0.0162893
ADCK5	0	0.186512	0	0	0.439301	0	0.082556	0.0979523	0.181401	0	0	0	0.172251	0.452635	0.243712	0.0830184	0	0.157428	0	0.189477	0.219926	0.214359	0.0924351	0.0936115	0	0	0	0	0	0	0.209446	0.301544	0.162551	0	0	0.130338	0.159039	0	0	0	0.200979	0	0	0	0	0.241779	0.225344	0.0841098
CPSF1	0	0.0632296	0	0	0.157047	0	0.0854185	0	0.146609	0	0	0	0.0551461	0.302694	0.158704	0.167029	0	0.190731	0	0.152166	0	0.0999036	0.0958776	0.0885906	0	0	0	0	0	0	0.319615	0.13379	0.106513	0	0	0.101938	0.227728	0	0	0.370166	0.13546	0	0	0	0	0.0787296	0.173647	0.0931227
SLC39A4	0	0	0	0	0	0	0	0.0979523	0.0202109	0	0	0	0	0	0.00545952	0.0455059	0	0.0403821	0	0	0	0.00427191	0	0	0	0	0	0	0	0	0	0	0.00434593	0	0	0.00303542	0	0	0	0	0.012327	0	0	0	0	0.00818519	0.0169905	0.0145943
VPS28	0	0.150296	0	0	0	0	0.369566	0.352608	0.237656	0	0	0.0889763	0.432643	0.182619	0.226899	0.480171	0	0.203561	0	0.232107	0.29798	0.164867	0	0.120088	0	0	0	0	0	0	0.402234	0.21396	0.316167	0	0	0.151432	0.15537	0	0	0.135856	0.18972	0	0	0	0	0.182444	0.184795	0.117348
TONSL	0	0	0	0	0	0	0.0434408	0.115235	0.0322703	0	0	0	0.0525342	0.0980855	0.0406954	0	0	0.0284693	0	0.012794	0	0.0348907	0	0.0154692	0	0	0	0	0	0	0.0902164	0.0561571	0.0617952	0	0	0.0646984	0.0187468	0	0	0.0971232	0.0264619	0	0	0	0	0.0360152	0.0854197	0.103549
CYHR1	0	0.606279	0	0	0.3218	0	0.602771	0.397508	0.508081	0	0	0.249123	0.274871	0.681075	0.420142	0.787584	0	0.26437	0	0.436125	0.580766	0.380077	0.423665	0.310045	0	0	0	0	0	0	0.429008	0.592705	0.471916	0	0	0.325878	0.443138	0	0	0.454049	0.434365	0	0	0	0	0.322962	0.383284	0.272283
KIFC2	0	1.05493	0	0	1.43398	0	1.46893	1.19342	1.13599	0	0	0.968668	1.01549	0.745828	0.990021	1.25092	0	0.883841	0	1.30304	1.34424	0.883641	0.744735	0.990384	0	0	0	0	0	0	1.24805	1.7766	1.14807	0	0	0.847124	0.904546	0	0	0.801612	1.13844	0	0	0	0	0.69991	1.27891	0.585663
FOXH1	0	0	0	0	0	0	0	0	0.020268	0	0	0	0	0	0.00613051	0	0	0	0	0	0	0.010915	0	0	0	0	0	0	0	0	0	0	0.00923561	0	0	0.0144623	0	0	0	0	0.00967309	0	0	0	0	0.00727606	0.0108382	0.00219947
PPP1R16A	0	0.186512	0	0	0.128921	0	0.217335	0.0979523	0.221785	0	0	0	0.227893	0.291547	0.179674	0.108083	0	0.101231	0	0.182915	0.402942	0.0785507	0.0653282	0.138956	0	0	0	0	0	0	0.0980422	0.30595	0.206294	0	0	0.145764	0.141055	0	0	0	0.145012	0	0	0	0	0.111557	0.17191	0.380816
GPT	0	0	0	0	0.128921	0	0	0.103488	0.0193061	0	0	0.0246993	0.0551461	0	0.014411	0.0267572	0	0	0	0.0424787	0.123022	0.0238886	0	0.00926812	0	0	0	0	0	0	0	0	0.0142817	0	0	0.0140838	0.0187468	0	0	0	0.00680019	0	0	0	0	0.00389169	0.0104799	0.0187789
MFSD3	0	0	0	0	0	0	0	0	0.0182237	0	0	0	0.0687012	0.0671643	0.0318124	0.145657	0	0.0088996	0	0.0213871	0.119632	0.0213502	0	0.00510927	0	0	0	0	0	0	0.0316792	0.0450855	0.0286186	0	0	0.0275132	0	0	0	0.0946206	0.033551	0	0	0	0	0.0332383	0.030878	0.0203495
RECQL4	0	0	0	0	0.213558	0	0.0672116	0	0.0606671	0	0	0.0546731	0	0	0.0704651	0.0972378	0	0.0412848	0	0.0887185	0	0.0386565	0	0.0129693	0	0	0	0	0	0	0.118473	0.107251	0.0717663	0	0	0.032327	0.0187468	0	0	0.182929	0.0806852	0	0	0	0	0.0501491	0.0995672	0.0249703
LRRC14	0	0	0	0	0	0	0.143422	0.0933869	0.0505064	0	0	0	0	0	0.0333154	0.0671839	0	0.0625061	0	0.0250036	0	0.0386852	0	0.0366869	0	0	0	0	0	0	0.0810927	0.00770041	0.0979613	0	0	0.0282729	0	0	0	0	0.0363994	0	0	0	0	0.0476598	0.0322609	0.0396094
LRRC24	0	0.170981	0	0	0	0	0.0902405	0	0.0917108	0	0	0.0246993	0.0522493	0	0.0823148	0.0687532	0	0.0441778	0	0.100122	0.118894	0.0326586	0.0640862	0.0318836	0	0	0	0	0	0	0.0372455	0.0439018	0.07921	0	0	0.0484393	0.0254526	0	0	0.120409	0.0865466	0	0	0	0	0.0422133	0.0727574	0.0207675
C8orf82	0	0	0	0	0	0	0	0	0.0012187	0	0	0	0	0	0.00216987	0	0	0	0	0	0	0	0	0	0	0	0	0	0	0	0	0	0	0	0	0	0	0	0	0	0	0	0	0	0	0	0.00363395	0.00181546
ARHGAP39	0	0.492236	0	0	0	0	0.529707	0.280036	0.459172	0	0	0.318421	0.493687	0.464025	0.555501	0.333143	0	0.197906	0	0.394694	0.447917	0.55481	0.346792	0.429439	0	0	0	0	0	0	0.437276	0.540634	0.524054	0	0	0.440549	0.358841	0	0	0.346334	0.391477	0	0	0	0	0.49736	0.513902	0.313346
ZNF251	0	0.265809	0	0	0.756048	0	0.520694	0.772704	0.56684	0	0	0.62655	0.506162	0.47643	0.539372	0.381136	0	0.288636	0	0.39863	0.254215	0.602003	0.434968	0.441861	0	0	0	0	0	0	0.708429	0.349315	0.618891	0	0	0.754768	0.517585	0	0	0.575975	0.466472	0	0	0	0	0.647225	0.537023	0.740913
ZNF34	0	0.125495	0	0	0.128921	0	0.164653	0.0719316	0.078109	0	0	0.112303	0.193711	0.117355	0.0688207	0	0	0.0799423	0	0.0545741	0	0.0758003	0.102763	0.0604662	0	0	0	0	0	0	0.0769521	0.117322	0.0461244	0	0	0.0471531	0.0893738	0	0	0	0.0452079	0	0	0	0	0.0632776	0.0590468	0.107374
RPL8	0	0.0773298	0	0	0	0	0.369144	0.156768	0.17829	0	0	0.0415816	0.137987	0.0845334	0.186111	0.15678	0	0.0923493	0	0.136564	0	0.146687	0.0863149	0.269515	0	0	0	0	0	0	0.259602	0.144949	0.181389	0	0	0.10911	0.0861969	0	0	0.135856	0.22868	0	0	0	0	0.223755	0.138835	0.148576
ZNF517	0	0.310177	0	0	0	0	0.0364068	0.123909	0.0250141	0	0	0	0.0522493	0	0.02915	0.0741487	0	0.0244463	0	0.0787407	0	0.0764133	0.100235	0.0436754	0	0	0	0	0	0	0.0355899	0.0520922	0.0553435	0	0	0.0276896	0.0374977	0	0	0	0.016165	0	0	0	0	0.010044	0.0235145	0.0277942
ZNF7	0	0	0	0	0.252757	0	0	0	0.147862	0	0	0.0641876	0.219546	0	0.160838	0.139242	0	0.0790997	0	0.0750024	0.118894	0.106068	0.054748	0.225638	0	0	0	0	0	0	0.0537218	0.136364	0.112308	0	0	0.122729	0.0187468	0	0	0	0.0746563	0	0	0	0	0.125704	0.100273	0.12438
COMMD5	0	0.188724	0	0	0	0	0.0320527	0	0.0464959	0	0	0.0246993	0.029309	0	0.0276816	0	0	0.0626995	0	0	0.106407	0.0297583	0	0.0235436	0	0	0	0	0	0	0	0.186441	0.0160406	0	0	0.0346837	0.0187468	0	0	0	0.0232978	0	0	0	0	0.0594667	0.0230864	0.0762628
ZNF250	0	0.0580284	0	0	0.128921	0	0.198544	0.0719316	0.13081	0	0	0	0.104431	0.143768	0.163971	0.270566	0	0.0873282	0	0.107545	0	0.133256	0.0583109	0.121225	0	0	0	0	0	0	0.112656	0.0500724	0.146617	0	0	0.147491	0.125069	0	0	0.167906	0.0790605	0	0	0	0	0.187734	0.0696718	0.127719
ZNF16	0	0.0525291	0	0	0.327025	0	0	0.0933869	0.130328	0	0	0.0246993	0	0.163606	0.120634	0.114939	0	0.0654042	0	0.0214228	0.10513	0.146458	0.0583109	0.179712	0	0	0	0	0	0	0.0282721	0.13002	0.0593161	0	0	0.0698966	0.0131033	0	0	0	0.0834656	0	0	0	0	0.0881802	0.125327	0.0369299
C8orf33	0	0	0	0	0	0	0.0434408	0.096621	0.0602089	0	0	0.113514	0	0.22609	0.0543469	0	0	0.00809744	0	0.0382791	0.0506735	0.0709018	0.0209867	0.0676878	0	0	0	0	0	0	0.107194	0.102259	0.0421095	0	0	0.0359229	0.0607443	0	0	0	0.0265888	0	0	0	0	0.0688263	0.0422805	0.081456
WASHC1	0	0.874153	0	0	0.772119	0	0.935959	0.43947	0.626223	0	0	0.799983	0.530956	0.441985	0.545469	0.225813	0	0.330774	0	0.63312	0.404857	0.684648	0.35408	0.429485	0	0	0	0	0	0	0.933649	0.408445	0.666158	0	0	0.517946	1.18608	0	0	0.453898	0.440509	0	0	0	0	0.310383	0.69596	0.7562
FOXD4	0	0	0	0	0	0	0	0	0	0	0	0	0	0	0.00495118	0	0	0	0	0	0	0	0	0.00510927	0	0	0	0	0	0	0	0.0337501	0	0	0	0	0	0	0	0	0	0	0	0	0	0.00296721	0.000639466	0.0031138
CBWD1	0	0.265998	0	0	0	0	0.123001	0	0.156677	0	0	0.0444903	0.111728	0	0.139419	0	0	0.0885336	0	0.0579591	0.0506735	0.104177	0.130019	0.232565	0	0	0	0	0	0	0.0602995	0.0298479	0.15122	0	0	0.0851426	0.175548	0	0	0	0.0753022	0	0	0	0	0.167051	0.0692573	0.0941934
DOCK8	0	0	0	0	0	0	0	0	0.0111718	0	0	0	0	0	0.0319887	0	0	0.0384074	0	0.0283777	0.0641224	0.050138	0	0	0	0	0	0	0	0	0	0	0.0274709	0	0	0.0240528	0.0131033	0	0	0	0.0167965	0	0	0	0	0.028655	0.0296	0.0480546
KANK1	0	0.121202	0	0	0.128921	0	0.0820022	0.50783	0.0942746	0	0	0.174518	0.0793264	0	0.106253	0.199832	0	0.0829878	0	0.0412418	0.114796	0.162809	0.260573	0.104203	0	0	0	0	0	0	0.126349	0.0175812	0.180867	0	0	0.0711145	0.149521	0	0	0	0.0529679	0	0	0	0	0.192996	0.0891769	0.428243
DMRT1	0	0.0248007	0	0	0	0	0	0	0.00818452	0	0	0	0	0	0.00570321	0	0	0.00809744	0	0.0119441	0	0.033809	0	0.00886432	0	0	0	0	0	0	0.0192487	0	0.00668828	0	0	0.0110396	0	0	0	0	0.011	0	0	0	0	0.00243354	0.00367426	0.014885
DMRT3	0	0	0	0	0	0	0	0	0	0	0	0	0	0	0.00459419	0	0	0	0	0	0	0	0	0	0	0	0	0	0	0	0	0.0101589	0	0	0	0	0	0	0	0	0	0	0	0	0	0	0	0.0169409
DMRT2	0	0	0	0	0	0	0	0	0	0	0	0	0	0	0.00148359	0	0	0	0	0.0116166	0	0	0	0	0	0	0	0	0	0	0	0	0	0	0	0	0	0	0	0	0	0	0	0	0	0	0.003765	0
SMARCA2	0	0.984053	0	0	1.50233	0	1.23911	1.26043	1.15043	0	0	0.770154	1.33482	0.657393	1.18898	0.847393	0	1.12641	0	1.10691	1.42085	0.937553	0.945498	1.21352	0	0	0	0	0	0	0.889469	1.2386	1.16611	0	0	1.27764	1.20756	0	0	0.834264	0.752238	0	0	0	0	0.958409	0.91882	1.4526
VLDLR	0	0.0248007	0	0	0	0	0.149485	0.122189	0.0842928	0	0	0	0.20391	0	0.059794	0.182633	0	0.0539028	0	0.149809	0	0.0718118	0	0.0226611	0	0	0	0	0	0	0.0507269	0.0278385	0.0744424	0	0	0.126192	0.0441798	0	0	0.0752224	0.0626494	0	0	0	0	0.142385	0.0812207	0.168543
KCNV2	0	0	0	0	0	0	0	0	0.0160784	0	0	0	0	0	0.00258396	0	0	0	0	0	0	0	0	0	0	0	0	0	0	0	0	0	0.00322286	0	0	0.0015242	0	0	0	0	0.00579231	0	0	0	0	0.0284826	0.00470713	0.0279188
PUM3	0	1.09717	0	0	1.10623	0	0.649326	0.68716	0.865739	0	0	0.839738	0.3984	1.21972	0.753981	0.597375	0	0.923863	0	0.886601	0.882585	0.908757	0.817218	1.11	0	0	0	0	0	0	0.749063	0.565716	0.886051	0	0	0.845137	0.627744	0	0	0.693044	0.746024	0	0	0	0	1.04211	0.76754	1.15611
RFX3	0	1.62319	0	0	1.58566	0	1.6672	1.34653	1.28769	0	0	1.51744	1.54669	1.52309	1.33551	1.22745	0	1.04811	0	1.35291	1.40126	1.11259	1.4387	1.33778	0	0	0	0	0	0	1.58718	0.85239	1.52247	0	0	1.56955	1.57849	0	0	1.45558	1.02239	0	0	0	0	1.77883	1.09361	2.21157
GLIS3	0	0.39376	0	0	0.890022	0	0.412158	0.299556	0.292978	0	0	0.514677	0.827558	0.303952	0.905152	0.363576	0	0.430088	0	0.790924	0.662865	0.34069	0.592684	0.803478	0	0	0	0	0	0	0.616904	0.527051	1.06095	0	0	0.95473	0.914619	0	0	0.385234	0.458378	0	0	0	0	1.03624	0.517812	0.864085
SLC1A1	0	0.777191	0	0	0.574079	0	0.463355	0.161333	0.595088	0	0	0.799514	0.418757	0.450473	0.488201	0.44084	0	0.462275	0	0.387269	0.296038	0.480848	0.525516	0.698808	0	0	0	0	0	0	0.695153	0.383411	0.446471	0	0	0.60247	0.362041	0	0	0.557872	0.468353	0	0	0	0	0.60832	0.477052	0.33408
SPATA6L	0	0.3742	0	0	0.53488	0	0.561288	0.394396	0.354235	0	0	0.29395	0.325212	0.598779	0.329396	0.195771	0	0.235636	0	0.212623	0.26508	0.33613	0.252083	0.312123	0	0	0	0	0	0	0.426473	0.150644	0.352572	0	0	0.325612	0.416219	0	0	0.172346	0.219516	0	0	0	0	0.296756	0.196697	0.670585
PLPP6	0	0	0	0	0	0	0.0371444	0	0.016056	0	0	0	0	0	0.00986232	0.0275523	0	0.00637648	0	0.00943748	0	0.0074124	0.0459871	0.00510927	0	0	0	0	0	0	0	0.0163222	0.0214811	0	0	0.036324	0.047641	0	0	0	0.00518551	0	0	0	0	0.0124334	0.00774225	0.006245
CDC37L1	0	0.268255	0	0	0.305804	0	0.168189	0.386337	0.164466	0	0	0.199187	0.119314	0.0845334	0.190107	0.173246	0	0.184888	0	0.149017	0.114796	0.162013	0.139536	0.160648	0	0	0	0	0	0	0.198042	0.0443942	0.122319	0	0	0.123768	0.169671	0	0	0.060634	0.0749605	0	0	0	0	0.163222	0.0792297	0.0921973
AK3	0	0.313607	0	0	0.128921	0	0.382571	0.115235	0.192298	0	0	0.0889763	0.131861	0.143768	0.187297	0.257684	0	0.112843	0	0.202558	0.0641224	0.149141	0.351341	0.129522	0	0	0	0	0	0	0.344828	0.342524	0.258598	0	0	0.246912	0.279362	0	0	0.0576748	0.104983	0	0	0	0	0.135492	0.0995697	0.44405
RCL1	0	0.376181	0	0	0	0	0.080855	0.0633809	0.205179	0	0	0.182643	0.370146	0	0.21397	0.0848161	0	0.276206	0	0.241385	0.312097	0.365673	0.311731	0.0510367	0	0	0	0	0	0	0.248549	0.116913	0.20713	0	0	0.280614	0.139401	0	0	0.290139	0.13794	0	0	0	0	0.252907	0.100733	0.160425
JAK2	0	0.673023	0	0	0.596348	0	0.282581	0.241352	0.652197	0	0	0.868428	0.781934	0.823255	0.541606	0.455934	0	0.576691	0	0.629403	0.711036	0.90847	0.547643	0.485709	0	0	0	0	0	0	0.892396	0.482875	0.606757	0	0	0.665402	0.582977	0	0	0.867468	0.495896	0	0	0	0	0.971028	0.433082	0.374819
INSL6	0	0	0	0	0	0	0	0	0.0113611	0	0	0	0	0.0845334	0.00133048	0	0	0.0111679	0	0	0	0.0105694	0	0.0105104	0	0	0	0	0	0	0	0	0	0	0	0.0212902	0	0	0	0	0	0	0	0	0	0.00643895	0.00319065	0.00555298
RLN2	0	0	0	0	0	0	0	0	0	0	0	0	0	0	0	0	0	0	0	0	0	0	0	0	0	0	0	0	0	0	0	0	0	0	0	0	0	0	0	0	0	0	0	0	0	0	0	0
RLN1	0	0	0	0	0	0	0	0	0	0	0	0	0	0	0	0	0	0	0	0	0	0	0	0	0	0	0	0	0	0	0	0	0	0	0	0	0	0	0	0	0	0	0	0	0	0	0.000618891	0.00331058
PLGRKT	0	0.068673	0	0	0	0	0	0	0.20479	0	0	0.163953	0.169639	0	0.130857	0.163836	0	0.152182	0	0.11459	0.174404	0.134333	0.186502	0.152766	0	0	0	0	0	0	0.181525	0.069771	0.172353	0	0	0.128053	0.0811485	0	0	0.165026	0.10247	0	0	0	0	0.118872	0.143785	0.0584338
CD274	0	0	0	0	0	0	0	0	0.00299042	0	0	0	0	0	0.0109669	0.0776441	0	0.00795512	0	0.0143361	0	0	0	0	0	0	0	0	0	0	0.0844331	0.108322	0.0128209	0	0	0.00282548	0	0	0	0.0752224	0.0134157	0	0	0	0	0	0.00685666	0.0375804
PDCD1LG2	0	0	0	0	0	0	0	0	0.00966846	0	0	0	0.0596842	0	0.0040432	0	0	0.0133247	0	0.0200002	0	0.00988403	0	0.00595414	0	0	0	0	0	0	0	0	0	0	0	0.00525048	0	0	0	0	0	0	0	0	0	0.0227692	0.00244145	0.0161476
RIC1	0	0.328215	0	0	0.519362	0	0.327728	0	0.431034	0	0	0.384088	0.316855	0.783077	0.391792	0.387934	0	0.314397	0	0.331022	0.614879	0.348791	0.207193	0.323288	0	0	0	0	0	0	0.514613	0.241616	0.39586	0	0	0.375923	0.423321	0	0	0.197141	0.328999	0	0	0	0	0.466387	0.263881	0.284206
ERMP1	0	0.362086	0	0	0	0	0.224862	0.0633809	0.135327	0	0	0.171428	0.176117	0.0845334	0.133459	0.154619	0	0.211301	0	0.0968981	0.133767	0.176234	0.129868	0.134952	0	0	0	0	0	0	0.265526	0.159806	0.119046	0	0	0.237229	0.292098	0	0	0.244434	0.127681	0	0	0	0	0.285143	0.107994	0.437626
KIAA2026	0	0.681441	0	0	0.820979	0	0.684469	0.685828	0.738632	0	0	1.03331	0.7344	1.07746	0.778475	0.744518	0	0.805208	0	0.589561	0.888955	0.796174	0.768189	0.726145	0	0	0	0	0	0	0.900003	0.624446	0.741403	0	0	0.858095	0.822201	0	0	0.557981	0.740639	0	0	0	0	0.882596	0.637575	1.02133
MLANA	0	0	0	0	0	0	0	0	0.0119069	0	0	0	0.107612	0	0.0042001	0	0	0	0	0	0	0	0.0505407	0	0	0	0	0	0	0	0	0	0	0	0	0.0123693	0	0	0	0	0.00198573	0	0	0	0	0.00973072	0.00430919	0.00867955
RANBP6	0	0.176218	0	0	0	0	0	0.175647	0.119311	0	0	0.1013	0.0525342	0	0.054282	0.0424917	0	0.0238498	0	0.0366354	0.0555096	0.0545149	0.23418	0.059948	0	0	0	0	0	0	0.0940228	0.0375483	0.0766891	0	0	0.0652688	0.130274	0	0	0.173453	0.0660016	0	0	0	0	0.0397193	0.0466613	0.120876
IL33	0	0	0	0	0	0	0.0308048	0	0.0364254	0	0	0	0	0	0	0	0	0.0193001	0	0	0	0.0105694	0	0.0372847	0	0	0	0	0	0	0	0	0	0	0	0	0	0	0	0	0.0184395	0	0	0	0	0.00787668	0.013958	0.0217468
UHRF2	0	0.727352	0	0	0.305804	0	0.804731	0.650488	0.489369	0	0	0.180579	0.506193	0.649056	0.387608	0.242955	0	0.255098	0	0.37034	0.10513	0.453275	0.337691	0.323674	0	0	0	0	0	0	0.322604	0.345184	0.593352	0	0	0.419116	0.509576	0	0	0.848572	0.26875	0	0	0	0	0.449964	0.230737	0.474718
GLDC	0	0.0934737	0	0	0.276674	0	0.368383	0	0.23364	0	0	0.340977	0.029309	0.207014	0.290126	0.156491	0	0.194331	0	0.283549	0.146081	0.248289	0.0837242	0.161555	0	0	0	0	0	0	0.248608	0.141278	0.295325	0	0	0.232716	0.234234	0	0	0.200605	0.188619	0	0	0	0	0.125595	0.144603	0.718682
KDM4C	0	1.245	0	0	1.79525	0	1.1239	1.07343	1.23761	0	0	1.49142	1.28217	1.45543	1.07221	0.904662	0	1.17937	0	1.10579	1.31165	1.10861	1.18349	0.966503	0	0	0	0	0	0	1.12051	0.766241	1.22302	0	0	1.10776	1.06515	0	0	1.02136	0.918043	0	0	0	0	1.50722	0.8363	1.93757
DMAC1	0	0	0	0	0	0	0.159074	0	0.0835724	0	0	0.0641876	0.0447466	0.0845334	0.102836	0.104772	0	0.0818214	0	0.0786155	0.0506735	0.124485	0.171443	0.0598551	0	0	0	0	0	0	0.124268	0.0983236	0.0801833	0	0	0.0687529	0.209773	0	0	0	0.0724846	0	0	0	0	0.057375	0.0558497	0.102631
PTPRD	0	4.26897	0	0	4.69267	0	4.1763	4.39597	4.24422	0	0	4.4229	4.32263	4.32792	4.18715	4.24084	0	4.14074	0	4.15607	4.26303	3.97861	4.18882	3.95631	0	0	0	0	0	0	4.09857	3.66561	4.14146	0	0	4.15049	4.18185	0	0	3.80544	4.00519	0	0	0	0	4.02259	3.80688	4.07203
TYRP1	0	0	0	0	0	0	0	0	0.00913081	0	0	0	0	0	0.0100333	0.0275523	0	0	0	0	0	0.00401909	0	0.0156666	0	0	0	0	0	0	0	0	0.00357895	0	0	0.00629992	0.047641	0	0	0	0	0	0	0	0	0.0169615	0.00140121	0.00639138
LURAP1L	0	0.068673	0	0	0.3218	0	0	0	0.123529	0	0	0.0798835	0.0740556	0.0671643	0.155048	0.263312	0	0.081372	0	0.110228	0.122469	0.221393	0.26918	0.122667	0	0	0	0	0	0	0.213632	0.02538	0.0843511	0	0	0.0860589	0.246585	0	0	0.0677619	0.0493741	0	0	0	0	0.122777	0.0487206	0.0963001
MPDZ	0	1.20056	0	0	0.589402	0	0.967394	1.4219	1.04781	0	0	1.08795	1.02023	1.00864	1.07322	0.780146	0	1.15329	0	0.947462	1.12668	1.01248	0.829728	0.844991	0	0	0	0	0	0	1.22081	0.799279	1.24789	0	0	1.06898	1.48117	0	0	1.30802	0.861147	0	0	0	0	1.24194	0.681319	0.656156
NFIB	0	1.22847	0	0	2.31183	0	0.770917	1.01857	1.07435	0	0	1.24995	1.37387	1.33791	0.983983	0.848034	0	1.19845	0	1.02314	0.807936	0.929036	1.11779	1.06959	0	0	0	0	0	0	1.28111	0.790677	1.08563	0	0	1.12418	1.63014	0	0	1.19177	0.652262	0	0	0	0	0.881969	0.746742	0.867683
ZDHHC21	0	0.579264	0	0	0.632829	0	0.781129	0.587729	0.766629	0	0	0.766886	0.819705	1.40778	0.764017	0.645352	0	0.780556	0	0.7265	0.746289	0.594057	0.757352	0.751991	0	0	0	0	0	0	0.903895	0.983734	0.897052	0	0	0.780184	0.974702	0	0	1.28167	0.679707	0	0	0	0	0.890176	0.588402	0.705381
CER1	0	0	0	0	0	0	0	0	0	0	0	0	0	0	0	0	0	0	0	0	0	0	0	0	0	0	0	0	0	0	0	0	0	0	0	0	0	0	0	0	0.00219423	0	0	0	0	0	0	0.00105847
FREM1	0	0.0525291	0	0	0	0	0.0679492	0.53744	0.191114	0	0	0.226877	0.0818432	0.117355	0.093951	0.198561	0	0.0549944	0	0.208873	0.269685	0.146403	0.133651	0.113049	0	0	0	0	0	0	0.14436	0.149332	0.201859	0	0	0.202573	0	0	0	0.0946206	0.0997409	0	0	0	0	0.064772	0.0644758	0.121429
TTC39B	0	0.778745	0	0	0	0	0.411848	0.225677	0.366223	0	0	0.455162	0.246727	0.439421	0.391429	0.372889	0	0.223745	0	0.262946	0.30544	0.450857	0.51876	0.201329	0	0	0	0	0	0	0.474369	0.254848	0.421596	0	0	0.444852	0.438881	0	0	0.22446	0.230332	0	0	0	0	0.255166	0.200442	0.269801
SNAPC3	0	0.407124	0	0	0.597996	0	0.331553	0.34635	0.385021	0	0	0.192774	0.363272	0.621841	0.306245	0.243761	0	0.231551	0	0.261036	0.29714	0.28385	0.417006	0.254392	0	0	0	0	0	0	0.318031	0.288472	0.352379	0	0	0.363147	0.37236	0	0	0.060634	0.183406	0	0	0	0	0.327155	0.222247	0.267862
PSIP1	0	0.329868	0	0	0.755043	0	0.637165	0.36667	0.517924	0	0	0.263369	0.505627	0.866288	0.490218	0.42827	0	0.36414	0	0.476574	0.702102	0.610222	0.44552	0.702709	0	0	0	0	0	0	0.46362	0.534521	0.502546	0	0	0.430799	0.572321	0	0	0.561614	0.373236	0	0	0	0	0.621459	0.435293	0.587037
CCDC171	0	1.32672	0	0	1.00273	0	0.531835	1.29031	0.908087	0	0	0.726405	1.03567	1.27009	1.12684	0.719178	0	0.699959	0	0.811831	0.643353	1.27431	0.795071	1.16852	0	0	0	0	0	0	1.20515	0.746439	1.21955	0	0	0.990287	1.28211	0	0	0.654598	0.846767	0	0	0	0	0.957515	0.944159	0.952127
C9orf92	0	0	0	0	0	0	0	0	0.0058796	0	0	0	0	0.0845334	0	0.0470691	0	0	0	0	0	0.00419533	0	0	0	0	0	0	0	0	0	0	0	0	0	0	0	0	0	0	0	0	0	0	0	0.00291221	0.00051775	0.00857233
BNC2	0	0	0	0	0	0	0	0.0979523	0.0204305	0	0	0	0.0551461	0	0.0195359	0	0	0.0307032	0	0.0259036	0	0.0463521	0.0209867	0.0387659	0	0	0	0	0	0	0	0.0859984	0.0484137	0	0	0.0182525	0.0187468	0	0	0	0.0337938	0	0	0	0	0.0214338	0.0213376	0.138886
CNTLN	0	0.163899	0	0	0	0	0.159965	0	0.0849105	0	0	0	0.029309	0.151698	0.133103	0.0966321	0	0.0757444	0	0.21473	0.0862557	0.113002	0.054748	0.086658	0	0	0	0	0	0	0.173095	0.138032	0.11893	0	0	0.151252	0.316265	0	0	0	0.211968	0	0	0	0	0.0790518	0.0910282	0.206735
SH3GL2	0	1.49467	0	0	1.78593	0	1.91521	2.07724	1.76601	0	0	1.90134	1.48372	2.00875	1.56007	1.2025	0	1.46445	0	1.48196	1.72008	1.46592	1.39222	1.4283	0	0	0	0	0	0	1.63423	1.34107	1.82748	0	0	1.63935	1.78432	0	0	1.09306	1.38198	0	0	0	0	1.71984	1.24964	1.53296
ADAMTSL1	0	0	0	0	0.128921	0	0.425851	0	0.224628	0	0	0.125889	0.0834604	0.207014	0.218058	0.210413	0	0.147024	0	0.66504	0.0830936	0.242438	0.456094	0.0265326	0	0	0	0	0	0	0.205839	0.271881	0.383083	0	0	0.469643	0.0187468	0	0	0.0946206	0.244285	0	0	0	0	0.146049	0.274298	1.04064
SAXO1	0	0.068673	0	0	0	0	0	0	0.0235596	0	0	0	0	0	0.0167035	0.0735415	0	0.0296564	0	0	0	0.0231211	0	0	0	0	0	0	0	0	0	0.0221508	0.00320032	0	0	0.00556655	0	0	0	0	0.00943827	0	0	0	0	0.0263398	0.0107838	0.0529077
RRAGA	0	0	0	0	0	0	0.0780893	0.169884	0.0761415	0	0	0.0546731	0.101739	0.182619	0.0847364	0.070044	0	0.0731	0	0.0481234	0	0.0843926	0	0.0961335	0	0	0	0	0	0	0.0707574	0.0717532	0.0911947	0	0	0.0338252	0	0	0	0.0576748	0.0404545	0	0	0	0	0.0752212	0.0467901	0.106415
HAUS6	0	0.276997	0	0	0.157047	0	0.0760514	0	0.114612	0	0	0	0.133096	0	0.0908473	0.0947362	0	0.0593235	0	0.0803633	0.0506735	0.107292	0.0736857	0.0407981	0	0	0	0	0	0	0.128698	0.108989	0.0973149	0	0	0.0861703	0.196531	0	0	0.139467	0.068998	0	0	0	0	0.10421	0.0766512	0.0961528
PLIN2	0	0	0	0	0	0	0	0	0.0125649	0	0	0	0	0	0.0263922	0	0	0	0	0	0	0.0100001	0	0.0175518	0	0	0	0	0	0	0	0	0.0192537	0	0	0.0107116	0	0	0	0	0.0102372	0	0	0	0	0.0081344	0.00594298	0.0905316
DENND4C	0	0.494038	0	0	0	0	0.271484	0.357609	0.503246	0	0	0.421077	0.770764	0.893069	0.515189	0.548062	0	0.440539	0	0.217764	0.180625	0.584349	0.31011	0.286496	0	0	0	0	0	0	0.481069	0.327897	0.524784	0	0	0.520297	0.542955	0	0	0.309375	0.371574	0	0	0	0	0.488254	0.284525	0.413673
RPS6	0	0.107747	0	0	0	0	0.130278	0	0.15586	0	0	0.112303	0.0687012	0.0671643	0.139027	0.0879976	0	0.14116	0	0.0395198	0.10513	0.104285	0	0.180154	0	0	0	0	0	0	0.104323	0.236297	0.0975467	0	0	0.108762	0.0370988	0	0	0.281247	0.118037	0	0	0	0	0.129588	0.0935682	0.120354
ACER2	0	0.112742	0	0	0.3218	0	0.48768	0.735124	0.235413	0	0	0.248513	0.105163	0.22609	0.214041	0.118698	0	0.225266	0	0.155459	0.174628	0.262277	0	0.161242	0	0	0	0	0	0	0.134183	0.157697	0.190454	0	0	0.290195	0.217239	0	0	0.191308	0.193258	0	0	0	0	0.144521	0.161455	0.408179
SLC24A2	0	1.6135	0	0	1.04043	0	1.86851	1.17872	1.65727	0	0	1.83539	1.39217	1.71868	1.75115	1.69308	0	1.45421	0	1.6663	1.75475	1.87948	1.87475	1.53245	0	0	0	0	0	0	1.33355	1.77028	1.81406	0	0	1.69157	1.60427	0	0	1.31073	1.95544	0	0	0	0	1.32093	1.7801	1.40809
MLLT3	0	1.76549	0	0	1.76846	0	1.31625	1.9708	1.39361	0	0	1.67007	1.26166	1.63846	1.2507	1.55791	0	1.11997	0	1.288	1.07274	1.45858	1.18566	1.10374	0	0	0	0	0	0	1.56368	1.04741	1.64268	0	0	1.47669	1.65895	0	0	1.41375	1.07218	0	0	0	0	1.71135	0.896576	1.19513
FOCAD	0	1.9994	0	0	1.7404	0	1.22487	1.54722	1.56179	0	0	1.99627	1.42653	2.05315	1.71012	1.74248	0	1.46021	0	1.73225	1.63666	1.65486	1.72394	1.61017	0	0	0	0	0	0	1.82035	1.56034	1.92576	0	0	1.9552	1.98893	0	0	1.7802	1.35865	0	0	0	0	1.80764	1.18812	1.26225
HACD4	0	0	0	0	0	0	0	0	0.00877129	0	0	0	0.0520441	0	0.0161471	0	0	0.00637648	0	0	0	0.02226	0	0.0162865	0	0	0	0	0	0	0.0174254	0	0.00978991	0	0	0.0139544	0.192916	0	0	0	0.0138006	0	0	0	0	0.029886	0.00824856	0.0238619
KLHL9	0	0.0248007	0	0	0	0	0.125997	0	0.0772057	0	0	0.14072	0.109955	0.453365	0.0814999	0.0741487	0	0.0932473	0	0.088386	0	0.0366507	0	0.0315776	0	0	0	0	0	0	0.104602	0.136604	0.110467	0	0	0.0642572	0.0254526	0	0	0	0.0649524	0	0	0	0	0.079966	0.0304062	0.118889
IFNA6	0	0	0	0	0	0	0	0	0	0	0	0	0	0	0	0	0	0	0	0	0	0	0	0	0	0	0	0	0	0	0	0	0	0	0	0	0	0	0	0	0	0	0	0	0	0	0	0.00154437
IFNA13	0	0	0	0	0	0	0	0	0	0	0	0	0	0	0	0	0	0	0	0	0	0	0	0	0	0	0	0	0	0	0	0	0	0	0	0	0	0	0	0	0	0	0	0	0	0.00204182	0.000296707	0
IFNA2	0	0	0	0	0	0	0	0	0	0	0	0	0	0	0	0	0	0	0	0	0	0	0	0	0	0	0	0	0	0	0	0	0	0	0	0	0	0	0	0	0	0	0	0	0	0	0	0
IFNE	0	0	0	0	0	0	0	0	0.00298196	0	0	0	0	0	0	0	0	0	0	0	0	0	0	0	0	0	0	0	0	0	0	0	0	0	0	0.00808604	0	0	0	0	0	0	0	0	0	0.00377719	0.000179633	0.00223822
