## Supplementary material for "Single-cell dissection of schizophrenia reveals neurodevelopmental-synaptic axis and transcriptional resilience": TableS7ab_Pseudobulk_mean_Ex-SZTR (part 3 of 3)

### Sheet: Sheet1 (continued)
Gene	CON1	CON2	CON3	CON4	CON5	CON6	CON7	CON8	CON9	CON10	CON11	CON12	CON13	CON14	CON15	CON16	CON17	CON18	CON19	CON20	CON21	CON22	CON23	CON24	SZ1	SZ2	SZ3	SZ4	SZ5	SZ6	SZ7	SZ8	SZ9	SZ10	SZ11	SZ12	SZ13	SZ14	SZ15	SZ16	SZ17	SZ18	SZ19	SZ20	SZ21	SZ22	SZ23	SZ24
MTAP	0	0	0	0	0	0	0	0	0	0	0	0	0	0	0	0	0	0	0	0	0	0	0	0	0	0	0	0	0	0	0	0	0	0	0	0	0	0	0	0	0	0	0	0	0	0	0	0
AL359922.1	0	0	0	0	0	0	0	0.0633809	0.015473	0	0	0	0	0	0.0219252	0	0	0.0479583	0	0.00674593	0	0.0286191	0.0317914	0.0428574	0	0	0	0	0	0	0	0.0178594	0.0339236	0	0	0.0102043	0.0747274	0	0	0.0677619	0.0147307	0	0	0	0	0.00660364	0.00699531	0.0417864
CDKN2A	0	0	0	0	0	0	0	0	0.00125578	0	0	0	0	0	0.00642743	0	0	0	0	0	0	0	0	0	0	0	0	0	0	0	0	0	0.0141358	0	0	0	0	0	0	0	0	0	0	0	0	0	0.00496348	0.00782627
CDKN2B	0	0	0	0	0	0	0	0	0	0	0	0	0	0	0.000687994	0	0	0	0	0	0	0	0	0	0	0	0	0	0	0	0	0	0	0	0	0	0	0	0	0	0	0	0	0	0	0	0	0.00193727
DMRTA1	0	0	0	0	0	0	0	0	0	0	0	0	0	0	0	0	0	0	0	0	0	0	0	0	0	0	0	0	0	0	0	0	0	0	0	0	0	0	0	0	0	0	0	0	0	0	0.00147394	0.00374439
ELAVL2	0	0.913333	0	0	0.850753	0	0.619312	0.667691	0.726637	0	0	0.814485	0.736399	0.569064	0.689797	1.134	0	0.629363	0	0.634439	0.579231	0.64936	0.743635	0.419301	0	0	0	0	0	0	0.685823	0.779382	0.898478	0	0	0.785322	0.826556	0	0	0.377036	0.62381	0	0	0	0	0.71453	0.427966	0.416742
IZUMO3	0	0	0	0	0	0	0	0	0.0494454	0	0	0	0	0.158926	0.0185256	0.111657	0	0.0346878	0	0	0	0	0	0	0	0	0	0	0	0	0	0	0.00492902	0	0	0	0	0	0	0	0	0	0	0	0	0.0215389	0.00111877	0
TUSC1	0	0	0	0	0	0	0.0158832	0	0.038942	0	0	0	0	0.0845334	0.0142729	0.0971723	0	0	0	0.012794	0	0.00217275	0.127141	0.0293836	0	0	0	0	0	0	0.0339556	0.0202062	0.0174211	0	0	0.00171405	0	0	0	0	0.00320242	0	0	0	0	0.0233234	0.00558858	0.0251826
CAAP1	0	0.131903	0	0	0	0	0.177006	0.359001	0.212186	0	0	0.154701	0.276772	0.261123	0.159859	0.201182	0	0.181426	0	0.137392	0.0999277	0.296657	0.14117	0.230592	0	0	0	0	0	0	0.197733	0.120727	0.252308	0	0	0.257476	0.184057	0	0	0.186941	0.146618	0	0	0	0	0.23232	0.141023	0.146312
PLAA	0	0	0	0	0.734075	0	0.190716	0.396167	0.28632	0	0	0.20249	0.496695	0.21544	0.211288	0.171016	0	0.141704	0	0.204459	0	0.330827	0.305454	0.241202	0	0	0	0	0	0	0.210734	0.142094	0.278508	0	0	0.270701	0.207787	0	0	0.128396	0.161328	0	0	0	0	0.285189	0.139151	0.178667
IFT74	0	0.145259	0	0	0	0	0.165986	0.169884	0.167927	0	0	0.221581	0.345318	0	0.142229	0.067374	0	0.0955095	0	0.108412	0.0641224	0.164148	0.162709	0.135339	0	0	0	0	0	0	0.194626	0.0884844	0.192866	0	0	0.133743	0.0488464	0	0	0.0752224	0.129474	0	0	0	0	0.153934	0.123258	0.194149
LRRC19	0	0	0	0	0	0	0	0	0.0013727	0	0	0	0	0	0	0	0	0	0	0	0	0.00217275	0	0	0	0	0	0	0	0	0	0	0	0	0	0.00534792	0	0	0	0	0.00225609	0	0	0	0	0.00195599	0.00132257	0.00351757
TEK	0	0.0580284	0	0	0	0	0	0	0.0588459	0	0	0.220603	0	0	0.0389811	0.0733306	0	0.0577092	0	0.0585556	0.123022	0.0648997	0.0505407	0.100872	0	0	0	0	0	0	0.0527396	0.0325491	0.08335	0	0	0.0754404	0	0	0	0	0.05346	0	0	0	0	0.0460212	0.124325	0.0696455
EQTN	0	0	0	0	0	0	0	0	0.00169286	0	0	0	0	0	0.00145319	0	0	0	0	0	0	0	0	0	0	0	0	0	0	0	0.0142539	0	0	0	0	0.00720871	0	0	0	0	0	0	0	0	0	0	0.00243128	0.0132664
MOB3B	0	0.5142	0	0	0	0	0.236039	0.359498	0.485879	0	0	0.697834	0.534008	0.201888	0.565872	0.152757	0	0.45804	0	0.545498	0.550314	0.541716	0.42796	0.531681	0	0	0	0	0	0	0.428311	0.482837	0.575122	0	0	0.610641	0.5009	0	0	0.518914	0.351163	0	0	0	0	0.42556	0.521051	0.557763
C9orf72	0	0.404887	0	0	0.305804	0	0.116052	0.416498	0.241148	0	0	0.0610042	0.421535	0.256573	0.265556	0.207665	0	0.248106	0	0.278539	0.248997	0.35063	0.141865	0.183107	0	0	0	0	0	0	0.446873	0.240856	0.28573	0	0	0.32349	0.555307	0	0	0.197141	0.148282	0	0	0	0	0.262171	0.131397	0.14974
LINGO2	0	2.08541	0	0	1.9126	0	2.12963	1.90589	1.93479	0	0	2.53991	2.08931	1.62345	2.19747	2.13055	0	1.95102	0	2.29135	2.1146	1.75404	1.93718	2.22224	0	0	0	0	0	0	2.00155	1.89676	2.24558	0	0	2.22231	1.84502	0	0	2.17133	1.98735	0	0	0	0	2.19467	2.16203	2.7349
ACO1	0	0.188492	0	0	0.213558	0	0.189615	0.0719316	0.21212	0	0	0.0662808	0.0520441	0.0980855	0.147973	0.070415	0	0.125673	0	0.0720509	0.155804	0.174753	0.0922817	0.114572	0	0	0	0	0	0	0.193692	0.20323	0.147461	0	0	0.172275	0.196497	0	0	0.0752224	0.161424	0	0	0	0	0.260682	0.114678	0.210038
DDX58	0	0.163899	0	0	0	0	0.0222761	0	0.105376	0	0	0	0.0574205	0.151698	0.0869279	0.0633647	0	0.0703606	0	0.118429	0	0.1435	0.0209867	0.0227084	0	0	0	0	0	0	0.23082	0.105893	0.0795912	0	0	0.0594325	0.106102	0	0	0	0.0885132	0	0	0	0	0.169137	0.0683888	0.128264
TOPORS	0	0.328619	0	0	0	0	0.195725	0.354618	0.141835	0	0	0.104583	0.15668	0	0.150656	0.0632381	0	0.122637	0	0.115509	0.106183	0.134809	0.0702735	0.159286	0	0	0	0	0	0	0.119428	0.0809519	0.106049	0	0	0.100559	0.307721	0	0	0.207733	0.122843	0	0	0	0	0.156166	0.0963303	0.290879
SMIM27	0	0	0	0	0	0	0.0158832	0	0.0307358	0	0	0	0	0	0.0329086	0.0267572	0	0	0	0.0120917	0.0557339	0.00217275	0	0.00926812	0	0	0	0	0	0	0	0.141932	0.0104017	0	0	0.019302	0	0	0	0	0.0161597	0	0	0	0	0.0260535	0.00884557	0.0286892
NDUFB6	0	0.170237	0	0	0.157047	0	0.180062	0.340965	0.231501	0	0	0.118861	0.182804	0.336909	0.223788	0.103665	0	0.169391	0	0.0873299	0.284313	0.365294	0.199089	0.342738	0	0	0	0	0	0	0.346856	0.456481	0.189239	0	0	0.202436	0.466686	0	0	0.411063	0.151291	0	0	0	0	0.305728	0.171372	0.28821
TAF1L	0	0	0	0	0	0	0	0	0	0	0	0	0	0	0.006091	0.0500328	0	0	0	0.0177368	0	0.00912794	0	0	0	0	0	0	0	0	0	0	0	0	0	0	0	0	0	0	0.00845471	0	0	0	0	0	0.00721148	0.0123128
TMEM215	0	0	0	0	0	0	0	0	0	0	0	0	0	0	0.0016775	0	0	0	0	0	0	0	0	0	0	0	0	0	0	0	0	0	0	0	0	0	0	0	0	0	0	0	0	0	0	0	0.00149263	0.0120303
APTX	0	0.527357	0	0	0.128921	0	0.310577	0.280677	0.399126	0	0	0.370147	0.503038	0.303952	0.422639	0.373356	0	0.127718	0	0.344789	0.206112	0.504065	0.293318	0.228765	0	0	0	0	0	0	0.221701	0.335282	0.420356	0	0	0.334692	0.441967	0	0	0.193016	0.293482	0	0	0	0	0.402388	0.239005	0.549282
DNAJA1	0	0.392133	0	0	0.128921	0	0.804414	0.227397	0.262252	0	0	0.0246993	0.355296	0.291547	0.156917	0.237319	0	0.201947	0	0.134675	0.317963	0.152692	0.0418943	0.182467	0	0	0	0	0	0	0.326485	0.297234	0.202742	0	0	0.225055	0.299726	0	0	0.142984	0.154719	0	0	0	0	0.289115	0.151605	0.740949
SMU1	0	0.0980152	0	0	0	0	0.113096	0.0633809	0.2099	0	0	0	0.171226	0.261123	0.162634	0	0	0.068253	0	0.136937	0	0.143766	0.0640862	0.0621101	0	0	0	0	0	0	0.282606	0.0300451	0.143991	0	0	0.174671	0.0712499	0	0	0.268842	0.11656	0	0	0	0	0.195741	0.115558	0.344385
B4GALT1	0	0	0	0	0	0	0	0	0.0622345	0	0	0.0460227	0	0	0.0534484	0.0364809	0	0.0714273	0	0.0116166	0.172257	0.0995768	0	0.145331	0	0	0	0	0	0	0.0152972	0.0817159	0.045361	0	0	0.0562652	0.0374977	0	0	0	0.0284881	0	0	0	0	0.110653	0.0543147	0.121728
SPINK4	0	0	0	0	0	0	0	0	0	0	0	0	0	0	0	0	0	0	0	0	0	0.00920464	0	0	0	0	0	0	0	0	0	0	0	0	0	0	0	0	0	0	0	0	0	0	0	0	0.000809757	0.0109217
BAG1	0	0.068673	0	0	0	0	0.122711	0	0.0557667	0	0	0.0610042	0.0815583	0	0.0741837	0	0	0.0348458	0	0.0385506	0	0.050723	0	0.112314	0	0	0	0	0	0	0	0.0178594	0.0437975	0	0	0.0430408	0.0305475	0	0	0	0.0276628	0	0	0	0	0.0543928	0.0392841	0.139751
CHMP5	0	0.17077	0	0	0.157047	0	0.299912	0	0.192231	0	0	0.0415816	0.13522	0.151698	0.138835	0.285739	0	0.137704	0	0.0727614	0	0.121959	0.199882	0.097043	0	0	0	0	0	0	0.136179	0.376875	0.159301	0	0	0.110145	0.131675	0	0	0.060634	0.0938728	0	0	0	0	0.0987868	0.101596	0.118043
NFX1	0	1.04649	0	0	1.19725	0	0.724159	0.895254	0.769782	0	0	0.800736	0.846253	1.05489	0.827627	0.664423	0	0.62722	0	0.818686	0.604392	1.01836	0.649849	0.711966	0	0	0	0	0	0	0.640544	0.692846	0.789035	0	0	0.895377	0.923406	0	0	0.662679	0.615823	0	0	0	0	0.905207	0.580824	0.375631
AQP7	0	0	0	0	0	0	0	0	0.0045525	0	0	0	0	0	0.0121044	0	0	0	0	0.0173828	0	0.00922898	0.0418943	0	0	0	0	0	0	0	0	0.0824926	0	0	0	0.00960056	0.0868138	0	0	0	0	0	0	0	0	0.00302032	0.00968571	0.0149974
AQP3	0	0	0	0	0	0	0	0	0.00469313	0	0	0	0	0	0.00621112	0	0	0	0	0	0	0	0	0	0	0	0	0	0	0	0.0428407	0	0	0	0	0	0	0	0	0	0	0	0	0	0	0.0277718	0.0033177	0.0187868
NOL6	0	0.0454861	0	0	0	0	0.078439	0.0719316	0.0776274	0	0	0	0	0	0.0784424	0	0	0.149486	0	0.0648477	0	0.0634575	0.062881	0.0306639	0	0	0	0	0	0	0.0909525	0.0935703	0.0623608	0	0	0.0190677	0	0	0	0	0.0623129	0	0	0	0	0.0838284	0.124857	0.019329
ANKRD18B	0	0.141406	0	0	0.891122	0	0.243449	0.739569	0.261249	0	0	0.268833	0.46699	0.151698	0.268649	0.17658	0	0.334027	0	0.471203	0.639825	0.420866	0.31107	0.562953	0	0	0	0	0	0	0.267315	0.471793	0.325544	0	0	0.466822	0.228544	0	0	0.219875	0.325735	0	0	0	0	0.421988	0.390199	0.586176
PRSS3	0	0.3179	0	0	0.3218	0	0.175929	0.519156	0.430811	0	0	0.492801	0.259824	0.301211	0.41098	0.397941	0	0.242765	0	0.307143	0.0862557	0.369227	0.695405	0.452388	0	0	0	0	0	0	0.694234	0.357953	0.38114	0	0	0.433769	0.562532	0	0	0.171516	0.308714	0	0	0	0	0.418723	0.326882	0.319827
UBE2R2	0	0.807098	0	0	0.529431	0	0.843423	1.00606	0.842754	0	0	0.974533	0.537779	0.729434	0.735672	0.461038	0	0.837818	0	0.664284	0.828392	0.816413	0.644557	0.602497	0	0	0	0	0	0	1.19546	0.692045	0.803334	0	0	0.853347	0.845514	0	0	0.38639	0.699622	0	0	0	0	0.88261	0.591888	0.671989
UBAP2	0	0.639881	0	0	0.504765	0	0.240573	0.719002	0.550033	0	0	0.794542	0.420672	0.303952	0.516867	0.449958	0	0.424723	0	0.404347	0.377456	0.439875	0.352902	0.295849	0	0	0	0	0	0	0.823676	0.50023	0.574688	0	0	0.482922	0.608946	0	0	0.349901	0.414865	0	0	0	0	0.558072	0.461283	0.284007
DCAF12	0	0.172188	0	0	0	0	0.367609	0.161333	0.155067	0	0	0.120954	0.2032	0.0671643	0.114753	0.0845032	0	0.173569	0	0.0763633	0.255313	0.181889	0.111315	0.100316	0	0	0	0	0	0	0.0947386	0.146822	0.128466	0	0	0.166818	0.0560001	0	0	0.240249	0.101807	0	0	0	0	0.178781	0.126854	0.112131
UBAP1	0	0.618107	0	0	0.157047	0	0.209602	0.471743	0.428295	0	0	0.65937	0.32673	0.405582	0.351523	0.381175	0	0.253059	0	0.32076	0.248997	0.447942	0.359083	0.348937	0	0	0	0	0	0	0.386057	0.176408	0.38461	0	0	0.398099	0.41173	0	0	0.600685	0.265416	0	0	0	0	0.437862	0.282473	0.453443
KIF24	0	0	0	0	0	0	0	0	0.060095	0	0	0	0	0	0.0584505	0.0785102	0	0.03683	0	0.0447578	0	0.00664055	0	0.056011	0	0	0	0	0	0	0.112681	0	0.074714	0	0	0.0309997	0.0305475	0	0	0.0752224	0.0157577	0	0	0	0	0.0149308	0.034332	0.0871934
NUDT2	0	0.125495	0	0	0	0	0.0308048	0.0633809	0.133544	0	0	0	0.0522493	0	0.111834	0.0879976	0	0.0604419	0	0.0705887	0	0.0973389	0	0.0514766	0	0	0	0	0	0	0.0997713	0.222618	0.0575672	0	0	0.0696265	0.0305475	0	0	0	0.0454686	0	0	0	0	0.0721911	0.0708553	0.118728
MYORG	0	0	0	0	0	0	0	0	0.0140769	0	0	0	0	0	0.012555	0	0	0.0133247	0	0	0	0.00930902	0	0.0139736	0	0	0	0	0	0	0.0126195	0.0354716	0.02161	0	0	0.00295974	0	0	0	0	0.00459235	0	0	0	0	0.0131199	0.0157068	0.0645303
C9orf24	0	0.072703	0	0	0.128921	0	0.201512	0.247578	0.112174	0	0	0.0246993	0.293001	0.158926	0.111372	0	0	0.075452	0	0.121926	0.114796	0.167073	0.0505407	0.153153	0	0	0	0	0	0	0.261628	0.099534	0.120003	0	0	0.0882143	0.279178	0	0	0.193016	0.0959478	0	0	0	0	0.243378	0.112844	0.569258
FAM219A	0	0.814604	0	0	0.756048	0	0.512212	0.0979523	0.628695	0	0	0.395992	0.532623	0.444937	0.534091	0.566609	0	0.559434	0	0.682178	0.461024	0.582823	0.466089	0.576547	0	0	0	0	0	0	0.742201	0.503791	0.58391	0	0	0.458064	0.606823	0	0	0.401926	0.404825	0	0	0	0	0.677982	0.521482	0.610064
DNAI1	0	0.151468	0	0	0	0	0	0.0633809	0.0916213	0	0	0.0888869	0.343914	0.226545	0.131087	0	0	0.154522	0	0.0978268	0	0.142318	0.265465	0.0970079	0	0	0	0	0	0	0.290751	0.0839073	0.112863	0	0	0.155138	0.171852	0	0	0.0971232	0.0267911	0	0	0	0	0.0419193	0.0595335	0.0598916
ENHO	0	0	0	0	0	0	0.0308048	0	0.0404224	0	0	0	0	0	0.0312965	0	0	0.0133247	0	0.0206369	0	0.0161817	0.0754496	0.00595414	0	0	0	0	0	0	0.0771299	0.0652917	0.0326032	0	0	0.00860502	0	0	0	0	0.022894	0	0	0	0	0.0600257	0.0226033	0.0375379
CNTFR	0	0.0894022	0	0	0	0	0.320364	0.122189	0.0623138	0	0	0.0860719	0.0520441	0	0.0622376	0	0	0.165112	0	0.036981	0	0.0751785	0.0209867	0.171207	0	0	0	0	0	0	0.126319	0.0616354	0.0581089	0	0	0.0317064	0.0187468	0	0	0	0.0593339	0	0	0	0	0.0543858	0.118533	0.164505
RPP25L	0	0	0	0	0	0	0.0402378	0	0.0250532	0	0	0	0	0.0845334	0.0148397	0.0411125	0	0.0133247	0	0.0263313	0.0555096	0.0266339	0	0.0239464	0	0	0	0	0	0	0	0	0.00953003	0	0	0.0223454	0	0	0	0	0.00768115	0	0	0	0	0.0056043	0.00585641	0.0218126
DCTN3	0	0.0525291	0	0	0.213558	0	0.0899538	0	0.135282	0	0	0.0774205	0.0815583	0.22609	0.0919223	0.0606914	0	0.053827	0	0.0832345	0.138603	0.107693	0.153835	0.104668	0	0	0	0	0	0	0.195441	0.0877646	0.0797839	0	0	0.050601	0.193403	0	0	0.106152	0.0778112	0	0	0	0	0.106623	0.0518651	0.0864197
ARID3C	0	0	0	0	0	0	0	0	0	0	0	0	0	0	0	0	0	0	0	0	0	0	0	0	0	0	0	0	0	0	0	0	0	0	0	0	0	0	0	0	0	0	0	0	0	0.00557882	0.000400023	0.000332414
SIGMAR1	0	0	0	0	0	0	0.0402378	0	0.0561527	0	0	0	0.0494899	0	0.0445341	0.0455059	0	0.0410689	0	0.0269666	0	0.0338993	0.107223	0.0563978	0	0	0	0	0	0	0.0991648	0	0.0729019	0	0	0.0198593	0.0762801	0	0	0.142984	0.0333389	0	0	0	0	0.0664575	0.0215453	0.0334172
GALT	0	0.068673	0	0	0	0	0.146529	0.0633809	0.0871039	0	0	0.142862	0.029309	0.0671643	0.0719798	0.0262615	0	0.0691859	0	0.107768	0	0.0763283	0	0.0935745	0	0	0	0	0	0	0.0126195	0.106356	0.0305302	0	0	0.0428939	0.123642	0	0	0	0.0679936	0	0	0	0	0.033648	0.0437698	0.130008
IL11RA	0	0	0	0	0	0	0.0783313	0	0.0815463	0	0	0.0246993	0.133478	0	0.114859	0.0567569	0	0.00809744	0	0.0559	0.0885338	0.0235587	0.0702735	0.0429685	0	0	0	0	0	0	0.0913505	0.181705	0.107739	0	0	0.0435346	0.0492944	0	0	0.0752224	0.0348045	0	0	0	0	0.0358493	0.0713935	0.0797337
CCL27	0	0	0	0	0	0	0.0308048	0	0.00821596	0	0	0	0	0	0.00248123	0	0	0.00855163	0	0.0119479	0	0.00217275	0	0	0	0	0	0	0	0	0	0	0	0	0	0	0	0	0	0	0.00525791	0	0	0	0	0.0096667	0.00724576	0.000805736
AL162231.1	0	0.142992	0	0	0.128921	0	0.130588	0	0.114625	0	0	0	0.142901	0	0.0787346	0.148379	0	0.0490673	0	0.0656697	0.19591	0.049334	0	0.0199277	0	0	0	0	0	0	0.0866893	0.0509109	0.0581114	0	0	0.0515075	0.0488464	0	0	0.0677619	0.0585231	0	0	0	0	0.0568486	0.0639758	0.0172027
FAM205C	0	0	0	0	0	0	0	0	0.00113254	0	0	0	0	0	0	0	0	0	0	0	0	0	0	0	0	0	0	0	0	0	0	0	0	0	0	0	0	0	0	0	0	0	0	0	0	0	0	0
PHF24	0	0.187086	0	0	0	0	0.349494	0.269664	0.201903	0	0	0.0246993	0.27236	0.243459	0.219413	0.194457	0	0.138557	0	0.160166	0	0.179393	0.0912602	0.201133	0	0	0	0	0	0	0.174706	0.220701	0.18489	0	0	0.15661	0.0506009	0	0	0.060634	0.102619	0	0	0	0	0.24758	0.128946	0.0896595
DNAJB5	0	0.0248007	0	0	0	0	0.0349859	0.123909	0.0503273	0	0	0	0.104431	0	0.0483325	0.0424917	0	0.0623198	0	0.0299545	0	0.010471	0	0.0468647	0	0	0	0	0	0	0.0142539	0.0736627	0.0150607	0	0	0.0278582	0	0	0	0	0.0335623	0	0	0	0	0.059659	0.0815806	0.0381423
C9orf131	0	0	0	0	0	0	0	0	0	0	0	0	0	0	0	0	0	0	0	0	0	0	0.0377371	0	0	0	0	0	0	0	0	0	0	0	0	0	0	0	0	0	0	0	0	0	0	0	0	0.0015534
VCP	0	0.118189	0	0	0.276674	0	0.383413	0.592162	0.313478	0	0	0.150605	0.19712	0.246351	0.29775	0.268995	0	0.209797	0	0.287095	0.190114	0.325601	0.333847	0.248686	0	0	0	0	0	0	0.3773	0.5185	0.236667	0	0	0.255572	0.434773	0	0	0.304164	0.212697	0	0	0	0	0.334629	0.221806	0.478885
FANCG	0	0	0	0	0	0	0.0528094	0	0.035719	0	0	0.0246993	0	0.0671643	0.0389646	0.0573475	0	0.0430657	0	0.0220067	0	0.0198751	0	0	0	0	0	0	0	0	0	0.0434401	0.0347611	0	0	0.0334643	0	0	0	0	0.0441637	0	0	0	0	0.0403207	0.0378655	0.011347
PIGO	0	0	0	0	0	0	0	0	0.0307702	0	0	0	0.0447466	0	0.0399972	0.0895608	0	0	0	0.00976479	0	0.0219779	0	0.0314036	0	0	0	0	0	0	0.0247095	0	0.0127022	0	0	0.0174259	0	0	0	0	0.0183025	0	0	0	0	0.0183558	0.0302918	0.0114914
STOML2	0	0.0248007	0	0	0	0	0.163313	0.191339	0.0784838	0	0	0.158004	0.0815583	0.207014	0.0879284	0.0455059	0	0.0490713	0	0.15457	0.144345	0.0303166	0	0.167731	0	0	0	0	0	0	0.0704506	0.211248	0.078437	0	0	0.0440557	0.142344	0	0	0.0946206	0.0475222	0	0	0	0	0.114481	0.0382813	0.0773395
FAM214B	0	0.0248007	0	0	0.213558	0	0.154497	0	0.0716657	0	0	0.0246993	0.214485	0.16525	0.0596527	0.0678698	0	0.0706029	0	0.056265	0	0.0591943	0.157763	0.0912258	0	0	0	0	0	0	0.257954	0.0842891	0.0748666	0	0	0.0355337	0.0374977	0	0	0	0.0406896	0	0	0	0	0.105141	0.0536734	0.0967625
UNC13B	0	0.81507	0	0	0.128921	0	0.413278	0.096621	0.609847	0	0	0.897321	0.929869	0.210932	0.617616	0.549075	0	0.628365	0	0.661821	0.290426	0.591769	0.370281	0.537087	0	0	0	0	0	0	0.864603	0.650189	0.377283	0	0	0.672482	0.577708	0	0	0.457555	0.440917	0	0	0	0	0.338297	0.614164	0.274609
RUSC2	0	1.08256	0	0	0.703	0	0.5988	0.899831	0.747654	0	0	0.652608	0.62044	0.505778	0.612806	0.451053	0	0.614024	0	0.583374	0.375207	0.595497	0.778234	0.495692	0	0	0	0	0	0	0.729683	0.490769	0.617388	0	0	0.645968	0.420285	0	0	0.65305	0.599794	0	0	0	0	0.613463	0.567981	0.717106
FAM166B	0	0	0	0	0	0	0	0	0.00474439	0	0	0	0	0	0	0	0	0	0	0	0	0	0	0	0	0	0	0	0	0	0	0	0	0	0	0	0	0	0	0	0	0	0	0	0	0	0	0
TESK1	0	0.209775	0	0	0	0	0.101171	0.0719316	0.098742	0	0	0.0444903	0.101534	0.0845334	0.127628	0.0470691	0	0.0651764	0	0.15324	0.216374	0.0922245	0.0505407	0.066416	0	0	0	0	0	0	0.249721	0.134951	0.0959887	0	0	0.125757	0.113365	0	0	0.060634	0.0888613	0	0	0	0	0.0704574	0.072456	0.0792684
CD72	0	0	0	0	0	0	0	0	0.0158596	0	0	0	0.029309	0	0.0185116	0	0	0.0245189	0	0.0227889	0.13944	0.0240376	0.0317914	0.0362458	0	0	0	0	0	0	0.0468943	0.00770041	0.0250766	0	0	0.0209257	0	0	0	0	0.0106649	0	0	0	0	0.0512047	0.00769487	0.0655673
CCDC107	0	0.0525291	0	0	0	0	0.0589779	0	0.136013	0	0	0.134999	0.0995073	0	0.0753552	0.175386	0	0.0119569	0	0.0452936	0.118384	0.0650066	0	0.118267	0	0	0	0	0	0	0.141515	0.0439712	0.097182	0	0	0.0832456	0.123574	0	0	0.0752224	0.100894	0	0	0	0	0.0964815	0.0803122	0.0655754
ARHGEF39	0	0	0	0	0	0	0	0	0.00675305	0	0	0	0	0	0.0050905	0	0	0.016576	0	0.0195854	0	0.0138234	0	0	0	0	0	0	0	0	0	0	0.0108997	0	0	0.00263998	0	0	0	0	0.00625022	0	0	0	0	0	0.00221622	0.0183483
CA9	0	0	0	0	0	0	0	0	0.00191659	0	0	0	0	0	0	0	0	0	0	0	0	0.00767602	0	0	0	0	0	0	0	0	0	0	0	0	0	0	0	0	0	0	0	0	0	0	0	0	0.00292722	0.0051308
TPM2	0	0.107747	0	0	0.128921	0	0.0420322	0	0.0710295	0	0	0.0415816	0	0	0.0548557	0.105552	0	0	0	0.14261	0	0.0367953	0.0209867	0.0764796	0	0	0	0	0	0	0.179597	0.123374	0.0753889	0	0	0.0199765	0.0385559	0	0	0.0788327	0.0625062	0	0	0	0	0.0270906	0.0837084	0.114073
TLN1	0	0.210227	0	0	0	0	0.0364068	0.0633809	0.122667	0	0	0.124374	0.0783031	0.22609	0.0820479	0.147758	0	0.0857315	0	0.0438276	0	0.0989439	0.110073	0.18239	0	0	0	0	0	0	0.0854885	0.18049	0.0648994	0	0	0.0945138	0.0718124	0	0	0	0.0864186	0	0	0	0	0.126302	0.17568	0.245687
CREB3	0	0	0	0	0	0	0.0404813	0	0.0729859	0	0	0	0.120745	0.0845334	0.0374551	0.115921	0	0.0638155	0	0.119494	0	0.0231907	0	0.0465031	0	0	0	0	0	0	0.0574366	0.0611437	0.0203407	0	0	0.0209588	0.047641	0	0	0	0.0407834	0	0	0	0	0.0633898	0.0245538	0.0391753
GBA2	0	0.142992	0	0	0	0	0.0998257	0.123909	0.240798	0	0	0.229182	0.214628	0.546325	0.290602	0.0971723	0	0.126543	0	0.253527	0.187145	0.13201	0.0459871	0.115992	0	0	0	0	0	0	0.226991	0.154348	0.204727	0	0	0.196147	0.06196	0	0	0.356274	0.165613	0	0	0	0	0.171155	0.205068	0.0904782
RGP1	0	0.0525291	0	0	0	0	0.0158832	0	0.177478	0	0	0.243685	0.10082	0.0845334	0.172592	0	0	0.116441	0	0.139107	0.114796	0.160714	0.0817762	0.0874507	0	0	0	0	0	0	0.0952993	0.152239	0.127994	0	0	0.133929	0.387075	0	0	0	0.0834926	0	0	0	0	0.127989	0.127138	0.174308
MSMP	0	0	0	0	0	0	0	0	0	0	0	0	0.0494899	0	0	0	0	0	0	0	0	0	0	0	0	0	0	0	0	0	0	0	0	0	0	0	0	0	0	0	0	0	0	0	0	0.00563551	0.000329757	0.00149654
NPR2	0	0	0	0	0	0	0.130244	0.0719316	0.0596559	0	0	0.0246993	0	0.404623	0.0488103	0	0	0.0143575	0	0.0133727	0.0555096	0.0341754	0	0.0377007	0	0	0	0	0	0	0.0229916	0.135154	0.0697373	0	0	0.0445389	0	0	0	0.060634	0.0360233	0	0	0	0	0.118033	0.0608032	0.0824542
SPAG8	0	0	0	0	0	0	0.0530276	0	0.0496823	0	0	0.0415816	0.0520441	0.0671643	0.0516666	0	0	0.00925895	0	0.0309069	0	0.0133456	0	0	0	0	0	0	0	0	0.0767382	0.0776752	0.0344155	0	0	0.0326557	0.0131033	0	0	0	0.0283205	0	0	0	0	0.0211731	0.0306799	0.00454705
HINT2	0	0	0	0	0	0	0.0373656	0.123909	0.0302927	0	0	0	0	0	0.0184943	0.0776441	0	0.0316412	0	0.0207856	0	0.0156984	0	0.027727	0	0	0	0	0	0	0.0644974	0.0175812	0	0	0	0.00627234	0	0	0	0	0.0192477	0	0	0	0	0.00996247	0.0127415	0.0062705
TMEM8B	0	0.131903	0	0	0.439301	0	0.169566	0.168553	0.237466	0	0	0.205066	0.332469	0.117355	0.21909	0.163768	0	0.131999	0	0.29216	0.106183	0.109066	0.062881	0.229507	0	0	0	0	0	0	0.120526	0.231404	0.256808	0	0	0.187209	0.0592049	0	0	0.201267	0.196912	0	0	0	0	0.281817	0.244671	0.202504
FAM221B	0	0.0525291	0	0	0	0	0	0	0.00401484	0	0	0	0	0	0	0	0	0.0250513	0	0	0	0	0	0	0	0	0	0	0	0	0	0	0	0	0	0.00130128	0	0	0	0	0.00464243	0	0	0	0	0	0.00160086	0.00620729
HRCT1	0	0	0	0	0	0	0	0	0.00882422	0	0	0	0.0899301	0	0.00277607	0	0	0	0	0.0297144	0	0.00566363	0	0.0319613	0	0	0	0	0	0	0	0.0317793	0.01548	0	0	0.0147472	0	0	0	0	0.00827718	0	0	0	0	0.0192489	0.0132534	0.0108735
SPAAR	0	0	0	0	0	0	0	0	0.0554149	0	0	0	0.0500174	0	0.0160895	0	0	0	0	0.0300069	0	0.0543678	0	0.00926812	0	0	0	0	0	0	0.0142539	0.02538	0.0193487	0	0	0.0481191	0	0	0	0	0.0126761	0	0	0	0	0.0557225	0.0191377	0.123148
RECK	0	0.363336	0	0	0	0	0.457567	0.619898	0.529917	0	0	0.462298	0.523984	0.72035	0.4156	0.486863	0	0.306135	0	0.426127	0.297756	0.50842	0.736057	0.460295	0	0	0	0	0	0	0.585462	0.35937	0.407136	0	0	0.533061	0.793912	0	0	0.401992	0.359118	0	0	0	0	0.503136	0.396438	0.355476
GLIPR2	0	0	0	0	0	0	0.0294018	0.204827	0.0674981	0	0	0.0708633	0	0.22609	0.0458903	0.0780272	0	0.0143575	0	0.0446219	0.0506735	0.0308032	0.0317914	0.0630156	0	0	0	0	0	0	0.0633982	0	0.0830403	0	0	0.0595862	0.193357	0	0	0.060634	0.0610939	0	0	0	0	0.11497	0.0582036	0.0352641
CCIN	0	0	0	0	0	0	0	0	0	0	0	0	0	0	0	0	0	0	0	0	0	0	0	0	0	0	0	0	0	0	0	0	0	0	0	0	0	0	0	0	0	0	0	0	0	0.0138348	0	0.00241945
CLTA	0	0.379266	0	0	0.128921	0	0.345406	0.309479	0.499614	0	0	0.160542	0.499812	0.249783	0.384793	0.542637	0	0.282849	0	0.4101	0.311558	0.338896	0.396734	0.487803	0	0	0	0	0	0	0.427104	0.424625	0.315058	0	0	0.322893	0.392276	0	0	0.408883	0.324708	0	0	0	0	0.493595	0.321768	0.355407
GNE	0	0.336013	0	0	0	0	0.13676	0.375847	0.19078	0	0	0.18246	0.139184	0.0671643	0.161268	0.179236	0	0.0580529	0	0.129376	0.106183	0.157148	0.186104	0.137873	0	0	0	0	0	0	0.289855	0.131381	0.17739	0	0	0.199164	0.286948	0	0	0.278572	0.166722	0	0	0	0	0.183959	0.122882	0.0775877
RNF38	0	0.699095	0	0	1.06085	0	0.718042	0.495902	0.655	0	0	0.49963	0.597414	0.579056	0.611423	0.578405	0	0.424487	0	0.544187	0.147216	0.673958	0.866501	0.67347	0	0	0	0	0	0	0.569196	0.509288	0.560397	0	0	0.749935	0.554229	0	0	0.72219	0.468767	0	0	0	0	0.640551	0.460652	0.685843
MELK	0	0.125495	0	0	0	0	0.0431034	0	0.0122448	0	0	0	0	0	0.023036	0.0411125	0	0.0337122	0	0.0299376	0	0.0045242	0	0.0347656	0	0	0	0	0	0	0.0624262	0.0221508	0.00322286	0	0	0.00332632	0.0694245	0	0	0	0.00833431	0	0	0	0	0.0328931	0.00952621	0.0735531
PAX5	0	0	0	0	0.157047	0	0	0	0.00698885	0	0	0	0	0	0.0107722	0	0	0.0422399	0	0	0	0.0102669	0	0.0234798	0	0	0	0	0	0	0	0	0.0225473	0	0	0.0178947	0.0370988	0	0	0.146595	0.00100554	0	0	0	0	0.0128504	0.0123248	0.057727
ZCCHC7	0	1.3319	0	0	1.75944	0	0.972506	1.4072	1.18948	0	0	1.45501	1.43687	1.25605	1.09949	0.722879	0	1.06346	0	1.31885	0.960776	1.14211	1.84138	0.998426	0	0	0	0	0	0	1.35193	0.774928	1.29711	0	0	1.28518	1.35974	0	0	0.970135	0.863151	0	0	0	0	1.18173	0.879121	1.20217
GRHPR	0	0	0	0	0.213558	0	0.200558	0.0979523	0.165948	0	0	0.104583	0.178839	0.0845334	0.0900012	0.106062	0	0.0771206	0	0.215579	0	0.163077	0.134971	0.0897398	0	0	0	0	0	0	0.127272	0.276527	0.151645	0	0	0.0908988	0.206697	0	0	0.179615	0.143446	0	0	0	0	0.110566	0.107649	0.0798296
ZBTB5	0	0.0454861	0	0	0	0	0	0	0.0992482	0	0	0.0708633	0.159788	0	0.0761035	0.0741487	0	0.0751493	0	0.0347009	0.0862557	0.132625	0.23389	0.0415092	0	0	0	0	0	0	0.029244	0.120828	0.0731946	0	0	0.0619582	0.149324	0	0	0.104392	0.0694851	0	0	0	0	0.116893	0.0648901	0.141938
POLR1E	0	0	0	0	0	0	0	0	0.0445026	0	0	0	0.0500174	0	0.0298869	0	0	0.0294187	0	0.0351374	0	0.0111886	0	0	0	0	0	0	0	0	0	0	0.00322286	0	0	0.0297849	0.0847653	0	0	0	0.0133505	0	0	0	0	0.0170534	0.0153826	0.0412247
FBXO10	0	0.0248007	0	0	0	0	0.0452465	0	0.0692278	0	0	0	0.105627	0.117355	0.0794728	0	0	0.0477037	0	0.0689472	0	0.00865776	0	0.0394999	0	0	0	0	0	0	0	0.125608	0.0458561	0	0	0.0285714	0	0	0	0.0788327	0.0253031	0	0	0	0	0.060641	0.0593882	0.0436316
AL513165.2	0	0.0727334	0	0	0	0	0.0470163	0.0633809	0.0222365	0	0	0	0.0520441	0	0.0223449	0.0262615	0	0.023512	0	0.0113004	0.0557339	0.025924	0	0.0300344	0	0	0	0	0	0	0	0.0357638	0.00983857	0	0	0.0268628	0	0	0	0	0.00746124	0	0	0	0	0.0320446	0.0116227	0.0798779
AL138752.2	0	0.0727334	0	0	0.305804	0	0.128458	0.0633809	0.186642	0	0	0.0246993	0.286205	0.661638	0.150069	0.28849	0	0.120457	0	0.0666111	0.0506735	0.103667	0.150456	0.0759236	0	0	0	0	0	0	0.161682	0.125856	0.191102	0	0	0.115738	0.240323	0	0	0.125254	0.0933266	0	0	0	0	0.24373	0.131445	0.409552
FRMPD1	0	0	0	0	0	0	0	0	0.0171057	0	0	0	0	0	0.0138868	0	0	0.0263614	0	0	0	0.0101761	0	0.0415535	0	0	0	0	0	0	0.0188249	0	0.0344907	0	0	0.0269969	0.113269	0	0	0	0.00568281	0	0	0	0	0.0191633	0.0174747	0.0731152
TRMT10B	0	0	0	0	0.128921	0	0.184911	0.18729	0.139926	0	0	0.0444903	0.067065	0.243459	0.151358	0.391973	0	0.211207	0	0.139663	0.123022	0.182128	0.0317914	0.0394156	0	0	0	0	0	0	0.133648	0.0831369	0.101197	0	0	0.130332	0.204877	0	0	0	0.0911051	0	0	0	0	0.176367	0.11659	0.0860251
DCAF10	0	1.01136	0	0	0.976103	0	0.593572	0.794746	0.614939	0	0	0.847206	0.983084	0.470369	0.617062	0.624881	0	0.574513	0	0.501075	0.138827	0.716887	0.588067	0.625754	0	0	0	0	0	0	0.789016	0.637942	0.656828	0	0	0.674336	0.842212	0	0	0.362742	0.454796	0	0	0	0	0.76772	0.555755	0.721024
ALDH1B1	0	0	0	0	0	0	0	0	0	0	0	0	0	0	0	0	0	0	0	0	0	0	0	0	0	0	0	0	0	0	0	0.0674158	0	0	0	0	0	0	0	0	0	0	0	0	0	0.00445508	0.00253324	0.00335309
IGFBPL1	0	0.103515	0	0	0	0	0	0	0.00640229	0	0	0	0	0	0.0209593	0	0	0.030803	0	0.0168423	0	0.0276532	0	0	0	0	0	0	0	0	0.0316792	0	0.0171011	0	0	0.0225941	0.0131033	0	0	0	0.00426616	0	0	0	0	0.0213227	0.00318902	0.0152874
FAM95C	0	0.151609	0	0	0.305804	0	0.0309165	0	0.174071	0	0	0	0.127551	0	0.135146	0.0275523	0	0.13575	0	0.149673	0.0830936	0.179305	0.139802	0.117085	0	0	0	0	0	0	0.23102	0.136679	0.132112	0	0	0.162731	0.217199	0	0	0.349008	0.108559	0	0	0	0	0.124534	0.101497	0.0550051
ANKRD18A	0	0.397775	0	0	0	0	0.0373656	0.135312	0.25894	0	0	0.11452	0.261713	0	0.195278	0.117221	0	0.178395	0	0.210301	0.116747	0.515523	0.253225	0.0713653	0	0	0	0	0	0	0.170397	0.180386	0.242914	0	0	0.212293	0.48606	0	0	0.244616	0.254565	0	0	0	0	0.141563	0.158004	0.123566
FAM240B	0	0	0	0	0	0	0	0	0.00132578	0	0	0	0	0	0.000810596	0	0	0	0	0	0	0	0	0	0	0	0	0	0	0	0	0	0	0	0	0	0	0	0	0	0.00157578	0	0	0	0	0	0.000319026	0.00328026
CNTNAP3	0	0.0828291	0	0	0.128921	0	0.0560551	0.0719316	0.232974	0	0	0.200551	0.235163	0	0.121128	0.0275523	0	0.0822863	0	0.144865	0.0555096	0.254135	0.111411	0.162317	0	0	0	0	0	0	0.245922	0.104883	0.186003	0	0	0.12904	0.271148	0	0	0.0788327	0.136147	0	0	0	0	0.182405	0.109748	0.277403
ANKRD20A2	0	0	0	0	0	0	0	0	0.00382169	0	0	0	0	0	0.00628242	0	0	0.00637648	0	0	0	0.00211283	0.0527781	0	0	0	0	0	0	0	0	0	0.00701093	0	0	0.0153662	0	0	0	0	0.00273156	0	0	0	0	0.00195599	0.0103904	0.0360066
FOXD4L6	0	0	0	0	0	0	0	0	0.00151402	0	0	0	0	0	0.00457928	0	0	0	0	0	0	0	0	0	0	0	0	0	0	0	0	0	0	0	0	0.00350186	0	0	0	0	0	0	0	0	0	0	0	0.00518433
CBWD6	0	0.283965	0	0	0.321322	0	0.102081	0.278713	0.17298	0	0	0.125906	0.247698	0.399296	0.181539	0.125422	0	0.153685	0	0.119412	0.226039	0.133388	0.249875	0.0579843	0	0	0	0	0	0	0.278528	0.206803	0.29652	0	0	0.201483	0.177866	0	0	0.310053	0.123016	0	0	0	0	0.277038	0.0914926	0.296288
CNTNAP3B	0	0.107747	0	0	0.812328	0	0.528058	0.123909	0.338524	0	0	0.171972	0.337246	0.564973	0.252426	0.372419	0	0.467318	0	0.603959	0.358754	0.390595	0.403122	0.313821	0	0	0	0	0	0	0.839083	0.262924	0.319959	0	0	0.315566	0.298388	0	0	0	0.370899	0	0	0	0	0.308613	0.48056	0.87057
AL391987.2	0	0.170981	0	0	0	0	0.169305	0.190008	0.143174	0	0	0.112303	0.0525342	0.210932	0.153453	0.136304	0	0.0832661	0	0.138415	0.123022	0.229504	0.0901023	0.114437	0	0	0	0	0	0	0.140818	0.140263	0.212364	0	0	0.1488	0.0700315	0	0	0.060634	0.116193	0	0	0	0	0.195555	0.105185	0.669857
ANKRD20A4	0	0	0	0	0	0	0.0452465	0	0.0366108	0	0	0.165419	0.0522493	0.0845334	0.0215464	0	0	0	0	0.048407	0	0.0200611	0	0.00886432	0	0	0	0	0	0	0.0838033	0.00770041	0.032378	0	0	0.0575441	0.0542178	0	0	0.0677619	0.00883419	0	0	0	0	0.0153205	0.0249494	0.160189
FOXD4L5	0	0	0	0	0	0	0	0	0	0	0	0	0	0	0.00299819	0	0	0	0	0	0	0	0	0	0	0	0	0	0	0	0.040417	0	0.0098377	0	0	0.00876717	0	0	0	0	0.00357198	0	0	0	0	0.00753203	0.000483078	0.0155739
CBWD5	0	0.690155	0	0	0.574079	0	0.31671	0.396364	0.295207	0	0	0.62219	0.572329	0.972873	0.425734	0.313104	0	0.41273	0	0.41193	0.201815	0.593153	0.554067	0.311827	0	0	0	0	0	0	0.812539	0.311264	0.685275	0	0	0.57406	0.310736	0	0	0.405681	0.320308	0	0	0	0	0.804774	0.253957	0.953116
ANKRD20A3	0	0.072703	0	0	0	0	0.0851094	0.096621	0.0455093	0	0	0.11452	0.190349	0.0980855	0.0897577	0.17321	0	0.0311287	0	0.0921376	0.10513	0.0287153	0.0317914	0.0904082	0	0	0	0	0	0	0.048376	0	0.0772393	0	0	0.0891581	0.13566	0	0	0.163826	0.0762333	0	0	0	0	0.0380713	0.0728146	0.151815
ZNF658	0	0	0	0	0	0	0.0293634	0.122189	0.172436	0	0	0.18365	0.156928	0.117355	0.17824	0.135905	0	0.109891	0	0.103905	0.155437	0.194361	0.149306	0.222858	0	0	0	0	0	0	0.114755	0.147527	0.0892575	0	0	0.140657	0.0981407	0	0	0.0677619	0.0776457	0	0	0	0	0.087025	0.108231	0.188094
ANKRD20A1	0	0.114203	0	0	0	0	0	0	0.0507181	0	0	0.120954	0.0522493	0	0.051441	0.0267572	0	0.00809744	0	0	0.0862557	0.0328325	0.0209867	0	0	0	0	0	0	0	0	0.0297171	0.0481885	0	0	0.0590006	0	0	0	0	0.0287646	0	0	0	0	0.0124614	0.0368692	0.183174
CBWD3	0	0.305212	0	0	0.433721	0	0.083769	0.227397	0.159117	0	0	0.21421	0.17353	0.397836	0.145107	0.204233	0	0.155438	0	0.058612	0	0.137819	0.11563	0.139183	0	0	0	0	0	0	0.223674	0.0602163	0.287703	0	0	0.165971	0.119211	0	0	0.272497	0.108366	0	0	0	0	0.192749	0.0619651	0.247596
PGM5	0	0	0	0	0	0	0	0.0633809	0.0284562	0	0	0.0641876	0.0596842	0	0.0142828	0.0424917	0	0.0862538	0	0	0	0.0108175	0.069643	0.0476855	0	0	0	0	0	0	0	0.0291515	0.0397126	0	0	0.0176966	0.0254526	0	0	0	0.00938826	0	0	0	0	0.0358097	0.0417643	0.299922
PIP5K1B	0	0.745973	0	0	0.321322	0	0.279044	0.0979523	0.278962	0	0	0.376919	0.365433	0.348335	0.375208	0.0567569	0	0.280821	0	0.428851	0.498036	0.263218	0.484214	0.359213	0	0	0	0	0	0	0.832494	0.368023	0.47613	0	0	0.420915	0.89536	0	0	0.472179	0.233113	0	0	0	0	0.377972	0.389842	1.01541
AL358113.1	0	0	0	0	0	0	0	0	0	0	0	0	0	0	0	0	0	0	0	0	0	0	0	0	0	0	0	0	0	0	0	0	0	0	0	0.00260659	0	0	0	0	0	0	0	0	0	0	0.000288863	0.00176357
TJP2	0	0	0	0	0	0	0	0	0	0	0	0	0	0	0	0	0	0	0	0	0	0	0	0	0	0	0	0	0	0	0	0	0	0	0	0	0	0	0	0	0.000799938	0	0	0	0	0	0.00111554	0.00534894
FAM189A2	0	0	0	0	0	0	0	0	0.0195708	0	0	0	0	0	0.0221598	0	0	0.0365482	0	0	0.0862557	0.0181145	0	0.0234798	0	0	0	0	0	0	0.0512062	0	0.0408436	0	0	0.0126378	0	0	0	0	0.0108538	0	0	0	0	0.0149323	0.0133092	0.104322
APBA1	0	0.91426	0	0	1.08813	0	0.685722	1.06984	1.08756	0	0	1.44069	1.12759	1.31027	0.986691	0.753772	0	0.810462	0	0.963135	1.25272	1.03785	0.874255	0.900462	0	0	0	0	0	0	1.33261	0.630328	1.11286	0	0	1.02844	0.957815	0	0	0.584787	0.81423	0	0	0	0	1.15927	0.901123	1.20378
PTAR1	0	0.190576	0	0	0.462851	0	0.322879	0	0.13287	0	0	0	0.273135	0.117355	0.115604	0.104351	0	0.0670864	0	0.0920092	0.0641224	0.195046	0.337236	0.0787586	0	0	0	0	0	0	0.289871	0.0562704	0.0698565	0	0	0.138499	0.298397	0	0	0.136507	0.053948	0	0	0	0	0.163739	0.0653797	0.214517
C9orf135	0	0	0	0	0	0	0	0	0.00117602	0	0	0	0	0	0.000908611	0	0	0	0	0	0	0.00783107	0	0	0	0	0	0	0	0	0	0	0.0131462	0	0	0.00263555	0	0	0	0	0.000995499	0	0	0	0	0.00282718	0.00411038	0.00823293
MAMDC2	0	0.249123	0	0	0.252757	0	0.324794	0.194573	0.260565	0	0	0.135051	0.241178	0.43576	0.216923	0.2291	0	0.236628	0	0.135691	0.200342	0.240477	0.331519	0.07892	0	0	0	0	0	0	0.413058	0.154912	0.239283	0	0	0.217296	0.439755	0	0	0.319952	0.186802	0	0	0	0	0.0779065	0.154902	0.4699
SMC5	0	0.842436	0	0	0.276674	0	0.29476	0.522394	0.586872	0	0	0.644899	0.671915	0.876139	0.522237	0.666453	0	0.417043	0	0.448256	0.773979	0.577554	0.14178	0.530915	0	0	0	0	0	0	0.40873	0.423422	0.597441	0	0	0.571405	0.615289	0	0	0.376169	0.384058	0	0	0	0	0.64222	0.399818	0.769832
KLF9	0	0.442102	0	0	0.305804	0	0.325724	0	0.233825	0	0	0.161063	0.217024	0.0671643	0.218394	0.267334	0	0.237979	0	0.323434	0.452	0.186733	0.116261	0.226091	0	0	0	0	0	0	0.192631	0.236265	0.236507	0	0	0.26105	0.16656	0	0	0	0.179014	0	0	0	0	0.36103	0.137466	0.278294
TRPM3	0	1.27918	0	0	0.305804	0	0.878513	0.806642	1.13847	0	0	1.10178	1.72635	0.830869	1.48693	0.590248	0	1.04143	0	1.26394	1.29131	1.33551	1.07044	1.08157	0	0	0	0	0	0	1.14199	0.714993	1.43884	0	0	1.41345	1.05791	0	0	0.811531	0.690422	0	0	0	0	0.708042	0.865963	1.17574
CEMIP2	0	0.466225	0	0	0.805394	0	0.500625	0.175647	0.43677	0	0	0.330998	0.546432	0.455153	0.348425	0.0776441	0	0.286566	0	0.15819	0.347811	0.238891	0.466101	0.415181	0	0	0	0	0	0	0.520442	0.419178	0.2395	0	0	0.373716	0.358496	0	0	0.513616	0.315563	0	0	0	0	0.218974	0.258018	0.583147
ABHD17B	0	0.211642	0	0	0.128921	0	0.153234	0.122189	0.182649	0	0	0.317016	0.310372	0.458235	0.163703	0.232511	0	0.0784528	0	0.091255	0.381736	0.186037	0.503137	0.101397	0	0	0	0	0	0	0.330506	0.168716	0.187073	0	0	0.257839	0.136292	0	0	0.200477	0.153815	0	0	0	0	0.187095	0.142475	0.281007
C9orf85	0	0.638932	0	0	0.370605	0	0.0836786	0	0.292837	0	0	0.186541	0.11483	0.293709	0.296969	0.319174	0	0.157278	0	0.358672	0.114796	0.325761	0.202377	0.162437	0	0	0	0	0	0	0.275491	0.158802	0.193855	0	0	0.285774	0.363575	0	0	0.315484	0.153783	0	0	0	0	0.230373	0.12412	0.324996
C9orf57	0	0.0525291	0	0	0	0	0	0	0.00384927	0	0	0	0	0	0.00408802	0.0424917	0	0	0	0	0	0.00718557	0.150456	0	0	0	0	0	0	0	0	0	0	0	0	0.0113808	0	0	0	0	0.00354946	0	0	0	0	0.0059827	0.00318285	0.0115998
GDA	0	0.59582	0	0	0.558561	0	0.954687	0.492939	0.85894	0	0	0.669508	0.763186	1.22971	0.71369	0.56704	0	0.515927	0	0.578064	0.548483	0.712748	0.66828	0.620556	0	0	0	0	0	0	0.867421	0.950378	0.692135	0	0	0.614346	0.474743	0	0	0.458924	0.518392	0	0	0	0	0.653846	0.545118	0.518909
ZFAND5	0	0.209665	0	0	0.901104	0	0.511414	0.115235	0.295064	0	0	0.211978	0.613742	0.42897	0.286576	0.364839	0	0.126043	0	0.23125	0.249475	0.304079	0.0796315	0.424707	0	0	0	0	0	0	0.363795	0.396168	0.251621	0	0	0.238499	0.203819	0	0	0.277232	0.218864	0	0	0	0	0.40892	0.194262	0.386406
TMC1	0	0	0	0	0	0	0.0349859	0	0.0208523	0	0	0	0.0574205	0.257011	0.0220376	0.100148	0	0.00874014	0	0.0177368	0.123022	0.0272561	0.0505407	0.0315776	0	0	0	0	0	0	0.0229916	0.077866	0.029546	0	0	0.019491	0	0	0	0	0.020192	0	0	0	0	0.0136955	0.0298016	0.0485034
ALDH1A1	0	0.072703	0	0	0	0	0.0293634	0.1434	0.029728	0	0	0.0955625	0	0	0.0470273	0	0	0	0	0.0160656	0.10513	0.0317378	0	0	0	0	0	0	0	0	0	0	0.0469225	0	0	0.0240775	0	0	0	0	0.0222133	0	0	0	0	0.0161657	0.0267255	0.0543169
ANXA1	0	0	0	0	0	0	0.10134	0	0.00345607	0	0	0	0	0	0.00784699	0	0	0	0	0	0	0	0	0	0	0	0	0	0	0	0.0260173	0.0755643	0.0400642	0	0	0.00375146	0	0	0	0.104392	0.00751499	0	0	0	0	0.00711222	0.00854209	0.0209436
RORB	0	0.887828	0	0	0.305804	0	0.989427	0.983593	0.926998	0	0	1.40218	1.02722	0.754715	1.26165	1.06368	0	0.799378	0	1.00965	1.05406	1.17789	0.507244	0.528335	0	0	0	0	0	0	0.813425	0.863497	1.4829	0	0	1.33412	0.913691	0	0	0.561432	0.670658	0	0	0	0	1.0617	0.501689	0.645649
TRPM6	0	0.072703	0	0	0.157047	0	0	0	0.0122719	0	0	0	0.0551461	0	0.00489728	0	0	0	0	0.0100867	0.0557339	0.00731761	0	0.0245697	0	0	0	0	0	0	0	0	0.0352775	0	0	0.0226609	0.0254526	0	0	0.0576748	0.0120218	0	0	0	0	0.0219291	0.0246474	0.0745987
C9orf40	0	0	0	0	0	0	0	0	0.0419952	0	0	0.076601	0.0596842	0	0.0300934	0.0785102	0	0.00806657	0	0.031741	0	0.015901	0	0.0416463	0	0	0	0	0	0	0.0126195	0.0354716	0.048549	0	0	0.0656116	0	0	0	0	0.035188	0	0	0	0	0.05948	0.0308476	0.0796504
CARNMT1	0	0.308302	0	0	0	0	0.57757	0.235092	0.417784	0	0	0.124374	0.310435	0.210932	0.380016	0.42333	0	0.402208	0	0.269769	0.621315	0.367048	0.210669	0.424748	0	0	0	0	0	0	0.348459	0.170595	0.302079	0	0	0.402964	0.287429	0	0	0.3977	0.292008	0	0	0	0	0.508646	0.328932	0.329154
NMRK1	0	0.268274	0	0	0.627126	0	0.109832	0.25472	0.259028	0	0	0.119396	0.254778	0	0.142681	0.0640332	0	0.211524	0	0.194247	0.0641224	0.281058	0.0958776	0.121955	0	0	0	0	0	0	0.284855	0.085946	0.303543	0	0	0.215737	0.260107	0	0	0.135856	0.136101	0	0	0	0	0.231551	0.154504	0.164457
OSTF1	0	0.251964	0	0	0.213558	0	0.262497	0.345531	0.219799	0	0	0.0860719	0.3387	0.16525	0.280105	0.212119	0	0.148688	0	0.269894	0.314256	0.223116	0	0.306569	0	0	0	0	0	0	0.174439	0.147005	0.219716	0	0	0.334414	0.499934	0	0	0.0788327	0.175075	0	0	0	0	0.21589	0.165951	0.196281
PCSK5	0	0.26611	0	0	0.3218	0	0.11639	0.19412	0.242819	0	0	0.499636	0	0.57972	0.110213	0.0866185	0	0.174166	0	0.121963	0	0.190764	0.290239	0.110396	0	0	0	0	0	0	0.183991	0.0905951	0.119429	0	0	0.211587	0.238669	0	0	0.0677619	0.151524	0	0	0	0	0.0569861	0.167412	0.43644
RFK	0	0.303665	0	0	0	0	0.245515	0.217296	0.117712	0	0	0.201118	0.118719	0.226545	0.120441	0.175148	0	0.0990666	0	0.0491616	0.174118	0.0630855	0.106233	0.0748573	0	0	0	0	0	0	0.127003	0.0904135	0.0404511	0	0	0.0685326	0.144658	0	0	0.060634	0.0518389	0	0	0	0	0.113057	0.0518464	0.214182
GCNT1	0	0.0248007	0	0	0.157047	0	0.0222761	0	0.167568	0	0	0.29353	0.0574205	0.117355	0.0930009	0.0606914	0	0.0787288	0	0.0829375	0.106183	0.0590019	0.198351	0.0919147	0	0	0	0	0	0	0.120634	0.0337501	0.0921464	0	0	0.157793	0.0895506	0	0	0.0576748	0.124096	0	0	0	0	0.234007	0.0909392	0.107271
PRUNE2	0	1.62269	0	0	0.960639	0	1.34136	0.989246	1.04927	0	0	1.56826	1.57931	1.02102	1.12763	1.08015	0	1.05333	0	0.879491	1.24574	1.24133	1.00631	0.919057	0	0	0	0	0	0	1.55538	0.83842	1.28567	0	0	1.23362	1.54721	0	0	1.07811	0.932965	0	0	0	0	1.14024	0.769699	1.46501
VPS13A	0	1.36421	0	0	1.2256	0	1.17537	0.97904	1.03992	0	0	1.14956	1.15562	1.13588	1.057	0.9521	0	0.836412	0	0.918308	1.07868	1.14937	0.981931	1.02192	0	0	0	0	0	0	1.14611	0.970557	1.06879	0	0	1.17754	1.28842	0	0	1.14115	0.926862	0	0	0	0	1.14794	0.879589	1.5645
GNA14	0	0	0	0	0	0	0.0913508	0	0.0960597	0	0	0.273724	0.144356	0.0980855	0.1155	0.0701478	0	0	0	0.0623329	0	0.10582	0.0209867	0.0799799	0	0	0	0	0	0	0.0142539	0.054522	0.0992044	0	0	0.104821	0	0	0	0.0788327	0.0646559	0	0	0	0	0.07157	0.0695965	0.19936
GNAQ	0	1.87638	0	0	1.17444	0	1.90777	1.6222	1.76782	0	0	1.95963	1.73313	2.02588	1.51048	1.46327	0	1.61506	0	1.61369	1.62055	1.5686	1.85359	1.43379	0	0	0	0	0	0	1.71242	1.40474	1.72304	0	0	1.70546	1.70942	0	0	1.34326	1.43461	0	0	0	0	1.95527	1.31113	1.75792
CEP78	0	0.208061	0	0	0.760623	0	0.242368	0.421225	0.343031	0	0	0.322306	0.39147	0.182619	0.301419	0.244125	0	0.203566	0	0.320651	0.294796	0.340466	0.137247	0.288614	0	0	0	0	0	0	0.260005	0.416511	0.204657	0	0	0.283843	0.359408	0	0	0.44762	0.247696	0	0	0	0	0.270297	0.208336	0.436433
PSAT1	0	0.183523	0	0	0	0	0.166151	0.2752	0.0577519	0	0	0.11452	0.0596842	0.274178	0.0805122	0.113376	0	0.0194015	0	0.0367916	0.116747	0.128416	0.0209867	0.0870947	0	0	0	0	0	0	0.0387614	0.0516073	0.145723	0	0	0.0633444	0.0607443	0	0	0.0971232	0.0285127	0	0	0	0	0.103428	0.0543751	0.297763
TLE4	0	0.308846	0	0	0.627605	0	0.318672	0.303634	0.233532	0	0	0.412756	0.242652	0	0.223743	0.171035	0	0.150406	0	0.240889	0.322462	0.253683	0.266583	0.151342	0	0	0	0	0	0	0.280729	0.346467	0.371095	0	0	0.2813	0.276677	0	0	0.182929	0.203463	0	0	0	0	0.38568	0.23053	0.302582
TLE1	0	0.312836	0	0	0.252757	0	0.187267	0.0933869	0.266314	0	0	0.130558	0.237743	0.306537	0.258644	0.255871	0	0.221974	0	0.230435	0.0862557	0.210699	0.153743	0.372932	0	0	0	0	0	0	0.495338	0.221571	0.273823	0	0	0.497908	0.377496	0	0	0.356293	0.285432	0	0	0	0	0.281626	0.291164	0.29618
RASEF	0	0	0	0	0	0	0	0	0.00142876	0	0	0	0	0	0.0145878	0	0	0	0	0	0	0.0344449	0.0702735	0	0	0	0	0	0	0	0	0	0.0235579	0	0	0.00406541	0.0187468	0	0	0	0.00448604	0	0	0	0	0.0088267	0.0148365	0.0131102
FRMD3	0	0.263479	0	0	0.321322	0	0.288111	0.259221	0.341914	0	0	0.203638	0.403339	0.422454	0.269923	0.419176	0	0.384642	0	0.134148	0.310251	0.363151	0.150776	0.216015	0	0	0	0	0	0	0.199368	0.0792056	0.272699	0	0	0.294892	0.0742989	0	0	0.308915	0.2778	0	0	0	0	0.385329	0.213921	0.294235
IDNK	0	0.254143	0	0	0	0	0	0.096621	0.0939929	0	0	0.076601	0.0687012	0.0671643	0.0779489	0.13024	0	0.0414931	0	0.0787485	0.118894	0.0982385	0	0.0971351	0	0	0	0	0	0	0.0713042	0.033388	0.0675209	0	0	0.0788627	0	0	0	0	0.038587	0	0	0	0	0.0694669	0.0489198	0.0731276
UBQLN1	0	0.461487	0	0	0.276674	0	0.32924	0.200109	0.454276	0	0	0.308019	0.455657	0.467944	0.399544	0.329707	0	0.436452	0	0.380305	0.398555	0.295035	0.272723	0.313009	0	0	0	0	0	0	0.594853	0.465096	0.405015	0	0	0.40576	0.31834	0	0	0.472549	0.288022	0	0	0	0	0.515485	0.237665	0.51161
GKAP1	0	0.2876	0	0	0	0	0.208765	0.26194	0.185699	0	0	0.10212	0.0504806	0.0671643	0.185202	0.267988	0	0.175333	0	0.172691	0.0557339	0.327326	0.108011	0.179317	0	0	0	0	0	0	0.231469	0.353068	0.304578	0	0	0.260691	0.206847	0	0	0.0677619	0.142003	0	0	0	0	0.213611	0.146752	0.334406
KIF27	0	0.443119	0	0	0.157047	0	0.201021	0.0633809	0.192644	0	0	0.344815	0.348665	0.482369	0.211716	0.211424	0	0.238121	0	0.256289	0	0.385391	0.183929	0.199165	0	0	0	0	0	0	0.303775	0.14775	0.234452	0	0	0.206656	0.27607	0	0	0.0946206	0.141497	0	0	0	0	0.167948	0.168633	0.162738
C9orf64	0	0	0	0	0	0	0	0	0.0299935	0	0	0	0	0	0.0385429	0	0	0.00806657	0	0	0	0.0354405	0.0209867	0.0507706	0	0	0	0	0	0	0.0503906	0	0.00648484	0	0	0.0207177	0.0694245	0	0	0	0.0172062	0	0	0	0	0.0125088	0.0136846	0.0463771
HNRNPK	0	0.210227	0	0	0	0	0.50631	0.41188	0.306093	0	0	0.28427	0.102024	0.189409	0.235403	0.130604	0	0.294112	0	0.289397	0.194941	0.254406	0.199874	0.195696	0	0	0	0	0	0	0.259496	0.255375	0.379957	0	0	0.230033	0.212113	0	0	0.31894	0.153981	0	0	0	0	0.302662	0.175016	0.686862
RMI1	0	0.121258	0	0	0	0	0	0.161333	0.0504364	0	0	0.136278	0.029309	0.0845334	0.0347699	0	0	0.03147	0	0.04477	0	0.0587064	0	0.0302484	0	0	0	0	0	0	0.0592889	0.0311331	0.0648563	0	0	0.0610114	0.0488464	0	0	0.151709	0.0342459	0	0	0	0	0.0388386	0.026646	0.0386257
SLC28A3	0	0	0	0	0	0	0	0	0.00291179	0	0	0	0	0	0.00178306	0	0	0	0	0	0	0	0	0	0	0	0	0	0	0	0	0	0	0	0	0	0	0	0	0	0.00104964	0	0	0	0	0.00729419	0.000874405	0.00433025
NTRK2	0	2.63792	0	0	2.71724	0	2.06321	2.38039	2.34601	0	0	2.37387	2.14654	1.72567	2.25615	1.90543	0	1.92651	0	2.30855	2.32405	2.08245	2.29092	2.29357	0	0	0	0	0	0	2.12853	2.12944	2.20444	0	0	2.30779	2.38471	0	0	2.10192	2.08954	0	0	0	0	1.92484	1.95933	2.1734
AGTPBP1	0	1.00029	0	0	1.39791	0	1.05487	1.40776	1.10012	0	0	0.916894	1.15299	1.36317	1.02162	0.610351	0	0.84745	0	1.16496	0.835867	0.999149	0.86399	0.725373	0	0	0	0	0	0	1.13416	0.736493	1.06612	0	0	0.999386	1.20411	0	0	1.47718	0.871862	0	0	0	0	1.12795	0.790917	0.995374
NAA35	0	0.284398	0	0	0.674719	0	0.334368	0.822608	0.446899	0	0	0.61639	0.397887	0.678566	0.427509	0.651757	0	0.486725	0	0.365293	0.0888354	0.536223	0.470068	0.34411	0	0	0	0	0	0	0.167522	0.566288	0.491711	0	0	0.407222	0.497178	0	0	0.436875	0.309399	0	0	0	0	0.466152	0.338298	0.660799
GOLM1	0	0.740068	0	0	0.511854	0	0.260734	0.789143	0.504222	0	0	0.674698	0.425019	0.591601	0.426217	0.510937	0	0.364204	0	0.306253	0.777621	0.528705	0.496439	0.385925	0	0	0	0	0	0	0.496689	0.554285	0.440232	0	0	0.446612	0.664773	0	0	0.258447	0.41026	0	0	0	0	0.772139	0.36121	0.80077
C9orf153	0	0.103515	0	0	0	0	0.18453	0	0.0591656	0	0	0	0.0867295	0.0845334	0.0367503	0	0	0	0	0.0225878	0	0.110777	0.123268	0.0890263	0	0	0	0	0	0	0.199015	0.100624	0.123252	0	0	0.0311252	0.257809	0	0	0.26903	0.0411753	0	0	0	0	0.0733474	0.0630119	0.562987
ISCA1	0	0.257397	0	0	0.128921	0	0.231234	0	0.155536	0	0	0.0546731	0.0999705	0.143768	0.111113	0	0	0.124995	0	0.116664	0.211858	0.0998671	0.135787	0.083233	0	0	0	0	0	0	0.342443	0.0637514	0.185344	0	0	0.0806722	0.150058	0	0	0.148831	0.0997171	0	0	0	0	0.157805	0.0722653	0.222109
TUT7	0	0.347893	0	0	0.433721	0	0.433936	0.313917	0.36147	0	0	0.312341	0.12984	0.591221	0.319959	0.207872	0	0.333129	0	0.264085	0.313136	0.35325	0.687309	0.472903	0	0	0	0	0	0	0.41546	0.0991911	0.24764	0	0	0.362318	0.393279	0	0	0.255036	0.257557	0	0	0	0	0.475518	0.282731	0.709773
GAS1	0	0	0	0	0	0	0	0	0.010512	0	0	0	0	0	0.00291303	0.0364809	0	0	0	0	0	0	0	0	0	0	0	0	0	0	0	0.0357638	0.0158075	0	0	0.00303542	0	0	0	0	0.00272274	0	0	0	0	0	0.00173239	0.0333715
DAPK1	0	0.942138	0	0	0.305804	0	0.751088	0.841298	0.992467	0	0	1.35726	0.828223	1.41731	1.02447	0.930433	0	0.732293	0	1.23764	1.06571	1.11084	1.17039	0.937785	0	0	0	0	0	0	1.21051	1.03972	1.19483	0	0	1.20683	1.00239	0	0	0.995295	0.884786	0	0	0	0	1.33014	0.926231	1.62068
CTSL	0	0.0580284	0	0	0	0	0.186812	0	0.157931	0	0	0.104583	0.130552	0.22609	0.12256	0.127643	0	0.0809823	0	0.0600619	0.24061	0.119868	0.0669738	0.118925	0	0	0	0	0	0	0.21477	0.270068	0.0729669	0	0	0.0891502	0.050202	0	0	0.0926837	0.0623248	0	0	0	0	0.0781524	0.118397	0.07991
AL353572.3	0	0	0	0	0	0	0	0	0	0	0	0	0	0	0.00184878	0	0	0	0	0	0	0	0	0	0	0	0	0	0	0	0	0	0.0121098	0	0	0	0	0	0	0	0	0	0	0	0	0	0	0
CDK20	0	0.0828291	0	0	0	0	0.0320527	0.0719316	0.071583	0	0	0.0642771	0.0500174	0	0.0729635	0.0640332	0	0.0817393	0	0.0499146	0.0557339	0.0430635	0	0.0139736	0	0	0	0	0	0	0.100917	0.110847	0.0441068	0	0	0.0682838	0.0542178	0	0	0	0.0346833	0	0	0	0	0.0533997	0.049013	0.0191429
SPIN1	0	0.983163	0	0	0.370605	0	1.09209	1.10079	0.914003	0	0	0.777265	0.875631	0.924988	0.717223	0.59123	0	0.561153	0	0.732245	0.492086	0.876561	0.941934	0.761113	0	0	0	0	0	0	0.768378	0.702654	1.06521	0	0	0.798909	1.16766	0	0	0.486267	0.585436	0	0	0	0	0.915441	0.552337	1.24452
NXNL2	0	0.0980152	0	0	0	0	0	0	0.0462111	0	0	0.0946969	0.0783031	0.158926	0.0290206	0.0761084	0	0	0	0.0254331	0	0.0993319	0	0.091529	0	0	0	0	0	0	0.0769948	0.0137229	0.0642227	0	0	0.0346155	0.126716	0	0	0	0.0281335	0	0	0	0	0.0277007	0.0323032	0.0286028
S1PR3	0	0	0	0	0	0	0	0	0.00883754	0	0	0.127786	0	0	0.00328457	0	0	0	0	0	0	0.0128764	0	0	0	0	0	0	0	0	0	0.0378857	0.0168718	0	0	0.00521591	0.0374977	0	0	0	0.021698	0	0	0	0	0	0.0184294	0.0110163
SHC3	0	1.36965	0	0	1.44402	0	1.00239	1.22649	1.37433	0	0	1.13345	1.16282	1.52553	1.09027	0.84704	0	0.532352	0	0.786631	1.29494	0.791794	1.18748	1.13467	0	0	0	0	0	0	1.13752	0.956758	1.01048	0	0	1.24578	1.20152	0	0	0.643298	1.13822	0	0	0	0	0.567389	0.964323	0.969575
CKS2	0	0	0	0	0	0	0	0	0.00716901	0	0	0	0.0574205	0	0.00255674	0	0	0.0103324	0	0	0	0	0	0	0	0	0	0	0	0	0.029244	0	0.00663797	0	0	0.0015242	0	0	0	0	0	0	0	0	0	0.00497632	0.00357868	0.0309781
SECISBP2	0	0.451117	0	0	0.450243	0	0.112008	0.592663	0.428212	0	0	0.464022	0.378024	0.759298	0.590876	0.398912	0	0.358888	0	0.547352	0.174118	0.462973	0.1687	0.480569	0	0	0	0	0	0	0.277531	0.388459	0.456521	0	0	0.474815	0.146239	0	0	0.0971232	0.336397	0	0	0	0	0.415519	0.323448	0.145445
SEMA4D	0	0.347169	0	0	0.690715	0	0.776739	0.831242	0.739206	0	0	0.482346	0.601508	0.467558	0.557195	0.209426	0	0.533315	0	0.429605	0.405184	0.524544	0.629912	0.492915	0	0	0	0	0	0	0.278832	0.30761	0.557652	0	0	0.51367	0.421679	0	0	0.580369	0.545819	0	0	0	0	0.873789	0.801702	1.61721
GADD45G	0	0.150296	0	0	0	0	0	0	0.0144487	0	0	0	0	0	0.0253858	0.0339342	0	0.0158947	0	0.026336	0	0.0224627	0	0.0156197	0	0	0	0	0	0	0.0717914	0	0.0190634	0	0	0.0170483	0	0	0	0	0.011637	0	0	0	0	0.0176647	0.0109476	0.0234375
DIRAS2	0	0.343748	0	0	0.157047	0	0.360288	0.096621	0.4032	0	0	0.550771	0.331975	0.355939	0.348563	0.368834	0	0.199868	0	0.271822	0.3079	0.390225	0.490857	0.357121	0	0	0	0	0	0	0.411198	0.33575	0.367589	0	0	0.308889	0.0747469	0	0	0.181043	0.290835	0	0	0	0	0.189613	0.247268	0.402646
SYK	0	0	0	0	0	0	0.0402378	0	0.00963091	0	0	0	0	0	0.00551988	0	0	0	0	0	0	0.0267494	0	0	0	0	0	0	0	0	0	0.033388	0.00893696	0	0	0.00362282	0	0	0	0	0.0141177	0	0	0	0	0.017492	0.00775381	0.0127924
AUH	0	0.676735	0	0	0.850753	0	0.641877	0.853263	0.723313	0	0	0.848902	0.930149	1.11347	0.704576	0.365022	0	0.674138	0	0.621172	0.299826	0.832622	0.526891	0.635247	0	0	0	0	0	0	0.673168	0.512935	0.711026	0	0	0.720457	0.861208	0	0	0.634078	0.54096	0	0	0	0	0.75734	0.468747	0.276545
NFIL3	0	0	0	0	0	0	0.111717	0	0.0375473	0	0	0	0.0800742	0.0980855	0.0316298	0	0	0.112218	0	0.0284998	0	0.094894	0.108881	0.0326617	0	0	0	0	0	0	0.0797946	0	0.0248059	0	0	0.040245	0	0	0	0	0.0346994	0	0	0	0	0.0625481	0.0283901	0.0756463
ROR2	0	0.229009	0	0	0.157047	0	0.0995923	0	0.0502353	0	0	0	0.102167	0.151698	0.0618482	0	0	0.0103324	0	0.0385205	0.0819587	0.0994497	0	0.0547126	0	0	0	0	0	0	0.0413409	0.0385908	0.0579767	0	0	0.0326752	0	0	0	0	0.0431797	0	0	0	0	0.0402996	0.0229122	0.0656352
SPTLC1	0	0.403694	0	0	0.457401	0	0.341583	0.369993	0.277513	0	0	0.45114	0.347344	0.249783	0.370975	0.258661	0	0.194145	0	0.283739	0.662554	0.385328	0.090132	0.55813	0	0	0	0	0	0	0.361666	0.278406	0.318186	0	0	0.291634	0.309285	0	0	0.0677619	0.262255	0	0	0	0	0.413988	0.331075	0.237092
IARS	0	0.230962	0	0	0.466315	0	0.612905	0.096621	0.587297	0	0	0.454295	0.567344	0.444937	0.520492	0.496009	0	0.338175	0	0.305607	0.246108	0.637606	0.562663	0.44888	0	0	0	0	0	0	0.464244	0.629628	0.535307	0	0	0.505564	0.587931	0	0	0.433916	0.362391	0	0	0	0	0.50689	0.397134	1.07595
NOL8	0	0.236052	0	0	0	0	0.130064	0.135312	0.145355	0	0	0.0955625	0.0793264	0	0.108424	0.145624	0	0.109952	0	0.14933	0	0.168843	0.246919	0.0570732	0	0	0	0	0	0	0.110458	0.170587	0.111127	0	0	0.101815	0.0804159	0	0	0.26653	0.133769	0	0	0	0	0.107287	0.13803	0.13112
CENPP	0	0.588934	0	0	0.97384	0	0.220877	0.160002	0.696008	0	0	0.811672	0.85873	0.816746	0.787095	0.21058	0	0.749586	0	0.63188	0.489366	0.602815	0.654951	0.453934	0	0	0	0	0	0	0.75341	0.522894	0.549533	0	0	0.546982	0.36082	0	0	1.05677	0.565283	0	0	0	0	0.481918	0.42474	0.37166
OGN	0	0	0	0	0	0	0	0	0.00586361	0	0	0	0	0	0.00171023	0	0	0	0	0	0	0	0	0	0	0	0	0	0	0	0	0	0.0110641	0	0	0	0	0	0	0	0.00364366	0	0	0	0	0.0130092	0.00361536	0.00991349
OMD	0	0	0	0	0	0	0	0	0.0201189	0	0	0	0	0	0	0	0	0	0	0	0	0	0	0.00510927	0	0	0	0	0	0	0	0	0	0	0	0.00338175	0.0697146	0	0	0	0	0	0	0	0	0.00578753	0.00339097	0.00206247
ASPN	0	0	0	0	0	0	0	0	0.0217828	0	0	0	0	0	0.00358243	0	0	0.0143575	0	0	0	0.00615689	0	0	0	0	0	0	0	0	0.0174254	0	0	0	0	0.00247353	0	0	0	0	0.00153024	0	0	0	0	0.0172594	0.00438673	0.0220349
ECM2	0	0	0	0	0	0	0	0	0.0121933	0	0	0	0	0	0.00419025	0	0	0	0	0	0	0.007826	0	0.0148185	0	0	0	0	0	0	0	0	0	0	0	0.00876169	0	0	0	0	0.00283302	0	0	0	0	0.0248177	0.00522706	0.0864731
IPPK	0	0.186936	0	0	0.597996	0	0.154843	0.282085	0.278457	0	0	0.0946969	0.154384	0.275355	0.210057	0.21627	0	0.281671	0	0.134561	0.160864	0.175802	0.267185	0.298381	0	0	0	0	0	0	0.231605	0.169083	0.217864	0	0	0.209941	0.275843	0	0	0.0788327	0.159352	0	0	0	0	0.307365	0.157386	0.19145
BICD2	0	0.332864	0	0	0.157047	0	0.0715908	0.096621	0.195848	0	0	0.147455	0.290777	0.291547	0.14408	0.18485	0	0.14194	0	0.152011	0.0506735	0.131388	0.186539	0.181523	0	0	0	0	0	0	0.220547	0.0137229	0.164103	0	0	0.18155	0.0752038	0	0	0.0752224	0.102504	0	0	0	0	0.158169	0.157214	0.3767
ZNF484	0	0.218969	0	0	0	0	0	0.165318	0.138252	0	0	0.155057	0.113448	0.350782	0.0968562	0.399962	0	0.106884	0	0.0747918	0.118894	0.128896	0.0505407	0.0958514	0	0	0	0	0	0	0.0778081	0.0374175	0.117986	0	0	0.129178	0.150977	0	0	0.0788327	0.0761833	0	0	0	0	0.169706	0.103675	0.0933221
FGD3	0	0.125495	0	0	0	0	0	0.0719316	0.0249115	0	0	0	0	0	0.0233276	0.0614865	0	0.027171	0	0	0	0	0	0.0428574	0	0	0	0	0	0	0.0512062	0.0404601	0.00412647	0	0	0.0241179	0.0694245	0	0	0.0752224	0	0	0	0	0	0.0154713	0.011107	0.0194366
SUSD3	0	0	0	0	0	0	0	0	0.00219364	0	0	0	0	0	0	0	0	0.0187443	0	0.040451	0	0	0	0	0	0	0	0	0	0	0	0	0	0	0	0	0	0	0	0	0	0	0	0	0	0	0.00125534	0.00546776
CARD19	0	0.118371	0	0	0.305804	0	0.29693	0.345531	0.198181	0	0	0.313575	0.159582	0.396423	0.110661	0.159808	0	0.124081	0	0.148378	0.0819587	0.162485	0.0715274	0.065582	0	0	0	0	0	0	0.306027	0.0981248	0.0753388	0	0	0.139309	0.0663878	0	0	0.173488	0.0656847	0	0	0	0	0.154695	0.0980308	0.0478961
NINJ1	0	0.068673	0	0	0	0	0	0	0.0351602	0	0	0	0.083079	0	0.0332383	0	0	0.00809744	0	0.013387	0.116747	0.0124683	0	0.00510927	0	0	0	0	0	0	0	0	0.0067785	0	0	0.0144221	0.0131033	0	0	0.0576748	0.0163633	0	0	0	0	0.049027	0.0100729	0.014104
WNK2	0	1.32786	0	0	1.214	0	1.09782	1.26831	1.3155	0	0	1.41387	1.25297	0.905565	1.35851	1.09234	0	1.36371	0	1.41295	0.992181	1.40472	0.986607	1.3199	0	0	0	0	0	0	1.43491	1.14869	1.40843	0	0	1.46587	1.48473	0	0	0.723446	1.21087	0	0	0	0	1.18291	1.36456	1.28766
C9orf129	0	0.197178	0	0	0.157047	0	0.161931	0.096621	0.274663	0	0	0.413984	0.293509	0.555369	0.235727	0.182307	0	0.0435879	0	0.243248	0	0.279465	0.138331	0.0764776	0	0	0	0	0	0	0.221099	0.167207	0.189328	0	0	0.213339	0.100722	0	0	0	0.160697	0	0	0	0	0.171859	0.231203	0.26504
FAM120AOS	0	0.189322	0	0	0	0	0.1258	0	0.139934	0	0	0.090513	0.145418	0.243459	0.115752	0	0	0.085935	0	0.0322821	0	0.162677	0.111119	0.114631	0	0	0	0	0	0	0.150987	0.189142	0.168908	0	0	0.142973	0.118271	0	0	0.060634	0.0804183	0	0	0	0	0.111301	0.0970889	0.133879
FAM120A	0	0.758297	0	0	0.621672	0	0.347553	0.381123	0.810384	0	0	0.402782	0.39039	0.839939	0.617437	0.592354	0	0.620303	0	0.574362	0.490008	0.488158	0.646473	0.474114	0	0	0	0	0	0	0.568518	0.558788	0.63192	0	0	0.705838	0.532908	0	0	0.364796	0.485871	0	0	0	0	0.661356	0.57152	0.460611
PHF2	0	0.226118	0	0	0	0	0.288755	0.201441	0.195952	0	0	0.271994	0.218584	0.117355	0.152433	0	0	0.110008	0	0.0916041	0.0641224	0.17262	0.104298	0.226743	0	0	0	0	0	0	0.162517	0.240375	0.200626	0	0	0.222014	0.217031	0	0	0	0.178027	0	0	0	0	0.178483	0.208048	0.604029
BARX1	0	0	0	0	0	0	0	0	0	0	0	0	0	0	0	0	0	0	0	0	0	0	0	0	0	0	0	0	0	0	0	0	0	0	0	0	0	0	0	0	0	0	0	0	0	0	0	0
PTPDC1	0	0.628212	0	0	0.128921	0	0.0516779	0.403044	0.301842	0	0	0.140888	0.423217	0.506987	0.330561	0.305428	0	0.223158	0	0.349259	0.25951	0.390444	0.434034	0.422623	0	0	0	0	0	0	0.30535	0.242424	0.339615	0	0	0.290118	0.449874	0	0	0.421198	0.230635	0	0	0	0	0.310861	0.269809	0.321305
ZNF169	0	0.0975342	0	0	0	0	0.0802479	0.32532	0.186928	0	0	0.0444903	0.0815583	0.0845334	0.161169	0.0567569	0	0.138913	0	0.104434	0.322863	0.188538	0.0958776	0.043574	0	0	0	0	0	0	0.292708	0.12793	0.211093	0	0	0.208773	0.0187468	0	0	0.060634	0.141966	0	0	0	0	0.183216	0.139224	0.206829
NUTM2F	0	0	0	0	0	0	0	0	0.00228747	0	0	0	0	0	0.0042451	0	0	0.00806657	0	0	0	0.0151018	0	0	0	0	0	0	0	0	0	0	0.0028215	0	0	0	0	0	0	0	0	0	0	0	0	0.00296721	0.00408234	0.00999003
MFSD14B	0	0.222999	0	0	0	0	0.183537	0.0719316	0.230124	0	0	0.236022	0.276032	0.299974	0.171423	0.0364809	0	0.197991	0	0.174328	0.200958	0.150196	0.113308	0.128021	0	0	0	0	0	0	0.172353	0.179268	0.179501	0	0	0.216493	0.197568	0	0	0.277846	0.135179	0	0	0	0	0.24402	0.115462	0.187466
FBP2	0	0.0248007	0	0	0	0	0	0	0.0192165	0	0	0	0	0	0.00315721	0	0	0	0	0	0	0	0	0	0	0	0	0	0	0	0	0	0.00947181	0	0	0.00186537	0	0	0	0	0.00279315	0	0	0	0	0.00688862	0.0032917	0.0254403
FBP1	0	0	0	0	0	0	0	0	0.0194011	0	0	0	0	0	0.00762657	0	0	0.0196822	0	0.0112283	0	0	0	0	0	0	0	0	0	0	0	0	0.0158282	0	0	0.0127812	0.0131033	0	0	0	0.00193126	0	0	0	0	0.0121829	0.00348257	0.014688
FANCC	0	0.301682	0	0	0.478369	0	0.385002	0.0633809	0.183057	0	0	0.166863	0.163928	0.190822	0.21523	0.296009	0	0.0791682	0	0.129085	0.0557339	0.119244	0.100205	0.139655	0	0	0	0	0	0	0.190163	0.142019	0.234858	0	0	0.217826	0.219355	0	0	0.104392	0.146526	0	0	0	0	0.214978	0.1437	0.582944
PTCH1	0	0.0975055	0	0	0	0	0.292064	0	0.159879	0	0	0.125281	0.18362	0	0.0642226	0	0	0.0366495	0	0.125432	0.13944	0.0274431	0.111089	0.145543	0	0	0	0	0	0	0.136295	0.038473	0.0551965	0	0	0.138245	0	0	0	0.0752224	0.134656	0	0	0	0	0.0589867	0.14831	0.182581
ERCC6L2	0	0.902647	0	0	0.885586	0	0.508805	1.14944	0.720488	0	0	1.11332	0.486009	0.299974	0.683212	0.680599	0	0.416311	0	0.635138	0.870463	0.85348	0.653213	0.6906	0	0	0	0	0	0	0.650237	0.636636	0.683599	0	0	0.824478	0.702782	0	0	0.438065	0.721434	0	0	0	0	0.622419	0.640918	0.582922
HSD17B3	0	0	0	0	0	0	0	0	0	0	0	0	0	0	0	0	0	0	0	0	0	0	0	0	0	0	0	0	0	0	0	0	0	0	0	0	0	0	0	0	0	0	0	0	0	0	0.000301932	0.00140365
AL160269.1	0	0	0	0	0	0	0	0	0.00845381	0	0	0	0	0.0671643	0.00404499	0	0	0.00795512	0	0.0170118	0	0	0	0	0	0	0	0	0	0	0	0	0	0	0	0	0	0	0	0	0	0	0	0	0	0	0.00275578	0.00758976
SLC35D2	0	0	0	0	0	0	0.0222761	0.0633809	0.00750745	0	0	0	0	0	0.0143126	0	0	0	0	0.00630085	0.0555096	0.0142061	0	0	0	0	0	0	0	0	0	0	0.0198603	0	0	0	0	0	0	0	0	0	0	0	0	0.00865261	0.0067999	0.0201634
ZNF367	0	0	0	0	0	0	0	0	0.0424253	0	0	0	0	0	0.0214424	0.091387	0	0.00637648	0	0.0379826	0	0.0246817	0	0.0129693	0	0	0	0	0	0	0.0213361	0.0298479	0.0314447	0	0	0.0287205	0.0492944	0	0	0	0.0230528	0	0	0	0	0.036884	0.0216033	0.0420242
HABP4	0	0.783871	0	0	0.692058	0	0.4129	0.695066	0.57853	0	0	0.5572	0.500416	1.11404	0.662041	0.48417	0	0.626827	0	0.386547	0.586739	0.784423	0.672571	0.508056	0	0	0	0	0	0	0.642601	0.538477	0.539307	0	0	0.580934	0.676419	0	0	0.403866	0.430336	0	0	0	0	0.492018	0.388175	0.354561
CDC14B	0	0.891276	0	0	1.05588	0	0.847639	0.545414	0.872197	0	0	0.743123	0.980263	0.575381	0.903277	0.668733	0	0.386864	0	0.564495	0.993302	0.688639	0.888313	0.723259	0	0	0	0	0	0	0.73417	0.585028	0.751211	0	0	0.820681	0.743994	0	0	0.419078	0.655322	0	0	0	0	0.446166	0.585984	0.648901
ZNF510	0	0.0580284	0	0	0	0	0.0587651	0.0633809	0.136353	0	0	0.15975	0.161427	0.313515	0.106436	0.117448	0	0.0772013	0	0.0815109	0	0.109813	0.131997	0.0984662	0	0	0	0	0	0	0.121261	0.12083	0.0836468	0	0	0.0640564	0.186014	0	0	0	0.0744226	0	0	0	0	0.145993	0.0819719	0.126481
ZNF782	0	0.397141	0	0	0.614448	0	0.247819	0.326011	0.372265	0	0	0.542212	0.470325	0.454852	0.342589	0.325525	0	0.230533	0	0.247642	0.386092	0.434906	0.157106	0.287843	0	0	0	0	0	0	0.449374	0.262972	0.35916	0	0	0.346813	0.423663	0	0	0.527923	0.296376	0	0	0	0	0.530233	0.272088	0.475962
MFSD14C	0	0.690993	0	0	0.213558	0	0.703682	0.51938	0.747788	0	0	0.631301	0.274953	1.05176	0.706521	0.715709	0	0.508875	0	0.669128	0.550685	0.754227	0.761495	0.516667	0	0	0	0	0	0	0.712087	0.533495	0.723161	0	0	0.655034	0.651366	0	0	0.391507	0.519041	0	0	0	0	0.696445	0.492656	0.452039
NUTM2G	0	0	0	0	0	0	0	0	0.0055121	0	0	0	0	0	0.00191378	0	0	0	0	0	0	0.00531426	0	0	0	0	0	0	0	0	0	0	0.00844214	0	0	0.0045497	0.0187468	0	0	0	0.00588469	0	0	0	0	0	0.00356435	0.00162116
CTSV	0	0	0	0	0	0	0	0	0.001237	0	0	0	0	0	0.00248697	0.0275523	0	0.0144739	0	0	0.13944	0.00563574	0	0	0	0	0	0	0	0	0	0.0385908	0	0	0	0.00239754	0.047641	0	0	0	0.00104964	0	0	0	0	0	0.00150375	0.00514723
CCDC180	0	0.425723	0	0	0	0	0.133938	0.239028	0.270025	0	0	0.134311	0.171283	0.182619	0.222069	0.0982324	0	0.123713	0	0.17974	0.0557339	0.298276	0.303634	0.40345	0	0	0	0	0	0	0.237635	0.266964	0.28581	0	0	0.236687	0.171026	0	0	0.187304	0.196093	0	0	0	0	0.235773	0.30758	0.177855
TDRD7	0	0.229009	0	0	0.128921	0	0.0952249	0.346065	0.219456	0	0	0.192648	0.314471	0.0671643	0.206969	0.0364809	0	0.131722	0	0.198508	0.0557339	0.190573	0.156966	0.361234	0	0	0	0	0	0	0.250508	0.189617	0.150139	0	0	0.234996	0.0804159	0	0	0.193531	0.129157	0	0	0	0	0.147635	0.156192	0.173295
TMOD1	0	0.746676	0	0	0.157047	0	0.484861	0.403044	0.542801	0	0	0.444529	0.49706	0.398049	0.673116	0.544255	0	0.608161	0	0.52393	0.789135	0.692906	0.469497	0.623524	0	0	0	0	0	0	0.354658	0.522008	0.622949	0	0	0.634076	0.40834	0	0	0.694725	0.357549	0	0	0	0	0.563093	0.455539	0.389193
TSTD2	0	0.354442	0	0	0	0	0.0799134	0.300805	0.185655	0	0	0.258189	0.195189	0.374144	0.185217	0.185223	0	0.236663	0	0.169804	0.201477	0.231016	0.0209867	0.0530936	0	0	0	0	0	0	0.171807	0.198019	0.188292	0	0	0.190297	0.106447	0	0	0.128396	0.0887839	0	0	0	0	0.211252	0.139094	0.100796
NCBP1	0	0.110557	0	0	0.252757	0	0.192837	0.0719316	0.184884	0	0	0.160978	0.122211	0.358711	0.194338	0	0	0.198789	0	0.126302	0.138827	0.107367	0.13106	0.122741	0	0	0	0	0	0	0.0983594	0.0684388	0.161381	0	0	0.185903	0.047641	0	0	0.119179	0.088261	0	0	0	0	0.160085	0.100736	0.412853
XPA	0	0.508371	0	0	0	0	0.0247911	0.0633809	0.301529	0	0	0.148608	0.318727	0.207014	0.209293	0.369181	0	0.176002	0	0.240457	0.111243	0.263684	0.128614	0.262643	0	0	0	0	0	0	0.255625	0.219056	0.17584	0	0	0.27837	0.501411	0	0	0.386843	0.162473	0	0	0	0	0.341631	0.179061	0.0958176
TRMO	0	0	0	0	0.128921	0	0	0	0.0462742	0	0	0	0	0.117355	0.0418657	0.112589	0	0.0158947	0	0.0667432	0.0555096	0.0152965	0.0418943	0	0	0	0	0	0	0	0.05775	0.0672655	0.0769552	0	0	0.014072	0.0374977	0	0	0	0.0245985	0	0	0	0	0.0471118	0.0268799	0.0448844
HEMGN	0	0	0	0	0	0	0	0	0.0109627	0	0	0	0	0.158926	0.0160911	0	0	0	0	0	0	0	0	0	0	0	0	0	0	0	0	0	0	0	0	0.00193754	0.0187468	0	0	0	0.00156174	0	0	0	0	0	0.00292754	0.00967744
ANP32B	0	0	0	0	0	0	0.224574	0.0979523	0.0974181	0	0	0	0.029309	0	0.071301	0.0455059	0	0.12093	0	0.121153	0	0.0774726	0.0209867	0.0647961	0	0	0	0	0	0	0.0751002	0.0443942	0.0741968	0	0	0.052232	0.192953	0	0	0.0752224	0.0574955	0	0	0	0	0.0541076	0.0458534	0.190669
NANS	0	0.068673	0	0	0	0	0	0	0.0648829	0	0	0.188472	0.0525342	0.248139	0.0578076	0	0	0.0580603	0	0.0170118	0	0.0278666	0.0377371	0.0178301	0	0	0	0	0	0	0.0357986	0	0.0317131	0	0	0.0509152	0.0241714	0	0	0	0.0470814	0	0	0	0	0.0532738	0.0367621	0.0509544
TRIM14	0	0.163899	0	0	0	0	0.267495	0.1434	0.300384	0	0	0.391149	0.107901	0.305099	0.247879	0.114253	0	0.0928958	0	0.167452	0.0555096	0.224706	0.292708	0.12561	0	0	0	0	0	0	0.327844	0.098984	0.303474	0	0	0.238116	0.212501	0	0	0.0946206	0.205331	0	0	0	0	0.123386	0.190635	0.32466
CORO2A	0	0.162105	0	0	0.128921	0	0.109981	0.178616	0.219187	0	0	0.184236	0.0952271	0.315303	0.198352	0.132971	0	0.108923	0	0.213463	0.0506735	0.308557	0.129456	0.106629	0	0	0	0	0	0	0.269533	0.159039	0.158316	0	0	0.178706	0.310574	0	0	0.115813	0.166481	0	0	0	0	0.193021	0.162002	0.214635
TBC1D2	0	0.125232	0	0	0	0	0.109611	0.175647	0.0700868	0	0	0	0	0.0845334	0.0871536	0.0275523	0	0.0545553	0	0.0373873	0.0555096	0.14037	0	0.0559013	0	0	0	0	0	0	0.0851618	0.132664	0.0555902	0	0	0.0527358	0.103429	0	0	0.060634	0.0258566	0	0	0	0	0.041085	0.0755815	0.222577
GABBR2	0	2.22771	0	0	1.37733	0	2.11638	2.4938	2.30912	0	0	2.40249	2.17381	1.79816	2.22779	2.05445	0	2.04521	0	2.05573	2.31019	2.14938	2.30132	2.41678	0	0	0	0	0	0	1.89605	2.09488	2.24083	0	0	2.41015	2.17398	0	0	2.25534	2.18712	0	0	0	0	2.19126	2.37717	2.12872
ANKS6	0	0.379436	0	0	0.3218	0	0.642964	0.649871	0.561719	0	0	0.257215	0.385988	0.299974	0.618725	0.40621	0	0.456915	0	0.69223	0.194337	0.800573	0.43607	0.437334	0	0	0	0	0	0	0.718644	0.449324	0.576764	0	0	0.564952	0.776314	0	0	0.639692	0.380525	0	0	0	0	0.372172	0.432762	0.358602
GALNT12	0	0.0975038	0	0	0.305804	0	0.0589866	0	0.111762	0	0	0.118861	0.133887	0	0.0888964	0.0776441	0	0.0394206	0	0.0567656	0.0555096	0.0961458	0.0937138	0.0859764	0	0	0	0	0	0	0.180027	0.0638688	0.0594082	0	0	0.108749	0.205689	0	0	0	0.0308642	0	0	0	0	0.0678909	0.0295988	0.0290967
COL15A1	0	0	0	0	0	0	0	0	0.00683525	0	0	0.102965	0	0	0	0	0	0	0	0.013387	0	0.00314151	0	0	0	0	0	0	0	0	0	0	0	0	0	0.00406541	0	0	0	0	0.00322552	0	0	0	0	0	0.00524691	0.0164582
TGFBR1	0	0.0980152	0	0	0	0	0.0488022	0	0.0768111	0	0	0	0.151257	0	0.102827	0.0470691	0	0.0534842	0	0.148804	0	0.104645	0.0583109	0.00926812	0	0	0	0	0	0	0.125579	0.0450565	0.114741	0	0	0.0761635	0.0694245	0	0	0.229647	0.0378769	0	0	0	0	0.0435877	0.0237311	0.0878968
ALG2	0	0.0727334	0	0	0	0	0.192661	0	0.0593946	0	0	0.0415816	0	0.21544	0.0149174	0.07679	0	0.0509214	0	0.065058	0	0.0447308	0.123639	0.0426361	0	0	0	0	0	0	0.0327175	0.0688767	0.0643799	0	0	0.04993	0.248949	0	0	0	0.0329116	0	0	0	0	0.0508054	0.0256969	0.0864368
SEC61B	0	0.187044	0	0	0	0	0.057262	0.0979523	0.0795135	0	0	0.112303	0.192774	0.151698	0.107985	0.108871	0	0.0581813	0	0.110542	0.0506735	0.0675308	0.114627	0.111292	0	0	0	0	0	0	0.0709105	0.183508	0.122515	0	0	0.0798507	0	0	0	0	0.0761472	0	0	0	0	0.0446547	0.0510914	0.118946
NR4A3	0	0.161274	0	0	0	0	0.103047	0.0933869	0.177523	0	0	0.090513	0.10719	0	0.110243	0	0	0	0	0.0795343	0.106183	0.0566697	0.0505407	0.270507	0	0	0	0	0	0	0	0.0900865	0.0897922	0	0	0.116183	0.0305475	0	0	0.35965	0.117682	0	0	0	0	0.0444685	0.065614	0.0420413
STX17	0	0.147438	0	0	0	0	0.232678	0.219439	0.219369	0	0	0.294093	0.15668	0	0.190167	0.288702	0	0.165973	0	0.0793481	0.0862557	0.15227	0.211336	0.117802	0	0	0	0	0	0	0.200994	0.0653062	0.194119	0	0	0.142199	0.194216	0	0	0.157757	0.0885336	0	0	0	0	0.145076	0.110674	0.139492
ERP44	0	0.355907	0	0	0.691927	0	0.321936	0.532028	0.507879	0	0	0.535591	0.601435	0.306764	0.433701	0.179564	0	0.426043	0	0.366006	0.784928	0.573687	0.301075	0.324205	0	0	0	0	0	0	0.523436	0.444857	0.534467	0	0	0.505484	0.629594	0	0	0.449281	0.365426	0	0	0	0	0.613625	0.36458	0.437859
INVS	0	1.06603	0	0	0.963344	0	0.639708	0.640391	0.927276	0	0	0.994717	0.994738	1.18637	0.980288	0.667134	0	0.856482	0	0.739686	0.744374	0.98612	0.870327	0.787206	0	0	0	0	0	0	0.867631	0.724237	0.922695	0	0	0.841564	0.875441	0	0	0.828501	0.656806	0	0	0	0	0.859546	0.673727	0.411556
TEX10	0	0	0	0	0	0	0.114879	0.25472	0.179471	0	0	0.0946969	0.207184	0.0845334	0.138324	0.150168	0	0.164737	0	0.0776736	0.237278	0.0945829	0.216307	0.0755671	0	0	0	0	0	0	0.0960133	0.195757	0.180549	0	0	0.173198	0.101859	0	0	0.290139	0.10745	0	0	0	0	0.109089	0.106878	0.112472
MSANTD3	0	0.0454861	0	0	0	0	0.0559397	0	0.0677941	0	0	0	0.029309	0	0.0405583	0	0	0.0182875	0	0.0582775	0.13944	0.102611	0.0852468	0.0945426	0	0	0	0	0	0	0.0142539	0.00770041	0.0365764	0	0	0.0880581	0.101733	0	0	0.0788327	0.0485983	0	0	0	0	0.0736053	0.0380453	0.0732422
MSANTD3-TMEFF1	0	0.163326	0	0	0.128921	0	0.105406	0	0.161556	0	0	0.0798835	0.20529	0	0.123463	0	0	0.0343679	0	0.0663344	0.139509	0.0763942	0.113059	0.040331	0	0	0	0	0	0	0.0192487	0.0502157	0.0884517	0	0	0.160858	0.11523	0	0	0.0788327	0.0751458	0	0	0	0	0.073513	0.0713989	0.145572
CAVIN4	0	0.344338	0	0	0	0	0.0679492	0	0.0933521	0	0	0.0460227	0.218623	0	0.0851869	0	0	0.0559092	0	0.0545923	0.0557339	0.15655	0	0.0814299	0	0	0	0	0	0	0.136821	0.180779	0.156206	0	0	0.16087	0.10078	0	0	0.302173	0.0890099	0	0	0	0	0.0997096	0.0980978	0.238288
PLPPR1	0	0.118371	0	0	0	0	0.155438	0.209696	0.244715	0	0	0.226537	0.137987	0.0980855	0.10269	0.142719	0	0.136847	0	0.0488321	0	0.182746	0.166493	0.137019	0	0	0	0	0	0	0.0405847	0.0843973	0.100791	0	0	0.106848	0.0619497	0	0	0.0677619	0.0887136	0	0	0	0	0.0470693	0.162978	0.196607
BAAT	0	0	0	0	0	0	0.0541929	0.204827	0.0518744	0	0	0.102965	0	0	0.0465465	0	0	0.0586612	0	0.0196879	0.0641224	0.0771179	0.0971196	0.0406812	0	0	0	0	0	0	0.0268734	0.031662	0.0457304	0	0	0.0940771	0.124815	0	0	0.164885	0.0315091	0	0	0	0	0.0579373	0.0264807	0.15039
MRPL50	0	0.0248007	0	0	0.627126	0	0.045285	0.0633809	0.0470974	0	0	0.0642771	0.0525342	0.350782	0.044929	0.0671839	0	0.0189388	0	0.00630085	0	0.0679068	0.0653282	0.0335775	0	0	0	0	0	0	0.0126195	0.107323	0.0236111	0	0	0.0593364	0.0131033	0	0	0	0.0109682	0	0	0	0	0.0584691	0.0202865	0.0601304
ZNF189	0	0.423587	0	0	1.22373	0	0.328945	0.401173	0.253017	0	0	0.515413	0.408169	0.800217	0.224037	0.0275523	0	0.294519	0	0.33943	0.104652	0.332054	0.262654	0.196639	0	0	0	0	0	0	0.464544	0.330772	0.26328	0	0	0.336049	0.208414	0	0	0.35281	0.189288	0	0	0	0	0.355902	0.233699	0.433678
ALDOB	0	0	0	0	0	0	0	0	0.00271941	0	0	0	0	0	0.00311958	0	0	0	0	0.00943748	0	0.00766571	0	0	0	0	0	0	0	0	0.0142539	0	0	0	0	0.00347038	0	0	0	0	0	0	0	0	0	0.0125958	0.00127603	0.0146006
TMEM246	0	0.345403	0	0	0	0	0.186371	0.0979523	0.143236	0	0	0.0860719	0.147004	0	0.126886	0.0843092	0	0.0875403	0	0.20688	0.0862557	0.135898	0.0459871	0.105439	0	0	0	0	0	0	0.265939	0.203133	0.148119	0	0	0.0879737	0.138818	0	0	0.152295	0.106593	0	0	0	0	0.209802	0.0638951	0.234904
RNF20	0	0.245115	0	0	0	0	0.184341	0	0.149029	0	0	0.0444903	0.12305	0.21544	0.143627	0.0567569	0	0.164501	0	0.0674931	0.118894	0.215197	0.104298	0.0875577	0	0	0	0	0	0	0.131671	0.192642	0.1449	0	0	0.0975953	0.180849	0	0	0.0576748	0.0809495	0	0	0	0	0.14047	0.162151	0.103936
GRIN3A	0	0.191116	0	0	0.3218	0	0.0560551	0	0.0422023	0	0	0.278397	0.212991	0.0980855	0.0468051	0.273213	0	0.144255	0	0.0822028	0	0.11694	0.0377371	0.103153	0	0	0	0	0	0	0.508025	0.18057	0.0564511	0	0	0.0698512	0.107665	0	0	0.0971232	0.13059	0	0	0	0	0.04316	0.126856	0.0905673
SMC2	0	0	0	0	0	0	0	0.303221	0.0509111	0	0	0	0.0596842	0.182619	0.0595291	0.0262615	0	0.0244925	0	0.187096	0.106407	0.0220118	0	0.0622149	0	0	0	0	0	0	0.0748776	0.0538127	0.0650253	0	0	0.0830354	0.0812233	0	0	0	0.0573933	0	0	0	0	0.0301822	0.0657193	0.160916
OR13C4	0	0	0	0	0	0	0	0	0.00142677	0	0	0	0	0	0	0	0	0	0	0	0	0	0	0	0	0	0	0	0	0	0	0	0	0	0	0	0	0	0	0	0.00308827	0	0	0	0	0	0.00137302	0.00264693
OR13C3	0	0	0	0	0	0	0	0	0.0035368	0	0	0	0	0	0	0	0	0	0	0	0	0.00774025	0	0	0	0	0	0	0	0	0	0	0	0	0	0.00218785	0	0	0	0	0	0	0	0	0	0	0.00059677	0.00525239
OR13C5	0	0	0	0	0	0	0	0	0	0	0	0	0	0	0	0	0	0.0253911	0	0	0	0	0	0.0227084	0	0	0	0	0	0	0	0	0	0	0	0.0103232	0	0	0	0	0	0	0	0	0	0	0.000735846	0.000615997
OR13C9	0	0	0	0	0	0	0	0	0	0	0	0	0	0	0	0	0	0	0	0	0	0	0	0	0	0	0	0	0	0	0	0	0	0	0	0	0	0	0	0	0	0	0	0	0	0	0.000463844	0
NIPSNAP3A	0	0	0	0	0	0	0.0555959	0	0.071192	0	0	0.0793723	0	0.310623	0.0512209	0.0730583	0	0.0405839	0	0.0234641	0	0.0550627	0.150456	0.0502495	0	0	0	0	0	0	0.126683	0	0.048447	0	0	0.0532586	0.0730936	0	0	0.125254	0.0226075	0	0	0	0	0.0622562	0.0382132	0.0436502
NIPSNAP3B	0	0.0525291	0	0	0	0	0	0	0.0431465	0	0	0	0.083079	0.158926	0.0457838	0.142543	0	0.0355769	0	0.0540848	0.0555096	0.0587903	0.0209867	0.043318	0	0	0	0	0	0	0.0957106	0.031662	0.0315384	0	0	0.0450024	0	0	0	0.060634	0.0282435	0	0	0	0	0.0622659	0.0352514	0.0333263
ABCA1	0	0	0	0	0	0	0	0.0633809	0.0251921	0	0	0	0	0.0845334	0.0312063	0.0339342	0	0	0	0.0125165	0	0.0687543	0.0459871	0.0845114	0	0	0	0	0	0	0.0126195	0.0499063	0.0214644	0	0	0.0135861	0	0	0	0	0.00705921	0	0	0	0	0.0123871	0.0247861	0.174452
SLC44A1	0	1.09321	0	0	1.717	0	0.934876	1.09453	1.08063	0	0	0.524465	0.98616	1.48886	1.08269	0.814365	0	0.879555	0	1.13612	1.41443	1.0176	0.695659	0.994485	0	0	0	0	0	0	1.06566	1.03542	1.11482	0	0	1.05144	1.3163	0	0	0.905434	0.704659	0	0	0	0	1.1698	0.817241	0.895648
FSD1L	0	0.413977	0	0	0.439301	0	0.543602	0.30278	0.534014	0	0	0.521153	0.637819	0.883146	0.564047	0.586456	0	0.555184	0	0.642107	0.494607	0.744071	0.482565	0.595071	0	0	0	0	0	0	0.569247	0.696731	0.5579	0	0	0.663232	0.568172	0	0	0.668114	0.541501	0	0	0	0	0.822294	0.581714	0.495477
FKTN	0	0.263481	0	0	0	0	0.216416	0.62687	0.37775	0	0	0.33174	0.477441	0.508426	0.397577	0.334721	0	0.215956	0	0.301895	0.404261	0.428159	0.090132	0.441248	0	0	0	0	0	0	0.41893	0.147155	0.303764	0	0	0.433759	0.307628	0	0	0.376564	0.237071	0	0	0	0	0.262354	0.329422	0.257039
TAL2	0	0	0	0	0	0	0	0	0	0	0	0	0	0	0	0	0	0	0	0	0	0	0	0	0	0	0	0	0	0	0	0	0.00508788	0	0	0	0	0	0	0	0	0	0	0	0	0	0.0015291	0.00832781
TMEM38B	0	0.132548	0	0	0.128921	0	0.0591082	0.0719316	0.110956	0	0	0.238768	0.103015	0	0.0951688	0.0819868	0	0.0600047	0	0.162512	0	0.174388	0.0418943	0.148652	0	0	0	0	0	0	0.0566381	0.124704	0.125052	0	0	0.117514	0.194118	0	0	0	0.0612917	0	0	0	0	0.104692	0.0546768	0.128981
ZNF462	0	0.1709	0	0	0	0	0.119307	0	0.219679	0	0	0.0546731	0.186274	0	0.158549	0	0	0.180494	0	0.175388	0.23824	0.107004	0.247624	0.16712	0	0	0	0	0	0	0.183702	0.0402495	0.125238	0	0	0.197411	0.14486	0	0	0.060634	0.171876	0	0	0	0	0.226876	0.205176	0.297951
RAD23B	0	0.322402	0	0	0.157047	0	0.360683	0.349586	0.462509	0	0	0.500571	0.24335	0.860262	0.408057	0.475363	0	0.419596	0	0.52051	0.826847	0.536087	0.222373	0.517249	0	0	0	0	0	0	0.404041	0.366432	0.345632	0	0	0.373073	0.741546	0	0	0.514225	0.278642	0	0	0	0	0.678909	0.315292	0.41021
KLF4	0	0	0	0	0	0	0	0	0.00310284	0	0	0	0	0	0	0	0	0	0	0	0	0	0	0	0	0	0	0	0	0	0	0	0	0	0	0	0	0	0	0	0	0	0	0	0	0	0.00144035	0.0183245
ELP1	0	0.363521	0	0	0.128921	0	0.339727	0.310959	0.439482	0	0	0.263961	0.566885	1.05631	0.378874	0.290295	0	0.381907	0	0.486329	0.272409	0.41342	0.462928	0.422759	0	0	0	0	0	0	0.410662	0.336908	0.380179	0	0	0.471768	0.255477	0	0	0.330318	0.250096	0	0	0	0	0.435043	0.336402	0.48456
CTNNAL1	0	0.59659	0	0	0.128921	0	0.634337	0.40703	0.456	0	0	0.313276	0.671661	0.730346	0.486421	0.110022	0	0.2169	0	0.289449	0.118384	0.399729	0.511632	0.423641	0	0	0	0	0	0	0.417504	0.266971	0.302627	0	0	0.600496	0.373402	0	0	0.347339	0.334594	0	0	0	0	0.588408	0.452598	0.776629
TMEM245	0	0.791582	0	0	0.519362	0	0.921372	1.04169	0.764542	0	0	0.48559	0.428517	0.881018	0.648529	0.650913	0	0.72772	0	0.659377	0.475446	0.569505	0.651436	0.460631	0	0	0	0	0	0	0.754288	0.580959	0.688105	0	0	0.650458	0.602409	0	0	0.561507	0.466353	0	0	0	0	0.774044	0.472312	0.466108
FRRS1L	0	1.16348	0	0	0.457401	0	1.24518	1.20072	1.17432	0	0	1.24129	1.18426	1.18301	1.07005	1.17337	0	0.991023	0	1.11596	1.03847	1.15873	1.08546	0.987149	0	0	0	0	0	0	1.05109	0.790365	0.955512	0	0	1.15302	1.19554	0	0	0.879506	0.994474	0	0	0	0	1.20052	0.969594	1.30349
EPB41L4B	0	0.651719	0	0	0.450721	0	0.851561	0.690977	0.964645	0	0	0.831056	0.98544	0.676856	0.903234	0.57149	0	0.697349	0	0.830645	0.677796	0.782486	0.74812	0.897339	0	0	0	0	0	0	0.674887	0.623025	0.823015	0	0	0.979531	0.61327	0	0	0.346487	0.689884	0	0	0	0	0.716616	0.861766	0.905808
PTPN3	0	0.369065	0	0	0.545023	0	0.286659	0.219439	0.300477	0	0	0.498326	0.319506	0.23077	0.338108	0.275603	0	0.260339	0	0.234359	0.23824	0.349541	0.344168	0.286974	0	0	0	0	0	0	0.21272	0.290075	0.351739	0	0	0.31495	0.13665	0	0	0	0.264202	0	0	0	0	0.37695	0.304769	0.31092
PALM2-AKAP2	0	0.141406	0	0	0.450243	0	0.236679	0.228699	0.424163	0	0	0.38537	0.354049	0.241853	0.39991	0.313973	0	0.312409	0	0.465733	0.332055	0.339679	0.462382	0.327111	0	0	0	0	0	0	0.386911	0.227405	0.371653	0	0	0.421591	0.280502	0	0	0.255036	0.272858	0	0	0	0	0.307953	0.308851	0.369398
C9orf152	0	0	0	0	0	0	0.0247911	0	0.00201674	0	0	0.0246993	0	0	0.00280714	0	0	0	0	0	0	0.00879324	0	0.0315776	0	0	0	0	0	0	0	0	0	0	0	0	0	0	0	0	0.00280179	0	0	0	0	0.0157532	0.00353024	0.0267544
TXN	0	0.0580284	0	0	0	0	0.148426	0.103488	0.152692	0	0	0.105859	0.0800742	0.243459	0.0876757	0.331325	0	0.121063	0	0.0251582	0.119632	0.109148	0.104328	0.151168	0	0	0	0	0	0	0.0818233	0.0938051	0.135518	0	0	0.109044	0.0374977	0	0	0.207229	0.0716027	0	0	0	0	0.0948384	0.0775181	0.159272
TXNDC8	0	0	0	0	0	0	0	0	0.0013727	0	0	0	0	0	0.00632479	0	0	0	0	0	0	0	0	0.0198884	0	0	0	0	0	0	0	0	0	0	0	0.00186537	0	0	0	0	0.00408956	0	0	0	0	0	0.00161518	0.0191827
SVEP1	0	0.0894022	0	0	0	0	0.119955	0.0633809	0.257167	0	0	0.0708633	0.142901	0.28004	0.17683	0.129923	0	0.0516293	0	0.239156	0.172257	0.206612	0.114627	0.11421	0	0	0	0	0	0	0.117294	0.0983361	0.11579	0	0	0.132303	0	0	0	0	0.14893	0	0	0	0	0.163023	0.196697	0.288866
MUSK	0	0	0	0	0	0	0	0	0.0116057	0	0	0	0	0	0.0086545	0.0716454	0	0.0272287	0	0	0	0.00920464	0	0	0	0	0	0	0	0	0	0	0.00320032	0	0	0	0	0	0	0	0.00355256	0	0	0	0	0.0106836	0.0192868	0.014128
LPAR1	0	0	0	0	0	0	0.0349859	0.132896	0.0287737	0	0	0	0	0	0.0341617	0	0	0.0248627	0	0	0	0.0396005	0.164139	0.0484811	0	0	0	0	0	0	0	0.0101589	0.0444484	0	0	0.00466138	0	0	0	0	0.0212219	0	0	0	0	0.070211	0.0643099	0.0715165
ECPAS	0	0.990433	0	0	0.3218	0	0.594581	0.346084	0.864562	0	0	0.809526	0.755641	0.586966	0.815325	0.867633	0	0.737431	0	0.622184	0.757777	0.933144	0.693136	0.66063	0	0	0	0	0	0	1.00884	0.862241	0.817547	0	0	0.831595	0.83048	0	0	0.866515	0.728858	0	0	0	0	1.01538	0.77275	0.752543
ZNF483	0	0.851968	0	0	0.598475	0	1.08946	1.07294	0.787788	0	0	0.850857	0.467285	0.950606	0.702232	0.873742	0	0.747289	0	0.651564	0.716562	0.923904	0.720275	0.632533	0	0	0	0	0	0	0.925181	0.842783	0.858381	0	0	0.576952	0.218961	0	0	0.243282	0.501929	0	0	0	0	0.830618	0.388367	0.971779
PTGR1	0	0.228929	0	0	0.213558	0	0.328962	0.373152	0.257157	0	0	0.217623	0.139011	0.353014	0.245767	0.291882	0	0.242448	0	0.0606574	0.277611	0.270868	0.0702735	0.220325	0	0	0	0	0	0	0.39749	0.0459227	0.163685	0	0	0.224177	0.202057	0	0	0.344698	0.1441	0	0	0	0	0.315257	0.143877	0.386814
DNAJC25-GNG10	0	0	0	0	0	0	0	0	0.00447336	0	0	0	0.0783031	0	0.00125193	0	0	0	0	0	0	0.00225982	0	0	0	0	0	0	0	0	0	0	0.00320032	0	0	0.00288415	0.0131033	0	0	0	0.00248873	0	0	0	0	0.00651108	0.000352965	0.0102537
GNG10	0	0	0	0	0	0	0	0	0	0	0	0	0	0	0	0	0	0	0	0	0	0	0	0	0	0	0	0	0	0	0	0	0	0	0	0	0	0	0	0	0	0	0	0	0	0.0100867	0.00071591	0.00181906
UGCG	0	0.312187	0	0	0	0	0.24201	0.432042	0.238399	0	0	0.125395	0.1261	0.276281	0.197866	0.261855	0	0.155915	0	0.0888277	0.13944	0.169975	0.0850729	0.0917248	0	0	0	0	0	0	0.258223	0.285884	0.216117	0	0	0.211853	0.355191	0	0	0.370806	0.147763	0	0	0	0	0.318467	0.164778	0.384166
SUSD1	0	0.312745	0	0	0.157047	0	0.227061	0	0.200078	0	0	0.333378	0.370137	0	0.382662	0.0881817	0	0.292346	0	0.367072	0.0888354	0.279174	0.341851	0.391842	0	0	0	0	0	0	0.54895	0.21675	0.249903	0	0	0.501681	0.698085	0	0	0.275183	0.32537	0	0	0	0	0.420266	0.445187	0.192914
PTBP3	0	0.261585	0	0	0.157047	0	0.458295	0.0719316	0.285128	0	0	0.362291	0.378841	0.246351	0.315727	0.395923	0	0.25009	0	0.261251	0.271826	0.258242	0.269663	0.272835	0	0	0	0	0	0	0.47497	0.296816	0.390908	0	0	0.387849	0.522611	0	0	0.500302	0.275604	0	0	0	0	0.473243	0.274557	0.511166
HSDL2	0	0.267505	0	0	0	0	0.0222761	0	0.131426	0	0	0.112303	0.145436	0	0.161628	0.0750467	0	0.0773525	0	0.140236	0.0557339	0.156234	0.114627	0.139388	0	0	0	0	0	0	0.102222	0.0600411	0.101573	0	0	0.160007	0.14975	0	0	0.17552	0.086235	0	0	0	0	0.153663	0.0697162	0.178791
KIAA1958	0	0.616822	0	0	0.579782	0	0.506998	0.454532	0.594647	0	0	0.636124	0.739968	0.600247	0.507206	0.24501	0	0.405267	0	0.26301	0.106407	0.676474	0.843231	0.449504	0	0	0	0	0	0	0.713156	0.435979	0.453973	0	0	0.642287	0.761464	0	0	0.634412	0.448793	0	0	0	0	0.372009	0.375129	0.400006
INIP	0	0.223312	0	0	0	0	0.184708	0.246098	0.215554	0	0	0.121196	0.153032	0.433559	0.189956	0.181288	0	0.159151	0	0.19097	0.0557339	0.202002	0.20537	0.168679	0	0	0	0	0	0	0.207611	0.203577	0.220893	0	0	0.219016	0.200559	0	0	0.281247	0.0995102	0	0	0	0	0.209762	0.105383	0.17796
SNX30	0	0.14511	0	0	0.128921	0	0.152489	0.225677	0.470001	0	0	0.548353	0.248092	0.375208	0.447166	0.316639	0	0.443208	0	0.440588	0.275427	0.493265	0.352474	0.501234	0	0	0	0	0	0	0.417741	0.297259	0.322957	0	0	0.526231	0.489007	0	0	0.120409	0.322891	0	0	0	0	0.425079	0.34128	0.336085
SLC46A2	0	0	0	0	0	0	0	0	0.0271304	0	0	0	0	0	0.00935644	0	0	0.0158947	0	0.0125165	0	0.0233108	0	0.0555755	0	0	0	0	0	0	0.0188249	0	0.00812934	0	0	0.00962582	0	0	0	0	0.00485131	0	0	0	0	0.0631903	0.0139226	0.0309722
ZNF883	0	0.0248007	0	0	0	0	0	0.441236	0.107282	0	0	0.0444903	0	0.0671643	0.142461	0.0267572	0	0.172135	0	0.089249	0	0.176368	0.069643	0.061874	0	0	0	0	0	0	0.112518	0.0787029	0.0603355	0	0	0.0848929	0.126356	0	0	0.0677619	0.0394186	0	0	0	0	0.125614	0.113452	0.071166
ZFP37	0	0	0	0	0	0	0	0	0.0393425	0	0	0	0.0500174	0.563549	0.0492539	0.104351	0	0.0111108	0	0	0	0.0875731	0	0.00926812	0	0	0	0	0	0	0	0.0717243	0.0203364	0	0	0.015704	0.175148	0	0	0	0.0173021	0	0	0	0	0.061438	0.0595967	0.0212374
SLC31A2	0	0	0	0	0	0	0	0	0.037531	0	0	0	0	0	0.0171402	0	0	0.0381784	0	0.0168423	0	0.00758029	0	0.0182378	0	0	0	0	0	0	0	0	0.0134815	0	0	0.00764981	0.0518761	0	0	0	0.023256	0	0	0	0	0.0398527	0.0224711	0.103391
FKBP15	0	0.228266	0	0	0	0	0.298789	0.135312	0.287179	0	0	0.341343	0.314563	0.553587	0.250608	0.282515	0	0.151171	0	0.116213	0.123022	0.343884	0.203554	0.311759	0	0	0	0	0	0	0.282453	0.189753	0.241993	0	0	0.210479	0.294098	0	0	0.0576748	0.182366	0	0	0	0	0.254403	0.234109	0.261628
SLC31A1	0	0.0773298	0	0	0	0	0.135677	0.103488	0.159826	0	0	0.27577	0.178371	0.276281	0.0967909	0	0	0.0651102	0	0.0697715	0.214291	0.0753726	0.177055	0.0905111	0	0	0	0	0	0	0.119871	0.0754042	0.0859976	0	0	0.0918602	0	0	0	0.118309	0.0648679	0	0	0	0	0.19804	0.0717031	0.230503
CDC26	0	0.0248007	0	0	0.305804	0	0.0431034	0	0.0864935	0	0	0.0546731	0.0500174	0	0.0483024	0.0364809	0	0.0751652	0	0.020133	0.0506735	0.0285104	0.0792976	0	0	0	0	0	0	0	0.0300449	0	0.034635	0	0	0.0568367	0.0947154	0	0	0	0.0343133	0	0	0	0	0.0480167	0.026716	0.124629
PRPF4	0	0.150296	0	0	0	0	0.111575	0	0.094611	0	0	0	0.0551461	0	0.128133	0.109676	0	0.14369	0	0.109912	0.0506735	0.109521	0.0583406	0.0328905	0	0	0	0	0	0	0.0979861	0.0742889	0.0755876	0	0	0.131355	0.0629502	0	0	0.0966873	0.0850893	0	0	0	0	0.0832931	0.0518221	0.117479
RNF183	0	0	0	0	0	0	0	0	0	0	0	0	0	0	0	0	0	0	0	0	0	0	0	0	0	0	0	0	0	0	0	0	0	0	0	0	0	0	0	0	0	0	0	0	0	0.00349076	0.00110057	0.00390515
WDR31	0	0.250818	0	0	0.157047	0	0.0320527	0	0.185693	0	0	0.10128	0.0551461	0	0.153219	0.148789	0	0.0575033	0	0.116793	0.173893	0.162345	0.096048	0.126439	0	0	0	0	0	0	0.229709	0.120674	0.088297	0	0	0.169065	0.199267	0	0	0	0.0836091	0	0	0	0	0.0857303	0.0991959	0.0787653
BSPRY	0	0.0248007	0	0	0	0	0	0	0.0369905	0	0	0.119396	0.1261	0.0845334	0.0203748	0	0	0.0163111	0	0	0	0.101457	0	0.00510927	0	0	0	0	0	0	0.0213361	0	0.0215853	0	0	0.0267062	0.0187468	0	0	0.0576748	0.013293	0	0	0	0	0	0.00580214	0.0184258
HDHD3	0	0.0248007	0	0	0	0	0.059324	0.175647	0.0871545	0	0	0.0246993	0.0525342	0.182619	0.0583055	0.0865136	0	0.0988981	0	0.0296554	0	0.0563494	0.150456	0.0707362	0	0	0	0	0	0	0.223158	0.0395229	0.0425162	0	0	0.0275263	0.134884	0	0	0	0.031037	0	0	0	0	0.0916988	0.0542069	0.075192
ALAD	0	0	0	0	0	0	0.046688	0	0.104144	0	0	0.207	0.0998926	0.288907	0.115481	0.0470691	0	0.173519	0	0.0842994	0	0.142283	0.0583109	0.150459	0	0	0	0	0	0	0.14437	0.111653	0.103848	0	0	0.0530726	0.0131033	0	0	0	0.099952	0	0	0	0	0.103245	0.131245	0.0741138
POLE3	0	0.072703	0	0	0	0	0.204305	0	0.0358863	0	0	0	0.0500174	0	0.0336717	0	0	0.0103324	0	0.0120917	0	0.0523686	0	0.0143774	0	0	0	0	0	0	0	0.0552155	0.0149117	0	0	0.0267711	0.0305475	0	0	0	0.0134698	0	0	0	0	0.0399194	0.0212968	0.0690339
C9orf43	0	0	0	0	0	0	0	0	0.00630075	0	0	0	0	0	0.00837961	0	0	0.016576	0	0	0	0.00562742	0.0317914	0.01858	0	0	0	0	0	0	0	0	0.0177982	0	0	0.0141378	0	0	0	0	0	0	0	0	0	0.0160756	0.00719325	0.0315149
RGS3	0	0	0	0	0	0	0.0294018	0	0.033986	0	0	0	0.0800742	0	0.0399204	0	0	0.0222893	0	0.0470973	0	0.0428553	0.0754496	0.01858	0	0	0	0	0	0	0.0380736	0	0.0128793	0	0	0.0389142	0	0	0	0.0576748	0.0279683	0	0	0	0	0.0305784	0.0306327	0.142091
ZNF618	0	0.112742	0	0	0.213558	0	0.0589866	0.149189	0.186167	0	0	0.154008	0	0.291547	0.145492	0.0810033	0	0.286852	0	0.13657	0.335949	0.182281	0.0209867	0.0187291	0	0	0	0	0	0	0.195957	0.0639492	0.164898	0	0	0.178062	0.1436	0	0	0.0966873	0.107993	0	0	0	0	0.0813248	0.153033	0.439272
AMBP	0	0	0	0	0	0	0	0	0	0	0	0	0	0	0	0	0	0	0	0	0	0	0	0	0	0	0	0	0	0	0	0	0	0	0	0	0	0	0	0	0	0	0	0	0	0	0.00122037	0.00416938
KIF12	0	0	0	0	0	0	0.0434408	0.0633809	0.0483369	0	0	0	0	0.0671643	0.0449925	0	0	0.0683436	0	0.0367989	0	0.012096	0	0.0344568	0	0	0	0	0	0	0.0126195	0.0602157	0.0757109	0	0	0.0375007	0.0187468	0	0	0.060634	0.0384427	0	0	0	0	0.0226643	0.0707688	0.00401761
COL27A1	0	0	0	0	0	0	0.21174	0	0.0512134	0	0	0	0.0447466	0	0.0529518	0.163855	0	0.0748211	0	0	0	0.0379321	0	0.106652	0	0	0	0	0	0	0	0.0421023	0.0410365	0	0	0.0447089	0.0488464	0	0	0.221942	0.0689067	0	0	0	0	0.473204	0.207007	0.743544
AKNA	0	0.125232	0	0	0	0	0.0349859	0	0.0805481	0	0	0.0876042	0.103015	0	0.0498065	0	0	0.081703	0	0.0754199	0	0.0648518	0.0757347	0.148009	0	0	0	0	0	0	0.0733732	0.064342	0.0897637	0	0	0.0658358	0	0	0	0.120409	0.0295201	0	0	0	0	0.0699464	0.0490764	0.276284
WHRN	0	0.0580284	0	0	0	0	0.347167	0.132896	0.0880416	0	0	0	0	0	0.0457978	0.0262615	0	0.0589778	0	0.0296847	0	0.0604513	0.104443	0.077844	0	0	0	0	0	0	0.0776373	0	0.057544	0	0	0.0453675	0	0	0	0.239672	0.0523466	0	0	0	0	0.027157	0.11482	0.610858
ATP6V1G1	0	0.131294	0	0	0	0	0.546646	0.0719316	0.179195	0	0	0	0.132608	0.182619	0.137913	0.280544	0	0.114168	0	0.0761165	0.152958	0.136836	0.317861	0.206734	0	0	0	0	0	0	0.15613	0.380749	0.255912	0	0	0.180895	0.166474	0	0	0	0.102437	0	0	0	0	0.20748	0.108206	0.44807
TMEM268	0	0.343806	0	0	0.321322	0	0.241433	0	0.248016	0	0	0.0546731	0.369446	0.22609	0.313964	0.325069	0	0.210221	0	0.298724	0.0862557	0.402838	0.0736857	0.207374	0	0	0	0	0	0	0.285134	0.402897	0.322523	0	0	0.291194	0.218237	0	0	0.179813	0.217125	0	0	0	0	0.285211	0.1801	0.303938
TEX53	0	0	0	0	0	0	0	0	0.00856049	0	0	0	0	0	0.00295444	0	0	0	0	0	0	0	0	0	0	0	0	0	0	0	0	0	0	0	0	0.00378287	0	0	0	0	0	0	0	0	0	0.0130445	0.0042815	0.0222925
TEX48	0	0	0	0	0	0	0	0	0.0236128	0	0	0	0	0	0.00362539	0	0	0.0190659	0	0.0170118	0	0.00540133	0	0	0	0	0	0	0	0	0.0492935	0	0.0128967	0	0	0.00681842	0	0	0	0	0.00329216	0	0	0	0	0.0231857	0.00194192	0.0484072
TNFSF15	0	0	0	0	0	0	0	0	0	0	0	0	0	0	0	0	0	0	0	0	0	0	0	0	0	0	0	0	0	0	0	0	0	0	0	0	0	0	0	0	0	0	0	0	0	0	0.000105621	0.000213312
TNFSF8	0	0	0	0	0	0	0	0	0	0	0	0	0	0	0	0	0	0	0	0	0	0	0	0.0333081	0	0	0	0	0	0	0	0	0	0	0	0	0	0	0	0	0	0	0	0	0	0	0.000896571	0.000779857
TNC	0	0	0	0	0	0	0	0.096621	0.0100388	0	0	0	0	0	0.00378011	0	0	0	0	0	0.118894	0.00569012	0	0.0234295	0	0	0	0	0	0	0	0	0	0	0	0.0144508	0	0	0	0	0.00391144	0	0	0	0	0.00333527	0.0128751	0.0418122
PAPPA	0	0.0787646	0	0	0	0	0	0	0.0365929	0	0	0	0	0.293709	0.0258406	0	0	0.032386	0	0.015619	0	0.0380437	0	0.0147792	0	0	0	0	0	0	0.0188249	0	0.0219397	0	0	0.0785277	0.0254526	0	0	0.0677619	0.016942	0	0	0	0	0.073151	0.0320378	0.0498195
ASTN2	0	1.44906	0	0	1.19007	0	1.33274	0.713588	1.33835	0	0	1.364	1.35502	1.55103	1.24118	1.31588	0	1.29817	0	1.15211	1.25446	1.1686	1.7765	0.940575	0	0	0	0	0	0	1.57149	1.06109	1.22221	0	0	1.3722	1.41258	0	0	0.994351	1.37608	0	0	0	0	1.23939	1.20665	1.19868
TRIM32	0	0	0	0	0	0	0	0	0.0539014	0	0	0.0460227	0	0	0.0467458	0	0	0.019232	0	0.0427946	0	0.0337206	0.0669738	0.0555487	0	0	0	0	0	0	0.0435345	0.0475353	0.0304029	0	0	0.0659799	0.0318501	0	0	0	0.0277546	0	0	0	0	0.0730072	0.0410396	0.0591907
AL160272.2	0	0	0	0	0	0	0	0	0	0	0	0	0	0	0.00354388	0	0	0	0	0.0184461	0	0	0	0	0	0	0	0	0	0	0	0	0.010369	0	0	0.00631462	0	0	0	0	0.00174069	0	0	0	0	0.00528987	0.00227947	0.00372667
BRINP1	0	1.37604	0	0	1.26539	0	0.976816	1.38779	1.32476	0	0	1.01457	1.38672	1.66878	1.38863	1.08452	0	0.951332	0	1.47843	1.36582	1.23698	1.26163	1.38308	0	0	0	0	0	0	1.13531	1.31924	1.16712	0	0	1.36145	1.28953	0	0	1.4709	1.17266	0	0	0	0	1.23434	1.29768	1.04652
CDK5RAP2	0	0.442308	0	0	0.784173	0	0.410635	0.669947	0.488194	0	0	0.680686	0.345695	0.302694	0.512917	0.384053	0	0.591946	0	0.42168	0.655069	0.635816	0.345784	0.712511	0	0	0	0	0	0	0.600119	0.618601	0.587798	0	0	0.560728	0.410044	0	0	0.587051	0.349169	0	0	0	0	0.658214	0.698888	0.553225
MEGF9	0	0.498459	0	0	0.76376	0	0.552518	0.662639	0.711292	0	0	0.614477	0.361201	0.668286	0.605299	0.602575	0	0.603578	0	0.716313	0.370484	0.703272	0.608335	0.541857	0	0	0	0	0	0	0.903963	0.87204	0.675204	0	0	0.6906	0.713649	0	0	0.526444	0.612736	0	0	0	0	0.681876	0.570389	0.889188
FBXW2	0	0.211665	0	0	0.370605	0	0.179981	0.156768	0.269175	0	0	0.16877	0.10768	0.117355	0.240728	0.293289	0	0.221841	0	0.188138	0.293515	0.242905	0.244371	0.157656	0	0	0	0	0	0	0.271186	0.171202	0.231751	0	0	0.200703	0.0629267	0	0	0.0752224	0.157739	0	0	0	0	0.319428	0.166027	0.184016
B3GNT10	0	0	0	0	0	0	0	0	0.00551882	0	0	0	0	0	0.00154977	0	0	0	0	0	0	0.0139124	0	0	0	0	0	0	0	0	0	0	0.00726053	0	0	0	0.0305475	0	0	0	0	0	0	0	0	0	0.00141784	0.00875651
PSMD5	0	0.292015	0	0	0.434725	0	0.0905818	0.225677	0.237266	0	0	0.43934	0.19441	0.243459	0.250929	0.153905	0	0.207704	0	0.146177	0.201815	0.369155	0.234737	0.081568	0	0	0	0	0	0	0.249781	0.283906	0.18982	0	0	0.231498	0.241606	0	0	0.146595	0.168367	0	0	0	0	0.220907	0.167101	0.231297
PHF19	0	0	0	0	0	0	0	0	0.0565768	0	0	0	0	0	0.0192059	0	0	0.0466493	0	0.0246575	0	0.00805399	0.159805	0.0154692	0	0	0	0	0	0	0	0	0.0344123	0	0	0.013432	0	0	0	0	0.0163028	0	0	0	0	0.0268544	0.0175191	0.14411
TRAF1	0	0.183523	0	0	0.157047	0	0.0293634	0.171711	0.0315172	0	0	0.0946969	0	0.0845334	0.0317761	0	0	0	0	0.0246082	0	0.064435	0	0.0156666	0	0	0	0	0	0	0	0.0738481	0.0412083	0	0	0.0262136	0	0	0	0	0.0273438	0	0	0	0	0.0262249	0.028233	0.0611075
C5	0	0	0	0	0.128921	0	0	0.0633809	0.0507749	0	0	0	0	0.158926	0.0425055	0	0	0	0	0.018291	0.178756	0.0520306	0	0.111364	0	0	0	0	0	0	0.0625559	0.0543878	0.0263529	0	0	0.0316623	0.06196	0	0	0.0971232	0.0136955	0	0	0	0	0.0283144	0.0275505	0.0293443
CNTRL	0	0.166688	0	0	0.213558	0	0.223228	0.210889	0.285491	0	0	0.445482	0.216463	0.399296	0.32312	0.181071	0	0.284219	0	0.255749	0.293684	0.345654	0.220275	0.234029	0	0	0	0	0	0	0.353828	0.0970003	0.333459	0	0	0.344332	0.428834	0	0	0	0.22337	0	0	0	0	0.282387	0.287899	0.172163
RAB14	0	0.0980152	0	0	0	0	0.252672	0.178616	0.287914	0	0	0.161376	0.199705	0.201888	0.210031	0.231019	0	0.215113	0	0.274335	0.0819587	0.354564	0.433817	0.348097	0	0	0	0	0	0	0.163456	0.191289	0.288554	0	0	0.205008	0.362314	0	0	0.139467	0.166988	0	0	0	0	0.309172	0.156893	0.312189
GSN	0	0.229005	0	0	0.558561	0	0.167852	0.103488	0.171245	0	0	0.160532	0.360893	0.163606	0.121131	0.243485	0	0.200432	0	0.0581637	0	0.19099	0.277591	0.282052	0	0	0	0	0	0	0.127818	0.0891764	0.194449	0	0	0.128215	0.334935	0	0	0.22256	0.0992698	0	0	0	0	0.126237	0.208279	0.241109
STOM	0	0	0	0	0	0	0	0	0.022305	0	0	0	0	0	0.00413879	0	0	0	0	0.021082	0.0830936	0.00695363	0	0	0	0	0	0	0	0	0.0529826	0.0345016	0.00967387	0	0	0.0100429	0	0	0	0	0.00700495	0	0	0	0	0.0413217	0.0113602	0.0159379
DAB2IP	0	0.347758	0	0	0	0	0.196907	0.177765	0.379056	0	0	0.545188	0.585146	0.143768	0.448746	0.311837	0	0.569563	0	0.561765	0.322462	0.333884	0.485262	0.502406	0	0	0	0	0	0	0.484313	0.253177	0.389651	0	0	0.524869	0.495277	0	0	0.0677619	0.368455	0	0	0	0	0.731561	0.651291	0.301436
TTLL11	0	0.99813	0	0	0.462851	0	0.790817	1.30287	1.15687	0	0	0.920923	1.36479	1.01909	1.13563	0.811938	0	0.828081	0	0.901048	0.864751	1.23937	1.01455	1.08472	0	0	0	0	0	0	0.794342	0.524835	1.03052	0	0	1.14103	0.614733	0	0	0.804911	0.788722	0	0	0	0	1.09122	0.957222	0.536419
NDUFA8	0	0.203561	0	0	0	0	0.330388	0.0979523	0.188423	0	0	0.142882	0.214412	0.143768	0.117563	0.0907904	0	0.0577083	0	0.171704	0.166	0.112877	0.387718	0.167907	0	0	0	0	0	0	0.0339556	0.269164	0.140142	0	0	0.123063	0.110963	0	0	0.0576748	0.0920013	0	0	0	0	0.11169	0.0766363	0.0924918
MORN5	0	0	0	0	0	0	0.12721	0	0.0481805	0	0	0.076601	0.029309	0	0.0285361	0	0	0.0331448	0	0.00976479	0.112463	0.0198755	0	0.00595414	0	0	0	0	0	0	0.0188249	0.0137229	0.0425064	0	0	0.0158786	0	0	0	0	0.0138895	0	0	0	0	0.00972553	0.0203345	0.0257805
LHX6	0	0	0	0	0	0	0.0557076	0	0.00824848	0	0	0	0	0	0.000911942	0	0	0	0	0	0.116747	0	0	0	0	0	0	0	0	0	0.0503906	0	0.0373711	0	0	0.0014705	0	0	0	0	0.010208	0	0	0	0	0.00357003	0.00771715	0.0134775
RBM18	0	0.131294	0	0	0	0	0.122228	0.156768	0.110539	0	0	0.0962546	0	0.0671643	0.0828988	0.0807212	0	0.0851129	0	0.162521	0	0.129145	0.0863149	0.0739709	0	0	0	0	0	0	0.0982052	0.0703896	0.137763	0	0	0.0763681	0.0254526	0	0	0.119179	0.0674276	0	0	0	0	0.112981	0.0537807	0.11363
MRRF	0	0.0828291	0	0	0	0	0.21248	0.355842	0.226044	0	0	0.414619	0.302729	0.301211	0.252875	0.26875	0	0.128239	0	0.16134	0	0.255641	0.309391	0.118616	0	0	0	0	0	0	0.213363	0.25046	0.205822	0	0	0.262588	0.191083	0	0	0	0.150566	0	0	0	0	0.24469	0.151723	0.0731215
PTGS1	0	0	0	0	0	0	0	0	0	0	0	0	0	0	0.00581646	0	0	0	0	0	0	0	0	0	0	0	0	0	0	0	0	0	0	0	0	0.00405775	0	0	0	0	0	0	0	0	0	0.00113685	0.00304316	0.00352378
OR1N2	0	0	0	0	0	0	0.0222761	0	0	0	0	0	0	0	0	0	0	0	0	0	0	0	0	0	0	0	0	0	0	0	0	0.0101589	0	0	0	0	0	0	0	0	0	0	0	0	0	0.00919704	0	0
OR1L8	0	0	0	0	0.128921	0	0	0	0.0137541	0	0	0.0546731	0	0	0.0145971	0	0	0	0	0.0136993	0	0.0161961	0	0	0	0	0	0	0	0	0	0	0.010917	0	0	0.00954396	0	0	0	0	0	0	0	0	0	0.0065478	0.00564076	0.00426965
OR1L6	0	0	0	0	0	0	0	0	0	0	0	0	0	0	0	0	0	0	0	0	0	0	0	0	0	0	0	0	0	0	0	0	0	0	0	0	0	0	0	0	0	0	0	0	0	0.00315846	0	0
PDCL	0	0.0787646	0	0	0	0	0	0.122189	0.0956856	0	0	0.16877	0.179763	0.0671643	0.0739566	0	0	0.10178	0	0.106896	0	0.0997365	0.0209867	0.0156197	0	0	0	0	0	0	0.069714	0.113553	0.0660504	0	0	0.0541634	0.118696	0	0	0.0677619	0.0372724	0	0	0	0	0.118984	0.0470783	0.0661521
RC3H2	0	0.668248	0	0	0.285968	0	0.265337	0.372016	0.433243	0	0	0.414677	0.292609	0.299974	0.443642	0.413832	0	0.371615	0	0.440696	0.314582	0.391381	0.306663	0.229454	0	0	0	0	0	0	0.42669	0.406463	0.407212	0	0	0.419028	0.38135	0	0	0.374883	0.251765	0	0	0	0	0.370222	0.317182	0.229389
ZBTB6	0	0	0	0	0	0	0.0467314	0	0.0508341	0	0	0	0	0	0.0238933	0	0	0.0119569	0	0.0380057	0	0.023244	0.0505407	0.0540345	0	0	0	0	0	0	0.100545	0.00770041	0.0373173	0	0	0.054102	0	0	0	0	0.010479	0	0	0	0	0.0439003	0.0180636	0.0426825
ZBTB26	0	0.131903	0	0	0.128921	0	0.103095	0.349586	0.111351	0	0	0.0955625	0.139011	0	0.0730587	0.116706	0	0.106509	0	0.0760588	0.178532	0.093643	0.054748	0.0704408	0	0	0	0	0	0	0.0670343	0.0501304	0.0592003	0	0	0.0848295	0.0730177	0	0	0	0.0556034	0	0	0	0	0.0944613	0.0476054	0.0700639
RABGAP1	0	1.13594	0	0	0.598475	0	0.68783	0.716108	1.13663	0	0	1.13209	1.18566	1.24856	1.03807	1.19821	0	1.11803	0	0.978116	0.991485	1.05935	0.969186	0.865493	0	0	0	0	0	0	1.11541	0.939592	1.10427	0	0	1.11238	1.13018	0	0	0.813355	0.809714	0	0	0	0	1.15639	0.818165	0.72581
STRBP	0	1.73371	0	0	1.2957	0	1.35101	1.1301	1.40446	0	0	1.08532	1.66008	0.987108	1.39554	1.42442	0	1.37043	0	1.45384	0.984284	1.21814	1.34152	0.963012	0	0	0	0	0	0	1.62197	1.07441	1.34617	0	0	1.59637	1.6331	0	0	1.33598	1.11208	0	0	0	0	1.21143	1.16781	1.57612
CRB2	0	0	0	0	0	0	0.115857	0	0.0398026	0	0	0.0793723	0.0813531	0	0.0427387	0.070044	0	0.0546271	0	0.0339876	0	0.0158543	0.0209867	0.0481824	0	0	0	0	0	0	0.0126195	0	0.0573149	0	0	0.058623	0	0	0	0	0.013508	0	0	0	0	0.0463141	0.0593508	0.0265059
DENND1A	0	1.37329	0	0	1.44963	0	1.32848	1.5222	1.5255	0	0	1.6113	1.20739	2.06774	1.38121	1.17834	0	1.42933	0	1.45408	1.33166	1.54679	1.31172	1.33517	0	0	0	0	0	0	1.17994	1.38874	1.53758	0	0	1.50036	1.31922	0	0	1.22793	1.28636	0	0	0	0	1.56503	1.27321	1.45341
LHX2	0	0.190573	0	0	0.321322	0	0.527224	0.316762	0.3135	0	0	0.157304	0.203506	0.470143	0.305261	0.186077	0	0.271263	0	0.199299	0.288147	0.153533	0.122427	0.315482	0	0	0	0	0	0	0.298077	0.231186	0.247244	0	0	0.259519	0.307016	0	0	0.115813	0.271917	0	0	0	0	0.246539	0.300786	0.446606
NEK6	0	0.145436	0	0	0.128921	0	0.158536	0.096621	0.16589	0	0	0.144546	0.376194	0	0.13981	0.173066	0	0.158814	0	0.0561172	0.118894	0.209942	0	0.25021	0	0	0	0	0	0	0.225902	0.0911302	0.186002	0	0	0.147019	0	0	0	0	0.151718	0	0	0	0	0.16269	0.291881	0.143754
PSMB7	0	0.371367	0	0	0.213558	0	0.218577	0.322298	0.456235	0	0	0.443898	0.130843	0.669383	0.328079	0.184878	0	0.355208	0	0.396492	0.46938	0.375547	0.2919	0.308239	0	0	0	0	0	0	0.283228	0.457968	0.440982	0	0	0.350984	0.176831	0	0	0.519304	0.23489	0	0	0	0	0.374691	0.268158	0.427002
ADGRD2	0	0	0	0	0	0	0	0	0.00654823	0	0	0	0	0	0.00511718	0	0	0.0235438	0	0	0	0.012585	0	0	0	0	0	0	0	0	0.0247095	0	0	0	0	0.00880212	0	0	0	0	0.00207241	0	0	0	0	0.0031853	0.00230806	0.0126501
NR5A1	0	0	0	0	0	0	0	0	0.00161649	0	0	0	0	0	0	0	0	0	0	0	0	0	0	0	0	0	0	0	0	0	0	0	0	0	0	0	0.0187468	0	0	0	0.00421685	0	0	0	0	0	0.00203749	0.0109037
NR6A1	0	0.837051	0	0	0.825467	0	0.548408	0.353426	0.737857	0	0	0.921851	0.608623	0.441985	0.718604	0.468324	0	0.53142	0	0.702185	0.685292	0.765234	0.944562	0.705643	0	0	0	0	0	0	1.05931	0.878115	0.791102	0	0	0.852427	0.591335	0	0	0.79427	0.66042	0	0	0	0	0.716939	0.551361	1.051
OLFML2A	0	0	0	0	0	0	0.0491086	0	0.00849525	0	0	0	0	0	0.00300596	0	0	0	0	0	0	0.00778177	0	0.0239464	0	0	0	0	0	0	0	0	0.00499065	0	0	0.0121973	0	0	0	0	0.00860404	0	0	0	0	0.0249539	0.00665268	0.0325222
RPL35	0	0.208324	0	0	0	0	0.126503	0.147508	0.164477	0	0	0.190183	0.0520441	0	0.132574	0.305396	0	0.176459	0	0.182933	0.0885338	0.186592	0.0702735	0.264615	0	0	0	0	0	0	0.136045	0.250776	0.113771	0	0	0.0847414	0.43863	0	0	0.0966873	0.164123	0	0	0	0	0.0880111	0.113206	0.121269
ARPC5L	0	0.0934737	0	0	0.157047	0	0.148932	0.316762	0.215082	0	0	0	0.213356	0.513994	0.209495	0.168648	0	0.241696	0	0.149009	0.200853	0.146569	0	0.281375	0	0	0	0	0	0	0.141103	0.289007	0.209047	0	0	0.159995	0.294173	0	0	0.197141	0.125407	0	0	0	0	0.199023	0.1499	0.347024
GOLGA1	0	0.211642	0	0	0	0	0.220619	0.831536	0.313504	0	0	0.189672	0.31459	0.789043	0.316352	0.336705	0	0.323861	0	0.28772	0.400455	0.290273	0.142035	0.329632	0	0	0	0	0	0	0.187144	0.310693	0.298065	0	0	0.26216	0.451034	0	0	0.234087	0.201698	0	0	0	0	0.219652	0.260049	0.162191
SCAI	0	1.55427	0	0	1.45392	0	0.966716	1.51154	1.51508	0	0	1.41115	1.22969	1.53765	1.59804	1.52191	0	1.22442	0	1.39228	1.50487	1.3847	1.4561	1.20255	0	0	0	0	0	0	1.24597	0.988426	1.41907	0	0	1.59363	1.30828	0	0	1.23272	1.2048	0	0	0	0	1.30892	1.22806	0.730484
PPP6C	0	0.239391	0	0	0.213558	0	0.456134	0.304275	0.301525	0	0	0.434291	0.242001	0.651933	0.369495	0.224777	0	0.348427	0	0.205011	0.294407	0.36089	0.245094	0.138356	0	0	0	0	0	0	0.319031	0.238782	0.461213	0	0	0.308158	0.291924	0	0	0.424144	0.211522	0	0	0	0	0.380203	0.251377	0.309876
RABEPK	0	0.334978	0	0	0	0	0.100143	0.542801	0.436848	0	0	0.697018	0.45887	0.255528	0.555958	0.332772	0	0.381944	0	0.332805	0.588955	0.524797	0.143718	0.507062	0	0	0	0	0	0	0.337766	0.273561	0.251767	0	0	0.420303	0.289477	0	0	0.406328	0.299964	0	0	0	0	0.285522	0.296269	0.0993717
HSPA5	0	0.072703	0	0	0	0	0.494385	0.096621	0.126655	0	0	0.119463	0.253809	0.0845334	0.0983412	0.0424917	0	0.133543	0	0.0580399	0.173893	0.0644895	0.150456	0.139711	0	0	0	0	0	0	0.129189	0.0933184	0.136852	0	0	0.0555158	0.0318501	0	0	0.0576748	0.0789335	0	0	0	0	0.0742553	0.0861473	0.135663
GAPVD1	0	0.986357	0	0	0.276674	0	0.448764	0.289716	0.646774	0	0	0.703164	0.552934	0.718954	0.632018	0.481728	0	0.473012	0	0.692958	0.486612	0.546041	0.539457	0.606271	0	0	0	0	0	0	0.640912	0.520073	0.604273	0	0	0.609952	0.383458	0	0	0.490539	0.450479	0	0	0	0	0.652077	0.429116	0.395586
MAPKAP1	0	0.773934	0	0	0.787637	0	0.476467	0.699894	0.77008	0	0	1.0054	0.940207	0.88544	0.695705	0.336018	0	0.815158	0	0.629174	0.783147	0.733281	0.626527	0.761396	0	0	0	0	0	0	0.768351	0.418904	0.84992	0	0	0.788573	0.842729	0	0	0.523587	0.603833	0	0	0	0	0.780415	0.652899	0.429576
PBX3	0	0	0	0	0	0	0.34446	0	0.144742	0	0	0	0.083079	0	0.0845157	0.0776441	0	0.122163	0	0.0125165	0	0.0427923	0.296437	0.0343868	0	0	0	0	0	0	0.0213361	0.10514	0.0830032	0	0	0.175693	0.0631768	0	0	0	0.108313	0	0	0	0	0.189881	0.167724	0.427681
MVB12B	0	0.494827	0	0	1.0942	0	0.694155	0.811906	0.725507	0	0	0.661042	0.925793	0.963277	0.633134	0.381896	0	0.595955	0	0.47574	0.43188	0.65695	1.13018	0.535452	0	0	0	0	0	0	0.655675	0.501387	0.706999	0	0	0.568662	0.724544	0	0	0.629388	0.558382	0	0	0	0	0.923202	0.689294	0.556642
LMX1B	0	0	0	0	0	0	0	0	0.011606	0	0	0	0	0	0.00866818	0.0925751	0	0.00874014	0	0	0	0	0	0.0227084	0	0	0	0	0	0	0	0	0	0	0	0.00402114	0	0	0	0	0.00350624	0	0	0	0	0.0248397	0.00262443	0.014373
ZBTB43	0	0.361554	0	0	0.213558	0	0.213907	0.309479	0.34137	0	0	0.500167	0.398109	0.457315	0.347737	0.124722	0	0.353166	0	0.208479	0.347881	0.269852	0.168408	0.325361	0	0	0	0	0	0	0.371589	0.181705	0.256791	0	0	0.31189	0.200045	0	0	0.203275	0.20531	0	0	0	0	0.462341	0.172645	0.510132
ZBTB34	0	0	0	0	0	0	0.0320527	0	0.0473362	0	0	0	0	0	0.0619342	0.0275523	0	0	0	0.0361362	0.0641224	0.0560627	0	0.0389477	0	0	0	0	0	0	0.0421349	0.104202	0.0934253	0	0	0.0832727	0.0884614	0	0	0	0.0196122	0	0	0	0	0.0933676	0.0351539	0.104026
RALGPS1	0	1.3111	0	0	1.08242	0	0.567586	0.607991	1.0097	0	0	1.25426	1.1911	1.1481	1.06568	0.719594	0	0.854217	0	0.822557	0.429437	1.05633	1.19658	0.838992	0	0	0	0	0	0	1.17952	0.944196	1.04939	0	0	1.07461	1.06909	0	0	0.892397	0.878206	0	0	0	0	1.00416	1.01182	0.65589
ANGPTL2	0	0	0	0	0	0	0	0	0.00132578	0	0	0	0	0	0.00115695	0	0	0	0	0.0119479	0	0.00217275	0.0209867	0.0219389	0	0	0	0	0	0	0.0188249	0	0	0	0	0	0	0	0	0	0.000995499	0	0	0	0	0.00195599	0.00566087	0.00793693
GARNL3	0	1.17862	0	0	1.00867	0	0.726925	1.35892	1.17072	0	0	1.37855	1.22297	1.29485	1.26873	0.948875	0	1.02879	0	1.05791	0.813536	1.28849	0.797243	1.31906	0	0	0	0	0	0	1.19176	0.930766	1.29895	0	0	1.26863	0.997881	0	0	1.2857	0.882251	0	0	0	0	1.02945	1.04234	0.761284
SLC2A8	0	0.131294	0	0	0.128921	0	0.0309165	0.123909	0.0770558	0	0	0.0444903	0.029309	0	0.054234	0.0364809	0	0.15659	0	0.112416	0.0641224	0.0679018	0.054748	0.0766532	0	0	0	0	0	0	0.0830989	0.0374175	0.0358051	0	0	0.0840451	0.0873482	0	0	0	0.0597233	0	0	0	0	0.131074	0.089216	0.121861
ZNF79	0	0	0	0	0.128921	0	0.0247911	0	0.0489076	0	0	0.0444903	0	0	0.0566117	0	0	0.0323455	0	0.0477509	0.114796	0.0637012	0.0317914	0.0192052	0	0	0	0	0	0	0	0	0.0342751	0	0	0.0701808	0.0370988	0	0	0	0.0484987	0	0	0	0	0.0331391	0.048693	0.0535261
RPL12	0	0	0	0	0	0	0.149152	0.0979523	0.0730794	0	0	0	0	0	0.0534029	0.0614865	0	0.0820942	0	0.0391184	0.0885338	0.0056887	0.0418943	0.0265701	0	0	0	0	0	0	0.0389634	0.00770041	0.0281319	0	0	0.0530169	0.0436508	0	0	0.0966873	0.072056	0	0	0	0	0.0554171	0.0549004	0.028867
LRSAM1	0	0.748228	0	0	0.157047	0	0.68242	0.614304	0.611828	0	0	0.672387	0.640329	0.566222	0.648611	0.735663	0	0.492301	0	0.422233	0.400648	0.875328	0.547336	0.668827	0	0	0	0	0	0	1.02658	0.756443	0.525306	0	0	0.52931	0.674477	0	0	0.384017	0.564237	0	0	0	0	0.633971	0.661811	0.656862
STXBP1	0	1.23966	0	0	1.68459	0	1.86808	1.87952	1.64925	0	0	1.39168	1.36831	1.69032	1.59725	1.43671	0	1.27984	0	1.18283	1.45494	1.57245	1.00157	1.66165	0	0	0	0	0	0	1.43065	1.38356	1.62356	0	0	1.47578	1.18551	0	0	1.55834	1.31739	0	0	0	0	1.70479	1.36969	1.28931
PTRH1	0	0	0	0	0	0	0.18684	0	0.0836076	0	0	0	0.137987	0.158926	0.0631551	0.0692489	0	0.0971133	0	0.0175291	0	0.149592	0	0.0729507	0	0	0	0	0	0	0.0720847	0.0393406	0.0610728	0	0	0.0672922	0.0697146	0	0	0	0.0627987	0	0	0	0	0.139241	0.0938304	0.176671
CFAP157	0	0	0	0	0	0	0	0	0.023285	0	0	0	0	0	0.0155737	0	0	0	0	0	0	0.0187134	0	0.0109035	0	0	0	0	0	0	0	0	0.0108067	0	0	0.00871885	0.0441798	0	0	0	0.00476671	0	0	0	0	0	0.00794963	0.0448564
TTC16	0	0	0	0	0	0	0	0	0.00168649	0	0	0	0.0494899	0	0.0113278	0	0	0.0136594	0	0	0	0.00225982	0	0	0	0	0	0	0	0	0.0213361	0	0.00282186	0	0	0	0	0	0	0	0	0	0	0	0	0	0.00572438	0.0626551
TOR2A	0	0	0	0	0	0	0.0491086	0	0.0452286	0	0	0	0.0525342	0	0.0366388	0	0	0.0225836	0	0.0120917	0	0	0	0.01858	0	0	0	0	0	0	0.0300449	0.109891	0.0321576	0	0	0.0481408	0	0	0	0	0.0164798	0	0	0	0	0.0351735	0.0274314	0.0216241
SH2D3C	0	0.224966	0	0	0.252757	0	0.108996	0	0.20683	0	0	0.17604	0.27146	0.0845334	0.147564	0.253873	0	0.226528	0	0.20617	0.311697	0.154811	0.105981	0.179198	0	0	0	0	0	0	0.247147	0.162276	0.161146	0	0	0.15495	0.310686	0	0	0	0.136965	0	0	0	0	0.192189	0.141861	0.109714
CDK9	0	0	0	0	0.478369	0	0.312188	0.32363	0.30848	0	0	0.119396	0.206414	0.477121	0.269512	0.0339342	0	0.261385	0	0.390227	0.20333	0.181259	0.128834	0.16469	0	0	0	0	0	0	0.302674	0.357617	0.339772	0	0	0.201446	0.155803	0	0	0.165026	0.211187	0	0	0	0	0.210887	0.303853	0.159549
FPGS	0	0.142992	0	0	0.305804	0	0.108237	0.380143	0.155645	0	0	0.0707219	0.0551461	0.201888	0.17953	0.155237	0	0.147128	0	0.217944	0.243734	0.241144	0.494609	0.115419	0	0	0	0	0	0	0.177832	0.141386	0.210624	0	0	0.170859	0.108587	0	0	0	0.0830881	0	0	0	0	0.176335	0.158181	0.478989
ENG	0	0	0	0	0	0	0	0	0.0150812	0	0	0	0	0	0.00345996	0	0	0.0155969	0	0	0.0557339	0.00403062	0	0	0	0	0	0	0	0	0.020098	0	0.00424881	0	0	0.00701355	0	0	0	0	0.00693931	0	0	0	0	0.0121604	0.0133877	0.144346
AK1	0	0.0773298	0	0	0.305804	0	0.201847	0.096621	0.0914639	0	0	0.0642771	0.131609	0	0.0859132	0.0267572	0	0.00806657	0	0.0486853	0	0.0597918	0.0669738	0.0685218	0	0	0	0	0	0	0.103064	0.155388	0.078966	0	0	0.0790683	0.121224	0	0	0	0.0565968	0	0	0	0	0.0425584	0.128492	0.137345
AL157935.2	0	0	0	0	0	0	0	0.122189	0.0439475	0	0	0	0	0	0.011664	0.0455059	0	0.0513982	0	0.00630085	0	0.00663703	0	0.0315776	0	0	0	0	0	0	0	0.0349265	0.0393564	0	0	0.0310222	0	0	0	0	0.0207877	0	0	0	0	0.0172754	0.0331106	0.0606148
ST6GALNAC4	0	0	0	0	0	0	0	0.123909	0.0422842	0	0	0	0.0525342	0	0.0235294	0.0262615	0	0.0826918	0	0.0350662	0	0	0.0505407	0.0438307	0	0	0	0	0	0	0.049342	0.0176796	0.0184982	0	0	0.00194618	0.0825278	0	0	0	0.0112683	0	0	0	0	0.0184201	0.0174869	0.0303088
PIP5KL1	0	0.125495	0	0	0	0	0.0222761	0	0.0143741	0	0	0	0.1475	0	0.0206222	0.0685625	0	0.0133247	0	0.0120917	0	0.00713117	0	0.0166079	0	0	0	0	0	0	0.0229916	0.0579161	0.0199606	0	0	0.0358208	0	0	0	0	0.022538	0	0	0	0	0.0205197	0.0309381	0.144068
DPM2	0	0.198228	0	0	0.157047	0	0.0728042	0	0.125872	0	0	0.0641876	0	0.0845334	0.101268	0	0	0.0716084	0	0.0466626	0	0.0605769	0	0.0726684	0	0	0	0	0	0	0.0126195	0.0101589	0.0585445	0	0	0.0553117	0.0374977	0	0	0	0.0490856	0	0	0	0	0.0393202	0.0658405	0.134352
FAM102A	0	0.0975038	0	0	0	0	0.233064	0.156768	0.254645	0	0	0.332414	0.250764	0.583654	0.218842	0.108556	0	0.345874	0	0.238495	0.174404	0.238427	0.204375	0.145847	0	0	0	0	0	0	0.256654	0.0792261	0.168677	0	0	0.157968	0.160898	0	0	0.23729	0.147938	0	0	0	0	0.251235	0.320277	0.361536
NAIF1	0	0	0	0	0.128921	0	0.0589866	0.0933869	0.0187961	0	0	0	0	0	0.00881609	0	0	0.0111108	0	0.0368049	0	0.00945675	0	0.0267743	0	0	0	0	0	0	0	0.0298479	0	0	0	0.00546339	0	0	0	0	0.0133767	0	0	0	0	0.026727	0.0128456	0.0125554
SLC25A25	0	0.146003	0	0	0	0	0.151012	0.21881	0.255137	0	0	0.173675	0.367769	0	0.269576	0.162044	0	0.150465	0	0.214911	0.206335	0.171322	0.206363	0.324637	0	0	0	0	0	0	0.252963	0.132252	0.111896	0	0	0.280596	0.117417	0	0	0.283194	0.161565	0	0	0	0	0.188298	0.243313	0.385935
PTGES2	0	0.0580284	0	0	0	0	0.181494	0.123909	0.18697	0	0	0.237964	0.104578	0.420049	0.124579	0.102853	0	0.0867261	0	0.14473	0.0862557	0.141718	0.0583406	0.073981	0	0	0	0	0	0	0.2231	0.133334	0.141735	0	0	0.111961	0.0131033	0	0	0	0.0927805	0	0	0	0	0.0958579	0.116478	0.0511139
C9orf16	0	0.107747	0	0	0	0	0.505843	0.32535	0.222526	0	0	0.138213	0.258579	0.369858	0.181397	0.208154	0	0.368721	0	0.209871	0	0.138643	0.13436	0.126092	0	0	0	0	0	0	0.182831	0.171704	0.156262	0	0	0.112338	0.0241714	0	0	0.393363	0.134278	0	0	0	0	0.336272	0.159701	0.246545
CIZ1	0	0.399952	0	0	0.252757	0	0.371249	0.247578	0.373431	0	0	0.208823	0.235836	0.4589	0.389338	0.360215	0	0.315093	0	0.257907	0.27598	0.277807	0.239912	0.459441	0	0	0	0	0	0	0.504611	0.310214	0.341518	0	0	0.204568	0.197864	0	0	0.478703	0.309865	0	0	0	0	0.347833	0.35318	0.213172
DNM1	0	1.7238	0	0	0.747281	0	1.89425	1.40453	1.63928	0	0	1.56679	1.75663	1.58767	1.59437	1.50303	0	1.56172	0	1.5377	1.67753	1.71003	1.39341	1.48278	0	0	0	0	0	0	1.75557	1.71153	1.68061	0	0	1.5482	1.47188	0	0	1.8579	1.39278	0	0	0	0	1.83098	1.70698	1.17699
GOLGA2	0	0.247538	0	0	0	0	0.0806839	0.0633809	0.242478	0	0	0.166397	0.416003	0.151698	0.268398	0.255347	0	0.212598	0	0.230475	0.25444	0.263378	0.22439	0.222068	0	0	0	0	0	0	0.283616	0.321366	0.176877	0	0	0.248673	0.4359	0	0	0.407436	0.203832	0	0	0	0	0.229944	0.282987	0.245834
SWI5	0	0	0	0	0	0	0.046688	0	0.0433094	0	0	0.0460227	0.130552	0.210932	0.0495619	0	0	0.0111679	0	0	0.0830936	0.0464697	0.15552	0.0875019	0	0	0	0	0	0	0.110964	0.050619	0.0361974	0	0	0.0319821	0	0	0	0	0.0400284	0	0	0	0	0.0344326	0.0471775	0.129734
TRUB2	0	0.0727334	0	0	0	0	0.163656	0.0719316	0.0976224	0	0	0.0876042	0.175299	0.163606	0.127038	0.0364809	0	0.0492409	0	0.132193	0.481367	0.16499	0.0418943	0.21335	0	0	0	0	0	0	0.16443	0.0915255	0.132935	0	0	0.0923459	0	0	0	0	0.0704699	0	0	0	0	0.160738	0.0967144	0.156156
COQ4	0	0.773235	0	0	0.828006	0	0.384123	0.474976	0.526467	0	0	0.463065	0.198458	0.912025	0.508458	0.417987	0	0.299094	0	0.437019	0.291012	0.499479	0.505409	0.506311	0	0	0	0	0	0	0.381576	0.280856	0.534297	0	0	0.458952	0.236352	0	0	0.522279	0.399716	0	0	0	0	0.282812	0.419146	0.141275
SLC27A4	0	0.286635	0	0	0.128921	0	0.543992	0.271417	0.473434	0	0	0.617694	0.432158	0.400902	0.548537	0.49924	0	0.331191	0	0.53688	0.326529	0.43931	0.751115	0.37618	0	0	0	0	0	0	0.66842	0.494993	0.438845	0	0	0.439079	0.502109	0	0	0.742009	0.375779	0	0	0	0	0.605727	0.556808	0.328322
URM1	0	0	0	0	0	0	0.13693	0	0.146919	0	0	0.116886	0.0447466	0	0.133224	0.08355	0	0.0403006	0	0.189811	0.144268	0.139249	0.0695285	0.0437289	0	0	0	0	0	0	0.126825	0.136303	0.181627	0	0	0.0682435	0.278453	0	0	0.241539	0.0770031	0	0	0	0	0.0723443	0.101602	0.218874
CERCAM	0	0.198198	0	0	0.285968	0	0.231189	0.356362	0.176892	0	0	0.0460227	0.186722	0.158926	0.22573	0.0968012	0	0.0916696	0	0.0690802	0.0506735	0.13525	0.250277	0.126624	0	0	0	0	0	0	0.134422	0.0722653	0.195556	0	0	0.073087	0	0	0	0.060634	0.0700996	0	0	0	0	0.103248	0.128728	0.164706
ODF2	0	0.217993	0	0	0	0	0.204358	0.504052	0.273735	0	0	0.178721	0.290651	0.288907	0.321637	0.313438	0	0.213887	0	0.166211	0.357764	0.249681	0.223892	0.202052	0	0	0	0	0	0	0.219097	0.316987	0.2519	0	0	0.247236	0.186172	0	0	0.135856	0.133951	0	0	0	0	0.294048	0.195256	0.180408
GLE1	0	0.170209	0	0	0.128921	0	0.142424	0.351437	0.265121	0	0	0.297259	0.293373	0.241976	0.278202	0.256877	0	0.106456	0	0.196089	0.0819587	0.271786	0.206685	0.257093	0	0	0	0	0	0	0.388858	0.29409	0.152512	0	0	0.181119	0.127311	0	0	0.229666	0.136171	0	0	0	0	0.151442	0.140262	0.164318
SPTAN1	0	1.12888	0	0	1.36896	0	1.62947	1.4779	1.43662	0	0	1.35631	1.53677	1.43954	1.38183	1.47329	0	1.45556	0	1.18626	1.1637	1.21575	1.23329	1.17487	0	0	0	0	0	0	1.59752	1.71491	1.3041	0	0	1.25177	1.36304	0	0	1.35149	1.17242	0	0	0	0	1.1102	1.17552	0.87172
WDR34	0	0	0	0	0.157047	0	0.0822112	0	0.0555923	0	0	0	0.0500174	0	0.04636	0.0411125	0	0.0354688	0	0.0745266	0	0.0443205	0	0.0387214	0	0	0	0	0	0	0	0.084028	0.0369179	0	0	0.0224262	0.0999171	0	0	0.0576748	0.0214402	0	0	0	0	0.0474361	0.0291461	0.0296208
SET	0	0.361165	0	0	0.128921	0	0.0937194	0	0.176858	0	0	0.121196	0	0.773592	0.0963503	0.144564	0	0.122488	0	0.107954	0.0506735	0.0455621	0.185482	0.265449	0	0	0	0	0	0	0.150814	0.185419	0.0763963	0	0	0.0846971	0.0187468	0	0	0.154055	0.0660805	0	0	0	0	0.276386	0.0849221	0.192004
PKN3	0	0	0	0	0	0	0	0	0.0054213	0	0	0	0	0.0845334	0.00468306	0	0	0	0	0	0	0	0	0	0	0	0	0	0	0	0	0.0217593	0	0	0	0	0.0131033	0	0	0	0.00462972	0	0	0	0	0.02984	0.00241547	0.0170422
ZDHHC12	0	0	0	0	0	0	0.0371444	0	0.00950944	0	0	0	0	0.143768	0.0103619	0	0	0.00925895	0	0	0	0	0	0	0	0	0	0	0	0	0	0	0	0	0	0.00229329	0	0	0	0.0752224	0.00780074	0	0	0	0	0.00483592	0.002845	0.00889541
ZER1	0	1.32845	0	0	0.919797	0	1.33555	1.01904	1.11859	0	0	1.02846	1.02362	1.06572	1.20392	1.0753	0	0.963011	0	1.02401	0.968922	1.22998	1.16368	1.09679	0	0	0	0	0	0	1.15219	0.914344	1.11884	0	0	0.989694	1.11422	0	0	1.17069	1.01603	0	0	0	0	1.03999	1.08936	0.551057
TBC1D13	0	0.231113	0	0	0.305804	0	0.0528094	0.0633809	0.218967	0	0	0	0.11483	0.810877	0.19232	0.218795	0	0.0963032	0	0.115195	0.0862557	0.162044	0.383004	0.117057	0	0	0	0	0	0	0.178702	0.304032	0.148971	0	0	0.118719	0.165906	0	0	0.324027	0.135125	0	0	0	0	0.1618	0.136479	0.148568
ENDOG	0	0.0580284	0	0	0	0	0.0364068	0	0.0916558	0	0	0	0.162204	0.241853	0.0567108	0	0	0.00637648	0	0.04233	0	0.0798325	0	0.0785155	0	0	0	0	0	0	0.0863385	0.13821	0.120513	0	0	0.0386827	0.149095	0	0	0.0971232	0.0197783	0	0	0	0	0.0251773	0.0256894	0.0508294
SPOUT1	0	0.0934737	0	0	0.586322	0	0.164837	0.123909	0.108564	0	0	0.0962546	0.0500174	0.0845334	0.0721084	0.192583	0	0.0388765	0	0.0706498	0.0557339	0.0989567	0.0516776	0.0463274	0	0	0	0	0	0	0.0860161	0.166264	0.095815	0	0	0.0568612	0.106102	0	0	0.162067	0.078224	0	0	0	0	0.0870171	0.0806643	0.0587505
KYAT1	0	0.240904	0	0	0	0	0.250765	0.504052	0.449013	0	0	0.521008	0.385392	0.404849	0.591836	0.554935	0	0.418891	0	0.502854	0.221877	0.586733	0.478934	0.405806	0	0	0	0	0	0	0.414871	0.456154	0.529224	0	0	0.523291	0.513589	0	0	0.280987	0.333684	0	0	0	0	0.496604	0.39251	0.297522
LRRC8A	0	0.373125	0	0	0	0	0.109277	0	0.152926	0	0	0.292561	0.130555	0.0980855	0.154644	0.0267572	0	0.101675	0	0.141339	0	0.089666	0.0922817	0.129035	0	0	0	0	0	0	0.197852	0.0860005	0.101641	0	0	0.139827	0.0573027	0	0	0.0971232	0.0744695	0	0	0	0	0.275327	0.119463	0.271161
PHYHD1	0	0	0	0	0	0	0	0	0.0246196	0	0	0.0642771	0.0525342	0	0.0282595	0	0	0	0	0.0228245	0	0.0120537	0	0.0654205	0	0	0	0	0	0	0.0451305	0.0303328	0.0348624	0	0	0.0134371	0	0	0	0	0.0119704	0	0	0	0	0.0479038	0.018851	0.199971
AL672142.1	0	0	0	0	0	0	0	0	0	0	0	0	0	0	0.00198054	0	0	0	0	0	0	0	0	0	0	0	0	0	0	0	0	0	0	0	0	0.00633567	0	0	0	0	0.00131845	0	0	0	0	0	0.000932224	0.00961543
DOLK	0	0	0	0	0	0	0	0	0.0115928	0	0	0	0	0.158926	0.00811244	0	0	0.0358981	0	0	0	0.0056887	0	0	0	0	0	0	0	0	0.0174254	0	0.00357895	0	0	0.00324746	0	0	0	0	0.0161108	0	0	0	0	0	0.0067526	0.00802044
NUP188	0	0.313607	0	0	0.157047	0	0.0601682	0.206781	0.133175	0	0	0.237996	0.238799	0.0845334	0.111499	0.0411125	0	0.160296	0	0.118349	0	0.109143	0.0901023	0.0731482	0	0	0	0	0	0	0.255809	0.0446605	0.142272	0	0	0.108935	0.156925	0	0	0	0.0801343	0	0	0	0	0.17614	0.105704	0.126773
SH3GLB2	0	0.161254	0	0	0	0	0.3987	0.221121	0.386936	0	0	0.363175	0.566206	0.576872	0.292002	0.225319	0	0.306743	0	0.230819	0.118384	0.138069	0.102763	0.22052	0	0	0	0	0	0	0.44668	0.519422	0.356438	0	0	0.231897	0.323401	0	0	0.119179	0.195734	0	0	0	0	0.351172	0.296111	0.155602
MIGA2	0	0.276642	0	0	0	0	0.247661	0	0.205161	0	0	0.409561	0.27738	0	0.261869	0.167673	0	0.246393	0	0.192322	0.257591	0.213294	0.152359	0.148097	0	0	0	0	0	0	0.458853	0.149818	0.258953	0	0	0.204824	0.171328	0	0	0.204269	0.147288	0	0	0	0	0.19284	0.218392	0.269108
DOLPP1	0	0.0454861	0	0	0	0	0.0719383	0	0.033556	0	0	0	0	0	0.0216197	0.0267572	0	0.00809744	0	0.0595785	0	0.0100001	0	0	0	0	0	0	0	0	0.0430897	0	0.0134162	0	0	0.00218773	0	0	0	0	0.0310496	0	0	0	0	0.0187364	0.0106486	0.0107257
CRAT	0	0.150063	0	0	0	0	0.101345	0.0933869	0.0756188	0	0	0	0.109955	0.243459	0.0786247	0.129923	0	0.0192344	0	0.115184	0.167421	0.0647888	0.0583109	0.0756979	0	0	0	0	0	0	0.189207	0.144144	0.0769922	0	0	0.0974509	0.0729646	0	0	0.0971232	0.0635924	0	0	0	0	0.0481861	0.0774853	0.0785386
PTPA	0	0.27267	0	0	0.276674	0	0.590625	0.123909	0.286969	0	0	0.172983	0.207119	0.348335	0.266577	0.121148	0	0.191731	0	0.224003	0.225078	0.224666	0.310427	0.167413	0	0	0	0	0	0	0.28119	0.240167	0.246557	0	0	0.164728	0.371502	0	0	0.215432	0.168188	0	0	0	0	0.265659	0.22042	0.413353
IER5L	0	0.222768	0	0	0	0	0.251371	0	0.150504	0	0	0.294283	0.158377	0.0845334	0.0823248	0.126107	0	0.047112	0	0.0753921	0.190114	0.12868	0.0527781	0.0989696	0	0	0	0	0	0	0.177659	0.0892513	0.109499	0	0	0.0689719	0.0742989	0	0	0	0.0754365	0	0	0	0	0.164097	0.108762	0.152178
NTMT1	0	0.0248007	0	0	0	0	0.0308048	0.160002	0.0720502	0	0	0	0.214248	0.324176	0.107248	0.105552	0	0.18707	0	0.0954834	0	0.0713147	0.150456	0.0986219	0	0	0	0	0	0	0.0339556	0.106088	0.0800537	0	0	0.102205	0.0131033	0	0	0	0.0574899	0	0	0	0	0.0579447	0.0726627	0.114844
C9orf50	0	0	0	0	0	0	0	0	0.0114127	0	0	0	0	0.158926	0.0163436	0	0	0.0310628	0	0	0	0.0745477	0	0	0	0	0	0	0	0	0	0.0439712	0.0347405	0	0	0.0165698	0	0	0	0	0.0053939	0	0	0	0	0	0.0128508	0.0326509
ASB6	0	0.125262	0	0	0	0	0.0629987	0	0.0921851	0	0	0.196817	0.171226	0.22609	0.0775045	0.122831	0	0.0555705	0	0.158944	0.0830936	0.0754386	0.0850729	0.117723	0	0	0	0	0	0	0.0753066	0.0778926	0.0843607	0	0	0.0700741	0.113754	0	0	0.146595	0.0475716	0	0	0	0	0.112536	0.0718546	0.0825546
PRRX2	0	0	0	0	0	0	0	0	0.00724222	0	0	0	0	0	0.0121111	0	0	0	0	0	0	0	0	0	0	0	0	0	0	0	0	0	0	0	0	0.00263555	0	0	0	0	0.00398185	0	0	0	0	0.0133167	0.00766073	0.122263
PTGES	0	0	0	0	0	0	0	0	0	0	0	0.0946969	0.0522493	0	0	0	0	0.00874014	0	0	0	0	0	0	0	0	0	0	0	0	0	0.0297171	0	0	0	0.0045326	0	0	0	0	0	0	0	0	0	0	0.00553673	0.00624646
TOR1B	0	0.0828291	0	0	0	0	0.308728	0.096621	0.169505	0	0	0.0246993	0.107612	0	0.180703	0.0955387	0	0.0415791	0	0.105788	0	0.12142	0.0695285	0.108891	0	0	0	0	0	0	0.0981851	0.0808493	0.0890609	0	0	0.166898	0.0542178	0	0	0.258448	0.0879692	0	0	0	0	0.156788	0.107269	0.124089
TOR1A	0	0.0727334	0	0	0	0	0.0611695	0.0933869	0.0731896	0	0	0.0546731	0.0574205	0	0.0416595	0.0470691	0	0.0966255	0	0.0278659	0	0.0524228	0	0.0418563	0	0	0	0	0	0	0.106696	0.0816578	0.046343	0	0	0.0674326	0	0	0	0	0.0429304	0	0	0	0	0.0531324	0.0462264	0.0470198
C9orf78	0	0.190072	0	0	0	0	0.17615	0	0.113149	0	0	0	0.175119	0	0.101266	0.159719	0	0.0861049	0	0.0540551	0.0506735	0.0564809	0.0459871	0.13938	0	0	0	0	0	0	0.120682	0.141893	0.101571	0	0	0.12966	0.204572	0	0	0.0576748	0.0831113	0	0	0	0	0.116064	0.0614527	0.193351
USP20	0	0.277241	0	0	0.305804	0	0.192838	0.156768	0.365313	0	0	0.254302	0.440402	0.637242	0.367325	0.137096	0	0.315583	0	0.342622	0.119632	0.354046	0.176699	0.451869	0	0	0	0	0	0	0.257075	0.312071	0.369622	0	0	0.256688	0.179606	0	0	0.52263	0.229367	0	0	0	0	0.25727	0.291027	0.273428
FNBP1	0	0.348998	0	0	0.598475	0	0.53682	0.687946	0.738653	0	0	0.593444	1.09731	0.448867	0.740434	0.70162	0	0.616356	0	0.433425	0.659683	0.898339	0.674705	0.689656	0	0	0	0	0	0	0.729749	0.790197	0.843647	0	0	0.736789	0.778134	0	0	0.700931	0.541188	0	0	0	0	0.665272	0.586618	0.776664
GPR107	0	0.322871	0	0	0.321322	0	0.296682	0.354757	0.423032	0	0	0.339532	0.104578	0.570981	0.332651	0.203782	0	0.329931	0	0.200547	0.312558	0.33575	0.207562	0.398375	0	0	0	0	0	0	0.373532	0.217809	0.380697	0	0	0.30884	0.261212	0	0	0.380922	0.297732	0	0	0	0	0.300743	0.295575	0.16139
NCS1	0	0.44685	0	0	0.285968	0	0.736742	0.32535	0.629289	0	0	0.514932	0.591395	0.841566	0.595118	0.678082	0	0.660771	0	0.445957	0.439483	0.508987	0.408718	0.592907	0	0	0	0	0	0	0.601149	0.581426	0.584199	0	0	0.569458	0.48367	0	0	0.478829	0.519178	0	0	0	0	1.07286	0.721426	0.846344
HMCN2	0	0	0	0	0.157047	0	0	0	0.0212059	0	0	0.0546731	0	0.0845334	0.00940931	0.0785102	0	0.03731	0	0.0157058	0	0.0151186	0.0209867	0.00595414	0	0	0	0	0	0	0.0142539	0.0345016	0.0229784	0	0	0.0125112	0	0	0	0	0.00435593	0	0	0	0	0.0170408	0.0111237	0.396673
ASS1	0	0.0248007	0	0	0	0	0.0222761	0.283522	0.0869723	0	0	0.076601	0	0	0.0421434	0.0500328	0	0.0814989	0	0.0504871	0	0.0113175	0.0923212	0.129841	0	0	0	0	0	0	0	0.0773561	0.043955	0	0	0.0664687	0	0	0	0.0966873	0.0616198	0	0	0	0	0.0539142	0.0854576	0.077658
FUBP3	0	0.63775	0	0	0.53488	0	0.454248	0.393605	0.60729	0	0	0.701629	0.642664	0.707317	0.554883	0.39585	0	0.418397	0	0.481546	0.360002	0.602865	0.535701	0.613305	0	0	0	0	0	0	0.618291	0.502573	0.59446	0	0	0.542611	0.557917	0	0	0.335871	0.379568	0	0	0	0	0.51442	0.371665	0.630096
PRDM12	0	0	0	0	0	0	0	0	0.00519611	0	0	0	0	0	0.00326549	0	0	0.00637648	0	0	0	0.0100559	0	0	0	0	0	0	0	0	0.0192487	0	0	0	0	0	0	0	0	0	0.00549938	0	0	0	0	0.00333527	0.00294301	0.0122803
EXOSC2	0	0.0580284	0	0	0	0	0.139781	0	0.0605192	0	0	0	0.125102	0	0.063067	0.0671839	0	0.0314277	0	0.0226032	0.0555096	0.0939791	0	0.0613214	0	0	0	0	0	0	0.0366333	0	0.0990143	0	0	0.0592666	0.0370988	0	0	0.0946206	0.045138	0	0	0	0	0.0576353	0.0434965	0.0431597
ABL1	0	0.747713	0	0	0.574079	0	0.619439	0.755049	0.702532	0	0	0.626903	0.478183	0.795884	0.54313	0.442929	0	0.502508	0	0.594757	0.446796	0.550321	0.546425	0.510629	0	0	0	0	0	0	0.620755	0.445493	0.592464	0	0	0.604941	0.447752	0	0	0.401733	0.481819	0	0	0	0	0.54664	0.567953	0.537774
FIBCD1	0	0	0	0	0	0	0	0	0	0	0	0	0	0	0.00115695	0	0	0	0	0	0	0.0100636	0	0.00510927	0	0	0	0	0	0	0	0	0	0	0	0	0	0	0	0	0.00190769	0	0	0	0	0.00414534	0.00510773	0.00209212
LAMC3	0	0	0	0	0	0	0	0	0.0501186	0	0	0	0	0	0.0439868	0	0	0.0308582	0	0.0889324	0.0557339	0.059454	0	0	0	0	0	0	0	0	0.0213361	0	0.0606695	0	0	0.0347779	0	0	0	0	0.0265654	0	0	0	0	0.0324355	0.0431064	0.0337413
AIF1L	0	0	0	0	0	0	0	0	0.00944632	0	0	0	0	0	0.00252293	0	0	0	0	0.0383248	0	0.00894258	0	0.0328183	0	0	0	0	0	0	0.0413409	0	0.00526132	0	0	0.00239754	0	0	0	0	0	0	0	0	0	0.0120594	0.0138045	0.0138176
NUP214	0	0.643733	0	0	0	0	0.275634	0.24546	0.388812	0	0	0.317842	0.397453	0.241976	0.383532	0.359963	0	0.349511	0	0.308073	0.262229	0.508549	0.220262	0.277079	0	0	0	0	0	0	0.274468	0.269452	0.383581	0	0	0.348681	0.434147	0	0	0.231024	0.276894	0	0	0	0	0.421674	0.31882	0.215418
FAM78A	0	0.0248007	0	0	0	0	0	0.123909	0.0709413	0	0	0.0946969	0.122193	0	0.0770518	0	0	0.0293983	0	0.0136993	0.0999277	0.0871404	0.125619	0.116575	0	0	0	0	0	0	0.0935988	0.124225	0.0551049	0	0	0.0561225	0	0	0	0	0.0510832	0	0	0	0	0.0610241	0.0842734	0.1214
PLPP7	0	0.380541	0	0	0.252757	0	0.674449	0.0633809	0.405848	0	0	0.13491	0.452373	0.117355	0.505487	0.183804	0	0.460141	0	0.286029	0.511571	0.431595	0.370814	0.398475	0	0	0	0	0	0	0.357662	0.457531	0.265776	0	0	0.321771	0.482568	0	0	0.333868	0.293988	0	0	0	0	0.321819	0.483018	0.735002
PRRC2B	0	0.592125	0	0	0.157047	0	0.885767	0.663515	0.841472	0	0	0.29546	0.803957	1.02194	0.752885	0.605929	0	1.00013	0	0.907772	0.811342	0.806261	0.712858	0.664845	0	0	0	0	0	0	0.768125	0.780457	0.764437	0	0	0.710986	0.68801	0	0	0.665905	0.679119	0	0	0	0	1.07228	0.75275	0.78163
POMT1	0	0.414222	0	0	0.157047	0	0.202373	0.243643	0.340549	0	0	0.272295	0.207152	0.324369	0.380619	0.296362	0	0.242051	0	0.37179	0.0641224	0.256674	0.0527781	0.221356	0	0	0	0	0	0	0.311208	0.324029	0.22656	0	0	0.274414	0.151216	0	0	0.544148	0.260763	0	0	0	0	0.480419	0.365461	0.100536
UCK1	0	0	0	0	0	0	0.105565	0.0933869	0.0416353	0	0	0.0246993	0	0	0.0525133	0	0	0.0452853	0	0.0268447	0	0.0298471	0.0377371	0.103946	0	0	0	0	0	0	0.0482094	0	0.0545277	0	0	0.0222241	0	0	0	0	0.0271337	0	0	0	0	0.0764331	0.0321155	0.0779221
PRRT1B	0	0	0	0	0	0	0	0	0	0	0	0	0	0	0	0	0	0	0	0	0	0	0	0	0	0	0	0	0	0	0	0	0	0	0	0	0	0	0	0	0	0	0	0	0	0.00113685	0.000560352	0.00154833
RAPGEF1	0	0.548989	0	0	0.968732	0	0.494078	0.637158	0.650003	0	0	0.431786	0.537675	0.694906	0.695097	0.93811	0	0.601726	0	0.644875	0.541368	0.65588	0.568638	0.539042	0	0	0	0	0	0	0.618072	0.49338	0.559227	0	0	0.681684	0.531209	0	0	0.600327	0.442502	0	0	0	0	0.672276	0.634326	0.518093
MED27	0	0.901604	0	0	0.787637	0	0.887988	0.952068	0.962858	0	0	0.654719	0.962958	1.43949	0.867813	0.861416	0	0.621391	0	0.840833	0.633169	0.86869	0.922483	0.67246	0	0	0	0	0	0	0.762752	0.571693	0.833851	0	0	0.87712	0.839968	0	0	0.707679	0.681172	0	0	0	0	0.824744	0.763288	0.498131
NTNG2	0	0.068673	0	0	0	0	0.218609	0.103488	0.223532	0	0	0.0460227	0.155431	0	0.146916	0.174488	0	0.186857	0	0.0944197	0.497583	0.196887	0.0878814	0.107252	0	0	0	0	0	0	0.161399	0.194598	0.121839	0	0	0.16353	0.0436508	0	0	0.0788327	0.204675	0	0	0	0	0.211985	0.264796	0.153668
SETX	0	1.0086	0	0	0.478369	0	0.57714	0.813638	0.642001	0	0	0.441213	0.385531	0.531928	0.68208	0.513656	0	0.732627	0	0.468188	0.549146	0.664341	0.492044	0.723922	0	0	0	0	0	0	0.607794	0.407565	0.65577	0	0	0.655225	0.405813	0	0	0.700382	0.541407	0	0	0	0	0.687708	0.492183	0.638405
TTF1	0	0.188462	0	0	0.305804	0	0.152956	0.123909	0.243678	0	0	0.147577	0.0998926	0.407065	0.258269	0.42502	0	0.253063	0	0.183565	0.206116	0.199361	0.261257	0.127488	0	0	0	0	0	0	0.207967	0.0776736	0.182419	0	0	0.223491	0.343278	0	0	0.0926837	0.202213	0	0	0	0	0.205872	0.171118	0.107896
CFAP77	0	0	0	0	0	0	0	0	0.0143593	0	0	0.0642771	0	0	0.0181542	0	0	0.0158947	0	0	0	0	0	0.01858	0	0	0	0	0	0	0.020098	0	0	0	0	0.0136459	0.0694245	0	0	0.0576748	0.00754066	0	0	0	0	0.0162191	0.00842938	0.0357545
DDX31	0	0.186841	0	0	0	0	0.0308048	0.0979523	0.1125	0	0	0	0.124073	0	0.099859	0.147051	0	0.0655599	0	0.0632171	0.106183	0.135123	0.336971	0.11299	0	0	0	0	0	0	0.0890769	0.124931	0.0795535	0	0	0.0957824	0.106095	0	0	0.060634	0.0573802	0	0	0	0	0.0730848	0.0711976	0.109233
GTF3C4	0	0.160276	0	0	0	0	0.227627	0	0.104097	0	0	0.0546731	0.0500174	0.241853	0.0811989	0.0275523	0	0.0571834	0	0.0624293	0	0.0988273	0.0377371	0.106195	0	0	0	0	0	0	0.121679	0	0.115609	0	0	0.138964	0.124143	0	0	0	0.0567406	0	0	0	0	0.100555	0.0441181	0.164401
AK8	0	0.191116	0	0	0.305804	0	0.0158832	0.096621	0.120169	0	0	0.23291	0.223965	0.359208	0.168179	0.0632381	0	0.188738	0	0.115256	0.119856	0.184536	0.117629	0.0834249	0	0	0	0	0	0	0.127677	0	0.134291	0	0	0.122754	0.0492944	0	0	0.119179	0.0946004	0	0	0	0	0.170113	0.0982962	0.0790881
SPACA9	0	0.0727334	0	0	0	0	0.0491086	0	0.0500372	0	0	0.0415816	0.0494899	0.257011	0.0344954	0.0364809	0	0.030681	0	0.0285921	0.0819587	0.0251441	0.069643	0.0862769	0	0	0	0	0	0	0.0362965	0	0.0661342	0	0	0.0195944	0	0	0	0.060634	0.0126268	0	0	0	0	0.0106466	0.0188168	0.0185792
TSC1	0	0.577066	0	0	0.128921	0	0.52538	0.39719	0.599022	0	0	0.664772	0.252158	0.705687	0.564285	0.457699	0	0.430984	0	0.394133	0.281799	0.773449	0.317947	0.42981	0	0	0	0	0	0	0.591042	0.617782	0.656746	0	0	0.597354	0.765031	0	0	0.264593	0.473302	0	0	0	0	0.657566	0.57853	0.351919
GFI1B	0	0	0	0	0	0	0	0	0.0286083	0	0	0	0	0	0.00898484	0	0	0	0	0.0136993	0	0.00515073	0	0.0129693	0	0	0	0	0	0	0	0.0176796	0	0	0	0.00288415	0	0	0	0	0.00423879	0	0	0	0	0.00831502	0.00283221	0.0210752
GTF3C5	0	0.0580284	0	0	0.462851	0	0.129847	0.103488	0.19038	0	0	0.145186	0.206823	0.605062	0.143027	0.127506	0	0.0981056	0	0.114302	0.0506735	0.0530453	0.240854	0.0634808	0	0	0	0	0	0	0.158583	0.189322	0.160262	0	0	0.0649138	0.07603	0	0	0	0.0994408	0	0	0	0	0.148072	0.149442	0.152501
CEL	0	0	0	0	0	0	0.173665	0.0933869	0.0504046	0	0	0	0.0522493	0	0.0668739	0.0267572	0	0.0429374	0	0.0177171	0	0.0313687	0.0669738	0.0707731	0	0	0	0	0	0	0.140025	0.0695139	0.0574625	0	0	0.032234	0.0187468	0	0	0.0677619	0.0548365	0	0	0	0	0.0437052	0.0683219	0.0873377
RALGDS	0	0.181069	0	0	0.252757	0	0.318947	0.603831	0.379585	0	0	0.200837	0.149383	0.257011	0.350568	0.22065	0	0.229955	0	0.509632	0.489919	0.325717	0.0922817	0.222638	0	0	0	0	0	0	0.315963	0.343895	0.300306	0	0	0.286602	0.161318	0	0	0.270141	0.304993	0	0	0	0	0.240457	0.475583	0.259215
AL162417.1	0	0.0454861	0	0	0	0	0.0158832	0	0.00814488	0	0	0	0	0.0980855	0.0197575	0	0	0.0245189	0	0	0	0.0156439	0.0209867	0.00510927	0	0	0	0	0	0	0	0	0.00831957	0	0	0.0223929	0	0	0	0	0.0241953	0	0	0	0	0	0.0193098	0.0191289
ABO	0	0	0	0	0.252757	0	0	0.103488	0.0531714	0	0	0	0	0	0.0195182	0	0	0.114291	0	0.00976479	0	0.0594077	0	0	0	0	0	0	0	0	0.0746752	0	0.0249409	0	0	0.0485425	0.080148	0	0	0.0788327	0.0621461	0	0	0	0	0.0285617	0.0317419	0.0179451
SURF6	0	0.153233	0	0	0	0	0.156075	0.235092	0.0871487	0	0	0.0642771	0.136704	0.158926	0.0782743	0	0	0.0857845	0	0.0691028	0.13944	0.0697816	0.0459871	0.126798	0	0	0	0	0	0	0.124891	0.185261	0.0924987	0	0	0.0352777	0.105144	0	0	0.176854	0.0795116	0	0	0	0	0.0950202	0.0835486	0.148331
MED22	0	0	0	0	0	0	0.120021	0	0.0316397	0	0	0	0.0998926	0.0845334	0.0591134	0	0	0.0178106	0	0.0570603	0	0.0781755	0.0505407	0.0154692	0	0	0	0	0	0	0.188541	0.122379	0.0399554	0	0	0.0506225	0.0631768	0	0	0	0.0287612	0	0	0	0	0.0353006	0.0286154	0.0575892
RPL7A	0	0	0	0	0	0	0.10779	0.0979523	0.177967	0	0	0.103086	0.154448	0.324176	0.118645	0.475277	0	0.138316	0	0.11513	0.0557339	0.0826536	0.0583109	0.0609015	0	0	0	0	0	0	0.165724	0.220728	0.133109	0	0	0.0495858	0.0506009	0	0	0	0.126205	0	0	0	0	0.173398	0.0723313	0.0957849
SURF1	0	0.0580284	0	0	0.128921	0	0.0776033	0	0.0623258	0	0	0.0546731	0.0522493	0.143768	0.0256724	0.0267572	0	0.0191629	0	0.0113004	0.0557339	0.0428849	0.0418943	0.0846062	0	0	0	0	0	0	0.0418635	0.112832	0.0351134	0	0	0.0303182	0	0	0	0	0.0350898	0	0	0	0	0.0177002	0.0269929	0.0479171
SURF2	0	0	0	0	0	0	0	0	0.0540002	0	0	0	0.0815583	0.207014	0.0704826	0	0	0.0088996	0	0	0.116747	0.023176	0.0583109	0.0347096	0	0	0	0	0	0	0.0616656	0.0345016	0.0526266	0	0	0.0525087	0	0	0	0	0.0444202	0	0	0	0	0.0125279	0.0344422	0.0323759
SURF4	0	0.307714	0	0	0	0	0.552979	0.269664	0.254565	0	0	0.290811	0.255798	0.22609	0.199787	0.190038	0	0.0967137	0	0.177165	0.123863	0.192272	0.333434	0.212179	0	0	0	0	0	0	0.137293	0.225445	0.205966	0	0	0.159368	0.180846	0	0	0.222378	0.132751	0	0	0	0	0.229868	0.139919	0.5257
STKLD1	0	0	0	0	0	0	0.0222761	0	0.0947967	0	0	0	0	0.0845334	0.0590877	0	0	0.122707	0	0.0235644	0	0.0953446	0	0.0469839	0	0	0	0	0	0	0.0142539	0.0240226	0.10231	0	0	0.0419438	0.0305475	0	0	0.060634	0.0427566	0	0	0	0	0.0195863	0.0451227	0.0781935
REXO4	0	0.068673	0	0	0	0	0.159892	0	0.0893017	0	0	0	0.0500174	0.0845334	0.0829005	0	0	0.142965	0	0.166753	0.0555096	0.0846521	0.230062	0.0768734	0	0	0	0	0	0	0.0451305	0.107454	0.0803256	0	0	0.10888	0.0542178	0	0	0.0946206	0.0553275	0	0	0	0	0.0949063	0.116012	0.231651
ADAMTS13	0	0.190979	0	0	0	0	0.288564	0	0.228806	0	0	0.190259	0.234621	0.0671643	0.19726	0.237705	0	0.135311	0	0.114077	0	0.214604	0.178896	0.101503	0	0	0	0	0	0	0.328227	0.316924	0.257216	0	0	0.142403	0.360511	0	0	0.0677619	0.170712	0	0	0	0	0.0859172	0.282307	0.160323
CACFD1	0	0	0	0	0	0	0.0692924	0	0.0500185	0	0	0	0	0.158926	0.0108661	0	0	0.0222712	0	0	0	0.0238814	0	0.0548756	0	0	0	0	0	0	0	0.0202062	0.0201145	0	0	0.0267646	0.0187468	0	0	0.104392	0.0156125	0	0	0	0	0.0269938	0.0232316	0.135492
SLC2A6	0	0.234	0	0	0.589402	0	0.179268	0.171711	0.31845	0	0	0	0.393934	0.226545	0.348124	0.37904	0	0.334025	0	0.366655	0.0557339	0.293548	0.178212	0.202936	0	0	0	0	0	0	0.426929	0.618542	0.274635	0	0	0.287489	0.300643	0	0	0.0788327	0.28061	0	0	0	0	0.430853	0.466486	0.11217
MYMK	0	0	0	0	0	0	0	0	0.00273592	0	0	0	0	0	0	0	0	0	0	0	0	0	0	0	0	0	0	0	0	0	0	0	0	0	0	0	0	0	0	0	0	0	0	0	0	0	0	0.00579196
ADAMTSL2	0	0	0	0	0	0	0	0	0.117106	0	0	0.076601	0.0500174	0.207014	0.11399	0.0733306	0	0.148469	0	0.113139	0.0888354	0.0999109	0.0317914	0.197256	0	0	0	0	0	0	0.114515	0.15397	0.171465	0	0	0.0620694	0.179398	0	0	0.135856	0.16739	0	0	0	0	0.337294	0.235139	0.0548412
FAM163B	0	0.0248007	0	0	0	0	0.264874	0.123909	0.0653332	0	0	0	0	0	0.0668602	0.0470691	0	0.0400361	0	0	0.119632	0.0808006	0	0.169482	0	0	0	0	0	0	0.0413409	0	0.0658853	0	0	0.0724574	0.0781885	0	0	0	0.118439	0	0	0	0	0.209974	0.0999546	0.110271
DBH	0	0	0	0	0	0	0	0.175647	0.00928279	0	0	0	0	0	0.0078696	0	0	0	0	0	0	0.00912794	0	0.0420864	0	0	0	0	0	0	0	0.0176796	0.0116744	0	0	0	0	0	0	0	0	0	0	0	0	0	0.000617713	0.00388141
SARDH	0	0	0	0	0	0	0.0294018	0	0.0276005	0	0	0	0	0	0.0232917	0	0	0	0	0.0241331	0.10513	0	0.0459871	0.078822	0	0	0	0	0	0	0	0.0338583	0.0252705	0	0	0.0128386	0	0	0	0	0.0225124	0	0	0	0	0.0408207	0.0161602	0.0331094
VAV2	0	0.0248007	0	0	0	0	0	0	0.0427878	0	0	0	0.154205	0	0.0280919	0	0	0.106221	0	0.046725	0.0641224	0.08305	0.0583109	0.0758487	0	0	0	0	0	0	0.188602	0.0475812	0.0289395	0	0	0.0418562	0.125758	0	0	0	0.0436144	0	0	0	0	0.0227804	0.0634871	0.154662
BRD3OS	0	0.072703	0	0	0.157047	0	0.105994	0.201441	0.111582	0	0	0.0246993	0.0947639	0.182619	0.0855983	0.0791482	0	0.0797553	0	0.0323209	0	0.0815684	0.0640862	0	0	0	0	0	0	0	0.201351	0.157996	0.0732353	0	0	0.101299	0.0318501	0	0	0.060634	0.0264408	0	0	0	0	0.123404	0.0435392	0.139174
BRD3	0	0.0580284	0	0	0	0	0.223895	0.0719316	0.127566	0	0	0.155095	0.0728524	0.158926	0.136861	0.190118	0	0.125088	0	0.130896	0.310111	0.159224	0.171443	0.127937	0	0	0	0	0	0	0.314179	0.310176	0.116706	0	0	0.129223	0.177448	0	0	0.169843	0.082046	0	0	0	0	0.263202	0.167269	0.173456
WDR5	0	0.197136	0	0	0.157047	0	0.286194	0.115235	0.278737	0	0	0.137605	0.277578	0.255528	0.278499	0.429336	0	0.285207	0	0.108829	0.14199	0.386007	0.275584	0.266132	0	0	0	0	0	0	0.300747	0.245556	0.306899	0	0	0.211754	0.515143	0	0	0.280987	0.218421	0	0	0	0	0.265019	0.278128	0.166984
RXRA	0	0.296783	0	0	0	0	0.248073	0.123909	0.16568	0	0	0.297795	0.214802	0	0.0881313	0.0925751	0	0.124975	0	0.146585	0	0.174411	0.198161	0.204399	0	0	0	0	0	0	0.197743	0.139611	0.125364	0	0	0.212698	0.279658	0	0	0.146595	0.145859	0	0	0	0	0.181861	0.224647	0.37248
COL5A1	0	0.0248007	0	0	0.128921	0	0.0816841	0	0.101705	0	0	0.0460227	0	0	0.153818	0	0	0.00637648	0	0.0888337	0.0862557	0.0485354	0	0.0818505	0	0	0	0	0	0	0.0874224	0.089796	0.0562613	0	0	0.151854	0.0631768	0	0	0	0.0630121	0	0	0	0	0.194113	0.217866	0.25944
FCN1	0	0	0	0	0	0	0	0	0	0	0	0	0	0	0	0	0	0	0	0	0	0	0	0	0	0	0	0	0	0	0	0	0	0	0	0	0	0	0	0	0.000825408	0	0	0	0	0	0.000338517	0.00647951
OLFM1	0	0.622154	0	0	1.16411	0	1.31582	1.1528	1.09315	0	0	0.624436	0.860317	1.17002	0.935001	1.02337	0	0.826335	0	0.909953	1.09413	0.68378	0.675969	1.27738	0	0	0	0	0	0	0.782168	0.929905	0.887681	0	0	0.945536	0.710458	0	0	0.806737	0.835913	0	0	0	0	1.45517	1.01045	0.905359
PPP1R26	0	0.0454861	0	0	0	0	0.0661851	0	0.0515355	0	0	0.0415816	0	0	0.0310901	0.0500328	0	0.0337122	0	0.0690303	0.0506735	0.0261973	0.0459871	0.0780377	0	0	0	0	0	0	0.100111	0.0175812	0.120675	0	0	0.0149953	0.0187468	0	0	0	0.0204549	0	0	0	0	0.0644464	0.0245951	0.168478
C9orf116	0	0.0248007	0	0	0	0	0	0	0.0206766	0	0	0	0.0494899	0	0.0464271	0	0	0	0	0.0186477	0	0.0464197	0	0.0333081	0	0	0	0	0	0	0	0.0393624	0.0075715	0	0	0.00673079	0	0	0	0	0.0267198	0	0	0	0	0.0133344	0.0112886	0.0168193
MRPS2	0	0	0	0	0	0	0.144161	0.178616	0.0608228	0	0	0	0.145603	0.210932	0.0434099	0	0	0.0769381	0	0	0.195174	0.0370847	0.0317914	0.0348222	0	0	0	0	0	0	0.0528206	0.0357638	0.0152985	0	0	0.0236501	0	0	0	0	0.0303249	0	0	0	0	0.0644837	0.0426859	0.0785148
LCN1	0	0	0	0	0	0	0	0	0	0	0	0	0	0	0	0	0	0	0	0	0	0	0	0	0	0	0	0	0	0	0	0	0	0	0	0	0	0	0	0	0	0	0	0	0	0	0.000540235	0.00395248
PAEP	0	0	0	0	0	0	0	0	0	0	0	0	0	0	0	0	0	0	0	0	0	0	0	0	0	0	0	0	0	0	0	0	0	0	0	0	0	0	0	0	0	0	0	0	0	0	0.000398261	0.00109245
AL354761.1	0	0	0	0	0	0	0	0	0	0	0	0	0	0	0.00148359	0	0	0	0	0	0	0	0	0	0	0	0	0	0	0	0	0	0	0	0	0	0	0	0	0	0	0	0	0	0	0	0	0.0123644
GLT6D1	0	0	0	0	0	0	0	0	0.00316161	0	0	0	0	0	0.00271429	0	0	0	0	0	0.10513	0	0	0.0147792	0	0	0	0	0	0	0	0	0	0	0	0	0	0	0	0	0.000825408	0	0	0	0	0.0109266	0.00105578	0.493628
SOHLH1	0	0.349333	0	0	0.157047	0	0.106809	0.160002	0.461782	0	0	0.274301	0.316073	0.241853	0.288627	0.616119	0	0.449253	0	0.469497	0.393035	0.246059	0.115764	0.332874	0	0	0	0	0	0	0.279035	0.218726	0.219499	0	0	0.241436	0.205114	0	0	0.146595	0.364292	0	0	0	0	0.114444	0.543942	0.0590448
KCNT1	0	0.765972	0	0	1.13381	0	1.27583	0.397389	0.980165	0	0	0.799031	1.073	0.718138	0.871063	0.855638	0	0.66876	0	1.16284	0.732923	0.805549	0.730109	0.66716	0	0	0	0	0	0	1.07825	0.93185	0.889724	0	0	0.933864	1.13915	0	0	0.476753	0.638337	0	0	0	0	0.556122	0.995125	1.26767
CAMSAP1	0	0.913986	0	0	0.772119	0	0.56367	0.494615	0.528246	0	0	0.539932	0.221866	0.881018	0.518243	0.320864	0	0.264184	0	0.482783	0.711344	0.410903	0.242758	0.40618	0	0	0	0	0	0	0.305036	0.431268	0.46504	0	0	0.524075	0.579373	0	0	0.268807	0.56649	0	0	0	0	0.484103	0.584092	0.303839
UBAC1	0	0.103515	0	0	0	0	0.0768819	0	0.182647	0	0	0	0.374654	0.489156	0.188032	0	0	0.192278	0	0.119054	0	0.203091	0.128209	0.195667	0	0	0	0	0	0	0.18281	0.277904	0.167867	0	0	0.153357	0.186639	0	0	0.237605	0.147871	0	0	0	0	0.200615	0.145449	0.421079
NACC2	0	0.198198	0	0	0.305804	0	0	0.18729	0.0157288	0	0	0	0.0551461	0	0.0372059	0	0	0.0277475	0	0.0519846	0	0.0446362	0	0.0572545	0	0	0	0	0	0	0.142555	0.00770041	0.0242617	0	0	0.014184	0.106149	0	0	0	0.0106865	0	0	0	0	0.0642123	0.0445003	0.107843
TMEM250	0	0.0454861	0	0	0	0	0.11432	0.0719316	0.0641219	0	0	0.0415816	0.166874	0.0845334	0.0590182	0.0339342	0	0.0455701	0	0.0353442	0	0.0188162	0	0	0	0	0	0	0	0	0.0810927	0.086099	0.0446722	0	0	0.0346479	0.0937244	0	0	0	0.0355035	0	0	0	0	0.051345	0.0265629	0.0434922
QSOX2	0	0.107747	0	0	0.128921	0	0.149219	0	0.147369	0	0	0	0.0998926	0	0.144803	0.158306	0	0.125062	0	0.0668928	0	0.0924548	0.0209867	0.0741674	0	0	0	0	0	0	0.128307	0.126843	0.103634	0	0	0.0731943	0.0886294	0	0	0.167906	0.0695722	0	0	0	0	0.204756	0.106274	0.0873452
CCDC187	0	0	0	0	0	0	0	0	0	0	0	0	0	0	0.00301428	0	0	0	0	0	0	0	0	0	0	0	0	0	0	0	0	0	0	0	0	0	0.0187468	0	0	0	0.00169478	0	0	0	0	0.00280466	0.000692904	0.0323137
GPSM1	0	0.218969	0	0	0.574079	0	0.331593	0.38141	0.246836	0	0	0.214793	0.18086	0.117355	0.197026	0.176913	0	0.248969	0	0.143528	0.492431	0.204906	0.240115	0.191365	0	0	0	0	0	0	0.273448	0.313171	0.221388	0	0	0.138177	0.181448	0	0	0.430419	0.239742	0	0	0	0	0.305693	0.321059	0.215755
DNLZ	0	0	0	0	0	0	0	0	0.00393462	0	0	0	0	0	0.000764821	0	0	0	0	0.012794	0	0	0	0	0	0	0	0	0	0	0	0.0499063	0.00788484	0	0	0.00249131	0	0	0	0	0	0	0	0	0	0.00358332	0.00534688	0.0273375
CARD9	0	0	0	0	0	0	0.0294018	0	0.00841304	0	0	0	0	0	0.0344386	0	0	0	0	0	0	0.0212683	0	0	0	0	0	0	0	0	0.0355899	0.0176796	0.0103088	0	0	0.0175968	0.0488464	0	0	0	0.00460631	0	0	0	0	0.0251106	0.0119466	0.0453367
SNAPC4	0	0.369175	0	0	0	0	0.138798	0.497522	0.274017	0	0	0.22768	0.220743	0.586578	0.278997	0.327691	0	0.207818	0	0.202347	0.579334	0.199207	0.226156	0.287985	0	0	0	0	0	0	0.266441	0.224414	0.271237	0	0	0.162309	0.185476	0	0	0.139467	0.182605	0	0	0	0	0.241432	0.315439	0.242003
ENTR1	0	0.225365	0	0	0.305804	0	0.121374	0.340965	0.203554	0	0	0.0889763	0.180085	0.4663	0.194457	0.317176	0	0.284335	0	0.0947495	0.0557339	0.232989	0.0209867	0.180012	0	0	0	0	0	0	0.179882	0.0997576	0.157033	0	0	0.165571	0.0969291	0	0	0	0.104315	0	0	0	0	0.167243	0.149185	0.112989
PMPCA	0	0.222999	0	0	0	0	0.191397	0.0933869	0.182517	0	0	0.205885	0.186274	0.520529	0.197608	0.24949	0	0.244084	0	0.136499	0	0.124664	0.062881	0.0110634	0	0	0	0	0	0	0.273875	0.235209	0.214584	0	0	0.110078	0.0441994	0	0	0.312317	0.108614	0	0	0	0	0.163188	0.144746	0.106408
INPP5E	0	0	0	0	0.60729	0	0.0555959	0.228699	0.196137	0	0	0.0642771	0.263369	0.158926	0.143165	0.0904598	0	0.0566933	0	0.143051	0.118894	0.112091	0.0459871	0.0988995	0	0	0	0	0	0	0.242891	0.157334	0.149689	0	0	0.113375	0.0629502	0	0	0.118309	0.123682	0	0	0	0	0.159053	0.1327	0.0773722
SEC16A	0	0.446404	0	0	0.466315	0	0.269477	0.195841	0.27455	0	0	0.0642771	0.260431	0.210932	0.334262	0.407003	0	0.157577	0	0.364933	0	0.18072	0.0516776	0.221674	0	0	0	0	0	0	0.275495	0.404876	0.270628	0	0	0.314337	0.38178	0	0	0.248676	0.252748	0	0	0	0	0.232617	0.291603	0.284035
NOTCH1	0	0	0	0	0	0	0.0516417	0	0.00834886	0	0	0	0	0	0.00214875	0	0	0	0	0	0	0	0.0418943	0	0	0	0	0	0	0	0.0413409	0.0221508	0.00815188	0	0	0.00342697	0	0	0	0.125254	0.00677529	0	0	0	0	0.00755319	0.0123666	0.0386061
EGFL7	0	0.369337	0	0	0	0	0.160661	0.169884	0.199204	0	0	0.20249	0.346651	0.158926	0.214566	0.271664	0	0.105723	0	0.419029	0.293893	0.100404	0.164093	0.16727	0	0	0	0	0	0	0.310211	0.0298512	0.243576	0	0	0.0990889	0.173109	0	0	0.390662	0.154302	0	0	0	0	0.126236	0.166354	0.0622125
AGPAT2	0	0	0	0	0.128921	0	0.202171	0.123909	0.0624626	0	0	0	0.324776	0.0671643	0.0562019	0.0275523	0	0.039309	0	0.0461503	0.204639	0.0210074	0.104298	0.027727	0	0	0	0	0	0	0.123637	0.0342321	0.0416494	0	0	0.0457015	0.137308	0	0	0	0.0319446	0	0	0	0	0.0149667	0.040712	0.105643
LCN8	0	0	0	0	0	0	0	0	0.0369986	0	0	0	0	0	0.0149454	0	0	0	0	0	0	0.0122517	0	0.0156666	0	0	0	0	0	0	0	0.033388	0.0132978	0	0	0.0133325	0.0694245	0	0	0	0.0046663	0	0	0	0	0.0330167	0.00747998	0.00579887
LCN15	0	0	0	0	0	0	0.0420322	0.0719316	0.0729509	0	0	0.103086	0	0.0671643	0.051028	0.0735415	0	0.102253	0	0.0112283	0	0.00974797	0	0.0296563	0	0	0	0	0	0	0.0445412	0.0836036	0.0278136	0	0	0.0185014	0.0631768	0	0	0	0.0479161	0	0	0	0	0.054492	0.0750497	0.0140007
AL355987.3	0	0	0	0	0	0	0.0589779	0	0.0019245	0	0	0	0	0	0.00349249	0	0	0	0	0	0	0	0	0	0	0	0	0	0	0	0	0	0	0	0	0	0	0	0	0	0.00268953	0	0	0	0	0.00502206	0.00248136	0.00539932
CCDC183	0	0.0894022	0	0	0	0	0	0.160002	0.0430348	0	0	0	0	0.291547	0.0534197	0.130718	0	0.0632809	0	0.00630085	0	0.051028	0	0.0145652	0	0	0	0	0	0	0.029244	0.0404601	0.0583929	0	0	0.0180207	0.093886	0	0	0.194402	0.0319086	0	0	0	0	0.0576118	0.0729635	0.0086079
RABL6	0	0.481783	0	0	0.128921	0	0.923548	0.656259	0.726831	0	0	0.842507	0.690142	1.06202	0.716229	0.543878	0	0.480897	0	0.634471	0.645235	0.734527	0.42783	0.860167	0	0	0	0	0	0	0.758081	0.924831	0.749219	0	0	0.656536	0.848841	0	0	0.704493	0.633286	0	0	0	0	0.797719	0.781766	0.640771
AJM1	0	0	0	0	0.128921	0	0.301301	0	0.100826	0	0	0.0662808	0.206945	0.158926	0.0865625	0.0455059	0	0.0637104	0	0.112327	0.106183	0.0828256	0	0.105008	0	0	0	0	0	0	0.147709	0.211724	0.145333	0	0	0.0697069	0.181601	0	0	0.0576748	0.085001	0	0	0	0	0.098883	0.1287	0.177625
PHPT1	0	0	0	0	0.213558	0	0.195626	0.231933	0.0970805	0	0	0.0774205	0	0.182619	0.0736891	0.0567569	0	0.110129	0	0.0880683	0	0.0583845	0.0640862	0.041677	0	0	0	0	0	0	0.0857582	0.246571	0.0562281	0	0	0.049164	0.0825278	0	0	0	0.0501947	0	0	0	0	0.135017	0.0766221	0.0453409
MAMDC4	0	0	0	0	0	0	0.0402378	0	0.0158429	0	0	0.0798835	0	0	0.0210586	0	0	0	0	0.031735	0	0.0238436	0.0583109	0	0	0	0	0	0	0	0.0512062	0.056273	0.0349241	0	0	0.012976	0	0	0	0	0.0103087	0	0	0	0	0.0282185	0.0361418	0.030225
EDF1	0	0.0632296	0	0	0.157047	0	0.195663	0.161333	0.16388	0	0	0.150605	0.176117	0.246351	0.11642	0.153938	0	0.0811573	0	0.238413	0.251308	0.100459	0.110073	0.0877693	0	0	0	0	0	0	0.414147	0.196337	0.120343	0	0	0.0911594	0.0841832	0	0	0.251178	0.132599	0	0	0	0	0.143614	0.11302	0.10868
TRAF2	0	0.24072	0	0	0	0	0.134236	0	0.107175	0	0	0.202128	0.029309	0.0980855	0.133068	0.133466	0	0.0572468	0	0.0777061	0.133767	0.0876573	0.0377371	0.107527	0	0	0	0	0	0	0.220504	0.0949604	0.0891977	0	0	0.112051	0.213065	0	0	0.0677619	0.0733044	0	0	0	0	0.116589	0.136564	0.328865
FBXW5	0	0.143172	0	0	0	0	0.268075	0.620552	0.280427	0	0	0.0751736	0.238728	0.417946	0.238938	0.153121	0	0.222643	0	0.220094	0.260373	0.119736	0.143107	0.148421	0	0	0	0	0	0	0.360754	0.296247	0.170176	0	0	0.156147	0.414663	0	0	0.396794	0.167351	0	0	0	0	0.190655	0.229444	0.0937617
C8G	0	0	0	0	0	0	0.0491086	0	0.0116015	0	0	0	0	0	0.00293946	0.0881817	0	0	0	0	0	0	0.0505407	0	0	0	0	0	0	0	0	0	0	0	0	0.00288415	0	0	0	0	0.0108998	0	0	0	0	0.0134883	0.00132753	0.00314768
LCN12	0	0	0	0	0	0	0.0431034	0	0.0261949	0	0	0	0	0.0671643	0.0222456	0.0411125	0	0	0	0.040265	0	0.00401909	0	0	0	0	0	0	0	0	0	0.0395229	0.0368886	0	0	0.0126169	0	0	0	0.0752224	0.0147766	0	0	0	0	0.0195261	0.0197448	0.0112412
PTGDS	0	0	0	0	0	0	0	0	0.00104144	0	0	0	0	0	0	0	0	0	0	0	0	0	0	0	0	0	0	0	0	0	0	0	0	0	0	0	0	0	0	0	0	0	0	0	0	0	0	0
AL807752.7	0	0	0	0	0	0	0	0	0	0	0	0	0	0	0	0	0	0	0	0	0	0	0	0	0	0	0	0	0	0	0	0	0.00282186	0	0	0	0	0	0	0	0	0	0	0	0	0.00447901	0.00135552	0
LCNL1	0	0	0	0	0	0	0.137157	0.400411	0.138589	0	0	0.184236	0.243742	0.0671643	0.145956	0.116211	0	0.0840768	0	0.166808	0.169253	0.00569012	0.0583406	0.115765	0	0	0	0	0	0	0.201217	0.123147	0.109427	0	0	0.0723682	0	0	0	0.0946206	0.094816	0	0	0	0	0.157292	0.188046	0.0701249
PAXX	0	0	0	0	0.545023	0	0.30343	0.520676	0.146093	0	0	0.195462	0.124821	0.0671643	0.145858	0.0785102	0	0.163549	0	0.196808	0.172257	0.0605603	0	0.0705	0	0	0	0	0	0	0.136186	0.11847	0.0922634	0	0	0.125547	0.0924972	0	0	0	0.117392	0	0	0	0	0.108023	0.0899136	0.0614893
CLIC3	0	0	0	0	0	0	0	0	0	0	0	0	0	0	0	0	0	0	0	0	0	0	0	0	0	0	0	0	0	0	0	0	0	0	0	0	0	0	0	0	0	0	0	0	0	0	0	0.00529127
ABCA2	0	0.626329	0	0	0.598475	0	0.519492	0.614068	0.492831	0	0	0.211158	0.559233	0.487974	0.482476	0.479953	0	0.266294	0	0.413851	0.582138	0.34195	0.370754	0.458505	0	0	0	0	0	0	0.493314	0.368973	0.307026	0	0	0.317449	0.365288	0	0	0.185888	0.344256	0	0	0	0	0.641445	0.708785	0.254211
FUT7	0	0	0	0	0	0	0	0	0.00740339	0	0	0	0	0	0	0	0	0	0	0	0	0	0.0640862	0	0	0	0	0	0	0	0.0610098	0	0.00412647	0	0	0.00263555	0	0	0	0	0	0	0	0	0	0.0110365	0.00193357	0.00763006
AL807752.6	0	0.186936	0	0	0	0	0.219098	0.273599	0.14781	0	0	0.0642771	0.107395	0.715246	0.117814	0.185643	0	0.0835867	0	0.0962948	0.114796	0.082888	0.116261	0.148027	0	0	0	0	0	0	0.159776	0.105907	0.165681	0	0	0.0730006	0.0241714	0	0	0	0.117244	0	0	0	0	0.110065	0.139481	0.102955
NPDC1	0	0	0	0	0	0	0.0247911	0.171711	0.128787	0	0	0.0246993	0	0.415499	0.133507	0.0719709	0	0.081877	0	0.103063	0	0.202979	0	0.146335	0	0	0	0	0	0	0.0788224	0.0252816	0.0570519	0	0	0.0953922	0.141809	0	0	0	0.0609841	0	0	0	0	0.173205	0.228636	0.034435
ENTPD2	0	0	0	0	0	0	0	0	0.00401484	0	0	0	0	0	0.00233975	0	0	0.0088996	0	0.00630085	0	0	0	0	0	0	0	0	0	0	0.029244	0	0.0108583	0	0	0.00218785	0	0	0	0	0.00453718	0	0	0	0	0.0225472	0.00319316	0.00311446
SAPCD2	0	0	0	0	0	0	0	0	0.00595352	0	0	0	0	0	0.00476116	0	0	0.029013	0	0.0200002	0	0.0228211	0	0	0	0	0	0	0	0	0	0.0101589	0.021263	0	0	0.0178523	0	0	0	0	0.00701001	0	0	0	0	0.0193407	0.00385641	0.0028967
UAP1L1	0	0.107747	0	0	0	0	0	0.266505	0.0864209	0	0	0.0444903	0.0522493	0.16525	0.114297	0.0411125	0	0.178753	0	0.0574146	0.0506735	0.0569064	0.0583109	0.0818963	0	0	0	0	0	0	0.0901291	0.150338	0.0510066	0	0	0.03638	0	0	0	0	0.0440769	0	0	0	0	0.142614	0.0737131	0.0131315
MAN1B1	0	0.290027	0	0	0.305804	0	0.199629	0.503048	0.245218	0	0	0.115677	0.132294	0.463587	0.258792	0.13907	0	0.311326	0	0.355015	0.507445	0.225511	0.185996	0.141792	0	0	0	0	0	0	0.222424	0.534093	0.217904	0	0	0.250339	0.281023	0	0	0	0.171799	0	0	0	0	0.166473	0.312934	0.0904073
DPP7	0	0.909963	0	0	0.692058	0	0.952341	1.1576	0.535181	0	0	0.365004	0.538993	0.807159	0.533351	0.354193	0	0.565822	0	0.632299	0.605684	0.561341	0.436007	0.537186	0	0	0	0	0	0	0.889294	0.933644	0.666613	0	0	0.374064	0.814705	0	0	0.370166	0.54934	0	0	0	0	0.590346	0.517472	0.268088
GRIN1	0	1.2863	0	0	1.64146	0	2.10702	1.95217	1.84205	0	0	1.59349	2.04014	0.855247	1.86988	1.53111	0	1.52827	0	2.0881	1.97821	1.60711	1.71645	1.89794	0	0	0	0	0	0	2.27863	2.50874	2.07737	0	0	1.44801	1.66573	0	0	1.75387	1.74355	0	0	0	0	1.3248	1.92776	1.15093
LRRC26	0	0	0	0	0	0	0	0	0	0	0	0	0	0	0.00182501	0	0	0	0	0	0	0	0	0	0	0	0	0	0	0	0	0	0	0	0	0	0	0	0	0	0	0	0	0	0	0.00280466	0.000566009	0
ANAPC2	0	0.143172	0	0	0	0	0.0309165	0.168553	0.0513123	0	0	0	0.029309	0	0.100501	0.0978694	0	0.0467586	0	0.0973909	0.123863	0.0664118	0	0.0462722	0	0	0	0	0	0	0	0.140225	0.0612197	0	0	0.0499867	0.0131033	0	0	0	0.0664727	0	0	0	0	0.037319	0.077599	0.045347
SSNA1	0	0	0	0	0.157047	0	0.101399	0.221861	0.0978364	0	0	0.156485	0.104293	0.0845334	0.091128	0.112775	0	0.0627612	0	0.0977855	0.0999277	0.0794452	0	0.0666735	0	0	0	0	0	0	0.219544	0.0851256	0.00757818	0	0	0.0559345	0.0305475	0	0	0	0.0201791	0	0	0	0	0.0732281	0.0500329	0.0933719
TPRN	0	0.11822	0	0	0	0	0.0508691	0.220141	0.144805	0	0	0.0246993	0.313341	0	0.110355	0.185939	0	0.186043	0	0.134461	0	0.218222	0.238687	0.178929	0	0	0	0	0	0	0.306281	0.233845	0.173886	0	0	0.107341	0.106523	0	0	0.060634	0.100084	0	0	0	0	0.150534	0.177221	0.12572
TMEM203	0	0	0	0	0	0	0	0	0.0511733	0	0	0.0642771	0	0	0.0216307	0	0	0.0314671	0	0.053028	0	0.0181719	0	0.0472817	0	0	0	0	0	0	0	0	0.0183982	0	0	0.0060568	0	0	0	0	0.0190557	0	0	0	0	0.0248899	0.0194536	0.0590489
NDOR1	0	0.176442	0	0	0.128921	0	0.188712	0.280677	0.15164	0	0	0.0793723	0.0728524	0.0671643	0.16931	0.166775	0	0.161044	0	0.169629	0.258737	0.172913	0.069643	0.206559	0	0	0	0	0	0	0.154716	0.189205	0.124992	0	0	0.13961	0.0488464	0	0	0.0971232	0.115353	0	0	0	0	0.10321	0.2295	0.0721285
BX255925.3	0	0	0	0	0.321322	0	0.0643176	0	0.0959157	0	0	0	0.101739	0	0.105272	0.0845032	0	0.0143575	0	0.0627929	0.224025	0.0618782	0	0.120699	0	0	0	0	0	0	0.150345	0.111237	0.125528	0	0	0.0877811	0.154949	0	0	0.0946206	0.0419888	0	0	0	0	0.0307108	0.0813063	0.0717099
RNF208	0	0.122306	0	0	0	0	0.559987	0.311953	0.161616	0	0	0	0.26499	0	0.167483	0.0555195	0	0.108733	0	0.268095	0.575543	0.163106	0.0583109	0.172999	0	0	0	0	0	0	0.473626	0.192833	0.282093	0	0	0.135882	0.411044	0	0	0.220206	0.169711	0	0	0	0	0.144037	0.108739	0.174104
CYSRT1	0	0	0	0	0	0	0	0	0.00108866	0	0	0	0	0	0.00528233	0	0	0	0	0	0	0.00741342	0	0	0	0	0	0	0	0	0	0	0	0	0	0.0098407	0.0187468	0	0	0	0	0	0	0	0	0	0.000534085	0.000903016
SLC34A3	0	0	0	0	0	0	0	0	0	0	0	0	0	0	0	0	0	0	0	0	0	0	0	0	0	0	0	0	0	0	0	0	0	0	0	0	0	0	0	0	0	0	0	0	0	0	0	0
TUBB4B	0	0.304455	0	0	0.157047	0	0.667366	0.406086	0.258448	0	0	0.0662808	0.393138	0.201888	0.212677	0.119553	0	0.278429	0	0.21591	0.487498	0.177681	0.0702735	0.282854	0	0	0	0	0	0	0.311024	0.37525	0.225831	0	0	0.181851	0.426725	0	0	0.0576748	0.124699	0	0	0	0	0.241264	0.113457	0.126398
FAM166A	0	0	0	0	0	0	0	0	0	0	0	0	0	0	0.00389135	0	0	0	0	0	0	0	0	0	0	0	0	0	0	0	0	0	0	0	0	0	0	0	0	0	0.000906529	0	0	0	0	0	0.000518482	0.000848282
NELFB	0	0.0454861	0	0	0	0	0.236457	0.18729	0.146827	0	0	0	0.342909	0.358711	0.161772	0.135067	0	0.323385	0	0.135321	0	0.188189	0.242941	0.0615029	0	0	0	0	0	0	0.177118	0.211074	0.137602	0	0	0.185403	0.153898	0	0	0.0946206	0.11343	0	0	0	0	0.127763	0.155169	0.130756
TOR4A	0	0	0	0	0	0	0	0	0	0	0	0	0	0	0	0	0	0	0	0	0	0	0	0	0	0	0	0	0	0	0	0	0	0	0	0.00186537	0	0	0	0	0	0	0	0	0	0.00170655	0.00150877	0.0069229
NRARP	0	0	0	0	0	0	0	0	0.00271941	0	0	0	0	0	0.00151595	0	0	0	0	0	0	0	0	0	0	0	0	0	0	0	0	0	0.00825325	0	0	0	0	0	0	0	0	0	0	0	0	0.0179058	0.00261467	0.0150927
EXD3	0	0.60456	0	0	0.710158	0	0.882373	1.09786	0.646462	0	0	0.566388	0.290319	0.903166	0.713989	0.872773	0	0.539571	0	0.502274	0.654842	0.705703	0.550414	0.413206	0	0	0	0	0	0	0.426395	0.777145	0.644082	0	0	0.493635	0.48796	0	0	0.43327	0.521313	0	0	0	0	0.878094	0.784294	0.870151
NOXA1	0	0.767921	0	0	0	0	0.319667	0.787115	0.396441	0	0	0.307855	0.6169	0.518134	0.574525	0.576997	0	0.445204	0	0.46152	0.335911	0.426606	0.1578	0.385581	0	0	0	0	0	0	0.327405	0.350691	0.475569	0	0	0.400441	0.237078	0	0	0.503177	0.340319	0	0	0	0	0.329272	0.441184	0.0686946
ENTPD8	0	0	0	0	0	0	0	0	0	0	0	0	0	0	0	0	0	0	0	0	0	0	0	0	0	0	0	0	0	0	0	0	0	0	0	0.0045326	0	0	0	0	0	0	0	0	0	0.00220579	0.000898885	0.00106993
NSMF	0	0.430816	0	0	1.22952	0	0.346803	1.00336	0.535029	0	0	0.416214	0.383213	0.731434	0.442314	0.468719	0	0.425126	0	0.821413	0.852716	0.357428	0.295836	0.600954	0	0	0	0	0	0	0.438533	0.883521	0.432586	0	0	0.461905	0.409232	0	0	0.538379	0.386713	0	0	0	0	0.69211	0.643121	0.274883
PNPLA7	0	0.742458	0	0	0.457401	0	0.522067	0.624165	0.556234	0	0	0.559638	0.201342	0.834316	0.553995	0.560644	0	0.457321	0	0.268314	0.430787	0.729472	0.354012	0.718411	0	0	0	0	0	0	0.400323	0.716619	0.498304	0	0	0.362299	0.600614	0	0	0.300741	0.375933	0	0	0	0	0.566801	0.701476	0.468477
MRPL41	0	0.514269	0	0	0.761101	0	0.76967	0.928091	0.412822	0	0	0.654334	0.501498	0.4663	0.418842	0.67863	0	0.911493	0	1.006	1.09744	0.337336	0.108852	0.566161	0	0	0	0	0	0	0.494281	0.731195	0.627602	0	0	0.49162	0.32358	0	0	0.0677619	1.34464	0	0	0	0	0.301013	0.337953	0.270851
DPH7	0	0.0773298	0	0	0.305804	0	0.0682821	0.21881	0.198523	0	0	0	0.334675	0.316369	0.197635	0.329683	0	0.194588	0	0.25786	0.321897	0.151778	0.0418943	0.224509	0	0	0	0	0	0	0.287981	0.313436	0.127747	0	0	0.147718	0.0762801	0	0	0.0677619	0.14814	0	0	0	0	0.121222	0.163018	0.125351
ZMYND19	0	0.0248007	0	0	0.157047	0	0.0932506	0	0.0481618	0	0	0.0460227	0	0.207014	0.044167	0	0	0.080073	0	0.0517597	0	0.061815	0	0.0754125	0	0	0	0	0	0	0.0970047	0.172576	0.0590106	0	0	0.0515609	0.0542178	0	0	0	0.0441843	0	0	0	0	0.0180686	0.0301388	0.0475016
ARRDC1	0	0.263096	0	0	0.784173	0	0.109111	0.309809	0.22901	0	0	0.130468	0.174745	0.611863	0.29577	0.373358	0	0.206534	0	0.221704	0.363643	0.188322	0.110073	0.261193	0	0	0	0	0	0	0.214592	0.504238	0.199036	0	0	0.168723	0.336043	0	0	0.132897	0.238553	0	0	0	0	0.221288	0.342064	0.100538
EHMT1	0	0.885368	0	0	0.60729	0	1.06451	0.350247	0.908431	0	0	0.819911	0.76629	1.21079	0.911178	0.809706	0	0.587825	0	0.575388	0.89971	1.06721	0.502645	0.857225	0	0	0	0	0	0	0.847512	0.655597	0.986982	0	0	0.847863	0.993718	0	0	0.805377	0.802135	0	0	0	0	1.0733	0.932885	1.13017
CACNA1B	0	2.6214	0	0	2.60522	0	2.2266	2.33919	2.53509	0	0	2.71395	2.48282	2.63913	2.67428	2.68931	0	2.57499	0	2.38086	2.85042	2.88634	2.0293	2.80671	0	0	0	0	0	0	2.42766	2.78044	2.63378	0	0	2.57315	2.62475	0	0	2.75805	2.82866	0	0	0	0	3.04495	2.95431	2.10937
BET1L	0	0.150063	0	0	0	0	0.0373656	0	0.0967495	0	0	0.175764	0.24142	0	0.107518	0	0	0.136547	0	0.0686502	0.189277	0.0854716	0	0.0606421	0	0	0	0	0	0	0.0731133	0.0431736	0.064761	0	0	0.12028	0.134411	0	0	0.060634	0.0657353	0	0	0	0	0.0445846	0.0724455	0.181579
RIC8A	0	0.125495	0	0	0	0	0.405934	0.265589	0.170957	0	0	0.184236	0.112388	0	0.185318	0	0	0.128561	0	0.250506	0	0.111932	0.0715274	0.153703	0	0	0	0	0	0	0.148127	0.163055	0.158056	0	0	0.151631	0.13665	0	0	0.0576748	0.144973	0	0	0	0	0.148547	0.132006	0.0768981
SIRT3	0	0.195701	0	0	0	0	0.56725	0	0.257806	0	0	0.0793723	0.237771	0.151698	0.255375	0.111519	0	0.162325	0	0.205483	0.281472	0.206322	0.167179	0.274145	0	0	0	0	0	0	0.370328	0.336448	0.270065	0	0	0.182766	0.314115	0	0	0.0576748	0.127019	0	0	0	0	0.134844	0.188578	0.125402
PSMD13	0	0.358069	0	0	0.128921	0	0.267184	0.122189	0.302526	0	0	0.402956	0.202417	0.182619	0.276469	0.241213	0	0.147493	0	0.263323	0.0888354	0.250395	0.0209867	0.215757	0	0	0	0	0	0	0.294332	0.144402	0.332138	0	0	0.202042	0.370262	0	0	0.0677619	0.147304	0	0	0	0	0.184167	0.138815	0.161563
PGGHG	0	0.0248007	0	0	0	0	0	0	0	0	0	0	0	0	0.00553648	0	0	0	0	0	0	0	0	0	0	0	0	0	0	0	0	0	0.00850828	0	0	0	0	0	0	0	0	0	0	0	0	0	0.000442359	0.000206934
IFITM2	0	0	0	0	0	0	0	0	0.00176534	0	0	0	0	0	0	0	0	0	0	0	0	0	0	0	0	0	0	0	0	0	0	0	0.00603505	0	0	0	0	0	0	0	0	0	0	0	0	0.00267899	0.00100758	0.00178197
IFITM3	0	0	0	0	0	0	0.0967072	0	0.00161673	0	0	0	0	0	0.00531755	0	0	0	0	0	0	0.0118845	0	0	0	0	0	0	0	0	0	0.0793818	0.0150208	0	0	0	0	0	0	0	0	0	0	0	0	0.00889006	0.00224324	0.00349914
B4GALNT4	0	0.56075	0	0	0.676409	0	0.688701	0.559845	0.52532	0	0	0.450459	0.185484	0.360814	0.519773	0.575761	0	0.459167	0	0.609983	0.627714	0.298377	0.0964363	0.428269	0	0	0	0	0	0	0.496775	0.781253	0.481449	0	0	0.393533	0.706544	0	0	0.511827	0.360142	0	0	0	0	0.435445	0.616525	0.582918
PKP3	0	0	0	0	0	0	0	0	0.00615289	0	0	0	0	0	0.00536153	0	0	0	0	0.0143361	0	0	0	0	0	0	0	0	0	0	0	0	0	0	0	0	0.0131033	0	0	0	0.00203116	0	0	0	0	0.00483592	0.00602228	0.00202088
SIGIRR	0	0.195009	0	0	0.157047	0	0.0431034	0	0.032762	0	0	0.0246993	0.029309	0.143768	0.0788016	0.180317	0	0.0601398	0	0.0136993	0	0.0969192	0.0863149	0.0105104	0	0	0	0	0	0	0.134201	0.0163222	0.0485366	0	0	0.0372863	0.0830466	0	0	0	0.0370273	0	0	0	0	0.00945892	0.0248777	0.0155899
ANO9	0	0	0	0	0	0	0	0	0.00140281	0	0	0	0	0.0980855	0.00165193	0	0	0	0	0	0	0.00314151	0	0	0	0	0	0	0	0	0	0	0	0	0	0	0.0131033	0	0	0.0677619	0	0	0	0	0	0	0.00161992	0.00958164
PTDSS2	0	0.543364	0	0	0.710158	0	0.595698	0.866687	0.439571	0	0	0.205085	0.293423	0.518134	0.346245	0.393062	0	0.377353	0	0.310043	0.246618	0.43721	0.20476	0.302175	0	0	0	0	0	0	0.344324	0.483814	0.432556	0	0	0.365718	0.307568	0	0	0.413406	0.4103	0	0	0	0	0.346515	0.354982	0.340477
RNH1	0	0.0975038	0	0	0.439301	0	0.126465	0.31882	0.137493	0	0	0	0.134472	0.151698	0.117376	0.139532	0	0.0905468	0	0.012794	0.114796	0.125754	0.0505407	0.272193	0	0	0	0	0	0	0.153808	0.0502157	0.118235	0	0	0.108671	0.262653	0	0	0	0.0894283	0	0	0	0	0.113103	0.110192	0.127222
HRAS	0	0.0580284	0	0	0.157047	0	0.194289	0.274419	0.14747	0	0	0.0246993	0.0793264	0.207014	0.161535	0.0671839	0	0.150819	0	0.115501	0.350383	0.117076	0	0.106507	0	0	0	0	0	0	0.238349	0.131337	0.0909818	0	0	0.101837	0.17249	0	0	0.241215	0.183592	0	0	0	0	0.106918	0.132625	0.111199
LRRC56	0	0.107747	0	0	0	0	0.0528094	0	0.0574421	0	0	0	0.029309	0.207014	0.0501024	0.0364809	0	0.0239921	0	0.0425643	0.0555096	0.069274	0	0.0425035	0	0	0	0	0	0	0	0.0341816	0.0373426	0	0	0.0277927	0.235314	0	0	0.060634	0.0378736	0	0	0	0	0.0380438	0.0491985	0.0361487
LMNTD2	0	0	0	0	0	0	0	0	0	0	0	0	0	0	0.00314739	0	0	0.0191629	0	0	0	0.00515258	0	0	0	0	0	0	0	0	0	0	0	0	0	0	0	0	0	0	0	0	0	0	0	0.00281597	0.00095522	0.000868346
RASSF7	0	0	0	0	0.157047	0	0	0	0.0602508	0	0	0	0	0.158926	0.0385015	0.0267572	0	0.0915156	0	0.0851307	0.118894	0.0217345	0	0.0276988	0	0	0	0	0	0	0.0669089	0	0.0125774	0	0	0.0366013	0.0187468	0	0	0.370419	0.0377546	0	0	0	0	0.0796497	0.0605319	0.0236008
PHRF1	0	0	0	0	0	0	0.13676	0	0.135848	0	0	0.158004	0.0783031	0.248139	0.13877	0.117329	0	0.141797	0	0.215325	0	0.184679	0.208216	0.162238	0	0	0	0	0	0	0.062677	0.109648	0.0918043	0	0	0.125826	0.0760475	0	0	0	0.0991174	0	0	0	0	0.27207	0.177686	0.0969036
IRF7	0	0	0	0	0	0	0.0309165	0	0.00881835	0	0	0	0	0	0	0	0	0	0	0	0	0	0	0	0	0	0	0	0	0	0	0	0	0	0	0	0	0	0	0	0	0	0	0	0	0	0.000900622	0.00167585
CDHR5	0	0	0	0	0	0	0	0	0	0	0	0	0	0	0	0	0	0	0	0	0	0	0	0	0	0	0	0	0	0	0	0	0.00282186	0	0	0	0	0	0	0	0	0	0	0	0	0	0.000239237	0.0029831
SCT	0	0	0	0	0	0	0.0247911	0	0	0	0	0	0	0	0	0	0	0	0	0	0	0	0	0	0	0	0	0	0	0	0	0	0	0	0	0	0.0187468	0	0	0	0	0	0	0	0	0	0	0.00966321
DRD4	0	0	0	0	0	0	0	0	0.0325825	0	0	0	0	0	0.0283315	0	0	0.0826168	0	0.0162493	0.123022	0.0370444	0.0209867	0	0	0	0	0	0	0	0	0.051502	0.0315969	0	0	0.0462625	0	0	0	0	0.023748	0	0	0	0	0.0793456	0.0166583	0.00790667
DEAF1	0	0.469008	0	0	0.885586	0	0.739519	0.675499	0.60822	0	0	0.647074	0.342114	0.655237	0.42603	0.425214	0	0.354268	0	0.324035	0.722602	0.56316	0.567794	0.488634	0	0	0	0	0	0	0.588621	0.592264	0.673127	0	0	0.583756	0.607287	0	0	0.423553	0.517635	0	0	0	0	0.524472	0.486143	0.577066
EPS8L2	0	0	0	0	0.450243	0	0.0983297	0.512029	0.125122	0	0	0.104583	0	0.261123	0.0673754	0.25985	0	0.126623	0	0.058191	0.0506735	0.103606	0	0.0375838	0	0	0	0	0	0	0.0192487	0.0404601	0.0592235	0	0	0.0359803	0.139139	0	0	0.0966873	0.0204425	0	0	0	0	0.24371	0.0272295	0.0256756
TALDO1	0	0.0975342	0	0	0	0	0.148095	0	0.241671	0	0	0.325348	0.10691	0.549076	0.252053	0.216182	0	0.222727	0	0.147723	0.225696	0.235258	0.126495	0.17623	0	0	0	0	0	0	0.237278	0.196391	0.187142	0	0	0.152776	0.343069	0	0	0.164885	0.184759	0	0	0	0	0.152541	0.196713	0.152816
GATD1	0	0.121202	0	0	0	0	0.289368	0.228699	0.150057	0	0	0.118183	0.246219	0.16525	0.219338	0.268151	0	0.129817	0	0.202805	0.252346	0.230244	0.113187	0.101347	0	0	0	0	0	0	0.211272	0.135272	0.186287	0	0	0.131742	0.17078	0	0	0.0971232	0.160046	0	0	0	0	0.198048	0.243619	0.123636
CEND1	0	0.438275	0	0	0.3218	0	0.909261	0.241352	0.371061	0	0	0.316872	0.541532	0.513584	0.402157	0.295262	0	0.424663	0	0.593189	0.498522	0.274773	0.34456	0.284577	0	0	0	0	0	0	0.612972	0.465478	0.460868	0	0	0.300096	0.371719	0	0	0.253223	0.259965	0	0	0	0	0.342014	0.227417	0.418789
SLC25A22	0	0.110557	0	0	0.466315	0	0.317857	0.123909	0.162113	0	0	0.188472	0.102267	0.0845334	0.156023	0.136093	0	0.139943	0	0.196778	0.0555096	0.121258	0.0852468	0.211177	0	0	0	0	0	0	0.156477	0.166579	0.213962	0	0	0.11038	0.104314	0	0	0.388134	0.104771	0	0	0	0	0.266184	0.131231	0.131547
PANO1	0	0	0	0	0	0	0	0	0.0149846	0	0	0	0.0793596	0	0.0138873	0.0267572	0	0	0	0	0	0	0	0.0145652	0	0	0	0	0	0	0	0.0439712	0.0053625	0	0	0.0257856	0	0	0	0	0.00554603	0	0	0	0	0.0270908	0.0141078	0.00584005
PIDD1	0	0.17642	0	0	0.519362	0	0.160222	0.351706	0.185747	0	0	0.195462	0.322663	0.207014	0.257006	0.279522	0	0.164577	0	0.306334	0.580384	0.256501	0.0418943	0.297903	0	0	0	0	0	0	0.160736	0.451243	0.141037	0	0	0.214565	0.0807068	0	0	0.060634	0.235894	0	0	0	0	0.0944852	0.246856	0.0518093
RPLP2	0	0.269883	0	0	0	0	0.315417	0	0.167706	0	0	0.0246993	0.029309	0.458235	0.164618	0.156558	0	0.161145	0	0.0901327	0.144268	0.123728	0.144655	0.177337	0	0	0	0	0	0	0.193909	0.250955	0.184876	0	0	0.122328	0.305901	0	0	0.51511	0.110403	0	0	0	0	0.153108	0.104706	0.200063
PNPLA2	0	0	0	0	0	0	0.0222761	0	0.101746	0	0	0.0662808	0.193777	0.0671643	0.147998	0.0941258	0	0.107429	0	0.0125165	0.0506735	0.101534	0	0.198758	0	0	0	0	0	0	0.0607082	0.114697	0.112198	0	0	0.0689308	0.168653	0	0	0	0.0659105	0	0	0	0	0.119302	0.0716036	0.0867074
CRACR2B	0	0	0	0	0	0	0	0	0.0062433	0	0	0	0	0	0.00195304	0.0267572	0	0.00806657	0	0.0246153	0	0	0	0	0	0	0	0	0	0	0	0	0	0	0	0	0	0	0	0	0	0	0	0	0	0.00494103	0.000799844	0.00492688
CD151	0	0	0	0	0	0	0.240784	0.115235	0.159031	0	0	0	0	0.182619	0.0707296	0.227194	0	0.154131	0	0.0967703	0	0.0297147	0	0.00946097	0	0	0	0	0	0	0.0683337	0.0590912	0.0755616	0	0	0.0491186	0.110963	0	0	0.0946206	0.0918288	0	0	0	0	0.122319	0.126308	0.0562652
POLR2L	0	0.132548	0	0	0	0	0.222678	0.297836	0.0465124	0	0	0	0.104636	0.22609	0.0577132	0	0	0	0	0	0	0.0472852	0.0209867	0.00946097	0	0	0	0	0	0	0.0192487	0.0298479	0.0517457	0	0	0.0184622	0	0	0	0.0752224	0.0344099	0	0	0	0	0.0406243	0.0341579	0.0915975
TSPAN4	0	0	0	0	0	0	0	0	0.0177598	0	0	0	0	0.16525	0.0118948	0.0267572	0	0	0	0	0.0555096	0.014534	0	0	0	0	0	0	0	0	0.0841854	0	0.0491986	0	0	0.0234677	0	0	0	0	0.0120543	0	0	0	0	0.0309209	0.00995691	0.0276457
CHID1	0	0.193905	0	0	0	0	0.108801	0.175647	0.263654	0	0	0.0546731	0.17335	0.207014	0.224453	0.152886	0	0.127832	0	0.239105	0.307989	0.251446	0.0850729	0.235404	0	0	0	0	0	0	0.256523	0.322913	0.291475	0	0	0.187178	0.233669	0	0	0	0.183549	0	0	0	0	0.20609	0.404873	0.132052
AP2A2	0	0.950626	0	0	0.828006	0	1.09727	1.31081	0.932868	0	0	0.669119	0.842186	0.736259	0.988694	0.778072	0	0.843372	0	0.874419	0.968859	1.01182	0.697542	1.4495	0	0	0	0	0	0	0.902011	1.23331	0.78761	0	0	0.817119	0.651805	0	0	0.853814	0.955869	0	0	0	0	1.30914	1.43006	1.71214
MUC6	0	0	0	0	0	0	0	0	0.0275343	0	0	0.0246993	0	0	0.00699827	0.0807212	0	0.0396846	0	0.0132142	0	0.0145388	0	0.0378377	0	0	0	0	0	0	0	0	0.0117676	0	0	0.00808427	0.0131033	0	0	0	0.0103679	0	0	0	0	0.199986	0.033847	0.079071
MUC5AC	0	0	0	0	0	0	0	0	0	0	0	0	0	0	0	0	0	0	0	0	0	0	0	0	0	0	0	0	0	0	0	0	0	0	0	0	0	0	0	0	0	0	0	0	0	0	0.000319026	0
MUC5B	0	0	0	0	0	0	0	0	0	0	0	0	0	0	0	0	0	0	0	0	0	0	0	0	0	0	0	0	0	0	0	0	0	0	0	0.00402114	0	0	0	0	0	0	0	0	0	0.00645563	0.00937584	0.0141324
TOLLIP	0	0.306703	0	0	0.621672	0	0.589808	0.269697	0.418099	0	0	0.353831	0.334129	0.151698	0.418581	0.250589	0	0.249311	0	0.368059	0.643747	0.381193	0.382393	0.520451	0	0	0	0	0	0	0.34556	0.527956	0.482537	0	0	0.352143	0.496798	0	0	0	0.336144	0	0	0	0	0.706621	0.479977	0.503778
BRSK2	0	0.424423	0	0	0.913094	0	0.665901	0.246888	0.728444	0	0	0.706366	0.6963	0.910674	0.766818	0.639491	0	0.675862	0	0.709458	0.481109	0.515495	0.347134	0.445458	0	0	0	0	0	0	0.698626	0.904909	0.651115	0	0	0.51011	0.273609	0	0	0.310239	0.573296	0	0	0	0	1.14267	0.841294	0.422234
MOB2	0	0.512698	0	0	0.450243	0	0.445343	0.878157	0.394435	0	0	0.185744	0.381075	0.16525	0.348201	0.387211	0	0.214732	0	0.42151	0.690275	0.326504	0.0583109	0.38099	0	0	0	0	0	0	0.141835	0.100463	0.427287	0	0	0.308995	0.456701	0	0	0.554772	0.211603	0	0	0	0	0.531145	0.316014	0.381458
DUSP8	0	0.290546	0	0	0.321322	0	0.496685	0	0.2586	0	0	0.154489	0.134337	0.370619	0.234845	0.143181	0	0.175511	0	0.220877	0.137693	0.119632	0.365792	0.168963	0	0	0	0	0	0	0.224928	0.241331	0.225515	0	0	0.13854	0.276805	0	0	0	0.154126	0	0	0	0	0.336871	0.212592	0.274296
KRTAP5-1	0	0	0	0	0	0	0	0	0	0	0	0	0	0	0	0	0	0	0	0	0	0	0	0	0	0	0	0	0	0	0	0	0	0	0	0	0	0	0	0	0	0	0	0	0	0.00752761	0.00133464	0.00206844
KRTAP5-2	0	0	0	0	0	0	0	0	0	0	0	0	0	0	0.00142235	0	0	0	0	0	0	0	0	0	0	0	0	0	0	0	0	0	0	0	0	0.00975771	0	0	0	0	0	0	0	0	0	0.0106212	0.00726962	0
IFITM10	0	0.0727334	0	0	0	0	0	0	0.00743629	0	0	0.0246993	0	0	0.00970853	0	0	0	0	0.0280354	0	0.0177817	0	0	0	0	0	0	0	0	0.0213361	0	0.0341588	0	0	0	0.0488464	0	0	0	0.0138862	0	0	0	0	0.0340018	0.00546171	0.0519863
AC068580.4	0	0	0	0	0	0	0	0	0	0	0	0	0	0	0	0	0	0	0	0	0	0	0	0	0	0	0	0	0	0	0	0	0	0	0	0	0	0	0	0	0	0	0	0	0	0	0.00188476	0
SYT8	0	0	0	0	0	0	0	0	0	0	0	0	0	0	0	0	0	0	0	0	0	0	0	0	0	0	0	0	0	0	0	0	0	0	0	0	0	0	0	0	0	0	0	0	0	0	0.00119194	0
TNNI2	0	0	0	0	0	0	0	0	0	0	0	0	0	0	0	0	0	0	0	0	0	0	0.0852468	0	0	0	0	0	0	0	0	0	0.00800776	0	0	0	0	0	0	0	0	0	0	0	0	0	0.000810915	0
LSP1	0	0	0	0	0	0	0	0	0.00361755	0	0	0	0	0	0.0048818	0	0	0	0	0	0	0	0	0	0	0	0	0	0	0	0	0	0	0	0	0.00193754	0	0	0	0	0.0028732	0	0	0	0	0.0567645	0.00245289	0.0124352
TNNT3	0	0	0	0	0	0	0	0	0.00714387	0	0	0	0	0	0.00146234	0	0	0.0133247	0	0	0	0.00217275	0	0	0	0	0	0	0	0	0.0512062	0	0.00322286	0	0	0	0	0	0	0	0	0	0	0	0	0.0195493	0.000876675	0.00112436
MRPL23	0	0.141376	0	0	0	0	0.103111	0.243643	0.128962	0	0	0	0.0500174	0.417946	0.116179	0.14612	0	0.0267208	0	0.0540688	0	0.113506	0.256454	0.145904	0	0	0	0	0	0	0.0897301	0.245631	0.206624	0	0	0.113709	0	0	0	0.0677619	0.0841639	0	0	0	0	0.0573999	0.171274	0.118284
TH	0	0	0	0	0	0	0	0	0.0125218	0	0	0	0	0	0.00166324	0	0	0	0	0	0	0	0	0	0	0	0	0	0	0	0	0.0354716	0	0	0	0	0	0	0	0	0.00311998	0	0	0	0	0	0.00428219	0.00943249
ASCL2	0	0	0	0	0	0	0	0	0.00847584	0	0	0	0	0	0.00205691	0	0	0	0	0	0	0.00778177	0	0	0	0	0	0	0	0	0	0	0	0	0	0	0	0	0	0	0	0	0	0	0	0	0.00271565	0.00348489
C11orf21	0	0	0	0	0	0	0	0	0.00104144	0	0	0	0	0	0	0	0	0.0088996	0	0	0	0.0025028	0	0	0	0	0	0	0	0	0	0	0	0	0	0	0	0	0	0	0.00335224	0	0	0	0	0	0	0.000332414
TSPAN32	0	0	0	0	0	0	0	0	0	0	0	0	0	0	0	0.0452136	0	0	0	0	0	0	0	0	0	0	0	0	0	0	0	0	0	0	0	0	0	0	0	0	0	0	0	0	0	0.0059827	0.00179932	0.0119621
CD81	0	0.172231	0	0	0.305804	0	0.425686	0.354289	0.185896	0	0	0.0460227	0.0942365	0.358711	0.127113	0.112846	0	0.141814	0	0.0651654	0.0506735	0.125485	0	0.187125	0	0	0	0	0	0	0.166297	0.149086	0.124301	0	0	0.0906038	0.13228	0	0	0.060634	0.0898471	0	0	0	0	0.17322	0.106134	0.262871
TSSC4	0	0.186841	0	0	0	0	0.124109	0.0979523	0.0598632	0	0	0	0	0.158926	0.0585054	0	0	0.150447	0	0.128398	0.118894	0.0499748	0.0793273	0.0646427	0	0	0	0	0	0	0	0.0499063	0.0657834	0	0	0.0515785	0.0542178	0	0	0.0576748	0.0501579	0	0	0	0	0.0347445	0.0536695	0.0563434
TRPM5	0	0	0	0	0	0	0	0	0	0	0	0	0	0	0	0	0	0	0	0	0	0	0	0	0	0	0	0	0	0	0	0	0	0	0	0	0	0	0	0	0	0	0	0	0	0	0.00202225	0.000225646
KCNQ1	0	0.126701	0	0	0	0	0.0381593	0	0.106852	0	0	0	0.130273	0.210932	0.0924654	0.0339342	0	0.0913533	0	0.0452995	0.0557339	0.108246	0	0.0464645	0	0	0	0	0	0	0.107006	0.0606663	0.0950319	0	0	0.0739064	0.148084	0	0	0	0.0425744	0	0	0	0	0.148915	0.130737	0.248449
CDKN1C	0	0.0828291	0	0	0	0	0	0	0.0142397	0	0	0	0	0	0.0223086	0	0	0.0367345	0	0.0397438	0.118384	0.0678444	0.0583109	0.0661719	0	0	0	0	0	0	0.0426105	0.0516716	0.00821352	0	0	0.0121864	0	0	0	0.0788327	0.00766431	0	0	0	0	0.0366096	0.0237117	0.0468253
SLC22A18AS	0	0.072703	0	0	0	0	0.0293634	0	0.00854163	0	0	0	0.0520441	0.0845334	0.00964269	0.0262615	0	0	0	0	0	0.00260077	0	0	0	0	0	0	0	0	0.0213361	0.00770041	0.00475	0	0	0.00863311	0	0	0	0	0.0050189	0	0	0	0	0	0.0051953	0.0328963
SLC22A18	0	0.0525291	0	0	0.157047	0	0.0719383	0	0.0261207	0	0	0	0	0.210932	0.0586766	0.0275523	0	0.0870179	0	0.0495381	0	0.0724866	0.0377371	0.0481824	0	0	0	0	0	0	0.060266	0.152131	0.0151139	0	0	0.0272346	0.0370988	0	0	0.0677619	0.0331905	0	0	0	0	0.0175115	0.0368453	0.0639919
PHLDA2	0	0	0	0	0	0	0.0308048	0	0.0179667	0	0	0	0	0	0.0108761	0.0262615	0	0	0	0.0205423	0	0	0	0	0	0	0	0	0	0	0	0	0.00978991	0	0	0.00338175	0	0	0	0	0.015216	0	0	0	0	0	0.0069443	0.027041
NAP1L4	0	0.316242	0	0	0.157047	0	0.372112	0.211856	0.445064	0	0	0.283195	0.320624	0.117355	0.398166	0.417319	0	0.234569	0	0.353122	0.825887	0.447408	0.475027	0.327698	0	0	0	0	0	0	0.537538	0.57289	0.532064	0	0	0.412323	0.445505	0	0	0.384541	0.294713	0	0	0	0	0.498502	0.304605	0.424621
CARS	0	0.291038	0	0	0	0	0.637354	0.096621	0.408021	0	0	0.308471	0.43427	0.276281	0.481418	0.0424917	0	0.224669	0	0.436236	0.308395	0.498735	0.343636	0.301065	0	0	0	0	0	0	0.405362	0.532457	0.371456	0	0	0.361135	0.415323	0	0	0.297057	0.310388	0	0	0	0	0.461484	0.433651	0.881272
OSBPL5	0	0.197232	0	0	0.596348	0	0.16407	0.227397	0.312037	0	0	0.141585	0.336543	0.631555	0.387208	0.274271	0	0.349842	0	0.382035	0.436261	0.21847	0.329563	0.39416	0	0	0	0	0	0	0.249478	0.216361	0.27501	0	0	0.331111	0.268591	0	0	0.375319	0.189711	0	0	0	0	0.26243	0.538981	0.39316
MRGPRE	0	0	0	0	0	0	0	0	0	0	0	0	0	0	0.00085217	0	0	0	0	0	0	0	0	0	0	0	0	0	0	0	0	0	0	0	0	0	0	0	0	0	0	0	0	0	0	0	0	0
ZNF195	0	0.273945	0	0	0	0	0.157538	0.314284	0.212121	0	0	0.367701	0.257731	0.0845334	0.215329	0.126995	0	0.205624	0	0.158629	0.364007	0.174866	0.212406	0.154987	0	0	0	0	0	0	0.308077	0.330594	0.146284	0	0	0.212156	0.277857	0	0	0.253306	0.149675	0	0	0	0	0.141267	0.112938	0.214603
ART5	0	0	0	0	0	0	0	0	0	0	0	0	0	0	0	0	0	0	0	0	0	0	0	0	0	0	0	0	0	0	0	0	0	0	0	0	0	0	0	0	0	0	0	0	0	0	0.000101518	0.0150879
ART1	0	0	0	0	0	0	0	0	0.00161783	0	0	0	0	0	0	0	0	0	0	0.012794	0	0.0165406	0	0	0	0	0	0	0	0	0	0	0	0	0	0	0	0	0	0	0.00778537	0	0	0	0	0	0.00239919	0.00737991
CHRNA10	0	0	0	0	0	0	0	0	0.0309812	0	0	0	0	0	0.0194435	0	0	0	0	0.0287942	0	0.029307	0	0	0	0	0	0	0	0	0.0260173	0	0.00503647	0	0	0.0152446	0	0	0	0	0.0110959	0	0	0	0	0.00602502	0.0183991	0.0401402
NUP98	0	0.519506	0	0	0.670959	0	0.338677	0.497402	0.47384	0	0	0.537071	0.335114	0.93028	0.360988	0.251532	0	0.398422	0	0.250805	0.294646	0.515515	0.352885	0.282808	0	0	0	0	0	0	0.555551	0.403141	0.451158	0	0	0.397557	0.349377	0	0	0.328156	0.346353	0	0	0	0	0.435866	0.339324	0.415467
PGAP2	0	0.429593	0	0	0.213558	0	0.143518	0.363541	0.346414	0	0	0.0641876	0.265109	0.241853	0.382986	0.0775934	0	0.258559	0	0.324552	0.244338	0.369244	0.237703	0.17417	0	0	0	0	0	0	0.276582	0.0764411	0.266642	0	0	0.359014	0.180057	0	0	0.0926837	0.231021	0	0	0	0	0.144963	0.330397	0.0839105
RHOG	0	0	0	0	0	0	0.0643493	0	0.0193168	0	0	0	0	0	0.0127504	0	0	0.0136594	0	0.0177368	0	0.0696242	0	0.00510927	0	0	0	0	0	0	0.0541405	0.0217593	0	0	0	0.0125072	0	0	0	0	0.0139415	0	0	0	0	0.0150568	0.0131958	0.0225644
STIM1	0	0.463549	0	0	1.61	0	0.692666	0.304607	0.793747	0	0	0.852836	0.491026	0.261123	0.58384	0.576245	0	0.440792	0	0.510657	0.574272	0.639609	0.24994	0.648843	0	0	0	0	0	0	0.600191	0.463847	0.6856	0	0	0.629837	0.603135	0	0	0.367855	0.586883	0	0	0	0	0.563349	0.575266	0.737989
RRM1	0	0	0	0	0	0	0.054118	0.29562	0.195095	0	0	0.150236	0.126122	0	0.106676	0.149564	0	0.06491	0	0.0828684	0.388467	0.122309	0.0459871	0.146485	0	0	0	0	0	0	0.0809944	0.193725	0.109565	0	0	0.114702	0.137773	0	0	0.157757	0.069822	0	0	0	0	0.134142	0.0790825	0.074533
TRIM21	0	0	0	0	0	0	0	0	0.0030015	0	0	0	0	0	0.000627175	0	0	0	0	0	0	0	0.150456	0	0	0	0	0	0	0	0	0	0.00475668	0	0	0.0013387	0	0	0	0	0	0	0	0	0	0	0.00166013	0.000966519
OR52K1	0	0	0	0	0	0	0	0	0	0	0	0	0	0	0.00139402	0	0	0	0	0	0	0	0	0	0	0	0	0	0	0	0	0	0	0	0	0	0	0	0	0	0	0	0	0	0	0	0	0
OR52I1	0	0	0	0	0	0	0	0	0	0	0	0	0	0	0	0	0	0	0	0	0	0	0	0	0	0	0	0	0	0	0	0	0	0	0	0.00299583	0	0	0	0	0	0	0	0	0	0	0.00228592	0.000934618
TRIM68	0	0	0	0	0.457401	0	0.0309165	0	0.0182384	0	0	0	0.0447466	0	0.0144633	0	0	0	0	0.0132142	0.0885338	0.00912794	0	0	0	0	0	0	0	0	0.0247095	0.0629016	0.00391342	0	0	0.00980125	0	0	0	0	0.00681366	0	0	0	0	0.0103791	0.00875914	0.019109
OR51E2	0	0.0632296	0	0	0	0	0	0	0.00124859	0	0	0.0246993	0	0	0.00428709	0	0	0	0	0	0	0.00419533	0	0	0	0	0	0	0	0	0	0	0	0	0	0.00491424	0	0	0	0	0.00251785	0	0	0	0	0.0036076	0.000950989	0.00112595
MMP26	0	0.217885	0	0	0	0	0	0	0.0203239	0	0	0.0546731	0.067065	0	0.025801	0	0	0	0	0.00674593	0	0.0231931	0	0.0230969	0	0	0	0	0	0	0.0327289	0	0.0424105	0	0	0.0331016	0.0187468	0	0	0	0.00549337	0	0	0	0	0.0030125	0.00855244	0.0106822
OR52A5	0	0	0	0	0	0	0	0	0	0	0	0	0	0	0	0	0	0	0	0	0	0	0	0	0	0	0	0	0	0	0	0	0	0	0	0	0	0	0	0	0	0	0	0	0	0	0.000172028	0
OR52A1	0	0	0	0	0	0	0	0	0	0	0	0	0	0	0	0	0	0	0	0	0	0	0	0	0	0	0	0	0	0	0	0	0	0	0	0	0	0	0	0	0.00254966	0	0	0	0	0	0.00055326	0
HBB	0	0	0	0	0	0	0	0	0	0	0	0	0	0	0.00340533	0	0	0.0403821	0	0	0	0.00572888	0	0	0	0	0	0	0	0	0	0	0	0	0	0	0	0	0	0	0.0014315	0	0	0	0	0	0.00408967	0.00177519
HBD	0	0	0	0	0	0	0	0	0	0	0	0	0	0	0	0	0	0	0	0	0	0	0	0	0	0	0	0	0	0	0	0	0	0	0	0	0.0542178	0	0	0	0	0	0	0	0	0	0	0.00107859
AC104389.5	0	0	0	0	0	0	0	0	0	0	0	0	0	0	0	0	0	0	0	0	0	0	0	0	0	0	0	0	0	0	0	0	0	0	0	0	0	0	0	0	0	0	0	0	0	0	0.000970333	0
OR51M1	0	0	0	0	0	0	0	0	0.0030918	0	0	0	0	0	0.00223721	0	0	0	0	0	0	0	0	0	0	0	0	0	0	0	0	0	0.00782775	0	0	0.00816031	0.0370988	0	0	0	0	0	0	0	0	0.00315846	0.00114457	0.00244683
OR51I2	0	0	0	0	0	0	0	0	0.0022998	0	0	0	0	0	0	0	0	0	0	0	0	0	0.0583406	0.00946097	0	0	0	0	0	0	0	0	0.00499065	0	0	0.00218773	0	0	0	0	0.00260068	0	0	0	0	0.00170655	0.000391673	0.000785236
TRIM6-TRIM34	0	0	0	0	0	0	0	0	0	0	0	0	0	0	0.00181001	0	0	0	0	0	0	0	0	0	0	0	0	0	0	0	0	0	0	0	0	0.00332632	0	0	0	0	0	0	0	0	0	0	0.000553724	0.000847399
TRIM5	0	0.32193	0	0	0.128921	0	0	0	0.133713	0	0	0	0.0520441	0.0845334	0.092161	0	0	0.113669	0	0.186906	0	0.0817713	0.0971196	0.0383266	0	0	0	0	0	0	0.121561	0.0252816	0.0579956	0	0	0.0874163	0.345844	0	0	0	0.144078	0	0	0	0	0.0235345	0.112035	0.0716387
TRIM22	0	0.072703	0	0	0	0	0.0349859	0	0.0559272	0	0	0.0246993	0.1261	0	0.0177301	0	0	0.0256181	0	0.0710739	0	0.133603	0.124073	0.013251	0	0	0	0	0	0	0.146208	0	0.0437607	0	0	0.0547322	0.204896	0	0	0	0.0481129	0	0	0	0	0.0066322	0.0406666	0.0212518
OR56B1	0	0	0	0	0	0	0	0	0	0	0	0	0	0	0	0	0	0	0	0	0	0	0	0	0	0	0	0	0	0	0	0	0	0	0	0	0	0	0	0	0	0	0	0	0	0.00170655	0	0
OR52N4	0	0	0	0	0	0	0	0	0	0	0	0	0	0	0	0	0	0	0	0	0	0	0	0	0	0	0	0	0	0	0	0	0	0	0	0.00186537	0	0	0	0	0	0	0	0	0	0	0	0
OR52E5	0	0	0	0	0	0	0	0	0.00126048	0	0	0	0	0	0	0	0	0	0	0	0	0	0	0	0	0	0	0	0	0	0	0	0	0	0	0	0	0	0	0	0	0	0	0	0	0	0.00122538	0.00385005
OR56A3	0	0	0	0	0	0	0	0	0.00356028	0	0	0	0	0	0	0	0	0	0	0	0	0.00260077	0	0	0	0	0	0	0	0	0	0	0	0	0	0	0.0846822	0	0	0	0.00402688	0	0	0	0	0	0.00226724	0.00580692
OR56A4	0	0	0	0	0	0	0	0	0	0	0	0	0	0	0.00114079	0	0	0	0	0	0	0	0	0.00946097	0	0	0	0	0	0	0	0	0	0	0	0	0	0	0	0	0	0	0	0	0	0	0	0.00150423
OR56A1	0	0.107747	0	0	0	0	0	0	0.00167479	0	0	0	0	0	0.00588453	0.0826556	0	0	0	0	0	0	0	0.00510927	0	0	0	0	0	0	0	0	0	0	0	0.0058245	0	0	0	0	0.00400879	0	0	0	0	0	0.00374906	0.00529991
C11orf42	0	0	0	0	0	0	0.0431034	0	0.0118786	0	0	0	0	0	0	0	0	0.0158947	0	0	0	0.00930902	0	0	0	0	0	0	0	0	0	0	0	0	0	0	0	0	0	0	0.000799938	0	0	0	0	0.00744844	0.00078669	0.00495759
FAM160A2	0	0.354237	0	0	0	0	0.181424	0.0719316	0.200767	0	0	0	0.199749	0.456797	0.162621	0.249688	0	0.24579	0	0.220612	0	0.137791	0.154747	0.100018	0	0	0	0	0	0	0.125681	0.0578836	0.0480528	0	0	0.160408	0.156812	0	0	0	0.156562	0	0	0	0	0.126177	0.190403	0.099256
CNGA4	0	0	0	0	0	0	0	0.181032	0.0425161	0	0	0	0	0.0845334	0.0238699	0	0	0.0163111	0	0.014753	0	0.010465	0	0.00946097	0	0	0	0	0	0	0	0.00770041	0.0588084	0	0	0.0279369	0	0	0	0	0.0255442	0	0	0	0	0.0264026	0.026084	0.103828
CCKBR	0	0.0454861	0	0	0.128921	0	0.0752237	0.271417	0.173925	0	0	0.0444903	0.11483	0.163606	0.128359	0.120077	0	0.0295615	0	0.103915	0	0.0948668	0.113568	0.139024	0	0	0	0	0	0	0.100381	0.0900695	0.12397	0	0	0.182454	0.0131033	0	0	0	0.125061	0	0	0	0	0.19232	0.150962	0.201889
CAVIN3	0	0	0	0	0	0	0	0	0.00168649	0	0	0	0	0	0.00328777	0	0	0.0119569	0	0	0	0.0105512	0	0	0	0	0	0	0	0	0	0	0	0	0	0	0	0	0	0	0.00472382	0	0	0	0	0	0.00203712	0.00596708
SMPD1	0	0.0525291	0	0	0	0	0.0158832	0.313284	0.104035	0	0	0	0	0	0.0967666	0.07679	0	0.0111679	0	0.11758	0.172257	0.0283492	0.0923212	0.0809305	0	0	0	0	0	0	0.17027	0.0475082	0.11817	0	0	0.0797868	0.13566	0	0	0.219875	0.0931355	0	0	0	0	0.0538582	0.0805712	0.0595813
APBB1	0	0.414281	0	0	0.747081	0	0.802151	0.486956	0.693895	0	0	0.250818	0.552793	0.309018	0.670446	0.450477	0	0.545545	0	0.673474	0.510594	0.506663	0.2992	0.497626	0	0	0	0	0	0	0.623045	0.836343	0.485462	0	0	0.509358	0.443735	0	0	0.365686	0.505373	0	0	0	0	0.484742	0.59612	0.624277
HPX	0	0	0	0	0	0	0.0371444	0.0719316	0.0256536	0	0	0	0	0	0.00874573	0	0	0	0	0.0100867	0	0.031794	0	0.0653107	0	0	0	0	0	0	0	0	0	0	0	0.00571227	0.0488464	0	0	0	0.0202247	0	0	0	0	0.0196091	0.0104443	0.182124
TRIM3	0	0.0727334	0	0	0.128921	0	0.12232	0	0.203784	0	0	0.105859	0.280744	0.517637	0.179818	0.2951	0	0.195305	0	0.257991	0.183233	0.113527	0.0459871	0.128727	0	0	0	0	0	0	0.285205	0.223988	0.193832	0	0	0.102298	0.139139	0	0	0.139467	0.130266	0	0	0	0	0.171743	0.187674	0.210091
ARFIP2	0	0.0248007	0	0	0.285968	0	0.134295	0	0.130594	0	0	0.0246993	0.10967	0.0845334	0.0823767	0.0920004	0	0.111728	0	0.0793354	0.123022	0.0559876	0.0505407	0.0939365	0	0	0	0	0	0	0.117813	0.12406	0.0856073	0	0	0.0435589	0.0318501	0	0	0.104392	0.0406697	0	0	0	0	0.0794291	0.0451867	0.163826
AC084337.2	0	0.215905	0	0	0	0	0.291522	0.287507	0.291033	0	0	0.090513	0.362461	0.117355	0.269116	0.182918	0	0.0933205	0	0.291544	0.181886	0.286201	0.142862	0.27258	0	0	0	0	0	0	0.254344	0.338831	0.318967	0	0	0.268021	0.340627	0	0	0.262164	0.20653	0	0	0	0	0.30607	0.188359	0.527347
DNHD1	0	0.0925806	0	0	0.627605	0	0.219997	0.395639	0.306743	0	0	0.220628	0.176313	0.571588	0.234237	0.203749	0	0.139815	0	0.247961	0.179597	0.202896	0.100205	0.258827	0	0	0	0	0	0	0.170431	0.33814	0.131031	0	0	0.21193	0.189674	0	0	0.0576748	0.156906	0	0	0	0	0.434742	0.192724	1.45323
RRP8	0	0	0	0	0.157047	0	0.0364068	0	0.0523854	0	0	0.0641876	0.0551461	0	0.0490365	0	0	0	0	0.071237	0	0.0725144	0	0.0941788	0	0	0	0	0	0	0	0.0101589	0.0388692	0	0	0.0729267	0	0	0	0.0677619	0.0389462	0	0	0	0	0.0828506	0.0872396	0.0950969
ILK	0	0.243473	0	0	0	0	0.0944306	0.33855	0.199668	0	0	0.225589	0.112113	0.313515	0.177361	0.128065	0	0.083261	0	0.126409	0.200853	0.174906	0.151968	0.132247	0	0	0	0	0	0	0.217186	0.137698	0.148706	0	0	0.138826	0.0734657	0	0	0.119179	0.125373	0	0	0	0	0.172616	0.142507	0.10386
TAF10	0	0.146003	0	0	0.213558	0	0.0491086	0	0.0427231	0	0	0.113514	0.104636	0	0.0589903	0.0339342	0	0.0845219	0	0.0604035	0.0555096	0.039236	0.0418943	0.0198884	0	0	0	0	0	0	0.0818677	0.0699959	0.0292516	0	0	0.0179203	0.0131033	0	0	0	0.038962	0	0	0	0	0.0408658	0.0349421	0.0769888
TPP1	0	0	0	0	0	0	0.363324	0.18557	0.157104	0	0	0.132094	0.15413	0.16525	0.173758	0.0692489	0	0.112317	0	0.118034	0.0506735	0.0942854	0.19897	0.0654035	0	0	0	0	0	0	0.345362	0.144733	0.119656	0	0	0.175696	0.0318501	0	0	0.060634	0.121759	0	0	0	0	0.147087	0.125492	0.195821
DCHS1	0	0	0	0	0	0	0	0	0.0134891	0	0	0.0546731	0	0	0.0219037	0.0364809	0	0.0624251	0	0.0206657	0	0.0158084	0.0505407	0.0196207	0	0	0	0	0	0	0.042584	0	0.0240976	0	0	0.0174201	0.0131033	0	0	0	0.0144098	0	0	0	0	0.0269405	0.0565334	0.0325551
MRPL17	0	0	0	0	0	0	0	0	0.0413626	0	0	0	0	0.243459	0.0263699	0.0735415	0	0	0	0.0172135	0	0.0249088	0	0	0	0	0	0	0	0	0.0362965	0	0.0098886	0	0	0.00993125	0.0488464	0	0	0	0.029305	0	0	0	0	0.0321344	0.0263339	0.027376
OR2AG2	0	0	0	0	0	0	0	0	0.0128546	0	0	0.0415816	0	0.0845334	0.0268248	0	0	0.0103324	0	0.0260534	0.16064	0.0255461	0	0	0	0	0	0	0	0	0.0823307	0.0101589	0.011132	0	0	0.0184399	0	0	0	0	0.0147607	0	0	0	0	0.0300872	0.0244343	0.0164523
OR2AG1	0	0	0	0	0	0	0	0	0	0	0	0	0	0	0.00114079	0	0	0	0	0	0	0	0	0	0	0	0	0	0	0	0	0	0	0	0	0	0	0	0	0	0	0	0	0	0	0.00457601	0	0
OR6A2	0	0.0525291	0	0	0	0	0	0	0.0108561	0	0	0	0.029309	0	0.030515	0	0	0.00637648	0	0.0883655	0	0.0117013	0.100735	0	0	0	0	0	0	0	0	0	0.0288991	0	0	0.0381337	0	0	0	0	0.0277278	0	0	0	0	0.0348402	0.0338512	0.0152669
OR10A2	0	0	0	0	0	0	0	0	0.00475191	0	0	0	0	0.0845334	0	0	0	0	0	0	0	0.00211283	0	0	0	0	0	0	0	0	0	0	0	0	0	0.00519642	0	0	0	0	0	0	0	0	0	0.00224661	0.0010868	0.000203143
OR10A4	0	0	0	0	0	0	0	0	0	0	0	0	0	0	0	0	0	0	0	0	0	0	0	0	0	0	0	0	0	0	0	0	0	0	0	0	0	0	0	0	0	0	0	0	0	0	0	0.000788876
ZNF215	0	0.118413	0	0	0	0	0.0834231	0	0.0396156	0	0	0.0415816	0.0783031	0	0.0641584	0.0934234	0	0.0225577	0	0.0564221	0.0641224	0.0901531	0.0837242	0.0412412	0	0	0	0	0	0	0.0126195	0.00770041	0.0344417	0	0	0.0745198	0	0	0	0	0.0309029	0	0	0	0	0.0430753	0.0590906	0.098929
ZNF214	0	0.0773298	0	0	0	0	0	0	0.0580993	0	0	0	0.0783031	0.151698	0.0491721	0.11664	0	0.0679284	0	0.014753	0	0.0492306	0	0.0518739	0	0	0	0	0	0	0.0709168	0.00770041	0.0429526	0	0	0.0697287	0	0	0	0	0.0317804	0	0	0	0	0.053486	0.0312143	0.0131756
NLRP14	0	0.072703	0	0	0	0	0	0.0933869	0.00478024	0	0	0.076601	0	0	0.00501775	0	0	0	0	0.0119479	0	0.0514201	0	0	0	0	0	0	0	0	0	0.0163222	0.0118662	0	0	0.0388881	0	0	0	0	0.00572288	0	0	0	0	0.0210869	0.0124756	0.0253218
RBMXL2	0	0	0	0	0	0	0	0	0	0	0	0	0	0	0	0	0	0	0	0	0	0	0	0	0	0	0	0	0	0	0	0	0	0	0	0.0014705	0	0	0	0	0.0054565	0	0	0	0	0.00333527	0.00029294	0.00107005
SYT9	0	0.112742	0	0	0.305804	0	0.0965319	0.0633809	0.148194	0	0	0.366062	0.0834604	0	0.184621	0.0262615	0	0.110418	0	0.223258	0.17053	0.172952	0.189017	0.230337	0	0	0	0	0	0	0.0709203	0.18012	0.198217	0	0	0.214952	0.176643	0	0	0.0576748	0.113205	0	0	0	0	0.259256	0.254491	0.16662
OLFML1	0	0	0	0	0	0	0	0	0.00497417	0	0	0	0.0447466	0	0	0	0	0	0	0	0	0	0	0	0	0	0	0	0	0	0	0	0	0	0	0	0	0	0	0	0	0	0	0	0	0.00930008	0.0034347	0.00581054
PPFIBP2	0	0	0	0	0	0	0.105814	0	0.0272859	0	0	0.0444903	0	0.0671643	0.0602574	0	0	0.0174618	0	0.0937563	0	0.0421455	0.238659	0.0175518	0	0	0	0	0	0	0.0776141	0.113251	0.0299935	0	0	0.0621649	0.122212	0	0	0	0.0241569	0	0	0	0	0.0279076	0.0459099	0.145782
CYB5R2	0	0	0	0	0	0	0	0	0.00151402	0	0	0	0	0	0	0	0	0	0	0	0	0	0	0	0	0	0	0	0	0	0	0	0	0	0	0	0	0	0	0	0.00172644	0	0	0	0	0.0136568	0.000537343	0.00141628
OVCH2	0	0	0	0	0	0	0	0	0	0	0	0	0	0	0	0	0	0	0	0	0	0.00314151	0	0	0	0	0	0	0	0	0	0	0.00540355	0	0	0.00130128	0	0	0	0	0	0	0	0	0	0	0.000610403	0.00257229
NLRP10	0	0	0	0	0	0	0	0	0.00359239	0	0	0	0	0	0.0011449	0	0	0.0272603	0	0	0	0	0	0	0	0	0	0	0	0	0	0	0.00464664	0	0	0	0	0	0	0	0.00705021	0	0	0	0	0	0.00586431	0.0269156
EIF3F	0	0.520891	0	0	0	0	0.185558	0.161333	0.152562	0	0	0.0860719	0.164468	0	0.206583	0.170025	0	0.0780619	0	0.10741	0.155804	0.171524	0.292053	0.0953983	0	0	0	0	0	0	0.24684	0.131799	0.167238	0	0	0.2312	0.169778	0	0	0.464373	0.117519	0	0	0	0	0.209685	0.155862	0.347603
TUB	0	0.263448	0	0	0.478369	0	0.507368	0.592035	0.403797	0	0	0.125192	0.305958	0	0.281876	0.219484	0	0.40017	0	0.254284	0.283947	0.328785	0.418782	0.532805	0	0	0	0	0	0	0.328415	0.0765385	0.265493	0	0	0.303787	0.163854	0	0	0.414277	0.293847	0	0	0	0	0.446035	0.465012	0.488814
RIC3	0	0.204792	0	0	0	0	0.67936	0.673495	0.60295	0	0	0.612605	0.454007	0.850735	0.595197	0.404885	0	0.492172	0	0.355593	0.746264	0.520635	0.497607	0.428583	0	0	0	0	0	0	0.29198	0.333223	0.506616	0	0	0.567334	0.308166	0	0	0.593033	0.448178	0	0	0	0	0.62886	0.386514	0.42284
LMO1	0	0	0	0	0.157047	0	0	0	0.0222797	0	0	0	0	0	0.0156146	0.129668	0	0.0137124	0	0	0	0.0305267	0	0	0	0	0	0	0	0	0.0282721	0.0342321	0.0201894	0	0	0.0120856	0	0	0	0	0.0247153	0	0	0	0	0.0176146	0.0238429	0.019481
STK33	0	0.18048	0	0	0	0	0.0817856	0	0.0942206	0	0	0.076601	0.0574205	0	0.0969659	0.0987829	0	0.0586875	0	0.0796012	0.10513	0.106626	0	0.0284733	0	0	0	0	0	0	0.119367	0	0.0985084	0	0	0.096789	0.0337523	0	0	0.119179	0.0369422	0	0	0	0	0.0566427	0.0479444	0.338955
TRIM66	0	0.356426	0	0	0.213558	0	0.153663	0.0979523	0.240575	0	0	0.402974	0.180566	0.0845334	0.273506	0.163473	0	0.20744	0	0.200622	0.0506735	0.199211	0.244502	0.152671	0	0	0	0	0	0	0.169109	0.282796	0.330131	0	0	0.217055	0.140047	0	0	0	0.137322	0	0	0	0	0.164188	0.165769	0.214737
RPL27A	0	0.0525291	0	0	0	0	0.113202	0	0.144514	0	0	0.113514	0.0500174	0.0671643	0.101552	0.115261	0	0.0272553	0	0.0285139	0	0.0804368	0.150456	0.108054	0	0	0	0	0	0	0.0844938	0.0137229	0.0882281	0	0	0.0491261	0	0	0	0.060634	0.0904414	0	0	0	0	0.132033	0.0716649	0.353133
ST5	0	0.360873	0	0	0.375844	0	0.20179	0.656826	0.526867	0	0	0.36534	0.15222	0.526399	0.522237	0.554561	0	0.703193	0	0.367436	0.439975	0.60457	0.237942	0.50492	0	0	0	0	0	0	0.234547	0.279559	0.550945	0	0	0.511224	0.241794	0	0	0.230477	0.493588	0	0	0	0	0.95513	0.437622	0.389933
AKIP1	0	0.0828291	0	0	0	0	0.102173	0.0633809	0.117197	0	0	0.138213	0	0	0.0736744	0.0555195	0	0.107435	0	0.0395198	0.0641224	0.123495	0.117038	0.0478133	0	0	0	0	0	0	0.0537218	0.119602	0.0439244	0	0	0.0487646	0.0429182	0	0	0.0677619	0.0510712	0	0	0	0	0.0607501	0.0523979	0.0965071
C11orf16	0	0	0	0	0	0	0	0	0.0032408	0	0	0	0	0	0.00139803	0	0	0	0	0	0	0	0	0	0	0	0	0	0	0	0	0	0	0	0	0.00808427	0	0	0	0	0	0	0	0	0	0.00488431	0.00175144	0.000756159
TMEM9B	0	0.14264	0	0	0	0	0.0364068	0	0.146945	0	0	0.0546731	0.161218	0.151698	0.0986584	0.0267572	0	0.116124	0	0.0729284	0	0.0364729	0.0906297	0.0749841	0	0	0	0	0	0	0.230315	0.0101589	0.131685	0	0	0.0565343	0.0631768	0	0	0	0.0557646	0	0	0	0	0.120517	0.0434317	0.0565162
NRIP3	0	0.11822	0	0	0.3218	0	0.115287	0.123909	0.074977	0	0	0.132095	0.245438	0	0.0861203	0	0	0.0733827	0	0.145593	0.133767	0.191581	0.348326	0.0611452	0	0	0	0	0	0	0.197792	0.0378857	0.132711	0	0	0.100618	0.192726	0	0	0	0.0690969	0	0	0	0	0.092051	0.0673726	0.113634
SCUBE2	0	0	0	0	0	0	0.080912	0.160002	0.0532551	0	0	0.0415816	0	0	0.0552983	0.0424917	0	0.0511412	0	0.0630635	0.0506735	0.0355694	0.109988	0.0163049	0	0	0	0	0	0	0.111737	0.0576671	0.0316292	0	0	0.0350891	0.0676463	0	0	0	0.0462543	0	0	0	0	0.0420387	0.0474297	0.821054
DENND5A	0	0.208061	0	0	0.285968	0	0.583865	0.650687	0.508063	0	0	0.757478	0.631463	0.768495	0.469851	0.262127	0	0.584314	0	0.492804	0.467944	0.517423	0.412879	0.530882	0	0	0	0	0	0	0.299264	0.361799	0.42598	0	0	0.512191	0.335219	0	0	0.532848	0.384105	0	0	0	0	0.532317	0.404894	0.653606
TMEM41B	0	0.517398	0	0	0.276674	0	0.493937	0.766261	0.466998	0	0	0.582313	0.54029	0.818859	0.510615	0.419077	0	0.410516	0	0.406309	0.713603	0.520937	0.491938	0.251245	0	0	0	0	0	0	0.591395	0.631613	0.467704	0	0	0.453495	0.342937	0	0	0.485257	0.356049	0	0	0	0	0.383069	0.277027	0.474394
IPO7	0	0.41614	0	0	0.128921	0	0.397456	0.461854	0.312498	0	0	0.506868	0.355448	0.620889	0.270036	0.400967	0	0.273878	0	0.252084	0.452733	0.208395	0.35947	0.310187	0	0	0	0	0	0	0.478857	0.141888	0.295482	0	0	0.414477	0.297497	0	0	0.0788327	0.238531	0	0	0	0	0.374127	0.215279	0.229223
ZNF143	0	0.0454861	0	0	0	0	0.087254	0.0979523	0.0998263	0	0	0	0	0.0671643	0.0786429	0.141811	0	0.0230977	0	0.0246907	0	0.0964702	0.0459871	0.0366869	0	0	0	0	0	0	0.121098	0.141977	0.140364	0	0	0.09526	0.0305475	0	0	0.060634	0.0578756	0	0	0	0	0.144769	0.0784187	0.0733646
WEE1	0	0	0	0	0	0	0.0247911	0	0	0	0	0	0	0	0.000898376	0	0	0	0	0	0	0.00393954	0	0	0	0	0	0	0	0	0	0	0.0124667	0	0	0	0.0488464	0	0	0	0	0	0	0	0	0	0.00187497	0.0185761
SWAP70	0	0.147438	0	0	0	0	0.124905	0	0.131243	0	0	0.2161	0.183757	0.151698	0.154279	0	0	0.199882	0	0.0887334	0	0.183123	0.182192	0.0562928	0	0	0	0	0	0	0.363195	0.177713	0.176472	0	0	0.127629	0.144759	0	0	0.0576748	0.121089	0	0	0	0	0.246073	0.127008	0.0791315
SBF2	0	1.09994	0	0	1.47381	0	1.13655	1.21291	1.41182	0	0	1.60757	1.72266	1.24855	1.25617	1.31615	0	1.1805	0	1.18347	0.919016	1.31556	1.01707	1.08902	0	0	0	0	0	0	1.54299	1.02012	1.39725	0	0	1.35633	1.53003	0	0	1.61894	1.1176	0	0	0	0	1.7733	1.15646	0.933932
ADM	0	0	0	0	0	0	0	0	0.00390022	0	0	0.0246993	0.0447466	0	0.00209754	0	0	0	0	0	0.118894	0	0	0	0	0	0	0	0	0	0	0	0	0	0	0.00194618	0	0	0	0	0	0	0	0	0	0.030355	0.000497806	0.0114651
AMPD3	0	0	0	0	0	0	0.0964684	0	0.121829	0	0	0.154008	0	0	0.197242	0.226229	0	0.185675	0	0.144934	0.0557339	0.170039	0.299329	0.238239	0	0	0	0	0	0	0.13866	0.115769	0.19674	0	0	0.205007	0.21917	0	0	0	0.102363	0	0	0	0	0.154539	0.211749	0.110403
MTRNR2L8	0	0.268434	0	0	0	0	0.0402378	0.0933869	0.0314829	0	0	0	0	0.0671643	0.0213119	0	0	0.0088996	0	0.386539	0	0.0369324	0.799438	0.0750425	0	0	0	0	0	0	0.0268734	0.155335	0.116101	0	0	0.0747076	0.0961689	0	0	0	0.00873754	0	0	0	0	0.436349	0.070252	0.105924
RNF141	0	0	0	0	0	0	0.0309165	0.0933869	0.0999191	0	0	0	0	0.158926	0.0996155	0	0	0.0306686	0	0.0437105	0	0.0370745	0	0.0619642	0	0	0	0	0	0	0.0501542	0.0805282	0.0626573	0	0	0.043465	0	0	0	0.118309	0.0258719	0	0	0	0	0.0387883	0.0421229	0.0296174
LYVE1	0	0	0	0	0	0	0	0	0.00792595	0	0	0	0	0	0.00224007	0	0	0.0200543	0	0	0	0	0	0	0	0	0	0	0	0	0	0	0	0	0	0	0	0	0	0	0.00413437	0	0	0	0	0.0137793	0.00627353	0.00646091
MRVI1	0	0	0	0	0	0	0	0	0.00390144	0	0	0	0	0	0.0048018	0	0	0	0	0.018291	0	0.00758029	0	0.00926812	0	0	0	0	0	0	0	0.0176796	0.0143752	0	0	0.00629364	0	0	0	0	0.00304325	0	0	0	0	0	0.00491299	0.0191877
CTR9	0	0	0	0	0	0	0.0886891	0.0979523	0.128582	0	0	0	0	0.16525	0.0858822	0	0	0.11625	0	0.0897868	0	0.165177	0.272936	0.184939	0	0	0	0	0	0	0.134783	0.0921142	0.112344	0	0	0.124092	0.0506009	0	0	0	0.0724316	0	0	0	0	0.138871	0.0990558	0.212515
EIF4G2	0	0.115759	0	0	0.756048	0	0.376921	0.135312	0.27263	0	0	0.298146	0.235716	0.371802	0.200547	0.067374	0	0.106393	0	0.229273	0.253676	0.152767	0.0516776	0.062868	0	0	0	0	0	0	0.477944	0.222497	0.264982	0	0	0.143453	0.140349	0	0	0.488693	0.129367	0	0	0	0	0.282017	0.128285	0.291461
ZBED5	0	0.375531	0	0	0.478369	0	0.0939391	0.135312	0.233435	0	0	0.0246993	0.230003	0.592485	0.228298	0.155938	0	0.120111	0	0.127892	0.10513	0.311253	0.123268	0.147526	0	0	0	0	0	0	0.256429	0.302805	0.242155	0	0	0.240379	0.470458	0	0	0.202839	0.127339	0	0	0	0	0.291661	0.119252	0.285416
GALNT18	0	0.948291	0	0	1.87821	0	1.12411	1.19033	1.265	0	0	1.54177	0.806144	1.03829	1.2502	1.22434	0	0.949588	0	0.877472	1.06187	1.09313	0.821057	1.69587	0	0	0	0	0	0	0.897855	0.970847	1.17188	0	0	1.15529	0.676707	0	0	0.798234	1.0646	0	0	0	0	1.62469	1.47836	1.26087
USP47	0	0.955516	0	0	0.478369	0	0.729098	1.06667	0.818579	0	0	0.865609	0.913366	0.528523	0.876102	1.18439	0	0.757268	0	0.643382	0.567179	0.990419	0.812309	0.638248	0	0	0	0	0	0	0.986678	0.885597	0.967522	0	0	0.874637	0.839159	0	0	1.01625	0.816232	0	0	0	0	0.919604	0.715061	0.810117
DKK3	0	0.502894	0	0	0.65754	0	1.0198	0.523053	0.563554	0	0	0.545842	0.604069	0.143768	0.442093	0.281527	0	0.387288	0	0.42729	0.289569	0.588306	0.679497	0.324561	0	0	0	0	0	0	0.799844	0.659383	0.605129	0	0	0.492941	0.308069	0	0	0.204269	0.388632	0	0	0	0	0.762351	0.481881	0.763117
MICAL2	0	1.67469	0	0	1.90025	0	1.21146	1.51476	1.58737	0	0	1.70558	1.61103	1.53911	1.60546	1.38496	0	1.49148	0	1.60484	1.48728	1.44085	1.493	1.62574	0	0	0	0	0	0	1.34385	1.44033	1.35447	0	0	1.65402	1.32899	0	0	1.53615	1.38729	0	0	0	0	1.61943	1.58827	1.08394
PARVA	0	0.310932	0	0	0	0	0.138562	0.0633809	0.160748	0	0	0.155701	0.23254	0	0.119437	0.0470691	0	0.0805359	0	0.0712706	0.206116	0.180858	0.0852468	0.113356	0	0	0	0	0	0	0.150263	0.0802492	0.175053	0	0	0.136192	0.242015	0	0	0	0.181609	0	0	0	0	0.063684	0.159105	0.116904
TEAD1	0	0.552121	0	0	1.18406	0	0.477099	0.103488	0.779092	0	0	1.01963	0.520425	0.837931	0.539277	0.76514	0	0.845308	0	0.579346	0.356676	0.661989	0.797392	0.692457	0	0	0	0	0	0	0.794309	0.534139	0.683639	0	0	0.664891	0.788248	0	0	0.258447	0.674493	0	0	0	0	0.401603	0.673509	0.461848
RASSF10	0	0	0	0	0	0	0	0	0	0	0	0	0	0	0	0	0	0	0	0	0	0	0	0	0	0	0	0	0	0	0	0	0	0	0	0	0	0	0	0	0	0	0	0	0	0	0	0.000782752
ARNTL	0	0.420121	0	0	0.213558	0	0.481235	0.1434	0.420468	0	0	0.356273	0.24839	0.571588	0.445777	0.653197	0	0.422597	0	0.478344	0.433426	0.560266	0.71251	0.3115	0	0	0	0	0	0	0.466851	0.56106	0.483302	0	0	0.547094	0.567533	0	0	0.434107	0.350381	0	0	0	0	0.475837	0.580643	0.241214
BTBD10	0	0.662457	0	0	0.439301	0	0.663809	0.53445	0.713982	0	0	0.5815	0.659456	0.441985	0.699506	0.323652	0	0.453563	0	0.683848	0.554497	0.703599	0.644173	0.869552	0	0	0	0	0	0	0.68222	0.697872	0.695488	0	0	0.758526	0.797029	0	0	0.768409	0.552098	0	0	0	0	0.712861	0.58468	0.612902
PTH	0	0	0	0	0	0	0.0470163	0	0.00716934	0	0	0	0	0	0.0015292	0	0	0.0088996	0	0	0	0	0	0	0	0	0	0	0	0	0	0.0303328	0.0150187	0	0	0	0	0	0	0	0.00174644	0	0	0	0	0.00113685	0.00193238	0.0059672
FAR1	0	0.98746	0	0	0.213558	0	0.690251	0.685187	0.754243	0	0	0.698939	0.68097	0.444937	0.598046	0.545351	0	0.509521	0	0.535343	0.3214	0.6808	0.467182	0.539885	0	0	0	0	0	0	0.634827	0.429647	0.72472	0	0	0.674696	0.715164	0	0	0.704492	0.442652	0	0	0	0	0.755259	0.457242	0.677384
SPON1	0	0.470769	0	0	0	0	0.0158832	0	0.13921	0	0	0.246612	0.536998	0.143768	0.0918049	0	0	0.0919797	0	0.0688737	0.118894	0.0894212	0.35881	0.145001	0	0	0	0	0	0	0.397502	0.0679633	0.0703286	0	0	0.226342	0.21775	0	0	0.164885	0.036953	0	0	0	0	0.0964864	0.047888	0.0559124
RRAS2	0	0.482123	0	0	0	0	0.227538	0.191339	0.342493	0	0	0.318616	0.262993	0.299974	0.225903	0.217025	0	0.216131	0	0.188281	0.227599	0.213849	0.224967	0.174708	0	0	0	0	0	0	0.400964	0.270636	0.269136	0	0	0.218191	0.523436	0	0	0.0677619	0.270312	0	0	0	0	0.379575	0.239897	0.370132
COPB1	0	0.170981	0	0	0.128921	0	0.167775	0	0.247958	0	0	0.297098	0.257383	0.324369	0.215619	0.120136	0	0.13036	0	0.208917	0.0506735	0.248423	0.161376	0.212396	0	0	0	0	0	0	0.241302	0.383209	0.250758	0	0	0.198668	0.167249	0	0	0.31271	0.182437	0	0	0	0	0.250966	0.176444	0.421063
AC018523.2	0	0	0	0	0	0	0.0528094	0	0.0266853	0	0	0.0415816	0	0	0.0231498	0.0275523	0	0.034124	0	0.00674593	0	0.0327272	0	0.0404419	0	0	0	0	0	0	0.0362965	0.0338583	0.0368197	0	0	0.037629	0.0492944	0	0	0	0.0223092	0	0	0	0	0.0436807	0.0142048	0.0506344
PSMA1	0	0.164741	0	0	0	0	0.147954	0	0.198689	0	0	0.236349	0.157135	0.0671643	0.196102	0.250628	0	0.178292	0	0.188355	0.118384	0.200421	0.0702735	0.132431	0	0	0	0	0	0	0.210323	0.116023	0.171068	0	0	0.237103	0.443136	0	0	0.187304	0.150918	0	0	0	0	0.330622	0.120111	0.382595
PDE3B	0	0.538288	0	0	0.478369	0	0.440622	0.909327	0.610696	0	0	0.853553	0.677352	0.670946	0.865242	0.556068	0	0.753656	0	0.65393	0.588684	1.20111	0.384487	0.884516	0	0	0	0	0	0	0.577321	0.84929	0.824446	0	0	0.722279	1.28865	0	0	1.01082	0.670188	0	0	0	0	0.814284	0.50513	0.47663
CYP2R1	0	0	0	0	0	0	0.0617213	0.175647	0.123484	0	0	0	0.109174	0.0845334	0.124966	0.0606914	0	0.0859753	0	0.127986	0.106183	0.0664375	0	0.10434	0	0	0	0	0	0	0.0548386	0.0349265	0.0789734	0	0	0.0869411	0.220481	0	0	0	0.0575006	0	0	0	0	0.0714715	0.053239	0.0558835
CALCB	0	0.0525291	0	0	0	0	0.0294018	0.0933869	0.0559595	0	0	0.26174	0.111934	0	0.0391995	0.0735415	0	0	0	0.0676916	0	0.117928	0.14766	0.0899665	0	0	0	0	0	0	0.0142539	0.0719788	0.0984819	0	0	0.102357	0.0884614	0	0	0	0.0252858	0	0	0	0	0.0358742	0.036719	0.0899106
INSC	0	0	0	0	0	0	0	0	0.00212926	0	0	0	0	0	0	0	0	0	0	0	0	0	0	0	0	0	0	0	0	0	0.020098	0	0.00609254	0	0	0.0100218	0	0	0	0	0.00628368	0	0	0	0	0.0191516	0.00372358	0.0320837
SOX6	0	0.114159	0	0	0.128921	0	0.102419	0	0.0916637	0	0	0.160532	0.0783031	0.117355	0.091897	0.0262615	0	0.078214	0	0.0100867	0.160864	0.0586941	0.137638	0.0255541	0	0	0	0	0	0	0.0639554	0.237623	0.096754	0	0	0.0842442	0.13665	0	0	0	0.056742	0	0	0	0	0.114379	0.0901953	0.122331
C11orf58	0	0.492429	0	0	0.213558	0	0.635114	0.331713	0.445071	0	0	0.320617	0.41362	0.685772	0.485796	0.441406	0	0.388055	0	0.284772	0.227439	0.475324	0.246213	0.376761	0	0	0	0	0	0	0.354112	0.386163	0.445228	0	0	0.444134	0.446307	0	0	0.0677619	0.259027	0	0	0	0	0.545794	0.262377	0.694132
PLEKHA7	0	0	0	0	0	0	0.35064	0.29562	0.130269	0	0	0.0415816	0.0525342	0.241976	0.135469	0.274633	0	0.0329777	0	0.073034	0.123022	0.0733164	0.167023	0.130352	0	0	0	0	0	0	0.0821818	0.225224	0.129954	0	0	0.0893458	0.13024	0	0	0.271849	0.112911	0	0	0	0	0.139414	0.0710603	0.353632
RPS13	0	0.0248007	0	0	0	0	0.238152	0	0.0870105	0	0	0	0	0.16525	0.104157	0.0267572	0	0.0381531	0	0.0485026	0.0506735	0.0364064	0.0653282	0.00510927	0	0	0	0	0	0	0.137716	0.115403	0.0780282	0	0	0.0499109	0.0631768	0	0	0	0.0614279	0	0	0	0	0.0585899	0.0324419	0.0539017
PIK3C2A	0	0.640048	0	0	0.627126	0	0.485741	0.123909	0.461411	0	0	0.408137	0.29102	0.560963	0.496688	0.306921	0	0.543404	0	0.354558	0.321276	0.473824	0.595322	0.375428	0	0	0	0	0	0	0.507568	0.25941	0.412125	0	0	0.396799	0.517405	0	0	0.298203	0.271327	0	0	0	0	0.487569	0.30545	0.444279
NUCB2	0	0.611604	0	0	1.02562	0	0.604175	0.315345	0.257638	0	0	0.350252	0.428742	0.370619	0.419219	0.0709429	0	0.316235	0	0.390821	0.17053	0.368717	0.0636168	0.34003	0	0	0	0	0	0	0.370964	0.341861	0.508329	0	0	0.349575	0.372522	0	0	0.397921	0.247623	0	0	0	0	0.254395	0.262265	0.690077
NCR3LG1	0	0.267743	0	0	0.128921	0	0.18489	0.0933869	0.282519	0	0	0.165311	0.353071	0.36594	0.262188	0	0	0.148287	0	0.143867	0.326585	0.279564	0.272877	0.388534	0	0	0	0	0	0	0.196845	0.190949	0.240429	0	0	0.28502	0.149012	0	0	0.378266	0.188933	0	0	0	0	0.25154	0.152879	0.171075
KCNJ11	0	0.0580284	0	0	0	0	0	0	0.0174662	0	0	0	0.0494899	0	0.0296333	0.0411125	0	0.0215003	0	0.054255	0	0.0132992	0	0	0	0	0	0	0	0	0.0537218	0	0.0163505	0	0	0.0235928	0.105561	0	0	0	0.00218474	0	0	0	0	0.018358	0.0129965	0.0267258
ABCC8	0	1.19205	0	0	0	0	0.429471	0.30288	0.739288	0	0	0.487045	0.742155	0.448867	0.758364	0.533168	0	0.548236	0	0.730966	0.830576	0.66257	0.456322	0.656644	0	0	0	0	0	0	0.521234	0.543736	0.59782	0	0	0.731537	0.574849	0	0	0.908787	0.558261	0	0	0	0	0.49274	0.589997	0.552785
USH1C	0	0.0580284	0	0	0	0	0.0364068	0	0.00608998	0	0	0	0	0	0.00508929	0	0	0.042824	0	0	0	0	0	0	0	0	0	0	0	0	0	0	0.00686691	0	0	0.00194618	0	0	0	0	0.000825408	0	0	0	0	0.0146822	0.00656429	0.0244228
OTOG	0	0	0	0	0	0	0	0	0.00388287	0	0	0	0	0	0.00245353	0	0	0	0	0	0	0	0	0	0	0	0	0	0	0	0	0	0.00967387	0	0	0.00680872	0	0	0	0	0.00164919	0	0	0	0	0.00195599	0.00315377	0.000693051
MYOD1	0	0	0	0	0	0	0	0	0	0	0	0	0	0	0	0	0	0	0	0	0	0.00225982	0	0	0	0	0	0	0	0	0	0	0	0	0	0	0	0	0	0	0	0	0	0	0	0	0	0
KCNC1	0	0.205762	0	0	0.70207	0	0.643949	0.161333	0.55608	0	0	0.15479	0.334296	0.843215	0.521723	0.84391	0	0.493943	0	0.351009	0.487336	0.655194	0.545198	0.524821	0	0	0	0	0	0	0.584113	0.603492	0.495179	0	0	0.518503	0.767781	0	0	0.244434	0.311531	0	0	0	0	0.867851	0.464015	1.46566
SERGEF	0	0.833426	0	0	1.57266	0	0.712084	0.776349	0.831617	0	0	0.935384	0.551285	1.12691	0.73895	0.747579	0	0.711415	0	0.787723	0.615503	0.729903	0.441234	0.757436	0	0	0	0	0	0	0.742827	0.789054	0.802961	0	0	0.925899	0.882572	0	0	0.446131	0.710454	0	0	0	0	1.3351	0.744993	0.670655
TPH1	0	0	0	0	0	0	0	0.0719316	0.00353722	0	0	0	0	0	0.00848215	0	0	0	0	0	0	0	0	0	0	0	0	0	0	0	0	0	0.00738159	0	0	0.00643449	0	0	0	0	0	0	0	0	0	0.00243354	0.00595942	0.0134681
SAAL1	0	0.197149	0	0	0.128921	0	0.0779328	0.0633809	0.0691654	0	0	0.125281	0	0.163606	0.0439522	0.0424917	0	0.024865	0	0.0959556	0.118894	0.0479185	0	0	0	0	0	0	0	0	0.0267223	0.0163222	0.0707	0	0	0.0496265	0.12793	0	0	0.104392	0.0383729	0	0	0	0	0.0533371	0.0406559	0.0587459
MRGPRX3	0	0	0	0	0	0	0	0	0	0	0	0	0	0	0	0	0	0	0	0	0	0	0	0	0	0	0	0	0	0	0	0	0	0	0	0	0	0	0	0	0	0	0	0	0	0	0.000503415	0.000783773
SAA4	0	0	0	0	0	0	0	0	0	0	0	0	0	0	0	0	0	0	0	0	0	0	0	0	0	0	0	0	0	0	0	0	0	0	0	0	0	0	0	0	0	0	0	0	0	0	0	0
SAA2-SAA4	0	0	0	0	0	0	0	0	0.00277691	0	0	0	0	0	0.000898376	0	0	0	0	0	0	0.0146544	0	0	0	0	0	0	0	0	0	0	0	0	0	0.0051497	0	0	0	0	0.00556237	0	0	0	0	0	0.0036049	0.000978827
SAA1	0	0	0	0	0	0	0	0	0	0	0	0	0	0	0.000477408	0	0	0	0	0	0	0	0	0	0	0	0	0	0	0	0	0	0	0	0	0	0	0	0	0	0	0	0	0	0	0	0	0.000937871
HPS5	0	0.166207	0	0	0	0	0.112171	0.123909	0.200682	0	0	0.257888	0	0.415499	0.174355	0.0614865	0	0.212278	0	0.0942568	0.274045	0.169091	0.0583406	0.0562002	0	0	0	0	0	0	0.145315	0.219742	0.192216	0	0	0.180341	0.19671	0	0	0.309276	0.124264	0	0	0	0	0.205717	0.122067	0.100599
GTF2H1	0	0.425487	0	0	0.128921	0	0.216462	0.310959	0.267639	0	0	0.560405	0.40112	0.370619	0.347276	0.301849	0	0.212379	0	0.323021	0.342892	0.335604	0.0736857	0.408961	0	0	0	0	0	0	0.312541	0.155048	0.300483	0	0	0.25686	0.158061	0	0	0.060634	0.227651	0	0	0	0	0.192478	0.209232	0.216629
LDHA	0	0.243508	0	0	0.596348	0	0.454217	0	0.269547	0	0	0.229696	0.293745	0	0.164097	0.228124	0	0.10853	0	0.12814	0.0506735	0.0754385	0.100205	0.144384	0	0	0	0	0	0	0.243248	0.302774	0.219566	0	0	0.0951696	0.199524	0	0	0.244434	0.116156	0	0	0	0	0.127264	0.0766082	0.0841022
LDHC	0	0	0	0	0	0	0.0530276	0	0.00375052	0	0	0	0	0	0.00482227	0	0	0	0	0	0	0.022591	0	0.0296563	0	0	0	0	0	0	0.0541653	0	0.0227152	0	0	0.00338175	0	0	0	0	0.00321853	0	0	0	0	0.0253039	0.00366356	0.0491707
LDHAL6A	0	0	0	0	0	0	0.0783313	0	0.0335782	0	0	0	0	0	0.0107139	0.0275523	0	0.00874014	0	0.0528417	0	0.0524552	0	0.01858	0	0	0	0	0	0	0	0	0.0278458	0	0	0.0264384	0.0131033	0	0	0.119179	0.00563583	0	0	0	0	0.0401962	0.0190449	0.0274464
TSG101	0	0.45511	0	0	0.252757	0	0.308017	0.227397	0.437099	0	0	0.303681	0.376572	0.513777	0.366219	0.320599	0	0.286215	0	0.228096	0.656899	0.509066	0.199593	0.36797	0	0	0	0	0	0	0.35267	0.21202	0.349264	0	0	0.342432	0.314133	0	0	0.27931	0.288135	0	0	0	0	0.432797	0.237426	0.205666
UEVLD	0	0.348944	0	0	0	0	0.0754935	0.307024	0.188765	0	0	0.128465	0.361635	0.814011	0.159786	0.199987	0	0.179124	0	0.12507	0	0.148277	0.25189	0.075731	0	0	0	0	0	0	0.286138	0.254558	0.161354	0	0	0.139239	0.175061	0	0	0.396411	0.0935303	0	0	0	0	0.117753	0.0970077	0.0963848
SPTY2D1OS	0	0.0894022	0	0	0	0	0.0247911	0.247578	0.0526479	0	0	0	0.0520441	0	0.0356368	0	0	0.0174618	0	0.0364791	0	0.0706594	0.0209867	0.0428574	0	0	0	0	0	0	0.0607749	0.0137229	0.0388229	0	0	0.0484675	0.0131033	0	0	0	0.0233583	0	0	0	0	0.0498139	0.0426117	0.108998
SPTY2D1	0	0	0	0	0	0	0.0531926	0	0.08367	0	0	0.0962546	0.151257	0	0.0999862	0.191644	0	0.0481572	0	0.0876174	0	0.101826	0.0653282	0.158012	0	0	0	0	0	0	0.0413409	0.0530204	0.0202143	0	0	0.0580629	0.0750633	0	0	0.0576748	0.0404549	0	0	0	0	0.101632	0.0529395	0.223321
TMEM86A	0	0	0	0	0	0	0	0	0.00141701	0	0	0	0	0	0.00951036	0	0	0	0	0	0.118384	0.0271998	0	0.0375838	0	0	0	0	0	0	0	0	0.0110085	0	0	0.00556655	0	0	0	0	0.00544304	0	0	0	0	0.0072726	0.00252815	0.0110486
IGSF22	0	0.0975038	0	0	0	0	0	0.0633809	0.0868525	0	0	0.0415816	0	0	0.0565851	0.0364809	0	0.0495038	0	0.0229683	0	0.0303941	0	0.105662	0	0	0	0	0	0	0	0.0738367	0.0256189	0	0	0.0423964	0.0131033	0	0	0.0752224	0.0658683	0	0	0	0	0.150085	0.0294322	0.0970433
PTPN5	0	0.540955	0	0	0.128921	0	0.367959	0.608086	0.670542	0	0	0.732745	0.839212	0.605559	0.590956	0.674938	0	0.534685	0	0.484287	0.729354	0.742856	0.513626	0.585343	0	0	0	0	0	0	0.599395	0.546016	0.477615	0	0	0.601754	0.229476	0	0	0.455344	0.432543	0	0	0	0	0.854773	0.472496	0.297035
MRGPRX2	0	0	0	0	0	0	0	0	0	0	0	0	0.0687012	0	0.000664921	0	0	0	0	0	0	0	0	0	0	0	0	0	0	0	0	0	0	0	0	0.00536065	0	0	0	0	0.00317028	0	0	0	0	0.00457601	0.00145461	0.00353084
ZDHHC13	0	0.185077	0	0	0.128921	0	0.214062	0.221861	0.183596	0	0	0.359577	0.274838	0.350782	0.230798	0.263811	0	0.180041	0	0.213615	0.224987	0.261503	0.237109	0.173855	0	0	0	0	0	0	0.320347	0.288917	0.281216	0	0	0.220528	0.335805	0	0	0.390357	0.225019	0	0	0	0	0.195804	0.167136	0.142875
CSRP3	0	0	0	0	0	0	0	0	0.00169286	0	0	0	0	0	0.0190031	0	0	0	0	0.0276521	0	0	0	0	0	0	0	0	0	0	0.0142539	0	0.00831957	0	0	0.00648288	0.0254526	0	0	0	0	0	0	0	0	0.00953728	0.00172572	0.00917351
E2F8	0	0	0	0	0	0	0	0	0	0	0	0	0	0	0	0	0	0	0	0	0	0	0	0	0	0	0	0	0	0	0	0	0	0	0	0	0.0187468	0	0	0	0	0	0	0	0	0	0	0.00280199
NAV2	0	1.82338	0	0	2.07824	0	1.71606	1.66197	1.94065	0	0	2.14497	1.73801	1.63379	2.00718	1.99191	0	1.81925	0	1.93551	1.66133	1.89063	1.56511	1.91314	0	0	0	0	0	0	1.87268	1.74496	2.04307	0	0	2.00633	2.00102	0	0	1.68737	1.78324	0	0	0	0	2.2443	1.92926	1.8294
HTATIP2	0	0.130762	0	0	0.213558	0	0.188323	0.318482	0.122442	0	0	0.0460227	0.15442	0.201888	0.0648569	0.0841047	0	0.0766418	0	0.0321359	0.0830936	0.0842179	0.167209	0.0671669	0	0	0	0	0	0	0.0917631	0.0265348	0.122749	0	0	0.0995046	0.1164	0	0	0	0.0628047	0	0	0	0	0.0748949	0.0514574	0.0648612
PRMT3	0	0.545423	0	0	0.213558	0	0.299275	0.269034	0.36211	0	0	0.218165	0.501486	0.276281	0.336802	0.240927	0	0.191881	0	0.298464	0.235131	0.277244	0.226325	0.25795	0	0	0	0	0	0	0.473402	0.207237	0.410325	0	0	0.381264	0.305992	0	0	0.307713	0.186106	0	0	0	0	0.419335	0.239873	0.508062
SLC6A5	0	0	0	0	0	0	0	0	0	0	0	0	0	0	0.000477408	0	0	0	0	0	0	0	0	0	0	0	0	0	0	0	0	0	0	0	0	0	0	0	0	0	0	0	0	0	0	0	0.00024705	0.00215073
NELL1	0	1.60847	0	0	1.30499	0	1.38048	1.01296	1.77951	0	0	1.80968	1.55577	1.84143	1.45684	1.66167	0	1.361	0	1.6627	1.26442	1.48165	1.76815	1.22713	0	0	0	0	0	0	1.52027	1.27031	1.6755	0	0	1.74564	1.79337	0	0	1.74702	1.71157	0	0	0	0	0.804077	1.56759	1.22989
ANO5	0	0.938702	0	0	0.574079	0	0.540035	0.773772	0.633533	0	0	0.844732	0.789398	0.893232	0.764649	0.679077	0	0.630049	0	0.699266	0.477141	0.941798	0.938922	0.874838	0	0	0	0	0	0	0.955432	1.03963	0.93018	0	0	0.928869	0.906931	0	0	0.615313	0.628544	0	0	0	0	0.655268	0.553848	0.638381
SLC17A6	0	0	0	0	0	0	0.045285	0	0.0259622	0	0	0.0246993	0	0	0.0552101	0.0424917	0	0.0222712	0	0.0398517	0.136929	0.0524443	0.131234	0.0650298	0	0	0	0	0	0	0.0641168	0.191505	0.0279685	0	0	0.0342189	0.0676463	0	0	0.0752224	0.0180933	0	0	0	0	0.0292918	0.0246142	0.031796
FANCF	0	0	0	0	0	0	0	0	0.0133281	0	0	0	0	0	0.0078564	0	0	0.0200543	0	0.0200002	0	0.0120317	0.0377371	0	0	0	0	0	0	0	0	0.0961787	0.0106451	0	0	0.00402114	0.0131033	0	0	0	0.0120486	0	0	0	0	0.00481725	0.00942577	0.00737891
GAS2	0	0.529043	0	0	0	0	0.224772	0.175647	0.253343	0	0	0.504485	0.422979	0.324369	0.496054	0.133051	0	0.359788	0	0.432726	0.373536	0.318257	0.617152	0.284833	0	0	0	0	0	0	0.466731	0.186403	0.366524	0	0	0.519313	0.361096	0	0	0.405681	0.232947	0	0	0	0	0.353077	0.354854	0.214891
SVIP	0	0.068673	0	0	0	0	0.0919743	0	0.0534004	0	0	0.0246993	0	0	0.0916621	0	0	0.0591788	0	0.0791776	0	0.078455	0.150456	0.0667018	0	0	0	0	0	0	0.189218	0.20754	0.135938	0	0	0.113979	0.0436508	0	0	0	0.0292317	0	0	0	0	0.0888226	0.0356171	0.166161
CCDC179	0	0	0	0	0	0	0	0	0.00112312	0	0	0	0	0	0	0	0	0	0	0	0	0.00569012	0	0	0	0	0	0	0	0	0	0	0	0	0	0	0	0	0	0	0	0	0	0	0	0	0	0.00194701
LUZP2	0	0.28455	0	0	0.157047	0	0.071434	0	0.220251	0	0	0.182337	0.199665	0	0.146058	0.241012	0	0.299127	0	0.276354	0.10513	0.288518	0.0852468	0.29798	0	0	0	0	0	0	0.469635	0.224693	0.201512	0	0	0.24467	0.423828	0	0	0.244392	0.208678	0	0	0	0	0.195544	0.402052	0.556104
ANO3	0	1.14054	0	0	1.08813	0	1.16584	2.03797	1.21259	0	0	1.12953	1.15036	1.39007	0.986724	1.04349	0	0.976583	0	1.12748	0.864634	1.17726	0.349386	1.16645	0	0	0	0	0	0	1.04191	0.905328	1.2901	0	0	1.13665	0.951371	0	0	0.848638	0.975962	0	0	0	0	1.37117	1.01938	0.493275
MUC15	0	0	0	0	0	0	0	0	0.00216628	0	0	0	0	0	0	0	0	0	0	0	0	0	0	0	0	0	0	0	0	0	0	0	0	0	0	0	0	0	0	0	0	0	0	0	0	0.0351402	0.000447621	0.00848645
SLC5A12	0	0	0	0	0	0	0	0	0.0216231	0	0	0	0	0	0.0103679	0.0424917	0	0	0	0	0.0506735	0.0262476	0	0	0	0	0	0	0	0	0.0477012	0	0.00939561	0	0	0.00239754	0.0694245	0	0	0	0.0102558	0	0	0	0	0.0173982	0.00608575	0.0210098
FIBIN	0	0	0	0	0.128921	0	0	0.123909	0.0220006	0	0	0	0	0	0.0103099	0.0807212	0	0	0	0.0133727	0	0.0178759	0	0.0145652	0	0	0	0	0	0	0	0.0325491	0.0150871	0	0	0.00375146	0	0	0	0.060634	0	0	0	0	0	0.0265602	0.00684663	0.00492911
BBOX1	0	0	0	0	0	0	0.0247911	0	0.0194468	0	0	0	0.0783031	0	0.00363095	0	0	0	0	0	0	0.0438607	0	0.0105104	0	0	0	0	0	0	0.0398245	0.0475082	0	0	0	0.00892128	0	0	0	0	0.00978362	0	0	0	0	0.00753982	0.00903082	0.0123395
CCDC34	0	0.224236	0	0	0	0	0.37166	0.503511	0.18424	0	0	0.236441	0.228141	0	0.130212	0.0839669	0	0	0	0.198106	0	0.208854	0.0317914	0.250243	0	0	0	0	0	0	0.121683	0.161663	0.342513	0	0	0.174703	0.250994	0	0	0.119179	0.138458	0	0	0	0	0.133854	0.159076	0.403357
LGR4	0	0.283965	0	0	0.252757	0	0.233112	0.194573	0.284786	0	0	0.216608	0.326871	0.310623	0.323084	0.417087	0	0.268854	0	0.353329	0.106183	0.393319	0.261921	0.259855	0	0	0	0	0	0	0.335277	0.140258	0.454617	0	0	0.368101	0.290794	0	0	0.270576	0.2301	0	0	0	0	0.286501	0.219671	0.346975
LIN7C	0	0	0	0	0	0	0.334707	0	0.135699	0	0	0.119463	0.10967	0	0.0790076	0.211792	0	0	0	0.113923	0.166	0.0798394	0.21743	0.0840078	0	0	0	0	0	0	0.334027	0.127611	0.103423	0	0	0.108357	0.0619497	0	0	0.128396	0.0641517	0	0	0	0	0.147361	0.0485499	0.168318
BDNF	0	0.0975342	0	0	0.457401	0	0.129086	0.312529	0.24342	0	0	0.0934845	0.0793596	0.28004	0.153887	0.455821	0	0.0604553	0	0.0885996	0.30226	0.162399	0.166188	0.17366	0	0	0	0	0	0	0.0260173	0.127804	0.103667	0	0	0.174689	0.106668	0	0	0.256265	0.273126	0	0	0	0	0.191636	0.181207	0.199969
KIF18A	0	0	0	0	0	0	0	0	0.00186215	0	0	0	0	0.0980855	0.00469901	0.0275523	0	0	0	0	0	0	0	0.0105104	0	0	0	0	0	0	0	0	0	0	0	0	0	0	0	0	0.00399704	0	0	0	0	0	0	0.00719097
METTL15	0	0.383186	0	0	1.07263	0	0.418156	0.411414	0.612448	0	0	0.435822	0.641466	0.943861	0.567225	0.353655	0	0.480502	0	0.61764	0.394044	0.534829	0.245325	0.401573	0	0	0	0	0	0	0.436848	0.389986	0.562536	0	0	0.604152	0.291425	0	0	0.394287	0.390438	0	0	0	0	0.523591	0.331281	0.305967
KCNA4	0	0	0	0	0	0	0.0643176	0.169884	0.0371049	0	0	0.0946969	0.0494899	0	0.0437967	0.129318	0	0.115821	0	0.040371	0.0830936	0.0890667	0	0.0337703	0	0	0	0	0	0	0.0362965	0.0843043	0.0601381	0	0	0.0410208	0	0	0	0	0.0592227	0	0	0	0	0.067126	0.0425226	0.0595033
ARL14EP	0	0.0580284	0	0	0	0	0.227902	0	0.17129	0	0	0.227206	0.145076	0	0.155152	0.0411125	0	0.0861015	0	0.148745	0.474043	0.157042	0.113308	0.0534106	0	0	0	0	0	0	0.183451	0.0983236	0.178238	0	0	0.188651	0.17552	0	0	0	0.135663	0	0	0	0	0.262544	0.104602	0.298703
MPPED2	0	1.17912	0	0	0.85668	0	0.504653	1.28065	0.828527	0	0	1.38528	0.947872	0.995934	0.916902	0.795204	0	0.906359	0	1.1334	0.974238	0.88664	0.753015	0.847132	0	0	0	0	0	0	0.653332	0.507834	0.878289	0	0	0.87723	0.400279	0	0	0.777931	0.517308	0	0	0	0	0.805494	0.604198	0.198593
DCDC1	0	0.551807	0	0	0.276674	0	0.349405	0.272041	0.180236	0	0	0.0946969	0.156447	0.349748	0.164309	0.0996126	0	0.168638	0	0.124516	0.112463	0.210484	0.135614	0.174304	0	0	0	0	0	0	0.186029	0.081973	0.206771	0	0	0.153933	0.159146	0	0	0.200605	0.081312	0	0	0	0	0.136784	0.118853	0.756199
DNAJC24	0	0.376312	0	0	0.784173	0	0.0478763	0.096621	0.246464	0	0	0.178707	0.444322	0.450473	0.258489	0.182678	0	0.224163	0	0.2592	0.169253	0.240158	0.0640862	0.233316	0	0	0	0	0	0	0.223944	0.257061	0.318876	0	0	0.318302	0.120096	0	0	0.364638	0.237295	0	0	0	0	0.271159	0.2527	0.282563
IMMP1L	0	0.172188	0	0	0.252757	0	0.125557	0.219439	0.300025	0	0	0.283133	0.271415	0.605559	0.322816	0.311661	0	0.147498	0	0.178978	0.339783	0.225247	0.369451	0.344314	0	0	0	0	0	0	0.307058	0.13454	0.288164	0	0	0.358877	0.0828179	0	0	0.278196	0.183123	0	0	0	0	0.276033	0.22184	0.156795
ELP4	0	0.473622	0	0	0.725269	0	0.506867	0.376909	0.612755	0	0	0.699451	0.776469	0.494352	0.638786	0.721225	0	0.450564	0	0.618024	0.390892	0.793001	0.385281	0.528669	0	0	0	0	0	0	0.660878	0.639862	0.650636	0	0	0.618323	0.592687	0	0	0.571388	0.577775	0	0	0	0	0.604154	0.596186	0.887719
PAX6	0	0	0	0	0.157047	0	0	0	0.00151402	0	0	0	0	0	0	0	0	0	0	0	0	0.00731761	0	0.0105104	0	0	0	0	0	0	0	0.031662	0	0	0	0.00494619	0	0	0	0	0.00320532	0	0	0	0	0.00312258	0.00796891	0.00601848
AL035078.4	0	0	0	0	0	0	0.0320527	0.123909	0.00912643	0	0	0	0	0	0.00958641	0	0	0	0	0.00674593	0	0.0269466	0	0.0288836	0	0	0	0	0	0	0	0.0486705	0.0269027	0	0	0.0176999	0	0	0	0	0.0133155	0	0	0	0	0.00553655	0.00737292	0.0466507
RCN1	0	0.0580284	0	0	0	0	0	0	0.0232657	0	0	0	0.029309	0	0.0137345	0	0	0	0	0.0217648	0	0	0	0.0255547	0	0	0	0	0	0	0.0142539	0.0848914	0.061511	0	0	0.0147827	0	0	0	0.104392	0.0084726	0	0	0	0	0.0239987	0.0215812	0.164407
WT1	0	0	0	0	0	0	0	0.0633809	0	0	0	0	0	0	0	0	0	0	0	0	0	0.00260077	0	0.00886432	0	0	0	0	0	0	0	0	0	0	0	0	0	0	0	0	0	0	0	0	0	0	0.00163427	0.00129556
EIF3M	0	0.225365	0	0	0	0	0.299159	0.0719316	0.22927	0	0	0.105859	0.209201	0.305099	0.219097	0.213615	0	0.125094	0	0.11059	0.259209	0.255594	0.203234	0.155262	0	0	0	0	0	0	0.235985	0.179701	0.225354	0	0	0.189155	0.285235	0	0	0.167906	0.0961203	0	0	0	0	0.231674	0.118774	0.28359
CCDC73	0	0.0248007	0	0	0	0	0.0778211	0.175647	0.0403689	0	0	0	0	0	0.0325837	0.0364809	0	0.0704605	0	0.013387	0	0.0263092	0.0715274	0	0	0	0	0	0	0	0.0367399	0	0.0252413	0	0	0.0213877	0.0131033	0	0	0	0.0307975	0	0	0	0	0.0344804	0.0185984	0.117611
PRRG4	0	0	0	0	0	0	0	0	0.00397597	0	0	0	0	0	0.00484666	0	0	0	0	0	0	0	0	0	0	0	0	0	0	0	0.0247095	0	0	0	0	0	0	0	0	0	0.00583145	0	0	0	0	0.00219441	0.00561336	0.0330174
QSER1	0	0.361136	0	0	0.213558	0	0.403005	0.366602	0.453922	0	0	0.357326	0.244171	0.404849	0.407295	0.410006	0	0.446359	0	0.428586	0.483234	0.552653	0.506863	0.190448	0	0	0	0	0	0	0.462499	0.219833	0.349468	0	0	0.478812	0.537604	0	0	0.394532	0.298104	0	0	0	0	0.389743	0.325135	0.308468
DEPDC7	0	0	0	0	0	0	0	0	0	0	0	0	0	0	0	0	0	0	0	0	0	0	0	0	0	0	0	0	0	0	0	0	0	0	0	0	0	0	0	0	0.00171343	0	0	0	0	0	0.00245255	0.00210922
TCP11L1	0	0.350207	0	0	0.462851	0	0.0723515	0.169884	0.366958	0	0	0.440749	0.271273	0.615555	0.287859	0.441506	0	0.325125	0	0.326267	0.133767	0.364322	0.0817762	0.272879	0	0	0	0	0	0	0.281032	0.197685	0.286515	0	0	0.246105	0.200952	0	0	0.186071	0.218606	0	0	0	0	0.348439	0.232656	0.260529
CSTF3	0	0.375971	0	0	0.614448	0	0.425062	0.1434	0.452313	0	0	0.48002	0.248119	0.374538	0.32926	0.409831	0	0.33417	0	0.24873	0.177979	0.424497	0.22064	0.262563	0	0	0	0	0	0	0.495614	0.354785	0.451834	0	0	0.424972	0.424791	0	0	0.584276	0.242464	0	0	0	0	0.464556	0.225093	0.856271
HIPK3	0	0.393487	0	0	0.53488	0	0.337202	0.169884	0.338939	0	0	0.306177	0.62835	0.385471	0.354693	0.242139	0	0.335713	0	0.368942	0.535118	0.41634	0.358557	0.45524	0	0	0	0	0	0	0.483384	0.385634	0.36465	0	0	0.348777	0.285429	0	0	0.568766	0.243274	0	0	0	0	0.355604	0.282123	0.311109
KIAA1549L	0	1.76903	0	0	1.53794	0	2.04365	1.89987	1.96837	0	0	1.83021	1.58616	1.61568	1.67044	1.58062	0	1.49843	0	1.69269	1.95071	1.44409	1.41842	1.96725	0	0	0	0	0	0	1.39587	1.46455	1.64266	0	0	1.89806	1.53383	0	0	1.39069	1.84219	0	0	0	0	1.46861	1.83391	1.85843
AL049629.2	0	0	0	0	0	0	0	0	0	0	0	0	0	0.0845334	0	0	0	0	0	0	0	0	0	0	0	0	0	0	0	0	0	0	0	0	0	0	0	0	0	0	0	0	0	0	0	0	0	0.00860575
CD59	0	0.0525291	0	0	0	0	0	0	0.0298602	0	0	0	0	0.0845334	0.0149228	0	0	0.0212158	0	0.0480439	0	0.0025028	0	0.092062	0	0	0	0	0	0	0	0.0101589	0.0111244	0	0	0.0136114	0	0	0	0.0971232	0.00253263	0	0	0	0	0.0182424	0.0100464	0.0408818
FBXO3	0	0.342371	0	0	0.157047	0	0.283123	0.147508	0.341851	0	0	0.119463	0.31857	0.373441	0.254375	0.103183	0	0.178595	0	0.302119	0	0.260111	0.433242	0.247088	0	0	0	0	0	0	0.387737	0.120889	0.308065	0	0	0.242063	0.341701	0	0	0.553687	0.170403	0	0	0	0	0.370119	0.162814	0.224639
LMO2	0	0	0	0	0	0	0	0	0.00713791	0	0	0	0.029309	0.0845334	0.000738837	0	0	0	0	0	0	0.0148616	0	0.0105104	0	0	0	0	0	0	0	0	0.0226604	0	0	0.0119272	0	0	0	0	0.0034789	0	0	0	0	0.0157908	0.00540891	0.0218686
CAPRIN1	0	0.398556	0	0	0.128921	0	0.508148	0.269664	0.272251	0	0	0.344498	0.213035	0.0845334	0.199846	0.103183	0	0.200424	0	0.115297	0.20333	0.1365	0.291064	0.236791	0	0	0	0	0	0	0.200975	0.120278	0.300009	0	0	0.254993	0.193386	0	0	0.060634	0.138529	0	0	0	0	0.306548	0.200744	0.379071
NAT10	0	0.335511	0	0	0	0	0.153923	0.806265	0.384204	0	0	0.148418	0.194125	0.244433	0.366975	0.232504	0	0.283135	0	0.24381	0.174628	0.408344	0.416661	0.22268	0	0	0	0	0	0	0.306824	0.256556	0.291018	0	0	0.328862	0.110239	0	0	0.265774	0.195032	0	0	0	0	0.286231	0.290744	0.187969
ABTB2	0	0	0	0	0.457401	0	0.0628576	0	0.0186223	0	0	0.0751736	0	0	0.0753944	0	0	0.103374	0	0.0241905	0	0.0233562	0.108852	0.00510927	0	0	0	0	0	0	0.047718	0	0.0265528	0	0	0.0371413	0.0441798	0	0	0.202541	0.0168998	0	0	0	0	0.0193525	0.0340352	0.756026
CAT	0	0.0580284	0	0	0.305804	0	0	0.123909	0.0776402	0	0	0.0610042	0	0.0980855	0.0620616	0.0785102	0	0.111185	0	0.0250036	0	0.0381132	0.0505407	0.168224	0	0	0	0	0	0	0.106884	0.00770041	0.0239279	0	0	0.0923777	0.0706229	0	0	0	0.0649293	0	0	0	0	0.0409833	0.0854116	0.032558
ELF5	0	0	0	0	0	0	0	0	0.00140281	0	0	0	0	0	0.00196883	0	0	0	0	0	0	0	0	0	0	0	0	0	0	0	0	0	0	0	0	0	0	0	0	0	0	0	0	0	0	0.00568577	0.00117647	0.00141053
EHF	0	0.0248007	0	0	0	0	0	0	0	0	0	0	0	0	0	0	0	0	0	0	0	0	0	0	0	0	0	0	0	0	0	0	0.00468175	0	0	0.00239754	0	0	0	0	0.00255984	0	0	0	0	0	0.00155442	0.00266614
APIP	0	0.24649	0	0	0.213558	0	0.059324	0.24546	0.241059	0	0	0.41702	0.109465	0.527312	0.162682	0.0411125	0	0.229182	0	0.154863	0.377238	0.289265	0.285423	0.0358337	0	0	0	0	0	0	0.189318	0.153577	0.166813	0	0	0.300583	0.188532	0	0	0.060634	0.0959749	0	0	0	0	0.229681	0.125299	0.0549266
PDHX	0	0.687571	0	0	0.433721	0	0.24423	0.357174	0.460871	0	0	0.5338	0.522111	0.563855	0.434682	0.247447	0	0.344621	0	0.294377	0.418881	0.398346	0.305713	0.308549	0	0	0	0	0	0	0.511219	0.295219	0.42105	0	0	0.451168	0.497596	0	0	0.365025	0.305465	0	0	0	0	0.49436	0.269769	0.486022
CD44	0	0	0	0	0	0	0.0431034	0	0.00572448	0	0	0	0	0	0.00509025	0	0	0	0	0	0	0	0	0	0	0	0	0	0	0	0.0541405	0.0540607	0.0107714	0	0	0.00629992	0	0	0	0	0.00104964	0	0	0	0	0.00349076	0.0071056	0.0234044
SLC1A2	0	0.542327	0	0	0.739525	0	0.475158	0.617185	0.644532	0	0	0.443896	0.369811	0.887478	0.419589	0.581608	0	0.52561	0	0.506093	0.398024	0.553683	0.313214	0.769011	0	0	0	0	0	0	0.352288	0.494534	0.532485	0	0	0.548994	0.310551	0	0	0.197656	0.41355	0	0	0	0	0.650462	0.695289	0.345628
PAMR1	0	0.140992	0	0	0.60729	0	0.181808	0.399756	0.215277	0	0	0.525587	0.477202	0.635739	0.326141	0.53709	0	0.339926	0	0.257135	0.223035	0.388839	0.0817762	0.475909	0	0	0	0	0	0	0.0341542	0.198967	0.160908	0	0	0.406343	0.0990587	0	0	0.060634	0.185213	0	0	0	0	0.569101	0.264638	0.112222
FJX1	0	0	0	0	0	0	0.100265	0	0.036874	0	0	0.0246993	0	0	0.0277186	0.0364809	0	0.0602858	0	0.0354178	0	0.00217275	0	0.067818	0	0	0	0	0	0	0.0213361	0.0439712	0.0185521	0	0	0.041252	0	0	0	0.0677619	0.0239154	0	0	0	0	0.0411286	0.0277757	0.0130771
TRIM44	0	1.03957	0	0	1.14812	0	0.615063	0.977529	1.02481	0	0	1.02057	0.586611	0.950002	0.9477	0.690203	0	0.735489	0	0.960313	0.923485	0.807596	0.994339	1.05541	0	0	0	0	0	0	0.788606	0.767987	0.827024	0	0	0.98794	0.789124	0	0	0.489336	0.799898	0	0	0	0	0.955285	0.819968	0.66226
LDLRAD3	0	1.05178	0	0	1.18658	0	0.30392	0.602479	0.614905	0	0	0.655071	0.473942	0.608191	0.456504	0.467237	0	0.500422	0	0.331542	0.485536	0.508304	0.435835	0.461543	0	0	0	0	0	0	0.718175	0.0508935	0.456859	0	0	0.595745	0.320038	0	0	0.303808	0.404337	0	0	0	0	0.808622	0.42752	0.15668
COMMD9	0	0.164741	0	0	0	0	0.19134	0.221861	0.0923295	0	0	0.0876042	0.123333	0.0845334	0.0681709	0.0632381	0	0.0347273	0	0.103089	0	0.0735585	0	0.0366869	0	0	0	0	0	0	0.0389229	0.139057	0.0553213	0	0	0.0706969	0	0	0	0	0.0720425	0	0	0	0	0.0763845	0.048496	0.0508377
PRR5L	0	0.072703	0	0	0	0	0	0.0719316	0.0242924	0	0	0	0	0	0.0260045	0	0	0.0232921	0	0	0	0.0065454	0.0583406	0.0387214	0	0	0	0	0	0	0.0609955	0.105593	0.0322225	0	0	0.015684	0	0	0	0	0.0279105	0	0	0	0	0.0430819	0.0479528	0.087343
TRAF6	0	0.0828291	0	0	0	0	0.180775	0.244413	0.176125	0	0	0.144162	0.207188	0.190822	0.188522	0.301041	0	0.154322	0	0.221231	0	0.166932	0.203234	0.159716	0	0	0	0	0	0	0.207525	0.284541	0.227824	0	0	0.222666	0.260518	0	0	0.318203	0.111943	0	0	0	0	0.224001	0.100025	0.281099
RAG1	0	0	0	0	0	0	0	0	0.0157614	0	0	0.076601	0	0	0.0218381	0.0424917	0	0	0	0.0424075	0	0.0266042	0	0.0145652	0	0	0	0	0	0	0.0581147	0	0.00969639	0	0	0.0062072	0.0305475	0	0	0	0.0102229	0	0	0	0	0.00918564	0.00885064	0.0722348
RAG2	0	0	0	0	0	0	0	0	0	0	0	0	0	0	0	0	0	0	0	0	0	0.00478088	0	0.00510927	0	0	0	0	0	0	0	0	0	0	0	0	0	0	0	0	0	0	0	0	0	0.00464547	0.00104783	0.00252325
C11orf74	0	0.155563	0	0	0	0	0.17879	0.184122	0.152198	0	0	0.0246993	0.0504806	0.374366	0.133971	0.0267572	0	0.077579	0	0.163696	0.0555096	0.119642	0.263391	0.243621	0	0	0	0	0	0	0.10933	0.0891126	0.165621	0	0	0.148176	0.220345	0	0	0	0.104227	0	0	0	0	0.211371	0.108104	0.0914219
LRRC4C	0	2.80228	0	0	3.64767	0	2.113	3.46493	2.67587	0	0	2.86566	2.51611	2.66235	2.62559	2.74079	0	2.44833	0	2.6065	2.65292	2.62169	2.58847	2.40777	0	0	0	0	0	0	2.65422	1.99947	3.01355	0	0	2.66106	2.73256	0	0	2.62785	2.4486	0	0	0	0	2.37257	2.34538	1.67088
API5	0	0.388976	0	0	0.213558	0	0.579567	0.168553	0.338003	0	0	0.197797	0.273361	0.423892	0.268149	0.186924	0	0.172767	0	0.278008	0.24938	0.246096	0.421713	0.189495	0	0	0	0	0	0	0.273468	0.303883	0.337369	0	0	0.280342	0.193361	0	0	0.541109	0.13809	0	0	0	0	0.337554	0.17598	0.279804
TTC17	0	1.26436	0	0	1.0686	0	0.979184	0.866642	1.05598	0	0	0.936478	1.28408	1.19852	1.10198	1.07426	0	0.949966	0	0.717542	0.901083	1.11507	0.97765	0.871019	0	0	0	0	0	0	1.15315	0.857064	1.06874	0	0	1.10291	1.18013	0	0	1.29798	0.885127	0	0	0	0	1.07611	0.925199	0.640363
HSD17B12	0	0.849906	0	0	1.14549	0	0.610219	1.09264	0.820925	0	0	0.544889	0.897302	0.806112	0.602677	0.87739	0	0.330197	0	0.695307	0.57762	0.44759	0.677713	0.652237	0	0	0	0	0	0	0.536748	0.373187	0.686688	0	0	0.853889	0.746627	0	0	0.881265	0.543338	0	0	0	0	1.37825	0.521001	0.511348
ALKBH3	0	0.0980152	0	0	0.434725	0	0.243067	0	0.247961	0	0	0.300641	0.23443	0.274178	0.200446	0.1913	0	0.190725	0	0.190705	0.175366	0.192209	0.119673	0.210947	0	0	0	0	0	0	0.313757	0.221586	0.19404	0	0	0.2622	0.213224	0	0	0.106152	0.155058	0	0	0	0	0.163329	0.130737	0.167023
C11orf96	0	0	0	0	0	0	0.0516417	0	0.0338628	0	0	0	0	0.226545	0.0261896	0	0	0.0158947	0	0	0	0.0103642	0	0.0237614	0	0	0	0	0	0	0.0174254	0	0.00391342	0	0	0.0274874	0	0	0	0.0971232	0.0113955	0	0	0	0	0.00913954	0.0112063	0.04988
ACCSL	0	0	0	0	0	0	0	0	0.00216255	0	0	0	0	0	0	0	0	0	0	0	0	0	0	0	0	0	0	0	0	0	0	0	0	0	0	0	0	0	0	0	0.00214711	0	0	0	0	0.0118289	0.00106423	0.00336795
ACCS	0	0.187086	0	0	0	0	0	0	0.0705549	0	0	0	0	0.207014	0.0903626	0.0339342	0	0.0239413	0	0.0887856	0	0.0640346	0	0.0820723	0	0	0	0	0	0	0.118815	0.0591769	0.0357571	0	0	0.0914523	0	0	0	0.262697	0.0525068	0	0	0	0	0.0334956	0.0549673	0.0261987
EXT2	0	0.775044	0	0	0.959581	0	0.506234	0.674248	0.576847	0	0	0.954469	0.333243	0.833497	0.564733	0.428006	0	0.491925	0	0.609782	0.352589	0.457369	0.664174	0.550466	0	0	0	0	0	0	0.488509	0.458496	0.732275	0	0	0.722047	0.650842	0	0	0.104392	0.487835	0	0	0	0	0.596811	0.512212	0.688144
ALX4	0	0	0	0	0	0	0	0	0.0115534	0	0	0	0	0	0	0	0	0.00637648	0	0	0	0.00531426	0	0	0	0	0	0	0	0	0	0	0	0	0	0.00288415	0	0	0	0	0.0014032	0	0	0	0	0.0146383	0.00410014	0.0170164
CD82	0	0	0	0	0	0	0	0	0.00607999	0	0	0	0	0	0.00580329	0	0	0	0	0	0	0	0	0.00886432	0	0	0	0	0	0	0.0192487	0	0	0	0	0.0139129	0	0	0	0	0	0	0	0	0	0.0157874	0.011911	0.0192685
TSPAN18	0	0.0248007	0	0	0	0	0	0	0.0403433	0	0	0.0888869	0.0783031	0.143768	0.00693808	0	0	0.0163111	0	0.0228245	0	0.036255	0.0702735	0.00946097	0	0	0	0	0	0	0	0	0.0266176	0	0	0.0370996	0	0	0	0	0.0146715	0	0	0	0	0.0355817	0.027949	0.0482389
TP53I11	0	0	0	0	0.157047	0	0.152729	0	0.038092	0	0	0	0	0	0.0204751	0.0470691	0	0.0398681	0	0.00943748	0.0557339	0.0309297	0	0.0348499	0	0	0	0	0	0	0.0428407	0.0291515	0.0191774	0	0	0.0380712	0	0	0	0.060634	0.0468889	0	0	0	0	0.280096	0.0542922	0.19298
PRDM11	0	0	0	0	0	0	0.0665078	0.0979523	0.202698	0	0	0.155095	0.131404	0.117355	0.217903	0.251863	0	0.0556248	0	0.182465	0.0862557	0.174154	0.179125	0.320062	0	0	0	0	0	0	0.167203	0.194903	0.146112	0	0	0.155427	0.101859	0	0	0.0971232	0.119666	0	0	0	0	0.196985	0.193819	0.409841
SYT13	0	0.0525291	0	0	0.128921	0	0.0722905	0	0.258939	0	0	0.398968	0.433968	0.158926	0.310528	0.117179	0	0.205836	0	0.230649	0.261845	0.171479	0.181775	0.188259	0	0	0	0	0	0	0.184965	0.156597	0.341472	0	0	0.260914	0.0917154	0	0	0.0788327	0.211905	0	0	0	0	0.36959	0.186513	0.257097
CHST1	0	0.39148	0	0	0.327025	0	0.395643	0	0.354827	0	0	0.283348	0.083079	0	0.34002	0.233996	0	0.444267	0	0.23417	0.451292	0.284716	0.102763	0.451568	0	0	0	0	0	0	0.38909	0.402624	0.346065	0	0	0.236412	0.320621	0	0	0.128396	0.250956	0	0	0	0	0.308902	0.227463	0.561274
SLC35C1	0	0.0525291	0	0	0	0	0.0158832	0	0.0152656	0	0	0	0.0844551	0.0845334	0.0168346	0	0	0	0	0.0112283	0.0862557	0.0154114	0.0583109	0	0	0	0	0	0	0	0	0	0.0144369	0	0	0.0106491	0.0131033	0	0	0	0.0145626	0	0	0	0	0	0.0186162	0.0168273
CRY2	0	0.64048	0	0	0.128921	0	0.70835	0.678716	0.580791	0	0	0.4932	0.637195	0.518691	0.571514	0.385667	0	0.420208	0	0.472249	0.60996	0.582095	0.508492	0.555081	0	0	0	0	0	0	0.406637	0.565603	0.511204	0	0	0.492609	0.522925	0	0	0.375475	0.371027	0	0	0	0	0.409776	0.397803	0.178663
MAPK8IP1	0	0.336494	0	0	0.213558	0	0.378453	0.390414	0.246953	0	0	0.0460227	0.270556	0.41989	0.240959	0.423219	0	0.206788	0	0.238604	0.344344	0.229153	0.062881	0.258187	0	0	0	0	0	0	0.460374	0.647165	0.30667	0	0	0.189795	0.174568	0	0	0.0966873	0.217638	0	0	0	0	0.233113	0.332944	0.196198
C11orf94	0	0	0	0	0	0	0	0	0	0	0	0	0	0	0	0	0	0	0	0	0	0	0	0	0	0	0	0	0	0	0.0188249	0	0	0	0	0	0	0	0	0	0	0	0	0	0	0.00357003	0	0.000582499
PEX16	0	0.183523	0	0	0	0	0.102724	0	0.0828981	0	0	0	0	0	0.088166	0.0567569	0	0.0235006	0	0.0878943	0	0.0881619	0	0.0293836	0	0	0	0	0	0	0.079744	0.0858743	0.0830657	0	0	0.0435572	0	0	0	0	0.0440378	0	0	0	0	0.0664227	0.0677368	0.0548827
LARGE2	0	0	0	0	0	0	0	0	0	0	0	0	0	0	0	0	0	0	0	0	0	0	0	0	0	0	0	0	0	0	0	0	0	0	0	0	0	0	0	0	0	0	0	0	0	0	0.00059301	0.027113
PHF21A	0	0.878791	0	0	0.923373	0	0.745772	0.599535	1.09621	0	0	0.874217	1.0877	1.41111	0.929821	0.839883	0	0.955462	0	0.859479	0.687345	0.909122	0.977736	0.614037	0	0	0	0	0	0	0.699706	0.805579	0.937075	0	0	0.927386	1.10857	0	0	1.02496	0.769966	0	0	0	0	0.947455	0.75231	0.84296
CREB3L1	0	0	0	0	0	0	0.0791767	0	0.0624573	0	0	0.0642771	0.0574205	0.0671643	0.0300594	0.144484	0	0.106643	0	0.049234	0.13944	0.0858871	0	0.0418208	0	0	0	0	0	0	0.0711978	0	0.0159992	0	0	0.0250083	0	0	0	0.0788327	0.0546963	0	0	0	0	0.0243104	0.0604482	0.0864662
DGKZ	0	1.07978	0	0	0.974181	0	1.21102	1.08076	1.3776	0	0	1.10985	1.16758	0.935813	1.12204	1.22225	0	1.09255	0	1.07626	1.04012	0.928974	1.04417	1.21461	0	0	0	0	0	0	1.28482	1.10176	0.990461	0	0	1.17106	0.935738	0	0	1.29958	1.32358	0	0	0	0	1.07228	1.64381	1.15115
MDK	0	0.0248007	0	0	0	0	0.0320527	0	0.0269256	0	0	0	0	0.158926	0.0169924	0	0	0.0133247	0	0.068082	0	0.00437265	0	0.00595414	0	0	0	0	0	0	0.0434979	0.0101589	0.011132	0	0	0.00277177	0.0187468	0	0	0	0.0111213	0	0	0	0	0.0226961	0.0159621	0.0443402
AMBRA1	0	1.07659	0	0	0.883152	0	0.918355	1.21624	0.996843	0	0	1.05801	0.558052	1.22013	0.971371	1.11419	0	0.90012	0	0.871982	0.834778	0.851771	0.899645	0.799709	0	0	0	0	0	0	0.937163	0.964846	0.91274	0	0	0.874968	1.34165	0	0	0.804156	0.843337	0	0	0	0	1.10746	0.831792	0.787066
HARBI1	0	0.150063	0	0	0	0	0	0	0.0166079	0	0	0.0460227	0	0	0.0423862	0.0791482	0	0.0370209	0	0.00630085	0.0862557	0.0272515	0.090132	0.093995	0	0	0	0	0	0	0.0505503	0	0.0151524	0	0	0.0214602	0.0254526	0	0	0	0.0288871	0	0	0	0	0.0241823	0.0383871	0.0194751
ATG13	0	0.26001	0	0	0.305804	0	0.134346	0.235092	0.263963	0	0	0.401984	0.318639	0	0.316152	0.229123	0	0.15081	0	0.154254	0.254236	0.35083	0.233925	0.17576	0	0	0	0	0	0	0.309657	0.26278	0.324494	0	0	0.224515	0.217405	0	0	0.175956	0.148865	0	0	0	0	0.364284	0.211656	0.108306
ARHGAP1	0	0.236059	0	0	0	0	0.17884	0.479922	0.257454	0	0	0.188904	0.24075	0.0671643	0.329851	0.265399	0	0.258019	0	0.112131	0.0641224	0.192072	0.604502	0.247739	0	0	0	0	0	0	0.343969	0.192671	0.305496	0	0	0.179156	0.467171	0	0	0.0752224	0.207519	0	0	0	0	0.202177	0.265749	0.0880308
ZNF408	0	0	0	0	0	0	0.0837259	0	0.00618242	0	0	0.0460227	0	0	0.00305698	0	0	0.065915	0	0.0253159	0.0641224	0.0138918	0.0817762	0.00926812	0	0	0	0	0	0	0.0327175	0	0.0319607	0	0	0.0127393	0	0	0	0	0.0152688	0	0	0	0	0.00446303	0.0153095	0.0357188
F2	0	0	0	0	0	0	0	0	0.00142432	0	0	0	0	0	0.00723565	0	0	0	0	0	0	0.0108078	0	0	0	0	0	0	0	0	0	0.0291515	0.00841699	0	0	0.00375146	0	0	0	0	0.000891257	0	0	0	0	0	0.00478375	0.0326593
CKAP5	0	0.737817	0	0	0.779202	0	0.61722	0.38718	0.590407	0	0	0.332729	0.644305	0.647157	0.567967	0.490393	0	0.505297	0	0.539741	0.733378	0.537016	0.454798	0.35231	0	0	0	0	0	0	0.696866	0.505053	0.510424	0	0	0.499945	0.707007	0	0	0.424235	0.402466	0	0	0	0	0.652513	0.497181	0.258292
LRP4	0	0	0	0	0	0	0.0876594	0.0633809	0.182509	0	0	0.0246993	0.151757	0.256573	0.118474	0.0267572	0	0.0389475	0	0.0559689	0.106183	0.0283991	0.0702735	0.107603	0	0	0	0	0	0	0.0796764	0.114619	0.122802	0	0	0.144061	0.140787	0	0	0	0.0266629	0	0	0	0	0.124007	0.059629	0.133996
C11orf49	0	1.20219	0	0	1.3404	0	0.766083	1.23882	1.15738	0	0	1.43536	1.17297	1.32207	1.04868	1.09862	0	0.928283	0	1.07208	0.768392	1.25957	1.22536	1.09959	0	0	0	0	0	0	1.26166	1.02867	1.13117	0	0	1.19939	1.3091	0	0	1.15227	0.988968	0	0	0	0	1.14788	0.992262	0.760943
ARFGAP2	0	0.147431	0	0	0.321322	0	0.311003	0.156768	0.188517	0	0	0.0444903	0.278141	0.341545	0.181934	0	0	0.198452	0	0.125043	0	0.172741	0.0669738	0.0747954	0	0	0	0	0	0	0.137866	0.335537	0.179902	0	0	0.150032	0.193346	0	0	0.136507	0.11329	0	0	0	0	0.181567	0.17596	0.166768
PACSIN3	0	0	0	0	0	0	0	0	0.0151056	0	0	0.076601	0	0	0.0209665	0	0	0	0	0.0316093	0.123022	0.0025028	0	0	0	0	0	0	0	0	0	0	0	0	0	0.00739651	0	0	0	0.060634	0.0126593	0	0	0	0	0	0.0193429	0.0087453
DDB2	0	0.0727334	0	0	0	0	0	0.103488	0.142245	0	0	0.176997	0.137987	0.201888	0.125947	0.216355	0	0.0256163	0	0.0301783	0	0.0470702	0.0317914	0.0156197	0	0	0	0	0	0	0.180498	0.127925	0.139705	0	0	0.0697169	0.243538	0	0	0.0752224	0.124193	0	0	0	0	0.0308938	0.101711	0.0650661
ACP2	0	0.0248007	0	0	0	0	0.0293634	0.103488	0.0748073	0	0	0	0.0520441	0	0.083353	0.0640332	0	0.00874014	0	0.0496556	0.0506735	0.0689812	0.0317914	0.0465856	0	0	0	0	0	0	0.0192487	0.0404601	0.0719605	0	0	0.0355473	0.0385559	0	0	0	0.0911053	0	0	0	0	0.0401319	0.0602856	0.0249055
NR1H3	0	0	0	0	0	0	0.118089	0.0633809	0.160598	0	0	0.143649	0	0.201888	0.142682	0.0907904	0	0.0291373	0	0.121512	0.0862557	0.177453	0.172962	0.178786	0	0	0	0	0	0	0.222984	0.161178	0.19257	0	0	0.18351	0.189204	0	0	0.125437	0.0858684	0	0	0	0	0.123776	0.103378	0.179454
MADD	0	0.457215	0	0	0.568222	0	0.481067	0.432174	0.526945	0	0	0.229606	0.433671	0.646161	0.488328	0.510633	0	0.472264	0	0.551841	0.267348	0.408796	0.273282	0.546791	0	0	0	0	0	0	0.400182	0.872266	0.497108	0	0	0.436046	0.677558	0	0	0.663215	0.369225	0	0	0	0	0.522374	0.520819	0.489349
MYBPC3	0	0	0	0	0	0	0	0	0.00359441	0	0	0	0	0	0.00316702	0	0	0	0	0	0	0	0	0	0	0	0	0	0	0	0	0	0	0	0	0.0152385	0	0	0	0	0	0	0	0	0	0.0107497	0.00444799	0.0092856
SPI1	0	0	0	0	0	0	0	0	0.0166478	0	0	0.0246993	0	0	0.00905054	0	0	0	0	0	0	0.00883163	0	0.0249302	0	0	0	0	0	0	0.0299909	0.0477571	0.0134426	0	0	0.00846406	0	0	0	0	0.0109906	0	0	0	0	0.0226262	0.00608485	0.0383928
SLC39A13	0	0.0525291	0	0	0	0	0.0743573	0.175647	0.101712	0	0	0.0246993	0.0520441	0.158926	0.084438	0.114125	0	0.0245189	0	0.0995908	0.106407	0.0578197	0	0.0270982	0	0	0	0	0	0	0.0642132	0.0690792	0.082282	0	0	0.0302877	0.098242	0	0	0	0.0416138	0	0	0	0	0.0691935	0.063075	0.0404299
PSMC3	0	0.112742	0	0	0.157047	0	0.134244	0	0.0708747	0	0	0.0641876	0.0520441	0.0845334	0.0947409	0.0776441	0	0.0708361	0	0.0547121	0.0557339	0.0661188	0	0.0793703	0	0	0	0	0	0	0.0573435	0.101334	0.0517604	0	0	0.042676	0.0131033	0	0	0.146595	0.0604493	0	0	0	0	0.0865879	0.0723099	0.0761305
RAPSN	0	0	0	0	0	0	0	0	0.0040788	0	0	0	0	0	0	0	0	0	0	0	0	0	0	0	0	0	0	0	0	0	0	0	0	0	0	0	0	0	0	0	0	0	0	0	0	0.00776534	0	0.00565117
CELF1	0	1.01907	0	0	1.39955	0	1.40621	1.17341	1.32226	0	0	1.19569	1.32522	1.3576	1.33538	1.23626	0	1.20589	0	1.4006	1.45086	1.17006	1.13651	1.1005	0	0	0	0	0	0	1.20387	1.14723	1.37232	0	0	1.26256	1.17882	0	0	1.27599	1.00477	0	0	0	0	1.3076	0.910299	1.06909
NDUFS3	0	0.0727334	0	0	0	0	0.132427	0	0.15277	0	0	0.0246993	0.0525342	0.143768	0.157732	0.0275523	0	0.112921	0	0.190902	0.123022	0.129966	0.284816	0.176516	0	0	0	0	0	0	0.204071	0.227491	0.156271	0	0	0.119859	0.344444	0	0	0.125254	0.156959	0	0	0	0	0.106038	0.119249	0.0699302
KBTBD4	0	0	0	0	0	0	0.074085	0	0.0266446	0	0	0	0.0500174	0	0.0314327	0.0267572	0	0.0222111	0	0.0509738	0	0.0273438	0	0.0245697	0	0	0	0	0	0	0.0229916	0.0101589	0.0459922	0	0	0.0439543	0	0	0	0	0.0251677	0	0	0	0	0.0181002	0.0207807	0.0372294
FAM180B	0	0	0	0	0	0	0	0	0	0	0	0	0	0	0.000606702	0	0	0	0	0	0	0	0	0	0	0	0	0	0	0	0	0	0	0	0	0	0	0	0	0	0.00100466	0	0	0	0	0	0	0.000935091
C1QTNF4	0	0	0	0	0.305804	0	0.304387	0.0979523	0.228528	0	0	0	0.219539	0.0980855	0.137099	0.298387	0	0.205112	0	0.211953	0.423116	0.109689	0.149052	0.178011	0	0	0	0	0	0	0.133567	0.463021	0.203355	0	0	0.139249	0.149122	0	0	0	0.168569	0	0	0	0	0.157862	0.0793087	0.124068
MTCH2	0	0.689689	0	0	0	0	0.17424	0.168553	0.407217	0	0	0.396433	0.323847	0.241853	0.345175	0.104877	0	0.269488	0	0.410285	0.111243	0.400407	0.250833	0.287667	0	0	0	0	0	0	0.458127	0.454186	0.375259	0	0	0.483357	0.33496	0	0	0.353388	0.329493	0	0	0	0	0.361149	0.205949	0.11515
AGBL2	0	0.0248007	0	0	0	0	0.0294018	0	0.00319911	0	0	0	0	0	0.00177363	0	0	0.0174618	0	0.0168931	0	0	0	0	0	0	0	0	0	0	0	0	0.0468218	0	0	0	0	0	0	0	0	0	0	0	0	0.00357379	0.0064765	0.0150058
FNBP4	0	0.870369	0	0	0.923373	0	0.478041	0.914378	0.842807	0	0	1.12578	0.440084	0.99231	0.862896	0.618695	0	0.595735	0	0.667243	0.376472	0.888004	0.665178	1.07868	0	0	0	0	0	0	0.782141	0.648743	0.832867	0	0	0.995077	0.650616	0	0	0.531283	0.653131	0	0	0	0	0.816893	0.667104	0.525145
NUP160	0	0.217962	0	0	0.285968	0	0.330374	0.766128	0.36105	0	0	0.146164	0.35672	0.0671643	0.367595	0.0791478	0	0.202239	0	0.305496	0.146081	0.427097	0.466839	0.237378	0	0	0	0	0	0	0.232	0.202168	0.392467	0	0	0.353862	0.392144	0	0	0.590041	0.226703	0	0	0	0	0.307566	0.187199	0.350096
PTPRJ	0	0.783989	0	0	0.368915	0	0.715467	1.09338	0.922246	0	0	0.769863	0.741135	0.802431	0.759913	0.874661	0	0.653921	0	0.831308	0.654977	0.707609	0.795655	0.715553	0	0	0	0	0	0	0.540329	0.627411	0.73544	0	0	0.927162	0.882303	0	0	1.00053	0.596346	0	0	0	0	0.850676	0.828803	1.10911
FOLH1	0	0.0828291	0	0	0	0	0	0.0633809	0.0130202	0	0	0	0	0	0.0176563	0	0	0.0253911	0	0.0170118	0	0.0291907	0.062881	0	0	0	0	0	0	0	0	0	0.00642319	0	0	0.0152584	0	0	0	0	0.00627437	0	0	0	0	0.0413721	0.0429685	0.00425289
TRIM48	0	0	0	0	0	0	0	0	0	0	0	0	0	0	0	0	0	0	0	0	0	0	0	0	0	0	0	0	0	0	0	0	0	0	0	0	0	0	0	0	0.00153575	0	0	0	0	0	0	0
TRIM51	0	0	0	0	0	0	0	0	0.0013598	0	0	0	0	0	0	0	0	0	0	0	0	0	0	0	0	0	0	0	0	0	0	0	0	0	0	0	0	0	0	0	0	0	0	0	0	0	0	0.00289191
OR5AS1	0	0	0	0	0	0	0	0	0	0	0	0	0	0	0	0	0	0	0	0	0	0	0	0	0	0	0	0	0	0	0	0	0.00841699	0	0	0	0	0	0	0	0	0	0	0	0	0	0	0
OR9G4	0	0	0	0	0	0	0	0	0	0	0	0	0	0	0	0	0	0	0	0	0	0	0	0	0	0	0	0	0	0	0	0	0	0	0	0	0	0	0	0	0.00313238	0	0	0	0	0	0	0
LRRC55	0	0	0	0	0	0	0	0	0.00970689	0	0	0	0.0494899	0	0.0159342	0	0	0	0	0	0	0.0213866	0	0	0	0	0	0	0	0	0	0.0298479	0.0239805	0	0	0.00584898	0	0	0	0.060634	0.00907198	0	0	0	0	0.0146714	0.0114197	0.00123899
APLNR	0	0	0	0	0	0	0	0	0	0	0	0	0	0	0	0	0	0	0	0	0	0	0	0	0	0	0	0	0	0	0	0	0	0	0	0	0	0	0	0	0	0	0	0	0	0	0	0.00645532
TNKS1BP1	0	0.068673	0	0	0	0	0.057262	0	0.213476	0	0	0.0246993	0.141974	0	0.176409	0.07679	0	0.245147	0	0.128203	0	0.29278	0.0964363	0.267608	0	0	0	0	0	0	0.165215	0.211909	0.119022	0	0	0.155088	0.0429182	0	0	0.231406	0.16298	0	0	0	0	0.224671	0.26055	0.0996958
SSRP1	0	0.140992	0	0	0	0	0.18736	0.0979523	0.15252	0	0	0.0876042	0.103015	0.163606	0.146837	0.0267572	0	0.177615	0	0.0885426	0.0557339	0.182405	0.205971	0.108846	0	0	0	0	0	0	0.157274	0.134725	0.119955	0	0	0.157824	0.132665	0	0	0.18817	0.0877949	0	0	0	0	0.104351	0.172005	0.173062
P2RX3	0	0	0	0	0	0	0	0	0.00665764	0	0	0.0246993	0	0	0.0018114	0	0	0	0	0	0	0	0	0	0	0	0	0	0	0	0	0	0	0	0	0.0038276	0	0	0	0	0	0	0	0	0	0	0.000590315	0.00602658
AP000781.2	0	0	0	0	0	0	0	0	0	0	0	0	0	0	0.000986005	0	0	0	0	0	0	0.00930902	0	0	0	0	0	0	0	0	0	0	0	0	0	0	0	0	0	0	0	0	0	0	0	0	0.000391334	0.0101744
RTN4RL2	0	0.376408	0	0	0.252757	0	0.320966	0.243643	0.328236	0	0	0.076601	0.369612	0.0671643	0.217375	0.110043	0	0.255622	0	0.19676	0.118894	0.246933	0.155346	0.286914	0	0	0	0	0	0	0.294918	0.216077	0.15806	0	0	0.189366	0.263752	0	0	0.471186	0.204292	0	0	0	0	0.533425	0.26896	0.284085
SLC43A1	0	0.0980152	0	0	0	0	0.0950803	0.457838	0.0726512	0	0	0.128465	0	0.0845334	0.0470309	0.148095	0	0.0136594	0	0.0334436	0.170675	0.0363627	0.0505407	0.0834064	0	0	0	0	0	0	0.138731	0.0385908	0.147309	0	0	0.0472246	0.0856284	0	0	0	0.059513	0	0	0	0	0.0829134	0.0620841	0.166121
TIMM10	0	0	0	0	0	0	0.0470163	0	0.0305196	0	0	0	0	0.0845334	0.0257734	0.0978694	0	0.0375034	0	0.039076	0	0.0512731	0.0640862	0.0285388	0	0	0	0	0	0	0	0.0101589	0.0334536	0	0	0.0197512	0.0759686	0	0	0	0.00846905	0	0	0	0	0.0184158	0.014654	0.0244275
SMTNL1	0	0	0	0	0	0	0.0320527	0	0.00283913	0	0	0	0	0	0.000665162	0	0	0	0	0	0	0.0105512	0	0.0184343	0	0	0	0	0	0	0	0	0.00819752	0	0	0	0	0	0	0	0.00142223	0	0	0	0	0	0.000954528	0.00996002
UBE2L6	0	0	0	0	0	0	0	0	0.0281842	0	0	0.0460227	0	0	0.0402831	0.0364809	0	0	0	0.0256889	0	0.0219585	0.0317914	0.0361319	0	0	0	0	0	0	0.029244	0.071562	0.0429142	0	0	0.0298751	0.0335823	0	0	0.183864	0.0176689	0	0	0	0	0.0764688	0.0125789	0.0318129
SERPING1	0	0	0	0	0	0	0.0222761	0.149189	0.0339663	0	0	0	0.24489	0	0.0494015	0	0	0.0609912	0	0.0266987	0	0.0536054	0	0.120893	0	0	0	0	0	0	0.153571	0.0303651	0.0499025	0	0	0.0314275	0	0	0	0.0788327	0.0602943	0	0	0	0	0.0451525	0.0405998	0.0400148
YPEL4	0	0	0	0	0	0	0.121481	0.168553	0.185862	0	0	0.0662808	0.10719	0.383004	0.154913	0.0543095	0	0.0262271	0	0.0770825	0.169253	0.209167	0.116261	0.117882	0	0	0	0	0	0	0.250442	0.395888	0.252415	0	0	0.0917998	0.0682788	0	0	0	0.0635806	0	0	0	0	0.0764642	0.0937859	0.0748712
CLP1	0	0.0727334	0	0	0	0	0.0294018	0.0979523	0.0353617	0	0	0	0.0869352	0.182619	0.0496641	0.0709429	0	0.0379795	0	0.0449205	0.0819587	0.048682	0	0.0483503	0	0	0	0	0	0	0.0539604	0	0.022363	0	0	0.0453551	0	0	0	0	0.041827	0	0	0	0	0.0770189	0.0363939	0.149281
ZDHHC5	0	0.181643	0	0	0	0	0.144722	0.294828	0.150675	0	0	0.0662808	0.144356	0.16525	0.172777	0.199517	0	0.0654145	0	0.133169	0.267164	0.174886	0.322246	0.122223	0	0	0	0	0	0	0.120014	0.11014	0.19714	0	0	0.212076	0.172176	0	0	0.233631	0.155811	0	0	0	0	0.167494	0.137179	0.238341
MED19	0	0.0248007	0	0	0	0	0.0467997	0	0.112624	0	0	0.0246993	0	0.0845334	0.122664	0.139646	0	0.0725619	0	0.058118	0.118894	0.0725739	0.0317914	0.0557543	0	0	0	0	0	0	0.207146	0.141452	0.0806264	0	0	0.078717	0.260559	0	0	0.0788327	0.0418387	0	0	0	0	0.116377	0.0769158	0.056667
TMX2-CTNND1	0	0	0	0	0	0	0.0420322	0	0	0	0	0	0	0	0	0	0	0	0	0	0	0	0	0	0	0	0	0	0	0	0	0	0	0	0	0.00193754	0	0	0	0	0	0	0	0	0	0	0.000193228	0
BTBD18	0	0	0	0	0	0	0	0	0.00751916	0	0	0	0	0	0.00245902	0	0	0	0	0	0	0	0	0	0	0	0	0	0	0	0	0.0175812	0	0	0	0	0	0	0	0	0	0	0	0	0	0.0170237	0.00171513	0.00730021
CTNND1	0	0.333942	0	0	0.252757	0	0.3816	0.606192	0.446039	0	0	0.290929	0.39877	0.550721	0.573659	0.401633	0	0.544385	0	0.61899	0.50159	0.516163	0.300225	0.256846	0	0	0	0	0	0	0.232617	0.47377	0.467481	0	0	0.453677	0.335932	0	0	0.384445	0.288758	0	0	0	0	0.434625	0.344516	0.395024
OR9Q1	0	0.0454861	0	0	0	0	0	0.0719316	0.0612347	0	0	0.0246993	0	0.163606	0.0367048	0.0339342	0	0.0500124	0	0.0195242	0	0.0088133	0.0377371	0.0283011	0	0	0	0	0	0	0.0247095	0	0.0433837	0	0	0.0594694	0.0131033	0	0	0	0.0477235	0	0	0	0	0.049355	0.0591526	0.0164408
OR9I1	0	0	0	0	0	0	0	0	0	0	0	0	0	0	0	0	0	0	0	0	0	0	0	0	0	0	0	0	0	0	0	0	0	0	0	0	0	0	0	0	0	0	0	0	0	0	0.000553671	0
OR9Q2	0	0	0	0	0	0	0	0	0.00264656	0	0	0	0	0	0.00157377	0	0	0	0	0.0116552	0	0	0	0	0	0	0	0	0	0	0	0	0.00464664	0	0	0.00193754	0	0	0	0	0	0	0	0	0	0.00340649	0.00236416	0
OR5B2	0	0	0	0	0	0	0	0	0	0	0	0	0	0	0	0	0	0	0	0	0	0	0	0	0	0	0	0	0	0	0	0	0	0	0	0	0	0	0	0	0	0	0	0	0	0	0	0
OR5B12	0	0	0	0	0	0	0	0	0	0	0	0	0	0	0	0	0	0	0	0	0	0	0	0	0	0	0	0	0	0	0	0	0	0	0	0	0	0	0	0	0	0	0	0	0	0	0	0
LPXN	0	0.125232	0	0	0	0	0.0764328	0.0979523	0.141823	0	0	0.0793723	0.102167	0.452635	0.123906	0.129061	0	0.018884	0	0.159319	0.106407	0.0841998	0.202229	0.172438	0	0	0	0	0	0	0.157446	0.112133	0.0978689	0	0	0.147677	0.0984703	0	0	0.0788327	0.0787229	0	0	0	0	0.111129	0.0780544	0.0515638
ZFP91-CNTF	0	0	0	0	0	0	0	0	0.0120219	0	0	0	0	0	0.0122916	0	0	0	0	0	0.0557339	0.00225982	0	0	0	0	0	0	0	0	0	0.00770041	0.0066836	0	0	0.0147792	0	0	0	0	0	0	0	0	0	0.00517635	0.00692241	0.0146218
CNTF	0	0	0	0	0	0	0	0	0	0	0	0	0	0	0	0	0	0	0	0	0	0	0	0	0	0	0	0	0	0	0	0	0	0	0	0.0049052	0	0	0	0	0	0	0	0	0	0	0	0
GLYAT	0	0	0	0	0	0	0	0.171711	0.0160251	0	0	0.0641876	0	0	0.0191525	0.0741487	0	0	0	0.00674593	0	0.0427799	0	0	0	0	0	0	0	0	0.0282721	0	0.0382516	0	0	0.00519642	0	0	0	0.0946206	0.00914163	0	0	0	0	0.00874598	0.0135634	0.0295538
GLYATL2	0	0.238478	0	0	0.157047	0	0.157716	0.227397	0.173899	0	0	0.0642771	0.334258	0.143768	0.150227	0.215771	0	0.1506	0	0.103271	0.0641224	0.21873	0.197378	0.149049	0	0	0	0	0	0	0.144482	0.0837394	0.198154	0	0	0.192275	0.0131033	0	0	0.350055	0.110474	0	0	0	0	0.0940042	0.148852	0.136676
GLYATL1	0	0	0	0	0.305804	0	0.0431034	0	0.0135979	0	0	0	0.0494899	0	0.0193895	0	0	0.0174618	0	0	0	0.00563574	0	0.0105104	0	0	0	0	0	0	0.0512062	0.0385908	0.0177376	0	0	0.0295585	0	0	0	0	0.0114776	0	0	0	0	0.0102282	0.0199148	0.0132888
FAM111B	0	0	0	0	0	0	0	0	0	0	0	0	0	0	0	0	0	0	0	0	0	0	0	0	0	0	0	0	0	0	0	0	0	0	0	0	0	0	0	0	0.00306084	0	0	0	0	0	0.00115708	0.00544587
FAM111A	0	0	0	0	0	0	0	0	0.0103404	0	0	0	0	0	0.0021964	0	0	0	0	0	0	0.0105694	0	0	0	0	0	0	0	0	0.0126195	0.043744	0.00322286	0	0	0	0	0	0	0	0	0	0	0	0	0	0.00518707	0.00542255
DTX4	0	0.0580284	0	0	0.614448	0	0.139273	0.285242	0.18772	0	0	0.0415816	0.185213	0	0.209885	0.112846	0	0.0981801	0	0.199601	0.0885338	0.16598	0.0715274	0.0897105	0	0	0	0	0	0	0.0467416	0.224135	0.120283	0	0	0.130604	0.323419	0	0	0.0966873	0.129203	0	0	0	0	0.174237	0.217156	0.126504
MPEG1	0	0	0	0	0	0	0	0	0	0	0	0	0	0	0	0	0	0	0	0	0	0	0	0	0	0	0	0	0	0	0	0	0	0	0	0	0	0	0	0	0	0	0	0	0	0	0.000477679	0.000189084
OR5AN1	0	0	0	0	0	0	0	0	0	0	0	0	0	0	0	0	0	0	0	0	0	0.0096609	0	0	0	0	0	0	0	0	0	0	0	0	0	0	0	0	0	0	0	0	0	0	0	0	0	0.00312642
OR4D10	0	0	0	0	0	0	0	0	0.00438714	0	0	0	0	0	0	0	0	0	0	0.0120917	0	0	0	0	0	0	0	0	0	0	0	0	0	0	0	0	0	0	0	0	0	0	0	0	0	0.00514129	0.000253303	0
OR4D9	0	0	0	0	0	0	0	0	0.00220885	0	0	0	0	0	0	0	0	0	0	0	0	0	0	0	0	0	0	0	0	0	0	0	0	0	0	0	0	0	0	0	0	0	0	0	0	0.0042026	0.0023382	0.000916026
OSBP	0	0.215695	0	0	0.128921	0	0.235521	0.299329	0.359921	0	0	0.310016	0.380425	0.487974	0.328983	0.24618	0	0.13362	0	0.396988	0.229627	0.280564	0.151305	0.319718	0	0	0	0	0	0	0.262299	0.259017	0.413864	0	0	0.279451	0.40521	0	0	0.219875	0.203468	0	0	0	0	0.33947	0.216043	0.181971
PATL1	0	0.235209	0	0	0.128921	0	0.0528094	0.0633809	0.155934	0	0	0.10212	0.141243	0.243459	0.0837054	0.149048	0	0.0526332	0	0.0759837	0.114796	0.0373965	0.0209867	0.102198	0	0	0	0	0	0	0.139813	0.0581431	0.0987491	0	0	0.104048	0.0560001	0	0	0.125437	0.0711367	0	0	0	0	0.109844	0.0640019	0.0546246
STX3	0	0.326737	0	0	0	0	0.312333	0.135312	0.446991	0	0	0.333092	0.585363	0.543681	0.358963	0.274792	0	0.366731	0	0.280549	0.19789	0.434534	0.195073	0.369286	0	0	0	0	0	0	0.324514	0.278962	0.355807	0	0	0.424712	0.398872	0	0	0.47863	0.201471	0	0	0	0	0.378812	0.210753	0.148647
MRPL16	0	0.0248007	0	0	0	0	0.12458	0	0.0895091	0	0	0.0642771	0.0800742	0.0845334	0.0779137	0.0262615	0	0.0328179	0	0.0195242	0.0557339	0.0436329	0	0.0178301	0	0	0	0	0	0	0.0625209	0.0475353	0.0713803	0	0	0.0560964	0	0	0	0.060634	0.0421019	0	0	0	0	0.0566427	0.0401952	0.0378938
TCN1	0	0	0	0	0	0	0	0	0.00338109	0	0	0	0	0	0	0	0	0.0245189	0	0	0	0.00563574	0	0	0	0	0	0	0	0	0	0.0101589	0	0	0	0	0	0	0	0	0	0	0	0	0	0.00259252	0.000642756	0
OOSP2	0	0	0	0	0	0	0	0	0	0	0	0	0	0	0	0	0	0	0	0	0	0	0	0	0	0	0	0	0	0	0	0	0	0	0	0	0	0	0	0	0.000906529	0	0	0	0	0.00280466	0	0
MS4A3	0	0	0	0	0	0	0	0	0.00125578	0	0	0	0	0	0	0.0470691	0	0	0	0	0	0	0	0	0	0	0	0	0	0	0.0152972	0	0	0	0	0	0	0	0	0	0	0	0	0	0	0	0.00267963	0.00882988
MS4A2	0	0	0	0	0	0	0	0	0	0	0	0	0	0	0	0	0	0	0	0	0	0	0	0	0	0	0	0	0	0	0	0	0	0	0	0	0	0	0	0	0	0	0	0	0	0	0.000353729	0.00293906
MS4A6A	0	0	0	0	0	0	0	0	0.00526697	0	0	0	0	0	0	0.0275523	0	0	0	0	0	0.007826	0	0	0	0	0	0	0	0	0	0	0	0	0	0	0	0	0	0	0.0016643	0	0	0	0	0	0.0037785	0.0025655
MS4A4E	0	0	0	0	0	0	0	0	0.00525842	0	0	0	0	0.0671643	0.00117622	0	0	0	0	0	0	0	0	0	0	0	0	0	0	0	0	0	0.00701093	0	0	0.00849643	0	0	0	0	0	0	0	0	0	0.00994788	0.00146714	0.00335725
MS4A4A	0	0	0	0	0	0	0	0	0	0	0	0	0	0	0.00139295	0	0	0	0	0	0	0	0	0.00926812	0	0	0	0	0	0	0	0	0	0	0	0	0	0	0	0	0.0016643	0	0	0	0	0	0.00378181	0.00123148
MS4A6E	0	0	0	0	0	0	0	0	0	0	0	0	0	0	0	0	0	0	0	0	0	0	0	0	0	0	0	0	0	0	0	0	0	0	0	0	0	0	0	0	0	0	0	0	0	0.00281597	0.00160665	0.00404664
MS4A14	0	0	0	0	0	0	0	0	0	0	0	0	0	0	0	0	0	0	0	0	0	0	0	0	0	0	0	0	0	0	0	0	0	0	0	0	0	0	0	0	0	0	0	0	0	0	0	0
MS4A5	0	0	0	0	0	0	0.0420322	0	0.00596836	0	0	0	0.0687012	0	0.0134077	0.0275523	0	0	0	0	0	0.0160508	0	0.00886432	0	0	0	0	0	0	0	0.0342321	0.0167304	0	0	0.0151026	0.047641	0	0	0	0.00694717	0	0	0	0	0.0331532	0.00799938	0.0561852
MS4A1	0	0	0	0	0	0	0	0	0	0	0	0	0	0	0	0	0	0	0	0	0	0	0	0	0	0	0	0	0	0	0	0	0	0	0	0	0	0	0	0	0	0	0	0	0	0	0	0
MS4A12	0	0	0	0	0	0	0	0	0	0	0	0	0	0	0	0	0	0	0	0	0	0	0	0	0	0	0	0	0	0	0	0	0	0	0	0.00591806	0	0	0	0	0	0	0	0	0	0	0	0.00162895
MS4A13	0	0	0	0	0	0	0	0	0.019145	0	0	0	0	0.117355	0.00660194	0	0	0.0174618	0	0.0184272	0	0.0303528	0	0.00595414	0	0	0	0	0	0	0.0192487	0.0163222	0	0	0	0.0150998	0.0254526	0	0	0	0.023806	0	0	0	0	0.00782975	0.0116207	0.0240575
MS4A8	0	0	0	0	0	0	0	0.0719316	0.0204469	0	0	0	0	0	0.0163919	0	0	0.00874014	0	0.0287942	0	0.007826	0	0	0	0	0	0	0	0	0	0	0.0301953	0	0	0	0	0	0	0	0.00912202	0	0	0	0	0.00705343	0.0151985	0.00231431
MS4A18	0	0	0	0	0	0	0	0	0	0	0	0	0	0	0.00159862	0	0	0.0143575	0	0	0	0	0	0	0	0	0	0	0	0	0	0	0	0	0	0	0	0	0	0	0	0	0	0	0	0	0.00202494	0.000507222
MS4A15	0	0	0	0	0	0	0	0	0.00879815	0	0	0	0	0	0.000665162	0.0364809	0	0	0	0	0	0	0	0	0	0	0	0	0	0	0	0	0	0	0	0	0	0	0	0	0.00343071	0	0	0	0	0	0.00533836	0.00562721
MS4A10	0	0	0	0	0	0	0	0	0	0	0	0	0	0	0	0	0	0	0	0	0	0	0	0	0	0	0	0	0	0	0	0	0	0	0	0	0	0	0	0	0	0	0	0	0	0.00315846	0	0
CCDC86	0	0	0	0	0	0	0.0381593	0	0.0241988	0	0	0	0	0	0.0142128	0.0500328	0	0.0088996	0	0	0	0.0205695	0	0.0653693	0	0	0	0	0	0	0.0192487	0	0.0086701	0	0	0.0133047	0	0	0	0	0.0164072	0	0	0	0	0.00739233	0.0105225	0.023784
PTGDR2	0	0	0	0	0	0	0	0	0	0	0	0	0	0	0	0	0	0	0	0	0	0	0	0	0	0	0	0	0	0	0	0	0	0	0	0.00775836	0	0	0	0	0	0	0	0	0	0.00243693	0.000686547	0.00706655
ZP1	0	0	0	0	0	0	0	0	0.00117602	0	0	0	0	0	0.000908611	0	0	0	0	0	0	0	0	0	0	0	0	0	0	0	0	0	0	0	0	0	0	0	0	0	0	0	0	0	0	0	0	0.015118
PRPF19	0	0.170718	0	0	0.128921	0	0.333412	0.446798	0.278264	0	0	0.216871	0.204434	0.226545	0.234701	0.184357	0	0.0414547	0	0.256803	0.44472	0.212937	0.0882779	0.0913815	0	0	0	0	0	0	0.227719	0.173424	0.255485	0	0	0.207868	0.238076	0	0	0.0926837	0.141222	0	0	0	0	0.291907	0.146967	0.248139
TMEM109	0	0	0	0	0	0	0.0698831	0	0.0551378	0	0	0	0	0	0.0542174	0.0918827	0	0.0195913	0	0.0350809	0.0506735	0.0340695	0	0.0436011	0	0	0	0	0	0	0.0910509	0.0101589	0.0152061	0	0	0.0347696	0.0374977	0	0	0	0.0181566	0	0	0	0	0.0318311	0.0230419	0.0371755
TMEM132A	0	0.40943	0	0	0	0	0.549261	0.18729	0.349003	0	0	0.166773	0.296594	0.448867	0.329382	0.306481	0	0.171887	0	0.277189	0.216374	0.165241	0.0987652	0.235522	0	0	0	0	0	0	0.412297	0.333049	0.227234	0	0	0.164355	0.327674	0	0	0.336543	0.191946	0	0	0	0	0.21036	0.292386	0.282629
SLC15A3	0	0	0	0	0	0	0	0	0.00729766	0	0	0	0	0	0	0	0	0	0	0	0	0.014178	0	0	0	0	0	0	0	0	0	0	0	0	0	0	0	0	0	0	0.00324535	0	0	0	0	0	0.00135364	0.00912586
CD6	0	0	0	0	0	0	0.0371444	0	0.0252583	0	0	0.0246993	0.0520441	0.0671643	0.0172659	0	0	0.014443	0	0.00674593	0	0.017611	0.0209867	0	0	0	0	0	0	0	0.0305882	0	0.00689126	0	0	0.0280857	0.0868138	0	0	0	0.00397503	0	0	0	0	0.0199659	0.00873361	0.158262
CD5	0	0	0	0	0	0	0	0	0.00268924	0	0	0	0	0	0	0	0	0	0	0.0100867	0	0	0	0	0	0	0	0	0	0	0	0	0	0	0	0	0	0	0	0	0.00459451	0	0	0	0	0.00624081	0.00168868	0.00695318
VPS37C	0	0	0	0	0.128921	0	0.185257	0.0933869	0.207484	0	0	0.212561	0.153783	0.414454	0.165357	0.151742	0	0.0542867	0	0.0935146	0.119856	0.248362	0	0.161199	0	0	0	0	0	0	0.17761	0.143779	0.090549	0	0	0.242247	0.306083	0	0	0.148831	0.103237	0	0	0	0	0.24913	0.179991	0.269379
PGA5	0	0	0	0	0	0	0	0	0	0	0	0	0	0	0.0016775	0	0	0	0	0	0	0	0	0	0	0	0	0	0	0	0	0	0	0	0	0	0	0	0	0	0	0	0	0	0	0	0.000678018	0.00204836
VWCE	0	0.147431	0	0	0	0	0.053081	0	0.163177	0	0	0.38187	0.225381	0.0845334	0.184115	0.0798715	0	0.134744	0	0.105316	0	0.183978	0.0583109	0.0702148	0	0	0	0	0	0	0.0813196	0.19001	0.125232	0	0	0.167598	0.150807	0	0	0	0.122285	0	0	0	0	0.122325	0.130997	0.113904
DDB1	0	0.547017	0	0	0.285968	0	0.258977	0.123909	0.374802	0	0	0.175446	0.223613	0.423808	0.336205	0.213869	0	0.189086	0	0.300322	0.261331	0.26576	0.113308	0.187062	0	0	0	0	0	0	0.28926	0.20732	0.336493	0	0	0.241322	0.296156	0	0	0.0946206	0.205482	0	0	0	0	0.394568	0.247831	0.375372
TKFC	0	0	0	0	0	0	0	0	0.0361733	0	0	0	0	0	0.0267964	0.0364809	0	0	0	0	0	0.0204219	0.108881	0.0145652	0	0	0	0	0	0	0.0610098	0.0576067	0.0496229	0	0	0.00993866	0	0	0	0	0.0228556	0	0	0	0	0.0243101	0.0319764	0.0157056
CYB561A3	0	0.0632296	0	0	0	0	0.0905713	0.239028	0.0484715	0	0	0	0.0447466	0	0.0399044	0	0	0	0	0.0323149	0	0.04431	0.0317914	0.027727	0	0	0	0	0	0	0.0575375	0	0.0261605	0	0	0.0276148	0.0131033	0	0	0	0.021649	0	0	0	0	0.0226608	0.0267022	0.0178219
TMEM138	0	0.0525291	0	0	0.128921	0	0.0764328	0	0.0641844	0	0	0.119396	0.0447466	0	0.0601297	0	0	0.0503658	0	0.0427228	0	0.0856603	0.0653282	0.077777	0	0	0	0	0	0	0.125911	0.0459227	0.0362965	0	0	0.0642013	0.0990484	0	0	0	0.0477925	0	0	0	0	0.0860914	0.0396915	0.0378341
TMEM216	0	0	0	0	0	0	0.0371444	0	0.0354943	0	0	0	0.0520441	0	0.0427487	0.0671839	0	0.0228403	0	0.0444675	0	0.0047136	0	0.0458711	0	0	0	0	0	0	0.072919	0	0.0461799	0	0	0.0233936	0	0	0	0	0.0202248	0	0	0	0	0.0243939	0.0232653	0.03158
CPSF7	0	0.425594	0	0	0.157047	0	0.307475	0.17542	0.360155	0	0	0.314187	0.304004	0.520529	0.316523	0.558407	0	0.280361	0	0.312055	0.133767	0.205099	0.182843	0.252284	0	0	0	0	0	0	0.316614	0.224731	0.303142	0	0	0.252676	0.229304	0	0	0	0.20517	0	0	0	0	0.284729	0.228818	0.216671
AP003108.2	0	0.404196	0	0	0.370605	0	0.417156	0.305957	0.487252	0	0	0.592041	0.39324	0.117355	0.414651	0.480626	0	0.301379	0	0.567084	0.114796	0.42648	0.560085	0.455093	0	0	0	0	0	0	0.349531	0.306437	0.44904	0	0	0.463779	0.361802	0	0	0.464556	0.356017	0	0	0	0	0.422664	0.438715	0.339029
PPP1R32	0	0	0	0	0.128921	0	0.0320527	0	0.0222108	0	0	0	0	0	0.0116171	0.0267572	0	0	0	0	0	0.0118391	0.0459871	0.0368026	0	0	0	0	0	0	0.0126195	0.0421023	0.0414035	0	0	0.013949	0	0	0	0	0.0203827	0	0	0	0	0.00468058	0.0196008	0.020133
LRRC10B	0	0	0	0	0	0	0.0420322	0	0.0180599	0	0	0	0.0494899	0	0.011836	0	0	0	0	0.0593508	0	0.0333303	0	0	0	0	0	0	0	0	0	0.0101589	0.0226403	0	0	0.0137847	0	0	0	0	0.0199643	0	0	0	0	0.0278644	0.00815534	0.0116421
SYT7	0	1.01532	0	0	1.00273	0	0.963367	1.22195	1.05312	0	0	0.911661	1.16289	0.631742	1.03848	1.10976	0	1.01316	0	1.09325	1.04467	1.09187	1.02478	1.37908	0	0	0	0	0	0	1.28346	1.30156	1.01045	0	0	0.951121	1.33805	0	0	1.03517	0.87488	0	0	0	0	1.9157	1.27439	0.917052
DAGLA	0	0.294619	0	0	0	0	0.0718074	0.19412	0.253317	0	0	0.107027	0.0815583	0.330884	0.239665	0.245844	0	0.127926	0	0.219651	0.106407	0.214956	0.0792976	0.162456	0	0	0	0	0	0	0.205089	0.255388	0.194253	0	0	0.183164	0.10442	0	0	0	0.174415	0	0	0	0	0.376324	0.302931	0.20528
MYRF	0	0	0	0	0	0	0.0158832	0.0933869	0.0233148	0	0	0	0	0	0.0304463	0	0	0.0969743	0	0	0	0.0286531	0	0.0551356	0	0	0	0	0	0	0.0623138	0.0163222	0.0907422	0	0	0.00331726	0	0	0	0	0.0116156	0	0	0	0	0.0696413	0.0480991	0.108823
TMEM258	0	0.0248007	0	0	0	0	0.0770181	0	0.0782746	0	0	0.0460227	0.0494899	0	0.0304146	0.0455059	0	0.0682086	0	0.0177368	0	0.0443585	0.0653282	0.078215	0	0	0	0	0	0	0.199282	0.11714	0.0182958	0	0	0.0235041	0.0697146	0	0	0	0.0362402	0	0	0	0	0.0544755	0.0373276	0.0561167
FADS2	0	0.243634	0	0	0.213558	0	0.111488	0.602111	0.170626	0	0	0	0.178016	0.0671643	0.205178	0.181129	0	0.044257	0	0.194845	0.173893	0.105119	0.116261	0.0955172	0	0	0	0	0	0	0.166958	0.077976	0.127619	0	0	0.104546	0.0884614	0	0	0.185888	0.108197	0	0	0	0	0.235078	0.184636	0.124655
FADS1	0	0.072703	0	0	0	0	0.240225	0.196875	0.177443	0	0	0.212605	0.230447	0.158926	0.195388	0.108744	0	0.256583	0	0.0668687	0.137468	0.223257	0.0583109	0.155282	0	0	0	0	0	0	0.271786	0.131995	0.146246	0	0	0.113777	0.350989	0	0	0.165026	0.0784493	0	0	0	0	0.235429	0.146934	0.136867
FADS3	0	0.646611	0	0	0.687482	0	0.305428	0.55489	0.600238	0	0	0.257765	0.402402	1.08643	0.446164	0.663122	0	0.544244	0	0.381561	0.0885338	0.451607	0.146977	0.494406	0	0	0	0	0	0	0.303143	0.245933	0.425666	0	0	0.366957	0.335101	0	0	0.172346	0.348684	0	0	0	0	0.811266	0.415803	0.337825
RAB3IL1	0	0	0	0	0	0	0	0	0.00132578	0	0	0	0	0	0.00851034	0	0	0	0	0.0131122	0	0.00403062	0	0.0247374	0	0	0	0	0	0	0.0541405	0	0.0345928	0	0	0	0	0	0	0	0.000638269	0	0	0	0	0.00819804	0.0031918	0.00718833
BEST1	0	0	0	0	0	0	0	0.0633809	0.00949276	0	0	0	0	0	0.0120539	0	0	0	0	0	0	0	0	0.0242625	0	0	0	0	0	0	0	0	0.0230031	0	0	0.0073355	0	0	0	0	0.00939328	0	0	0	0	0.0225376	0.0114106	0.0247834
FTH1	0	0.506912	0	0	1.29005	0	1.16501	1.20613	0.957659	0	0	0.473899	0.617508	1.00138	0.865926	1.11224	0	1.00184	0	0.855434	0.688457	0.640009	0.705125	0.931637	0	0	0	0	0	0	1.16556	1.16797	0.808953	0	0	0.471555	0.722723	0	0	0.612023	0.771845	0	0	0	0	0.798645	0.544737	0.734976
INCENP	0	0.125232	0	0	0	0	0	0.171711	0.0792613	0	0	0.0774205	0.0494899	0.0980855	0.101716	0.148163	0	0.0471128	0	0.079258	0	0.0850169	0	0.109706	0	0	0	0	0	0	0.0685623	0.0891865	0.0867671	0	0	0.0773635	0.0613928	0	0	0.186941	0.0533581	0	0	0	0	0.136593	0.132651	0.0482521
SCGB2A1	0	0	0	0	0	0	0	0	0	0	0	0	0	0	0	0	0	0	0	0	0	0	0	0	0	0	0	0	0	0	0	0	0	0	0	0	0	0	0	0	0	0	0	0	0	0	0.000508492	0
ASRGL1	0	0.068673	0	0	0	0	0.147845	0	0.206666	0	0	0.131274	0.0494899	0.432675	0.164861	0.14769	0	0.0946107	0	0.220334	0.0506735	0.249657	0.0796315	0.0599931	0	0	0	0	0	0	0.341779	0.0954238	0.133166	0	0	0.128531	0.156578	0	0	0.0946206	0.112091	0	0	0	0	0.167658	0.153472	0.205261
SCGB1A1	0	0.0580284	0	0	0	0	0	0	0.0177014	0	0	0	0	0	0.0018824	0	0	0.0189388	0	0	0	0.00403062	0	0.00595414	0	0	0	0	0	0	0.0341542	0	0.0146351	0	0	0.00338957	0	0	0	0	0.00443782	0	0	0	0	0.00568517	0.0033952	0.0134105
AHNAK	0	0	0	0	0	0	0.0851094	0.123909	0.0382701	0	0	0	0	0	0.0194672	0	0	0.021726	0	0.0131122	0	0.0169618	0	0.0387214	0	0	0	0	0	0	0.0515937	0	0.0483359	0	0	0.0461875	0.106102	0	0	0.0971232	0.00905333	0	0	0	0	0.00796295	0.013325	0.463737
MTA2	0	0	0	0	0	0	0.0364068	0	0.0368764	0	0	0	0.0500174	0	0.0187887	0.129668	0	0.0178106	0	0.0482312	0.111243	0.00823168	0	0.00926812	0	0	0	0	0	0	0.0894098	0.0375483	0.0604318	0	0	0.029907	0	0	0	0	0.0218949	0	0	0	0	0.0322561	0.0326263	0.0599715
EML3	0	0.068673	0	0	0	0	0	0	0.00630195	0	0	0.076601	0	0	0.0124303	0	0	0.0111679	0	0	0	0.00563574	0	0.0471898	0	0	0	0	0	0	0.0341542	0.0342321	0	0	0	0.00193754	0	0	0	0	0.00507568	0	0	0	0	0.00698211	0.0056069	0.00983546
ROM1	0	0	0	0	0	0	0	0	0.00151402	0	0	0	0	0	0.00163839	0	0	0	0	0	0	0.0149838	0	0	0	0	0	0	0	0	0	0.0607133	0.0127911	0	0	0	0	0	0	0	0	0	0	0	0	0.00536919	0.000801821	0.00311124
B3GAT3	0	0.0934737	0	0	0.614448	0	0.182493	0.562934	0.21233	0	0	0.196817	0.168233	0.603225	0.192802	0.394428	0	0.209955	0	0.154291	0.165052	0.132433	0.0418943	0.153963	0	0	0	0	0	0	0.20604	0.122595	0.249496	0	0	0.177165	0.135315	0	0	0.060634	0.133179	0	0	0	0	0.126932	0.161228	0.154828
GANAB	0	0.211845	0	0	0.321322	0	0.2915	0.220141	0.212435	0	0	0.1103	0.406	0	0.226771	0.142206	0	0.178258	0	0.255183	0	0.211339	0.279201	0.210087	0	0	0	0	0	0	0.413594	0.164625	0.225381	0	0	0.18238	0.439343	0	0	0	0.144794	0	0	0	0	0.11845	0.189925	0.250723
INTS5	0	0	0	0	0	0	0.0293634	0	0.0257335	0	0	0	0.0500174	0	0.015081	0.0745342	0	0	0	0.0143361	0	0.00562742	0	0	0	0	0	0	0	0	0.0192487	0.0297171	0.0453034	0	0	0.00239754	0	0	0	0	0.00582773	0	0	0	0	0.0216071	0.00746587	0.0274437
AP001458.2	0	0	0	0	0	0	0	0	0.017928	0	0	0	0	0	0.00890805	0	0	0.0136594	0	0	0	0.00211283	0	0.00510927	0	0	0	0	0	0	0.0192487	0	0.009324	0	0	0.0045497	0	0	0	0	0.00887778	0	0	0	0	0.0220876	0.00642424	0.0827992
LBHD1	0	0	0	0	0	0	0	0	0.00417267	0	0	0	0	0	0.00117622	0	0	0	0	0.0177368	0	0.00427191	0	0	0	0	0	0	0	0	0	0	0	0	0	0.00869985	0	0	0	0	0.00304558	0	0	0	0	0.0031853	0.00344288	0.0381353
CSKMT	0	0.164741	0	0	0	0	0.0309165	0	0.0360326	0	0	0	0	0	0.0222862	0	0	0.058644	0	0	0	0.00403062	0	0.00595414	0	0	0	0	0	0	0	0	0.0310589	0	0	0.0256283	0.0874125	0	0	0	0.0112985	0	0	0	0	0.0254827	0.0223459	0.0751574
UQCC3	0	0	0	0	0	0	0.0434408	0	0.0158974	0	0	0	0.0447466	0.158926	0.0205428	0.0267572	0	0.0404514	0	0.0133727	0	0.0517807	0	0.0428574	0	0	0	0	0	0	0	0.0337501	0.0138177	0	0	0.0209534	0.0187468	0	0	0	0.016249	0	0	0	0	0.00506258	0.0206911	0.0701164
UBXN1	0	0	0	0	0	0	0.0247911	0	0.0749318	0	0	0	0.0447466	0.0671643	0.0789887	0.143957	0	0.131153	0	0.123951	0.0999277	0.0328362	0	0.142585	0	0	0	0	0	0	0	0.11811	0.0770565	0	0	0.0217447	0	0	0	0	0.0283447	0	0	0	0	0.0533108	0.0467097	0.0662388
LRRN4CL	0	0	0	0	0	0	0	0	0.0030193	0	0	0	0	0.0845334	0.00534501	0	0	0.0214443	0	0	0	0	0	0	0	0	0	0	0	0	0	0	0.00282186	0	0	0	0	0	0	0	0.00405953	0	0	0	0	0.00325224	0.00207268	0.0471611
HNRNPUL2-BSCL2	0	0	0	0	0	0	0	0	0	0	0	0	0	0	0	0.0411125	0	0.00874014	0	0	0	0.00669695	0	0	0	0	0	0	0	0	0	0	0	0	0	0	0	0	0	0	0.000855184	0	0	0	0	0.00312258	0.00394998	0.0201197
GNG3	0	0.0828291	0	0	0	0	0.13146	0	0.172833	0	0	0.113514	0.157313	0.330884	0.141368	0.123574	0	0.106198	0	0.0634534	0.123022	0.0776105	0.0209867	0.0325579	0	0	0	0	0	0	0.159605	0.266426	0.120627	0	0	0.0736891	0.0745964	0	0	0.104392	0.0857773	0	0	0	0	0.124809	0.0683188	0.178943
TTC9C	0	0.0934737	0	0	0	0	0.0158832	0.309809	0.226177	0	0	0.147464	0.0787989	0.0845334	0.232624	0.154434	0	0.150969	0	0.173107	0.479403	0.26408	0.144331	0.282922	0	0	0	0	0	0	0.302094	0.0696221	0.255	0	0	0.276234	0.0895979	0	0	0.163826	0.165599	0	0	0	0	0.124576	0.127435	0.139871
ZBTB3	0	0	0	0	0	0	0.0665078	0	0.013085	0	0	0	0	0.0671643	0.0146074	0	0	0.026885	0	0	0	0.0252891	0	0.01858	0	0	0	0	0	0	0.0515937	0	0.0434247	0	0	0.0123119	0	0	0	0	0	0	0	0	0	0.0140742	0.0111791	0.032493
POLR2G	0	0	0	0	0	0	0.170763	0.096621	0.0431498	0	0	0	0.029309	0.0980855	0.0374568	0.0555195	0	0.042824	0	0.0188377	0	0.0264105	0	0.0178301	0	0	0	0	0	0	0.0625559	0.0398349	0.0232941	0	0	0.0109013	0.0730936	0	0	0	0.0243906	0	0	0	0	0.0243122	0.0274718	0.0195301
TAF6L	0	0.068673	0	0	0	0	0.0470163	0	0.093849	0	0	0.0793723	0.151657	0.182619	0.0988893	0.238152	0	0.00809744	0	0.0634826	0	0.0636426	0	0	0	0	0	0	0	0	0.116894	0.0555387	0.122874	0	0	0.0434964	0.11262	0	0	0	0.0455994	0	0	0	0	0.0530652	0.051736	0.0542434
TMEM223	0	0.197966	0	0	0	0	0.129862	0	0.179982	0	0	0.125395	0.233247	0.0845334	0.151224	0.0555195	0	0.0394944	0	0.114818	0	0.0923207	0.0653282	0.0668705	0	0	0	0	0	0	0.18281	0.0475082	0.0629157	0	0	0.111343	0.139576	0	0	0.182929	0.0851279	0	0	0	0	0.18246	0.131382	0.239388
TMEM179B	0	0.0248007	0	0	0	0	0	0	0.086354	0	0	0	0	0.201888	0.0414627	0.0921729	0	0.0481331	0	0.0717388	0.0506735	0.0782479	0	0.0716794	0	0	0	0	0	0	0.0213361	0.0175812	0.0413367	0	0	0.0367002	0.0697146	0	0	0	0.030661	0	0	0	0	0.0507246	0.0440479	0.162473
NXF1	0	0.231113	0	0	0.157047	0	0.258583	0.344199	0.163311	0	0	0.158884	0.108669	0.16525	0.141967	0.131814	0	0.168153	0	0.147695	0.201988	0.0369702	0.0527781	0.118053	0	0	0	0	0	0	0.121655	0.0561526	0.1893	0	0	0.136031	0.187003	0	0	0.259647	0.117092	0	0	0	0	0.0805953	0.104617	0.214369
STX5	0	0.220489	0	0	0	0	0.333708	0.135312	0.215451	0	0	0.147323	0.295895	0	0.227114	0.07679	0	0.0847047	0	0.167853	0.0557339	0.299265	0.407365	0.126167	0	0	0	0	0	0	0.180864	0.3773	0.275029	0	0	0.24101	0.245181	0	0	0.269029	0.188251	0	0	0	0	0.258468	0.19424	0.227199
WDR74	0	0.198228	0	0	0	0	0.103609	0	0.0679657	0	0	0	0	0	0.0894845	0.101118	0	0.0629657	0	0.069901	0	0.0954946	0.100205	0.0793328	0	0	0	0	0	0	0.0357986	0.0488714	0.073575	0	0	0.0362106	0.0488464	0	0	0	0.0536488	0	0	0	0	0.0627979	0.0517267	0.0708074
SLC3A2	0	0.190576	0	0	0.157047	0	0.405149	0.305243	0.248428	0	0	0.363001	0.262097	0.299974	0.205531	0.212516	0	0.240608	0	0.178915	0.10513	0.241613	0.185397	0.145591	0	0	0	0	0	0	0.188738	0.271755	0.257325	0	0	0.182932	0.150977	0	0	0.302173	0.149012	0	0	0	0	0.228367	0.145132	0.245172
CHRM1	0	0.0248007	0	0	0	0	0.145335	0.347358	0.131809	0	0	0.142862	0.140881	0	0.101509	0.0907904	0	0.147643	0	0.0285097	0.0506735	0.0419153	0.0912602	0.105719	0	0	0	0	0	0	0.123504	0.0840879	0.117886	0	0	0.0606306	0	0	0	0	0.0695483	0	0	0	0	0.12343	0.0646664	0.0615594
SLC22A6	0	0	0	0	0	0	0.0402378	0	0.0173076	0	0	0	0	0	0.00486664	0.0839669	0	0	0	0.0146837	0	0.0192255	0	0.00595414	0	0	0	0	0	0	0.0362965	0	0.013517	0	0	0.00819008	0	0	0	0	0.0130989	0	0	0	0	0.019538	0.0196191	0.0398845
SLC22A8	0	0	0	0	0	0	0.0470163	0	0.00933254	0	0	0	0	0.0671643	0.00607906	0	0	0.00795512	0	0.0241288	0	0	0	0.0636216	0	0	0	0	0	0	0.0188249	0	0	0	0	0.0167818	0	0	0	0	0.00464231	0	0	0	0	0.00224661	0.0162036	0.0117757
SLC22A24	0	0	0	0	0	0	0	0	0.012068	0	0	0	0	0	0.0159368	0.140724	0	0.016997	0	0	0.0641224	0.00403062	0.0317914	0	0	0	0	0	0	0	0	0	0.0179355	0	0	0.0448597	0	0	0	0.060634	0.0259445	0	0	0	0	0.031492	0.0346057	0.0186051
SLC22A10	0	0.293143	0	0	0.157047	0	0.468361	0.415668	0.421724	0	0	0.532488	0.611774	0.0845334	0.606032	0.691033	0	0.358008	0	0.348826	0.704862	0.565151	0.384533	1.64138	0	0	0	0	0	0	0.0755921	0.618652	0.530624	0	0	0.700424	0.122382	0	0	0.59101	0.636706	0	0	0	0	0.302496	0.976895	0.308394
SLC22A25	0	0	0	0	0	0	0	0.0633809	0.0143969	0	0	0.0642771	0	0	0.0104576	0.0339342	0	0.0341687	0	0	0.0557339	0	0.0702735	0.0825868	0	0	0	0	0	0	0	0	0.00526132	0	0	0.0198178	0	0	0	0	0.00720205	0	0	0	0	0.00831855	0.0217229	0.0112852
SLC22A9	0	0	0	0	0	0	0.0402378	0.0933869	0.045942	0	0	0	0.182311	0	0.105427	0.0530187	0	0.060839	0	0.0307668	0.116747	0.0969431	0	0.112844	0	0	0	0	0	0	0	0.206846	0.070807	0	0	0.0507873	0.0631768	0	0	0.0752224	0.0515063	0	0	0	0	0.0427002	0.08636	0.0265585
LGALS12	0	0.0248007	0	0	0	0	0	0	0	0	0	0	0	0	0	0	0	0	0	0	0	0	0	0	0	0	0	0	0	0	0	0	0	0	0	0	0	0	0	0	0	0	0	0	0	0	0	0
ATL3	0	0.189931	0	0	0	0	0.0911231	0	0.152845	0	0	0.264507	0.0596842	0.143768	0.107425	0.149167	0	0.135929	0	0.0852225	0	0.110167	0.177496	0.130475	0	0	0	0	0	0	0.149327	0.168999	0.10047	0	0	0.106886	0.205085	0	0	0.175956	0.108976	0	0	0	0	0.158187	0.0942574	0.115394
RTN3	0	2.0191	0	0	2.27489	0	2.11017	1.59022	1.86066	0	0	1.81675	1.87722	1.4644	1.87769	1.51772	0	1.73657	0	1.7806	2.02341	1.89598	1.91457	1.96645	0	0	0	0	0	0	2.13871	1.60893	1.92932	0	0	1.92018	1.96268	0	0	1.47105	1.67616	0	0	0	0	1.8267	1.42078	1.61363
C11orf95	0	0.0525291	0	0	0	0	0.175134	0	0.0843847	0	0	0.130558	0	0	0.0361913	0.0738264	0	0.0290767	0	0.0235144	0.111243	0.0332642	0.0209867	0.0162865	0	0	0	0	0	0	0.0648195	0.0969213	0.0182658	0	0	0.0244909	0	0	0	0	0.0217353	0	0	0	0	0.0364236	0.0262732	0.0557555
SPINDOC	0	0	0	0	0.321322	0	0.424753	0.242576	0.0792972	0	0	0	0.188096	0.143768	0.0970507	0	0	0.054072	0	0.0996008	0.136929	0.0226906	0	0.119774	0	0	0	0	0	0	0.0665229	0.0560091	0.0717246	0	0	0.109326	0	0	0	0.231128	0.0879545	0	0	0	0	0.0697374	0.0747557	0.187178
MARK2	0	0.535319	0	0	0.787637	0	0.718147	0.450561	0.655607	0	0	0.402273	0.787974	0.508225	0.60938	0.539719	0	0.508197	0	0.509326	0.318942	0.483269	0.632628	0.398063	0	0	0	0	0	0	0.606933	0.582348	0.648827	0	0	0.574469	0.676836	0	0	0.23298	0.481417	0	0	0	0	0.665764	0.606668	0.562739
RCOR2	0	0.0525291	0	0	0.157047	0	0.0728426	0	0.0867861	0	0	0	0.0687012	0	0.0693139	0.0776441	0	0.111114	0	0.0364677	0	0.0253938	0	0.11195	0	0	0	0	0	0	0.0192487	0.0622194	0.0420024	0	0	0.0668632	0.113365	0	0	0	0.0635217	0	0	0	0	0.0469356	0.0856984	0.0643107
NAA40	0	0.072703	0	0	0	0	0.191028	0.220141	0.195715	0	0	0.1013	0.0494899	0.207014	0.194055	0.0858823	0	0.110025	0	0.0974019	0.547345	0.203824	0.105981	0.182277	0	0	0	0	0	0	0.0992184	0.0954098	0.130667	0	0	0.234159	0.148601	0	0	0	0.153763	0	0	0	0	0.112391	0.192361	0.124105
COX8A	0	0	0	0	0	0	0	0	0	0	0	0	0	0	0	0	0	0	0	0	0	0	0	0	0	0	0	0	0	0	0	0	0	0	0	0	0	0	0	0	0	0	0	0	0	0	0	0
AP000721.1	0	0	0	0	0.128921	0	0.0320527	0	0.0278196	0	0	0	0	0	0.017405	0	0	0	0	0.0326136	0	0.0494813	0	0	0	0	0	0	0	0	0	0.0468311	0.00433141	0	0	0.0123916	0.0370988	0	0	0	0.00891406	0	0	0	0	0.0315112	0.00973796	0.0371136
OTUB1	0	0.262352	0	0	0.252757	0	0.313028	0.306311	0.262282	0	0	0.116755	0.445177	0.516457	0.192363	0.152659	0	0.220291	0	0.263692	0.133767	0.146627	0.0702735	0.142042	0	0	0	0	0	0	0.195649	0.19642	0.220192	0	0	0.110673	0.172414	0	0	0.200477	0.118298	0	0	0	0	0.189348	0.164938	0.195261
MACROD1	0	0.287104	0	0	0	0	0.32357	0.247578	0.237789	0	0	0.466868	0.131861	0.143768	0.199209	0.100906	0	0.131671	0	0.169241	0	0.263182	0.175785	0.280798	0	0	0	0	0	0	0.181175	0.158941	0.264245	0	0	0.179423	0.353281	0	0	0.142984	0.130794	0	0	0	0	0.226391	0.163454	0.280694
FLRT1	0	0	0	0	0	0	0.120278	0.171711	0.0927179	0	0	0.113514	0.132569	0.243459	0.043924	0.0470691	0	0.064758	0	0.0296219	0	0.0677044	0.0792976	0.0800967	0	0	0	0	0	0	0.0174254	0.0404918	0.0281318	0	0	0.051856	0.0131033	0	0	0	0.0604014	0	0	0	0	0.103375	0.118562	0.0404877
STIP1	0	0.278127	0	0	0.321322	0	0.449369	0.233265	0.159653	0	0	0.15975	0.0818432	0	0.101044	0.0424917	0	0.0767471	0	0.0408779	0.192663	0.0872572	0.0640862	0.166541	0	0	0	0	0	0	0.145892	0.0973763	0.14472	0	0	0.152578	0.103467	0	0	0.142984	0.0931426	0	0	0	0	0.179751	0.0964009	0.834392
FERMT3	0	0	0	0	0	0	0.0320527	0	0.0240527	0	0	0	0	0	0.00635571	0	0	0.00809744	0	0.00674593	0	0.0128778	0.0418943	0	0	0	0	0	0	0	0.0126195	0	0.0288977	0	0	0.0093372	0.0187468	0	0	0	0.0106542	0	0	0	0	0.0349086	0.0112657	0.441947
TRPT1	0	0	0	0	0	0	0	0	0.0307849	0	0	0.105769	0	0	0.0199462	0	0	0.0304662	0	0.0354102	0	0.00211283	0	0.0156197	0	0	0	0	0	0	0.0126195	0	0.0143752	0	0	0.0157013	0	0	0	0	0.0157208	0	0	0	0	0.0169069	0.0203196	0.00129124
NUDT22	0	0.0828291	0	0	0	0	0	0.0933869	0.0907333	0	0	0	0.029309	0.21544	0.116233	0.0735415	0	0.0501368	0	0.0711971	0.133767	0.0682968	0.173525	0.0384174	0	0	0	0	0	0	0.148884	0.116421	0.0876994	0	0	0.0771174	0.0241714	0	0	0.0788327	0.0474537	0	0	0	0	0.0653202	0.0705317	0.304362
DNAJC4	0	0.114203	0	0	0	0	0.10847	0.21881	0.0750287	0	0	0.0246993	0.15222	0.182619	0.0842002	0	0	0.0295687	0	0.237066	0.252255	0.0503038	0.0901023	0.0467345	0	0	0	0	0	0	0.0605632	0.099965	0.139506	0	0	0.0583973	0.0629502	0	0	0	0.0649461	0	0	0	0	0.0409827	0.0802522	0.116026
VEGFB	0	0.141406	0	0	0.128921	0	0	0	0.120215	0	0	0	0.277202	0	0.0673641	0.0907904	0	0.04903	0	0.0374154	0.0830936	0.0635821	0	0	0	0	0	0	0	0	0.143019	0.124518	0.0555559	0	0	0.0535612	0.0964874	0	0	0.115813	0.0520816	0	0	0	0	0.0425772	0.0429981	0.255234
FKBP2	0	0.0454861	0	0	0.128921	0	0.0349859	0.0933869	0.114878	0	0	0	0.134472	0.151698	0.0844702	0.250648	0	0.0253911	0	0.0678749	0	0.112676	0.25195	0.0826795	0	0	0	0	0	0	0.191253	0.0830085	0.13867	0	0	0.0330145	0.243117	0	0	0.119179	0.0832594	0	0	0	0	0.0969847	0.0722706	0.235213
PPP1R14B	0	0.0580284	0	0	0	0	0	0	0.0267743	0	0	0	0.0520441	0.158926	0.0255494	0.0275523	0	0.0229092	0	0.0363039	0	0.0469774	0	0.0222374	0	0	0	0	0	0	0.0399114	0.0402041	0.0406254	0	0	0.0345123	0.0673211	0	0	0.0752224	0.0125302	0	0	0	0	0.0504032	0.0261604	0.0141222
PLCB3	0	0	0	0	0	0	0	0.171711	0.00360695	0	0	0	0.0494899	0	0.021145	0	0	0.00925895	0	0	0	0.00685597	0	0.00886432	0	0	0	0	0	0	0.0456974	0	0.0281288	0	0	0.015236	0	0	0	0	0.0165817	0	0	0	0	0.00670849	0.0119617	0.146281
BAD	0	0.114159	0	0	0	0	0.119712	0	0.142261	0	0	0.0246993	0.0995073	0	0.120341	0.133737	0	0.0762986	0	0.108643	0	0.0620664	0.113187	0.0814379	0	0	0	0	0	0	0.211943	0.152618	0.104883	0	0	0.132605	0.167771	0	0	0.290281	0.0806387	0	0	0	0	0.111848	0.0896111	0.154528
GPR137	0	0.24487	0	0	0	0	0.28424	0	0.088988	0	0	0.090513	0.252888	0.0845334	0.125622	0.0455059	0	0.0820435	0	0.0649051	0.123022	0.0676508	0.111315	0.114554	0	0	0	0	0	0	0.0928833	0.0398349	0.110453	0	0	0.0546678	0.221124	0	0	0.0788327	0.0864833	0	0	0	0	0.116917	0.0927484	0.411661
KCNK4	0	0.068673	0	0	0	0	0.126301	0.169884	0.170365	0	0	0.0460227	0.0783031	0	0.105854	0.189582	0	0.0859438	0	0.204922	0.0506735	0.130211	0.0823321	0.146303	0	0	0	0	0	0	0.185894	0.0439712	0.0962779	0	0	0.143325	0	0	0	0	0.0955775	0	0	0	0	0.15174	0.152485	0.0964574
CATSPERZ	0	0	0	0	0.128921	0	0.0371444	0.273599	0.0881361	0	0	0	0.0494899	0	0.0665333	0	0	0.0729538	0	0.0891072	0	0.0478836	0	0.0559112	0	0	0	0	0	0	0.0429121	0	0.0810381	0	0	0.0221351	0	0	0	0	0.0719062	0	0	0	0	0.0164231	0.0877781	0.011357
ESRRA	0	0.0454861	0	0	0.285968	0	0.0884613	0.123909	0.212218	0	0	0.127664	0.372719	0.422454	0.241107	0.135729	0	0.341956	0	0.178997	0	0.0972712	0.325462	0.0966229	0	0	0	0	0	0	0.29096	0.387053	0.179619	0	0	0.104772	0.0187468	0	0	0.203618	0.146639	0	0	0	0	0.333868	0.211097	0.0620496
TRMT112	0	0.0727334	0	0	0.321322	0	0.226743	0.318029	0.0833616	0	0	0	0.127998	0	0.0593976	0.111578	0	0.132325	0	0.0584062	0.0862557	0.0284885	0.0209867	0.062846	0	0	0	0	0	0	0.118529	0.0325491	0.0669107	0	0	0.04269	0	0	0	0.060634	0.0426093	0	0	0	0	0.0657048	0.0266292	0.159566
PRDX5	0	0.165775	0	0	0	0	0.143391	0	0.134519	0	0	0	0.315072	0.189409	0.117511	0.338765	0	0.09721	0	0.132607	0.123022	0.128781	0.0418943	0.0296326	0	0	0	0	0	0	0.148459	0.179622	0.104499	0	0	0.0458631	0.119022	0	0	0.185888	0.0603594	0	0	0	0	0.0795275	0.0796493	0.112762
CCDC88B	0	0.170942	0	0	0	0	0.267747	0	0.0459647	0	0	0	0.0447466	0	0.0496405	0.0470691	0	0.0551554	0	0.107883	0	0.118394	0.0418943	0.0182378	0	0	0	0	0	0	0.113263	0.19124	0.0721424	0	0	0.0269461	0.147244	0	0	0.106152	0.0278101	0	0	0	0	0.0570601	0.0352773	0.232148
RPS6KA4	0	0	0	0	0	0	0.18336	0	0.174238	0	0	0.214814	0.273697	0.257011	0.120155	0.237652	0	0.199824	0	0.104764	0.300237	0.154518	0	0.16883	0	0	0	0	0	0	0.175128	0.213384	0.153893	0	0	0.146424	0.0187468	0	0	0.0926837	0.121581	0	0	0	0	0.277447	0.163461	0.198604
SLC22A11	0	0	0	0	0	0	0	0	0.00175281	0	0	0	0	0	0.000831896	0	0	0	0	0	0	0	0	0	0	0	0	0	0	0	0	0	0	0	0	0	0	0	0	0	0	0	0	0	0	0	0	0.0038891
NRXN2	0	0.376265	0	0	0.676409	0	1.08636	0.096621	0.582534	0	0	0.431023	0.739757	0.531644	0.516082	0.75577	0	0.470148	0	0.485949	0.548524	0.396439	0.5622	0.441269	0	0	0	0	0	0	0.823939	0.613996	0.706954	0	0	0.557844	0.734192	0	0	0.653389	0.54481	0	0	0	0	1.08178	0.828376	0.874594
RASGRP2	0	0.25781	0	0	0	0	0.0705947	0	0.0463369	0	0	0.0246993	0.0520441	0.16525	0.0820673	0.129668	0	0.12301	0	0.0316554	0	0.0661695	0.0317914	0.132922	0	0	0	0	0	0	0.156534	0.050874	0.127156	0	0	0.100848	0.293012	0	0	0.280987	0.046893	0	0	0	0	0.06853	0.0463244	0.0760915
PYGM	0	0	0	0	0	0	0	0	0	0	0	0	0	0	0	0	0	0	0	0	0	0	0	0	0	0	0	0	0	0	0	0	0.00503647	0	0	0.00402114	0	0	0	0	0.00178353	0	0	0	0	0.00337452	0.00139775	0.0286816
SF1	0	0.652536	0	0	0.128921	0	0.314172	0.32535	0.442366	0	0	0.345811	0.265183	0.420049	0.361284	0.248109	0	0.396717	0	0.20101	0.0888354	0.260547	0.143231	0.211336	0	0	0	0	0	0	0.451504	0.375469	0.396907	0	0	0.280968	0.30793	0	0	0.172346	0.247191	0	0	0	0	0.378879	0.283813	0.250622
MAP4K2	0	0.374386	0	0	0	0	0.143921	0	0.131049	0	0	0.0793723	0.325936	0	0.22988	0.107935	0	0.0984813	0	0.08017	0.323005	0.267942	0.0924851	0.216878	0	0	0	0	0	0	0.281306	0.2542	0.197723	0	0	0.15827	0.24449	0	0	0.200477	0.156491	0	0	0	0	0.14481	0.191849	0.199052
MEN1	0	0.0727334	0	0	0.574079	0	0.122228	0	0.0960804	0	0	0.0662808	0.0783031	0.305099	0.118603	0.0836042	0	0.0982326	0	0.10353	0.118894	0.0470012	0	0.0513984	0	0	0	0	0	0	0.11568	0	0.126468	0	0	0.0981841	0.100516	0	0	0	0.0704084	0	0	0	0	0.0914503	0.0964317	0.0424674
CDC42BPG	0	0	0	0	0	0	0	0	0.00172577	0	0	0	0.0525342	0	0.00225911	0	0	0	0	0	0	0	0	0	0	0	0	0	0	0	0.0126195	0	0.00657943	0	0	0	0	0	0	0	0	0	0	0	0	0	0.0006442	0.00411317
EHD1	0	0	0	0	0	0	0.113352	0	0.0251129	0	0	0.076601	0.0520441	0	0.0222259	0	0	0.0235438	0	0.0743023	0	0.035429	0.0317914	0.0455139	0	0	0	0	0	0	0.0570149	0.0654054	0.0480142	0	0	0.0187865	0.106102	0	0	0	0.0156576	0	0	0	0	0.0253737	0.0214832	0.074015
ATG2A	0	0	0	0	0	0	0.0886873	0.096621	0.133803	0	0	0	0.223454	0	0.120311	0.0805739	0	0.0222893	0	0.0357154	0	0.146212	0.0653282	0.0276988	0	0	0	0	0	0	0.281135	0.158494	0.110184	0	0	0.0863513	0.13665	0	0	0	0.0923271	0	0	0	0	0.0349209	0.121092	0.0638241
PPP2R5B	0	0.162136	0	0	0.252757	0	0.186264	0.122189	0.246715	0	0	0.204265	0.183049	0.143768	0.176457	0.0791482	0	0.147788	0	0.0689578	0.215895	0.104581	0.0516776	0.13945	0	0	0	0	0	0	0.112232	0.207542	0.17875	0	0	0.12369	0.285682	0	0	0.221942	0.111676	0	0	0	0	0.127718	0.139935	0.100803
MAJIN	0	0	0	0	0	0	0.0222761	0	0.00154588	0	0	0	0	0	0.00948538	0	0	0	0	0.0303491	0	0	0	0	0	0	0	0	0	0	0	0.00770041	0.00424881	0	0	0	0.0542178	0	0	0	0.00219199	0	0	0	0	0.00686528	0.00580878	0.0848743
BATF2	0	0	0	0	0	0	0	0.0933869	0.00388182	0	0	0	0	0	0.00277293	0	0	0	0	0	0	0	0	0	0	0	0	0	0	0	0	0	0.0100507	0	0	0	0	0	0	0	0.00176149	0	0	0	0	0.00637482	0.00455733	0.0136953
ARL2-SNX15	0	0	0	0	0	0	0	0	0	0	0	0	0	0	0.00310974	0	0	0	0	0.0157058	0.116747	0	0	0	0	0	0	0	0	0	0	0	0	0	0	0.0060568	0.0131033	0	0	0	0.00824211	0	0	0	0	0.00935644	0.00472626	0.0176624
SNX15	0	0	0	0	0	0	0	0	0	0	0	0	0	0	0	0	0	0	0	0	0	0	0	0	0	0	0	0	0	0	0	0	0	0	0	0	0	0	0	0	0	0	0	0	0	0	0.000608647	0.000698413
SAC3D1	0	0.125495	0	0	0	0	0.0748611	0.0633809	0.0329978	0	0	0.105859	0	0.291547	0.033925	0	0	0.0088996	0	0.0441139	0	0.00562742	0.0583406	0.0282062	0	0	0	0	0	0	0.0174254	0.0400567	0.0495007	0	0	0.0402863	0	0	0	0.183864	0.0157802	0	0	0	0	0.0163508	0.0287042	0.0395944
NAALADL1	0	0	0	0	0	0	0	0	0	0	0	0	0	0	0.000764821	0	0	0	0	0.0100867	0	0.0117318	0	0	0	0	0	0	0	0	0	0	0	0	0	0.00256357	0	0	0	0	0	0	0	0	0	0.00635182	0.00271753	0.0131522
CDCA5	0	0	0	0	0	0	0	0	0.00446651	0	0	0.0246993	0	0	0.0181582	0	0	0	0	0.0338839	0	0.00765353	0	0.0240262	0	0	0	0	0	0	0	0	0.0310638	0	0	0.0111445	0	0	0	0	0.00997892	0	0	0	0	0	0.0101245	0.0391831
ZFPL1	0	0.0580284	0	0	0	0	0.0488022	0.135312	0.0697274	0	0	0	0.0525342	0	0.0329548	0.0275523	0	0.019912	0	0.0597574	0.0557339	0.0314374	0	0.0661865	0	0	0	0	0	0	0.036674	0.14828	0.0807849	0	0	0.0447711	0.107212	0	0	0	0.0413771	0	0	0	0	0.0388451	0.0469095	0.0297304
TMEM262	0	0	0	0	0	0	0	0	0.00283798	0	0	0	0	0	0	0	0	0	0	0	0	0	0	0	0	0	0	0	0	0	0	0	0	0	0	0.00194618	0	0	0	0	0.00449184	0	0	0	0	0.00308962	0.000590027	0
VPS51	0	0.191116	0	0	0.213558	0	0.433444	0.369767	0.305123	0	0	0.0946969	0.355235	0.372264	0.329283	0.244522	0	0.128131	0	0.257724	0.251675	0.244702	0.275941	0.279045	0	0	0	0	0	0	0.403691	0.423297	0.277222	0	0	0.357009	0.267327	0	0	0.277881	0.201777	0	0	0	0	0.240652	0.275519	0.276601
TM7SF2	0	0.243715	0	0	0.157047	0	0.0467997	0.373858	0.173206	0	0	0.176491	0.0967906	0	0.279442	0.0411125	0	0.234001	0	0.245791	0.169253	0.0787879	0.0209867	0.0936797	0	0	0	0	0	0	0.144519	0.195076	0.196905	0	0	0.144166	0.090432	0	0	0	0.223518	0	0	0	0	0.0788171	0.205692	0.0964874
ZNHIT2	0	0	0	0	0	0	0.105952	0.217296	0.0168352	0	0	0	0	0	0.00336408	0	0	0.0111679	0	0.0112283	0.116747	0	0	0.0477307	0	0	0	0	0	0	0	0	0	0	0	0	0	0	0	0	0.015272	0	0	0	0	0.015451	0.00539038	0.0231078
FAU	0	0.0248007	0	0	0	0	0.0913767	0.0933869	0.0938248	0	0	0	0.0447466	0.0845334	0.0899053	0	0	0.15503	0	0.0237083	0	0.0445441	0.131234	0.102684	0	0	0	0	0	0	0.111733	0.0844667	0.0843387	0	0	0.0472608	0	0	0	0.0788327	0.0582164	0	0	0	0	0.106635	0.0564315	0.0886839
SYVN1	0	0.118189	0	0	0.321322	0	0.154857	0	0.110586	0	0	0.0246993	0	0.310623	0.0772558	0	0	0.0582081	0	0.046369	0.188993	0.0519662	0	0.0759451	0	0	0	0	0	0	0.170789	0	0.123411	0	0	0.0419884	0	0	0	0	0.0518405	0	0	0	0	0.0762771	0.0488647	0.0522149
MRPL49	0	0	0	0	0	0	0	0	0.0585945	0	0	0	0.0869352	0	0.0237257	0.0776441	0	0.0305129	0	0.04075	0	0.0213761	0.143558	0	0	0	0	0	0	0	0	0.0101589	0.0270976	0	0	0.0223228	0.0370988	0	0	0	0.0235001	0	0	0	0	0.044864	0.0191133	0.0279815
SPDYC	0	0	0	0	0	0	0	0	0	0	0	0	0	0	0	0	0	0	0	0	0	0	0	0	0	0	0	0	0	0	0	0	0	0	0	0	0	0	0	0	0	0	0	0	0	0	0	0.0114279
CAPN1	0	0.114159	0	0	0.305804	0	0.180028	0.160002	0.228332	0	0	0.0246993	0.202304	0	0.221998	0.0275523	0	0.187527	0	0.0895271	0.0506735	0.194154	0.164878	0.0830287	0	0	0	0	0	0	0.253682	0.17983	0.191253	0	0	0.16357	0.262963	0	0	0.387435	0.100162	0	0	0	0	0.145005	0.153955	0.120708
POLA2	0	0.238237	0	0	0	0	0.0320527	0	0.0709042	0	0	0.0641876	0.0525342	0.305099	0.0927654	0.15269	0	0.053343	0	0.174859	0.0862557	0.137923	0	0.0253289	0	0	0	0	0	0	0.0229916	0.0646878	0.084531	0	0	0.0749414	0.0623977	0	0	0.132897	0.0526544	0	0	0	0	0.0719199	0.0758539	0.0503196
CDC42EP2	0	0	0	0	0	0	0.0779328	0	0.00967173	0	0	0	0	0	0.018208	0.0411125	0	0	0	0	0	0.00663139	0	0	0	0	0	0	0	0	0.0742385	0.0725348	0	0	0	0.0130589	0	0	0	0	0	0	0	0	0	0	0.00971851	0.0242606
DPF2	0	0	0	0	0	0	0.326209	0.1434	0.192294	0	0	0.0707219	0.243158	0.117355	0.195344	0.162698	0	0.129008	0	0.151179	0	0.216645	0.0317914	0.120446	0	0	0	0	0	0	0.280046	0.250917	0.192622	0	0	0.181128	0.0718124	0	0	0.139467	0.0887058	0	0	0	0	0.266307	0.122181	0.142091
TIGD3	0	0	0	0	0	0	0.0431034	0	0.00479448	0	0	0	0.029309	0	0.00596719	0	0	0	0	0.026366	0	0.00908714	0	0	0	0	0	0	0	0	0	0	0.00943843	0	0	0.00379259	0	0	0	0	0.0087719	0	0	0	0	0.00824246	0.00330207	0.0242554
SLC25A45	0	0.0525291	0	0	0	0	0	0	0.0559277	0	0	0.0546731	0.107438	0.143768	0.132735	0.0267572	0	0.175754	0	0.097791	0	0.138851	0	0.103785	0	0	0	0	0	0	0.0855849	0.105856	0.0494341	0	0	0.0719173	0.0131033	0	0	0	0.0748763	0	0	0	0	0.0137439	0.064126	0.0378826
FRMD8	0	0.136793	0	0	0.157047	0	0.0710426	0.271417	0.199825	0	0	0.138213	0.273136	0.207014	0.181902	0.0262615	0	0.169304	0	0.130985	0.150378	0.152562	0.25755	0.132383	0	0	0	0	0	0	0.247021	0.0833899	0.145252	0	0	0.157197	0.0948771	0	0	0.136507	0.146203	0	0	0	0	0.257517	0.217239	0.364599
SCYL1	0	0.193961	0	0	0	0	0.288808	0.461879	0.207282	0	0	0.204027	0.532224	0.158926	0.205447	0.30094	0	0.0735756	0	0.255641	0.239769	0.119392	0.157106	0.207607	0	0	0	0	0	0	0.426993	0.0966336	0.164431	0	0	0.161346	0.247556	0	0	0.215432	0.142897	0	0	0	0	0.217831	0.205378	0.133449
LTBP3	0	0.484727	0	0	0.252757	0	0.383493	0.456173	0.339821	0	0	0.183673	0.369118	0.489156	0.412109	0.22224	0	0.251487	0	0.51231	0.161917	0.305401	0.205245	0.410586	0	0	0	0	0	0	0.625849	0.53876	0.52451	0	0	0.382023	0.496397	0	0	0.443928	0.298895	0	0	0	0	0.323166	0.469764	0.400022
FAM89B	0	0.0894022	0	0	0	0	0.0723515	0.169884	0.0895584	0	0	0.0946969	0.160182	0	0.0895725	0.0275523	0	0.0414396	0	0.071919	0	0.0768662	0.254784	0.094591	0	0	0	0	0	0	0.153938	0.0776168	0.0893866	0	0	0.0541999	0.0694245	0	0	0.0926837	0.0416032	0	0	0	0	0.106203	0.0638405	0.0793295
EHBP1L1	0	0	0	0	0.213558	0	0.149857	0.096621	0.160151	0	0	0.0642771	0.102267	0	0.106567	0.190525	0	0.113899	0	0.194063	0.230523	0.128295	0.132302	0.129779	0	0	0	0	0	0	0.0945062	0.304753	0.130683	0	0	0.0614598	0.250123	0	0	0.0946206	0.0514076	0	0	0	0	0.0860756	0.147636	0.216418
KCNK7	0	0	0	0	0	0	0.0349859	0	0.00961062	0	0	0	0	0	0.00559679	0	0	0	0	0	0	0	0	0	0	0	0	0	0	0	0.0152972	0	0	0	0	0.0100141	0	0	0	0	0.003758	0	0	0	0	0.0048955	0.00596082	0.00917449
MAP3K11	0	0.107747	0	0	0	0	0.0309165	0.096621	0.124433	0	0	0	0.181066	0.117355	0.103399	0.0262615	0	0.0658417	0	0.0831828	0.13944	0.103146	0.172938	0.0727189	0	0	0	0	0	0	0.0850113	0.0475082	0.0886885	0	0	0.112097	0.130248	0	0	0.0788327	0.0813521	0	0	0	0	0.0677502	0.134921	0.108168
PCNX3	0	0	0	0	0.252757	0	0.103095	0	0.0510813	0	0	0.0641876	0	0.0845334	0.0739592	0	0	0.0766388	0	0.0895018	0	0.0182891	0	0.0917913	0	0	0	0	0	0	0.0152972	0.0175812	0.0773895	0	0	0.0869214	0.0694245	0	0	0.0971232	0.0540428	0	0	0	0	0.0565629	0.0678657	0.080582
SIPA1	0	0	0	0	0	0	0	0	0	0	0	0	0	0	0	0	0	0	0	0	0	0	0	0	0	0	0	0	0	0	0	0	0.0193589	0	0	0	0	0	0	0	0	0	0	0	0	0.00464547	0.00181025	0.0344806
RELA	0	0.0727334	0	0	0	0	0.204622	0.165318	0.0821049	0	0	0	0.029309	0	0.0569368	0.070415	0	0	0	0.0551247	0	0.0248503	0	0	0	0	0	0	0	0	0.103116	0.0522612	0.0707611	0	0	0.0285324	0.165272	0	0	0	0.0329793	0	0	0	0	0.0384917	0.0516176	0.0562756
KAT5	0	0.068673	0	0	0	0	0.0479359	0	0.1204	0	0	0	0.0522493	0.0980855	0.108154	0.0424917	0	0.077451	0	0.100917	0.170306	0.0661585	0.120814	0.0670877	0	0	0	0	0	0	0.144631	0.0688767	0.0611296	0	0	0.0448559	0.0370988	0	0	0	0.052643	0	0	0	0	0.0751927	0.0702003	0.0562071
RNASEH2C	0	0.125495	0	0	0	0	0.297245	0.0719316	0.117901	0	0	0	0.109174	0	0.142179	0.106992	0	0.0525084	0	0.0864242	0.0819587	0.0963895	0	0.0256286	0	0	0	0	0	0	0.0999289	0.0646437	0.156473	0	0	0.143913	0.169632	0	0	0.142984	0.0680079	0	0	0	0	0.106206	0.0964122	0.125532
AP5B1	0	0	0	0	0	0	0	0	0.0670334	0	0	0.0460227	0	0.0980855	0.0649186	0	0	0.0438713	0	0.0310822	0.0555096	0.0612665	0.0702735	0.0667598	0	0	0	0	0	0	0.042584	0.0450565	0.0714255	0	0	0.095344	0.107212	0	0	0	0.0354996	0	0	0	0	0.0815241	0.0816957	0.050738
OVOL1	0	0	0	0	0	0	0	0	0.00465463	0	0	0	0	0	0	0	0	0	0	0	0	0	0	0	0	0	0	0	0	0	0.0142539	0	0	0	0	0	0	0	0	0	0	0	0	0	0	0.00304076	0.00144968	0.000582499
CFL1	0	0.110557	0	0	0.60729	0	0.738289	0.273372	0.338662	0	0	0.0415816	0.510834	0.531269	0.308355	0.182957	0	0.154969	0	0.338647	0.0888354	0.27095	0.273204	0.371796	0	0	0	0	0	0	0.372208	0.322112	0.292074	0	0	0.165072	0.35057	0	0	0.395088	0.186635	0	0	0	0	0.394372	0.20019	0.630993
SNX32	0	1.09239	0	0	1.09182	0	0.818141	0.88319	0.811248	0	0	0.984685	0.633175	0.786986	0.997274	0.74605	0	0.623899	0	0.737301	0.543253	1.19791	0.553995	0.834742	0	0	0	0	0	0	1.01621	1.11577	0.846468	0	0	0.753707	1.02363	0	0	0.712366	0.8026	0	0	0	0	0.639613	0.994877	0.589595
MUS81	0	0.114159	0	0	0.582478	0	0.05229	0	0.123942	0	0	0.140878	0.0813531	0.143768	0.0964297	0.111467	0	0.0502657	0	0.100223	0	0.0528212	0.0793273	0.0196745	0	0	0	0	0	0	0.0868765	0	0.0465547	0	0	0.0754035	0.0305475	0	0	0.0752224	0.0395185	0	0	0	0	0.100528	0.0794105	0.0986215
EFEMP2	0	0.125495	0	0	0.213558	0	0	0.156768	0.0267923	0	0	0	0.0494899	0.0671643	0.0319871	0.0470691	0	0	0	0.0329384	0	0.0157961	0	0	0	0	0	0	0	0	0.0428407	0.0707605	0.00540355	0	0	0.00388372	0.0187468	0	0	0	0.0158813	0	0	0	0	0.00280466	0.0123282	0.00463828
CTSW	0	0	0	0	0	0	0	0	0.000951646	0	0	0	0	0	0	0	0	0	0	0	0	0	0	0	0	0	0	0	0	0	0	0	0	0	0	0	0	0	0	0	0	0	0	0	0	0	0	0.00103893
FIBP	0	0	0	0	0	0	0.154488	0	0.0707562	0	0	0.0889763	0.152162	0.158926	0.0686104	0.0671839	0	0.0158947	0	0.0473658	0.0557339	0.0554062	0	0.0891663	0	0	0	0	0	0	0.0891953	0.196852	0.0532627	0	0	0.0375696	0.0762801	0	0	0.119179	0.055372	0	0	0	0	0.0474791	0.0570881	0.0346103
CCDC85B	0	0.263682	0	0	0	0	0.364164	0.217296	0.292973	0	0	0.0546731	0.133449	0.315303	0.267228	0.287681	0	0.24016	0	0.173647	0.581978	0.187991	0.225462	0.221663	0	0	0	0	0	0	0.410832	0.408868	0.229564	0	0	0.136782	0.175023	0	0	0.115813	0.175845	0	0	0	0	0.236444	0.124346	0.353995
FOSL1	0	0	0	0	0.157047	0	0	0	0.00474089	0	0	0	0	0.158926	0	0	0	0.03683	0	0.0113004	0	0	0	0	0	0	0	0	0	0	0.0282721	0	0	0	0	0	0	0	0	0	0.00545499	0	0	0	0	0.0182865	0.000506649	0.0362839
C11orf68	0	0.130762	0	0	0	0	0	0	0.0936374	0	0	0.0246993	0.154207	0	0.0537886	0.0275523	0	0.0762908	0	0	0.0888354	0.0140899	0.180738	0.0240262	0	0	0	0	0	0	0.14774	0.0486705	0.0800277	0	0	0.0347512	0.118561	0	0	0	0.0385589	0	0	0	0	0.0565086	0.0304192	0.0836407
DRAP1	0	0.0454861	0	0	0	0	0.0861678	0.171711	0.096773	0	0	0.0246993	0.029309	0	0.0885009	0.158101	0	0.134784	0	0.0585115	0	0.0700479	0.0459871	0.0902987	0	0	0	0	0	0	0.108035	0.0557128	0.112462	0	0	0.040413	0.0131033	0	0	0.0926837	0.0972533	0	0	0	0	0.121404	0.0833552	0.114043
TSGA10IP	0	0	0	0	0	0	0	0	0	0	0	0	0	0	0	0	0	0	0	0	0	0.00541347	0	0	0	0	0	0	0	0	0	0	0	0	0	0	0	0	0	0	0	0	0	0	0	0	0.0054814	0.0473594
SART1	0	0.278728	0	0	0	0	0.113855	0.319434	0.128801	0	0	0.0946969	0.165982	0	0.154023	0	0	0.120558	0	0.166008	0.0557339	0.181023	0.0505407	0.10661	0	0	0	0	0	0	0.267374	0.168285	0.158298	0	0	0.0687133	0.106102	0	0	0.258152	0.093782	0	0	0	0	0.163471	0.18067	0.23117
EIF1AD	0	0	0	0	0.157047	0	0.0364068	0	0.0563182	0	0	0	0.253074	0	0.0376431	0	0	0.0223126	0	0.0251731	0.0557339	0.0114818	0.0702735	0.0286429	0	0	0	0	0	0	0.0229916	0.108478	0.0635624	0	0	0.0204449	0	0	0	0	0.0241405	0	0	0	0	0.0307531	0.0383156	0.135565
BANF1	0	0.0727334	0	0	0.157047	0	0.286358	0.168553	0.0899717	0	0	0	0.0494899	0.143768	0.0827483	0	0	0.128065	0	0.106245	0.0557339	0.0634837	0.0583109	0.151838	0	0	0	0	0	0	0.124627	0.0925647	0.0814615	0	0	0.0290479	0.0697146	0	0	0.104392	0.058852	0	0	0	0	0.0950738	0.0264248	0.114811
CST6	0	0	0	0	0	0	0	0	0	0	0	0	0	0	0	0	0	0	0	0	0	0	0	0	0	0	0	0	0	0	0	0	0.00850828	0	0	0	0	0	0	0	0	0	0	0	0	0	0	0.000936893
CATSPER1	0	0	0	0	0	0	0	0	0.00148223	0	0	0	0	0	0.000738837	0	0	0	0	0	0	0	0	0	0	0	0	0	0	0	0.0192487	0	0	0	0	0.00406541	0	0	0	0	0	0	0	0	0	0	0.000781465	0.0135302
GAL3ST3	0	0	0	0	0	0	0	0	0.0308516	0	0	0.0793723	0.0687012	0.0845334	0.0201792	0	0	0.0175444	0	0.0297144	0	0.0179817	0	0.0145652	0	0	0	0	0	0	0.0305882	0.0556177	0.0272342	0	0	0.00545105	0.0254526	0	0	0.0752224	0.0201604	0	0	0	0	0.0337752	0.0142599	0.0235515
SF3B2	0	0.331722	0	0	0.213558	0	0.169849	0	0.284007	0	0	0.254447	0.397223	0.400779	0.23214	0.346772	0	0.240698	0	0.161656	0	0.26741	0.261269	0.239998	0	0	0	0	0	0	0.220251	0.297592	0.326402	0	0	0.2108	0.239954	0	0	0.395594	0.191664	0	0	0	0	0.268165	0.229022	0.295213
PACS1	0	1.27582	0	0	0.591772	0	1.3021	1.11552	1.11719	0	0	1.07417	1.04598	1.12832	1.06181	0.787541	0	0.953268	0	0.866134	0.937846	1.17249	1.23262	0.869788	0	0	0	0	0	0	1.34617	0.940732	1.30095	0	0	1.19414	1.07987	0	0	1.16996	1.01121	0	0	0	0	1.38826	0.93275	1.70733
KLC2	0	0.399425	0	0	0	0	0.216218	0.575986	0.322162	0	0	0.198066	0.381457	0.580941	0.350562	0.255102	0	0.291941	0	0.451027	0.225696	0.169067	0.240573	0.395978	0	0	0	0	0	0	0.421598	0.332079	0.32387	0	0	0.247254	0.410087	0	0	0.191308	0.210413	0	0	0	0	0.38462	0.299097	0.252062
RAB1B	0	0.170209	0	0	0	0	0.155122	0	0.0602551	0	0	0	0.10082	0	0.0755311	0.0776441	0	0.0306243	0	0.0491726	0	0.0108949	0.0209867	0.0843002	0	0	0	0	0	0	0.223845	0.159679	0.104725	0	0	0.0699371	0.169764	0	0	0.0946206	0.0330478	0	0	0	0	0.0515998	0.0445186	0.164864
CNIH2	0	0.0580284	0	0	0.305804	0	0.209296	0.0933869	0.128144	0	0	0.0460227	0.230377	0.341545	0.10836	0.114066	0	0.117679	0	0.0995771	0.365849	0.074649	0.0754496	0.121288	0	0	0	0	0	0	0.193724	0.144406	0.138914	0	0	0.0800281	0.07108	0	0	0.338515	0.0552031	0	0	0	0	0.182759	0.0549386	0.121411
YIF1A	0	0	0	0	0	0	0	0.122189	0.0241274	0	0	0	0.135724	0	0.0232182	0.0267572	0	0.0160217	0	0.014753	0.0506735	0.00920464	0.0583406	0.0530988	0	0	0	0	0	0	0	0.0357638	0.0347891	0	0	0.0241246	0.106102	0	0	0	0.0280475	0	0	0	0	0.01822	0.023456	0.00674539
TMEM151A	0	0.0248007	0	0	0	0	0.197535	0.171711	0.104003	0	0	0.124374	0.236772	0	0.124257	0.230034	0	0.0426724	0	0.0730808	0.0557339	0.0606735	0.185278	0.0378995	0	0	0	0	0	0	0.206468	0.201608	0.0850894	0	0	0.0517156	0	0	0	0.0752224	0.050964	0	0	0	0	0.161688	0.0347445	0.0489946
CD248	0	0	0	0	0	0	0	0	0	0	0	0	0	0	0	0	0	0	0	0	0	0	0	0	0	0	0	0	0	0	0	0	0	0	0	0	0	0	0	0	0	0	0	0	0	0	0	0
RIN1	0	0.130762	0	0	0	0	0.234802	0.096621	0.142411	0	0	0.205279	0.0800742	0.322532	0.234227	0.198196	0	0.294619	0	0.273311	0.188993	0.172402	0.0418943	0.236267	0	0	0	0	0	0	0.198813	0.252788	0.134905	0	0	0.155539	0.0868138	0	0	0.212929	0.237483	0	0	0	0	0.183022	0.20289	0.0514606
BRMS1	0	0.125262	0	0	0.321322	0	0.0772993	0.228699	0.0483444	0	0	0	0	0.0980855	0.0519015	0.0555195	0	0.0863934	0	0.0277892	0	0.0306026	0.0459871	0.066358	0	0	0	0	0	0	0	0	0.0415693	0	0	0.0203182	0.168052	0	0	0	0.054121	0	0	0	0	0.0301745	0.0453298	0.0889867
B4GAT1	0	0.0525291	0	0	0	0	0.625244	0.415441	0.284017	0	0	0.14937	0.187007	0.513994	0.190923	0.214184	0	0.158661	0	0.181714	0.276758	0.144746	0.183542	0.194315	0	0	0	0	0	0	0.413374	0.455215	0.331062	0	0	0.109224	0.160135	0	0	0.223572	0.135462	0	0	0	0	0.150517	0.100551	0.211023
SLC29A2	0	0.18048	0	0	0.213558	0	0.08835	0.0933869	0.167039	0	0	0.0662808	0.0520441	0	0.15566	0.0275523	0	0.0532391	0	0.0818721	0.0557339	0.07246	0.154775	0.100937	0	0	0	0	0	0	0.165189	0.141655	0.0797515	0	0	0.0951885	0.225302	0	0	0.0752224	0.0666601	0	0	0	0	0.14634	0.0961148	0.0344207
NPAS4	0	0.0454861	0	0	0	0	0	0	0.0144737	0	0	0	0.0520441	0	0.0107542	0	0	0	0	0.0351841	0	0	0	0	0	0	0	0	0	0	0.0610098	0	0	0	0	0.00456503	0	0	0	0	0.0158507	0	0	0	0	0	0.00661475	0.0058885
MRPL11	0	0.0975055	0	0	0	0	0.098658	0	0.0637621	0	0	0	0	0.189409	0.10124	0.0651255	0	0.0730281	0	0.0574651	0	0.0685183	0	0.047313	0	0	0	0	0	0	0.0959418	0.0252816	0.0759686	0	0	0.118364	0.0131033	0	0	0	0.0318124	0	0	0	0	0.0183935	0.0455016	0.0301894
PELI3	0	0	0	0	0	0	0.0986455	0	0.0766322	0	0	0.0662808	0.0596842	0	0.0745503	0.0567569	0	0.0610275	0	0.0386768	0	0.0163904	0.0209867	0.035873	0	0	0	0	0	0	0.0492832	0.0357638	0.0938536	0	0	0.0377277	0.0254526	0	0	0	0.0326184	0	0	0	0	0.0720925	0.0250331	0.0233264
DPP3	0	0.0248007	0	0	0.157047	0	0.0158832	0	0.0399648	0	0	0	0.119239	0	0.0229207	0.0785102	0	0.0192082	0	0	0	0.0683534	0.090132	0.0293378	0	0	0	0	0	0	0.0362503	0.038473	0.0411411	0	0	0.0264351	0.10821	0	0	0	0.0272434	0	0	0	0	0.0655544	0.0408587	0.0439975
BBS1	0	0	0	0	0	0	0	0	0	0	0	0	0	0	0	0	0	0	0	0	0	0	0	0	0	0	0	0	0	0	0	0	0.00663797	0	0	0	0	0	0	0	0.00367726	0	0	0	0	0.00594594	0	0.000789749
ZDHHC24	0	0	0	0	0.252757	0	0.0802324	0.257501	0.0832328	0	0	0.0246993	0.0783031	0	0.0700055	0.139637	0	0.0732155	0	0.0719272	0.123022	0.0617818	0.0792976	0.0426062	0	0	0	0	0	0	0.0767361	0.0163222	0.109671	0	0	0.0413008	0.0917154	0	0	0.060634	0.047035	0	0	0	0	0.0808124	0.0701527	0.0659522
ACTN3	0	0	0	0	0	0	0	0	0.00216628	0	0	0	0	0	0.00407021	0	0	0	0	0	0	0.0045242	0	0	0	0	0	0	0	0	0	0	0	0	0	0.00247353	0	0	0	0	0.0034111	0	0	0	0	0	0.00136235	0.137281
CTSF	0	0.110557	0	0	0	0	0.159542	0.096621	0.334959	0	0	0.0460227	0.246778	0.369858	0.203781	0.146842	0	0.132066	0	0.177356	0.189277	0.179339	0.163025	0.157097	0	0	0	0	0	0	0.18583	0.286423	0.212314	0	0	0.113912	0.403846	0	0	0.201516	0.128617	0	0	0	0	0.094832	0.187144	0.174422
CCDC87	0	0	0	0	0	0	0	0	0	0	0	0	0	0	0.00601148	0	0	0	0	0	0	0	0.0505407	0	0	0	0	0	0	0	0	0	0	0	0	0	0	0	0	0	0	0	0	0	0	0.00170655	0.00187387	0.000839834
CCS	0	0.409937	0	0	0.157047	0	0.0737724	0.461564	0.273077	0	0	0.130468	0.0447466	0.460137	0.316179	0.197269	0	0.234315	0	0.285137	0.485263	0.243384	0.168414	0.305255	0	0	0	0	0	0	0.164625	0.179698	0.167069	0	0	0.200919	0.0961336	0	0	0.304869	0.157218	0	0	0	0	0.138467	0.226899	0.103426
RBM14-RBM4	0	0.10502	0	0	0	0	0.604653	0.269697	0.286373	0	0	0.303583	0.460845	0.280961	0.234486	0.183887	0	0.138015	0	0.147719	0.116747	0.219594	0.125314	0.0842223	0	0	0	0	0	0	0.304659	0.274913	0.288596	0	0	0.220095	0.33145	0	0	0	0.186317	0	0	0	0	0.232816	0.22267	0.425948
RBM4	0	0.0925806	0	0	0.450243	0	0.0892162	0.161333	0.249119	0	0	0.272281	0.0942365	0.0980855	0.281237	0.380623	0	0.347347	0	0.276378	0.269273	0.483415	0.0209867	0.131552	0	0	0	0	0	0	0.118244	0.288462	0.242179	0	0	0.259418	0.0318501	0	0	0.443309	0.204107	0	0	0	0	0.262838	0.187552	0.0957737
RBM4B	0	0	0	0	0	0	0.182938	0	0.143693	0	0	0.161044	0.171797	0	0.0799696	0.123241	0	0.124048	0	0.0829315	0	0.0246343	0	0.0606345	0	0	0	0	0	0	0.108283	0.0702654	0.101753	0	0	0.0598724	0.223557	0	0	0	0.0410065	0	0	0	0	0.141227	0.0574289	0.355326
SPTBN2	0	0.0787646	0	0	0.305804	0	0.492192	0.2752	0.425608	0	0	0.271621	0.388572	0.576872	0.403482	0.421543	0	0.421315	0	0.485095	0.244727	0.294575	0.327854	0.438432	0	0	0	0	0	0	0.502182	0.232341	0.326062	0	0	0.388193	0.355698	0	0	0.414521	0.326114	0	0	0	0	0.448275	0.638509	0.410501
C11orf80	0	1.30594	0	0	1.5689	0	0.932061	1.0923	1.00993	0	0	1.01345	0.759794	1.36547	0.970195	1.06764	0	0.876992	0	0.86472	0.562894	1.05467	0.867015	1.11315	0	0	0	0	0	0	1.11669	0.735406	1.04707	0	0	0.996296	1.07743	0	0	1.04675	0.87637	0	0	0	0	0.733278	0.839254	0.905526
RCE1	0	0	0	0	0.157047	0	0.0557076	0	0.0771724	0	0	0.0415816	0.0494899	0	0.0612301	0.15269	0	0.0119569	0	0.05398	0	0.032658	0	0	0	0	0	0	0	0	0.101957	0.101648	0.0208552	0	0	0.0248964	0.0374977	0	0	0	0.0252563	0	0	0	0	0.0444943	0.0414738	0.0499378
PC	0	0.361973	0	0	0	0	0.205931	0.0633809	0.228085	0	0	0.315405	0.392716	0.553115	0.254315	0.181331	0	0.162947	0	0.133819	0.10513	0.214156	0.387311	0.258785	0	0	0	0	0	0	0.262697	0.194052	0.222537	0	0	0.308886	0.17689	0	0	0.250691	0.170556	0	0	0	0	0.213049	0.20802	0.247142
LRFN4	0	0.0975038	0	0	0	0	0.252839	0.0933869	0.158641	0	0	0	0.240017	0.0845334	0.13066	0.0455059	0	0.096259	0	0.100575	0.20333	0.0949426	0.0823321	0.102034	0	0	0	0	0	0	0.203032	0.242338	0.137382	0	0	0.112359	0.0762801	0	0	0.167906	0.105668	0	0	0	0	0.0941924	0.111002	0.109266
SYT12	0	0.741797	0	0	0.462851	0	0.290551	0.707436	0.683072	0	0	0.875469	0.847358	0.898373	0.681205	0.620409	0	0.761253	0	0.514289	0.890634	0.583642	0.535953	0.741941	0	0	0	0	0	0	0.515738	0.378914	0.377125	0	0	0.812739	0.270739	0	0	0.495612	0.587976	0	0	0	0	0.824415	0.697883	0.114614
RHOD	0	0	0	0	0	0	0	0	0.00302064	0	0	0	0	0	0.00429148	0	0	0	0	0	0	0	0	0	0	0	0	0	0	0	0	0	0.00508788	0	0	0.0171862	0	0	0	0	0.00126599	0	0	0	0	0.00291221	0.00166009	0.0484592
KDM2A	0	1.00613	0	0	1.39791	0	0.869732	1.18405	0.988583	0	0	0.867001	0.897627	1.10405	0.87032	0.773658	0	0.84111	0	0.591399	0.708491	0.976054	0.824736	1.02701	0	0	0	0	0	0	1.05644	1.05528	0.988221	0	0	0.970696	0.954881	0	0	0.651325	0.790335	0	0	0	0	0.945539	0.740298	0.840376
GRK2	0	0.295703	0	0	0	0	0.403006	0.280404	0.210481	0	0	0.301152	0.313102	0	0.204068	0.180035	0	0.159999	0	0.36462	0.50705	0.131974	0.135614	0.27405	0	0	0	0	0	0	0.293881	0.302814	0.204642	0	0	0.155392	0.228414	0	0	0.118309	0.145301	0	0	0	0	0.203859	0.181772	0.373202
ANKRD13D	0	0.329522	0	0	0.462851	0	0.502084	0.252963	0.379305	0	0	0.0774205	0.57185	0.703148	0.404213	0.533926	0	0.216	0	0.307385	0.340293	0.349567	0.273798	0.34239	0	0	0	0	0	0	0.295105	0.510769	0.396311	0	0	0.31364	0.395245	0	0	0.212929	0.258536	0	0	0	0	0.236563	0.392446	0.4742
SSH3	0	0	0	0	0	0	0.0470163	0	0.0445321	0	0	0.0460227	0.0520441	0	0.064386	0.0708781	0	0.0330759	0	0.0170118	0	0.0184858	0	0.00510927	0	0	0	0	0	0	0.0753594	0.0439712	0.0773297	0	0	0.017936	0	0	0	0	0.0187268	0	0	0	0	0.00776421	0.0248801	0.0541398
RAD9A	0	1.032	0	0	0.535358	0	1.16704	1.03531	1.10199	0	0	1.38804	0.750911	1.10922	1.10495	0.753666	0	1.08249	0	0.905124	1.06772	1.00785	0.807245	0.752067	0	0	0	0	0	0	1.30873	1.0774	1.17286	0	0	1.02571	1.0639	0	0	0.968389	1.02134	0	0	0	0	0.618644	1.24429	1.30793
POLD4	0	0	0	0	0	0	0	0	0.00604255	0	0	0	0	0	0.00710513	0.0262615	0	0.0256766	0	0.00674593	0	0.00403062	0	0	0	0	0	0	0	0	0.0247095	0	0.00357895	0	0	0.00776386	0.0131033	0	0	0	0.0112435	0	0	0	0	0.00407607	0.00997254	0.0124346
AP003419.1	0	0	0	0	0	0	0	0	0.0351934	0	0	0	0	0.0671643	0.0120819	0.0275523	0	0	0	0.0179935	0.0557339	0.00563574	0	0.00510927	0	0	0	0	0	0	0.0126195	0.0176796	0.0116581	0	0	0.00218773	0	0	0	0	0.00227231	0	0	0	0	0.011962	0.00899641	0.0152022
CLCF1	0	0	0	0	0	0	0	0	0	0	0	0	0	0	0	0	0	0	0	0	0	0	0	0	0	0	0	0	0	0	0	0	0	0	0	0	0	0	0	0	0	0	0	0	0	0.00637145	0.00205461	0.0112157
PPP1CA	0	0.121202	0	0	0	0	0.267311	0.24581	0.169957	0	0	0.0460227	0.0967906	0.291547	0.196248	0.0895608	0	0.23511	0	0.215036	0.170306	0.0785128	0.129838	0.0947556	0	0	0	0	0	0	0.211151	0.232424	0.212473	0	0	0.135232	0.109636	0	0	0.104392	0.116187	0	0	0	0	0.0786368	0.190942	0.109651
TBC1D10C	0	0	0	0	0	0	0	0	0.00142677	0	0	0	0	0	0	0	0	0	0	0.013387	0	0.00686675	0	0.0227084	0	0	0	0	0	0	0.020098	0	0.00446659	0	0	0	0	0	0	0	0	0	0	0	0	0.00333527	0.00663702	0.0119599
CARNS1	0	0.068673	0	0	0	0	0.238469	0.0633809	0.0535017	0	0	0	0.0525342	0	0.042287	0.0555195	0	0	0	0	0.173893	0.0207254	0.0817762	0.0145652	0	0	0	0	0	0	0.0623138	0.0588687	0.0388092	0	0	0.0178029	0	0	0	0	0.03265	0	0	0	0	0.0691051	0.0588206	0.0339363
RPS6KB2	0	0.156044	0	0	0.128921	0	0.220798	0.0719316	0.121291	0	0	0.302672	0.223548	0	0.177478	0.0906911	0	0.116088	0	0.239831	0	0.113997	0.333871	0.0431962	0	0	0	0	0	0	0.125722	0.408937	0.0995783	0	0	0.126781	0.192908	0	0	0.154798	0.0950011	0	0	0	0	0.0957747	0.157128	0.0389618
CORO1B	0	0	0	0	0	0	0.0294018	0.235092	0.0242987	0	0	0	0.0818432	0	0.0206423	0.0750467	0	0.00874014	0	0.0136993	0	0	0	0	0	0	0	0	0	0	0	0.0439712	0.039779	0	0	0.00247353	0	0	0	0	0.0123876	0	0	0	0	0.00565165	0.0078986	0.00287889
CABP4	0	0	0	0	0	0	0	0	0.00201997	0	0	0.0246993	0	0	0.0030914	0	0	0	0	0	0	0	0	0	0	0	0	0	0	0	0	0	0	0	0	0.0014705	0	0	0	0	0	0	0	0	0	0.00372216	0.00244631	0.0853417
TMEM134	0	0.249133	0	0	0.157047	0	0.0247911	0	0.141539	0	0	0.0708633	0.0447466	0.0845334	0.107956	0.112775	0	0.109692	0	0.0615178	0.0888354	0.0534341	0.0817762	0.108637	0	0	0	0	0	0	0.116823	0.112813	0.13405	0	0	0.134815	0	0	0	0.0576748	0.099762	0	0	0	0	0.101963	0.083259	0.0406536
AIP	0	0	0	0	0	0	0.0881079	0	0.0408834	0	0	0	0.132323	0	0.0673404	0.106992	0	0.0189388	0	0.0681825	0.0641224	0.04291	0	0.0549865	0	0	0	0	0	0	0.0778531	0.0395229	0.0311271	0	0	0.0148685	0	0	0	0.115813	0.0185756	0	0	0	0	0.0146618	0.0271003	0.0456327
PITPNM1	0	0.0248007	0	0	0	0	0.125226	0	0.122725	0	0	0.076601	0.0525342	0	0.0696534	0.0275523	0	0	0	0.0896441	0.0641224	0.0363971	0	0.0288357	0	0	0	0	0	0	0.113464	0.0303328	0.146207	0	0	0.0493359	0.192916	0	0	0.104392	0.055378	0	0	0	0	0.0489137	0.0783507	0.0373418
CDK2AP2	0	0	0	0	0	0	0.0491086	0.0979523	0.0177122	0	0	0	0	0	0.0202423	0	0	0	0	0.0472422	0	0	0	0.00946097	0	0	0	0	0	0	0.0763071	0.0265348	0.0408214	0	0	0.00803385	0	0	0	0	0.0231924	0	0	0	0	0.0140488	0.00841499	0.0385745
GSTP1	0	0.125495	0	0	0.157047	0	0.0880135	0	0.0682501	0	0	0.0774205	0.029309	0.158926	0.0733066	0.106974	0	0.0912691	0	0.0555878	0	0.0662621	0.0702735	0.0670874	0	0	0	0	0	0	0.0691821	0.128804	0.0785666	0	0	0.0015242	0.0859451	0	0	0.152295	0.0372155	0	0	0	0	0.0401605	0.0397886	0.0547374
NDUFV1	0	0.399315	0	0	0	0	0.618276	0.361333	0.537074	0	0	0.383291	0.401532	0.605559	0.359662	0.364439	0	0.440239	0	0.332719	0.355274	0.443288	0.28501	0.368128	0	0	0	0	0	0	0.539067	0.52804	0.349707	0	0	0.337369	0.223798	0	0	0.348749	0.29628	0	0	0	0	0.339227	0.329383	0.21016
NUDT8	0	0	0	0	0	0	0.0309165	0	0.00951904	0	0	0	0	0	0.00616756	0	0	0.0255701	0	0	0	0.0111503	0	0.0387214	0	0	0	0	0	0	0.0152972	0.0404601	0	0	0	0.00380324	0	0	0	0	0.00220065	0	0	0	0	0.00419234	0.000595397	0.00228944
TBX10	0	0	0	0	0	0	0	0	0	0	0	0	0	0	0	0	0	0	0	0	0	0	0	0	0	0	0	0	0	0	0	0	0	0	0	0.00186537	0	0	0	0	0	0	0	0	0	0	0.000205579	0.000189084
ACY3	0	0	0	0	0	0	0	0	0	0	0	0	0	0	0	0	0	0	0	0	0	0	0	0	0	0	0	0	0	0	0	0	0	0	0	0	0	0	0	0	0	0	0	0	0	0	0.00263293	0
ALDH3B2	0	0	0	0	0	0	0	0	0	0	0	0	0	0	0.00219862	0	0	0	0	0	0	0	0	0	0	0	0	0	0	0	0	0	0	0	0	0.00571227	0	0	0	0	0.00164553	0	0	0	0	0	0.000171912	0.000615997
UNC93B1	0	0	0	0	0.157047	0	0	0	0.0196026	0	0	0	0	0	0.0227369	0	0	0	0	0	0	0.00991838	0	0.0299005	0	0	0	0	0	0	0.0781558	0	0.0128502	0	0	0.00738057	0	0	0	0	0.0172046	0	0	0	0	0.0070083	0.0207137	0.0167028
ALDH3B1	0	0	0	0	0	0	0	0	0.00124859	0	0	0	0	0	0.00580249	0	0	0	0	0	0	0	0	0	0	0	0	0	0	0	0	0	0.00841699	0	0	0.0059075	0	0	0	0	0	0	0	0	0	0.00195599	0.000623177	0.00949879
NDUFS8	0	0.103515	0	0	0.157047	0	0.235927	0.0979523	0.215885	0	0	0.0246993	0.287756	0.457283	0.177338	0.131217	0	0.0759032	0	0.0594927	0.13944	0.245215	0.327436	0.136908	0	0	0	0	0	0	0.261081	0.117626	0.185642	0	0	0.16914	0.225276	0	0	0.0576748	0.185685	0	0	0	0	0.130105	0.167017	0.118505
TCIRG1	0	0	0	0	0	0	0	0	0.00271941	0	0	0	0	0	0	0	0	0	0	0	0	0	0	0	0	0	0	0	0	0	0	0	0.00823565	0	0	0	0	0	0	0	0	0	0	0	0	0.0208942	0.00229367	0.00927743
CHKA	0	0.713703	0	0	0	0	0.607599	0.354289	0.701491	0	0	0.584658	0.896452	0.563	0.721806	0.760102	0	0.606066	0	0.652053	0.784227	0.664804	0.539377	0.545383	0	0	0	0	0	0	0.49832	0.503783	0.729082	0	0	0.656805	0.81893	0	0	0.920624	0.636496	0	0	0	0	1.05916	0.746222	0.382503
KMT5B	0	0.695014	0	0	0.375844	0	0.400958	0.500988	0.614518	0	0	0.806943	0.58065	0.999172	0.571317	0.519789	0	0.47129	0	0.5643	0.665453	0.706835	0.43772	0.663764	0	0	0	0	0	0	0.5928	0.332769	0.600363	0	0	0.595212	0.25897	0	0	0.433265	0.462964	0	0	0	0	0.557427	0.484876	0.240132
C11orf24	0	0	0	0	0.3218	0	0	0	0.0515546	0	0	0	0	0	0.0563608	0	0	0.0222243	0	0.0601385	0	0.0205557	0.104298	0.0283844	0	0	0	0	0	0	0	0.0217593	0.0427441	0	0	0.0511662	0	0	0	0.0677619	0.0433176	0	0	0	0	0.0194838	0.038611	0.0335714
LRP5	0	0	0	0	0	0	0	0	0.0243507	0	0	0	0	0	0.0171038	0.0452136	0	0.0299007	0	0	0	0.0190172	0	0.00886432	0	0	0	0	0	0	0.0302926	0.0662285	0.0130389	0	0	0.00720007	0	0	0	0.0677619	0.00190769	0	0	0	0	0.0163925	0.0134813	0.0481458
PPP6R3	0	0.982538	0	0	0.954629	0	0.918641	0.874405	0.883077	0	0	0.674627	0.772725	1.12943	0.797303	0.764916	0	0.649745	0	0.769613	1.07569	0.713751	0.420594	0.653094	0	0	0	0	0	0	0.878713	0.769374	0.910697	0	0	0.882599	1.1044	0	0	0.746955	0.646468	0	0	0	0	0.809974	0.610347	0.923478
GAL	0	0	0	0	0	0	0	0	0.0162945	0	0	0	0	0.0671643	0.0103158	0.0339342	0	0.00874014	0	0.0113004	0	0	0	0	0	0	0	0	0	0	0	0	0.00701093	0	0	0.00834375	0	0	0	0	0	0	0	0	0	0.0117208	0.00284394	0.00182398
TESMIN	0	0.0580284	0	0	0	0	0	0.175647	0.0323404	0	0	0.0641876	0	0	0.0184053	0	0	0.00809744	0	0.0280705	0.0830936	0.0620559	0.0418943	0.00510927	0	0	0	0	0	0	0.102873	0	0.0388859	0	0	0.0213182	0	0	0	0	0.00434194	0	0	0	0	0.0099773	0.00827636	0.003656
CPT1A	0	0.0773298	0	0	0.128921	0	0.0431034	0.217296	0.112248	0	0	0.142882	0.301027	0	0.0633158	0.106983	0	0.0217569	0	0.0842104	0.136929	0.0669667	0.121192	0.0562014	0	0	0	0	0	0	0.230371	0.0294598	0.0713857	0	0	0.102973	0.0131033	0	0	0.0788327	0.0579748	0	0	0	0	0.046646	0.0709046	0.137582
MRPL21	0	0	0	0	0	0	0	0.0633809	0.0779877	0	0	0	0	0	0.0485381	0.0364809	0	0.0180853	0	0.0728737	0	0.0277279	0	0.0368026	0	0	0	0	0	0	0.101597	0.104809	0.0628146	0	0	0.038655	0.0241714	0	0	0.0677619	0.0258896	0	0	0	0	0.0512605	0.0461223	0.103982
IGHMBP2	0	0.150035	0	0	0	0	0.0892162	0	0.135325	0	0	0	0.190705	0	0.152014	0.146318	0	0.13285	0	0.106689	0.0641224	0.169823	0.0418943	0.0778997	0	0	0	0	0	0	0.079855	0.0690792	0.153692	0	0	0.101923	0.200179	0	0	0.0576748	0.115157	0	0	0	0	0.186611	0.153536	0.132219
MRGPRF	0	0	0	0	0	0	0	0	0.00132578	0	0	0	0.0574205	0	0.00414424	0	0	0	0	0	0	0.00314151	0	0	0	0	0	0	0	0	0	0	0	0	0	0.0015242	0	0	0	0	0.00164736	0	0	0	0	0.00464547	0.000216503	0.0111691
TPCN2	0	0.686268	0	0	1.13123	0	0.24564	0.439931	0.538611	0	0	0.598353	0.235621	0.306764	0.466649	0.367266	0	0.311356	0	0.365306	0.138827	0.559879	0.309021	0.359694	0	0	0	0	0	0	0.281927	0.368756	0.487741	0	0	0.553306	0.62594	0	0	0.566945	0.402371	0	0	0	0	0.48715	0.532325	0.626433
MYEOV	0	0	0	0	0	0	0	0	0.00175281	0	0	0	0	0	0	0	0	0	0	0	0	0.0260872	0	0	0	0	0	0	0	0	0	0	0	0	0	0	0	0	0	0	0	0	0	0	0	0.00705816	0.00124161	0.00356315
CCND1	0	0	0	0	0	0	0	0	0.00566474	0	0	0	0.0522493	0	0.00991578	0	0	0.0209933	0	0	0	0.0134675	0	0.0532795	0	0	0	0	0	0	0	0	0	0	0	0.00532242	0	0	0	0	0.00889712	0	0	0	0	0.00678513	0.00274559	0.0178759
ANO1	0	0.0580284	0	0	0	0	0	0	0.00564066	0	0	0	0	0	0.0112848	0.0364809	0	0.00637648	0	0	0	0	0.0852468	0	0	0	0	0	0	0	0.0554602	0	0.0212631	0	0	0.00466502	0	0	0	0	0.0102677	0	0	0	0	0.0331274	0.0212354	0.039416
FADD	0	0	0	0	0	0	0	0	0.00631653	0	0	0.0246993	0.0793596	0	0.00408779	0	0	0	0	0	0	0.0110734	0	0	0	0	0	0	0	0	0.0366333	0	0.00841532	0	0	0.0144614	0	0	0	0	0.00392518	0	0	0	0	0.0239808	0.00455549	0.00394052
PPFIA1	0	0.786476	0	0	0.370605	0	0.643407	0.297609	0.719328	0	0	0.539679	0.507235	0.827212	0.640441	0.337431	0	0.51937	0	0.607725	0.437179	0.580927	0.334435	0.534394	0	0	0	0	0	0	0.809296	0.419437	0.740055	0	0	0.51025	0.486489	0	0	0.821129	0.525971	0	0	0	0	0.69095	0.601972	0.493697
CTTN	0	0.710413	0	0	0.285968	0	0.917634	0.809012	0.830573	0	0	0.66582	0.656194	0.629801	0.798994	0.898516	0	0.760878	0	0.631463	0.387167	0.92582	0.682518	0.76396	0	0	0	0	0	0	0.845941	0.86127	0.901454	0	0	0.691466	1.30735	0	0	0.759829	0.586216	0	0	0	0	1.10045	0.677627	1.29448
SHANK2	0	1.63884	0	0	2.03057	0	1.49571	1.93623	1.87094	0	0	1.96	1.63944	2.00043	1.82968	1.92573	0	1.62776	0	1.55694	1.94703	1.81749	1.86538	2.17216	0	0	0	0	0	0	1.79042	1.60332	1.76788	0	0	1.83041	1.76791	0	0	1.80545	1.91583	0	0	0	0	1.75981	2.4238	1.61538
DHCR7	0	0	0	0	0	0	0	0.0719316	0.0269587	0	0	0	0.0574205	0.0845334	0.0677758	0	0	0.0479979	0	0.0590219	0	0.0369396	0.0209867	0.0860899	0	0	0	0	0	0	0.107142	0	0.0523404	0	0	0.029335	0.0542178	0	0	0.0677619	0.0328294	0	0	0	0	0.0411214	0.0251516	0.0265282
NADSYN1	0	0.250727	0	0	0	0	0.133636	0.0633809	0.211748	0	0	0.16556	0.247446	0.151698	0.30822	0.263387	0	0.165404	0	0.197318	0.224987	0.506581	0.250456	0.218421	0	0	0	0	0	0	0.256587	0.297971	0.294039	0	0	0.216965	0.231999	0	0	0.200772	0.164918	0	0	0	0	0.292931	0.210184	0.226407
KRTAP5-7	0	0	0	0	0	0	0	0	0.00295508	0	0	0	0	0.0671643	0.00430164	0	0	0	0	0	0	0	0	0	0	0	0	0	0	0	0.022486	0	0.00773487	0	0	0.0259371	0	0	0	0	0.00350302	0	0	0	0	0.00619922	0.00277663	0.000641453
KRTAP5-8	0	0	0	0	0	0	0	0	0.00870474	0	0	0	0	0	0.00566299	0	0	0	0	0	0	0.007826	0	0	0	0	0	0	0	0	0.0282721	0.0450565	0	0	0	0.00536669	0	0	0	0	0	0	0	0	0	0.00420759	0.00547933	0.0091089
KRTAP5-9	0	0	0	0	0	0	0	0	0	0	0	0	0	0	0.00214046	0	0	0	0	0	0	0	0.0702735	0	0	0	0	0	0	0	0	0	0	0	0	0	0	0	0	0	0.00946583	0	0	0	0	0.00726792	0.00210919	0.00513494
KRTAP5-10	0	0	0	0	0	0	0	0	0	0	0	0	0	0	0.00250302	0	0	0	0	0	0.0555096	0	0	0	0	0	0	0	0	0	0	0	0.0154673	0	0	0	0	0	0	0	0.00572383	0	0	0	0	0.0081836	0	0.00292869
KRTAP5-11	0	0.107747	0	0	0	0	0	0	0.00644323	0	0	0.102965	0.164647	0	0.0201522	0.0761084	0	0.0111679	0	0.0120917	0.0830936	0.0257728	0	0.0417765	0	0	0	0	0	0	0.0314444	0	0.0631795	0	0	0.0308522	0.1626	0	0	0.251626	0.00797614	0	0	0	0	0.0132052	0.0171973	0.0819421
FAM86C1	0	0.125495	0	0	0.305804	0	0	0	0.0257085	0	0	0	0	0	0.0279549	0	0	0.0289215	0	0	0	0.01128	0	0.00886432	0	0	0	0	0	0	0.0174254	0	0.0234637	0	0	0.00462843	0.0374977	0	0	0	0.0128039	0	0	0	0	0.0227336	0.0205721	0.00909813
ZNF705E	0	0	0	0	0	0	0	0	0.00408022	0	0	0.0246993	0	0	0	0	0	0	0	0	0	0	0	0	0	0	0	0	0	0	0	0	0	0	0	0	0	0	0	0	0.00282908	0	0	0	0	0.00464547	0.00215823	0.00258196
DEFB131B	0	0	0	0	0	0	0	0	0.00113254	0	0	0	0	0	0.00242789	0	0	0	0	0	0	0.0130063	0	0	0	0	0	0	0	0	0	0	0	0	0	0	0.0187468	0	0	0	0.00126599	0	0	0	0	0.00681673	0.00284562	0.00868477
RNF121	0	0.143172	0	0	0	0	0.217048	0.1434	0.250256	0	0	0.294025	0.159434	0.830957	0.230243	0.496274	0	0.267659	0	0.24523	0.470321	0.217878	0.182957	0.219788	0	0	0	0	0	0	0.218162	0.126376	0.20433	0	0	0.229814	0.13093	0	0	0.128396	0.196677	0	0	0	0	0.251953	0.251494	0.0987401
IL18BP	0	0	0	0	0	0	0	0	0.00905388	0	0	0	0	0	0.024444	0	0	0	0	0.0184272	0	0.0555716	0.0583406	0.0369687	0	0	0	0	0	0	0.0428407	0.0475353	0	0	0	0.0400894	0	0	0	0	0.0383732	0	0	0	0	0.00962609	0.0298291	0.0155538
NUMA1	0	0.341747	0	0	0.276674	0	0.563067	0.301449	0.394467	0	0	0.242661	0.410075	0.610808	0.474937	0.28199	0	0.336348	0	0.417271	0.283886	0.497832	0.277244	0.579754	0	0	0	0	0	0	0.42165	0.667104	0.426354	0	0	0.371517	0.315795	0	0	0.369827	0.307737	0	0	0	0	0.310231	0.457097	0.18941
LAMTOR1	0	0.0975342	0	0	0	0	0.0766445	0.19412	0.0876761	0	0	0	0.0494899	0.246351	0.0922396	0.118627	0	0.016576	0	0.0685973	0.111243	0.0681204	0	0.0806248	0	0	0	0	0	0	0.1211	0.0404918	0.0774764	0	0	0.033257	0.113075	0	0	0	0.0464394	0	0	0	0	0.103481	0.0424864	0.110625
ANAPC15	0	0.072703	0	0	0	0	0.0848621	0	0.0323524	0	0	0	0.0494899	0	0.056082	0.0614865	0	0.0666623	0	0.0162493	0	0.0253874	0.0653282	0	0	0	0	0	0	0	0.0907632	0.00770041	0.0385081	0	0	0.0349788	0.0697146	0	0	0	0.038429	0	0	0	0	0.0559416	0.0239052	0.0193157
FOLR3	0	0	0	0	0	0	0	0	0	0	0	0	0	0	0.000908611	0	0	0	0	0	0	0	0	0.0387214	0	0	0	0	0	0	0	0	0.00322286	0	0	0.00260659	0	0	0	0	0	0	0	0	0	0	0.00139997	0.0113954
FOLR1	0	0	0	0	0	0	0	0	0	0	0	0	0	0	0	0	0	0	0	0	0	0	0	0	0	0	0	0	0	0	0	0	0	0	0	0	0	0	0	0	0	0	0	0	0	0	0	0
FOLR2	0	0	0	0	0	0	0	0	0	0	0	0	0	0	0.00241523	0	0	0	0	0	0	0	0	0	0	0	0	0	0	0	0	0	0	0	0	0	0	0	0	0	0.00493026	0	0	0	0	0	0.0010912	0.000203143
INPPL1	0	0.0248007	0	0	0.128921	0	0.110278	0	0.0579104	0	0	0.0546731	0	0.158926	0.117737	0.0267572	0	0.0574873	0	0.113734	0	0.0742431	0	0	0	0	0	0	0	0	0.0879711	0.145429	0.0568415	0	0	0.0470293	0	0	0	0.0788327	0.0400363	0	0	0	0	0.0152293	0.0716985	0.0272859
PHOX2A	0	0	0	0	0	0	0	0	0	0	0	0	0	0	0	0	0	0.00637648	0	0	0	0	0	0	0	0	0	0	0	0	0	0	0	0	0	0	0	0	0	0	0	0	0	0	0	0	0	0.0120588
CLPB	0	0.0580284	0	0	0	0	0.151521	0.0633809	0.217929	0	0	0.140878	0.170863	0.0980855	0.17568	0.0339342	0	0.116652	0	0.236112	0	0.19394	0.0583109	0.139427	0	0	0	0	0	0	0.134531	0.153079	0.188468	0	0	0.184217	0.33659	0	0	0.204269	0.133534	0	0	0	0	0.232283	0.175262	0.186797
PDE2A	0	0.462178	0	0	0.60729	0	1.10834	0.752207	0.76718	0	0	0.47616	0.854083	0.288907	0.644471	0.269311	0	0.832311	0	0.497404	0.526786	0.548735	0.485118	0.995237	0	0	0	0	0	0	0.942778	0.694949	0.698216	0	0	0.748777	0.668827	0	0	0.589362	0.588469	0	0	0	0	0.924428	1.17352	1.21169
ARAP1	0	0.340989	0	0	0	0	0.304219	0.122189	0.135818	0	0	0.132095	0.161764	0	0.150374	0.0632381	0	0.0663386	0	0.133769	0	0.11446	0	0.116202	0	0	0	0	0	0	0.192108	0.0541302	0.123478	0	0	0.0979918	0.15434	0	0	0.310923	0.0715104	0	0	0	0	0.0962366	0.137642	0.179287
STARD10	0	0	0	0	0	0	0	0	0.031816	0	0	0	0	0	0.0184534	0	0	0	0	0.0366575	0	0.0181821	0	0	0	0	0	0	0	0	0.029244	0.0338583	0.00320032	0	0	0.00640983	0.0187468	0	0	0	0.00716929	0	0	0	0	0.00420558	0.014788	0.00836935
ATG16L2	0	0.193905	0	0	0.305804	0	0.200003	0	0.216447	0	0	0.156485	0.264297	0.310623	0.200601	0.223697	0	0.206286	0	0.196083	0.118894	0.127045	0	0.232061	0	0	0	0	0	0	0.20271	0.185356	0.209114	0	0	0.153333	0.112633	0	0	0.0946206	0.08457	0	0	0	0	0.2539	0.152455	0.0846654
FCHSD2	0	0.567377	0	0	0.757945	0	0.350654	0.483181	0.686752	0	0	1.19662	0.793136	1.00194	0.657903	0.721569	0	0.963209	0	0.597224	0.731798	0.828014	0.455714	0.565673	0	0	0	0	0	0	0.974906	0.830739	0.959953	0	0	0.764924	0.804444	0	0	1.03347	0.599402	0	0	0	0	0.87752	0.46941	0.420322
P2RY2	0	0	0	0	0	0	0	0	0	0	0	0	0	0	0	0	0	0	0	0	0	0	0	0	0	0	0	0	0	0	0	0	0	0	0	0	0	0	0	0	0	0	0	0	0	0	0	0
P2RY6	0	0	0	0	0	0	0	0	0.0587984	0	0	0	0	0	0.029284	0	0	0	0	0	0	0.0400821	0.0640862	0.0891758	0	0	0	0	0	0	0	0	0.00756879	0	0	0	0	0	0	0	0.0154966	0	0	0	0	0	0.0749611	0.000997574
ARHGEF17	0	0.110557	0	0	0.648825	0	0.521235	0	0.33953	0	0	0.258189	0.240249	0.276281	0.345888	0.2613	0	0.270507	0	0.275267	0.406433	0.315562	0.269989	0.18857	0	0	0	0	0	0	0.46783	0.414455	0.303096	0	0	0.226798	0.354816	0	0	0.162067	0.193397	0	0	0	0	0.370499	0.295418	0.300966
RELT	0	0.072703	0	0	0.321322	0	0.0434408	0	0.024445	0	0	0	0.0500174	0	0.027884	0	0	0.0796364	0	0	0	0.0439924	0	0.0175518	0	0	0	0	0	0	0.0729654	0.158006	0.0185636	0	0	0.0264823	0	0	0	0	0.0188408	0	0	0	0	0.0411173	0.0209868	0.0574326
FAM168A	0	0.950827	0	0	1.42135	0	1.25791	0.958827	1.29627	0	0	1.2591	1.17325	1.44369	1.17742	1.39698	0	1.29895	0	1.14848	1.02572	1.29004	1.31662	1.2756	0	0	0	0	0	0	1.38431	1.08276	1.2935	0	0	1.30243	1.12025	0	0	1.49196	1.156	0	0	0	0	1.47915	1.12289	1.57846
PLEKHB1	0	0.0580284	0	0	0	0	0	0	0.0467539	0	0	0	0	0	0.0339393	0.0364809	0	0.0119569	0	0	0	0.0047136	0.0817762	0.00886432	0	0	0	0	0	0	0.0126195	0.0502346	0.0204301	0	0	0.0201912	0	0	0	0	0.00832547	0	0	0	0	0.0345289	0.0270542	0.0183062
RAB6A	0	0.978412	0	0	1.26052	0	1.03273	1.46451	1.06542	0	0	1.45477	0.961757	1.25457	1.03	0.830889	0	0.830732	0	0.938749	1.06396	1.08407	0.962614	0.980256	0	0	0	0	0	0	1.00594	0.707221	1.07607	0	0	1.10305	1.03404	0	0	0.797484	0.823067	0	0	0	0	1.03003	0.783153	0.634064
MRPL48	0	0.150609	0	0	0.157047	0	0.0561209	0.255085	0.200955	0	0	0.0246993	0.0813531	0.151698	0.218609	0.176542	0	0.145309	0	0.0627099	0.150168	0.128412	0.283482	0.111038	0	0	0	0	0	0	0.301859	0.122222	0.184689	0	0	0.197302	0.229583	0	0	0	0.0794006	0	0	0	0	0.1784	0.132593	0.127575
COA4	0	0	0	0	0	0	0	0	0.0476267	0	0	0	0.0793596	0.0980855	0.0257168	0	0	0.0191293	0	0.0431909	0	0.0535371	0	0.0336566	0	0	0	0	0	0	0	0	0.0115447	0	0	0.0176326	0	0	0	0.183864	0.0201306	0	0	0	0	0.0553765	0.0243646	0.0159531
PAAF1	0	0.195521	0	0	0.128921	0	0.204286	0.333045	0.340585	0	0	0.130468	0.150144	0.58138	0.335744	0.257925	0	0.314697	0	0.318417	0.402653	0.396361	0.234848	0.249994	0	0	0	0	0	0	0.244395	0.208242	0.250644	0	0	0.290513	0.169242	0	0	0.288257	0.186401	0	0	0	0	0.245833	0.208295	0.159457
DNAJB13	0	0	0	0	0	0	0	0	0.0223182	0	0	0	0	0	0.00475683	0	0	0	0	0	0	0.0196081	0	0.0175518	0	0	0	0	0	0	0	0	0.00503994	0	0	0.00625025	0	0	0	0	0.00863927	0	0	0	0	0.00170655	0.0131209	0.0401837
UCP2	0	0	0	0	0	0	0	0	0	0	0	0	0	0	0.00637744	0	0	0.00806657	0	0	0	0	0	0	0	0	0	0	0	0	0	0	0.00693759	0	0	0	0.0131033	0	0	0	0	0	0	0	0	0.00375414	0.000852434	0.00343402
UCP3	0	0	0	0	0	0	0	0	0.0417455	0	0	0	0.029309	0	0.0521342	0	0	0.0088996	0	0.164842	0	0.0881467	0	0.00510927	0	0	0	0	0	0	0.0362965	0.0622663	0.0836356	0	0	0.0517455	0.119627	0	0	0	0.0320694	0	0	0	0	0.0420759	0.0455051	0.0310098
C2CD3	0	0.568842	0	0	0.128921	0	0.311285	0.621123	0.431057	0	0	0.39734	0.51449	0.0845334	0.435995	0.339154	0	0.264852	0	0.37835	0.466995	0.345177	0.339096	0.399526	0	0	0	0	0	0	0.501945	0.211277	0.39896	0	0	0.489757	0.339627	0	0	0.554205	0.264555	0	0	0	0	0.480881	0.343651	0.213039
PPME1	0	0.502424	0	0	0.450243	0	0.441578	0.752448	0.543844	0	0	0.163953	0.534702	1.04718	0.547802	0.427001	0	0.431163	0	0.529873	0.603233	0.500818	0.147555	0.473797	0	0	0	0	0	0	0.592439	0.301614	0.360739	0	0	0.438841	0.422789	0	0	0.520286	0.43046	0	0	0	0	0.65236	0.425502	0.431316
P4HA3	0	0	0	0	0	0	0.0528094	0	0.0593589	0	0	0	0	0.158926	0.035745	0	0	0.0762532	0	0	0	0.045459	0	0.0400375	0	0	0	0	0	0	0	0.0234326	0.0204013	0	0	0.0295755	0	0	0	0.183864	0.0150306	0	0	0	0	0.0687339	0.0232184	0.0667213
PGM2L1	0	0.844441	0	0	0.941473	0	0.554273	0.554537	0.685247	0	0	0.601839	0.267168	0.550721	0.605422	0.820378	0	0.443136	0	0.43498	0.412632	0.44634	0.497023	0.385043	0	0	0	0	0	0	0.818438	0.626374	0.645853	0	0	0.499095	0.693995	0	0	0.817621	0.37647	0	0	0	0	0.760083	0.331887	0.567069
KCNE3	0	0	0	0	0	0	0	0	0.0016496	0	0	0	0	0	0	0	0	0	0	0	0	0.00686675	0	0	0	0	0	0	0	0	0	0	0	0	0	0	0	0	0	0	0.00263794	0	0	0	0	0	0.00145923	0.00112567
LIPT2	0	0	0	0	0	0	0	0	0	0	0	0	0	0	0	0	0	0	0	0	0	0.00944409	0	0	0	0	0	0	0	0	0	0	0	0	0	0	0	0	0	0	0	0	0	0	0	0	0.00124844	0.00125559
POLD3	0	0.118189	0	0	0	0	0.309733	0.546444	0.36946	0	0	0.236972	0.425421	0.631742	0.355781	0.237038	0	0.231691	0	0.588652	0.255575	0.404232	0.477696	0.307262	0	0	0	0	0	0	0.545422	0.388983	0.488218	0	0	0.329159	0.729945	0	0	0.379643	0.243058	0	0	0	0	0.358537	0.389402	0.419116
CHRDL2	0	0	0	0	0	0	0	0	0	0	0	0	0	0	0.00356563	0	0	0.00795512	0	0.0116166	0	0.0100636	0	0	0	0	0	0	0	0	0	0	0	0	0	0.00534792	0	0	0	0	0.00252421	0	0	0	0	0.007158	0.00152241	0.0116562
RNF169	0	0.700588	0	0	0.128921	0	0.447753	0.0719316	0.380281	0	0	0.395382	0.586107	0.305099	0.358085	0.30671	0	0.30524	0	0.286212	0.288689	0.490943	0.438578	0.404	0	0	0	0	0	0	0.655827	0.50048	0.508483	0	0	0.377104	0.421262	0	0	0.362859	0.32488	0	0	0	0	0.491693	0.376318	0.486619
XRRA1	0	0.67566	0	0	0.213558	0	0.0812628	0.48696	0.443777	0	0	0.134557	0.277457	0.157443	0.313456	0.257569	0	0.189813	0	0.343223	0.0555096	0.242333	0.503102	0.238254	0	0	0	0	0	0	0.241166	0.248095	0.276767	0	0	0.465773	0.110568	0	0	0	0.307411	0	0	0	0	0.42778	0.314177	0.194586
SPCS2	0	0.298068	0	0	0.157047	0	0.281722	0	0.291634	0	0	0.358609	0.276475	0.158926	0.22681	0.268119	0	0.294404	0	0.167946	0.178532	0.156177	0.0878814	0.235563	0	0	0	0	0	0	0.249008	0.391378	0.268829	0	0	0.204287	0.372213	0	0	0.38289	0.140934	0	0	0	0	0.28672	0.152222	0.203973
NEU3	0	0.288428	0	0	0	0	0.056893	0.146316	0.209098	0	0	0.15975	0.0815583	0.0980855	0.193485	0.270265	0	0.13319	0	0.189151	0.0862557	0.24113	0.116261	0.0773918	0	0	0	0	0	0	0.172579	0.150957	0.0805528	0	0	0.249901	0.275333	0	0	0	0.0935251	0	0	0	0	0.290043	0.152675	0.17593
OR2AT4	0	0	0	0	0	0	0	0	0	0	0	0	0	0	0	0	0	0.0319144	0	0	0	0	0	0	0	0	0	0	0	0	0	0	0.0107199	0	0	0	0	0	0	0	0	0	0	0	0	0	0.00224838	0.00384265
SLCO2B1	0	0.0525291	0	0	0	0	0	0.0719316	0.0575745	0	0	0.0946969	0	0	0.0374003	0	0	0.016576	0	0.0250036	0	0.0329258	0	0.0328183	0	0	0	0	0	0	0.0455709	0.0718194	0.0583678	0	0	0.0185079	0.0697146	0	0	0	0.0151967	0	0	0	0	0.0668259	0.0358493	0.156945
TPBGL	0	0	0	0	0	0	0	0	0.00132578	0	0	0	0	0	0.00129573	0	0	0	0	0	0	0	0	0	0	0	0	0	0	0	0.0188249	0	0	0	0	0.00299583	0	0	0	0	0	0	0	0	0	0.00391459	0.00130436	0.00463204
ARRB1	0	0.586258	0	0	0.252757	0	0.49993	0.541373	0.569647	0	0	0.597232	0.399642	0.276281	0.485655	0.470265	0	0.464276	0	0.259569	0.351231	0.570294	0.450013	0.591705	0	0	0	0	0	0	0.416673	0.423547	0.483813	0	0	0.486383	0.713355	0	0	0.180109	0.474736	0	0	0	0	0.663493	0.54618	0.335743
RPS3	0	0.0975038	0	0	0.305804	0	0.512886	0.570818	0.354968	0	0	0.264475	0.281648	0.22609	0.296647	0.262278	0	0.137334	0	0.140929	0.201052	0.242972	0.267784	0.153805	0	0	0	0	0	0	0.239629	0.106454	0.297501	0	0	0.23364	0.373271	0	0	0.287322	0.249404	0	0	0	0	0.250406	0.190034	0.203681
KLHL35	0	0	0	0	0	0	0.0293634	0	0.0527546	0	0	0	0	0.16525	0.0759709	0.0267572	0	0.0309802	0	0.0370896	0.0506735	0.05065	0.0583109	0.0143774	0	0	0	0	0	0	0.0709054	0.0317793	0.0115914	0	0	0.0404551	0	0	0	0	0.00916891	0	0	0	0	0.0448921	0.0366655	0.0327171
GDPD5	0	0.130731	0	0	0	0	0.0601682	0	0.0908909	0	0	0	0.138979	0	0.0793503	0	0	0.0573049	0	0.0837546	0.116747	0.0242722	0	0.0461881	0	0	0	0	0	0	0.169187	0.0475082	0.0402517	0	0	0.0461003	0.0935011	0	0	0.154055	0.0562807	0	0	0	0	0.041447	0.0509163	0.0750049
SERPINH1	0	0	0	0	0	0	0	0	0.0036302	0	0	0	0	0.143768	0.00437303	0	0	0	0	0	0	0	0	0	0	0	0	0	0	0	0	0.0559009	0.00277018	0	0	0.00350186	0	0	0	0	0.00273156	0	0	0	0	0.0106706	0.0014713	0.152823
MAP6	0	0.521123	0	0	0.60729	0	0.850359	0.597708	0.824743	0	0	0.626562	0.903952	0.522112	0.662384	0.876821	0	0.587815	0	0.645223	0.57213	0.713666	0.946617	0.685826	0	0	0	0	0	0	0.82955	0.497913	0.735505	0	0	0.726612	0.703125	0	0	0.754121	0.682988	0	0	0	0	1.16852	0.731913	0.849769
MOGAT2	0	0	0	0	0	0	0	0	0.00201997	0	0	0	0	0	0	0	0	0	0	0	0	0	0	0.0184343	0	0	0	0	0	0	0	0	0	0	0	0.0014705	0	0	0	0	0	0	0	0	0	0	0	0.00623907
DGAT2	0	0.068673	0	0	0	0	0.0434408	0	0.0413703	0	0	0.0460227	0	0.207014	0.0432109	0	0	0.0704842	0	0.0623032	0	0.0759735	0.0505407	0.111786	0	0	0	0	0	0	0.033986	0.150346	0.0444684	0	0	0.015164	0	0	0	0	0.0157851	0	0	0	0	0.0588111	0.0283244	0.0608894
UVRAG	0	1.42658	0	0	0.826087	0	1.03533	0.875628	0.896696	0	0	0.839572	0.832585	0.558222	0.877765	0.676631	0	0.890542	0	0.877256	0.653157	0.929093	1.00963	0.733015	0	0	0	0	0	0	1.11308	0.699526	1.14509	0	0	1.0379	1.22175	0	0	0.947757	0.677165	0	0	0	0	1.0553	0.740627	0.857719
WNT11	0	0	0	0	0	0	0.0158832	0	0.006477	0	0	0	0	0	0.001404	0	0	0	0	0	0	0.0148371	0	0.00510927	0	0	0	0	0	0	0	0	0	0	0	0.00443023	0	0	0	0	0	0	0	0	0	0	0.00171777	0.00261311
THAP12	0	0	0	0	0	0	0.112324	0.160002	0.0850762	0	0	0.0662808	0.0551461	0.0671643	0.112681	0.148163	0	0.0718222	0	0.0409431	0.116747	0.0538325	0.135614	0.0419119	0	0	0	0	0	0	0.149117	0.0857889	0.0835094	0	0	0.0939129	0.158095	0	0	0.060634	0.0517839	0	0	0	0	0.0896501	0.0811273	0.136238
GVQW3	0	0.0975038	0	0	0.213558	0	0.0787407	0.0719316	0.273263	0	0	0.120529	0.218632	0.276281	0.240741	0.0794401	0	0.171498	0	0.241189	0.322649	0.31153	0.181595	0.226985	0	0	0	0	0	0	0.222638	0.332611	0.215378	0	0	0.307369	0.323891	0	0	0.26341	0.147804	0	0	0	0	0.238275	0.215594	0.256892
EMSY	0	0.561211	0	0	0.450243	0	0.0406743	1.0316	0.409221	0	0	0.344268	0.550929	0.479974	0.453176	0.239818	0	0.318269	0	0.266744	0.472007	0.682276	0.393547	0.394462	0	0	0	0	0	0	0.507103	0.397052	0.485048	0	0	0.563573	0.415931	0	0	0.372682	0.386686	0	0	0	0	0.520905	0.366696	0.688811
LRRC32	0	0	0	0	0	0	0	0	0	0	0	0	0	0	0.00228685	0	0	0	0	0	0	0	0	0	0	0	0	0	0	0	0	0	0	0	0	0	0	0	0	0	0	0	0	0	0	0	0	0
TSKU	0	0	0	0	0	0	0	0	0	0	0	0	0.0447466	0	0.00458445	0	0	0.0169251	0	0	0	0.00217275	0	0.0296563	0	0	0	0	0	0	0.0247095	0.00770041	0	0	0	0.0129936	0	0	0	0	0.00306247	0	0	0	0	0	0.012355	0.00324073
ACER3	0	0.492184	0	0	1.18088	0	0.344747	0.757369	0.470748	0	0	0.850026	0.718372	0.762619	0.434874	0.218601	0	0.474627	0	0.414913	0.303836	0.396916	0.523578	0.288364	0	0	0	0	0	0	0.595709	0.432195	0.448171	0	0	0.58127	0.421416	0	0	0.336693	0.396832	0	0	0	0	0.446278	0.453373	0.528433
B3GNT6	0	0	0	0	0	0	0	0	0.00490794	0	0	0	0	0	0.00216987	0	0	0	0	0	0	0	0	0	0	0	0	0	0	0	0	0	0.00726053	0	0	0.0101167	0.0187468	0	0	0	0.00370834	0	0	0	0	0	0.00521677	0.0407346
CAPN5	0	0	0	0	0	0	0.0508691	0	0.0572217	0	0	0	0.0504806	0	0.0659641	0.124016	0	0.0374511	0	0.0850963	0.0641224	0.0737633	0	0.0532325	0	0	0	0	0	0	0.135799	0.0740277	0.0754265	0	0	0.0753156	0.0542178	0	0	0	0.0483605	0	0	0	0	0.0279907	0.1167	0.0480859
MYO7A	0	0	0	0	0	0	0	0	0.00959306	0	0	0.0641876	0.0522493	0	0.033049	0.0339342	0	0.0189388	0	0.0157058	0	0.0164114	0	0.0154692	0	0	0	0	0	0	0	0.0342321	0.0398781	0	0	0.035333	0	0	0	0	0.0228943	0	0	0	0	0.0300655	0.0129281	0.0389764
GDPD4	0	0	0	0	0	0	0	0.0719316	0.0129357	0	0	0	0	0	0.00210116	0	0	0.0196822	0	0	0	0	0	0	0	0	0	0	0	0	0	0	0.032923	0	0	0.0109604	0.0254526	0	0	0	0.00104778	0	0	0	0	0.0169228	0.0094808	0.0206877
PAK1	0	0.836723	0	0	0.549177	0	1.15674	1.31767	1.30171	0	0	1.15207	1.06872	1.68977	1.11638	1.0231	0	1.24826	0	1.09472	1.02641	1.02919	1.21146	1.01965	0	0	0	0	0	0	1.03031	1.36066	1.16589	0	0	1.26828	1.09136	0	0	1.02478	0.914872	0	0	0	0	1.20197	0.94978	1.03046
CLNS1A	0	0.591126	0	0	0.939618	0	0.570436	0.569469	0.534334	0	0	0.481615	0.253954	1.01209	0.503291	0.20443	0	0.438083	0	0.308541	0.392839	0.634079	0.315171	0.542479	0	0	0	0	0	0	0.52278	0.460433	0.539779	0	0	0.423461	0.619288	0	0	0.42257	0.290953	0	0	0	0	0.469846	0.328483	0.908251
AQP11	0	0.0580284	0	0	0.128921	0	0	0	0.149507	0	0	0.0642771	0.109465	0	0.0838764	0	0	0.127995	0	0.0317388	0.195174	0.0764555	0.128584	0.0424869	0	0	0	0	0	0	0.110016	0.0888254	0.0931776	0	0	0.0741241	0.086792	0	0	0	0.0843589	0	0	0	0	0.091401	0.0557947	0.0824606
RSF1	0	1.14971	0	0	1.6617	0	0.877124	0.937844	0.900137	0	0	1.07092	0.877777	1.06307	0.946373	0.801914	0	0.794403	0	0.738646	1.07927	0.908554	0.945715	1.05999	0	0	0	0	0	0	0.84697	0.734367	0.871629	0	0	0.909486	1.06873	0	0	1.13201	0.82714	0	0	0	0	1.07282	0.806915	0.854638
AAMDC	0	0.243866	0	0	0.597996	0	0.0369338	0.280036	0.144777	0	0	0.190094	0.132294	0.158926	0.159572	0.0267572	0	0.12405	0	0.167241	0.147216	0.168908	0.172938	0.0811812	0	0	0	0	0	0	0.105984	0.0607416	0.148931	0	0	0.154308	0.152359	0	0	0	0.0745347	0	0	0	0	0.140736	0.109525	0.441098
INTS4	0	0.125232	0	0	0.157047	0	0.254462	0.096621	0.252537	0	0	0.187906	0.473423	0.143768	0.27408	0.197214	0	0.158398	0	0.204696	0.24712	0.221685	0.211917	0.278066	0	0	0	0	0	0	0.323718	0.266964	0.321357	0	0	0.280598	0.236694	0	0	0.405165	0.164103	0	0	0	0	0.150793	0.233737	0.232342
KCTD14	0	0	0	0	0	0	0	0	0	0	0	0	0	0	0	0	0	0	0	0	0	0	0	0	0	0	0	0	0	0	0	0	0	0	0	0	0	0	0	0	0.00276103	0	0	0	0	0.00216386	0.00296845	0.0113637
NDUFC2-KCTD14	0	0	0	0	0	0	0.115424	0	0.101435	0	0	0.166422	0	0	0.0881618	0.0735415	0	0	0	0.102424	0	0.0773553	0.177568	0	0	0	0	0	0	0	0.0741978	0.0297171	0.0829853	0	0	0.0704857	0.0947126	0	0	0	0.101292	0	0	0	0	0.0587943	0.103456	0.130288
THRSP	0	0	0	0	0	0	0	0	0.00249948	0	0	0	0	0	0	0	0	0	0	0	0	0	0	0	0	0	0	0	0	0	0	0	0	0	0	0	0	0	0	0	0	0	0	0	0	0	0.000484733	0.00416075
ALG8	0	0.135358	0	0	0.370605	0	0.14385	0.0933869	0.262918	0	0	0.0415816	0.0928837	0.151698	0.214139	0.145345	0	0.186156	0	0.134166	0.187145	0.168422	0.171733	0.221708	0	0	0	0	0	0	0.0973625	0.120674	0.190964	0	0	0.189507	0.169953	0	0	0.265774	0.121221	0	0	0	0	0.18328	0.170069	0.182049
KCTD21	0	0	0	0	0	0	0.0293634	0.171711	0.0741911	0	0	0	0	0.0671643	0.0406438	0.0275523	0	0.0617025	0	0.0157058	0	0.0597739	0	0.04578	0	0	0	0	0	0	0.0930709	0.0556177	0.0144797	0	0	0.0428263	0	0	0	0.0576748	0.0534933	0	0	0	0	0.0843853	0.0570467	0.160923
USP35	0	0.145436	0	0	0	0	0	0	0.115035	0	0	0.0246993	0	0.117355	0.0630051	0.116092	0	0.0591212	0	0.118676	0.0557339	0.0449117	0.0209867	0.0555446	0	0	0	0	0	0	0.0797391	0.0599228	0.0480256	0	0	0.0675425	0	0	0	0	0.0549761	0	0	0	0	0.0937533	0.0872146	0.162268
GAB2	0	1.12729	0	0	0.157047	0	0.546711	0.758635	0.899546	0	0	0.916199	0.86388	0.732964	0.814439	0.858934	0	0.671778	0	0.773953	0.379369	0.895221	1.23516	0.648948	0	0	0	0	0	0	0.740809	0.59459	0.737604	0	0	0.946269	0.672125	0	0	0.881418	0.67867	0	0	0	0	0.859317	0.614112	0.91073
NARS2	0	0.63772	0	0	0.327025	0	0.559478	0.0979523	0.328567	0	0	0.125906	0.157671	0.157443	0.317981	0.201619	0	0.285812	0	0.26311	0.310949	0.35772	0.249912	0.149981	0	0	0	0	0	0	0.463652	0.155079	0.242881	0	0	0.266291	0.262977	0	0	0.155255	0.219331	0	0	0	0	0.260127	0.196497	0.17883
TENM4	0	1.75051	0	0	1.61708	0	2.12752	1.00369	1.87745	0	0	1.69932	1.58245	1.36871	1.58069	1.97913	0	1.62882	0	1.72906	1.61945	1.71036	1.62245	1.52757	0	0	0	0	0	0	1.69907	1.17346	1.64222	0	0	1.83234	1.54235	0	0	1.20101	1.8341	0	0	0	0	1.75368	1.82812	1.9171
FAM181B	0	0	0	0	0	0	0	0	0.0106306	0	0	0	0	0	0.00834003	0	0	0	0	0.0132142	0	0.00260077	0	0.0615302	0	0	0	0	0	0	0.0188249	0.0354716	0	0	0	0	0.0187468	0	0	0	0.0159612	0	0	0	0	0	0.0116531	0.00550724
PRCP	0	0.140992	0	0	0.128921	0	0.0467997	0.160002	0.206132	0	0	0.290026	0.161878	0.143768	0.309073	0.105267	0	0.126142	0	0.20754	0.0862557	0.228492	0.251001	0.0735071	0	0	0	0	0	0	0.187654	0.297217	0.17126	0	0	0.332044	0.330939	0	0	0.0788327	0.213286	0	0	0	0	0.258863	0.210982	0.140807
DDIAS	0	0	0	0	0	0	0	0	0.00884863	0	0	0	0	0	0.0118889	0.0424917	0	0	0	0	0	0.00478088	0	0	0	0	0	0	0	0	0	0	0	0	0	0.00531233	0	0	0	0	0.00298558	0	0	0	0	0.00267899	0.004535	0.0114877
RAB30	0	0.849352	0	0	0.809906	0	0.1986	0.160002	0.466179	0	0	0.307563	0.548042	0.463587	0.445608	0.508193	0	0.360064	0	0.333556	0.192439	0.423388	0.523574	0.664158	0	0	0	0	0	0	0.421216	0.208029	0.378464	0	0	0.495491	0.329721	0	0	0.0576748	0.297379	0	0	0	0	0.439366	0.392285	0.469435
PCF11	0	0.202825	0	0	0.213558	0	0.273297	0.38718	0.315895	0	0	0.108767	0.271575	0.158926	0.292778	0.0866185	0	0.231396	0	0.239413	0.167856	0.354261	0.326987	0.253508	0	0	0	0	0	0	0.436526	0.387312	0.268085	0	0	0.27979	0.482619	0	0	0.574634	0.278573	0	0	0	0	0.230858	0.207131	0.361663
ANKRD42	0	0.122306	0	0	0	0	0.247269	0.347131	0.234917	0	0	0.132095	0.0815583	0.309018	0.214648	0.190763	0	0.253324	0	0.179784	0.0555096	0.26758	0.125619	0.308224	0	0	0	0	0	0	0.323381	0.176	0.246649	0	0	0.286336	0.191565	0	0	0	0.197901	0	0	0	0	0.155036	0.158152	0.543389
CCDC90B	0	0.0632296	0	0	0.285968	0	0.0665462	0.0933869	0.111003	0	0	0.0546731	0.141037	0.411601	0.0758555	0.0816945	0	0.044209	0	0.0858042	0	0.0296736	0.115869	0.0580756	0	0	0	0	0	0	0.173849	0	0.0956135	0	0	0.0572467	0.0663878	0	0	0	0.0625403	0	0	0	0	0.110407	0.0676893	0.110037
DLG2	0	4.08747	0	0	4.13047	0	3.90136	4.04135	3.94657	0	0	4.14132	3.98413	3.96362	3.76721	3.76911	0	3.62793	0	3.68934	3.83752	3.77616	4.12892	3.62749	0	0	0	0	0	0	4.01607	3.4948	3.83173	0	0	3.96897	4.00807	0	0	3.73689	3.8118	0	0	0	0	3.61599	3.70997	4.16551
TMEM126B	0	0.0580284	0	0	0.305804	0	0.0830948	0.217296	0.105684	0	0	0.165419	0.132569	0.201888	0.0838473	0.0985247	0	0.113407	0	0.0367855	0.10513	0.0725383	0.171527	0.0802654	0	0	0	0	0	0	0.0834254	0.116746	0.133617	0	0	0.0761186	0.0305475	0	0	0	0.063104	0	0	0	0	0.0785907	0.047677	0.0520566
TMEM126A	0	0.221886	0	0	0	0	0.0222761	0	0.0596216	0	0	0	0.0783031	0	0.0464646	0.0339342	0	0.0610027	0	0.0316093	0	0.0670498	0.104298	0.0981424	0	0	0	0	0	0	0.109675	0.0475082	0.0778254	0	0	0.0327495	0.0607443	0	0	0.060634	0.038679	0	0	0	0	0.0561447	0.0305946	0.0251248
CREBZF	0	0.228929	0	0	0	0	0.317255	0.269034	0.332828	0	0	0.357466	0.219992	0.615998	0.304807	0.385657	0	0.283473	0	0.352294	0.477865	0.403591	0.1589	0.283531	0	0	0	0	0	0	0.288098	0.176966	0.319871	0	0	0.274501	0.291707	0	0	0.342374	0.212182	0	0	0	0	0.393215	0.285697	0.518906
CCDC89	0	0	0	0	0	0	0	0	0	0	0	0	0	0	0.000477408	0	0	0	0	0.0113004	0	0	0	0	0	0	0	0	0	0	0	0	0	0	0	0.00193754	0	0	0	0	0.00320532	0	0	0	0	0.00567739	0.00279097	0.00656837
SYTL2	0	0.672366	0	0	0.908123	0	0.699582	0.892497	0.784683	0	0	0.798103	0.730303	0.405582	0.864043	0.813231	0	0.566149	0	0.747329	1.14393	0.917804	0.302666	0.923701	0	0	0	0	0	0	0.291279	0.69196	0.832966	0	0	0.719119	0.545448	0	0	0.523922	0.616518	0	0	0	0	0.47366	0.531368	0.447391
CCDC83	0	0	0	0	0	0	0	0	0.00358069	0	0	0	0	0	0.0048524	0	0	0	0	0	0	0.00564431	0	0	0	0	0	0	0	0	0	0	0.00867734	0	0	0	0	0	0	0	0.000586416	0	0	0	0	0.0139695	0.00274034	0.0173233
PICALM	0	1.08553	0	0	0.128921	0	1.01332	0.918156	0.874715	0	0	0.936784	0.618269	0.547466	0.754683	0.806943	0	0.687196	0	0.592085	0.631292	0.717874	0.832651	0.654023	0	0	0	0	0	0	0.771738	0.509842	0.864292	0	0	0.72403	0.977338	0	0	0.71757	0.608077	0	0	0	0	0.908588	0.566935	0.781172
EED	0	0.199404	0	0	0.213558	0	0.239738	0.115235	0.151219	0	0	0	0	0.0845334	0.133181	0.0262615	0	0.110358	0	0.192161	0.216374	0.152138	0.0209867	0.100958	0	0	0	0	0	0	0.138843	0.152184	0.152662	0	0	0.106177	0.199672	0	0	0.0971232	0.12556	0	0	0	0	0.128748	0.106649	0.147238
HIKESHI	0	0.130762	0	0	0.128921	0	0.186404	0.18729	0.154623	0	0	0.245364	0.13678	0.0980855	0.15997	0.0606914	0	0.0785141	0	0.0705773	0.106407	0.193114	0.109988	0.117324	0	0	0	0	0	0	0.110662	0.247981	0.130566	0	0	0.151353	0.260061	0	0	0	0.142512	0	0	0	0	0.184325	0.0999797	0.574767
CCDC81	0	0	0	0	0	0	0.0349859	0	0.00868929	0	0	0	0	0.143768	0.00796829	0	0	0.042719	0	0	0	0.0401316	0	0	0	0	0	0	0	0	0	0.0349265	0.0123495	0	0	0.00848137	0.0305475	0	0	0	0.00379049	0	0	0	0	0.0455438	0.00852389	0.254119
ME3	0	1.27725	0	0	0.128921	0	0.852783	0.729878	1.08713	0	0	1.48226	0.756568	1.12131	1.11403	0.649841	0	0.926037	0	0.945021	0.422136	1.37127	0.531178	0.862826	0	0	0	0	0	0	1.17546	0.642192	1.13369	0	0	1.14948	1.20294	0	0	0.277226	0.832369	0	0	0	0	0.897791	0.831379	0.423128
PRSS23	0	0.388976	0	0	0	0	0.260367	0.557256	0.292981	0	0	0.125979	0.281558	0.354659	0.12704	0.0627424	0	0.149973	0	0.140759	0.0506735	0.14559	0.281535	0.122662	0	0	0	0	0	0	0.225205	0.0455834	0.213058	0	0	0.168656	0.174819	0	0	0.179615	0.167999	0	0	0	0	0.32608	0.108837	0.0972591
FZD4	0	0	0	0	0	0	0.0812541	0	0.0672625	0	0	0	0	0.0980855	0.0883538	0	0	0.13409	0	0.0404821	0.0506735	0.123196	0.0583109	0.0530661	0	0	0	0	0	0	0.0986356	0.101202	0.0721119	0	0	0.0516618	0.247072	0	0	0.104392	0.0401653	0	0	0	0	0.0407999	0.0514081	0.0443032
TMEM135	0	0.525982	0	0	1.06327	0	0.557772	1.12578	0.65277	0	0	0.837588	1.04248	0.28667	0.631898	0.561696	0	0.775378	0	0.644714	0.457048	0.708619	0.666808	0.478585	0	0	0	0	0	0	0.576657	0.408604	0.759301	0	0	0.571159	0.689088	0	0	0.423644	0.481995	0	0	0	0	0.756028	0.472697	0.576163
RAB38	0	0	0	0	0	0	0	0	0.00165379	0	0	0.113514	0	0	0.00517665	0.0470691	0	0	0	0	0	0.0157509	0	0	0	0	0	0	0	0	0	0	0.0259111	0	0	0.0162344	0	0	0	0	0.00635322	0	0	0	0	0.00852435	0.00682253	0.00520654
CTSC	0	0	0	0	0	0	0	0	0.0211154	0	0	0.0246993	0	0	0.0143582	0	0	0.00637648	0	0	0	0.0495814	0	0.0375838	0	0	0	0	0	0	0	0.0736884	0.0481106	0	0	0.0262975	0	0	0	0	0.0248211	0	0	0	0	0.0291606	0.0129778	0.0195936
GRM5	0	2.73166	0	0	2.83201	0	2.67419	2.46247	2.45892	0	0	2.87223	2.61134	2.77869	2.48297	2.31934	0	2.34994	0	2.5733	2.65636	2.46553	2.63627	2.48292	0	0	0	0	0	0	2.61765	2.12076	2.68524	0	0	2.55593	2.49487	0	0	2.30991	2.3109	0	0	0	0	2.27736	2.17491	2.38287
TYR	0	0	0	0	0	0	0	0	0.000951646	0	0	0	0	0	0.000938306	0.0500328	0	0	0	0	0	0.0117931	0	0	0	0	0	0	0	0	0	0	0	0	0	0.0113039	0	0	0	0	0.00381388	0	0	0	0	0	0.00959161	0.0106254
NOX4	0	0	0	0	0.157047	0	0.0431034	0	0.0270057	0	0	0	0.029309	0.0845334	0.0295381	0.267778	0	0.0376081	0	0.145602	0	0.0721154	0.285958	0.121942	0	0	0	0	0	0	0.220694	0.101056	0.110726	0	0	0.100433	0.0241714	0	0	0.198012	0.0631718	0	0	0	0	0.0196311	0.0783925	0.0492862
TRIM77	0	0	0	0	0	0	0	0	0.000951646	0	0	0	0	0	0.00165619	0	0	0	0	0	0	0	0	0	0	0	0	0	0	0	0	0	0	0	0	0	0	0	0	0	0	0	0	0	0	0	0.000724926	0
NAALAD2	0	0.775637	0	0	0.687482	0	0.268954	0.132896	0.335349	0	0	0.484136	0.119314	0.544049	0.364286	0.297287	0	0.340055	0	0.260347	0.261625	0.444058	0.339206	0.128365	0	0	0	0	0	0	0.701292	0.319556	0.502629	0	0	0.486284	0.494108	0	0	0.280691	0.201931	0	0	0	0	0.235765	0.208072	0.334862
CHORDC1	0	0.185077	0	0	0.128921	0	0.563066	0.533059	0.233168	0	0	0.0546731	0.167534	0.16525	0.159642	0.179591	0	0.166949	0	0.0958883	0.0506735	0.179402	0.122215	0.123303	0	0	0	0	0	0	0.273957	0.310571	0.215746	0	0	0.144019	0.15183	0	0	0.128396	0.116167	0	0	0	0	0.2303	0.113713	1.4247
FAT3	0	2.33064	0	0	2.28429	0	1.29904	1.5375	1.74869	0	0	2.40424	1.96953	1.57521	2.14781	2.01247	0	2.00219	0	2.20644	1.72633	1.96595	1.98909	1.9598	0	0	0	0	0	0	2.19379	1.44023	2.05053	0	0	2.07646	2.1203	0	0	2.16232	1.68984	0	0	0	0	2.3237	1.61833	1.38763
MTNR1B	0	0	0	0	0	0	0	0	0	0	0	0	0	0	0.00134373	0	0	0	0	0	0	0	0	0	0	0	0	0	0	0	0	0	0.0125244	0	0	0	0	0	0	0	0	0	0	0	0	0.00337452	0.000172028	0.000883773
SLC36A4	0	0.504614	0	0	0.450243	0	0.227336	0.888679	0.463111	0	0	0.574427	0.488463	0.555369	0.450591	0.708676	0	0.34828	0	0.299286	0.484529	0.655762	0.302341	0.578123	0	0	0	0	0	0	0.559532	0.732269	0.447784	0	0	0.491516	0.790159	0	0	0.531422	0.345083	0	0	0	0	0.50584	0.325838	0.130838
DEUP1	0	0	0	0	0	0	0	0	0.0200325	0	0	0.231696	0.147004	0.252376	0.0306272	0.0614865	0	0.046809	0	0.0170118	0.118384	0.0512503	0	0.0213958	0	0	0	0	0	0	0	0.0278385	0	0	0	0.0194109	0.0745964	0	0	0	0.0153306	0	0	0	0	0.0297705	0.0217106	0.0525553
SMCO4	0	0.150609	0	0	0.213558	0	0.0247911	0.0933869	0.0456769	0	0	0.0444903	0.101739	0.143768	0.0513843	0	0	0.0401198	0	0.0192624	0	0.137504	0.054748	0.0769225	0	0	0	0	0	0	0.0362965	0.0827837	0.0580474	0	0	0.0986844	0.0337523	0	0	0.355327	0.0236599	0	0	0	0	0.204092	0.0144572	0.0570578
CEP295	0	0.71991	0	0	0.478369	0	0.387713	0.343191	0.470559	0	0	0.415819	0.730276	0.210932	0.530934	0.362716	0	0.269224	0	0.475226	0.223724	0.555218	0.498627	0.583625	0	0	0	0	0	0	0.580607	0.551319	0.494517	0	0	0.513145	0.71348	0	0	0.379636	0.39255	0	0	0	0	0.470398	0.443057	0.282368
TAF1D	0	1.16183	0	0	1.35387	0	0.601428	0.646265	0.801009	0	0	0.674713	0.917596	1.1207	0.84567	0.869456	0	0.540466	0	0.578885	1.03202	1.27584	0.487766	0.772792	0	0	0	0	0	0	0.724795	0.750536	0.972179	0	0	0.921777	0.840281	0	0	0.915765	0.959916	0	0	0	0	0.811261	0.774975	0.838598
C11orf54	0	0	0	0	0	0	0	0	0	0	0	0	0	0	0	0	0	0	0	0	0	0	0	0	0	0	0	0	0	0	0	0	0	0	0	0	0	0	0	0	0	0	0	0	0	0	0	0.00183473
AP001273.2	0	0.0894022	0	0	0	0	0.0587651	0	0.0205049	0	0	0	0	0	0.0269858	0	0	0.00795512	0	0.073212	0	0	0	0.0129693	0	0	0	0	0	0	0.0126195	0	0.0226825	0	0	0.00537836	0	0	0	0.0677619	0.00599678	0	0	0	0	0.034784	0.012151	0.04904
MED17	0	0	0	0	0	0	0	0	0.0104278	0	0	0	0	0	0.00641024	0	0	0	0	0.0136993	0	0	0	0	0	0	0	0	0	0	0.0174254	0	0.0272561	0	0	0.017932	0.0370988	0	0	0	0.011407	0	0	0	0	0.0030125	0.00256829	0.0200983
VSTM5	0	0.186841	0	0	0.128921	0	0.0479359	0.132896	0.137089	0	0	0.154008	0.0952271	0.190822	0.117953	0.145694	0	0.13736	0	0.107845	0	0.121328	0.140778	0.0426722	0	0	0	0	0	0	0.0945824	0.0393406	0.104496	0	0	0.0993426	0.134364	0	0	0	0.108764	0	0	0	0	0.068253	0.0921758	0.0436305
HEPHL1	0	0	0	0	0	0	0	0	0.0128855	0	0	0	0	0	0.0135752	0	0	0	0	0.0220067	0	0.0232688	0.0640862	0.0175518	0	0	0	0	0	0	0	0.0486705	0.00609254	0	0	0.00556655	0	0	0	0	0.0127985	0	0	0	0	0.0129172	0.0147526	0.00985672
PANX1	0	0	0	0	0	0	0	0	0.0446937	0	0	0	0.112567	0.0671643	0.0320905	0.0339342	0	0.0422352	0	0.0217089	0.0506735	0.0522841	0.0702735	0.0196745	0	0	0	0	0	0	0	0.0357638	0.0242208	0	0	0.0284326	0	0	0	0.0752224	0.0252243	0	0	0	0	0.0285652	0.0216861	0.0179607
GPR83	0	0	0	0	0	0	0.0371444	0	0.0259338	0	0	0	0	0	0.00345184	0	0	0.0155969	0	0	0	0	0	0	0	0	0	0	0	0	0.0439582	0	0.0267818	0	0	0.0167155	0	0	0	0	0.0101074	0	0	0	0	0.00195599	0.0114261	0.0628007
MRE11	0	0.238017	0	0	0.252757	0	0.153191	0.344199	0.210613	0	0	0.136278	0.233517	0.22609	0.17605	0.305887	0	0.184577	0	0.227007	0.118894	0.319743	0.137303	0.169896	0	0	0	0	0	0	0.224682	0.204734	0.124501	0	0	0.156008	0.293547	0	0	0.333763	0.122003	0	0	0	0	0.132265	0.177181	0.164154
ANKRD49	0	0.068673	0	0	0.128921	0	0.147803	0.171711	0.0685369	0	0	0.14072	0.11483	0	0.0921115	0.0262615	0	0.0412423	0	0.0238169	0.224762	0.0566758	0.0418943	0.0154692	0	0	0	0	0	0	0.239861	0.0481605	0.101166	0	0	0.0996416	0.106095	0	0	0.304273	0.0546716	0	0	0	0	0.0756677	0.0366404	0.0896155
C11orf97	0	0	0	0	0	0	0	0	0.0085008	0	0	0	0	0.143768	0.00934619	0	0	0	0	0	0	0.0336667	0	0.0143774	0	0	0	0	0	0	0.0126195	0	0.00433141	0	0	0.0170913	0	0	0	0	0.00459526	0	0	0	0	0.00170655	0.00425918	0.011001
PIWIL4	0	0.214897	0	0	0.321322	0	0.0874571	0.171711	0.170283	0	0	0.0246993	0.109702	0.261123	0.0881318	0.0971019	0	0.0841611	0	0.065482	0.0506735	0.0935883	0.122245	0.103941	0	0	0	0	0	0	0.0769948	0.0377874	0.101799	0	0	0.103571	0.133573	0	0	0.244209	0.0366194	0	0	0	0	0.08088	0.0759954	0.0864297
AMOTL1	0	0.341805	0	0	0.484072	0	0.0952249	0.160002	0.123274	0	0	0	0.0551461	0.0671643	0.0712262	0.201784	0	0.0764337	0	0.110986	0.0555096	0.104875	0	0.0806395	0	0	0	0	0	0	0.0705058	0.0101589	0.120288	0	0	0.105664	0.103956	0	0	0.128396	0.103879	0	0	0	0	0.120024	0.0651661	0.335331
CWC15	0	0.0248007	0	0	0.157047	0	0.131549	0.315112	0.129875	0	0	0	0.170396	0.533464	0.106084	0.0262615	0	0.054314	0	0.118337	0	0.102179	0	0.0817967	0	0	0	0	0	0	0.0442988	0.213054	0.0961222	0	0	0.0996816	0.2069	0	0	0	0.0707159	0	0	0	0	0.12015	0.0759453	0.0747833
KDM4D	0	0	0	0	0	0	0	0	0.0233969	0	0	0	0	0	0.0242569	0.145884	0	0.0235438	0	0.0333292	0	0	0.0505407	0	0	0	0	0	0	0	0.0690083	0.0450565	0.0132897	0	0	0.0178448	0.0631768	0	0	0	0.0146717	0	0	0	0	0.0149051	0.015597	0.0252736
SRSF8	0	0.125495	0	0	0	0	0.231179	0.220141	0.101939	0	0	0.128465	0	0.391795	0.0850501	0.0267572	0	0.0289323	0	0.0603091	0	0.0832188	0.0958776	0.104851	0	0	0	0	0	0	0.0494514	0.189423	0.0586194	0	0	0.0717696	0.0558456	0	0	0.104392	0.0396744	0	0	0	0	0.0954454	0.0380347	0.155785
ENDOD1	0	0.329675	0	0	0	0	0.0810435	0	0.142263	0	0	0.076601	0.101739	0.158926	0.122564	0.0977002	0	0.0786862	0	0.0588339	0.277133	0.169193	0.254899	0.211231	0	0	0	0	0	0	0.185905	0.0477571	0.106129	0	0	0.108992	0.116744	0	0	0.115813	0.113569	0	0	0	0	0.121315	0.105147	0.113495
SESN3	0	0.512138	0	0	0.381678	0	0.933011	0.791404	0.606344	0	0	0.689643	0.74731	0.572508	0.557961	0.372956	0	0.383877	0	0.302696	0.436542	0.42848	0.453267	0.489948	0	0	0	0	0	0	0.66726	0.333787	0.59238	0	0	0.609447	0.571106	0	0	0.264903	0.361948	0	0	0	0	0.521825	0.413265	1.17782
FAM76B	0	0	0	0	0.157047	0	0.080469	0.0719316	0.143019	0	0	0	0.173067	0.354659	0.113876	0.166623	0	0.139816	0	0.156443	0.104652	0.136874	0.0459871	0.108009	0	0	0	0	0	0	0.169331	0.173831	0.101353	0	0	0.113021	0.156773	0	0	0	0.108535	0	0	0	0	0.138091	0.0846054	0.0870868
CEP57	0	0.848761	0	0	0	0	0.406497	0.749664	0.477464	0	0	0.490653	0.380905	0.117355	0.459151	0.291635	0	0.311072	0	0.34031	0.397774	0.721907	0.50532	0.567226	0	0	0	0	0	0	0.580783	0.571309	0.5018	0	0	0.532522	0.403668	0	0	0.241068	0.341131	0	0	0	0	0.475345	0.294812	0.266702
MTMR2	0	0.417396	0	0	0.462851	0	0.348316	0	0.41832	0	0	0.289509	0.173067	0.467944	0.369194	0.221655	0	0.35763	0	0.286394	0.450681	0.488031	0.324579	0.30952	0	0	0	0	0	0	0.42879	0.217286	0.474701	0	0	0.475145	0.324925	0	0	0	0.377262	0	0	0	0	0.415533	0.311829	0.260416
MAML2	0	0.39421	0	0	0.128921	0	0.168516	0	0.156086	0	0	0.076601	0.130347	0	0.111357	0.0671839	0	0.0765537	0	0.0612784	0.0819587	0.117048	0.290283	0.0813246	0	0	0	0	0	0	0.272533	0.300824	0.166653	0	0	0.189332	0.156703	0	0	0	0.114378	0	0	0	0	0.424404	0.169382	0.294921
CCDC82	0	0.385582	0	0	0.285968	0	0.0434408	0.578567	0.364676	0	0	0.57247	0.718936	0.546469	0.438458	0.499147	0	0.446926	0	0.283334	0.551337	0.709144	0.221097	0.449344	0	0	0	0	0	0	0.367098	0.620769	0.442921	0	0	0.657109	0.360996	0	0	0.284064	0.496834	0	0	0	0	0.456155	0.374538	0.292534
JRKL	0	0.0580284	0	0	0	0	0.0247911	0	0.0415303	0	0	0	0.0520441	0	0.0193618	0	0	0.0133247	0	0.0348716	0.195301	0.0429176	0	0.0435347	0	0	0	0	0	0	0.033986	0.0773561	0.0277733	0	0	0.0337726	0.0691034	0	0	0	0.0302572	0	0	0	0	0.052443	0.0256132	0.03863
CNTN5	0	1.67584	0	0	1.99526	0	1.55285	2.72153	1.5227	0	0	2.41499	1.7579	1.47794	2.32885	2.46232	0	2.02911	0	2.01483	2.13704	1.99588	1.01252	1.91562	0	0	0	0	0	0	1.72314	1.33661	2.4865	0	0	2.02868	1.7124	0	0	1.87597	1.3986	0	0	0	0	1.53789	1.24696	1.35315
ARHGAP42	0	0	0	0	0	0	0	0.096621	0.0154783	0	0	0.0546731	0	0	0.0252568	0	0	0	0	0.012794	0	0	0.0823321	0	0	0	0	0	0	0	0	0	0.0270823	0	0	0	0	0	0	0	0.00833672	0	0	0	0	0.0126119	0.0217531	0.0355045
PGR	0	0	0	0	0	0	0	0	0	0	0	0	0	0	0	0	0	0	0	0	0	0	0	0	0	0	0	0	0	0	0	0	0	0	0	0.00477976	0	0	0	0	0	0	0	0	0	0	0.000233235	0.00403141
TRPC6	0	0.132548	0	0	0	0	0	0	0.0739475	0	0	0	0.0834604	0	0.0675753	0	0	0.0314573	0	0.14745	0	0.0339222	0	0.254832	0	0	0	0	0	0	0.269749	0	0.0919259	0	0	0.0524606	0.426395	0	0	0.0788327	0.0557829	0	0	0	0	0.0829002	0.223486	0.140939
ANGPTL5	0	0	0	0	0	0	0.0881079	0	0.0137488	0	0	0.0246993	0	0	0.0153608	0.0810033	0	0.0476311	0	0.0170118	0	0.0126433	0	0.0318836	0	0	0	0	0	0	0	0	0.0254748	0	0	0.0263962	0	0	0	0	0.0169288	0	0	0	0	0.00571286	0.0134406	0.103133
CEP126	0	0.812982	0	0	0.213558	0	0.602203	0.614991	0.713174	0	0	0.939009	0.813534	0.0671643	0.763798	0.616069	0	0.527729	0	0.60416	0.749908	0.883841	0.774675	0.731506	0	0	0	0	0	0	0.964421	0.606794	0.980853	0	0	0.842079	1.09848	0	0	0.797879	0.49873	0	0	0	0	0.79319	0.678153	0.773627
CFAP300	0	0	0	0	0	0	0.0158832	0.0719316	0.0283584	0	0	0	0.0596842	0	0.0164266	0.0339342	0	0	0	0.0170118	0.0506735	0.0407306	0	0.0375318	0	0	0	0	0	0	0.0428407	0	0.044611	0	0	0.0102975	0	0	0	0.0752224	0.0110435	0	0	0	0	0.0330399	0.0163259	0.155024
YAP1	0	0.0248007	0	0	0	0	0	0	0.0127384	0	0	0	0	0	0.00799778	0	0	0	0	0	0	0.0117213	0.0209867	0	0	0	0	0	0	0	0.0451305	0.0789515	0.0471522	0	0	0.00849348	0.0860679	0	0	0	0.00669408	0	0	0	0	0.0282885	0.0156189	0.348364
BIRC3	0	0	0	0	0	0	0	0	0.0110273	0	0	0	0.0494899	0	0.00728918	0	0	0	0	0.00976479	0.0506735	0.00572888	0	0	0	0	0	0	0	0	0	0.0101589	0.00475668	0	0	0.0103068	0	0	0	0	0.001988	0	0	0	0	0.00927681	0.00257674	0.00452887
BIRC2	0	0.48378	0	0	0	0	0.229191	0.217296	0.167067	0	0	0.135051	0	0.201888	0.134376	0.197449	0	0.0515508	0	0.202196	0.466888	0.11023	0.101494	0.160261	0	0	0	0	0	0	0.0672364	0.152519	0.153556	0	0	0.120996	0.0370988	0	0	0.142984	0.111683	0	0	0	0	0.130605	0.119701	0.0617403
TMEM123	0	0	0	0	0.128921	0	0	0.0979523	0.0175089	0	0	0	0	0	0.0241937	0	0	0.00637648	0	0.0266987	0	0.0207691	0.0418943	0.0654931	0	0	0	0	0	0	0	0	0.0188418	0	0	0	0	0	0	0	0.00559574	0	0	0	0	0.0223625	0.0339386	0.0158663
MMP20	0	0	0	0	0	0	0.0516395	0	0.00424046	0	0	0.0662808	0.0596842	0	0.00412991	0	0	0.0236943	0	0	0	0.0112448	0	0	0	0	0	0	0	0	0	0	0.00446659	0	0	0	0	0	0	0	0.00317028	0	0	0	0	0.0125085	0.00430567	0.0144965
MMP27	0	0	0	0	0	0	0	0	0	0	0	0	0	0	0	0	0	0	0	0	0	0	0	0	0	0	0	0	0	0	0	0	0	0	0	0	0	0	0	0	0	0	0	0	0	0.00349076	0.000237379	0
MMP1	0	0	0	0	0.128921	0	0	0	0	0	0	0	0	0	0	0	0	0	0	0	0	0	0	0	0	0	0	0	0	0	0	0	0	0	0	0	0	0	0	0	0	0	0	0	0	0	0.000682835	0.00417663
MMP3	0	0	0	0	0	0	0	0	0	0	0	0	0	0	0	0	0	0	0	0	0	0	0	0	0	0	0	0	0	0	0	0	0	0	0	0	0	0	0	0	0	0	0	0	0	0	0	0.000189084
MMP12	0	0	0	0	0	0	0	0	0	0	0	0	0	0	0.00103023	0	0	0	0	0	0	0	0	0	0	0	0	0	0	0	0	0	0	0	0	0	0	0	0	0	0	0	0	0	0	0	0.00155558	0
MMP13	0	0	0	0	0	0	0	0	0	0	0	0	0	0	0.000986005	0	0	0	0	0	0	0	0	0	0	0	0	0	0	0	0	0	0	0	0	0	0	0	0	0	0	0	0	0	0	0	0	0
DCUN1D5	0	0.107747	0	0	0.213558	0	0.214235	0	0.166674	0	0	0.163351	0.222439	0	0.128315	0.182542	0	0.00637648	0	0.0283316	0.259951	0.135098	0.272044	0.155853	0	0	0	0	0	0	0.262477	0.103768	0.116721	0	0	0.103247	0.247854	0	0	0	0.0872805	0	0	0	0	0.179524	0.091251	0.151907
DYNC2H1	0	1.28961	0	0	0.910724	0	0.392773	0.827826	0.767644	0	0	0.939962	0.968771	0.275355	0.970622	0.822985	0	0.997795	0	0.734679	1.00394	0.931669	0.755492	0.742555	0	0	0	0	0	0	1.12329	0.84581	0.957453	0	0	0.872722	1.1206	0	0	0.869121	0.619331	0	0	0	0	0.624724	0.809631	0.799399
PDGFD	0	0	0	0	0	0	0	0	0.067329	0	0	0	0.0687012	0.163606	0.0148699	0	0	0.0429712	0	0.0638224	0	0.0165028	0	0.130509	0	0	0	0	0	0	0.0469714	0.0404601	0.0237182	0	0	0.041462	0	0	0	0	0.0309178	0	0	0	0	0.00589317	0.112934	0.26734
CASP4	0	0.107747	0	0	0	0	0	0	0.0077783	0	0	0	0	0	0	0	0	0	0	0	0	0	0	0	0	0	0	0	0	0	0	0	0.0116803	0	0	0	0	0	0	0	0.00349191	0	0	0	0	0	0.000780063	0.000189084
CASP5	0	0	0	0	0	0	0	0	0	0	0	0	0	0	0	0	0	0	0	0	0	0	0	0	0	0	0	0	0	0	0.0174254	0	0	0	0	0	0	0	0	0	0	0	0	0	0	0	0	0.00453116
CASP1	0	0	0	0	0	0	0.0402378	0	0	0	0	0	0	0	0.00432803	0	0	0	0	0	0	0	0	0	0	0	0	0	0	0	0	0	0.0117086	0	0	0	0	0	0	0	0	0	0	0	0	0	0.00125098	0.00196451
CARD16	0	0	0	0	0	0	0	0	0	0	0	0	0	0	0	0	0	0	0	0	0	0	0	0	0	0	0	0	0	0	0	0	0	0	0	0	0	0	0	0	0.00474533	0	0	0	0	0.00391459	0.000584817	0.00253305
GRIA4	0	0.976118	0	0	2.19698	0	1.59491	1.24291	1.61474	0	0	1.66491	1.57914	1.73692	1.67705	1.76255	0	1.58582	0	2.03234	2.10668	1.41168	1.61814	1.88224	0	0	0	0	0	0	1.38144	1.79138	1.94192	0	0	1.79495	1.07893	0	0	1.1028	1.60593	0	0	0	0	1.6934	1.94987	2.12851
MSANTD4	0	0.0975055	0	0	0	0	0.118212	0	0.108483	0	0	0.144071	0.117105	0.0845334	0.114637	0.0538138	0	0.0496122	0	0.104393	0.190114	0.153087	0.0924351	0.210107	0	0	0	0	0	0	0.16459	0.156223	0.154853	0	0	0.0685751	0.137424	0	0	0.183864	0.0910703	0	0	0	0	0.109092	0.0900538	0.373596
KBTBD3	0	0.107747	0	0	0	0	0.102743	0.160002	0.132419	0	0	0	0	0.28004	0.100757	0.0267572	0	0.103285	0	0.121918	0.234266	0.112124	0.0946724	0.0105104	0	0	0	0	0	0	0.124008	0.112332	0.117572	0	0	0.081589	0.050202	0	0	0.0946206	0.0802121	0	0	0	0	0.146511	0.0686742	0.0638502
AASDHPPT	0	0.0454861	0	0	0.381678	0	0.467038	0	0.195963	0	0	0.147464	0.160713	0.246351	0.179214	0.130483	0	0.181102	0	0.155687	0.0557339	0.180203	0.203554	0.261812	0	0	0	0	0	0	0.344031	0.220378	0.205751	0	0	0.133515	0.307222	0	0	0.27755	0.125698	0	0	0	0	0.201186	0.0977352	0.24333
GUCY1A2	0	1.39604	0	0	2.12215	0	1.63725	1.95252	1.65655	0	0	1.83244	1.39872	1.46209	1.33192	1.34203	0	1.28193	0	1.24905	1.59085	1.4486	1.20666	1.37598	0	0	0	0	0	0	1.63669	0.933047	1.60931	0	0	1.59241	1.30879	0	0	1.20713	1.28823	0	0	0	0	1.87928	1.24658	1.35695
CWF19L2	0	0.216257	0	0	0.252757	0	0.431566	0.63182	0.348022	0	0	0.686851	0.212277	0.816551	0.353161	0.454852	0	0.273432	0	0.286945	0.395431	0.467548	0.217241	0.506762	0	0	0	0	0	0	0.457803	0.147501	0.402443	0	0	0.337024	0.357535	0	0	0.517	0.332941	0	0	0	0	0.34457	0.367325	1.10262
ALKBH8	0	0.176595	0	0	0.305804	0	0.122891	0.181032	0.184343	0	0	0.170046	0.133602	0.0671643	0.226803	0.0802255	0	0.131576	0	0.143679	0	0.221712	0.108852	0.217235	0	0	0	0	0	0	0.201567	0.13904	0.197789	0	0	0.176368	0.301789	0	0	0.119179	0.129636	0	0	0	0	0.162029	0.0984462	0.0874453
ELMOD1	0	0.917017	0	0	0.854053	0	0.798403	1.08148	0.80696	0	0	0.52871	1.05276	0.67183	0.761873	0.64442	0	0.766317	0	0.600597	0.568677	0.676358	0.561368	0.601806	0	0	0	0	0	0	0.63342	0.622315	0.706011	0	0	0.764737	0.645168	0	0	0.492703	0.548455	0	0	0	0	0.874035	0.568455	0.620548
SLN	0	0	0	0	0	0	0	0	0.0114566	0	0	0	0	0	0.00330972	0	0	0	0	0	0	0	0	0	0	0	0	0	0	0	0	0	0.0123555	0	0	0	0	0	0	0.060634	0.00998809	0	0	0	0	0.00733477	0.00320593	0.00467337
SLC35F2	0	0.195009	0	0	0	0	0.133114	0.0633809	0.0953795	0	0	0.108678	0	0	0.0714875	0	0	0.115864	0	0.0700516	0.0641224	0.101343	0.0935719	0.0699312	0	0	0	0	0	0	0.0844938	0.0719502	0.0896093	0	0	0.0743172	0.124876	0	0	0.201516	0.0634224	0	0	0	0	0.10699	0.0455445	0.104196
RAB39A	0	0.197136	0	0	0.157047	0	0.367723	0.103488	0.0815648	0	0	0.184377	0.111812	0	0.0522395	0	0	0.0579203	0	0.0545693	0.118384	0.0449027	0.152835	0.0642528	0	0	0	0	0	0	0.109351	0	0.0444956	0	0	0.0816371	0.211465	0	0	0.0752224	0.0968977	0	0	0	0	0.077977	0.049132	0.29959
CUL5	0	0.578475	0	0	0.375844	0	0.533475	0.627721	0.674071	0	0	0.742807	0.676784	0.963659	0.544646	0.846901	0	0.678077	0	0.502784	0.198706	0.612167	0.47235	0.456107	0	0	0	0	0	0	0.595466	0.669724	0.705537	0	0	0.586906	0.433546	0	0	0.705829	0.477015	0	0	0	0	0.952545	0.470212	0.51012
ACAT1	0	0.598001	0	0	0	0	0.277347	0.0979523	0.393244	0	0	0.556829	0.323124	0.151698	0.374508	0.596638	0	0.301647	0	0.205112	0.34765	0.412946	0.475279	0.3747	0	0	0	0	0	0	0.369716	0.226688	0.455081	0	0	0.330948	0.514538	0	0	0.23298	0.263074	0	0	0	0	0.320768	0.259213	0.210499
NPAT	0	0.230962	0	0	0.3218	0	0.117777	0.0633809	0.217149	0	0	0.258127	0.233312	0.322532	0.257144	0.0791478	0	0.0964115	0	0.134501	0.324074	0.326422	0.145862	0.146601	0	0	0	0	0	0	0.428739	0.267859	0.284135	0	0	0.252719	0.370443	0	0	0.424532	0.160665	0	0	0	0	0.242657	0.187112	0.294837
ATM	0	0.309159	0	0	0.529431	0	0.72465	0.391449	0.554712	0	0	0.737099	0.490429	0.831492	0.519322	0.25502	0	0.609112	0	0.263455	0.461945	0.692201	0.471415	0.372485	0	0	0	0	0	0	0.43162	0.454268	0.562838	0	0	0.522163	0.525642	0	0	0.472479	0.391016	0	0	0	0	0.556759	0.469451	0.456083
C11orf65	0	0.0248007	0	0	0	0	0.0961249	0.156768	0.0569696	0	0	0	0	0.0845334	0.0364394	0.132937	0	0.00806657	0	0.0119479	0.183021	0.0460986	0.0209867	0.0665264	0	0	0	0	0	0	0.0763071	0.0291515	0.0255165	0	0	0.0253483	0.0868138	0	0	0	0.0288567	0	0	0	0	0.0187644	0.0265572	0.0402186
EXPH5	0	0.0632296	0	0	0	0	0.0579154	0	0.14362	0	0	0.0991634	0	0	0.0454506	0.0339342	0	0.144438	0	0.0998485	0	0.00314151	0.185452	0.239861	0	0	0	0	0	0	0.112681	0.0431721	0.0318001	0	0	0.0669127	0.047641	0	0	0	0.0524652	0	0	0	0	0.0307724	0.265991	0.133415
DDX10	0	0.773117	0	0	1.21653	0	0.368917	0.626868	0.719876	0	0	0.958334	0.610975	0.803127	0.612887	0.853386	0	0.610185	0	0.746321	0.756186	0.563335	0.559824	0.690825	0	0	0	0	0	0	0.460317	0.40301	0.685743	0	0	0.572921	0.643914	0	0	0.548062	0.532499	0	0	0	0	0.595421	0.526096	0.545472
C11orf87	0	0.693299	0	0	0.892127	0	0.426204	0.41465	0.406953	0	0	0.36664	0.144254	0.370619	0.327598	0.306807	0	0.29786	0	0.34794	0.225083	0.205803	0.31478	0.319901	0	0	0	0	0	0	0.236139	0.289133	0.374277	0	0	0.311884	0.156223	0	0	0.430626	0.195468	0	0	0	0	0.240818	0.198259	0.315086
RDX	0	0.303588	0	0	0.915628	0	0.155271	0.577039	0.351791	0	0	0.253055	0.404835	0.340062	0.338171	0.386245	0	0.304668	0	0.340209	0.214229	0.333834	0.296425	0.441323	0	0	0	0	0	0	0.5209	0.206934	0.326482	0	0	0.390002	0.386135	0	0	0.435617	0.225685	0	0	0	0	0.460775	0.233421	0.321785
ZC3H12C	0	0.22448	0	0	0	0	0.0402378	0.250903	0.18731	0	0	0.157762	0.178923	0.515767	0.159115	0.127677	0	0.116087	0	0.278066	0.172257	0.216886	0.152359	0.0623076	0	0	0	0	0	0	0.336678	0.188416	0.203424	0	0	0.204891	0.285101	0	0	0.0677619	0.104133	0	0	0	0	0.219019	0.101912	0.143279
FDX1	0	0.191105	0	0	0.157047	0	0.239904	0.317742	0.185441	0	0	0.0246993	0.261886	0.16525	0.135483	0.201906	0	0.0727718	0	0.0715346	0.0862557	0.0833617	0.0377371	0.0342466	0	0	0	0	0	0	0.289226	0.0731455	0.105206	0	0	0.146152	0.111168	0	0	0.386064	0.0770091	0	0	0	0	0.158098	0.0896954	0.219783
ARHGAP20	0	0.586296	0	0	0.598475	0	0.529214	0.495507	0.625752	0	0	0.485146	0.907269	0.408709	0.488196	0.64814	0	0.628645	0	0.446228	0.224508	0.601193	0.631434	0.499928	0	0	0	0	0	0	0.91497	0.22762	0.540026	0	0	0.756148	0.507101	0	0	0.538795	0.462928	0	0	0	0	0.613406	0.498437	0.257583
C11orf53	0	0	0	0	0	0	0	0	0	0	0	0	0	0	0.00102282	0	0	0	0	0	0	0.00569012	0	0	0	0	0	0	0	0	0	0	0	0	0	0	0	0	0	0	0	0	0	0	0	0	0	0.00121596
COLCA2	0	0	0	0	0	0	0.0591664	0	0.0148098	0	0	0	0	0	0.0138639	0	0	0	0	0.0225501	0	0.015057	0	0	0	0	0	0	0	0	0.0710608	0.0221508	0.00720455	0	0	0.00749085	0	0	0	0	0.0033161	0	0	0	0	0.0125446	0.00814841	0.00595747
POU2AF1	0	0	0	0	0	0	0	0	0.00578637	0	0	0	0	0	0.00632091	0	0	0	0	0	0	0.00443257	0	0.00510927	0	0	0	0	0	0	0	0	0	0	0	0.00490079	0	0	0	0	0	0	0	0	0	0	0.00345845	0.0221517
BTG4	0	0	0	0	0	0	0	0	0.00191659	0	0	0	0	0	0	0	0	0	0	0.0184272	0	0	0	0	0	0	0	0	0	0	0	0	0	0	0	0	0	0	0	0	0	0	0	0	0	0	0.000202421	0.0109611
C11orf88	0	0	0	0	0	0	0	0	0	0	0	0	0	0	0.000983491	0	0	0	0	0	0	0	0	0	0	0	0	0	0	0	0.0250888	0	0	0	0	0	0	0	0	0	0.00140254	0	0	0	0	0	0.00102575	0.00203116
LAYN	0	0	0	0	0	0	0	0	0.00165049	0	0	0	0	0	0.00148359	0	0	0.0468043	0	0	0	0	0	0	0	0	0	0	0	0	0	0	0.00969639	0	0	0	0	0	0	0	0.00331474	0	0	0	0	0.00204182	0.00283515	0.00699148
SIK2	0	1.39507	0	0	1.83406	0	0.81641	1.12059	0.97343	0	0	0.822525	1.14949	1.19747	0.975015	0.755278	0	0.680642	0	0.731914	0.977954	0.881654	1.03175	1.14841	0	0	0	0	0	0	1.03927	0.5244	0.853593	0	0	0.988181	1.14295	0	0	0.937104	0.803238	0	0	0	0	0.918376	0.723144	1.02443
PPP2R1B	0	0.316208	0	0	0	0	0	0.096621	0.0926112	0	0	0.165955	0.0813531	0	0.0751884	0.0339342	0	0.0827018	0	0.0419909	0	0.0684252	0.0715274	0.0629956	0	0	0	0	0	0	0.0865162	0.110247	0.0928454	0	0	0.0815393	0.0760535	0	0	0.0752224	0.0767026	0	0	0	0	0.0748408	0.0740695	0.207343
ALG9	0	0	0	0	0	0	0.0865442	0	0.0326642	0	0	0	0	0	0.0238441	0	0	0.0708628	0	0.0148927	0	0.0214311	0	0.0346118	0	0	0	0	0	0	0.0126195	0.0395229	0.0402088	0	0	0.030806	0	0	0	0	0.0141764	0	0	0	0	0.0196143	0.0120716	0.0349602
AP001781.2	0	0	0	0	0	0	0	0	0.00254544	0	0	0	0	0	0.00208889	0	0	0	0	0	0	0	0	0	0	0	0	0	0	0	0	0	0.00800776	0	0	0	0	0	0	0	0	0	0	0	0	0	0.000253303	0.00217368
C11orf1	0	0	0	0	0	0	0.0247911	0.0633809	0.0434295	0	0	0	0	0	0.0281791	0	0	0.0158947	0	0.0162493	0	0.012089	0	0.0145652	0	0	0	0	0	0	0.0126195	0	0.0437869	0	0	0.0261782	0	0	0	0	0.00252574	0	0	0	0	0.00494925	0.0186587	0.12062
CRYAB	0	0	0	0	0.128921	0	0.223628	0.18729	0.17501	0	0	0.165311	0.0574205	0.182619	0.0871782	0.272553	0	0.097422	0	0.201017	0.0555096	0.244573	0.486419	0.235442	0	0	0	0	0	0	0.28458	0.310348	0.278618	0	0	0.0870396	0.133696	0	0	0	0.0831188	0	0	0	0	0.222422	0.193842	0.347556
HSPB2-C11orf52	0	0	0	0	0	0	0	0	0.00228747	0	0	0	0	0	0.00226321	0	0	0	0	0	0	0	0	0.00926812	0	0	0	0	0	0	0	0	0	0	0	0	0	0	0	0	0	0	0	0	0	0	0.00262126	0.0967282
DIXDC1	0	0.346659	0	0	0.321322	0	0.447511	1.22865	0.574291	0	0	0.401847	0.404529	0.86476	0.488457	0.284704	0	0.280002	0	0.254325	0.511582	0.601892	0.303766	0.662012	0	0	0	0	0	0	0.349489	0.330962	0.466268	0	0	0.462929	0.648218	0	0	0.523292	0.454298	0	0	0	0	0.887536	0.329266	1.46043
DLAT	0	0.170749	0	0	0.128921	0	0.182121	0.0633809	0.153669	0	0	0.1103	0.0687012	0.0845334	0.109611	0.139447	0	0.105251	0	0.0539384	0.172481	0.125914	0.0505407	0.108191	0	0	0	0	0	0	0.130149	0.109073	0.172753	0	0	0.140709	0.197268	0	0	0.0677619	0.0550801	0	0	0	0	0.1489	0.0816992	0.116826
PIH1D2	0	0	0	0	0	0	0	0	0.00809185	0	0	0	0.0574205	0	0.00964942	0	0	0.0133247	0	0	0	0.0240326	0	0	0	0	0	0	0	0	0.0300449	0	0.00885655	0	0	0.0104222	0	0	0	0	0.00104964	0	0	0	0	0.00667505	0.00511186	0.018646
NKAPD1	0	0.0248007	0	0	0.252757	0	0.0369338	0.0933869	0.0660634	0	0	0.0415816	0	0.0845334	0.0899924	0.0262615	0	0.136891	0	0.0599289	0.106407	0.0388501	0	0.131311	0	0	0	0	0	0	0.0651266	0.20011	0.0667705	0	0	0.0826598	0	0	0	0.176448	0.0900011	0	0	0	0	0.0791845	0.0386719	0.126558
TIMM8B	0	0	0	0	0	0	0.106371	0	0.0451308	0	0	0	0	0.143768	0.0442836	0	0	0.0607233	0	0.0456354	0.0557339	0.020025	0.0505407	0.0955636	0	0	0	0	0	0	0.0318682	0.0101589	0.0264297	0	0	0.0487061	0.0131033	0	0	0.0752224	0.0358117	0	0	0	0	0.100923	0.0313055	0.0556888
IL18	0	0	0	0	0.128921	0	0	0	0.00584777	0	0	0.0415816	0	0	0.0115386	0.0267572	0	0.0655786	0	0	0.0555096	0	0	0.0160128	0	0	0	0	0	0	0	0.0303328	0.00694797	0	0	0.00377883	0	0	0	0	0.00478011	0	0	0	0	0.0125342	0.00570131	0.0159694
AP002884.2	0	0	0	0	0	0	0	0	0	0	0	0	0	0	0	0	0	0	0	0	0	0	0	0	0	0	0	0	0	0	0	0	0.00322286	0	0	0	0	0	0	0	0	0	0	0	0	0	0	0.00125801
BCO2	0	0.346105	0	0	0	0	0.0988201	0.256805	0.198113	0	0	0.0751736	0.332916	0.293709	0.279018	0.161785	0	0.132051	0	0.112087	0.216374	0.232298	0.254699	0.103387	0	0	0	0	0	0	0.331513	0.120291	0.137985	0	0	0.188836	0.353007	0	0	0.405699	0.0794396	0	0	0	0	0.14435	0.0941876	0.189216
PTS	0	0.263038	0	0	0	0	0.240932	0.200109	0.246598	0	0	0.119396	0.107395	0.201888	0.251093	0.308346	0	0.261742	0	0.249234	0.0557339	0.255079	0.108852	0.224244	0	0	0	0	0	0	0.18384	0.429513	0.194471	0	0	0.191613	0.213196	0	0	0	0.169401	0	0	0	0	0.233597	0.157244	0.240175
PLET1	0	0	0	0	0	0	0	0	0.00676997	0	0	0	0	0.0845334	0.00394646	0	0	0	0	0.0380057	0	0	0	0	0	0	0	0	0	0	0	0	0	0	0	0	0	0	0	0.0752224	0.000949979	0	0	0	0	0.0189962	0.0027932	0.00440817
NCAM1	0	2.05317	0	0	2.45825	0	1.92788	2.14172	2.11249	0	0	2.11746	1.6193	2.19127	1.78735	2.21584	0	1.93868	0	1.84085	2.01164	1.95097	1.67462	2.16593	0	0	0	0	0	0	1.80897	1.6228	1.89915	0	0	2.00344	1.70264	0	0	1.28598	2.03801	0	0	0	0	2.12223	2.12597	1.76393
TTC12	0	0	0	0	0.128921	0	0.0711543	0.259221	0.31076	0	0	0.0642771	0.312753	0.158926	0.0847766	0.139646	0	0.0363654	0	0.0761889	0	0.113643	0.0954082	0.0952102	0	0	0	0	0	0	0.0630152	0.0395229	0.0942069	0	0	0.0746416	0	0	0	0.0677619	0.0531465	0	0	0	0	0.113604	0.0489373	0.0747451
ANKK1	0	0	0	0	0	0	0	0	0.0242815	0	0	0	0.0574205	0	0.00574409	0	0	0	0	0	0	0.0179208	0.0209867	0	0	0	0	0	0	0	0	0	0.0156495	0	0	0.00331726	0	0	0	0	0.00234173	0	0	0	0	0.00113685	0.00327338	0.0179682
DRD2	0	0	0	0	0	0	0.0293634	0	0.0538575	0	0	0	0.0500174	0	0.0132857	0.0689287	0	0.0184886	0	0	0	0.0645522	0	0.0105104	0	0	0	0	0	0	0.113042	0	0.0220174	0	0	0.0259218	0.0131033	0	0	0	0.011262	0	0	0	0	0.0454609	0.0157252	0.0185146
TMPRSS5	0	0.0975038	0	0	0	0	0	0	0.0774178	0	0	0.0546731	0	0.0671643	0.0691742	0.13202	0	0.0175444	0	0.0351983	0	0.056922	0	0.125928	0	0	0	0	0	0	0.0152972	0.0846367	0.0515347	0	0	0.0383431	0.0374977	0	0	0.0966873	0.0215744	0	0	0	0	0.0653499	0.0426966	0.0218719
ZW10	0	0	0	0	0	0	0.0943922	0.132896	0.0960868	0	0	0.0708633	0	0	0.099865	0.0909054	0	0.126763	0	0.0713243	0	0.0974692	0.0964363	0.0643971	0	0	0	0	0	0	0.0606779	0	0.0677	0	0	0.0980113	0.0187468	0	0	0.060634	0.0709585	0	0	0	0	0.139929	0.0895797	0.0506202
USP28	0	0.304455	0	0	0.213558	0	0.619359	0.37022	0.465006	0	0	0.421752	0.553155	0.64157	0.464595	0.421648	0	0.386225	0	0.204844	0.572716	0.413165	0.125314	0.240674	0	0	0	0	0	0	0.445088	0.197794	0.482358	0	0	0.49681	0.406591	0	0	0.521268	0.251456	0	0	0	0	0.525937	0.256318	0.291608
HTR3B	0	0.118371	0	0	0	0	0.0797488	0	0.0732547	0	0	0	0.197517	0.163606	0.05845	0.0424917	0	0.0561269	0	0.0366671	0	0.0612818	0	0.205824	0	0	0	0	0	0	0.0282721	0.114539	0.152755	0	0	0.0463061	0	0	0	0.0788327	0.0744893	0	0	0	0	0.0753114	0.0926992	0.0959252
HTR3A	0	0	0	0	0	0	0	0	0.00383448	0	0	0	0	0	0	0	0	0	0	0	0	0	0	0.0147792	0	0	0	0	0	0	0	0	0.0113335	0	0	0	0	0	0	0	0.000855184	0	0	0	0	0.00372216	0.00833155	0.0472716
ZBTB16	0	1.56196	0	0	1.58174	0	1.48188	1.31651	1.3486	0	0	1.37286	0.988319	1.11766	1.49127	1.25142	0	1.23416	0	0.98944	1.55513	1.51009	1.39127	1.2591	0	0	0	0	0	0	1.56837	1.16985	1.52267	0	0	1.42207	1.78192	0	0	1.47882	1.2699	0	0	0	0	1.54261	1.2035	1.02472
NNMT	0	0.188462	0	0	0.213558	0	0.0486541	0.0633809	0.0687957	0	0	0.0793723	0.109955	0.157443	0.0717646	0	0	0.0174512	0	0.155738	0.209278	0.0836151	0.0209867	0.0764658	0	0	0	0	0	0	0.0681097	0.100357	0.0612703	0	0	0.0887204	0.273971	0	0	0.104392	0.0524925	0	0	0	0	0.135803	0.0383012	0.171882
C11orf71	0	0.125262	0	0	0	0	0.157706	0.168553	0.0344994	0	0	0.0641876	0	0	0.0318696	0	0	0	0	0.00630085	0	0.0509608	0.0583109	0	0	0	0	0	0	0	0.0704506	0.0573823	0.0305303	0	0	0.0224753	0.0694245	0	0	0	0.00535795	0	0	0	0	0.0222409	0.0188425	0.0553054
AP002373.1	0	0	0	0	0	0	0.0406743	0	0	0	0	0	0.0551461	0	0.00809836	0	0	0	0	0.0190912	0	0.00314151	0.0640862	0	0	0	0	0	0	0	0	0.0101589	0.00923538	0	0	0.010256	0.0370988	0	0	0	0.00413264	0	0	0	0	0.0117428	0.00603522	0.0772036
REXO2	0	0.0580284	0	0	0	0	0.0158832	0	0.0716347	0	0	0	0	0.143768	0.0650254	0.0879976	0	0.0769715	0	0.0459453	0.223514	0.121049	0.15489	0.107496	0	0	0	0	0	0	0.0393418	0.129782	0.0546942	0	0	0.0747331	0.0429182	0	0	0	0.0617491	0	0	0	0	0.11951	0.0468158	0.0912178
NXPE1	0	0	0	0	0	0	0	0	0.00485883	0	0	0	0	0	0.00514642	0	0	0	0	0	0	0.0100636	0	0	0	0	0	0	0	0	0	0	0	0	0	0	0.0694245	0	0	0	0	0	0	0	0	0	0.00409556	0.00227998
NXPE4	0	0	0	0	0	0	0	0	0	0	0	0	0	0	0	0	0	0	0	0	0	0	0	0	0	0	0	0	0	0	0	0	0	0	0	0	0	0	0	0	0	0	0	0	0	0	0.000258365	0
NXPE2	0	0	0	0	0	0	0	0	0.00276721	0	0	0	0	0	0.00474166	0	0	0	0	0	0	0	0	0	0	0	0	0	0	0	0	0	0	0	0	0.0146501	0	0	0	0	0.00210828	0	0	0	0	0	0.00104809	0.00453517
CADM1	0	2.20823	0	0	2.16145	0	1.50537	2.22312	1.66473	0	0	1.78808	1.51991	1.80314	1.46901	1.49142	0	1.52619	0	1.39966	1.91982	1.4661	1.52834	1.52839	0	0	0	0	0	0	2.03214	1.12856	1.58696	0	0	1.88832	1.83015	0	0	1.90079	1.11793	0	0	0	0	1.81278	1.23075	1.30707
BUD13	0	0.121202	0	0	0	0	0.0589779	0	0.086028	0	0	0	0.0969958	0	0.0918187	0.0500328	0	0.00795512	0	0.0861315	0.10513	0.111111	0.0209867	0.0900803	0	0	0	0	0	0	0.0605632	0.157679	0.0688415	0	0	0.0502191	0.0318501	0	0	0	0.0634385	0	0	0	0	0.0832022	0.0453487	0.0273338
ZPR1	0	0	0	0	0	0	0.0673233	0	0.0470691	0	0	0	0.0494899	0.0845334	0.0420485	0.107265	0	0.00637648	0	0.0761854	0	0.00404406	0.0792976	0.00510927	0	0	0	0	0	0	0.0192487	0.0297171	0.0600131	0	0	0.0432984	0	0	0	0.162067	0.0226613	0	0	0	0	0.0448429	0.0353768	0.0987097
APOA1	0	0	0	0	0	0	0.0650288	0	0.00720865	0	0	0	0	0	0.00786037	0	0	0	0	0.0316168	0	0.00741342	0	0	0	0	0	0	0	0	0.0152972	0	0.0201414	0	0	0.00406541	0.0370988	0	0	0	0.00502579	0	0	0	0	0	0.00745111	0.00251357
SIK3	0	1.88378	0	0	1.84321	0	1.56315	2.10556	1.61892	0	0	1.53004	1.69801	1.77524	1.65044	1.47517	0	1.17769	0	1.36074	1.92329	1.37468	1.44619	1.61849	0	0	0	0	0	0	1.4412	1.34363	1.61324	0	0	1.85377	1.72418	0	0	1.80021	1.34724	0	0	0	0	1.39434	1.38257	1.98302
PAFAH1B2	0	0.348767	0	0	0.213558	0	0.533924	0.445476	0.286575	0	0	0.561039	0.411015	0.571369	0.246587	0.243377	0	0.231402	0	0.283565	0.440637	0.278553	0.247103	0.173251	0	0	0	0	0	0	0.390303	0.328502	0.39613	0	0	0.257674	0.158323	0	0	0.279438	0.1758	0	0	0	0	0.304794	0.172528	0.356435
SIDT2	0	0.121202	0	0	0	0	0.0843427	0	0.160941	0	0	0	0.0525342	0	0.148608	0	0	0.0531896	0	0.126259	0	0.209375	0.123052	0.179498	0	0	0	0	0	0	0.213741	0.121107	0.127914	0	0	0.101406	0.215226	0	0	0.120409	0.0601164	0	0	0	0	0.151638	0.133644	0.104588
TAGLN	0	0	0	0	0	0	0.108758	0.122189	0.079355	0	0	0.119463	0.226364	0.0671643	0.0922417	0	0	0.0541687	0	0.143496	0.0557339	0.1126	0	0.0267743	0	0	0	0	0	0	0.115297	0.0635456	0.112401	0	0	0.0454999	0.0374977	0	0	0.203618	0.0429453	0	0	0	0	0.0645889	0.0682469	0.104716
PCSK7	0	0.341152	0	0	0.252757	0	0.86719	0.41465	0.813553	0	0	0.455052	0.856781	0.669724	0.81802	0.610045	0	0.574913	0	0.48535	0.0819587	0.848116	0.537342	0.655047	0	0	0	0	0	0	0.777956	0.581329	0.679195	0	0	0.723	0.936265	0	0	0.592149	0.568051	0	0	0	0	1.48391	0.665007	0.685431
RNF214	0	0.121258	0	0	0	0	0.0921143	0.468108	0.276075	0	0	0.174518	0.0525342	0.143768	0.252853	0.158421	0	0.165517	0	0.301681	0.281939	0.275711	0.398022	0.199991	0	0	0	0	0	0	0.256509	0.163399	0.217822	0	0	0.210103	0.290885	0	0	0.178083	0.173689	0	0	0	0	0.245062	0.217789	0.0930666
BACE1	0	0.191507	0	0	0	0	0.412731	0.281955	0.398598	0	0	0.235575	0.425973	0.623742	0.335433	0.285682	0	0.223364	0	0.44836	0.204579	0.44673	0.39443	0.22002	0	0	0	0	0	0	0.416671	0.213466	0.33214	0	0	0.375112	0.343707	0	0	0.330318	0.265203	0	0	0	0	0.352084	0.321393	0.181151
CEP164	0	0.0632296	0	0	0.670959	0	0.22309	0.669733	0.567742	0	0	0.367277	0.444934	0.617446	0.514805	0.382073	0	0.437399	0	0.265183	0.628993	0.561998	0.347752	0.503994	0	0	0	0	0	0	0.549879	0.583247	0.431024	0	0	0.43791	0.37033	0	0	0.39275	0.388408	0	0	0	0	0.579683	0.462219	0.164475
DSCAML1	0	1.20746	0	0	0.375844	0	0.830674	0.422632	0.852522	0	0	1.02336	1.1407	0.64987	0.607464	0.469259	0	0.744701	0	0.674502	0.150168	0.929901	1.43994	0.636481	0	0	0	0	0	0	1.57026	0.372076	0.630446	0	0	1.02062	1.28037	0	0	1.21992	0.859523	0	0	0	0	0.596979	1.23482	1.51923
FXYD2	0	0	0	0	0	0	0	0	0	0	0	0	0	0	0	0	0	0	0	0	0	0	0	0	0	0	0	0	0	0	0	0	0	0	0	0	0	0	0	0	0	0	0	0	0	0	0.000505571	0.0106122
FXYD6-FXYD2	0	0	0	0	0	0	0	0	0.016371	0	0	0	0	0	0.0101044	0	0	0	0	0	0	0.0222817	0	0.0348989	0	0	0	0	0	0	0.0413409	0	0.0296048	0	0	0.0202558	0.0187468	0	0	0	0.0145578	0	0	0	0	0.0520331	0.0189829	0.0741906
FXYD6	0	0	0	0	0	0	0	0	0.00273805	0	0	0	0	0	0	0	0	0	0	0	0	0	0	0	0	0	0	0	0	0	0	0.0101589	0	0	0	0	0	0	0	0	0	0	0	0	0	0	0.00034712	0
TMPRSS13	0	0	0	0	0	0	0	0	0.00232185	0	0	0	0.0520441	0	0.0040331	0	0	0	0	0	0	0	0	0	0	0	0	0	0	0	0	0	0	0	0	0	0	0	0	0	0.00148687	0	0	0	0	0	0.00505476	0.00385412
IL10RA	0	0	0	0	0	0	0	0	0.00665549	0	0	0	0	0	0.00779039	0.0275523	0	0	0	0.0143361	0	0.0148273	0	0	0	0	0	0	0	0	0.0484927	0	0	0	0	0	0	0	0	0	0.00392206	0	0	0	0	0	0.00479522	0.00544026
SMIM35	0	0	0	0	0	0	0	0	0.00603515	0	0	0	0	0	0.0109195	0	0	0	0	0.0136993	0	0.00260077	0	0.0154151	0	0	0	0	0	0	0	0.0176796	0	0	0	0.00936143	0.0370988	0	0	0	0.00521526	0	0	0	0	0.0258129	0.00677265	0.0474064
TMPRSS4	0	0	0	0	0	0	0	0	0.0033047	0	0	0	0	0	0.00171187	0	0	0	0	0	0	0	0	0	0	0	0	0	0	0	0	0	0	0	0	0.00249131	0	0	0	0	0.00223837	0	0	0	0	0.00291221	0.00160599	0.00350902
SCN4B	0	0.373583	0	0	0	0	0.0579154	0.0719316	0.148639	0	0	0	0.163986	0	0.152639	0	0	0.10783	0	0.145364	0.0862557	0.164983	0.340509	0.0635211	0	0	0	0	0	0	0.494272	0.140789	0.130699	0	0	0.142427	0.419728	0	0	0.216302	0.0680096	0	0	0	0	0.136763	0.0565048	0.105777
SCN2B	0	0.156044	0	0	0.285968	0	0.10523	0	0.194413	0	0	0.0860719	0.182586	0	0.183527	0.0741487	0	0.0596611	0	0.0866151	0.342604	0.0954188	0.178005	0.189635	0	0	0	0	0	0	0.163204	0.0429612	0.224676	0	0	0.140931	0.23232	0	0	0.175956	0.103634	0	0	0	0	0.185581	0.0959609	0.259317
JAML	0	0.072703	0	0	0	0	0	0	0	0	0	0	0	0	0	0	0	0	0	0	0	0	0	0	0	0	0	0	0	0	0	0	0	0	0	0	0	0	0	0	0	0	0	0	0	0	0	0.00175767
MPZL3	0	0.0525291	0	0	0	0	0.0371444	0	0.0122355	0	0	0	0	0	0.0149001	0	0	0.0204268	0	0.00630085	0	0	0	0.0219389	0	0	0	0	0	0	0	0.0291515	0.0163034	0	0	0.0153008	0	0	0	0	0.00568745	0	0	0	0	0.00357003	0.00568108	0.0128147
MPZL2	0	0	0	0	0	0	0	0	0	0	0	0	0	0	0	0	0	0	0	0	0	0	0	0	0	0	0	0	0	0	0	0	0	0	0	0	0	0	0	0	0	0	0	0	0	0	0	0
CD3E	0	0	0	0	0	0	0	0	0.000951646	0	0	0	0	0	0	0	0	0	0	0	0	0	0	0	0	0	0	0	0	0	0	0	0	0	0	0.00406797	0	0	0	0	0.00297405	0	0	0	0	0.00587961	0.000929862	0.0057449
CD3G	0	0	0	0	0	0	0	0	0.00932999	0	0	0	0	0	0.00412326	0	0	0	0	0	0	0	0	0	0	0	0	0	0	0	0	0	0.00412108	0	0	0	0	0	0	0	0	0	0	0	0	0	0.00241092	0.0133099
UBE4A	0	0.412819	0	0	0.597996	0	0.378518	0.712785	0.319118	0	0	0.137605	0.325581	0.389696	0.332188	0.419067	0	0.15989	0	0.385797	0.194081	0.31588	0.317317	0.235815	0	0	0	0	0	0	0.311669	0.243641	0.228601	0	0	0.323306	0.182053	0	0	0.366173	0.180612	0	0	0	0	0.318196	0.200847	0.310795
ATP5MG	0	0.502123	0	0	0.276674	0	0.463887	0.343191	0.414604	0	0	0.193356	0.486898	0.287494	0.375922	0.30037	0	0.284211	0	0.284509	0.324585	0.250244	0.423517	0.274985	0	0	0	0	0	0	0.459809	0.402729	0.401377	0	0	0.429701	0.416845	0	0	0.31718	0.225818	0	0	0	0	0.345579	0.258723	0.503066
KMT2A	0	1.34275	0	0	1.5537	0	1.23035	0.94081	1.25101	0	0	1.38001	1.14984	1.10819	1.23627	1.34974	0	1.26118	0	1.43552	0.870207	1.19425	1.15034	1.30743	0	0	0	0	0	0	1.15801	1.41022	1.18568	0	0	1.1939	1.37622	0	0	0.910104	1.2471	0	0	0	0	1.26015	1.09231	1.57309
TTC36	0	0.0248007	0	0	0	0	0	0	0.00743057	0	0	0	0	0	0.00138001	0	0	0.019908	0	0	0	0	0	0.00510927	0	0	0	0	0	0	0	0	0.00320032	0	0	0	0	0	0	0	0	0	0	0	0	0	0.00191943	0.00496869
TMEM25	0	0.0773298	0	0	0.478369	0	0.222016	0.115235	0.246651	0	0	0.0991634	0.162405	0.158926	0.200658	0.126684	0	0.159157	0	0.0940663	0.106183	0.121859	0.0850729	0.198466	0	0	0	0	0	0	0.230211	0.0325491	0.122997	0	0	0.155969	0.226476	0	0	0.280552	0.139522	0	0	0	0	0.122138	0.134732	0.137068
IFT46	0	0.0454861	0	0	0	0	0.101158	0.18729	0.131807	0	0	0.177701	0.0793264	0.157443	0.0984494	0.0971019	0	0.106755	0	0.191635	0.0862557	0.154601	0	0.214225	0	0	0	0	0	0	0.186631	0.0176796	0.144249	0	0	0.0864955	0.06196	0	0	0	0.0915137	0	0	0	0	0.197588	0.0872501	0.107386
ARCN1	0	0	0	0	0.285968	0	0.0158832	0	0.101937	0	0	0	0.177146	0	0.0921281	0.184799	0	0.0595955	0	0.0590836	0	0.1636	0.0901023	0.141694	0	0	0	0	0	0	0.125159	0.0983524	0.075655	0	0	0.111873	0.0254526	0	0	0	0.084469	0	0	0	0	0.129896	0.076202	0.113926
PHLDB1	0	0.0632296	0	0	0.305804	0	0.118712	0.18557	0.149317	0	0	0.119396	0.213895	0	0.143276	0.19787	0	0.139327	0	0.135143	0.0557339	0.13158	0.271845	0.0955437	0	0	0	0	0	0	0.133282	0.162336	0.150631	0	0	0.104259	0.111846	0	0	0.172154	0.103404	0	0	0	0	0.213724	0.184634	0.196159
TREH	0	0	0	0	0	0	0	0	0.00279506	0	0	0	0	0	0	0	0	0	0	0	0	0	0.0817762	0	0	0	0	0	0	0	0	0	0	0	0	0.00413257	0	0	0	0	0	0	0	0	0	0.0119577	0.00416384	0.0299785
DDX6	0	0.8355	0	0	0.703	0	0.356315	0.453156	0.495086	0	0	0.375385	0.367116	0.532367	0.389326	0.274307	0	0.247206	0	0.274855	0.182506	0.400577	0.186681	0.393082	0	0	0	0	0	0	0.606203	0.564091	0.412754	0	0	0.416968	0.523019	0	0	0.328873	0.291434	0	0	0	0	0.506905	0.294439	0.448652
CXCR5	0	0	0	0	0	0	0	0	0.00221665	0	0	0	0	0	0.000627175	0	0	0	0	0	0	0	0	0	0	0	0	0	0	0	0	0	0	0	0	0	0	0	0	0	0.00178029	0	0	0	0	0	0	0.0291703
BCL9L	0	0.0525291	0	0	0	0	0.0928246	0	0.0792692	0	0	0	0	0.0845334	0.0520345	0.0717674	0	0	0	0.063675	0	0.0512275	0.0317914	0.00886432	0	0	0	0	0	0	0.130042	0.0721446	0.0430464	0	0	0.0338451	0.1066	0	0	0.0752224	0.0488646	0	0	0	0	0.10297	0.0637674	0.173565
UPK2	0	0	0	0	0	0	0.0371444	0	0.0507448	0	0	0.108678	0	0	0.0519797	0.0745342	0	0.0163111	0	0.0415296	0.0557339	0.0938224	0	0.0409271	0	0	0	0	0	0	0.107945	0.0385908	0.0325588	0	0	0.0223957	0	0	0	0.151709	0.0307627	0	0	0	0	0.041053	0.0330616	0.0955008
FOXR1	0	0	0	0	0	0	0	0	0.00134095	0	0	0	0	0	0.00270512	0	0	0	0	0	0	0	0	0.00510927	0	0	0	0	0	0	0	0	0.00412647	0	0	0	0	0	0	0	0	0	0	0	0	0.00296721	0.000335482	0.00238087
CCDC84	0	0.402225	0	0	0.670959	0	0.510691	0.660082	0.542603	0	0	0.775394	0.786475	0.371802	0.611409	0.562864	0	0.423576	0	0.43073	0.565879	0.721725	0.470111	0.367235	0	0	0	0	0	0	0.598553	0.401918	0.660701	0	0	0.551912	0.298671	0	0	0.125437	0.414552	0	0	0	0	0.503368	0.357302	0.628334
RPS25	0	0	0	0	0.252757	0	0.112801	0	0.157767	0	0	0.122624	0.127793	0.249783	0.151642	0.053964	0	0.180408	0	0.198451	0.206335	0.079519	0.0653282	0.144055	0	0	0	0	0	0	0.12281	0.127925	0.0823025	0	0	0.0404893	0.0607443	0	0	0	0.10649	0	0	0	0	0.104111	0.0878904	0.103772
TRAPPC4	0	0	0	0	0.157047	0	0.0293634	0.175647	0.0581679	0	0	0.164205	0	0.0671643	0.092103	0.0267572	0	0.0476555	0	0.0331952	0	0.0475294	0.0418943	0.0270128	0	0	0	0	0	0	0.020098	0.125554	0.0476352	0	0	0.0788246	0.0759686	0	0	0.060634	0.0429615	0	0	0	0	0.0585358	0.0432028	0.135538
SLC37A4	0	0	0	0	0	0	0.0320527	0.0979523	0.0540372	0	0	0.0946969	0	0	0.0609604	0	0	0.0536501	0	0.015619	0.13085	0.0180938	0	0.0154692	0	0	0	0	0	0	0.0260173	0.00770041	0.0613381	0	0	0.0361624	0.0241714	0	0	0.0788327	0.014977	0	0	0	0	0.0233763	0.0336375	0.0102826
HYOU1	0	0.0727334	0	0	0	0	0.0522823	0.122189	0.0678048	0	0	0.0246993	0.0494899	0	0.0770439	0.15918	0	0.0980793	0	0.0679551	0.242878	0.0672168	0	0.0716743	0	0	0	0	0	0	0.120371	0.0345016	0.134668	0	0	0.0924467	0.050202	0	0	0.0576748	0.0460034	0	0	0	0	0.113504	0.0630535	0.113766
VPS11	0	0	0	0	0	0	0.0625139	0	0.119942	0	0	0.0774205	0.0504806	0.465463	0.127323	0.148965	0	0.2173	0	0.0643348	0.0555096	0.109022	0	0.118531	0	0	0	0	0	0	0.090981	0.087064	0.0635103	0	0	0.0646094	0.151638	0	0	0.191744	0.0559073	0	0	0	0	0.0733028	0.0853946	0.0671447
HMBS	0	0	0	0	0.157047	0	0.059777	0.0979523	0.0474327	0	0	0.0546731	0	0.246351	0.0623849	0.0364809	0	0.00795512	0	0.0462572	0	0.0272173	0.0459871	0.02719	0	0	0	0	0	0	0.117389	0.0341816	0.0373827	0	0	0.041869	0.0370988	0	0	0	0.0438128	0	0	0	0	0.0111133	0.0354055	0.188587
H2AFX	0	0.072703	0	0	0	0	0.0222761	0.0979523	0.0423029	0	0	0	0	0	0.0410775	0.0267572	0	0.0193001	0	0	0	0.0285665	0	0.0330476	0	0	0	0	0	0	0.0362965	0.123731	0.0108997	0	0	0	0.0187468	0	0	0.0752224	0.0184314	0	0	0	0	0.0372375	0.0178135	0.110545
DPAGT1	0	0.0727334	0	0	0	0	0.11982	0	0.0662161	0	0	0.143649	0	0	0.0474672	0.0411125	0	0.0319962	0	0.00630085	0	0.0866186	0.0459871	0.0375046	0	0	0	0	0	0	0.0713055	0.0504085	0.0422475	0	0	0.0282614	0.0631768	0	0	0	0.0299293	0	0	0	0	0.0253109	0.0341805	0.0562425
C2CD2L	0	0.0894022	0	0	0.691927	0	0.114541	0.190008	0.149654	0	0	0.204907	0.112567	0.0845334	0.189689	0.100088	0	0.2242	0	0.297598	0.171929	0.0785587	0.280324	0.0916245	0	0	0	0	0	0	0.196301	0.203257	0.159049	0	0	0.153139	0.247442	0	0	0.162067	0.128667	0	0	0	0	0.130944	0.14708	0.164229
HINFP	0	0	0	0	0.128921	0	0.153123	0.165318	0.154823	0	0	0.090513	0	0.0671643	0.155842	0.409942	0	0.166811	0	0.163211	0.254236	0.188062	0.0863149	0.0766678	0	0	0	0	0	0	0.128567	0.0459227	0.123301	0	0	0.190516	0.0694245	0	0	0	0.105716	0	0	0	0	0.166292	0.115018	0.15799
ABCG4	0	0.0580284	0	0	0	0	0.110725	0	0.0504292	0	0	0.127664	0.029309	0	0.0485541	0	0	0.0628268	0	0.0414394	0.0555096	0.0572588	0.0863149	0.00926812	0	0	0	0	0	0	0.0977283	0.0421023	0.0659166	0	0	0.0540194	0.0884614	0	0	0	0.0203634	0	0	0	0	0.0530025	0.0308628	0.0346488
NLRX1	0	0.228971	0	0	0	0	0.0561209	0	0.0911989	0	0	0.0460227	0	0.158926	0.108871	0.0952464	0	0.0464568	0	0.0675041	0	0.142917	0.0583109	0.136469	0	0	0	0	0	0	0.271724	0.0729833	0.112329	0	0	0.0972449	0.133631	0	0	0	0.0775872	0	0	0	0	0.0832127	0.101175	0.0899024
PDZD3	0	0	0	0	0	0	0	0	0	0	0	0	0	0	0	0	0	0.0284693	0	0	0	0	0	0	0	0	0	0	0	0	0	0	0	0	0	0	0	0	0	0	0	0	0	0	0	0.00297265	0.00178504	0.0344042
CCDC153	0	0	0	0	0	0	0	0	0.011962	0	0	0	0.0551461	0	0.0073344	0	0	0.00874014	0	0	0.0506735	0.0101878	0	0	0	0	0	0	0	0	0	0	0	0	0	0	0.0305475	0	0	0	0.00786345	0	0	0	0	0.0123184	0.0108699	0.00304188
CBL	0	0.337119	0	0	0	0	0.30877	0.787043	0.429585	0	0	0.486856	0.37033	0.465689	0.399339	0.368115	0	0.270427	0	0.312867	0.335949	0.370002	0.599102	0.346413	0	0	0	0	0	0	0.496449	0.277559	0.507394	0	0	0.482646	0.545249	0	0	0.76663	0.355564	0	0	0	0	0.525835	0.358632	0.690677
MCAM	0	0	0	0	0.478369	0	0.0369338	0	0.025832	0	0	0	0	0.117355	0.0736787	0	0	0.0595601	0	0.0643126	0	0.0254472	0.0317914	0.0287555	0	0	0	0	0	0	0	0.0549131	0.0151499	0	0	0.0245646	0.124859	0	0	0	0.02401	0	0	0	0	0.0237295	0.0276407	0.0272069
RNF26	0	0	0	0	0	0	0.162025	0	0.0313045	0	0	0	0	0.0845334	0.0233728	0.0500328	0	0.0133247	0	0.0450794	0.0557339	0	0.0505407	0	0	0	0	0	0	0	0.0471654	0.00770041	0.0174051	0	0	0.0169086	0	0	0	0	0.0206637	0	0	0	0	0.024799	0.00544259	0.0215238
USP2	0	0.072703	0	0	0	0	0.179324	0	0.166038	0	0	0.130558	0.105627	0.307374	0.236341	0.221364	0	0.229112	0	0.0743778	0.0557339	0.189821	0.273992	0.159982	0	0	0	0	0	0	0.149982	0.183031	0.109174	0	0	0.15781	0.385647	0	0	0.443511	0.115614	0	0	0	0	0.214294	0.119506	0.179959
THY1	0	0.702315	0	0	0.128921	0	1.39077	0.428377	0.705483	0	0	0.634823	0.759603	0.691288	0.730872	0.836761	0	0.60122	0	0.679237	0.908552	0.388632	0.591922	0.771845	0	0	0	0	0	0	1.03843	0.793831	0.690761	0	0	0.563441	0.586519	0	0	0.537991	0.532721	0	0	0	0	0.602841	0.627598	1.16261
NECTIN1	0	0.146003	0	0	0.157047	0	0.182202	0.156768	0.312571	0	0	0.134999	0.181066	0.417946	0.28955	0.210559	0	0.343912	0	0.132221	0.118894	0.278048	0.268481	0.367725	0	0	0	0	0	0	0.23493	0.457196	0.188006	0	0	0.196381	0.143348	0	0	0.318373	0.320881	0	0	0	0	0.607894	0.520747	0.407726
TRIM29	0	0	0	0	0	0	0	0	0.00799964	0	0	0	0.0520441	0	0	0	0	0.0290001	0	0	0	0.0025028	0	0	0	0	0	0	0	0	0.0152972	0	0	0	0	0.00277177	0	0	0	0	0.000875248	0	0	0	0	0	0.00657642	0.00230372
OAF	0	0	0	0	0	0	0	0	0.0110433	0	0	0	0	0	0.0166791	0	0	0	0	0.0119479	0	0.0178081	0	0.0425174	0	0	0	0	0	0	0	0	0.0139831	0	0	0.00801462	0	0	0	0	0.00517933	0	0	0	0	0.0177866	0.0295445	0.0167043
POU2F3	0	0	0	0	0	0	0	0	0	0	0	0	0	0	0	0	0	0	0	0.0133727	0	0	0.0459871	0	0	0	0	0	0	0	0	0	0.00503647	0	0	0	0	0	0	0	0.00181921	0	0	0	0	0.00275484	0.00262147	0.0198281
ARHGEF12	0	1.21137	0	0	0.64612	0	1.27651	1.45618	1.14999	0	0	1.24423	1.05362	1.73964	1.20139	1.1537	0	0.89793	0	0.96264	1.15348	1.1567	1.00787	0.951659	0	0	0	0	0	0	1.30489	1.04784	1.26898	0	0	1.08152	0.976004	0	0	1.05402	0.948343	0	0	0	0	1.30168	0.962436	1.26623
GRIK4	0	0.595208	0	0	1.14524	0	0.698464	0.868262	1.03074	0	0	1.19562	0.674949	0.969705	0.57265	1.20893	0	0.831603	0	0.508641	0.368675	0.828698	0.82231	1.19193	0	0	0	0	0	0	0.821581	0.495068	0.513027	0	0	0.672264	0.648947	0	0	0.979856	0.877998	0	0	0	0	1.57855	1.29148	0.951081
TBCEL	0	0	0	0	0	0	0	0	0	0	0	0	0	0	0	0	0	0	0	0	0	0	0	0	0	0	0	0	0	0	0	0	0	0	0	0	0	0	0	0	0	0	0	0	0	0	0	0
AP000646.1	0	0	0	0	0	0	0	0	0.0283645	0	0	0.0642771	0.0574205	0	0.0136281	0	0	0.0296811	0	0.0380057	0.0506735	0.0615914	0.0817762	0	0	0	0	0	0	0	0.0362965	0	0.0215959	0	0	0.0311375	0	0	0	0	0.0156595	0	0	0	0	0.0331391	0.0125411	0.044419
TECTA	0	0.0454861	0	0	0.582478	0	0.0728426	0.123909	0.1356	0	0	0.108678	0.19712	0	0.12181	0.0717674	0	0.187908	0	0.0363715	0	0.0543581	0.0695285	0.062946	0	0	0	0	0	0	0.143677	0.148055	0.0685442	0	0	0.0686437	0.125391	0	0	0.120409	0.0541404	0	0	0	0	0.142791	0.0998599	0.0892664
SC5D	0	0.072703	0	0	0.213558	0	0.219985	0.175647	0.113863	0	0	0	0.225492	0.0671643	0.0977829	0.139034	0	0.147085	0	0.047681	0.118894	0.0842733	0	0.0820289	0	0	0	0	0	0	0.270523	0.0264812	0.0859616	0	0	0.0967956	0.0374977	0	0	0.119179	0.0894955	0	0	0	0	0.108397	0.0868518	0.169152
SORL1	0	1.55793	0	0	1.21772	0	1.00414	0.6272	1.17729	0	0	0.93693	1.20569	0.984227	1.31533	0.825125	0	1.00705	0	1.23142	1.54096	1.12689	1.1289	1.26091	0	0	0	0	0	0	1.23132	0.885134	1.30087	0	0	1.46672	1.30305	0	0	1.11188	1.08245	0	0	0	0	1.05778	1.15285	0.925423
BLID	0	0	0	0	0	0	0	0	0.00236278	0	0	0	0	0	0.00484404	0	0	0	0	0	0	0	0	0	0	0	0	0	0	0	0	0	0	0	0	0.00218785	0	0	0	0	0.00248342	0	0	0	0	0	0.00307538	0.000642693
UBASH3B	0	0.24087	0	0	0.157047	0	0.198237	0.215576	0.147253	0	0	0.359334	0.285245	0.117355	0.0773987	0.0785102	0	0.0271391	0	0.138084	0.313617	0.0457627	0.210724	0.0332994	0	0	0	0	0	0	0.178112	0.0649928	0.140027	0	0	0.289915	0.0187468	0	0	0.183864	0.123027	0	0	0	0	0.0862346	0.157409	0.207351
CRTAM	0	0	0	0	0	0	0.0373656	0	0.00273985	0	0	0	0	0	0	0	0	0	0	0.00674593	0	0	0.0209867	0	0	0	0	0	0	0	0	0	0	0	0	0.0129216	0	0	0	0	0.00430906	0	0	0	0	0	0.00026253	0.0366182
JHY	0	0.278026	0	0	0	0	0.0373656	0	0.176446	0	0	0.199187	0	0.450473	0.188671	0	0	0.0692597	0	0.0568568	0.0557339	0.204037	0.0418943	0.231718	0	0	0	0	0	0	0.206597	0.073368	0.123027	0	0	0.237238	0.212838	0	0	0.0677619	0.108188	0	0	0	0	0.13034	0.126033	0.203021
BSX	0	0	0	0	0	0	0	0.123909	0.00161673	0	0	0	0	0	0.00305934	0	0	0	0	0	0	0	0	0	0	0	0	0	0	0	0	0	0	0	0	0	0	0	0	0	0	0	0	0	0	0	0.000175704	0.00499459
HSPA8	0	0.0975342	0	0	0	0	0.29484	0.429213	0.323815	0	0	0.113514	0.135053	0.718954	0.230905	0.214826	0	0.173158	0	0.142675	0.119856	0.143854	0.0583109	0.307445	0	0	0	0	0	0	0.254185	0.675148	0.360826	0	0	0.113746	0.0745964	0	0	0.0752224	0.139435	0	0	0	0	0.115954	0.158416	0.290264
CLMP	0	0.530719	0	0	0.327025	0	0.0999823	0.726606	0.260767	0	0	0.076601	0.0520441	0.502826	0.237191	0.240127	0	0.18623	0	0.311332	0.200342	0.324642	0.269324	0.101355	0	0	0	0	0	0	0.193629	0.0395229	0.285109	0	0	0.184645	0.269831	0	0	0.434347	0.0762361	0	0	0	0	0.130274	0.0590891	0.0772105
GRAMD1B	0	0.69558	0	0	0.787637	0	0.689192	0.627874	0.912232	0	0	1.04389	1.13848	1.2056	0.991468	0.466293	0	0.854732	0	0.886621	0.926615	0.969068	0.576651	1.0903	0	0	0	0	0	0	0.907677	0.615805	0.934568	0	0	1.10024	0.758241	0	0	0.647565	0.883428	0	0	0	0	0.904078	0.974732	1.22092
SCN3B	0	0.566148	0	0	0.744759	0	0.983951	0.541075	0.879788	0	0	0.47788	0.505345	0.433104	0.690496	0.708206	0	0.716602	0	0.71769	0.853821	0.59408	0.296179	0.679341	0	0	0	0	0	0	0.373793	0.749132	0.737144	0	0	0.541015	0.311123	0	0	0.845768	0.823284	0	0	0	0	1.33867	0.726627	0.601687
ZNF202	0	0.182876	0	0	0.157047	0	0.0371444	0	0.0764592	0	0	0	0.0522493	0	0.110566	0	0	0.0301067	0	0.0842927	0.116747	0.124613	0.0527781	0.0326976	0	0	0	0	0	0	0.122818	0	0.0521203	0	0	0.126648	0.223368	0	0	0.244498	0.0465959	0	0	0	0	0.0730545	0.0739325	0.0793189
TMEM225	0	0	0	0	0	0	0	0	0	0	0	0	0	0	0	0	0	0	0	0	0	0	0	0	0	0	0	0	0	0	0	0	0	0	0	0	0	0	0	0	0	0	0	0	0	0	0	0
OR8D4	0	0.0727334	0	0	0	0	0	0	0.00132578	0	0	0	0	0	0.00594306	0	0	0.0174784	0	0	0	0	0	0.0288836	0	0	0	0	0	0	0	0.0221508	0	0	0	0.0131073	0	0	0	0	0.0129299	0	0	0	0	0.00506631	0.00683864	0.00241547
OR10G4	0	0	0	0	0	0	0	0	0.001237	0	0	0	0	0	0	0	0	0	0	0	0	0	0	0	0	0	0	0	0	0	0	0	0	0	0	0	0	0	0	0	0	0	0	0	0	0	0.00319179	0.000461391
VWA5A	0	0.135933	0	0	0.128921	0	0.0222761	0.096621	0.054438	0	0	0.160442	0.10719	0.0845334	0.0325258	0	0	0.0236571	0	0.0683294	0.0641224	0.0620788	0.054748	0.013251	0	0	0	0	0	0	0.0906483	0.0398937	0.0232696	0	0	0.0504873	0.0863786	0	0	0	0.0144648	0	0	0	0	0.039989	0.0113056	0.0152631
OR10D3	0	0	0	0	0	0	0	0	0	0	0	0	0	0	0	0	0	0	0	0	0	0	0	0	0	0	0	0	0	0	0	0	0	0	0	0	0	0	0	0	0	0	0	0	0	0	0	0.000936893
OR8G5	0	0	0	0	0	0	0	0	0	0	0	0	0	0	0	0	0	0	0	0	0	0	0	0	0	0	0	0	0	0	0	0	0	0	0	0	0	0	0	0	0	0	0	0	0	0	0	0
OR8D1	0	0	0	0	0	0	0	0	0	0	0	0	0	0	0	0	0	0	0	0	0	0	0	0	0	0	0	0	0	0	0	0	0	0	0	0	0	0	0	0	0	0	0	0	0	0	0	0.000213312
OR8B3	0	0	0	0	0	0	0	0	0	0	0	0	0	0	0	0	0	0	0	0	0	0	0	0	0	0	0	0	0	0	0	0	0	0	0	0	0	0	0	0	0	0	0	0	0	0	0	0.00147482
OR8B8	0	0	0	0	0	0	0	0	0	0	0	0	0	0	0	0	0	0	0	0	0	0	0	0	0	0	0	0	0	0	0	0	0	0	0	0	0	0	0	0	0	0	0	0	0	0	0	0
OR8A1	0	0	0	0	0	0	0	0	0.0185073	0	0	0	0	0	0.0101643	0	0	0	0	0	0	0	0	0	0	0	0	0	0	0	0	0.0163222	0	0	0	0.0148066	0	0	0	0.060634	0.0120864	0	0	0	0	0.00622718	0.00733002	0.0109371
PANX3	0	0	0	0	0	0	0	0	0.00464011	0	0	0	0	0	0.00828727	0	0	0	0	0	0	0	0	0	0	0	0	0	0	0	0	0	0	0	0	0	0	0	0	0	0	0	0	0	0	0	0.000766278	0.00236431
TBRG1	0	0.125262	0	0	0	0	0.547404	0.312197	0.471258	0	0	0.367186	0.631147	0.712791	0.478921	0.262764	0	0.358618	0	0.341824	0.147216	0.315037	0.414504	0.294135	0	0	0	0	0	0	0.555694	0.460897	0.407732	0	0	0.402321	0.454824	0	0	0.584478	0.250467	0	0	0	0	0.475965	0.252018	0.305535
SIAE	0	0.24529	0	0	0	0	0.0158832	0.2752	0.201856	0	0	0.18246	0.0574205	0.143768	0.188765	0.16341	0	0.112396	0	0.250991	0.123863	0.13839	0.322648	0.0810648	0	0	0	0	0	0	0.107345	0.286652	0.124037	0	0	0.203543	0.0874125	0	0	0.151709	0.0926232	0	0	0	0	0.212042	0.103766	0.065254
SPA17	0	0.11822	0	0	0.157047	0	0.079069	0	0.0589199	0	0	0.0415816	0	0.23077	0.0724474	0	0	0.0405006	0	0.0497176	0.116747	0.0209304	0.0516776	0.0162865	0	0	0	0	0	0	0.0932313	0.0514765	0.0479976	0	0	0.104559	0.0560001	0	0	0	0.0329657	0	0	0	0	0.0510441	0.0469356	0.0705502
NRGN	0	1.47848	0	0	1.02618	0	2.19119	1.80867	1.56146	0	0	1.17868	2.0576	1.62338	1.72693	1.22994	0	1.3036	0	2.06482	1.97084	1.17613	1.32635	1.61116	0	0	0	0	0	0	1.64883	2.05811	1.43702	0	0	1.38197	1.3338	0	0	1.40479	1.02394	0	0	0	0	1.35693	1.25217	1.44379
VSIG2	0	0	0	0	0	0	0	0	0.00490822	0	0	0	0	0	0	0	0	0	0	0	0	0.0207749	0	0.0178301	0	0	0	0	0	0	0	0	0	0	0	0.00806109	0	0	0	0	0	0	0	0	0	0.00310867	0.00127843	0.00347383
ESAM	0	0.0580284	0	0	0	0	0	0	0.0174238	0	0	0	0.0867295	0	0.00968254	0	0	0	0	0	0	0.0398438	0.0209867	0.00510927	0	0	0	0	0	0	0.0429121	0.0338583	0.0208797	0	0	0.00772467	0	0	0	0.119179	0.0124056	0	0	0	0	0.0111185	0.0103181	0.0303112
MSANTD2	0	0.460786	0	0	0.157047	0	0.224735	0.0633809	0.220348	0	0	0.252739	0.127793	0.117355	0.218859	0.115791	0	0.23148	0	0.164936	0.249052	0.191808	0.120076	0.249166	0	0	0	0	0	0	0.311647	0.127729	0.18517	0	0	0.24536	0.0807496	0	0	0.186071	0.144495	0	0	0	0	0.208875	0.157346	0.148078
ROBO3	0	0	0	0	0.321322	0	0.045285	0	0.0269402	0	0	0	0.0687012	0	0.0811002	0	0	0.0463565	0	0.105384	0.183233	0.0614654	0	0	0	0	0	0	0	0	0	0	0.113964	0	0	0.0544406	0.0441798	0	0	0.0946206	0.0211118	0	0	0	0	0.0375343	0.0578915	0.0373967
ROBO4	0	0	0	0	0	0	0	0	0.0024316	0	0	0	0	0	0	0	0	0	0	0	0	0	0	0	0	0	0	0	0	0	0	0	0	0	0	0.00256357	0	0	0	0	0	0	0	0	0	0	0	0.00146869
HEPACAM	0	0	0	0	0	0	0.0404813	0	0.0378956	0	0	0	0	0	0.0188404	0	0	0.0189388	0	0	0	0.0148179	0.124226	0	0	0	0	0	0	0	0.0174254	0.0404601	0.0408071	0	0	0.00928481	0.0318501	0	0	0	0.0230737	0	0	0	0	0.0316922	0.0299254	0.0352704
HEPN1	0	0	0	0	0	0	0	0	0.00283798	0	0	0	0	0.246351	0.00614338	0	0	0	0	0	0	0	0	0	0	0	0	0	0	0	0	0.033388	0	0	0	0	0	0	0	0	0.0128178	0	0	0	0	0.0107796	0.0144485	0.0153394
CCDC15	0	0	0	0	0	0	0	0	0.00363113	0	0	0.0415816	0	0	0.0164392	0	0	0	0	0	0	0.0241174	0	0	0	0	0	0	0	0	0	0	0.0246639	0	0	0.0127882	0	0	0	0	0	0	0	0	0	0.00790306	0.00549539	0.0458018
SLC37A2	0	0	0	0	0	0	0	0	0	0	0	0	0	0	0.00297295	0	0	0	0	0	0	0.0102669	0	0	0	0	0	0	0	0	0	0.0101589	0.00282186	0	0	0	0	0	0	0	0	0	0	0	0	0	0.00166542	0.00680231
TMEM218	0	0	0	0	0.128921	0	0.050302	0	0.0323198	0	0	0.0641876	0	0	0.0418886	0	0	0.0599557	0	0.0518298	0	0.0220811	0	0.0561424	0	0	0	0	0	0	0.0541405	0.0338583	0.0168712	0	0	0.028465	0.0488464	0	0	0	0.0095837	0	0	0	0	0.0116956	0.0286058	0.033554
PKNOX2	0	1.31275	0	0	1.0468	0	1.20544	1.83604	1.51146	0	0	1.42369	1.33397	0.914024	1.52067	0.88605	0	1.01997	0	1.44026	1.1645	1.59524	1.18217	1.40252	0	0	0	0	0	0	1.3281	1.37371	1.49165	0	0	1.60855	1.58747	0	0	1.0895	1.17639	0	0	0	0	1.38847	1.58697	1.08116
FEZ1	0	0.315426	0	0	0.128921	0	0.363341	0.208622	0.356751	0	0	0.219283	0.329971	0.722584	0.347713	0.55494	0	0.290911	0	0.483222	0.257609	0.336522	0.524751	0.355065	0	0	0	0	0	0	0.419596	0.431986	0.264722	0	0	0.332904	0.0934742	0	0	0.442016	0.262201	0	0	0	0	0.289804	0.268468	0.266952
EI24	0	0.068673	0	0	0	0	0.305081	0	0.193447	0	0	0.0707219	0.0494899	0.274178	0.167789	0.387348	0	0.273101	0	0.198179	0.168214	0.0516879	0	0.143429	0	0	0	0	0	0	0.128226	0.230522	0.153592	0	0	0.166758	0.236944	0	0	0.220057	0.113215	0	0	0	0	0.23403	0.0650248	0.21132
STT3A	0	0	0	0	0	0	0.0668233	0	0.0893959	0	0	0	0.0522493	0.243459	0.0646218	0.0424917	0	0.0459153	0	0.0529097	0.0819587	0.0656772	0.0209867	0.138016	0	0	0	0	0	0	0.140472	0.0721032	0.0691763	0	0	0.0451415	0.0868138	0	0	0.060634	0.0253011	0	0	0	0	0.073796	0.0481935	0.0557616
CHEK1	0	0	0	0	0.128921	0	0.0528094	0	0.0308172	0	0	0	0.0500174	0	0.0244503	0	0	0.0280699	0	0	0	0.00731761	0	0.0233471	0	0	0	0	0	0	0.0355899	0.0101589	0.0161098	0	0	0.00914625	0	0	0	0	0.0235202	0	0	0	0	0.0412557	0.0186439	0.0677249
ACRV1	0	0.0727334	0	0	0	0	0	0	0.0218876	0	0	0	0	0.0671643	0.0156084	0	0	0	0	0	0	0.0283199	0	0.0163049	0	0	0	0	0	0	0.0126195	0.0202062	0.00910261	0	0	0.0144751	0.130274	0	0	0	0.0014315	0	0	0	0	0.00983912	0.0145268	0.0070269
PATE1	0	0	0	0	0	0	0	0	0	0	0	0	0	0	0	0	0	0	0	0	0	0	0	0	0	0	0	0	0	0	0	0	0	0	0	0	0	0	0	0	0	0	0	0	0	0	0.00102827	0
PATE2	0	0	0	0	0	0	0	0.0979523	0.017807	0	0	0	0	0.0845334	0.0226497	0	0	0	0	0.0116166	0	0.0119603	0	0	0	0	0	0	0	0	0.0142539	0	0.0390585	0	0	0.0107435	0	0	0	0	0.00223837	0	0	0	0	0.00267899	0.00627679	0.0108125
PATE3	0	0	0	0	0	0	0	0	0	0	0	0	0	0	0	0	0	0	0	0	0	0	0	0.00595414	0	0	0	0	0	0	0	0	0	0	0	0	0	0	0	0	0	0	0	0	0	0	0	0
PATE4	0	0	0	0	0	0	0	0	0	0	0	0	0	0	0	0	0	0	0	0	0	0	0	0	0	0	0	0	0	0	0	0	0	0	0	0	0	0	0	0	0	0	0	0	0	0	0	0
HYLS1	0	0.207591	0	0	0	0	0	0	0.0891484	0	0	0.0641876	0.133712	0.151698	0.0874595	0.116033	0	0.0270626	0	0.0405723	0	0.0873279	0.156052	0.0945539	0	0	0	0	0	0	0.069019	0.0291515	0.0540516	0	0	0.0693869	0.217649	0	0	0.154798	0.0392991	0	0	0	0	0.0429849	0.050578	0.0996363
PUS3	0	0	0	0	0.321322	0	0.0657907	0	0.0354693	0	0	0	0	0	0.0395306	0.0339342	0	0	0	0.013387	0	0	0	0	0	0	0	0	0	0	0.0152972	0	0.0202267	0	0	0.00828817	0.106102	0	0	0.060634	0.0139948	0	0	0	0	0.0289571	0.0222712	0.113782
DDX25	0	0.161254	0	0	0.128921	0	0.180807	0.122189	0.195963	0	0	0.122624	0.22956	0.244433	0.192448	0.0866185	0	0.164682	0	0.193289	0.324837	0.277314	0.104298	0.196806	0	0	0	0	0	0	0.192695	0.313799	0.1904	0	0	0.178593	0.0884614	0	0	0.258646	0.160074	0	0	0	0	0.122647	0.120697	0.124215
VSIG10L2	0	0	0	0	0	0	0	0	0.00112312	0	0	0	0	0	0.0055584	0	0	0	0	0	0	0	0	0	0	0	0	0	0	0	0	0	0	0	0	0	0	0	0	0	0.00361812	0	0	0	0	0.00281597	0.002552	0.00459373
CDON	0	0.727214	0	0	0.128921	0	0.25888	0.217296	0.426195	0	0	0.358631	0.39855	0.531928	0.3339	0.452587	0	0.209737	0	0.417611	0.441529	0.422599	0.378321	0.393857	0	0	0	0	0	0	0.619881	0.367455	0.348163	0	0	0.469586	0.746262	0	0	0.31894	0.394153	0	0	0	0	0.471485	0.378232	0.417583
RPUSD4	0	0	0	0	0	0	0.0833412	0	0.054099	0	0	0	0.0783031	0.0980855	0.0467541	0.0761084	0	0.0291373	0	0.0862404	0	0.0323978	0.0317914	0.0343651	0	0	0	0	0	0	0.0442448	0.0608532	0.079345	0	0	0.0389934	0.110515	0	0	0.197141	0.0108073	0	0	0	0	0.0439847	0.0378163	0.100725
FAM118B	0	0.1709	0	0	0.128921	0	0.152829	0.122189	0.205372	0	0	0.0860719	0.0815583	0.0671643	0.151485	0.0865136	0	0.208851	0	0.183538	0.0506735	0.132343	0.158388	0.112524	0	0	0	0	0	0	0.148869	0.039732	0.099482	0	0	0.185936	0.0131033	0	0	0.425167	0.118156	0	0	0	0	0.197351	0.149957	0.220348
SRPRA	0	0.264171	0	0	0	0	0.0837259	0.0633809	0.0918034	0	0	0.139187	0.0947639	0.463587	0.128684	0.206136	0	0.101512	0	0.0573716	0.0830936	0.0733755	0	0.0389471	0	0	0	0	0	0	0.0841516	0.0499063	0.0835083	0	0	0.0693044	0.0619497	0	0	0	0.0567521	0	0	0	0	0.111051	0.0501574	0.0977362
FOXRED1	0	0.132548	0	0	0.157047	0	0.207891	0.333984	0.402327	0	0	0.327818	0.37766	0.4663	0.352979	0.194795	0	0.231414	0	0.22444	0.289059	0.309263	0.111315	0.17428	0	0	0	0	0	0	0.290604	0.197018	0.406941	0	0	0.262164	0.282623	0	0	0.311812	0.212274	0	0	0	0	0.311429	0.294327	0.459645
TIRAP	0	0.0975055	0	0	0	0	0	0.156768	0.0667943	0	0	0.076601	0.0494899	0	0.0656676	0	0	0.0312979	0	0.0327297	0	0.0670894	0	0.0326258	0	0	0	0	0	0	0.0849583	0.0278385	0.0370539	0	0	0.076148	0.0675932	0	0	0.0576748	0.0235464	0	0	0	0	0.0585961	0.0346791	0.0978051
DCPS	0	0	0	0	0	0	0.158214	0.0719316	0.112192	0	0	0.135843	0.196389	0.0845334	0.118019	0.0262615	0	0.0160217	0	0.079915	0.0830936	0.0763696	0.136924	0.0847985	0	0	0	0	0	0	0.0454777	0.117826	0.0841013	0	0	0.10615	0.0629502	0	0	0.198012	0.0629662	0	0	0	0	0.100925	0.0797779	0.0761847
ST3GAL4	0	0	0	0	0.285968	0	0.245029	0.103488	0.175546	0	0	0.0460227	0.240044	0.0845334	0.166618	0.134536	0	0.1109	0	0.0770898	0	0.123852	0.367148	0.220475	0	0	0	0	0	0	0.212716	0.0349265	0.130509	0	0	0.108449	0.0729646	0	0	0.142984	0.107303	0	0	0	0	0.0885992	0.178958	0.223243
KIRREL3	0	1.64643	0	0	1.53722	0	1.1895	0.904745	1.51527	0	0	2.14083	1.4098	1.56156	1.51944	2.23041	0	1.56232	0	1.90649	2.09668	1.39729	2.04913	2.18125	0	0	0	0	0	0	1.85001	1.59743	1.94978	0	0	2.0732	1.60398	0	0	2.31545	1.90628	0	0	0	0	1.92335	2.43574	1.64127
ETS1	0	0	0	0	0	0	0.0158832	0	0.0172436	0	0	0	0	0.0980855	0.0702149	0	0	0.0312163	0	0.0584916	0	0.025948	0	0.0147792	0	0	0	0	0	0	0.0260173	0.0339855	0.0204664	0	0	0.0333315	0.0542178	0	0	0	0.0255822	0	0	0	0	0.0151131	0.0734539	0.0214374
FLI1	0	0	0	0	0	0	0	0	0.0113282	0	0	0	0	0	0.0027407	0	0	0	0	0	0	0.0157961	0	0	0	0	0	0	0	0	0.0142539	0.0400567	0.0067785	0	0	0.0068003	0	0	0	0	0.00218474	0	0	0	0	0.00655982	0.0110434	0.0187
KCNJ1	0	0	0	0	0	0	0	0	0.0148895	0	0	0.0546731	0	0.0845334	0.00510821	0	0	0.0174784	0	0	0	0.00403062	0.148735	0.0145652	0	0	0	0	0	0	0.0152972	0	0.0028215	0	0	0.0181683	0	0	0	0	0.0115362	0	0	0	0	0.0125269	0.0157379	0.0119245
KCNJ5	0	0	0	0	0	0	0.0402378	0	0	0	0	0	0	0	0.00115695	0	0	0	0	0	0	0	0	0.00510927	0	0	0	0	0	0	0	0	0	0	0	0	0	0	0	0	0	0	0	0	0	0.0157797	0.00153886	0.0081454
C11orf45	0	0	0	0	0	0	0	0	0.0039479	0	0	0	0	0	0.00368639	0.0339342	0	0	0	0	0	0	0	0	0	0	0	0	0	0	0	0	0.0028215	0	0	0.00249131	0	0	0	0	0.00231681	0	0	0	0	0.00736648	0.00230193	0.00246192
TP53AIP1	0	0	0	0	0	0	0	0	0.0114825	0	0	0	0	0	0.00491438	0	0	0.0163111	0	0	0	0	0	0	0	0	0	0	0	0	0	0	0.00701093	0	0	0.0015242	0	0	0	0	0.012058	0	0	0	0	0.00999229	0.00545954	0.00870941
ARHGAP32	0	1.92926	0	0	1.65952	0	1.66903	1.61674	1.73851	0	0	1.89315	1.56855	1.95552	1.81972	1.46192	0	1.4748	0	1.69583	1.64661	1.90941	1.43387	1.78102	0	0	0	0	0	0	1.70268	1.81462	1.86117	0	0	1.88046	1.93126	0	0	1.60043	1.53263	0	0	0	0	1.86658	1.44317	1.61166
BARX2	0	0	0	0	0	0	0	0.341595	0.0144905	0	0	0	0	0	0.0453357	0	0	0.0373813	0	0	0	0.103255	0	0.0464528	0	0	0	0	0	0	0.0428407	0.120405	0.0295764	0	0	0.0315127	0.0697146	0	0	0	0.0264224	0	0	0	0	0.0706378	0.0144697	0.0240313
TMEM45B	0	0	0	0	0	0	0	0	0.00239484	0	0	0	0	0.0671643	0.00411661	0	0	0	0	0.0133727	0	0.0373711	0	0	0	0	0	0	0	0	0	0	0	0	0	0.0168647	0	0	0	0	0.00687591	0	0	0	0	0.0121676	0.00592867	0.0261599
NFRKB	0	0.228747	0	0	0	0	0.0753037	0.2752	0.235839	0	0	0.0610042	0.0447466	0.0845334	0.0964912	0.0955387	0	0.0547775	0	0.0310798	0.10513	0.146081	0.0640862	0.106408	0	0	0	0	0	0	0.0905174	0.318758	0.110683	0	0	0.125138	0.177695	0	0	0.194402	0.155193	0	0	0	0	0.183232	0.231239	0.113051
PRDM10	0	0.379312	0	0	0	0	0.21813	0.178616	0.261073	0	0	0.26892	0.386899	0.5674	0.179803	0.278371	0	0.0750656	0	0.207219	0.0819587	0.179205	0.174572	0.124626	0	0	0	0	0	0	0.202978	0.124609	0.152287	0	0	0.190598	0.25784	0	0	0.0788327	0.129292	0	0	0	0	0.254623	0.1957	0.150763
APLP2	0	0.453753	0	0	1.03239	0	0.91605	0.359892	0.621812	0	0	0.875618	0.36198	0.919261	0.571858	0.832836	0	0.535521	0	0.621946	0.430137	0.622295	0.318891	0.483319	0	0	0	0	0	0	0.712097	0.572828	0.636467	0	0	0.545476	0.498938	0	0	0.732392	0.517925	0	0	0	0	0.636388	0.5085	0.821853
ST14	0	0	0	0	0	0	0	0	0.0230884	0	0	0	0	0	0.0295189	0	0	0.0187443	0	0.00976479	0.0506735	0.0305617	0	0	0	0	0	0	0	0	0	0.0486705	0.0306856	0	0	0.0188347	0.139139	0	0	0.060634	0.00763687	0	0	0	0	0.0170242	0.0121225	0.093922
ZBTB44	0	0.605755	0	0	0.913094	0	0.595229	0.947878	0.497677	0	0	0.691021	0.242962	0.73582	0.313738	0.457219	0	0.242899	0	0.430913	0.192663	0.35243	0.0923212	0.250801	0	0	0	0	0	0	0.341766	0.28874	0.346685	0	0	0.413353	0.346239	0	0	0.363649	0.210683	0	0	0	0	0.563088	0.273652	0.399713
ADAMTS8	0	0.0727334	0	0	0	0	0.130855	0.0933869	0.227769	0	0	0.245629	0.462862	0.409957	0.255605	0.141611	0	0.188995	0	0.0803655	0.160161	0.0956624	0.175855	0.311573	0	0	0	0	0	0	0.0944343	0.148574	0.176599	0	0	0.179543	0.104314	0	0	0.176018	0.160899	0	0	0	0	0.335834	0.399354	0.146461
ADAMTS15	0	0	0	0	0	0	0.0349859	0	0.0329918	0	0	0	0	0	0.00604129	0	0	0	0	0	0.0506735	0.0123946	0	0	0	0	0	0	0	0	0.0142539	0	0.0149773	0	0	0	0	0	0	0	0.0040487	0	0	0	0	0.0121436	0.0145495	0.0972462
SNX19	0	0.330727	0	0	0.276674	0	0.148868	0.265098	0.323402	0	0	0.188561	0.233538	0.688706	0.289461	0.207315	0	0.186398	0	0.218508	0.170493	0.283788	0.260484	0.219856	0	0	0	0	0	0	0.263211	0.270671	0.286644	0	0	0.254219	0.130985	0	0	0.247575	0.184371	0	0	0	0	0.330795	0.183018	0.19724
NTM	0	2.55429	0	0	2.62278	0	2.31016	2.23893	2.22351	0	0	2.40379	2.65909	2.53595	2.39559	2.3949	0	2.29158	0	2.45124	2.43593	1.91726	2.57047	2.36897	0	0	0	0	0	0	2.65396	1.99532	2.35964	0	0	2.47772	2.61832	0	0	2.4481	2.16739	0	0	0	0	2.18702	2.66999	2.23364
OPCML	0	3.69125	0	0	3.86538	0	3.57247	2.97896	3.5857	0	0	3.96495	3.53278	3.2374	3.62245	3.67389	0	3.6323	0	3.6705	3.42837	3.51896	3.57489	3.63018	0	0	0	0	0	0	3.82146	3.48607	3.58648	0	0	3.68092	3.55205	0	0	3.58143	3.78366	0	0	0	0	3.59859	3.74627	3.33471
SPATA19	0	0	0	0	0	0	0	0	0	0	0	0	0	0	0.00345794	0	0	0	0	0	0	0	0	0	0	0	0	0	0	0	0	0	0	0	0	0	0	0	0	0	0.00158753	0	0	0	0	0	0.00161072	0.00427744
IGSF9B	0	0.189322	0	0	0.574079	0	0.683864	0.634789	0.638258	0	0	0.432722	0.568694	0.210932	0.52588	0.420581	0	0.797665	0	0.533404	0.812753	0.682886	0.800746	0.887365	0	0	0	0	0	0	0.631826	0.279494	0.446524	0	0	0.603729	0.35411	0	0	0.806179	0.480488	0	0	0	0	1.78247	0.650793	0.710864
JAM3	0	1.23051	0	0	0.633814	0	1.32758	0.933774	0.743901	0	0	0.554857	0.65138	0.210932	0.666126	0.465513	0	0.622673	0	0.429393	0.544397	0.77056	1.02829	0.556867	0	0	0	0	0	0	0.789348	0.680238	0.719488	0	0	0.810754	0.821778	0	0	0.714098	0.5578	0	0	0	0	0.804684	0.581606	1.32259
NCAPD3	0	0.213783	0	0	0	0	0.0983139	0.1434	0.214724	0	0	0.177791	0.146414	0.496134	0.252473	0.150383	0	0.213773	0	0.116944	0.133767	0.213672	0.175825	0.194081	0	0	0	0	0	0	0.23705	0.123977	0.183415	0	0	0.203292	0.157395	0	0	0	0.162302	0	0	0	0	0.250851	0.171365	0.379236
VPS26B	0	0.24652	0	0	0	0	0.380181	0.0979523	0.288957	0	0	0.352371	0.25941	0.603225	0.216321	0.210958	0	0.0614005	0	0.145238	0.257591	0.265659	0.0209867	0.201897	0	0	0	0	0	0	0.393443	0.389929	0.222304	0	0	0.269929	0.158604	0	0	0	0.199855	0	0	0	0	0.230827	0.20767	0.241158
THYN1	0	0.160276	0	0	0	0	0.0851357	0.29562	0.103094	0	0	0	0.029309	0.151698	0.111063	0.10679	0	0.125156	0	0.0801455	0.116747	0.0244641	0.0527781	0.013251	0	0	0	0	0	0	0.100887	0.047473	0.0740333	0	0	0.0340266	0	0	0	0.0677619	0.0537967	0	0	0	0	0.084619	0.0496789	0.047975
ACAD8	0	0.114159	0	0	0	0	0.110725	0.0933869	0.15153	0	0	0	0.154774	0.241976	0.123066	0.127643	0	0.213046	0	0.154967	0.187089	0.125214	0.0923212	0.120608	0	0	0	0	0	0	0.126095	0.158082	0.113397	0	0	0.0845948	0	0	0	0.146595	0.0520481	0	0	0	0	0.130599	0.0737728	0.108956
GLB1L3	0	0.32153	0	0	0	0	0.114727	0.456954	0.451842	0	0	0.304281	0.286424	0.463587	0.317483	0.565354	0	0.233751	0	0.322822	0.461316	0.459934	0.29067	0.353021	0	0	0	0	0	0	0.466864	0.298678	0.271841	0	0	0.338674	0.348809	0	0	0.326952	0.249737	0	0	0	0	0.39598	0.253829	0.236682
GLB1L2	0	0	0	0	0	0	0.045285	0	0.0190549	0	0	0.0774205	0	0.0845334	0.0286888	0	0	0.0299202	0	0.0209943	0	0.0282826	0	0	0	0	0	0	0	0	0	0.0398349	0.0170608	0	0	0.040267	0	0	0	0	0.0128905	0	0	0	0	0.0285196	0.0268387	0.0327584
B3GAT1	0	0.371249	0	0	0.157047	0	0.653223	0.115235	0.681875	0	0	0.760581	0.82673	0.677383	0.606305	0.536445	0	0.491442	0	0.69966	0.393989	0.478901	0.859857	0.646536	0	0	0	0	0	0	0.519852	0.51035	0.411342	0	0	0.523474	0.517236	0	0	0.880771	0.642845	0	0	0	0	0.718759	1.04909	0.468449
TUBB8	0	0.125495	0	0	0	0	0.185024	0.161333	0.0364384	0	0	0	0	0.0671643	0.0395698	0.0275523	0	0.0409554	0	0	0	0.012868	0	0.0327284	0	0	0	0	0	0	0.049342	0.0297171	0.0242159	0	0	0.0543135	0.0466856	0	0	0	0.0360462	0	0	0	0	0.0996614	0.0448696	0.283208
ZMYND11	0	1.16068	0	0	0.56183	0	0.801003	0.870031	0.796703	0	0	0.817807	0.910872	0.241976	0.684434	0.482571	0	0.574661	0	0.675695	0.515944	0.84383	0.664168	0.588279	0	0	0	0	0	0	0.798034	0.572056	0.702381	0	0	0.867889	0.782412	0	0	0.603958	0.574784	0	0	0	0	0.968836	0.55945	0.645668
DIP2C	0	1.36443	0	0	1.70139	0	1.39278	1.76502	1.55977	0	0	1.72698	1.85295	1.86567	1.5119	1.32105	0	1.43113	0	1.2783	1.0711	1.71447	1.6776	1.68409	0	0	0	0	0	0	1.66417	1.32287	1.62938	0	0	1.62832	1.83716	0	0	1.31039	1.28426	0	0	0	0	2.02128	1.54538	1.86138
PRR26	0	0	0	0	0	0	0	0	0.0109818	0	0	0	0	0	0	0	0	0	0	0	0.0555096	0.00572888	0	0	0	0	0	0	0	0	0	0	0.00282186	0	0	0	0	0	0	0	0.00373162	0	0	0	0	0.0145066	0.00572031	0.00664399
LARP4B	0	0.711071	0	0	1.06085	0	0.472868	0.624876	0.663148	0	0	0.701319	0.761475	1.1699	0.576619	0.33233	0	0.478027	0	0.646959	0.347587	0.763188	0.436851	0.552536	0	0	0	0	0	0	0.775142	0.54202	0.678947	0	0	0.770973	0.664467	0	0	1.02582	0.525548	0	0	0	0	0.796369	0.521381	0.856387
GTPBP4	0	0.0525291	0	0	0.381678	0	0.122057	0.096621	0.151381	0	0	0.0444903	0.0494899	0.257011	0.134854	0.0839669	0	0.0746566	0	0.0557267	0	0.117779	0.21338	0.125173	0	0	0	0	0	0	0.240158	0.070135	0.144654	0	0	0.132627	0.162673	0	0	0.125254	0.0615044	0	0	0	0	0.12864	0.125248	0.298343
IDI2	0	0	0	0	0	0	0	0	0.00113761	0	0	0	0	0	0	0	0	0	0	0	0	0	0	0	0	0	0	0	0	0	0	0	0	0	0	0.00473512	0	0	0	0	0	0	0	0	0	0.00337452	0.000216503	0.00740714
IDI1	0	0.408649	0	0	0	0	0.197605	0.297836	0.229002	0	0	0.0546731	0.10719	0.0845334	0.29982	0.189207	0	0.125874	0	0.118069	0.0641224	0.0971082	0.0317914	0.130625	0	0	0	0	0	0	0.215522	0.220616	0.153536	0	0	0.178409	0.0825986	0	0	0	0.120134	0	0	0	0	0.230126	0.14415	0.102174
WDR37	0	0.888721	0	0	0.676409	0	0.597807	0.899797	0.680671	0	0	0.363685	0.638719	0.813575	0.717724	0.538689	0	0.591312	0	0.553147	0.320714	0.866058	0.589513	0.546556	0	0	0	0	0	0	0.747858	0.538172	0.658125	0	0	0.623998	0.597461	0	0	0.413561	0.54669	0	0	0	0	0.76221	0.586213	0.787482
ADARB2	0	0.121202	0	0	0	0	0.090837	0.161333	0.0798445	0	0	0.0246993	0.029309	0.0980855	0.0947361	0.218552	0	0.116655	0	0.0304513	0.116747	0.182077	0.0209867	0.100316	0	0	0	0	0	0	0.0772726	0.219264	0.214335	0	0	0.0700111	0.122349	0	0	0.173453	0.0615308	0	0	0	0	0.141027	0.148356	0.192533
PFKP	0	0.240677	0	0	0.252757	0	0.704819	0.467995	0.410633	0	0	0.65364	0.443227	0.117355	0.39276	0.399588	0	0.419606	0	0.365095	0.152656	0.46223	0.0418943	0.379196	0	0	0	0	0	0	0.389942	0.462008	0.398009	0	0	0.548618	0.690562	0	0	0.377386	0.351988	0	0	0	0	0.682721	0.354044	0.382525
PITRM1	0	0.384874	0	0	0.252757	0	0.202412	0.257954	0.218145	0	0	0.0707219	0.395088	0	0.262545	0.154723	0	0.208578	0	0.272542	0.413846	0.255045	0.333514	0.284168	0	0	0	0	0	0	0.358586	0.233346	0.218291	0	0	0.275366	0.390294	0	0	0	0.210489	0	0	0	0	0.227721	0.245436	0.153852
KLF6	0	0.183291	0	0	0.504765	0	0.197105	0.115235	0.232554	0	0	0	0.102267	0	0.175664	0.214235	0	0.0355088	0	0.246086	0.339456	0.153922	0.329581	0.13348	0	0	0	0	0	0	0.128357	0.293969	0.15954	0	0	0.163226	0.138919	0	0	0.154362	0.124278	0	0	0	0	0.215741	0.0857499	0.0508556
AKR1E2	0	0.118413	0	0	0	0	0.0775877	0.178971	0.129105	0	0	0.1013	0	0	0.128415	0.0671839	0	0.0796215	0	0.114123	0	0.230496	0	0.0991461	0	0	0	0	0	0	0.158895	0.174629	0.107124	0	0	0.0693485	0.0631768	0	0	0.125254	0.086174	0	0	0	0	0.175279	0.109613	0.0566123
AKR1C1	0	0	0	0	0	0	0	0.103488	0.033111	0	0	0	0	0	0.00956218	0	0	0.0232921	0	0.0844516	0	0.020463	0	0.0549829	0	0	0	0	0	0	0.0260173	0.0217593	0.0122856	0	0	0.0189666	0.0612701	0	0	0	0.0385071	0	0	0	0	0.0220659	0.0254817	0.0104568
AKR1C2	0	0.068673	0	0	0	0	0	0.171711	0.0109848	0	0	0	0	0	0.0331087	0	0	0	0	0.0184461	0	0	0	0	0	0	0	0	0	0	0	0	0.0146271	0	0	0.0158967	0.0385559	0	0	0	0.00184591	0	0	0	0	0.00348297	0.00685971	0.00190908
AKR1C3	0	0.150296	0	0	0	0	0.0728426	0	0.0523068	0	0	0	0	0	0.0171852	0.0671839	0	0.0365359	0	0.0686082	0	0.0184884	0.0583406	0.0240262	0	0	0	0	0	0	0.0268734	0	0.0282883	0	0	0.00620141	0.0131033	0	0	0	0.0408155	0	0	0	0	0.0508349	0.0213925	0.0170469
UCN3	0	0	0	0	0	0	0	0	0	0	0	0	0	0	0	0	0	0	0	0	0	0	0	0	0	0	0	0	0	0	0	0	0	0	0	0	0	0	0	0	0	0	0	0	0	0	0	0
TUBAL3	0	0	0	0	0	0	0	0	0	0	0	0	0	0	0.000627175	0	0	0	0	0	0	0	0	0	0	0	0	0	0	0	0	0	0	0	0	0	0	0	0	0	0	0	0	0	0	0	0	0.000752787
NET1	0	0	0	0	0	0	0	0	0.0477422	0	0	0.0641876	0.0522493	0	0.0453548	0.176836	0	0.0654842	0	0.0109712	0	0.026019	0	0.00510927	0	0	0	0	0	0	0.0722639	0.0291515	0.0568868	0	0	0.0419666	0	0	0	0.060634	0.0383434	0	0	0	0	0.063837	0.02633	0.0325618
CALML3	0	0	0	0	0	0	0	0	0	0	0	0	0	0	0	0	0	0	0	0	0	0	0	0	0	0	0	0	0	0	0	0	0	0	0	0	0	0	0	0	0	0	0	0	0	0.00377719	0	0
ASB13	0	0.0525291	0	0	0	0	0.096421	0	0.0699855	0	0	0.119396	0.0947639	0	0.116508	0	0	0.0236943	0	0.113772	0	0.097035	0.18427	0.04843	0	0	0	0	0	0	0.0829846	0.202474	0.0618031	0	0	0.0403773	0	0	0	0	0.0291257	0	0	0	0	0.0415561	0.0747057	0.0333143
GDI2	0	0.628276	0	0	0	0	0.105971	0.221121	0.370112	0	0	0.40344	0.363905	0.0671643	0.265212	0.176723	0	0.251506	0	0.106907	0.123022	0.312777	0.305203	0.206062	0	0	0	0	0	0	0.366943	0.369628	0.245739	0	0	0.256016	0.18338	0	0	0.0677619	0.187051	0	0	0	0	0.29108	0.173818	0.306571
ANKRD16	0	0.162105	0	0	0	0	0.343615	0.450923	0.353753	0	0	0.164883	0.241809	0.450473	0.398404	0.337087	0	0.248535	0	0.325979	0.136929	0.385226	0.578215	0.190941	0	0	0	0	0	0	0.42559	0.179822	0.363366	0	0	0.282128	0.687716	0	0	0.570643	0.226668	0	0	0	0	0.340258	0.239538	0.286109
FBH1	0	0.301708	0	0	0.157047	0	0.239546	0.313528	0.39548	0	0	0.31759	0.413292	0.607916	0.330845	0.240122	0	0.344913	0	0.21495	0.169568	0.43645	0.184963	0.320216	0	0	0	0	0	0	0.353644	0.163608	0.314843	0	0	0.354242	0.390263	0	0	0.233195	0.23404	0	0	0	0	0.231233	0.322044	0.351851
IL15RA	0	0	0	0	0	0	0	0	0.0126596	0	0	0	0	0.0671643	0.0502169	0.0262615	0	0.0539642	0	0.0692268	0.0555096	0.0339838	0.0459871	0.0523528	0	0	0	0	0	0	0.0279167	0.0461702	0.0801734	0	0	0.0360805	0	0	0	0	0.0361556	0	0	0	0	0.034044	0.0258264	0.0347925
IL2RA	0	0	0	0	0	0	0.0320527	0	0.00419083	0	0	0	0	0	0.00172657	0	0	0	0	0	0	0	0	0	0	0	0	0	0	0	0	0	0	0	0	0	0	0	0	0	0.000898915	0	0	0	0	0	0.00308656	0.00197
RBM17	0	0.316008	0	0	0.450243	0	0.329677	0.40758	0.325642	0	0	0.289841	0.34501	0.158926	0.261162	0.270379	0	0.232153	0	0.166506	0.474693	0.275402	0.155346	0.214018	0	0	0	0	0	0	0.334085	0.224014	0.308287	0	0	0.311463	0.13603	0	0	0.368106	0.223774	0	0	0	0	0.289545	0.261681	0.19949
PFKFB3	0	0.59794	0	0	0.574079	0	0.934691	0.720402	0.679616	0	0	0.388975	0.805437	0.352082	0.728562	0.615376	0	0.449398	0	0.510769	0.636231	0.658978	0.927336	0.896065	0	0	0	0	0	0	0.443549	0.331133	0.583473	0	0	0.654038	0.451937	0	0	0.324286	0.680773	0	0	0	0	0.85808	0.819854	0.695888
PRKCQ	0	0.115759	0	0	0	0	0	0.103488	0.16285	0	0	0.0888869	0.331641	0	0.110499	0	0	0.130114	0	0.121474	0	0.0497004	0.355062	0.0683757	0	0	0	0	0	0	0.162154	0	0.04934	0	0	0.0821777	0.141564	0	0	0.183864	0.12399	0	0	0	0	0.0463105	0.133458	0.0518483
SFMBT2	0	0.407299	0	0	0.756048	0	0.655045	0.701028	0.669688	0	0	0.53375	0.230172	0.663391	0.274864	0.60132	0	0.265757	0	0.223182	0.160161	0.491772	0.461511	0.20007	0	0	0	0	0	0	0.20735	0.176857	0.486395	0	0	0.362966	0.723749	0	0	0.670683	0.421288	0	0	0	0	0.642619	0.571063	0.613758
ITIH5	0	0.072703	0	0	0	0	0	0	0.00888867	0	0	0	0	0	0.0195358	0	0	0	0	0	0	0	0	0	0	0	0	0	0	0	0	0	0.00320032	0	0	0.0100639	0	0	0	0	0.00147928	0	0	0	0	0.0166381	0.00870765	0.0372529
ITIH2	0	0	0	0	0.213558	0	0.0158832	0	0.0103134	0	0	0	0	0	0.00205088	0	0	0.00925895	0	0	0	0.00826441	0	0	0	0	0	0	0	0	0.0126195	0.0298479	0.00940815	0	0	0.00365822	0	0	0	0.0788327	0.00241251	0	0	0	0	0.0180684	0.00176869	0.0240035
KIN	0	0.268446	0	0	0	0	0.158655	0.204827	0.174845	0	0	0.244856	0.0551461	0.433104	0.219408	0.177435	0	0.094488	0	0.18293	0.0557339	0.363979	0.0505407	0.152258	0	0	0	0	0	0	0.227241	0.235275	0.257284	0	0	0.221993	0.196241	0	0	0.338226	0.118682	0	0	0	0	0.19733	0.157258	0.333917
ATP5F1C	0	0.358559	0	0	0.157047	0	0.295329	0.286947	0.301719	0	0	0.429191	0.144717	0.257011	0.206128	0.287388	0	0.161496	0	0.172873	0.260149	0.184431	0.100205	0.25343	0	0	0	0	0	0	0.154529	0.342941	0.266536	0	0	0.296969	0.449986	0	0	0.0971232	0.152323	0	0	0	0	0.246695	0.184666	0.252105
TAF3	0	0.581842	0	0	0.321322	0	0.391194	0.47823	0.33914	0	0	0.393745	0.424098	0.207014	0.337568	0.0733306	0	0.276042	0	0.268488	0.357596	0.358017	0.332348	0.331198	0	0	0	0	0	0	0.498687	0.218306	0.341421	0	0	0.354999	0.603168	0	0	0.274434	0.258904	0	0	0	0	0.35891	0.233788	0.780078
GATA3	0	0	0	0	0	0	0	0	0	0	0	0	0	0	0	0	0	0	0	0	0	0	0	0	0	0	0	0	0	0	0	0	0.00923561	0	0	0	0	0	0	0	0	0	0	0	0	0	0.00028481	0.00159889
CELF2	0	3.68718	0	0	3.89021	0	3.52082	3.57435	3.62275	0	0	3.45718	3.56351	3.82634	3.26622	3.51198	0	3.48526	0	3.59193	3.60646	3.33065	3.50925	3.41757	0	0	0	0	0	0	3.27049	3.05195	3.34444	0	0	3.42831	3.36945	0	0	3.19169	3.43942	0	0	0	0	3.64245	3.43406	3.20629
USP6NL	0	0.377764	0	0	0	0	0.0247911	0.215576	0.198581	0	0	0.257676	0.0740556	0.303952	0.150049	0.0411125	0	0.220429	0	0.140071	0.0641224	0.187441	0.0527781	0.126648	0	0	0	0	0	0	0.121058	0.0622511	0.193496	0	0	0.156931	0.173889	0	0	0.0966873	0.0599118	0	0	0	0	0.175467	0.103422	0.0810208
ECHDC3	0	0	0	0	0	0	0	0.103488	0.021645	0	0	0	0	0	0.0367091	0.0267572	0	0	0	0.0113004	0	0.0223493	0	0	0	0	0	0	0	0	0	0.0354716	0.0509632	0	0	0.00620899	0	0	0	0	0.0115191	0	0	0	0	0.0291126	0.00646144	0.00967782
PROSER2	0	0	0	0	0	0	0	0	0.00993248	0	0	0	0	0	0.00497368	0.0262615	0	0.0111679	0	0	0	0.0200965	0	0	0	0	0	0	0	0	0	0	0.0199738	0	0	0.00299583	0.0631768	0	0	0	0.00159093	0	0	0	0	0.00647776	0.0129771	0.0250687
UPF2	0	0.367856	0	0	0.434725	0	0.304176	0.391449	0.397329	0	0	0.347248	0.354344	0.372264	0.439026	0.299031	0	0.205042	0	0.323439	0.537539	0.511623	0.38526	0.385013	0	0	0	0	0	0	0.321936	0.348421	0.388055	0	0	0.464913	0.325181	0	0	0.387951	0.310273	0	0	0	0	0.43615	0.371461	0.412569
DHTKD1	0	0.229125	0	0	0	0	0.18206	0.135312	0.278184	0	0	0.425942	0.388043	0.210932	0.277811	0.208136	0	0.249526	0	0.266324	0	0.386675	0.121192	0.106595	0	0	0	0	0	0	0.357726	0.243002	0.376867	0	0	0.27985	0.264016	0	0	0.343774	0.199308	0	0	0	0	0.179343	0.205576	0.0780692
SEC61A2	0	0	0	0	0.213558	0	0.263476	0.196875	0.403966	0	0	0.347741	0.597828	0.767977	0.261431	0.364021	0	0.279132	0	0.330063	0.170493	0.256773	0.128834	0.330219	0	0	0	0	0	0	0.180527	0.390767	0.370031	0	0	0.283723	0.252831	0	0	0.503188	0.221673	0	0	0	0	0.401823	0.223203	0.344389
NUDT5	0	0.279934	0	0	0	0	0.245904	0.21881	0.323879	0	0	0.205022	0.227839	0.0980855	0.33299	0.353387	0	0.164484	0	0.235256	0.169253	0.282816	0.101434	0.202655	0	0	0	0	0	0	0.32919	0.267107	0.283661	0	0	0.305161	0.423714	0	0	0.366336	0.196411	0	0	0	0	0.306231	0.153264	0.181672
CDC123	0	0.643026	0	0	0.591772	0	0.18462	0.35613	0.416545	0	0	0.417152	0.216038	0.555369	0.355305	0.47354	0	0.218559	0	0.259708	0.317972	0.439284	0.096048	0.343708	0	0	0	0	0	0	0.260965	0.396665	0.404266	0	0	0.330856	0.269234	0	0	0.22854	0.221212	0	0	0	0	0.393355	0.27649	0.311697
CAMK1D	0	2.15398	0	0	2.50258	0	2.48175	2.45678	2.4572	0	0	2.71518	2.26542	2.26361	2.31398	2.43959	0	2.25438	0	2.19541	2.24184	2.3924	2.36993	2.46688	0	0	0	0	0	0	2.08194	2.04331	2.38522	0	0	2.47402	2.13614	0	0	2.40631	2.34991	0	0	0	0	3.25165	2.18599	1.97818
CCDC3	0	1.16124	0	0	1.77437	0	1.14771	1.42084	1.31821	0	0	1.72762	1.22918	1.29032	1.22398	1.10661	0	0.858124	0	1.14488	1.42853	1.42667	1.06538	0.962541	0	0	0	0	0	0	0.947163	0.835933	1.29414	0	0	1.40196	0.758679	0	0	1.02931	1.25623	0	0	0	0	1.30693	0.946516	0.730417
OPTN	0	0.728599	0	0	0.648825	0	0.554559	0.842014	0.565104	0	0	0.488437	0.522015	0.4589	0.548163	0.428253	0	0.393383	0	0.358286	0.635995	0.61464	0.397784	0.624892	0	0	0	0	0	0	0.440127	0.758597	0.508239	0	0	0.52952	0.21855	0	0	0.637457	0.408397	0	0	0	0	0.57741	0.536011	0.450321
MCM10	0	0	0	0	0	0	0	0	0.00161783	0	0	0	0	0	0.00493423	0.0614865	0	0	0	0	0	0.00686675	0	0	0	0	0	0	0	0	0	0	0.00424881	0	0	0.00782412	0	0	0	0	0.00235147	0	0	0	0	0.0028603	0.00588679	0.124511
UCMA	0	0	0	0	0	0	0.0293634	0	0.00142876	0	0	0	0	0	0	0	0	0	0	0	0	0.00563574	0	0	0	0	0	0	0	0	0	0	0	0	0	0	0	0	0	0	0	0	0	0	0	0.010442	0.000245942	0.0134669
PHYH	0	0.325344	0	0	0	0	0.0402378	0	0.0895014	0	0	0.0641876	0.109174	0.433104	0.0752636	0.0993198	0	0.0535259	0	0.0720304	0	0.0458661	0.0209867	0.0456244	0	0	0	0	0	0	0	0.0519987	0.063534	0	0	0.0765982	0.0241714	0	0	0.0677619	0.0546858	0	0	0	0	0.0730618	0.0321895	0.129136
SEPHS1	0	0.170239	0	0	0	0	0.0568546	0	0.106982	0	0	0.0246993	0.218322	0.330884	0.101403	0.127165	0	0.130847	0	0.0330204	0.0506735	0.0776351	0	0.152162	0	0	0	0	0	0	0.022486	0.175088	0.0649623	0	0	0.0870453	0	0	0	0	0.0573179	0	0	0	0	0.145676	0.0681835	0.0434645
BEND7	0	0	0	0	0	0	0.211749	0	0.0278105	0	0	0.0662808	0.110165	0	0.0384981	0	0	0.0513025	0	0.117496	0	0.0227526	0	0.047818	0	0	0	0	0	0	0.0483108	0.0298479	0.0671766	0	0	0.0642238	0.0542178	0	0	0	0.0538532	0	0	0	0	0.0850693	0.0340997	0.122805
PRPF18	0	0.0248007	0	0	0	0	0	0.0933869	0.102494	0	0	0.144071	0.131609	0	0.0723743	0.145275	0	0.0244463	0	0.0215292	0.0862557	0.127367	0.0209867	0.120257	0	0	0	0	0	0	0.0660504	0.0354716	0.0773424	0	0	0.154181	0.123921	0	0	0	0.0825409	0	0	0	0	0.118505	0.0926083	0.135788
AL157392.5	0	0.0248007	0	0	0	0	0.0294018	0	0.164125	0	0	0.0708633	0.0687012	0.0845334	0.0934069	0	0	0.0668331	0	0.0846051	0.0557339	0.0581701	0.198707	0.0486286	0	0	0	0	0	0	0.124307	0.0477073	0.136745	0	0	0.0942516	0.0241714	0	0	0.139467	0.0853754	0	0	0	0	0.192679	0.0638886	0.276555
FRMD4A	0	3.71282	0	0	3.63349	0	3.29776	3.68044	3.64622	0	0	3.73827	3.41706	3.47606	3.50016	3.51609	0	3.46503	0	3.48974	3.51092	3.3862	3.6894	3.45476	0	0	0	0	0	0	3.49564	3.21995	3.59994	0	0	3.64401	3.76662	0	0	3.42508	3.52341	0	0	0	0	3.07151	3.46205	3.09808
FAM107B	0	0	0	0	0	0	0.0531926	0.17533	0.0447852	0	0	0	0	0	0.0213463	0	0	0.0255254	0	0.0232482	0	0	0	0.0893664	0	0	0	0	0	0	0	0.122007	0.0334649	0	0	0.00494202	0	0	0	0	0.0220363	0	0	0	0	0.0763653	0.0771717	0.148371
CDNF	0	0	0	0	0	0	0	0	0.0111689	0	0	0	0	0	0.00903522	0	0	0	0	0	0	0	0	0	0	0	0	0	0	0	0.0229916	0	0.0177943	0	0	0.0129261	0	0	0	0.0971232	0.00882329	0	0	0	0	0	0.00580491	0.0301118
HSPA14	0	0.241254	0	0	0.157047	0	0.0943935	0	0.124933	0	0	0.232374	0.104578	0	0.117422	0.0339342	0	0.0853601	0	0.0621268	0.245623	0.103636	0.207912	0.0633579	0	0	0	0	0	0	0.0767035	0.1809	0.136117	0	0	0.0835992	0.133499	0	0	0	0.0578078	0	0	0	0	0.101697	0.0564626	0.092498
SUV39H2	0	0	0	0	0.157047	0	0.111502	0	0.0726372	0	0	0.0642771	0.029309	0	0.06297	0.0267572	0	0.00925895	0	0.0183926	0	0.0327961	0	0.11706	0	0	0	0	0	0	0.107235	0.0354716	0.017884	0	0	0.0532481	0.0560001	0	0	0	0.0247196	0	0	0	0	0.0648027	0.0352119	0.227685
DCLRE1C	0	0.0248007	0	0	0.157047	0	0	0.246098	0.116454	0	0	0.0460227	0.0520441	0	0.087986	0.105267	0	0.10551	0	0.0881428	0	0.122093	0.0209867	0.0398548	0	0	0	0	0	0	0.067816	0.0672914	0.0844749	0	0	0.135906	0.0694245	0	0	0.119179	0.0510567	0	0	0	0	0.0895344	0.0815337	0.147276
MEIG1	0	0	0	0	0	0	0.0158832	0	0.0201238	0	0	0	0	0	0.0096081	0	0	0.0214443	0	0	0	0.0359109	0	0.0147792	0	0	0	0	0	0	0.122963	0	0.0125751	0	0	0.00218773	0	0	0	0	0.00779089	0	0	0	0	0.0120573	0.00871542	0.0680494
OLAH	0	0	0	0	0	0	0	0	0	0	0	0	0	0	0.000902464	0	0	0	0	0	0	0	0	0	0	0	0	0	0	0	0	0	0	0	0	0	0	0	0	0	0.00287014	0	0	0	0	0.00315846	0.00243051	0.0147518
ACBD7	0	0	0	0	0	0	0	0	0.00183901	0	0	0	0	0	0.00203141	0	0	0	0	0	0	0.00217275	0.0817762	0	0	0	0	0	0	0	0	0.0217593	0.00831957	0	0	0	0	0	0	0	0.009642	0	0	0	0	0.00420759	0.00300266	0.0172475
RPP38	0	0.145436	0	0	0.128921	0	0.225043	0.122189	0.0974813	0	0	0.0246993	0	0.617161	0.0577004	0.0869529	0	0.149802	0	0.0382745	0	0.125722	0	0.137175	0	0	0	0	0	0	0.0714441	0.125536	0.0853557	0	0	0.0425982	0.107212	0	0	0.060634	0.0610051	0	0	0	0	0.0992677	0.0675328	0.0747024
NMT2	0	0.478944	0	0	0.128921	0	0.893063	0.450033	0.55298	0	0	0.727376	0.36097	0.359208	0.47939	0.392428	0	0.338031	0	0.48289	0.198378	0.70706	0.412619	0.523599	0	0	0	0	0	0	0.634462	0.473199	0.543583	0	0	0.489901	0.535488	0	0	0.330889	0.408411	0	0	0	0	0.563519	0.372615	0.541498
FAM171A1	0	1.16036	0	0	0.787637	0	0.920198	0.587262	1.26076	0	0	1.2724	1.31849	1.05451	1.25749	1.08329	0	1.10507	0	1.04152	0.898588	1.25775	1.14749	1.2238	0	0	0	0	0	0	1.526	1.14837	1.12657	0	0	1.44697	1.22349	0	0	0.861794	1.05449	0	0	0	0	1.08554	1.09339	1.05502
ITGA8	0	0.0248007	0	0	0	0	0.0349859	0	0.104879	0	0	0.0546731	0.187235	0.151698	0.0925376	0.136251	0	0.0615297	0	0.116718	0.136929	0.0730975	0.165368	0.053864	0	0	0	0	0	0	0.177521	0	0.127166	0	0	0.12197	0.0560001	0	0	0.13306	0.0331959	0	0	0	0	0.0258963	0.050873	0.044102
MINDY3	0	0.667537	0	0	0.828006	0	0.477727	0.365428	0.515167	0	0	0.674784	0.905999	0.424729	0.481451	0.300587	0	0.50517	0	0.459603	0.361837	0.699218	0.803415	0.30705	0	0	0	0	0	0	0.66906	0.531096	0.505643	0	0	0.502886	0.426046	0	0	0.29528	0.340666	0	0	0	0	0.696787	0.290708	0.2122
PTER	0	0.130762	0	0	0	0	0	0	0.0104044	0	0	0.0774205	0	0	0.0041771	0	0	0	0	0.0132142	0.0506735	0.0045242	0	0	0	0	0	0	0	0	0	0	0.0134958	0	0	0.00331726	0	0	0	0	0.00260121	0	0	0	0	0.0250319	0.00654945	0.0790528
C1QL3	0	0	0	0	0	0	0.0320527	0	0.114315	0	0	0.259758	0.0834604	0.372689	0.0534704	0.0966765	0	0.00637648	0	0	0	0.0359294	0.102065	0.0329407	0	0	0	0	0	0	0.0749015	0.082281	0.0355189	0	0	0.0660453	0.0868138	0	0	0.060634	0.0737122	0	0	0	0	0.118481	0.0612487	0.0572297
RSU1	0	0.695271	0	0	0.529431	0	0.305198	0.496433	0.621095	0	0	0.814557	0.446005	0.383024	0.502629	0.273061	0	0.50358	0	0.397078	0.339655	0.65031	0.448094	0.467695	0	0	0	0	0	0	0.821753	0.3495	0.62302	0	0	0.562704	0.423189	0	0	0.442726	0.435577	0	0	0	0	0.63737	0.476856	0.262233
CUBN	0	0.224201	0	0	0.439301	0	0.0755539	0	0.081647	0	0	0.205066	0.138979	0.210932	0.0501949	0.044093	0	0.0255758	0	0.044835	0.130486	0.0979602	0.23917	0.0647082	0	0	0	0	0	0	0.134383	0.0887481	0.0903794	0	0	0.0843575	0.247638	0	0	0.169032	0.0462301	0	0	0	0	0.179956	0.0336633	0.0658752
TRDMT1	0	0.165284	0	0	0	0	0	0.0719316	0.101592	0	0	0	0.204692	0.241853	0.0807979	0.124713	0	0.210449	0	0.0803371	0.139509	0.0697104	0.162128	0.0534405	0	0	0	0	0	0	0.151899	0.0176796	0.137152	0	0	0.0981234	0.142656	0	0	0.0576748	0.0460077	0	0	0	0	0.125027	0.0388783	0.0485857
VIM	0	0	0	0	0	0	0.0973692	0	0.0171622	0	0	0	0	0	0.0209585	0	0	0	0	0.0316093	0	0.039601	0	0	0	0	0	0	0	0	0	0	0.00969639	0	0	0.00622086	0	0	0	0	0.0132467	0	0	0	0	0.0104714	0.0112522	0.0115017
ST8SIA6	0	0	0	0	0	0	0.078966	0.0633809	0.0325015	0	0	0	0.0574205	0	0.0223173	0.0267572	0	0.0296686	0	0.0345029	0	0.0344406	0.164736	0	0	0	0	0	0	0	0.080579	0	0.037836	0	0	0.0378668	0.147716	0	0	0	0.0272709	0	0	0	0	0.00594594	0.0211841	0.500117
HACD1	0	0.24529	0	0	0	0	0.127113	0	0.124804	0	0	0.0798835	0.0596842	0.0671643	0.0882619	0.114991	0	0.104552	0	0.135282	0	0.126641	0	0.146561	0	0	0	0	0	0	0.0152972	0.140714	0.0863223	0	0	0.109015	0.0374977	0	0	0	0.0624262	0	0	0	0	0.116251	0.0477241	0.048774
STAM	0	0.146003	0	0	0.213558	0	0.334808	0.0979523	0.23116	0	0	0.0946969	0.290129	0.666188	0.18002	0.167817	0	0.129798	0	0.215965	0.280682	0.261587	0.1945	0.0783486	0	0	0	0	0	0	0.315278	0.237187	0.29305	0	0	0.198314	0.0649794	0	0	0.512748	0.140388	0	0	0	0	0.315485	0.205633	0.288713
TMEM236	0	0	0	0	0	0	0	0	0.011414	0	0	0	0	0	0.00426507	0	0	0	0	0	0	0.00515258	0	0	0	0	0	0	0	0	0	0.0336427	0	0	0	0	0.0488464	0	0	0	0.0121592	0	0	0	0	0.020367	0.00276911	0.121393
MRC1	0	0	0	0	0	0	0.0670386	0	0.0164364	0	0	0	0	0	0.014904	0	0	0	0	0.012794	0	0	0	0.00886432	0	0	0	0	0	0	0.0152972	0	0.0213833	0	0	0.0205014	0	0	0	0	0.0127981	0	0	0	0	0.0094443	0.00539807	0.0915681
SLC39A12	0	0	0	0	0	0	0	0	0.0194011	0	0	0	0	0.0980855	0.00793884	0	0	0	0	0.0133727	0	0.0173163	0	0.0384487	0	0	0	0	0	0	0	0.144395	0.0263386	0	0	0.00788063	0	0	0	0	0.00666816	0	0	0	0	0.00874966	0.00862886	0.0369923
CACNB2	0	1.77813	0	0	2.54476	0	2.02397	1.78828	1.96132	0	0	1.76897	1.77878	2.05313	1.89982	2.02037	0	1.72661	0	2.05648	1.86022	1.81581	1.5923	1.81043	0	0	0	0	0	0	1.95058	1.99653	2.17795	0	0	2.12354	1.69992	0	0	1.62881	1.91421	0	0	0	0	2.12055	1.76177	2.10759
NSUN6	0	0.477953	0	0	0.157047	0	0.362035	0.0633809	0.565804	0	0	0.3317	0.367756	0.784853	0.457491	0.170369	0	0.489405	0	0.410017	0.782164	0.672677	0.390078	0.537286	0	0	0	0	0	0	0.561426	0.499061	0.397533	0	0	0.530744	0.214322	0	0	0.241215	0.424528	0	0	0	0	0.578312	0.647369	0.641299
ARL5B	0	0.068673	0	0	0	0	0.203204	0.0719316	0.0841136	0	0	0.113514	0.0447466	0.143768	0.0589236	0.0262615	0	0.0303686	0	0.0320363	0.0506735	0.00846375	0.145723	0.0807021	0	0	0	0	0	0	0.0438221	0.133944	0.0777509	0	0	0.0749455	0.0254526	0	0	0.125437	0.0408403	0	0	0	0	0.0645452	0.0409227	0.186045
MALRD1	0	0.196639	0	0	0	0	0.0420322	0.0633809	0.0456301	0	0	0.353288	0.0952271	0.243459	0.0830646	0.133547	0	0.0265711	0	0.0136993	0	0.0904123	0.0418943	0.118561	0	0	0	0	0	0	0.0908358	0.0338583	0.0524444	0	0	0.0663106	0.103512	0	0	0.0788327	0.0552509	0	0	0	0	0.0472325	0.117615	0.0575657
PLXDC2	0	1.17814	0	0	0.69693	0	1.13384	0.898424	1.25437	0	0	1.31845	0.968766	1.0019	0.801894	0.707458	0	0.773311	0	0.515269	0.266737	1.11754	0.947991	0.49148	0	0	0	0	0	0	1.13174	0.593977	0.626373	0	0	0.752747	0.951848	0	0	0.62583	0.935151	0	0	0	0	0.617309	0.835369	0.877165
NEBL	0	1.77705	0	0	1.92822	0	1.30389	1.46022	1.61512	0	0	1.82658	1.95397	1.18864	1.69769	1.6554	0	1.5068	0	1.5404	1.54815	1.62952	1.777	1.76869	0	0	0	0	0	0	2.01762	1.49464	1.80961	0	0	1.97596	2.10218	0	0	1.75428	1.35427	0	0	0	0	1.79864	1.49952	1.49593
SKIDA1	0	0	0	0	0	0	0	0	0.0330561	0	0	0	0.0500174	0	0.0285473	0	0	0	0	0.0302351	0	0.0448146	0	0.0360424	0	0	0	0	0	0	0.0428407	0	0.0146442	0	0	0.0103654	0.0131033	0	0	0	0.010915	0	0	0	0	0.0199357	0.0139541	0.0188454
MLLT10	0	1.72448	0	0	1.6777	0	1.12721	1.48482	1.23502	0	0	1.13408	1.19852	1.55691	1.25397	0.98744	0	1.34873	0	1.23264	1.21418	1.39796	1.07556	0.876941	0	0	0	0	0	0	1.24275	1.2565	1.38054	0	0	1.36053	1.53187	0	0	1.08033	1.03512	0	0	0	0	1.29842	0.969727	0.786963
DNAJC1	0	0.584015	0	0	0.305804	0	0.951258	0.877765	0.916098	0	0	0.984861	0.630189	0.754576	0.912722	1.08956	0	0.778432	0	0.625264	0.860616	0.936629	0.829071	0.671248	0	0	0	0	0	0	0.817144	0.492047	1.01323	0	0	1.00186	0.915945	0	0	0.969157	0.771317	0	0	0	0	0.83142	0.726796	0.714641
COMMD3-BMI1	0	0	0	0	0	0	0	0	0	0	0	0	0	0	0	0	0	0	0	0	0	0	0	0	0	0	0	0	0	0	0	0	0	0	0	0	0	0	0	0	0	0	0	0	0	0	0.000495147	0.000799139
BMI1	0	0.0248007	0	0	0.462851	0	0.195957	0	0.0530277	0	0	0.0460227	0.0520441	0	0.0601414	0	0	0.0163111	0	0.053166	0.106407	0.0339652	0	0.031105	0	0	0	0	0	0	0.0260173	0.064933	0.0675622	0	0	0.0263123	0.0131033	0	0	0.135856	0.0347187	0	0	0	0	0.0593986	0.0301899	0.187085
SPAG6	0	0.0525291	0	0	0	0	0.0905996	0.096621	0.0954239	0	0	0	0.0967906	0.448867	0.156492	0.180956	0	0.123244	0	0.113379	0.0557339	0.168247	0.0636168	0.137639	0	0	0	0	0	0	0.136288	0.10507	0.142249	0	0	0.174854	0.167111	0	0	0.143002	0.0517762	0	0	0	0	0.0932497	0.0808094	0.166043
AL513128.2	0	0	0	0	0	0	0	0	0.00411943	0	0	0	0	0	0	0	0	0	0	0	0	0	0	0	0	0	0	0	0	0	0	0	0	0	0	0	0	0	0	0	0	0	0	0	0	0	0.00023675	0
PIP4K2A	0	0.294038	0	0	0.756526	0	0.500628	0.469605	0.491282	0	0	0.379009	0.75667	0.325018	0.455026	0.396621	0	0.185088	0	0.451836	0.429715	0.528213	1.20945	0.448138	0	0	0	0	0	0	0.517775	0.117234	0.464117	0	0	0.505985	0.467295	0	0	0.599142	0.309065	0	0	0	0	0.435308	0.381812	0.42339
ARMC3	0	0.115759	0	0	0	0	0.0619355	0.169884	0.104197	0	0	0.0246993	0.116555	0.22609	0.0580258	0.0424917	0	0.0730565	0	0.106611	0	0.168236	0.0209867	0.129782	0	0	0	0	0	0	0.088096	0.0303328	0.0811457	0	0	0.0596338	0.198364	0	0	0.0971232	0.0587762	0	0	0	0	0.0309565	0.0566631	0.0466189
MSRB2	0	0	0	0	0	0	0.122574	0.301449	0.0858658	0	0	0.0888869	0	0	0.0769554	0.0364809	0	0.0451646	0	0.0820653	0	0.0658215	0.111315	0.106503	0	0	0	0	0	0	0.170541	0.0960267	0.12242	0	0	0.107411	0.130498	0	0	0	0.0708838	0	0	0	0	0.0788205	0.050462	0.12391
PTF1A	0	0	0	0	0	0	0	0	0.00656483	0	0	0	0.0500174	0	0.00225104	0	0	0	0	0	0	0	0	0	0	0	0	0	0	0	0	0	0.0028215	0	0	0	0	0	0	0	0	0	0	0	0	0	0.000270865	0.00418302
C10orf67	0	0.10502	0	0	0.652518	0	0.0516395	0.0933869	0.0694337	0	0	0.0415816	0.13295	0.330884	0.0810232	0.0794401	0	0.0682853	0	0.0376484	0.0506735	0.102023	0.0505407	0.0617113	0	0	0	0	0	0	0.111577	0.0533326	0.0477863	0	0	0.0417731	0	0	0	0.0752224	0.0452326	0	0	0	0	0.127497	0.0640633	0.0483058
OTUD1	0	0	0	0	0	0	0.0897828	0	0.0272609	0	0	0	0	0	0.017299	0	0	0.00874014	0	0	0.118894	0.0167855	0.0505407	0.00510927	0	0	0	0	0	0	0.126306	0.0431736	0.0369064	0	0	0.0232233	0.0951672	0	0	0.0677619	0.0125385	0	0	0	0	0.0226941	0.0119552	0.07097
KIAA1217	0	0.829068	0	0	1.3461	0	0.807574	0.333045	0.909431	0	0	0.930394	0.956861	0.581961	0.866537	0.829913	0	1.01198	0	1.00992	0.586624	0.786229	1.59735	1.19747	0	0	0	0	0	0	0.997336	1.06087	0.802188	0	0	0.898219	1.01774	0	0	0.959234	0.822172	0	0	0	0	0.729993	1.18458	0.887123
ARHGAP21	0	1.42803	0	0	1.14217	0	1.35031	1.52327	1.37169	0	0	1.51702	1.2514	1.29911	1.47654	1.04104	0	1.12838	0	1.3336	1.37341	1.57642	1.43362	1.50227	0	0	0	0	0	0	1.3208	1.31381	1.39919	0	0	1.45287	1.60541	0	0	1.09518	1.30717	0	0	0	0	1.28571	1.25642	1.48826
PRTFDC1	0	0.126701	0	0	0	0	0.1118	0.616374	0.316242	0	0	0.30416	0.338165	0.299974	0.326702	0.137538	0	0.077271	0	0.195719	0.308693	0.221013	0.178597	0.296339	0	0	0	0	0	0	0.335355	0.158271	0.32363	0	0	0.383305	0.0794911	0	0	0.0677619	0.180351	0	0	0	0	0.174255	0.187563	0.178751
ENKUR	0	0	0	0	0	0	0	0	0.0534715	0	0	0.076601	0.0520441	0	0.0507826	0.044093	0	0.0179991	0	0.048786	0	0.0777326	0.0653282	0.10001	0	0	0	0	0	0	0.138662	0.0101589	0.0514683	0	0	0.0794685	0	0	0	0	0.0317915	0	0	0	0	0.0557732	0.0469089	0.0800452
THNSL1	0	0.170977	0	0	0	0	0.0589779	0	0.0429498	0	0	0	0.0687012	0	0.0428045	0.0275523	0	0.0156354	0	0.0349379	0	0.0759625	0.14781	0.0213958	0	0	0	0	0	0	0.0174254	0	0.0236811	0	0	0.022531	0	0	0	0	0.0277282	0	0	0	0	0.0299765	0.0214251	0.0297013
GPR158	0	1.3753	0	0	2.39116	0	0.969185	1.60525	1.3381	0	0	1.54655	1.67084	1.36701	1.32254	1.15271	0	1.15036	0	1.37709	1.26263	1.23107	1.46412	1.01065	0	0	0	0	0	0	1.31714	1.06111	1.35245	0	0	1.39916	1.45778	0	0	1.42761	1.19677	0	0	0	0	1.5492	0.97824	1.20719
MYO3A	0	0.277104	0	0	0	0	0	0	0.0409698	0	0	0.1013	0.029309	0	0.0704307	0.0275523	0	0.018884	0	0.0116552	0.144345	0.0521519	0.196166	0.0258761	0	0	0	0	0	0	0.132769	0.052086	0.0299642	0	0	0.128032	0.134869	0	0	0.119179	0.0240765	0	0	0	0	0.0205274	0.029317	0.0387299
GAD2	0	0	0	0	0	0	0.145725	0.0633809	0.0812562	0	0	0.0415816	0	0.158926	0.030098	0	0	0.0319144	0	0	0.0885338	0.026982	0.0640862	0.0845572	0	0	0	0	0	0	0.098948	0	0.0604633	0	0	0.0383386	0	0	0	0	0.0406304	0	0	0	0	0.0253218	0.0387402	0.0396681
APBB1IP	0	0	0	0	0	0	0.0470163	0	0.0238458	0	0	0.0946969	0	0	0.0123344	0.0424917	0	0.0268418	0	0.00976479	0	0.0182221	0	0	0	0	0	0	0	0	0.0373291	0.033388	0.0334115	0	0	0.0129693	0	0	0	0	0.0136838	0	0	0	0	0.0185047	0.0211099	0.0449185
PDSS1	0	0.275529	0	0	0	0	0.174094	0	0.219129	0	0	0.324048	0.300801	0.274178	0.197884	0.163545	0	0.157031	0	0.178196	0.286656	0.240592	0.358526	0.088575	0	0	0	0	0	0	0.174812	0.104625	0.270508	0	0	0.256664	0.31842	0	0	0.487972	0.162403	0	0	0	0	0.25457	0.135392	0.0813409
ABI1	0	0.685492	0	0	0.128921	0	0.388884	0.302525	0.525187	0	0	0.504559	0.533805	0.837506	0.461157	0.134713	0	0.327921	0	0.367281	0.341255	0.411138	0.609424	0.374815	0	0	0	0	0	0	0.800761	0.380967	0.576337	0	0	0.458429	0.537881	0	0	0.374755	0.308464	0	0	0	0	0.642514	0.308299	0.308761
ANKRD26	0	1.40529	0	0	0.784426	0	0.746095	1.3188	1.06421	0	0	1.03289	1.15711	1.12827	1.04285	0.817514	0	0.825181	0	0.802099	1.19654	1.42313	0.797903	1.06274	0	0	0	0	0	0	1.29064	1.19524	1.10261	0	0	1.23551	1.43868	0	0	0.895437	1.02878	0	0	0	0	0.924616	1.03354	0.827498
YME1L1	0	0.602256	0	0	0.450243	0	0.605962	0.809905	0.532558	0	0	0.24008	0.595081	0.488327	0.467467	0.430562	0	0.308677	0	0.324854	0.465185	0.370602	0.153171	0.424389	0	0	0	0	0	0	0.383832	0.336527	0.360527	0	0	0.447486	0.558439	0	0	0.457659	0.297871	0	0	0	0	0.421606	0.352016	0.324457
MASTL	0	0.446298	0	0	0	0	0	0	0.0777688	0	0	0.0642771	0.104578	0.0845334	0.0706247	0.0869529	0	0.040898	0	0.0294916	0.0506735	0.0468838	0.0852468	0.0418854	0	0	0	0	0	0	0.0719076	0	0.0607908	0	0	0.0437779	0.0187468	0	0	0.0576748	0.0392627	0	0	0	0	0.0621761	0.0447706	0.0809395
ACBD5	0	0.42535	0	0	0	0	0.210515	0.483908	0.168392	0	0	0.214537	0.351646	0.143768	0.132299	0.0530187	0	0.175766	0	0.193928	0.169253	0.197675	0.169734	0.166457	0	0	0	0	0	0	0.486423	0.194147	0.217158	0	0	0.194624	0.367551	0	0	0.222701	0.107351	0	0	0	0	0.212113	0.092452	0.105939
RAB18	0	0.583339	0	0	0.828006	0	0.223231	0.326011	0.390231	0	0	0.154701	0.24868	0.72035	0.382367	0.357864	0	0.215588	0	0.344414	0.137468	0.344332	0.225355	0.39216	0	0	0	0	0	0	0.332536	0.408308	0.400177	0	0	0.366195	0.339766	0	0	0.359442	0.241771	0	0	0	0	0.478538	0.211612	0.361436
MKX	0	0.145436	0	0	0.285968	0	0.186292	0	0.163381	0	0	0.205022	0.128207	0	0.129261	0.19306	0	0.198711	0	0.208499	0	0.263639	0.185308	0.0470433	0	0	0	0	0	0	0.268471	0.0770346	0.187406	0	0	0.153904	0.305098	0	0	0.0971232	0.178728	0	0	0	0	0.0895203	0.223152	0.311882
ARMC4	0	0.0727334	0	0	0.157047	0	0	0.175647	0.0196014	0	0	0	0	0	0.0172967	0.103166	0	0.0290987	0	0	0	0.0418539	0	0.0464355	0	0	0	0	0	0	0.0152972	0.00770041	0.00568066	0	0	0.0279754	0	0	0	0.119179	0.014253	0	0	0	0	0.0159805	0.0227132	0.0415422
MPP7	0	0.375261	0	0	1.35371	0	0.392061	0.755333	0.53592	0	0	0.280781	0.222058	0.465689	0.660939	0.386452	0	0.510977	0	0.524009	0.441661	0.615256	0.303174	0.447928	0	0	0	0	0	0	0.473167	0.296045	0.686824	0	0	0.508405	0.579375	0	0	0.47976	0.281753	0	0	0	0	1.1124	0.285129	0.346521
WAC	0	0.61395	0	0	0.787637	0	0.715944	1.01144	0.806605	0	0	0.416641	0.307555	0.892326	0.708289	0.966375	0	0.642521	0	0.684434	0.386702	0.644839	0.589976	0.700875	0	0	0	0	0	0	0.682188	0.746492	0.905973	0	0	0.733001	0.91733	0	0	0.455421	0.530429	0	0	0	0	0.966782	0.511704	1.10759
BAMBI	0	0	0	0	0	0	0	0	0.0081133	0	0	0	0	0	0.00367848	0	0	0	0	0	0	0	0	0	0	0	0	0	0	0	0	0	0.0406863	0	0	0	0	0	0	0	0.00580413	0	0	0	0	0.00317682	0.00670309	0.00482081
LYZL1	0	0	0	0	0	0	0	0	0	0	0	0	0	0	0	0	0	0	0	0	0	0	0	0	0	0	0	0	0	0	0	0	0	0	0	0	0	0	0	0	0.00569171	0	0	0	0	0.00603283	0.000379803	0.00971764
SVIL	0	0.0248007	0	0	0.128921	0	0.0560551	0.0979523	0.075922	0	0	0.155095	0.0500174	0	0.0610207	0.190478	0	0.132002	0	0.124067	0.136929	0.0780004	0.108881	0.034054	0	0	0	0	0	0	0.0763071	0.0101589	0.107129	0	0	0.0512412	0.06196	0	0	0	0.0420582	0	0	0	0	0.106243	0.0743561	0.279685
JCAD	0	0.345136	0	0	0.420256	0	0.134778	0.400901	0.456633	0	0	0.427724	0.399556	0.370619	0.434445	0.275658	0	0.296645	0	0.436418	0.234266	0.348718	0.256087	0.509127	0	0	0	0	0	0	0.195246	0.127921	0.247237	0	0	0.351264	0.175871	0	0	0.362859	0.364522	0	0	0	0	0.410401	0.416802	0.10469
MTPAP	0	0.190576	0	0	0	0	0.0516417	0.103488	0.138643	0	0	0.0246993	0.0522493	0.0671643	0.0904368	0.0275523	0	0.0655204	0	0.0824261	0.0557339	0.119509	0.0653282	0.0626559	0	0	0	0	0	0	0.058317	0.108292	0.241703	0	0	0.116274	0.14289	0	0	0.154055	0.0680897	0	0	0	0	0.134736	0.0745262	0.0611198
MAP3K8	0	0.249145	0	0	0	0	0	0	0.0232229	0	0	0	0.0525342	0	0.0263922	0	0	0.00925895	0	0.014753	0	0.0413127	0.0317914	0.0178301	0	0	0	0	0	0	0.0459709	0.0325491	0.0466646	0	0	0.0560648	0.0254526	0	0	0	0.0237122	0	0	0	0	0.0240628	0.0332838	0.0196107
LYZL2	0	0	0	0	0	0	0	0	0	0	0	0	0	0	0	0	0	0	0	0	0	0	0	0	0	0	0	0	0	0	0	0	0	0	0	0	0	0	0	0	0	0	0	0	0	0	0.000104112	0
ZNF438	0	0.982962	0	0	0.462851	0	0.186366	0.457328	0.441166	0	0	0.642699	0.419522	0.483556	0.473752	0.294628	0	0.726256	0	0.323124	0.703359	0.55489	0.350834	0.334201	0	0	0	0	0	0	0.643001	0.366115	0.536336	0	0	0.463153	0.385221	0	0	0.298256	0.383413	0	0	0	0	0.417367	0.299706	0.265003
ZEB1	0	1.41542	0	0	1.58546	0	1.06927	1.41005	1.2511	0	0	1.27525	1.76139	1.50155	1.30452	0.869556	0	1.17961	0	1.06388	1.10348	1.44967	1.26641	1.08541	0	0	0	0	0	0	1.57542	0.978944	1.36415	0	0	1.46296	1.18999	0	0	0.90824	1.1849	0	0	0	0	1.17158	0.953558	0.907399
ARHGAP12	0	0.380833	0	0	0.381678	0	0.19502	0.466932	0.359168	0	0	0.50755	0.362129	0.210932	0.25245	0.3383	0	0.448545	0	0.250894	0.244338	0.364064	0.145099	0.244536	0	0	0	0	0	0	0.4901	0.345982	0.37494	0	0	0.268891	0.447666	0	0	0.397097	0.249977	0	0	0	0	0.347892	0.178022	0.276052
KIF5B	0	0.423213	0	0	0.450243	0	0.332095	0.875406	0.348531	0	0	0.237645	0.305201	0.543836	0.263354	0.289098	0	0.247842	0	0.266823	0.236603	0.281519	0.292329	0.212518	0	0	0	0	0	0	0.435366	0.546657	0.383753	0	0	0.279451	0.328406	0	0	0.340126	0.231471	0	0	0	0	0.400194	0.299681	0.223519
EPC1	0	0.681468	0	0	1.03191	0	0.798071	0.884385	0.718354	0	0	0.79258	0.930129	0.597887	0.701022	0.715654	0	0.590534	0	0.636057	0.714242	0.667645	0.316801	0.568859	0	0	0	0	0	0	0.898742	0.752635	0.659044	0	0	0.736643	0.331513	0	0	0.454017	0.565057	0	0	0	0	0.817109	0.528283	0.512262
CCDC7	0	1.14994	0	0	0.549177	0	0.526536	0.424714	0.526684	0	0	0.791067	0.401177	0.546469	0.632561	0.891909	0	0.421568	0	0.568043	0.452227	0.562353	0.579602	0.71745	0	0	0	0	0	0	0.470544	0.332978	0.617214	0	0	0.606814	0.718134	0	0	0.498822	0.464223	0	0	0	0	0.572623	0.437914	0.348326
ITGB1	0	0.224717	0	0	0	0	0.193597	0.123909	0.130268	0	0	0.130558	0.261426	0.21544	0.159775	0	0	0.182925	0	0.1999	0	0.125836	0.141395	0.171177	0	0	0	0	0	0	0.158113	0.131596	0.188385	0	0	0.25642	0.0863982	0	0	0	0.102392	0	0	0	0	0.149737	0.0988153	0.168158
NRP1	0	0.739158	0	0	0.841162	0	0.317522	0.638436	0.593891	0	0	0.923983	0.708898	0.691288	0.403899	0.386808	0	0.336107	0	0.405053	0.650105	0.50494	0.728341	0.656554	0	0	0	0	0	0	0.835994	0.328043	0.600497	0	0	0.780485	0.71302	0	0	1.03065	0.401527	0	0	0	0	0.504865	0.401698	0.209234
PARD3	0	0.130762	0	0	0	0	0.139784	0.123909	0.106982	0	0	0	0	0	0.0633648	0.125579	0	0.0628797	0	0.0675204	0.166	0.0675706	0	0.0432177	0	0	0	0	0	0	0.102213	0.0380332	0.0820115	0	0	0.0515827	0.0131033	0	0	0	0.0378945	0	0	0	0	0.15082	0.0684649	0.313074
CUL2	0	0.382047	0	0	0.213558	0	0.146916	0.0633809	0.299052	0	0	0.236351	0.205654	0.341545	0.249982	0.239661	0	0.413687	0	0.151142	0.138827	0.207148	0.206246	0.195987	0	0	0	0	0	0	0.282878	0.235671	0.302051	0	0	0.320235	0.247675	0	0	0.060634	0.171585	0	0	0	0	0.274276	0.204012	0.128985
CREM	0	0.330172	0	0	0.128921	0	0.128628	0.22053	0.357628	0	0	0.464213	0.12305	0.255528	0.237103	0.289195	0	0.199168	0	0.198623	0.270549	0.296612	0.28381	0.15251	0	0	0	0	0	0	0.355517	0.194095	0.280962	0	0	0.278008	0.270113	0	0	0.118309	0.235192	0	0	0	0	0.417484	0.215323	0.203557
CCNY	0	0.992164	0	0	1.82069	0	1.09111	1.52926	1.35105	0	0	1.17573	1.15963	1.14122	1.07517	0.957726	0	0.967156	0	0.953767	1.14518	1.16092	1.10158	0.950182	0	0	0	0	0	0	0.932885	0.96017	1.229	0	0	1.16029	1.51702	0	0	1.0071	1.07876	0	0	0	0	1.48179	1.06415	0.823079
GJD4	0	0	0	0	0	0	0	0	0.00160731	0	0	0	0	0	0	0	0	0	0	0	0	0	0	0	0	0	0	0	0	0	0	0	0	0	0	0	0	0	0	0	0	0	0	0	0	0.0150638	0.0040728	0.0240576
FZD8	0	0	0	0	0	0	0	0	0.00582701	0	0	0	0	0	0.00241024	0	0	0	0	0	0	0.00643898	0	0	0	0	0	0	0	0	0	0	0.00888792	0	0	0.00256357	0	0	0	0	0	0	0	0	0	0.00896579	0.00379546	0.0144965
ANKRD30A	0	0	0	0	0	0	0	0	0.0169302	0	0	0.0246993	0.0596842	0	0.0216112	0	0	0	0	0.0231989	0	0.0246316	0	0	0	0	0	0	0	0	0.0549944	0.0476247	0.0267953	0	0	0.0277283	0.0370988	0	0	0	0.0111123	0	0	0	0	0.0319724	0.0285721	0.0257226
ZNF248	0	1.04042	0	0	0.947131	0	0.487934	1.03629	0.85631	0	0	0.492794	0.95524	0.711386	0.99245	0.707389	0	0.821087	0	0.654548	0.99206	1.43967	0.807558	0.586061	0	0	0	0	0	0	0.917708	0.959792	0.839206	0	0	0.94153	0.731098	0	0	0.886792	0.691702	0	0	0	0	0.927627	0.568935	0.802211
ZNF25	0	0.428241	0	0	0.285968	0	0.550759	0.18729	0.394446	0	0	0.231127	0.592426	0.117355	0.409666	0.326822	0	0.249744	0	0.338716	0.260884	0.31774	0.488236	0.484041	0	0	0	0	0	0	0.407619	0.35974	0.44862	0	0	0.328249	0.351061	0	0	0.162383	0.2672	0	0	0	0	0.316463	0.268281	0.145224
ZNF33A	0	0.185445	0	0	0.157047	0	0.193902	0.586502	0.334859	0	0	0.35045	0.319036	0.261123	0.378212	0.427144	0	0.301379	0	0.118627	0.369702	0.397265	0.202041	0.420128	0	0	0	0	0	0	0.412414	0.160251	0.358026	0	0	0.342291	0.691089	0	0	0.187304	0.280286	0	0	0	0	0.375303	0.235684	0.233438
AL117339.5	0	0.153233	0	0	0.128921	0	0	0.490194	0.179045	0	0	0.0875822	0.0972808	0.350782	0.196157	0	0	0.177471	0	0.0573595	0.195174	0.346131	0.0527781	0.223916	0	0	0	0	0	0	0.123105	0.470967	0.0624665	0	0	0.158993	0.17249	0	0	0.244498	0.116392	0	0	0	0	0.351309	0.0763797	0.347424
ZNF33B	0	0	0	0	0.586322	0	0.127393	0.365655	0.226419	0	0	0.164205	0.226213	0.182619	0.227663	0.167047	0	0.268114	0	0.281654	0.127724	0.319615	0.180292	0.218632	0	0	0	0	0	0	0.188586	0.123288	0.280613	0	0	0.201019	0.209626	0	0	0	0.192548	0	0	0	0	0.23377	0.154617	0.118918
BMS1	0	0.365001	0	0	0.370605	0	0.305516	0.499665	0.223805	0	0	0.185742	0.382019	0.64598	0.271089	0.388077	0	0.201799	0	0.181849	0.209278	0.4365	0.23352	0.191107	0	0	0	0	0	0	0.234352	0.261573	0.30038	0	0	0.275997	0.304876	0	0	0.25872	0.19628	0	0	0	0	0.248559	0.262507	0.77334
RET	0	0.140992	0	0	0	0	0	0.0633809	0.0311995	0	0	0.076601	0	0.0845334	0.0417273	0	0	0.0430377	0	0.039373	0.0862557	0.0357055	0.0583109	0.0105104	0	0	0	0	0	0	0.231799	0.0221508	0.0496887	0	0	0.0211498	0.166993	0	0	0	0.013755	0	0	0	0	0.0571627	0.0174674	0.0399564
CSGALNACT2	0	0.313882	0	0	0.586322	0	0.196473	0.356588	0.36712	0	0	0.469605	0.289288	0.672783	0.31098	0.453832	0	0.207091	0	0.150576	0.379343	0.307713	0.232358	0.317057	0	0	0	0	0	0	0.40526	0.247323	0.247738	0	0	0.295745	0.496659	0	0	0.164449	0.243831	0	0	0	0	0.493431	0.252032	0.388962
RASGEF1A	0	0.31202	0	0	0.128921	0	0.38216	0.122189	0.42022	0	0	0.274629	0.205664	0.528062	0.341719	0.34648	0	0.42172	0	0.314065	0.527408	0.413822	0.496316	0.543156	0	0	0	0	0	0	0.457874	0.274057	0.371105	0	0	0.321328	0.351326	0	0	0.0677619	0.330507	0	0	0	0	0.442046	0.674441	0.349949
FXYD4	0	0	0	0	0	0	0	0	0	0	0	0	0	0	0	0	0	0	0	0	0	0.00427191	0	0	0	0	0	0	0	0	0	0	0	0	0	0	0	0	0	0	0.00190769	0	0	0	0	0	0.000171692	0
HNRNPF	0	0	0	0	0	0	0.303023	0.239028	0.141578	0	0	0.0246993	0.0500174	0.158926	0.105113	0.0364809	0	0.0745683	0	0.0746608	0	0.0964066	0.129414	0.112607	0	0	0	0	0	0	0.0665229	0.0840726	0.144341	0	0	0.0969797	0.150521	0	0	0	0.0551779	0	0	0	0	0.131818	0.0935428	0.331537
ZNF487	0	0.384033	0	0	0.381678	0	0.134241	0.190008	0.215102	0	0	0.350164	0.225574	0.143768	0.244588	0.228344	0	0.291781	0	0.27925	0.136929	0.268158	0.642539	0.134554	0	0	0	0	0	0	0.284721	0.158317	0.286123	0	0	0.271268	0.311199	0	0	0.44847	0.161647	0	0	0	0	0.182945	0.134345	0.110574
ZNF239	0	0.0248007	0	0	0	0	0.0320527	0.103488	0.0493967	0	0	0.0415816	0.029309	0	0.0336301	0.0567569	0	0.0434821	0	0.0493189	0	0.033706	0.0505407	0.0626554	0	0	0	0	0	0	0.0126195	0.0532187	0.0259631	0	0	0.0530041	0.0131033	0	0	0	0.0416367	0	0	0	0	0.0238149	0.0381615	0.069198
ZNF485	0	0	0	0	0	0	0	0	0.0313867	0	0	0	0	0.0671643	0.0287243	0	0	0	0	0	0	0.0400645	0	0.0239464	0	0	0	0	0	0	0.0500525	0.031662	0.0307192	0	0	0.0307131	0	0	0	0.139467	0.012981	0	0	0	0	0.0335498	0.016288	0.024652
ZNF32	0	0.0248007	0	0	0	0	0.0970923	0.217296	0.0895311	0	0	0.113514	0	0.302694	0.099761	0.124725	0	0.0174784	0	0.119095	0	0.124915	0	0.153106	0	0	0	0	0	0	0.19145	0.225127	0.101698	0	0	0.0688885	0.339969	0	0	0.132897	0.073058	0	0	0	0	0.0975853	0.0721634	0.0622925
C10orf142	0	0	0	0	0	0	0	0	0.011991	0	0	0	0	0	0.0190694	0	0	0	0	0.0160831	0	0.0124402	0	0	0	0	0	0	0	0	0	0	0.00701093	0	0	0.00646556	0	0	0	0	0	0	0	0	0	0	0.00423095	0.00453653
CXCL12	0	0	0	0	0	0	0	0.103488	0.0204334	0	0	0	0.0494899	0	0.0107277	0	0	0.0136594	0	0.018291	0.0506735	0	0	0.0296563	0	0	0	0	0	0	0.0512062	0.0404601	0.00648484	0	0	0.0200703	0	0	0	0	0.00113598	0	0	0	0	0.0412815	0.00302647	0.00603857
TMEM72	0	0	0	0	0	0	0	0	0	0	0	0	0	0	0	0	0	0	0	0	0	0	0	0	0	0	0	0	0	0	0	0	0	0	0	0	0	0	0	0	0	0	0	0	0	0	0	0
RASSF4	0	0.220134	0	0	0	0	0.167777	0.0633809	0.184543	0	0	0.0415816	0.318704	0.143768	0.25878	0.263173	0	0.168265	0	0.300483	0.112463	0.228988	0.113308	0.246973	0	0	0	0	0	0	0.372925	0.289119	0.240855	0	0	0.205618	0.180056	0	0	0.119179	0.147942	0	0	0	0	0.137617	0.221508	0.05608
DEPP1	0	0	0	0	0	0	0	0	0.0151572	0	0	0	0.0551461	0	0.00459872	0	0	0	0	0.0125165	0.118384	0.0293284	0	0.037431	0	0	0	0	0	0	0	0	0.0266117	0	0	0	0	0	0	0	0	0	0	0	0	0	0.00410043	0.031281
ZNF22	0	0	0	0	0	0	0.0628995	0	0.0325316	0	0	0	0	0	0.0301379	0.0500328	0	0.0193001	0	0.0132142	0	0.064753	0	0.00946097	0	0	0	0	0	0	0.102029	0.0349265	0.0315188	0	0	0.0730343	0	0	0	0	0.026969	0	0	0	0	0.0247125	0.0240295	0.0367587
OR13A1	0	0	0	0	0	0	0	0	0	0	0	0	0	0	0.00265974	0	0	0	0	0.0195854	0	0.00217275	0	0	0	0	0	0	0	0	0.0152972	0	0.00540355	0	0	0	0	0	0	0	0	0	0	0	0	0	0	0
ALOX5	0	0	0	0	0.305804	0	0	0	0.0193855	0	0	0	0	0	0.00273305	0	0	0	0	0	0	0.0263583	0	0	0	0	0	0	0	0	0	0	0	0	0	0.0191553	0	0	0	0	0.00756272	0	0	0	0	0.0099504	0.0722669	0.031008
MARCH8	0	0.340363	0	0	0.285968	0	0.0825944	0.169884	0.21439	0	0	0.373092	0.0520441	0.16525	0.187925	0.137599	0	0.132869	0	0.148622	0.223724	0.277656	0.131997	0.313182	0	0	0	0	0	0	0.161062	0.203257	0.256609	0	0	0.217327	0.169911	0	0	0.119179	0.111271	0	0	0	0	0.21929	0.142881	0.168804
ZFAND4	0	0	0	0	0	0	0	0	0.0196909	0	0	0	0	0	0.0100406	0.0339342	0	0.00925895	0	0.0157058	0	0.0355278	0	0	0	0	0	0	0	0	0	0.0674158	0.00983857	0	0	0.00665669	0	0	0	0	0.00498868	0	0	0	0	0.0220742	0.0130402	0.0228233
WASHC2C	0	0.0580284	0	0	0.285968	0	0.118866	0.17542	0.19595	0	0	0.197662	0.109955	0.151698	0.206702	0.0692489	0	0.173032	0	0.259596	0.309746	0.192082	0.116864	0.238981	0	0	0	0	0	0	0.148591	0.140341	0.235453	0	0	0.199893	0.0876997	0	0	0.0576748	0.167882	0	0	0	0	0.170468	0.186481	0.0955926
AGAP4	0	0.340471	0	0	0.558561	0	0.267007	0.572928	0.358349	0	0	0.450412	0.450198	0.201888	0.368914	0.309	0	0.115191	0	0.30246	0.33117	0.304983	0.172492	0.227303	0	0	0	0	0	0	0.374853	0.299339	0.28657	0	0	0.290125	0.399632	0	0	0.366505	0.202104	0	0	0	0	0.276862	0.271373	0.294686
TIMM23	0	0.253259	0	0	0.213558	0	0.0770527	0.0719316	0.147305	0	0	0.371753	0.20156	0.0671643	0.201379	0.105234	0	0.165817	0	0.150292	0.0506735	0.163837	0.251867	0.20312	0	0	0	0	0	0	0.0330788	0.0718135	0.195643	0	0	0.167757	0.293306	0	0	0	0.139458	0	0	0	0	0.183122	0.126225	0.153592
NCOA4	0	0.0980152	0	0	0	0	0.132489	0.1434	0.135935	0	0	0.119396	0.105458	0	0.109214	0.118242	0	0.067661	0	0.0528447	0.136929	0.113274	0.113059	0.109675	0	0	0	0	0	0	0.0725846	0.150612	0.149312	0	0	0.111364	0.113365	0	0	0	0.0549045	0	0	0	0	0.160215	0.0750628	0.159233
MSMB	0	0	0	0	0	0	0	0	0	0	0	0	0	0	0.00114079	0	0	0.0232921	0	0	0	0	0	0	0	0	0	0	0	0	0	0	0	0	0	0	0	0	0	0	0	0	0	0	0	0.00294412	0.000427996	0
ANTXRL	0	0	0	0	0	0	0	0	0	0	0	0	0	0	0	0	0	0	0	0	0	0	0	0	0	0	0	0	0	0	0	0	0	0	0	0	0	0	0	0	0	0	0	0	0	0	0	0
GPRIN2	0	0	0	0	0	0	0	0	0.00772518	0	0	0	0	0	0	0	0	0	0	0	0	0.0119603	0	0	0	0	0	0	0	0	0	0	0	0	0	0	0	0	0	0	0	0	0	0	0	0	0.00043204	0.00162085
SYT15	0	0.0248007	0	0	0	0	0	0	0	0	0	0	0.0520441	0.0671643	0.00620437	0	0	0	0	0	0	0	0	0	0	0	0	0	0	0	0	0	0.00609254	0	0	0.0045497	0	0	0	0	0.0065814	0	0	0	0	0.00572749	0.00367363	0.024666
PTPN20	0	0.265374	0	0	0.558561	0	0.116052	0.0633809	0.282514	0	0	0.63494	0.206062	0.157443	0.307166	0.479222	0	0.0762244	0	0.443736	0.216673	0.142788	0.0653282	0.0681696	0	0	0	0	0	0	0.43756	0.117197	0.397834	0	0	0.245978	0.277637	0	0	0.240463	0.212989	0	0	0	0	0.191372	0.276374	0.351991
GDF10	0	0	0	0	0	0	0.076469	0	0.0258696	0	0	0.0460227	0.029309	0.0671643	0.0218078	0.0424917	0	0.02603	0	0.0184461	0	0.0104318	0.0209867	0.0225621	0	0	0	0	0	0	0	0	0.021799	0	0	0.0146739	0	0	0	0.060634	0.00571915	0	0	0	0	0.0082562	0.0138611	0.0114922
ZNF488	0	0	0	0	0	0	0.0247911	0	0.0190686	0	0	0	0	0	0.0119193	0	0	0.00795512	0	0.0404461	0.0641224	0.0256086	0	0.0835813	0	0	0	0	0	0	0	0.033388	0.0191024	0	0	0.0107141	0	0	0	0	0.0115997	0	0	0	0	0.0176479	0.0193573	0.0181951
ANXA8	0	0	0	0	0	0	0	0	0	0	0	0	0	0	0	0	0	0	0	0	0	0	0	0	0	0	0	0	0	0	0	0	0	0	0	0	0	0	0	0	0	0	0	0	0	0.00375414	0.00152611	0.00932672
FAM25G	0	0	0	0	0	0	0	0	0	0	0	0	0	0	0.00195304	0.0275523	0	0	0	0	0	0	0	0	0	0	0	0	0	0	0	0	0	0	0	0	0	0	0	0	0.00326306	0	0	0	0	0	0	0.00338254
AGAP9	0	0.141376	0	0	0	0	0.129119	0	0.293668	0	0	0.102586	0.309258	0.496134	0.254511	0.187524	0	0.181907	0	0.314781	0.175091	0.343253	0.234848	0.17015	0	0	0	0	0	0	0.259721	0.135319	0.176228	0	0	0.184238	0.40922	0	0	0.265719	0.193662	0	0	0	0	0.235878	0.170338	0.0848378
FO681492.1	0	0	0	0	0	0	0	0	0.00285099	0	0	0	0	0.158926	0.0010387	0	0	0	0	0	0	0.00804971	0	0.00510927	0	0	0	0	0	0	0	0.0202062	0	0	0	0.00130128	0	0	0	0	0.000882629	0	0	0	0	0.00395317	0.00384993	0.0111095
FAM25C	0	0	0	0	0	0	0	0	0	0	0	0	0	0	0.00943517	0	0	0	0	0	0	0	0	0	0	0	0	0	0	0	0	0	0	0	0	0.00229329	0	0	0	0	0	0	0	0	0	0.00113685	0.000608443	0.00569097
FRMPD2	0	0.178024	0	0	0	0	0	0.115235	0.112426	0	0	0	0	0	0.101892	0.177198	0	0.0287636	0	0.113259	0	0.120325	0.104328	0.156925	0	0	0	0	0	0	0.0282721	0.0450855	0.105929	0	0	0.0615923	0.124859	0	0	0.060634	0.0421644	0	0	0	0	0.113119	0.0844146	0.0413791
MAPK8	0	1.27545	0	0	1.69621	0	1.11516	1.61997	1.15722	0	0	1.16562	0.922837	1.11211	1.19082	1.24652	0	1.02488	0	1.00912	1.24579	1.16777	0.821043	1.21133	0	0	0	0	0	0	1.00925	0.919144	1.34052	0	0	1.26157	1.37053	0	0	0.86466	1.21179	0	0	0	0	1.3524	1.13644	0.67025
ARHGAP22	0	0.644882	0	0	0.370605	0	0.28384	0.17542	0.766391	0	0	0.55939	0.8115	1.11675	0.626821	0.751092	0	0.630475	0	0.467143	0.397333	0.772122	0.508241	0.737078	0	0	0	0	0	0	0.497786	0.524118	0.696486	0	0	0.658598	0.577702	0	0	0.522373	0.569508	0	0	0	0	0.497726	0.776479	0.273088
WDFY4	0	0.233242	0	0	0.597996	0	0.0735512	0.160002	0.0973479	0	0	0	0	0.117355	0.068719	0.163803	0	0.0675013	0	0.0232152	0.0819587	0.105299	0	0.00510927	0	0	0	0	0	0	0.0428407	0.050619	0.0578435	0	0	0.0609449	0.0374977	0	0	0	0.0211086	0	0	0	0	0.106459	0.0169949	0.0279615
VSTM4	0	0.222769	0	0	0.305804	0	0.0913373	0.1434	0.185938	0	0	0.374146	0.244583	0.0845334	0.133951	0.115629	0	0.129179	0	0.244908	0	0.110889	0.202108	0.180631	0	0	0	0	0	0	0.139431	0.107466	0.287231	0	0	0.187086	0.202533	0	0	0.222701	0.102539	0	0	0	0	0.169993	0.135158	0.0879536
TMEM273	0	0	0	0	0	0	0	0.0633809	0	0	0	0	0	0	0	0	0	0	0	0	0	0.00731761	0	0	0	0	0	0	0	0	0	0	0	0	0	0	0.0631768	0	0	0	0	0	0	0	0	0.0242207	0.00666951	0.000857577
C10orf71	0	0	0	0	0	0	0	0	0	0	0	0	0	0	0	0	0	0	0	0	0	0	0	0	0	0	0	0	0	0	0	0	0	0	0	0	0	0	0	0	0	0	0	0	0	0	0.000741664	0
DRGX	0	0	0	0	0	0	0	0	0.0138736	0	0	0	0	0	0.00533526	0	0	0	0	0	0	0.00963599	0.0459871	0	0	0	0	0	0	0	0	0	0.00475668	0	0	0	0.0631768	0	0	0	0.00990515	0	0	0	0	0.0047712	0.00580948	0.00615163
ERCC6	0	0.150063	0	0	0.370605	0	0.292548	0.239144	0.291875	0	0	0.351116	0.380032	0.210932	0.249149	0.266727	0	0.221234	0	0.415022	0.32169	0.312117	0.0935719	0.299625	0	0	0	0	0	0	0.206008	0.196375	0.327505	0	0	0.332099	0.297699	0	0	0.18817	0.245628	0	0	0	0	0.325887	0.261029	0.193892
CHAT	0	0	0	0	0	0	0	0.096621	0.00555968	0	0	0	0	0	0	0	0	0	0	0	0	0.00403062	0	0	0	0	0	0	0	0	0	0	0.00492902	0	0	0	0	0	0	0	0	0	0	0	0	0	0.00022686	0.00618649
C10orf53	0	0	0	0	0	0	0	0	0.00347855	0	0	0	0	0	0.000967908	0	0	0	0	0	0	0.0113827	0	0	0	0	0	0	0	0	0	0	0	0	0	0.00260659	0	0	0	0	0	0	0	0	0	0	0.00106918	0.00120976
OGDHL	0	0.200669	0	0	0	0	0.238488	0.1434	0.226356	0	0	0.402101	0.263542	0.0980855	0.242838	0.124394	0	0.245657	0	0.172634	0	0.204738	0.165873	0.13979	0	0	0	0	0	0	0.356818	0.334861	0.221808	0	0	0.164432	0.11152	0	0	0.060634	0.212017	0	0	0	0	0.121579	0.249737	0.142437
PARG	0	0.679062	0	0	0.811828	0	0.552765	0.52122	0.575444	0	0	0.377467	0.458827	0.765991	0.490615	0.440124	0	0.404928	0	0.411117	0.501975	0.596097	0.620007	0.55573	0	0	0	0	0	0	0.52015	0.622076	0.521007	0	0	0.597939	0.538922	0	0	0.635448	0.397313	0	0	0	0	0.72432	0.478573	0.4642
TIMM23B	0	1.39352	0	0	0.213558	0	0.412717	1.00582	0.543271	0	0	0.924236	1.06385	0.848457	0.982829	0.537821	0	0.588904	0	0.965397	0.972291	1.21375	0.577074	1.03135	0	0	0	0	0	0	0.763048	0.666721	0.980181	0	0	1.09782	0.938848	0	0	0.972063	0.608769	0	0	0	0	0.731372	0.804764	0.505633
AGAP6	0	0.459216	0	0	0.370605	0	0.321921	0.591829	0.370695	0	0	0.335356	0.112567	0.246351	0.387908	0.196244	0	0.370734	0	0.150103	0.224859	0.273831	0.213448	0.39737	0	0	0	0	0	0	0.298813	0.184516	0.304057	0	0	0.294009	0.294923	0	0	0.223017	0.207096	0	0	0	0	0.276663	0.281927	0.214014
WASHC2A	0	0.220468	0	0	0.586322	0	0.147023	0.0633809	0.181254	0	0	0.243842	0.407282	0.0671643	0.192626	0.105234	0	0.156298	0	0.172439	0.328854	0.218749	0.0377371	0.0835357	0	0	0	0	0	0	0.140434	0.113572	0.156114	0	0	0.161194	0.134634	0	0	0.165026	0.17732	0	0	0	0	0.207007	0.180748	0.0863075
ASAH2	0	0	0	0	0	0	0	0	0.00168649	0	0	0	0	0	0.000738837	0	0	0	0	0	0	0.00211283	0	0	0	0	0	0	0	0	0	0	0.0115533	0	0	0.00402114	0	0	0	0	0.00172041	0	0	0	0	0	0.00158361	0.0123674
SGMS1	0	1.28456	0	0	1.13623	0	0.968225	0.859702	0.942294	0	0	1.0105	0.813122	0.816013	0.783172	0.619736	0	0.911932	0	0.966239	0.730354	0.920403	0.785678	0.876994	0	0	0	0	0	0	0.954274	0.591806	0.878375	0	0	0.974185	1.23108	0	0	0.442357	0.768701	0	0	0	0	1.17464	0.693932	1.01186
ASAH2B	0	0.184432	0	0	0	0	0.0560551	0	0.0704692	0	0	0	0.127793	0.0845334	0.0831234	0.070415	0	0.0686028	0	0.147263	0	0.0578982	0.0946724	0.0660294	0	0	0	0	0	0	0.0739179	0.0825949	0.0412681	0	0	0.0868337	0.117795	0	0	0	0.0350501	0	0	0	0	0.0728529	0.0380517	0.0300913
A1CF	0	0	0	0	0	0	0	0	0	0	0	0	0	0	0.00199955	0	0	0	0	0	0	0.00486059	0	0	0	0	0	0	0	0	0	0	0.00663797	0	0	0.00256357	0	0	0	0	0.000949979	0	0	0	0	0.0158946	0.000423138	0.0035916
PRKG1	0	1.45986	0	0	2.04733	0	1.37838	2.90804	1.48737	0	0	1.23796	0.763241	1.72677	1.16023	1.50767	0	1.01538	0	0.924421	1.27937	1.41086	0.588979	1.55784	0	0	0	0	0	0	1.00378	0.771956	1.46013	0	0	1.12487	1.09043	0	0	0.927562	1.00033	0	0	0	0	0.809501	0.930151	1.94947
CSTF2T	0	0	0	0	0	0	0	0	0.0187323	0	0	0	0	0	0.0121212	0	0	0.0337122	0	0	0	0.0205485	0	0	0	0	0	0	0	0	0	0.0202062	0.0297228	0	0	0.0125292	0.0187468	0	0	0.154055	0.0118174	0	0	0	0	0.0221083	0.0108098	0.0294414
DKK1	0	0	0	0	0	0	0	0	0	0	0	0	0	0	0.00235898	0	0	0	0	0	0	0.00778177	0	0	0	0	0	0	0	0	0	0	0	0	0	0	0	0	0	0	0	0	0	0	0	0	0.00309219	0.00841472
PCDH15	0	0.807315	0	0	0	0	0.0579154	0.122189	0.318142	0	0	0	0.557	0.324176	0.140252	0.342137	0	0.41804	0	0.311662	0.0506735	0.457468	0.42999	0.209773	0	0	0	0	0	0	0.80989	0.311082	0.233629	0	0	0.235116	0.291371	0	0	0.748337	0.327948	0	0	0	0	0.149105	0.260828	0.299858
ZWINT	0	0	0	0	0	0	0	0	0.00289042	0	0	0	0	0	0.00833686	0	0	0.0155969	0	0.015619	0	0.0165406	0	0	0	0	0	0	0	0	0	0	0	0	0	0	0.106102	0	0	0	0.0142081	0	0	0	0	0.00219441	0.00321876	0.0021465
IPMK	0	0.409906	0	0	0	0	0.0869258	0.250996	0.200477	0	0	0.16502	0.318196	0.190822	0.213445	0.206838	0	0.179338	0	0.164128	0.310952	0.242842	0.185808	0.210832	0	0	0	0	0	0	0.170665	0.198377	0.151526	0	0	0.231772	0.113826	0	0	0.104392	0.157751	0	0	0	0	0.241621	0.160143	0.154301
CISD1	0	0.501196	0	0	0.276674	0	0.428323	0.366261	0.273695	0	0	0.455295	0.248475	0.396423	0.275267	0.241701	0	0.0760631	0	0.246756	0.426303	0.359347	0.342036	0.294475	0	0	0	0	0	0	0.269484	0.296953	0.242084	0	0	0.30337	0.428085	0	0	0.367984	0.197167	0	0	0	0	0.216155	0.141847	0.228506
UBE2D1	0	0.103515	0	0	0	0	0.253285	0.0979523	0.101356	0	0	0.130468	0.198663	0.0671643	0.0818293	0.0275523	0	0.0424014	0	0.109095	0.0830936	0.0797325	0.134379	0.13291	0	0	0	0	0	0	0.187307	0.111577	0.0851109	0	0	0.152549	0.15595	0	0	0.135856	0.0858551	0	0	0	0	0.141763	0.0821861	0.300661
TFAM	0	0.155532	0	0	0.157047	0	0.0705947	0	0.0792411	0	0	0	0	0.0845334	0.0573385	0	0	0.102518	0	0.0782925	0	0.0652732	0	0.0958773	0	0	0	0	0	0	0.085398	0.0385908	0.0823637	0	0	0.0643753	0.190978	0	0	0.172154	0.0491031	0	0	0	0	0.0971551	0.0282527	0.200062
BICC1	0	0.634447	0	0	0.285968	0	0.249227	0.103488	0.435288	0	0	0.657335	0.452068	0.143768	0.55089	0.492167	0	0.503	0	0.535032	0.583624	0.621611	0.706278	0.693682	0	0	0	0	0	0	0.390971	0.849263	0.670237	0	0	0.628974	0.412469	0	0	0.483152	0.581078	0	0	0	0	0.29263	0.648492	0.602866
PHYHIPL	0	0.568664	0	0	0	0	0.578496	0.493479	0.473397	0	0	0.477459	0.518844	0.407065	0.401071	0.531232	0	0.357262	0	0.343909	0.0555096	0.477796	0.730031	0.469252	0	0	0	0	0	0	0.850869	0.446053	0.46073	0	0	0.474356	0.537125	0	0	0.452507	0.381972	0	0	0	0	0.462567	0.397509	0.443097
FAM13C	0	0.881374	0	0	0.368915	0	0.555511	0.872081	0.734688	0	0	0.545073	0.67481	0.760438	0.612463	0.413777	0	0.536052	0	0.686694	0.481565	0.661265	0.544507	0.579357	0	0	0	0	0	0	0.693214	0.60928	0.602115	0	0	0.674534	0.888977	0	0	0.334139	0.601445	0	0	0	0	0.528362	0.565388	0.155547
SLC16A9	0	0	0	0	0	0	0	0.0933869	0.0276411	0	0	0.0798835	0.0967906	0	0.01736	0.0500328	0	0.0308954	0	0.0210541	0	0.0201741	0	0.0759838	0	0	0	0	0	0	0.0614389	0	0.0156153	0	0	0.033582	0	0	0	0.162383	0.0121276	0	0	0	0	0.044972	0.0326218	0.0437088
MRLN	0	0.0773298	0	0	0	0	0	0	0.0189798	0	0	0.0546731	0.0520441	0	0.0152466	0	0	0.0243777	0	0.0304333	0.106407	0.00393954	0	0.00926812	0	0	0	0	0	0	0	0	0.00801002	0	0	0.0084697	0	0	0	0	0.0109474	0	0	0	0	0.0317869	0.00950738	0.0212017
CCDC6	0	0.708154	0	0	0.213558	0	0.521813	0.246888	0.646964	0	0	0.363591	0.533679	0.458235	0.493294	0.381527	0	0.477475	0	0.394323	0.586321	0.509767	0.795522	0.662109	0	0	0	0	0	0	0.768395	0.364488	0.591573	0	0	0.563737	0.477475	0	0	0.507593	0.445009	0	0	0	0	0.831852	0.449142	0.717018
ANK3	0	2.82441	0	0	2.74879	0	2.36406	2.61975	2.56177	0	0	2.71149	2.61541	2.79092	2.41733	2.39333	0	2.40278	0	2.48269	2.63657	2.36121	2.79964	2.36832	0	0	0	0	0	0	2.5165	2.24374	2.54576	0	0	2.60582	2.53167	0	0	2.30189	2.24667	0	0	0	0	2.52774	2.27204	2.71363
CDK1	0	0	0	0	0	0	0	0	0.00151402	0	0	0	0.0494899	0	0.00766608	0.0267572	0	0	0	0	0	0	0	0	0	0	0	0	0	0	0.0126195	0.0101589	0.00897805	0	0	0.00550562	0	0	0	0	0	0	0	0	0	0	0.000571214	0.00208162
RHOBTB1	0	1.01856	0	0	0.784426	0	0.331049	1.02609	0.764334	0	0	0.329988	0.565322	0.697798	0.703844	0.729432	0	0.313714	0	0.649888	0.488466	0.621494	0.474109	0.647585	0	0	0	0	0	0	0.732378	0.307741	0.651738	0	0	0.710045	0.623917	0	0	0.789967	0.413517	0	0	0	0	0.821941	0.384663	0.188884
TMEM26	0	0.164741	0	0	0	0	0	0	0.0443361	0	0	0	0.0551461	0	0.0219886	0.0275523	0	0	0	0.081421	0	0.0125015	0.054748	0	0	0	0	0	0	0	0.0638106	0.0137229	0.0202901	0	0	0.0916866	0.0305475	0	0	0	0.0253765	0	0	0	0	0.0262019	0.016915	0.0236814
CABCOCO1	0	0.202825	0	0	0	0	0.0320527	0.196875	0.165677	0	0	0.245302	0.215791	0.243459	0.184938	0.221519	0	0.127297	0	0.128187	0.160161	0.143519	0.0209867	0.111355	0	0	0	0	0	0	0.144296	0.156964	0.187439	0	0	0.19935	0.0930989	0	0	0.332116	0.0952549	0	0	0	0	0.189906	0.0816803	0.0391425
ARID5B	0	1.03571	0	0	1.40043	0	1.19378	1.02796	1.05618	0	0	0.948242	0.820039	1.02311	0.95474	0.493638	0	0.786438	0	0.790745	1.2561	0.768832	1.15304	0.92676	0	0	0	0	0	0	1.47618	0.630026	1.09154	0	0	1.1342	1.31518	0	0	0.722335	0.703564	0	0	0	0	1.16189	0.650288	0.465218
RTKN2	0	0.262288	0	0	0	0	0	0.0633809	0.0863798	0	0	0	0.307374	0	0.111464	0.117217	0	0.0872841	0	0.137829	0	0.0829694	0.233871	0.193831	0	0	0	0	0	0	0.129969	0.325092	0.163347	0	0	0.123478	0.0796703	0	0	0.120409	0.0862183	0	0	0	0	0.173847	0.089446	0.0639038
ZNF365	0	1.05961	0	0	0.97384	0	1.08849	0.818572	1.05326	0	0	0.460432	0.738717	0.88677	0.682016	0.342024	0	0.73974	0	0.624782	0.719582	0.694808	1.04065	0.950013	0	0	0	0	0	0	0.733425	0.863216	0.960251	0	0	0.633807	0.603784	0	0	0.0788327	0.785945	0	0	0	0	0.677898	0.853591	1.45124
ADO	0	0.0632296	0	0	0	0	0.116656	0	0.0514269	0	0	0	0	0	0.0257976	0	0	0	0	0.0186477	0.116747	0.0203991	0	0	0	0	0	0	0	0	0.0982602	0.0319183	0.0242493	0	0	0.0425629	0.050202	0	0	0	0.0236797	0	0	0	0	0.0487392	0.0179567	0.0703472
EGR2	0	0	0	0	0	0	0	0	0.0170772	0	0	0.0415816	0	0	0.00457692	0	0	0	0	0	0	0.00819292	0	0	0	0	0	0	0	0	0	0	0.0106365	0	0	0	0	0	0	0	0.00225609	0	0	0	0	0.00927888	0.00662977	0.0145917
NRBF2	0	0.11822	0	0	0	0	0.0222761	0	0.0850428	0	0	0.202401	0.180042	0	0.0653016	0.162137	0	0.0151166	0	0.0686762	0.179597	0.0900044	0.140965	0.077153	0	0	0	0	0	0	0.16221	0.159662	0.104674	0	0	0.0891013	0.0542178	0	0	0	0.0635359	0	0	0	0	0.0831531	0.0688431	0.0643873
JMJD1C	0	2.52766	0	0	2.49275	0	2.39189	2.45867	2.38445	0	0	2.32319	2.40055	2.50236	2.37866	2.00762	0	2.37173	0	2.34222	2.52904	2.27336	2.29346	2.18281	0	0	0	0	0	0	2.39291	2.05938	2.37313	0	0	2.38098	2.43666	0	0	1.96346	2.23836	0	0	0	0	2.31877	2.0968	2.21699
REEP3	0	0.835838	0	0	0.997731	0	0.518122	0.259221	0.516788	0	0	0.304759	0.695503	0.679383	0.517597	0.418551	0	0.491162	0	0.513461	0.227991	0.451777	0.601536	0.332073	0	0	0	0	0	0	0.342421	0.36767	0.533426	0	0	0.516506	0.386242	0	0	0.748454	0.384091	0	0	0	0	0.448128	0.417543	0.274783
CTNNA3	0	0.3545	0	0	0.305804	0	0.265855	0.715098	0.480992	0	0	0.261645	0.716134	0.884374	0.43911	0.418323	0	0.462782	0	0.259334	0.31543	0.591612	0.435756	0.311835	0	0	0	0	0	0	0.349242	0.405137	0.411513	0	0	0.271497	0.318756	0	0	0.432134	0.234671	0	0	0	0	0.817731	0.429339	0.693264
LRRTM3	0	2.21792	0	0	1.29005	0	1.7444	1.85202	1.67071	0	0	1.70143	2.0364	2.22198	1.50854	1.27872	0	1.05376	0	1.31768	1.71186	1.42796	2.3443	1.28828	0	0	0	0	0	0	2.0489	1.30678	1.64225	0	0	1.89251	1.73438	0	0	2.07968	1.3343	0	0	0	0	1.34343	1.35598	1.58022
DNAJC12	0	0.0727334	0	0	0.213558	0	0.104227	0.19412	0.116809	0	0	0.169741	0.0447466	0.117355	0.0496386	0	0	0.0631945	0	0.0228834	0.166	0.0580113	0.0852468	0.121603	0	0	0	0	0	0	0.150467	0.058797	0.111394	0	0	0.0775271	0.145549	0	0	0.0576748	0.0431575	0	0	0	0	0.0865514	0.0585507	0.0872175
SIRT1	0	0.215345	0	0	0.157047	0	0.248396	0	0.103519	0	0	0.144161	0.166295	0	0.1205	0.117997	0	0.103223	0	0.155917	0.0506735	0.0989734	0.107223	0.127085	0	0	0	0	0	0	0.135421	0.201092	0.0655392	0	0	0.140635	0.133844	0	0	0.179615	0.0735596	0	0	0	0	0.131745	0.083466	0.0992029
HERC4	0	1.61324	0	0	2.17459	0	1.70623	1.81158	1.28024	0	0	1.1534	1.17851	1.49773	1.25674	1.17012	0	0.798969	0	1.02465	1.29448	1.46909	1.27927	1.02381	0	0	0	0	0	0	1.1983	0.915671	1.30911	0	0	1.24648	1.29732	0	0	1.16239	0.96057	0	0	0	0	1.12933	0.89108	1.95591
MYPN	0	0	0	0	0	0	0.0528094	0	0.0123671	0	0	0	0	0	0.0146566	0	0	0	0	0	0	0.0105694	0.0505407	0.0382361	0	0	0	0	0	0	0	0	0.00320032	0	0	0	0	0	0	0	0.00913659	0	0	0	0	0.0141362	0.00442474	0.0593298
ATOH7	0	0	0	0	0	0	0	0	0.00995029	0	0	0	0	0.158926	0.00495376	0	0	0	0	0	0	0	0	0.0227084	0	0	0	0	0	0	0	0	0.00499065	0	0	0	0	0	0	0	0.00839603	0	0	0	0	0	0.00513013	0.002066
PBLD	0	0	0	0	0	0	0	0	0.0360476	0	0	0.158974	0	0.0845334	0.0464285	0	0	0	0	0.0266987	0	0.0326735	0.0317914	0.0328424	0	0	0	0	0	0	0	0	0.0268047	0	0	0.0358664	0.0619497	0	0	0	0.00882993	0	0	0	0	0.0182773	0.0221101	0.0163385
HNRNPH3	0	0.199435	0	0	0.276674	0	0.541245	0.487757	0.338117	0	0	0.0991634	0.187715	0.297409	0.246737	0.07679	0	0.219934	0	0.19328	0.784783	0.218913	0.171417	0.270424	0	0	0	0	0	0	0.213402	0.20775	0.253189	0	0	0.242632	0.318738	0	0	0.461883	0.195728	0	0	0	0	0.328222	0.190902	0.307003
RUFY2	0	1.1575	0	0	1.23251	0	0.549751	0.862691	0.902992	0	0	1.01944	0.865058	0.860027	0.835213	0.709053	0	0.72493	0	0.539582	0.528043	0.995981	0.848518	0.526467	0	0	0	0	0	0	1.01727	0.517329	1.00764	0	0	0.891688	0.790701	0	0	0.716911	0.690558	0	0	0	0	0.814435	0.713191	0.476934
DNA2	0	0.194423	0	0	0	0	0.197828	0	0.168507	0	0	0	0.133887	0.0845334	0.100638	0.0955104	0	0.11938	0	0.156022	0.236379	0.204696	0.0727271	0.131765	0	0	0	0	0	0	0.204219	0.136503	0.166015	0	0	0.136572	0.336867	0	0	0.187304	0.0896269	0	0	0	0	0.174532	0.0955115	0.131621
SLC25A16	0	0.34618	0	0	0.276674	0	0.190317	0.220141	0.408964	0	0	0.678785	0.496016	0.189409	0.404109	0.185957	0	0.339247	0	0.26611	0.319237	0.408756	0.662515	0.196598	0	0	0	0	0	0	0.555852	0.3015	0.486873	0	0	0.437379	0.603491	0	0	0.176448	0.221604	0	0	0	0	0.343416	0.257588	0.213397
TET1	0	0.223569	0	0	0	0	0	0.0979523	0.173284	0	0	0.0444903	0.0525342	0.207014	0.164249	0.346015	0	0.169752	0	0.127304	0	0.120299	0.104328	0.170093	0	0	0	0	0	0	0.203104	0.180389	0.150879	0	0	0.145423	0.154995	0	0	0.0966873	0.0980506	0	0	0	0	0.109894	0.0945056	0.062302
CCAR1	0	0.542395	0	0	1.13123	0	0.711295	0.742173	0.69631	0	0	0.685292	0.71666	0.523383	0.613789	0.647374	0	0.878572	0	0.754292	0.479338	0.899011	1.05426	0.62995	0	0	0	0	0	0	0.56187	0.838301	0.740979	0	0	0.749744	0.752183	0	0	0.435617	0.500532	0	0	0	0	0.657253	0.566308	0.360491
STOX1	0	0	0	0	0	0	0	0.0633809	0.144177	0	0	0.201996	0.0728524	0.0980855	0.138538	0.149857	0	0.0564853	0	0.122409	0.0506735	0.160661	0.0377371	0.109298	0	0	0	0	0	0	0.215764	0.0941518	0.139635	0	0	0.157517	0.103512	0	0	0	0.101771	0	0	0	0	0.0708956	0.0870368	0.0998634
DDX50	0	0.520723	0	0	0	0	0.12693	0.713619	0.374602	0	0	0.234584	0.293421	0.555119	0.384415	0.475706	0	0.238126	0	0.377552	0.354987	0.339589	0.325554	0.236894	0	0	0	0	0	0	0.304206	0.256972	0.287443	0	0	0.380518	0.137638	0	0	0.359991	0.255943	0	0	0	0	0.396917	0.283216	0.148101
DDX21	0	0.150609	0	0	0.157047	0	0.18861	0.123909	0.184127	0	0	0.155701	0.0551461	0.305099	0.158869	0.0671839	0	0.0637139	0	0.065885	0.321897	0.186923	0.120814	0.169018	0	0	0	0	0	0	0.181561	0.174351	0.145887	0	0	0.147388	0.0824287	0	0	0.221834	0.14341	0	0	0	0	0.137288	0.173914	0.175117
KIF1BP	0	0.198228	0	0	0.128921	0	0.215807	0.280677	0.24593	0	0	0.244521	0.307903	0.360814	0.245189	0.174951	0	0.186627	0	0.158711	0.0641224	0.209072	0.241154	0.295495	0	0	0	0	0	0	0.209542	0.18626	0.207745	0	0	0.226575	0.315157	0	0	0.305843	0.150173	0	0	0	0	0.188647	0.174524	0.0994209
SRGN	0	0	0	0	0	0	0	0	0.0106452	0	0	0	0	0	0.00575395	0	0	0	0	0	0	0	0	0.0658934	0	0	0	0	0	0	0	0	0.0228957	0	0	0	0	0	0	0	0.00778013	0	0	0	0	0.00479156	0.00322983	0.00619056
VPS26A	0	0.23965	0	0	0	0	0.182004	0.328479	0.208661	0	0	0.344312	0.162056	0.614354	0.193642	0.218494	0	0.137832	0	0.131302	0.376786	0.167714	0.120184	0.071112	0	0	0	0	0	0	0.237027	0.0836126	0.123364	0	0	0.224013	0.290976	0	0	0.258646	0.15507	0	0	0	0	0.239992	0.102272	0.161716
SUPV3L1	0	0.122306	0	0	0.484072	0	0.34113	0.657019	0.316709	0	0	0.598549	0.345844	0.697882	0.355668	0.336149	0	0.28188	0	0.340261	0.386526	0.328931	0.0796315	0.281019	0	0	0	0	0	0	0.20984	0.706363	0.245018	0	0	0.299873	0.281999	0	0	0.774939	0.294733	0	0	0	0	0.293905	0.225003	0.182737
HKDC1	0	0	0	0	0	0	0	0	0	0	0	0.0246993	0	0	0.00530606	0	0	0.00855163	0	0	0	0.00760373	0	0	0	0	0	0	0	0	0	0.0683337	0.00475	0	0	0.0101172	0	0	0	0	0.00645706	0	0	0	0	0.00416178	0.00527013	0.0291226
HK1	0	0.657203	0	0	0.591772	0	0.717594	0.532641	0.763194	0	0	0.837883	0.883455	0.72376	0.758119	0.835425	0	0.79028	0	0.781624	0.565749	0.909828	0.641592	0.593839	0	0	0	0	0	0	0.786491	0.545443	0.743344	0	0	0.770048	0.678649	0	0	0.835666	0.822259	0	0	0	0	0.999057	0.762354	0.580034
TACR2	0	0	0	0	0	0	0	0	0	0	0	0	0	0	0.00868444	0	0	0	0	0	0	0	0	0	0	0	0	0	0	0	0.0610098	0	0	0	0	0	0	0	0	0	0.00156174	0	0	0	0	0.0038378	0.00127222	0.0168772
TSPAN15	0	0	0	0	0	0	0.0434408	0.132896	0.0397155	0	0	0	0	0.313515	0.0225191	0.0364809	0	0.0166953	0	0.0552889	0.0641224	0.0390083	0.0817762	0	0	0	0	0	0	0	0.0302926	0.0419325	0.0311839	0	0	0.0362293	0	0	0	0	0.0135458	0	0	0	0	0.0481853	0.037194	0.116779
FAM241B	0	0	0	0	0.157047	0	0.102547	0	0.124849	0	0	0.165955	0	0	0.0902108	0.0411125	0	0.117363	0	0.0749879	0.138603	0.11558	0.0669738	0.0829195	0	0	0	0	0	0	0.0733891	0.0678243	0.0776481	0	0	0.0890477	0.137476	0	0	0.231128	0.0715207	0	0	0	0	0.0772045	0.076606	0.0429165
COL13A1	0	0.0248007	0	0	0	0	0.0309165	0	0.00430014	0	0	0	0.0525342	0	0.00835744	0	0	0	0	0	0	0.00691439	0	0.037431	0	0	0	0	0	0	0	0	0.00950197	0	0	0	0	0	0	0.060634	0.00254045	0	0	0	0	0.0858796	0.0233857	0.0148745
H2AFY2	0	0.218969	0	0	0	0	0.161171	0.0719316	0.214436	0	0	0.0962546	0.32636	0	0.244236	0	0	0.0777711	0	0.168111	0.0641224	0.251506	0.111089	0.0530279	0	0	0	0	0	0	0.287806	0.176478	0.153849	0	0	0.229273	0.353965	0	0	0.0788327	0.165157	0	0	0	0	0.131679	0.211269	0.160077
AIFM2	0	0.125232	0	0	0.213558	0	0.184997	0.217296	0.122434	0	0	0.0798835	0.339515	0.158926	0.22151	0	0	0.114491	0	0.248628	0.193202	0.135156	0.226808	0.19621	0	0	0	0	0	0	0.185965	0.320566	0.106899	0	0	0.131669	0.0756546	0	0	0.0788327	0.151041	0	0	0	0	0.0736913	0.208078	0.119067
TYSND1	0	0.112742	0	0	0	0	0.0431034	0.441651	0.164121	0	0	0	0.0494899	0.117355	0.217323	0.0776441	0	0.0399865	0	0.0913506	0.174628	0.179796	0.218475	0.179186	0	0	0	0	0	0	0.27775	0.039732	0.189008	0	0	0.18737	0.0676463	0	0	0.333782	0.127261	0	0	0	0	0.099522	0.143332	0.07622
SAR1A	0	0.115759	0	0	0	0	0.0373656	0.123909	0.2058	0	0	0.0641876	0.35683	0.0845334	0.184678	0.187421	0	0.0918688	0	0.0579357	0.138603	0.1703	0.103319	0.223219	0	0	0	0	0	0	0.189411	0.112394	0.22235	0	0	0.141546	0.0794911	0	0	0.444536	0.129899	0	0	0	0	0.224325	0.118803	0.408553
PPA1	0	0.210227	0	0	0	0	0.228291	0.122189	0.322964	0	0	0.237645	0.344651	0.330884	0.240141	0.070415	0	0.213569	0	0.232086	0.364231	0.229342	0.224784	0.159659	0	0	0	0	0	0	0.30902	0.383045	0.290691	0	0	0.217755	0.144726	0	0	0.250987	0.179475	0	0	0	0	0.306435	0.161025	0.200126
NPFFR1	0	0	0	0	0	0	0	0	0.00338317	0	0	0	0	0	0	0	0	0.0323455	0	0	0	0	0	0	0	0	0	0	0	0	0	0	0.0181943	0	0	0.00405775	0	0	0	0	0.00178029	0	0	0	0	0	0.00238526	0.0068973
LRRC20	0	0.294343	0	0	0	0	0.0715908	0	0.194199	0	0	0.0642771	0.029309	0.190822	0.238722	0.141748	0	0.20356	0	0.1977	0.118894	0.131492	0.103065	0.110596	0	0	0	0	0	0	0.185855	0.228273	0.156212	0	0	0.192935	0.187888	0	0	0.0752224	0.151237	0	0	0	0	0.171443	0.192268	0.0928101
EIF4EBP2	0	0.208666	0	0	0	0	0.0754935	0.122189	0.110809	0	0	0.0546731	0.112388	0	0.118445	0.0275523	0	0.0731989	0	0.165793	0.123022	0.0502807	0.0459871	0.135439	0	0	0	0	0	0	0.133493	0.0658401	0.0937734	0	0	0.107132	0.194162	0	0	0.172154	0.0674816	0	0	0	0	0.123799	0.081857	0.125074
NODAL	0	0	0	0	0	0	0	0	0.0143228	0	0	0	0.0447466	0	0.000898376	0	0	0	0	0	0	0.00211283	0	0	0	0	0	0	0	0	0	0	0	0	0	0	0	0	0	0	0.00519346	0	0	0	0	0.00494925	0.000699932	0.00565587
PALD1	0	0	0	0	0.157047	0	0.0491086	0	0.0735664	0	0	0.201882	0.440568	0.143768	0.0971062	0	0	0.179621	0	0.0963252	0	0.148665	0.10738	0.0655184	0	0	0	0	0	0	0.172458	0.0342321	0.133348	0	0	0.163182	0.117795	0	0	0.0946206	0.0436297	0	0	0	0	0.36118	0.105224	0.16931
PRF1	0	0	0	0	0	0	0	0	0	0	0	0	0	0	0.000627175	0	0	0	0	0	0	0	0	0	0	0	0	0	0	0	0	0	0	0	0	0	0	0	0	0	0	0	0	0	0	0	0	0
ADAMTS14	0	0	0	0	0	0	0	0.0633809	0.0201459	0	0	0	0	0	0.0027745	0	0	0	0	0	0	0.0243765	0.104443	0	0	0	0	0	0	0	0.0142539	0.0298479	0	0	0	0	0	0	0	0	0.00657721	0	0	0	0	0.0261663	0.00896533	0.0133576
SGPL1	0	0.207815	0	0	0	0	0.233874	0.384282	0.339139	0	0	0.150349	0.128321	0.615723	0.283916	0.11893	0	0.257344	0	0.160437	0.223724	0.282707	0.242982	0.197863	0	0	0	0	0	0	0.21791	0.317673	0.417465	0	0	0.310571	0.251155	0	0	0.142984	0.188126	0	0	0	0	0.434497	0.181666	0.163083
PCBD1	0	0	0	0	0	0	0.137841	0.122189	0.0303331	0	0	0	0	0	0.0295987	0.0275523	0	0.0133247	0	0	0.167421	0.0635795	0.0793273	0	0	0	0	0	0	0	0.0339556	0.0163222	0.0360934	0	0	0.0320188	0.134455	0	0	0	0.0315455	0	0	0	0	0.0400933	0.0173624	0.0943342
UNC5B	0	0	0	0	0.574079	0	0.0776033	0	0.105228	0	0	0.0460227	0	0	0.0883914	0	0	0.197545	0	0.0776537	0	0.14923	0	0.144565	0	0	0	0	0	0	0	0	0.109102	0	0	0.120977	0.0756546	0	0	0	0.0689844	0	0	0	0	0.164728	0.10977	0.249588
SLC29A3	0	0	0	0	0	0	0.0309165	0.18729	0.080132	0	0	0.0642771	0	0.0671643	0.121733	0.119655	0	0.104163	0	0.104246	0.0555096	0.0932481	0	0.218537	0	0	0	0	0	0	0.116925	0	0.056545	0	0	0.107913	0.0558456	0	0	0.0971232	0.0699131	0	0	0	0	0.153778	0.153234	0.202571
CDH23	0	0.0248007	0	0	0	0	0	0	0.0156053	0	0	0.0798835	0	0.0845334	0.0142203	0	0	0.0356868	0	0.0513716	0	0.0514373	0	0.0175518	0	0	0	0	0	0	0	0	0.00983857	0	0	0.0158523	0	0	0	0	0.0319517	0	0	0	0	0.0110393	0.0300315	0.159716
C10orf105	0	0	0	0	0	0	0	0	0.00164871	0	0	0	0	0	0	0	0	0.0158947	0	0	0	0	0	0	0	0	0	0	0	0	0	0	0	0	0	0	0	0	0	0	0	0	0	0	0	0	0	0.000203143
VSIR	0	0	0	0	0	0	0.0309165	0	0.00304215	0	0	0	0	0.0980855	0	0	0	0	0	0	0	0.00260077	0	0	0	0	0	0	0	0	0	0.0404601	0	0	0	0	0	0	0	0	0.00258128	0	0	0	0	0.00312258	0.00633754	0.0166785
PSAP	0	0.486808	0	0	0.558561	0	1.18211	1.08682	0.776717	0	0	0.39312	0.645592	0.324176	0.588875	0.599388	0	0.497667	0	0.588941	0.315793	0.460567	0.758999	0.4809	0	0	0	0	0	0	0.894293	1.05479	0.778879	0	0	0.463479	0.409701	0	0	0.33065	0.399372	0	0	0	0	0.623274	0.408213	0.608348
CHST3	0	0	0	0	0	0	0	0	0.00412647	0	0	0	0	0	0.00755634	0.0262615	0	0.0196822	0	0	0	0.0098946	0	0	0	0	0	0	0	0	0	0	0.00322286	0	0	0.00229329	0	0	0	0	0	0	0	0	0	0.0250684	0.00906197	0.0201774
SPOCK2	0	0.441772	0	0	0.157047	0	0.44708	0.272268	0.420505	0	0	0.16987	0.488579	0.324176	0.381477	0.256369	0	0.357749	0	0.254781	0.0830936	0.318897	0.260563	0.318415	0	0	0	0	0	0	0.40999	0.245949	0.334024	0	0	0.268516	0.688707	0	0	0.250691	0.28517	0	0	0	0	0.434781	0.306632	0.660578
ASCC1	0	0.342322	0	0	0.128921	0	0.292263	0.730712	0.445774	0	0	0.201996	0.350595	0.411601	0.381439	0.159016	0	0.349543	0	0.422797	0.334048	0.478234	0.0669738	0.282814	0	0	0	0	0	0	0.32661	0.194129	0.328288	0	0	0.382451	0.264643	0	0	0.273977	0.272396	0	0	0	0	0.411339	0.252008	0.364034
ANAPC16	0	0.685249	0	0	0.327025	0	0.819523	0.122189	0.456881	0	0	0.443058	0.381471	0.310623	0.449604	0.456009	0	0.275574	0	0.376949	0.406789	0.407264	0.508794	0.258954	0	0	0	0	0	0	0.718467	0.516341	0.538249	0	0	0.421591	0.581019	0	0	0.258646	0.323541	0	0	0	0	0.356999	0.274383	0.78479
DDIT4	0	0	0	0	0	0	0.176594	0	0.038784	0	0	0	0	0	0.0164518	0	0	0	0	0.014753	0	0.0229002	0	0.0255541	0	0	0	0	0	0	0.0267223	0	0.024421	0	0	0.0309177	0	0	0	0	0.00544178	0	0	0	0	0.0549508	0.0157862	0.114909
DNAJB12	0	0.0934737	0	0	0	0	0.067729	0	0.199524	0	0	0	0	0.158926	0.13576	0.208345	0	0.123861	0	0.140182	0.376732	0.160572	0.129414	0.0651215	0	0	0	0	0	0	0.131705	0.0419655	0.0924916	0	0	0.131864	0.276347	0	0	0.387483	0.143829	0	0	0	0	0.178298	0.179199	0.144032
MICU1	0	0.907196	0	0	0.743369	0	0.976761	1.12034	1.07258	0	0	1.09326	0.902695	1.0373	1.07888	1.08019	0	0.959434	0	0.984429	0.834668	1.13342	1.04735	0.859107	0	0	0	0	0	0	1.0747	0.890588	1.27261	0	0	1.17443	1.10855	0	0	1.08621	0.891083	0	0	0	0	1.36379	0.783471	0.900818
MCU	0	0.513534	0	0	0.434725	0	0.796974	0.697235	0.472813	0	0	0.598905	0.523889	1.03274	0.438264	0.372187	0	0.427544	0	0.388437	0.560771	0.538365	0.511755	0.449655	0	0	0	0	0	0	0.499608	0.234511	0.421008	0	0	0.63503	0.630793	0	0	0.402074	0.390383	0	0	0	0	0.469355	0.333373	0.964275
OIT3	0	0	0	0	0	0	0.0431034	0	0.0118812	0	0	0	0	0	0.00724712	0	0	0.0245189	0	0	0	0.00691439	0	0.0227084	0	0	0	0	0	0	0	0	0.00475	0	0	0.00877973	0.047641	0	0	0	0.00920914	0	0	0	0	0.0156951	0.00795042	0.138785
PLA2G12B	0	0	0	0	0	0	0.0294018	0.175647	0	0	0	0	0	0	0	0	0	0	0	0	0	0	0	0.0387214	0	0	0	0	0	0	0	0	0	0	0	0	0	0	0	0	0.00116351	0	0	0	0	0.0126752	0.00561126	0.288832
P4HA1	0	0.244921	0	0	0.128921	0	0.470547	0.294828	0.360136	0	0	0.408314	0.574022	0.22609	0.235901	0.211745	0	0.230817	0	0.272019	0.412433	0.287724	0.214239	0.411476	0	0	0	0	0	0	0.396242	0.28109	0.307968	0	0	0.413464	0.243279	0	0	0.155255	0.262373	0	0	0	0	0.508191	0.205223	0.632231
NUDT13	0	0	0	0	0	0	0.0320527	0	0.0353077	0	0	0	0	0	0.00654283	0	0	0	0	0.0131122	0.0506735	0.0118298	0	0	0	0	0	0	0	0	0	0.0439712	0	0	0	0.00683866	0	0	0	0	0.00976535	0	0	0	0	0.0168563	0.0112528	0.0335351
ECD	0	0.336226	0	0	0	0	0.216811	0.322298	0.18679	0	0	0.0860719	0.287	0.274178	0.177345	0.0339342	0	0.107633	0	0.235002	0.339456	0.184679	0.144655	0.163291	0	0	0	0	0	0	0.151559	0.100424	0.12039	0	0	0.212985	0.261956	0	0	0.0971232	0.163907	0	0	0	0	0.160138	0.146192	0.246255
FAM149B1	0	0.401884	0	0	0.128921	0	0.10075	0.18557	0.232437	0	0	0.282374	0.108669	0.190822	0.20774	0.332581	0	0.136162	0	0.166498	0.256187	0.18158	0.171733	0.173599	0	0	0	0	0	0	0.22749	0.15449	0.219492	0	0	0.17041	0.294014	0	0	0.232788	0.161652	0	0	0	0	0.167178	0.144782	0.124175
DNAJC9	0	0.347603	0	0	0.671514	0	0.467134	0.312197	0.306843	0	0	0.244788	0.327724	0.358711	0.321535	0.209528	0	0.178751	0	0.185493	0.594133	0.374878	0.483325	0.216243	0	0	0	0	0	0	0.305095	0.171561	0.347437	0	0	0.247429	0.403887	0	0	0.0926837	0.217092	0	0	0	0	0.42735	0.244394	0.941047
MRPS16	0	0.301652	0	0	0	0	0.100166	0.156768	0.221618	0	0	0.164205	0.224047	0.151698	0.211414	0.292211	0	0.217632	0	0.188444	0.0557339	0.242687	0.128209	0.135331	0	0	0	0	0	0	0.332726	0.075999	0.221804	0	0	0.18412	0.145708	0	0	0.0946206	0.156245	0	0	0	0	0.267196	0.162011	0.249983
CFAP70	0	0.305937	0	0	0.252757	0	0.416864	0.78279	0.26303	0	0	0.283739	0	0.158926	0.240392	0.145037	0	0.201591	0	0.175621	0.278648	0.355868	0.234103	0.279495	0	0	0	0	0	0	0.246657	0.138854	0.363175	0	0	0.244153	0.469686	0	0	0.183225	0.211553	0	0	0	0	0.437247	0.205057	0.610932
ANXA7	0	0.492236	0	0	0.835235	0	0.385096	0.471561	0.504354	0	0	0.495555	0.269326	0.904985	0.41171	0.424663	0	0.340849	0	0.280035	0.614109	0.495895	0.386667	0.465437	0	0	0	0	0	0	0.393721	0.331678	0.448101	0	0	0.46322	0.686834	0	0	0.308662	0.316978	0	0	0	0	0.502979	0.266638	0.271972
MSS51	0	0.269915	0	0	0	0	0.118338	0.0633809	0.107011	0	0	0	0.133285	0	0.100974	0.135729	0	0.0494529	0	0.101045	0.10513	0.11484	0.136856	0.105308	0	0	0	0	0	0	0.198709	0.033388	0.134836	0	0	0.086433	0	0	0	0.0752224	0.0482287	0	0	0	0	0.101646	0.0524492	0.0324376
PPP3CB	0	0.720165	0	0	1.27506	0	0.58391	0.86931	0.867465	0	0	0.769168	0.570906	1.37673	0.791749	0.699667	0	0.631831	0	0.943098	0.381254	0.875715	0.602786	0.678733	0	0	0	0	0	0	0.813574	0.946477	0.821183	0	0	0.833276	0.664043	0	0	0.282169	0.624644	0	0	0	0	0.860718	0.603049	0.523351
USP54	0	0.525488	0	0	0	0	0.247963	0.392716	0.387282	0	0	0.251282	0.344905	0.201888	0.363129	0.262092	0	0.249636	0	0.235009	0.309621	0.416064	0.164291	0.198657	0	0	0	0	0	0	0.289936	0.285559	0.430503	0	0	0.408422	0.288714	0	0	0	0.219184	0	0	0	0	0.295225	0.213482	0.285455
MYOZ1	0	0	0	0	0	0	0	0	0	0	0	0	0	0	0.000986005	0	0	0	0	0	0	0	0	0	0	0	0	0	0	0	0.0341542	0	0	0	0	0	0	0	0	0	0	0	0	0	0	0	0	0.00627667
SYNPO2L	0	0	0	0	0	0	0	0.0933869	0.00581171	0	0	0	0	0.158926	0	0	0	0	0	0	0	0	0.0852468	0.0196745	0	0	0	0	0	0	0	0	0.00876958	0	0	0	0	0	0	0	0.00513781	0	0	0	0	0.0159724	0.00137617	0.00966485
AGAP5	0	0.0632296	0	0	0.157047	0	0.0975952	0.161333	0.128061	0	0	0	0.0520441	0.0980855	0.115057	0.187619	0	0.0703341	0	0.0478306	0	0.138341	0.113059	0.0480372	0	0	0	0	0	0	0.245825	0.107562	0.0493579	0	0	0.121279	0.129262	0	0	0.173453	0.0798131	0	0	0	0	0.11522	0.100922	0.0749537
SEC24C	0	0.312431	0	0	0.157047	0	0.443905	0.284502	0.191957	0	0	0.27907	0.280368	0.516032	0.272131	0.22602	0	0.273644	0	0.24281	0.0555096	0.281959	0.309121	0.13047	0	0	0	0	0	0	0.406248	0.29558	0.255987	0	0	0.142569	0.18627	0	0	0.146595	0.155157	0	0	0	0	0.246458	0.20067	0.121883
FUT11	0	0.18048	0	0	0	0	0.0961223	0.190008	0.156488	0	0	0.0641876	0	0.117355	0.0560994	0.150235	0	0.08313	0	0.0915651	0	0.114669	0.0901023	0.0383749	0	0	0	0	0	0	0.098088	0.144363	0.0753631	0	0	0.0857954	0.135339	0	0	0.060634	0.091874	0	0	0	0	0.14308	0.0602126	0.272294
CHCHD1	0	0	0	0	0	0	0.092212	0.123909	0.0661084	0	0	0	0.0520441	0	0.0420097	0	0	0.0421007	0	0.0343651	0	0.0125741	0.0209867	0.0582831	0	0	0	0	0	0	0.0548598	0.0932908	0.0683915	0	0	0.029273	0	0	0	0.120409	0.0276345	0	0	0	0	0.0512397	0.0342954	0.0548277
ZSWIM8	0	0.40209	0	0	0.321322	0	0.390253	0.412965	0.431093	0	0	0.380337	0.508432	0.665577	0.456482	0.153802	0	0.165157	0	0.357026	0.472527	0.402866	0.29756	0.247107	0	0	0	0	0	0	0.679451	0.211081	0.360529	0	0	0.372837	0.237197	0	0	0.172346	0.287945	0	0	0	0	0.29356	0.436423	0.20978
CAMK2G	0	1.45171	0	0	0.734075	0	0.76847	0.824624	1.06491	0	0	0.979404	0.955116	1.44016	0.99724	0.551929	0	0.984376	0	0.890691	0.990062	1.09682	1.33982	0.896617	0	0	0	0	0	0	1.25808	1.04677	1.0326	0	0	1.01433	1.40583	0	0	1.01775	0.836459	0	0	0	0	1.4934	0.917015	0.90072
PLAU	0	0	0	0	0	0	0	0	0	0	0	0	0	0	0.0016775	0	0	0	0	0	0	0	0	0	0	0	0	0	0	0	0	0	0	0	0	0	0	0	0	0	0.00302244	0	0	0	0	0.00750777	0.000629353	0.0256436
C10orf55	0	0	0	0	0	0	0	0	0.00108866	0	0	0	0	0	0.00373732	0	0	0	0	0	0	0	0	0	0	0	0	0	0	0	0	0	0	0	0	0.00218773	0	0	0	0	0	0	0	0	0	0	0.00232769	0.000704605
VCL	0	0.483471	0	0	0.276674	0	0.405733	0.433601	0.534263	0	0	0.669201	0.537581	0.22609	0.598143	0.550005	0	0.551431	0	0.5497	0.460277	0.491341	0.686186	0.672239	0	0	0	0	0	0	0.405871	0.438142	0.557268	0	0	0.601544	0.451308	0	0	0.392135	0.399806	0	0	0	0	0.645319	0.397853	0.359275
AP3M1	0	0.17642	0	0	0.439301	0	0.265362	0.265098	0.191728	0	0	0.0246993	0.159656	0	0.163576	0.329206	0	0.109944	0	0.118018	0.172481	0.115054	0.248112	0.149029	0	0	0	0	0	0	0.17459	0.0395229	0.16058	0	0	0.164427	0	0	0	0.119179	0.118549	0	0	0	0	0.17138	0.136781	0.147642
ADK	0	1.42297	0	0	1.31784	0	0.955618	0.92262	1.14928	0	0	1.22046	1.61621	1.41062	1.32903	1.07624	0	1.30538	0	0.861905	1.0939	1.42418	1.63527	0.986768	0	0	0	0	0	0	1.5397	0.887775	1.72023	0	0	1.45526	1.59062	0	0	1.07323	1.04411	0	0	0	0	1.45572	0.921526	0.883932
KAT6B	0	1.20174	0	0	1.2256	0	1.11512	1.21854	1.12139	0	0	0.822651	1.24812	0.887866	1.11076	0.916855	0	0.775403	0	0.946585	0.92411	1.04443	1.30637	1.00899	0	0	0	0	0	0	1.27942	0.642825	1.17475	0	0	1.15842	1.12948	0	0	0.909526	0.868664	0	0	0	0	1.1461	0.870632	0.745119
DUPD1	0	0	0	0	0	0	0	0	0	0	0	0	0	0	0	0	0	0	0	0	0	0	0	0.0387214	0	0	0	0	0	0	0	0	0	0	0	0	0	0	0	0	0	0	0	0	0	0.00703817	0	0.00297857
DUSP13	0	0	0	0	0	0	0	0	0	0	0	0	0	0	0	0	0	0	0	0	0	0	0	0	0	0	0	0	0	0	0	0	0	0	0	0	0	0	0	0	0	0	0	0	0	0	0.000535722	0.00540607
SAMD8	0	0.452995	0	0	0.327025	0	0.369947	0.21881	0.497252	0	0	0.105859	0.512007	0.582818	0.439283	0.323248	0	0.448438	0	0.452212	0.47366	0.521991	0.59798	0.260021	0	0	0	0	0	0	0.636016	0.237966	0.427704	0	0	0.479927	0.25889	0	0	0.240249	0.367866	0	0	0	0	0.508648	0.425287	0.497926
VDAC2	0	0.22351	0	0	0	0	0.314634	0.122189	0.183441	0	0	0.172164	0.0813531	0.299974	0.153675	0.070415	0	0.0781601	0	0.147448	0	0.137416	0.169626	0.106598	0	0	0	0	0	0	0.191642	0.0855456	0.144355	0	0	0.132348	0.070851	0	0	0.106152	0.0796207	0	0	0	0	0.129874	0.0851482	0.148803
COMTD1	0	0.068673	0	0	0	0	0.0364068	0.175647	0.0645944	0	0	0.0246993	0	0.0671643	0.0360575	0.0741487	0	0.0172141	0	0.0468952	0	0.0458215	0	0	0	0	0	0	0	0	0.142256	0.0767185	0.0921371	0	0	0.0278419	0.127035	0	0	0.183225	0.0514749	0	0	0	0	0.0435401	0.0471999	0.0197536
LRMDA	0	0.504049	0	0	1.44149	0	0.272299	1.10158	0.518195	0	0	0.502517	0.029309	0.809478	0.336351	0.543431	0	0.373917	0	0.405244	0.865663	0.630254	0.197	0.256524	0	0	0	0	0	0	0.418276	0.348565	0.529189	0	0	0.232048	0.329866	0	0	0.395007	0.238831	0	0	0	0	0.310646	0.171383	0.245316
KCNMA1	0	2.8535	0	0	2.70208	0	2.72516	2.54239	2.93083	0	0	2.7905	2.58794	3.0848	2.62617	2.68933	0	2.69382	0	2.85426	2.79022	2.67863	2.96239	2.78378	0	0	0	0	0	0	2.58528	2.27589	2.76854	0	0	2.9221	2.8482	0	0	2.63465	2.7966	0	0	0	0	3.18618	2.82612	2.18133
DLG5	0	0.416431	0	0	0	0	0.109343	0.103488	0.325705	0	0	0.291869	0.324536	0.673403	0.485593	0.303678	0	0.381899	0	0.333017	0.41354	0.239556	0.516433	0.397063	0	0	0	0	0	0	0.141936	0.218172	0.280691	0	0	0.368257	0.443774	0	0	0.210237	0.191274	0	0	0	0	0.547371	0.368476	0.198475
POLR3A	0	0.402664	0	0	0.466315	0	0.177385	0.24546	0.393701	0	0	0.24522	0.451541	0.422454	0.430796	0.382367	0	0.347442	0	0.437427	0.412843	0.444288	0.249918	0.442023	0	0	0	0	0	0	0.533847	0.48597	0.312142	0	0	0.447914	0.393013	0	0	0.594465	0.296319	0	0	0	0	0.477533	0.398854	0.287639
RPS24	0	0.166207	0	0	0.305804	0	0.290508	0.410978	0.255897	0	0	0.1013	0.129202	0.182619	0.22574	0.443985	0	0.228804	0	0.150288	0.461943	0.183183	0.0527781	0.118063	0	0	0	0	0	0	0.110036	0.222431	0.204818	0	0	0.17963	0.0589634	0	0	0.172154	0.214596	0	0	0	0	0.175027	0.144831	0.136935
ZMIZ1	0	0.480923	0	0	0	0	0.493252	0.231933	0.496086	0	0	0.546148	0.294576	0.665913	0.354452	0.435096	0	0.388265	0	0.192816	0.160864	0.287571	0.530445	0.63826	0	0	0	0	0	0	0.420645	0.0881706	0.468468	0	0	0.373437	0.353196	0	0	0.631974	0.341322	0	0	0	0	0.949079	0.481702	0.566812
PPIF	0	0	0	0	0	0	0.0434408	0.0979523	0.0504923	0	0	0	0	0.452635	0.0386184	0.0606914	0	0.0407364	0	0	0.0506735	0.00780153	0	0.0285388	0	0	0	0	0	0	0.0152972	0.0345016	0.0194724	0	0	0.0056442	0	0	0	0	0.0263551	0	0	0	0	0.0378963	0.0189576	0.0291621
ZCCHC24	0	0	0	0	0	0	0.0992157	0	0	0	0	0	0	0	0.01307	0	0	0	0	0.0116166	0.0557339	0.0235299	0.0817762	0.037431	0	0	0	0	0	0	0.0188249	0	0.00322286	0	0	0.0104733	0	0	0	0	0	0	0	0	0	0.0152331	0.0378489	0.01873
EIF5AL1	0	0	0	0	0	0	0	0	0.0173278	0	0	0	0	0	0.00131643	0	0	0	0	0	0	0	0.0459871	0	0	0	0	0	0	0	0	0.0163222	0	0	0	0	0	0	0	0	0.00153365	0	0	0	0	0.00280466	0.00213007	0.00442298
SFTPA2	0	0	0	0	0	0	0	0	0.00697926	0	0	0	0	0	0.00576465	0	0	0	0	0	0	0	0.0418943	0.0279383	0	0	0	0	0	0	0	0	0.00412647	0	0	0	0	0	0	0	0	0	0	0	0	0.00269456	0.00550932	0
SFTPA1	0	0	0	0	0	0	0	0	0	0	0	0	0	0	0	0	0	0	0	0	0	0	0	0	0	0	0	0	0	0	0	0	0	0	0	0	0	0	0	0	0	0	0	0	0	0.00308962	0	0
NUTM2B	0	0	0	0	0	0	0	0	0	0	0	0	0	0	0	0	0	0	0	0	0	0.00515073	0	0	0	0	0	0	0	0	0	0	0	0	0	0	0	0	0	0	0	0	0	0	0	0	0.000660833	0
NUTM2E	0	0	0	0	0	0	0	0	0	0	0	0	0	0	0	0	0	0	0	0	0	0	0	0	0	0	0	0	0	0	0	0	0	0	0	0	0	0	0	0	0	0	0	0	0	0	0.000818224	0
SFTPD	0	0	0	0	0	0	0	0	0.0516467	0	0	0.104583	0	0.158926	0.0534069	0.0470691	0	0.0251208	0	0.0715836	0.201477	0.0577267	0.0377371	0.0887702	0	0	0	0	0	0	0.15289	0.0101589	0.0671591	0	0	0.0174388	0.101399	0	0	0	0.0740624	0	0	0	0	0.0665842	0.0767625	0.0577915
TMEM254	0	0.205281	0	0	0	0	0.162855	0.096621	0.186098	0	0	0.156485	0.0447466	0	0.132052	0.0750467	0	0.148952	0	0.115305	0.106407	0.208669	0.136119	0.176366	0	0	0	0	0	0	0.209318	0.17944	0.167081	0	0	0.187191	0.0374977	0	0	0.0752224	0.0590443	0	0	0	0	0.158117	0.112572	0.0788024
PLAC9	0	0.0248007	0	0	0	0	0	0	0.00456708	0	0	0	0	0	0.00139295	0	0	0	0	0	0	0.00443257	0	0.00946097	0	0	0	0	0	0	0.0188249	0	0	0	0	0.00687271	0	0	0	0	0.00197493	0	0	0	0	0.0583475	0.00438658	0.206462
ANXA11	0	0.489236	0	0	0.809906	0	0.907638	0.393551	0.526961	0	0	0.626171	0.383468	0.508426	0.421298	0.360188	0	0.403038	0	0.263874	0.401135	0.489516	0.265109	0.695522	0	0	0	0	0	0	0.288838	0.579987	0.608348	0	0	0.48149	0.45902	0	0	0.393458	0.409531	0	0	0	0	0.921661	0.565992	1.42002
MAT1A	0	0	0	0	0	0	0	0	0	0	0	0	0	0	0	0	0	0	0	0	0	0	0	0	0	0	0	0	0	0	0	0	0	0	0	0	0	0	0	0	0	0	0	0	0	0	0	0.00115707
DYDC1	0	0	0	0	0	0	0	0	0.00887246	0	0	0	0	0	0.00683313	0	0	0	0	0	0	0.00211283	0	0.00595414	0	0	0	0	0	0	0	0	0	0	0	0.00332632	0	0	0	0	0.00261185	0	0	0	0	0	0.00454089	0.0110926
DYDC2	0	0	0	0	0	0	0.0434408	0	0.0132755	0	0	0	0	0.0671643	0.00446555	0	0	0.0566932	0	0	0	0.00960089	0	0	0	0	0	0	0	0	0	0	0.0238784	0	0	0.006386	0	0	0	0	0.00296181	0	0	0	0	0	0.0139616	0.00408456
TSPAN14	0	0.153233	0	0	0.128921	0	0.203008	0.0719316	0.238862	0	0	0.201118	0	0.16525	0.242543	0.170307	0	0.312514	0	0.325177	0.288152	0.315018	0.104328	0.291425	0	0	0	0	0	0	0.133788	0.361663	0.227349	0	0	0.218242	0.0370988	0	0	0.322396	0.211969	0	0	0	0	0.323757	0.279518	0.26406
SH2D4B	0	0	0	0	0	0	0	0.0719316	0.0391542	0	0	0	0	0.0980855	0.0169197	0	0	0.0334886	0	0	0	0.0322983	0	0.0466006	0	0	0	0	0	0	0	0.0526061	0.0067785	0	0	0.0154309	0.0762801	0	0	0	0.0153469	0	0	0	0	0.0567286	0.0179244	0.089917
NRG3	0	4.0243	0	0	4.10385	0	3.76046	4.05562	3.78261	0	0	3.98386	3.74956	4.07983	3.73303	3.74583	0	3.7725	0	3.77033	3.89957	3.77255	4.04707	3.52652	0	0	0	0	0	0	3.90906	3.37315	3.87832	0	0	3.86561	3.71317	0	0	3.84875	3.66858	0	0	0	0	4.22068	3.37999	3.80971
GHITM	0	0.0632296	0	0	0	0	0.334943	0.1434	0.189158	0	0	0.282223	0.217282	0.151698	0.220797	0.205423	0	0.210984	0	0.222201	0.0888354	0.149063	0.182911	0.120914	0	0	0	0	0	0	0.314611	0.10046	0.255672	0	0	0.163743	0.189149	0	0	0.104392	0.131385	0	0	0	0	0.136581	0.111206	0.240069
C10orf99	0	0	0	0	0	0	0	0	0	0	0	0	0	0	0	0	0	0	0	0	0	0	0	0	0	0	0	0	0	0	0	0	0	0	0	0	0	0	0	0	0	0	0	0	0	0	0.00139831	0.0228644
CDHR1	0	0.263038	0	0	0	0	0.0820022	0.0633809	0.0439007	0	0	0.0415816	0	0	0.0550202	0.0411125	0	0.0232921	0	0	0	0.0779619	0	0	0	0	0	0	0	0	0.122393	0.0487498	0.0617247	0	0	0.0557323	0.0370988	0	0	0.119179	0.0366095	0	0	0	0	0.0371076	0.0279722	0.0273641
LRIT1	0	0	0	0	0	0	0	0	0	0	0	0	0	0	0	0	0	0	0	0	0	0	0	0	0	0	0	0	0	0	0	0	0	0	0	0	0	0	0	0	0	0	0	0	0	0	0	0
RGR	0	0	0	0	0	0	0	0	0	0	0	0	0	0	0.00378011	0	0	0	0	0	0	0	0	0	0	0	0	0	0	0	0	0.0349265	0	0	0	0	0	0	0	0	0.00296854	0	0	0	0	0.00457601	0.00225758	0.0071871
CCSER2	0	0.938378	0	0	1.2979	0	0.464317	0.738278	0.838062	0	0	0.730961	0.820088	1.13136	0.856937	0.620614	0	0.840693	0	0.898799	0.690321	0.883032	0.688937	0.841082	0	0	0	0	0	0	0.979448	0.776252	0.889123	0	0	0.903667	0.779683	0	0	1.05167	0.759416	0	0	0	0	0.957208	0.76742	0.513965
GRID1	0	1.61312	0	0	0.941473	0	1.34628	1.09683	1.54426	0	0	1.69456	1.68136	1.78892	1.57466	1.43732	0	1.50163	0	1.533	1.19314	1.5933	1.57349	1.5353	0	0	0	0	0	0	1.58501	0.998327	1.61842	0	0	1.7473	2.05196	0	0	1.61816	1.25557	0	0	0	0	1.84215	1.59756	1.70139
WAPL	0	0.335318	0	0	0.434725	0	0.160191	0.44765	0.322839	0	0	0.678731	0.364132	0.607916	0.308812	0.266094	0	0.267445	0	0.354272	0.298029	0.343408	0.28791	0.246389	0	0	0	0	0	0	0.479125	0.463318	0.313665	0	0	0.391967	0.265679	0	0	0.451973	0.226338	0	0	0	0	0.418211	0.248427	0.266365
OPN4	0	0.258043	0	0	0	0	0.0824465	0	0.107455	0	0	0.104583	0.0520441	0.483556	0.0511306	0.111311	0	0.0655526	0	0.0509841	0	0.082683	0	0.0824822	0	0	0	0	0	0	0.0871394	0	0.0376335	0	0	0.106679	0.0131033	0	0	0	0.033479	0	0	0	0	0.0520436	0.101864	0.0184069
LDB3	0	0.0632296	0	0	0	0	0	0.230848	0.0683195	0	0	0.0888869	0.104578	0.143768	0.0818275	0.0735415	0	0.0603198	0	0.110054	0	0.123516	0.134971	0	0	0	0	0	0	0	0.0560622	0.0558452	0.042817	0	0	0.132888	0.0370988	0	0	0	0.0393893	0	0	0	0	0.0396398	0.114246	0.0703954
BMPR1A	0	0.97487	0	0	0.627126	0	0.582914	0.391449	0.64953	0	0	0.31734	0.464349	0.563775	0.453252	0.350396	0	0.555886	0	0.406511	0.467819	0.598383	0.881081	0.390116	0	0	0	0	0	0	0.553251	0.399127	0.509837	0	0	0.629204	0.579548	0	0	0.8656	0.378758	0	0	0	0	0.598428	0.418221	0.841463
MMRN2	0	0.072703	0	0	0	0	0.120373	0	0.00957678	0	0	0.0246993	0	0	0.0238051	0.0810033	0	0	0	0	0.0885338	0.00717213	0.0653282	0.0881405	0	0	0	0	0	0	0.040161	0	0	0	0	0.022088	0	0	0	0	0.0100903	0	0	0	0	0.0154883	0.0122176	0.0167608
SNCG	0	0.125262	0	0	0	0	0.285327	0	0.183614	0	0	0	0.184971	0.143768	0.14035	0.07679	0	0.144705	0	0.116149	0.0557339	0.131028	0.129414	0.163345	0	0	0	0	0	0	0.350403	0.214404	0.140657	0	0	0.0767239	0.108499	0	0	0.358885	0.0699699	0	0	0	0	0.0830892	0.0813266	0.0823688
ADIRF	0	0	0	0	0.305804	0	0	0	0.0132925	0	0	0	0	0	0.0132301	0	0	0	0	0	0	0.00669695	0	0	0	0	0	0	0	0	0.0282721	0	0	0	0	0	0	0	0	0	0.0139613	0	0	0	0	0.00762831	0.00449665	0.0439652
FAM25A	0	0	0	0	0	0	0	0	0	0	0	0	0	0	0	0	0	0	0	0	0	0	0	0	0	0	0	0	0	0	0	0	0	0	0	0	0	0	0	0	0	0	0	0	0	0	0	0.002526
GLUD1	0	0.135933	0	0	0	0	0.302845	0.221861	0.305161	0	0	0.185368	0.33503	0.143768	0.273278	0.298818	0	0.150955	0	0.259424	0.201052	0.388987	0.449071	0.440776	0	0	0	0	0	0	0.363749	0.228903	0.364022	0	0	0.241636	0.224844	0	0	0.467929	0.206291	0	0	0	0	0.305922	0.163006	0.275787
SHLD2	0	0.723543	0	0	1.06122	0	0.220882	0.555918	0.48417	0	0	0.782412	0.397648	0.737439	0.515696	0.397584	0	0.553054	0	0.491251	0.257893	0.462712	0.737068	0.447321	0	0	0	0	0	0	0.785407	0.286674	0.537844	0	0	0.512998	0.670239	0	0	0.26131	0.366183	0	0	0	0	0.553423	0.43286	0.287807
NUTM2A	0	0	0	0	0	0	0	0	0	0	0	0	0	0	0	0	0	0	0	0	0	0	0	0	0	0	0	0	0	0	0	0	0	0	0	0	0	0	0	0	0	0	0	0	0	0	0.00082088	0
NUTM2D	0	0	0	0	0	0	0	0	0.00727232	0	0	0	0	0	0	0	0	0	0	0	0	0	0	0	0	0	0	0	0	0	0	0	0	0	0	0.00473512	0	0	0	0	0	0	0	0	0	0.00224661	0.00156897	0.00313336
MINPP1	0	0	0	0	0.450243	0	0.0953042	0	0.14837	0	0	0.208003	0	0.309018	0.105101	0.165501	0	0.0408783	0	0.165803	0	0.12185	0.106233	0.0631839	0	0	0	0	0	0	0.0609947	0.201373	0.112551	0	0	0.168873	0.103565	0	0	0.2138	0.0593516	0	0	0	0	0.114912	0.0808538	0.231452
PAPSS2	0	0	0	0	0.157047	0	0.0589779	0	0.0769123	0	0	0	0.0596842	0	0.105531	0.0776441	0	0.098095	0	0.0722372	0.0830936	0.0613378	0.104298	0.159892	0	0	0	0	0	0	0.107121	0.0711677	0.153467	0	0	0.0988968	0.137952	0	0	0	0.109917	0	0	0	0	0.0555488	0.137217	0.16661
ATAD1	0	0.322631	0	0	0.213558	0	0.303451	0.115235	0.287103	0	0	0.470156	0.239156	0.619792	0.317576	0.405879	0	0.360804	0	0.255826	0.53776	0.28774	0.169409	0.278117	0	0	0	0	0	0	0.407165	0.247815	0.354642	0	0	0.342429	0.385953	0	0	0.0576748	0.228275	0	0	0	0	0.363228	0.216973	0.248572
KLLN	0	0	0	0	0	0	0	0	0.00380747	0	0	0	0	0	0.00138447	0	0	0	0	0	0	0.0176741	0	0.00510927	0	0	0	0	0	0	0	0	0	0	0	0.00256357	0	0	0	0	0.00146673	0	0	0	0	0.00973072	0.000551622	0.00399824
PTEN	0	0.698472	0	0	0.375844	0	0.779233	0.9451	0.793908	0	0	0.765178	0.683232	1.01181	0.700373	0.705905	0	0.48515	0	0.636592	0.576664	0.623131	0.789294	0.701063	0	0	0	0	0	0	0.557806	0.438438	0.719081	0	0	0.766533	0.907296	0	0	0.383374	0.484353	0	0	0	0	0.905431	0.506144	0.655793
RNLS	0	0.254346	0	0	0.967442	0	0.529048	0.762197	0.457222	0	0	0.399276	0.694155	0.445596	0.41956	0.28054	0	0.264897	0	0.313416	0.367067	0.418291	0.530931	0.200469	0	0	0	0	0	0	0.500606	0.311276	0.525798	0	0	0.426475	0.569013	0	0	0.352185	0.303073	0	0	0	0	0.456793	0.292335	0.619852
LIPJ	0	0	0	0	0	0	0	0	0.00293586	0	0	0.0946969	0	0	0.00171023	0.0339342	0	0	0	0	0	0.0221936	0	0	0	0	0	0	0	0	0	0.0336427	0	0	0	0.0210494	0	0	0	0	0	0	0	0	0	0.00113685	0.00200601	0.00418261
LIPF	0	0	0	0	0	0	0	0	0	0	0	0	0	0	0	0	0	0	0	0	0	0	0	0	0	0	0	0	0	0	0	0	0	0	0	0	0	0	0	0	0	0	0	0	0	0	0	0.000819265
LIPK	0	0	0	0	0	0	0	0	0	0	0	0	0	0	0	0	0	0	0	0	0	0	0	0	0	0	0	0	0	0	0	0	0	0	0	0	0	0	0	0	0	0	0	0	0	0	0	0.003626
ANKRD22	0	0	0	0	0	0	0	0	0	0	0	0	0	0	0	0	0	0	0	0	0	0	0	0	0	0	0	0	0	0	0.0152972	0	0	0	0	0	0	0	0	0	0	0	0	0	0	0	0	0.00174235
STAMBPL1	0	0.14511	0	0	0.276674	0	0.576218	0.559173	0.46539	0	0	0.576508	0.157671	0.226545	0.398276	0.249283	0	0.331824	0	0.319311	0.606309	0.426938	0.600774	0.375863	0	0	0	0	0	0	0.418317	0.565204	0.459243	0	0	0.485239	0.412282	0	0	0.492116	0.337447	0	0	0	0	0.334655	0.229953	0.628205
ACTA2	0	0	0	0	0	0	0.0951187	0	0.0367953	0	0	0.0415816	0.0494899	0	0.0324175	0	0	0	0	0	0	0.0168813	0	0.0710373	0	0	0	0	0	0	0.0302926	0.0342321	0.0273292	0	0	0.0112993	0	0	0	0.135856	0.00456136	0	0	0	0	0.0487195	0.00931394	0.0276288
FAS	0	0.068673	0	0	0	0	0.0491086	0.177765	0.0230321	0	0	0	0.0551461	0	0.046556	0.084996	0	0	0	0.0316093	0.237278	0.0371692	0	0.0365913	0	0	0	0	0	0	0.0247095	0.0753175	0.00475668	0	0	0.0422488	0.0374977	0	0	0	0.023875	0	0	0	0	0.0281821	0.0137476	0.0712913
CH25H	0	0	0	0	0	0	0.0222761	0.0933869	0.0168111	0	0	0	0	0	0	0.106709	0	0.0133247	0	0	0	0.0381318	0	0	0	0	0	0	0	0	0.060266	0	0.0101492	0	0	0	0	0	0	0	0.00983202	0	0	0	0	0.0111909	0.00124839	0.00306904
LIPA	0	1.27674	0	0	0.963344	0	0.542162	1.21522	0.755748	0	0	0.696499	0.858828	0.720029	0.737049	0.569009	0	0.543972	0	0.797359	0.746356	0.852396	0.704215	0.716724	0	0	0	0	0	0	0.792169	0.748436	0.638762	0	0	0.681261	0.598728	0	0	0.786116	0.573464	0	0	0	0	0.985706	0.578062	0.394126
IFIT2	0	0.0454861	0	0	0	0	0.0761463	0.0933869	0.0348722	0	0	0	0	0	0.0128052	0	0	0.0133247	0	0	0	0.00217275	0.0209867	0	0	0	0	0	0	0	0	0.0342321	0.00446659	0	0	0.0132556	0	0	0	0	0.0124992	0	0	0	0	0.0408886	0.0152224	0.0142937
IFIT3	0	0.122306	0	0	0	0	0.0991586	0.0633809	0.0763631	0	0	0.0460227	0	0.189409	0.0187809	0.0339342	0	0.00809744	0	0	0.0557339	0.0529213	0.100235	0.0145652	0	0	0	0	0	0	0.107177	0.0404601	0.0447574	0	0	0.0430803	0	0	0	0	0.0307934	0	0	0	0	0.101282	0.0249362	0.0228519
IFIT1B	0	0	0	0	0	0	0	0	0	0	0	0	0	0	0	0	0	0	0	0	0	0	0	0	0	0	0	0	0	0	0	0	0	0	0	0	0	0	0	0	0	0	0	0	0	0	0	0
IFIT1	0	0.0727334	0	0	0	0	0.0320527	0	0.092025	0	0	0.0641876	0.134506	0	0.0560941	0.0741487	0	0.0771399	0	0.0343015	0	0.0870878	0.0209867	0.0129693	0	0	0	0	0	0	0.0945423	0.0988582	0.110416	0	0	0.0744082	0.0886294	0	0	0	0.0386392	0	0	0	0	0.0438758	0.0281824	0.0644596
IFIT5	0	0.0248007	0	0	0	0	0.0158832	0	0.00917429	0	0	0.0415816	0	0	0.027073	0.0267572	0	0	0	0.0463662	0	0.023049	0	0.0162865	0	0	0	0	0	0	0.0268734	0	0.0242853	0	0	0.0250255	0.0385559	0	0	0	0.00273795	0	0	0	0	0.0429157	0.0109979	0.0325573
SLC16A12	0	0	0	0	0	0	0	0.0633809	0.00541201	0	0	0	0	0	0.00114233	0	0	0	0	0	0	0	0	0.0156197	0	0	0	0	0	0	0	0	0	0	0	0.0069194	0	0	0	0	0.00525633	0	0	0	0	0.0400989	0.0031552	0.00753533
PANK1	0	0.242635	0	0	0.519362	0	0.0848907	0	0.179483	0	0	0.300054	0.0844551	0.189409	0.193114	0.0996126	0	0.222933	0	0.110875	0.311586	0.130418	0.187725	0.142606	0	0	0	0	0	0	0.319187	0.149619	0.174487	0	0	0.16222	0.165599	0	0	0.300741	0.128753	0	0	0	0	0.221013	0.104465	0.0457651
KIF20B	0	0.234448	0	0	0	0	0	0.122189	0.0766447	0	0	0.0246993	0.365091	0	0.0739626	0.0411125	0	0.0526241	0	0.0571379	0	0.0992216	0.0653282	0.0550071	0	0	0	0	0	0	0.060266	0.0395229	0.0447873	0	0	0.0511946	0.0187468	0	0	0	0.0425092	0	0	0	0	0.033222	0.0517564	0.113903
HTR7	0	0.375952	0	0	0.725269	0	0.0371444	0.48152	0.277983	0	0	0.104583	0.0740556	0.0980855	0.117152	0.222043	0	0.0846138	0	0.0299798	0.0506735	0.204259	0.145172	0.0610959	0	0	0	0	0	0	0.187341	0.0404601	0.11501	0	0	0.130262	0.155352	0	0	0.16513	0.0697442	0	0	0	0	0.0988724	0.0505216	0.0510687
RPP30	0	0.11784	0	0	0	0	0.0816457	0.0633809	0.115612	0	0	0	0.101739	0	0.148655	0.070415	0	0.0544704	0	0.0261699	0.118894	0.050482	0	0.0160128	0	0	0	0	0	0	0.264305	0.137104	0.114147	0	0	0.135045	0.158447	0	0	0.125254	0.0713013	0	0	0	0	0.128448	0.0638718	0.0735041
ANKRD1	0	0	0	0	0	0	0	0	0	0	0	0	0	0	0.00248697	0	0	0	0	0	0	0	0	0	0	0	0	0	0	0	0	0	0	0	0	0	0	0	0	0	0.00100466	0	0	0	0	0	0.000499497	0.00131067
PCGF5	0	0.791029	0	0	0.285968	0	0.620125	0.775102	0.546615	0	0	0.584872	0.612288	0.653278	0.569851	0.30201	0	0.472158	0	0.416286	0.544367	0.565211	0.856397	0.483469	0	0	0	0	0	0	0.96419	0.363071	0.563128	0	0	0.652389	1.01332	0	0	0.520628	0.413952	0	0	0	0	0.666221	0.430279	0.990028
HECTD2	0	0.766822	0	0	0.582478	0	0.538945	0.507477	0.73064	0	0	0.606749	0.654129	0.844861	0.639401	0.533192	0	0.554324	0	0.54242	0.703957	0.59441	0.469152	0.710709	0	0	0	0	0	0	0.411135	0.568424	0.610682	0	0	0.736623	0.603392	0	0	0.493761	0.727959	0	0	0	0	0.887964	0.683116	0.278744
PPP1R3C	0	0	0	0	0	0	0	0	0.0161443	0	0	0	0	0.0845334	0.0240562	0.0452136	0	0	0	0	0	0.0149752	0	0	0	0	0	0	0	0	0	0	0.0254197	0	0	0.00186537	0.0488464	0	0	0.0788327	0.00156174	0	0	0	0	0.0036076	0.0130234	0.0214522
TNKS2	0	0.82622	0	0	0.433721	0	0.420337	0.515323	0.467451	0	0	0.42498	0.411016	0.201888	0.488189	0.290864	0	0.314604	0	0.520402	0	0.455094	0.2031	0.535527	0	0	0	0	0	0	0.396929	0.370988	0.402186	0	0	0.47602	0.421044	0	0	0.199013	0.323303	0	0	0	0	0.55262	0.324391	0.577123
FGFBP3	0	0	0	0	0	0	0	0	0.0132428	0	0	0	0	0	0.0135371	0.101118	0	0	0	0	0	0.0313056	0.0852468	0.0296563	0	0	0	0	0	0	0	0	0.00282186	0	0	0.00342697	0	0	0	0	0.00816901	0	0	0	0	0.0178036	0.00803404	0.0345533
BTAF1	0	0.564746	0	0	0.484072	0	0.365387	0.780208	0.653809	0	0	0.370639	0.494245	0.528523	0.490889	0.566327	0	0.473918	0	0.567464	0.29313	0.431625	0.714945	0.683732	0	0	0	0	0	0	0.455241	0.601986	0.438292	0	0	0.577471	0.40513	0	0	0.164885	0.377201	0	0	0	0	0.704787	0.450119	0.519731
CPEB3	0	1.73197	0	0	1.71792	0	1.25829	1.40817	1.43849	0	0	1.48744	1.50254	1.64808	1.33912	1.32459	0	1.26841	0	1.19567	1.3932	1.55779	1.68042	1.21588	0	0	0	0	0	0	1.45752	1.31744	1.50384	0	0	1.50253	1.42564	0	0	1.11247	1.24064	0	0	0	0	1.40993	1.07047	1.29325
MARCH5	0	0.134888	0	0	0	0	0.432868	0.299329	0.221106	0	0	0	0.244	0.0980855	0.162554	0.0708781	0	0.161644	0	0.116212	0.223035	0.0989498	0.192895	0.21942	0	0	0	0	0	0	0.178352	0.120713	0.153696	0	0	0.156801	0.124841	0	0	0.115813	0.127577	0	0	0	0	0.194158	0.143745	0.309746
IDE	0	0.694047	0	0	0	0	0.201701	0.417405	0.362667	0	0	0.293346	0.282942	0.516032	0.292376	0.142182	0	0.289211	0	0.234271	0.141765	0.30748	0.456535	0.30002	0	0	0	0	0	0	0.541456	0.278415	0.500777	0	0	0.407766	0.373137	0	0	0.143002	0.219734	0	0	0	0	0.374894	0.20469	0.258629
KIF11	0	0	0	0	0	0	0.0402378	0.096621	0.0117188	0	0	0	0	0	0.0121941	0.0262615	0	0.0196822	0	0	0.138827	0.0348991	0.208797	0.0184343	0	0	0	0	0	0	0	0	0.0158975	0	0	0.0128027	0.0488464	0	0	0	0.00455604	0	0	0	0	0.00297265	0.0157089	0.0307821
HHEX	0	0	0	0	0	0	0	0	0	0	0	0	0	0	0	0	0	0	0	0	0	0	0	0	0	0	0	0	0	0	0.0282721	0	0	0	0	0	0	0	0	0	0	0	0	0	0	0	0.000621486	0.000721398
EXOC6	0	0.843971	0	0	0.954629	0	0.672015	0.874498	1.1985	0	0	1.16311	1.15179	1.43747	0.974314	0.625852	0	0.955295	0	0.951311	0.906139	1.05643	0.971577	0.966913	0	0	0	0	0	0	0.94898	0.771866	1.04628	0	0	0.945922	1.00766	0	0	1.32457	0.86613	0	0	0	0	1.23672	0.888597	0.51816
CYP26C1	0	0	0	0	0	0	0	0	0.00883659	0	0	0	0	0	0.0081724	0	0	0	0	0	0	0	0	0.0175518	0	0	0	0	0	0	0	0	0.0168168	0	0	0	0	0	0	0	0.0029221	0	0	0	0	0.00527136	0.0058871	0.000213312
CYP26A1	0	0	0	0	0	0	0.0420322	0	0.00812548	0	0	0	0	0	0	0.0364809	0	0	0	0	0	0	0	0	0	0	0	0	0	0	0	0	0	0	0	0	0	0	0	0	0	0	0	0	0	0	0.00199548	0.00486148
MYOF	0	0	0	0	0	0	0	0.171711	0.0370732	0	0	0	0	0	0.0129502	0.0678698	0	0.0373689	0	0.00674593	0	0.0259254	0	0.00510927	0	0	0	0	0	0	0.0174254	0	0	0	0	0.0195733	0.0305475	0	0	0	0.0151107	0	0	0	0	0.0434153	0.0153558	0.0390519
CEP55	0	0	0	0	0	0	0	0	0.00384253	0	0	0	0	0	0.00404714	0.0275523	0	0	0	0	0	0.00260077	0	0	0	0	0	0	0	0	0	0	0.00884244	0	0	0	0	0	0	0	0.00878573	0	0	0	0	0.00720514	0.00542553	0.0107175
FFAR4	0	0.068673	0	0	0	0	0.10461	0.103488	0.0580801	0	0	0	0.104636	0	0.0963107	0	0	0.059991	0	0.0851959	0	0.0544229	0.0459871	0.0653877	0	0	0	0	0	0	0.0362965	0.00770041	0.0749752	0	0	0.060681	0.0868138	0	0	0	0.0697311	0	0	0	0	0.136692	0.0764569	0.0572003
RBP4	0	0.068673	0	0	0	0	0.0611978	0.123909	0.08614	0	0	0.113514	0.0520441	0.16525	0.0431464	0	0	0.0289215	0	0.0100867	0	0.0742315	0	0.0778776	0	0	0	0	0	0	0.0840015	0.0788978	0.0511244	0	0	0.045752	0.0131033	0	0	0.060634	0.0351855	0	0	0	0	0.0579522	0.0313785	0.0714425
PDE6C	0	0	0	0	0	0	0	0	0.0105756	0	0	0	0	0	0.000628112	0	0	0.0191774	0	0	0	0.00478088	0	0	0	0	0	0	0	0	0	0.0385908	0	0	0	0.00827793	0	0	0	0	0.00219311	0	0	0	0	0.0283703	0.00353893	0.0214665
FRA10AC1	0	0.419583	0	0	0.157047	0	0.146009	0.123909	0.326261	0	0	0.309173	0.226014	0.389696	0.308025	0.233882	0	0.28541	0	0.23135	0.284962	0.31584	0.0505407	0.241377	0	0	0	0	0	0	0.261731	0.298996	0.343478	0	0	0.330703	0.372323	0	0	0.119179	0.140928	0	0	0	0	0.309339	0.204325	0.18215
LGI1	0	0.226945	0	0	0.673945	0	0.412203	0.762956	0.545731	0	0	0.363097	0.131333	0.349748	0.497049	0.442914	0	0.463613	0	0.3222	0.387998	0.741924	0.499137	0.382316	0	0	0	0	0	0	0.359832	0.256453	0.577665	0	0	0.491727	0.638011	0	0	0.623387	0.369496	0	0	0	0	0.65171	0.305831	0.36351
SLC35G1	0	0	0	0	0	0	0	0	0.0352798	0	0	0	0.029309	0.0845334	0.0364565	0	0	0.00809744	0	0.0131122	0.0555096	0.00783107	0	0	0	0	0	0	0	0	0.0991003	0	0.0320119	0	0	0.0391993	0.047641	0	0	0	0.0177085	0	0	0	0	0.00615124	0.0268479	0.0107553
PLCE1	0	0.0580284	0	0	0	0	0.0560551	0	0.0369419	0	0	0.0641876	0	0	0.0227514	0.0424917	0	0.0376661	0	0.0120917	0.0888354	0.0157243	0	0.0109035	0	0	0	0	0	0	0	0.0303328	0.0494084	0	0	0.023134	0.0385559	0	0	0	0.0266899	0	0	0	0	0.0440389	0.0229646	0.0520845
NOC3L	0	0.130762	0	0	0	0	0	0	0.0443993	0	0	0.0460227	0.0525342	0.0671643	0.0684526	0.0455059	0	0.0751559	0	0.0361556	0.13944	0.0274206	0.0317914	0.114673	0	0	0	0	0	0	0.05775	0.0798225	0.0598561	0	0	0.0952638	0.0631768	0	0	0	0.0455902	0	0	0	0	0.0487276	0.0607145	0.0506457
TBC1D12	0	0.162136	0	0	0	0	0.125459	0.250996	0.233577	0	0	0.164206	0.2245	0.157443	0.227624	0.299342	0	0.210215	0	0.150006	0.0506735	0.130253	0.193556	0.19338	0	0	0	0	0	0	0.161212	0.140939	0.249087	0	0	0.242912	0.261365	0	0	0.20108	0.154771	0	0	0	0	0.34015	0.178443	0.163085
HELLS	0	0.11822	0	0	0.128921	0	0.0612718	0	0.095835	0	0	0	0.140499	0	0.0870973	0.108083	0	0.0558884	0	0.063666	0	0.108807	0.0653282	0.0449575	0	0	0	0	0	0	0.0683662	0	0.129974	0	0	0.0744662	0.12391	0	0	0.0946206	0.0571175	0	0	0	0	0.187597	0.0502878	0.239921
CYP2C18	0	0	0	0	0	0	0	0	0	0	0	0	0	0	0	0	0	0	0	0	0	0	0	0	0	0	0	0	0	0	0	0	0	0	0	0.0015242	0	0	0	0	0	0	0	0	0	0.00306873	0.00229141	0.00393336
AL583836.1	0	0	0	0	0	0	0.0293634	0	0	0	0	0	0	0	0.0061925	0	0	0.0196822	0	0	0	0	0	0	0	0	0	0	0	0	0.0192487	0	0	0	0	0.00186537	0	0	0	0	0.00744022	0	0	0	0	0.0251647	0.011012	0.0528612
CYP2C9	0	0	0	0	0	0	0	0	0	0	0	0	0	0	0	0	0	0	0	0.0113004	0	0	0	0	0	0	0	0	0	0	0	0	0	0	0	0.00693675	0	0	0	0	0	0	0	0	0	0	0	0.00291765
CYP2C8	0	0	0	0	0	0	0.0431034	0	0.0322122	0	0	0	0	0	0.0260708	0	0	0.0174784	0	0.0326315	0	0.0550663	0	0.099236	0	0	0	0	0	0	0.077611	0.0202062	0.0307116	0	0	0.0799525	0.0542178	0	0	0.106152	0.0546937	0	0	0	0	0.0240723	0.0269682	0.0418604
ACSM6	0	0	0	0	0	0	0	0	0.0153076	0	0	0	0	0	0.00246512	0	0	0.0469702	0	0	0	0.0144223	0	0.0183253	0	0	0	0	0	0	0.0152972	0.0221508	0.0158099	0	0	0.0150485	0	0	0	0	0.00374361	0	0	0	0	0.00291221	0.00657522	0.00454983
PDLIM1	0	0	0	0	0	0	0	0	0.00361755	0	0	0	0	0	0.00235585	0	0	0.0155969	0	0	0	0.00912794	0	0	0	0	0	0	0	0	0	0	0.00668828	0	0	0.00591806	0	0	0	0	0.00279602	0	0	0	0	0.00281597	0	0.0164857
SORBS1	0	2.30229	0	0	1.47225	0	2.27522	1.8865	2.23196	0	0	1.95383	2.00464	2.33551	1.91478	1.60663	0	1.68841	0	1.98928	1.9593	1.72899	2.25708	1.91443	0	0	0	0	0	0	1.79837	1.69065	1.85176	0	0	2.10141	2.26084	0	0	2.06566	1.90916	0	0	0	0	1.73454	1.85195	2.05968
ALDH18A1	0	0.110557	0	0	0.128921	0	0.121708	0.376587	0.201045	0	0	0.214537	0.0574205	0.151698	0.197195	0.0262615	0	0.0602169	0	0.149732	0.291484	0.205437	0.0793273	0.124145	0	0	0	0	0	0	0.358135	0.0781138	0.184328	0	0	0.232477	0.0542178	0	0	0.181374	0.0965848	0	0	0	0	0.180177	0.101238	0.135551
TCTN3	0	0.188724	0	0	0	0	0.110833	0.320784	0.17061	0	0	0.0415816	0.0813531	0.433104	0.21693	0.252908	0	0.134478	0	0.07821	0.391458	0.179522	0.103065	0.184434	0	0	0	0	0	0	0.184101	0.0163222	0.135675	0	0	0.139261	0.0747469	0	0	0	0.101816	0	0	0	0	0.143157	0.100877	0.167148
ENTPD1	0	0	0	0	0	0	0	0.0633809	0.0218674	0	0	0.0546731	0	0	0.0262637	0	0	0.0187443	0	0.0205423	0	0.0275689	0	0.0154692	0	0	0	0	0	0	0.0174254	0	0.0362327	0	0	0.00402114	0.0131033	0	0	0	0.0236899	0	0	0	0	0.0387037	0.0147555	0.0490033
AL365273.2	0	0.0727334	0	0	0	0	0.0158832	0	0.0231633	0	0	0	0	0.241976	0.0135961	0.112907	0	0.0564842	0	0	0	0.0283301	0	0.0272986	0	0	0	0	0	0	0.029244	0	0.00832446	0	0	0.0204562	0	0	0	0	0.00234173	0	0	0	0	0.00859843	0.0168926	0.0176879
CC2D2B	0	0	0	0	0	0	0	0	0.0495005	0	0	0.0641876	0.0520441	0.0671643	0.0407461	0.0339342	0	0.0239921	0	0.020651	0.111243	0.049352	0.069643	0.0611003	0	0	0	0	0	0	0	0.0202062	0.0598543	0	0	0.0264042	0	0	0	0	0.016942	0	0	0	0	0.0368814	0.0266006	0.0228157
CCNJ	0	0.0727334	0	0	0	0	0	0	0.0326059	0	0	0	0.0494899	0.0845334	0.0224381	0.07679	0	0	0	0	0	0.0182932	0	0	0	0	0	0	0	0	0.0754765	0	0	0	0	0.0177038	0	0	0	0	0.0140379	0	0	0	0	0.0216968	0.0104832	0.0257779
ZNF518A	0	0.626412	0	0	0.805394	0	0.472146	0.718716	0.546436	0	0	0.33463	0.313363	0.349748	0.499556	0.287267	0	0.308464	0	0.431201	0.225463	0.557276	0.328737	0.486047	0	0	0	0	0	0	0.581711	0.424715	0.553872	0	0	0.471824	0.6063	0	0	0.392403	0.332804	0	0	0	0	0.511076	0.33909	0.591447
BLNK	0	0	0	0	0	0	0	0	0.0276731	0	0	0	0	0.0980855	0.0034532	0	0	0.0133247	0	0	0	0	0	0	0	0	0	0	0	0	0	0	0.00434593	0	0	0	0	0	0	0	0.00213699	0	0	0	0	0.00785535	0.00573056	0.0173555
DNTT	0	0	0	0	0	0	0	0	0	0	0	0	0	0	0	0	0	0	0	0	0	0	0	0	0	0	0	0	0	0	0	0	0.0116803	0	0	0	0	0	0	0	0	0	0	0	0	0.00468058	0.00228063	0.0135537
OPALIN	0	0	0	0	0	0	0.0649918	0	0.0359665	0	0	0	0	0	0.0477217	0	0	0	0	0.0424408	0	0.039054	0.104443	0.0768497	0	0	0	0	0	0	0.0341542	0.0291515	0.0168575	0	0	0	0	0	0	0	0.0181701	0	0	0	0	0.0400595	0.0449233	0.0231117
TLL2	0	0.0248007	0	0	0	0	0	0.0719316	0.0137218	0	0	0.0246993	0	0	0.00823702	0	0	0.0174784	0	0.0380057	0	0.0357906	0	0.0385207	0	0	0	0	0	0	0.0279167	0.106423	0.0271682	0	0	0.0131427	0.0131033	0	0	0	0.0104849	0	0	0	0	0.0129463	0.0122569	0.0287843
TM9SF3	0	0.517238	0	0	0.434725	0	0.272462	0.476452	0.449467	0	0	0.408431	0.295189	0.770869	0.365319	0.403775	0	0.545148	0	0.260852	0.478885	0.426155	0.438662	0.359833	0	0	0	0	0	0	0.325666	0.266963	0.495382	0	0	0.406375	0.413453	0	0	0.560693	0.30288	0	0	0	0	0.521855	0.29225	0.304138
PIK3AP1	0	0	0	0	0	0	0	0.0719316	0.0777055	0	0	0	0	0	0.0129816	0	0	0	0	0	0	0.00691439	0	0	0	0	0	0	0	0	0	0.0385908	0.0344459	0	0	0.02022	0.0374977	0	0	0.060634	0.0175888	0	0	0	0	0.0413419	0.0156691	0.0219396
LCOR	0	0.995317	0	0	0.690237	0	0.882158	1.40787	1.02024	0	0	0.773709	0.850905	1.00879	0.720063	1.14539	0	0.714358	0	0.857717	0.827829	0.776093	0.783686	0.905358	0	0	0	0	0	0	1.10214	0.870877	0.97815	0	0	0.799397	1.04461	0	0	1.00442	0.779855	0	0	0	0	1.16332	0.679821	1.19864
SLIT1	0	1.02633	0	0	1.36375	0	0.971327	1.46428	1.40916	0	0	1.24023	0.676862	0.990725	0.866712	1.18517	0	0.983011	0	0.717018	0.512213	1.14719	0.913507	1.10817	0	0	0	0	0	0	0.76368	0.851251	0.879906	0	0	1.14102	0.913324	0	0	1.01055	1.22354	0	0	0	0	0.963921	1.37671	1.10955
ARHGAP19-SLIT1	0	0	0	0	0	0	0	0	0.00825811	0	0	0	0	0	0.00601852	0	0	0.0525179	0	0	0	0.0259462	0	0.0411427	0	0	0	0	0	0	0	0	0.0338462	0	0	0.00755535	0.0335823	0	0	0	0.0090978	0	0	0	0	0	0.00708332	0.0429551
FRAT1	0	0	0	0	0	0	0.0611695	0	0	0	0	0	0	0.0845334	0.0101708	0	0	0	0	0	0	0.00401909	0	0	0	0	0	0	0	0	0	0	0.0228824	0	0	0.00477976	0	0	0	0	0	0	0	0	0	0.00488431	0.00121409	0.00175561
FRAT2	0	0	0	0	0	0	0	0	0.0167096	0	0	0	0	0	0.00848871	0	0	0	0	0	0	0.0157243	0	0.0375838	0	0	0	0	0	0	0.0605896	0.0535941	0.0161865	0	0	0.00194618	0.0241714	0	0	0	0.00301032	0	0	0	0	0.0208204	0.00456552	0.0182027
RRP12	0	0.695211	0	0	0.157047	0	0.702119	0.147508	0.332317	0	0	0.331354	0.178773	0.404849	0.352273	0.15918	0	0.191228	0	0.316	0.306406	0.255599	0.504669	0.334732	0	0	0	0	0	0	0.325394	0.146352	0.39941	0	0	0.351255	0.37875	0	0	0.307231	0.285343	0	0	0	0	0.283455	0.322242	0.522351
PGAM1	0	0.0454861	0	0	0.321322	0	0.43943	0.608904	0.362721	0	0	0.170397	0.246439	0.398049	0.284618	0.331715	0	0.264678	0	0.213195	0.479665	0.193944	0.127954	0.229227	0	0	0	0	0	0	0.394214	0.404075	0.421831	0	0	0.150879	0.196504	0	0	0	0.158218	0	0	0	0	0.330041	0.136941	0.389392
EXOSC1	0	0.153233	0	0	0	0	0.417294	0.276568	0.300545	0	0	0.315697	0.133602	0.679978	0.268737	0.186131	0	0.208066	0	0.273381	0.303892	0.383935	0.252907	0.127609	0	0	0	0	0	0	0.294497	0.180579	0.301867	0	0	0.255596	0.30578	0	0	0.0752224	0.165788	0	0	0	0	0.267467	0.15447	0.222448
ZDHHC16	0	0.0894022	0	0	0	0	0.0629504	0.195841	0.154504	0	0	0.0444903	0.129202	0	0.111449	0	0	0.144831	0	0.134795	0.150168	0.142647	0.0669738	0.0547133	0	0	0	0	0	0	0.170297	0.0518681	0.124976	0	0	0.1063	0.0994473	0	0	0.139467	0.112974	0	0	0	0	0.127692	0.0877208	0.0550564
MMS19	0	0.520527	0	0	0.305804	0	0.332731	0.657868	0.502442	0	0	0.369398	0.281941	0.622513	0.456923	0.313252	0	0.398717	0	0.539723	0.613322	0.471457	0.509881	0.528677	0	0	0	0	0	0	0.502022	0.667848	0.499177	0	0	0.395492	0.60738	0	0	0.119179	0.322575	0	0	0	0	0.498088	0.358643	0.166677
UBTD1	0	0.118413	0	0	0	0	0.121603	0	0.111699	0	0	0.218097	0.0447466	0.276281	0.0896894	0	0	0.0930661	0	0.095418	0.118384	0.110743	0.111315	0.181161	0	0	0	0	0	0	0.15423	0	0.0750562	0	0	0.102695	0.123593	0	0	0	0.0850806	0	0	0	0	0.139297	0.0818326	0.264026
ANKRD2	0	0	0	0	0	0	0.08227	0	0.0251424	0	0	0	0	0.0845334	0.0142941	0	0	0.0503318	0	0.0305416	0	0.0104513	0	0.0479667	0	0	0	0	0	0	0	0.0413431	0.0066836	0	0	0.0151243	0.0187468	0	0	0	0.0109003	0	0	0	0	0.0131506	0.00317496	0.0988655
AL355315.1	0	0	0	0	0.128921	0	0.0434408	0	0.0497742	0	0	0.0246993	0.0520441	0.0845334	0.0187224	0.0339342	0	0.0533874	0	0	0	0.0345681	0	0	0	0	0	0	0	0	0.0400068	0	0.00800776	0	0	0.0119567	0	0	0	0	0.0121995	0	0	0	0	0.045427	0.0218675	0.0733746
MORN4	0	0.354272	0	0	0.157047	0	0.282661	0.195841	0.267636	0	0	0.196282	0.153893	0.546325	0.296826	0.442595	0	0.229175	0	0.181506	0.525763	0.329345	0.247594	0.156023	0	0	0	0	0	0	0.445632	0.215243	0.276384	0	0	0.276237	0.119779	0	0	0.060634	0.173368	0	0	0	0	0.328948	0.204109	0.0924257
PI4K2A	0	0.0454861	0	0	0.252757	0	0.124322	0.096621	0.0656264	0	0	0	0.161423	0	0.0720337	0	0	0.0907864	0	0.0356061	0.0506735	0.066617	0	0.056831	0	0	0	0	0	0	0.0735793	0.0418209	0.0723817	0	0	0.0340637	0	0	0	0	0.0404682	0	0	0	0	0.0690893	0.0236526	0.0877291
AVPI1	0	0	0	0	0	0	0.103202	0.347358	0.0328291	0	0	0	0	0.274178	0.0441475	0.0948527	0	0.0334011	0	0	0	0.0454132	0	0.0296563	0	0	0	0	0	0	0.0418635	0.0535941	0.0133018	0	0	0.0393935	0	0	0	0.119179	0.0299601	0	0	0	0	0.0344732	0.0141679	0.0643075
MARVELD1	0	0	0	0	0	0	0	0.0979523	0.0388391	0	0	0	0	0	0.0430006	0.070415	0	0	0	0	0	0.0181041	0	0	0	0	0	0	0	0	0.0428407	0.0221508	0.0102935	0	0	0.00874843	0.047641	0	0	0	0.0170514	0	0	0	0	0.0106336	0.0154174	0.0138307
ZFYVE27	0	0.233438	0	0	0.840684	0	0.327124	0.436697	0.29597	0	0	0.161376	0.175464	0.210932	0.354555	0.328229	0	0.204524	0	0.278299	0.141765	0.272024	0.235855	0.251869	0	0	0	0	0	0	0.294264	0.188151	0.231228	0	0	0.296452	0.238963	0	0	0.269033	0.15287	0	0	0	0	0.2387	0.221393	0.24303
SFRP5	0	0	0	0	0	0	0	0	0	0	0	0	0	0	0.00361755	0	0	0	0	0	0	0.00566363	0	0	0	0	0	0	0	0	0	0.0176796	0	0	0	0.00193754	0	0	0	0	0.0047557	0	0	0	0	0.00733711	0.000954528	0
GOLGA7B	0	0.589318	0	0	0	0	0.347634	0.405009	0.355791	0	0	0.697588	0.295453	0.44899	0.312228	0.281843	0	0.165804	0	0.349928	0.173893	0.236682	0.159295	0.22967	0	0	0	0	0	0	0.407314	0.181582	0.368024	0	0	0.395201	0.234407	0	0	0.366226	0.244963	0	0	0	0	0.249738	0.264451	0.303777
CRTAC1	0	0.177723	0	0	0.128921	0	0.274404	0.269034	0.267749	0	0	0.210224	0.158631	0.32463	0.300705	0.0614865	0	0.245795	0	0.269546	0.370477	0.241601	0.413185	0.147458	0	0	0	0	0	0	0.668525	0.165696	0.278489	0	0	0.3011	0.547691	0	0	0.493835	0.15599	0	0	0	0	0.162472	0.198274	0.297549
R3HCC1L	0	0.373635	0	0	0.558561	0	0.183976	0.195841	0.367155	0	0	0.22686	0.264632	0.816551	0.306477	0.286221	0	0.243825	0	0.258235	0.288244	0.239561	0.243708	0.197477	0	0	0	0	0	0	0.311259	0.428646	0.307626	0	0	0.357471	0.141885	0	0	0.234087	0.236003	0	0	0	0	0.323177	0.210482	0.213008
LOXL4	0	0	0	0	0	0	0	0	0.0115371	0	0	0.0246993	0	0	0.00848384	0	0	0.0312163	0	0	0	0	0	0.0375838	0	0	0	0	0	0	0	0	0.00464664	0	0	0	0	0	0	0	0.00424053	0	0	0	0	0.00113685	0.0031273	0.00411841
PYROXD2	0	0	0	0	0	0	0	0	0.0438704	0	0	0	0.0687012	0	0.0334971	0	0	0.0284817	0	0.0116166	0	0.0731031	0.0209867	0.0196745	0	0	0	0	0	0	0.135702	0.0515379	0.0386315	0	0	0.0285081	0.0783891	0	0	0	0.0277682	0	0	0	0	0.0597177	0.0275936	0.0672223
HPS1	0	0.150609	0	0	0	0	0.0294018	0	0.132766	0	0	0.0934845	0.192429	0.302694	0.133904	0	0	0.0310188	0	0.0734734	0.0885338	0.210885	0.0757347	0.0791269	0	0	0	0	0	0	0.207073	0.0549131	0.098641	0	0	0.0846782	0.0994473	0	0	0	0.0505433	0	0	0	0	0.0830437	0.0952063	0.0721136
HPSE2	0	0	0	0	0	0	0.0320527	0.0933869	0.0752081	0	0	0.076601	0.159003	0.0845334	0.0435367	0	0	0.068195	0	0.055524	0.0885338	0.059395	0.069643	0.0935755	0	0	0	0	0	0	0.13788	0.0202062	0.087522	0	0	0.0323359	0.141032	0	0	0	0.0514994	0	0	0	0	0.0456907	0.0938719	0.0718252
CNNM1	0	0.607643	0	0	0	0	0.710893	0.640201	0.794091	0	0	0.751195	0.547524	0.980138	0.711293	0.583908	0	0.373522	0	0.429878	0.242823	0.742977	0.707984	0.568719	0	0	0	0	0	0	0.719112	0.476988	0.741591	0	0	0.740027	1.03753	0	0	0.65936	0.522018	0	0	0	0	0.437471	0.55292	0.457433
GOT1	0	0.537623	0	0	0.545023	0	0.446258	0.429152	0.380002	0	0	0.312267	0.597555	0.540446	0.319845	0.321326	0	0.362617	0	0.375905	0.144345	0.308074	0.369995	0.231351	0	0	0	0	0	0	0.473721	0.265686	0.285302	0	0	0.304342	0.50261	0	0	0.620224	0.207693	0	0	0	0	0.315772	0.246803	0.275766
SLC25A28	0	0.360334	0	0	0	0	0.34798	0.239144	0.244322	0	0	0.358372	0.131609	0.400902	0.255978	0.0966765	0	0.148211	0	0.203605	0.119632	0.236032	0.27789	0.0775277	0	0	0	0	0	0	0.330396	0.138664	0.171229	0	0	0.162443	0.13037	0	0	0.334611	0.16202	0	0	0	0	0.178006	0.144378	0.148289
ENTPD7	0	0.172231	0	0	0	0	0.0881079	0.123909	0.0472532	0	0	0.161044	0.0520441	0	0.0288164	0.0339342	0	0.0296071	0	0.0416219	0	0.0105049	0	0.0269429	0	0	0	0	0	0	0.100053	0.0101589	0.0206682	0	0	0.0622744	0.0631768	0	0	0	0.0114967	0	0	0	0	0.0760096	0.0287632	0.0337812
CUTC	0	0.244965	0	0	0	0	0.0158832	0.171711	0.120354	0	0	0	0	0.16525	0.0982088	0.0841047	0	0.0508791	0	0.0338936	0.114796	0.079068	0.0971196	0.110693	0	0	0	0	0	0	0.0946776	0.0279066	0.0633298	0	0	0.0850034	0.0466856	0	0	0.104392	0.0550799	0	0	0	0	0.108846	0.056899	0.108958
COX15	0	0	0	0	0	0	0.114463	0.0633809	0.198989	0	0	0.201996	0.180566	0	0.195096	0.201534	0	0.0961984	0	0.0770385	0.0506735	0.224688	0.103065	0.116862	0	0	0	0	0	0	0.10464	0.0439091	0.1973	0	0	0.161351	0.120931	0	0	0.060634	0.084213	0	0	0	0	0.138196	0.0961979	0.0796516
ABCC2	0	0	0	0	0	0	0.0158832	0	0.0116563	0	0	0.0246993	0	0	0.0139055	0	0	0	0	0.0379101	0	0.0224972	0	0.00926812	0	0	0	0	0	0	0	0.0101589	0.00827647	0	0	0.00534792	0	0	0	0	0.00172644	0	0	0	0	0.0191283	0.0104898	0.0500924
DNMBP	0	0.185077	0	0	0	0	0.148946	0	0.173026	0	0	0.179795	0.0899301	0.151698	0.204432	0.0275523	0	0.144293	0	0.289204	0.172481	0.172293	0.17995	0.0560143	0	0	0	0	0	0	0.223525	0.127501	0.186347	0	0	0.216097	0.192195	0	0	0	0.126936	0	0	0	0	0.288392	0.150178	0.0850358
CPN1	0	0	0	0	0	0	0	0	0	0	0	0	0	0	0.00279443	0	0	0	0	0	0	0.0114987	0	0	0	0	0	0	0	0	0	0.087622	0.00277018	0	0	0.00519642	0	0	0	0	0.00463955	0	0	0	0	0	0.00235102	0.0215252
ERLIN1	0	0.356608	0	0	0.478369	0	0.147033	0.0933869	0.141442	0	0	0.090513	0.20846	0	0.0730303	0.0738264	0	0.0914499	0	0.112861	0.201052	0.192231	0.122397	0.124038	0	0	0	0	0	0	0.137693	0.108386	0.0966985	0	0	0.093409	0.0187468	0	0	0.0576748	0.0966485	0	0	0	0	0.123159	0.0931802	0.211382
CHUK	0	0.155532	0	0	0.939618	0	0.0776045	0.2939	0.23692	0	0	0.188904	0	0	0.157591	0.0530187	0	0.0948564	0	0.117641	0.202726	0.0757921	0.0459871	0.123624	0	0	0	0	0	0	0.185317	0.115544	0.109087	0	0	0.227371	0.13799	0	0	0.0752224	0.123893	0	0	0	0	0.194262	0.141423	0.30667
CWF19L1	0	0.365154	0	0	0.285968	0	0.411734	0.135312	0.274529	0	0	0.260559	0.128321	0.301211	0.274545	0.0852056	0	0.152777	0	0.287082	0.152958	0.200335	0.184806	0.281968	0	0	0	0	0	0	0.254029	0.232826	0.357315	0	0	0.243592	0.32773	0	0	0.0788327	0.181485	0	0	0	0	0.302869	0.169031	0.248011
BLOC1S2	0	0.17923	0	0	0	0	0.300455	0	0.137236	0	0	0.0889763	0.112218	0.274178	0.105868	0.106525	0	0.0853126	0	0.053028	0	0.101027	0.156368	0.0719489	0	0	0	0	0	0	0.132964	0.0982529	0.115187	0	0	0.0682193	0.108911	0	0	0	0.0784978	0	0	0	0	0.175153	0.0844576	0.0653108
PKD2L1	0	0	0	0	0	0	0	0	0.0385147	0	0	0	0.0596842	0	0.00224008	0.0262615	0	0.0284693	0	0	0	0.0349793	0	0	0	0	0	0	0	0	0	0	0	0	0	0.01315	0	0	0	0	0.0273602	0	0	0	0	0.0047712	0.0220123	0.0315176
SCD	0	0.145436	0	0	0.128921	0	0.186616	0.181032	0.062429	0	0	0.0798835	0.102167	0	0.128171	0.146556	0	0.0133247	0	0.00943748	0.165052	0.0894231	0.20107	0.118143	0	0	0	0	0	0	0.0126195	0.0278385	0.0523483	0	0	0.0219224	0.0131033	0	0	0	0.045272	0	0	0	0	0.0714219	0.0936673	0.0665109
WNT8B	0	0	0	0	0	0	0	0	0.00124859	0	0	0	0	0	0.00401688	0	0	0	0	0	0	0	0	0	0	0	0	0	0	0	0	0	0.00832446	0	0	0	0	0	0	0	0	0	0	0	0	0.00359699	0.000809621	0.0310603
SEC31B	0	0.185077	0	0	0	0	0.131878	0.4251	0.232175	0	0	0.0246993	0.0687012	0.340062	0.280921	0.216609	0	0.162617	0	0.374294	0.0555096	0.217918	0.0418943	0.140729	0	0	0	0	0	0	0.125363	0.258309	0.191623	0	0	0.180536	0.186243	0	0	0	0.155481	0	0	0	0	0.194173	0.243605	0.227507
AL133352.1	0	0.0248007	0	0	0	0	0.0434408	0	0.0645766	0	0	0	0.0596842	0.151698	0.0699523	0	0	0	0	0.0571923	0	0.105047	0.0209867	0.0461209	0	0	0	0	0	0	0	0.0917272	0.0746762	0	0	0.0626336	0.0793939	0	0	0.0788327	0.0314403	0	0	0	0	0.0766445	0.0516282	0.0581924
HIF1AN	0	0.290602	0	0	0	0	0.180827	0	0.166832	0	0	0.277034	0.083079	0.151698	0.165949	0.335446	0	0.0940741	0	0.224631	0.118894	0.233495	0.151276	0.107608	0	0	0	0	0	0	0.188286	0.291943	0.207923	0	0	0.204704	0.276481	0	0	0.173488	0.148677	0	0	0	0	0.177707	0.124792	0.185267
PAX2	0	0	0	0	0	0	0	0	0.00875717	0	0	0	0	0	0.00881005	0	0	0.0152761	0	0	0	0.00574228	0	0	0	0	0	0	0	0	0	0.0291515	0	0	0	0	0	0	0	0	0.0018823	0	0	0	0	0.0080646	0.00419209	0.00708114
SLF2	0	0.597397	0	0	0.128921	0	0.453299	0.402228	0.395186	0	0	0.532238	0.806813	0.47223	0.474159	0.207069	0	0.289699	0	0.372173	1.07188	0.422641	0.421287	0.377973	0	0	0	0	0	0	0.378699	0.231975	0.487112	0	0	0.50064	0.473255	0	0	0.183575	0.319996	0	0	0	0	0.402658	0.325819	0.322147
MRPL43	0	0	0	0	0	0	0	0.0979523	0.0663053	0	0	0.0642771	0.0787989	0.0845334	0.0700704	0.0275523	0	0.0695251	0	0	0	0.0216219	0.0209867	0.0849438	0	0	0	0	0	0	0.131831	0.0527553	0.091296	0	0	0.0431976	0.0697146	0	0	0	0.0286968	0	0	0	0	0.0723296	0.0337199	0.0576509
SEMA4G	0	0	0	0	0.128921	0	0	0.283911	0.0569947	0	0	0	0	0.0845334	0.0371597	0.0267572	0	0.0372117	0	0.0420993	0.216092	0.0476791	0	0.0565078	0	0	0	0	0	0	0.0339556	0	0.0533585	0	0	0.0103621	0.0694245	0	0	0	0.0069515	0	0	0	0	0.0341217	0.00918876	0.0365952
TWNK	0	0	0	0	0	0	0	0	0.00903039	0	0	0	0	0	0.00886786	0	0	0	0	0	0	0	0	0.00595414	0	0	0	0	0	0	0	0.0176796	0	0	0	0.0169977	0	0	0	0	0.00728964	0	0	0	0	0	0.0132704	0.0169909
LZTS2	0	0.198198	0	0	0.434725	0	0.172331	0	0.13316	0	0	0	0.0967906	0	0.137625	0.106238	0	0.0739892	0	0.115536	0.174628	0.0755679	0.0583109	0.153198	0	0	0	0	0	0	0.115265	0.266893	0.0779011	0	0	0.026889	0.0631768	0	0	0	0.0856766	0	0	0	0	0.123836	0.0998637	0.0899203
PDZD7	0	0.176218	0	0	0.370605	0	0.262998	0.218724	0.353131	0	0	0.185141	0.204929	0.582222	0.233828	0.314488	0	0.255171	0	0.266921	0.348324	0.318012	0.191047	0.181772	0	0	0	0	0	0	0.318734	0.0938748	0.209816	0	0	0.30148	0.401075	0	0	0.341487	0.14681	0	0	0	0	0.196002	0.307225	0.233114
SFXN3	0	0.155532	0	0	0.157047	0	0.153516	0.250903	0.195911	0	0	0.183584	0.265071	0.0671643	0.154462	0.096481	0	0.11144	0	0.279643	0.291237	0.147692	0.146977	0.167308	0	0	0	0	0	0	0.282684	0.228949	0.151429	0	0	0.154935	0.256215	0	0	0.155255	0.0913727	0	0	0	0	0.221228	0.149968	0.0988835
KAZALD1	0	0	0	0	0	0	0	0	0.00541649	0	0	0	0	0.0671643	0.00243052	0	0	0	0	0.0422856	0	0	0	0	0	0	0	0	0	0	0	0.0163222	0	0	0	0.00617979	0	0	0	0	0	0	0	0	0	0	0.00322798	0.0115215
BTRC	0	1.01578	0	0	0.157047	0	1.22606	0.957171	0.895869	0	0	0.860253	0.971317	0.966747	0.800837	0.702501	0	0.748803	0	0.870268	0.753165	0.892577	1.21935	0.699318	0	0	0	0	0	0	0.957997	0.674013	0.980133	0	0	0.878999	0.826137	0	0	0.601187	0.62665	0	0	0	0	1.14655	0.663623	0.976333
DPCD	0	0.276322	0	0	0.53488	0	0.0247911	0	0.152673	0	0	0.0246993	0.189029	0.143768	0.118816	0.0275523	0	0.149726	0	0.116519	0.201052	0.0889697	0.166763	0.0240327	0	0	0	0	0	0	0.233074	0.0325491	0.146523	0	0	0.122692	0.0819237	0	0	0.0971232	0.076619	0	0	0	0	0.0810676	0.101888	0.0920629
POLL	0	0.0248007	0	0	0	0	0.0516417	0.475113	0.208912	0	0	0.0955625	0.0787989	0	0.196155	0.12836	0	0.138429	0	0.124621	0	0.156425	0.0209867	0.102491	0	0	0	0	0	0	0.198464	0.25225	0.164094	0	0	0.148965	0.168315	0	0	0.236794	0.174452	0	0	0	0	0.171564	0.19984	0.064124
FBXW4	0	0.39999	0	0	0.725269	0	0.197296	0.840267	0.500889	0	0	0.540432	0.470729	0.420049	0.540013	0.602575	0	0.336567	0	0.563008	0.772814	0.552603	0.515664	0.654281	0	0	0	0	0	0	0.585405	0.480354	0.487359	0	0	0.514012	0.391596	0	0	0.359377	0.31554	0	0	0	0	0.499959	0.452027	0.302019
FGF8	0	0	0	0	0	0	0	0.122189	0.00151402	0	0	0	0	0	0.00761681	0	0	0	0	0	0	0.00875338	0	0	0	0	0	0	0	0	0	0	0	0	0	0.00961987	0	0	0	0	0	0	0	0	0	0.00317682	0.00928128	0.0112517
NPM3	0	0	0	0	0	0	0.0364068	0	0.041142	0	0	0.0774205	0	0	0.0405996	0.0978694	0	0.0244355	0	0.012794	0	0.00515073	0	0.0139736	0	0	0	0	0	0	0	0.0499063	0.00876958	0	0	0.011603	0	0	0	0	0.0166173	0	0	0	0	0.0250753	0.0194093	0.0147533
OGA	0	1.03041	0	0	0.883152	0	1.10006	0.749884	1.00451	0	0	0.77609	0.84629	1.0334	0.979765	0.725879	0	0.812691	0	0.892552	0.605924	0.993364	0.54102	0.872257	0	0	0	0	0	0	0.877334	1.02709	0.958356	0	0	0.899438	0.989011	0	0	0.685703	0.72382	0	0	0	0	1.00274	0.692554	0.864622
KCNIP2	0	0.145436	0	0	0.687482	0	0.43479	0.459169	0.164834	0	0	0.122624	0.165101	0.274178	0.130688	0.0895608	0	0.0879667	0	0.133295	0.167421	0.113059	0.102065	0.0728873	0	0	0	0	0	0	0.110328	0.132195	0.15095	0	0	0.0904977	0.146875	0	0	0.0966873	0.0814165	0	0	0	0	0.100139	0.162932	0.22837
ARMH3	0	0.870433	0	0	0.285968	0	0.398356	0.791713	0.786798	0	0	0.537633	0.379516	0.914637	0.730002	0.351748	0	0.581667	0	0.703182	0.990419	0.752175	0.910184	0.40259	0	0	0	0	0	0	0.740006	0.594798	0.832221	0	0	0.702381	0.607201	0	0	0.270576	0.474111	0	0	0	0	0.803015	0.523938	0.435873
HPS6	0	0	0	0	0	0	0.0294018	0	0.006148	0	0	0	0.029309	0	0.0120222	0	0	0	0	0	0	0	0	0.00886432	0	0	0	0	0	0	0	0.0357638	0.0167522	0	0	0.0130811	0	0	0	0	0.00370429	0	0	0	0	0.010456	0.00344601	0.00312422
LDB1	0	0.284856	0	0	0	0	0.0349859	0.265098	0.177311	0	0	0.147323	0.107438	0.201888	0.205604	0.224899	0	0.167876	0	0.192834	0.44998	0.213972	0	0.325052	0	0	0	0	0	0	0.0491175	0.105025	0.188013	0	0	0.159372	0.0999721	0	0	0.104392	0.1435	0	0	0	0	0.212319	0.164192	0.0615875
PPRC1	0	0.112742	0	0	0	0	0.102239	0	0.0767251	0	0	0	0.0500174	0.0671643	0.10703	0	0	0.112032	0	0.0809422	0	0.0662756	0.0377371	0.0568975	0	0	0	0	0	0	0.0995822	0.0864995	0.0362856	0	0	0.0565283	0.130465	0	0	0.0788327	0.0657741	0	0	0	0	0.0311023	0.123371	0.0723851
NOLC1	0	0.0248007	0	0	0	0	0.242603	0	0.115064	0	0	0.0246993	0	0.0671643	0.068769	0.0980112	0	0.0966855	0	0.0672327	0.0862557	0.0574716	0.0317914	0.055285	0	0	0	0	0	0	0.0581379	0.105481	0.0801713	0	0	0.0392976	0.0918208	0	0	0	0.0495593	0	0	0	0	0.0758282	0.103258	0.149966
ELOVL3	0	0	0	0	0	0	0	0	0.018257	0	0	0	0	0	0.00895517	0	0	0	0	0.0148927	0.0830936	0	0	0	0	0	0	0	0	0	0	0	0	0	0	0.00378287	0	0	0	0	0.00276103	0	0	0	0	0.00113685	0.00101415	0.000920738
PITX3	0	0	0	0	0	0	0	0	0.00159079	0	0	0	0	0	0	0	0	0	0	0.0112283	0	0	0	0	0	0	0	0	0	0	0	0	0	0	0	0	0	0	0	0	0	0	0	0	0	0.0028603	0.000240742	0.00100148
GBF1	0	0.931574	0	0	1.65465	0	0.466396	0.701724	0.7675	0	0	0.866407	1.0479	0.483556	0.689418	0.462432	0	0.564177	0	0.651642	0.507461	0.741627	0.848582	0.598129	0	0	0	0	0	0	0.740939	0.661971	0.716343	0	0	0.763087	1.09437	0	0	0.601037	0.569032	0	0	0	0	0.817032	0.615568	0.575736
NFKB2	0	0	0	0	0	0	0	0	0	0	0	0	0	0	0.005559	0	0	0	0	0	0	0	0	0	0	0	0	0	0	0	0	0	0.00357895	0	0	0	0	0	0	0	0	0	0	0	0	0	0.00254566	0.00652994
PSD	0	0.780612	0	0	0.589402	0	0.799581	0.996549	0.64917	0	0	0.456821	0.929306	0.609051	0.610474	0.641305	0	0.68647	0	0.518001	1.21917	0.646342	0.399706	0.486339	0	0	0	0	0	0	0.844353	0.702667	0.542028	0	0	0.560695	0.817458	0	0	0.582836	0.474899	0	0	0	0	0.79787	0.59486	0.600296
FBXL15	0	0.191116	0	0	0	0	0.372546	0.278957	0.181653	0	0	0.0662808	0.0889933	0.249783	0.182837	0.0455059	0	0.192923	0	0.179975	0.311766	0.0639719	0.0702735	0.110846	0	0	0	0	0	0	0.236672	0.235562	0.102209	0	0	0.086212	0.145745	0	0	0.0752224	0.0862704	0	0	0	0	0.148723	0.113463	0.121011
CUEDC2	0	0	0	0	0	0	0.156718	0.115235	0.15406	0	0	0.120529	0.111934	0.463587	0.0967831	0.130418	0	0.101631	0	0.16747	0.0506735	0.0675818	0.0209867	0.128497	0	0	0	0	0	0	0.0833608	0.105622	0.148816	0	0	0.11624	0.0558456	0	0	0.199013	0.0730923	0	0	0	0	0.0800266	0.101673	0.0565212
C10orf95	0	0	0	0	0	0	0	0	0.00558792	0	0	0.0246993	0	0	0.0028551	0	0	0.0136594	0	0	0	0	0	0.00595414	0	0	0	0	0	0	0	0	0.00282186	0	0	0	0	0	0	0	0.00400513	0	0	0	0	0	0.00227264	0.0248472
MFSD13A	0	0.150296	0	0	0	0	0.0406743	0.247578	0.257814	0	0	0.108678	0.159439	0.302694	0.182422	0.178313	0	0.147705	0	0.0172135	0.0555096	0.179285	0.0583406	0.129464	0	0	0	0	0	0	0.326028	0.0774205	0.238212	0	0	0.111478	0.189787	0	0	0	0.138092	0	0	0	0	0.330693	0.188153	0.0776002
ACTR1A	0	0.304732	0	0	0.157047	0	0.348722	0.243643	0.216107	0	0	0	0.389436	0.257011	0.219767	0.187269	0	0.155787	0	0.241667	0.0506735	0.159723	0.0209867	0.0907374	0	0	0	0	0	0	0.386979	0.14888	0.232416	0	0	0.128396	0.219167	0	0	0.176018	0.138275	0	0	0	0	0.289687	0.142992	0.284542
SUFU	0	0.112742	0	0	0.462851	0	0.585408	0.175647	0.568527	0	0	0.652625	0.568647	0.306764	0.467319	0.433034	0	0.515716	0	0.372286	0.436618	0.592932	0.487684	0.549262	0	0	0	0	0	0	0.549799	0.410622	0.542624	0	0	0.467309	0.412333	0	0	0.689187	0.379287	0	0	0	0	0.461924	0.507582	0.304473
TRIM8	0	0.218706	0	0	0	0	0.120619	0.190008	0.15578	0	0	0.0246993	0.119182	0.157443	0.174495	0.0455059	0	0.0938355	0	0.0673465	0.0557339	0.148667	0.266904	0.0837432	0	0	0	0	0	0	0.289382	0.258718	0.135322	0	0	0.123462	0.179946	0	0	0.197646	0.100634	0	0	0	0	0.150195	0.155589	0.419387
ARL3	0	0.280695	0	0	0.439301	0	0.128173	0.237424	0.345127	0	0	0.420323	0.206903	0.310623	0.363151	0.293857	0	0.297032	0	0.20698	0.686173	0.363274	0.173438	0.390131	0	0	0	0	0	0	0.324098	0.26397	0.384655	0	0	0.356034	0.418839	0	0	0.236659	0.284237	0	0	0	0	0.347591	0.252654	0.268161
SFXN2	0	0.107747	0	0	0	0	0	0	0.0936525	0	0	0.157638	0.178166	0.299974	0.080585	0.0275523	0	0.151158	0	0.0998901	0	0.120679	0.113422	0.0948538	0	0	0	0	0	0	0.112931	0.0176796	0.05783	0	0	0.0759431	0.125263	0	0	0.106152	0.0909183	0	0	0	0	0.0565593	0.0578435	0.0989526
WBP1L	0	0.201221	0	0	0.462851	0	0.30202	0.2939	0.339679	0	0	0.183998	0.240182	0.408827	0.359899	0.250929	0	0.181731	0	0.162835	0.178532	0.414456	0.157011	0.337375	0	0	0	0	0	0	0.395082	0.36446	0.346296	0	0	0.326505	0.526475	0	0	0.172346	0.257753	0	0	0	0	0.533548	0.255091	0.222448
CYP17A1	0	0	0	0	0	0	0	0	0	0	0	0	0	0	0	0	0	0	0	0	0	0	0	0	0	0	0	0	0	0	0	0	0.00773487	0	0	0.00338175	0	0	0	0	0	0	0	0	0	0	0.000437034	0.00109281
BORCS7-ASMT	0	0	0	0	0	0	0.0308048	0	0.0413331	0	0	0.0246993	0	0	0.0292807	0	0	0	0	0.0131122	0	0.0792479	0.108881	0	0	0	0	0	0	0	0.0451305	0.0724351	0.0357741	0	0	0.0600223	0.0492944	0	0	0	0.0193771	0	0	0	0	0.0510759	0.0314978	0.147888
CNNM2	0	0.736325	0	0	1.1282	0	0.92608	1.10438	0.897601	0	0	0.925473	0.909117	0.957702	0.904502	0.350838	0	0.845471	0	0.900315	0.832092	0.896768	0.927178	0.570088	0	0	0	0	0	0	1.09056	0.61005	0.939916	0	0	1.05401	0.935392	0	0	0.850307	0.669882	0	0	0	0	0.864777	0.731133	1.10042
NT5C2	0	0.848595	0	0	0.529431	0	0.752493	1.07579	0.69421	0	0	0.358948	0.57288	0.904197	0.635651	0.351551	0	0.631778	0	0.62247	0.297097	0.657134	0.87713	0.419552	0	0	0	0	0	0	0.570786	0.604514	0.740288	0	0	0.674538	0.488873	0	0	0.755898	0.479747	0	0	0	0	0.812182	0.481022	0.5231
RPEL1	0	0	0	0	0	0	0	0	0.00291683	0	0	0	0	0	0.000810596	0	0	0	0	0	0	0.00260077	0	0.00946097	0	0	0	0	0	0	0	0	0	0	0	0	0	0	0	0	0	0	0	0	0	0.00383141	0.00143913	0.000224161
INA	0	0.26562	0	0	0.157047	0	0.367413	0.18729	0.22546	0	0	0.0246993	0.203174	0.210932	0.256385	0.0538138	0	0.137895	0	0.214318	0.169349	0.170923	0.28607	0.257888	0	0	0	0	0	0	0.346032	0.259376	0.239483	0	0	0.234938	0.270743	0	0	0.408021	0.0972501	0	0	0	0	0.245343	0.143541	0.27455
PCGF6	0	0.28346	0	0	0	0	0.222806	0.0719316	0.310338	0	0	0.533948	0.27498	0.324176	0.309343	0.167571	0	0.269781	0	0.279017	0.144268	0.253826	0.405919	0.228003	0	0	0	0	0	0	0.458206	0.247295	0.359202	0	0	0.291338	0.351948	0	0	0.336629	0.185181	0	0	0	0	0.255104	0.243745	0.0946347
TAF5	0	0	0	0	0	0	0.0158832	0.0979523	0.0463108	0	0	0.149109	0	0	0.0533703	0.0735415	0	0	0	0	0	0.0460341	0.0209867	0.0105104	0	0	0	0	0	0	0.0402712	0.0654054	0.0372565	0	0	0.0426545	0.0762801	0	0	0.155255	0.0350583	0	0	0	0	0.0736271	0.0400337	0.0411013
ATP5MD	0	0.176547	0	0	0.157047	0	0.338574	0.0979523	0.188663	0	0	0.156485	0.201274	0.373441	0.142598	0.0839669	0	0.0723974	0	0.0968173	0.0557339	0.125725	0.170479	0.204748	0	0	0	0	0	0	0.102507	0.212924	0.122968	0	0	0.126808	0.114962	0	0	0.183864	0.124542	0	0	0	0	0.146943	0.0968777	0.143592
PDCD11	0	0.195571	0	0	0	0	0.196008	0.165318	0.21412	0	0	0.11021	0.105163	0.341545	0.147492	0.11664	0	0.203013	0	0.132842	0.0506735	0.166638	0.0377371	0.235271	0	0	0	0	0	0	0.206933	0.0101589	0.190589	0	0	0.175702	0.0305475	0	0	0.0677619	0.083831	0	0	0	0	0.178512	0.194806	0.103576
CALHM2	0	0.0580284	0	0	0	0	0.111563	0.0633809	0.0465085	0	0	0.0246993	0	0	0.0193483	0.0267572	0	0.0366168	0	0.00943748	0.0557339	0.0206324	0	0	0	0	0	0	0	0	0.0529826	0	0.0114536	0	0	0.0232362	0	0	0	0	0.0144804	0	0	0	0	0.0198329	0.0308199	0.00609816
CALHM1	0	0	0	0	0	0	0	0	0.0201027	0	0	0	0	0	0.0166005	0	0	0.0175444	0	0	0	0.0142774	0.054748	0	0	0	0	0	0	0	0	0	0.00983857	0	0	0.0248647	0.0374977	0	0	0	0.0165189	0	0	0	0	0.01946	0.0116949	0.00181942
CALHM3	0	0	0	0	0	0	0	0	0	0	0	0.0642771	0	0	0	0	0	0	0	0	0	0	0	0	0	0	0	0	0	0	0	0	0	0	0	0	0	0	0	0	0	0	0	0	0	0	0.000282457	0
NEURL1	0	0.7365	0	0	0.368915	0	0.814509	0.670362	0.867431	0	0	0.474812	0.288156	0.696171	0.79788	0.525882	0	0.857305	0	0.678992	0.629258	0.777677	0.893534	0.87561	0	0	0	0	0	0	0.705426	0.697437	0.596469	0	0	0.769084	0.722455	0	0	0.353388	0.654222	0	0	0	0	0.891698	0.908885	0.942361
SH3PXD2A	0	0.932017	0	0	0.941473	0	0.745157	1.27143	1.10327	0	0	1.01807	0.728595	1.19023	0.903845	0.633576	0	0.843907	0	0.812018	0.933787	1.12748	0.949443	1.12086	0	0	0	0	0	0	1.11275	0.712193	0.964518	0	0	1.0612	0.814682	0	0	0.929214	0.79361	0	0	0	0	1.05535	1.19438	1.45173
STN1	0	0.118189	0	0	0.321322	0	0	0	0.0811719	0	0	0.0642771	0.159861	0.0671643	0.0861832	0.0455059	0	0.0643782	0	0.0619079	0	0.0781943	0.0695285	0.0886105	0	0	0	0	0	0	0.0997648	0.088132	0.041682	0	0	0.114282	0.0436508	0	0	0.0677619	0.0449218	0	0	0	0	0.0340529	0.0395864	0.0226173
SLK	0	0.334758	0	0	0.586322	0	0.259397	0.0633809	0.228884	0	0	0.4777	0.309771	0	0.252991	0.177202	0	0.24805	0	0.32717	0.460541	0.212056	0.295767	0.248232	0	0	0	0	0	0	0.222144	0.265649	0.292122	0	0	0.298898	0.421346	0	0	0.0788327	0.265732	0	0	0	0	0.327223	0.211632	0.218845
COL17A1	0	0	0	0	0	0	0	0	0.00275444	0	0	0	0	0	0	0	0	0	0	0	0	0	0	0	0	0	0	0	0	0	0	0	0	0	0	0	0	0	0	0	0	0	0	0	0	0	0.000257881	0.00512997
SFR1	0	0	0	0	0	0	0.0309165	0	0.0103814	0	0	0	0	0	0.0154045	0	0	0	0	0.0100867	0	0.0101296	0	0.00510927	0	0	0	0	0	0	0	0	0.0203912	0	0	0	0	0	0	0.0576748	0	0	0	0	0	0.0178511	0.00581739	0.00875156
CFAP43	0	0.350186	0	0	0.128921	0	0.200022	0.32535	0.181015	0	0	0.115677	0.0942365	0.280961	0.182106	0	0	0.0848356	0	0.234716	0	0.251803	0.309739	0.0688029	0	0	0	0	0	0	0.249735	0.0952329	0.142476	0	0	0.155492	0.0370988	0	0	0.283012	0.142446	0	0	0	0	0.146744	0.125779	0.53532
GSTO1	0	0.121258	0	0	0.128921	0	0.0834457	0.318482	0.095702	0	0	0.0798835	0.130347	0.151698	0.0939764	0.195033	0	0.14936	0	0.218327	0.220023	0.172527	0.117006	0.134232	0	0	0	0	0	0	0.10158	0.205922	0.160103	0	0	0.10253	0.050202	0	0	0.214689	0.0816507	0	0	0	0	0.165246	0.0884294	0.211659
GSTO2	0	0.674157	0	0	0	0	0.180053	0.274064	0.421251	0	0	0.313743	0.241209	0.304855	0.249243	0.287714	0	0.242868	0	0.434061	0.197499	0.35323	0.0987652	0.214379	0	0	0	0	0	0	0.163628	0.065112	0.419325	0	0	0.317401	0.10614	0	0	0.183225	0.319056	0	0	0	0	0.458944	0.174933	0.241744
ITPRIP	0	0	0	0	0	0	0	0	0.00960008	0	0	0	0	0	0.0136045	0	0	0	0	0	0	0	0.0583406	0.0423961	0	0	0	0	0	0	0	0	0.00648484	0	0	0.0114964	0.0694245	0	0	0	0.0125139	0	0	0	0	0.0353283	0.00368113	0.0178099
CFAP58	0	0.194168	0	0	0.327025	0	0.0470163	0.375756	0.180042	0	0	0.123719	0	0.22609	0.0591434	0.194942	0	0.0744044	0	0.054456	0	0.0473615	0	0.0855283	0	0	0	0	0	0	0.0610098	0	0.0823114	0	0	0.0465156	0.0697146	0	0	0	0.0476274	0	0	0	0	0.185599	0.0248565	0.118828
SORCS3	0	1.02899	0	0	1.54834	0	1.14941	1.67731	1.41538	0	0	1.3844	1.01939	1.41236	1.1535	1.28269	0	1.13408	0	1.10184	1.48637	1.02691	1.39395	0.955279	0	0	0	0	0	0	1.38392	0.979092	1.06065	0	0	1.34426	1.42167	0	0	1.77746	1.11769	0	0	0	0	1.81874	0.934886	1.20473
SORCS1	0	1.99098	0	0	2.12511	0	2.17408	0.923196	1.70805	0	0	2.10092	1.96292	1.86203	1.61741	1.44505	0	1.74931	0	1.64677	1.58092	1.69613	2.18151	1.32389	0	0	0	0	0	0	2.27714	1.57326	1.56132	0	0	1.94846	2.07931	0	0	1.73443	1.72411	0	0	0	0	1.98113	1.50601	2.95722
XPNPEP1	0	0.228929	0	0	0	0	0.146565	0.165318	0.229801	0	0	0.245441	0.0522493	0.374366	0.23092	0.153558	0	0.155215	0	0.144521	0	0.240814	0.255314	0.143344	0	0	0	0	0	0	0.181902	0.0238819	0.213633	0	0	0.169076	0.172772	0	0	0.43636	0.113105	0	0	0	0	0.200407	0.122965	0.080485
ADD3	0	0.480229	0	0	0.652859	0	0.780247	0.467792	0.542059	0	0	0.392979	0.595099	0.426432	0.502637	0.275452	0	0.495883	0	0.353661	0.384954	0.808311	0.634416	0.376389	0	0	0	0	0	0	0.355254	0.540959	0.746263	0	0	0.482064	0.377731	0	0	0.545538	0.381495	0	0	0	0	0.485923	0.356925	0.326843
MXI1	0	0.504812	0	0	0.976763	0	0.672443	0.497522	0.434915	0	0	0.430917	0.357546	0.241976	0.37069	0.342502	0	0.282968	0	0.443081	0.407984	0.399068	0.335118	0.280873	0	0	0	0	0	0	0.359866	0.366631	0.40185	0	0	0.348225	0.517721	0	0	0.162067	0.248185	0	0	0	0	0.619774	0.251821	0.730322
SMNDC1	0	0.0248007	0	0	0.252757	0	0.0653796	0	0.0452964	0	0	0.0798835	0.127793	0.158926	0.0685084	0.105905	0	0.0481468	0	0.141165	0.279024	0.100795	0	0.192658	0	0	0	0	0	0	0.0459709	0.0859039	0.0734604	0	0	0.0856392	0	0	0	0.0752224	0.0232712	0	0	0	0	0.0700991	0.0499631	0.199193
DUSP5	0	0.131903	0	0	0	0	0.0784267	0	0.0510458	0	0	0	0	0	0.036968	0	0	0	0	0.012794	0.0557339	0.0173798	0	0.040549	0	0	0	0	0	0	0.0362965	0.0395229	0.00357895	0	0	0.0208402	0	0	0	0.0752224	0.0295464	0	0	0	0	0.0295601	0.0190067	0.0588167
SMC3	0	0.312357	0	0	0	0	0.131614	0.0979523	0.233695	0	0	0.480138	0.314013	0.151698	0.162233	0.246195	0	0.128179	0	0.172331	0.444048	0.217401	0.201389	0.207786	0	0	0	0	0	0	0.193925	0.226741	0.181046	0	0	0.157332	0.196304	0	0	0.0971232	0.151198	0	0	0	0	0.228763	0.200419	0.121688
RBM20	0	0.204792	0	0	0	0	0	0	0.134041	0	0	0.0641876	0.386963	0.189409	0.108509	0.204236	0	0.172656	0	0.107139	0.0555096	0.237338	0.250347	0.164884	0	0	0	0	0	0	0.357041	0.0797542	0.0856066	0	0	0.161026	0.278103	0	0	0.125254	0.0955547	0	0	0	0	0.0921041	0.085	0.0627048
PDCD4	0	0.168167	0	0	0	0	0.0975722	0.2752	0.208545	0	0	0.090513	0.313841	0.0845334	0.132067	0.270382	0	0.190774	0	0.1683	0	0.262547	0.106426	0.162728	0	0	0	0	0	0	0.183454	0.201915	0.19566	0	0	0.235904	0.138772	0	0	0.060634	0.113479	0	0	0	0	0.418634	0.0928739	0.267189
BBIP1	0	0.195009	0	0	0.305804	0	0.229975	0.276568	0.279844	0	0	0.121196	0.117105	0.407065	0.180124	0.313812	0	0.227758	0	0.13827	0.206111	0.290072	0.431861	0.14991	0	0	0	0	0	0	0.388856	0.175651	0.315056	0	0	0.199845	0.364969	0	0	0	0.122124	0	0	0	0	0.284366	0.116643	0.229713
SHOC2	0	0.528117	0	0	0.370605	0	0.680403	0.103488	0.372158	0	0	0.381427	0.678517	0.83581	0.298092	0.198138	0	0.287356	0	0.427178	0.341758	0.39309	0.247103	0.282171	0	0	0	0	0	0	0.673213	0.346325	0.382807	0	0	0.325334	0.567267	0	0	0.324368	0.291063	0	0	0	0	0.519862	0.255329	0.454995
ADRA2A	0	0	0	0	0	0	0	0	0.00674071	0	0	0	0	0	0.0043507	0	0	0	0	0	0	0	0	0	0	0	0	0	0	0	0	0	0	0	0	0	0	0	0	0	0.00238795	0	0	0	0	0	0.00477091	0.0101672
GPAM	0	0.0580284	0	0	0	0	0.0320527	0	0.0730209	0	0	0.142882	0.029309	0	0.0579877	0.100299	0	0.0461015	0	0.0560585	0.0506735	0.074753	0.0912602	0.0785735	0	0	0	0	0	0	0	0.0400567	0.0434806	0	0	0.0401304	0.133801	0	0	0	0.0428571	0	0	0	0	0.0735612	0.0398922	0.0418343
TECTB	0	0	0	0	0	0	0	0	0	0	0	0	0	0	0	0	0	0.0224526	0	0	0	0.0178472	0	0	0	0	0	0	0	0	0	0.0176796	0	0	0	0	0	0	0	0	0	0	0	0	0	0	0	0.000392227
ACSL5	0	0	0	0	0	0	0	0.0979523	0.0104892	0	0	0.0946969	0	0	0.0050431	0	0	0.0475695	0	0.0246907	0	0.0199565	0	0.0184343	0	0	0	0	0	0	0	0	0.00803647	0	0	0.00593368	0	0	0	0.104392	0.009389	0	0	0	0	0.00646721	0.00936302	0.0235205
ZDHHC6	0	0	0	0	0.321322	0	0.151289	0	0.0724547	0	0	0.175446	0.128385	0.302694	0.107592	0	0	0.0743955	0	0.0614458	0	0.1067	0.0715274	0.0382165	0	0	0	0	0	0	0	0.054208	0.0547562	0	0	0.063328	0.132126	0	0	0.060634	0.0655706	0	0	0	0	0.0779608	0.0639874	0.0848319
VTI1A	0	1.04099	0	0	1.1322	0	1.56536	1.2962	1.32568	0	0	1.44208	1.09045	1.34423	1.17626	1.33129	0	1.13977	0	1.18169	0.938579	1.4531	1.61149	0.972872	0	0	0	0	0	0	1.40602	0.758173	1.34768	0	0	1.33734	1.50688	0	0	1.26742	1.04286	0	0	0	0	1.5181	0.993911	1.63684
TCF7L2	0	0.0727334	0	0	0.128921	0	0.228063	0	0.278942	0	0	0.100696	0.176313	0	0.403076	0.25147	0	0.24234	0	0.121666	0.191386	0.361285	0.206488	0.301332	0	0	0	0	0	0	0.205349	0.271811	0.357112	0	0	0.288377	0.152656	0	0	0.31593	0.187004	0	0	0	0	0.323063	0.209358	0.291827
HABP2	0	0	0	0	0	0	0.0294018	0	0.00186995	0	0	0	0	0	0.0342838	0.0555195	0	0	0	0	0	0	0	0	0	0	0	0	0	0	0	0	0.00813323	0	0	0.0266281	0	0	0	0	0.00240907	0	0	0	0	0.00464547	0.00876406	0.0158193
NRAP	0	0.0727334	0	0	0	0	0.0381593	0	0.0180254	0	0	0	0	0	0.0168137	0.0339342	0	0.0135018	0	0.033087	0	0.0268832	0	0.0570808	0	0	0	0	0	0	0	0	0.00801002	0	0	0.0217024	0	0	0	0	0.0182755	0	0	0	0	0.0265795	0.00991248	0.00713693
CASP7	0	0.0580284	0	0	0	0	0.0420322	0.0933869	0.0247165	0	0	0	0	0.0671643	0.0128086	0.0785102	0	0	0	0.0113004	0	0.0122776	0	0.0105104	0	0	0	0	0	0	0	0.0297171	0.00950197	0	0	0.0543325	0.0254526	0	0	0	0.00371085	0	0	0	0	0.013188	0.0108636	0.0691178
PLEKHS1	0	0.186841	0	0	0	0	0	0	0.00549856	0	0	0	0	0	0	0	0	0	0	0	0	0	0	0	0	0	0	0	0	0	0	0	0	0	0	0	0	0	0	0	0	0	0	0	0	0.00601876	0.00226457	0.0144983
DCLRE1A	0	0	0	0	0.213558	0	0.0528094	0	0.0221502	0	0	0	0.029309	0.151698	0.0180626	0	0	0.0133247	0	0.0299611	0.0555096	0.0562898	0	0	0	0	0	0	0	0	0	0.0176796	0.0386128	0	0	0.0151761	0	0	0	0	0.00573293	0	0	0	0	0.016611	0.0142112	0.0260862
NHLRC2	0	0.48992	0	0	0.157047	0	0.137099	0.62246	0.353127	0	0	0.533091	0.363979	0.246351	0.288757	0.228186	0	0.181098	0	0.178281	0.325153	0.309033	0.283021	0.135843	0	0	0	0	0	0	0.246063	0.285339	0.363001	0	0	0.291007	0.312667	0	0	0.376919	0.180915	0	0	0	0	0.313069	0.205715	0.18
ADRB1	0	0	0	0	0.462851	0	0.0954405	0	0.128318	0	0	0	0.0793596	0	0.0826116	0	0	0.112324	0	0.0800323	0.188993	0.0837076	0	0.0589379	0	0	0	0	0	0	0.0728855	0	0.0769394	0	0	0.0742719	0.0697146	0	0	0	0.0287796	0	0	0	0	0.207439	0.0763036	0.177415
CCDC186	0	0.523844	0	0	0	0	0.365487	0.422535	0.370744	0	0	0.667767	0.311737	0.302694	0.43748	0.181747	0	0.262172	0	0.293445	0.391591	0.36427	0.391572	0.334758	0	0	0	0	0	0	0.423892	0.420259	0.347182	0	0	0.436937	0.528172	0	0	0.537047	0.355663	0	0	0	0	0.372014	0.304748	0.276153
TDRD1	0	0	0	0	0	0	0	0	0.00887943	0	0	0	0	0	0	0	0	0	0	0.0170118	0	0.0149881	0	0.00926812	0	0	0	0	0	0	0	0	0.00886734	0	0	0	0	0	0	0	0	0	0	0	0	0	0.00573761	0.0854702
VWA2	0	0	0	0	0	0	0	0.171711	0.00224372	0	0	0	0	0	0.00732184	0	0	0	0	0	0	0	0	0.0387214	0	0	0	0	0	0	0	0	0	0	0	0.00377883	0.0131033	0	0	0	0.00466092	0	0	0	0	0.0137136	0.00555235	0.0702269
AFAP1L2	0	0	0	0	0	0	0.0682319	0.0979523	0.0672444	0	0	0.076601	0.0551461	0.0845334	0.0964875	0.0424917	0	0.0637828	0	0.0489788	0	0.167363	0.062881	0.163897	0	0	0	0	0	0	0.0558819	0.031662	0.102852	0	0	0.052124	0.202982	0	0	0.298794	0.0351329	0	0	0	0	0.0240751	0.0665285	0.0506847
ABLIM1	0	0.888869	0	0	1.16027	0	0.890013	0.609212	0.991677	0	0	0.967569	0.749949	1.56929	1.02849	0.568813	0	0.708863	0	0.951174	0.874739	1.05837	0.741638	0.91546	0	0	0	0	0	0	1.49447	1.01326	1.06625	0	0	0.99549	1.09521	0	0	0.761828	0.718126	0	0	0	0	0.883558	0.773137	0.521266
FAM160B1	0	0.107747	0	0	0	0	0.166494	0.1434	0.219219	0	0	0.0642771	0.126305	0.151698	0.125961	0.156425	0	0.022833	0	0.12814	0.400324	0.150835	0.0796315	0.143399	0	0	0	0	0	0	0.243024	0.224833	0.11892	0	0	0.187541	0.0847653	0	0	0.120409	0.117555	0	0	0	0	0.21076	0.107426	0.12829
TRUB1	0	0.243473	0	0	0	0	0.558324	0.206781	0.200918	0	0	0.220092	0.0687012	0	0.134679	0.107476	0	0.0493524	0	0.212542	0.395991	0.12607	0.267837	0.111192	0	0	0	0	0	0	0.112646	0.117228	0.209617	0	0	0.114884	0.209563	0	0	0	0.0717245	0	0	0	0	0.145091	0.0894627	0.0955954
ATRNL1	0	3.12901	0	0	3.02872	0	3.20021	2.6096	2.86017	0	0	3.12054	3.18193	3.08079	2.76364	2.66494	0	2.90076	0	2.85541	3.18885	2.64808	3.42488	2.77119	0	0	0	0	0	0	2.98193	2.95946	2.9098	0	0	3.08443	3.28392	0	0	2.91445	2.91611	0	0	0	0	2.7584	2.71249	3.34372
GFRA1	0	0.29237	0	0	0	0	0.117363	0	0.0760652	0	0	0.152609	0.37523	0.355939	0.11575	0.0555195	0	0.048754	0	0.116911	0	0.127946	0.447007	0.0258761	0	0	0	0	0	0	0.50177	0.0503013	0.124138	0	0	0.211291	0.445604	0	0	0.210764	0.0375071	0	0	0	0	0.111319	0.0388343	0.132106
CCDC172	0	0	0	0	0	0	0	0	0	0	0	0	0.0525342	0	0.00393543	0	0	0	0	0	0	0.00569012	0.0209867	0	0	0	0	0	0	0	0	0.0337501	0	0	0	0.00771682	0	0	0	0	0	0	0	0	0	0.00224661	0.0010856	0.00742662
PNLIPRP3	0	0	0	0	0	0	0	0	0.00160731	0	0	0	0	0	0	0	0	0.0310628	0	0	0	0	0	0	0	0	0	0	0	0	0	0	0	0	0	0	0	0	0	0	0.00126599	0	0	0	0	0	0.000400023	0.00316482
PNLIP	0	0	0	0	0	0	0	0	0.001237	0	0	0	0	0	0.00211434	0	0	0	0	0.0120917	0	0.00314151	0	0.0105104	0	0	0	0	0	0	0	0	0	0	0	0.00693675	0	0	0	0	0.00296087	0	0	0	0	0.00610901	0.000514174	0.00514453
PNLIPRP1	0	0	0	0	0	0	0	0	0	0	0	0	0	0	0	0	0	0	0	0	0	0	0	0	0	0	0	0	0	0	0	0	0	0	0	0	0	0	0	0	0	0	0	0	0	0	0	0.00159587
C10orf82	0	0.0248007	0	0	0.128921	0	0	0	0.0129025	0	0	0	0	0	0.00616579	0	0	0.0088996	0	0	0	0.00572888	0	0.00595414	0	0	0	0	0	0	0	0	0	0	0	0.00843393	0	0	0	0	0.00461465	0	0	0	0	0.00220579	0.00316653	0.0237037
HSPA12A	0	1.4338	0	0	1.70765	0	1.706	1.33518	1.60943	0	0	1.25876	1.25338	1.7933	1.38753	0.924859	0	0.969725	0	1.18474	1.01669	1.46298	1.61703	1.3072	0	0	0	0	0	0	1.62301	1.47656	1.71468	0	0	1.49154	1.85298	0	0	0.986422	1.23931	0	0	0	0	1.52619	1.41579	2.41021
ENO4	0	0	0	0	0	0	0.0309165	0.135312	0.112834	0	0	0.125906	0.0504806	0.151698	0.0892467	0.0339342	0	0.0516406	0	0.167285	0	0.0339824	0.0583109	0.109985	0	0	0	0	0	0	0.123759	0.0137229	0.0735485	0	0	0.0805968	0.0825278	0	0	0	0.0359288	0	0	0	0	0.12244	0.0593228	0.073281
SHTN1	0	0.690672	0	0	0.450243	0	0.7691	0.642534	0.609631	0	0	1.0182	1.05538	1.09464	0.644996	0.377195	0	0.563232	0	0.855286	0.66679	0.690367	0.727189	0.513662	0	0	0	0	0	0	0.807357	0.704779	0.763559	0	0	0.825178	0.764661	0	0	0.264903	0.556031	0	0	0	0	0.769556	0.597406	0.531101
VAX1	0	0	0	0	0	0	0	0	0	0	0	0	0	0	0	0	0	0	0	0	0	0	0	0	0	0	0	0	0	0	0	0	0	0	0	0	0	0	0	0	0	0	0	0	0	0	0.000239703	0.000499969
KCNK18	0	0	0	0	0	0	0	0	0	0	0	0	0	0	0	0	0	0	0	0	0	0	0	0	0	0	0	0	0	0	0	0	0	0	0	0	0	0	0	0	0.000638269	0	0	0	0	0.00325224	0	0.00273467
SLC18A2	0	0	0	0	0	0	0	0	0.00661546	0	0	0	0	0	0.00131643	0.0424917	0	0.00809744	0	0	0	0.00260077	0	0	0	0	0	0	0	0	0.0126195	0	0	0	0	0	0	0	0	0	0	0	0	0	0	0.00340649	0.00347978	0.00129615
PDZD8	0	0.382554	0	0	0.157047	0	0.16494	0.332415	0.307815	0	0	0.482585	0.411129	0.506987	0.29462	0.124654	0	0.18705	0	0.423871	0.169057	0.412945	0.511354	0.166117	0	0	0	0	0	0	0.431408	0.127105	0.283006	0	0	0.380065	0.294877	0	0	0.0677619	0.200366	0	0	0	0	0.460154	0.221027	0.249772
EMX2	0	0.072703	0	0	0	0	0	0	0.00353525	0	0	0	0	0	0.0053874	0	0	0	0	0	0	0	0	0	0	0	0	0	0	0	0	0	0	0	0	0	0	0	0	0	0.00312493	0	0	0	0	0.0055907	0.000589793	0.0063799
RAB11FIP2	0	0.342408	0	0	0.276674	0	0.204478	0.348228	0.27861	0	0	0.393346	0.515695	0.496134	0.317821	0.346822	0	0.411891	0	0.257857	0.469421	0.342862	0.268011	0.224212	0	0	0	0	0	0	0.63329	0.326903	0.365585	0	0	0.357229	0.557124	0	0	0.261293	0.237483	0	0	0	0	0.410209	0.240942	0.307035
FAM204A	0	0.488256	0	0	0.370605	0	0.207068	0.302525	0.275506	0	0	0.166773	0.107395	0.400779	0.2258	0.336402	0	0.164795	0	0.254829	0.342788	0.248081	0.348883	0.177406	0	0	0	0	0	0	0.404232	0.181096	0.260309	0	0	0.343147	0.0837843	0	0	0.0971232	0.137879	0	0	0	0	0.29635	0.164803	0.254322
PRLHR	0	0	0	0	0	0	0	0	0.0024244	0	0	0	0	0	0	0	0	0	0	0	0	0	0	0	0	0	0	0	0	0	0	0	0	0	0	0	0	0	0	0	0	0	0	0	0	0	0.00203453	0.01968
CACUL1	0	0.859471	0	0	0.370605	0	0.301502	0.240895	0.517429	0	0	0.574653	0.346089	0.646647	0.434092	0.249684	0	0.3863	0	0.412578	0.577799	0.442741	0.573727	0.265027	0	0	0	0	0	0	0.443825	0.501642	0.52512	0	0	0.496189	0.28614	0	0	0.537252	0.354672	0	0	0	0	0.60281	0.344765	0.6729
NANOS1	0	0	0	0	0	0	0.0373656	0	0.00245832	0	0	0	0	0	0	0	0	0.0103324	0	0	0	0	0	0.0428574	0	0	0	0	0	0	0.020098	0	0	0	0	0	0	0	0	0	0.00252421	0	0	0	0	0.0047712	0.00173947	0.0286285
EIF3A	0	0.134888	0	0	0	0	0.415689	0.584538	0.382577	0	0	0.186188	0.485319	0.468137	0.325117	0.273968	0	0.272634	0	0.299074	0.581197	0.432091	0.148205	0.607692	0	0	0	0	0	0	0.307897	0.599465	0.37103	0	0	0.428957	0.341691	0	0	0.405785	0.363817	0	0	0	0	0.371801	0.495868	0.489199
SFXN4	0	0.365634	0	0	0	0	0.252267	0.18557	0.234465	0	0	0.272656	0.192247	0.623793	0.280745	0.258518	0	0.20338	0	0.221543	0.0557339	0.21449	0.331937	0.125848	0	0	0	0	0	0	0.254118	0.105083	0.293495	0	0	0.284179	0.395381	0	0	0.246123	0.141985	0	0	0	0	0.160789	0.192576	0.132179
PRDX3	0	0.183523	0	0	0.128921	0	0.131696	0	0.100144	0	0	0.0707219	0.146771	0.0671643	0.0889489	0	0	0.140971	0	0.124154	0	0.128551	0.0971727	0.0688574	0	0	0	0	0	0	0.155761	0.232104	0.146376	0	0	0.103852	0.144475	0	0	0	0.0475829	0	0	0	0	0.117703	0.0585347	0.115285
GRK5	0	0.0773298	0	0	0	0	0.20873	0.147508	0.312866	0	0	0.397797	0.319953	0.313515	0.268621	0.211658	0	0.0639555	0	0.0933388	0.317272	0.161412	0.135787	0.471052	0	0	0	0	0	0	0.350534	0.0663587	0.131937	0	0	0.413387	0.316969	0	0	0.232788	0.233685	0	0	0	0	0.259784	0.407888	0.27431
RGS10	0	0	0	0	0	0	0	0	0.00269721	0	0	0	0	0	0.0130479	0	0	0	0	0.0109712	0	0	0	0	0	0	0	0	0	0	0	0	0	0	0	0	0	0	0	0	0.00286202	0	0	0	0	0.00259252	0.00436434	0.0135462
TIAL1	0	0.152632	0	0	0.128921	0	0.487248	0.0979523	0.249753	0	0	0.0707219	0.370105	0.0845334	0.258824	0.253053	0	0.314152	0	0.233534	0.253623	0.197928	0.197512	0.251978	0	0	0	0	0	0	0.341668	0.412514	0.30341	0	0	0.259533	0.457379	0	0	0	0.155979	0	0	0	0	0.224475	0.191744	0.307237
BAG3	0	0.0580284	0	0	0	0	0.0293634	0	0.0056855	0	0	0	0.029309	0	0.00798695	0	0	0.00809744	0	0.0143361	0	0.012585	0	0.00510927	0	0	0	0	0	0	0.0282721	0	0.0315814	0	0	0.0127019	0	0	0	0	0.0033406	0	0	0	0	0.0172275	0.0140058	0.235851
INPP5F	0	0.408814	0	0	0.591772	0	0.635526	0.527554	0.4887	0	0	0.121091	0.628518	0.513584	0.461549	0.409619	0	0.19273	0	0.37043	0.352183	0.435535	0.53891	0.248027	0	0	0	0	0	0	0.580907	0.501622	0.609098	0	0	0.386969	0.423187	0	0	0.686297	0.247055	0	0	0	0	0.41511	0.263518	0.594574
MCMBP	0	0.158228	0	0	0	0	0.177162	0	0.168201	0	0	0.0460227	0.102061	0.243459	0.0951012	0.0339342	0	0.0295966	0	0.067075	0	0.04444	0.151968	0.109866	0	0	0	0	0	0	0.239698	0.0944161	0.13837	0	0	0.153794	0.124143	0	0	0	0.0611191	0	0	0	0	0.108654	0.072269	0.110663
SEC23IP	0	0.196604	0	0	0.157047	0	0.299509	0.373152	0.262414	0	0	0.278347	0.333131	0.117355	0.254398	0.400303	0	0.204002	0	0.191834	0.144345	0.236149	0.0882779	0.305002	0	0	0	0	0	0	0.245743	0.0637953	0.166635	0	0	0.313994	0.251384	0	0	0.0677619	0.17933	0	0	0	0	0.252595	0.184642	0.144403
PLPP4	0	0	0	0	0	0	0	0	0.00959675	0	0	0	0	0	0.0145123	0	0	0.0277475	0	0	0.0506735	0.0104591	0	0.00926812	0	0	0	0	0	0	0	0.0398349	0.00727775	0	0	0.0013387	0	0	0	0	0.0118729	0	0	0	0	0.0373955	0.0166368	0.037411
WDR11	0	0.514854	0	0	0.3218	0	0.213608	0.122189	0.314169	0	0	0.421766	0.528887	0.248139	0.345481	0.13786	0	0.255355	0	0.223395	0.106407	0.260846	0.274647	0.22641	0	0	0	0	0	0	0.40222	0.142315	0.318476	0	0	0.370396	0.331507	0	0	0.120409	0.19835	0	0	0	0	0.320601	0.215796	0.238308
FGFR2	0	0.112742	0	0	0	0	0.0713978	0.307024	0.107813	0	0	0.0946969	0.160604	0.158926	0.180036	0.106525	0	0.0693814	0	0.0509376	0	0.170389	0.182011	0.186858	0	0	0	0	0	0	0.190933	0.0945432	0.110593	0	0	0.118471	0	0	0	0.104392	0.0642758	0	0	0	0	0.113695	0.177621	0.131832
ATE1	0	0.743492	0	0	0.923716	0	0.530498	1.26649	0.653568	0	0	0.667958	0.851368	0.75437	0.53652	0.608825	0	0.43096	0	0.585042	0.392803	0.75557	0.677643	0.499167	0	0	0	0	0	0	0.690448	0.436839	0.64022	0	0	0.672037	0.715238	0	0	0.659638	0.489164	0	0	0	0	0.863509	0.474464	0.602091
NSMCE4A	0	0	0	0	0	0	0.0158832	0.096621	0.036698	0	0	0.232464	0	0	0.0223059	0	0	0	0	0.0352208	0.0555096	0.0651208	0	0.0469708	0	0	0	0	0	0	0.0455709	0.0101589	0.0326346	0	0	0.0115514	0	0	0	0	0.0250188	0	0	0	0	0.0633552	0.0217225	0.0312097
TACC2	0	0.270695	0	0	0.157047	0	0.15715	0.096621	0.394592	0	0	0.475095	0.225574	0.248139	0.273183	0.107424	0	0.400055	0	0.265667	0.225302	0.509139	0.272159	0.379463	0	0	0	0	0	0	0.286015	0.133249	0.382968	0	0	0.359195	0.338173	0	0	0.287322	0.301692	0	0	0	0	0.316232	0.348571	0.346982
BTBD16	0	0	0	0	0	0	0	0	0.0144141	0	0	0	0.0800742	0	0.00553404	0	0	0.0133247	0	0.0217648	0.0830936	0.0128106	0	0.0493092	0	0	0	0	0	0	0	0	0.00753864	0	0	0.0228556	0.0868138	0	0	0	0.00676805	0	0	0	0	0.00395365	0.0100688	0.0912072
PLEKHA1	0	0.780895	0	0	0.321322	0	1.29178	0.65154	0.806905	0	0	0.720986	0.960148	0.664329	0.885073	0.646988	0	0.781584	0	0.529144	0.732421	0.915811	0.781403	0.634964	0	0	0	0	0	0	1.17545	0.973242	1.02973	0	0	0.882757	1.10852	0	0	0.904882	0.584087	0	0	0	0	0.901616	0.523396	0.950719
ARMS2	0	0	0	0	0	0	0	0	0	0	0	0	0	0	0	0	0	0	0	0	0	0.00217275	0	0	0	0	0	0	0	0	0	0	0	0	0	0	0	0	0	0	0.0031449	0	0	0	0	0.00312258	0.000871333	0.00791283
HTRA1	0	0.068673	0	0	0	0	0.146973	0.0633809	0.086007	0	0	0.211511	0.0574205	0.22609	0.0618104	0	0	0.0401638	0	0.108314	0	0.0712763	0.12543	0.153422	0	0	0	0	0	0	0.132717	0	0.141725	0	0	0.0432405	0.165778	0	0	0	0.0202302	0	0	0	0	0.0742612	0.0863359	0.0652383
DMBT1	0	0	0	0	0	0	0	0	0	0	0	0	0	0	0.00156245	0	0	0	0	0	0	0	0	0	0	0	0	0	0	0	0	0	0	0	0	0	0	0	0	0	0	0	0	0	0	0	0	0.00212425
CUZD1	0	0	0	0	0	0	0.0158832	0.0933869	0.0253723	0	0	0	0.203301	0.0980855	0.0283054	0.0364809	0	0	0	0.0179935	0.0555096	0.0184183	0	0.00595414	0	0	0	0	0	0	0.0126195	0.106377	0.0278398	0	0	0.0431741	0	0	0	0	0.0178291	0	0	0	0	0.0208894	0.021064	0.0159357
FAM24B	0	0.0727334	0	0	0	0	0.0158832	0.175647	0.0518215	0	0	0	0.0520441	0	0.0199071	0.0275523	0	0.0304442	0	0.053299	0	0.0549372	0.0505407	0.0267076	0	0	0	0	0	0	0.0596347	0.0137229	0.00526132	0	0	0.0580521	0.12214	0	0	0.183864	0.0273449	0	0	0	0	0.0587851	0.0400348	0.0372712
C10orf88	0	0.185077	0	0	0	0	0	0	0.0830847	0	0	0.0888869	0.0500174	0.0671643	0.0843637	0.044093	0	0.0160217	0	0.0477682	0.189277	0.0864452	0.166171	0.0464645	0	0	0	0	0	0	0.105467	0.0323097	0.05162	0	0	0.0687017	0	0	0	0.0946206	0.0419319	0	0	0	0	0.043542	0.0553039	0.0873915
PSTK	0	0.0248007	0	0	0.321322	0	0.148424	0.0719316	0.225295	0	0	0	0.308708	0.117355	0.190751	0.180272	0	0.131991	0	0.137246	0.203563	0.282978	0.193556	0.179096	0	0	0	0	0	0	0.272252	0.103678	0.123074	0	0	0.209429	0.128882	0	0	0	0.154275	0	0	0	0	0.214684	0.176885	0.153773
IKZF5	0	0	0	0	0	0	0.150114	0	0.0781033	0	0	0.170046	0.0551461	0	0.0526171	0.0275523	0	0.101093	0	0.0650197	0	0.0778521	0.0377371	0.111118	0	0	0	0	0	0	0.098857	0.111788	0.127598	0	0	0.0646916	0.0385559	0	0	0	0.0557034	0	0	0	0	0.0767557	0.0411638	0.0867919
ACADSB	0	0.565104	0	0	0.633814	0	0.17561	0.352608	0.349605	0	0	0.185368	0.330624	0.650974	0.339362	0.271432	0	0.203621	0	0.402962	0.415811	0.389657	0.363755	0.277568	0	0	0	0	0	0	0.398515	0.477784	0.40926	0	0	0.384598	0.359609	0	0	0.408776	0.236038	0	0	0	0	0.251176	0.21185	0.398688
BUB3	0	0.214897	0	0	0.128921	0	0.0371444	0	0.0891154	0	0	0.0246993	0.15993	0.151698	0.0548176	0.175825	0	0.107986	0	0.0626798	0.0506735	0.0665845	0.096048	0.0456702	0	0	0	0	0	0	0.246698	0.0827837	0.0934143	0	0	0.0615359	0.0131033	0	0	0	0.0384024	0	0	0	0	0.093903	0.043007	0.058854
GPR26	0	0.50138	0	0	0.213558	0	0.0470163	0.115235	0.181494	0	0	0.0546731	0	0.322532	0.15841	0.0275523	0	0.0957843	0	0.112719	0	0.180075	0.0796315	0.148539	0	0	0	0	0	0	0.0742385	0.0319183	0.0926783	0	0	0.0704287	0.0730936	0	0	0	0.0501603	0	0	0	0	0.205846	0.210384	0.0633579
CPXM2	0	0.165775	0	0	0	0	0	0.147508	0.083886	0	0	0	0	0.143768	0.0851353	0.0941313	0	0.0605643	0	0.0509963	0.0506735	0.0948636	0	0.0184343	0	0	0	0	0	0	0.0406277	0.0298479	0.0804136	0	0	0.0352674	0.209296	0	0	0	0.0274768	0	0	0	0	0.0847278	0.0313414	0.196464
CHST15	0	0.306727	0	0	0.450243	0	0.670801	0.135312	0.497532	0	0	0.125192	0.395033	0.0671643	0.360562	0.297931	0	0.350053	0	0.430157	0.0506735	0.557531	0.465007	0.476526	0	0	0	0	0	0	0.689561	0.416974	0.365583	0	0	0.521294	0.473366	0	0	0.749915	0.470092	0	0	0	0	0.615839	0.500299	0.842214
OAT	0	0.192917	0	0	0	0	0.402098	0.096621	0.22021	0	0	0.125192	0.327943	0.360814	0.204964	0.290361	0	0.151668	0	0.17476	0.250514	0.219194	0.0971727	0.242826	0	0	0	0	0	0	0.308951	0.389006	0.311037	0	0	0.169877	0.096056	0	0	0.380922	0.125689	0	0	0	0	0.274484	0.142943	0.18979
NKX1-2	0	0	0	0	0	0	0	0	0.00300793	0	0	0	0	0	0.000902464	0	0	0	0	0	0	0	0	0	0	0	0	0	0	0	0	0	0	0	0	0	0	0	0	0	0	0	0	0	0	0.00446745	0.00194159	0.00245868
LHPP	0	0.393669	0	0	0.213558	0	0.282584	0.78103	0.459178	0	0	0.466	0.395689	0.628473	0.43078	0.343579	0	0.250136	0	0.426297	0.188763	0.530239	0.50897	0.501658	0	0	0	0	0	0	0.352891	0.373254	0.441205	0	0	0.458692	0.40075	0	0	0.166786	0.353477	0	0	0	0	0.46752	0.476793	0.405394
AC068896.1	0	0.112742	0	0	0	0	0	0	0.0254796	0	0	0	0	0	0.0189067	0.0339342	0	0.00637648	0	0	0.0641224	0.0304188	0.103065	0	0	0	0	0	0	0	0	0.0101589	0.0115666	0	0	0.0152722	0	0	0	0.104392	0.00697216	0	0	0	0	0.0267108	0.0104284	0.0246926
EEF1AKMT2	0	0	0	0	0	0	0	0	0	0	0	0	0	0	0	0	0	0	0	0	0	0	0	0	0	0	0	0	0	0	0	0	0	0	0	0.0129765	0	0	0	0	0	0	0	0	0	0	0.000574676	0.00167724
ABRAXAS2	0	0.201221	0	0	0.450243	0	0.151892	0.171711	0.220789	0	0	0.0642771	0.204039	0.22609	0.21617	0.0819868	0	0.269879	0	0.113492	0.0830936	0.268838	0.0946724	0.218503	0	0	0	0	0	0	0.373962	0.343828	0.258935	0	0	0.226968	0.323288	0	0	0.302404	0.128912	0	0	0	0	0.186486	0.163433	0.103237
ZRANB1	0	0.474033	0	0	0	0	0.598841	0.165318	0.288996	0	0	0.412381	0.224023	0.0845334	0.229589	0.396282	0	0.242149	0	0.224086	0.165419	0.375893	0.115764	0.27524	0	0	0	0	0	0	0.326551	0.42591	0.351229	0	0	0.338754	0.377533	0	0	0.310487	0.203814	0	0	0	0	0.355411	0.213271	0.415018
CTBP2	0	0.469452	0	0	0.923716	0	0.198273	0.580736	0.565958	0	0	0.251229	0.660641	0.635004	0.512965	0.332889	0	0.644778	0	0.327951	0.104652	0.593691	0.482626	0.409695	0	0	0	0	0	0	0.804031	0.419224	0.584862	0	0	0.454607	0.690034	0	0	0.563374	0.373595	0	0	0	0	0.432174	0.389825	0.49444
TEX36	0	0.0248007	0	0	0	0	0.08686	0.0719316	0.0215188	0	0	0.0946969	0	0	0.0367045	0.0741487	0	0.0315785	0	0	0	0.0529352	0.0209867	0.0184343	0	0	0	0	0	0	0.0188249	0.0431736	0.0124359	0	0	0.00594532	0	0	0	0	0.0231784	0	0	0	0	0.00760718	0.0119847	0.0300269
EDRF1	0	0.497971	0	0	0	0	0.260586	0.283522	0.316032	0	0	0.318101	0.463026	0.365494	0.285426	0.3647	0	0.339409	0	0.251892	0.0885338	0.339045	0.391639	0.430217	0	0	0	0	0	0	0.32373	0.232521	0.277835	0	0	0.319549	0.290498	0	0	0.120409	0.207411	0	0	0	0	0.288244	0.27859	0.789847
MMP21	0	0	0	0	0	0	0	0	0	0	0	0	0	0	0.000606702	0	0	0	0	0	0	0	0	0	0	0	0	0	0	0	0	0	0	0	0	0	0	0	0	0	0.00157633	0	0	0	0	0.00113685	0.000291475	0.00153012
UROS	0	0.126701	0	0	0	0	0.333343	0.168553	0.35373	0	0	0.0460227	0.264087	0.790668	0.352076	0.163472	0	0.263986	0	0.358509	0.0830936	0.234162	0.244661	0.310459	0	0	0	0	0	0	0.215712	0.338262	0.337421	0	0	0.298428	0.169623	0	0	0.0788327	0.198883	0	0	0	0	0.194052	0.196681	0.156439
BCCIP	0	0.0980152	0	0	0.128921	0	0.203174	0.456986	0.255637	0	0	0.241612	0.273309	0.299974	0.20002	0.247032	0	0.24425	0	0.139277	0.432409	0.283555	0.0823321	0.164728	0	0	0	0	0	0	0.101151	0.112076	0.177251	0	0	0.247743	0.227572	0	0	0.132897	0.187236	0	0	0	0	0.239991	0.159076	0.370382
DHX32	0	0.364574	0	0	0.128921	0	0.310766	0.340277	0.290988	0	0	0.318616	0.54497	0.210932	0.332347	0.244729	0	0.221381	0	0.309144	0.270651	0.303709	0.193091	0.201679	0	0	0	0	0	0	0.47032	0.15322	0.255649	0	0	0.388823	0.37923	0	0	0.381587	0.233514	0	0	0	0	0.226294	0.212997	0.208366
FANK1	0	0.143172	0	0	0.128921	0	0.165328	0.365655	0.202975	0	0	0.155095	0.149614	0.151698	0.11895	0.153213	0	0.0640475	0	0.109772	0.211313	0.218783	0.223445	0.289162	0	0	0	0	0	0	0.373173	0	0.206501	0	0	0.178789	0.447418	0	0	0.128396	0.102351	0	0	0	0	0.149369	0.105488	0.321779
ADAM12	0	0.126701	0	0	0.128921	0	0.113581	0.21881	0.0767797	0	0	0	0.0500174	0	0.11111	0.135883	0	0.139088	0	0.118527	0	0.0181043	0.102763	0.151298	0	0	0	0	0	0	0.029244	0.0357638	0.0407296	0	0	0.018461	0.086344	0	0	0.104392	0.0880961	0	0	0	0	0.102091	0.0938442	0.0613811
C10orf90	0	0.068673	0	0	0	0	0.0589779	0.229949	0.049216	0	0	0.0246993	0.0551461	0	0.0453772	0	0	0.0463565	0	0.0266987	0	0.0171819	0.12543	0.0145652	0	0	0	0	0	0	0.124089	0.0803325	0.0521999	0	0	0.0146684	0.0187468	0	0	0	0.0116424	0	0	0	0	0.0504121	0.0872828	0.0588205
DOCK1	0	0.0894022	0	0	0	0	0.087254	0.0633809	0.064674	0	0	0.0707219	0.0525342	0.0980855	0.0603698	0.0606914	0	0.0502822	0	0.0224517	0	0.0413913	0.062881	0	0	0	0	0	0	0	0.0429121	0.0789374	0.0663189	0	0	0.0319113	0	0	0	0	0.0203137	0	0	0	0	0.0661516	0.0711606	0.0887203
CLRN3	0	0	0	0	0	0	0	0	0.0104213	0	0	0	0	0	0.00362848	0.0567569	0	0	0	0.014753	0	0.00894258	0.0209867	0	0	0	0	0	0	0	0	0	0.00970842	0	0	0.00247353	0.0488464	0	0	0	0	0	0	0	0	0.00113685	0.0101198	0.00367442
PTPRE	0	0.773709	0	0	0.811828	0	0.919797	0.287097	0.977492	0	0	0.744596	0.797561	0.631284	0.684476	0.970669	0	0.478567	0	0.680834	0.766257	0.680511	0.878744	0.787833	0	0	0	0	0	0	0.884257	0.618614	0.76391	0	0	0.89878	1.17559	0	0	0.964877	0.772838	0	0	0	0	0.784218	0.902208	0.874631
MKI67	0	0	0	0	0	0	0	0	0	0	0	0	0	0	0	0	0	0	0	0	0	0	0	0	0	0	0	0	0	0	0	0	0	0	0	0	0	0	0	0	0.00357654	0	0	0	0	0	0.000909184	0.00159037
MGMT	0	0.420185	0	0	0.252757	0	0.339462	0.0719316	0.312107	0	0	0.229765	0.285091	0.385471	0.304099	0.123389	0	0.122118	0	0.346653	0.0888354	0.39267	0.312539	0.201136	0	0	0	0	0	0	0.285552	0.23354	0.274794	0	0	0.314427	0.543237	0	0	0	0.239019	0	0	0	0	0.221964	0.28533	0.304194
EBF3	0	0	0	0	0	0	0	0	0.0114989	0	0	0	0	0.0845334	0.00447148	0	0	0	0	0	0	0.00766571	0	0	0	0	0	0	0	0	0	0.059084	0	0	0	0.0062439	0	0	0	0	0.00113598	0	0	0	0	0	0.00138008	0.00787062
C10orf143	0	0	0	0	0	0	0.0728426	0.0633809	0.0936702	0	0	0.368249	0.128385	0.291547	0.128611	0.149314	0	0.042453	0	0.0363822	0.0641224	0.183232	0.0653282	0.0218336	0	0	0	0	0	0	0	0.0556778	0.0514401	0	0	0.101591	0	0	0	0	0.0614395	0	0	0	0	0.0536937	0.0546687	0.10504
GLRX3	0	0.0248007	0	0	0.285968	0	0.225326	0.547289	0.302564	0	0	0.205551	0.209244	0.54006	0.263002	0.389386	0	0.143327	0	0.253368	0.272551	0.255341	0.289938	0.177951	0	0	0	0	0	0	0.322197	0.231719	0.357799	0	0	0.276167	0.383769	0	0	0.266137	0.184136	0	0	0	0	0.298329	0.182039	0.184345
TCERG1L	0	1.24076	0	0	0.582478	0	0.832969	1.4217	1.15081	0	0	1.4203	0.821467	1.30643	1.14199	1.19335	0	0.888894	0	1.05488	1.3557	1.16172	1.03703	1.36476	0	0	0	0	0	0	0.879898	0.843188	1.09153	0	0	1.49058	1.11456	0	0	1.26964	0.922689	0	0	0	0	1.97842	1.09565	0.852392
PPP2R2D	0	0.410347	0	0	0.703	0	0.434201	0.228699	0.477039	0	0	0.569137	0.601146	0.456797	0.563644	0.544647	0	0.491577	0	0.46835	0.352079	0.644363	0.339912	0.361943	0	0	0	0	0	0	0.370699	0.403291	0.521618	0	0	0.413461	0.687489	0	0	0.586676	0.439689	0	0	0	0	0.648115	0.478107	0.778344
BNIP3	0	0.312357	0	0	0.439301	0	0.450183	0.297609	0.367796	0	0	0.147323	0.243404	0.280961	0.242527	0.123364	0	0.341901	0	0.294296	0	0.185756	0.195929	0.145195	0	0	0	0	0	0	0.384147	0.408366	0.364001	0	0	0.266145	0.264878	0	0	0.314827	0.136542	0	0	0	0	0.481747	0.183937	0.238349
JAKMIP3	0	0.234454	0	0	0.755043	0	0.297962	0.218724	0.468983	0	0	0.31165	0.404655	0.365494	0.34919	0.217087	0	0.132943	0	0.352814	0.446976	0.571891	0.297745	0.390578	0	0	0	0	0	0	0.495662	0.424757	0.449332	0	0	0.364661	0.632842	0	0	0.207229	0.312064	0	0	0	0	0.485465	0.685929	0.415075
DPYSL4	0	0.130762	0	0	0	0	0.248479	0.0979523	0.212157	0	0	0.0246993	0.172251	0.0980855	0.210307	0.250299	0	0.166508	0	0.140564	0.0555096	0.128853	0.171562	0.173159	0	0	0	0	0	0	0.11095	0.157729	0.241276	0	0	0.130537	0.14289	0	0	0	0.1626	0	0	0	0	0.152413	0.184954	0.0808279
STK32C	0	0.53781	0	0	0.327025	0	0.338925	0.366759	0.491917	0	0	0.301466	0.377895	0.600779	0.368138	0.618971	0	0.475787	0	0.335186	0.715862	0.322105	0.299677	0.374256	0	0	0	0	0	0	0.313831	0.267847	0.292621	0	0	0.326545	0.262043	0	0	0.484927	0.364246	0	0	0	0	0.701019	0.532012	0.330896
LRRC27	0	0.376414	0	0	0.321322	0	0.0839441	0.3378	0.286466	0	0	0.11452	0.029309	0.0845334	0.249258	0.334576	0	0.210198	0	0.155942	0.10513	0.254195	0.200112	0.211474	0	0	0	0	0	0	0.168387	0.143139	0.221319	0	0	0.205179	0.224236	0	0	0.119179	0.173254	0	0	0	0	0.247592	0.254973	0.101928
PWWP2B	0	0	0	0	0.213558	0	0.203837	0	0.0982927	0	0	0	0.103015	0.389633	0.0760058	0.0275523	0	0.075644	0	0.0566954	0	0.0896055	0.154189	0.0688823	0	0	0	0	0	0	0	0.0439712	0.0684313	0	0	0.0496642	0	0	0	0.179813	0.0731967	0	0	0	0	0.148564	0.103942	0.124531
INPP5A	0	0.505008	0	0	0.381678	0	0.317779	0.529523	0.428151	0	0	0.151775	0.278121	0.462542	0.365761	0.379401	0	0.412925	0	0.290973	0.0819587	0.669433	0.211958	0.466795	0	0	0	0	0	0	0.24493	0.452727	0.583234	0	0	0.326528	0.36082	0	0	0.597343	0.375853	0	0	0	0	1.20584	0.62158	1.30664
NKX6-2	0	0	0	0	0	0	0	0	0.0282139	0	0	0	0	0	0.0324945	0.0785102	0	0	0	0.00630085	0	0.0542717	0.0505407	0.0330476	0	0	0	0	0	0	0.0847891	0.0491086	0.0276611	0	0	0	0	0	0	0	0.01607	0	0	0	0	0.0422672	0.0488396	0.0185555
CFAP46	0	0.970376	0	0	0.597996	0	0.969679	1.08384	0.927561	0	0	0.985744	1.02833	0.89563	0.790672	0.723569	0	0.695812	0	0.955218	0.869707	0.927857	0.647228	1.48021	0	0	0	0	0	0	0.845822	0.928576	0.734231	0	0	0.829057	1.18418	0	0	0.585081	0.962798	0	0	0	0	0.758922	1.42819	0.913558
ADGRA1	0	0.26159	0	0	0.568222	0	0.503067	0.26194	0.391416	0	0	0.287721	0.558401	0.358711	0.409666	0.331013	0	0.384304	0	0.243992	0.114796	0.27778	0.273895	0.428847	0	0	0	0	0	0	0.355246	0.581032	0.345306	0	0	0.351268	0.432509	0	0	0.48607	0.393969	0	0	0	0	0.61991	0.508584	0.276031
KNDC1	0	0.737007	0	0	0.252757	0	1.11493	1.07279	0.851816	0	0	1.03172	1.07788	0.906386	0.896767	0.548784	0	0.788923	0	0.751736	0.953751	1.10036	0.952484	0.999284	0	0	0	0	0	0	0.843491	1.02981	0.780936	0	0	0.872419	0.776272	0	0	0.810057	0.880924	0	0	0	0	1.35256	1.24227	0.876074
UTF1	0	0	0	0	0	0	0	0	0	0	0	0	0	0.0671643	0.00085217	0	0	0	0	0	0	0	0	0	0	0	0	0	0	0	0	0	0.00603505	0	0	0	0	0	0	0	0.00343812	0	0	0	0	0.00532974	0.00170582	0.00144183
VENTX	0	0	0	0	0	0	0	0	0	0	0	0	0	0	0	0	0	0	0	0	0	0	0	0	0	0	0	0	0	0	0	0	0	0	0	0	0	0	0	0	0	0	0	0	0	0	0	0.00703361
ADAM8	0	0.0248007	0	0	0	0	0.0629692	0.0633809	0.0627258	0	0	0	0	0.0845334	0.054948	0.0567569	0	0.0350058	0	0.0120917	0.0641224	0.0309765	0	0.0331268	0	0	0	0	0	0	0.0192487	0.0101589	0.0536595	0	0	0.016733	0.0542178	0	0	0	0.0325171	0	0	0	0	0.0242602	0.0423984	0.0356818
TUBGCP2	0	0.257995	0	0	0.157047	0	0.256596	0.448841	0.398725	0	0	0.56587	0.333065	0.547076	0.412135	0.414323	0	0.36174	0	0.2745	0.397031	0.475069	0.180738	0.312418	0	0	0	0	0	0	0.167202	0.542531	0.282772	0	0	0.287831	0.254884	0	0	0.172154	0.286906	0	0	0	0	0.241338	0.550299	0.213484
ZNF511	0	0	0	0	0	0	0	0	0	0	0	0	0	0	0	0	0	0	0	0	0	0	0	0	0	0	0	0	0	0	0	0	0	0	0	0	0	0	0	0	0	0	0	0	0	0	0.000186956	0.000838466
ZNF511-PRAP1	0	0	0	0	0	0	0.0711543	0	0.0605034	0	0	0	0.0525342	0.246351	0.0436795	0.313986	0	0.150636	0	0.0148927	0	0.0529432	0	0.042025	0	0	0	0	0	0	0.0413409	0.0900637	0.024867	0	0	0.0116117	0	0	0	0	0.03875	0	0	0	0	0.100256	0.0565268	0.118638
CALY	0	0.353753	0	0	0.450243	0	0.904333	0.888429	0.681628	0	0	0.107027	0.976313	0.518691	0.612708	0.725027	0	0.644763	0	0.626668	0.760669	0.432836	0.394194	0.620747	0	0	0	0	0	0	0.927859	1.21013	0.884806	0	0	0.395804	0.812964	0	0	0.584225	0.410122	0	0	0	0	0.47645	0.35657	0.420676
PRAP1	0	0	0	0	0	0	0	0	0	0	0	0	0	0	0	0	0	0	0	0	0	0	0	0.01858	0	0	0	0	0	0	0	0	0	0	0	0	0	0	0	0	0	0	0	0	0	0	0.00236207	0.00109505
FUOM	0	0	0	0	0	0	0	0	0	0	0	0	0	0	0.00857098	0	0	0	0	0	0	0	0	0	0	0	0	0	0	0	0	0	0	0	0	0	0	0	0	0	0	0	0	0	0	0.00113685	0.00105552	0
ECHS1	0	0.0894022	0	0	0.478369	0	0.13755	0.178616	0.217129	0	0	0.0246993	0.0520441	0.310623	0.233406	0.192106	0	0.13522	0	0.203984	0.227991	0.178919	0.143959	0.186116	0	0	0	0	0	0	0.386497	0.381092	0.186782	0	0	0.17168	0.254305	0	0	0.249419	0.273925	0	0	0	0	0.178035	0.181172	0.111437
PAOX	0	0	0	0	0	0	0.0589779	0	0.0491228	0	0	0.136278	0	0	0.035291	0.0275523	0	0.0310628	0	0.0184461	0	0.110812	0	0.0234295	0	0	0	0	0	0	0.0582846	0.0291515	0.0437802	0	0	0.0269994	0.0335823	0	0	0.0971232	0.0167034	0	0	0	0	0.0512394	0.0372236	0.0372455
AL360181.3	0	0	0	0	0	0	0	0.0719316	0.015093	0	0	0	0	0	0.0075485	0	0	0	0	0	0.0506735	0.0359065	0	0	0	0	0	0	0	0	0	0	0.00971297	0	0	0.0132786	0	0	0	0	0.0130746	0	0	0	0	0.0252262	0.00786492	0.0177146
MTG1	0	0	0	0	0	0	0	0	0.00617739	0	0	0	0.0783031	0	0.000911942	0	0	0.0348226	0	0	0	0	0	0	0	0	0	0	0	0	0.0341542	0.0163222	0	0	0	0	0	0	0	0	0.00414612	0	0	0	0	0	0.00431186	0.00179584
SPRN	0	0.068673	0	0	0	0	0.142024	0.123909	0.0848441	0	0	0	0.0522493	0.0671643	0.0680895	0.0364809	0	0.0516877	0	0.211296	0	0.0347342	0	0.0473328	0	0	0	0	0	0	0.0480689	0.1282	0.0712065	0	0	0.0497581	0.0254526	0	0	0.0576748	0.0445281	0	0	0	0	0.0838626	0.0526484	0.0638701
SCART1	0	0.216104	0	0	0	0	0.120187	0	0.0759921	0	0	0	0.0574205	0	0.213088	0.148234	0	0.0631914	0	0.0565837	0.0555096	0.170597	0.0998806	0.108826	0	0	0	0	0	0	0	0.0265348	0.119562	0	0	0.0728155	0	0	0	0	0.0831785	0	0	0	0	0.148772	0.0911797	0.0648048
CYP2E1	0	0.188492	0	0	0	0	0.0788524	0.478778	0.210425	0	0	0	0	0.143768	0.121729	0.172827	0	0.161009	0	0.14255	0	0.233645	0	0.202355	0	0	0	0	0	0	0.112508	0.209837	0.202394	0	0	0.117005	0.238965	0	0	0.060634	0.0809776	0	0	0	0	0.112755	0.115539	0.0881658
SYCE1	0	0.185319	0	0	0.157047	0	0.313448	0.190008	0.272248	0	0	0.150605	0.183729	0.151698	0.33287	0.0894537	0	0.141974	0	0.222258	0.174628	0.420404	0.22311	0.229655	0	0	0	0	0	0	0.137095	0.285464	0.293881	0	0	0.167844	0.133612	0	0	0.223572	0.0627709	0	0	0	0	0.18144	0.254095	0.182373
FRG2B	0	0	0	0	0	0	0	0	0	0	0	0	0	0	0.00157552	0	0	0	0	0	0	0	0	0	0	0	0	0	0	0	0	0	0	0	0	0	0	0	0	0	0	0	0	0	0	0	0	0
IQSEC3	0	1.26419	0	0	0.370605	0	0.482221	0.227397	0.996909	0	0	0.85332	1.3852	0.806242	0.927205	0.693141	0	0.864256	0	0.870087	0.415906	1.03237	0.932877	1.01638	0	0	0	0	0	0	1.07951	0.873985	0.891641	0	0	1.08891	1.0129	0	0	0.816721	0.804182	0	0	0	0	0.981904	1.03191	0.859017
SLC6A12	0	0.072703	0	0	0	0	0	0.0719316	0.0121041	0	0	0	0	0	0.00595791	0	0	0	0	0	0	0.0147119	0.0418943	0	0	0	0	0	0	0	0.029244	0	0	0	0	0.00536743	0	0	0	0.119179	0.0164599	0	0	0	0	0.016148	0.0208106	0.150243
SLC6A13	0	0	0	0	0.3218	0	0	0	0.0420013	0	0	0.0444903	0	0	0.0409359	0	0	0.0572467	0	0	0	0.0536291	0	0	0	0	0	0	0	0	0.0807487	0	0.0501602	0	0	0.0420452	0.0131033	0	0	0.125437	0.0265616	0	0	0	0	0.10944	0.0345537	0.445349
KDM5A	0	0.843847	0	0	0.579782	0	1.03779	0.521353	0.76131	0	0	0.680189	0.59514	0.581552	0.882926	0.941277	0	0.554628	0	0.834474	0.974038	0.985099	0.802263	0.826347	0	0	0	0	0	0	0.936095	0.885318	0.871082	0	0	0.9871	0.969014	0	0	0.813486	0.748459	0	0	0	0	0.790019	0.815047	1.80196
CCDC77	0	0.122306	0	0	0	0	0.122891	0.0633809	0.134682	0	0	0.223724	0.0494899	0.210932	0.104261	0.173104	0	0.0731902	0	0.0797073	0	0.145395	0.0817762	0.129277	0	0	0	0	0	0	0.120103	0.0819673	0.138038	0	0	0.100631	0.0254526	0	0	0	0.0554738	0	0	0	0	0.0960723	0.069994	0.112495
B4GALNT3	0	0.469962	0	0	1.28244	0	0.59197	0.736424	0.831888	0	0	0.897722	0.250973	0.695634	0.573818	0.539392	0	0.840715	0	0.408611	0.362455	0.651896	0.407662	0.452275	0	0	0	0	0	0	0.500685	0.444142	0.620862	0	0	0.602179	0.37405	0	0	0.333752	0.828865	0	0	0	0	0.68059	0.795486	0.749392
NINJ2	0	0	0	0	0	0	0.0434408	0	0.0189757	0	0	0	0	0.0980855	0.021804	0	0	0.0205085	0	0.0131122	0	0.0251875	0.114627	0.103035	0	0	0	0	0	0	0.020098	0.0813665	0.0290712	0	0	0.024829	0	0	0	0	0.0125793	0	0	0	0	0.037782	0.0431685	0.0711848
WNK1	0	1.06642	0	0	1.42817	0	1.22609	1.12798	1.02213	0	0	1.28943	1.11158	0.939329	0.90861	0.463358	0	1.02184	0	0.830521	0.866825	0.906339	1.40341	0.875005	0	0	0	0	0	0	1.1792	0.800624	1.04968	0	0	1.09708	1.46589	0	0	0.969385	0.804311	0	0	0	0	1.15344	0.869147	1.04998
RAD52	0	0.321529	0	0	0.213558	0	0.330047	0.701418	0.325311	0	0	0.445691	0.112113	0.405582	0.359728	0.267472	0	0.199164	0	0.17698	0.201988	0.438053	0.345512	0.372726	0	0	0	0	0	0	0.340126	0.193392	0.299299	0	0	0.351597	0.383177	0	0	0.0677619	0.210288	0	0	0	0	0.27553	0.229408	0.141648
ERC1	0	1.5315	0	0	1.5737	0	1.14195	1.56848	1.46943	0	0	1.63199	1.48244	1.58089	1.30088	1.25973	0	1.16078	0	1.39211	1.43117	1.38245	1.86716	1.51388	0	0	0	0	0	0	1.92053	1.01104	1.43417	0	0	1.53245	1.73088	0	0	1.72728	1.04744	0	0	0	0	1.73847	1.17858	1.86528
WNT5B	0	0.0773298	0	0	0	0	0.132702	0	0.0624596	0	0	0	0.107612	0.0845334	0.0528074	0	0	0.0236943	0	0.0683155	0	0.0357862	0	0.0513678	0	0	0	0	0	0	0.131563	0.0101589	0.053713	0	0	0.0274581	0.0629267	0	0	0	0.0265706	0	0	0	0	0.075998	0.0461081	0.450081
FBXL14	0	0.245072	0	0	0	0	0.184911	0.18729	0.143198	0	0	0.139187	0	0.0671643	0.108918	0	0	0.0833571	0	0.152273	0.0506735	0.120933	0	0.0377005	0	0	0	0	0	0	0.172105	0.172631	0.110633	0	0	0.13547	0.0649794	0	0	0.24125	0.0451327	0	0	0	0	0.135319	0.0891174	1.20046
ADIPOR2	0	0.640401	0	0	0	0	0.258285	0.3507	0.302032	0	0	0.200511	0.218026	0.0671643	0.285413	0.23505	0	0.208776	0	0.135851	0	0.249019	0.220611	0.17309	0	0	0	0	0	0	0.340571	0.115482	0.267961	0	0	0.259015	0.143303	0	0	0.22854	0.226115	0	0	0	0	0.289721	0.237588	0.467405
CACNA2D4	0	0	0	0	0	0	0	0	0.00191659	0	0	0	0	0	0.0135141	0	0	0.0277942	0	0	0	0.00993883	0	0	0	0	0	0	0	0	0.0213361	0	0	0	0	0.0207543	0	0	0	0	0.00904264	0	0	0	0	0.00700482	0.0123473	0.195264
LRTM2	0	0.152632	0	0	0.462851	0	0.0516395	0	0.101166	0	0	0.0444903	0.107395	0.0845334	0.087103	0.0500328	0	0.0172918	0	0.111282	0	0.0194754	0.0715274	0.0941926	0	0	0	0	0	0	0.0438221	0.0375483	0.072492	0	0	0.0746159	0.0488464	0	0	0.060634	0.0654407	0	0	0	0	0.0820542	0.112561	0.0313948
DCP1B	0	0.220141	0	0	0	0	0.0700376	0	0.172031	0	0	0.231391	0.0818432	0.207014	0.130305	0.206861	0	0.11853	0	0.266144	0.0641224	0.195739	0.0505407	0.178796	0	0	0	0	0	0	0.278227	0.10746	0.123163	0	0	0.159741	0.0623977	0	0	0.118309	0.0788466	0	0	0	0	0.193756	0.12316	0.0457344
CACNA1C	0	2.84425	0	0	2.38987	0	2.69322	2.938	2.69226	0	0	2.97492	2.59496	2.33594	2.70442	2.79955	0	2.63884	0	2.72273	2.51664	2.69798	2.44343	2.68573	0	0	0	0	0	0	2.85843	2.48767	2.74413	0	0	2.75254	2.8572	0	0	2.92062	2.69371	0	0	0	0	3.51901	2.84277	2.82444
FKBP4	0	0.137543	0	0	0.457401	0	0.301742	0.194573	0.113757	0	0	0.0246993	0.104293	0	0.0912229	0.0500328	0	0.0351792	0	0.067657	0	0.0596528	0.124839	0.0813724	0	0	0	0	0	0	0.144555	0.144417	0.159852	0	0	0.091377	0.184034	0	0	0.229647	0.0559403	0	0	0	0	0.111281	0.0875213	0.513913
ITFG2	0	0.429218	0	0	0	0	0.336765	0.169884	0.237514	0	0	0.355539	0.14991	0.16525	0.308588	0.239041	0	0.23876	0	0.234396	0.0830936	0.363901	0.252521	0.234454	0	0	0	0	0	0	0.249155	0.181815	0.317895	0	0	0.232809	0.350324	0	0	0.154798	0.197337	0	0	0	0	0.350977	0.263008	0.260491
NRIP2	0	0	0	0	0	0	0.108433	0	0.00736465	0	0	0	0	0	0.00659938	0	0	0.00809744	0	0	0	0.00225982	0	0.00510927	0	0	0	0	0	0	0.0174254	0	0.00282186	0	0	0.00377883	0.0318501	0	0	0	0.00720299	0	0	0	0	0.0103	0.00479782	0.00225258
TEX52	0	0	0	0	0	0	0	0	0.00616599	0	0	0	0	0	0.00386446	0	0	0	0	0	0	0.00314151	0	0	0	0	0	0	0	0	0	0.0279066	0.00813323	0	0	0	0	0	0	0	0.00178353	0	0	0	0	0.00878754	0.00338213	0.0108554
FOXM1	0	0	0	0	0	0	0	0	0.011163	0	0	0	0	0	0.0102494	0	0	0	0	0	0	0.00731761	0	0	0	0	0	0	0	0	0	0.0357638	0.00947181	0	0	0.00477976	0	0	0	0	0.00354946	0	0	0	0	0.0302982	0.00117396	0.0130727
RHNO1	0	0	0	0	0	0	0	0	0	0	0	0	0	0	0.00134373	0	0	0	0	0	0	0	0	0	0	0	0	0	0	0	0	0	0	0	0	0	0	0	0	0	0	0	0	0	0	0	0	0
TULP3	0	0.170981	0	0	0.157047	0	0.120147	0.165318	0.140607	0	0	0.0642771	0.0504806	0	0.113898	0.182286	0	0.0453013	0	0.0609064	0.0555096	0.108254	0.14117	0.0774923	0	0	0	0	0	0	0.0908145	0.033388	0.153698	0	0	0.100318	0.166484	0	0	0	0.0598469	0	0	0	0	0.169746	0.0785916	0.199244
TEAD4	0	0	0	0	0	0	0	0	0.0307242	0	0	0	0	0.158926	0.0533629	0	0	0.0738108	0	0.0428656	0	0.0120731	0	0.0573588	0	0	0	0	0	0	0	0	0.0708498	0	0	0.0609222	0	0	0	0.142984	0.0158107	0	0	0	0	0.173533	0.014167	0.133702
TSPAN9	0	0.335159	0	0	0.591772	0	0.230574	0.335739	0.293549	0	0	0.140789	0.394574	0.383988	0.448794	0.244586	0	0.398052	0	0.352197	0.231075	0.44428	0.182419	0.325158	0	0	0	0	0	0	0.346348	0.28056	0.376201	0	0	0.290722	0.26316	0	0	0.295097	0.182312	0	0	0	0	0.781465	0.297327	0.33645
PRMT8	0	0.238882	0	0	0.450243	0	0.569842	1.10979	0.921196	0	0	0.709025	0.69655	0.805644	0.944862	0.788303	0	1.08368	0	0.907465	0.724886	0.974625	0.698394	1.22424	0	0	0	0	0	0	0.500498	0.800555	0.889232	0	0	0.836704	0.557308	0	0	0.817879	0.762234	0	0	0	0	1.58547	0.995828	0.403839
CRACR2A	0	0.0727334	0	0	0	0	0	0	0.0735856	0	0	0.0798835	0	0.117355	0.0685477	0.109539	0	0.0927764	0	0.0924371	0	0.173493	0.0653282	0.105865	0	0	0	0	0	0	0.0213361	0.0547078	0.0256266	0	0	0.0608448	0.170023	0	0	0.0752224	0.0676713	0	0	0	0	0.0915287	0.0658525	0.175272
PARP11	0	0.163857	0	0	0.627605	0	0.153795	0.226283	0.346354	0	0	0.194034	0.136219	0	0.299883	0.426001	0	0.339457	0	0.375832	0.333338	0.350964	0.402139	0.216509	0	0	0	0	0	0	0.397287	0.210153	0.283546	0	0	0.360578	0.228745	0	0	0.242659	0.268774	0	0	0	0	0.408948	0.279305	0.419744
CCND2	0	0.365193	0	0	0.157047	0	0.383771	0.0719316	0.396432	0	0	0.0888869	0.271821	0.151698	0.370486	0.0717674	0	0.319489	0	0.236194	0.590031	0.468087	0.260178	0.471272	0	0	0	0	0	0	0.25082	0.316505	0.306682	0	0	0.369094	0.105044	0	0	0.0788327	0.318347	0	0	0	0	0.266472	0.293466	0.551787
TIGAR	0	0.382148	0	0	0.381678	0	0.219146	0.0633809	0.302805	0	0	0.270079	0.458857	0.16525	0.330103	0.272458	0	0.227542	0	0.309873	0.152958	0.389602	0.427285	0.264861	0	0	0	0	0	0	0.447536	0.382448	0.314561	0	0	0.330253	0.373402	0	0	0.459048	0.343335	0	0	0	0	0.261996	0.406586	0.299448
FGF23	0	0	0	0	0	0	0	0	0.00161649	0	0	0	0	0	0	0	0	0	0	0	0	0.0056887	0	0.00510927	0	0	0	0	0	0	0	0.0101589	0.00873871	0	0	0	0	0	0	0	0.00281244	0	0	0	0	0.00275484	0.00164016	0.00961167
FGF6	0	0	0	0	0	0	0	0	0	0	0	0	0	0	0	0	0	0	0	0	0	0	0	0	0	0	0	0	0	0	0	0	0	0	0	0	0	0	0	0	0.00829326	0	0	0	0	0.00759748	0.00116301	0.00318841
C12orf4	0	0.23965	0	0	0.252757	0	0.197605	0	0.210567	0	0	0.163953	0.237743	0.432295	0.196024	0.23448	0	0.163927	0	0.232544	0.264788	0.133323	0.190362	0.179227	0	0	0	0	0	0	0.392454	0.0959667	0.256877	0	0	0.222423	0.119527	0	0	0.23298	0.16086	0	0	0	0	0.205212	0.175799	0.140226
RAD51AP1	0	0.125495	0	0	0	0	0	0	0.0360339	0	0	0	0	0	0.0218998	0.0262615	0	0	0	0	0	0.0685445	0	0.0147792	0	0	0	0	0	0	0	0	0.0421732	0	0	0.0133974	0	0	0	0	0.0157678	0	0	0	0	0.00751409	0.0297982	0.0109918
DYRK4	0	0	0	0	0	0	0	0.096621	0.0197947	0	0	0	0.0520441	0	0.00728689	0	0	0	0	0.0217921	0	0.0397945	0	0	0	0	0	0	0	0	0.0229916	0	0.00475668	0	0	0.00935784	0	0	0	0	0.00795554	0	0	0	0	0.0157206	0.0127466	0.00731931
AC005832.4	0	0	0	0	0	0	0.0294018	0	0.0173228	0	0	0	0	0	0.011842	0	0	0	0	0.0125165	0.0555096	0.00225982	0	0.0162865	0	0	0	0	0	0	0	0	0.00978991	0	0	0.025186	0	0	0	0	0.0176943	0	0	0	0	0.0481744	0.0100765	0.143217
AKAP3	0	0.0525291	0	0	0	0	0	0	0.00803702	0	0	0	0	0	0.00571979	0	0	0	0	0	0	0.0118845	0	0	0	0	0	0	0	0	0	0	0.0215258	0	0	0.00640109	0	0	0	0	0	0	0	0	0	0.00263321	0.00474212	0.0221525
AC005833.1	0	0	0	0	0	0	0	0	0.00249328	0	0	0	0	0	0.00148359	0	0	0	0	0	0	0	0	0	0	0	0	0	0	0	0	0	0.0028215	0	0	0.0042906	0	0	0	0	0	0	0	0	0	0.00637914	0.00111333	0.0135211
GALNT8	0	0.537008	0	0	0.285968	0	0.581002	0.570747	0.38096	0	0	0.285022	0.27325	0.414454	0.322516	0.279703	0	0.218058	0	0.433935	0.267415	0.255728	0.0777785	0.235075	0	0	0	0	0	0	0.497095	0.471437	0.357295	0	0	0.383605	0.449033	0	0	0.358004	0.327526	0	0	0	0	0.367608	0.30563	0.756376
KCNA1	0	0.368362	0	0	0	0	0.0742226	0	0.12827	0	0	0.0610042	0.206845	0.189409	0.106345	0	0	0.0197011	0	0.0784808	0.0862557	0.0695902	0.182192	0.150496	0	0	0	0	0	0	0.303014	0.120346	0.0892681	0	0	0.148764	0.169279	0	0	0.229666	0.0636203	0	0	0	0	0.10774	0.0830155	0.190136
KCNA5	0	0	0	0	0	0	0.0364068	0	0.00740557	0	0	0	0	0	0.00418927	0	0	0	0	0.0195854	0	0	0	0	0	0	0	0	0	0	0	0	0	0	0	0	0.0254526	0	0	0	0.00227231	0	0	0	0	0.00771152	0.00127919	0.00636241
NTF3	0	0	0	0	0	0	0	0	0	0	0	0	0	0	0	0	0	0	0	0	0	0	0	0	0	0	0	0	0	0	0	0	0	0	0	0	0	0	0	0	0.00238144	0	0	0	0	0	0.000778813	0.00455255
ANO2	0	0	0	0	0	0	0	0	0.0168112	0	0	0	0.0525342	0	0.0182615	0.115715	0	0	0	0.0533074	0	0.0119603	0	0	0	0	0	0	0	0	0.020098	0	0.0452768	0	0	0.0248084	0	0	0	0.0946206	0.0143308	0	0	0	0	0.00758768	0.023699	0.227837
VWF	0	0	0	0	0	0	0	0	0.0292435	0	0	0.0798835	0.029309	0	0.00921638	0	0	0	0	0.0148927	0	0.017492	0	0.00510927	0	0	0	0	0	0	0.0152972	0.00770041	0.0108395	0	0	0.014059	0	0	0	0	0.0115417	0	0	0	0	0.0115657	0.0285753	0.0321292
CD9	0	0	0	0	0	0	0.0431034	0.253389	0.0305762	0	0	0	0	0	0.0179504	0	0	0	0	0.0168423	0	0	0.0852468	0.103436	0	0	0	0	0	0	0.0413409	0.031662	0.0285162	0	0	0.00571227	0	0	0	0.0788327	0.0197629	0	0	0	0	0.0226959	0.0281029	0.0359096
PLEKHG6	0	0	0	0	0	0	0	0	0.00393136	0	0	0	0	0	0.00374296	0	0	0	0	0	0	0	0	0	0	0	0	0	0	0	0.0341542	0	0	0	0	0	0	0	0	0	0	0	0	0	0	0.0030125	0.000611712	0.0195501
TNFRSF1A	0	0	0	0	0	0	0	0	0.0136312	0	0	0	0.0500174	0	0.017862	0	0	0	0	0	0	0.0175159	0	0.0385662	0	0	0	0	0	0	0	0.0825624	0.0152432	0	0	0.0225787	0.0254526	0	0	0	0.0155406	0	0	0	0	0.00685926	0.0248892	0.0954789
SCNN1A	0	0	0	0	0	0	0	0	0.0060358	0	0	0	0	0	0.0111597	0	0	0	0	0.0119479	0	0.0111886	0.0459871	0	0	0	0	0	0	0	0	0	0	0	0	0.00478776	0	0	0	0	0.00270352	0	0	0	0	0.0129984	0.00476655	0.0187239
LTBR	0	0	0	0	0	0	0	0	0.00543232	0	0	0	0	0	0.0031854	0	0	0	0	0	0	0	0	0	0	0	0	0	0	0	0.0413409	0	0	0	0	0.00888129	0	0	0	0	0.0043536	0	0	0	0	0	0.00283775	0.0103559
CD27	0	0	0	0	0	0	0	0	0.00109047	0	0	0	0	0	0	0	0	0	0	0	0	0	0	0	0	0	0	0	0	0	0	0	0.00648484	0	0	0	0	0	0	0	0.0045254	0	0	0	0	0.00259252	0.00171815	0
TAPBPL	0	0	0	0	0	0	0	0	0.0107692	0	0	0	0	0.143768	0.0153183	0	0	0	0	0	0	0.0109108	0	0	0	0	0	0	0	0	0	0	0.0233945	0	0	0.0135919	0	0	0	0.0946206	0.0172516	0	0	0	0	0.00925021	0.0119106	0.0102765
VAMP1	0	0.131294	0	0	0.327025	0	0.132227	0	0.116068	0	0	0.0546731	0.0867295	0.182619	0.113397	0.103166	0	0.0948423	0	0.0255911	0	0.0393058	0.113089	0.00510927	0	0	0	0	0	0	0.246583	0.139993	0.133323	0	0	0.0707382	0.176141	0	0	0.193531	0.0231178	0	0	0	0	0.0870697	0.0333797	0.1636
MRPL51	0	0.0828291	0	0	0.157047	0	0.115394	0.0933869	0.096334	0	0	0.076601	0.0596842	0.0671643	0.0560191	0.0791482	0	0.0678127	0	0.0414278	0	0.0497022	0	0.0985045	0	0	0	0	0	0	0.0484643	0.165019	0.0934847	0	0	0.0387651	0	0	0	0.162067	0.0524793	0	0	0	0	0.0808747	0.0433435	0.059123
NCAPD2	0	0.229191	0	0	0	0	0.072727	0.268333	0.123172	0	0	0.298516	0.104636	0.0980855	0.0985032	0.0267572	0	0.135163	0	0.0655641	0	0.108878	0	0.085794	0	0	0	0	0	0	0.139779	0.243671	0.125711	0	0	0.109749	0.0131033	0	0	0.139467	0.0681393	0	0	0	0	0.0912162	0.0858287	0.0483632
GAPDH	0	0.63827	0	0	1.16248	0	1.40096	1.27308	0.743303	0	0	0.345167	0.580601	1.43233	0.657677	0.463819	0	0.738182	0	0.586636	0.980346	0.524756	0.34793	0.662274	0	0	0	0	0	0	0.907664	0.995567	0.78862	0	0	0.353655	0.512763	0	0	0.74602	0.523642	0	0	0	0	0.622911	0.413011	0.59921
IFFO1	0	0.145436	0	0	0.213558	0	0.302479	0.096621	0.252447	0	0	0	0.0504806	0.243459	0.308276	0.309034	0	0.197919	0	0.227137	0	0.178696	0.229032	0.234484	0	0	0	0	0	0	0.404806	0.366251	0.176845	0	0	0.20989	0.178893	0	0	0.259647	0.214037	0	0	0	0	0.233693	0.252607	0.133396
NOP2	0	0	0	0	0	0	0	0	0.00397009	0	0	0	0	0.0671643	0.00338544	0	0	0.0403821	0	0.00674593	0	0	0.0505407	0.0154692	0	0	0	0	0	0	0.0174254	0	0.00320032	0	0	0	0.123642	0	0	0	0.0128672	0	0	0	0	0.0122638	0.00867953	0.0194368
AC006064.6	0	0	0	0	0	0	0	0	0	0	0	0	0	0	0	0	0	0	0	0	0	0	0	0	0	0	0	0	0	0	0	0	0.00282186	0	0	0	0	0	0	0	0	0	0	0	0	0	0.00132112	0.00518231
CHD4	0	0.208324	0	0	0.128921	0	0	0	0.0543439	0	0	0.121465	0.10719	0.0671643	0.0403393	0.0267572	0	0.0763103	0	0.0602196	0	0.070559	0	0.0424373	0	0	0	0	0	0	0.069583	0.0342321	0.0244131	0	0	0.0750804	0.0436508	0	0	0.244434	0.0259861	0	0	0	0	0.0658684	0.103975	0.198077
LPAR5	0	0	0	0	0	0	0	0	0.00882123	0	0	0	0	0	0	0	0	0.0187443	0	0	0	0.0132439	0.0505407	0.00595414	0	0	0	0	0	0	0	0	0	0	0	0	0	0	0	0	0	0	0	0	0	0.00956182	0.00496995	0.141063
ACRBP	0	0	0	0	0	0	0.0308048	0	0.00201579	0	0	0	0	0	0.00506694	0	0	0	0	0	0	0	0	0	0	0	0	0	0	0	0	0	0	0	0	0	0	0	0	0	0.00206402	0	0	0	0	0.00208806	0.00280441	0.0884468
ING4	0	0.52132	0	0	0	0	0.279432	0.542203	0.337273	0	0	0.16344	0.133945	0.359208	0.264975	0.130272	0	0.187133	0	0.235346	0.194941	0.20041	0.0702735	0.15879	0	0	0	0	0	0	0.250333	0.200803	0.26846	0	0	0.251387	0.442703	0	0	0	0.175615	0	0	0	0	0.262712	0.219414	0.229404
ZNF384	0	0.0727334	0	0	0	0	0.0901707	0.160002	0.135506	0	0	0	0.0740556	0.207014	0.0922131	0	0	0.110586	0	0.102254	0.174628	0.101552	0.0583406	0.0296434	0	0	0	0	0	0	0	0.0499938	0.0278938	0	0	0.111627	0.0562445	0	0	0.0788327	0.0428532	0	0	0	0	0.0650855	0.0826291	0.175935
PIANP	0	0.147438	0	0	0.370605	0	0.40175	0	0.159322	0	0	0.234605	0.316432	0.374366	0.126644	0.07679	0	0.0180151	0	0.181326	0.139509	0.104571	0.162639	0.273939	0	0	0	0	0	0	0.221394	0.250536	0.22259	0	0	0.0694399	0.113423	0	0	0.0966873	0.105181	0	0	0	0	0.247883	0.0763349	0.26159
COPS7A	0	0	0	0	0.321322	0	0.338896	0.0979523	0.170226	0	0	0	0.0687012	0.22609	0.115034	0.211168	0	0.149058	0	0.0739691	0	0.0895752	0.101823	0.0587363	0	0	0	0	0	0	0.0860221	0.17105	0.132111	0	0	0.0813868	0.0506009	0	0	0.169032	0.0656321	0	0	0	0	0.112652	0.113821	0.130217
MLF2	0	0.500411	0	0	0.450721	0	0.689705	0	0.396085	0	0	0.317335	0.451016	0.673313	0.311568	0.379713	0	0.139732	0	0.220671	0.235485	0.263578	0.0669738	0.256511	0	0	0	0	0	0	0.512111	0.300257	0.37892	0	0	0.256147	0.467919	0	0	0.194402	0.165704	0	0	0	0	0.353022	0.199649	0.584173
PTMS	0	0.0727334	0	0	0.549177	0	0.732303	0.19412	0.367017	0	0	0.125395	0.301962	0.44642	0.254249	0.462152	0	0.21045	0	0.335488	0.0641224	0.114841	0.510051	0.34253	0	0	0	0	0	0	0.405321	0.421123	0.286421	0	0	0.151533	0.105875	0	0	0.428598	0.205258	0	0	0	0	0.29687	0.2811	0.287231
LAG3	0	0	0	0	0	0	0	0	0	0	0	0.0642771	0	0	0.00915083	0	0	0	0	0	0	0	0	0	0	0	0	0	0	0	0	0	0	0	0	0	0	0	0	0	0	0	0	0	0	0	0.00101736	0.019188
CD4	0	0	0	0	0	0	0	0	0.0234402	0	0	0	0	0	0.00663057	0	0	0	0	0	0	0.0187286	0	0	0	0	0	0	0	0	0	0.00770041	0.0210162	0	0	0.0198437	0	0	0	0	0	0	0	0	0	0.0106895	0.00261283	0.0469646
GPR162	0	0.49987	0	0	0.450243	0	0.424911	0.194573	0.30653	0	0	0.247291	0.471966	0.241976	0.278611	0.114443	0	0.186481	0	0.178954	0.258403	0.239771	0.408496	0.121216	0	0	0	0	0	0	0.331319	0.440918	0.302133	0	0	0.238942	0.415327	0	0	0.128396	0.17468	0	0	0	0	0.442023	0.344069	0.442999
P3H3	0	0.118371	0	0	0.213558	0	0.208492	0.239028	0.190102	0	0	0.129847	0.185819	0.389633	0.278807	0.185612	0	0.216178	0	0.233188	0.10513	0.126842	0	0.208013	0	0	0	0	0	0	0.260474	0.167975	0.291456	0	0	0.145209	0.265077	0	0	0.0677619	0.178838	0	0	0	0	0.0982241	0.284323	0.187433
GNB3	0	0	0	0	0.252757	0	0.145216	0.0933869	0.158677	0	0	0.0610042	0.140411	0.0845334	0.129229	0.156271	0	0.0778439	0	0.0514438	0.0641224	0.0286575	0.0209867	0.108402	0	0	0	0	0	0	0.312492	0.143183	0.0919947	0	0	0.0778059	0.0760535	0	0	0	0.0620621	0	0	0	0	0.0720473	0.0823346	0.303731
CDCA3	0	0	0	0	0	0	0	0	0.00846902	0	0	0	0	0	0.000986005	0	0	0.0160526	0	0	0	0.0105512	0	0.027727	0	0	0	0	0	0	0.020098	0	0	0	0	0	0	0	0	0	0	0	0	0	0	0.00340649	0.000486958	0.00486076
USP5	0	0	0	0	0	0	0.302892	0.0633809	0.185828	0	0	0.0460227	0.297098	0.207014	0.114378	0.10679	0	0.103845	0	0.160558	0	0.0771478	0.146418	0.106078	0	0	0	0	0	0	0.149746	0.265271	0.118438	0	0	0.110306	0.162488	0	0	0	0.0924303	0	0	0	0	0.114198	0.141379	0.244759
TPI1	0	0.31094	0	0	0.128921	0	0.544948	0.875249	0.379318	0	0	0.159256	0.32425	0.659994	0.296181	0.221261	0	0.203179	0	0.277723	0.357383	0.209871	0.2179	0.179898	0	0	0	0	0	0	0.441046	0.412379	0.252146	0	0	0.227219	0.399031	0	0	0.576085	0.220652	0	0	0	0	0.173635	0.144966	0.388618
SPSB2	0	0	0	0	0	0	0	0	0.0278465	0	0	0	0	0	0.0134186	0.0424917	0	0.0402146	0	0	0	0.00786145	0	0.027727	0	0	0	0	0	0	0	0	0	0	0	0.00295974	0.0254526	0	0	0	0.00396952	0	0	0	0	0.0185212	0.00410773	0.0366791
LRRC23	0	0.351613	0	0	0	0	0.151004	0.426432	0.184955	0	0	0.14072	0.131476	0.249783	0.175145	0.287648	0	0.119236	0	0.132525	0.381723	0.191907	0.0459871	0.215293	0	0	0	0	0	0	0.322466	0.0686767	0.249376	0	0	0.187172	0.133271	0	0	0.459859	0.173509	0	0	0	0	0.127193	0.120942	0.746678
ENO2	0	0.261363	0	0	0.370605	0	1.23223	0.899465	0.782993	0	0	0.56946	0.718449	0.700529	0.658597	0.546496	0	0.599448	0	0.674309	0.641916	0.547192	0.511883	0.398571	0	0	0	0	0	0	0.981068	1.28548	0.709382	0	0	0.48104	0.450917	0	0	0.572373	0.527413	0	0	0	0	0.44715	0.571712	0.581541
ATN1	0	0.276021	0	0	0.478369	0	0.405798	0.135312	0.308651	0	0	0.199187	0.211895	0.299974	0.283314	0.140928	0	0.106593	0	0.170733	0.278664	0.143785	0.135614	0.220664	0	0	0	0	0	0	0.34935	0.490995	0.295497	0	0	0.309687	0.192773	0	0	0.26038	0.194376	0	0	0	0	0.258925	0.262519	0.443813
C12orf57	0	0	0	0	0.128921	0	0.220614	0.0933869	0.0431617	0	0	0	0	0.614542	0.0701292	0	0	0.0799542	0	0.0298285	0.0555096	0.0148273	0	0.0886399	0	0	0	0	0	0	0.10385	0	0.0450188	0	0	0.0303475	0.175527	0	0	0	0.0489523	0	0	0	0	0.0220611	0.0423616	0.0897855
PTPN6	0	0.072703	0	0	0	0	0.0710426	0	0.0102424	0	0	0	0	0	0.0227213	0.0555195	0	0.0167089	0	0	0	0.0416508	0	0	0	0	0	0	0	0	0	0	0.0347014	0	0	0.0368735	0.121811	0	0	0	0.0311596	0	0	0	0	0.0111461	0.0199392	0.482733
PHB2	0	0.0828291	0	0	0.128921	0	0.133978	0	0.0993439	0	0	0.0246993	0.13374	0.143768	0.0796775	0.0424917	0	0.0184886	0	0.0762848	0	0.0957903	0	0.0290905	0	0	0	0	0	0	0.121362	0.0829389	0.0658357	0	0	0.0756972	0	0	0	0.0677619	0.075714	0	0	0	0	0.0466138	0.0549856	0.0729359
EMG1	0	0	0	0	0	0	0	0	0	0	0	0	0	0	0.0104727	0.0275523	0	0.0251276	0	0	0	0	0	0	0	0	0	0	0	0	0	0	0	0	0	0.0385329	0.0694245	0	0	0	0.0195623	0	0	0	0	0	0	0
LPCAT3	0	0.218969	0	0	0.252757	0	0.0555959	0.149189	0.282862	0	0	0.0444903	0.271643	0.182619	0.280638	0.406095	0	0.43429	0	0.175318	0.255508	0.241685	0.0209867	0.155812	0	0	0	0	0	0	0.240991	0.160838	0.22068	0	0	0.256447	0.170997	0	0	0.284682	0.212086	0	0	0	0	0.280015	0.237685	0.16809
C1S	0	0.118413	0	0	0	0	0.103929	0.0979523	0.110671	0	0	0	0.0969958	0.0845334	0.0901745	0.0538138	0	0.0977354	0	0.0675621	0	0.154303	0.0653282	0.0634125	0	0	0	0	0	0	0.0282721	0.0860853	0.170303	0	0	0.0789313	0.133586	0	0	0	0.0418277	0	0	0	0	0.109579	0.070341	0.266857
C1R	0	0	0	0	0	0	0	0	0.0195057	0	0	0	0	0	0.0227409	0	0	0.040754	0	0	0	0.0484408	0	0	0	0	0	0	0	0	0	0.0240226	0.0202735	0	0	0.0168038	0	0	0	0.0946206	0.0202012	0	0	0	0	0.0116264	0.0283574	0.0256477
C1RL	0	0	0	0	0	0	0	0	0.0881222	0	0	0.118861	0.166939	0	0.0854342	0.0530187	0	0.0835264	0	0.0255849	0.106407	0.0688633	0	0.109208	0	0	0	0	0	0	0.0921069	0.0838299	0.0805695	0	0	0.118055	0.0981407	0	0	0.0576748	0.0305123	0	0	0	0	0.0639411	0.0732895	0.153104
RBP5	0	0	0	0	0	0	0	0	0.0304607	0	0	0	0	0	0.0133752	0.0452136	0	0	0	0	0	0.0176982	0	0	0	0	0	0	0	0	0	0	0.00320032	0	0	0.0124167	0	0	0	0	0.00608493	0	0	0	0	0.0058822	0.00576815	0.0257575
CLSTN3	0	0.817695	0	0	0.885586	0	1.06746	0.664984	0.869947	0	0	0.71889	0.932625	0.572433	0.885793	0.743721	0	0.720072	0	0.911891	0.629066	0.773872	0.558672	0.611368	0	0	0	0	0	0	0.824378	0.966438	0.785532	0	0	0.819459	1.08539	0	0	0.727562	0.702545	0	0	0	0	0.747589	0.777397	0.997683
PEX5	0	0.160276	0	0	0	0	0.191515	0.287507	0.238978	0	0	0.452185	0.180085	0.372264	0.257124	0.327941	0	0.162186	0	0.170734	0.145524	0.188288	0.0695285	0.183714	0	0	0	0	0	0	0.298871	0.405404	0.221909	0	0	0.232636	0.183564	0	0	0.0946206	0.164625	0	0	0	0	0.244639	0.19925	0.265071
ACSM4	0	0.0975038	0	0	0	0	0	0	0.00986503	0	0	0	0	0	0.0125913	0.0267572	0	0	0	0.00943748	0	0	0	0.0515611	0	0	0	0	0	0	0	0.0101589	0	0	0	0	0	0	0	0	0.00489535	0	0	0	0	0.0126169	0.0099102	0.0350463
CD163L1	0	0.160276	0	0	0	0	0.227224	0.289227	0.244564	0	0	0.147464	0	0.488231	0.222479	0.33318	0	0.119548	0	0.0606343	0.169057	0.419431	0.116651	0.207305	0	0	0	0	0	0	0.29138	0.12102	0.222576	0	0	0.187651	0.367414	0	0	0.431729	0.139213	0	0	0	0	0.208705	0.181756	0.266935
CD163	0	0	0	0	0	0	0	0	0.00988456	0	0	0	0	0	0	0	0	0	0	0	0	0.0185187	0	0	0	0	0	0	0	0	0.0574384	0	0.00391342	0	0	0	0	0	0	0	0.00252421	0	0	0	0	0	0.00541257	0.00450462
APOBEC1	0	0	0	0	0	0	0	0	0.00283798	0	0	0	0	0	0	0	0	0	0	0	0	0	0	0	0	0	0	0	0	0	0	0	0	0	0	0	0	0	0	0	0.00206402	0	0	0	0	0	0.00411963	0.00501346
GDF3	0	0	0	0	0	0	0	0	0	0	0	0	0	0	0	0	0	0	0	0	0	0	0	0	0	0	0	0	0	0	0	0	0	0	0	0	0	0	0	0	0	0	0	0	0	0.00208806	0.000401658	0
DPPA3	0	0	0	0	0	0	0	0	0.00278333	0	0	0	0	0	0	0	0	0	0	0	0	0.0102669	0	0	0	0	0	0	0	0	0	0	0	0	0	0	0.0131033	0	0	0	0.00686413	0	0	0	0	0	0.00136876	0.00636858
CLEC4C	0	0	0	0	0	0	0	0	0.00236278	0	0	0	0	0	0.00134324	0	0	0	0	0	0	0	0	0	0	0	0	0	0	0	0	0	0.0152544	0	0	0	0	0	0	0	0.000882629	0	0	0	0	0.0129863	0.00618555	0.0125799
NANOGNB	0	0	0	0	0	0	0	0	0.00429934	0	0	0	0	0	0.00422018	0	0	0	0	0	0	0.00225982	0	0	0	0	0	0	0	0	0	0	0	0	0	0	0	0	0	0	0	0	0	0	0	0	0.000720312	0.00365115
NANOG	0	0	0	0	0	0	0.0420322	0	0.0121819	0	0	0	0	0	0.00830516	0	0	0.00806657	0	0	0	0.00260077	0	0	0	0	0	0	0	0	0.0428407	0.0176796	0.0124585	0	0	0.00402114	0	0	0	0	0.00387073	0	0	0	0	0.00315846	0.00603726	0.00178728
SLC2A14	0	0	0	0	0	0	0	0	0.0344763	0	0	0	0	0	0.0311481	0.0555195	0	0.00806657	0	0.0183625	0	0.0226841	0	0.0147792	0	0	0	0	0	0	0.0142539	0	0	0	0	0.0195919	0.0187468	0	0	0	0.0218934	0	0	0	0	0.0209115	0.0139161	0.0827325
SLC2A3	0	0.243684	0	0	0.434725	0	0.145994	0.168553	0.232032	0	0	0.108767	0.204535	0.210932	0.191292	0.148372	0	0.191239	0	0.0956615	0.0506735	0.0905041	0.104328	0.267093	0	0	0	0	0	0	0.20607	0.242873	0.11418	0	0	0.145172	0.112343	0	0	0.060634	0.151231	0	0	0	0	0.567571	0.138895	0.156286
FOXJ2	0	0.0525291	0	0	0.213558	0	0.161624	0.0719316	0.141606	0	0	0	0.0793596	0.151698	0.0816068	0.0500328	0	0.0611315	0	0.139305	0.224567	0.0495732	0.0209867	0.111605	0	0	0	0	0	0	0.0142539	0.093501	0.0797739	0	0	0.0709023	0	0	0	0	0.04911	0	0	0	0	0.238525	0.0657282	0.0675228
C3AR1	0	0	0	0	0	0	0	0	0.00370335	0	0	0	0	0	0.00476912	0	0	0	0	0	0	0.00760373	0.0459871	0	0	0	0	0	0	0	0	0	0	0	0	0	0	0	0	0	0.00274345	0	0	0	0	0.00417565	0.00208106	0.0184921
NECAP1	0	0.176399	0	0	0.321322	0	0.386579	0.253389	0.204445	0	0	0.300495	0.029309	0.627062	0.171336	0.197723	0	0.123807	0	0.145339	0.225078	0.119362	0.0954082	0.238396	0	0	0	0	0	0	0.16656	0.16997	0.173621	0	0	0.126714	0	0	0	0	0.0959663	0	0	0	0	0.249342	0.0796136	0.212009
CLEC4A	0	0	0	0	0	0	0	0	0.0107028	0	0	0	0	0.0845334	0.0219474	0.0339342	0	0	0	0	0	0.0107855	0	0.0147792	0	0	0	0	0	0	0	0	0.0163693	0	0	0.0195038	0	0	0	0	0.00433674	0	0	0	0	0.0168162	0.0126943	0.0220991
AC092111.3	0	0	0	0	0	0	0	0	0	0	0	0	0	0	0.00688307	0.0364809	0	0	0	0	0	0.0118923	0	0	0	0	0	0	0	0	0	0	0.00832446	0	0	0	0	0	0	0	0	0	0	0	0	0.00579167	0.00211514	0.00989575
FAM90A1	0	0	0	0	0	0	0	0	0.0117586	0	0	0	0	0	0.00459535	0	0	0.05554	0	0.013387	0	0.0144705	0	0	0	0	0	0	0	0	0.0126195	0	0.00782775	0	0	0	0.0254526	0	0	0	0.00199987	0	0	0	0	0.017599	0.0106788	0.0230474
CLEC6A	0	0	0	0	0	0	0	0	0	0	0	0	0	0	0.00536236	0	0	0	0	0	0	0	0	0	0	0	0	0	0	0	0	0	0	0	0	0	0	0	0	0	0	0	0	0	0	0.00823544	0	0.00585443
CLEC4D	0	0	0	0	0	0	0	0	0	0	0	0	0	0	0	0	0	0	0	0	0	0	0	0	0	0	0	0	0	0	0	0	0	0	0	0	0	0	0	0	0	0	0	0	0	0.00529349	0.000429013	0.00152263
AICDA	0	0	0	0	0	0	0	0	0	0	0	0	0	0	0.00505521	0	0	0	0	0	0	0	0	0	0	0	0	0	0	0	0	0	0	0	0	0	0	0	0	0	0	0	0	0	0	0	0.000427996	0.00247827
MFAP5	0	0	0	0	0	0	0	0	0.0123525	0	0	0	0	0	0.00900252	0	0	0	0	0	0	0.00731761	0	0.0428574	0	0	0	0	0	0	0	0	0.0243448	0	0	0	0	0	0	0	0.00777057	0	0	0	0	0.00269456	0.00480769	0.0137896
RIMKLB	0	0.234747	0	0	0	0	0.170289	0.272268	0.282322	0	0	0.328502	0.272209	0	0.22334	0.166498	0	0.343868	0	0.243973	0.0641224	0.147397	0.159821	0.107161	0	0	0	0	0	0	0.39391	0.184332	0.203711	0	0	0.247888	0.266355	0	0	0.0752224	0.177883	0	0	0	0	0.271647	0.205213	0.122753
A2ML1	0	0	0	0	0	0	0	0	0.0495977	0	0	0	0	0.117355	0.0161691	0	0	0.00637648	0	0.0120917	0	0.0133034	0	0.0296563	0	0	0	0	0	0	0.0192487	0	0.0292105	0	0	0.0175111	0	0	0	0	0.0111351	0	0	0	0	0.0412105	0.0173141	0.0604244
PHC1	0	0.137543	0	0	0.285968	0	0.288987	0.342719	0.355075	0	0	0.192187	0.067065	0.609231	0.329836	0.239668	0	0.127508	0	0.488928	0.187089	0.278166	0.112168	0.228977	0	0	0	0	0	0	0.313651	0.200754	0.200679	0	0	0.278542	0.183301	0	0	0.294333	0.23161	0	0	0	0	0.152923	0.281789	0.0945233
M6PR	0	0.0975342	0	0	0.285968	0	0.141377	0	0.211538	0	0	0.232464	0.269041	0.310623	0.174398	0	0	0.142513	0	0.149898	0.160386	0.165872	0	0.107656	0	0	0	0	0	0	0.203903	0.153357	0.210488	0	0	0.188495	0.153736	0	0	0.25771	0.104242	0	0	0	0	0.186046	0.100104	0.0889432
KLRG1	0	0.0248007	0	0	0	0	0.0516417	0	0.1208	0	0	0.118183	0.0447466	0	0.0493615	0.188862	0	0.0655652	0	0.0467958	0.0555096	0.0752127	0	0.0401895	0	0	0	0	0	0	0.190438	0.0480124	0.0938889	0	0	0.0935841	0.0694245	0	0	0	0.0735993	0	0	0	0	0.0652716	0.0602721	0.209293
A2M	0	0	0	0	0	0	0.0371444	0.171711	0.0162916	0	0	0	0	0	0.0108634	0	0	0.0222712	0	0.0192624	0	0	0.105981	0.00510927	0	0	0	0	0	0	0.0961157	0.0395229	0.048782	0	0	0.0134786	0	0	0	0.060634	0.0105943	0	0	0	0	0.0291881	0.0159019	0.0136216
PZP	0	0	0	0	0	0	0	0	0.0343291	0	0	0	0.0783031	0	0.0106289	0.0614865	0	0.0136594	0	0.00943748	0.0641224	0.0325077	0	0	0	0	0	0	0	0	0	0	0.0172344	0	0	0.00193754	0	0	0	0.0576748	0.00533271	0	0	0	0	0.0158982	0.00780659	0.0194903
KLRB1	0	0	0	0	0	0	0.0589779	0	0	0	0	0	0	0	0	0.0364809	0	0	0	0	0	0	0	0	0	0	0	0	0	0	0	0.0101589	0.00277018	0	0	0	0	0	0	0	0	0	0	0	0	0.00391459	0.000925496	0.00438313
CLEC2D	0	0.250071	0	0	0	0	0.0528094	0.115235	0.048107	0	0	0.180769	0.109174	0	0.0405774	0.0364809	0	0.0389144	0	0.0450774	0.0506735	0.0714528	0.0640862	0.0835917	0	0	0	0	0	0	0.0247095	0.0640271	0.0845864	0	0	0.0226322	0.0542178	0	0	0.060634	0.0450624	0	0	0	0	0.03819	0.0401211	0.0324324
CLECL1	0	0	0	0	0	0	0	0	0	0	0	0	0	0	0	0	0	0	0	0	0	0	0	0	0	0	0	0	0	0	0	0	0	0	0	0	0	0	0	0	0.000875248	0	0	0	0	0	0	0.00223136
CD69	0	0	0	0	0	0	0	0	0.00923924	0	0	0	0	0	0	0	0	0	0	0	0	0	0	0	0	0	0	0	0	0	0	0	0	0	0	0	0	0	0	0	0	0	0	0	0	0	0.000880661	0.00302785
KLRF1	0	0	0	0	0	0	0	0	0	0	0	0	0	0	0	0	0	0	0	0	0	0	0	0	0	0	0	0	0	0	0	0	0	0	0	0.00229329	0	0	0	0	0	0	0	0	0	0	0.000994462	0
CLEC2B	0	0	0	0	0	0	0	0	0	0	0	0	0	0	0	0	0	0	0	0	0	0	0	0	0	0	0	0	0	0	0	0	0	0	0	0	0	0	0	0	0.00311382	0	0	0	0	0	0	0.000641453
KLRF2	0	0	0	0	0	0	0	0	0	0	0	0	0	0	0	0	0	0	0	0	0	0	0	0	0	0	0	0	0	0	0	0	0	0	0	0	0	0	0	0	0.00255435	0	0	0	0	0	0	0.000203143
CLEC2A	0	0	0	0	0	0	0	0	0	0	0	0	0	0	0.0015292	0	0	0	0	0	0	0.0369618	0	0	0	0	0	0	0	0	0	0	0	0	0	0	0	0	0	0	0	0	0	0	0	0	0.00105597	0.0218898
CLEC12A	0	0	0	0	0.321322	0	0	0	0.00644579	0	0	0	0.0596842	0	0.00367577	0	0	0.00637648	0	0	0	0	0	0	0	0	0	0	0	0	0	0.0345016	0.00950197	0	0	0.0164611	0	0	0	0	0.00745737	0	0	0	0	0.00814035	0.00359641	0.0104117
CLEC1B	0	0	0	0	0	0	0	0	0	0	0	0	0	0	0	0.0267572	0	0	0	0	0	0	0	0	0	0	0	0	0	0	0	0	0	0	0	0	0	0	0	0	0.003758	0	0	0	0	0	0.000204601	0.00457303
CLEC12B	0	0	0	0	0	0	0	0	0	0	0	0	0	0	0	0	0	0	0	0	0	0	0	0	0	0	0	0	0	0	0	0	0	0	0	0	0	0	0	0	0	0	0	0	0	0	0	0
CLEC9A	0	0	0	0	0	0	0	0	0.0024244	0	0	0	0	0	0.0024552	0	0	0	0	0	0	0	0	0	0	0	0	0	0	0	0	0	0	0	0	0	0	0	0	0	0.00253263	0	0	0	0	0	0.000242951	0.00312159
CLEC1A	0	0	0	0	0	0	0	0	0	0	0	0	0	0	0	0	0	0	0	0	0	0	0	0	0	0	0	0	0	0	0	0	0	0	0	0	0	0	0	0	0.00199987	0	0	0	0	0	0.00122331	0.00251511
CLEC7A	0	0	0	0	0	0	0.0364068	0	0	0	0	0	0	0	0.00793486	0	0	0	0	0	0	0	0	0	0	0	0	0	0	0	0	0.0502346	0	0	0	0	0	0	0	0	0	0	0	0	0	0	0.00366512	0.00102854
OLR1	0	0	0	0	0	0	0	0	0.0185539	0	0	0	0	0	0.0258377	0	0	0	0	0	0	0	0	0.00926812	0	0	0	0	0	0	0.0769948	0	0.00939561	0	0	0.00990684	0	0	0	0	0.00650739	0	0	0	0	0.0028603	0.00744041	0.0051797
TMEM52B	0	0	0	0	0	0	0	0	0.0145148	0	0	0.0798835	0	0	0.00518869	0.0452136	0	0.0136594	0	0	0	0	0	0	0	0	0	0	0	0	0	0	0	0	0	0	0	0	0	0	0.00487032	0	0	0	0	0.0160807	0.00323713	0.00531249
GABARAPL1	0	0.363129	0	0	0	0	0.19159	0	0.302038	0	0	0.415581	0.229946	0.494508	0.289302	0.0746215	0	0.18682	0	0.23817	0.349495	0.326953	0.0702735	0.186373	0	0	0	0	0	0	0.240542	0.176323	0.234544	0	0	0.228506	0.0948434	0	0	0.201516	0.157045	0	0	0	0	0.303971	0.130163	0.141365
KLRD1	0	0.29127	0	0	0	0	0.239793	0.240895	0.13689	0	0	0.0798835	0.17781	0.0671643	0.123159	0.0364809	0	0.0458323	0	0.200143	0.123022	0.188186	0.188369	0.100002	0	0	0	0	0	0	0.213428	0.0462705	0.146408	0	0	0.0759046	0.0641298	0	0	0	0.079812	0	0	0	0	0.138823	0.074361	0.528477
KLRC4-KLRK1	0	0	0	0	0	0	0	0	0.00751322	0	0	0	0	0	0	0	0	0	0	0	0	0.00560537	0	0	0	0	0	0	0	0	0	0	0	0	0	0	0	0	0	0	0	0	0	0	0	0	0.00177246	0.000881499
AC068775.1	0	0	0	0	0	0	0	0	0	0	0	0	0	0	0	0	0	0	0	0	0	0	0	0	0	0	0	0	0	0	0	0	0	0	0	0	0	0	0	0	0	0	0	0	0	0	0	0
KLRC2	0	0	0	0	0	0	0	0	0	0	0	0	0	0	0.00139696	0	0	0	0	0	0	0	0	0	0	0	0	0	0	0	0	0	0.00663797	0	0	0	0	0	0	0	0	0	0	0	0	0	0	0.00352472
KLRC1	0	0	0	0	0	0	0	0	0.0101535	0	0	0	0	0.0845334	0.00181058	0	0	0	0	0	0	0	0	0	0	0	0	0	0	0	0	0	0.0135544	0	0	0	0.0131033	0	0	0	0	0	0	0	0	0.00467921	0	0.00226653
EIF2S3B	0	0	0	0	0	0	0.0309165	0	0.0124806	0	0	0	0	0	0.0246416	0.110043	0	0.0319962	0	0	0	0.0189396	0.0209867	0	0	0	0	0	0	0	0	0.00770041	0.00424881	0	0	0.0174247	0	0	0	0	0.00847391	0	0	0	0	0.00445508	0.00635992	0.0183947
MAGOHB	0	0	0	0	0	0	0.0364068	0.0979523	0.0605449	0	0	0	0	0.287494	0.0404897	0.139646	0	0.00637648	0	0.0217921	0	0.0649523	0.0209867	0.0105104	0	0	0	0	0	0	0.0598852	0.0337501	0.0302597	0	0	0.0609071	0.0187468	0	0	0.171516	0.0138326	0	0	0	0	0.0579297	0.0296892	0.0308417
STYK1	0	0.283642	0	0	0	0	0.112867	0.213188	0.276682	0	0	0.165419	0.154774	0.243459	0.31222	0.251583	0	0.190239	0	0.326401	0.357134	0.2413	0.343487	0.194861	0	0	0	0	0	0	0.186374	0.393865	0.227041	0	0	0.217961	0.171277	0	0	0.318786	0.195614	0	0	0	0	0.206357	0.24877	0.0678618
YBX3	0	0.107747	0	0	0	0	0	0	0.0164921	0	0	0	0	0	0.0139863	0	0	0.0232921	0	0.045395	0	0.0274757	0	0.0710835	0	0	0	0	0	0	0	0.00770041	0.0379363	0	0	0.0038276	0.0370988	0	0	0	0.0112837	0	0	0	0	0.0110497	0.00618466	0.0431651
TAS2R7	0	0	0	0	0	0	0	0	0	0	0	0	0	0	0	0	0	0	0	0	0	0	0	0	0	0	0	0	0	0	0	0	0	0	0	0.00331726	0	0	0	0	0	0	0	0	0	0	0.00163438	0.000883773
TAS2R8	0	0	0	0	0	0	0	0	0	0	0	0.0641876	0	0	0	0	0	0.00874014	0	0	0	0.00515258	0	0	0	0	0	0	0	0	0	0	0	0	0	0.0015242	0	0	0	0	0	0	0	0	0	0.00573954	0.00194501	0.001971
TAS2R9	0	0	0	0	0	0	0	0	0.0013598	0	0	0	0	0	0.000477408	0	0	0.0163111	0	0	0	0.00760373	0	0.0129693	0	0	0	0	0	0	0	0	0	0	0	0	0	0	0	0	0	0	0	0	0	0	0.000361547	0.00234118
PRH1	0	0.276068	0	0	0.3218	0	0.16853	0.253389	0.16681	0	0	0.0955625	0.165982	0.143768	0.155641	0.130088	0	0.186887	0	0.159636	0.18087	0.29651	0.193815	0.151403	0	0	0	0	0	0	0.207056	0.110019	0.215779	0	0	0.166581	0.137152	0	0	0.207229	0.107798	0	0	0	0	0.214972	0.0972069	0.189614
PRH2	0	0	0	0	0	0	0	0	0.00159079	0	0	0	0	0	0	0	0	0	0	0	0	0	0	0	0	0	0	0	0	0	0	0	0	0	0	0.00440948	0	0	0	0	0	0	0	0	0	0	0.000252405	0
SMIM10L1	0	0	0	0	0.213558	0	0.110665	0	0.0763015	0	0	0.0246993	0.152427	0.36594	0.063421	0.0555195	0	0.0595784	0	0.00976479	0.111243	0.0518149	0.0459871	0.0777343	0	0	0	0	0	0	0.0859303	0.0291515	0.0644883	0	0	0.0817468	0.203573	0	0	0	0.0592587	0	0	0	0	0.101504	0.053022	0.0673047
PRB3	0	0	0	0	0	0	0	0	0	0	0	0	0	0	0	0	0	0	0	0	0	0	0	0	0	0	0	0	0	0	0	0	0	0	0	0	0	0	0	0	0	0	0	0	0	0	0.000213712	0.00159873
PRB4	0	0	0	0	0	0	0	0	0	0	0	0	0	0	0	0	0	0	0	0	0	0	0	0	0	0	0	0	0	0	0	0	0	0	0	0	0	0	0	0	0	0	0	0	0	0	0.000227414	0
PRB1	0	0	0	0	0	0	0.0222761	0	0.0332881	0	0	0.0246993	0.0783031	0.157443	0.0350613	0.121218	0	0.0773043	0	0.0809281	0.0506735	0.106268	0.0418943	0.00946097	0	0	0	0	0	0	0.10614	0.0325491	0.0334918	0	0	0.0613182	0.323627	0	0	0.060634	0.0482429	0	0	0	0	0.125636	0.032311	0.13175
PRB2	0	1.17962	0	0	0.157047	0	0.854573	0.808756	0.956961	0	0	0.8485	0.607675	0.639689	0.822477	0.632146	0	0.549094	0	0.643978	0.707222	0.98638	1.0672	0.577861	0	0	0	0	0	0	0.616184	0.438552	1.00798	0	0	0.917861	1.17539	0	0	1.05759	0.576953	0	0	0	0	1.05189	0.746013	0.82368
ETV6	0	0.833941	0	0	0.3218	0	0.972561	0.375578	0.860624	0	0	0.842963	0.814415	0.241853	0.861898	0.349016	0	0.600621	0	0.662408	0.803115	0.776367	0.776203	0.708095	0	0	0	0	0	0	1.03258	0.791214	0.75054	0	0	0.936234	0.864399	0	0	0.301534	0.606892	0	0	0	0	0.664842	0.681536	0.647669
BCL2L14	0	0.0525291	0	0	0	0	0	0	0.0919547	0	0	0	0	0	0.0339229	0.0275523	0	0.130144	0	0.015619	0	0.0343656	0.0583109	0.0289176	0	0	0	0	0	0	0.0260173	0.0319183	0.038105	0	0	0.0436252	0.137952	0	0	0	0.0128429	0	0	0	0	0.110629	0.0412085	0.0463887
LRP6	0	0.437857	0	0	0.434725	0	0.179612	0.597932	0.499922	0	0	0.375468	0.429416	0.516032	0.503972	0.273498	0	0.425983	0	0.513692	0.277059	0.379472	0.235687	0.312926	0	0	0	0	0	0	0.403147	0.343457	0.391654	0	0	0.489429	0.445946	0	0	0.46076	0.393388	0	0	0	0	0.436423	0.388856	0.342842
MANSC1	0	0.448431	0	0	0.157047	0	0.0802008	0.275592	0.206138	0	0	0.198835	0.210935	0.257011	0.11255	0.103997	0	0.159015	0	0.0935919	0.118894	0.155113	0.0958776	0.0942648	0	0	0	0	0	0	0.191655	0.327171	0.14393	0	0	0.145829	0.200751	0	0	0.104392	0.0803428	0	0	0	0	0.110249	0.107592	0.0461674
BORCS5	0	0.282109	0	0	0.157047	0	0.208669	0.0979523	0.417381	0	0	0.409356	0.336073	0.309018	0.413318	0.361075	0	0.320971	0	0.27125	0.297569	0.315907	0.128319	0.338996	0	0	0	0	0	0	0.410997	0.197982	0.38816	0	0	0.434738	0.426035	0	0	0.343671	0.275359	0	0	0	0	0.390845	0.291619	0.161894
DUSP16	0	0.301652	0	0	0	0	0.0690758	0.171711	0.205243	0	0	0.14356	0.10768	0.210932	0.103907	0.044093	0	0.121502	0	0.102512	0.276296	0.0645044	0	0.103609	0	0	0	0	0	0	0.0841516	0	0.0676151	0	0	0.10827	0	0	0	0.104392	0.0830208	0	0	0	0	0.196209	0.112745	0.125832
CREBL2	0	0.255579	0	0	0.285968	0	0.131721	0.0719316	0.0919778	0	0	0.139187	0	0.404849	0.0924066	0.120448	0	0.0406194	0	0.0894177	0.0557339	0.0628148	0	0.0290511	0	0	0	0	0	0	0.139774	0.0730051	0.0762692	0	0	0.0800205	0.0607443	0	0	0	0.0757916	0	0	0	0	0.098939	0.0606805	0.0990063
GPR19	0	0	0	0	0	0	0	0.272268	0.120633	0	0	0.076601	0	0.207014	0.137971	0.223855	0	0.069015	0	0.217342	0.308693	0.148998	0.146418	0.113514	0	0	0	0	0	0	0.0142539	0.0398303	0.0905876	0	0	0.14024	0.126716	0	0	0	0.104865	0	0	0	0	0.104851	0.0970143	0.0928195
CDKN1B	0	0.0248007	0	0	0	0	0.132484	0	0.0421818	0	0	0.0798835	0.0494899	0	0.0509223	0.116033	0	0.0184298	0	0.0488967	0	0.0313684	0.0377371	0.0910452	0	0	0	0	0	0	0.135361	0.0477571	0.0410763	0	0	0.0566786	0.086344	0	0	0.118309	0.0262463	0	0	0	0	0.0388264	0.0320323	0.114045
APOLD1	0	0	0	0	0	0	0	0	0.101995	0	0	0.0415816	0.140224	0	0.0423906	0.11269	0	0.0478608	0	0.0615422	0	0.0915091	0.180347	0.0832186	0	0	0	0	0	0	0.120064	0.14886	0.0721144	0	0	0.0764597	0.0955423	0	0	0.146595	0.0275175	0	0	0	0	0.0654062	0.0400954	0.264221
DDX47	0	0	0	0	0	0	0	0	0.00363336	0	0	0	0	0	0	0	0	0	0	0	0	0.0045242	0	0	0	0	0	0	0	0	0	0	0	0	0	0	0	0	0	0	0	0	0	0	0	0	0.00181179	0.00106596
GPRC5A	0	0	0	0	0	0	0	0	0.00517783	0	0	0	0	0	0.00224998	0	0	0	0	0	0	0.0270793	0	0	0	0	0	0	0	0	0	0	0	0	0	0.00892128	0	0	0	0	0.00359444	0	0	0	0	0.00490035	0.00373085	0.143809
GPRC5D	0	0	0	0	0	0	0	0	0	0	0	0	0	0	0.00263234	0	0	0	0	0	0.0506735	0	0	0	0	0	0	0	0	0	0	0	0	0	0	0.00693675	0	0	0	0	0	0	0	0	0	0	0.00186445	0.0320977
HEBP1	0	0	0	0	0	0	0.0222761	0.0633809	0.0368563	0	0	0	0.067065	0	0.037682	0.0741487	0	0.0861385	0	0.0434343	0.10513	0.0600207	0.0317914	0.0105104	0	0	0	0	0	0	0.109175	0.0303328	0.0738675	0	0	0.0471523	0.0187468	0	0	0.106152	0.0331294	0	0	0	0	0.013531	0.0292834	0.0341273
FAM234B	0	0.0525291	0	0	0.128921	0	0.0921143	0.396177	0.164606	0	0	0.390716	0.029309	0.189409	0.176012	0.0364809	0	0.161833	0	0.188345	0.0506735	0.125132	0.268107	0.0455364	0	0	0	0	0	0	0.257569	0.177568	0.122733	0	0	0.133934	0.239682	0	0	0.306548	0.0910971	0	0	0	0	0.198821	0.160107	0.152771
GSG1	0	0	0	0	0	0	0.0402378	0	0.00319467	0	0	0	0	0	0.00611484	0	0	0.0133247	0	0	0	0	0	0	0	0	0	0	0	0	0	0	0.00475668	0	0	0	0.0187468	0	0	0	0.0044261	0	0	0	0	0.0103285	0.00236824	0.00618684
EMP1	0	0	0	0	0	0	0.0349859	0	0	0	0	0.0415816	0	0	0	0	0	0	0	0.0170118	0	0.00721447	0	0	0	0	0	0	0	0	0	0	0	0	0	0	0.0187468	0	0	0	0.0054457	0	0	0	0	0.00438954	0.00135391	0.00924528
GRIN2B	0	2.32132	0	0	2.94888	0	1.8679	2.1335	2.35063	0	0	2.40035	1.91105	2.23748	1.99996	2.27099	0	1.99685	0	2.10608	2.33516	1.79204	1.70254	2.1508	0	0	0	0	0	0	1.99737	1.91687	1.99983	0	0	2.23268	2.09398	0	0	2.29185	2.27874	0	0	0	0	2.34899	2.25893	2.18255
ATF7IP	0	0.594923	0	0	0.53488	0	0.334638	0.847436	0.401679	0	0	0.254536	0.415292	0.558222	0.414944	0.242393	0	0.423795	0	0.49414	0.349062	0.435776	0.331619	0.401501	0	0	0	0	0	0	0.365006	0.252786	0.39694	0	0	0.443352	0.458684	0	0	0.43726	0.292879	0	0	0	0	0.537587	0.288273	0.400556
PLBD1	0	0	0	0	0	0	0	0	0	0	0	0	0	0	0.00434603	0	0	0	0	0	0	0	0	0.0207333	0	0	0	0	0	0	0	0	0.0128496	0	0	0.00194618	0	0	0	0	0.00319354	0	0	0	0	0.0113979	0.00303589	0.0124838
GUCY2C	0	0	0	0	0	0	0	0	0.0102712	0	0	0.0641876	0	0	0.00971578	0	0	0.0459435	0	0	0.104652	0.042838	0	0.0184343	0	0	0	0	0	0	0.036674	0	0.0160158	0	0	0.00130128	0	0	0	0	0.00501257	0	0	0	0	0.0204525	0.00539689	0.0435421
HIST4H4	0	0	0	0	0	0	0	0.103488	0.00706695	0	0	0	0	0	0.00265974	0	0	0	0	0	0	0.0304617	0	0	0	0	0	0	0	0	0.0554989	0	0	0	0	0.00239754	0	0	0	0	0.00206402	0	0	0	0	0	0.00374176	0.0032488
H2AFJ	0	0	0	0	0	0	0	0	0.00314833	0	0	0	0	0	0.00420227	0	0	0.0467682	0	0	0	0	0	0	0	0	0	0	0	0	0.0152972	0.0398761	0	0	0	0.00808427	0	0	0	0.0946206	0	0	0	0	0	0.0100366	0.00574241	0.00283468
WBP11	0	0.11822	0	0	0	0	0.200903	0.103488	0.0950973	0	0	0.158974	0.0500174	0.189409	0.0924245	0.0455059	0	0.00795512	0	0.126387	0	0.0789765	0	0.155047	0	0	0	0	0	0	0.235808	0.113102	0.10169	0	0	0.102082	0.0187468	0	0	0	0.0554146	0	0	0	0	0.110619	0.0849326	0.0897215
C12orf60	0	0	0	0	0	0	0.201979	0.0633809	0.0366429	0	0	0	0.230732	0	0.0266259	0.103997	0	0.030468	0	0.104528	0	0.0693675	0.0640862	0.0315776	0	0	0	0	0	0	0	0	0.0368347	0	0	0.0249479	0.0305475	0	0	0	0.0387139	0	0	0	0	0.0679822	0.034443	0.103308
SMCO3	0	0	0	0	0	0	0	0	0	0	0	0	0	0	0	0	0	0	0	0	0	0	0	0	0	0	0	0	0	0	0	0	0	0	0	0	0	0	0	0	0	0	0	0	0	0.00598288	0.00089397	0
ART4	0	0	0	0	0	0	0	0	0.00286779	0	0	0	0	0	0.00195012	0	0	0	0	0	0	0	0	0	0	0	0	0	0	0	0	0	0	0	0	0	0	0	0	0	0.00153575	0	0	0	0	0.0103381	0	0
MGP	0	0	0	0	0	0	0	0	0	0	0	0	0	0	0.00331335	0	0	0	0	0	0	0.0141515	0	0	0	0	0	0	0	0	0	0	0	0	0	0	0	0	0	0	0.00260354	0	0	0	0	0.00220579	0.00112079	0
ERP27	0	0	0	0	0	0	0	0	0	0	0	0	0	0	0	0	0	0	0	0	0	0	0	0	0	0	0	0	0	0	0	0	0	0	0	0.00617979	0	0	0	0	0	0	0	0	0	0	0.000203496	0
ARHGDIB	0	0	0	0	0	0	0	0	0	0	0	0	0	0	0.00137597	0	0	0	0	0	0	0	0	0	0	0	0	0	0	0	0	0.0398349	0	0	0	0	0	0	0	0	0.00834503	0	0	0	0	0	0.00262426	0.00900706
PDE6H	0	0	0	0	0	0	0	0	0	0	0	0	0.0687012	0	0.0046239	0	0	0	0	0	0	0	0	0	0	0	0	0	0	0	0	0	0	0	0	0	0	0	0	0	0.000638269	0	0	0	0	0	0.000457437	0.00222539
RERG	0	0.19979	0	0	0	0	0.0532488	0	0.125079	0	0	0.195462	0.314503	0	0.0915727	0	0	0.0490292	0	0.140196	0.0862557	0.165917	0.210517	0.0278176	0	0	0	0	0	0	0.340804	0.0673928	0.0852071	0	0	0.153635	0.423896	0	0	0.0677619	0.041531	0	0	0	0	0.0669354	0.0587972	0.0710251
PTPRO	0	1.02971	0	0	0.450243	0	1.27689	0.456624	0.91236	0	0	1.12267	1.40194	1.59608	0.951751	0.932421	0	0.645061	0	0.921043	1.20921	0.690195	1.32526	1.0925	0	0	0	0	0	0	1.26822	1.02181	0.96434	0	0	1.31452	1.07286	0	0	1.30532	1.03105	0	0	0	0	0.929585	1.03251	1.36063
EPS8	0	0	0	0	0.213558	0	0.092212	0	0.0549596	0	0	0	0.082804	0	0.0473574	0	0	0.027171	0	0.0229952	0	0.0269211	0.0209867	0.0513562	0	0	0	0	0	0	0.0188249	0	0.0314837	0	0	0.0231468	0.123913	0	0	0	0.0407977	0	0	0	0	0.082939	0.0326103	0.200139
STRAP	0	0.37549	0	0	0.157047	0	0.295056	0.239028	0.236373	0	0	0.0662808	0.184143	0.143768	0.238116	0.207186	0	0.172445	0	0.159196	0.137468	0.174416	0.0505407	0.241779	0	0	0	0	0	0	0.162563	0.19626	0.142996	0	0	0.155078	0.130909	0	0	0.321584	0.123595	0	0	0	0	0.199004	0.124686	0.372354
DERA	0	0	0	0	0	0	0	0	0.0747944	0	0	0	0.0494899	0.0845334	0.0697405	0.0761084	0	0.0439357	0	0.137014	0	0.0821356	0	0.0784679	0	0	0	0	0	0	0.0688568	0.0360976	0.0389213	0	0	0.0578241	0.112801	0	0	0	0.0506747	0	0	0	0	0.062137	0.0566154	0.922802
SLC15A5	0	0	0	0	0	0	0	0	0	0	0	0	0	0	0.000477408	0	0	0	0	0	0	0.0157961	0	0	0	0	0	0	0	0	0	0	0	0	0	0	0	0	0	0	0	0	0	0	0	0.00263321	0.00438883	0.00466578
MGST1	0	0.21066	0	0	0	0	0.0936739	0.191339	0.257443	0	0	0	0	0.562953	0.104941	0.100906	0	0.0818347	0	0.125368	0	0.14918	0.137333	0.167056	0	0	0	0	0	0	0.125521	0.0988862	0.0963153	0	0	0.067001	0.180787	0	0	0.0926837	0.101342	0	0	0	0	0.154115	0.0782657	0.13817
LMO3	0	0.833128	0	0	1.38426	0	0.899338	0.525322	0.820642	0	0	1.15551	1.09039	0.974412	0.73406	0.737712	0	0.717998	0	0.685565	0.846959	0.680105	0.772847	0.739756	0	0	0	0	0	0	1.01011	1.3304	0.787178	0	0	0.828215	1.31395	0	0	1.02376	0.545788	0	0	0	0	0.66991	0.65979	0.95786
RERGL	0	0.0525291	0	0	0	0	0.0714791	0	0.0259839	0	0	0	0	0	0.046918	0	0	0.107759	0	0.140069	0.123863	0.0342296	0	0.0506466	0	0	0	0	0	0	0.0730204	0.0836474	0.0236078	0	0	0.038987	0.047641	0	0	0	0.0277031	0	0	0	0	0.0386364	0.0594403	0.0445722
PIK3C2G	0	0	0	0	0	0	0	0	0.0375704	0	0	0	0.0551461	0	0.0395503	0.188482	0	0.0468043	0	0.0670306	0	0.0221911	0	0.0707955	0	0	0	0	0	0	0.0980809	0.0264812	0.0437292	0	0	0.0374597	0.0370988	0	0	0	0.0333131	0	0	0	0	0.134573	0.087236	0.0567773
PLCZ1	0	0	0	0	0	0	0	0	0.00842905	0	0	0	0	0	0	0	0	0.0111679	0	0	0	0	0	0	0	0	0	0	0	0	0	0	0	0	0	0	0	0	0	0	0	0	0	0	0	0	0.0029577	0
PLEKHA5	0	2.13792	0	0	1.992	0	2.06266	1.07657	1.83377	0	0	1.77428	2.15915	1.33132	1.89877	1.97355	0	1.6431	0	1.97449	1.98221	1.83321	2.11374	2.09082	0	0	0	0	0	0	2.28306	1.74156	2.06198	0	0	1.9621	2.51797	0	0	2.00037	1.82549	0	0	0	0	2.12233	1.91316	2.22285
AEBP2	0	2.02583	0	0	0.739525	0	1.02368	1.86455	1.52548	0	0	1.75518	1.43688	1.0745	1.70113	1.63881	0	1.32325	0	1.81222	1.75805	1.80674	1.50833	1.64286	0	0	0	0	0	0	1.66364	1.4937	1.59489	0	0	1.70047	1.7476	0	0	1.60168	1.44705	0	0	0	0	1.72324	1.34322	1.59512
PDE3A	0	0.205251	0	0	0	0	0.0643084	0	0.0357917	0	0	0.0546731	0.029309	0	0.0233144	0.0567569	0	0.0270626	0	0.0386237	0	0.0306995	0	0.0175518	0	0	0	0	0	0	0.0518111	0.095688	0.0347627	0	0	0.047018	0	0	0	0.175956	0.00443063	0	0	0	0	0.0163861	0.0321907	0.0949913
SLCO1C1	0	0	0	0	0	0	0.0560551	0	0.0357862	0	0	0	0.029309	0	0.00270052	0	0	0	0	0.0183518	0	0	0	0.0369157	0	0	0	0	0	0	0.136013	0	0.0166686	0	0	0.00455829	0	0	0	0	0.00301011	0	0	0	0	0	0.0176408	0.0296362
AC011604.2	0	0.068673	0	0	0	0	0	0	0.00263947	0	0	0	0	0.0671643	0.00255916	0	0	0	0	0	0	0	0	0.0145652	0	0	0	0	0	0	0	0	0	0	0	0	0	0	0	0	0	0	0	0	0	0.00716527	0.00397555	0.00278371
AC022335.1	0	0	0	0	0	0	0	0	0.0019245	0	0	0	0	0	0	0	0	0	0	0	0	0	0	0.00510927	0	0	0	0	0	0	0	0	0	0	0	0.00299583	0	0	0	0	0.00286506	0	0	0	0	0	0.00031961	0
SLCO1B1	0	0	0	0	0	0	0	0	0	0	0	0	0	0	0	0	0	0	0	0	0	0	0	0	0	0	0	0	0	0	0	0	0	0	0	0.00331726	0.0305475	0	0	0	0	0	0	0	0	0.00291221	0.00171283	0.00207018
SLCO1A2	0	0.072703	0	0	0	0	0.0467997	0.096621	0.0173048	0	0	0	0	0	0.0299776	0	0	0.0284817	0	0.0157058	0	0.0152881	0.0505407	0	0	0	0	0	0	0	0.118342	0	0.0471007	0	0	0.00350186	0.0868138	0	0	0	0.0030023	0	0	0	0	0.0524512	0.058398	0.0362203
IAPP	0	0.0727334	0	0	0	0	0	0	0.00338109	0	0	0	0	0	0.00129573	0	0	0	0	0	0	0	0	0	0	0	0	0	0	0	0	0	0	0	0	0	0	0	0	0	0	0	0	0	0	0	0.00180952	0.00333132
PYROXD1	0	0.072703	0	0	0	0	0.0934054	0.445311	0.0700337	0	0	0.160978	0.0787989	0	0.0771825	0.0364809	0	0.0829744	0	0.0739738	0	0.012302	0.0736857	0.00926812	0	0	0	0	0	0	0.248461	0.157616	0.0774785	0	0	0.0641436	0.0241714	0	0	0	0.0410546	0	0	0	0	0.124792	0.0424112	0.0968466
RECQL	0	0	0	0	0.157047	0	0.0349859	0	0.100687	0	0	0.147323	0.0447466	0.0845334	0.0789644	0.133513	0	0.127598	0	0.114664	0.0557339	0.0795913	0.112168	0.0663112	0	0	0	0	0	0	0.226601	0.106129	0.110932	0	0	0.0988514	0.100262	0	0	0.0971232	0.0625	0	0	0	0	0.0828822	0.0733708	0.10254
GOLT1B	0	0.401941	0	0	0	0	0.13659	0.396267	0.41783	0	0	0.334186	0.382772	0.738924	0.320622	0.550675	0	0.259934	0	0.258138	0.168774	0.317148	0.115764	0.243553	0	0	0	0	0	0	0.329591	0.219687	0.284029	0	0	0.299049	0.197165	0	0	0.263909	0.177758	0	0	0	0	0.332745	0.223613	0.103954
SPX	0	0	0	0	0	0	0.0420322	0	0.00474439	0	0	0	0	0	0	0	0	0.0348226	0	0	0	0.00211283	0	0	0	0	0	0	0	0	0	0	0.0108506	0	0	0.00871215	0	0	0	0	0	0	0	0	0	0.00308962	0.008656	0.0197427
GYS2	0	0	0	0	0	0	0	0	0.0119979	0	0	0	0	0	0.0106401	0	0	0.0119569	0	0	0	0	0	0	0	0	0	0	0	0	0	0	0.0105016	0	0	0.00303542	0	0	0	0	0.0101324	0	0	0	0	0.0332496	0.00771354	0.0800184
LDHB	0	0.107747	0	0	0.157047	0	0.464173	0.383719	0.353892	0	0	0.0798835	0.206689	0.657762	0.250767	0.348125	0	0.278266	0	0.248246	0.174404	0.141266	0.210999	0.334364	0	0	0	0	0	0	0.332494	0.445398	0.327489	0	0	0.141501	0.178227	0	0	0.179615	0.166229	0	0	0	0	0.172407	0.150361	0.287891
KCNJ8	0	0	0	0	0	0	0	0	0.0115799	0	0	0	0	0	0.0179875	0	0	0.023512	0	0	0	0	0	0	0	0	0	0	0	0	0.0152972	0	0.0138277	0	0	0.0106723	0.0241714	0	0	0	0.00877804	0	0	0	0	0	0.007164	0.00781308
ABCC9	0	0	0	0	0	0	0	0	0.0590289	0	0	0	0	0	0.0293249	0.0262615	0	0.0248469	0	0.0143361	0	0.0376037	0.0850729	0.0147792	0	0	0	0	0	0	0.0152972	0.0398349	0.0148676	0	0	0.0312703	0	0	0	0	0.0248033	0	0	0	0	0.0233391	0.046739	0.0276425
CMAS	0	0.433285	0	0	0	0	0.231219	0	0.26872	0	0	0.175892	0.0494899	0.299974	0.218808	0.0455059	0	0.0781496	0	0.152661	0.27319	0.0915575	0.0669738	0.180054	0	0	0	0	0	0	0.449654	0.235489	0.219572	0	0	0.180115	0.256884	0	0	0.17853	0.140425	0	0	0	0	0.207311	0.129135	0.117422
ST8SIA1	0	0.927152	0	0	0.157047	0	0.622137	0.191339	0.578538	0	0	0.925986	0.956111	1.03517	0.682163	0.328288	0	0.582419	0	0.71474	0.500119	0.729278	0.680252	0.480187	0	0	0	0	0	0	1.14502	0.701828	0.746936	0	0	0.866778	0.904112	0	0	0.714779	0.541201	0	0	0	0	0.568947	0.444171	0.679141
C2CD5	0	1.10514	0	0	1.0468	0	0.841319	1.09143	1.02814	0	0	1.13871	1.36925	0.948153	1.0125	0.740919	0	1.05709	0	1.05376	0.815952	1.0157	0.85578	0.813635	0	0	0	0	0	0	1.09352	0.917237	1.01726	0	0	0.965612	1.13775	0	0	1.09546	0.796292	0	0	0	0	0.979357	0.710745	0.639789
ETNK1	0	0.468275	0	0	0.568222	0	0.557729	0.926402	0.533038	0	0	0.360324	0.55067	0.612228	0.434589	0.271866	0	0.408162	0	0.429213	0.253399	0.419742	0.314232	0.244377	0	0	0	0	0	0	0.430931	0.356989	0.477344	0	0	0.392746	0.616126	0	0	0.193531	0.243146	0	0	0	0	0.540071	0.298779	0.605271
SOX5	0	1.77446	0	0	2.52945	0	2.15414	2.20496	2.06174	0	0	1.61967	1.70751	2.07441	1.64256	1.8186	0	1.82258	0	1.41289	1.60368	1.80543	1.8866	1.61786	0	0	0	0	0	0	2.05356	1.48075	1.997	0	0	1.67131	1.9464	0	0	1.88358	1.59313	0	0	0	0	1.31975	1.30221	1.57115
BCAT1	0	0.132548	0	0	0	0	0.150821	0.330811	0.293114	0	0	0.115354	0.235572	0.117355	0.220787	0.197594	0	0.151776	0	0.190207	0.339581	0.200117	0.189441	0.0711149	0	0	0	0	0	0	0.393226	0.225537	0.305485	0	0	0.281235	0.350756	0	0	0.395323	0.148553	0	0	0	0	0.53551	0.124048	0.157424
LRMP	0	0.396017	0	0	0.923373	0	0.37191	0.629228	0.409228	0	0	0.290914	0.126706	0.157443	0.290794	0.470807	0	0.306205	0	0.389634	0.241492	0.428959	0.0754496	0.147289	0	0	0	0	0	0	0.246315	0.287499	0.315362	0	0	0.278376	0.329844	0	0	0.347956	0.208499	0	0	0	0	0.496087	0.116428	0.130333
CASC1	0	0.232979	0	0	0.450243	0	0	0.115235	0.2077	0	0	0.286538	0.154448	0	0.216989	0.322207	0	0.220938	0	0.165122	0.262651	0.306154	0.134857	0.133215	0	0	0	0	0	0	0.181704	0.0202062	0.197094	0	0	0.193444	0.141474	0	0	0.541455	0.109488	0	0	0	0	0.128968	0.125615	0.0578319
ETFRF1	0	0.239391	0	0	0	0	0.247873	0.523053	0.214768	0	0	0.140888	0.271476	0.44642	0.189398	0.125613	0	0.142882	0	0.0881899	0.198706	0.176177	0.130058	0.0868426	0	0	0	0	0	0	0.374282	0.161909	0.237556	0	0	0.219407	0.111971	0	0	0	0.102888	0	0	0	0	0.250781	0.123649	0.222443
KRAS	0	0.229009	0	0	0.157047	0	0.239646	0.0719316	0.215584	0	0	0.274079	0.177146	0.54006	0.185627	0.198648	0	0.173658	0	0.223953	0.0888354	0.117303	0.0653282	0.208941	0	0	0	0	0	0	0.362688	0.321458	0.19684	0	0	0.183924	0.330086	0	0	0.165026	0.133748	0	0	0	0	0.209984	0.100158	0.140477
LMNTD1	0	0	0	0	0	0	0	0.0719316	0.0388221	0	0	0.076601	0	0	0.0236944	0	0	0.0262271	0	0	0.0557339	0.016602	0.0418943	0.0375838	0	0	0	0	0	0	0	0	0.0242848	0	0	0.022753	0.0131033	0	0	0	0.0121583	0	0	0	0	0.0254537	0.0407808	0.0239297
RASSF8	0	0.190576	0	0	0	0	0.0643176	0	0.0593552	0	0	0.0246993	0.132537	0.3439	0.0848012	0	0	0.0550309	0	0.105742	0	0.124289	0.0209867	0.0230969	0	0	0	0	0	0	0.233799	0.0283972	0.116338	0	0	0.083968	0.152333	0	0	0.0576748	0.0577933	0	0	0	0	0.11716	0.0673769	0.0661149
BHLHE41	0	0.165775	0	0	0	0	0.13746	0	0.0720878	0	0	0.1013	0.0522493	0	0.0703458	0	0	0.0525429	0	0.0300069	0	0.0677867	0.0209867	0.0979658	0	0	0	0	0	0	0.0496491	0.0677144	0.0854688	0	0	0.048675	0.0466856	0	0	0	0.0276582	0	0	0	0	0.0709618	0.041173	0.173084
SSPN	0	0.156044	0	0	0	0	0.0643877	0	0.0423717	0	0	0	0	0	0.0252773	0	0	0.0472385	0	0	0	0.0536867	0	0	0	0	0	0	0	0	0.022486	0.0493415	0.0324924	0	0	0.0235849	0.0370988	0	0	0	0.0205644	0	0	0	0	0.0155694	0.0139581	0.103412
ITPR2	0	0.0894022	0	0	0	0	0.138634	0.0933869	0.152033	0	0	0.35306	0.196199	0.308753	0.349297	0.0555195	0	0.174421	0	0.43602	0	0.256287	0.406255	0.1809	0	0	0	0	0	0	0.570326	0.321824	0.417024	0	0	0.367786	0.892414	0	0	0.354315	0.211085	0	0	0	0	0.248004	0.378556	0.812646
INTS13	0	0	0	0	0.213558	0	0.0722905	0	0.0434868	0	0	0	0.164848	0	0.0619289	0	0	0.0467181	0	0.0742849	0	0.061311	0.0459871	0.103747	0	0	0	0	0	0	0.0555684	0.0358737	0.0532618	0	0	0.0639503	0.0675932	0	0	0	0.0557236	0	0	0	0	0.0903019	0.0611118	0.0652626
FGFR1OP2	0	0.161254	0	0	0.558561	0	0.533444	0.195841	0.395299	0	0	0.363097	0.199264	0.261123	0.33834	0.31722	0	0.177118	0	0.163528	0.144268	0.284676	0.372172	0.393193	0	0	0	0	0	0	0.42148	0.229456	0.501118	0	0	0.3944	0.238733	0	0	0.471369	0.316666	0	0	0	0	0.571229	0.246589	0.698231
TM7SF3	0	0.482794	0	0	0.433721	0	0.129499	0.350888	0.637134	0	0	0.371722	0.202403	0.324176	0.510644	0.657546	0	0.432879	0	0.419857	0.450286	0.43473	0.370506	0.434451	0	0	0	0	0	0	0.50393	0.291003	0.504857	0	0	0.565984	0.385272	0	0	0.361666	0.360779	0	0	0	0	0.398395	0.349273	0.100567
MED21	0	0.30181	0	0	0	0	0.183145	0.221861	0.183722	0	0	0.154701	0.0500174	0.151698	0.176026	0.142307	0	0.148319	0	0.123641	0.278769	0.217007	0.0924851	0.321469	0	0	0	0	0	0	0.0660553	0.296109	0.193039	0	0	0.207237	0.194722	0	0	0.31691	0.144144	0	0	0	0	0.149297	0.108038	0.315047
STK38L	0	0.336718	0	0	0.758581	0	0.42769	0.0933869	0.408693	0	0	0.393805	0.272072	0.316369	0.399218	0.354842	0	0.363056	0	0.418179	0.420535	0.325099	0.324103	0.282159	0	0	0	0	0	0	0.203496	0.377052	0.352946	0	0	0.38642	0.602293	0	0	0.265774	0.270647	0	0	0	0	0.426764	0.220246	0.277848
ARNTL2	0	0.607912	0	0	0.285968	0	0.234109	0.311346	0.500222	0	0	0.364695	0.833905	0.210932	0.41168	0.671693	0	0.191383	0	0.42035	0.508745	0.454381	0.402249	0.43853	0	0	0	0	0	0	0.488128	0.266302	0.556495	0	0	0.564259	0.371467	0	0	0.428241	0.490933	0	0	0	0	0.383304	0.51931	0.254635
SMCO2	0	0	0	0	0.157047	0	0	0.0633809	0.0442395	0	0	0	0	0	0.0654362	0.192615	0	0	0	0.0891081	0.0830936	0.0717464	0	0.0219389	0	0	0	0	0	0	0	0.129486	0.074913	0	0	0.0516864	0.0429182	0	0	0.0576748	0.0447491	0	0	0	0	0.0145795	0.01989	0.0253801
PPFIBP1	0	0.664381	0	0	0.643123	0	0.9079	0.765771	1.0436	0	0	1.08265	0.79853	0.321523	0.918041	1.0079	0	0.76846	0	0.858762	0.62784	1.06479	0.431793	0.969506	0	0	0	0	0	0	0.750171	1.04387	0.94903	0	0	0.83005	0.739959	0	0	0.49517	1.05021	0	0	0	0	0.663735	1.10025	0.863035
REP15	0	0	0	0	0	0	0	0	0.0174252	0	0	0	0	0	0.0246554	0	0	0	0	0.0538598	0	0.0349746	0	0.0559661	0	0	0	0	0	0	0	0.0621577	0.0575649	0	0	0.0415978	0	0	0	0	0.0254759	0	0	0	0	0	0.027003	0.0475043
MRPS35	0	0.258043	0	0	0	0	0.14201	0.171711	0.287266	0	0	0.381468	0.0967906	0.158926	0.263629	0.214992	0	0.188935	0	0.215155	0.281716	0.353632	0.17597	0.180128	0	0	0	0	0	0	0.218737	0.0844509	0.23159	0	0	0.290119	0.371705	0	0	0.362824	0.210869	0	0	0	0	0.264385	0.164178	0.102905
MANSC4	0	0	0	0	0	0	0	0	0.00531613	0	0	0	0	0	0	0	0	0	0	0	0	0.0127124	0	0	0	0	0	0	0	0	0	0	0	0	0	0	0	0	0	0	0.00287934	0	0	0	0	0	0.00127116	0.00704257
KLHL42	0	0.846521	0	0	1.14031	0	0.176198	0.800692	0.4843	0	0	0.413351	0.379934	0.704586	0.475512	0.340256	0	0.36493	0	0.455759	0.360437	0.542461	0.338389	0.277878	0	0	0	0	0	0	0.437183	0.373941	0.484273	0	0	0.47246	0.355525	0	0	0.167906	0.36177	0	0	0	0	0.326396	0.276251	0.266916
PTHLH	0	0	0	0	0	0	0	0	0	0	0	0	0	0.0845334	0.00312613	0	0	0	0	0.0112283	0	0	0	0	0	0	0	0	0	0	0	0.0163222	0.00657943	0	0	0.00613981	0	0	0	0	0.00177422	0	0	0	0	0	0.00248099	0.004611
CCDC91	0	0.840403	0	0	1.34476	0	0.786591	1.09217	0.903595	0	0	1.16575	1.1297	1.03387	1.044	0.881648	0	1.12189	0	1.20261	0.505709	1.04278	0.801948	1.04173	0	0	0	0	0	0	0.832473	0.760197	1.04554	0	0	0.971596	1.15001	0	0	0.603792	0.74496	0	0	0	0	0.751383	0.682942	0.535646
FAR2	0	0.387212	0	0	0.252757	0	0.513797	0	0.725896	0	0	0.567287	0.568824	0.450305	0.66432	0.287858	0	0.353392	0	0.55385	0.522005	0.781708	0.665546	0.622561	0	0	0	0	0	0	0.740853	0.527581	0.827428	0	0	0.731206	0.550509	0	0	0.61779	0.637422	0	0	0	0	0.575383	0.537116	0.282008
ERGIC2	0	0.228799	0	0	0.439301	0	0.0667289	0	0.269852	0	0	0.214793	0.273136	0.408902	0.25192	0.144259	0	0.17814	0	0.0973413	0.187089	0.233904	0.2238	0.181571	0	0	0	0	0	0	0.174011	0.470455	0.279818	0	0	0.226423	0.352564	0	0	0.0677619	0.173479	0	0	0	0	0.286568	0.149944	0.182303
OVCH1	0	0.163857	0	0	0.157047	0	0.303779	0	0.0831747	0	0	0.0444903	0.155198	0.143768	0.0652115	0.120122	0	0.0827619	0	0.0974023	0	0.0638178	0.154716	0.0523913	0	0	0	0	0	0	0.316929	0.0593077	0.0644863	0	0	0.146863	0.382051	0	0	0.361614	0.0507724	0	0	0	0	0.134386	0.0517589	0.164128
TMTC1	0	1.29985	0	0	0.895492	0	0.737671	0.243643	0.77455	0	0	1.28512	0.928867	1.05635	0.560171	0.496041	0	0.495589	0	0.639857	0.238751	0.578269	0.861902	0.705226	0	0	0	0	0	0	1.5675	0.58759	0.752027	0	0	0.911858	1.13312	0	0	1.66391	0.62837	0	0	0	0	1.02968	0.486785	0.667623
IPO8	0	0.437802	0	0	0.840684	0	0.13386	0.369955	0.2729	0	0	0.0246993	0.380362	0.0671643	0.188232	0.0678698	0	0.0295966	0	0.234323	0.230523	0.191179	0.0209867	0.0815687	0	0	0	0	0	0	0.186821	0.277373	0.186554	0	0	0.249779	0.207722	0	0	0.17552	0.147802	0	0	0	0	0.189853	0.187453	0.175939
CAPRIN2	0	0.609281	0	0	0.252757	0	0.222373	0.935852	0.461843	0	0	0.376108	0.567299	0.521706	0.470427	0.417353	0	0.312637	0	0.354632	0.472658	0.502121	0.378956	0.44377	0	0	0	0	0	0	0.598544	0.58121	0.392409	0	0	0.392054	0.767448	0	0	0.376748	0.352151	0	0	0	0	0.470639	0.463323	0.438171
TSPAN11	0	0	0	0	0.276674	0	0.0222761	0	0.0189144	0	0	0	0	0	0.0049576	0.0424917	0	0.0222111	0	0.0482195	0	0.01275	0.0505407	0.0219389	0	0	0	0	0	0	0	0.0509692	0.0333853	0	0	0.0111743	0	0	0	0	0.00610868	0	0	0	0	0.013472	0.0106851	0.0228242
DDX11	0	0.173787	0	0	0.157047	0	0.0293634	0	0.135335	0	0	0	0	0.274178	0.136521	0	0	0.0939059	0	0.0288301	0	0.0816424	0	0.0278176	0	0	0	0	0	0	0.0997879	0.06444	0.0689066	0	0	0.122788	0.155917	0	0	0	0.0576498	0	0	0	0	0.0552249	0.0683864	0.0232748
SINHCAF	0	0	0	0	0	0	0	0	0.00625881	0	0	0	0	0	0.00627267	0	0	0	0	0.0116166	0	0.00211283	0	0.0105104	0	0	0	0	0	0	0	0	0	0	0	0	0	0	0	0.0971232	0.00223661	0	0	0	0	0.00946816	0.00620768	0.0271158
DENND5B	0	1.48488	0	0	0.759167	0	1.26045	1.66448	1.26456	0	0	1.19124	1.43238	1.32684	1.30329	1.31999	0	1.24207	0	1.16386	1.23735	1.43663	1.25232	1.07502	0	0	0	0	0	0	1.51593	1.11248	1.37179	0	0	1.42064	1.71704	0	0	1.3274	1.00483	0	0	0	0	1.87067	1.05514	1.57819
ETFBKMT	0	0.198228	0	0	0	0	0.0486541	0	0.028928	0	0	0	0	0.0845334	0.0236771	0.0866185	0	0	0	0.0294916	0.0641224	0	0.0583109	0.0239464	0	0	0	0	0	0	0	0.0337501	0.0171154	0	0	0.00454534	0.106523	0	0	0	0.00809241	0	0	0	0	0.0191309	0.00789842	0.0282686
AMN1	0	0.458047	0	0	0.60729	0	0.407211	0.852481	0.4444	0	0	0.64679	0.454171	0.201888	0.479985	0.0888966	0	0.291504	0	0.306345	0.466769	0.491998	0.773108	0.396636	0	0	0	0	0	0	0.766241	0.601659	0.446189	0	0	0.475923	0.498175	0	0	0.33728	0.309578	0	0	0	0	0.408381	0.395554	0.194857
H3F3C	0	0	0	0	0	0	0	0	0	0	0	0	0	0	0	0	0	0	0	0	0	0	0	0	0	0	0	0	0	0	0	0	0	0	0	0	0	0	0	0	0	0	0	0	0	0	0	0
BICD1	0	1.74608	0	0	1.75651	0	1.20167	2.15652	1.56461	0	0	1.56326	1.56173	1.6366	1.62128	1.68632	0	1.4388	0	1.38803	1.14163	1.71164	1.51379	1.43622	0	0	0	0	0	0	1.51645	1.20946	1.5648	0	0	1.6316	2.05941	0	0	1.93452	1.34	0	0	0	0	1.72428	1.35235	1.16918
FGD4	0	0.566794	0	0	0.596348	0	0.126127	0.0633809	0.30051	0	0	0.63187	0.500924	0.330047	0.314894	0.107265	0	0.465193	0	0.238764	0.141765	0.246971	0.466871	0.245384	0	0	0	0	0	0	0.706488	0.122718	0.320285	0	0	0.398209	0.613579	0	0	0.822103	0.185873	0	0	0	0	0.182619	0.166655	0.232407
DNM1L	0	0.879335	0	0	0.835235	0	0.731381	0.650012	0.7845	0	0	0.693463	0.737299	0.680193	0.814201	0.910945	0	0.607685	0	0.567001	0.635621	0.714755	0.58348	0.63183	0	0	0	0	0	0	0.56925	0.73332	0.728176	0	0	0.712665	0.6666	0	0	0.772913	0.50917	0	0	0	0	0.932061	0.558816	0.435809
YARS2	0	0	0	0	0.433721	0	0.16452	0	0.169956	0	0	0.076601	0.0869352	0.0980855	0.109612	0.160531	0	0.0473645	0	0.131745	0	0.136119	0.134176	0.0517369	0	0	0	0	0	0	0.131211	0.0615942	0.1249	0	0	0.123646	0.0812982	0	0	0.172154	0.089306	0	0	0	0	0.206444	0.07363	0.181797
PKP2	0	0	0	0	0	0	0.0934837	0	0.0340107	0	0	0.105769	0	0.0980855	0.0327963	0	0	0	0	0.0321455	0.0641224	0.0459637	0.0583109	0.0239464	0	0	0	0	0	0	0	0	0.0518357	0	0	0.00844465	0.0694245	0	0	0	0.0235268	0	0	0	0	0.00817299	0.0132419	0.035534
SYT10	0	0.340552	0	0	0.464007	0	0.111168	0.273599	0.239094	0	0	0.223379	0.244897	0.163606	0.106397	0.16739	0	0.244994	0	0.276672	0.112122	0.169354	0.378897	0.265238	0	0	0	0	0	0	0	0.186574	0.227123	0	0	0.1637	0.0884614	0	0	0.433122	0.138379	0	0	0	0	0.158244	0.0586767	0.0781617
ALG10	0	0	0	0	0	0	0	0	0.0169578	0	0	0	0	0	0.0119014	0	0	0	0	0.0177368	0	0.00562742	0	0	0	0	0	0	0	0	0	0	0.00738159	0	0	0.0223059	0.0131033	0	0	0	0.00625784	0	0	0	0	0.00925357	0.00870493	0.0434274
ALG10B	0	0.130731	0	0	0	0	0.0308048	0	0.0369079	0	0	0.0641876	0	0	0.0273889	0	0	0	0	0.0231761	0.0506735	0.0312023	0	0.0557036	0	0	0	0	0	0	0.0421349	0.0873431	0.0603435	0	0	0.0212351	0	0	0	0.0788327	0.0144881	0	0	0	0	0.0562616	0.0107811	0.0551678
CPNE8	0	0.788601	0	0	0	0	0.518013	0.242352	0.508035	0	0	0.68953	0.854962	0.396423	0.633789	0.305477	0	0.571514	0	0.655279	0.377821	0.415363	0.343495	0.514102	0	0	0	0	0	0	0.649678	0.544002	0.772568	0	0	0.607424	0.665394	0	0	0.68545	0.353445	0	0	0	0	0.618512	0.557272	0.871724
KIF21A	0	1.37777	0	0	0.671514	0	0.877427	0.675809	1.05739	0	0	0.687826	0.862375	1.40065	1.00063	1.23852	0	0.639099	0	0.888378	1.24606	0.973963	0.904939	0.989279	0	0	0	0	0	0	0.904941	0.760169	0.970054	0	0	1.09256	1.16511	0	0	1.12947	0.883577	0	0	0	0	1.16918	0.92979	1.11091
ABCD2	0	0.103515	0	0	0	0	0.186921	0.196875	0.191624	0	0	0.36099	0.373364	0.226545	0.17766	0.294538	0	0.235161	0	0.225587	0.0862557	0.241846	0.0377371	0.191851	0	0	0	0	0	0	0.242237	0.0865459	0.216986	0	0	0.246932	0.286648	0	0	0.0576748	0.111787	0	0	0	0	0.166086	0.196973	0.218709
C12orf40	0	0.0248007	0	0	0	0	0	0	0.0860529	0	0	0	0	0.143768	0.0599743	0.14952	0	0.140489	0	0.0717775	0	0.101246	0	0.0416836	0	0	0	0	0	0	0.0838033	0.0530529	0.075214	0	0	0.055369	0	0	0	0.0752224	0.039322	0	0	0	0	0.169044	0.0493162	0.0827059
SLC2A13	0	1.66448	0	0	2.19623	0	1.6376	2.3122	1.75665	0	0	1.61786	1.95884	1.32194	1.75325	1.81666	0	1.4273	0	1.76144	1.81818	1.53921	1.77839	1.81395	0	0	0	0	0	0	1.67393	1.49633	1.89175	0	0	1.89828	1.73807	0	0	1.2839	1.65367	0	0	0	0	1.97085	1.5916	1.47046
LRRK2	0	0.474838	0	0	1.1368	0	0.182571	0.554577	0.553031	0	0	0.564092	0.411581	0.33459	0.530002	0.301176	0	0.459163	0	0.625447	0.44383	0.431871	0.291381	0.596142	0	0	0	0	0	0	0.230467	0.352905	0.542292	0	0	0.474418	0.633105	0	0	0.304004	0.32028	0	0	0	0	0.347642	0.383395	0.446258
MUC19	0	0	0	0	0	0	0	0	0.00464572	0	0	0	0	0	0.00500218	0	0	0.00874014	0	0.0162493	0	0.00721419	0	0.0988786	0	0	0	0	0	0	0	0	0.0272043	0	0	0	0	0	0	0	0.0119831	0	0	0	0	0	0.027584	0.0454862
CNTN1	0	2.28979	0	0	2.49968	0	2.60722	2.6344	2.2208	0	0	2.45867	2.35378	1.70776	2.04183	2.22136	0	1.86312	0	2.01333	2.39495	2.24276	2.10704	1.82744	0	0	0	0	0	0	2.42161	2.07167	2.40407	0	0	2.3046	2.35945	0	0	2.33649	2.01494	0	0	0	0	2.06082	1.82215	3.04175
PDZRN4	0	1.47487	0	0	1.61657	0	1.67005	1.93534	1.63982	0	0	1.05052	0.632302	1.70323	1.15621	1.15585	0	0.77354	0	0.663329	0.872064	1.68129	0.917725	0.746818	0	0	0	0	0	0	0.917021	1.08797	1.30962	0	0	0.847735	0.535384	0	0	0.898464	1.32581	0	0	0	0	0.620508	0.675652	0.790982
GXYLT1	0	0	0	0	0.381678	0	0.136255	0.0933869	0.118879	0	0	0.113514	0.0494899	0.0671643	0.0875005	0.0687532	0	0.0999859	0	0.171014	0.0862557	0.127784	0.0209867	0.109885	0	0	0	0	0	0	0.140954	0.0427081	0.0904413	0	0	0.120769	0.047641	0	0	0.060634	0.0923974	0	0	0	0	0.166509	0.0981401	0.144811
YAF2	0	0.732439	0	0	0.844084	0	0.674031	0.840133	0.674431	0	0	0.764047	0.468148	0.427052	0.599151	0.704961	0	0.577922	0	0.606215	0.444124	0.621242	0.67924	0.541829	0	0	0	0	0	0	0.502701	0.429504	0.623908	0	0	0.704871	0.599816	0	0	0.562737	0.456538	0	0	0	0	0.776988	0.555237	0.673358
PPHLN1	0	0.856665	0	0	1.10992	0	0.853168	0.603122	0.912117	0	0	0.955983	0.920755	0.423808	0.829905	0.845912	0	0.467044	0	0.761127	0.749743	0.88583	0.796959	0.722918	0	0	0	0	0	0	0.980953	0.715057	0.831883	0	0	0.806633	0.99042	0	0	0.974506	0.61939	0	0	0	0	0.821099	0.628764	0.853833
ZCRB1	0	0.25781	0	0	0	0	0	0.313917	0.119916	0	0	0.25907	0.0787989	0.310623	0.0810311	0.181986	0	0.0769787	0	0.0559487	0	0.0894857	0	0.128218	0	0	0	0	0	0	0.100278	0.0616968	0.0803852	0	0	0.0813446	0.140338	0	0	0.270638	0.0584851	0	0	0	0	0.0694069	0.0697882	0.0499078
PRICKLE1	0	1.39486	0	0	1.39481	0	1.80556	1.44163	1.512	0	0	1.16793	1.9178	1.26963	1.44061	1.36564	0	0.801498	0	1.08659	1.21446	1.1561	1.57055	1.18918	0	0	0	0	0	0	1.42726	0.760704	1.26209	0	0	1.55784	1.25101	0	0	1.14085	1.31544	0	0	0	0	1.11296	1.21002	1.38904
ADAMTS20	0	0.0248007	0	0	0	0	0	0	0.0025785	0	0	0	0	0	0.00670246	0.0267572	0	0	0	0	0	0	0	0	0	0	0	0	0	0	0	0	0	0	0	0.00440948	0	0	0	0	0.0111949	0	0	0	0	0.0153708	0.00912016	0.0425655
PUS7L	0	0.476827	0	0	0.213558	0	0.482963	0.160002	0.349632	0	0	0.156485	0.484076	0.313515	0.243201	0.131557	0	0.289507	0	0.296024	0.0819587	0.345917	0.383058	0.245098	0	0	0	0	0	0	0.432241	0.284104	0.343585	0	0	0.416973	0.519234	0	0	0.434107	0.208138	0	0	0	0	0.216455	0.20286	0.517084
IRAK4	0	0	0	0	0	0	0	0.171711	0.0199004	0	0	0	0.029309	0	0.018312	0	0	0.0364172	0	0	0	0.0233304	0	0.0768217	0	0	0	0	0	0	0.0305882	0	0.0242386	0	0	0.0271384	0	0	0	0	0.0103726	0	0	0	0	0.0154575	0.0130959	0.0734803
TWF1	0	0.0454861	0	0	0.285968	0	0	0	0.0654187	0	0	0	0	0	0.033429	0.135267	0	0.0256163	0	0.0296809	0.118384	0.0211407	0.062881	0.0523629	0	0	0	0	0	0	0.0279167	0.123753	0.0452649	0	0	0.0710055	0.0796703	0	0	0.0677619	0.0317551	0	0	0	0	0.0548319	0.0380684	0.0260477
TMEM117	0	1.39081	0	0	0.939618	0	1.13118	1.24396	1.13411	0	0	1.41358	1.38556	0.897525	1.17512	1.16808	0	1.22496	0	1.29192	1.06758	1.26216	0.997226	1.14095	0	0	0	0	0	0	1.22557	1.05557	1.30544	0	0	1.2794	1.52555	0	0	1.42255	1.08265	0	0	0	0	1.44685	0.923863	0.570234
NELL2	0	2.27392	0	0	2.31798	0	2.10769	2.63226	2.18145	0	0	2.17719	2.34505	2.09145	2.11947	2.04855	0	2.14156	0	2.13779	2.0276	2.27149	2.04994	2.07161	0	0	0	0	0	0	2.20906	2.20105	2.37367	0	0	2.19809	2.07014	0	0	2.32312	2.06686	0	0	0	0	2.34303	1.93192	1.5263
DBX2	0	0	0	0	0	0	0	0	0.00333173	0	0	0	0	0	0.00359819	0	0	0	0	0.0190963	0	0.00794852	0	0	0	0	0	0	0	0	0	0.0439712	0	0	0	0	0	0	0	0	0.00220551	0	0	0	0	0	0.00200962	0.00184444
ANO6	0	0.28142	0	0	0.157047	0	0.200656	0.096621	0.211687	0	0	0.134311	0.252629	0.143768	0.209536	0.35866	0	0.0899821	0	0.127412	0.10513	0.281735	0.233995	0.10499	0	0	0	0	0	0	0.485002	0.194696	0.291309	0	0	0.345762	0.652398	0	0	0.360476	0.209886	0	0	0	0	0.195378	0.207868	0.346469
ARID2	0	0.312849	0	0	0.404783	0	0.14281	0.645527	0.372122	0	0	0.0860719	0.405555	0.256573	0.338824	0.326936	0	0.327524	0	0.249442	0.287637	0.470658	0.615963	0.362181	0	0	0	0	0	0	0.456423	0.339252	0.40118	0	0	0.41095	0.241825	0	0	0.667436	0.270806	0	0	0	0	0.580255	0.277345	0.414366
SCAF11	0	0.331635	0	0	0.450243	0	0.386729	0.453002	0.545609	0	0	0.556874	0.372676	0.55632	0.504928	0.307661	0	0.467057	0	0.559405	0.47952	0.697807	0.286821	0.35505	0	0	0	0	0	0	0.709271	0.401649	0.650688	0	0	0.529175	0.603735	0	0	0.620063	0.401055	0	0	0	0	0.544297	0.326565	0.572237
SLC38A1	0	0.506722	0	0	0.687482	0	0.873596	0.796976	0.628596	0	0	0.706926	0.564366	0.648624	0.603353	0.489635	0	0.530525	0	0.683384	0.492946	0.742147	0.591971	0.472316	0	0	0	0	0	0	0.717939	0.570175	0.666053	0	0	0.686483	0.717157	0	0	0.671778	0.43041	0	0	0	0	0.793768	0.444004	1.21023
SLC38A2	0	0.231155	0	0	0.213558	0	0.47468	0.0719316	0.214614	0	0	0.124374	0.45449	0.400779	0.197168	0.0925245	0	0.151479	0	0.179028	0.330826	0.159132	0.106233	0.138189	0	0	0	0	0	0	0.281987	0.131986	0.201262	0	0	0.141738	0.210168	0	0	0.211538	0.117811	0	0	0	0	0.316696	0.106091	0.327155
SLC38A4	0	0	0	0	0	0	0	0	0.0060152	0	0	0.0946969	0	0	0	0	0	0	0	0	0	0	0	0.0205193	0	0	0	0	0	0	0	0	0	0	0	0.00891205	0	0	0	0	0	0	0	0	0	0.00447901	0.0013426	0.0115017
AMIGO2	0	0	0	0	0.213558	0	0.0657907	0	0.0285674	0	0	0	0	0	0.0196985	0.100796	0	0	0	0.026366	0	0.0144363	0	0.0254687	0	0	0	0	0	0	0.0302926	0	0.0524914	0	0	0.00798494	0	0	0	0	0.00950376	0	0	0	0	0.0344046	0.00837318	0.0502559
PCED1B	0	0.398513	0	0	0.439301	0	0.131121	0.34834	0.598798	0	0	0.183628	0.504672	0.661115	0.395093	0.750933	0	0.406815	0	0.420847	0.781262	0.401066	0.355935	0.553509	0	0	0	0	0	0	0.135271	0.208313	0.374936	0	0	0.493383	0.231408	0	0	0.449932	0.307093	0	0	0	0	0.245361	0.242097	0.226965
RPAP3	0	0.318023	0	0	0.157047	0	0.105376	0	0.146552	0	0	0.0246993	0.029309	0.316369	0.144463	0.184357	0	0.142339	0	0.0958081	0	0.0903572	0.0946724	0.0442463	0	0	0	0	0	0	0.11814	0.144271	0.118792	0	0	0.195112	0.0506009	0	0	0.117896	0.102493	0	0	0	0	0.215016	0.137454	0.119869
ENDOU	0	0	0	0	0	0	0	0	0	0	0	0	0.029309	0	0	0	0	0	0	0	0	0	0	0	0	0	0	0	0	0	0.0362965	0	0	0	0	0	0	0	0	0	0.000875248	0	0	0	0	0	0.00241321	0.118352
RAPGEF3	0	0	0	0	0	0	0.0962502	0.0719316	0.0274989	0	0	0	0.0520441	0	0.0622204	0.0555195	0	0.0143575	0	0	0	0.0602957	0.0583109	0.0473835	0	0	0	0	0	0	0.065012	0.0385908	0.048474	0	0	0.0475686	0.047641	0	0	0	0.0322987	0	0	0	0	0.0151699	0.057742	0.168606
SLC48A1	0	0.2876	0	0	0	0	0.0974243	0.0633809	0.113127	0	0	0	0.0500174	0.143768	0.0801161	0	0	0.0133247	0	0.12876	0	0.0970276	0.113308	0.153695	0	0	0	0	0	0	0.187817	0.0534213	0.114391	0	0	0.106065	0.147031	0	0	0	0.057095	0	0	0	0	0.0757679	0.0686598	0.0850971
HDAC7	0	0.414332	0	0	0.321322	0	0.359866	0.377298	0.308495	0	0	0.296751	0.421716	0.117355	0.382206	0.276298	0	0.248311	0	0.363967	0.269063	0.248282	0.17597	0.355341	0	0	0	0	0	0	0.305678	0.300688	0.252709	0	0	0.227564	0.28807	0	0	0.193119	0.232563	0	0	0	0	0.244393	0.38987	0.314179
VDR	0	0	0	0	0	0	0	0	0.007629	0	0	0	0	0	0.00239173	0	0	0.0148852	0	0	0.0557339	0	0	0	0	0	0	0	0	0	0	0.0674158	0.0214504	0	0	0.0128374	0	0	0	0	0.00130309	0	0	0	0	0.0083936	0.0087538	0.0182034
TMEM106C	0	0.252611	0	0	0	0	0.102511	0.0719316	0.0994993	0	0	0	0.0525342	0	0.06157	0.0671839	0	0.0343832	0	0.0909918	0.0641224	0.106736	0	0.0175518	0	0	0	0	0	0	0.150369	0.0731656	0.0999996	0	0	0.0762502	0.191341	0	0	0.135856	0.0472303	0	0	0	0	0.100894	0.06323	0.125439
COL2A1	0	0	0	0	0	0	0	0	0.00713209	0	0	0	0	0	0	0	0	0	0	0	0.0506735	0.0116344	0	0	0	0	0	0	0	0	0	0	0	0	0	0	0	0	0	0	0.00214816	0	0	0	0	0	0.00197224	0.00673252
SENP1	0	0.376038	0	0	0	0	0.0452465	0.175647	0.160657	0	0	0	0.196908	0.275355	0.143482	0.199174	0	0.115105	0	0.089023	0.0557339	0.186776	0.0583406	0.0143774	0	0	0	0	0	0	0.114155	0.10767	0.125879	0	0	0.146517	0.184302	0	0	0.0788327	0.0832698	0	0	0	0	0.0990287	0.0974376	0.301653
PFKM	0	0.183523	0	0	0	0	0.188724	0.221861	0.135888	0	0	0.0793723	0.128385	0.0845334	0.153309	0.286269	0	0.151531	0	0.11871	0.0506735	0.081408	0.222057	0.117912	0	0	0	0	0	0	0.145328	0.175065	0.153234	0	0	0.107104	0.0374977	0	0	0.060634	0.0720602	0	0	0	0	0.129827	0.098834	0.116897
ASB8	0	0.0787646	0	0	0.128921	0	0.250651	0.253389	0.134913	0	0	0.165488	0.357242	0.297409	0.145756	0.0879976	0	0.118233	0	0.164742	0.118894	0.126243	0.319837	0.0129693	0	0	0	0	0	0	0.180429	0.167909	0.149468	0	0	0.108927	0.164592	0	0	0.183864	0.0638509	0	0	0	0	0.142002	0.0740111	0.114429
CCDC184	0	0	0	0	0	0	0.0431034	0.123909	0.0455893	0	0	0	0.0947639	0	0.0308083	0	0	0.0570512	0	0.0668881	0	0.025707	0.0640862	0.0330476	0	0	0	0	0	0	0.0366333	0.039732	0.0460376	0	0	0.0409366	0.0436508	0	0	0.284206	0.0342142	0	0	0	0	0.0441029	0.0199408	0.0414393
H1FNT	0	0	0	0	0	0	0	0	0	0	0	0	0	0	0	0	0	0	0	0	0	0	0	0	0	0	0	0	0	0	0	0	0	0	0	0	0	0	0	0	0.00363579	0	0	0	0	0	0	0.000642693
ZNF641	0	0.166688	0	0	0.128921	0	0	0.123909	0.111683	0	0	0.0444903	0.109702	0	0.102115	0.0267572	0	0.0445186	0	0.012794	0	0.0806989	0	0.0704511	0	0	0	0	0	0	0.0991003	0.0530334	0.106738	0	0	0.0792577	0.197581	0	0	0.0576748	0.0842193	0	0	0	0	0.0840181	0.0655576	0.042277
ANP32D	0	0	0	0	0	0	0	0	0.00113254	0	0	0	0	0	0.00770766	0	0	0	0	0	0	0.015057	0	0	0	0	0	0	0	0	0	0	0.00282186	0	0	0.0173888	0	0	0	0	0.00516311	0	0	0	0	0.00219441	0.00598027	0.00174515
C12orf54	0	0	0	0	0	0	0	0	0.0153666	0	0	0.0707219	0	0	0.0153851	0	0	0.0193001	0	0	0	0.0262124	0	0.0445469	0	0	0	0	0	0	0.0429121	0.0176796	0.00424881	0	0	0.00947448	0	0	0	0	0.00689073	0	0	0	0	0.0258086	0.0148632	0.0280116
OR8S1	0	0	0	0	0	0	0	0	0.0100788	0	0	0	0	0	0	0	0	0	0	0	0	0	0	0	0	0	0	0	0	0	0	0	0.0028215	0	0	0	0	0	0	0	0.00357654	0	0	0	0	0.00450455	0.0014982	0.00454299
OR5BS1P	0	0	0	0	0	0	0	0	0	0	0	0	0	0	0	0	0	0	0	0	0	0	0	0	0	0	0	0	0	0	0	0	0	0	0	0	0	0	0	0	0	0	0	0	0	0	0	0.00380943
KANSL2	0	0.147438	0	0	0.305804	0	0.152209	0.0633809	0.093299	0	0	0.0444903	0.233857	0.158926	0.0857186	0.0339342	0	0.0323057	0	0.099679	0.0506735	0.100407	0.151968	0.0792477	0	0	0	0	0	0	0.020098	0.153649	0.090364	0	0	0.12851	0.0847398	0	0	0	0.0610592	0	0	0	0	0.0787844	0.0624208	0.0536466
CCNT1	0	0.341277	0	0	0.213558	0	0.164685	0.171711	0.14179	0	0	0.0860719	0.029309	0.151698	0.156448	0.0470691	0	0.146019	0	0.160831	0.209278	0.134848	0.181589	0.0251692	0	0	0	0	0	0	0.17599	0.0993618	0.159052	0	0	0.154071	0.179316	0	0	0	0.0873601	0	0	0	0	0.096057	0.096679	0.241017
TEX49	0	0	0	0	0	0	0	0	0.00142677	0	0	0	0	0.0671643	0	0	0	0.0119569	0	0	0	0	0	0.0110634	0	0	0	0	0	0	0	0	0	0	0	0.00338175	0	0	0	0	0.00856811	0	0	0	0	0.00527136	0.00321788	0.0243112
ADCY6	0	0.160276	0	0	0.433721	0	0.173798	0.284502	0.328247	0	0	0.366695	0.15717	0.572508	0.349315	0.0267572	0	0.269286	0	0.230928	0.277059	0.266666	0.261294	0.231628	0	0	0	0	0	0	0.129796	0.297906	0.298773	0	0	0.29459	0.195782	0	0	0.0752224	0.277371	0	0	0	0	0.302677	0.500018	0.166912
CACNB3	0	0.145436	0	0	0.252757	0	0.144651	0.0979523	0.223875	0	0	0	0.102552	0.0980855	0.232842	0.123309	0	0.12742	0	0.239254	0.244639	0.105619	0.179142	0.191459	0	0	0	0	0	0	0.281832	0.146686	0.168884	0	0	0.160908	0.211246	0	0	0.274235	0.200134	0	0	0	0	0.146866	0.306692	0.169284
DDX23	0	0.251933	0	0	0.321322	0	0.0696011	0	0.0720031	0	0	0	0	0.0980855	0.0931974	0.0954221	0	0.00925895	0	0.0524085	0	0.0692192	0.0823321	0.102704	0	0	0	0	0	0	0.0743416	0.13033	0.0751394	0	0	0.04294	0.068498	0	0	0	0.0662802	0	0	0	0	0.0736089	0.0708377	0.114989
RND1	0	0.315562	0	0	0	0	0.129578	0.096621	0.163862	0	0	0.0707219	0.154273	0.0671643	0.151717	0.0735415	0	0.0576655	0	0.194309	0.0557339	0.0806656	0.137638	0.0600293	0	0	0	0	0	0	0.193581	0.228015	0.125176	0	0	0.100511	0.107212	0	0	0.0788327	0.0896328	0	0	0	0	0.059181	0.123318	0.478177
CCDC65	0	0.135358	0	0	0.648347	0	0.046688	0	0.161661	0	0	0.0955625	0.13374	0.420049	0.129273	0.292013	0	0.160749	0	0.110382	0	0.0438148	0.0965278	0.149143	0	0	0	0	0	0	0.156285	0.0916662	0.119395	0	0	0.109834	0.0337523	0	0	0.119179	0.081962	0	0	0	0	0.291595	0.144565	0.29731
ARF3	0	0	0	0	0	0	0	0	0	0	0	0	0	0	0.00484404	0	0	0	0	0	0	0	0	0	0	0	0	0	0	0	0	0	0	0	0	0.00218773	0	0	0	0	0	0	0	0	0	0	0.00024705	0.000727374
WNT10B	0	0.145436	0	0	0.213558	0	0.345011	0.0633809	0.222675	0	0	0.0889763	0.152505	0.0845334	0.217741	0.448003	0	0.177011	0	0.214202	0.155804	0.217901	0.254899	0.249788	0	0	0	0	0	0	0.146573	0.304681	0.125939	0	0	0.144383	0.0187468	0	0	0.0752224	0.142804	0	0	0	0	0.186982	0.229471	0.0602088
DDN	0	0.0248007	0	0	0.213558	0	0.271878	0.096621	0.0780957	0	0	0.0460227	0	0	0.0964417	0.0267572	0	0.115157	0	0.0521213	0.169349	0.0848279	0.172968	0.125374	0	0	0	0	0	0	0.208485	0.161574	0.069146	0	0	0.0374374	0.0607443	0	0	0	0.0820956	0	0	0	0	0.0713472	0.0622357	0.164674
PRKAG1	0	0.270931	0	0	0.252757	0	0.142648	0.422123	0.330155	0	0	0.210209	0.19116	0.143768	0.292439	0.3365	0	0.168944	0	0.209057	0.16064	0.262631	0.106233	0.364072	0	0	0	0	0	0	0.133947	0.2053	0.190551	0	0	0.291446	0.0436508	0	0	0.125437	0.245225	0	0	0	0	0.21556	0.17402	0.573045
KMT2D	0	0.448311	0	0	0.321322	0	0.34485	0.292073	0.270278	0	0	0.258137	0.320608	0.0845334	0.233739	0.230087	0	0.148343	0	0.264759	0.124891	0.181603	0.289667	0.198982	0	0	0	0	0	0	0.292427	0.30195	0.17604	0	0	0.252289	0.187743	0	0	0.261572	0.149262	0	0	0	0	0.20805	0.272657	0.280474
RHEBL1	0	0.0580284	0	0	0	0	0.0222761	0.096621	0.0660218	0	0	0.0798835	0.2331	0	0.0645958	0.0411125	0	0.0385823	0	0.00630085	0.204639	0.0294691	0.15552	0.129548	0	0	0	0	0	0	0.0260173	0.0264812	0.0112727	0	0	0.0503337	0.0305475	0	0	0	0.0529271	0	0	0	0	0.0148408	0.0636351	0.293566
DHH	0	0	0	0	0	0	0	0	0	0	0	0	0	0	0	0	0	0	0	0	0	0	0	0	0	0	0	0	0	0	0	0	0	0	0	0	0	0	0	0	0	0	0	0	0	0	0.00151853	0.070514
LMBR1L	0	0.403069	0	0	0.252757	0	0.280955	0.390728	0.296641	0	0	0.212444	0.291172	0.288907	0.426069	0.227906	0	0.278113	0	0.255935	0.281206	0.416312	0.104328	0.48269	0	0	0	0	0	0	0.340017	0.324847	0.233695	0	0	0.333799	0.516898	0	0	0.409246	0.194104	0	0	0	0	0.270435	0.300295	0.435566
TUBA1B	0	0.898018	0	0	1.1423	0	2.00006	1.08852	1.03209	0	0	1.02949	1.06773	0.696496	0.932668	0.8121	0	0.636975	0	0.883517	1.33876	0.570825	0.658047	0.688645	0	0	0	0	0	0	1.40499	1.34322	1.39621	0	0	0.590364	0.974363	0	0	1.15689	0.609442	0	0	0	0	0.675125	0.413241	0.523652
TUBA1A	0	0.176547	0	0	0.755043	0	0.722848	0.819461	0.628404	0	0	0.185368	0.349299	0.151698	0.446428	0.544815	0	0.436805	0	0.432668	0.529338	0.440714	0.278486	0.628498	0	0	0	0	0	0	0.436431	0.670509	0.369174	0	0	0.234478	0.267384	0	0	0.250691	0.324951	0	0	0	0	0.380503	0.343214	0.22333
TUBA1C	0	0.068673	0	0	0	0	0.184179	0	0.101213	0	0	0.0415816	0.0504806	0	0.0679991	0.122858	0	0.0366303	0	0.0364528	0	0.0821176	0	0.130847	0	0	0	0	0	0	0.13348	0.0917673	0.1001	0	0	0.0557206	0.268362	0	0	0	0.0341709	0	0	0	0	0.123034	0.049095	0.318575
PRPH	0	0	0	0	0	0	0	0	0	0	0	0	0	0	0	0	0	0	0	0	0	0	0	0	0	0	0	0	0	0	0	0	0	0	0	0	0	0	0	0	0	0	0	0	0	0	0	0.00185801
TROAP	0	0	0	0	0	0	0	0	0	0	0	0	0	0	0	0	0	0	0	0	0	0	0	0	0	0	0	0	0	0	0	0	0	0	0	0	0	0	0	0	0	0	0	0	0	0	0.00142477	0
C1QL4	0	0	0	0	0	0	0	0	0	0	0	0	0	0	0	0	0	0	0	0	0	0	0	0	0	0	0	0	0	0	0	0	0	0	0	0	0	0	0	0	0	0	0	0	0	0	0	0
DNAJC22	0	0	0	0	0	0	0	0	0.00295893	0	0	0	0.104431	0	0.0117021	0	0	0	0	0	0	0	0	0.0166079	0	0	0	0	0	0	0	0.0303328	0	0	0	0.00405775	0.0370988	0	0	0	0.00548532	0	0	0	0	0.00280466	0.00578065	0.0056506
SPATS2	0	0.77967	0	0	0.128921	0	1.28244	1.14512	1.03062	0	0	1.02953	1.36394	1.07998	1.04717	0.923333	0	1.10795	0	1.08158	0.734735	0.886864	0.913595	0.720147	0	0	0	0	0	0	1.37076	0.832485	0.985289	0	0	1.07146	0.934706	0	0	0.889965	0.717297	0	0	0	0	1.00213	0.799274	0.956934
KCNH3	0	0.811403	0	0	0.830992	0	0.669923	0.599188	0.933826	0	0	0.836268	0.799717	1.07707	0.864941	0.502666	0	0.790266	0	1.04903	1.00559	0.815405	0.456495	0.871588	0	0	0	0	0	0	0.631113	1.28991	0.760544	0	0	0.668708	0.712148	0	0	0.311874	0.79559	0	0	0	0	0.783962	1.1992	0.274259
MCRS1	0	0.262805	0	0	0	0	0.188692	0.402866	0.137214	0	0	0.0444903	0.147761	0.302694	0.141651	0.224094	0	0.147668	0	0.101934	0.0641224	0.069744	0.0209867	0.11629	0	0	0	0	0	0	0.160201	0.115054	0.151964	0	0	0.0462168	0.158626	0	0	0.0946206	0.0863477	0	0	0	0	0.111741	0.104326	0.163103
PRPF40B	0	0.728516	0	0	0.53488	0	0.49541	0.530903	0.696712	0	0	0.410159	0.593778	0.226545	0.630649	0.560863	0	0.512399	0	0.563424	0.56947	0.715242	0.235152	0.692806	0	0	0	0	0	0	0.388766	0.288179	0.715357	0	0	0.604003	0.431947	0	0	0.641194	0.502699	0	0	0	0	0.463219	0.68153	0.765797
FAM186B	0	0	0	0	0	0	0	0	0.00240468	0	0	0	0	0	0.0011449	0	0	0.0143575	0	0.0162493	0.0506735	0.00541347	0	0	0	0	0	0	0	0	0	0	0	0	0	0.0015242	0	0	0	0	0	0	0	0	0	0.00744462	0.00361702	0.0142786
FMNL3	0	0.464397	0	0	0.128921	0	0.269708	0.57429	0.439348	0	0	0.200114	0.083079	0.447833	0.42668	0.189188	0	0.34329	0	0.240403	0.248919	0.459107	0.138331	0.233811	0	0	0	0	0	0	0.443342	0.1264	0.388376	0	0	0.39392	0.141055	0	0	0.118309	0.21704	0	0	0	0	0.818287	0.262299	0.203628
TMBIM6	0	0.301533	0	0	0.582478	0	0.607278	0.64736	0.605595	0	0	0.435279	0.448695	0.324369	0.49081	0.661073	0	0.493931	0	0.575527	0.46276	0.543055	0.278517	0.575273	0	0	0	0	0	0	0.494475	0.56331	0.768612	0	0	0.498298	0.401955	0	0	0.256688	0.385755	0	0	0	0	0.706745	0.381952	0.734408
NCKAP5L	0	0.275596	0	0	0.157047	0	0.0589866	0.115235	0.185555	0	0	0.0460227	0	0.189409	0.21774	0.137328	0	0.254229	0	0.131318	0.403621	0.186691	0.111089	0.219512	0	0	0	0	0	0	0.153564	0.163856	0.168778	0	0	0.12393	0.0933432	0	0	0.0926837	0.132578	0	0	0	0	0.094364	0.198133	0.107336
BCDIN3D	0	0	0	0	0	0	0.0735512	0	0.0353187	0	0	0	0	0.158926	0.0215383	0.139344	0	0	0	0.00674593	0	0.0265912	0.200997	0.0207759	0	0	0	0	0	0	0.0720039	0.0385908	0.033584	0	0	0.0616401	0.0187468	0	0	0	0.0266862	0	0	0	0	0.0283469	0.02325	0.0812695
FAIM2	0	0.579383	0	0	0	0	1.41126	0.51544	0.668546	0	0	0.253055	0.812535	0.456797	0.651381	0.285596	0	0.614843	0	0.674205	0.622812	0.421275	0.657539	0.566412	0	0	0	0	0	0	1.03515	0.660152	0.797197	0	0	0.347837	0.716981	0	0	0.53337	0.380708	0	0	0	0	0.745721	0.425276	1.03521
AQP5	0	0	0	0	0	0	0	0	0	0	0	0	0	0	0	0	0	0	0	0	0	0	0	0	0	0	0	0	0	0	0	0	0	0	0	0	0	0	0	0	0	0	0	0	0	0	0	0
AQP6	0	0	0	0	0	0	0	0	0	0	0	0.076601	0	0	0	0	0	0	0	0	0	0	0	0	0	0	0	0	0	0	0	0	0	0	0	0	0	0	0	0	0.00326306	0	0	0	0	0	0.000164579	0.0010523
RACGAP1	0	0	0	0	0	0	0.0696395	0.171711	0.0979139	0	0	0.0246993	0.0972808	0.0671643	0.0691313	0.106709	0	0.00806657	0	0.0386336	0	0.0595257	0.0850729	0.11121	0	0	0	0	0	0	0.0883457	0.18158	0.0925079	0	0	0.0406614	0.0673211	0	0	0.128396	0.0429911	0	0	0	0	0.0685784	0.0419739	0.0306272
ASIC1	0	0.164741	0	0	0	0	0.185168	0	0.106061	0	0	0.105769	0.154311	0.0671643	0.103619	0.265698	0	0.197909	0	0.138765	0.286315	0.0763398	0.281836	0.0557002	0	0	0	0	0	0	0.17853	0.108675	0.13803	0	0	0.0726016	0.113604	0	0	0.17191	0.0541173	0	0	0	0	0.198147	0.0909305	0.0934779
SMARCD1	0	0.0248007	0	0	0.252757	0	0.208597	0.366986	0.182827	0	0	0.253092	0.21219	0.158926	0.145734	0.0839669	0	0.0997649	0	0.170379	0.220023	0.161239	0.113059	0.263716	0	0	0	0	0	0	0.200736	0.0951909	0.165496	0	0	0.140688	0.250709	0	0	0.0576748	0.0821778	0	0	0	0	0.163368	0.0758289	0.14895
GPD1	0	0	0	0	0	0	0.0369338	0	0.0382043	0	0	0	0.0942365	0	0.0165678	0	0	0.0172918	0	0.0319551	0	0.0182974	0.0209867	0	0	0	0	0	0	0	0.0512062	0.0338095	0.0125435	0	0	0.00606695	0	0	0	0	0.0188987	0	0	0	0	0.00338346	0.0173884	0.0176321
CERS5	0	0.0980152	0	0	0.213558	0	0.632741	0.383568	0.488591	0	0	0.776902	0.27363	0.450168	0.418656	0.455624	0	0.500158	0	0.362187	0.37433	0.55349	0.260786	0.289186	0	0	0	0	0	0	0.539966	0.431383	0.507627	0	0	0.373136	0.433195	0	0	0.370849	0.34188	0	0	0	0	0.430977	0.261849	0.383454
LIMA1	0	0.547927	0	0	0	0	0.129011	0.123909	0.138901	0	0	0.442901	0.159573	0.182619	0.258674	0.313254	0	0.19907	0	0.144332	0.0557339	0.258491	0.33704	0.094414	0	0	0	0	0	0	0.196532	0.144946	0.200233	0	0	0.18506	0.179038	0	0	0.0752224	0.154657	0	0	0	0	0.162783	0.158448	0.079218
FAM186A	0	0.0454861	0	0	0	0	0	0	0.0175484	0	0	0	0	0	0.0219546	0	0	0.0111679	0	0	0	0.0136372	0	0.0143774	0	0	0	0	0	0	0.0192487	0	0.0116984	0	0	0.0144302	0	0	0	0	0.0111444	0	0	0	0	0.015556	0.0144204	0.0295735
LARP4	0	0.188462	0	0	0.285968	0	0.539618	0.396204	0.352513	0	0	0.315075	0.307695	0.301211	0.393431	0.284996	0	0.29737	0	0.389993	0.439234	0.458433	0.354246	0.262756	0	0	0	0	0	0	0.408986	0.332574	0.423007	0	0	0.449707	0.557089	0	0	0.32586	0.24294	0	0	0	0	0.325853	0.283335	0.445561
DIP2B	0	0.995751	0	0	0.702869	0	0.963946	1.1926	1.01228	0	0	0.742378	0.889087	1.02785	0.959898	1.2061	0	0.842927	0	0.830834	1.15091	0.998251	1.06492	0.784615	0	0	0	0	0	0	1.10716	0.814623	1.03755	0	0	0.94141	1.04126	0	0	1.02483	0.742858	0	0	0	0	1.24366	0.771105	0.909588
ATF1	0	0.348001	0	0	0	0	0.319132	0.396608	0.330297	0	0	0.274046	0.214555	0.417946	0.295729	0.182783	0	0.168551	0	0.107781	0	0.337414	0.302109	0.302966	0	0	0	0	0	0	0.220587	0.34927	0.385798	0	0	0.347467	0.347649	0	0	0.409577	0.24425	0	0	0	0	0.401423	0.237097	0.256869
TMPRSS12	0	0	0	0	0	0	0	0	0.0102147	0	0	0	0	0	0.00728212	0	0	0	0	0	0	0	0	0	0	0	0	0	0	0	0.0152972	0	0	0	0	0.00406541	0	0	0	0	0.00765411	0	0	0	0	0	0.00321141	0.0184645
METTL7A	0	0.0525291	0	0	0.321322	0	0	0	0.0280308	0	0	0.123719	0	0	0.00658042	0	0	0	0	0.014753	0.0641224	0.0211819	0	0.0184343	0	0	0	0	0	0	0	0	0.0121991	0	0	0.0325713	0.0131033	0	0	0	0.0125912	0	0	0	0	0.0355561	0.0299733	0.0210162
HIGD1C	0	0	0	0	0	0	0	0	0.00562471	0	0	0	0	0	0	0	0	0	0	0	0	0.0128292	0	0.052756	0	0	0	0	0	0	0	0	0.0075715	0	0	0.00515177	0	0	0	0	0.00231681	0	0	0	0	0.0193055	0.00460237	0.00877298
SLC11A2	0	0.476746	0	0	0.805394	0	0.163359	0.706567	0.306107	0	0	0.262143	0.160182	0.363706	0.281361	0.223413	0	0.30513	0	0.267328	0.454289	0.352354	0.22605	0.17949	0	0	0	0	0	0	0.32054	0.200728	0.337448	0	0	0.251268	0.229364	0	0	0.157757	0.170735	0	0	0	0	0.361614	0.17607	0.174989
LETMD1	0	0.308344	0	0	0.597996	0	0.267809	0.421548	0.324585	0	0	0.240768	0.202588	0.151698	0.32268	0.301225	0	0.14342	0	0.187115	0.119856	0.250382	0.227813	0.236657	0	0	0	0	0	0	0.32425	0.267169	0.332035	0	0	0.256226	0.446104	0	0	0.291525	0.174374	0	0	0	0	0.224617	0.181948	0.124339
CSRNP2	0	0.459954	0	0	0.276674	0	0.386537	0.103488	0.38013	0	0	0.112303	0.324267	0.313515	0.320348	0.391974	0	0.254116	0	0.447655	0.395995	0.256708	0.155202	0.291292	0	0	0	0	0	0	0.257229	0.213317	0.291934	0	0	0.327934	0.245969	0	0	0.152295	0.257811	0	0	0	0	0.414719	0.250141	0.236455
TFCP2	0	1.0025	0	0	0.873022	0	0.695857	0.860048	0.684619	0	0	1.19343	1.02843	0.987643	0.887769	0.499112	0	0.719425	0	0.696557	0.993491	0.92503	0.859151	0.683362	0	0	0	0	0	0	0.945514	0.479754	0.825591	0	0	0.882237	0.820527	0	0	0.789662	0.691373	0	0	0	0	0.682695	0.592364	0.519174
POU6F1	0	0.135933	0	0	0.370605	0	0.157296	0.366231	0.25819	0	0	0.157357	0.291662	0.471787	0.267151	0.0455059	0	0.340733	0	0.274762	0.0999277	0.212681	0.28149	0.156071	0	0	0	0	0	0	0.476371	0.132505	0.292929	0	0	0.229238	0.190634	0	0	0	0.149755	0	0	0	0	0.222513	0.268911	0.112058
DAZAP2	0	0.0727334	0	0	0	0	0.124888	0.28282	0.138606	0	0	0.228741	0.109174	0.151698	0.166992	0.11063	0	0.0529267	0	0.101939	0	0.160079	0	0.0576344	0	0	0	0	0	0	0.171183	0.171522	0.159478	0	0	0.0922002	0.370485	0	0	0	0.0744267	0	0	0	0	0.0926022	0.0784519	0.257338
SMAGP	0	0	0	0	0.157047	0	0.0158832	0	0.00895228	0	0	0	0	0	0.0111768	0.0364809	0	0	0	0	0	0.0115688	0	0	0	0	0	0	0	0	0	0	0.00526132	0	0	0.00503309	0.0488464	0	0	0	0.00599341	0	0	0	0	0.0159337	0.00455437	0.0466753
BIN2	0	0	0	0	0.321322	0	0.0611695	0	0.00656022	0	0	0	0	0	0.00826501	0	0	0	0	0	0	0.00970921	0.0583109	0	0	0	0	0	0	0	0.0341542	0	0.00282186	0	0	0.0101416	0.0131033	0	0	0	0	0	0	0	0	0.0152154	0.00507001	0.0161922
CELA1	0	0.0525291	0	0	0	0	0	0	0	0	0	0	0	0	0	0.0364809	0	0	0	0	0	0.00217275	0	0	0	0	0	0	0	0	0	0	0	0	0	0.00622514	0	0	0	0	0.00196294	0	0	0	0	0.0045005	0.00147748	0.00717593
GALNT6	0	0	0	0	0	0	0	0	0.00673133	0	0	0	0	0	0.014577	0	0	0	0	0.0168423	0.0830936	0	0.0505407	0.0105104	0	0	0	0	0	0	0.0554602	0.0342321	0.00873871	0	0	0.0211686	0	0	0	0	0.00659845	0	0	0	0	0.013504	0.0153927	0.0146369
SLC4A8	0	1.03875	0	0	1.11026	0	0.70581	0.541842	0.781124	0	0	1.24484	1.31593	0.752944	0.973763	0.634363	0	0.678009	0	0.950002	0.860278	0.784789	0.978548	0.539791	0	0	0	0	0	0	1.12996	0.785903	0.777553	0	0	0.994818	1.28432	0	0	0.935676	0.703397	0	0	0	0	1.07181	0.693808	0.632611
SCN8A	0	1.69313	0	0	2.06992	0	1.88205	1.30315	1.63053	0	0	1.42705	1.66553	1.59329	1.54549	1.2681	0	1.49169	0	1.75073	1.66925	1.4251	1.28694	1.52752	0	0	0	0	0	0	1.52722	1.25654	1.7315	0	0	1.7212	1.92754	0	0	1.33738	1.4484	0	0	0	0	1.71095	1.39857	1.48906
FIGNL2	0	0	0	0	0	0	0.0158832	0.0633809	0.0532973	0	0	0.0246993	0.0494899	0.0980855	0.036149	0.0275523	0	0.0187443	0	0.0634364	0.0557339	0.0344061	0	0.0341539	0	0	0	0	0	0	0	0.0163222	0.0632072	0	0	0.04277	0.0868138	0	0	0	0.0222629	0	0	0	0	0.0250751	0.03048	0.0540442
ANKRD33	0	0	0	0	0	0	0	0	0.00565714	0	0	0	0	0	0.00288098	0	0	0	0	0.0197932	0	0.0128764	0	0	0	0	0	0	0	0	0	0	0	0	0	0	0	0	0	0	0	0	0	0	0	0	0	0.00187087
ACVRL1	0	0	0	0	0	0	0	0	0	0	0	0	0	0	0	0	0	0	0	0	0	0	0	0	0	0	0	0	0	0	0	0	0	0	0	0	0	0	0	0	0	0	0	0	0	0	0	0.00236518
ACVR1B	0	0.44225	0	0	0.252757	0	0.535571	0.0719316	0.452354	0	0	0.416173	0.346917	0.21544	0.435381	0.176771	0	0.252199	0	0.433061	0.743718	0.357682	0.473933	0.395303	0	0	0	0	0	0	0.480596	0.519475	0.44403	0	0	0.385663	0.288748	0	0	0.626059	0.369427	0	0	0	0	0.515191	0.313375	0.567275
GRASP	0	0.480748	0	0	0.276674	0	0.26608	0.0719316	0.358965	0	0	0.272882	0.600625	0.151698	0.301325	0.194328	0	0.323743	0	0.375487	0.71489	0.27839	0.474073	0.433947	0	0	0	0	0	0	0.247919	0.148912	0.226789	0	0	0.243018	0.0374977	0	0	0.296856	0.259375	0	0	0	0	0.588783	0.338527	0.211971
NR4A1	0	0.556344	0	0	0.276674	0	0.104825	0.391223	0.282735	0	0	0.160542	0.346735	0.157443	0.297837	0.0802255	0	0.161299	0	0.170623	0.371321	0.0767029	0.259848	0.376331	0	0	0	0	0	0	0.101937	0.162246	0.116438	0	0	0.185595	0.117168	0	0	0.226931	0.137944	0	0	0	0	0.230292	0.252183	0.526134
ATG101	0	0.0248007	0	0	0	0	0.140139	0	0.0282436	0	0	0	0	0	0.0468003	0.19435	0	0.0388947	0	0.0119479	0	0.0555027	0.135787	0.0110634	0	0	0	0	0	0	0.0428407	0.136683	0.00784858	0	0	0.00716799	0	0	0	0.0926837	0.0188314	0	0	0	0	0.0507753	0.0216448	0.0819117
KRT80	0	0	0	0	0	0	0	0	0.00201579	0	0	0	0	0	0.00674601	0	0	0	0	0	0	0	0	0	0	0	0	0	0	0	0	0	0	0	0	0.00378287	0	0	0	0	0.00420998	0	0	0	0	0	0.00167505	0.0146354
KRT7	0	0	0	0	0	0	0	0	0.0117268	0	0	0	0	0	0.00146078	0	0	0	0	0	0	0	0	0.0162865	0	0	0	0	0	0	0	0	0	0	0	0.00515177	0	0	0	0	0	0	0	0	0	0	0.00524186	0.00973073
KRT86	0	0	0	0	0	0	0	0	0.010463	0	0	0	0	0	0.00431065	0	0	0.00795512	0	0	0	0.00260077	0	0.0423961	0	0	0	0	0	0	0.0213361	0	0.00424881	0	0	0.00982806	0	0	0	0.0576748	0.00265499	0	0	0	0	0.0134087	0.0024914	0.0649616
KRT81	0	0.107747	0	0	0	0	0	0.096621	0.00588659	0	0	0	0	0	0.00421242	0	0	0	0	0	0	0	0	0.0315776	0	0	0	0	0	0	0	0.0176796	0	0	0	0.0090023	0	0	0	0	0.00422573	0	0	0	0	0	0.0053254	0.00715776
KRT83	0	0	0	0	0	0	0	0	0	0	0	0	0	0	0	0	0	0	0	0	0	0	0	0	0	0	0	0	0	0	0	0	0	0	0	0	0	0	0	0	0	0	0	0	0	0	0.00162131	0.00391094
KRT5	0	0	0	0	0	0	0	0	0	0	0	0.0460227	0	0	0.00660097	0	0	0.0312163	0	0	0	0	0	0	0	0	0	0	0	0	0	0	0.015786	0	0	0	0	0	0	0	0.00304558	0	0	0	0	0	0.000952365	0
KRT73	0	0	0	0	0	0	0	0	0	0	0	0	0	0	0	0	0	0	0	0	0	0.00314151	0	0	0	0	0	0	0	0	0	0	0	0	0	0	0	0	0	0	0	0	0	0	0	0	0.000925482	0.00230372
KRT3	0	0	0	0	0	0	0	0	0	0	0	0	0	0	0	0	0	0	0	0	0	0	0	0	0	0	0	0	0	0	0	0	0	0	0	0.00406541	0	0	0	0	0	0	0	0	0	0	0	0.000779464
KRT79	0	0	0	0	0	0	0	0	0	0	0	0	0	0	0	0	0	0	0	0	0	0	0	0	0	0	0	0	0	0	0	0	0	0	0	0	0	0	0	0	0	0	0	0	0	0	0.00248699	0
KRT78	0	0	0	0	0	0	0	0	0	0	0	0	0	0	0	0	0	0	0	0	0	0	0	0	0	0	0	0	0	0	0	0	0	0	0	0	0	0	0	0	0	0	0	0	0	0.00113685	0	0
KRT8	0	0	0	0	0.128921	0	0	0	0.00604344	0	0	0	0	0	0.00320298	0.0791482	0	0.00809744	0	0.00943748	0	0	0	0	0	0	0	0	0	0	0	0	0	0	0	0.0187737	0	0	0	0	0.00172745	0	0	0	0	0.00337452	0.00467089	0.0168213
KRT18	0	0	0	0	0	0	0	0	0	0	0	0	0	0	0	0	0	0	0	0	0	0	0	0	0	0	0	0	0	0	0	0	0	0	0	0	0	0	0	0	0	0	0	0	0	0	0	0.00119342
EIF4B	0	0.415482	0	0	0	0	0.136291	0.19412	0.287153	0	0	0.0662808	0.311957	0.189409	0.29578	0.268058	0	0.270052	0	0.177922	0.167421	0.253573	0.211678	0.247114	0	0	0	0	0	0	0.25984	0.231994	0.26173	0	0	0.180179	0.243048	0	0	0.372035	0.206717	0	0	0	0	0.297002	0.211737	0.146191
TNS2	0	0	0	0	0	0	0.0158832	0.0633809	0.0486436	0	0	0	0	0.0671643	0.0866385	0.0275523	0	0.0723794	0	0.0136993	0.0557339	0.0656746	0.0317914	0.00926812	0	0	0	0	0	0	0.131778	0	0.0158203	0	0	0.0457452	0.0374977	0	0	0	0.0435665	0	0	0	0	0.0780156	0.0600908	0.0205346
SPRYD3	0	0.269852	0	0	0.439301	0	0.224649	0.171711	0.159225	0	0	0.0707219	0.301967	0.0671643	0.121746	0.0741487	0	0.119111	0	0.20455	0.0506735	0.0676295	0.0459871	0.048008	0	0	0	0	0	0	0.254335	0.117623	0.183183	0	0	0.0612347	0.086344	0	0	0	0.0656892	0	0	0	0	0.148581	0.0601615	0.122319
IGFBP6	0	0	0	0	0	0	0	0	0.0248858	0	0	0.0641876	0.0800742	0.0845334	0.0315309	0.0567569	0	0.0920093	0	0.0668309	0	0.0112717	0	0.0129693	0	0	0	0	0	0	0.0789917	0.0163222	0.0269367	0	0	0.0358999	0	0	0	0.0788327	0.0325092	0	0	0	0	0.0127931	0.0131959	0.0187602
SOAT2	0	0	0	0	0	0	0.0373656	0	0.00181612	0	0	0	0	0	0	0	0	0	0	0.0143361	0	0	0	0	0	0	0	0	0	0	0	0	0	0	0	0	0	0	0	0	0.00207241	0	0	0	0	0	0.00290952	0.0111246
CSAD	0	0.530375	0	0	0.558561	0	0.380729	0.652169	0.538326	0	0	0.35724	0.494279	0.642495	0.57383	0.83196	0	0.377477	0	0.344865	0.654657	0.5475	0.273563	0.51849	0	0	0	0	0	0	0.548022	0.351661	0.52563	0	0	0.487023	0.445912	0	0	0.261293	0.397764	0	0	0	0	0.399308	0.591539	0.40491
ZNF740	0	0	0	0	0.128921	0	0.0364068	0.147508	0.0955197	0	0	0	0.214728	0	0.0558043	0	0	0.0701965	0	0.0133727	0	0.0490331	0.0702735	0.0563115	0	0	0	0	0	0	0.0567313	0.0726932	0.0308999	0	0	0.044858	0	0	0	0.0576748	0.0357274	0	0	0	0	0.0735445	0.0469277	0.0520241
ITGB7	0	0	0	0	0	0	0	0	0.00519321	0	0	0	0	0	0	0	0	0	0	0	0	0	0	0	0	0	0	0	0	0	0	0	0	0	0	0	0	0	0	0	0	0	0	0	0	0	0	0.00766246
RARG	0	0	0	0	0	0	0	0	0.0322284	0	0	0	0.029309	0	0.0335115	0	0	0.0666099	0	0.0606795	0	0.0572156	0.0516776	0.0313999	0	0	0	0	0	0	0.0821499	0.0498027	0.0436128	0	0	0.0242527	0.0572831	0	0	0	0.0216303	0	0	0	0	0.0222857	0.0331964	0.0125313
AC021072.1	0	0	0	0	0	0	0	0	0	0	0	0	0	0	0	0	0	0	0	0	0	0	0	0	0	0	0	0	0	0	0	0	0	0	0	0	0	0	0	0	0	0	0	0	0	0.00195599	0	0
MFSD5	0	0	0	0	0	0	0.0349859	0.0719316	0.0180238	0	0	0	0	0	0.0232837	0	0	0	0	0.0172135	0	0.00314151	0	0.00510927	0	0	0	0	0	0	0.020098	0.0357638	0.0216924	0	0	0.0204074	0	0	0	0	0.00529122	0	0	0	0	0.0191386	0.00948245	0.0108117
ESPL1	0	0	0	0	0	0	0.0369338	0	0.00586751	0	0	0	0	0	0.00345215	0	0	0.0217569	0	0	0	0.00217275	0	0.0145652	0	0	0	0	0	0	0	0	0	0	0	0.00718277	0	0	0	0	0.00140648	0	0	0	0	0.0165286	0.0052334	0.02194
PFDN5	0	0.0975342	0	0	0.157047	0	0.36008	0.290882	0.235184	0	0	0.11021	0.0525342	0.226545	0.246197	0.195758	0	0.323092	0	0.181274	0.17053	0.199253	0.376275	0.174888	0	0	0	0	0	0	0.227719	0.391718	0.254961	0	0	0.101416	0.0943819	0	0	0.215867	0.160267	0	0	0	0	0.159863	0.135258	0.102124
C12orf10	0	0.178024	0	0	0	0	0.0865442	0.168553	0.0777801	0	0	0	0.112388	0.276281	0.0788922	0.0687532	0	0.0398695	0	0.00630085	0.0641224	0.0471434	0	0.0781967	0	0	0	0	0	0	0.119786	0.0325491	0.0559991	0	0	0.0653985	0.0868138	0	0	0	0.0425859	0	0	0	0	0.0292166	0.0260518	0.0417403
AAAS	0	0.0727334	0	0	0.157047	0	0.115805	0.0719316	0.117287	0	0	0.0246993	0	0.182619	0.0920651	0.196403	0	0	0	0.0730855	0	0.0328928	0.0317914	0.135645	0	0	0	0	0	0	0.195507	0.02538	0.205298	0	0	0.06598	0.0558456	0	0	0.0677619	0.0721207	0	0	0	0	0.0443552	0.08436	0.0562311
SP7	0	0	0	0	0	0	0	0	0.00142876	0	0	0	0	0	0	0	0	0	0	0	0	0.00314151	0	0	0	0	0	0	0	0	0	0	0	0	0	0.0046805	0	0	0	0	0	0	0	0	0	0	0	0.00771402
SP1	0	0.072703	0	0	0	0	0.128381	0	0.123643	0	0	0	0.171253	0.143768	0.0838284	0	0	0.0925014	0	0.0418991	0.299253	0.107776	0.12248	0.0942542	0	0	0	0	0	0	0.151091	0.0691885	0.115007	0	0	0.0847872	0.0927871	0	0	0.0677619	0.0995305	0	0	0	0	0.0825853	0.0812094	0.0637481
AMHR2	0	0	0	0	0	0	0	0	0.00161783	0	0	0	0	0	0.00275703	0	0	0.00809744	0	0	0	0	0	0	0	0	0	0	0	0	0	0	0	0	0	0	0	0	0	0	0	0	0	0	0	0	0.000329255	0.0029775
PRR13	0	0	0	0	0	0	0.075093	0	0.0448844	0	0	0.0246993	0.12095	0	0.0358953	0.0543095	0	0.0119569	0	0.0674635	0	0.022361	0	0.00510927	0	0	0	0	0	0	0.107363	0	0.00657943	0	0	0.0486785	0	0	0	0	0.0204755	0	0	0	0	0.0445324	0.0215396	0.108447
PCBP2	0	0.243221	0	0	0.252757	0	0.314151	0.415982	0.39247	0	0	0.424741	0.335767	0.151698	0.379961	0.248673	0	0.167517	0	0.344961	0.363677	0.328401	0.186539	0.321999	0	0	0	0	0	0	0.409977	0.36519	0.453841	0	0	0.341693	0.284728	0	0	0.060634	0.218372	0	0	0	0	0.405683	0.25054	0.544684
MAP3K12	0	0.216428	0	0	0.614448	0	0.0431034	0.161333	0.227098	0	0	0.399831	0.102552	0.309018	0.249957	0.19654	0	0.134309	0	0.285111	0.0557339	0.167161	0.117038	0.184923	0	0	0	0	0	0	0.167868	0.0991146	0.216607	0	0	0.246498	0.0905592	0	0	0.223572	0.145615	0	0	0	0	0.203837	0.247578	0.0825475
TARBP2	0	0.103515	0	0	0	0	0.0508691	0.0979523	0.0361109	0	0	0	0	0	0.0411422	0	0	0.0245189	0	0.0241288	0	0.0353485	0	0.0433936	0	0	0	0	0	0	0.047718	0.0823132	0	0	0	0.0109792	0.0370988	0	0	0	0.0158054	0	0	0	0	0.0190454	0.0264301	0.0102064
ATF7	0	0	0	0	0	0	0	0	0	0	0	0	0	0	0	0	0	0	0	0	0	0.00314151	0	0	0	0	0	0	0	0	0	0	0	0	0	0	0	0	0	0	0	0	0	0	0	0	0	0.00121596
ATP5MC2	0	0.506014	0	0	0	0	0.210064	0.314284	0.206625	0	0	0.251489	0.161824	0.400779	0.231829	0.263763	0	0.258802	0	0.22326	0.171929	0.226328	0.353291	0.21782	0	0	0	0	0	0	0.254155	0.395716	0.218345	0	0	0.152428	0.165654	0	0	0.353707	0.131685	0	0	0	0	0.242584	0.13618	0.152595
CALCOCO1	0	0.103515	0	0	0	0	0.398011	0.378492	0.419335	0	0	0.260274	0.19441	0.243459	0.31014	0.262418	0	0.29172	0	0.304344	0.282021	0.446643	0.305802	0.305806	0	0	0	0	0	0	0.495917	0.315211	0.331841	0	0	0.325141	0.432886	0	0	0.377395	0.174252	0	0	0	0	0.47847	0.294274	0.196376
HOXC4	0	0	0	0	0	0	0	0	0	0	0	0	0	0	0	0	0	0	0	0	0	0	0	0	0	0	0	0	0	0	0	0	0	0	0	0	0	0	0	0	0	0	0	0	0	0	0	0
SMUG1	0	0.072703	0	0	0	0	0.0787407	0.0719316	0.132176	0	0	0.0642771	0.0793264	0.201888	0.134312	0.0364809	0	0.147544	0	0.0623003	0	0.0332984	0.177496	0.128453	0	0	0	0	0	0	0.0769308	0.084761	0.10574	0	0	0.0650426	0.181841	0	0	0.179813	0.0640814	0	0	0	0	0.123516	0.0590187	0.121395
CBX5	0	0.183291	0	0	0.676409	0	0.320369	0.246098	0.193723	0	0	0.271544	0.0551461	0.509708	0.193456	0.221983	0	0.180031	0	0.0913011	0.0557339	0.203353	0.176449	0.170152	0	0	0	0	0	0	0.308174	0.289802	0.278529	0	0	0.168625	0.110591	0	0	0.0677619	0.103112	0	0	0	0	0.313055	0.123882	0.373443
HNRNPA1	0	0.0248007	0	0	0	0	0.291722	0.0979523	0.136326	0	0	0.0246993	0.273646	0.257011	0.0860938	0.175682	0	0.052009	0	0.0737331	0	0.0850562	0.19235	0.10147	0	0	0	0	0	0	0.204398	0.0890278	0.170186	0	0	0.0307219	0.0318501	0	0	0.198012	0.0723354	0	0	0	0	0.0995573	0.0747986	0.0821633
NFE2	0	0	0	0	0	0	0	0	0	0	0	0	0	0	0	0	0	0	0	0	0	0	0	0	0	0	0	0	0	0	0	0	0	0	0	0.0013387	0	0	0	0	0	0	0	0	0	0	0.000894703	0.0059335
COPZ1	0	0.131903	0	0	0.157047	0	0.156919	0.21881	0.194094	0	0	0.170397	0.204893	0	0.155452	0.134668	0	0.0300235	0	0.17096	0	0.118717	0.357547	0.157251	0	0	0	0	0	0	0.204498	0.0265348	0.154124	0	0	0.0988565	0.0631768	0	0	0.164885	0.112381	0	0	0	0	0.19793	0.104157	0.245257
GPR84	0	0	0	0	0	0	0	0	0	0	0	0	0.0525342	0	0	0	0	0	0	0	0	0	0	0	0	0	0	0	0	0	0	0	0	0	0	0	0	0	0	0	0	0	0	0	0	0.00280466	0	0.0308324
ZNF385A	0	0	0	0	0	0	0.0962961	0.123909	0.0404742	0	0	0	0.282981	0.0671643	0.0615276	0.0455059	0	0.064	0	0.0666859	0	0.0554145	0	0.0284682	0	0	0	0	0	0	0.0405847	0.00770041	0.070471	0	0	0.0446604	0.0547189	0	0	0	0.0407663	0	0	0	0	0.0459636	0.0375281	0.0783257
ITGA5	0	0	0	0	0	0	0	0	0.013674	0	0	0	0	0	0.00229992	0	0	0.00637648	0	0	0	0.0109832	0	0	0	0	0	0	0	0	0	0.0421023	0.00813323	0	0	0.00194618	0	0	0	0	0	0	0	0	0	0.0140753	0.00412874	0.0105593
GTSF1	0	0	0	0	0	0	0	0	0.00500551	0	0	0	0	0	0.00101749	0	0	0	0	0	0	0	0	0	0	0	0	0	0	0	0	0	0.00969639	0	0	0	0	0	0	0	0	0	0	0	0	0	0	0.00272075
NCKAP1L	0	0	0	0	0	0	0	0	0.0317426	0	0	0	0	0	0.0181636	0	0	0	0	0	0	0	0.0702735	0	0	0	0	0	0	0	0.0142539	0.00770041	0.0149947	0	0	0	0	0	0	0	0.00734176	0	0	0	0	0.00340649	0.00910282	0.115348
PDE1B	0	0.209665	0	0	0.252757	0	0.353528	0.0933869	0.310316	0	0	0.200556	0.271223	0.720992	0.282856	0.345566	0	0.41388	0	0.310995	0	0.312342	0.108852	0.277793	0	0	0	0	0	0	0.314211	0.414133	0.307829	0	0	0.236484	0.394993	0	0	0.0752224	0.236269	0	0	0	0	0.287744	0.365906	0.300912
PPP1R1A	0	0	0	0	0	0	0	0	0.0162035	0	0	0	0.104403	0	0.011998	0.0339342	0	0.00795512	0	0.013387	0	0	0	0	0	0	0	0	0	0	0.0680632	0.0202062	0.0433059	0	0	0	0	0	0	0	0.0148548	0	0	0	0	0.00532974	0.0206277	0.0437197
LACRT	0	0	0	0	0	0	0	0	0	0	0	0	0	0	0	0	0	0	0	0	0	0	0	0	0	0	0	0	0	0	0	0	0	0	0	0	0	0	0	0	0	0	0	0	0	0	0	0.00178416
DCD	0	0	0	0	0	0	0	0	0	0	0	0	0	0	0	0	0	0	0	0	0	0	0	0	0	0	0	0	0	0	0	0	0	0	0	0	0	0	0	0	0	0	0	0	0	0	0.00043195	0
MUCL1	0	0	0	0	0	0	0	0.0719316	0.0110027	0	0	0	0	0	0.011837	0	0	0	0	0	0	0	0	0	0	0	0	0	0	0	0	0.0589492	0.00757732	0	0	0.0113904	0	0	0	0	0.00744955	0	0	0	0	0	0.003355	0.003428
TESPA1	0	0.81732	0	0	0.462851	0	1.06551	0.488473	0.652444	0	0	0.739646	1.20553	0.876244	0.80522	0.536798	0	0.499968	0	0.555354	0.938743	0.45648	1.3743	0.647529	0	0	0	0	0	0	0.892431	0.963858	0.923852	0	0	1.00769	0.869895	0	0	0.729652	0.619593	0	0	0	0	0.413043	0.552509	0.604256
OR6C1	0	0	0	0	0	0	0	0	0	0	0	0	0	0	0	0	0	0	0	0	0	0	0	0	0	0	0	0	0	0	0	0	0	0	0	0	0	0	0	0	0	0	0	0	0	0	0.000538675	0
OR6C4	0	0	0	0	0	0	0	0	0.00296434	0	0	0	0	0	0.00130465	0	0	0	0	0	0	0	0	0	0	0	0	0	0	0	0	0	0	0	0	0	0	0	0	0	0	0	0	0	0	0	0.000452475	0
METTL7B	0	0	0	0	0	0	0	0	0.0104874	0	0	0	0	0	0.00810077	0	0	0.00637648	0	0	0	0.0251565	0.0377371	0.013251	0	0	0	0	0	0	0.036674	0	0.0028215	0	0	0.0109499	0	0	0	0.0677619	0	0	0	0	0	0.0049256	0.00217797	0.0177291
ITGA7	0	0.151468	0	0	0.276674	0	0.120236	0.357281	0.190209	0	0	0.0246993	0.289276	0.16525	0.130677	0.14678	0	0.123271	0	0.0803939	0.137468	0.109401	0.1578	0.130629	0	0	0	0	0	0	0.177716	0.110691	0.199068	0	0	0.14467	0.45639	0	0	0.231406	0.135149	0	0	0	0	0.118482	0.0927739	0.300659
AC009779.3	0	0	0	0	0	0	0	0	0	0	0	0	0	0	0	0	0	0	0	0	0	0	0	0	0	0	0	0	0	0	0	0	0	0	0	0	0	0	0	0	0	0	0	0	0	0.00685191	0.00185064	0.00377677
RDH5	0	0	0	0	0	0	0	0	0	0	0	0	0	0	0	0	0	0	0	0	0	0	0	0	0	0	0	0	0	0	0	0	0	0	0	0	0.047641	0	0	0	0	0	0	0	0	0	0	0
CD63	0	0	0	0	0.252757	0	0.389065	0.0719316	0.177198	0	0	0.076601	0.107395	0.207014	0.0839112	0.16543	0	0.194483	0	0.0793921	0.367959	0.125048	0.0418943	0.0809373	0	0	0	0	0	0	0.0961795	0.122861	0.22587	0	0	0.0695192	0	0	0	0.252378	0.110776	0	0	0	0	0.128258	0.0984008	0.341223
GDF11	0	0.125495	0	0	0	0	0	0	0.0396168	0	0	0.0415816	0	0	0.0407493	0	0	0.032148	0	0.0576181	0	0.0193734	0.0640862	0.0457294	0	0	0	0	0	0	0.0467737	0	0.0713559	0	0	0.0311632	0.0370988	0	0	0	0.0227585	0	0	0	0	0.014737	0.040633	0.118474
SARNP	0	0.068673	0	0	0	0	0	0	0.019529	0	0	0	0	0	0.0116837	0	0	0.0424508	0	0	0	0.0025028	0	0.0145652	0	0	0	0	0	0	0	0	0.0143235	0	0	0	0	0	0	0	0.00590512	0	0	0	0	0	0.0129267	0.0501112
AC023055.1	0	0	0	0	0	0	0.0222761	0	0.00372745	0	0	0	0	0	0.00205691	0	0	0	0	0	0	0.00314151	0	0	0	0	0	0	0	0	0	0	0	0	0	0	0.0370988	0	0	0	0.00100466	0	0	0	0	0	0	0.0292724
ORMDL2	0	0	0	0	0	0	0	0	0.0182948	0	0	0	0	0	0.00895904	0	0	0	0	0	0	0.0170463	0	0	0	0	0	0	0	0	0.020098	0	0	0	0	0.00760459	0	0	0	0	0.00957338	0	0	0	0	0.0100336	0.0076446	0.0282284
DNAJC14	0	0	0	0	0	0	0	0	0	0	0	0	0.0574205	0	0.00134299	0	0	0.00925895	0	0	0	0	0	0	0	0	0	0	0	0	0	0	0	0	0	0	0	0	0	0	0.00219423	0	0	0	0	0.0028603	0.00250397	0.0084754
MMP19	0	0	0	0	0	0	0	0	0	0	0	0	0	0	0	0	0	0	0	0	0	0	0	0	0	0	0	0	0	0	0	0	0	0	0	0	0	0	0	0	0	0	0	0	0	0	0.000171692	0.00431135
PYM1	0	0	0	0	0.128921	0	0.045285	0	0.0572003	0	0	0.0460227	0.0447466	0.0671643	0.0419354	0.139646	0	0.014443	0	0.0119479	0	0.0344074	0.0852468	0.0798011	0	0	0	0	0	0	0.0152972	0.0101589	0.0336236	0	0	0.0482956	0.0131033	0	0	0	0.0370245	0	0	0	0	0.0440185	0.0252777	0.0679442
DGKA	0	0.266871	0	0	0	0	0.178607	0.497094	0.244658	0	0	0.20249	0.029309	0.157443	0.199252	0.124181	0	0.128552	0	0.148244	0.0641224	0.198709	0	0.132635	0	0	0	0	0	0	0.17268	0.290602	0.252043	0	0	0.223966	0.148136	0	0	0.136507	0.129087	0	0	0	0	0.288973	0.286074	0.326587
PMEL	0	0	0	0	0	0	0	0	0.0149677	0	0	0	0	0	0.00369193	0.0500328	0	0	0	0	0	0	0	0	0	0	0	0	0	0	0	0	0.00876958	0	0	0	0	0	0	0	0	0	0	0	0	0.00170655	0.00137692	0.0448025
CDK2	0	0	0	0	0	0	0	0	0	0	0	0	0	0	0	0	0	0	0	0	0	0	0	0	0	0	0	0	0	0	0	0	0	0	0	0	0	0	0	0.060634	0	0	0	0	0	0	0.000305876	0.0206633
RAB5B	0	0.308786	0	0	0.676409	0	0.345264	0.399109	0.234815	0	0	0.140789	0.136499	0.0671643	0.208641	0.319257	0	0.211718	0	0.216722	0.0819587	0.21591	0.159409	0.0945806	0	0	0	0	0	0	0.493328	0.245357	0.217815	0	0	0.217942	0.315873	0	0	0.275183	0.125203	0	0	0	0	0.257197	0.145756	0.350403
SUOX	0	0.126701	0	0	0	0	0	0	0.0475303	0	0	0.0444903	0	0.158926	0.0469979	0.0339342	0	0.00855163	0	0.0170118	0.0557339	0.0653796	0.0209867	0	0	0	0	0	0	0	0.0811295	0	0.0695812	0	0	0.0599514	0.0131033	0	0	0.104392	0.0155152	0	0	0	0	0.0133778	0.0256859	0.0609301
IKZF4	0	0.166177	0	0	0	0	0.0894344	0.412309	0.190709	0	0	0.142277	0.314983	0	0.130906	0.244629	0	0.0451637	0	0.0936851	0.106183	0.132347	0.0317914	0.153173	0	0	0	0	0	0	0.301925	0.12032	0.137243	0	0	0.129385	0.290665	0	0	0	0.0901875	0	0	0	0	0.146354	0.112334	0.291188
RPS26	0	0.11822	0	0	0.157047	0	0	0	0.0357057	0	0	0	0	0	0.0549307	0	0	0.0222893	0	0.0157058	0.18087	0.0102956	0.0505407	0.0187291	0	0	0	0	0	0	0.020098	0.0101589	0.0250047	0	0	0.0261009	0.0868138	0	0	0	0.018806	0	0	0	0	0.0178815	0.0204817	0.04637
ERBB3	0	0	0	0	0	0	0.0320527	0.132896	0.00668616	0	0	0	0.0520441	0.207014	0.0209239	0	0	0.0295687	0	0	0	0.0045242	0	0.00510927	0	0	0	0	0	0	0.0213361	0	0.00603505	0	0	0.00352643	0	0	0	0	0.00269032	0	0	0	0	0.00827469	0.0155347	0.171921
AC034102.2	0	0	0	0	0	0	0	0	0	0	0	0	0	0	0	0	0	0	0	0	0	0	0	0	0	0	0	0	0	0	0	0	0	0	0	0	0	0	0	0	0	0	0	0	0	0	0	0.0040918
PA2G4	0	0	0	0	0	0	0.0294018	0.347358	0.0953636	0	0	0	0.102061	0.207014	0.12571	0.0671839	0	0.143756	0	0.0542458	0.0555096	0.0763558	0	0.0664415	0	0	0	0	0	0	0.130788	0.135986	0.0814635	0	0	0.0586884	0.0370988	0	0	0.0926837	0.0814857	0	0	0	0	0.0834215	0.0848997	0.137963
RPL41	0	0	0	0	0.213558	0	0.221364	0.272268	0.140536	0	0	0.121091	0.0520441	0.364457	0.133797	0.153297	0	0.116998	0	0.0329996	0.118384	0.101571	0	0.146521	0	0	0	0	0	0	0.0213361	0.230841	0.196663	0	0	0.0567779	0.138663	0	0	0	0.0791339	0	0	0	0	0.105292	0.0594264	0.137541
ESYT1	0	0.214109	0	0	0	0	0.182643	0	0.119014	0	0	0.221147	0.160182	0.0845334	0.172867	0.130663	0	0.119773	0	0.12668	0.119856	0.125268	0	0.0699835	0	0	0	0	0	0	0.289634	0.13307	0.163729	0	0	0.151389	0.141032	0	0	0.335688	0.08331	0	0	0	0	0.163671	0.134681	0.112875
MYL6B	0	0.194168	0	0	0.591772	0	0.0735512	0	0.247088	0	0	0.0991634	0.511622	0.301211	0.186418	0.29922	0	0.179191	0	0.0947392	0	0.227795	0.117006	0.12965	0	0	0	0	0	0	0.357535	0.216147	0.194346	0	0	0.14111	0.217387	0	0	0.0946206	0.160789	0	0	0	0	0.185772	0.170435	0.186924
MYL6	0	0.236052	0	0	0	0	0.377179	0.0633809	0.16831	0	0	0.0246993	0.122342	0.310623	0.169373	0.245329	0	0.107822	0	0.225908	0.0885338	0.113335	0.0640862	0.147362	0	0	0	0	0	0	0.177552	0.164721	0.163337	0	0	0.105946	0.229662	0	0	0.183575	0.106834	0	0	0	0	0.101069	0.11002	0.129331
SMARCC2	0	0.274435	0	0	0.285968	0	0.475755	0.401324	0.3907	0	0	0.31551	0.499323	0.420049	0.353662	0.572863	0	0.225392	0	0.339396	0.248173	0.435478	0.435042	0.463475	0	0	0	0	0	0	0.645206	0.408983	0.322627	0	0	0.407302	0.405449	0	0	0.222701	0.260619	0	0	0	0	0.464697	0.385256	0.420425
RNF41	0	0.254143	0	0	0	0	0.565256	0.25472	0.247959	0	0	0	0.104783	0.16525	0.221956	0.190038	0	0.134537	0	0.191216	0.260463	0.211252	0.309532	0.325255	0	0	0	0	0	0	0.206189	0.0163222	0.224442	0	0	0.212214	0.217637	0	0	0.060634	0.19953	0	0	0	0	0.231264	0.145126	0.33712
NABP2	0	0	0	0	0	0	0.149277	0	0.0709355	0	0	0.0246993	0	0.0980855	0.113803	0.12608	0	0.0345357	0	0.0697521	0.224025	0.10704	0.0695285	0.0386787	0	0	0	0	0	0	0.0327175	0.221638	0.0733764	0	0	0.0766671	0.0374977	0	0	0.119179	0.0473986	0	0	0	0	0.05909	0.0680639	0.0533949
SLC39A5	0	0	0	0	0	0	0	0	0.0013598	0	0	0	0	0	0	0	0	0	0	0	0	0	0	0	0	0	0	0	0	0	0	0	0	0	0	0	0	0	0	0	0	0	0	0	0	0.00506631	0.00218423	0.0119925
ANKRD52	0	0.478091	0	0	0	0	0.204537	0.228699	0.274566	0	0	0.147577	0.212955	0.16525	0.243745	0.190914	0	0.223485	0	0.211203	0.17053	0.241829	0.192526	0.25404	0	0	0	0	0	0	0.260429	0.183628	0.283187	0	0	0.152753	0.226375	0	0	0.0677619	0.210067	0	0	0	0	0.327053	0.236782	0.252964
COQ10A	0	0	0	0	0	0	0	0	0.0309997	0	0	0	0	0	0.0277415	0	0	0.0341687	0	0	0	0.029645	0	0	0	0	0	0	0	0	0.0629387	0	0.0231626	0	0	0.0187451	0	0	0	0	0.00700116	0	0	0	0	0.0314214	0.0134652	0.00841775
CS	0	0.208061	0	0	0.305804	0	0.237317	0.318482	0.162281	0	0	0.142277	0.197177	0	0.156981	0.200731	0	0.0746922	0	0.129397	0.225083	0.126445	0.0209867	0.0763191	0	0	0	0	0	0	0.282732	0.104381	0.152121	0	0	0.161732	0.195307	0	0	0.0576748	0.092117	0	0	0	0	0.173161	0.0971085	0.132901
AC073896.1	0	0.300664	0	0	0	0	0.224207	0.341628	0.15581	0	0	0.317192	0.0447466	0.0671643	0.163384	0.148757	0	0.136194	0	0.286673	0.0888354	0.221061	0.135602	0.172184	0	0	0	0	0	0	0.183218	0.193298	0.131556	0	0	0.17484	0.137036	0	0	0	0.137441	0	0	0	0	0.137913	0.117946	0.231679
PAN2	0	0.125495	0	0	0.305804	0	0.272392	0.242576	0.183384	0	0	0	0	0.0980855	0.159226	0.103166	0	0.1537	0	0.104395	0	0.0907926	0.0209867	0.129221	0	0	0	0	0	0	0.125901	0.0588295	0.106415	0	0	0.143458	0.050202	0	0	0.185888	0.0995249	0	0	0	0	0.0693795	0.148374	0.162162
IL23A	0	0	0	0	0	0	0	0	0	0	0	0.0642771	0	0	0.000664921	0	0	0.0119569	0	0	0	0	0	0	0	0	0	0	0	0	0	0	0.00433141	0	0	0	0	0	0	0	0.00189409	0	0	0	0	0.00332597	0.000196457	0.0122298
STAT2	0	0.335557	0	0	0.632829	0	0.429055	0.516681	0.367286	0	0	0.128465	0.236934	0.506987	0.360555	0.531734	0	0.182426	0	0.307257	0.446204	0.337171	0.194258	0.246937	0	0	0	0	0	0	0.418544	0.194298	0.314345	0	0	0.242991	0.265284	0	0	0.0752224	0.162964	0	0	0	0	0.179611	0.31615	0.462661
APOF	0	0	0	0	0	0	0	0	0	0	0	0	0	0	0	0	0	0	0	0	0	0	0	0	0	0	0	0	0	0	0	0	0	0	0	0	0	0	0	0	0	0	0	0	0	0	0	0
TIMELESS	0	0	0	0	0	0	0.0309165	0	0.0195945	0	0	0.0415816	0	0	0.0150418	0	0	0	0	0	0	0.00562742	0	0.0129693	0	0	0	0	0	0	0	0.0400567	0.00991114	0	0	0.00411158	0.0488464	0	0	0	0.00592181	0	0	0	0	0.00641841	0.00862816	0.0493165
MIP	0	0	0	0	0.252757	0	0	0	0.00361755	0	0	0.0774205	0.0596842	0	0.00791837	0	0	0	0	0	0	0	0	0	0	0	0	0	0	0	0	0.0421023	0.00773487	0	0	0	0.0305475	0	0	0	0.00172678	0	0	0	0	0.00873055	0.00162378	0.0631593
SPRYD4	0	0	0	0	0	0	0.0764328	0	0.038617	0	0	0	0	0	0.0219494	0.0275523	0	0.0381212	0	0.00630085	0	0.0256023	0.0459871	0.0359087	0	0	0	0	0	0	0.0268734	0.0101589	0.0379027	0	0	0.00984454	0	0	0	0	0.0180888	0	0	0	0	0.0190443	0.0115171	0.0285326
GLS2	0	0.241566	0	0	0.128921	0	0.455072	0.566608	0.463103	0	0	0.147323	0.47981	0.986467	0.418969	0.468416	0	0.298758	0	0.186992	0.433449	0.426696	0.237578	0.323382	0	0	0	0	0	0	0.392331	0.374869	0.42742	0	0	0.342225	0.329738	0	0	0.235668	0.25636	0	0	0	0	0.306199	0.380318	0.426653
RBMS2	0	0.0580284	0	0	0.305804	0	0.133056	0	0.114988	0	0	0.179795	0.0574205	0.0845334	0.0939445	0.044093	0	0.0325939	0	0.0989895	0.10513	0.0771117	0.0418943	0.157856	0	0	0	0	0	0	0.10393	0.0176796	0.116078	0	0	0.072834	0.0744961	0	0	0.181043	0.0550786	0	0	0	0	0.0653921	0.0611242	0.21626
BAZ2A	0	0.545782	0	0	0.450243	0	0.33877	0.200109	0.461058	0	0	0.207	0.592897	0.679978	0.458037	0.309721	0	0.373688	0	0.370328	0.339371	0.454183	0.307238	0.544297	0	0	0	0	0	0	0.252869	0.545463	0.484657	0	0	0.451273	0.491466	0	0	0.225519	0.356352	0	0	0	0	0.325733	0.468846	0.853773
ATP5F1B	0	0.296437	0	0	0.213558	0	0.48584	0.0979523	0.369647	0	0	0.105859	0.414016	0.0845334	0.357948	0.323699	0	0.179414	0	0.356883	0.414138	0.165005	0.196283	0.261553	0	0	0	0	0	0	0.578004	0.543397	0.45178	0	0	0.235467	0.305271	0	0	0.239049	0.275281	0	0	0	0	0.241754	0.200844	0.313711
PTGES3	0	0.596833	0	0	0.128921	0	1.15264	0.256805	0.344621	0	0	0.208696	0.498974	0.302694	0.269537	0.273421	0	0.166272	0	0.229719	0.288441	0.431696	0.231903	0.374468	0	0	0	0	0	0	0.433544	0.304185	0.384948	0	0	0.280464	0.561697	0	0	0	0.183901	0	0	0	0	0.336031	0.200642	1.406
NACA	0	0.177754	0	0	0	0	0.0532488	0.0979523	0.198779	0	0	0	0.101739	0.241853	0.153622	0.115629	0	0.0983242	0	0.133699	0.186183	0.126681	0.0792976	0.209085	0	0	0	0	0	0	0.148347	0.408983	0.190323	0	0	0.15625	0.284501	0	0	0.0752224	0.136648	0	0	0	0	0.136757	0.0991407	0.126278
PRIM1	0	0	0	0	0	0	0	0.0633809	0.0318311	0	0	0	0.0793264	0.207014	0.0381063	0.0500328	0	0	0	0.0418193	0	0.0757692	0	0.111234	0	0	0	0	0	0	0.0229916	0	0.0191069	0	0	0.051638	0.0335823	0	0	0	0.0167964	0	0	0	0	0.0517712	0.0283959	0.0363114
HSD17B6	0	0.072703	0	0	0	0	0	0	0.0180956	0	0	0.0641876	0	0	0.0159287	0.0262615	0	0.00855163	0	0.00943748	0	0.0491228	0.0418943	0	0	0	0	0	0	0	0.0142539	0	0.0351346	0	0	0.00761355	0	0	0	0	0.00875425	0	0	0	0	0.0134411	0.0117627	0.0353272
SDR9C7	0	0	0	0	0	0	0	0	0.00821547	0	0	0	0	0	0.012988	0	0	0	0	0	0	0.0147571	0	0.0162865	0	0	0	0	0	0	0	0	0.029435	0	0	0.0264207	0	0	0	0.0576748	0.00418101	0	0	0	0	0.0213633	0.00805888	0.0101646
RDH16	0	0	0	0	0	0	0.0320527	0	0.0024244	0	0	0	0.0500174	0	0.00171023	0.0735415	0	0.023512	0	0	0	0	0	0	0	0	0	0	0	0	0	0	0.00720455	0	0	0	0	0	0	0	0.00361286	0	0	0	0	0	0.00125602	0.00405468
GPR182	0	0	0	0	0	0	0	0	0	0	0	0	0	0	0	0	0	0	0	0	0	0	0	0	0	0	0	0	0	0	0	0	0	0	0	0	0	0	0	0	0	0	0	0	0	0	0	0
ZBTB39	0	0	0	0	0	0	0.0320527	0	0.0145431	0	0	0	0.0500174	0	0.0202945	0	0	0	0	0.0120917	0.0506735	0.0430009	0	0.0832381	0	0	0	0	0	0	0	0	0.0395619	0	0	0.0460295	0	0	0	0	0.0165905	0	0	0	0	0.0147916	0.0182926	0.0287418
TAC3	0	0.072703	0	0	0	0	0.0371444	0	0.0362067	0	0	0	0.0522493	0	0.0225903	0	0	0.0253911	0	0.0244106	0	0.0124683	0	0	0	0	0	0	0	0	0.0142539	0	0.0333168	0	0	0.00709943	0	0	0	0	0.0327481	0	0	0	0	0.00612935	0.0251026	0.0239266
MYO1A	0	0	0	0	0	0	0	0	0	0	0	0	0	0	0.00134324	0	0	0	0	0	0	0	0	0	0	0	0	0	0	0	0	0	0	0	0	0	0	0	0	0	0	0	0	0	0	0	0.00084089	0.010741
NEMP1	0	0.107747	0	0	0	0	0.0294018	0.0633809	0.107145	0	0	0	0.147004	0.158926	0.0854	0.0364809	0	0.0926292	0	0.128902	0.152656	0.246956	0	0.0709991	0	0	0	0	0	0	0.071495	0.186113	0.0857849	0	0	0.0748886	0.106102	0	0	0.191744	0.0807191	0	0	0	0	0.0563774	0.0492101	0.0705791
NAB2	0	0.0525291	0	0	0.381678	0	0.394482	0	0.134879	0	0	0.13491	0	0.207014	0.0992031	0.0633647	0	0.0622797	0	0.116521	0.0819587	0.109825	0	0.12699	0	0	0	0	0	0	0.129751	0.12433	0.0976819	0	0	0.0551632	0.143201	0	0	0.0576748	0.0682864	0	0	0	0	0.129759	0.113094	0.096435
STAT6	0	0.265802	0	0	0.128921	0	0.275039	0.213188	0.248942	0	0	0.170397	0.209177	0	0.18527	0.0627424	0	0.145306	0	0.179506	0.274001	0.183097	0.0418943	0.19037	0	0	0	0	0	0	0.265015	0.0912985	0.105742	0	0	0.200633	0.298809	0	0	0.153318	0.125931	0	0	0	0	0.157199	0.233206	0.190734
LRP1	0	0.714445	0	0	0.478369	0	0.816983	0.577118	0.605503	0	0	0.448734	0.478942	0.454852	0.617682	0.531433	0	0.326206	0	0.47922	0.449339	0.599791	0.310761	0.596265	0	0	0	0	0	0	0.813927	0.627083	0.522316	0	0	0.497556	0.611252	0	0	0.626054	0.513083	0	0	0	0	0.649706	0.765074	0.892488
NXPH4	0	0	0	0	0	0	0	0	0.005909	0	0	0	0	0	0.00352357	0	0	0	0	0.0120917	0	0	0	0	0	0	0	0	0	0	0	0	0.00803647	0	0	0	0	0	0	0	0	0	0	0	0	0.00419234	0.000239061	0.0364075
SHMT2	0	0.068673	0	0	0	0	0.0837335	0.0719316	0.0415672	0	0	0.0246993	0.112769	0	0.0357516	0.0500328	0	0.0699362	0	0	0	0.0581726	0	0	0	0	0	0	0	0	0	0.0502346	0.067419	0	0	0.0209507	0.144171	0	0	0	0.0153627	0	0	0	0	0.0582128	0.0212479	0.0848416
NDUFA4L2	0	0	0	0	0.321322	0	0	0.0719316	0.0293348	0	0	0	0.0525342	0.0845334	0.0302131	0.099803	0	0.00925895	0	0.0119441	0	0.0581569	0	0.100831	0	0	0	0	0	0	0	0.0844343	0.0195277	0	0	0.010779	0	0	0	0.135856	0.0179187	0	0	0	0	0.0140532	0.0189204	0.0371859
STAC3	0	0.0248007	0	0	0	0	0	0	0.0608844	0	0	0	0.0525342	0.207014	0.0470906	0.11063	0	0.0836587	0	0.0302293	0	0.0188313	0.0583109	0.145747	0	0	0	0	0	0	0.0413409	0.107971	0.0452104	0	0	0.0314881	0	0	0	0	0.0687026	0	0	0	0	0.0696745	0.0734236	0.0901009
AC137834.1	0	0	0	0	0	0	0	0	0.0286187	0	0	0	0	0	0.0141051	0	0	0	0	0	0.118384	0.00867266	0	0.037431	0	0	0	0	0	0	0	0	0.00757732	0	0	0.0148014	0	0	0	0	0.0202521	0	0	0	0	0.0486612	0.0247648	0.0218505
R3HDM2	0	1.5496	0	0	1.43406	0	1.21223	1.68743	1.43253	0	0	1.38427	1.59737	1.15085	1.60512	1.41048	0	1.46988	0	1.25277	1.30334	1.27981	1.81478	1.25587	0	0	0	0	0	0	1.29867	1.10043	1.48301	0	0	1.55116	1.60344	0	0	1.41548	1.28698	0	0	0	0	1.23724	1.27664	1.23524
INHBC	0	0	0	0	0	0	0	0	0.0013598	0	0	0	0	0	0.00405291	0.0686649	0	0	0	0	0	0	0	0	0	0	0	0	0	0	0	0	0.00508788	0	0	0	0	0	0	0	0.00579839	0	0	0	0	0.00643895	0.0016893	0.0079377
INHBE	0	0	0	0	0	0	0	0	0	0	0	0	0	0	0.000911942	0	0	0.0133247	0	0	0	0.00964248	0	0	0	0	0	0	0	0	0	0.0342321	0.00277018	0	0	0.00617979	0	0	0	0	0	0	0	0	0	0.0113907	0.000708362	0.0191285
GLI1	0	0	0	0	0	0	0	0	0	0	0	0	0	0	0	0	0	0	0	0	0	0.00217275	0	0	0	0	0	0	0	0	0	0	0	0	0	0	0	0	0	0	0	0	0	0	0	0	0.000172028	0.0153809
ARHGAP9	0	0	0	0	0	0	0	0	0.0207723	0	0	0	0.0525342	0	0.0201241	0.0741487	0	0.0445371	0	0.00630085	0	0.0354636	0	0	0	0	0	0	0	0	0.0381879	0.0684892	0.0163979	0	0	0.036289	0	0	0	0	0.00327055	0	0	0	0	0.0406974	0.00931821	0.0357791
MARS	0	0.703033	0	0	0.128921	0	0.372224	0.336479	0.418502	0	0	0.494185	0.405148	0.420179	0.494401	0.46814	0	0.418534	0	0.366637	0.351853	0.54544	0.691465	0.290577	0	0	0	0	0	0	0.44008	0.329825	0.510859	0	0	0.44291	0.59872	0	0	0.532304	0.367748	0	0	0	0	0.494684	0.485404	0.429482
DDIT3	0	0	0	0	0	0	0.0645373	0	0.0665734	0	0	0.0415816	0	0.0845334	0.0388647	0	0	0.0218763	0	0.00976479	0	0.0475893	0	0.0519612	0	0	0	0	0	0	0.0339556	0	0.0209068	0	0	0.020645	0.0305475	0	0	0	0.031425	0	0	0	0	0.0631045	0.0247553	0.0752428
MBD6	0	0.217962	0	0	0	0	0.0516395	0	0.0631813	0	0	0.0946969	0.211301	0	0.0636583	0.0364809	0	0.0189388	0	0.144101	0	0.0471815	0.0317914	0.118737	0	0	0	0	0	0	0.0483108	0.0468311	0.062651	0	0	0.0481296	0.0187468	0	0	0	0.0281353	0	0	0	0	0.0466001	0.0544786	0.0529556
DCTN2	0	0.341519	0	0	0	0	0.277115	0	0.31682	0	0	0.345916	0.0520441	0.579105	0.264848	0.304471	0	0.365073	0	0.222576	0.364541	0.145487	0.167023	0.253317	0	0	0	0	0	0	0.22068	0.268328	0.285018	0	0	0.195374	0.237672	0	0	0.181043	0.186629	0	0	0	0	0.241525	0.197018	0.188095
KIF5A	0	0.315353	0	0	1.0373	0	0.733125	0.678886	0.661255	0	0	0.413734	1.06584	0.483944	0.586158	0.543994	0	0.493071	0	0.631936	0.622391	0.631834	0.481887	0.570297	0	0	0	0	0	0	0.808043	0.54004	0.682996	0	0	0.672932	0.687721	0	0	0.537827	0.394641	0	0	0	0	0.569641	0.534377	0.625576
PIP4K2C	0	0.125262	0	0	0.478369	0	0.21956	0.169884	0.279873	0	0	0.0546731	0.256133	0.409957	0.30097	0.114259	0	0.241504	0	0.167768	0.118894	0.25913	0.218863	0.157499	0	0	0	0	0	0	0.235775	0.120346	0.228048	0	0	0.236449	0.234882	0	0	0.128396	0.123926	0	0	0	0	0.111339	0.20685	0.275665
DTX3	0	0.296003	0	0	0.128921	0	0.454873	0.0633809	0.279987	0	0	0	0.215008	0.0671643	0.238669	0.0275523	0	0.144344	0	0.19622	0	0.163096	0.0505407	0.161377	0	0	0	0	0	0	0.403161	0.414853	0.269853	0	0	0.143358	0.480568	0	0	0.0677619	0.118963	0	0	0	0	0.195186	0.202022	0.182999
ARHGEF25	0	0.368947	0	0	0.3218	0	0.40177	0.47525	0.332518	0	0	0.266256	0.303014	0	0.233682	0.102783	0	0.0767005	0	0.194798	0.290995	0.234608	0.265236	0.138182	0	0	0	0	0	0	0.466413	0.457769	0.334783	0	0	0.213902	0.197612	0	0	0.318055	0.236893	0	0	0	0	0.108171	0.259144	0.159706
SLC26A10	0	0.0525291	0	0	0	0	0.0467997	0	0.0894019	0	0	0.0444903	0.0525342	0	0.124273	0.0433906	0	0.027171	0	0.111785	0.118894	0.0723618	0	0.0995326	0	0	0	0	0	0	0	0.00770041	0.0837325	0	0	0.0870259	0.0917154	0	0	0.0946206	0.0816723	0	0	0	0	0.0351919	0.076493	0.0210946
B4GALNT1	0	0.297678	0	0	0.128921	0	0.198534	0.161333	0.278375	0	0	0.0610042	0.530157	0.417946	0.252936	0.180456	0	0.214171	0	0.246801	0.332389	0.171345	0.0669738	0.120266	0	0	0	0	0	0	0.400462	0.453751	0.286374	0	0	0.205707	0.183055	0	0	0.162383	0.164323	0	0	0	0	0.187978	0.237823	0.16745
OS9	0	0.263791	0	0	0.434725	0	0.106064	0.18557	0.20695	0	0	0.10212	0.146771	0.0845334	0.265907	0.19481	0	0.195914	0	0.15097	0.0506735	0.183239	0	0.146859	0	0	0	0	0	0	0.300043	0.305212	0.201907	0	0	0.182937	0.26162	0	0	0.265408	0.126237	0	0	0	0	0.168059	0.174021	0.119395
AGAP2	0	0.538133	0	0	0.558561	0	0.26938	0.858062	0.495989	0	0	0.134999	0.30045	0.45939	0.418456	0.365288	0	0.212192	0	0.525523	0.737367	0.33318	0.254186	0.364537	0	0	0	0	0	0	0.431853	0.697078	0.403461	0	0	0.388679	0.220933	0	0	0.658778	0.426216	0	0	0	0	0.358276	0.702015	0.15161
TSPAN31	0	0.0454861	0	0	0.128921	0	0.0645373	0	0.109209	0	0	0.125281	0.139011	0.0671643	0.062219	0.103183	0	0.0575894	0	0.0589406	0.0506735	0.0516647	0.111315	0.00886432	0	0	0	0	0	0	0.163269	0.127816	0.0720214	0	0	0.0606276	0.0506009	0	0	0	0.0333445	0	0	0	0	0.18121	0.0420287	0.258711
CDK4	0	0	0	0	0	0	0.0922628	0.175647	0.0616641	0	0	0.0246993	0.0494899	0	0.0788294	0.0692489	0	0.0784804	0	0.012794	0.0557339	0.042115	0.0209867	0.0296563	0	0	0	0	0	0	0.036674	0.0450855	0.0470629	0	0	0.0217454	0	0	0	0.0946206	0.0229573	0	0	0	0	0.0596403	0.0272574	0.108697
MARCH9	0	0	0	0	0	0	0.142156	0.161333	0.106865	0	0	0.0774205	0.131404	0.0845334	0.0772827	0.0262615	0	0.0773083	0	0.0280042	0	0.0756401	0.0459871	0.087163	0	0	0	0	0	0	0.155836	0.069724	0.0336415	0	0	0.0757309	0	0	0	0.2976	0.0476323	0	0	0	0	0.0800917	0.0530792	0.0715184
CYP27B1	0	0	0	0	0	0	0	0	0.00670607	0	0	0	0	0	0.00139402	0	0	0	0	0	0	0.0046137	0	0	0	0	0	0	0	0	0	0	0.00788484	0	0	0	0	0	0	0	0	0	0	0	0	0	0.000209383	0.00373147
METTL1	0	0	0	0	0	0	0	0	0	0	0	0	0	0	0	0	0	0.0136594	0	0	0	0	0	0	0	0	0	0	0	0	0	0	0	0	0	0	0	0	0	0	0	0	0	0	0	0	0.00262802	0.00230338
EEF1AKMT3	0	0	0	0	0	0	0	0	0	0	0	0	0	0	0	0	0	0	0	0	0	0	0	0	0	0	0	0	0	0	0	0	0	0	0	0	0	0	0	0	0	0	0	0	0	0	0	0
TSFM	0	0	0	0	0	0	0.173409	0	0.0954728	0	0	0	0.230056	0	0.113342	0.053964	0	0.0244355	0	0.126124	0.0506735	0.130429	0	0.0710353	0	0	0	0	0	0	0.0533708	0.0588295	0.0656475	0	0	0.123118	0.129565	0	0	0	0.105461	0	0	0	0	0.0860172	0.0663425	0.0619743
AVIL	0	0.0925806	0	0	0.157047	0	0.468792	0.394457	0.144468	0	0	0.363918	0.0447466	0	0.100876	0.160241	0	0.141241	0	0.0807124	0.155804	0.0424136	0	0.119344	0	0	0	0	0	0	0.0982785	0.0450855	0.10982	0	0	0.124686	0.188894	0	0	0.392403	0.117272	0	0	0	0	0.136092	0.190695	0.485942
CTDSP2	0	0.118413	0	0	0	0	0.365616	0.269034	0.225995	0	0	0.276721	0.131576	0.21544	0.197411	0.0839669	0	0.189798	0	0.209291	0.223155	0.217566	0.221269	0.234862	0	0	0	0	0	0	0.172245	0.296343	0.128874	0	0	0.214221	0.300427	0	0	0.0576748	0.157006	0	0	0	0	0.225881	0.190411	0.205552
ATP23	0	0	0	0	0	0	0.0649918	0.115235	0.0350828	0	0	0	0	0.0845334	0.0656337	0	0	0	0	0	0.174118	0.0665221	0	0.0768036	0	0	0	0	0	0	0.215683	0.0325491	0.0832498	0	0	0.102028	0.0335823	0	0	0	0.0533896	0	0	0	0	0.0510929	0.061507	0.0523546
LRIG3	0	0.0248007	0	0	0	0	0.0528094	0.103488	0.0497748	0	0	0	0.101739	0.0671643	0.0676102	0.0339342	0	0.0462897	0	0.0172135	0.0819587	0.138568	0	0	0	0	0	0	0	0	0.0704506	0.0404601	0.0841981	0	0	0.026282	0.047641	0	0	0.135856	0.0209519	0	0	0	0	0.156438	0.019943	0.0358531
SLC16A7	0	0.693086	0	0	1.21393	0	0.763328	0.707801	0.630152	0	0	0.690189	0.77598	0.898138	0.687144	0.705777	0	0.543964	0	0.580669	1.01208	0.507412	0.70651	0.721651	0	0	0	0	0	0	0.769349	0.54396	0.784491	0	0	0.805548	0.993024	0	0	0.0576748	0.523178	0	0	0	0	0.883244	0.57796	0.411022
USP15	0	0.611388	0	0	0.787637	0	0.556052	1.11465	0.752635	0	0	0.760716	0.51553	0.658568	0.724754	0.608369	0	0.478977	0	0.530351	0.931726	0.669863	0.362798	0.695506	0	0	0	0	0	0	0.573654	0.495692	0.657735	0	0	0.687211	0.863318	0	0	0.684712	0.476758	0	0	0	0	0.777074	0.549618	0.498547
MON2	0	0.890715	0	0	0.780627	0	0.838439	1.42463	1.13139	0	0	1.02229	1.07167	1.3126	1.24827	1.20544	0	0.850391	0	1.03226	1.39552	1.2329	0.881527	1.13718	0	0	0	0	0	0	1.1888	1.24578	1.20516	0	0	1.31117	1.12199	0	0	1.0974	0.869025	0	0	0	0	1.14936	0.946485	0.883748
PPM1H	0	1.07685	0	0	1.37439	0	0.820468	0.846615	1.01605	0	0	1.06267	0.830105	0.462878	1.07626	0.835493	0	0.967394	0	1.16727	0.686236	1.29139	1.02376	1.20937	0	0	0	0	0	0	1.16708	0.898832	1.1319	0	0	1.04949	0.823553	0	0	1.2346	0.914784	0	0	0	0	0.967971	0.964919	0.623813
AVPR1A	0	0	0	0	0	0	0	0	0.0110865	0	0	0	0	0	0	0	0	0	0	0	0	0	0	0	0	0	0	0	0	0	0	0	0	0	0	0	0	0	0	0	0	0	0	0	0	0	0.000910132	0
DPY19L2	0	0.931088	0	0	0.484072	0	0.822601	0.737703	0.762322	0	0	0.557663	0.767385	0.795427	0.647878	0.595025	0	0.504833	0	0.431016	0.84976	0.617755	0.896152	0.675065	0	0	0	0	0	0	0.828957	0.657843	0.869054	0	0	0.696228	1.1924	0	0	0.931296	0.46083	0	0	0	0	0.636604	0.523493	0.976045
RXYLT1	0	0.0580284	0	0	0	0	0	0.0633809	0.0777686	0	0	0.0460227	0.0783031	0.151698	0.0784586	0.103166	0	0.0195913	0	0.0497093	0	0.0586982	0.0209867	0.0993636	0	0	0	0	0	0	0.0823723	0.0614612	0.0979979	0	0	0.0851188	0	0	0	0.125254	0.0747356	0	0	0	0	0.0355298	0.0629228	0.0241848
SRGAP1	0	0.237444	0	0	0.252757	0	0.234776	0.0633809	0.355539	0	0	0.292229	0	0.241976	0.127746	0.139532	0	0.151128	0	0.0504973	0.106183	0.215443	0.300474	0.183653	0	0	0	0	0	0	0.22208	0.111103	0.13412	0	0	0.111192	0.0999846	0	0	0.2138	0.16184	0	0	0	0	0.187249	0.176289	0.249614
C12orf66	0	0	0	0	0	0	0.0516779	0	0.0435752	0	0	0	0.0574205	0.0980855	0.0391432	0.0776441	0	0.035486	0	0.0395962	0	0.0649353	0	0.0242625	0	0	0	0	0	0	0.0413409	0.0163222	0.0321016	0	0	0.0394586	0.0721382	0	0	0	0.00985137	0	0	0	0	0.0291082	0.0260904	0.0502263
C12orf56	0	0	0	0	0	0	0	0.0933869	0.0196595	0	0	0	0	0	0.0250427	0.0470691	0	0.0232141	0	0.0197932	0	0.016452	0	0.00926812	0	0	0	0	0	0	0	0.0101589	0.0135873	0	0	0.0180899	0	0	0	0	0.0134503	0	0	0	0	0.0442767	0.0171104	0.0381392
XPOT	0	0.0454861	0	0	0.157047	0	0.274149	0.259221	0.158802	0	0	0.202507	0.365656	0.0845334	0.167421	0.181882	0	0.169559	0	0.136723	0.139509	0.119739	0.104298	0.0706625	0	0	0	0	0	0	0.313162	0.171732	0.234647	0	0	0.176108	0.224693	0	0	0.183864	0.116673	0	0	0	0	0.177657	0.0988461	0.25521
TBK1	0	0.152632	0	0	0	0	0.151506	0.827246	0.423746	0	0	0.311013	0.499484	0.448239	0.392316	0.255364	0	0.202669	0	0.40699	0.133767	0.428478	0.30004	0.206266	0	0	0	0	0	0	0.340474	0.424939	0.407277	0	0	0.404379	0.530357	0	0	0.219557	0.270002	0	0	0	0	0.498148	0.223204	0.143594
RASSF3	0	0.125495	0	0	0.305804	0	0.0596417	0.123909	0.211646	0	0	0.118183	0.10082	0.313515	0.200391	0.297534	0	0.127323	0	0.253006	0.199585	0.109812	0.128584	0.161725	0	0	0	0	0	0	0.0562173	0.0597239	0.204599	0	0	0.183846	0.299901	0	0	0	0.109437	0	0	0	0	0.127154	0.084171	0.239257
GNS	0	0.204275	0	0	0.450243	0	0.205774	0.312826	0.249488	0	0	0.254447	0.0952271	0.328967	0.278119	0.373924	0	0.180234	0	0.180679	0.28624	0.299329	0.238989	0.239921	0	0	0	0	0	0	0.311253	0.281331	0.273466	0	0	0.218786	0.146689	0	0	0.119179	0.155464	0	0	0	0	0.173374	0.141441	0.138312
TBC1D30	0	0.464936	0	0	0.321322	0	0.0589866	0.445871	0.325387	0	0	0.22695	0.192091	0.0845334	0.247179	0.200826	0	0.248101	0	0.363511	0.241693	0.30654	0.105511	0.31576	0	0	0	0	0	0	0.387123	0.215597	0.261783	0	0	0.373429	0.326389	0	0	0.30525	0.158998	0	0	0	0	0.259288	0.168831	0.107277
WIF1	0	0	0	0	0	0	0	0	0.036371	0	0	0	0.0522493	0.158926	0.0176377	0	0	0.0435134	0	0.069319	0.118384	0.00758029	0	0.0310811	0	0	0	0	0	0	0	0	0.00701899	0	0	0.00288415	0	0	0	0	0.0258456	0	0	0	0	0.0451609	0.0318662	0.036398
LEMD3	0	0.211261	0	0	0.128921	0	0.331084	0.450668	0.269275	0	0	0.215962	0.157413	0.243459	0.280347	0.224596	0	0.223169	0	0.150149	0.166	0.216325	0.309614	0.167019	0	0	0	0	0	0	0.244786	0.289735	0.334068	0	0	0.233607	0.13235	0	0	0.165026	0.166133	0	0	0	0	0.29133	0.150453	0.233405
MSRB3	0	0.288807	0	0	0	0	0.140095	0.122189	0.260926	0	0	0.331746	0.196442	0.615555	0.317048	0.180687	0	0.2106	0	0.252398	0.0830936	0.203188	0.285002	0.180881	0	0	0	0	0	0	0.145703	0.214208	0.228184	0	0	0.239949	0.219683	0	0	0.143002	0.208846	0	0	0	0	0.197261	0.100627	0.521795
HMGA2	0	0	0	0	0	0	0	0.0979523	0.00912181	0	0	0	0	0.158926	0.00410555	0	0	0.0238383	0	0	0	0.0123606	0	0	0	0	0	0	0	0	0	0	0.0261596	0	0	0.00515177	0	0	0	0	0.00230364	0	0	0	0	0.0100512	0.00727666	0.0182684
LLPH	0	0	0	0	0	0	0.0589779	0	0.0420569	0	0	0.104583	0	0.0845334	0.0400308	0	0	0.00637648	0	0	0	0.0343708	0.0901023	0	0	0	0	0	0	0	0	0.0178594	0.0625905	0	0	0.015065	0	0	0	0.0752224	0.0119211	0	0	0	0	0.0355262	0.0166778	0.10142
AC078927.1	0	0	0	0	0	0	0	0	0	0	0	0	0	0	0	0	0	0	0	0	0	0.0105512	0	0	0	0	0	0	0	0	0	0	0	0	0	0	0	0	0	0	0.000825408	0	0	0	0	0	0.00340985	0
IRAK3	0	0.0580284	0	0	0	0	0	0	0.00855427	0	0	0	0	0	0.0247725	0	0	0	0	0.0204453	0	0	0	0	0	0	0	0	0	0	0	0	0.00412108	0	0	0.0160376	0	0	0	0	0.00342815	0	0	0	0	0.00395365	0.00854082	0.0198853
HELB	0	0.145436	0	0	0	0	0	0.0633809	0.0293716	0	0	0	0	0	0.0673941	0	0	0.0295417	0	0.0160656	0	0.0900864	0	0.00595414	0	0	0	0	0	0	0.0353952	0.052757	0.0272337	0	0	0.0549056	0	0	0	0	0.0331726	0	0	0	0	0.0160591	0.0357231	0.0226019
GRIP1	0	1.0958	0	0	0.955737	0	0.913004	0.605331	0.796803	0	0	0.725269	0.902717	0.491932	0.762241	0.708696	0	0.72892	0	1.15309	0.829389	0.894056	1.03891	0.670699	0	0	0	0	0	0	1.05767	0.765297	0.916155	0	0	1.01454	1.45429	0	0	0.954375	0.782059	0	0	0	0	0.765816	0.719351	1.53514
CAND1	0	0.24649	0	0	0.276674	0	0.386638	0.434282	0.358207	0	0	0.280065	0.287542	0.299974	0.306694	0.376686	0	0.347032	0	0.377319	0.237818	0.235203	0.36682	0.283879	0	0	0	0	0	0	0.25454	0.37846	0.311765	0	0	0.330929	0.455571	0	0	0.323449	0.241712	0	0	0	0	0.393993	0.214365	0.336486
DYRK2	0	0	0	0	0	0	0	0	0.0672099	0	0	0.0246993	0.029309	0.0671643	0.0537582	0.28255	0	0.0509835	0	0.0527376	0.106407	0.0113563	0.0823321	0.0554139	0	0	0	0	0	0	0.0707574	0.0101589	0.0257249	0	0	0.0609344	0	0	0	0.186071	0.0540995	0	0	0	0	0.0732359	0.0517185	0.0945322
IL26	0	0	0	0	0	0	0	0	0.00183901	0	0	0	0	0	0	0	0	0	0	0	0	0	0	0	0	0	0	0	0	0	0	0	0.0116803	0	0	0	0	0	0	0	0.00112409	0	0	0	0	0.00641107	0.00109978	0.00140582
MDM1	0	0.118413	0	0	0	0	0.0999325	0.0633809	0.0963265	0	0	0.1013	0.0687012	0.274178	0.112261	0.0339342	0	0.0649736	0	0.0889111	0	0.17038	0.0640862	0.0434932	0	0	0	0	0	0	0.0848498	0.0790826	0.107607	0	0	0.119051	0.130169	0	0	0.185888	0.0489001	0	0	0	0	0.0844596	0.0690021	0.0465086
RAP1B	0	0.219282	0	0	0.370605	0	0.280984	0.135312	0.262116	0	0	0.217346	0.312258	0.182619	0.255722	0.281065	0	0.12025	0	0.204492	0.0641224	0.233272	0.054748	0.287062	0	0	0	0	0	0	0.260483	0.108685	0.30529	0	0	0.240973	0.232244	0	0	0.208282	0.162234	0	0	0	0	0.247216	0.151399	0.228456
NUP107	0	0.0248007	0	0	0.157047	0	0.0158832	0.122189	0.235939	0	0	0.0444903	0.264136	0.506913	0.240911	0.350789	0	0.196044	0	0.184928	0.0555096	0.239678	0.151419	0.137125	0	0	0	0	0	0	0.186923	0.260748	0.275096	0	0	0.277339	0.171075	0	0	0.106152	0.116464	0	0	0	0	0.213152	0.132374	0.306275
SLC35E3	0	0.241621	0	0	0.545023	0	0.416797	0.536528	0.493031	0	0	0.909881	0.551121	0.444937	0.46957	0.698744	0	0.404834	0	0.452585	0.152958	0.801178	0.878908	0.51704	0	0	0	0	0	0	0.709108	0.474321	0.636742	0	0	0.641395	0.618168	0	0	0.559401	0.37285	0	0	0	0	0.412024	0.40438	0.361658
MDM2	0	0.216104	0	0	0.462851	0	0.316209	0.0633809	0.297623	0	0	0.121196	0.351455	0.182619	0.233914	0.0275523	0	0.404248	0	0.149925	0.456343	0.257983	0.218976	0.163929	0	0	0	0	0	0	0.34755	0.204851	0.335053	0	0	0.288591	0.340317	0	0	0.118309	0.146265	0	0	0	0	0.338739	0.154595	0.239391
CPM	0	0	0	0	0	0	0	0.0633809	0.0423521	0	0	0	0.0969958	0	0.0265775	0	0	0.0424078	0	0	0	0.0294184	0.0505407	0.0274443	0	0	0	0	0	0	0	0	0.0411536	0	0	0.0295719	0	0	0	0	0.0168074	0	0	0	0	0.0389017	0.0507466	0.040321
CPSF6	0	0.404601	0	0	0.820979	0	0.255064	0.750053	0.556154	0	0	0.345939	0.461299	0.256573	0.361132	0.479638	0	0.254489	0	0.422505	0.520033	0.51136	0.447718	0.399972	0	0	0	0	0	0	0.340819	0.578646	0.49918	0	0	0.39395	0.429917	0	0	0.312955	0.232183	0	0	0	0	0.477697	0.288133	1.03114
LYZ	0	0	0	0	0	0	0	0	0	0	0	0	0	0	0	0	0	0	0	0	0	0	0	0	0	0	0	0	0	0	0	0	0	0	0	0	0	0	0	0	0	0	0	0	0	0	0	0.00420948
YEATS4	0	0.132548	0	0	0	0	0.0723515	0	0.0544148	0	0	0.100696	0	0.0671643	0.0664875	0	0	0.0792097	0	0.012794	0.0641224	0.0470614	0.0418943	0.00510927	0	0	0	0	0	0	0.0518111	0.0342321	0.0413407	0	0	0.0457258	0	0	0	0	0.0354826	0	0	0	0	0.0716644	0.029661	0.0222986
FRS2	0	0.877818	0	0	0.743369	0	0.507957	0.876039	0.488551	0	0	0.686737	0.646711	0.261123	0.478443	0.50551	0	0.567544	0	0.465068	0.564043	0.54677	0.360136	0.429732	0	0	0	0	0	0	0.477538	0.334601	0.511651	0	0	0.576957	0.282256	0	0	0.865571	0.361496	0	0	0	0	0.554029	0.365878	0.802478
CCT2	0	0.125495	0	0	0.213558	0	0.143997	0.161333	0.188069	0	0	0	0.102061	0.256573	0.169427	0.305036	0	0.0915836	0	0.114395	0.170306	0.141844	0.0418943	0.0427291	0	0	0	0	0	0	0.216111	0.19331	0.0997903	0	0	0.137591	0.188631	0	0	0.176854	0.0872213	0	0	0	0	0.14623	0.129532	0.437753
BEST3	0	0	0	0	0	0	0.0293634	0	0.00267536	0	0	0	0	0	0	0	0	0	0	0.0197932	0	0.0123946	0	0	0	0	0	0	0	0	0	0	0	0	0	0.0013387	0	0	0	0	0	0	0	0	0	0	0.00327934	0.0337832
RAB3IP	0	0.185077	0	0	0	0	0.211835	0.0633809	0.0759724	0	0	0.0415816	0	0.249783	0.0457447	0.243823	0	0.0947337	0	0.0344339	0.257498	0.0815033	0	0.0192052	0	0	0	0	0	0	0.219345	0.0175812	0.0756239	0	0	0.0826426	0.354891	0	0	0.0576748	0.0461601	0	0	0	0	0.108172	0.0445245	0.547009
AC025263.2	0	0	0	0	0	0	0	0	0.00117602	0	0	0	0	0	0.00135468	0	0	0	0	0	0	0.00260077	0	0	0	0	0	0	0	0	0	0.0176796	0.00446659	0	0	0.00256357	0.0131033	0	0	0	0.000586416	0	0	0	0	0.00795002	0.00231821	0.0392661
MYRFL	0	0	0	0	0.128921	0	0.0968507	0.0979523	0.0747492	0	0	0	0.0522493	0	0.0234431	0.0267572	0	0	0	0	0	0.0343078	0	0.0549974	0	0	0	0	0	0	0.06482	0.0833605	0.01761	0	0	0.0386211	0.236608	0	0	0	0.0490603	0	0	0	0	0.0432432	0.0270135	0.603321
CNOT2	0	0.535905	0	0	0.370605	0	0.522125	0.926727	0.54826	0	0	0.492049	0.528659	0.753099	0.404412	0.403171	0	0.416691	0	0.532181	0.93622	0.555525	0.426651	0.295945	0	0	0	0	0	0	0.739619	0.442215	0.544518	0	0	0.507276	0.564888	0	0	0.566685	0.333089	0	0	0	0	0.58228	0.363415	0.635975
KCNMB4	0	1.04893	0	0	0.756526	0	0.485634	1.10339	0.995662	0	0	0.668475	0.844815	0.612667	0.799899	1.00356	0	0.792313	0	0.634875	0.5925	0.924938	0.645097	0.663524	0	0	0	0	0	0	1.03559	0.537982	0.85628	0	0	0.820234	0.630238	0	0	0.770927	0.748481	0	0	0	0	0.903575	0.661675	0.303041
PTPRB	0	0.533703	0	0	0.375844	0	0.349485	0.242937	0.686204	0	0	0.609959	0.26588	0.626484	0.408758	0.839354	0	0.463596	0	0.424723	0.521807	0.385461	0.530217	0.50291	0	0	0	0	0	0	0.435551	0.137028	0.390892	0	0	0.373331	0.704807	0	0	0.460205	0.422693	0	0	0	0	0.318236	0.505174	0.2534
PTPRR	0	1.04091	0	0	0.894101	0	0.965103	1.10545	1.42615	0	0	1.67122	1.11125	1.5738	0.958519	1.31818	0	0.958413	0	0.937365	0.497474	1.05462	1.3219	1.37617	0	0	0	0	0	0	1.17983	0.712225	0.909831	0	0	1.09968	0.974958	0	0	1.09458	1.04944	0	0	0	0	0.767255	1.19546	0.595624
TSPAN8	0	0	0	0	0	0	0	0	0.00806885	0	0	0	0	0	0.011674	0	0	0	0	0	0	0.0113265	0	0	0	0	0	0	0	0	0	0	0.0123495	0	0	0.00617979	0.0488464	0	0	0.0946206	0.00970928	0	0	0	0	0.00513853	0.00661931	0.0446396
LGR5	0	0	0	0	0.305804	0	0	0	0.0184735	0	0	0	0.082804	0	0.0186764	0	0	0	0	0.0244335	0	0.00225982	0.0505407	0.0227084	0	0	0	0	0	0	0.0302926	0.0450565	0.00726053	0	0	0.00283129	0.0305475	0	0	0.0971232	0.0103276	0	0	0	0	0.0152084	0.0324471	0.0432184
ZFC3H1	0	0.463734	0	0	0.91767	0	0.486511	0.0933869	0.521119	0	0	0.353607	0.493884	0.249783	0.488803	0.534602	0	0.380271	0	0.306467	0.605765	0.63344	0.330518	0.541028	0	0	0	0	0	0	0.340233	0.605995	0.48759	0	0	0.552169	0.486301	0	0	1.1115	0.492217	0	0	0	0	0.518979	0.596943	0.758594
THAP2	0	0.0248007	0	0	0	0	0.0700376	0.0719316	0.0619558	0	0	0	0.0551461	0	0.0412789	0	0	0	0	0.0341292	0.123022	0.0667721	0.12599	0.0376778	0	0	0	0	0	0	0.0400068	0.10256	0.0584608	0	0	0.0700039	0.0187468	0	0	0	0.0253204	0	0	0	0	0.0584954	0.0434886	0.0656686
AC073612.1	0	0	0	0	0	0	0.0369338	0	0.001237	0	0	0	0	0	0.00888985	0.0500328	0	0	0	0	0	0.0045242	0	0.0145652	0	0	0	0	0	0	0.0460456	0	0	0	0	0	0	0	0	0	0	0	0	0	0	0.0074502	0.00240211	0.0439464
TMEM19	0	0.0248007	0	0	0	0	0.045285	0.096621	0.0524075	0	0	0.0798835	0.121235	0	0.0233511	0.0424917	0	0.0272553	0	0.012794	0	0.032704	0	0.0243335	0	0	0	0	0	0	0.0616656	0.064083	0.0278659	0	0	0.037179	0.0590349	0	0	0	0.0203152	0	0	0	0	0.0425696	0.0155274	0.0554628
RAB21	0	0.0727334	0	0	0.128921	0	0.248278	0.273599	0.276527	0	0	0.183628	0.316336	0.456797	0.256037	0.134342	0	0.204839	0	0.129505	0.119632	0.192526	0.215362	0.183628	0	0	0	0	0	0	0.358888	0.407878	0.31264	0	0	0.198015	0.532404	0	0	0.224801	0.129051	0	0	0	0	0.346581	0.125852	0.508097
TBC1D15	0	0.431257	0	0	0.157047	0	0.358626	0.646962	0.445794	0	0	0.292356	0.490904	0.591221	0.409949	0.49858	0	0.274444	0	0.392185	0.322858	0.425152	0.416816	0.456203	0	0	0	0	0	0	0.424414	0.507133	0.550911	0	0	0.463551	0.523197	0	0	0.301534	0.314755	0	0	0	0	0.534464	0.31774	0.524005
TPH2	0	0	0	0	0.157047	0	0	0	0.0206393	0	0	0	0	0	0.0296937	0	0	0	0	0	0	0.00664055	0	0.0230969	0	0	0	0	0	0	0	0	0.0270424	0	0	0.0266777	0	0	0	0	0.0311915	0	0	0	0	0.0272942	0.0112824	0.103944
TRHDE	0	1.03173	0	0	1.66575	0	1.00767	2.00064	1.093	0	0	1.04817	0.821013	0.702418	1.09189	0.967305	0	0.800652	0	1.1676	1.12619	1.1587	0.74241	0.931071	0	0	0	0	0	0	0.898583	0.964662	1.53745	0	0	1.03932	1.1441	0	0	0.987092	0.724548	0	0	0	0	0.992928	0.637025	1.35029
ATXN7L3B	0	0.258043	0	0	0.157047	0	0.26048	0.0979523	0.144933	0	0	0	0	0.143768	0.163546	0.234353	0	0.0549801	0	0.100221	0	0.0957141	0.0527781	0.177689	0	0	0	0	0	0	0.212898	0.124242	0.206593	0	0	0.101045	0.325639	0	0	0.135856	0.0634075	0	0	0	0	0.194193	0.0936604	0.214405
KCNC2	0	1.06827	0	0	1.53719	0	1.21587	1.39992	1.14533	0	0	1.00332	1.10681	1.20954	1.04161	1.00731	0	0.899577	0	1.11568	1.2963	1.13024	0.829932	0.759177	0	0	0	0	0	0	1.37524	1.05051	1.33624	0	0	1.08116	0.960221	0	0	1.10984	0.847796	0	0	0	0	1.19336	0.768149	1.18673
CAPS2	0	0.532724	0	0	0.252757	0	0.665828	0.661995	0.534872	0	0	0.483735	0.689932	0.346852	0.47067	0.523703	0	0.276042	0	0.55584	0.563358	0.505149	0.695609	0.342328	0	0	0	0	0	0	0.898126	0.660702	0.666735	0	0	0.655931	0.89511	0	0	0.372485	0.449834	0	0	0	0	0.453506	0.406693	0.352287
GLIPR1L1	0	0	0	0	0	0	0	0	0.00871556	0	0	0	0	0.143768	0.00169599	0	0	0.0158947	0	0	0	0	0.0653282	0.00886432	0	0	0	0	0	0	0.0554602	0	0	0	0	0.00554076	0.0131033	0	0	0	0	0	0	0	0	0.0215687	0.0068277	0.00279329
GLIPR1L2	0	0.0980152	0	0	0.276674	0	0.0309165	0	0.0249339	0	0	0.183584	0.0574205	0	0.049853	0.127398	0	0.0470388	0	0.106478	0	0.00780848	0.0418943	0.0693428	0	0	0	0	0	0	0.0453421	0	0.0740514	0	0	0.0807736	0.0305475	0	0	0	0.0542059	0	0	0	0	0.0103251	0.040592	0.0187997
GLIPR1	0	0.0525291	0	0	0	0	0.102239	0	0.0340189	0	0	0.0246993	0	0	0.0351752	0.0776441	0	0.0825109	0	0.0442155	0	0.0428086	0.0792976	0	0	0	0	0	0	0	0.0152972	0.0202062	0.0852148	0	0	0.0243336	0	0	0	0	0.0409197	0	0	0	0	0.0514937	0.0271869	0.0176969
KRR1	0	0.0248007	0	0	0.276674	0	0.215182	0.313917	0.2397	0	0	0.159536	0.13374	0.344436	0.188034	0.18897	0	0.181746	0	0.181191	0.133767	0.18196	0.131234	0.207283	0	0	0	0	0	0	0.363009	0.22429	0.251009	0	0	0.25347	0.306996	0	0	0.480581	0.153149	0	0	0	0	0.22913	0.159994	0.276453
PHLDA1	0	0.274101	0	0	0	0	0.0579154	0	0.0394001	0	0	0.0708633	0.102061	0	0.0264725	0	0	0.0245311	0	0.0615311	0.116747	0.0661259	0	0.0672762	0	0	0	0	0	0	0.0655999	0.0314025	0.0346254	0	0	0.0422449	0.0318501	0	0	0	0.0111122	0	0	0	0	0.0555898	0.0264272	0.0657569
NAP1L1	0	1.26815	0	0	0.885586	0	0.825804	0.824246	0.879894	0	0	1.07511	1.07625	1.10408	0.891963	0.795915	0	0.574478	0	1.01916	0.733151	0.881271	0.701648	0.770454	0	0	0	0	0	0	0.894993	1.28941	0.970583	0	0	1.11735	1.01118	0	0	0.40491	0.61998	0	0	0	0	0.8396	0.677438	0.681527
BBS10	0	0.0525291	0	0	0	0	0.0614545	0	0.0293023	0	0	0	0.0500174	0	0.0157573	0.0606914	0	0.0546105	0	0.0237083	0.116747	0.0237967	0	0	0	0	0	0	0	0	0.0445465	0.126398	0.0145173	0	0	0.020036	0	0	0	0.060634	0.0162433	0	0	0	0	0.0358567	0.0161404	0.0280506
OSBPL8	0	0.908812	0	0	1.20468	0	1.18278	0.911334	1.20136	0	0	1.16583	1.42163	0.737394	1.0898	0.88555	0	0.545115	0	1.015	0.894098	1.0809	1.05734	0.881316	0	0	0	0	0	0	1.3076	0.908138	1.09308	0	0	1.22267	1.25101	0	0	1.14102	1.02087	0	0	0	0	0.938914	0.967255	1.40347
ZDHHC17	0	0.66531	0	0	0.276674	0	0.483857	0.726352	0.537581	0	0	0.439998	0.486516	0.611008	0.527782	0.282175	0	0.538872	0	0.470298	0.169057	0.609551	0.412286	0.494252	0	0	0	0	0	0	0.52029	0.489871	0.494195	0	0	0.539446	0.601935	0	0	0.44234	0.389757	0	0	0	0	0.597037	0.317564	0.334421
CSRP2	0	0.0894022	0	0	0	0	0.0808462	0	0.0271627	0	0	0	0	0	0.0165867	0	0	0.00806657	0	0	0	0.0152268	0	0.0523184	0	0	0	0	0	0	0.0655983	0	0.0454086	0	0	0.0240744	0.0518761	0	0	0	0.0150287	0	0	0	0	0.0273986	0.0108476	0.0542146
E2F7	0	0	0	0	0	0	0	0	0.00754519	0	0	0	0	0	0.00930265	0	0	0	0	0	0	0.00515258	0	0	0	0	0	0	0	0	0	0	0.00886734	0	0	0	0	0	0	0	0.00133972	0	0	0	0	0.00204182	0.0013834	0.00728543
NAV3	0	3.25212	0	0	2.87055	0	3.22539	3.32453	3.13203	0	0	3.33259	3.21223	3.07969	2.96787	2.92298	0	2.80132	0	2.74497	2.77533	3.16306	3.23494	2.70052	0	0	0	0	0	0	3.01893	2.78171	2.91889	0	0	3.03807	2.92687	0	0	3.00308	3.11211	0	0	0	0	3.19689	2.67837	2.85424
SYT1	0	3.87456	0	0	3.78316	0	3.96444	3.78144	3.64446	0	0	3.76514	3.89923	3.56883	3.53429	3.54084	0	3.04702	0	3.4886	3.68492	3.45317	3.84301	3.3581	0	0	0	0	0	0	3.88393	3.36693	3.70322	0	0	3.63403	3.62178	0	0	3.56765	3.54819	0	0	0	0	3.55935	3.25959	3.55726
PAWR	0	0	0	0	0	0	0.0967107	0	0.027766	0	0	0.0415816	0.0494899	0.0671643	0.00345239	0.0339342	0	0	0	0	0	0.0147804	0	0.0145652	0	0	0	0	0	0	0	0.0418209	0.0337077	0	0	0.0110237	0	0	0	0	0.00666775	0	0	0	0	0.0200423	0.0146054	0.0313458
PPP1R12A	0	1.66254	0	0	1.16033	0	1.38925	1.20164	1.25467	0	0	1.23814	1.42165	1.36901	1.27755	0.961656	0	1.1089	0	1.11881	1.15251	1.22881	0.908216	1.20043	0	0	0	0	0	0	1.37258	1.27772	1.34996	0	0	1.35303	1.13819	0	0	0.977072	0.982025	0	0	0	0	1.25037	1.02339	0.850334
OTOGL	0	1.17957	0	0	0.457401	0	0.534717	1.23633	0.982819	0	0	0.69181	0.774537	1.04512	0.703151	0.583187	0	0.675241	0	0.670484	0.692745	0.682887	0.40517	0.754381	0	0	0	0	0	0	0.157266	0.171873	0.919703	0	0	0.762978	0.406282	0	0	0.500054	0.473092	0	0	0	0	0.428053	0.381529	0.306569
PTPRQ	0	0.404887	0	0	0.157047	0	0.172418	0.313917	0.248682	0	0	0.308276	0.083079	0.545442	0.155355	0.367605	0	0.099537	0	0.126527	0.147216	0.0879038	0.0796315	0.267469	0	0	0	0	0	0	0.212512	0.243945	0.280796	0	0	0.215924	0.264515	0	0	0.0966873	0.161728	0	0	0	0	0.0731136	0.207377	0.324602
MYF6	0	0	0	0	0	0	0	0	0	0	0	0	0	0	0	0	0	0	0	0	0	0	0	0	0	0	0	0	0	0	0	0	0	0	0	0	0	0	0	0	0	0	0	0	0	0	0.000835656	0
LIN7A	0	0.552006	0	0	0.676409	0	0.576493	0.762056	0.558708	0	0	0.854847	0.596655	0.478316	0.613112	0.631481	0	0.28815	0	0.836324	0.288876	0.669616	0.638366	0.334493	0	0	0	0	0	0	0.832958	0.577714	0.662413	0	0	0.630204	0.489917	0	0	0.659895	0.359582	0	0	0	0	0.497652	0.448975	0.313182
ACSS3	0	0	0	0	0	0	0.0779328	0.219439	0.079532	0	0	0	0.0687012	0.22609	0.102714	0.106862	0	0.0280625	0	0.0931982	0	0.155373	0.0583406	0.0470122	0	0	0	0	0	0	0	0.0101589	0.0860809	0	0	0.0995501	0.121591	0	0	0.339119	0.0521463	0	0	0	0	0.0888799	0.0384334	0.141692
PPFIA2	0	2.45763	0	0	2.5647	0	1.92601	2.75526	2.41661	0	0	2.38638	2.61311	2.86273	2.21854	2.4102	0	2.35839	0	2.1913	2.57832	2.22411	2.03462	2.29836	0	0	0	0	0	0	2.14819	1.98902	2.32435	0	0	2.21933	2.2009	0	0	2.31016	2.18793	0	0	0	0	2.44872	2.09745	1.90771
CCDC59	0	0.283615	0	0	0.213558	0	0.267127	0.239144	0.268422	0	0	0.113514	0.0574205	0.157443	0.179602	0.134308	0	0.120217	0	0.209519	0.312048	0.432889	0.0817762	0.319766	0	0	0	0	0	0	0.0927773	0.43158	0.329889	0	0	0.21605	0.392337	0	0	0.413222	0.177436	0	0	0	0	0.3381	0.15747	1.06857
METTL25	0	0.323007	0	0	0.648347	0	0.446567	0.422614	0.345719	0	0	0.321924	0.416594	0.547594	0.405506	0.389106	0	0.463062	0	0.292541	0.515999	0.324544	0.167179	0.374805	0	0	0	0	0	0	0.613904	0.277566	0.442754	0	0	0.450626	0.484499	0	0	0.399672	0.270842	0	0	0	0	0.488046	0.278151	0.165445
TMTC2	0	1.17229	0	0	0.805394	0	0.957093	1.46509	0.905407	0	0	1.11534	0.661006	0.670814	1.11397	0.635901	0	0.826874	0	0.983522	0.839885	1.00175	0.680667	0.623441	0	0	0	0	0	0	1.39505	0.486314	0.930554	0	0	0.974248	1.25898	0	0	0.894873	0.458888	0	0	0	0	0.792302	0.652736	0.572152
SLC6A15	0	0.419674	0	0	0.381678	0	0.239993	0.263271	0.402903	0	0	0.232302	0.249849	0.478316	0.320801	0.352264	0	0.304702	0	0.194641	0.169253	0.433904	0.345494	0.319751	0	0	0	0	0	0	0.544907	0.389915	0.42922	0	0	0.231578	0.243667	0	0	0.269029	0.166058	0	0	0	0	0.4034	0.145629	0.176016
TSPAN19	0	0	0	0	0	0	0.0516417	0	0.0112941	0	0	0	0	0	0.0159008	0.0339342	0	0.00925895	0	0.0214989	0.116747	0	0.150456	0	0	0	0	0	0	0	0.0192487	0	0.00841699	0	0	0.0109211	0	0	0	0	0.00409306	0	0	0	0	0.00744199	0.00715085	0.00664813
LRRIQ1	0	0.275991	0	0	0.433721	0	0.63031	0.397281	0.275085	0	0	0.283997	0.301506	0.23077	0.152407	0.150618	0	0.186752	0	0.236129	0.195019	0.16267	0.306848	0.320605	0	0	0	0	0	0	0.331927	0.156406	0.267736	0	0	0.236667	0.369555	0	0	0	0.190469	0	0	0	0	0.101031	0.203828	0.756108
ALX1	0	0	0	0	0	0	0	0	0.00161905	0	0	0	0	0	0	0	0	0	0	0	0	0	0	0	0	0	0	0	0	0	0	0	0	0	0	0	0	0	0	0	0.00244188	0	0	0	0	0	0	0.00185269
RASSF9	0	0	0	0	0	0	0	0	0.00329378	0	0	0	0	0	0.00258611	0	0	0	0	0	0	0.00225982	0	0	0	0	0	0	0	0	0	0	0.00648484	0	0	0	0	0	0	0	0.00169478	0	0	0	0	0	0.00258147	0.00470851
NTS	0	0	0	0	0	0	0	0	0	0	0	0	0	0	0	0	0	0	0	0	0	0	0	0	0	0	0	0	0	0	0	0	0	0	0	0	0	0	0	0	0	0	0	0	0	0.00550473	0.000282457	0
MGAT4C	0	1.75367	0	0	2.48801	0	1.08796	2.95525	1.52698	0	0	2.01374	1.18908	1.67873	1.5641	1.88678	0	1.56075	0	1.53782	1.95331	1.54994	0.930751	1.44246	0	0	0	0	0	0	1.26702	1.27788	1.88383	0	0	1.79051	1.23909	0	0	1.77067	1.2089	0	0	0	0	1.50944	1.57299	1.06692
C12orf50	0	0	0	0	0	0	0	0	0.00819907	0	0	0	0	0	0.0014075	0	0	0	0	0	0	0	0	0	0	0	0	0	0	0	0	0.0298479	0.00564503	0	0	0	0	0	0	0	0.00304325	0	0	0	0	0.00357379	0.00513386	0.01478
C12orf29	0	0.193991	0	0	0	0	0.0491086	0.268333	0.0568547	0	0	0.0246993	0.136704	0.0671643	0.0604279	0.0424917	0	0.0772783	0	0.0672892	0.133767	0.0692239	0.0418943	0.0538956	0	0	0	0	0	0	0.160708	0.0852759	0.0732659	0	0	0.0656204	0.217071	0	0	0.0946206	0.0365732	0	0	0	0	0.0637452	0.0450925	0.0788722
CEP290	0	0.983069	0	0	0.305804	0	0.595891	0.586839	0.689823	0	0	0.736131	0.695595	0.833104	0.846735	0.586001	0	0.389578	0	0.796611	0.930278	1.03665	0.565449	0.754052	0	0	0	0	0	0	0.807542	0.860814	0.770495	0	0	0.984673	0.823104	0	0	0.796936	0.762621	0	0	0	0	0.618313	0.867793	0.664452
TMTC3	0	0.284017	0	0	0.968732	0	0.247087	0.259221	0.27464	0	0	0.226315	0.556612	0.350782	0.287212	0.415871	0	0.375773	0	0.2608	0.706253	0.342692	0.437369	0.269961	0	0	0	0	0	0	0.458487	0.183418	0.251917	0	0	0.413311	0.442044	0	0	0.307877	0.239994	0	0	0	0	0.317215	0.203068	0.216462
KITLG	0	0.330585	0	0	0.305804	0	0.235562	0	0.165456	0	0	0.191955	0.0980102	0.313643	0.18961	0.121035	0	0.17404	0	0.162648	0.224791	0.107184	0.230257	0.261722	0	0	0	0	0	0	0.141814	0.278933	0.230478	0	0	0.243768	0.097843	0	0	0.132897	0.117723	0	0	0	0	0.131623	0.15373	0.117714
DUSP6	0	0.135963	0	0	0.157047	0	0	0.103488	0.104178	0	0	0	0.142488	0	0.122593	0.0339342	0	0.00855163	0	0.188757	0.0830936	0.0331527	0.121722	0.0984902	0	0	0	0	0	0	0.0247095	0.100279	0.0365609	0	0	0.192978	0.107212	0	0	0	0.0791781	0	0	0	0	0.0693705	0.0826708	0.0795914
POC1B	0	0.432518	0	0	0.157047	0	0.308725	0.135312	0.358232	0	0	0.337169	0.45969	0.463587	0.285469	0.146654	0	0.168565	0	0.324795	0.429625	0.301506	0.449475	0.266205	0	0	0	0	0	0	0.294352	0.270793	0.305826	0	0	0.42666	0.302825	0	0	0.118309	0.225839	0	0	0	0	0.25291	0.251496	0.417067
ATP2B1	0	1.69055	0	0	1.13946	0	1.85436	1.45914	1.83165	0	0	1.56185	2.08952	1.22071	1.65654	1.39067	0	1.6891	0	1.94525	1.90846	1.46217	1.63249	1.39169	0	0	0	0	0	0	1.97196	1.9523	1.74096	0	0	1.65442	1.51878	0	0	1.44511	1.48162	0	0	0	0	1.56452	1.47143	1.57751
CCER1	0	0	0	0	0	0	0	0	0	0	0	0	0	0	0	0	0	0	0	0	0	0	0	0	0	0	0	0	0	0	0	0	0	0	0	0	0	0	0	0	0	0	0	0	0	0	0	0
LUM	0	0	0	0	0	0	0	0	0	0	0	0	0	0	0	0	0	0	0	0	0	0	0	0	0	0	0	0	0	0	0	0	0	0	0	0	0	0	0	0	0	0	0	0	0	0	0	0
DCN	0	0	0	0	0	0	0.0158832	0	0.010787	0	0	0.0946969	0	0	0.00476244	0	0	0	0	0	0	0.00427191	0	0	0	0	0	0	0	0	0	0	0.00357895	0	0	0	0	0	0	0	0	0	0	0	0	0	0.00515673	0.00344121
BTG1	0	0	0	0	0	0	0.183658	0	0.0561696	0	0	0.0246993	0	0	0.0530165	0	0	0.0627551	0	0	0.118894	0.117944	0.0418943	0.10656	0	0	0	0	0	0	0.192666	0.082536	0.102029	0	0	0.048839	0.0613928	0	0	0	0.0364765	0	0	0	0	0.12982	0.0444966	0.0873375
EEA1	0	0.798766	0	0	0.756526	0	0.276871	0.599673	0.595662	0	0	0.467791	0.548378	0.598561	0.49622	0.596956	0	0.633558	0	0.483179	0.411465	0.657714	0.446719	0.457528	0	0	0	0	0	0	0.571804	0.348858	0.51078	0	0	0.470087	0.494915	0	0	0.26653	0.470601	0	0	0	0	0.597958	0.425461	0.238226
NUDT4	0	0.202915	0	0	1.14819	0	0.559779	0.518744	0.345164	0	0	0.205862	0.43815	0.163606	0.263436	0.383552	0	0.183273	0	0.374867	0.404594	0.476408	0.339266	0.286168	0	0	0	0	0	0	0.406944	0.396882	0.509371	0	0	0.184966	0.206152	0	0	0.469134	0.219368	0	0	0	0	0.425365	0.181946	0.591596
UBE2N	0	0.158075	0	0	0.321322	0	0.243124	0.178616	0.30659	0	0	0.0875822	0.361778	0.576872	0.287354	0.235041	0	0.294651	0	0.276773	0.136929	0.295536	0.29005	0.154641	0	0	0	0	0	0	0.302388	0.430471	0.254735	0	0	0.285999	0.200892	0	0	0.544112	0.178288	0	0	0	0	0.351512	0.161146	0.300006
MRPL42	0	0.234454	0	0	0	0	0.207273	0.318482	0.17026	0	0	0.238909	0.262212	0.151698	0.15192	0.136986	0	0.0791006	0	0.0454485	0.139509	0.135962	0.143107	0.147127	0	0	0	0	0	0	0.109913	0.19334	0.148334	0	0	0.160095	0.0898398	0	0	0.210237	0.137764	0	0	0	0	0.211678	0.102044	0.115119
SOCS2	0	0	0	0	0	0	0.0309165	0.0979523	0.00991295	0	0	0	0	0	0.01396	0	0	0	0	0.0125165	0	0.00515073	0	0.037431	0	0	0	0	0	0	0.0542894	0.0450565	0.0127644	0	0	0.0348529	0	0	0	0	0.0174892	0	0	0	0	0.0078809	0.0177564	0.0280806
CRADD	0	0.679667	0	0	0.434725	0	0.290412	0.399146	0.401043	0	0	0.611851	0.500628	0.594032	0.410772	0.315854	0	0.326408	0	0.264795	0.14199	0.340158	0.681042	0.218052	0	0	0	0	0	0	0.611591	0.317545	0.474147	0	0	0.492062	0.555383	0	0	0.446726	0.357836	0	0	0	0	0.331921	0.321455	0.245669
PLXNC1	0	0.566149	0	0	1.07785	0	0.262449	0.18557	0.492209	0	0	0.537486	0.164848	0.548514	0.388004	0.342398	0	0.242254	0	0.395351	0.334757	0.449986	0.187275	0.342567	0	0	0	0	0	0	0.395235	0.252378	0.409301	0	0	0.39953	0.25273	0	0	0.67095	0.28309	0	0	0	0	0.505019	0.3118	0.546797
CEP83	0	0.273402	0	0	0.276674	0	0.187945	0	0.36598	0	0	0.722894	0.46712	0.424729	0.424804	0.191249	0	0.428267	0	0.281456	0.443298	0.33963	0.226025	0.497628	0	0	0	0	0	0	0.276805	0.176601	0.382163	0	0	0.377481	0.186136	0	0	0.118309	0.354321	0	0	0	0	0.482303	0.342956	0.275297
TMCC3	0	0.0975038	0	0	0	0	0.0649918	0	0.0162377	0	0	0	0	0	0.0296678	0.0470691	0	0	0	0	0	0.00930902	0	0	0	0	0	0	0	0	0	0	0.00634913	0	0	0.00686823	0.0131033	0	0	0	0.0171457	0	0	0	0	0.0168873	0.0295129	0.0462864
NDUFA12	0	0.0454861	0	0	0	0	0.231329	0	0.193147	0	0	0.0707219	0.201674	0.396423	0.138124	0.20417	0	0.0338332	0	0.0698236	0.400852	0.130841	0.0377371	0.0830455	0	0	0	0	0	0	0.114595	0.214055	0.0680542	0	0	0.119477	0.0922166	0	0	0.38447	0.131952	0	0	0	0	0.123549	0.0680469	0.111103
NR2C1	0	0.805986	0	0	0.434725	0	0.23039	0.357281	0.402629	0	0	0.525049	0.237381	0.55145	0.474392	0.484587	0	0.40184	0	0.35324	0.314298	0.370856	0.430073	0.373535	0	0	0	0	0	0	0.432349	0.25867	0.416998	0	0	0.450603	0.399031	0	0	0.364801	0.322793	0	0	0	0	0.513692	0.272007	0.207433
FGD6	0	0.376018	0	0	0.128921	0	0.226351	0.149189	0.255058	0	0	0.262258	0.116555	0	0.352351	0.0538138	0	0.246226	0	0.275831	0.289206	0.309604	0.218312	0.184341	0	0	0	0	0	0	0.275786	0.175126	0.16394	0	0	0.219298	0.165887	0	0	0.23729	0.167881	0	0	0	0	0.334678	0.198646	0.250758
VEZT	0	1.50017	0	0	0.370605	0	0.488833	0.973144	1.09396	0	0	1.01048	1.0031	1.43233	0.920958	1.23749	0	0.825238	0	0.946268	0.703012	0.925529	0.653449	0.86341	0	0	0	0	0	0	1.05717	0.666209	0.91959	0	0	1.01351	0.840748	0	0	1.00041	0.727064	0	0	0	0	1.12505	0.706222	0.53692
METAP2	0	0.384251	0	0	0.457401	0	0.157549	0.436697	0.354167	0	0	0.155973	0.407687	0.44899	0.327313	0.126801	0	0.394535	0	0.284482	0.286315	0.292533	0.0715274	0.323526	0	0	0	0	0	0	0.34901	0.222712	0.343848	0	0	0.321424	0.281387	0	0	0.288216	0.219932	0	0	0	0	0.394977	0.236476	0.311119
USP44	0	0.0580284	0	0	0	0	0	0	0.0369284	0	0	0.0246993	0	0.143768	0.0400661	0.0500328	0	0.00809744	0	0.0394939	0	0.0176822	0	0.0792711	0	0	0	0	0	0	0.0341542	0	0.0271397	0	0	0.0382433	0.0811485	0	0	0	0.00310943	0	0	0	0	0.00820407	0.00912468	0.0263276
NTN4	0	0.333112	0	0	0	0	0.184952	0.0933869	0.241973	0	0	0.527746	0.239223	0.117355	0.299719	0.217234	0	0.102324	0	0.171681	0.0641224	0.34926	0	0.161103	0	0	0	0	0	0	0.0925471	0.160368	0.249329	0	0	0.259592	0.406066	0	0	0.179615	0.211234	0	0	0	0	0.0961553	0.0594189	0.0886624
SNRPF	0	0.132548	0	0	0	0	0.252709	0.0719316	0.104075	0	0	0.143649	0.0596842	0.422454	0.160906	0.0830184	0	0.0839812	0	0.22588	0.172481	0.253002	0.0583109	0.0783693	0	0	0	0	0	0	0.185817	0.0559915	0.0732555	0	0	0.0533845	0.154358	0	0	0.060634	0.0748787	0	0	0	0	0.1745	0.0486757	0.184251
CCDC38	0	0	0	0	0	0	0	0	0.00547014	0	0	0	0.0596842	0.143768	0.0232763	0.0761084	0	0	0	0	0	0.0115433	0	0	0	0	0	0	0	0	0.0174254	0	0	0	0	0.0171746	0.0254526	0	0	0	0.00116499	0	0	0	0	0.00587059	0.0135007	0.0168536
AMDHD1	0	0	0	0	0	0	0.0560551	0	0.00593691	0	0	0	0	0	0.0142802	0.0364809	0	0.056904	0	0	0	0	0	0	0	0	0	0	0	0	0	0	0	0	0	0.00591806	0	0	0	0	0.00455552	0	0	0	0	0.00593247	0.00244813	0.0179169
HAL	0	0	0	0	0	0	0	0	0	0	0	0	0	0.158926	0.00298654	0	0	0	0	0	0	0.00887383	0	0	0	0	0	0	0	0	0	0	0	0	0	0	0	0	0	0	0.00190297	0	0	0	0	0.00358332	0.000825948	0.00901585
LTA4H	0	0.374628	0	0	0.128921	0	0.104062	0	0.174493	0	0	0	0.0844551	0.542914	0.166297	0.123363	0	0.128887	0	0.147024	0.239004	0.198096	0.0777785	0.101714	0	0	0	0	0	0	0.174594	0.115172	0.205719	0	0	0.130189	0	0	0	0	0.0631184	0	0	0	0	0.109067	0.0900036	0.130625
ELK3	0	0	0	0	0.321322	0	0.0349859	0.0633809	0.0363891	0	0	0	0	0.243459	0.0187743	0.0719709	0	0.0842609	0	0.0136993	0	0.0409063	0	0.0145652	0	0	0	0	0	0	0	0.0337501	0.0398655	0	0	0.0255895	0.0694245	0	0	0	0.010495	0	0	0	0	0.0327535	0.0275391	0.0810654
CDK17	0	0.711957	0	0	0.974181	0	0.820037	0.5417	0.699888	0	0	0.785978	0.599428	0.853663	0.591702	0.741846	0	0.611912	0	0.526831	0.315685	0.541936	0.731571	0.638739	0	0	0	0	0	0	0.532014	0.283002	0.636446	0	0	0.749402	0.425279	0	0	0.513232	0.420226	0	0	0	0	0.668338	0.456011	0.33924
CFAP54	0	0.6033	0	0	0.128921	0	0.158108	0.727321	0.360742	0	0	0.301249	0.434345	0.852226	0.243375	0.141748	0	0.174097	0	0.197653	0.174628	0.322306	0.384285	0.19163	0	0	0	0	0	0	0.375305	0.250305	0.269989	0	0	0.281438	0.148255	0	0	0	0.153996	0	0	0	0	0.207947	0.170705	0.257082
NEDD1	0	0	0	0	0	0	0	0.096621	0.0643319	0	0	0	0	0	0.0547799	0.0267572	0	0.0480301	0	0.0366874	0	0.0405146	0	0.0583596	0	0	0	0	0	0	0	0.0101589	0.0249557	0	0	0.0336275	0.0318501	0	0	0	0.0101784	0	0	0	0	0.0354511	0.0128661	0.024814
TMPO	0	0.068673	0	0	0.157047	0	0.281505	0	0.178755	0	0	0.100696	0.029309	0.0671643	0.141875	0.0909054	0	0.111548	0	0.0425371	0.116747	0.177662	0.0923212	0.113367	0	0	0	0	0	0	0.159981	0.0938051	0.173923	0	0	0.0979596	0.0893738	0	0	0.410743	0.123411	0	0	0	0	0.18497	0.100932	0.201208
SLC25A3	0	0.322476	0	0	0	0	0.270538	0.628698	0.350877	0	0	0.125979	0.387315	0.450473	0.235638	0.242163	0	0.290738	0	0.178432	0.237278	0.226936	0.253775	0.171326	0	0	0	0	0	0	0.339381	0.667648	0.293349	0	0	0.228353	0.174568	0	0	0.448355	0.183631	0	0	0	0	0.265074	0.16865	0.232675
IKBIP	0	0	0	0	0.157047	0	0.0308048	0	0.121148	0	0	0.0460227	0.0522493	0.0671643	0.0746767	0.0267572	0	0.00806657	0	0.0830814	0	0.114493	0.0922817	0.113207	0	0	0	0	0	0	0.048376	0	0.0353186	0	0	0.0557678	0.0697146	0	0	0.289022	0.0670055	0	0	0	0	0.085643	0.0683616	0.154631
APAF1	0	0.0975038	0	0	0.128921	0	0.0775362	0	0.113945	0	0	0	0.130347	0.22609	0.0812439	0.18727	0	0.0914924	0	0.0877459	0.139207	0.0908586	0.139802	0.0568204	0	0	0	0	0	0	0.0683943	0.177891	0.137861	0	0	0.0953002	0.0623977	0	0	0.0971232	0.0565729	0	0	0	0	0.10711	0.0766723	0.0946968
ANKS1B	0	3.49799	0	0	3.31376	0	3.45636	3.2889	3.39317	0	0	3.60091	3.67942	3.55203	3.44628	3.37453	0	3.25688	0	3.33216	3.63539	3.5513	3.35224	3.40279	0	0	0	0	0	0	3.56332	3.39064	3.596	0	0	3.58237	3.53192	0	0	3.59276	3.4312	0	0	0	0	3.44118	3.19841	3.29698
FAM71C	0	0	0	0	0	0	0	0	0	0	0	0	0	0	0	0	0	0	0	0	0	0	0	0	0	0	0	0	0	0	0	0	0	0	0	0	0	0	0	0	0	0	0	0	0	0	0.000415089	0.000955609
UHRF1BP1L	0	0.225335	0	0	0.591772	0	0.474657	0.40193	0.509625	0	0	0.417044	0.422753	0.420179	0.490846	0.490887	0	0.629073	0	0.255978	0.178397	0.490352	0.40825	0.342739	0	0	0	0	0	0	0.349515	0.444191	0.552771	0	0	0.486642	0.600785	0	0	0.660934	0.361776	0	0	0	0	0.723023	0.339272	0.314404
ACTR6	0	0.325344	0	0	0	0	0.127113	0	0.1751	0	0	0	0.0818432	0.0845334	0.139017	0.21267	0	0.178931	0	0.153834	0	0.0977074	0.0960777	0.114885	0	0	0	0	0	0	0.177487	0.0439712	0.114094	0	0	0.122095	0.13665	0	0	0.139467	0.0895114	0	0	0	0	0.173114	0.077669	0.21711
DEPDC4	0	0.125495	0	0	0	0	0	0.171711	0.0531031	0	0	0	0.029309	0.0980855	0.0292369	0	0	0.0649558	0	0.00674593	0.0862557	0.0402524	0.0459871	0	0	0	0	0	0	0	0	0	0.0157072	0	0	0.0179243	0.0488464	0	0	0	0.021453	0	0	0	0	0.038028	0.0313609	0.0733675
SCYL2	0	0.437673	0	0	0.525962	0	0.351583	0.421107	0.349074	0	0	0.39481	0.200072	0.508225	0.369559	0.413257	0	0.397039	0	0.445201	0.189501	0.439892	0.154218	0.508776	0	0	0	0	0	0	0.426062	0.533301	0.290641	0	0	0.391097	0.309386	0	0	0.453882	0.270438	0	0	0	0	0.492119	0.265488	0.569017
SLC17A8	0	0	0	0	0	0	0	0.096621	0.00460317	0	0	0	0	0	0	0	0	0	0	0	0	0	0	0	0	0	0	0	0	0	0	0	0	0	0	0	0	0	0	0	0.00410706	0	0	0	0	0.00310867	0.00291625	0.053426
NR1H4	0	0	0	0	0	0	0	0	0.0144262	0	0	0	0	0	0.00591224	0.0275523	0	0	0	0	0	0.0192421	0	0.0409076	0	0	0	0	0	0	0	0	0	0	0	0.0039019	0	0	0	0	0.00178029	0	0	0	0	0.00224661	0.00469743	0.0156521
GAS2L3	0	0	0	0	0	0	0.0247911	0	0.0172698	0	0	0.0444903	0	0	0.0109167	0.0455059	0	0	0	0	0	0.0236357	0	0	0	0	0	0	0	0	0	0.0217593	0.00282186	0	0	0.0211439	0.0187468	0	0	0.200477	0.0210887	0	0	0	0	0.00786812	0.0206956	0.0541451
ANO4	0	0.907716	0	0	0	0	0.511134	0.204827	0.656031	0	0	0.832973	0.828298	1.18056	0.638986	0.65325	0	0.494178	0	0.606187	0.13944	0.793648	0.925221	0.498236	0	0	0	0	0	0	0.936449	0.410652	0.597884	0	0	0.75242	0.914517	0	0	0.999895	0.570316	0	0	0	0	0.591676	0.65288	0.281608
SLC5A8	0	0.223342	0	0	0	0	0	0	0.0717805	0	0	0.211338	0.0952271	0.143768	0.0802155	0	0	0.102451	0	0.0471327	0	0.0770037	0.142101	0.0294106	0	0	0	0	0	0	0.381939	0.0360976	0.063241	0	0	0.159398	0.206825	0	0	0.106152	0.0180805	0	0	0	0	0.0560806	0.0246922	0.0297335
UTP20	0	0.072703	0	0	0	0	0.12411	0	0.157087	0	0	0.125192	0.126749	0	0.187377	0.242676	0	0.0376886	0	0.0899047	0	0.163149	0.273347	0.0996473	0	0	0	0	0	0	0.232274	0.0163222	0.145108	0	0	0.195056	0.284545	0	0	0.0677619	0.114982	0	0	0	0	0.127988	0.135966	0.0983845
ARL1	0	0.0525291	0	0	0	0	0.152969	0	0.114776	0	0	0.156485	0.13763	0	0.0878655	0.0262615	0	0.095061	0	0.0393774	0.10513	0.0921226	0	0.105495	0	0	0	0	0	0	0.13198	0.0615131	0.0786589	0	0	0.0456706	0	0	0	0.172154	0.0641207	0	0	0	0	0.0989728	0.0470596	0.065423
SPIC	0	0	0	0	0	0	0	0	0	0	0	0	0	0	0.0044489	0	0	0	0	0	0	0	0	0	0	0	0	0	0	0	0	0	0	0	0	0.00738306	0	0	0	0	0	0	0	0	0	0	0.00105754	0.0152815
MYBPC1	0	0.145436	0	0	0	0	0.0308048	0	0.0951784	0	0	0	0.151257	0	0.0658104	0.0262615	0	0	0	0.0591279	0.10513	0.137523	0.0209867	0.0917514	0	0	0	0	0	0	0.102684	0.0829819	0.058606	0	0	0.0166601	0	0	0	0.182929	0.0265112	0	0	0	0	0.102192	0.172248	0.071499
CHPT1	0	0.56001	0	0	0.128921	0	0.656659	0.326954	0.65162	0	0	0.686232	0.663904	0.797933	0.450472	0.510384	0	0.32187	0	0.503285	0.438586	0.523344	0.616093	0.412309	0	0	0	0	0	0	1.02077	0.396916	0.560204	0	0	0.583074	0.960325	0	0	0.505779	0.406456	0	0	0	0	0.670101	0.400885	0.792192
SYCP3	0	0.0454861	0	0	0.305804	0	0	0	0.0260522	0	0	0	0	0	0.0126791	0	0	0.00637648	0	0	0	0.0100352	0	0.00946097	0	0	0	0	0	0	0	0	0.00803647	0	0	0.0118532	0	0	0	0	0.00766004	0	0	0	0	0.0422755	0.017029	0.0554785
GNPTAB	0	0.357805	0	0	0.434725	0	0.303315	0.697126	0.737218	0	0	0.812544	0.364916	1.12508	0.745907	0.645234	0	0.608086	0	0.641375	0.572637	0.787746	0.632068	0.466591	0	0	0	0	0	0	0.636012	0.34478	0.593972	0	0	0.70719	0.397133	0	0	0.2857	0.566112	0	0	0	0	0.608319	0.680228	0.240124
DRAM1	0	0	0	0	0	0	0.128208	0	0.0242076	0	0	0	0	0	0.00815726	0	0	0	0	0.0133727	0	0.0120938	0	0.0333081	0	0	0	0	0	0	0.0192487	0	0.0114761	0	0	0.00644745	0	0	0	0	0.0099811	0	0	0	0	0.0295693	0.0114408	0.0377221
WASHC3	0	0.135933	0	0	0	0	0.148412	0	0.12114	0	0	0.0246993	0.152179	0.309018	0.124378	0.225986	0	0.151091	0	0.112877	0.111243	0.0693103	0.160259	0.097719	0	0	0	0	0	0	0.138065	0.0957151	0.0810125	0	0	0.0997854	0.107212	0	0	0.283992	0.093285	0	0	0	0	0.197313	0.0767273	0.0898476
NUP37	0	0	0	0	0	0	0	0	0.0523749	0	0	0.0246993	0.0574205	0.212876	0.0179591	0.0275523	0	0.032069	0	0.0606096	0	0.0485945	0.107223	0.0865217	0	0	0	0	0	0	0.0152972	0.0336427	0.0299802	0	0	0.036947	0.0254526	0	0	0	0.0222615	0	0	0	0	0.0317913	0.0282589	0.0087266
PARPBP	0	0	0	0	0	0	0	0.096621	0.0387812	0	0	0	0.183757	0	0.0466159	0.0894996	0	0.117927	0	0.109874	0	0.080254	0.0459871	0.00510927	0	0	0	0	0	0	0.0213361	0.0585242	0.0265321	0	0	0.0309086	0.0131033	0	0	0	0.0370094	0	0	0	0	0.0464072	0.0255365	0.0231858
IGF1	0	0	0	0	0	0	0.0579154	0	0.0104077	0	0	0	0	0	0.00873449	0	0	0	0	0	0	0.0214011	0	0	0	0	0	0	0	0	0	0	0.00412647	0	0	0.0128051	0.106102	0	0	0	0.0134362	0	0	0	0	0.00728116	0.0108975	0.00769852
PAH	0	0.233242	0	0	0	0	0.0294018	0.217296	0.102237	0	0	0.10128	0.0494899	0	0.158983	0	0	0.11953	0	0.0449529	0.182506	0.17825	0.0669738	0.117188	0	0	0	0	0	0	0	0.148175	0.114469	0	0	0.0536051	0.0187468	0	0	0	0.0669441	0	0	0	0	0.0691684	0.0399176	0.0171002
ASCL1	0	0	0	0	0	0	0.0434408	0	0.0271736	0	0	0.113514	0	0	0.0229619	0	0	0.00855163	0	0.026366	0	0.0307588	0	0.0373029	0	0	0	0	0	0	0	0	0.0463907	0	0	0.0285382	0	0	0	0	0.0129469	0	0	0	0	0.0211992	0.00963639	0.0263266
C12orf42	0	0.296265	0	0	0.305804	0	0.0984764	0.171711	0.114745	0	0	0	0.0494899	0	0.145875	0.081781	0	0.102614	0	0.195899	0.150601	0.197307	0.104298	0.0730245	0	0	0	0	0	0	0.0821719	0.0499063	0.132882	0	0	0.129888	0.0697146	0	0	0.0576748	0.116607	0	0	0	0	0.335475	0.0734147	0.0901879
STAB2	0	0	0	0	0	0	0	0	0.0167013	0	0	0	0	0	0.0140654	0.0267572	0	0.00809744	0	0.0173828	0	0.0271753	0	0.00595414	0	0	0	0	0	0	0.0541405	0	0.0194824	0	0	0.00494619	0.0131033	0	0	0.0677619	0.00631177	0	0	0	0	0.0283755	0.0161308	0.0669698
NT5DC3	0	0.0773298	0	0	0.591772	0	0.262437	0.660916	0.289729	0	0	0.42165	0.261921	0.157443	0.302787	0.372202	0	0.211985	0	0.319951	0.274141	0.376801	0.108011	0.47232	0	0	0	0	0	0	0.404341	0.544028	0.459112	0	0	0.239753	0.0187468	0	0	0.270017	0.239281	0	0	0	0	0.609659	0.217062	0.221626
HSP90B1	0	0.359275	0	0	0.213558	0	0.348081	0.171711	0.246452	0	0	0.141608	0.365335	0.0671643	0.274802	0.194328	0	0.195833	0	0.162754	0.564942	0.302274	0.500892	0.328081	0	0	0	0	0	0	0.312329	0.368757	0.250853	0	0	0.245826	0.220639	0	0	0.323618	0.16859	0	0	0	0	0.254994	0.234011	0.204417
C12orf73	0	0.237444	0	0	0	0	0.136754	0.0633809	0.0872279	0	0	0	0	0.158926	0.0649721	0.0764258	0	0.080214	0	0.0790014	0.0819587	0.112955	0.15552	0.0564306	0	0	0	0	0	0	0.122354	0.14597	0.11992	0	0	0.0673247	0.156528	0	0	0	0.0202864	0	0	0	0	0.0882514	0.0478512	0.210869
TDG	0	0.259544	0	0	0	0	0.0990869	0	0.19612	0	0	0.15479	0.215859	0.350782	0.233108	0.139131	0	0.220442	0	0.141973	0.174118	0.24239	0.0527781	0.201909	0	0	0	0	0	0	0.0643197	0.0618306	0.155635	0	0	0.270192	0.122727	0	0	0	0.150061	0	0	0	0	0.168962	0.149002	0.195389
GLT8D2	0	0	0	0	0.157047	0	0.0614545	0	0.18615	0	0	0.112303	0.0574205	0	0.140906	0.07679	0	0.149082	0	0.0497107	0.10513	0.0833449	0.259253	0.103723	0	0	0	0	0	0	0.0783128	0.069724	0.1285	0	0	0.119861	0.104314	0	0	0.0677619	0.098622	0	0	0	0	0.142457	0.12578	0.0912574
HCFC2	0	0.238478	0	0	0	0	0.221931	0	0.273475	0	0	0.130468	0.169617	0.151698	0.195443	0.38213	0	0.15639	0	0.228415	0.138827	0.149652	0.0669738	0.153873	0	0	0	0	0	0	0.115261	0.308104	0.158877	0	0	0.16824	0.164107	0	0	0	0.15114	0	0	0	0	0.211316	0.127711	0.0974322
NFYB	0	0.146003	0	0	0	0	0.142096	0	0.10334	0	0	0	0.0942365	0	0.107065	0.0730583	0	0.0601214	0	0.0955656	0.10513	0.11747	0.206061	0.0955173	0	0	0	0	0	0	0.202686	0.154297	0.0890153	0	0	0.082076	0.0254526	0	0	0.115813	0.0591244	0	0	0	0	0.0815018	0.0632883	0.0448931
TXNRD1	0	0.0934737	0	0	0.327025	0	0.332674	0.716672	0.463469	0	0	0.391155	0.168288	0.65088	0.431732	0.463319	0	0.352384	0	0.333896	0.395771	0.390947	0.242982	0.323986	0	0	0	0	0	0	0.293646	0.303656	0.388699	0	0	0.3514	0.228637	0	0	0.190734	0.307158	0	0	0	0	0.431303	0.291609	0.347492
CHST11	0	0.553311	0	0	0	0	0.431298	0.18729	0.519299	0	0	0.47986	0.345222	0.51194	0.398128	0.634433	0	0.564242	0	0.430586	0.265516	0.349416	0.321808	0.492457	0	0	0	0	0	0	0.596651	0.329398	0.350093	0	0	0.41242	0.687464	0	0	0.406263	0.251551	0	0	0	0	0.57136	0.414644	0.719853
SLC41A2	0	0.962631	0	0	1.31201	0	0.605618	0.685046	0.828744	0	0	0.811088	0.82079	0.892732	0.67514	0.584722	0	0.799739	0	0.775163	0.87441	0.865229	0.644124	0.748071	0	0	0	0	0	0	0.916558	0.617492	0.820145	0	0	0.842619	0.821459	0	0	0.714684	0.564178	0	0	0	0	1.01263	0.530681	0.512751
C12orf45	0	0.203997	0	0	0.305804	0	0.0589866	0.247578	0.236303	0	0	0.128465	0.0551461	0	0.195394	0.155843	0	0.200569	0	0.129608	0.0506735	0.167715	0.0209867	0.103242	0	0	0	0	0	0	0.157304	0.144024	0.0851822	0	0	0.166334	0.153113	0	0	0.132897	0.180358	0	0	0	0	0.191413	0.190466	0.161566
ALDH1L2	0	0.0727334	0	0	0.582478	0	0.493163	0.220141	0.264023	0	0	0.0798835	0.152359	0.493516	0.235834	0.429162	0	0.200264	0	0.0657288	0.160864	0.315805	0.258586	0.220341	0	0	0	0	0	0	0.373145	0.210038	0.299969	0	0	0.259617	0.250333	0	0	0.0946206	0.171068	0	0	0	0	0.167435	0.179988	0.31103
WASHC4	0	0.14264	0	0	0.91767	0	0.338108	0.0933869	0.251677	0	0	0.121091	0.082804	0.275355	0.202685	0.170322	0	0.301955	0	0.155218	0.22943	0.206917	0.171009	0.0669293	0	0	0	0	0	0	0.197221	0.194834	0.248847	0	0	0.223997	0.433723	0	0	0.0971232	0.176098	0	0	0	0	0.219391	0.13364	0.195157
APPL2	0	0.551638	0	0	0.276674	0	0.179524	0.778188	0.576569	0	0	0.578799	0.385405	0.624381	0.599544	0.4229	0	0.513055	0	0.398299	0.784829	0.65916	0.278829	0.656269	0	0	0	0	0	0	0.436046	0.479615	0.498757	0	0	0.717693	0.427242	0	0	0.689591	0.52017	0	0	0	0	0.605092	0.437973	0.206494
C12orf75	0	0	0	0	0.128921	0	0.122692	0.0633809	0.0651374	0	0	0	0.0504806	0.151698	0.0468577	0.0267572	0	0.00809744	0	0.0116166	0	0.0816199	0	0.0536255	0	0	0	0	0	0	0.15181	0.0794429	0.0945841	0	0	0.0682448	0.142321	0	0	0.115813	0.0382946	0	0	0	0	0.0236471	0.0342751	0.248729
NUAK1	0	0.81553	0	0	1.65931	0	1.33921	0.425922	1.24096	0	0	0.912189	1.08544	0.562508	1.16696	0.831601	0	1.04111	0	1.18886	1.14815	0.783099	0.781185	1.19456	0	0	0	0	0	0	1.03127	1.12032	0.921099	0	0	1.2853	0.472393	0	0	0.910629	1.08719	0	0	0	0	0.914138	1.00058	0.615672
CKAP4	0	0.0580284	0	0	0	0	0.166229	0.096621	0.0862302	0	0	0.0415816	0.0998926	0.0671643	0.0938776	0.0339342	0	0.0494411	0	0.0653468	0	0.093564	0.0852468	0.029679	0	0	0	0	0	0	0.144578	0.0626135	0.137637	0	0	0.0768434	0.0492944	0	0	0	0.0410543	0	0	0	0	0.069317	0.0420759	0.163851
TCP11L2	0	0.125495	0	0	0	0	0.0309165	0	0.120111	0	0	0.0793723	0.0899301	0.0980855	0.0680744	0	0	0.0506629	0	0.0209943	0	0.134219	0.0505407	0.0435671	0	0	0	0	0	0	0.10585	0	0.0614624	0	0	0.0913923	0.106813	0	0	0.0576748	0.0497085	0	0	0	0	0.069098	0.0630486	0.0746808
POLR3B	0	0.0454861	0	0	0	0	0.09659	0	0.234915	0	0	0.316579	0.209039	0.607793	0.268207	0.0977002	0	0.346648	0	0.296376	0.270603	0.218181	0.0924351	0.161818	0	0	0	0	0	0	0.294038	0.0743334	0.24631	0	0	0.253794	0.311347	0	0	0.193016	0.152304	0	0	0	0	0.171288	0.214778	0.107633
RFX4	0	0	0	0	0	0	0.0293634	0	0.0928182	0	0	0	0.0522493	0	0.0239239	0.110724	0	0.0617151	0	0.0377974	0	0.0740208	0	0.0400082	0	0	0	0	0	0	0.111714	0.0178594	0.0393195	0	0	0.0207396	0	0	0	0	0.0248643	0	0	0	0	0.104976	0.0431738	0.0522892
RIC8B	0	0.907011	0	0	0.979749	0	0.476226	0.671667	0.71412	0	0	0.830566	0.58913	0.872853	0.65654	0.531324	0	0.486821	0	0.656799	0.519276	0.710711	0.591107	0.398112	0	0	0	0	0	0	0.458511	0.59317	0.719908	0	0	0.688133	0.349113	0	0	0.222124	0.48263	0	0	0	0	0.679098	0.59755	0.26401
TMEM263	0	0.0248007	0	0	0	0	0	0.135312	0.163071	0	0	0.138425	0.0447466	0.143768	0.111123	0.0922828	0	0.0888655	0	0.0443497	0	0.109717	0.100205	0.191406	0	0	0	0	0	0	0.107431	0.00770041	0.0920944	0	0	0.0963582	0.118664	0	0	0	0.0574312	0	0	0	0	0.0874874	0.0720476	0.129919
MTERF2	0	0.158075	0	0	0.157047	0	0.0516395	0.122189	0.155645	0	0	0	0.23337	0.158926	0.183417	0.0671839	0	0.137085	0	0.107325	0	0.156687	0.195196	0.10224	0	0	0	0	0	0	0.161426	0.127224	0.1333	0	0	0.103432	0.0619497	0	0	0.0576748	0.118369	0	0	0	0	0.0958618	0.114919	0.155515
CRY1	0	0.118413	0	0	0	0	0.259088	0	0.152023	0	0	0.118183	0.0522493	0	0.147449	0.0364809	0	0.00925895	0	0.0487795	0.165052	0.189906	0.0459871	0.101846	0	0	0	0	0	0	0.21337	0.107401	0.0885506	0	0	0.170114	0.047641	0	0	0.060634	0.108143	0	0	0	0	0.188543	0.0568323	0.380296
BTBD11	0	0.207591	0	0	0	0	0.0431034	0.0719316	0.0297426	0	0	0	0.0815583	0	0.0308073	0.0364809	0	0.0382855	0	0.0374756	0	0.0163832	0	0.0993554	0	0	0	0	0	0	0.0514318	0.118181	0.0817462	0	0	0.0414359	0.205156	0	0	0	0.0301277	0	0	0	0	0.0590339	0.0351612	0.14722
PWP1	0	0.266871	0	0	0	0	0.0932614	0	0.228071	0	0	0.0955625	0.316073	0.158926	0.221352	0.288189	0	0.152542	0	0.09307	0.426056	0.210528	0.0792976	0.346033	0	0	0	0	0	0	0.237417	0.264348	0.171319	0	0	0.168027	0.117646	0	0	0.227518	0.121198	0	0	0	0	0.220421	0.141335	0.0717647
PRDM4	0	0.220164	0	0	0.128921	0	0.154195	0.391449	0.15725	0	0	0.131402	0	0.117355	0.139641	0.0866185	0	0.13953	0	0.155195	0.137468	0.118248	0.213337	0.0838478	0	0	0	0	0	0	0.168425	0.0163222	0.124961	0	0	0.140371	0.250002	0	0	0.0752224	0.123578	0	0	0	0	0.157625	0.109923	0.0885416
ASCL4	0	0	0	0	0	0	0	0	0	0	0	0	0	0	0	0	0	0	0	0	0	0	0	0	0	0	0	0	0	0	0	0	0	0	0	0	0	0	0	0	0	0	0	0	0	0	0	0
WSCD2	0	0.549144	0	0	0.648347	0	0.363885	0.521604	0.574515	0	0	0.54119	0.437518	0.349748	0.497518	0.499903	0	0.600949	0	0.388243	0.550477	0.478098	0.234096	0.528776	0	0	0	0	0	0	0.278378	0.308793	0.419567	0	0	0.523252	0.531129	0	0	0.396711	0.305973	0	0	0	0	0.63723	0.378586	0.418481
CMKLR1	0	0	0	0	0	0	0	0.0633809	0.0143239	0	0	0	0	0	0.0164391	0	0	0	0	0	0	0.00894258	0	0	0	0	0	0	0	0	0	0	0.00648484	0	0	0.00911201	0.0694245	0	0	0	0.00451179	0	0	0	0	0.0149608	0.0109976	0.0124599
FICD	0	0	0	0	0	0	0	0	0.0114685	0	0	0	0	0	0.0231435	0.0275523	0	0.00809744	0	0	0	0.023373	0	0.00926812	0	0	0	0	0	0	0.0467737	0.0163222	0.00957199	0	0	0.0208485	0	0	0	0	0.00582263	0	0	0	0	0.0114962	0.0117789	0.0186161
SART3	0	0.289973	0	0	0.128921	0	0.176732	0.156768	0.219441	0	0	0.0246993	0.263015	0.316369	0.255643	0.132167	0	0.260656	0	0.130783	0.118384	0.215844	0.111119	0.102725	0	0	0	0	0	0	0.345728	0.12319	0.191476	0	0	0.217728	0.0374977	0	0	0.239588	0.114075	0	0	0	0	0.275446	0.190663	0.19826
ISCU	0	0.401983	0	0	0	0	0.362038	0.241352	0.257867	0	0	0.134999	0.26064	0.447402	0.252835	0.273321	0	0.176691	0	0.170525	0.138603	0.221205	0.138025	0.116343	0	0	0	0	0	0	0.352507	0.240162	0.236008	0	0	0.140013	0.297141	0	0	0.143002	0.175047	0	0	0	0	0.262814	0.101019	0.170619
TMEM119	0	0	0	0	0	0	0	0	0.00783938	0	0	0	0	0	0	0	0	0	0	0	0	0	0	0	0	0	0	0	0	0	0	0	0	0	0	0	0	0	0	0	0	0	0	0	0	0	0.000196457	0.00391213
SELPLG	0	0	0	0	0	0	0	0	0.0092608	0	0	0	0	0	0.00276609	0	0	0	0	0	0	0.00686675	0	0	0	0	0	0	0	0	0	0	0.0067785	0	0	0.00455277	0.0675932	0	0	0	0.00474173	0	0	0	0	0.00638254	0.00978528	0.0224482
CORO1C	0	0.207815	0	0	0.457401	0	0.213665	0.491593	0.292435	0	0	0.416737	0.279039	0.372264	0.321476	0.481391	0	0.29566	0	0.181812	0.170306	0.319232	0.204064	0.421867	0	0	0	0	0	0	0.377483	0.157278	0.293671	0	0	0.316791	0.287421	0	0	0.337372	0.282839	0	0	0	0	0.455277	0.226154	0.290012
SSH1	0	0.352067	0	0	0.60729	0	0.427733	0.531279	0.429024	0	0	0.486523	0.476609	0.456073	0.431533	0.403703	0	0.398835	0	0.410685	0.119856	0.529918	0.255286	0.489611	0	0	0	0	0	0	0.686912	0.415447	0.406699	0	0	0.452803	0.263675	0	0	0.474314	0.336224	0	0	0	0	0.512463	0.387219	0.502076
DAO	0	0	0	0	0	0	0	0	0.0111188	0	0	0	0	0	0.00823103	0.102783	0	0.00637648	0	0	0	0.00478088	0	0	0	0	0	0	0	0	0	0	0.0310443	0	0	0	0	0	0	0	0.00174069	0	0	0	0	0.00806444	0.0102502	0.026223
SVOP	0	1.16338	0	0	0.519362	0	0.233309	0.767606	1.06421	0	0	0.565401	0.770373	0.838904	1.20608	0.648238	0	0.580458	0	0.978967	0.773041	0.989154	0.615972	0.934316	0	0	0	0	0	0	0.657202	0.759936	0.866383	0	0	0.939468	0.603029	0	0	0.930623	0.828341	0	0	0	0	0.363877	0.944056	0.182642
USP30	0	0.068673	0	0	0	0	0.171985	0.156768	0.200379	0	0	0.203282	0.316993	0.163606	0.205105	0.0785102	0	0.178468	0	0.141657	0.345922	0.184848	0.0317914	0.0629676	0	0	0	0	0	0	0.140727	0.231984	0.16569	0	0	0.154745	0.176252	0	0	0.0677619	0.0786322	0	0	0	0	0.167596	0.107362	0.1591
ALKBH2	0	0	0	0	0.128921	0	0.0770527	0.0633809	0.033862	0	0	0.0246993	0.029309	0	0.0412264	0.0708781	0	0.00925895	0	0	0	0.0623522	0.0505407	0.0145652	0	0	0	0	0	0	0.0680054	0	0.0634324	0	0	0.0201828	0.123642	0	0	0	0.0261939	0	0	0	0	0.0145236	0.0207428	0.00546918
UNG	0	0.0975038	0	0	0	0	0.245343	0.169884	0.0703603	0	0	0.244089	0.228426	0.182619	0.0549012	0.0275523	0	0.0742002	0	0.0706036	0.141765	0.10532	0.224783	0.0187291	0	0	0	0	0	0	0.063317	0.0414505	0.0662891	0	0	0.0752988	0.0680452	0	0	0.0677619	0.0166443	0	0	0	0	0.0695401	0.0419892	0.0514441
ACACB	0	0.0828291	0	0	0.305804	0	0.115874	0	0.0965028	0	0	0.0546731	0.163986	0	0.101595	0.0741487	0	0.00925895	0	0.0537495	0	0.126864	0.267468	0.101819	0	0	0	0	0	0	0.103616	0.0945778	0.100647	0	0	0.0617947	0.358472	0	0	0	0.032829	0	0	0	0	0.068498	0.0494341	0.273748
FOXN4	0	0	0	0	0	0	0	0	0.00183901	0	0	0	0.0447466	0	0.00264667	0.0364809	0	0	0	0	0	0	0	0	0	0	0	0	0	0	0.0341542	0	0	0	0	0	0	0	0	0	0.000799938	0	0	0	0	0	0.00174086	0.00568442
MYO1H	0	0	0	0	0	0	0.0579154	0	0.0260971	0	0	0	0.0869352	0	0.0130226	0	0	0.0356477	0	0	0.0641224	0	0	0.0294339	0	0	0	0	0	0	0	0.0378857	0	0	0	0.00405775	0	0	0	0	0.00710349	0	0	0	0	0.00267899	0.00798643	0.0402831
KCTD10	0	0.336013	0	0	0.157047	0	0	0.135312	0.104456	0	0	0.270307	0.119599	0.151698	0.10804	0.187292	0	0.09261	0	0.0819821	0.0506735	0.149857	0.104328	0.131829	0	0	0	0	0	0	0.0563099	0.0303651	0.100429	0	0	0.0946213	0.0623977	0	0	0.17191	0.0575449	0	0	0	0	0.142438	0.0822401	0.0690576
UBE3B	0	0.40437	0	0	0.128921	0	0.331404	0.406691	0.321139	0	0	0.177425	0.451321	0.365494	0.325008	0.120712	0	0.304901	0	0.33529	0.565344	0.395089	0.153367	0.329348	0	0	0	0	0	0	0.235958	0.0741771	0.360621	0	0	0.353331	0.569244	0	0	0.125437	0.217328	0	0	0	0	0.337566	0.214351	0.198064
MMAB	0	0.0787646	0	0	0.128921	0	0	0.572544	0.183744	0	0	0	0.11483	0.302694	0.162745	0.174633	0	0.0981834	0	0.113352	0.0830936	0.121058	0.114627	0.206542	0	0	0	0	0	0	0.0682763	0.162214	0.148642	0	0	0.0785324	0.0370988	0	0	0	0.0745912	0	0	0	0	0.146582	0.137302	0.0486251
MVK	0	0.112742	0	0	0.157047	0	0.0628995	0.0719316	0.124937	0	0	0	0	0	0.106287	0.140725	0	0.135426	0	0.148047	0	0.101945	0.149306	0.0205785	0	0	0	0	0	0	0.145428	0.119123	0.0559784	0	0	0.0686503	0.0488464	0	0	0	0.0798613	0	0	0	0	0.110409	0.126125	0.0239661
FAM222A	0	0.068673	0	0	0	0	0	0	0.0133681	0	0	0	0	0	0.0345319	0	0	0.0368963	0	0	0.14199	0.0229337	0.0583406	0.0607114	0	0	0	0	0	0	0	0	0.0223987	0	0	0.0227743	0	0	0	0.119179	0.0278299	0	0	0	0	0.116085	0.057948	0.127539
TRPV4	0	0	0	0	0	0	0	0	0.0113207	0	0	0	0	0	0.00628098	0	0	0	0	0.0231723	0	0	0	0	0	0	0	0	0	0	0	0.0500541	0.00628284	0	0	0.00440948	0	0	0	0	0	0	0	0	0	0.00306873	0.00608199	0.0879378
GLTP	0	0.0248007	0	0	0	0	0.11434	0.191339	0.168039	0	0	0.215268	0.0525342	0.354428	0.202207	0.136032	0	0.0789587	0	0.105728	0.133767	0.209901	0.215851	0.222355	0	0	0	0	0	0	0.252106	0.184209	0.145891	0	0	0.26006	0.0663878	0	0	0	0.140985	0	0	0	0	0.187428	0.17294	0.123045
TCHP	0	0.0525291	0	0	0	0	0.21795	0.607488	0.214553	0	0	0	0.0793596	0.572508	0.157881	0.172678	0	0.157191	0	0.0892844	0.0506735	0.198459	0.054748	0.234428	0	0	0	0	0	0	0.205094	0.230414	0.215881	0	0	0.155711	0.123642	0	0	0.0752224	0.0890923	0	0	0	0	0.194116	0.173534	0.152271
GIT2	0	0.622006	0	0	0.285968	0	0.375031	0.336323	0.736213	0	0	0.79759	0.742039	0.807925	0.657625	0.618044	0	0.363518	0	0.526298	0.669083	0.746032	0.689266	0.789774	0	0	0	0	0	0	0.660304	0.595194	0.566878	0	0	0.825267	0.485533	0	0	0.992854	0.551595	0	0	0	0	0.553443	0.53113	0.349906
ANKRD13A	0	0.0828291	0	0	0.157047	0	0.135677	0.161333	0.171048	0	0	0.161376	0.154911	0	0.151578	0.243055	0	0.109566	0	0.181194	0	0.204293	0.253224	0.134428	0	0	0	0	0	0	0.18666	0.137332	0.213246	0	0	0.209817	0.34522	0	0	0	0.0812342	0	0	0	0	0.141656	0.0763617	0.121807
C12orf76	0	0.0828291	0	0	0.128921	0	0.21746	0.599719	0.370238	0	0	0.227206	0.255423	0.51747	0.298802	0.186243	0	0.445244	0	0.129082	0.284145	0.255943	0.172406	0.285585	0	0	0	0	0	0	0.333547	0.33509	0.330492	0	0	0.271064	0.239974	0	0	0.428489	0.266477	0	0	0	0	0.2839	0.222766	0.369449
IFT81	0	0.748738	0	0	0.128921	0	0.0617248	0.649538	0.37218	0	0	0.22534	0.264577	0.603459	0.322289	0.174938	0	0.287447	0	0.298637	0.0555096	0.336265	0.119513	0.373549	0	0	0	0	0	0	0.21345	0.219302	0.273765	0	0	0.327212	0.456226	0	0	0.33883	0.210542	0	0	0	0	0.320636	0.247674	0.162527
ATP2A2	0	0.850186	0	0	0.917059	0	0.708758	0.622655	0.781885	0	0	0.34938	0.940491	0.578217	0.66686	0.943813	0	0.554888	0	0.563231	0.7694	0.613319	0.472812	0.688447	0	0	0	0	0	0	0.831227	0.756428	0.794749	0	0	0.65429	0.875421	0	0	0.827754	0.495619	0	0	0	0	0.814264	0.491871	0.739375
ANAPC7	0	0.344777	0	0	0.370605	0	0.237381	0.305243	0.312663	0	0	0.192278	0.13295	0.321049	0.335468	0.452747	0	0.214747	0	0.269603	0.119632	0.170632	0.185789	0.296355	0	0	0	0	0	0	0.204795	0.253784	0.22848	0	0	0.243642	0.345001	0	0	0.511146	0.178505	0	0	0	0	0.245261	0.225024	0.107679
ARPC3	0	0.341538	0	0	0.478369	0	0.283422	0.135312	0.329129	0	0	0.125979	0.361136	0.502826	0.317827	0.431289	0	0.189655	0	0.243419	0.287952	0.256447	0.128319	0.319066	0	0	0	0	0	0	0.207079	0.347137	0.351751	0	0	0.240061	0.293791	0	0	0.364083	0.21602	0	0	0	0	0.370696	0.237388	0.146868
GPN3	0	0.118371	0	0	0	0	0.0491086	0	0.0532251	0	0	0	0	0	0.0581004	0.0692489	0	0.00925895	0	0	0.0641224	0.0679218	0.0583406	0.00510927	0	0	0	0	0	0	0	0.0575145	0.0342871	0	0	0.0334741	0.0305475	0	0	0	0.0263651	0	0	0	0	0.0594155	0.0321313	0.07572
FAM216A	0	0.0934737	0	0	0	0	0.184904	0.242937	0.188554	0	0	0.33479	0.0787989	0.0845334	0.178835	0.0735415	0	0.0971386	0	0.0792313	0.0830936	0.173707	0.0377371	0.0688655	0	0	0	0	0	0	0.188645	0.220069	0.207329	0	0	0.241961	0.198165	0	0	0.0752224	0.146591	0	0	0	0	0.162594	0.122008	0.10392
VPS29	0	0.198228	0	0	0	0	0.220021	0.292073	0.239823	0	0	0.232486	0.268406	0.415499	0.190163	0.159544	0	0.11979	0	0.120364	0.169253	0.188979	0.122984	0.152182	0	0	0	0	0	0	0.471753	0.325098	0.183771	0	0	0.170871	0.351474	0	0	0.214689	0.146331	0	0	0	0	0.21421	0.129951	0.209955
RAD9B	0	0	0	0	0	0	0	0	0.0191248	0	0	0	0	0	0.013186	0	0	0	0	0.0170118	0	0.00217275	0	0	0	0	0	0	0	0	0	0.0516073	0.00433141	0	0	0.00406797	0	0	0	0	0.0132288	0	0	0	0	0.0132588	0.00486225	0.0368332
PPTC7	0	0.118371	0	0	0	0	0.0247911	0.122189	0.122706	0	0	0.0662808	0.15763	0.151698	0.121825	0.0364809	0	0.0337122	0	0.0852548	0.257824	0.117363	0.0317914	0.0645314	0	0	0	0	0	0	0.206558	0.111376	0.11412	0	0	0.0904801	0.292187	0	0	0.0677619	0.0684054	0	0	0	0	0.163212	0.0696118	0.0961516
TCTN1	0	0.475441	0	0	0	0	0.151851	0.403044	0.194536	0	0	0.330801	0.247007	0.248139	0.182002	0.114991	0	0.247803	0	0.131107	0.229205	0.257054	0.413024	0.274502	0	0	0	0	0	0	0.131893	0.0440173	0.21477	0	0	0.211717	0.23221	0	0	0.2138	0.143308	0	0	0	0	0.192451	0.121169	0.15249
HVCN1	0	0	0	0	0	0	0	0.0979523	0.0122503	0	0	0	0	0.143768	0.0112127	0	0	0	0	0	0	0.00883163	0	0.0302166	0	0	0	0	0	0	0	0.0101589	0.0110634	0	0	0.0187911	0	0	0	0	0.00382101	0	0	0	0	0.0273043	0.00884931	0.0307637
PPP1CC	0	0	0	0	0	0	0.0158832	0.096621	0.102895	0	0	0.14072	0.0793264	0.190822	0.098727	0	0	0.0540435	0	0.0788584	0.0506735	0.0734204	0.0209867	0.0636216	0	0	0	0	0	0	0.153926	0.0466874	0.103411	0	0	0.06498	0	0	0	0	0.0662432	0	0	0	0	0.0788942	0.0459543	0.129264
CCDC63	0	0	0	0	0	0	0	0	0.00167479	0	0	0	0	0	0.00970856	0.0411125	0	0	0	0	0	0	0	0	0	0	0	0	0	0	0	0	0	0	0	0	0	0	0	0	0.00636375	0	0	0	0	0	0.00422339	0.00699932
MYL2	0	0	0	0	0.128921	0	0	0	0.0013598	0	0	0	0	0	0	0	0	0	0	0	0	0	0	0	0	0	0	0	0	0	0	0	0	0	0	0	0	0	0	0	0	0	0	0	0	0	0.000398525	0.000968244
CUX2	0	0.794005	0	0	0.769976	0	0.720518	0.770559	0.600123	0	0	1.18569	1.13458	0.353441	1.51993	0.824839	0	1.12097	0	1.67817	1.27492	0.717995	0.689907	1.55988	0	0	0	0	0	0	0.846531	1.33072	1.6623	0	0	1.59474	1.2428	0	0	0.862094	0.746016	0	0	0	0	1.96585	1.55533	1.85526
PHETA1	0	0	0	0	0	0	0	0	0.0136884	0	0	0	0	0	0.0124921	0.0267572	0	0.0158947	0	0	0	0.0122017	0	0	0	0	0	0	0	0	0	0	0.0222414	0	0	0.0167231	0	0	0	0.0752224	0.0155303	0	0	0	0	0.0353746	0.00472632	0.0136895
SH2B3	0	0.422984	0	0	0	0	0.329845	0.208622	0.285552	0	0	0.222333	0.201574	0.650974	0.271458	0.196502	0	0.263387	0	0.230767	0.33342	0.288539	0.279908	0.262933	0	0	0	0	0	0	0.154882	0.0829798	0.123767	0	0	0.290494	0.233568	0	0	0.183864	0.207374	0	0	0	0	0.268281	0.330088	0.263589
ATXN2	0	0.937934	0	0	1.1282	0	0.936735	1.67729	1.2197	0	0	1.47331	1.51027	1.35539	1.05951	0.714473	0	1.05073	0	1.0578	0.711925	1.20306	1.1974	1.22451	0	0	0	0	0	0	1.01901	0.971371	1.26615	0	0	1.2057	1.39975	0	0	1.20548	0.97309	0	0	0	0	1.29686	0.898712	1.404
BRAP	0	0.215374	0	0	0.652859	0	0.307889	0.318029	0.268034	0	0	0.413556	0.292383	0.420606	0.267208	0.27999	0	0.260059	0	0.346207	0.257308	0.2921	0.155462	0.13311	0	0	0	0	0	0	0.33935	0.129747	0.283712	0	0	0.326101	0.128986	0	0	0.212517	0.247434	0	0	0	0	0.318211	0.23004	0.218397
ACAD10	0	0.329236	0	0	0	0	0.0810051	0.369993	0.269853	0	0	0.447053	0.16104	0	0.246317	0.260009	0	0.222358	0	0.19627	0.294123	0.289857	0.354694	0.250206	0	0	0	0	0	0	0.248639	0.214943	0.238025	0	0	0.187975	0.28547	0	0	0.132897	0.18031	0	0	0	0	0.163683	0.217716	0.18108
AC002996.1	0	0	0	0	0.213558	0	0.0611695	0	0.0204481	0	0	0.0246993	0	0.0980855	0.0213694	0.0275523	0	0.00809744	0	0	0	0.0235945	0	0.0178301	0	0	0	0	0	0	0	0	0.0192656	0	0	0.0152118	0.0254526	0	0	0	0.00503575	0	0	0	0	0.0137796	0.014512	0.100917
ALDH2	0	0.327881	0	0	0	0	0.23038	0	0.157448	0	0	0.265395	0.39865	0.0980855	0.140382	0.163475	0	0.0980883	0	0.0345409	0	0.114427	0.0904239	0.0537176	0	0	0	0	0	0	0.151824	0.311945	0.255907	0	0	0.0663249	0.0335823	0	0	0.0752224	0.121348	0	0	0	0	0.0602543	0.142091	0.324375
MAPKAPK5	0	0.238912	0	0	0.321322	0	0.181141	0.0933869	0.302757	0	0	0.273008	0.465859	0.274178	0.256143	0.229796	0	0.213261	0	0.276537	0.564719	0.3822	0.38499	0.29953	0	0	0	0	0	0	0.390109	0.328661	0.278839	0	0	0.284202	0.186213	0	0	0.291762	0.214055	0	0	0	0	0.331492	0.226927	0.313269
TMEM116	0	0.33734	0	0	0	0	0.114609	0.269034	0.213336	0	0	0.24139	0.0889933	0.248139	0.193038	0.122603	0	0.247968	0	0.0740056	0	0.12946	0.215751	0.197831	0	0	0	0	0	0	0.0787101	0.124933	0.149089	0	0	0.155227	0.279136	0	0	0.0788327	0.0865019	0	0	0	0	0.195287	0.102356	0.173688
ERP29	0	0.068673	0	0	0	0	0.211708	0.244413	0.120137	0	0	0.191941	0.102024	0	0.154136	0.189201	0	0.17129	0	0.111436	0	0.141177	0.062881	0.0783819	0	0	0	0	0	0	0.210435	0.155531	0.147613	0	0	0.0964021	0.0675932	0	0	0.207229	0.102469	0	0	0	0	0.119156	0.0774974	0.0849346
NAA25	0	0.62605	0	0	0.305804	0	0.394949	0.659469	0.65749	0	0	0.431023	0.699433	0.299974	0.640277	0.65415	0	0.64066	0	0.498857	0.664261	0.627507	0.465332	0.442835	0	0	0	0	0	0	0.610385	0.715426	0.651768	0	0	0.68999	0.441365	0	0	0.942322	0.365655	0	0	0	0	0.664148	0.455245	0.387878
TRAFD1	0	0.0975038	0	0	0.321322	0	0.0431034	0	0.105467	0	0	0.0415816	0.0500174	0	0.0970245	0.0865847	0	0.12971	0	0.136409	0	0.121083	0.0418943	0.0912268	0	0	0	0	0	0	0.253462	0.00770041	0.0598806	0	0	0.0640321	0.283816	0	0	0	0.0566253	0	0	0	0	0.0990514	0.0771866	0.0881152
HECTD4	0	1.32661	0	0	1.76171	0	1.58742	1.31745	1.50805	0	0	1.1082	1.38568	1.29699	1.53523	1.62318	0	1.4065	0	1.41369	1.09266	1.56587	1.27361	1.41398	0	0	0	0	0	0	1.51192	1.29668	1.46752	0	0	1.54114	1.7163	0	0	1.45515	1.38068	0	0	0	0	1.49327	1.41882	1.42371
RPL6	0	0.453699	0	0	0.368915	0	0.237873	0.467219	0.225273	0	0	0	0.133449	0	0.213156	0.284575	0	0.182484	0	0.151835	0.340261	0.131113	0.0669738	0.252046	0	0	0	0	0	0	0.284829	0.306841	0.22047	0	0	0.10291	0	0	0	0.118309	0.233721	0	0	0	0	0.178738	0.166627	0.172908
PTPN11	0	0.720152	0	0	0.519362	0	0.567903	0.44922	0.627323	0	0	0.330384	0.405291	0.833415	0.631138	0.666599	0	0.689367	0	0.615562	0.74222	0.598017	0.570853	0.566836	0	0	0	0	0	0	0.534082	0.337138	0.693551	0	0	0.620923	0.643953	0	0	0.501523	0.475571	0	0	0	0	0.657858	0.506287	0.327346
RPH3A	0	0.691942	0	0	1.13176	0	0.655312	0.871282	0.886962	0	0	0.849534	1.23322	0.506585	0.928975	1.17188	0	0.861419	0	0.933569	0.469389	0.823182	0.606334	0.864223	0	0	0	0	0	0	0.795528	0.514203	1.03861	0	0	0.875037	0.413558	0	0	0.29316	0.773371	0	0	0	0	0.701707	0.922977	0.872436
OAS1	0	0	0	0	0	0	0	0	0.0151929	0	0	0	0	0	0.0114275	0	0	0	0	0	0.10513	0.0124683	0	0.00595414	0	0	0	0	0	0	0	0	0.0214969	0	0	0.00838807	0	0	0	0	0.00751386	0	0	0	0	0	0.00389904	0.0252391
OAS3	0	0	0	0	0	0	0	0	0.0103595	0	0	0	0	0	0.010172	0	0	0	0	0	0	0	0	0.0328183	0	0	0	0	0	0	0	0	0.00873871	0	0	0	0.0131033	0	0	0	0.00486663	0	0	0	0	0.00340649	0.000452558	0.0137274
OAS2	0	0	0	0	0	0	0	0	0	0	0	0	0	0	0	0	0	0	0	0	0	0	0	0	0	0	0	0	0	0	0	0	0	0	0	0	0	0	0	0	0	0	0	0	0	0.00359699	0	0.00710731
DTX1	0	0.391141	0	0	0	0	0.150446	0.135312	0.265673	0	0	0.320311	0.134506	0.0671643	0.258118	0.0555195	0	0.217632	0	0.108233	0.238526	0.21897	0.183605	0.131961	0	0	0	0	0	0	0.282297	0.0762038	0.117192	0	0	0.270739	0.183926	0	0	0.363678	0.185006	0	0	0	0	0.211424	0.27282	0.238044
RASAL1	0	0.112742	0	0	0.676409	0	0.643598	0.498846	0.444274	0	0	0.225019	0.0687012	0.276281	0.247565	0.377678	0	0.564296	0	0.166206	0.216774	0.228856	0.235503	0.587887	0	0	0	0	0	0	0.0644468	0.129166	0.11503	0	0	0.287479	0.231745	0	0	0.377395	0.380601	0	0	0	0	0.994057	0.42249	0.620888
CFAP73	0	0.0248007	0	0	0	0	0	0.0979523	0.0512873	0	0	0.0415816	0	0.280961	0.0332721	0	0	0.027171	0	0.0230629	0	0.0200373	0	0.0272986	0	0	0	0	0	0	0.0413409	0.0588295	0.00773487	0	0	0.0482159	0.06196	0	0	0.169843	0.0254301	0	0	0	0	0.0712823	0.0436709	0.0123448
DDX54	0	0	0	0	0.457401	0	0.0867087	0	0.109554	0	0	0.0460227	0.0522493	0.0845334	0.0676579	0.0275523	0	0.0347214	0	0.125543	0	0.0538605	0	0.0707383	0	0	0	0	0	0	0.0759157	0.0999787	0.0455569	0	0	0.0671003	0.106102	0	0	0	0.0708024	0	0	0	0	0.0582357	0.0898053	0.0958885
RITA1	0	0.190072	0	0	0	0	0.14891	0.123909	0.0746078	0	0	0.0444903	0	0.22609	0.0746758	0.0865136	0	0.022429	0	0.0837311	0	0.0544354	0.0583406	0.0469364	0	0	0	0	0	0	0.079725	0.0906818	0.0401896	0	0	0.0664864	0.0305475	0	0	0.23729	0.0432593	0	0	0	0	0.0605116	0.0550662	0.0377886
IQCD	0	0.068673	0	0	0	0	0	0	0.0248785	0	0	0.0246993	0	0	0.0166471	0	0	0.0458798	0	0	0	0.0214088	0	0.0219389	0	0	0	0	0	0	0	0	0.0240791	0	0	0.0127408	0	0	0	0	0.00254966	0	0	0	0	0.0145301	0.00949527	0.026839
TPCN1	0	0.522687	0	0	0.305804	0	0.319928	0.547289	0.48959	0	0	0.571021	0.310239	0.75597	0.548106	0.322707	0	0.336221	0	0.280143	0.303423	0.693811	0.386525	0.343623	0	0	0	0	0	0	0.246778	0.309867	0.474802	0	0	0.368629	0.587629	0	0	0.26131	0.287291	0	0	0	0	0.508497	0.381477	0.282046
SLC8B1	0	0.272138	0	0	0.983261	0	0.253671	0.233265	0.428505	0	0	0.56122	0.152427	0.117355	0.3461	0.546323	0	0.414882	0	0.296329	0.236051	0.390864	0.0377371	0.205756	0	0	0	0	0	0	0.328362	0.240045	0.288131	0	0	0.365086	0.25993	0	0	0.0946206	0.350887	0	0	0	0	0.817488	0.325548	0.279918
PLBD2	0	0.288544	0	0	0.558561	0	0.267699	0.156768	0.334128	0	0	0.198835	0.479621	0.151698	0.258191	0.366661	0	0.227196	0	0.264665	0.245623	0.126027	0.273933	0.17505	0	0	0	0	0	0	0.185417	0.165173	0.231215	0	0	0.266652	0.520218	0	0	0.392959	0.228409	0	0	0	0	0.431418	0.303912	0.190576
SDS	0	0	0	0	0	0	0	0	0.00931527	0	0	0	0	0	0.0053439	0	0	0	0	0	0	0	0	0	0	0	0	0	0	0	0	0	0.0067785	0	0	0	0	0	0	0	0	0	0	0	0	0.00864753	0.00783319	0.0300257
SDSL	0	0	0	0	0	0	0	0	0.00631106	0	0	0	0.0525342	0	0.0135062	0	0	0.0334185	0	0.0184461	0	0.0289862	0	0.0239464	0	0	0	0	0	0	0	0	0	0	0	0.00892919	0	0	0	0	0	0	0	0	0	0	0.00502981	0.0263564
RBM19	0	0.118413	0	0	0	0	0.344347	0.161333	0.175195	0	0	0.0889763	0.0500174	0.307374	0.180181	0.234047	0	0.193963	0	0.0954105	0.165052	0.162312	0.221868	0.153976	0	0	0	0	0	0	0.201354	0.101691	0.239836	0	0	0.209522	0.208085	0	0	0.0971232	0.183435	0	0	0	0	0.183809	0.268648	0.178332
TBX5	0	0	0	0	0	0	0	0	0.00117276	0	0	0	0	0	0	0	0	0	0	0	0	0	0	0	0	0	0	0	0	0	0	0	0	0	0	0	0	0	0	0	0.00557663	0	0	0	0	0	0.000414937	0.00241133
TBX3	0	0	0	0	0	0	0	0	0	0	0	0	0	0	0.00130465	0	0	0	0	0	0	0	0	0	0	0	0	0	0	0	0	0	0	0	0	0	0	0	0	0	0	0	0	0	0	0	0	0
MED13L	0	1.66529	0	0	1.94468	0	1.32133	1.70541	1.39388	0	0	1.59815	1.306	1.30282	1.32512	1.26431	0	1.26048	0	1.18923	1.18696	1.37188	0.988201	1.1698	0	0	0	0	0	0	1.39396	1.00143	1.51273	0	0	1.42707	1.4774	0	0	0.945752	1.1585	0	0	0	0	1.57963	1.02131	1.08963
MAP1LC3B2	0	0.0248007	0	0	0	0	0	0	0.0592983	0	0	0.0946969	0.0447466	0.0845334	0.0568753	0.143978	0	0.0842665	0	0.0466941	0.0819587	0.0973062	0	0.044731	0	0	0	0	0	0	0.0213361	0.0775748	0.0532013	0	0	0.0655951	0.0318501	0	0	0	0.0112565	0	0	0	0	0.0406775	0.0145926	0.0994306
C12orf49	0	0.24649	0	0	0	0	0.0886891	0	0.0581836	0	0	0	0	0	0.105622	0.0686649	0	0.0632241	0	0.0536403	0.0862557	0.061349	0.0209867	0.0909145	0	0	0	0	0	0	0.0295511	0.0654809	0.0786729	0	0	0.0753762	0.0131033	0	0	0.0752224	0.048839	0	0	0	0	0.0740556	0.0514734	0.132818
RNFT2	0	0.356521	0	0	0	0	0.229939	0.22053	0.374309	0	0	0.281639	0.316018	0.629904	0.392803	0.388623	0	0.382036	0	0.181449	0.238016	0.305366	0.52403	0.283546	0	0	0	0	0	0	0.32641	0.159613	0.350243	0	0	0.394079	0.281727	0	0	0.510777	0.254165	0	0	0	0	0.23627	0.316042	0.249184
HRK	0	0.183523	0	0	0.913094	0	0.15888	0.18557	0.259752	0	0	0.381029	0	0.0671643	0.129827	0.23637	0	0.186079	0	0.15698	0.0830936	0.115513	0.0459871	0.291564	0	0	0	0	0	0	0.128599	0.0649153	0.180107	0	0	0.116025	0.0697146	0	0	0.060634	0.134444	0	0	0	0	0.324506	0.108586	0.297306
FBXW8	0	0.331952	0	0	0.157047	0	0.372574	0.335098	0.355481	0	0	0.42582	0.267107	0.674572	0.33116	0.197249	0	0.236406	0	0.341731	0.462649	0.391378	0.207668	0.370808	0	0	0	0	0	0	0.281585	0.172208	0.300069	0	0	0.309673	0.219892	0	0	0.190734	0.264289	0	0	0	0	0.287965	0.274006	0.25171
TESC	0	0.0727334	0	0	0.157047	0	0.264877	0.168553	0.43892	0	0	0.196639	0.203938	0.0845334	0.427324	0.179023	0	0.220824	0	0.233952	0	0.336666	0.351457	0.336422	0	0	0	0	0	0	0.312522	0.397806	0.411875	0	0	0.340345	0.302912	0	0	0.501702	0.335614	0	0	0	0	0.398261	0.571812	0.272498
FBXO21	0	0.738349	0	0	0.157047	0	0.290766	0.231933	0.449826	0	0	0.569968	0.152041	0.462878	0.41457	0.473019	0	0.543103	0	0.445387	0.505088	0.433852	0.520159	0.306302	0	0	0	0	0	0	0.277242	0.554712	0.430976	0	0	0.461097	0.431052	0	0	0.374725	0.312924	0	0	0	0	0.682864	0.316728	0.405107
NOS1	0	0.0248007	0	0	0.128921	0	0.0516417	0.0633809	0.0714392	0	0	0.119396	0.0520441	0.0671643	0.0732664	0.0424917	0	0	0	0.0690363	0	0.0732971	0.140643	0.0576249	0	0	0	0	0	0	0.114261	0.14718	0.0993214	0	0	0.0717551	0.0254526	0	0	0	0.0561696	0	0	0	0	0.0577381	0.0694611	0.747981
KSR2	0	1.92632	0	0	1.48166	0	1.62904	1.83684	1.86263	0	0	1.77183	2.00392	1.91442	1.79656	1.9037	0	2.03578	0	1.63567	1.76172	2.04139	1.73633	1.6883	0	0	0	0	0	0	2.08389	1.55976	1.98092	0	0	1.87908	1.92655	0	0	1.55901	1.7427	0	0	0	0	1.62176	1.71879	1.82569
RFC5	0	0.110557	0	0	0	0	0	0.0979523	0.119055	0	0	0	0	0	0.107953	0.190763	0	0.243989	0	0.129595	0.170675	0.137266	0.0317914	0.17494	0	0	0	0	0	0	0.191098	0.10418	0.108074	0	0	0.125075	0.086344	0	0	0.128396	0.0651787	0	0	0	0	0.101778	0.0843982	0.0655087
WSB2	0	0.430585	0	0	0.157047	0	0.423513	0.41465	0.34416	0	0	0.579839	0.292703	0.583654	0.373791	0.199419	0	0.41203	0	0.328137	0.25444	0.220542	0.26678	0.258933	0	0	0	0	0	0	0.321779	0.55963	0.327678	0	0	0.31322	0.528595	0	0	0.183225	0.286818	0	0	0	0	0.470211	0.24488	0.406396
VSIG10	0	0.072703	0	0	0.128921	0	0.209944	0.19412	0.283361	0	0	0.189999	0.1967	0.513584	0.28056	0.158571	0	0.177914	0	0.254894	0.229627	0.192346	0.104298	0.239507	0	0	0	0	0	0	0.288834	0.132113	0.22857	0	0	0.269715	0.146658	0	0	0	0.18805	0	0	0	0	0.158416	0.214142	0.228106
PEBP1	0	0.619043	0	0	0.519362	0	1.11322	1.10751	0.7085	0	0	0.450014	0.592805	0.869933	0.663551	0.647634	0	0.544324	0	0.644097	1.108	0.716897	0.353866	0.81926	0	0	0	0	0	0	0.705748	0.837844	0.832298	0	0	0.496753	0.369838	0	0	0.770457	0.46796	0	0	0	0	0.759458	0.474676	0.756943
TAOK3	0	0.991379	0	0	1.58174	0	1.42913	0.757421	0.971761	0	0	1.15946	0.906994	1.29275	0.944027	0.616443	0	0.848145	0	0.793694	0.94965	1.08718	0.985502	0.989465	0	0	0	0	0	0	1.05022	0.679254	0.909459	0	0	1.01948	1.35971	0	0	0.588304	0.734762	0	0	0	0	0.870332	0.773862	1.26535
SUDS3	0	0.460954	0	0	0	0	0.149058	0.0633809	0.20044	0	0	0.0751736	0.295944	0.360814	0.156142	0.130258	0	0.0514847	0	0.247419	0.174628	0.221422	0.168716	0.150074	0	0	0	0	0	0	0.253176	0.37284	0.273967	0	0	0.257326	0.0370988	0	0	0.060634	0.135204	0	0	0	0	0.339231	0.192437	0.258389
SRRM4	0	2.07254	0	0	2.11389	0	1.21777	1.31236	1.65035	0	0	1.68999	1.42307	0.968842	1.61221	1.36892	0	1.44818	0	1.40822	1.57202	1.58663	1.85193	1.98649	0	0	0	0	0	0	1.59731	1.25358	1.50189	0	0	1.81662	1.29899	0	0	1.3102	1.56446	0	0	0	0	1.43065	1.63856	1.11978
HSPB8	0	0.118189	0	0	0	0	0.102001	0	0.104081	0	0	0.189341	0	0.151698	0.129223	0	0	0.0583939	0	0.171615	0.123022	0.109063	0.0852468	0.0226611	0	0	0	0	0	0	0.161316	0.06963	0.146822	0	0	0.132632	0	0	0	0	0.0790632	0	0	0	0	0.132813	0.0801221	0.319328
CCDC60	0	0	0	0	0	0	0	0	0.0204159	0	0	0	0	0.151698	0.0100776	0.0455059	0	0.049973	0	0.0112283	0	0.0138108	0.0583406	0.0597354	0	0	0	0	0	0	0	0	0	0	0	0.0228324	0.0488464	0	0	0	0.00785398	0	0	0	0	0.0281417	0.0138787	0.0518173
TMEM233	0	0.0894022	0	0	0.128921	0	0.379211	0.0633809	0.140606	0	0	0.0444903	0.141611	0	0.0190447	0	0	0.0278384	0	0	0.0819587	0.0242713	0.310241	0.0746259	0	0	0	0	0	0	0.0673582	0.0202062	0.0474421	0	0	0.00833863	0	0	0	0	0.146999	0	0	0	0	0.118166	0.0605009	0.084915
PRKAB1	0	0	0	0	0.305804	0	0.200753	0	0.0712095	0	0	0	0.029309	0	0.0727809	0.0819868	0	0.0216675	0	0.0861856	0.160864	0.0688206	0.096048	0.0496296	0	0	0	0	0	0	0.106569	0.086094	0.117745	0	0	0.0674749	0.047641	0	0	0	0.0502597	0	0	0	0	0.0707421	0.0332388	0.0644483
CIT	0	1.13069	0	0	1.32406	0	1.73165	1.09871	1.18356	0	0	1.33536	1.24865	1.6441	1.3475	1.22652	0	1.09177	0	1.0275	1.30319	1.19339	1.04048	1.48307	0	0	0	0	0	0	1.42776	1.30939	1.49421	0	0	1.40968	1.22962	0	0	1.71919	1.10105	0	0	0	0	1.61964	1.0901	1.29652
BICDL1	0	1.01027	0	0	0.591772	0	0.805722	1.04194	0.993279	0	0	0.88278	0.840764	0.90691	1.01606	1.32133	0	1.24561	0	0.863881	0.912746	0.874852	0.66558	1.04864	0	0	0	0	0	0	0.947681	0.708097	0.9505	0	0	1.03936	0.929321	0	0	0.813372	0.803924	0	0	0	0	1.17087	0.892385	0.467496
RAB35	0	0.068673	0	0	0	0	0.101809	0	0.143862	0	0	0.0876042	0.0818432	0	0.136882	0.143701	0	0.06765	0	0.141531	0.0641224	0.144272	0.226291	0.171473	0	0	0	0	0	0	0.283723	0.112525	0.127025	0	0	0.113872	0.217062	0	0	0	0.120301	0	0	0	0	0.146896	0.157118	0.194342
GCN1	0	0.186513	0	0	0	0	0.25334	0.0633809	0.213587	0	0	0.19386	0.154701	0.369858	0.22027	0.0687532	0	0.23369	0	0.196492	0.114796	0.208962	0.0757347	0.178959	0	0	0	0	0	0	0.221808	0.324131	0.259634	0	0	0.212422	0.119009	0	0	0.136507	0.166155	0	0	0	0	0.179367	0.231178	0.14451
RPLP0	0	0.17104	0	0	0.157047	0	0.118371	0.22053	0.085424	0	0	0.158884	0.120745	0	0.0810229	0.0573475	0	0.0866398	0	0.0307395	0.0888354	0.0462393	0.160614	0.105287	0	0	0	0	0	0	0.190587	0.177939	0.0732082	0	0	0.0440692	0.0697146	0	0	0	0.054966	0	0	0	0	0.103768	0.0570035	0.0995755
PXN	0	0.118371	0	0	0	0	0.121941	0	0.0367965	0	0	0	0	0	0.0597184	0.0411125	0	0.0216146	0	0.0551372	0.169057	0	0	0.0315776	0	0	0	0	0	0	0.0413145	0.115518	0.0324594	0	0	0.0320408	0.0318501	0	0	0	0.0436189	0	0	0	0	0.0403473	0.036315	0.032269
SIRT4	0	0.068673	0	0	0	0	0.0675611	0.0719316	0.0897008	0	0	0.0946969	0	0.0845334	0.0665133	0.114991	0	0.0264964	0	0.0584461	0.119632	0.0668372	0.108852	0.0453003	0	0	0	0	0	0	0.106365	0.175836	0.0893134	0	0	0.0585568	0.0488464	0	0	0.119179	0.0465916	0	0	0	0	0.0786331	0.0433509	0.0675516
PLA2G1B	0	0	0	0	0	0	0	0	0.0019615	0	0	0	0	0	0	0	0	0	0	0	0	0	0	0	0	0	0	0	0	0	0	0	0	0	0	0	0	0	0	0	0.00238458	0	0	0	0	0.00359699	0.000405179	0.0439515
MSI1	0	0	0	0	0	0	0	0	0.0245586	0	0	0	0	0.0845334	0.0229033	0.103166	0	0.0455779	0	0.0300437	0	0.0379913	0	0.120153	0	0	0	0	0	0	0.0451305	0	0.0252207	0	0	0.0446773	0.0868138	0	0	0	0.010652	0	0	0	0	0.0222085	0.00885065	0.0865504
COX6A1	0	0	0	0	0	0	0	0	0	0	0	0	0	0	0	0	0	0	0	0	0	0	0	0	0	0	0	0	0	0	0.0142539	0	0	0	0	0	0	0	0	0	0	0	0	0	0	0	0	0
AL021546.1	0	0	0	0	0	0	0	0	0.00966733	0	0	0	0	0	0.000687994	0	0	0	0	0	0	0.00816643	0	0.0109035	0	0	0	0	0	0	0	0	0	0	0	0	0	0	0	0	0.00270822	0	0	0	0	0.00113685	0.00445092	0.00507432
TRIAP1	0	0	0	0	0	0	0	0	0.0166043	0	0	0	0	0	0.0225382	0	0	0.00925895	0	0.0733723	0	0.010915	0	0	0	0	0	0	0	0	0	0.0221508	0.0131988	0	0	0.00283088	0	0	0	0	0.0098377	0	0	0	0	0.00332719	0.0121542	0.0413367
GATC	0	0.0248007	0	0	0	0	0.0402378	0.0979523	0.122236	0	0	0.148988	0.138225	0.207014	0.0453481	0.107476	0	0.014443	0	0.0946695	0	0.0350071	0	0.0522262	0	0	0	0	0	0	0.048408	0.0562704	0.0868667	0	0	0.0643336	0.0558456	0	0	0.119179	0.0425089	0	0	0	0	0.0938006	0.043609	0.101897
SRSF9	0	0.0525291	0	0	0	0	0.190861	0.115235	0.18244	0	0	0.183584	0.0447466	0.44642	0.108923	0.0678698	0	0.145314	0	0.0955626	0.106407	0.117586	0.0505407	0.0400375	0	0	0	0	0	0	0.0299909	0.209076	0.140404	0	0	0.0709606	0.0625513	0	0	0	0.0770077	0	0	0	0	0.171188	0.0861265	0.161624
DYNLL1	0	0.360986	0	0	0.450721	0	1.21439	0.486906	0.63802	0	0	0.623244	0.429572	0.599365	0.492061	0.482018	0	0.472282	0	0.412875	0.426052	0.339429	0.222454	0.35511	0	0	0	0	0	0	0.553497	0.692835	0.580405	0	0	0.306596	0.556777	0	0	0.473746	0.31832	0	0	0	0	0.442523	0.284013	0.630624
COQ5	0	0.0248007	0	0	0	0	0.0309165	0.390521	0.0838124	0	0	0	0.029309	0.158926	0.126804	0.0500328	0	0.0965051	0	0.0680009	0.0557339	0.102606	0.0418943	0.0405267	0	0	0	0	0	0	0.136846	0.140083	0.121856	0	0	0.124764	0	0	0	0	0.0536439	0	0	0	0	0.0661733	0.0741071	0.168461
RNF10	0	0.543369	0	0	0.128921	0	0.407168	0.096621	0.416111	0	0	0.190952	0.258314	0.407065	0.376115	0.704971	0	0.256491	0	0.400225	0.707328	0.43424	0.387721	0.388234	0	0	0	0	0	0	0.552621	0.304835	0.361076	0	0	0.478152	0.171574	0	0	0.498637	0.327542	0	0	0	0	0.40842	0.328139	0.430169
POP5	0	0	0	0	0	0	0	0	0.0677507	0	0	0	0.0522493	0.158926	0.0463068	0.101606	0	0.0271268	0	0.0183926	0	0.0192493	0.0317914	0	0	0	0	0	0	0	0.0142539	0	0.0731615	0	0	0.0271369	0.0305475	0	0	0.0752224	0.0273011	0	0	0	0	0.0367726	0.0329556	0.074718
CABP1	0	1.87557	0	0	1.66936	0	2.01731	1.82601	2.10243	0	0	1.83436	2.19642	1.80143	2.36948	1.93494	0	2.33091	0	2.17761	2.09426	2.3851	1.99899	2.04164	0	0	0	0	0	0	2.02651	2.5848	2.19419	0	0	2.0958	2.03173	0	0	2.50679	2.32695	0	0	0	0	1.49856	2.14536	1.56525
MLEC	0	0.218706	0	0	0	0	0.272497	0.103488	0.198756	0	0	0.212695	0.0980102	0.21544	0.184877	0.0555195	0	0.0987657	0	0.235186	0.118894	0.166701	0.0852468	0.294591	0	0	0	0	0	0	0.223103	0.291477	0.20876	0	0	0.188238	0.0187468	0	0	0	0.169011	0	0	0	0	0.216418	0.158749	0.318671
UNC119B	0	0	0	0	0	0	0.0364068	0	0.0784625	0	0	0.0246993	0	0	0.0409197	0.0275523	0	0.0812156	0	0.0465658	0	0.0257808	0	0.0129693	0	0	0	0	0	0	0.0386368	0	0.0644653	0	0	0.0222365	0	0	0	0	0.0185726	0	0	0	0	0.0257044	0.0213664	0.0485411
ACADS	0	0	0	0	0	0	0.0402378	0	0.0157904	0	0	0.076601	0.082804	0	0.040879	0	0	0	0	0.0276521	0	0.0671658	0	0.00595414	0	0	0	0	0	0	0.0400068	0.097133	0.0639142	0	0	0.0367287	0.0663878	0	0	0	0.0577075	0	0	0	0	0.019647	0.0419464	0.039893
SPPL3	0	0.953739	0	0	0.867634	0	0.669652	0.513938	0.791396	0	0	0.901371	0.654263	0.902402	0.66214	0.998351	0	0.704165	0	0.823544	0.451833	0.720922	0.946771	0.704183	0	0	0	0	0	0	0.728936	0.628389	0.849621	0	0	0.663321	0.635755	0	0	0.694085	0.6121	0	0	0	0	1.01766	0.63765	0.871225
HNF1A	0	0	0	0	0	0	0	0	0	0	0	0	0	0	0.00134089	0	0	0	0	0	0	0.00777646	0	0	0	0	0	0	0	0	0	0	0.00726053	0	0	0	0	0	0	0	0	0	0	0	0	0	0.00133662	0.00347972
C12orf43	0	0.11822	0	0	0.370605	0	0.0760898	0.347131	0.108652	0	0	0.193397	0.132821	0.0845334	0.111848	0.0275523	0	0.0285329	0	0.0790129	0.118894	0.169018	0.111315	0.175118	0	0	0	0	0	0	0.246516	0.0555166	0.0950968	0	0	0.0790656	0	0	0	0.316438	0.107665	0	0	0	0	0.0807934	0.109915	0.120352
OASL	0	0	0	0	0	0	0	0	0	0	0	0	0	0	0	0	0	0	0	0	0	0	0	0	0	0	0	0	0	0	0	0	0	0	0	0	0	0	0	0	0	0	0	0	0	0	0.00126186	0.00682053
P2RX7	0	0.403302	0	0	0.970147	0	0.835002	1.16923	0.822603	0	0	0.95844	0.68644	0.930368	0.599479	0.580443	0	0.414398	0	0.521071	0.403347	0.755269	0.363458	0.794906	0	0	0	0	0	0	0.681789	0.477128	0.675047	0	0	0.562098	0.426341	0	0	0.404037	0.709176	0	0	0	0	0.652599	0.600148	0.366974
P2RX4	0	0.072703	0	0	0.213558	0	0.0719383	0.0979523	0.169823	0	0	0.158974	0.202376	0.291547	0.180559	0.171438	0	0.117381	0	0.108027	0.0506735	0.188232	0.143026	0.137097	0	0	0	0	0	0	0.15249	0.174023	0.154738	0	0	0.106149	0.134455	0	0	0	0.087363	0	0	0	0	0.102241	0.126257	0.116349
CAMKK2	0	0.909544	0	0	0.157047	0	0.813555	0.519738	0.899697	0	0	0.546885	0.750061	0.482073	0.965085	0.533575	0	0.923209	0	0.85307	0.68553	0.938055	0.779194	0.992395	0	0	0	0	0	0	0.65966	0.890988	0.908025	0	0	0.870851	0.695631	0	0	0.613711	0.559205	0	0	0	0	0.725752	0.896572	0.578028
ANAPC5	0	0.393753	0	0	0.252757	0	0.276032	0.45472	0.51119	0	0	0.324555	0.680196	0.803127	0.478035	0.528733	0	0.476311	0	0.44473	0.436424	0.542707	0.301025	0.394611	0	0	0	0	0	0	0.727188	0.386656	0.494814	0	0	0.489707	0.294032	0	0	0.319824	0.308232	0	0	0	0	0.37508	0.380395	0.386099
RNF34	0	0.19504	0	0	0.381678	0	0.294544	0.228699	0.425339	0	0	0.244611	0.253803	0.502924	0.371186	0.239535	0	0.407018	0	0.303447	0.123022	0.344459	0.222519	0.294513	0	0	0	0	0	0	0.469056	0.344219	0.308939	0	0	0.330462	0.447368	0	0	0.0946206	0.201629	0	0	0	0	0.307673	0.245092	0.230028
KDM2B	0	0.296325	0	0	0.596348	0	0.271704	0.545097	0.591182	0	0	0.596876	0.693322	0.450748	0.61393	0.557453	0	0.522023	0	0.60554	0.353763	0.687829	0.777518	0.415601	0	0	0	0	0	0	0.32182	0.375117	0.491134	0	0	0.509544	0.428166	0	0	0.176854	0.429209	0	0	0	0	0.441532	0.483442	0.396912
ORAI1	0	0	0	0	0	0	0	0	0.00299169	0	0	0	0	0	0.0153897	0	0	0	0	0	0	0	0	0	0	0	0	0	0	0	0	0.0486705	0	0	0	0.00905473	0	0	0	0	0	0	0	0	0	0.00563551	0.00681141	0.0223585
MORN3	0	0.10502	0	0	0	0	0	0.169884	0.0871065	0	0	0	0.0500174	0.158926	0.149465	0.081781	0	0.229315	0	0.040457	0	0.133939	0.235611	0.131338	0	0	0	0	0	0	0.0466694	0.0829026	0.0694419	0	0	0.0825834	0.122137	0	0	0	0.0788868	0	0	0	0	0.0433614	0.0993547	0.0235976
TMEM120B	0	0.466101	0	0	0.826316	0	0.551275	0.732954	0.604806	0	0	1.06157	0.438969	0.21544	0.657603	0.527905	0	0.447022	0	0.790268	0.309949	0.755444	0.686504	0.467848	0	0	0	0	0	0	0.637188	0.677809	0.777527	0	0	0.62733	0.706447	0	0	0.502166	0.548217	0	0	0	0	0.40009	0.708816	0.399807
RHOF	0	0	0	0	0.157047	0	0.0420322	0.0719316	0.0785874	0	0	0	0	0	0.0576059	0.103166	0	0.0841822	0	0.103851	0	0.120442	0	0.0347884	0	0	0	0	0	0	0.0429121	0.120638	0.08923	0	0	0.0418373	0.124311	0	0	0	0.0599071	0	0	0	0	0.0799521	0.0701038	0.0962502
SETD1B	0	0.145436	0	0	0	0	0.117349	0.215332	0.150568	0	0	0.076601	0.0728524	0	0.10882	0.0955387	0	0.162133	0	0.097936	0	0.064794	0.180347	0.0646135	0	0	0	0	0	0	0.0757819	0.140953	0.0980162	0	0	0.145353	0	0	0	0.185888	0.114187	0	0	0	0	0.137052	0.106579	0.210635
HPD	0	0	0	0	0	0	0	0	0.0085788	0	0	0	0	0	0.0187624	0	0	0	0	0.0148927	0	0.0134373	0	0	0	0	0	0	0	0	0.0152972	0	0.0266379	0	0	0.00712468	0	0	0	0	0.00685128	0	0	0	0	0.0149414	0.00977696	0.027232
WDR66	0	0.137543	0	0	0.763205	0	0.218443	0.262743	0.266757	0	0	0.195237	0.131894	0.315303	0.200705	0.13678	0	0.152228	0	0.141419	0.289022	0.20242	0.120814	0.263881	0	0	0	0	0	0	0.151237	0.081585	0.185196	0	0	0.205879	0.159405	0	0	0.318504	0.179892	0	0	0	0	0.432346	0.181587	0.223395
BCL7A	0	0.231999	0	0	0	0	0.15808	0.397535	0.340911	0	0	0.256375	0.263164	0.276281	0.360438	0.131475	0	0.246083	0	0.243209	0.139509	0.466699	0.229682	0.268166	0	0	0	0	0	0	0.323925	0.38928	0.306462	0	0	0.347753	0.154989	0	0	0.246329	0.259918	0	0	0	0	0.321904	0.298354	0.163797
MLXIP	0	0.445661	0	0	0.433721	0	0.62891	0.728319	0.624227	0	0	0.464489	0.45354	0.321049	0.555566	0.373891	0	0.54079	0	0.457665	0.139509	0.697607	0.508981	0.625624	0	0	0	0	0	0	0.562173	0.649859	0.586054	0	0	0.582964	0.666898	0	0	0.445696	0.530826	0	0	0	0	0.500193	0.656454	0.60547
LRRC43	0	0.0975055	0	0	0	0	0.129955	0	0.0343611	0	0	0	0.0967906	0.0671643	0.0488417	0	0	0.0813469	0	0.0287658	0.0862557	0.0775448	0	0.0110634	0	0	0	0	0	0	0.127916	0.0101589	0.0469219	0	0	0.0472192	0.0694245	0	0	0	0.0167776	0	0	0	0	0.0662606	0.028523	0.190432
IL31	0	0	0	0	0	0	0	0	0	0	0	0	0	0	0	0	0	0	0	0	0	0	0	0	0	0	0	0	0	0	0	0	0	0	0	0	0	0	0	0	0	0	0	0	0	0	0	0.0010552
B3GNT4	0	0	0	0	0	0	0.105825	0	0.0383118	0	0	0	0	0	0.0255006	0.070044	0	0.0235438	0	0.0232482	0	0.0362149	0	0.0535904	0	0	0	0	0	0	0	0.0217593	0.0172917	0	0	0.0247116	0.0131033	0	0	0	0.0265039	0	0	0	0	0.0937873	0.0515447	0.0726748
AC048338.1	0	0	0	0	0	0	0	0	0	0	0	0	0	0.207014	0	0.0262615	0	0	0	0	0	0	0	0	0	0	0	0	0	0	0	0	0.00753864	0	0	0	0	0	0	0	0	0	0	0	0	0	0.000196873	0.000857487
VPS33A	0	0	0	0	0	0	0	0	0	0	0	0	0	0	0	0	0	0	0	0	0	0	0	0	0	0	0	0	0	0	0	0	0	0	0	0	0	0	0	0	0	0	0	0	0	0	0	0.00163133
CLIP1	0	1.35906	0	0	0.525962	0	1.20049	0.556479	1.03756	0	0	1.50568	0.865303	1.32757	1.09313	0.794008	0	0.824469	0	0.891186	0.754355	1.21221	1.07193	0.959501	0	0	0	0	0	0	1.4102	0.986654	1.17239	0	0	1.24798	1.43027	0	0	1.13876	0.978117	0	0	0	0	1.18814	0.970163	1.18394
ZCCHC8	0	0.30033	0	0	0.128921	0	0.302353	0.096621	0.250507	0	0	0.298655	0.393601	0.189409	0.220253	0.0921729	0	0.249481	0	0.170324	0.256789	0.284328	0.285541	0.146533	0	0	0	0	0	0	0.449477	0.19096	0.369372	0	0	0.271298	0.307852	0	0	0.220057	0.151162	0	0	0	0	0.283388	0.199695	0.196499
RSRC2	0	0.464204	0	0	0.53488	0	0.262552	0.190008	0.279079	0	0	0.204468	0.552859	0.576872	0.27158	0.108452	0	0.181937	0	0.271557	0.137468	0.418291	0.258453	0.233866	0	0	0	0	0	0	0.240653	0.286912	0.214967	0	0	0.251516	0.379043	0	0	0.328563	0.198983	0	0	0	0	0.282696	0.281975	0.292756
KNTC1	0	0	0	0	0	0	0.0918789	0.0719316	0.0785672	0	0	0.159256	0.104578	0.117355	0.0621829	0.081781	0	0.0381959	0	0.0785006	0	0.113626	0	0.0989297	0	0	0	0	0	0	0.125296	0.0796821	0.0992056	0	0	0.104915	0.0187468	0	0	0.104392	0.055958	0	0	0	0	0.0838954	0.0605266	0.0841229
HCAR1	0	0	0	0	0	0	0	0	0	0	0	0	0	0	0	0	0	0	0	0	0	0	0	0	0	0	0	0	0	0	0	0	0	0	0	0	0	0	0	0	0	0	0	0	0	0	0.000621747	0.00265389
DENR	0	0.321707	0	0	0.692058	0	0.187662	0.391223	0.346523	0	0	0.155701	0.30252	0.605559	0.330878	0.337323	0	0.151134	0	0.311522	0.0888354	0.311422	0.284953	0.196703	0	0	0	0	0	0	0.394988	0.180922	0.239576	0	0	0.284415	0.240837	0	0	0.135856	0.229445	0	0	0	0	0.398067	0.256194	0.195871
CCDC62	0	0.263099	0	0	0.276674	0	0.303858	0.384128	0.285639	0	0	0.328926	0.327693	0.340062	0.189471	0.0912816	0	0.0660406	0	0.11555	0.252089	0.351073	0.231302	0.19443	0	0	0	0	0	0	0.112878	0.231578	0.24719	0	0	0.221851	0.439119	0	0	0.398688	0.169284	0	0	0	0	0.325457	0.152874	0.333203
HIP1R	0	0.364798	0	0	0.285968	0	0.191489	0.300805	0.285638	0	0	0.180943	0.224273	0.415499	0.240854	0.423915	0	0.265604	0	0.323871	0.255824	0.252678	0.154839	0.123434	0	0	0	0	0	0	0.21244	0.128095	0.253958	0	0	0.203729	0.142729	0	0	0.210764	0.220226	0	0	0	0	0.258667	0.327136	0.152152
VPS37B	0	0.381387	0	0	0.466315	0	0.323149	0.0933869	0.350115	0	0	0.31851	0.279969	0.365494	0.298844	0.146893	0	0.237578	0	0.201535	0.106183	0.157916	0.114627	0.271187	0	0	0	0	0	0	0.0784613	0.234656	0.290726	0	0	0.251354	0.131548	0	0	0.193016	0.210102	0	0	0	0	0.374213	0.326829	0.977422
ABCB9	0	0.661107	0	0	0.213558	0	0.664104	0.73313	0.814251	0	0	1.10431	1.00802	0.637242	0.86617	0.715504	0	0.691256	0	0.683844	0.425755	0.682421	0.835013	0.756899	0	0	0	0	0	0	0.683173	0.43689	0.597053	0	0	0.786838	0.71849	0	0	0.687766	0.601082	0	0	0	0	0.590627	0.843768	0.939251
OGFOD2	0	0.197149	0	0	0	0	0.0364068	0	0.0446869	0	0	0	0	0.0845334	0.0521212	0.118698	0	0.0620079	0	0.0737032	0	0.0626298	0	0	0	0	0	0	0	0	0.123841	0.128612	0.0578757	0	0	0.0279715	0	0	0	0	0.0211901	0	0	0	0	0.0212581	0.0204305	0.0123273
ARL6IP4	0	0.367096	0	0	0.285968	0	0.663028	0.0719316	0.340355	0	0	0.261004	0.288308	0.348335	0.284322	0.410168	0	0.216918	0	0.21841	0.323665	0.226725	0.0317914	0.194702	0	0	0	0	0	0	0.412047	0.184673	0.348593	0	0	0.203666	0.354714	0	0	0.296136	0.307582	0	0	0	0	0.194674	0.236777	0.342626
PITPNM2	0	0.809061	0	0	0.772044	0	0.83635	0.679584	1.10385	0	0	0.865184	0.323834	0.909148	0.923937	0.688257	0	0.677206	0	0.863258	0.373533	0.718185	0.678488	0.907773	0	0	0	0	0	0	0.873969	0.762371	0.931068	0	0	0.790167	0.743489	0	0	0.366984	0.871834	0	0	0	0	0.854113	1.15121	0.432974
MPHOSPH9	0	0.629136	0	0	0.157047	0	0.604511	0.387461	0.68467	0	0	0.849676	0.66551	0.502924	0.788359	0.502632	0	0.618445	0	0.588436	0.613682	0.757941	0.835152	0.466685	0	0	0	0	0	0	0.8803	0.707332	0.894254	0	0	0.727282	0.613237	0	0	0.598162	0.503431	0	0	0	0	0.711088	0.581527	0.727417
C12orf65	0	0.186478	0	0	0	0	0.397033	0.195841	0.284656	0	0	0.185742	0.335648	0.32463	0.216817	0.083609	0	0.147696	0	0.334368	0.13944	0.230914	0.179125	0.318474	0	0	0	0	0	0	0.224819	0.148008	0.24678	0	0	0.316205	0.292086	0	0	0.0752224	0.165476	0	0	0	0	0.188229	0.174207	0.594586
CDK2AP1	0	0	0	0	0	0	0	0	0.00835414	0	0	0	0	0	0.00338162	0	0	0	0	0.0116166	0	0.00560537	0	0	0	0	0	0	0	0	0	0.0175812	0	0	0	0.00565808	0	0	0	0	0	0	0	0	0	0.0114662	0.00853764	0.0136197
SBNO1	0	0.412732	0	0	1.07099	0	0.448529	0.433601	0.554664	0	0	0.437994	0.36301	0.246351	0.511691	0.393625	0	0.425711	0	0.443773	0.458725	0.443511	0.424882	0.617585	0	0	0	0	0	0	0.391974	0.702197	0.452169	0	0	0.52444	0.464182	0	0	0.499822	0.39194	0	0	0	0	0.604889	0.441225	0.477044
KMT5A	0	0.132548	0	0	0	0	0.229641	0.135312	0.176588	0	0	0.076601	0.251197	0.210932	0.139875	0.221417	0	0.137068	0	0.113153	0.22293	0.175175	0.0882779	0.205826	0	0	0	0	0	0	0.329611	0.189251	0.120504	0	0	0.093598	0.123296	0	0	0.314178	0.108315	0	0	0	0	0.420388	0.1921	0.167983
RILPL2	0	0.0934737	0	0	0	0	0.0862806	0.54754	0.330841	0	0	0.0793723	0.125102	0.157443	0.293604	0.464792	0	0.328822	0	0.103271	0.20773	0.333552	0.0418943	0.540133	0	0	0	0	0	0	0.0772279	0.186354	0.225945	0	0	0.292866	0	0	0	0	0.380649	0	0	0	0	0.49156	0.349206	0.225472
SNRNP35	0	0.132548	0	0	0.128921	0	0.0918773	0.171711	0.111766	0	0	0.0707219	0.0494899	0.0980855	0.0990138	0.17916	0	0.0927037	0	0.0829344	0.118384	0.0787757	0.14117	0.0424418	0	0	0	0	0	0	0.182485	0.0883426	0.0909673	0	0	0.0964074	0.131384	0	0	0	0.0944918	0	0	0	0	0.100622	0.0824161	0.0902206
RILPL1	0	0.680022	0	0	0.596348	0	0.790163	0.634771	0.760912	0	0	0.354859	0.884315	0.789875	0.704785	0.756662	0	0.801595	0	0.740905	0.531304	0.773006	0.71128	0.948175	0	0	0	0	0	0	0.665017	0.681714	0.720483	0	0	0.729635	0.959006	0	0	0.514139	0.672527	0	0	0	0	1.08383	0.746856	0.770486
TMED2	0	0.072703	0	0	0	0	0.0402378	0.135312	0.163004	0	0	0	0.248438	0.0845334	0.0801701	0.118243	0	0.154751	0	0.143578	0.106407	0.0605547	0.0527781	0.0985792	0	0	0	0	0	0	0.186164	0.12952	0.0940495	0	0	0.0454937	0.120316	0	0	0.157757	0.0491755	0	0	0	0	0.115892	0.0498352	0.118216
DDX55	0	0.230778	0	0	0	0	0.129244	0.317392	0.308566	0	0	0.308471	0.28155	0.276281	0.295223	0.292825	0	0.290596	0	0.260679	0.257498	0.2523	0.142065	0.199728	0	0	0	0	0	0	0.168769	0.258477	0.277323	0	0	0.346613	0.382222	0	0	0.343426	0.163566	0	0	0	0	0.185406	0.177504	0.107068
EIF2B1	0	0.103515	0	0	0.157047	0	0.106914	0.243643	0.275623	0	0	0.0793723	0.183049	0.305099	0.261511	0.220344	0	0.155941	0	0.122205	0.119632	0.115157	0	0.121714	0	0	0	0	0	0	0.126	0.111137	0.192276	0	0	0.217978	0.151348	0	0	0.17552	0.157031	0	0	0	0	0.223535	0.162449	0.0829394
GTF2H3	0	0.172231	0	0	0.128921	0	0.0820531	0.225677	0.258114	0	0	0.39124	0.0504806	0.0845334	0.254416	0.140192	0	0.267026	0	0.0704144	0.362218	0.238099	0	0.261677	0	0	0	0	0	0	0.35593	0.21369	0.205771	0	0	0.254611	0.226128	0	0	0.263909	0.163922	0	0	0	0	0.224012	0.190199	0.367751
TCTN2	0	0.125495	0	0	0	0	0.0497674	0.195841	0.176938	0	0	0.291905	0.0494899	0	0.147726	0.158485	0	0.200804	0	0.086363	0.139509	0.202428	0.274456	0.129605	0	0	0	0	0	0	0.219439	0.212326	0.133936	0	0	0.165194	0.157127	0	0	0.453142	0.0743486	0	0	0	0	0.132408	0.0968248	0.071724
ATP6V0A2	0	0	0	0	0	0	0.180044	0.18557	0.313993	0	0	0.31759	0.344268	0.341545	0.298736	0.155618	0	0.216871	0	0.210248	0.189277	0.23971	0.362044	0.216877	0	0	0	0	0	0	0.328701	0.167884	0.255064	0	0	0.284983	0.328086	0	0	0.271475	0.168552	0	0	0	0	0.359042	0.17816	0.277899
DNAH10	0	0.153233	0	0	0	0	0.0452465	0.0633809	0.0755675	0	0	0.0246993	0.029309	0.0671643	0.0602139	0	0	0.133339	0	0.115703	0	0.0517817	0.0317914	0.0326486	0	0	0	0	0	0	0.0520371	0.0604557	0.0824828	0	0	0.0562132	0.100579	0	0	0	0.0390284	0	0	0	0	0.107447	0.0790452	0.461306
CCDC92	0	1.06927	0	0	1.49518	0	1.04829	0.827125	1.01762	0	0	1.2251	1.16951	0.918593	0.96722	0.761903	0	0.642761	0	0.816912	0.630597	1.3451	0.553327	1.12721	0	0	0	0	0	0	1.16796	1.3141	1.12152	0	0	1.02095	1.34861	0	0	1.14156	0.773749	0	0	0	0	1.41917	0.682583	0.780651
ZNF664	0	0	0	0	0	0	0	0	0.00529325	0	0	0	0.151257	0	0.0110951	0.0424917	0	0	0	0	0	0.0025028	0	0	0	0	0	0	0	0	0	0	0	0	0	0	0	0	0	0	0.00223837	0	0	0	0	0.00333527	0.0169514	0.00061714
RFLNA	0	0.740995	0	0	0.276674	0	0.183463	0.529769	0.605514	0	0	0.239883	0.379225	0.563376	0.68603	0.662926	0	0.237645	0	0.30203	0.282747	0.899983	0.387616	0.543153	0	0	0	0	0	0	0.261382	0.535338	0.390091	0	0	0.488609	0.33578	0	0	0.0677619	0.413883	0	0	0	0	0.442302	0.404934	0.508101
NCOR2	0	0.822445	0	0	1.10195	0	1.03099	0.893038	0.993952	0	0	1.21871	0.559275	0.966263	0.875465	0.872013	0	0.926642	0	0.568993	0.736507	0.920773	1.00041	1.26744	0	0	0	0	0	0	0.69906	0.6784	0.701891	0	0	0.980444	0.748972	0	0	0.705531	0.842275	0	0	0	0	1.40747	1.3065	1.11195
SCARB1	0	0.243645	0	0	0.79778	0	0.422772	0.279135	0.428858	0	0	0.176491	0.58843	0.645975	0.430718	0.481049	0	0.401725	0	0.370878	0.331357	0.406857	0.415033	0.345164	0	0	0	0	0	0	0.339145	0.479162	0.373698	0	0	0.421433	0.305961	0	0	0.186071	0.378501	0	0	0	0	0.427375	0.533437	0.704613
UBC	0	0.205762	0	0	0.157047	0	0.923073	0.194573	0.460702	0	0	0.0460227	0.457755	0.360814	0.331061	0.334033	0	0.213148	0	0.358841	0.224987	0.373019	0.428267	0.664369	0	0	0	0	0	0	0.676816	0.750098	0.49505	0	0	0.272726	0.454382	0	0	0.560191	0.266122	0	0	0	0	0.366408	0.289069	0.816103
DHX37	0	0.118413	0	0	0	0	0.0222761	0	0.0926662	0	0	0	0.128816	0.207014	0.0913722	0.0267572	0	0.0598595	0	0.143393	0.0557339	0.0450645	0.0209867	0.0328362	0	0	0	0	0	0	0.0314444	0.0799333	0.0917953	0	0	0.0422749	0.0488464	0	0	0.187304	0.0465423	0	0	0	0	0.0302531	0.112144	0.156255
BRI3BP	0	0.436942	0	0	0	0	0.373459	0.265098	0.396609	0	0	0.430511	0.318884	0	0.332494	0.118698	0	0.151389	0	0.158587	0.0830936	0.290469	0.210491	0.198721	0	0	0	0	0	0	0.536005	0.193678	0.366742	0	0	0.293601	0.467329	0	0	0.25919	0.246113	0	0	0	0	0.298289	0.210148	0.403475
AACS	0	1.03086	0	0	1.00867	0	0.710164	1.31698	0.960751	0	0	0.647327	0.51384	0.52442	0.961673	0.964266	0	1.03562	0	0.822271	1.06771	0.932862	0.955482	0.876764	0	0	0	0	0	0	0.817209	0.616559	0.979307	0	0	0.893502	1.14172	0	0	0.577902	0.661414	0	0	0	0	1.24804	0.859431	0.625671
TMEM132B	0	2.18175	0	0	2.25891	0	1.82219	2.08927	2.21764	0	0	2.38305	2.39399	2.58083	2.32665	1.99452	0	2.22758	0	2.33546	2.24505	2.12836	2.18993	2.38935	0	0	0	0	0	0	2.18122	1.92109	2.08301	0	0	2.3959	2.2796	0	0	2.32385	2.10961	0	0	0	0	2.18286	2.28538	1.93525
TMEM132C	0	0.290602	0	0	0	0	0.41826	0.103488	0.282436	0	0	0.262239	0.637255	0.308753	0.439347	0.119282	0	0.250209	0	0.539972	0.123022	0.202241	0.737469	0.120591	0	0	0	0	0	0	0.962118	0.286865	0.462419	0	0	0.629529	1.06997	0	0	0.505658	0.128589	0	0	0	0	0.181954	0.207784	1.30562
SLC15A4	0	0.531078	0	0	0	0	0.328504	0.280677	0.343657	0	0	0.365823	0.216512	0.257011	0.267665	0.312998	0	0.256343	0	0.238712	0.407281	0.229091	0.28384	0.327435	0	0	0	0	0	0	0.210141	0.125843	0.19503	0	0	0.286472	0.155769	0	0	0.335602	0.227183	0	0	0	0	0.439204	0.206805	0.137936
GLT1D1	0	0.606966	0	0	0.60729	0	0.366063	0.384128	0.551504	0	0	0.351347	0.535635	0.478316	0.530799	0.401073	0	0.445705	0	0.334869	0.716168	0.639697	0.491311	0.496526	0	0	0	0	0	0	0.676569	0.238034	0.467017	0	0	0.508618	0.53927	0	0	0.265957	0.379764	0	0	0	0	0.529849	0.460618	0.397064
TMEM132D	0	2.48531	0	0	2.64221	0	2.59562	2.44168	2.52126	0	0	2.60336	2.47317	2.4484	2.52695	2.6228	0	2.25145	0	2.58908	2.52574	2.31683	2.81809	2.67952	0	0	0	0	0	0	2.48699	2.24945	2.52729	0	0	2.508	2.47221	0	0	2.58522	2.52063	0	0	0	0	2.65423	2.56677	2.13845
FZD10	0	0	0	0	0	0	0	0	0	0	0	0	0	0	0	0	0	0	0	0	0	0	0	0	0	0	0	0	0	0	0	0	0	0	0	0	0	0	0	0	0	0	0	0	0	0	0	0.00104572
PIWIL1	0	0	0	0	0	0	0.0434408	0	0.00885627	0	0	0	0	0	0.00970375	0	0	0	0	0	0	0	0	0	0	0	0	0	0	0	0	0	0.0105386	0	0	0	0	0	0	0.0576748	0.00391185	0	0	0	0	0	0.00708442	0.0105694
RIMBP2	0	1.29102	0	0	1.13268	0	1.2033	1.26813	1.34662	0	0	1.1736	0.77199	1.59485	1.17902	1.59437	0	1.32438	0	1.13276	1.51281	1.00088	1.32532	1.43167	0	0	0	0	0	0	1.31922	0.967702	1.13799	0	0	1.24715	0.943388	0	0	1.25299	1.21791	0	0	0	0	1.82688	1.60449	1.25591
STX2	0	0.178024	0	0	0.252757	0	0.196658	0.096621	0.469799	0	0	0.415245	0.146808	0.16525	0.354469	0.348572	0	0.368073	0	0.195685	0.187089	0.337352	0.272349	0.527853	0	0	0	0	0	0	0.271147	0.374486	0.375909	0	0	0.39665	0.463844	0	0	0.0926837	0.384925	0	0	0	0	0.500647	0.382026	0.254705
RAN	0	0.0248007	0	0	0.157047	0	0.423299	0.19412	0.238065	0	0	0.10128	0.17781	0.302694	0.15136	0.160799	0	0.179488	0	0.130385	0.0888354	0.140699	0.0754496	0.158651	0	0	0	0	0	0	0.317802	0.225862	0.197203	0	0	0.120958	0.0374977	0	0	0.210434	0.11242	0	0	0	0	0.159792	0.0801047	0.17232
ADGRD1	0	0.0580284	0	0	0	0	0.0434408	0	0.0209306	0	0	0	0	0	0.0199535	0	0	0.0195913	0	0.0269783	0.0506735	0.0616966	0	0.00595414	0	0	0	0	0	0	0	0.00770041	0.0200662	0	0	0.00978629	0	0	0	0	0.0258632	0	0	0	0	0.0236557	0.0237147	0.0153772
SFSWAP	0	0.313213	0	0	0.128921	0	0.708152	0.528831	0.7628	0	0	0.815432	0.556764	0.621778	0.639546	0.558746	0	0.474503	0	0.529873	0.568096	0.661634	0.66594	0.856588	0	0	0	0	0	0	0.634189	0.433995	0.584224	0	0	0.646986	0.53218	0	0	0.453077	0.652705	0	0	0	0	0.784788	0.732286	0.765667
MMP17	0	0.630736	0	0	0.715975	0	0.966216	1.19494	0.838125	0	0	0.464113	0.71417	0.899087	0.704088	0.873992	0	0.745712	0	0.747492	0.373309	0.615243	0.46622	0.528725	0	0	0	0	0	0	0.228399	0.297607	0.637995	0	0	0.649164	0.37326	0	0	0.47445	0.74238	0	0	0	0	0.978436	0.962585	0.343959
ULK1	0	0.274053	0	0	0.450721	0	0.450791	0.440671	0.490763	0	0	0.257107	0.287048	0.359208	0.403527	0.537651	0	0.359173	0	0.365323	0.349123	0.450478	0.523052	0.305177	0	0	0	0	0	0	0.459895	0.697622	0.431225	0	0	0.336004	0.333564	0	0	0.382823	0.287594	0	0	0	0	0.475397	0.521574	0.509862
PUS1	0	0	0	0	0.157047	0	0.176247	0	0.170882	0	0	0.406277	0.0947639	0.483294	0.210402	0.13473	0	0.0660641	0	0.113378	0	0.252199	0.0459871	0.0970109	0	0	0	0	0	0	0.130427	0.291559	0.245235	0	0	0.237379	0.204765	0	0	0.33191	0.168605	0	0	0	0	0.233427	0.19383	0.131473
EP400	0	1.11995	0	0	0.252757	0	0.55191	0.875951	0.641924	0	0	0.468396	0.565891	0.580973	0.593164	0.48891	0	0.580037	0	0.526998	0.563052	0.703623	0.480278	0.585019	0	0	0	0	0	0	0.651482	0.537298	0.64992	0	0	0.505791	0.664174	0	0	0.503851	0.535065	0	0	0	0	0.770337	0.711018	0.649358
DDX51	0	0	0	0	0.321322	0	0.371204	0.596699	0.326826	0	0	0.112303	0.136989	0.307374	0.332361	0.0904598	0	0.180716	0	0.254723	0.0555096	0.379821	0.19443	0.299303	0	0	0	0	0	0	0.287489	0.375865	0.342228	0	0	0.297322	0.303057	0	0	0.484713	0.309206	0	0	0	0	0.243348	0.414309	0.159444
NOC4L	0	0	0	0	0	0	0.0753037	0	0.0260205	0	0	0	0	0.143768	0.022275	0.0955387	0	0.135669	0	0.0231374	0	0.0384686	0	0	0	0	0	0	0	0	0.0362965	0.0349265	0.0465142	0	0	0.0210502	0.0619497	0	0	0	0.0157792	0	0	0	0	0.0122953	0.0378688	0.0141833
GALNT9	0	0.841938	0	0	1.11026	0	0.695343	0.412857	0.586391	0	0	0.300424	0.739939	0.201888	0.472983	0.862861	0	0.493245	0	0.324641	0.877187	0.53641	0.46752	0.937624	0	0	0	0	0	0	0.633794	0.651957	0.568974	0	0	0.6164	0.896618	0	0	0.162067	0.754088	0	0	0	0	0.648945	1.04876	0.782074
FBRSL1	0	0.402229	0	0	0.157047	0	0.484225	0.135312	0.303212	0	0	0.329281	0.514846	0.297409	0.306112	0.142451	0	0.211702	0	0.291307	0.0555096	0.353127	0.306354	0.331607	0	0	0	0	0	0	0.436705	0.398168	0.383365	0	0	0.244582	0.265624	0	0	0.423165	0.270408	0	0	0	0	0.386453	0.508535	0.525204
LRCOL1	0	0.068673	0	0	0	0	0	0	0.00616621	0	0	0	0	0	0.0114431	0.0262615	0	0	0	0	0	0.00686675	0	0	0	0	0	0	0	0	0	0	0	0	0	0	0	0	0	0	0	0	0	0	0	0	0.00951568	0.0111241
P2RX2	0	0	0	0	0	0	0	0	0	0	0	0	0	0	0.00401688	0	0	0	0	0	0.116747	0	0	0	0	0	0	0	0	0	0	0	0	0	0	0.00849643	0	0	0	0	0.00160235	0	0	0	0	0.00950337	0.0519607	0.00245496
POLE	0	0.283723	0	0	0	0	0.22273	0.0979523	0.124895	0	0	0.0415816	0.298396	0.0671643	0.159252	0.0955387	0	0.18556	0	0.0700045	0.0830936	0.156578	0.202111	0.15745	0	0	0	0	0	0	0.107101	0.130445	0.215527	0	0	0.145196	0.312986	0	0	0.104392	0.177288	0	0	0	0	0.114886	0.220599	0.204605
PXMP2	0	0	0	0	0	0	0	0	0.00431596	0	0	0	0	0	0.00536446	0	0	0	0	0	0	0	0	0	0	0	0	0	0	0	0	0	0	0	0	0	0	0	0	0	0	0	0	0	0	0.00113685	0.00213531	0.0121473
PGAM5	0	0	0	0	0.321322	0	0.0916945	0.123909	0.0632926	0	0	0	0.0447466	0	0.0566369	0	0	0.0172918	0	0.108539	0.0557339	0.0327479	0.0505407	0	0	0	0	0	0	0	0.0357986	0.099365	0.0527565	0	0	0.0399808	0.0374977	0	0	0.0752224	0.020347	0	0	0	0	0.0503815	0.0327087	0.115402
ANKLE2	0	0.317273	0	0	0	0	0.200011	0.531617	0.243476	0	0	0.104583	0.130347	0.0845334	0.288401	0.185346	0	0.129866	0	0.213857	0.23824	0.313088	0.322428	0.293596	0	0	0	0	0	0	0.339757	0.262725	0.217158	0	0	0.266269	0.395696	0	0	0.0788327	0.201656	0	0	0	0	0.346518	0.27993	0.686607
GOLGA3	0	0.362761	0	0	0	0	0.371732	0.1434	0.446112	0	0	0.449794	0.617957	0.309018	0.416782	0.202729	0	0.379176	0	0.257636	0.288244	0.46944	0.199219	0.375155	0	0	0	0	0	0	0.542177	0.520299	0.449899	0	0	0.325966	0.808942	0	0	0.325472	0.322399	0	0	0	0	0.55592	0.422234	0.586392
CHFR	0	0.611179	0	0	0.128921	0	0.257955	0.547532	0.663	0	0	0.707646	0.502275	0.561199	0.530663	0.566627	0	0.634326	0	0.550452	0.466807	0.693206	0.451432	0.496597	0	0	0	0	0	0	0.595371	0.443598	0.544281	0	0	0.610479	0.349131	0	0	0.735763	0.41363	0	0	0	0	0.780685	0.490255	0.429591
ZNF26	0	0.359091	0	0	0	0	0.17105	0.233265	0.283447	0	0	0.17789	0.169232	0.143768	0.30206	0.344262	0	0.217286	0	0.297273	0.171929	0.206261	0.390997	0.288554	0	0	0	0	0	0	0.470747	0.252044	0.292988	0	0	0.305023	0.070851	0	0	0.540877	0.247459	0	0	0	0	0.385943	0.21215	0.136289
ZNF84	0	0.471446	0	0	0.3218	0	0.377093	0.61949	0.295718	0	0	0.204265	0.352047	0.301211	0.228512	0.257471	0	0.241968	0	0.253293	0.322674	0.261535	0.0850729	0.193982	0	0	0	0	0	0	0.467755	0.359393	0.288358	0	0	0.259382	0.198675	0	0	0.21173	0.169921	0	0	0	0	0.293366	0.194219	0.14261
ZNF140	0	0	0	0	0.276674	0	0.14496	0	0.136028	0	0	0.205066	0.109702	0.0845334	0.115117	0.0912816	0	0.167696	0	0.163279	0.0506735	0.13117	0.142822	0.196588	0	0	0	0	0	0	0.247592	0.163056	0.0761749	0	0	0.124642	0.0697146	0	0	0	0.0817993	0	0	0	0	0.127639	0.0727151	0.0491846
ZNF891	0	0.0727334	0	0	0	0	0.192018	0.135312	0.12159	0	0	0.0444903	0.144139	0	0.1328	0.11269	0	0.0738256	0	0.109708	0.112463	0.14571	0.116651	0.132901	0	0	0	0	0	0	0.142777	0.167161	0.114521	0	0	0.148869	0.0807496	0	0	0.0971232	0.100811	0	0	0	0	0.129767	0.103587	0.193997
ZNF10	0	0	0	0	0	0	0	0	0.0031918	0	0	0	0	0	0	0	0	0	0	0	0	0	0	0	0	0	0	0	0	0	0	0	0	0	0	0	0.0187468	0	0	0	0.00321175	0	0	0	0	0.00337452	0.00127886	0.00294168
AC026786.1	0	0	0	0	0	0	0	0	0.0175018	0	0	0.0460227	0.0596842	0	0.0167628	0	0	0	0	0.018291	0	0.0272621	0.0505407	0	0	0	0	0	0	0	0.0357986	0	0.0367494	0	0	0.0118778	0	0	0	0	0.0145978	0	0	0	0	0.0232987	0.0221449	0.253325
ZNF268	0	0.305945	0	0	0	0	0	0.123909	0.0509781	0	0	0.0798835	0	0	0.0730995	0.0606914	0	0.0575356	0	0.0361362	0	0.026446	0	0.0287555	0	0	0	0	0	0	0	0.0446605	0.0447848	0	0	0.0184876	0.0693478	0	0	0	0.0350582	0	0	0	0	0.0483834	0.0423553	0.212121
ANHX	0	0	0	0	0	0	0	0	0	0	0	0	0	0	0	0	0	0	0	0	0	0	0	0	0	0	0	0	0	0	0	0	0	0	0	0	0	0	0	0	0	0	0	0	0	0	0.000495256	0.000988269
TUBA3C	0	0	0	0	0	0	0	0	0	0	0	0	0	0	0	0	0	0	0	0	0	0	0	0	0	0	0	0	0	0	0	0	0	0	0	0	0	0	0	0	0	0	0	0	0	0	0	0.00384185
TPTE2	0	0.0525291	0	0	0	0	0	0.240597	0.0372511	0	0	0.0860719	0.0818432	0	0.0613362	0	0	0.0133247	0	0.0498011	0	0.022527	0.0209867	0.087667	0	0	0	0	0	0	0	0.0176796	0.0682369	0	0	0.0513544	0	0	0	0	0.0336103	0	0	0	0	0.0618468	0.028794	0.0380639
MPHOSPH8	0	1.23893	0	0	0.529431	0	1.47343	1.44682	1.19234	0	0	1.30316	1.59683	1.50358	1.39688	1.05417	0	1.03543	0	0.958849	1.4713	1.86183	1.21679	1.61919	0	0	0	0	0	0	1.60781	1.7175	1.44135	0	0	1.3187	1.53212	0	0	1.84843	1.38601	0	0	0	0	1.17471	1.34653	1.20691
PSPC1	0	1.07988	0	0	1.37314	0	0.813561	0.482055	0.778588	0	0	0.926292	0.909127	0.946717	0.687836	0.75576	0	0.782521	0	0.740377	0.952326	0.701843	1.34283	0.6135	0	0	0	0	0	0	0.995308	0.753241	0.874768	0	0	0.769185	0.925878	0	0	0.418893	0.539697	0	0	0	0	0.97689	0.486297	0.769391
ZMYM5	0	0.509453	0	0	0	0	0.36783	0.191339	0.411226	0	0	0.575753	0.470064	0.293709	0.376594	0.272832	0	0.206991	0	0.321851	0.419377	0.379983	0.366717	0.259673	0	0	0	0	0	0	0.264873	0.278208	0.430719	0	0	0.487125	0.360257	0	0	0.0677619	0.320926	0	0	0	0	0.28265	0.25772	0.277132
ZMYM2	0	0.993102	0	0	1.50837	0	0.899569	1.0036	0.978021	0	0	1.18121	0.872533	1.70196	0.946222	0.719943	0	1.00158	0	0.934103	0.811523	0.92848	1.07915	0.99725	0	0	0	0	0	0	0.862527	0.905279	0.849662	0	0	0.924097	1.1901	0	0	1.22028	0.811436	0	0	0	0	1.27309	0.760578	1.27515
GJA3	0	0	0	0	0	0	0	0	0	0	0	0	0	0	0	0	0	0	0	0	0	0	0	0	0	0	0	0	0	0	0	0	0	0	0	0	0	0	0	0	0	0	0	0	0	0	0.00034712	0
GJB2	0	0	0	0	0	0	0	0	0	0	0	0	0	0	0	0	0	0	0	0	0	0	0	0	0	0	0	0	0	0	0	0	0	0	0	0	0	0	0	0	0	0	0	0	0	0	0	0
GJB6	0	0	0	0	0	0	0.0222761	0.0719316	0.00815693	0	0	0	0	0	0.00270672	0	0	0	0	0	0	0.0228389	0	0	0	0	0	0	0	0	0	0.0357638	0.0160291	0	0	0.00790972	0	0	0	0	0.00377742	0	0	0	0	0.00450455	0.00943024	0.0085108
CRYL1	0	0.7907	0	0	0.903801	0	0.393387	0.610717	0.643953	0	0	0.689899	0.283797	0.885642	0.629149	0.445549	0	0.463587	0	0.625517	0.409309	0.684072	0.399184	0.48673	0	0	0	0	0	0	0.51796	0.549167	0.678815	0	0	0.601739	0.279798	0	0	0.529559	0.346543	0	0	0	0	0.510757	0.448774	0.242961
IFT88	0	0.569207	0	0	0	0	0.0675606	0.278957	0.319582	0	0	0.440445	0.224605	0.423892	0.423784	0.211762	0	0.329179	0	0.289704	0.514453	0.386934	0.215651	0.478074	0	0	0	0	0	0	0.180119	0.278865	0.312768	0	0	0.344556	0.221727	0	0	0.303044	0.218148	0	0	0	0	0.240006	0.236494	0.137426
IL17D	0	0.11784	0	0	0.157047	0	0.28672	0.19412	0.213214	0	0	0.176581	0.271157	0.474229	0.249524	0.148126	0	0.149338	0	0.188539	0.106407	0.250808	0.223005	0.348538	0	0	0	0	0	0	0.158436	0.266624	0.252029	0	0	0.263844	0.518977	0	0	0.169843	0.183227	0	0	0	0	0.241267	0.197018	0.224899
EEF1AKMT1	0	0.0934737	0	0	0.213558	0	0.115281	0.0719316	0.131144	0	0	0.207069	0	0	0.164134	0.247751	0	0.0909118	0	0.0690927	0.116747	0.162783	0.13389	0.231492	0	0	0	0	0	0	0.122734	0.361452	0.110226	0	0	0.170728	0.104846	0	0	0	0.137877	0	0	0	0	0.125355	0.117553	0.145673
XPO4	0	0.476349	0	0	0.579782	0	0.623876	0.696982	0.502299	0	0	0.296821	0.402333	0.309018	0.454768	0.589254	0	0.344122	0	0.363257	0.258403	0.441983	0.650891	0.323231	0	0	0	0	0	0	0.335573	0.340799	0.473019	0	0	0.490156	0.378567	0	0	0.435235	0.293934	0	0	0	0	0.532021	0.318796	0.277719
LATS2	0	0	0	0	0	0	0	0	0.00917112	0	0	0	0	0	0.0141129	0	0	0	0	0	0	0.00767602	0	0	0	0	0	0	0	0	0	0.0533326	0	0	0	0.0038276	0	0	0	0	0.00229654	0	0	0	0	0.00960195	0.00546102	0.0242488
SAP18	0	0.316474	0	0	0.128921	0	0.28297	0.273098	0.169311	0	0	0.0662808	0.129377	0.291547	0.137243	0.28065	0	0.0507256	0	0.126227	0.161917	0.055422	0.069643	0.145437	0	0	0	0	0	0	0.153586	0.0816155	0.105357	0	0	0.0969171	0.142873	0	0	0.0576748	0.0898721	0	0	0	0	0.148706	0.0822211	0.118888
SKA3	0	0	0	0	0	0	0	0	0.0115591	0	0	0	0	0	0.00935565	0	0	0.0088996	0	0	0	0.0317802	0	0.0423961	0	0	0	0	0	0	0.0174254	0	0.0121491	0	0	0.0042906	0	0	0	0	0.011658	0	0	0	0	0	0.00454311	0.0112321
MRPL57	0	0.0248007	0	0	0	0	0.0589779	0.156768	0.161868	0	0	0.203454	0.0800742	0.143768	0.101205	0.0339342	0	0.142872	0	0.0877313	0.0641224	0.237267	0.160626	0.0882391	0	0	0	0	0	0	0.0713042	0.0570753	0.123088	0	0	0.0985528	0.162922	0	0	0	0.0770756	0	0	0	0	0.110551	0.0678829	0.118859
ZDHHC20	0	0.942911	0	0	0.60729	0	0.465286	0.682689	0.581347	0	0	0.81295	0.508024	0.580941	0.560692	0.575199	0	0.524424	0	0.602548	0.572492	0.630602	0.745962	0.437076	0	0	0	0	0	0	0.82517	0.593068	0.719325	0	0	0.536575	0.879994	0	0	0.482954	0.463043	0	0	0	0	0.66167	0.47697	0.523077
MICU2	0	1.04565	0	0	0.830992	0	0.469984	0.980383	0.776277	0	0	0.47093	1.05403	1.03708	0.811666	0.69588	0	0.809193	0	0.685707	0.908337	0.904571	0.666206	0.782325	0	0	0	0	0	0	0.831296	0.707756	0.875915	0	0	0.819805	0.973452	0	0	0.671657	0.601151	0	0	0	0	0.87708	0.621982	0.26232
FGF9	0	0.31904	0	0	0.478369	0	0.0719383	0.269664	0.251762	0	0	0.265025	0.25188	0.360814	0.223353	0.162977	0	0.259105	0	0.173034	0	0.239221	0.123052	0.17575	0	0	0	0	0	0	0.247614	0.260398	0.250791	0	0	0.290995	0.421554	0	0	0.0788327	0.118762	0	0	0	0	0.29328	0.113567	0.0633454
SGCG	0	0	0	0	0	0	0.0467829	0	0.0256539	0	0	0.0246993	0	0	0.0722549	0	0	0.019123	0	0.0613291	0	0.0748063	0.0583406	0.034844	0	0	0	0	0	0	0	0.0303328	0.0263265	0	0	0.0471092	0	0	0	0	0.0187112	0	0	0	0	0.0226525	0.0428225	0.0378037
SACS	0	1.0286	0	0	0.252757	0	0.431172	0.636376	0.668291	0	0	0.848877	0.701581	0.787357	0.659296	0.85473	0	0.561731	0	0.580972	0.475973	0.690735	0.908478	0.595089	0	0	0	0	0	0	1.17575	0.649232	0.633945	0	0	0.724438	1.31392	0	0	0.899925	0.558377	0	0	0	0	0.850564	0.580714	0.41597
TNFRSF19	0	0.237474	0	0	0.213558	0	0.0508691	0.135312	0.180441	0	0	0.285058	0.0551461	0.302694	0.100447	0.0455059	0	0.159476	0	0.155025	0.0506735	0.213135	0.148663	0.0781774	0	0	0	0	0	0	0.304107	0.115572	0.0976403	0	0	0.151904	0.254805	0	0	0.322018	0.103177	0	0	0	0	0.136012	0.0653214	0.0417965
MIPEP	0	0.6928	0	0	0.305804	0	0.173253	0.372522	0.420621	0	0	0.761541	0.704734	0.734284	0.316321	0.287146	0	0.459009	0	0.49869	0.165052	0.321601	0.643687	0.25775	0	0	0	0	0	0	0.51208	0.285338	0.419031	0	0	0.47382	0.247585	0	0	0.166786	0.225633	0	0	0	0	0.346327	0.241244	0.241378
C1QTNF9B	0	0	0	0	0	0	0	0	0.00549503	0	0	0	0	0	0.00336054	0	0	0	0	0.0133727	0	0	0	0	0	0	0	0	0	0	0	0	0	0	0	0	0	0	0	0	0.0028732	0	0	0	0	0	0.00439895	0.0014939
C1QTNF9	0	0	0	0	0	0	0	0	0	0	0	0	0	0	0	0	0	0	0	0	0	0	0	0	0	0	0	0	0	0	0	0	0	0	0	0	0	0	0	0	0	0	0	0	0	0	0	0
PARP4	0	0.0525291	0	0	0	0	0	0	0.0223781	0	0	0	0	0	0.0108244	0	0	0.0337122	0	0.0169641	0	0.0381173	0	0.0129693	0	0	0	0	0	0	0	0	0.0332463	0	0	0	0	0	0	0	0.0118356	0	0	0	0	0.0138523	0.0207087	0.0325614
ATP12A	0	0	0	0	0	0	0	0	0.00717202	0	0	0	0	0	0.00432729	0	0	0	0	0	0.0555096	0	0	0	0	0	0	0	0	0	0	0	0	0	0	0.00673079	0	0	0	0	0.00341054	0	0	0	0	0	0.00718002	0.0180011
RNF17	0	0	0	0	0	0	0	0.0979523	0.00464925	0	0	0	0	0	0.0131489	0.0411125	0	0	0	0.0168931	0	0.00225982	0	0.0484811	0	0	0	0	0	0	0.0188249	0	0.00974066	0	0	0.00706873	0.0542178	0	0	0	0.00787317	0	0	0	0	0.0207186	0.00796761	0.0265116
CENPJ	0	0.346381	0	0	0	0	0.311859	0	0.164887	0	0	0.0641876	0.208121	0.117355	0.113548	0.143375	0	0.174411	0	0.130869	0.268685	0.168195	0.230054	0.146465	0	0	0	0	0	0	0.263959	0.167897	0.228719	0	0	0.128747	0.220929	0	0	0.0788327	0.098882	0	0	0	0	0.184281	0.183747	0.296188
PABPC3	0	0	0	0	0	0	0.0349859	0	0.0161742	0	0	0	0	0	0.00538443	0	0	0	0	0	0	0	0	0.0362458	0	0	0	0	0	0	0.0213361	0	0.0028215	0	0	0.00455829	0	0	0	0	0.00453574	0	0	0	0	0.0137505	0.0056134	0.00955903
AMER2	0	0.114159	0	0	0	0	0.146436	0.201441	0.130102	0	0	0	0.183653	0.22609	0.105384	0.130336	0	0.0494161	0	0.117386	0.0999277	0.0642645	0.262901	0.242962	0	0	0	0	0	0	0.179031	0.111456	0.116234	0	0	0.123312	0.122214	0	0	0.135856	0.0616685	0	0	0	0	0.228395	0.113666	0.444084
MTMR6	0	0.245651	0	0	0	0	0.198352	0.503478	0.186434	0	0	0.156101	0.32918	0.0671643	0.137964	0.214232	0	0.0940177	0	0.0778089	0	0.219437	0.393697	0.0912791	0	0	0	0	0	0	0.286576	0.156266	0.232291	0	0	0.184349	0.154316	0	0	0.0576748	0.096069	0	0	0	0	0.14331	0.10655	0.281053
NUP58	0	0.651067	0	0	0.252757	0	0.462532	0.569138	0.430655	0	0	0.19206	0.371561	0.415499	0.344539	0.325943	0	0.291629	0	0.271398	0.227991	0.360155	0.156368	0.250472	0	0	0	0	0	0	0.451533	0.280689	0.388311	0	0	0.296735	0.372507	0	0	0.501186	0.219905	0	0	0	0	0.509874	0.215226	0.369785
ATP8A2	0	2.57651	0	0	2.14599	0	2.13977	2.02671	2.00526	0	0	2.3104	1.97572	2.50134	2.07417	2.1638	0	1.90146	0	2.06205	1.49241	2.05456	2.48621	1.92383	0	0	0	0	0	0	2.54604	1.68879	2.25949	0	0	2.25621	2.28838	0	0	1.96979	1.88306	0	0	0	0	2.7047	1.81457	2.31471
SHISA2	0	0	0	0	0	0	0	0	0.00164871	0	0	0	0	0	0	0	0	0	0	0.00943748	0	0	0	0	0	0	0	0	0	0	0	0	0	0	0	0	0.0131033	0	0	0	0.00702598	0	0	0	0	0.00220579	0.000328945	0.000833187
RNF6	0	0.0934737	0	0	0.128921	0	0.200836	0	0.0413353	0	0	0.0888869	0.0783031	0	0.0538565	0.0411125	0	0.0252815	0	0.0700407	0.118384	0.0737348	0.243228	0.0412294	0	0	0	0	0	0	0.0982631	0.132112	0.0659907	0	0	0.040783	0.119205	0	0	0	0.0350558	0	0	0	0	0.104512	0.0326611	0.381533
CDK8	0	0.79696	0	0	0.529431	0	0.303901	0.666178	0.622322	0	0	0.818189	0.754003	0.659062	0.613336	0.748016	0	0.348102	0	0.398911	0.471225	0.589184	0.816501	0.49555	0	0	0	0	0	0	0.738213	0.522957	0.700673	0	0	0.732507	0.740908	0	0	0.829573	0.488175	0	0	0	0	0.772855	0.483566	0.470889
WASF3	0	0.366643	0	0	0.370605	0	0.306489	0.204827	0.254266	0	0	0.190691	0.248134	0.210932	0.291418	0.183868	0	0.151634	0	0.372466	0.332103	0.25544	0.285632	0.268234	0	0	0	0	0	0	0.277141	0.266247	0.267816	0	0	0.291838	0.538388	0	0	0.25919	0.204923	0	0	0	0	0.319928	0.214071	0.220425
GPR12	0	0.141406	0	0	0	0	0.0247911	0	0.0370371	0	0	0.0246993	0	0.207014	0.0234448	0.138273	0	0.0119569	0	0.0205423	0	0.0358409	0	0	0	0	0	0	0	0	0	0.0431736	0.0263327	0	0	0.0101223	0	0	0	0	0.0249046	0	0	0	0	0.0619603	0.0190006	0.0610364
USP12	0	0.238005	0	0	0.321322	0	0.271569	0.474797	0.264823	0	0	0.241574	0.288013	0.157443	0.255463	0.289555	0	0.186573	0	0.136632	0.338946	0.206351	0.325429	0.227233	0	0	0	0	0	0	0.210411	0.210149	0.278728	0	0	0.237117	0.367047	0	0	0.135856	0.197833	0	0	0	0	0.350117	0.201506	0.166101
RPL21	0	0	0	0	0	0	0.0679492	0.215576	0.0897664	0	0	0	0.102024	0	0.0764586	0.0275523	0	0.0214443	0	0.0773248	0.118894	0.0405452	0.0505407	0.0236893	0	0	0	0	0	0	0.0355899	0	0.0787507	0	0	0.0316826	0.100262	0	0	0	0.0603017	0	0	0	0	0.0766371	0.0673568	0.0728126
RASL11A	0	0	0	0	0	0	0	0	0	0	0	0	0	0	0.00254109	0	0	0	0	0	0	0	0	0	0	0	0	0	0	0	0	0	0	0	0	0	0	0	0	0	0.00322786	0	0	0	0	0.00840902	0.00215676	0.00243513
GTF3A	0	0.28623	0	0	0.252757	0	0.47229	0.175647	0.219723	0	0	0.165419	0.390852	0.182619	0.238437	0.156154	0	0.153183	0	0.303404	0.0557339	0.259659	0.241504	0.0932071	0	0	0	0	0	0	0.267022	0.203313	0.29314	0	0	0.248912	0.242427	0	0	0.186941	0.16399	0	0	0	0	0.220085	0.102645	0.165948
MTIF3	0	0.0773298	0	0	0.321322	0	0.103137	0.0979523	0.19322	0	0	0.119396	0.183302	0.21544	0.225152	0.0912816	0	0.331032	0	0.156361	0.0506735	0.220935	0.141775	0.105641	0	0	0	0	0	0	0.208139	0.124189	0.232816	0	0	0.176249	0.211292	0	0	0.0971232	0.179077	0	0	0	0	0.161946	0.160741	0.0734594
LNX2	0	0.132548	0	0	0.305804	0	0.0247911	0.0633809	0.159518	0	0	0.0246993	0.183377	0.0845334	0.149507	0.0455059	0	0.111894	0	0.211899	0.316784	0.167909	0.0209867	0.169799	0	0	0	0	0	0	0.179652	0.178015	0.132206	0	0	0.245961	0.148409	0	0	0.135856	0.102699	0	0	0	0	0.129601	0.109677	0.0675412
POLR1D	0	0.276104	0	0	0.305804	0	0.185127	0.390414	0.251672	0	0	0.266184	0.186086	0.243459	0.265852	0.170135	0	0.0956209	0	0.195227	0.0506735	0.253277	0.30685	0.205817	0	0	0	0	0	0	0.338455	0.29983	0.200198	0	0	0.220121	0.371004	0	0	0.215867	0.169543	0	0	0	0	0.223249	0.15501	0.313257
GSX1	0	0	0	0	0	0	0	0	0	0	0	0	0	0	0	0	0	0	0	0	0	0	0	0	0	0	0	0	0	0	0	0	0	0	0	0	0	0	0	0	0	0	0	0	0	0	0	0
URAD	0	0	0	0	0	0	0	0	0.00172577	0	0	0	0	0	0.00284519	0	0	0	0	0	0	0	0	0	0	0	0	0	0	0	0.0142539	0	0	0	0	0.00288415	0	0	0	0	0	0	0	0	0	0	0.000814647	0.00527437
FLT3	0	0.19979	0	0	0	0	0.0974627	0	0.0760324	0	0	0.0898205	0.110165	0	0.11371	0	0	0.0818726	0	0.0187001	0.0862557	0.096026	0.083469	0.0794375	0	0	0	0	0	0	0.36115	0.0586307	0.0381861	0	0	0.0704673	0.337893	0	0	0.223572	0.0165175	0	0	0	0	0.0484432	0.030231	0.341343
PAN3	0	0.974654	0	0	0.893546	0	0.578199	0.755383	0.889579	0	0	0.840196	1.07656	0.83333	0.735433	0.396459	0	0.802064	0	0.824162	0.77051	0.795319	0.876933	0.767853	0	0	0	0	0	0	0.820373	0.783336	0.770922	0	0	0.865426	0.742392	0	0	0.391151	0.611811	0	0	0	0	0.897829	0.572027	0.515837
FLT1	0	0	0	0	0	0	0.0371444	0	0.0114681	0	0	0	0	0	0.0033802	0	0	0	0	0	0.0555096	0.00711283	0	0	0	0	0	0	0	0	0	0.0217593	0	0	0	0.0199685	0	0	0	0	0.0105317	0	0	0	0	0.0114886	0.0078789	0.0328547
POMP	0	0.168863	0	0	0.450243	0	0.173725	0.0979523	0.103592	0	0	0.0707219	0.128385	0.0845334	0.119008	0.138538	0	0.0822575	0	0.0843107	0.106407	0.0911493	0.228635	0.0913729	0	0	0	0	0	0	0.148751	0.222279	0.179313	0	0	0.0959533	0.0187468	0	0	0	0.0985305	0	0	0	0	0.157588	0.0747163	0.0955797
SLC46A3	0	0.361677	0	0	0	0	0.0420322	0	0.076715	0	0	0.218285	0	0	0.0778737	0.0764258	0	0.0783205	0	0.0816655	0.0641224	0.183739	0.0583406	0.0634664	0	0	0	0	0	0	0.0932307	0.0481605	0.0866181	0	0	0.0629077	0.0187468	0	0	0	0.0432265	0	0	0	0	0.0316305	0.0321602	0.03732
MTUS2	0	2.27637	0	0	1.46014	0	1.87334	1.11031	1.88623	0	0	1.99855	2.07645	1.46446	1.90157	1.27379	0	1.66769	0	1.89703	1.37335	1.80451	2.18076	1.63012	0	0	0	0	0	0	2.30007	1.51378	2.10069	0	0	2.2363	2.43887	0	0	1.31774	1.77002	0	0	0	0	1.51675	1.82142	2.03347
SLC7A1	0	0.220936	0	0	0.285968	0	0.935532	0.269697	0.285292	0	0	0.0246993	0.339403	0.301211	0.277552	0.172451	0	0.357741	0	0.220378	0.261625	0.269989	0.303256	0.118161	0	0	0	0	0	0	0.211293	0.148869	0.358514	0	0	0.229296	0.3128	0	0	0.247575	0.162436	0	0	0	0	0.328424	0.189679	0.667731
UBL3	0	0.268224	0	0	0.734075	0	0.516383	0.473861	0.368101	0	0	0.466223	0.236235	0.353014	0.337275	0.233556	0	0.306088	0	0.323517	0.384527	0.310055	0.689412	0.290388	0	0	0	0	0	0	0.54121	0.362056	0.446599	0	0	0.387662	0.567325	0	0	0.813168	0.206221	0	0	0	0	0.454425	0.255616	0.611972
KATNAL1	0	0.568043	0	0	0.529431	0	0.522442	0.416315	0.614212	0	0	0.597854	0.59883	0.255528	0.549813	0.377168	0	0.270539	0	0.508358	0.406177	0.387788	0.54847	0.501969	0	0	0	0	0	0	0.381722	0.511725	0.540896	0	0	0.610584	0.565872	0	0	0.542251	0.369501	0	0	0	0	0.732673	0.424573	0.427178
UBE2L5	0	0	0	0	0	0	0	0	0.0327567	0	0	0	0.0551461	0	0.0220089	0.070044	0	0.0187443	0	0	0	0.0193017	0.0583109	0.0648817	0	0	0	0	0	0	0.0229916	0.0441607	0.018496	0	0	0.014722	0.0370988	0	0	0	0.0148137	0	0	0	0	0.0686137	0.0152182	0.0354817
HMGB1	0	1.26616	0	0	1.22694	0	1.62225	1.22803	1.12725	0	0	1.20537	0.901928	1.42803	1.14877	0.901324	0	0.851232	0	1.13452	0.361174	0.989093	1.38912	1.09828	0	0	0	0	0	0	1.29925	0.995336	1.26452	0	0	1.22362	1.55622	0	0	0.780497	0.979737	0	0	0	0	0.83487	1.00523	2.05068
USPL1	0	0.24981	0	0	0.157047	0	0.134888	0.0979523	0.184252	0	0	0.0793723	0.109174	0.21544	0.124426	0.1371	0	0.104772	0	0.119504	0.398021	0.135188	0.0987652	0.0421724	0	0	0	0	0	0	0.229058	0.0747237	0.171743	0	0	0.15438	0.0792975	0	0	0	0.10498	0	0	0	0	0.137197	0.117848	0.69946
ALOX5AP	0	0	0	0	0	0	0.0470163	0	0.00531977	0	0	0	0	0	0.00932083	0	0	0	0	0	0	0	0	0	0	0	0	0	0	0	0	0	0.0195453	0	0	0	0	0	0	0	0	0	0	0	0	0.0045005	0.00202661	0.0175984
MEDAG	0	0	0	0	0	0	0	0.190008	0.0195267	0	0	0	0	0	0.00779967	0	0	0	0	0	0	0	0	0.0129693	0	0	0	0	0	0	0	0	0.00508788	0	0	0.0119309	0	0	0	0	0.00618748	0	0	0	0	0.0200961	0.00317203	0.00682594
TEX26	0	0.0248007	0	0	0	0	0.0369338	0.096621	0.10227	0	0	0.0246993	0	0	0.0351597	0.0640332	0	0.0290767	0	0.0319161	0	0.0245153	0.0792976	0.0763716	0	0	0	0	0	0	0.0314444	0.0175812	0.0650162	0	0	0.0657272	0.0948004	0	0	0.142984	0.0301799	0	0	0	0	0.0825769	0.0180308	0.0342242
HSPH1	0	0.606403	0	0	0.276674	0	0.856013	1.11057	0.622931	0	0	0.337265	0.375366	0.533464	0.521651	0.325414	0	0.407954	0	0.552654	0.450397	0.459275	0.461547	0.400728	0	0	0	0	0	0	0.513325	0.672815	0.589779	0	0	0.485094	0.460592	0	0	0.261762	0.49562	0	0	0	0	0.474062	0.470146	2.0867
B3GLCT	0	0.228929	0	0	0.305804	0	0.184061	0.567567	0.529782	0	0	0.284636	0.501482	1.22225	0.346103	0.317587	0	0.336472	0	0.346803	0.275436	0.626043	0.137303	0.296118	0	0	0	0	0	0	0.545126	0.367424	0.526121	0	0	0.383399	0.491066	0	0	0.598372	0.361113	0	0	0	0	0.286058	0.350153	1.02904
RXFP2	0	0	0	0	0	0	0	0	0.0141001	0	0	0	0	0	0.00490596	0	0	0.0137124	0	0	0	0.00260077	0.0209867	0.0288836	0	0	0	0	0	0	0	0	0	0	0	0.00494619	0	0	0	0	0	0	0	0	0	0	0.00559575	0.0130117
FRY	0	1.86858	0	0	1.01204	0	1.02409	1.52418	1.3923	0	0	1.64662	1.84901	1.68237	1.45828	1.04908	0	1.21052	0	1.49644	1.0833	1.34648	1.77095	1.32346	0	0	0	0	0	0	1.66728	1.11463	1.48756	0	0	1.7144	1.8918	0	0	1.1458	1.21367	0	0	0	0	1.30301	1.2125	1.2275
ZAR1L	0	0	0	0	0	0	0	0	0.00112312	0	0	0	0	0	0	0	0	0	0	0	0	0	0	0	0	0	0	0	0	0	0	0	0	0	0	0	0	0	0	0	0	0	0	0	0	0	0	0.00340934
BRCA2	0	0.0525291	0	0	0	0	0	0	0.0158107	0	0	0	0	0	0.0220699	0	0	0	0	0.0318142	0	0	0	0.00926812	0	0	0	0	0	0	0.0362965	0.0176796	0.0147127	0	0	0.0112752	0	0	0	0	0.00774229	0	0	0	0	0.0221399	0.00512384	0.0299834
N4BP2L1	0	0.663132	0	0	0.715975	0	0.488133	0.942175	0.749048	0	0	0.458528	0.591043	0.802117	0.702917	0.514074	0	0.625136	0	0.843866	0.75933	0.885176	0.478705	0.69245	0	0	0	0	0	0	0.50608	0.612973	0.768412	0	0	0.743503	0.70237	0	0	0.489667	0.55849	0	0	0	0	1.0383	0.518002	0.656561
N4BP2L2	0	1.57236	0	0	1.5379	0	1.79239	1.635	1.55287	0	0	1.38088	1.76679	1.92437	1.5959	1.63952	0	1.38262	0	1.53179	1.16747	1.7441	1.4216	1.42615	0	0	0	0	0	0	1.78643	1.38245	1.55099	0	0	1.66209	1.388	0	0	1.42894	1.42819	0	0	0	0	1.51908	1.09017	1.95652
PDS5B	0	1.18552	0	0	0.839079	0	0.9584	0.57947	0.922946	0	0	0.913433	1.141	0.94688	0.875495	0.999372	0	0.679802	0	0.923587	0.572676	0.973092	0.958487	0.869354	0	0	0	0	0	0	0.955435	1.02168	1.19416	0	0	1.03633	1.25598	0	0	1.12843	0.753264	0	0	0	0	1.30749	0.773091	1.08238
KL	0	0	0	0	0	0	0	0	0.0161946	0	0	0	0	0	0.00589375	0	0	0.0892216	0	0.0143361	0	0.0025028	0	0.0227084	0	0	0	0	0	0	0	0.033388	0.00412108	0	0	0.00776197	0	0	0	0	0.0049527	0	0	0	0	0.0172482	0.00922434	0.00301623
STARD13	0	0.353078	0	0	0.772119	0	0.596195	0.478031	0.64067	0	0	0.170086	0.221944	0.517637	0.475374	0.37292	0	0.342679	0	0.508652	0.441319	0.576818	0.461523	0.348062	0	0	0	0	0	0	0.731105	0.55039	0.640498	0	0	0.574075	0.403481	0	0	0.152295	0.572287	0	0	0	0	0.460448	0.469295	0.588397
RFC3	0	0.52912	0	0	0.525962	0	0.106008	0.483801	0.476372	0	0	0.297394	0.29158	0.589903	0.349246	0.517163	0	0.325181	0	0.218907	0.543859	0.62411	0.206782	0.324351	0	0	0	0	0	0	0.122405	0.579941	0.2693	0	0	0.256999	0.236945	0	0	0.122434	0.208659	0	0	0	0	0.324128	0.277244	0.174461
NBEA	0	2.81116	0	0	2.84872	0	2.3207	2.98068	2.44091	0	0	2.75946	2.72115	3.08726	2.42991	2.58764	0	2.42064	0	2.2861	2.69559	2.58356	2.71991	2.23662	0	0	0	0	0	0	2.63632	2.09101	2.50405	0	0	2.58287	2.74973	0	0	2.63895	2.24681	0	0	0	0	2.88408	2.19355	2.23416
MAB21L1	0	0	0	0	0	0	0	0	0	0	0	0	0	0	0	0	0	0	0	0	0	0.00225982	0	0	0	0	0	0	0	0	0	0	0	0	0	0	0	0	0	0	0	0	0	0	0	0	0	0
DCLK1	0	2.94966	0	0	2.03295	0	2.28623	2.55495	2.6841	0	0	2.74843	2.69723	2.9034	2.7395	2.52312	0	2.37144	0	2.67039	2.48428	2.50815	2.99525	2.70033	0	0	0	0	0	0	2.70509	2.50135	2.67489	0	0	2.77574	2.82229	0	0	2.85217	2.35501	0	0	0	0	2.61933	2.26089	2.04133
SOHLH2	0	0	0	0	0	0	0	0	0	0	0	0	0	0	0.00686753	0	0	0.0330759	0	0	0	0	0	0	0	0	0	0	0	0	0	0	0.0108217	0	0	0	0	0	0	0	0	0	0	0	0	0	0.00314382	0.00152754
CCDC169-SOHLH2	0	0	0	0	0	0	0	0	0.00112312	0	0	0	0.0574205	0	0.00134299	0	0	0.0156354	0	0	0	0	0	0	0	0	0	0	0	0	0	0	0	0	0	0.00229329	0	0	0	0	0	0	0	0	0	0	0.00032778	0.00336235
SPART	0	0.441303	0	0	0.927476	0	0.593037	0.459672	0.48363	0	0	0.65562	0.309917	0.830957	0.393791	0.465032	0	0.259941	0	0.30862	0.25705	0.405896	0.303931	0.49507	0	0	0	0	0	0	0.463819	0.436218	0.50716	0	0	0.414632	0.301041	0	0	0.442951	0.347999	0	0	0	0	0.503679	0.350123	0.779215
CCNA1	0	0	0	0	0.213558	0	0	0	0.0300478	0	0	0	0.0551461	0.207014	0.0150235	0.0776441	0	0.0358117	0	0.0281166	0	0.0153439	0	0.0156666	0	0	0	0	0	0	0.156797	0.0471109	0.0112261	0	0	0.00549692	0	0	0	0	0.0105189	0	0	0	0	0.0293052	0.0185152	0.0160999
SERTM1	0	0.118189	0	0	0	0	0.0611695	0.24581	0.0815472	0	0	0	0	0	0.0633192	0.13554	0	0.0724253	0	0.0271316	0.0830936	0.0204116	0.0583109	0.0479976	0	0	0	0	0	0	0.0282721	0.0395229	0.055904	0	0	0.0539756	0.233513	0	0	0.152295	0.0308711	0	0	0	0	0.0712659	0.044758	0.0565554
RFXAP	0	0.11822	0	0	0.213558	0	0.152209	0.190008	0.203371	0	0	0.0246993	0.240777	0.531189	0.133795	0.245891	0	0.147797	0	0.0543724	0.257893	0.116387	0.101823	0.161352	0	0	0	0	0	0	0.187495	0.15561	0.157732	0	0	0.186936	0.0547189	0	0	0.295097	0.0780659	0	0	0	0	0.242402	0.124558	0.304051
SMAD9	0	0	0	0	0	0	0.0434408	0.18729	0.0749901	0	0	0.0641876	0	0	0.0458201	0	0	0.0350554	0	0.0133727	0	0.0470968	0.0209867	0.0233471	0	0	0	0	0	0	0	0	0.0860756	0	0	0.0180897	0.0961689	0	0	0	0.0167396	0	0	0	0	0.163281	0.0143638	0.0901346
ALG5	0	0.263038	0	0	0	0	0.0158832	0.0719316	0.152759	0	0	0.198834	0.0504806	0.275355	0.138083	0.217268	0	0.171518	0	0.147808	0.221877	0.156125	0.119673	0.0624312	0	0	0	0	0	0	0.122362	0.169364	0.176974	0	0	0.164664	0.0868138	0	0	0	0.10461	0	0	0	0	0.152241	0.106873	0.0596619
EXOSC8	0	0.0580284	0	0	0	0	0.0649918	0.0933869	0.0606511	0	0	0	0	0.249783	0.0467016	0.0735415	0	0.0837489	0	0.0217648	0	0.0725271	0.0377371	0.0145652	0	0	0	0	0	0	0.0295511	0.0858261	0.0438995	0	0	0.0736501	0.0922166	0	0	0	0.0542671	0	0	0	0	0.0681489	0.0329049	0.0605394
SUPT20H	0	0.243105	0	0	0.676409	0	0.462614	0.368177	0.299404	0	0	0.356748	0.12659	0.301211	0.197439	0.151569	0	0.188769	0	0.158317	0.375259	0.216849	0.103065	0.153703	0	0	0	0	0	0	0.309292	0.169831	0.264303	0	0	0.185432	0.199317	0	0	0.221817	0.156891	0	0	0	0	0.228381	0.145576	0.205215
CSNK1A1L	0	0	0	0	0	0	0	0	0	0	0	0	0	0	0.00168257	0	0	0	0	0	0	0	0	0	0	0	0	0	0	0	0	0	0	0	0	0	0.0254526	0	0	0	0	0	0	0	0	0	0.00159874	0.00297625
POSTN	0	0	0	0	0	0	0	0	0.0157358	0	0	0	0	0	0.0046174	0	0	0	0	0	0	0.0123946	0	0	0	0	0	0	0	0	0.0192487	0	0.00841532	0	0	0	0	0	0	0	0.00825556	0	0	0	0	0.00492342	0.0165592	0.0134879
TRPC4	0	0.0975342	0	0	0	0	0.0402378	0	0.147099	0	0	0.239403	0.411116	0.143768	0.103309	0.0733306	0	0.115481	0	0.0792849	0.116747	0.0782207	0.348391	0.134091	0	0	0	0	0	0	0.368282	0.101072	0.0739093	0	0	0.10966	0.342384	0	0	0.306067	0.116382	0	0	0	0	0.0940271	0.128925	0.10349
UFM1	0	0.0632296	0	0	0	0	0.204779	0.515762	0.124446	0	0	0.0246993	0.029309	0.189409	0.110228	0.0741487	0	0.149888	0	0.0746005	0	0.0996879	0.0852468	0.178121	0	0	0	0	0	0	0.131439	0.113712	0.139209	0	0	0.0838492	0.201586	0	0	0.0677619	0.0962914	0	0	0	0	0.132159	0.0686436	0.143283
FREM2	0	0.191105	0	0	0	0	0	0	0.0179451	0	0	0	0.0504806	0	0.00832603	0	0	0	0	0	0	0.0147805	0.0317914	0.0178301	0	0	0	0	0	0	0	0	0.0186359	0	0	0.0239731	0	0	0	0	0.00882282	0	0	0	0	0.0108846	0.00465343	0.0166678
STOML3	0	0	0	0	0	0	0	0	0	0	0	0	0	0	0	0	0	0	0	0	0	0	0	0.00510927	0	0	0	0	0	0	0	0	0	0	0	0.00193754	0	0	0	0	0	0	0	0	0	0	0.000568809	0.00222869
PROSER1	0	0.0525291	0	0	0.276674	0	0.0158832	0.280677	0.0808905	0	0	0.131274	0.0520441	0	0.0490638	0.0500328	0	0.0799612	0	0.0970726	0	0.0723491	0.0459871	0.118516	0	0	0	0	0	0	0.0724835	0.0590912	0.0598919	0	0	0.0896687	0.161071	0	0	0	0.042583	0	0	0	0	0.118699	0.0454519	0.0532317
NHLRC3	0	0.278738	0	0	0.213558	0	0.0799134	0.165318	0.249833	0	0	0.0793723	0.331135	0.460137	0.221342	0.420695	0	0.342917	0	0.1403	0.394044	0.280601	0.160529	0.142472	0	0	0	0	0	0	0.209652	0.136439	0.210196	0	0	0.160252	0.0955423	0	0	0.217532	0.145372	0	0	0	0	0.256935	0.116358	0.0475702
LHFPL6	0	1.26029	0	0	1.07319	0	0.427402	0.703323	0.851434	0	0	0.975656	1.17206	1.05322	0.887786	0.664996	0	0.63463	0	0.945832	0.664784	0.859847	1.40741	0.812861	0	0	0	0	0	0	1.57026	0.52183	1.20797	0	0	1.211	0.850536	0	0	0.671543	0.731332	0	0	0	0	1.56149	0.517947	0.521828
COG6	0	0.75731	0	0	0.591772	0	0.662239	0.554577	0.706919	0	0	0.66913	0.785472	1.06699	0.63444	0.700756	0	0.481101	0	0.549088	0.573846	0.653638	0.62604	0.576119	0	0	0	0	0	0	0.985504	0.485458	0.722248	0	0	0.703433	0.587951	0	0	0.646082	0.589214	0	0	0	0	0.847957	0.575591	0.652205
FOXO1	0	0.125262	0	0	0.276674	0	0.0543289	0.438139	0.207655	0	0	0.0798835	0	0.16525	0.13344	0.251697	0	0.156776	0	0.0708936	0.262911	0.149865	0.180585	0.00595414	0	0	0	0	0	0	0.0341542	0.0547759	0.118748	0	0	0.0620365	0.0305475	0	0	0.354013	0.0218249	0	0	0	0	0.0913564	0.0481284	0.194208
MRPS31	0	0.150033	0	0	0.128921	0	0.39251	0.217296	0.240563	0	0	0.119396	0.174745	0.3439	0.246728	0.206008	0	0.109333	0	0.193319	0	0.308986	0.216232	0.191269	0	0	0	0	0	0	0.290409	0.299261	0.194084	0	0	0.217715	0.366222	0	0	0.104392	0.134596	0	0	0	0	0.298267	0.149315	0.253244
SLC25A15	0	0	0	0	0	0	0	0	0.0223375	0	0	0.0415816	0	0	0.0171513	0	0	0.0471799	0	0.0251731	0	0.0156689	0	0	0	0	0	0	0	0	0.0484927	0.00770041	0.0153865	0	0	0.0277988	0.103064	0	0	0	0.0122741	0	0	0	0	0.0156294	0.0136821	0.00740715
ELF1	0	0.166688	0	0	0	0	0	0.122189	0.0905416	0	0	0	0.208019	0.201888	0.0709615	0.107476	0	0.0938569	0	0.0217921	0.106407	0.0637352	0.128584	0.0868223	0	0	0	0	0	0	0.152985	0.0990577	0.115238	0	0	0.0876353	0.0370988	0	0	0	0.050226	0	0	0	0	0.100682	0.0655931	0.0466312
WBP4	0	0.0454861	0	0	0	0	0.0908179	0.18557	0.154096	0	0	0.138425	0.264347	0.0845334	0.17776	0.104401	0	0.117668	0	0.119343	0	0.190075	0.161964	0.278948	0	0	0	0	0	0	0.236433	0.109747	0.181977	0	0	0.137713	0.125126	0	0	0.22256	0.100806	0	0	0	0	0.239419	0.148506	0.104051
KBTBD6	0	0	0	0	0	0	0.0764306	0	0.0700029	0	0	0.0641876	0	0.0980855	0.0529501	0.0339342	0	0.054528	0	0.105826	0	0.0416212	0.0669738	0.0419119	0	0	0	0	0	0	0.112589	0.119902	0.106595	0	0	0.0603757	0.0846822	0	0	0.0752224	0.0322182	0	0	0	0	0.107761	0.0233578	0.0712301
KBTBD7	0	0	0	0	0	0	0.0371444	0	0.0350998	0	0	0.113514	0.0551461	0	0.0322072	0	0	0.0133247	0	0.0465669	0.326025	0.019821	0	0	0	0	0	0	0	0	0.0300449	0.042202	0.017132	0	0	0.0262876	0	0	0	0	0.0186055	0	0	0	0	0.0280143	0.0204839	0.0583997
MTRF1	0	0	0	0	0	0	0.138646	0.208622	0.0683784	0	0	0	0.125102	0.0845334	0.0919517	0.139019	0	0.034387	0	0.0527749	0	0.0985516	0.0418943	0.0907627	0	0	0	0	0	0	0.146165	0.0898594	0.0974256	0	0	0.0686225	0.0785696	0	0	0	0.0718993	0	0	0	0	0.0868181	0.0537353	0.138469
NAA16	0	0.651443	0	0	0.370605	0	0.715205	0.535539	0.435772	0	0	0.362951	0.573502	0.646399	0.366339	0.468483	0	0.291783	0	0.322639	0.0555096	0.520477	0.433749	0.171201	0	0	0	0	0	0	0.531083	0.546362	0.404898	0	0	0.522873	0.882913	0	0	0.444432	0.290277	0	0	0	0	0.388618	0.300957	0.718831
RGCC	0	0.0248007	0	0	0	0	0	0.0633809	0.0382898	0	0	0	0	0	0.0395792	0.0455059	0	0.0399011	0	0.0257911	0	0.0498368	0	0.00926812	0	0	0	0	0	0	0.0430897	0.0439712	0.0728832	0	0	0.0214934	0.0385559	0	0	0	0.0127609	0	0	0	0	0.0381093	0.0345984	0.0204201
VWA8	0	1.22766	0	0	1.01022	0	0.769308	0.71256	0.91098	0	0	0.909863	1.06329	1.3545	0.895782	1.10037	0	0.634945	0	0.869436	1.02127	0.890272	1.13065	0.687817	0	0	0	0	0	0	0.984952	0.649576	1.0427	0	0	1.14951	1.28912	0	0	0.69821	0.641936	0	0	0	0	0.895636	0.608116	0.923232
DGKH	0	0.539789	0	0	1.32406	0	0.459042	0	0.704602	0	0	0.559538	0.655679	1.33715	0.674322	0.734286	0	0.811707	0	0.539901	0.410162	0.630072	0.537998	0.535491	0	0	0	0	0	0	0.739738	0.506461	0.623933	0	0	0.808367	0.546643	0	0	0.982758	0.494353	0	0	0	0	1.02705	0.41516	0.529595
AKAP11	0	0.684798	0	0	1.09344	0	0.588001	0.785299	0.551815	0	0	0.790514	0.359328	0.75085	0.551049	0.401199	0	0.345044	0	0.448426	0.358899	0.65454	0.487758	0.486577	0	0	0	0	0	0	0.644806	0.493455	0.65157	0	0	0.511316	0.397205	0	0	0.610511	0.433772	0	0	0	0	0.612598	0.375786	0.53206
TNFSF11	0	0	0	0	0	0	0	0	0.00532622	0	0	0	0	0	0.00814096	0.0791482	0	0	0	0	0	0	0	0	0	0	0	0	0	0	0	0	0	0	0	0.00867424	0	0	0	0	0.00542814	0	0	0	0	0.00297265	0.00208103	0.0182919
FAM216B	0	0	0	0	0	0	0.0158832	0	0	0	0	0	0	0	0.00204794	0	0	0	0	0	0	0	0	0	0	0	0	0	0	0	0	0	0	0	0	0	0	0	0	0	0	0	0	0	0	0.00540959	0.00205276	0.00669681
EPSTI1	0	0	0	0	0	0	0	0	0.00140281	0	0	0	0	0	0.00445348	0	0	0	0	0.033915	0	0	0	0.00510927	0	0	0	0	0	0	0	0	0.00475	0	0	0.00896346	0	0	0	0	0.00909247	0	0	0	0	0	0.00508748	0.00775718
DNAJC15	0	0.328248	0	0	0	0	0.0796653	0.177765	0.146241	0	0	0.123719	0.18401	0	0.105067	0.0844934	0	0.106914	0	0.155999	0.0555096	0.246283	0.192469	0.0650499	0	0	0	0	0	0	0.131118	0.10023	0.101079	0	0	0.188204	0.128348	0	0	0.0946206	0.106365	0	0	0	0	0.180584	0.113932	0.0669067
ENOX1	0	2.09556	0	0	1.28427	0	1.45225	1.8453	1.92643	0	0	2.29492	2.01418	1.9078	1.82709	1.3624	0	1.6924	0	1.58526	1.99679	1.95872	2.29179	1.96141	0	0	0	0	0	0	2.08277	1.61502	2.04037	0	0	2.12535	2.16076	0	0	2.04555	1.79322	0	0	0	0	2.03685	1.91506	1.30686
CCDC122	0	0.294641	0	0	0	0	0.0158832	0	0.109959	0	0	0.259284	0.0520441	0.0980855	0.0913093	0	0	0.10812	0	0.0568593	0	0.135297	0.316871	0.0283074	0	0	0	0	0	0	0.147524	0.125608	0.0583613	0	0	0.136799	0.0187468	0	0	0.0677619	0.0726692	0	0	0	0	0.126473	0.0919292	0.138415
LACC1	0	0.0454861	0	0	0	0	0	0	0	0	0	0	0	0	0.00192741	0	0	0	0	0	0	0	0	0	0	0	0	0	0	0	0	0	0	0	0	0.00406797	0	0	0	0	0	0	0	0	0	0	0.00396743	0.00385652
AL512506.3	0	0.103515	0	0	0	0	0	0	0.00526462	0	0	0	0.0447466	0	0.00801249	0	0	0	0	0.0173828	0	0.0147571	0.0317914	0	0	0	0	0	0	0	0	0.00770041	0	0	0	0.0210781	0.0868138	0	0	0.142984	0.00438607	0	0	0	0	0.00447213	0.00616592	0.0265234
SMIM2	0	0	0	0	0	0	0	0	0.0175708	0	0	0	0	0	0.0117652	0	0	0	0	0	0.118894	0.00260077	0	0.00926812	0	0	0	0	0	0	0	0	0.0113335	0	0	0.00873969	0.0429182	0	0	0	0.00167519	0	0	0	0	0.0044123	0.012338	0.0163397
SERP2	0	0.230962	0	0	0.568222	0	0.213913	0.307024	0.319921	0	0	0.334309	0.270833	0.517047	0.300269	0.167673	0	0.268283	0	0.201952	0.118894	0.325566	0.545235	0.328189	0	0	0	0	0	0	0.465654	0.177853	0.354626	0	0	0.318892	0.319595	0	0	0.106152	0.165319	0	0	0	0	0.299899	0.197284	0.409298
TSC22D1	0	1.29006	0	0	1.65465	0	1.72383	1.29984	1.33522	0	0	1.36385	1.25686	1.64902	1.2429	1.22592	0	1.14773	0	1.38539	1.03136	1.22371	1.1734	1.07072	0	0	0	0	0	0	1.39507	1.17314	1.44165	0	0	1.29688	1.38842	0	0	1.01796	1.10306	0	0	0	0	1.69427	0.989765	1.16303
NUFIP1	0	0.118189	0	0	0.739525	0	0.139949	0.221861	0.163602	0	0	0.105769	0.234336	0.506987	0.0946167	0	0	0.134763	0	0.128792	0.111243	0.146302	0.159821	0.0333008	0	0	0	0	0	0	0.233199	0.0555387	0.141757	0	0	0.123666	0.119697	0	0	0	0.118198	0	0	0	0	0.172144	0.100011	0.151673
GPALPP1	0	0.774371	0	0	0.926701	0	0.557341	0.641026	0.531207	0	0	0.477261	0.609693	0.452635	0.433892	0.242094	0	0.539884	0	0.278533	0.345397	0.511848	0.6394	0.504664	0	0	0	0	0	0	0.425295	0.446733	0.668305	0	0	0.488005	0.714959	0	0	0.613899	0.343194	0	0	0	0	0.53251	0.335836	0.410147
GTF2F2	0	0.423724	0	0	0.285968	0	0.2252	0.421457	0.290038	0	0	0.280628	0.0947639	0.408902	0.207065	0.108452	0	0.115297	0	0.290538	0	0.204959	0.271264	0.148688	0	0	0	0	0	0	0.163333	0.0724575	0.255178	0	0	0.22494	0.143699	0	0	0.190196	0.162707	0	0	0	0	0.281574	0.160752	0.296376
KCTD4	0	0	0	0	0	0	0.0810051	0	0.0224023	0	0	0	0	0.0980855	0.0091826	0.0262615	0	0	0	0	0	0.00572888	0	0.0381518	0	0	0	0	0	0	0.0302926	0	0.0234775	0	0	0.0140196	0	0	0	0.169843	0.00515047	0	0	0	0	0.0148018	0.0101393	0.0590457
TPT1	0	0.182876	0	0	0	0	0.406496	0.283911	0.196152	0	0	0.165955	0.373237	0.0671643	0.262118	0.258428	0	0.141484	0	0.149105	0.293012	0.166168	0.23829	0.219513	0	0	0	0	0	0	0.187063	0.411078	0.263791	0	0	0.16446	0.0680452	0	0	0.0576748	0.176988	0	0	0	0	0.274267	0.152079	0.579133
SLC25A30	0	0.107747	0	0	0.157047	0	0.0775362	0	0.021671	0	0	0.076601	0.0596842	0	0.0313957	0	0	0.00874014	0	0.0206369	0.0641224	0.0176106	0.0505407	0.0162865	0	0	0	0	0	0	0.0944202	0.0337501	0.0424655	0	0	0.0225277	0	0	0	0	0.0340955	0	0	0	0	0.0258155	0.03077	0.0296416
COG3	0	0.130731	0	0	0.252757	0	0.140205	0.122189	0.241825	0	0	0.196282	0.381773	0.0671643	0.244034	0.27693	0	0.28128	0	0.237299	0.346256	0.318835	0.194098	0.24135	0	0	0	0	0	0	0.280771	0.2388	0.233156	0	0	0.241609	0.113129	0	0	0.275828	0.179946	0	0	0	0	0.301956	0.188671	0.151741
ERICH6B	0	0	0	0	0	0	0	0	0	0	0	0.076601	0	0	0.00273204	0	0	0.00637648	0	0	0	0.0249795	0	0	0	0	0	0	0	0	0.0279167	0	0	0	0	0	0	0	0	0	0.0170121	0	0	0	0	0.00603479	0.0124819	0.0148454
SPERT	0	0	0	0	0	0	0	0	0	0	0	0	0	0	0	0	0	0	0	0	0	0	0	0	0	0	0	0	0	0	0	0	0	0	0	0	0	0	0	0	0	0	0	0	0	0	0	0.00149159
SIAH3	0	0	0	0	0	0	0.0349859	0	0.0849166	0	0	0.113514	0.102552	0.0980855	0.0597002	0	0	0.0533587	0	0.0593865	0	0.0230537	0	0.160077	0	0	0	0	0	0	0.0527396	0	0.0596565	0	0	0.0399048	0	0	0	0	0.0675784	0	0	0	0	0.0106357	0.100641	0.0766692
ZC3H13	0	0.799832	0	0	1.07445	0	0.465189	0.732501	0.826067	0	0	0.864866	1.15119	0.985103	0.832922	0.852602	0	0.506145	0	0.967881	1.14715	1.00701	0.901465	1.35178	0	0	0	0	0	0	0.638484	0.879727	0.770931	0	0	0.906574	0.935645	0	0	0.341557	1.027	0	0	0	0	0.654408	1.21995	0.362553
CPB2	0	0	0	0	0	0	0	0	0.0177934	0	0	0	0	0	0.00632216	0.0785102	0	0	0	0	0	0.0294472	0.0209867	0	0	0	0	0	0	0	0.0126195	0	0.00911713	0	0	0.010443	0	0	0	0	0.001233	0	0	0	0	0.00557788	0.00642131	0.0111952
LCP1	0	0	0	0	0	0	0	0.0719316	0.00867102	0	0	0	0	0	0.00851212	0	0	0	0	0	0	0	0	0	0	0	0	0	0	0	0	0	0.00876958	0	0	0.00193754	0.0694245	0	0	0	0.00426399	0	0	0	0	0.00447901	0.0070649	0.0225751
LRRC63	0	0	0	0	0	0	0.0308048	0.122189	0.0235724	0	0	0	0	0	0.0126057	0	0	0	0	0	0	0.0165403	0.0817762	0	0	0	0	0	0	0	0.0451305	0.0101589	0.039189	0	0	0	0	0	0	0	0.0209018	0	0	0	0	0.0202991	0.0300718	0.0506372
RUBCNL	0	0.068673	0	0	0	0	0.0864742	0	0.0423143	0	0	0.0798835	0.029309	0	0.0723957	0.0267572	0	0.0884972	0	0.0653246	0	0.076783	0	0.0455571	0	0	0	0	0	0	0.106557	0.0689283	0.0907459	0	0	0.157416	0.0729646	0	0	0.0576748	0.0575175	0	0	0	0	0.0881472	0.0714802	0.112557
LRCH1	0	0.661599	0	0	0.285968	0	0.431488	0.269664	0.362399	0	0	0.660456	0.458995	0.189409	0.391162	0.151793	0	0.287854	0	0.359034	0.264288	0.334323	0.709328	0.459496	0	0	0	0	0	0	0.718036	0.276698	0.38114	0	0	0.537466	0.623733	0	0	0.387139	0.307237	0	0	0	0	0.444337	0.287651	0.387668
ESD	0	0.391431	0	0	0.128921	0	0.139611	0.458467	0.15417	0	0	0.244788	0.19126	0.0845334	0.157036	0.274444	0	0.0906435	0	0.11878	0.168774	0.187415	0.0912602	0.104122	0	0	0	0	0	0	0.112929	0.0704524	0.131721	0	0	0.102503	0.188265	0	0	0.0788327	0.102063	0	0	0	0	0.107692	0.0985284	0.0511935
HTR2A	0	0.542063	0	0	0.381678	0	0.40228	0.629729	0.482059	0	0	0.552347	0.560841	0.49236	0.511915	0.420528	0	0.36171	0	0.415493	0.740471	0.413321	0.478646	0.444447	0	0	0	0	0	0	0.435293	0.354887	0.580034	0	0	0.583126	0.485145	0	0	0.526503	0.370665	0	0	0	0	0.666109	0.39901	0.219094
SUCLA2	0	0.519997	0	0	0.519362	0	0.306529	0.623654	0.504246	0	0	0.512359	0.391814	1.12177	0.583061	0.709632	0	0.414674	0	0.618477	0.187145	0.444074	0.39878	0.464705	0	0	0	0	0	0	0.483376	0.303693	0.44688	0	0	0.482849	0.3133	0	0	0.559529	0.355825	0	0	0	0	0.569306	0.354686	0.747343
NUDT15	0	0.121202	0	0	0	0	0.0158832	0	0.0200347	0	0	0	0.0522493	0	0.0160849	0.0275523	0	0.0143575	0	0.0210652	0	0.0326343	0.0209867	0	0	0	0	0	0	0	0.0451305	0	0.00282186	0	0	0.00665308	0.0607443	0	0	0	0.00883441	0	0	0	0	0.0270992	0.0102892	0.0256928
MED4	0	0.511944	0	0	0.579782	0	0.273265	0.21881	0.431763	0	0	0.644377	0.246163	0.414454	0.412428	0.252938	0	0.350709	0	0.325071	0.206917	0.457145	0.324167	0.466389	0	0	0	0	0	0	0.534879	0.339288	0.495944	0	0	0.410856	0.389339	0	0	0.322616	0.258657	0	0	0	0	0.574998	0.30694	0.662122
ITM2B	0	0.550898	0	0	0.439301	0	1.07899	0.796186	0.676403	0	0	0.493056	0.631549	0.583654	0.487469	0.717084	0	0.410429	0	0.618896	1.04228	0.557315	0.51178	0.635749	0	0	0	0	0	0	0.799144	0.741312	0.748499	0	0	0.462212	0.458519	0	0	0.510271	0.37779	0	0	0	0	0.525955	0.315536	0.621282
RB1	0	0.968511	0	0	0.890022	0	0.774338	0.875016	0.680538	0	0	0.980644	0.904697	0.657755	0.750238	0.684449	0	0.759537	0	0.629407	0.595911	0.756625	0.836338	0.435049	0	0	0	0	0	0	0.844436	0.807809	0.811713	0	0	0.899045	1.05135	0	0	0.838408	0.635261	0	0	0	0	0.901103	0.588052	0.793271
LPAR6	0	0.125495	0	0	0	0	0.0222761	0	0.0216607	0	0	0	0	0	0.00101749	0.102866	0	0.0348226	0	0	0.0506735	0.0102267	0	0.0505531	0	0	0	0	0	0	0	0.0662285	0.0219714	0	0	0.00629825	0	0	0	0	0.00312245	0	0	0	0	0.0244957	0.00682938	0.0177608
RCBTB2	0	0.0248007	0	0	0	0	0.118056	0	0.0884408	0	0	0.0793723	0.118719	0	0.0816315	0	0	0.108517	0	0.0568584	0.0555096	0.0439482	0	0.150551	0	0	0	0	0	0	0.161685	0.0421023	0.100976	0	0	0.106508	0.100722	0	0	0	0.0726662	0	0	0	0	0.185955	0.0488478	0.0524079
CYSLTR2	0	0	0	0	0	0	0	0	0	0	0	0.076601	0	0	0	0	0	0	0	0	0	0.00225982	0	0	0	0	0	0	0	0	0	0.0404601	0	0	0	0.00550562	0	0	0	0	0	0	0	0	0	0	0.00160403	0.00179746
FNDC3A	0	1.17797	0	0	0.839079	0	0.48074	1.07058	0.805646	0	0	0.923132	0.989881	1.02581	0.770214	0.79693	0	0.547901	0	0.677807	0.993851	0.730508	0.935896	0.568102	0	0	0	0	0	0	0.780423	0.760623	0.828818	0	0	0.831713	0.671431	0	0	1.15838	0.612838	0	0	0	0	1.13928	0.667893	0.526219
CDADC1	0	0.224717	0	0	0	0	0.11196	0.123909	0.129556	0	0	0.165488	0.0447466	0.0980855	0.145059	0.0339342	0	0.165441	0	0.0790061	0	0.131606	0	0.130745	0	0	0	0	0	0	0.169941	0.0240226	0.0900628	0	0	0.133173	0.07603	0	0	0	0.0805034	0	0	0	0	0.0697942	0.0853625	0.0554395
CAB39L	0	0.0248007	0	0	0.466315	0	0.242625	0.213188	0.319091	0	0	0.259303	0.202246	0.0980855	0.293398	0.137332	0	0.184179	0	0.253811	0.429717	0.290876	0.15043	0.174762	0	0	0	0	0	0	0.235247	0.262987	0.213951	0	0	0.261653	0.246304	0	0	0	0.186688	0	0	0	0	0.261586	0.167089	0.300493
SETDB2	0	0.53517	0	0	0	0	0.119353	0.19412	0.281469	0	0	0.0415816	0.394589	0.528062	0.22682	0.262441	0	0.183179	0	0.175839	0.356202	0.251539	0.113422	0.15025	0	0	0	0	0	0	0.254681	0.25511	0.258304	0	0	0.279954	0.224383	0	0	0.0752224	0.203153	0	0	0	0	0.25814	0.176218	0.133864
PHF11	0	0.229009	0	0	0	0	0.065717	0.096621	0.112673	0	0	0.0246993	0.0813531	0.143768	0.0963062	0.0364809	0	0.0283664	0	0.0217419	0.0557339	0.0574913	0.0640862	0.0572242	0	0	0	0	0	0	0.0816735	0.0562439	0.108929	0	0	0.0849938	0.0747274	0	0	0	0.0160409	0	0	0	0	0.151286	0.0445426	0.124185
RCBTB1	0	0	0	0	0.157047	0	0.0308048	0	0.104373	0	0	0	0	0	0.064088	0	0	0.0173564	0	0.100171	0	0.11049	0.108852	0.0332188	0	0	0	0	0	0	0.078502	0.160538	0.10331	0	0	0.0825759	0.134925	0	0	0	0.0743489	0	0	0	0	0.0380349	0.0656127	0.0688118
ARL11	0	0	0	0	0	0	0	0	0	0	0	0	0	0	0.00670365	0	0	0	0	0	0	0	0	0	0	0	0	0	0	0	0	0	0	0	0	0	0	0	0	0	0	0	0	0	0	0.00352308	0.00282897	0.00887603
EBPL	0	0	0	0	0	0	0.0431034	0	0.0625938	0	0	0.0946969	0.147761	0	0.111471	0.129061	0	0.1197	0	0.0732511	0.118384	0.106826	0.0459871	0.0384487	0	0	0	0	0	0	0.0960652	0.0313041	0.095116	0	0	0.0465327	0.0625513	0	0	0	0.0471787	0	0	0	0	0.0272506	0.0597945	0.0420488
KPNA3	0	0.899577	0	0	1.10564	0	0.445691	0.28796	0.654815	0	0	0.459347	0.480417	0.834451	0.571716	0.496999	0	0.483845	0	0.431329	0.424885	0.513581	0.297799	0.549412	0	0	0	0	0	0	0.41508	0.571312	0.580784	0	0	0.667934	0.563636	0	0	0.463157	0.445895	0	0	0	0	0.656804	0.424128	0.481585
SPRYD7	0	0.404196	0	0	0.370605	0	0.10614	0.0719316	0.178648	0	0	0.295041	0.191545	0.0845334	0.136855	0.293543	0	0.0538709	0	0.11378	0.14199	0.14972	0.166007	0.16762	0	0	0	0	0	0	0.136319	0.231794	0.132566	0	0	0.0936586	0.184874	0	0	0	0.107885	0	0	0	0	0.0918527	0.110366	0.142804
TRIM13	0	0.237444	0	0	0	0	0.180264	0	0.13894	0	0	0.104583	0.210481	0.0671643	0.149179	0.208126	0	0.172606	0	0.0825803	0.0830936	0.170214	0.0924351	0.0518571	0	0	0	0	0	0	0.35987	0.143364	0.154882	0	0	0.25347	0.220677	0	0	0	0.0967396	0	0	0	0	0.212508	0.107843	0.23885
KCNRG	0	0	0	0	0	0	0	0	0.0033306	0	0	0	0	0	0.00634833	0	0	0	0	0	0	0.0150492	0	0	0	0	0	0	0	0	0	0	0	0	0	0	0.0370988	0	0	0	0	0	0	0	0	0	0.00204474	0.00742611
DLEU7	0	0.252202	0	0	0	0	0.109874	0.146316	0.273095	0	0	0.373722	0.169256	0	0.255811	0.43451	0	0.155684	0	0.327373	0.223514	0.339598	0.264543	0.363578	0	0	0	0	0	0	0.123298	0.383183	0.262477	0	0	0.277402	0.120606	0	0	0.0946206	0.192155	0	0	0	0	0.283962	0.225985	0.138648
RNASEH2B	0	0.262634	0	0	0	0	0.111044	0.115235	0.294395	0	0	0.339071	0.335944	0.241853	0.264352	0.130663	0	0.146421	0	0.148223	0.0888354	0.261717	0.311677	0.269715	0	0	0	0	0	0	0.33769	0.192188	0.352199	0	0	0.381748	0.467515	0	0	0.211863	0.117019	0	0	0	0	0.223769	0.160696	0.289755
C13orf42	0	0.068673	0	0	0	0	0	0	0.00160731	0	0	0	0	0	0.0109869	0	0	0	0	0	0	0	0	0	0	0	0	0	0	0	0	0.0265126	0	0	0	0.0131331	0	0	0	0	0.00319094	0	0	0	0	0.00357003	0.00603512	0.0168343
FAM124A	0	0.222768	0	0	0.157047	0	0.136288	0.178971	0.199859	0	0	0.282066	0.152041	0	0.187425	0.235548	0	0.0703927	0	0.221589	0.262462	0.184751	0.18377	0.191921	0	0	0	0	0	0	0.309578	0.224908	0.176558	0	0	0.237618	0.120587	0	0	0.34611	0.118906	0	0	0	0	0.257882	0.207514	0.113909
SERPINE3	0	0	0	0	0	0	0	0	0.0138721	0	0	0	0	0	0.0027161	0.0567569	0	0.0436818	0	0	0	0	0	0.00595414	0	0	0	0	0	0	0	0.0298479	0.00320032	0	0	0.00956942	0	0	0	0	0.00164919	0	0	0	0	0.0471572	0.00487171	0.0129437
INTS6	0	0.636499	0	0	0.370605	0	0.475087	0.533512	0.417388	0	0	0.482892	0.510906	0.703124	0.355621	0.439477	0	0.390717	0	0.350843	0.436893	0.289729	0.631228	0.328489	0	0	0	0	0	0	0.340664	0.312037	0.337595	0	0	0.384859	0.277812	0	0	0.314827	0.331012	0	0	0	0	0.883396	0.367654	0.494815
WDFY2	0	0.359532	0	0	0.821698	0	0.248463	0.474851	0.357239	0	0	0.473425	0.382459	0.479974	0.30722	0.494345	0	0.428185	0	0.300649	0.267866	0.28003	0.71368	0.530703	0	0	0	0	0	0	0.309349	0.316066	0.468104	0	0	0.413118	0.446995	0	0	0.248804	0.263452	0	0	0	0	0.699738	0.320176	0.395972
AL162377.3	0	0.0975038	0	0	0	0	0.0158832	0	0.034892	0	0	0.0798835	0.0520441	0.0845334	0.0120598	0.0741487	0	0	0	0.0463425	0.183458	0.0254032	0.0317914	0.0147792	0	0	0	0	0	0	0	0.0521811	0.0439363	0	0	0.0330134	0	0	0	0.0677619	0.0121076	0	0	0	0	0.129017	0.0203754	0.106079
CCDC70	0	0	0	0	0	0	0	0	0	0	0	0	0	0	0	0	0	0	0	0	0	0	0	0	0	0	0	0	0	0	0	0	0	0	0	0	0	0	0	0	0	0	0	0	0	0	0	0.00237835
ATP7B	0	0.147431	0	0	0	0	0.0841151	0.171711	0.153105	0	0	0.119002	0.0783031	0.0671643	0.168746	0.106709	0	0.144308	0	0.140099	0	0.0753446	0.165209	0.0704938	0	0	0	0	0	0	0.172411	0.189803	0.14905	0	0	0.190171	0.127307	0	0	0.125254	0.116178	0	0	0	0	0.475212	0.188234	0.14975
ALG11	0	0.072703	0	0	0.321322	0	0.0508691	0	0.104999	0	0	0.125906	0.0787989	0	0.0831569	0.178776	0	0.0244085	0	0.166125	0.139509	0.0977285	0.0527781	0.0289821	0	0	0	0	0	0	0.153183	0.00770041	0.0679428	0	0	0.0963567	0.0318501	0	0	0	0.0702394	0	0	0	0	0.0934748	0.0499966	0.0467634
UTP14C	0	0.103515	0	0	0	0	0.0589779	0	0.121796	0	0	0.0774205	0.152359	0	0.0833946	0.100733	0	0.0381559	0	0.138025	0.163555	0.101318	0	0.137263	0	0	0	0	0	0	0.110329	0.077466	0.0671455	0	0	0.0519615	0	0	0	0	0.0625414	0	0	0	0	0.112299	0.0492284	0.139499
NEK5	0	0	0	0	0	0	0.0309165	0.0633809	0.0572463	0	0	0	0	0	0.0319313	0.0267572	0	0.0486516	0	0.0889309	0	0.112885	0.0209867	0.0382545	0	0	0	0	0	0	0	0	0.0342464	0	0	0.0289533	0.0374977	0	0	0.060634	0.0216337	0	0	0	0	0.152629	0.0469933	0.0664494
NEK3	0	0	0	0	0	0	0	0	0.0187585	0	0	0	0.0520441	0	0.0143269	0	0	0	0	0	0	0.0134965	0.117515	0.0319025	0	0	0	0	0	0	0.0380736	0.0303328	0.0428382	0	0	0.0015242	0	0	0	0	0.0119174	0	0	0	0	0.0114064	0.0217601	0.0284522
THSD1	0	0	0	0	0	0	0.0309165	0	0.056512	0	0	0	0	0.0980855	0.0637945	0.0733306	0	0	0	0.069188	0.106407	0.0980754	0.0912602	0.0711165	0	0	0	0	0	0	0.152563	0.0544333	0.0180069	0	0	0.0311898	0.0370988	0	0	0.0752224	0.02812	0	0	0	0	0.0519328	0.0269355	0.0252244
VPS36	0	0.244036	0	0	0.285968	0	0.568971	0.713883	0.454927	0	0	0.398957	0.525035	0.706001	0.422504	0.525942	0	0.326084	0	0.216318	0.36309	0.451695	0.349794	0.290041	0	0	0	0	0	0	0.496028	0.3565	0.432119	0	0	0.404046	0.508634	0	0	0.333977	0.260513	0	0	0	0	0.391666	0.279947	0.200584
CKAP2	0	0.0580284	0	0	0	0	0	0.0719316	0.0798102	0	0	0.145186	0.102161	0.201888	0.0959595	0.0262615	0	0.0675938	0	0.0739537	0	0.128528	0.150456	0.0516835	0	0	0	0	0	0	0.0813458	0.12536	0.107671	0	0	0.0735916	0.199854	0	0	0.303044	0.0640996	0	0	0	0	0.0691576	0.0620353	0.0518203
HNRNPA1L2	0	0	0	0	0	0	0	0	0.0150628	0	0	0	0	0	0.0137343	0	0	0	0	0	0	0.0316664	0	0	0	0	0	0	0	0	0.0142539	0.0792042	0.00503647	0	0	0.0139569	0.0131033	0	0	0	0.0135663	0	0	0	0	0.0120806	0.00657558	0.010097
SUGT1	0	0.32896	0	0	0.53488	0	0.507858	0.132896	0.238624	0	0	0.153164	0.263968	0.42897	0.195009	0.106525	0	0.118353	0	0.265906	0.0641224	0.176649	0.0317914	0.236434	0	0	0	0	0	0	0.387396	0.153662	0.199555	0	0	0.246439	0.438508	0	0	0.125437	0.154559	0	0	0	0	0.276074	0.156456	0.730227
CNMD	0	0	0	0	0	0	0.0373656	0	0.0091005	0	0	0	0	0	0.0150531	0	0	0.0200234	0	0.0307699	0	0.0176954	0	0	0	0	0	0	0	0	0.0610098	0.0101589	0.0189658	0	0	0.00832351	0.0697146	0	0	0	0.00687624	0	0	0	0	0.0204072	0.00751408	0.0207198
PCDH8	0	0.145259	0	0	0.439301	0	0.14104	0.286947	0.125886	0	0	0.0460227	0.121235	0.0980855	0.0639462	0.116033	0	0.13094	0	0.0813629	0.0557339	0.0665575	0.108881	0.109562	0	0	0	0	0	0	0.239677	0.0884045	0.116435	0	0	0.0934648	0.0374977	0	0	0	0.0483766	0	0	0	0	0.0656289	0.0497246	0.186821
OLFM4	0	0	0	0	0	0	0	0	0.00637409	0	0	0.0415816	0	0.0980855	0.00456765	0	0	0.0119569	0	0	0	0.0175746	0	0	0	0	0	0	0	0	0.048916	0.0400567	0.0187299	0	0	0.00672239	0	0	0	0	0.00257609	0	0	0	0	0.0125377	0.00547597	0.0128933
PRR20C	0	0	0	0	0	0	0	0	0.00142876	0	0	0	0	0	0	0	0	0	0	0	0	0	0	0	0	0	0	0	0	0	0	0	0	0	0	0	0	0	0	0	0	0	0	0	0	0	0	0.0011631
PCDH17	0	0.103515	0	0	0.327025	0	0.259779	0.135312	0.34391	0	0	0.211017	0.385167	0.182619	0.203455	0.279988	0	0.137376	0	0.236029	0.3682	0.159444	0.569444	0.128796	0	0	0	0	0	0	0.407833	0.119147	0.203475	0	0	0.207649	0.0241714	0	0	0.314178	0.221029	0	0	0	0	0.151499	0.219608	0.193962
DIAPH3	0	0	0	0	0	0	0	0	0.0526816	0	0	0	0	0	0.0473463	0.0761084	0	0.00637648	0	0.0539322	0.13944	0.0625788	0	0.0387725	0	0	0	0	0	0	0.0356112	0.0297348	0.0620957	0	0	0.0444498	0.0781885	0	0	0	0.0347047	0	0	0	0	0.0318701	0.0376075	0.0512542
TDRD3	0	0.40645	0	0	0.276674	0	0.449553	0.28796	0.475182	0	0	0.256073	0.465755	0.241976	0.632568	0.494092	0	0.550172	0	0.473706	0.501057	0.548313	0.375456	0.423615	0	0	0	0	0	0	0.613951	0.400733	0.680803	0	0	0.611608	0.927832	0	0	0.79613	0.352012	0	0	0	0	0.37318	0.344908	0.332147
PCDH20	0	0	0	0	0	0	0	0	0.00165049	0	0	0	0	0	0.00515907	0	0	0	0	0	0	0.0045242	0	0	0	0	0	0	0	0	0.0192487	0.0217593	0.0115666	0	0	0	0	0	0	0	0	0	0	0	0	0.00660452	0.000575865	0.00289447
AL445989.1	0	0	0	0	0	0	0	0	0	0	0	0	0	0	0.00159178	0	0	0.0187443	0	0	0	0	0	0	0	0	0	0	0	0	0	0	0	0	0	0	0	0	0	0	0	0	0	0	0	0.00348297	0.00189171	0
PCDH9	0	3.65717	0	0	3.86171	0	3.86206	3.84802	3.72078	0	0	3.75402	3.79421	3.79078	3.59312	3.88925	0	3.50847	0	3.67218	3.98342	3.57528	4.18737	3.53343	0	0	0	0	0	0	3.58507	3.41615	3.76454	0	0	3.81024	3.4606	0	0	3.27985	3.6211	0	0	0	0	3.49078	3.59145	3.73165
KLHL1	0	0.329633	0	0	0.368915	0	0	0.211856	0.215857	0	0	0.242152	0.249736	0.366844	0.144019	0.193679	0	0.0783002	0	0.136152	0.0506735	0.168535	0.529782	0.0593103	0	0	0	0	0	0	0.370511	0.0487898	0.119887	0	0	0.277984	0.508997	0	0	0.446045	0.0646334	0	0	0	0	0.212113	0.0780411	0.0683
DACH1	0	0.228971	0	0	0.252757	0	0.368965	0	0.264137	0	0	0	0.337503	0	0.250061	0.0951902	0	0.164445	0	0.206759	0.205888	0.370308	0.259524	0.179204	0	0	0	0	0	0	0.343267	0.347802	0.115281	0	0	0.242002	0.126127	0	0	0.173453	0.372742	0	0	0	0	0.0661052	0.292156	0.190071
MZT1	0	0.143172	0	0	0.128921	0	0.149485	0.123909	0.0580963	0	0	0	0.029309	0.0845334	0.0515561	0.0966765	0	0.0645889	0	0	0	0.0319885	0.272853	0.0330296	0	0	0	0	0	0	0.112251	0.0431736	0.0533799	0	0	0.0436302	0.0860679	0	0	0	0.0465784	0	0	0	0	0.0476292	0.0470473	0.0655008
BORA	0	0	0	0	0	0	0	0.0719316	0.0314806	0	0	0	0.0800742	0	0.021197	0	0	0	0	0	0	0.00217275	0	0.0227084	0	0	0	0	0	0	0.0439582	0.00770041	0.0151628	0	0	0.0314375	0.0436508	0	0	0	0.0189858	0	0	0	0	0.00748387	0.00932644	0.0184426
DIS3	0	0.229009	0	0	0.784426	0	0	0.263271	0.168066	0	0	0.173675	0.0504806	0.0845334	0.185729	0.118755	0	0.107891	0	0.191029	0.116747	0.22471	0.0882779	0.157103	0	0	0	0	0	0	0.255102	0.170899	0.160199	0	0	0.198991	0.133709	0	0	0.0971232	0.0849161	0	0	0	0	0.215984	0.116058	0.150107
PIBF1	0	0.98505	0	0	0.433721	0	0.692541	0.545101	0.838488	0	0	0.775377	0.758694	1.14665	0.799666	0.319165	0	0.720159	0	0.530591	0.457812	0.787132	1.11284	0.580567	0	0	0	0	0	0	0.78592	0.41481	0.876279	0	0	0.842551	0.914921	0	0	0.400931	0.741983	0	0	0	0	0.793455	0.615154	0.353109
KLF5	0	0	0	0	0	0	0	0	0.00972333	0	0	0.0246993	0	0	0.0226316	0	0	0.0189388	0	0.0311095	0	0.0288471	0	0.0387214	0	0	0	0	0	0	0	0	0.0375771	0	0	0.0241301	0	0	0	0	0.0157804	0	0	0	0	0.0414696	0.00589154	0.0109579
KLF12	0	0.607368	0	0	0	0	0.556277	0.123909	0.433146	0	0	0.637403	0.446094	0.189409	0.665259	0.444349	0	0.631265	0	0.763517	0.378574	0.596946	0.795625	0.463317	0	0	0	0	0	0	0.779105	0.699146	0.892872	0	0	0.850496	0.656175	0	0	0.610711	0.495327	0	0	0	0	1.00029	0.512956	0.602658
TBC1D4	0	0.398865	0	0	0	0	0.288734	0	0.274302	0	0	0.247643	0.212015	0.248139	0.389578	0.181838	0	0.307196	0	0.207224	0.273805	0.399689	0.527351	0.28756	0	0	0	0	0	0	0.739384	0.295407	0.313109	0	0	0.486125	0.51516	0	0	0.186941	0.262286	0	0	0	0	0.259153	0.245126	0.190646
COMMD6	0	0.072703	0	0	0	0	0.0740199	0.096621	0.138669	0	0	0	0.34306	0	0.114938	0.0364809	0	0.0352263	0	0.0897098	0.106183	0.0411421	0.0653282	0.133264	0	0	0	0	0	0	0.124214	0.0825289	0.0715904	0	0	0.150704	0.165436	0	0	0.176448	0.0694174	0	0	0	0	0.0359057	0.083095	0.08162
UCHL3	0	0.24454	0	0	0	0	0.0745075	0	0.181769	0	0	0.132094	0.140499	0.299974	0.0887066	0.244365	0	0.0893681	0	0.117757	0.0885338	0.0944921	0.168024	0.156151	0	0	0	0	0	0	0.202357	0.0931187	0.133445	0	0	0.153349	0.217219	0	0	0	0.0995851	0	0	0	0	0.230138	0.123425	0.09479
LMO7	0	1.20624	0	0	0.741578	0	0.730366	0.743933	0.821366	0	0	0.844172	0.686076	0.769717	0.652063	0.639931	0	0.875823	0	0.88002	0.437401	0.855195	0.80191	0.696296	0	0	0	0	0	0	0.898874	0.793669	0.792101	0	0	0.926224	0.896134	0	0	0.302792	0.702872	0	0	0	0	0.869993	0.804381	0.615088
KCTD12	0	0	0	0	0	0	0.0992157	0	0.0407936	0	0	0	0	0	0.0112706	0	0	0.0437222	0	0	0	0.0135549	0	0.00510927	0	0	0	0	0	0	0.0299909	0	0.017069	0	0	0.02139	0	0	0	0	0.0249041	0	0	0	0	0.047399	0.0221916	0.0422356
ACOD1	0	0	0	0	0	0	0	0	0.0022998	0	0	0	0	0	0	0	0	0	0	0	0	0	0	0	0	0	0	0	0	0	0	0	0	0	0	0	0	0	0	0	0	0	0	0	0	0	0	0.000206934
AC001226.2	0	0	0	0	0	0	0	0.249514	0.114204	0	0	0.0460227	0	0.330884	0.0220792	0.102155	0	0.0832183	0	0	0.173696	0.0667422	0	0.160723	0	0	0	0	0	0	0	0.0653675	0.0447023	0	0	0.025602	0	0	0	0	0.0151761	0	0	0	0	0.145719	0.0317279	0.0879449
FBXL3	0	0.190923	0	0	0.157047	0	0.265914	0.331713	0.214021	0	0	0.131274	0.131576	0.163606	0.206559	0.0275523	0	0.23675	0	0.153827	0.562115	0.201395	0.179716	0.182075	0	0	0	0	0	0	0.250586	0.290607	0.201044	0	0	0.234267	0.281243	0	0	0.289377	0.124402	0	0	0	0	0.264006	0.143383	0.114701
MYCBP2	0	2.0987	0	0	2.05739	0	1.77052	1.90606	1.77718	0	0	1.40277	1.99599	2.11839	1.72039	1.69267	0	1.49082	0	1.867	1.92076	1.63814	1.91244	1.68945	0	0	0	0	0	0	1.55176	1.59483	1.86207	0	0	1.81013	2.00405	0	0	1.74159	1.5395	0	0	0	0	1.89997	1.67012	2.0189
SCEL	0	0	0	0	0	0	0	0	0	0	0	0	0	0	0	0	0	0	0	0	0	0	0	0	0	0	0	0	0	0	0	0	0.00974734	0	0	0	0	0	0	0	0.000638269	0	0	0	0	0.00732904	0.000637175	0.0131749
SLAIN1	0	0.725081	0	0	0.504765	0	0.4868	0.872904	0.534887	0	0	0.788562	0.515612	0.790668	0.549497	0.318488	0	0.505848	0	0.537755	0.410975	0.638219	0.489711	0.43817	0	0	0	0	0	0	0.697028	0.499734	0.637811	0	0	0.648634	0.600841	0	0	0.809874	0.479504	0	0	0	0	0.666281	0.535254	0.363664
EDNRB	0	0.0248007	0	0	0	0	0	0	0.0152277	0	0	0.0460227	0	0	0.0446126	0	0	0.00855163	0	0.0753623	0.0862557	0.0190211	0	0	0	0	0	0	0	0	0.0260173	0.0895666	0.180543	0	0	0.023021	0.0694245	0	0	0	0.0217045	0	0	0	0	0.0253895	0.0144287	0.0135642
POU4F1	0	0	0	0	0	0	0	0	0	0	0	0	0	0	0	0	0	0	0	0	0	0.011372	0	0	0	0	0	0	0	0	0	0	0	0	0	0	0	0	0	0	0	0	0	0	0	0	0	0
RBM26	0	1.43624	0	0	0.986832	0	0.971238	1.06758	1.14206	0	0	1.10669	0.921639	1.32089	1.06123	0.958622	0	1.15649	0	0.917424	1.27662	1.04248	1.30242	0.968653	0	0	0	0	0	0	1.28716	1.05085	1.08737	0	0	1.08312	1.11174	0	0	0.88436	0.700421	0	0	0	0	1.14079	0.895607	0.783048
NDFIP2	0	0.915092	0	0	1.24321	0	0.628278	0.58179	0.789194	0	0	0.751531	0.819893	0.734989	0.606329	0.583062	0	0.494774	0	0.579026	0.727943	0.588114	0.57511	0.646554	0	0	0	0	0	0	0.773143	0.506436	0.736281	0	0	0.702038	1.11148	0	0	0.724664	0.468628	0	0	0	0	0.871882	0.438507	0.610624
SPRY2	0	0.0248007	0	0	0.627126	0	0.229269	0.0633809	0.11283	0	0	0.0246993	0.214802	0	0.136452	0.0275523	0	0.0278516	0	0.0988072	0.0862557	0.0303001	0.0505407	0.0712799	0	0	0	0	0	0	0.120256	0.0508238	0.119222	0	0	0.10108	0.1467	0	0	0.0576748	0.0889103	0	0	0	0	0.0799243	0.0848628	0.0545195
SLITRK1	0	0.112742	0	0	0.321322	0	0.148267	0.299556	0.111324	0	0	0	0	0.182619	0.075292	0.0364809	0	0.00925895	0	0.00976479	0	0.0839849	0.0209867	0.0808826	0	0	0	0	0	0	0.0247095	0.129641	0.0406703	0	0	0.0711901	0	0	0	0.0576748	0.0606089	0	0	0	0	0.0645584	0.0764555	0.0641705
SLITRK6	0	0	0	0	0	0	0	0	0	0	0	0	0	0	0	0	0	0	0	0	0	0	0	0	0	0	0	0	0	0	0	0	0	0	0	0	0	0	0	0	0	0	0	0	0	0	0.000464994	0
SLITRK5	0	0.376001	0	0	0.128921	0	0.566241	0.561516	0.535164	0	0	0.218878	0.810979	0.487235	0.409577	0.219025	0	0.409637	0	0.375307	0.462431	0.343931	0.290579	0.370842	0	0	0	0	0	0	0.580431	0.696802	0.456706	0	0	0.372065	0.358145	0	0	0.629616	0.28245	0	0	0	0	0.343285	0.287815	0.618077
GPC5	0	0	0	0	0.670959	0	0.549393	0.156768	0.202867	0	0	0.295777	0.0522493	0.354659	0.193791	0.330026	0	0.235052	0	0.309662	0.178756	0.548253	0.470553	0.361967	0	0	0	0	0	0	0.560921	0.203707	0.315101	0	0	0.314588	0.267953	0	0	0.355084	0.255588	0	0	0	0	0.167974	0.406433	0.98819
GPC6	0	0.787851	0	0	0.992836	0	0.789943	0.498141	1.03502	0	0	1.77724	1.33732	1.16263	0.985477	1.09401	0	1.1045	0	1.24857	0.348654	0.934997	1.39626	1.36635	0	0	0	0	0	0	1.31388	0.935293	1.03626	0	0	1.48125	0.871006	0	0	1.3217	1.061	0	0	0	0	1.20709	1.57005	1.00372
DCT	0	0.204275	0	0	0	0	0.0532488	0	0.0483781	0	0	0	0	0	0.0657165	0.0262615	0	0	0	0.0580613	0.13944	0.0214026	0.127954	0	0	0	0	0	0	0	0.029244	0.0342321	0.0734719	0	0	0.042089	0.0977854	0	0	0	0.0168138	0	0	0	0	0.0243582	0.0150011	0.0359099
TGDS	0	0	0	0	0.128921	0	0.180345	0.175647	0.0601411	0	0	0	0	0.0671643	0.0505894	0.0411125	0	0.0168376	0	0.0844523	0	0.0180102	0	0.00510927	0	0	0	0	0	0	0.0540586	0.00770041	0.0790171	0	0	0.0588707	0.0518761	0	0	0	0.0379146	0	0	0	0	0.024876	0.0283197	0.0641811
GPR180	0	0.0525291	0	0	0.370605	0	0.265298	0.096621	0.24858	0	0	0.102586	0.341732	0.462542	0.168926	0.136623	0	0.204749	0	0.258972	0.0557339	0.186819	0.24227	0.240725	0	0	0	0	0	0	0.362823	0.303768	0.264078	0	0	0.218095	0.129886	0	0	0.135856	0.186583	0	0	0	0	0.23505	0.149998	0.298658
SOX21	0	0	0	0	0	0	0	0	0	0	0	0	0	0	0	0	0	0	0	0	0	0	0	0	0	0	0	0	0	0	0	0	0	0	0	0	0	0	0	0	0	0	0	0	0	0	0.00201122	0.00231342
ABCC4	0	0.166178	0	0	0.252757	0	0.0222761	0.165318	0.139153	0	0	0.0876042	0	0.36594	0.196323	0.0606914	0	0.169394	0	0.166115	0.136929	0.164633	0.264207	0.184256	0	0	0	0	0	0	0.254589	0.0221508	0.150211	0	0	0.106835	0.119009	0	0	0.0576748	0.105219	0	0	0	0	0.125723	0.110787	0.226015
CLDN10	0	0	0	0	0	0	0.0402378	0	0.0178764	0	0	0.0642771	0	0	0.0107308	0	0	0	0	0	0	0	0	0.0487721	0	0	0	0	0	0	0.0430897	0	0.00888792	0	0	0.00331726	0.0631768	0	0	0	0.00346582	0	0	0	0	0.0108874	0.0120455	0.0318872
DZIP1	0	0.802569	0	0	0.434725	0	0.361049	0.657727	0.679979	0	0	0.593341	0.513032	0.65884	0.625067	0.303573	0	0.461772	0	0.469248	0.43068	0.780437	0.707742	0.574645	0	0	0	0	0	0	0.662187	0.841449	0.672905	0	0	0.586413	0.723965	0	0	0.546977	0.426829	0	0	0	0	0.769881	0.430843	0.835575
DNAJC3	0	0.173787	0	0	0.157047	0	0.0579154	0.226283	0.272168	0	0	0.214793	0.277645	0.0980855	0.168684	0.166622	0	0.258721	0	0.130622	0.375684	0.164692	0.177854	0.242799	0	0	0	0	0	0	0.1716	0.135509	0.310002	0	0	0.212487	0.287771	0	0	0.0971232	0.162062	0	0	0	0	0.177894	0.170425	0.168457
UGGT2	0	1.02474	0	0	1.21993	0	0.711229	1.42345	0.973711	0	0	0.819227	0.997381	1.26759	1.20741	1.00808	0	0.967879	0	1.03758	1.10366	1.19212	1.2149	0.822543	0	0	0	0	0	0	0.855981	0.93684	1.17397	0	0	1.22859	0.973228	0	0	1.22868	0.855817	0	0	0	0	1.13205	0.899798	0.932103
HS6ST3	0	2.72376	0	0	3.07076	0	2.41523	2.55068	2.47924	0	0	2.65124	2.31059	2.60505	2.56463	2.75089	0	2.7607	0	2.69951	2.87216	2.04655	2.52088	2.74582	0	0	0	0	0	0	2.06611	2.31126	2.71371	0	0	2.69335	2.25749	0	0	2.21542	2.49601	0	0	0	0	3.23254	2.5154	2.81918
OXGR1	0	0	0	0	0	0	0	0	0	0	0	0	0	0	0.00925402	0	0	0	0	0	0	0.00569012	0	0	0	0	0	0	0	0	0	0	0	0	0	0.0102155	0	0	0	0	0.00829281	0	0	0	0	0.00751409	0.00319649	0.00511203
MBNL2	0	1.71316	0	0	2.11398	0	1.73641	1.27066	1.44588	0	0	1.60008	1.40027	1.39227	1.33405	1.15646	0	1.03133	0	1.35158	1.45574	1.2563	1.87298	1.239	0	0	0	0	0	0	1.67425	1.25992	1.37155	0	0	1.49606	1.73354	0	0	1.29582	1.04978	0	0	0	0	1.33727	0.997461	1.25204
RAP2A	0	0.69637	0	0	0.692058	0	0.729911	0.442956	0.41122	0	0	0.501302	0.41669	0.611845	0.360812	0.195491	0	0.23189	0	0.391645	0.167973	0.287115	0.63265	0.306195	0	0	0	0	0	0	0.517935	0.373172	0.409164	0	0	0.476986	0.447231	0	0	0.23002	0.259805	0	0	0	0	0.630229	0.20625	0.34719
IPO5	0	0.332196	0	0	0	0	0.158413	0.285242	0.330077	0	0	0.150236	0.461517	0.47223	0.364821	0.460274	0	0.250369	0	0.236854	0.238659	0.335854	0.0935719	0.245119	0	0	0	0	0	0	0.350398	0.515788	0.473602	0	0	0.351732	0.113894	0	0	0.115813	0.252423	0	0	0	0	0.386814	0.309869	0.281029
FARP1	0	0.861801	0	0	0.809906	0	0.9611	1.40134	1.0664	0	0	0.95578	0.365122	1.08555	0.92051	0.671301	0	0.755858	0	0.787817	1.33123	0.984969	0.47687	0.760471	0	0	0	0	0	0	0.625599	0.448628	0.966041	0	0	0.949194	0.728339	0	0	0.954751	0.790542	0	0	0	0	1.46943	0.778425	1.06729
STK24	0	0.458498	0	0	0.157047	0	0.319327	0.652652	0.435576	0	0	0.354774	0.440505	0.703749	0.320715	0.310432	0	0.378856	0	0.310737	0.375708	0.378618	0.498848	0.355738	0	0	0	0	0	0	0.27541	0.398938	0.32198	0	0	0.427303	0.540892	0	0	0.425808	0.263268	0	0	0	0	0.596066	0.298182	0.845347
SLC15A1	0	0	0	0	0	0	0	0	0.00531477	0	0	0	0	0	0.00341187	0	0	0.0136594	0	0	0	0.00401909	0	0	0	0	0	0	0	0	0	0	0	0	0	0.00515177	0	0	0	0	0.0083859	0	0	0	0	0.00312258	0.00132042	0.0169326
DOCK9	0	0.936253	0	0	1.36168	0	1.37916	1.53426	1.15146	0	0	1.03452	0.881401	0.947415	1.02882	1.01992	0	0.777367	0	0.906018	0.92556	0.942377	1.01008	1.20576	0	0	0	0	0	0	1.16529	1.08271	1.07719	0	0	1.17592	1.12029	0	0	1.21168	0.96299	0	0	0	0	1.23249	0.968535	1.21122
UBAC2	0	0.755395	0	0	0.739525	0	0.669561	0.575138	0.743217	0	0	1.0155	0.501241	1.05349	0.802332	0.772303	0	0.739254	0	0.891834	0.894292	0.733796	1.07723	0.67937	0	0	0	0	0	0	0.971926	0.513949	0.841841	0	0	0.837116	0.754798	0	0	0.471197	0.680347	0	0	0	0	0.953898	0.647447	0.421294
GPR18	0	0	0	0	0	0	0	0	0.00699681	0	0	0	0	0	0	0	0	0	0	0	0	0	0	0	0	0	0	0	0	0	0.0413409	0	0	0	0	0	0	0	0	0	0	0	0	0	0	0.007715	0.000687153	0
GPR183	0	0	0	0	0	0	0	0	0.0024244	0	0	0	0	0	0.00134324	0	0	0	0	0	0	0	0	0	0	0	0	0	0	0	0	0	0	0	0	0	0	0	0	0	0	0	0	0	0	0.00291221	0.000652636	0.00545436
TM9SF2	0	0.185006	0	0	0.252757	0	0.313935	0.161333	0.26932	0	0	0.193351	0.104293	0.561654	0.282795	0.220896	0	0.155269	0	0.183501	0.227974	0.275234	0.397541	0.206431	0	0	0	0	0	0	0.237931	0.191974	0.227953	0	0	0.225111	0.167996	0	0	0.568985	0.158585	0	0	0	0	0.352356	0.179497	0.168603
CLYBL	0	0.11784	0	0	0.157047	0	0.141543	0.227397	0.262619	0	0	0.375342	0.306792	0.456797	0.309423	0.473076	0	0.222414	0	0.433773	0.314069	0.307467	0.178173	0.29973	0	0	0	0	0	0	0.486327	0.282837	0.30846	0	0	0.311247	0.29923	0	0	0.538072	0.212594	0	0	0	0	0.180781	0.287523	0.270899
ZIC5	0	0	0	0	0	0	0	0	0	0	0	0	0	0	0	0	0	0	0	0	0	0.00691439	0	0	0	0	0	0	0	0	0	0	0	0	0	0	0	0	0	0	0	0	0	0	0	0	0.00305871	0.0021265
ZIC2	0	0	0	0	0	0	0	0	0.00531081	0	0	0	0	0	0	0	0	0	0	0	0.118894	0	0	0	0	0	0	0	0	0	0	0	0.00844214	0	0	0	0	0	0	0	0	0	0	0	0	0	0.00526919	0.00193065
PCCA	0	1.21506	0	0	0.787637	0	0.387981	0.63962	0.83841	0	0	0.884827	0.929102	0.729309	0.905268	1.3345	0	0.760796	0	0.894935	1.04845	0.892181	0.827938	0.801118	0	0	0	0	0	0	0.986544	0.927966	0.991557	0	0	0.968362	1.12033	0	0	0.862124	0.630179	0	0	0	0	0.812219	0.689244	0.739443
GGACT	0	0	0	0	0	0	0.0320527	0	0.0302556	0	0	0	0	0.158926	0.040971	0.0262615	0	0	0	0.018291	0	0.0428423	0.0852468	0.013251	0	0	0	0	0	0	0.0152972	0	0.0157362	0	0	0.0227738	0.0131033	0	0	0	0.0119389	0	0	0	0	0.0187927	0.0182939	0.0210817
TMTC4	0	0.195701	0	0	0	0	0.139114	0.156127	0.0910526	0	0	0.0610042	0.210973	0.0845334	0.149069	0	0	0.14285	0	0.191485	0	0.153483	0.222686	0.0687871	0	0	0	0	0	0	0.193466	0.0514444	0.080929	0	0	0.158553	0.0305475	0	0	0.0677619	0.0935073	0	0	0	0	0.0853634	0.10136	0.0469688
NALCN	0	2.0041	0	0	0.947029	0	1.07182	1.43547	1.4851	0	0	1.62848	1.34761	1.51656	1.54461	1.45127	0	1.12105	0	1.63748	1.5044	1.73861	1.36998	1.41936	0	0	0	0	0	0	1.50277	1.57269	1.48822	0	0	1.60639	1.34853	0	0	1.55366	1.13415	0	0	0	0	1.60136	1.1144	0.983573
ITGBL1	0	0.072703	0	0	0	0	0	0	0.0137345	0	0	0	0	0	0.0100969	0	0	0	0	0.0125165	0	0.033189	0.0459871	0.0230969	0	0	0	0	0	0	0	0	0.0145951	0	0	0.0418115	0	0	0	0.0788327	0.00772149	0	0	0	0	0.0335361	0.0122043	0.0190056
FGF14	0	3.60594	0	0	3.67771	0	3.34209	3.24132	3.19684	0	0	3.52393	3.31415	3.26627	3.12293	3.07077	0	3.02937	0	3.32245	3.33068	3.05442	3.56749	2.89732	0	0	0	0	0	0	3.57045	2.80064	3.33332	0	0	3.47559	3.35146	0	0	3.20198	3.08179	0	0	0	0	2.94702	2.85286	3.39869
TPP2	0	0.784559	0	0	0.676409	0	0.385854	0.424426	0.459222	0	0	0.409935	0.557466	0.246351	0.440608	0.37967	0	0.387588	0	0.435126	0.345323	0.354367	0.488197	0.178421	0	0	0	0	0	0	0.38231	0.507339	0.464039	0	0	0.464275	0.281332	0	0	0.253753	0.300596	0	0	0	0	0.438975	0.268901	0.423115
METTL21C	0	0.068673	0	0	0	0	0	0.0719316	0.0206235	0	0	0	0	0.0671643	0.00475427	0.0267572	0	0	0	0.0205423	0	0.0135809	0	0	0	0	0	0	0	0	0	0	0.016557	0	0	0.00229329	0	0	0	0	0.00413986	0	0	0	0	0.00280466	0.0018284	0.00204826
CCDC168	0	0	0	0	0.519362	0	0	0	0.0244777	0	0	0	0	0	0.0108981	0.0452136	0	0.0136668	0	0.0116166	0.0555096	0.0203203	0.0418943	0.0156666	0	0	0	0	0	0	0	0.0682986	0.0233117	0	0	0.0164664	0	0	0	0	0.0110214	0	0	0	0	0.0867681	0.0126314	0.0873835
TEX30	0	0.0525291	0	0	0	0	0.0681704	0.169884	0.067875	0	0	0	0	0.117355	0.0351229	0.0275523	0	0	0	0	0.0555096	0.0668844	0.0583406	0.034987	0	0	0	0	0	0	0	0.0459227	0.0705373	0	0	0.021102	0.0374977	0	0	0	0.0237414	0	0	0	0	0.111329	0.0173909	0.0451935
ERCC5	0	0	0	0	0	0	0	0	0.001237	0	0	0	0	0	0.00126902	0	0	0	0	0	0	0	0	0	0	0	0	0	0	0	0	0	0	0	0	0	0	0	0	0	0.00161423	0	0	0	0	0	0.00107464	0.000675191
SLC10A2	0	0	0	0	0	0	0	0	0	0	0	0	0	0	0	0	0	0	0	0	0	0	0	0	0	0	0	0	0	0	0	0	0	0	0	0	0	0	0	0	0.000898915	0	0	0	0	0	0	0
EFNB2	0	0.309159	0	0	0.558561	0	0.48053	0.32363	0.377955	0	0	0.615478	0.284349	0.151698	0.273548	0.281587	0	0.223592	0	0.257255	0	0.18895	0.137972	0.310525	0	0	0	0	0	0	0.36995	0.0925511	0.222052	0	0	0.299835	0.354219	0	0	0.22108	0.267368	0	0	0	0	0.288255	0.217287	0.189235
ARGLU1	0	1.05508	0	0	0.847284	0	0.97352	1.02982	1.20625	0	0	0.965037	1.28889	1.37503	1.03571	1.35182	0	0.867576	0	0.735114	0.990115	1.41468	0.976794	1.53119	0	0	0	0	0	0	1.12736	1.4844	1.01442	0	0	0.913734	1.11382	0	0	0.764383	0.875942	0	0	0	0	1.24606	1.32992	1.38391
FAM155A	0	4.05592	0	0	4.03203	0	3.76437	3.68561	3.62308	0	0	3.99701	3.85567	3.88035	3.43023	3.5026	0	3.35377	0	3.50381	3.60908	3.58931	3.96957	3.33241	0	0	0	0	0	0	3.89035	3.10076	3.67779	0	0	3.78424	3.77161	0	0	3.77319	3.48901	0	0	0	0	3.64931	3.23438	3.72372
LIG4	0	0.0632296	0	0	0	0	0	0.322928	0.0891384	0	0	0.0546731	0.225909	0	0.101408	0.121493	0	0.0930925	0	0.0777312	0.0557339	0.0939465	0.0653282	0.155079	0	0	0	0	0	0	0.0592881	0.0279066	0.107121	0	0	0.0958168	0.0488464	0	0	0	0.0589695	0	0	0	0	0.0947374	0.0633147	0.1297
ABHD13	0	0	0	0	0	0	0.18375	0	0.0922932	0	0	0.142882	0	0	0.0831846	0.0339342	0	0.0941879	0	0.0788646	0	0.0768455	0.117344	0.0404752	0	0	0	0	0	0	0.141222	0.0534433	0.0418031	0	0	0.148694	0.257761	0	0	0.387951	0.0461288	0	0	0	0	0.1686	0.0502324	0.390405
TNFSF13B	0	0.474292	0	0	0	0	0.351582	0.259221	0.139406	0	0	0.28509	0.252205	0.0845334	0.184808	0.0902947	0	0.076337	0	0.107451	0	0.172631	0.318511	0.107941	0	0	0	0	0	0	0.285632	0.447173	0.185416	0	0	0.187616	0.511313	0	0	0.474681	0.136768	0	0	0	0	0.330454	0.124859	1.13091
MYO16	0	0.847348	0	0	0	0	0.251285	0	0.55774	0	0	0.809823	0.808091	0.65439	0.434488	0.391071	0	0.379162	0	0.575104	0	0.509043	1.08304	0.420423	0	0	0	0	0	0	1.45482	0.527054	0.460053	0	0	0.547618	1.04873	0	0	0.922901	0.332994	0	0	0	0	0.354212	0.457459	0.233699
IRS2	0	0.849357	0	0	0.784173	0	0.782941	0.445116	0.457445	0	0	0.348056	0.479177	0.22609	0.397156	0.131804	0	0.216227	0	0.40249	0.248919	0.45514	0.518068	0.337937	0	0	0	0	0	0	0.729305	0.360754	0.419049	0	0	0.424588	0.671496	0	0	0.810777	0.325802	0	0	0	0	0.633993	0.254513	0.453818
COL4A1	0	0	0	0	0	0	0.0723515	0.0633809	0.123189	0	0	0.141698	0.15668	0.117355	0.105367	0.306539	0	0.0816428	0	0.0484657	0	0.1511	0.0817762	0.279636	0	0	0	0	0	0	0.0247095	0.273476	0.121907	0	0	0.164444	0.047641	0	0	0.209383	0.16165	0	0	0	0	0.441222	0.199771	0.0854579
COL4A2	0	0.0894022	0	0	0	0	0.0824294	0.476452	0.168221	0	0	0.076601	0.104636	0.257011	0.253459	0.17323	0	0.255236	0	0.358986	0.323534	0.218432	0.128614	0.262173	0	0	0	0	0	0	0.190307	0.0801207	0.28284	0	0	0.272853	0.111501	0	0	0.338621	0.225367	0	0	0	0	0.795624	0.361449	0.23549
RAB20	0	0	0	0	0	0	0	0	0.00209822	0	0	0	0.0525342	0	0.00318679	0	0	0	0	0	0.0506735	0.00217275	0	0	0	0	0	0	0	0	0	0	0	0	0	0.00194618	0	0	0	0	0	0	0	0	0	0	0.00324394	0.0148272
NAXD	0	0.0828291	0	0	0.305804	0	0.300883	0.21257	0.235263	0	0	0.163351	0.156652	0.457283	0.206316	0.149907	0	0.182495	0	0.16094	0.14199	0.165841	0	0.0585582	0	0	0	0	0	0	0.159504	0.39511	0.162638	0	0	0.124677	0.187384	0	0	0.267969	0.157261	0	0	0	0	0.218717	0.168312	0.226293
CARS2	0	0.4318	0	0	0.157047	0	0.310825	0.103488	0.449315	0	0	0.53759	0.440407	0.686204	0.436049	0.337874	0	0.284519	0	0.358881	0.432658	0.523964	0.200283	0.435115	0	0	0	0	0	0	0.370118	0.365325	0.399374	0	0	0.406298	0.36271	0	0	0.711676	0.358207	0	0	0	0	0.364	0.318675	0.405914
ING1	0	0	0	0	0	0	0.0994105	0.0719316	0.0493759	0	0	0.0946969	0	0	0.0298976	0.0364809	0	0.0316391	0	0.0377404	0	0.0399324	0.0377371	0.0302318	0	0	0	0	0	0	0.109316	0.0380332	0.0434272	0	0	0.013816	0	0	0	0.0576748	0.0274381	0	0	0	0	0.0329739	0.0288656	0.117018
ANKRD10	0	0.443518	0	0	0.450721	0	0.474452	0.659864	0.755154	0	0	0.434444	0.664626	0.802984	0.552854	0.556481	0	0.386711	0	0.486547	0.695166	0.557485	0.247969	0.519747	0	0	0	0	0	0	0.660331	0.601655	0.718934	0	0	0.459334	0.585458	0	0	0.193016	0.496399	0	0	0	0	0.563627	0.353594	0.572799
ARHGEF7	0	1.61985	0	0	1.38254	0	1.51374	1.24986	1.52649	0	0	1.4783	1.4753	1.85103	1.48985	1.34526	0	1.40928	0	1.49514	1.55929	1.48712	1.28855	1.44064	0	0	0	0	0	0	1.44502	1.32288	1.53927	0	0	1.51072	1.53716	0	0	1.77461	1.34242	0	0	0	0	1.81281	1.43078	1.58606
TEX29	0	0	0	0	0	0	0.128617	0.195841	0.0931993	0	0	0.119396	0.0952271	0	0.0609401	0.0275523	0	0.0816119	0	0.1178	0.127724	0.114996	0.103065	0.190599	0	0	0	0	0	0	0.0451305	0.0393406	0.0696514	0	0	0.0737452	0.0385559	0	0	0.31226	0.090356	0	0	0	0	0.0967525	0.161849	0.231536
SOX1	0	0	0	0	0	0	0	0	0.00955596	0	0	0	0	0	0.00681373	0.0761084	0	0	0	0	0	0	0	0.0417418	0	0	0	0	0	0	0	0.0163222	0.00277018	0	0	0	0	0	0	0	0.00367361	0	0	0	0	0.00208806	0.00258423	0.00172064
SPACA7	0	0	0	0	0	0	0	0	0.00597491	0	0	0	0	0	0.00572138	0	0	0	0	0	0	0.0192551	0	0	0	0	0	0	0	0	0	0	0	0	0	0	0	0	0	0	0.0016061	0	0	0	0	0.0125139	0.00342685	0.00394887
TUBGCP3	0	0.376193	0	0	0.157047	0	0.232632	0.429666	0.367992	0	0	0.477114	0.46245	0.779447	0.28102	0.291478	0	0.217841	0	0.300417	0.123022	0.385907	0.232941	0.37828	0	0	0	0	0	0	0.360166	0.202289	0.368356	0	0	0.344277	0.491365	0	0	0.337182	0.193696	0	0	0	0	0.456288	0.25949	0.248476
ATP11A	0	0.166688	0	0	0.128921	0	0.214287	0.511806	0.48888	0	0	0.413536	0.270077	0.364574	0.461096	0.413154	0	0.326444	0	0.409034	0.306845	0.610184	0.39509	0.542123	0	0	0	0	0	0	0.471567	0.19947	0.505327	0	0	0.475859	0.21878	0	0	0.135856	0.309139	0	0	0	0	0.663533	0.440349	0.626495
MCF2L	0	0.63754	0	0	0.56183	0	0.573605	0.466941	0.778429	0	0	0.76488	0.417454	1.06293	0.80677	0.720846	0	0.680761	0	0.830112	0.609275	0.859286	0.727552	0.803297	0	0	0	0	0	0	0.767781	0.673063	0.79508	0	0	0.668482	0.840164	0	0	0.681668	0.69818	0	0	0	0	1.01238	0.939247	1.1923
F7	0	0	0	0	0	0	0	0	0.00338208	0	0	0	0	0	0.00442505	0	0	0	0	0	0	0	0	0.00595414	0	0	0	0	0	0	0	0	0	0	0	0.00884901	0	0	0	0	0.00112409	0	0	0	0	0.00224661	0.00293923	0.021825
F10	0	0	0	0	0	0	0	0	0.00594127	0	0	0	0	0	0.00280878	0	0	0	0	0	0	0	0	0.0287555	0	0	0	0	0	0	0.0126195	0	0	0	0	0.00130128	0.0131033	0	0	0	0	0	0	0	0	0.00294412	0.00363368	0.0917363
PROZ	0	0	0	0	0	0	0	0	0.00434523	0	0	0	0	0	0.00426968	0	0	0	0	0.00630085	0	0	0	0	0	0	0	0	0	0	0	0	0	0	0	0.00186537	0	0	0	0	0	0	0	0	0	0	0.00131565	0.00442908
PCID2	0	0.404955	0	0	0.252757	0	0.342376	0.461429	0.365524	0	0	0.464677	0.306668	0.564508	0.305811	0.201133	0	0.339697	0	0.239309	0.343685	0.385884	0.549654	0.233684	0	0	0	0	0	0	0.512918	0.307163	0.435807	0	0	0.42564	0.515559	0	0	0.48927	0.20164	0	0	0	0	0.358023	0.210483	0.449599
CUL4A	0	0.369027	0	0	0.52586	0	0.513005	0.899439	0.543988	0	0	0.496403	0.427112	0.605967	0.53211	0.462439	0	0.426402	0	0.377192	0.230506	0.556435	0.646359	0.387079	0	0	0	0	0	0	0.593171	0.475081	0.491657	0	0	0.540035	0.619066	0	0	0.632371	0.408185	0	0	0	0	0.546577	0.41008	0.405274
LAMP1	0	0.274677	0	0	0	0	0.415117	0.42088	0.273569	0	0	0.280081	0.269426	0.598779	0.260858	0.0424917	0	0.258405	0	0.363919	0.10513	0.244197	0.142629	0.241115	0	0	0	0	0	0	0.276249	0.219225	0.347393	0	0	0.22827	0.370367	0	0	0.234993	0.169568	0	0	0	0	0.377978	0.220798	0.18911
GRTP1	0	0	0	0	0	0	0.0320527	0	0.00570634	0	0	0	0	0	0.0108192	0	0	0	0	0.0197932	0	0.0282995	0	0.0622254	0	0	0	0	0	0	0	0	0.0171784	0	0	0.00660744	0.0370988	0	0	0	0.00609388	0	0	0	0	0.0111882	0.00353247	0.0827093
ADPRHL1	0	0.223506	0	0	0	0	0.172827	0.0719316	0.128626	0	0	0	0.157313	0.249783	0.160844	0.133547	0	0.206918	0	0.0801137	0.173696	0.0937489	0.167405	0.220344	0	0	0	0	0	0	0.151663	0.138526	0.112945	0	0	0.197545	0.237993	0	0	0	0.0958126	0	0	0	0	0.196903	0.168345	0.470528
DCUN1D2	0	0.365193	0	0	0.305804	0	0.442679	0.161333	0.384856	0	0	0.493712	0.215823	0.689087	0.380132	0.121114	0	0.291012	0	0.47308	0.112463	0.42562	0.139802	0.31114	0	0	0	0	0	0	0.401026	0.257866	0.351968	0	0	0.401027	0.669286	0	0	0.184984	0.264919	0	0	0	0	0.389662	0.297607	0.686864
TMCO3	0	0.566096	0	0	0.305804	0	0.391248	0.645574	0.447339	0	0	0.291243	0.314957	0.408709	0.484984	0.204472	0	0.347898	0	0.236381	0.439384	0.569516	0.440882	0.291921	0	0	0	0	0	0	0.500495	0.34371	0.520854	0	0	0.451257	0.413064	0	0	0.060634	0.340539	0	0	0	0	0.489597	0.393944	0.757372
TFDP1	0	0.103515	0	0	0	0	0.238405	0.221121	0.323493	0	0	0.294669	0.374251	0.389633	0.339072	0.113376	0	0.319148	0	0.217471	0.155437	0.174914	0.40203	0.185488	0	0	0	0	0	0	0.288523	0.406823	0.217267	0	0	0.302048	0.0918404	0	0	0.23298	0.210171	0	0	0	0	0.311761	0.323265	0.396835
GRK1	0	0	0	0	0	0	0	0	0	0	0	0	0	0	0	0	0	0	0	0	0	0	0	0	0	0	0	0	0	0	0	0	0	0	0	0.00350186	0	0	0	0	0	0	0	0	0	0	0.000913986	0.00232326
TMEM255B	0	0	0	0	0	0	0	0	0.0147823	0	0	0	0	0	0.00227399	0	0	0.049932	0	0	0	0.00401909	0	0	0	0	0	0	0	0	0	0	0.0181943	0	0	0.0230162	0.106102	0	0	0	0.00718016	0	0	0	0	0.00687133	0.00436016	0.0869015
GAS6	0	0.261363	0	0	0.285968	0	0.266569	0.286947	0.207863	0	0	0.279213	0.382683	0.374366	0.203062	0.258624	0	0.320131	0	0.191551	0.330432	0.183669	0.338842	0.221128	0	0	0	0	0	0	0.322989	0.280755	0.271691	0	0	0.273242	0.304594	0	0	0.279912	0.118973	0	0	0	0	0.23917	0.220568	0.213413
C13orf46	0	0	0	0	0	0	0	0	0.00265793	0	0	0.0546731	0	0	0.00846424	0	0	0.00637648	0	0.00674593	0	0.00969311	0	0.0109035	0	0	0	0	0	0	0	0	0.00726053	0	0	0.0272634	0.0254526	0	0	0	0.00387035	0	0	0	0	0.00461983	0.0235333	0.0627599
RASA3	0	0.490573	0	0	0.285968	0	0.278365	0.165318	0.313794	0	0	0.250998	0.259599	0.117355	0.409058	0.10573	0	0.457645	0	0.229581	0.111243	0.384654	0.457865	0.697348	0	0	0	0	0	0	0.266932	0.390138	0.361569	0	0	0.416904	0.766089	0	0	0.480389	0.335438	0	0	0	0	0.476185	0.594632	1.56505
CFAP97D2	0	0	0	0	0	0	0	0	0.022285	0	0	0.0415816	0	0	0.0445669	0	0	0.0526911	0	0	0	0.007826	0	0.0888321	0	0	0	0	0	0	0.047718	0	0.0385384	0	0	0.0217594	0.0254526	0	0	0.0971232	0.0324259	0	0	0	0	0.0249009	0.0407766	0.166479
CDC16	0	0.288311	0	0	0	0	0.171426	0.476244	0.429236	0	0	0.419264	0.259185	0.226545	0.396581	0.360484	0	0.264296	0	0.236945	0.34183	0.370331	0.278414	0.254032	0	0	0	0	0	0	0.417474	0.26777	0.378629	0	0	0.342632	0.34905	0	0	0.146595	0.291552	0	0	0	0	0.420842	0.26761	0.192904
UPF3A	0	0.467727	0	0	0.56183	0	0.369321	0.899724	0.810792	0	0	0.567455	0.712721	0.821213	0.740827	0.634126	0	0.613726	0	0.674031	0.457737	0.853422	0.507664	0.672716	0	0	0	0	0	0	0.685624	0.949502	0.796858	0	0	0.634191	0.745794	0	0	0.903203	0.449026	0	0	0	0	0.58987	0.621336	0.449247
CHAMP1	0	0.068673	0	0	0	0	0.0788524	0.0933869	0.0815805	0	0	0.0246993	0.0525342	0	0.0627479	0.20976	0	0.00795512	0	0.00674593	0	0.088465	0.0317914	0.0596399	0	0	0	0	0	0	0.0428407	0.161651	0.0635391	0	0	0.0485582	0.118664	0	0	0.132897	0.0360227	0	0	0	0	0.0489561	0.0528487	0.060943
POTEM	0	0	0	0	0	0	0	0	0	0	0	0	0	0	0	0	0	0	0	0	0	0	0	0	0	0	0	0	0	0	0	0	0	0	0	0	0	0	0	0	0.00155038	0	0	0	0	0	0	0
POTEG	0	0	0	0	0	0	0	0	0	0	0	0	0	0	0.00144252	0	0	0	0	0	0	0	0	0	0	0	0	0	0	0	0	0	0	0	0	0.0054616	0	0	0	0	0	0	0	0	0	0.00306873	0	0.000898716
OR4N2	0	0	0	0	0	0	0	0	0	0	0	0	0	0	0	0.0267572	0	0.0158947	0	0	0	0.0025028	0	0	0	0	0	0	0	0	0	0	0	0	0	0	0	0	0	0	0.00405953	0	0	0	0	0	0	0
OR4K17	0	0	0	0	0	0	0	0	0	0	0	0	0	0	0	0	0	0	0	0	0	0	0	0	0	0	0	0	0	0	0	0	0	0	0	0	0	0	0	0	0	0	0	0	0	0	0	0
OR11G2	0	0	0	0	0	0	0	0	0	0	0	0	0	0	0	0	0	0	0	0	0	0	0	0	0	0	0	0	0	0	0	0	0.0116803	0	0	0	0	0	0	0	0	0	0	0	0	0	0.000227414	0.00299067
OR11H4	0	0	0	0	0	0	0	0	0.0031612	0	0	0	0	0	0.0014075	0	0	0	0	0	0	0.00217275	0	0	0	0	0	0	0	0	0	0	0	0	0	0	0	0	0	0	0	0	0	0	0	0	0	0
TTC5	0	0.387727	0	0	0	0	0.0848621	0	0.235089	0	0	0.188181	0.451909	0.117355	0.194265	0.231536	0	0.251132	0	0.166463	0.0888354	0.242894	0.269952	0.106909	0	0	0	0	0	0	0.243489	0.223023	0.156907	0	0	0.184066	0.145885	0	0	0.576409	0.13904	0	0	0	0	0.224439	0.150203	0.217673
CCNB1IP1	0	0.230809	0	0	0	0	0.31121	0.0719316	0.209231	0	0	0.137605	0	0.243459	0.177433	0.238009	0	0.176542	0	0.112154	0.106183	0.123635	0.105981	0.19936	0	0	0	0	0	0	0.203013	0.127875	0.120005	0	0	0.184352	0.0689489	0	0	0.204087	0.116947	0	0	0	0	0.113685	0.0911748	0.069556
PARP2	0	0.357741	0	0	0	0	0.0714791	0.0633809	0.141353	0	0	0.0546731	0.104293	0.310623	0.168146	0.273129	0	0.119113	0	0.163135	0.0506735	0.214984	0	0.148963	0	0	0	0	0	0	0.0869895	0.187167	0.152047	0	0	0.0916079	0.0374977	0	0	0	0.123222	0	0	0	0	0.136477	0.106961	0.0559412
TEP1	0	0.0248007	0	0	0.321322	0	0	0.103488	0.0295957	0	0	0	0	0	0.0328869	0.0687532	0	0	0	0	0	0.0292846	0	0.0628585	0	0	0	0	0	0	0.0797057	0.126156	0.0406039	0	0	0.0272777	0	0	0	0	0.0172203	0	0	0	0	0.0207041	0.0244572	0.0515473
KLHL33	0	0	0	0	0	0	0	0	0.00140281	0	0	0	0	0	0	0	0	0	0	0	0	0	0	0	0	0	0	0	0	0	0	0	0	0	0	0	0	0	0	0	0	0	0	0	0	0	0.000219516	0.00279231
OSGEP	0	0.441362	0	0	0	0	0.250938	0.371821	0.284233	0	0	0.172164	0.354831	0.306764	0.318083	0.154724	0	0.278074	0	0.101922	0.0555096	0.363447	0.0715274	0.247902	0	0	0	0	0	0	0.306246	0.215412	0.210208	0	0	0.307097	0.119048	0	0	0.0926837	0.155907	0	0	0	0	0.285275	0.190485	0.0474182
APEX1	0	0.162136	0	0	0	0	0.103071	0.0933869	0.0917959	0	0	0	0.10273	0.201888	0.100837	0.166404	0	0.0439477	0	0.0866141	0.216673	0.112659	0	0.0797688	0	0	0	0	0	0	0.0467416	0.10462	0.0850242	0	0	0.0518516	0.0488464	0	0	0.181374	0.0308513	0	0	0	0	0.0748409	0.0768636	0.0255954
PIP4P1	0	0.0454861	0	0	0	0	0.196648	0	0.0840534	0	0	0	0	0	0.0747818	0.132324	0	0.0466381	0	0.0119479	0	0.0324006	0.107847	0	0	0	0	0	0	0	0.0126195	0.124443	0.0694982	0	0	0.0607618	0.0254526	0	0	0	0.0384329	0	0	0	0	0.0987502	0.0683307	0.06183
PNP	0	0	0	0	0	0	0	0	0.0106025	0	0	0	0	0	0.00490762	0	0	0	0	0	0	0	0	0.0145652	0	0	0	0	0	0	0	0	0	0	0	0.00186537	0	0	0	0	0.00100466	0	0	0	0	0	0.00206289	0.0162945
RNASE10	0	0	0	0	0	0	0	0	0.00556536	0	0	0.0546731	0.0574205	0	0.00500587	0.0267572	0	0	0	0	0	0.00541347	0	0	0	0	0	0	0	0	0.0174254	0	0.0135192	0	0	0.00295974	0	0	0	0	0.00274345	0	0	0	0	0.0036076	0.00350908	0.0246599
RNASE6	0	0	0	0	0	0	0	0	0	0	0	0	0	0	0	0	0	0	0	0	0	0	0	0	0	0	0	0	0	0	0.0152972	0.0303328	0.00823565	0	0	0	0	0	0	0	0	0	0	0	0	0	0	0
RNASE1	0	0	0	0	0.213558	0	0.0962929	0.0633809	0.0266553	0	0	0	0	0.0980855	0.0340654	0	0	0	0	0	0.0557339	0.0785601	0.0505407	0.142766	0	0	0	0	0	0	0.0247095	0.0502346	0.0452344	0	0	0	0	0	0	0	0.0315258	0	0	0	0	0.0216815	0.0449184	0.0372543
RNASE2	0	0	0	0	0	0	0	0	0	0	0	0	0	0	0	0	0	0	0	0	0	0	0	0	0	0	0	0	0	0	0	0	0	0	0	0	0	0	0	0	0	0	0	0	0	0	0.000875624	0
METTL17	0	0.370763	0	0	0.305804	0	0.0668233	0	0.10919	0	0	0.138213	0.0740556	0.0845334	0.106255	0.0775934	0	0.100883	0	0.0596201	0.187145	0.0940096	0	0.0129693	0	0	0	0	0	0	0.0641767	0.140982	0.0996882	0	0	0.0639969	0	0	0	0.312196	0.0653149	0	0	0	0	0.0735612	0.0702279	0.0288638
SLC39A2	0	0	0	0	0	0	0	0	0	0	0	0	0	0	0	0	0	0	0	0	0	0	0	0	0	0	0	0	0	0	0	0	0	0	0	0	0	0	0	0	0	0	0	0	0	0	0	0
NDRG2	0	0.0248007	0	0	0	0	0.0431034	0	0.05066	0	0	0	0.0574205	0	0.0434646	0	0	0	0	0	0	0.0196027	0.0505407	0	0	0	0	0	0	0	0.0836915	0.122573	0.066323	0	0	0.0276372	0.0631768	0	0	0	0.0257033	0	0	0	0	0.0123727	0.0541779	0.151868
TPPP2	0	0	0	0	0	0	0	0	0	0	0	0	0	0	0.00383665	0	0	0	0	0	0	0	0	0	0	0	0	0	0	0	0	0	0	0	0	0	0	0	0	0	0	0	0	0	0	0	0.000332074	0.00253524
ARHGEF40	0	0	0	0	0	0	0.0222761	0	0.00191659	0	0	0	0	0.0671643	0.00614184	0	0	0	0	0	0	0	0	0	0	0	0	0	0	0	0	0.0137229	0.00947181	0	0	0.0013387	0	0	0	0	0.00137414	0	0	0	0	0.00722009	0.0113375	0.0181625
ZNF219	0	0.0894022	0	0	0	0	0	0.0633809	0.0565028	0	0	0.0662808	0	0	0.0374728	0.0719709	0	0.0175444	0	0.0640233	0	0.0171912	0.0459871	0.0452086	0	0	0	0	0	0	0.0659249	0.0101589	0.0703013	0	0	0.0616995	0.0694245	0	0	0	0.0313265	0	0	0	0	0.0729027	0.0364931	0.083945
TMEM253	0	0	0	0	0	0	0	0	0	0	0	0	0	0	0.00129573	0	0	0	0	0	0	0	0	0	0	0	0	0	0	0	0	0	0	0	0	0	0	0	0	0	0.00246624	0	0	0	0	0	0.000735502	0.011386
OR5AU1	0	0	0	0	0	0	0	0	0	0	0	0	0	0	0	0	0	0	0	0	0	0	0	0	0	0	0	0	0	0	0	0	0	0	0	0	0	0	0	0	0	0	0	0	0	0	0	0.00253146
HNRNPC	0	0.329504	0	0	0.3218	0	0.6209	0.622041	0.550726	0	0	0.421453	0.541419	0.995208	0.467328	0.506017	0	0.285771	0	0.489796	0.431851	0.491167	0.687945	0.663051	0	0	0	0	0	0	0.518834	0.470342	0.503787	0	0	0.58225	0.693464	0	0	0.306408	0.326058	0	0	0	0	0.61477	0.356524	0.837105
RPGRIP1	0	0	0	0	0	0	0	0	0.019445	0	0	0.0546731	0.0494899	0	0.00788321	0.0339342	0	0	0	0.0177368	0	0.0170621	0	0.00886432	0	0	0	0	0	0	0	0.0385908	0.00492902	0	0	0.0209825	0	0	0	0	0.00161423	0	0	0	0	0.0093556	0.0113146	0.0457369
SUPT16H	0	0.103515	0	0	0.285968	0	0.269101	0.32897	0.24399	0	0	0.0444903	0.223355	0.210932	0.268769	0.268232	0	0.158429	0	0.186705	0.222301	0.274583	0.213456	0.220111	0	0	0	0	0	0	0.299379	0.299417	0.284971	0	0	0.188715	0.565801	0	0	0.278196	0.152329	0	0	0	0	0.295152	0.178624	0.193229
CHD8	0	0.39659	0	0	0.574079	0	0.391974	0.715051	0.536063	0	0	0.323068	0.681024	0.720396	0.567921	0.512409	0	0.436946	0	0.588477	0.597946	0.584585	0.616581	0.616864	0	0	0	0	0	0	0.559673	0.475402	0.522366	0	0	0.639982	0.607943	0	0	0.543104	0.380011	0	0	0	0	0.439168	0.553942	0.578452
RAB2B	0	0.0632296	0	0	0	0	0.117225	0.0633809	0.151057	0	0	0.0444903	0.130555	0	0.0798946	0.0606914	0	0.0630871	0	0.0564794	0.160864	0.130701	0	0.114421	0	0	0	0	0	0	0.097709	0.0782879	0.116112	0	0	0.137009	0.0524991	0	0	0	0.0761063	0	0	0	0	0.150951	0.0694848	0.0792553
TOX4	0	0.163326	0	0	0	0	0.127591	0.0933869	0.289163	0	0	0.198886	0.0447466	0.151698	0.209185	0.194334	0	0.201343	0	0.179313	0.0830936	0.107421	0.0459871	0.143582	0	0	0	0	0	0	0.168406	0.23976	0.153479	0	0	0.200831	0.204692	0	0	0.0971232	0.144941	0	0	0	0	0.207169	0.16198	0.251037
METTL3	0	0.0727334	0	0	0	0	0.111829	0.235092	0.132896	0	0	0.0246993	0.148028	0.158926	0.0943772	0.194737	0	0.0931175	0	0.117703	0.118894	0.0888083	0.0715274	0.0583845	0	0	0	0	0	0	0.100378	0.181654	0.120476	0	0	0.0783836	0.0318501	0	0	0	0.0708817	0	0	0	0	0.0591601	0.0653306	0.0377921
SALL2	0	0	0	0	0	0	0.0919743	0	0.0253458	0	0	0	0	0	0.0145771	0	0	0	0	0.00674593	0	0.0251901	0	0.00510927	0	0	0	0	0	0	0.0413409	0	0.0252074	0	0	0.00926661	0	0	0	0.125254	0.0051473	0	0	0	0	0.0213775	0.0067965	0.0146941
OR10G3	0	0	0	0	0	0	0	0	0.00690197	0	0	0	0	0	0	0	0	0	0	0	0	0	0	0	0	0	0	0	0	0	0	0	0	0	0	0.0013387	0	0	0	0	0.00466117	0	0	0	0	0.00332719	0	0.0019077
OR4E2	0	0	0	0	0	0	0	0	0	0	0	0	0	0	0.00260927	0	0	0	0	0	0	0	0	0	0	0	0	0	0	0	0	0.0176796	0	0	0	0	0	0	0	0	0	0	0	0	0	0	0	0.0493148
DAD1	0	0.0454861	0	0	0.128921	0	0.0952658	0	0.114078	0	0	0	0	0.22609	0.0983566	0.0411125	0	0.0468204	0	0.0425426	0	0.121256	0.0459871	0.0267743	0	0	0	0	0	0	0.108773	0.116434	0.0921947	0	0	0.0662414	0.112023	0	0	0.060634	0.0606982	0	0	0	0	0.0626761	0.0480067	0.0554339
ABHD4	0	0	0	0	0	0	0	0	0.0193342	0	0	0.0546731	0	0	0.0141141	0	0	0	0	0	0	0.067261	0	0	0	0	0	0	0	0	0.0343519	0.0400567	0	0	0	0.0101655	0	0	0	0.0576748	0.0125127	0	0	0	0	0.00617918	0.006303	0.00477332
OR6J1	0	0	0	0	0	0	0	0	0	0	0	0	0	0	0.0020085	0	0	0	0	0	0	0	0	0	0	0	0	0	0	0	0	0	0.012446	0	0	0	0	0	0	0	0.00504249	0	0	0	0	0.00325995	0.00544905	0.0128812
OXA1L	0	0.198228	0	0	0	0	0.12788	0.165318	0.153266	0	0	0.10212	0.141527	0	0.114518	0.0934454	0	0.102301	0	0.0921817	0.106407	0.234195	0	0.0695344	0	0	0	0	0	0	0.0779442	0.216586	0.164459	0	0	0.0917963	0.0878307	0	0	0.186941	0.0995784	0	0	0	0	0.0917018	0.0816325	0.11687
SLC7A7	0	0	0	0	0	0	0	0.265098	0.0141462	0	0	0	0	0.0671643	0.00832252	0	0	0	0	0.00976479	0.160864	0.0289026	0	0	0	0	0	0	0	0	0	0.031662	0.00694294	0	0	0.00218773	0	0	0	0.0946206	0.0203128	0	0	0	0	0.0194294	0.0113415	0.0516813
MRPL52	0	0	0	0	0	0	0.0561209	0.0719316	0.047794	0	0	0.0246993	0	0	0.0404515	0.0275523	0	0.0593817	0	0.023194	0	0.0286035	0.0317914	0.00946097	0	0	0	0	0	0	0.0527786	0.11684	0.0606693	0	0	0.0425934	0.0631768	0	0	0	0.0354796	0	0	0	0	0.0264948	0.0332693	0.0221556
MMP14	0	0	0	0	0	0	0	0	0	0	0	0	0	0	0	0	0	0	0	0.0119479	0	0	0	0	0	0	0	0	0	0	0	0	0	0	0	0	0	0	0	0	0	0	0	0	0	0	0	0.00708982
LRP10	0	0	0	0	0	0	0	0	0.0053521	0	0	0	0	0	0.00837845	0	0	0	0	0	0	0	0	0	0	0	0	0	0	0	0	0.031662	0	0	0	0	0	0	0	0	0.00573012	0	0	0	0	0.0179684	0.00622001	0.0154256
REM2	0	0	0	0	0	0	0	0	0.00168649	0	0	0	0	0	0.0115658	0	0	0	0	0	0	0	0	0	0	0	0	0	0	0	0	0	0.0144343	0	0	0	0	0	0	0	0	0	0	0	0	0.0193118	0.000451116	0.00390631
RBM23	0	0.0727334	0	0	0.128921	0	0.142175	0.247578	0.206218	0	0	0.155973	0.139011	0.22609	0.189955	0.111102	0	0.121205	0	0.173239	0.106183	0.0818167	0.0924351	0.11303	0	0	0	0	0	0	0.189832	0.103984	0.173144	0	0	0.0894091	0.105561	0	0	0.0752224	0.085217	0	0	0	0	0.149738	0.121664	0.109509
PRMT5	0	0.0727334	0	0	0.128921	0	0.085473	0	0.0717759	0	0	0	0.029309	0	0.0479689	0.0761084	0	0.0555342	0	0.0968506	0	0.060485	0.0209867	0.0375318	0	0	0	0	0	0	0.0757207	0.0400567	0.0643913	0	0	0.0440019	0	0	0	0	0.0441402	0	0	0	0	0.0292423	0.0563759	0.0555279
HAUS4	0	0	0	0	0	0	0	0	0.00113254	0	0	0	0	0	0.00405022	0	0	0	0	0	0.0555096	0	0	0	0	0	0	0	0	0	0	0	0	0	0	0	0	0	0	0	0	0	0	0	0	0	0	0
AL132780.3	0	0	0	0	0	0	0.0158832	0	0.00568313	0	0	0	0	0	0.0120982	0	0	0	0	0	0	0	0	0.00886432	0	0	0	0	0	0	0	0	0.00508788	0	0	0.00218785	0	0	0	0	0.00178029	0	0	0	0	0.0069875	0.00491038	0.0299416
C14orf93	0	0	0	0	0	0	0.096402	0	0.0322431	0	0	0.0415816	0.0520441	0	0.0281765	0	0	0.0088996	0	0.0169641	0	0.00217275	0.0459871	0.036175	0	0	0	0	0	0	0.0613414	0	0.0082368	0	0	0.0156146	0	0	0	0	0.0129516	0	0	0	0	0.0159513	0.0150113	0.0473313
PSMB5	0	0.265975	0	0	0	0	0.263336	0.417017	0.209547	0	0	0	0.324579	0.336909	0.189444	0.131954	0	0.0272553	0	0.0462465	0	0.221971	0.0817762	0.142875	0	0	0	0	0	0	0.277009	0.360912	0.217976	0	0	0.185459	0.218811	0	0	0.060634	0.126947	0	0	0	0	0.196083	0.0986395	0.190678
CDH24	0	0	0	0	0	0	0.116655	0	0.00292804	0	0	0	0	0	0.0280564	0.0567569	0	0	0	0.0195854	0	0	0	0	0	0	0	0	0	0	0.0142539	0	0.00888792	0	0	0.0163328	0	0	0	0	0.00787035	0	0	0	0	0.00532974	0.00904394	0.0135651
ACIN1	0	0.896383	0	0	0.157047	0	0.508166	0.160002	0.482599	0	0	0.369455	0.713161	0.594043	0.497176	0.141253	0	0.322123	0	0.373765	0.309933	0.456871	0.469223	0.185505	0	0	0	0	0	0	0.459527	0.780719	0.497103	0	0	0.498185	0.772966	0	0	0.166786	0.398139	0	0	0	0	0.43634	0.48846	0.325606
C14orf119	0	0	0	0	0	0	0	0	0.0438632	0	0	0	0	0	0.0195316	0	0	0.0255701	0	0	0.118894	0.00515258	0	0.064786	0	0	0	0	0	0	0	0.0534433	0.0400013	0	0	0.0117064	0	0	0	0.125254	0.0061036	0	0	0	0	0.00855861	0.00811014	0.0269477
LMLN2	0	0	0	0	0	0	0	0	0	0	0	0	0	0	0	0	0	0.0319962	0	0	0	0	0	0	0	0	0	0	0	0	0	0	0	0	0	0	0	0	0	0	0	0	0	0	0	0	0	0.00130615
SLC7A8	0	0.26562	0	0	0.252757	0	0.177598	0.416385	0.416336	0	0	0.320584	0.438992	0.585358	0.415534	0.394943	0	0.265397	0	0.330062	0.568361	0.401005	0.51033	0.322398	0	0	0	0	0	0	0.478104	0.139475	0.322574	0	0	0.426141	0.250588	0	0	0.275899	0.344319	0	0	0	0	0.373471	0.302262	0.20324
RNF212B	0	0	0	0	0	0	0	0	0.0289041	0	0	0.0460227	0	0.151698	0.0197306	0.0339342	0	0.0324568	0	0	0	0.0184897	0	0	0	0	0	0	0	0	0.0330788	0.0221508	0.00357895	0	0	0.012234	0	0	0	0	0.0240633	0	0	0	0	0.0350205	0.0218974	0.0684798
HOMEZ	0	0.0525291	0	0	0.305804	0	0.0516779	0	0.0458302	0	0	0.0246993	0	0	0.0377066	0.0776441	0	0.0513827	0	0.0664377	0.119856	0.021508	0.0583109	0.0466627	0	0	0	0	0	0	0	0.136472	0.0416941	0	0	0.0563575	0.050202	0	0	0.0946206	0.0274164	0	0	0	0	0.0452671	0.0252853	0.158293
PPP1R3E	0	0.143214	0	0	0.213558	0	0.0560551	0.552124	0.154335	0	0	0.0641876	0.226199	0.467944	0.226772	0.111528	0	0.134089	0	0.13376	0.0830936	0.23771	0.108881	0.207963	0	0	0	0	0	0	0.231324	0.101187	0.133757	0	0	0.177982	0.181253	0	0	0.29528	0.0632114	0	0	0	0	0.253417	0.137173	0.0821959
BCL2L2	0	0.0525291	0	0	0.157047	0	0	0	0.0433635	0	0	0	0	0	0.0231142	0.0794401	0	0.0167089	0	0.0662429	0.0557339	0.0410585	0.0922817	0.0243885	0	0	0	0	0	0	0.0473534	0.0431736	0.031192	0	0	0.0540468	0.0131033	0	0	0	0.00862324	0	0	0	0	0.018111	0.0213699	0.0242312
BCL2L2-PABPN1	0	0.162105	0	0	0	0	0.0579154	0.0633809	0.124919	0	0	0.0707219	0.133096	0.0671643	0.156739	0.164264	0	0.101548	0	0.0680804	0.161917	0.15751	0	0.106034	0	0	0	0	0	0	0.122441	0.156547	0.0879041	0	0	0.129397	0.199614	0	0	0.0926837	0.0919701	0	0	0	0	0.156178	0.0891621	0.241825
PABPN1	0	0.752048	0	0	0.609778	0	0.453961	0.633681	0.667139	0	0	0.593106	0.425454	0.652729	0.519134	0.338867	0	0.478603	0	0.599851	0.287952	0.511939	0.27606	0.46854	0	0	0	0	0	0	0.586608	1.22621	0.771295	0	0	0.445289	0.523469	0	0	0.060634	0.573775	0	0	0	0	0.443216	0.607633	0.231953
SLC22A17	0	1.01426	0	0	0.904279	0	1.04716	0.823645	0.645371	0	0	0.332938	0.589494	0.550721	0.540191	0.621214	0	0.507512	0	0.492947	0.894702	0.351148	0.540709	0.467434	0	0	0	0	0	0	0.839512	0.973464	0.620153	0	0	0.428012	0.410812	0	0	0.429418	0.419714	0	0	0	0	0.429879	0.445233	0.381204
EFS	0	0.0248007	0	0	0	0	0	0	0.00388182	0	0	0	0.0447466	0	0.00222243	0	0	0	0	0	0.0555096	0	0	0.0423961	0	0	0	0	0	0	0	0	0	0	0	0.00477976	0	0	0	0	0	0	0	0	0	0.00552479	0.0109571	0.00791835
CMTM5	0	0	0	0	0	0	0.0373656	0	0.00677672	0	0	0	0	0	0.00353926	0	0	0	0	0.0113004	0	0.00685597	0	0	0	0	0	0	0	0	0.0362965	0.0221508	0.0158001	0	0	0.0015242	0	0	0	0	0.0028681	0	0	0	0	0.0150642	0.0136433	0.00668862
MYH6	0	0	0	0	0	0	0	0	0.0019245	0	0	0	0	0	0.00484404	0	0	0	0	0	0	0.0119603	0	0	0	0	0	0	0	0	0	0	0	0	0	0.0014705	0	0	0	0	0	0	0	0	0	0	0.000495147	0.0466542
MYH7	0	0	0	0	0	0	0.0491086	0	0.00117276	0	0	0	0	0	0.00345794	0	0	0	0	0	0	0.0167351	0	0	0	0	0	0	0	0	0.0229916	0	0.0140394	0	0	0.00868087	0	0	0	0	0.00748101	0	0	0	0	0	0.00331365	0.0333168
NGDN	0	0.107747	0	0	0.157047	0	0.0915767	0.171711	0.0853973	0	0	0	0	0.257011	0.0838465	0.053964	0	0.0471811	0	0.0978208	0.3014	0.0346988	0.25081	0.0373993	0	0	0	0	0	0	0.0327175	0.11327	0.117061	0	0	0.0660603	0.0370988	0	0	0.0788327	0.0651299	0	0	0	0	0.0562602	0.0627517	0.303251
ZFHX2	0	0.523206	0	0	0.702869	0	0.581872	0.752992	0.546041	0	0	0.347896	0.787388	0.4589	0.487208	0.267092	0	0.308227	0	0.426747	0.626442	0.730146	0.327209	0.664963	0	0	0	0	0	0	0.593054	0.519057	0.613552	0	0	0.542641	1.03238	0	0	0.407705	0.376585	0	0	0	0	0.523699	0.621311	0.713308
THTPA	0	0.0975342	0	0	0	0	0.0158832	0	0.0423992	0	0	0.0444903	0	0	0.0369451	0.0364809	0	0.0133247	0	0.0357346	0	0.0145432	0	0	0	0	0	0	0	0	0.020098	0.0900923	0.0301236	0	0	0.00873969	0	0	0	0	0.0109753	0	0	0	0	0.03576	0.0256884	0.0138566
AP1G2	0	0.507455	0	0	0.574079	0	0.685718	0.0979523	0.440042	0	0	0.213172	0.393719	0.0980855	0.398847	0.234066	0	0.363271	0	0.273173	0.399853	0.403678	0.464021	0.234038	0	0	0	0	0	0	0.672881	0.722472	0.492612	0	0	0.245983	0.254253	0	0	0.287637	0.373936	0	0	0	0	0.361861	0.584032	0.372621
JPH4	0	0.845534	0	0	0.591772	0	0.98087	0.835585	1.04386	0	0	0.783951	0.609167	1.24703	1.00195	1.00567	0	0.812579	0	1.0673	1.52518	1.21947	0.660267	1.14105	0	0	0	0	0	0	1.37085	1.44533	1.12522	0	0	1.06617	0.966397	0	0	0.872208	1.01897	0	0	0	0	1.07013	1.30788	1.03734
DHRS2	0	0	0	0	0	0	0	0	0.00186215	0	0	0	0	0	0.00148268	0	0	0	0	0	0	0	0	0	0	0	0	0	0	0	0	0	0.0113335	0	0	0	0	0	0	0	0	0	0	0	0	0	0.000105621	0.0106366
DHRS4	0	0	0	0	0	0	0.0158832	0.103488	0.0297212	0	0	0	0	0	0.0255015	0	0	0.0166491	0	0.0148927	0	0.0118845	0	0.0275345	0	0	0	0	0	0	0.0142539	0	0.0182984	0	0	0.0599214	0	0	0	0.060634	0.0165622	0	0	0	0	0.00304076	0.0294856	0.0173601
DHRS4L2	0	0.0894022	0	0	0	0	0.115583	0.0933869	0.0911329	0	0	0	0.332078	0.0845334	0.13011	0.108274	0	0.0254063	0	0.108206	0.170675	0.170737	0.0715274	0.176338	0	0	0	0	0	0	0.121364	0.0396187	0.144629	0	0	0.160273	0.310109	0	0	0	0.13264	0	0	0	0	0.15517	0.16747	0.134606
CARMIL3	0	0.0727334	0	0	0.252757	0	0.0491086	0	0.0944965	0	0	0	0	0	0.0157619	0.144278	0	0.0443637	0	0.0427354	0	0.0494697	0	0	0	0	0	0	0	0	0.1742	0.0303328	0.0804551	0	0	0.0263962	0	0	0	0.104392	0.0666809	0	0	0	0	0.193665	0.100513	0.0357003
CPNE6	0	0.0580284	0	0	0.128921	0	0.147239	0.122189	0.0983561	0	0	0.190094	0.237057	0.0671643	0.0756283	0	0	0.107753	0	0.0685333	0.119856	0.059721	0	0.0796592	0	0	0	0	0	0	0.040161	0.159974	0.0844491	0	0	0.053902	0.154853	0	0	0	0.0854986	0	0	0	0	0.109676	0.16305	0.100847
NRL	0	0	0	0	0.128921	0	0.0222761	0	0.0321663	0	0	0	0	0	0.0173105	0	0	0.0316094	0	0.00943748	0	0.0229701	0.062881	0.055524	0	0	0	0	0	0	0	0	0.0569552	0	0	0.0218687	0.0131033	0	0	0	0.0127767	0	0	0	0	0.0473625	0.0203326	0.0547462
PCK2	0	0.068673	0	0	0	0	0.0696395	0	0.00921936	0	0	0	0	0	0.00553439	0.0671839	0	0.0088996	0	0.026366	0	0	0	0.0227084	0	0	0	0	0	0	0	0	0.0107678	0	0	0	0	0	0	0	0.00495872	0	0	0	0	0.00312258	0.00707796	0.0284269
DCAF11	0	0	0	0	0	0	0.0470163	0.123909	0.0159208	0	0	0	0	0.0671643	0.0390261	0	0	0.0575102	0	0	0	0.0219928	0	0.00510927	0	0	0	0	0	0	0	0	0.022052	0	0	0.0459417	0.0305475	0	0	0.0971232	0.033783	0	0	0	0	0.0766923	0.0345914	0.0180267
AL136295.3	0	0	0	0	0	0	0	0	0.012682	0	0	0	0	0	0.00893131	0	0	0	0	0	0	0.0240185	0	0	0	0	0	0	0	0	0	0	0.0214142	0	0	0.0156159	0	0	0	0.0971232	0.0045735	0	0	0	0	0.0145824	0.0130836	0.045749
FITM1	0	0	0	0	0	0	0.0628576	0.123909	0.0090624	0	0	0	0.0500174	0	0.0115609	0.0555195	0	0	0	0	0	0.00211283	0	0	0	0	0	0	0	0	0	0	0.0181393	0	0	0.00669934	0	0	0	0	0.00104964	0	0	0	0	0.0114451	0.0011421	0.0121448
PSME1	0	0	0	0	0	0	0.0402378	0	0.0116554	0	0	0.0246993	0	0	0.0177597	0	0	0	0	0	0.0555096	0	0	0.118072	0	0	0	0	0	0	0.0625559	0.0675858	0.0236928	0	0	0.00564219	0	0	0	0	0.0140577	0	0	0	0	0.0100918	0.023381	0.0140144
EMC9	0	0.0727334	0	0	0	0	0.0756601	0.235092	0.0840391	0	0	0.0946969	0.0967906	0.0671643	0.109745	0.0262615	0	0.029013	0	0.121782	0.380589	0.0836451	0.229393	0.0197678	0	0	0	0	0	0	0.0609947	0.145629	0.0920116	0	0	0.0683535	0.0676463	0	0	0.0971232	0.106727	0	0	0	0	0.068399	0.0667499	0.0306621
PSME2	0	0.0454861	0	0	0	0	0	0	0.0210472	0	0	0	0	0	0.0275646	0	0	0.0476804	0	0	0	0.0351101	0	0	0	0	0	0	0	0	0.115262	0.096721	0.0247571	0	0	0.0262773	0	0	0	0.104392	0.0196769	0	0	0	0	0.0101363	0.0285916	0.016634
RNF31	0	0	0	0	0	0	0	0	0	0	0	0	0	0	0.00539107	0	0	0	0	0	0	0.00968557	0	0	0	0	0	0	0	0	0.0541405	0	0	0	0	0	0	0	0	0	0	0	0	0	0	0.00325224	0.00235957	0.00263991
AL136295.5	0	0	0	0	0	0	0	0	0.00467895	0	0	0	0	0	0	0	0	0	0	0	0	0.00403062	0	0.0178301	0	0	0	0	0	0	0	0	0	0	0	0	0	0	0	0	0.00176149	0	0	0	0	0.00740003	0.00302034	0.00767456
REC8	0	0.072703	0	0	0	0	0.0373656	0.242576	0.0674248	0	0	0	0.110165	0	0.0553649	0.0692489	0	0.0372094	0	0.0532238	0	0.042055	0	0	0	0	0	0	0	0	0.127682	0	0.0769729	0	0	0.0322089	0.129553	0	0	0	0.0367434	0	0	0	0	0.0402186	0.047325	0.0263982
IPO4	0	0	0	0	0	0	0	0	0.00652363	0	0	0	0	0.0980855	0.00474466	0	0	0.00809744	0	0.0148927	0	0	0	0	0	0	0	0	0	0	0.0605896	0	0.0231257	0	0	0	0	0	0	0	0.00161423	0	0	0	0	0.00764058	0.00365464	0.00273711
AL136295.1	0	0.0934737	0	0	0	0	0.16585	0.0633809	0.143406	0	0	0.0546731	0.210912	0	0.10593	0.0424917	0	0.114458	0	0.0885208	0	0.113579	0	0.10811	0	0	0	0	0	0	0.0366333	0.127668	0.122266	0	0	0.0963392	0.0560001	0	0	0.060634	0.0875592	0	0	0	0	0.153026	0.0970289	0.171919
TSSK4	0	0	0	0	0	0	0	0	0	0	0	0	0	0	0	0	0	0	0	0	0	0	0	0	0	0	0	0	0	0	0	0	0	0	0	0	0	0	0	0	0	0	0	0	0	0	0	0.00571109
CHMP4A	0	0	0	0	0	0	0	0	0	0	0	0	0	0	0	0	0	0.0423712	0	0	0	0.00721419	0	0	0	0	0	0	0	0	0	0	0	0	0	0	0	0	0	0	0.00342267	0	0	0	0	0	0.00110288	0.0015866
MDP1	0	0	0	0	0	0	0	0	0.00108866	0	0	0	0	0	0.000940411	0	0	0.027171	0	0.0162493	0	0	0	0	0	0	0	0	0	0	0	0	0	0	0	0	0	0	0	0	0	0	0	0	0	0	0	0
NEDD8-MDP1	0	0	0	0	0	0	0	0	0	0	0	0	0	0	0	0	0	0	0	0	0	0	0	0	0	0	0	0	0	0	0	0	0	0	0	0.00194618	0	0	0	0	0	0	0	0	0	0	0.000471521	0.00164209
NEDD8	0	0	0	0	0	0	0	0	0	0	0	0	0	0	0	0	0	0	0	0	0	0	0	0	0	0	0	0	0	0	0	0	0	0	0	0.00440948	0	0	0	0	0	0	0	0	0	0	0.000758803	0
GMPR2	0	0	0	0	0.128921	0	0.0349859	0	0.050282	0	0	0.0246993	0.102167	0	0.081465	0.11555	0	0.0613556	0	0.0692356	0.0862557	0.0275804	0.0583109	0.0944564	0	0	0	0	0	0	0.0647263	0.00770041	0.0376909	0	0	0.0331957	0	0	0	0	0.0368151	0	0	0	0	0.0310961	0.0646415	0.0458212
TINF2	0	0.0727334	0	0	0	0	0	0	0.0429005	0	0	0	0	0.0845334	0.0271864	0.08355	0	0	0	0	0.0557339	0.0385905	0	0.0230969	0	0	0	0	0	0	0	0	0.0446362	0	0	0	0.0187468	0	0	0	0.0209071	0	0	0	0	0.014736	0.0153653	0.00803385
TGM1	0	0.072703	0	0	0	0	0	0	0.0143102	0	0	0.0415816	0.029309	0	0.0227838	0.0791482	0	0.0174784	0	0.0562246	0	0	0	0	0	0	0	0	0	0	0.0152972	0.0163222	0.0428271	0	0	0.0441156	0.0187468	0	0	0	0.0157987	0	0	0	0	0.0110671	0.0272004	0.00761354
RABGGTA	0	0.072703	0	0	0	0	0	0	0.0477842	0	0	0	0.141037	0	0.060449	0.0776441	0	0.028268	0	0.0426519	0	0.00786286	0.0702735	0.027727	0	0	0	0	0	0	0.0505801	0.058797	0.0379765	0	0	0.0184977	0.047641	0	0	0	0.0108364	0	0	0	0	0.00561036	0.0306922	0.0048827
DHRS1	0	0.0632296	0	0	0	0	0.0402378	0.399109	0.0711472	0	0	0.0246993	0.0520441	0	0.0652288	0	0	0.0504351	0	0.0882768	0	0.0846195	0.0912602	0	0	0	0	0	0	0	0.0152972	0.00770041	0.0782039	0	0	0.0596621	0.0374977	0	0	0.194402	0.0306152	0	0	0	0	0.0526986	0.0443243	0.0567668
NOP9	0	0	0	0	0	0	0	0	0.0109593	0	0	0	0	0	0.00518428	0	0	0	0	0	0	0.0138252	0	0	0	0	0	0	0	0	0	0	0	0	0	0.00186537	0.0131033	0	0	0	0	0	0	0	0	0	0.00242878	0.00544628
CIDEB	0	0	0	0	0	0	0	0	0.00279059	0	0	0	0	0	0	0	0	0	0	0	0	0	0	0	0	0	0	0	0	0	0	0	0	0	0	0	0	0	0	0	0	0	0	0	0	0.0132832	0	0.00175174
LTB4R2	0	0	0	0	0	0	0	0	0	0	0	0	0	0	0	0	0	0	0	0	0	0	0	0	0	0	0	0	0	0	0	0	0	0	0	0	0	0	0	0	0	0	0	0	0	0	0	0
LTB4R	0	0.0248007	0	0	0	0	0.0431034	0.103488	0.0305115	0	0	0.0641876	0.0447466	0	0.0346041	0	0	0.0174618	0	0.0251731	0	0.00758029	0.0317914	0.00946097	0	0	0	0	0	0	0.0681185	0.0217593	0.0222222	0	0	0.0247669	0.0488464	0	0	0.0788327	0.00792122	0	0	0	0	0.00291221	0.0201123	0.0118482
ADCY4	0	0	0	0	0	0	0	0	0	0	0	0	0	0	0.000960364	0	0	0	0	0	0	0	0	0	0	0	0	0	0	0	0	0	0	0	0	0	0	0	0	0	0	0	0	0	0	0.00619557	0.00150365	0.00536961
NFATC4	0	0	0	0	0	0	0	0	0.00948074	0	0	0	0	0	0.0136454	0.0671839	0	0	0	0.012794	0	0	0	0	0	0	0	0	0	0	0.0302926	0.0555095	0	0	0	0.00839784	0	0	0	0	0.00611207	0	0	0	0	0.00464547	0.00398345	0.00408808
NYNRIN	0	0.107747	0	0	0	0	0	0.171711	0.0200421	0	0	0	0	0	0.0179109	0.0573475	0	0.00637648	0	0	0	0.0272912	0	0	0	0	0	0	0	0	0	0	0.0686404	0	0	0.00171405	0.06196	0	0	0	0.0100024	0	0	0	0	0.00915628	0.00911017	0.0245895
CBLN3	0	0	0	0	0.157047	0	0	0.0979523	0.0290539	0	0	0	0	0.0671643	0.00833588	0	0	0.0111679	0	0.0113004	0	0	0	0.0154692	0	0	0	0	0	0	0	0	0.0100507	0	0	0.00672239	0	0	0	0	0.0132719	0	0	0	0	0	0.00520678	0.00490547
KHNYN	0	0.0525291	0	0	0	0	0	0	0.0843097	0	0	0.169741	0.0596842	0.433104	0.0477723	0.070415	0	0.0200543	0	0.0657296	0.106183	0.0763113	0	0.0619422	0	0	0	0	0	0	0.0362965	0.0175812	0.0658882	0	0	0.0488968	0.0131033	0	0	0.060634	0.0252528	0	0	0	0	0.0809978	0.0233565	0.0654108
SDR39U1	0	0	0	0	0	0	0.152012	0	0.07975	0	0	0.1013	0.162758	0.0671643	0.0874348	0.177033	0	0.0688813	0	0.132583	0.0555096	0.0328099	0.0317914	0.0375838	0	0	0	0	0	0	0.157231	0.0692868	0.100058	0	0	0.0681742	0.0881714	0	0	0.060634	0.0446106	0	0	0	0	0.0625986	0.0551422	0.0332465
STXBP6	0	0.318005	0	0	0.648347	0	0.320743	0.221121	0.236019	0	0	0.716538	0.130837	0.47574	0.352822	0.169527	0	0.129258	0	0.189544	0.194941	0.366126	0.634706	0.508585	0	0	0	0	0	0	0.311882	0.243188	0.367223	0	0	0.52362	0.148805	0	0	0.395343	0.0867887	0	0	0	0	0.24171	0.257307	0.23143
NOVA1	0	1.2074	0	0	1.50504	0	1.25588	1.06607	1.298	0	0	1.15595	1.26655	1.24396	1.16616	0.990646	0	0.996609	0	0.940207	1.36145	1.00864	1.06566	1.0063	0	0	0	0	0	0	1.12207	0.919356	1.0112	0	0	1.11962	1.04983	0	0	1.29151	0.802181	0	0	0	0	1.26042	0.895645	1.01387
FOXG1	0	0.388471	0	0	0.529431	0	0.192628	0.510002	0.275499	0	0	0.0991634	0.0800742	0.158926	0.2126	0.329369	0	0.13015	0	0.0817677	0.278545	0.221096	0.103319	0.24092	0	0	0	0	0	0	0.268725	0.15526	0.180491	0	0	0.290475	0.218264	0	0	0.217938	0.145396	0	0	0	0	0.145738	0.13588	0.178038
PRKD1	0	0.745708	0	0	0.3218	0	1.01213	0.178616	0.786837	0	0	0.437506	0.91434	0.874296	0.531145	0.465898	0	0.336932	0	0.459445	0.193966	0.468508	1.32447	0.379731	0	0	0	0	0	0	0.795708	0.390721	0.48618	0	0	0.672208	0.918551	0	0	0.431022	0.592648	0	0	0	0	0.154787	0.699744	1.2617
G2E3	0	0.114159	0	0	0.128921	0	0.136158	0.361216	0.259885	0	0	0.358329	0.357172	0.365494	0.198942	0.361541	0	0.14367	0	0.182661	0.206112	0.22743	0.210094	0.119255	0	0	0	0	0	0	0.202269	0.203249	0.277925	0	0	0.207239	0.395275	0	0	0.270176	0.161947	0	0	0	0	0.229375	0.206409	0.55802
SCFD1	0	0.863784	0	0	0.885586	0	0.427298	0.477926	0.771955	0	0	0.933086	1.08187	0.728116	0.611103	0.564335	0	0.761532	0	0.489812	0.725282	0.666919	0.43459	0.643559	0	0	0	0	0	0	0.517871	0.534442	0.684184	0	0	0.755068	0.742811	0	0	0.87879	0.494185	0	0	0	0	0.851889	0.476423	0.38131
COCH	0	0	0	0	0.128921	0	0.0158832	0	0.0722265	0	0	0.0946969	0	0	0.0441049	0.0640332	0	0.0652655	0	0.0683356	0	0.0595993	0	0.0196207	0	0	0	0	0	0	0.112923	0.0446605	0.0349745	0	0	0.0182456	0	0	0	0	0.0165261	0	0	0	0	0.0395387	0.0136468	0.0362942
STRN3	0	0.815261	0	0	1.01908	0	0.590058	0.745203	0.715135	0	0	0.769574	0.837096	0.947219	0.645025	0.821402	0	0.861902	0	0.758827	0.982535	0.56623	0.823402	0.493249	0	0	0	0	0	0	0.761354	0.29226	0.718546	0	0	0.698874	0.541969	0	0	0.573276	0.474572	0	0	0	0	0.765065	0.42809	0.490682
AP4S1	0	0.294868	0	0	0.157047	0	0.241517	0.18557	0.324407	0	0	0.329248	0.161878	0.354428	0.326278	0.162094	0	0.184826	0	0.266676	0.3014	0.339658	0.64497	0.298843	0	0	0	0	0	0	0.393739	0.334703	0.280972	0	0	0.359243	0.351861	0	0	0.154798	0.23167	0	0	0	0	0.362606	0.233522	0.348158
HECTD1	0	0.8067	0	0	0.820979	0	0.418164	0.793337	0.620955	0	0	0.510827	0.347435	0.713927	0.58322	0.51269	0	0.507947	0	0.461233	0.4314	0.578411	0.644341	0.434266	0	0	0	0	0	0	0.561829	0.587777	0.531361	0	0	0.570633	0.560266	0	0	0.220057	0.444096	0	0	0	0	0.691518	0.436843	0.387785
HEATR5A	0	0.176595	0	0	0	0	0.114228	0	0.161889	0	0	0.0707219	0.138121	0.291547	0.136874	0.17103	0	0.120397	0	0.109388	0.191846	0.159559	0.0527781	0.0717251	0	0	0	0	0	0	0.190588	0.0874871	0.170802	0	0	0.10682	0.220407	0	0	0.128396	0.083877	0	0	0	0	0.114564	0.0950303	0.129305
AL139353.1	0	0.499291	0	0	0	0	0.194418	0	0.0993809	0	0	0.155973	0.132118	0.189409	0.101634	0.0686649	0	0.0730774	0	0.0654746	0.174628	0.131337	0.15741	0.0378228	0	0	0	0	0	0	0.210402	0.116207	0.117432	0	0	0.0516721	0.0305475	0	0	0.172154	0.0374104	0	0	0	0	0.0905395	0.0745364	0.0765707
GPR33	0	0	0	0	0	0	0.0247911	0	0	0	0	0	0	0	0	0	0	0	0	0	0	0.007826	0	0	0	0	0	0	0	0	0	0	0	0	0	0	0	0	0	0	0	0	0	0	0	0	0	0.00477875
NUBPL	0	0.831059	0	0	0.535358	0	0.389617	0.888018	0.522824	0	0	0.478132	0.626746	0.344436	0.591624	0.606407	0	0.526584	0	0.439249	0.345551	0.52372	0.716702	0.370231	0	0	0	0	0	0	0.546815	0.441101	0.494425	0	0	0.501337	0.377833	0	0	0.340982	0.323283	0	0	0	0	0.481062	0.30453	0.276066
ARHGAP5	0	0.744863	0	0	0.598475	0	0.575148	0.490698	0.582922	0	0	0.608426	0.640063	0.33459	0.492987	0.225922	0	0.598646	0	0.387683	0.289178	0.608097	0.436031	0.54021	0	0	0	0	0	0	0.901022	0.46217	0.534552	0	0	0.618299	0.571172	0	0	0.974409	0.411319	0	0	0	0	0.520154	0.39281	1.15848
AKAP6	0	2.18219	0	0	2.24272	0	1.81293	1.99779	1.99414	0	0	2.09372	2.2659	2.09492	1.98069	1.77007	0	1.78639	0	1.94974	1.91335	2.07081	2.23759	1.91354	0	0	0	0	0	0	1.95663	1.96947	2.09371	0	0	2.17398	2.10895	0	0	1.9231	1.87979	0	0	0	0	1.84236	1.696	1.63953
NPAS3	0	0.661734	0	0	0.529431	0	1.21856	0.450847	0.952956	0	0	0.65831	1.40497	0.821402	1.04833	0.503612	0	0.939411	0	1.23082	1.02609	1.0101	2.09336	1.05561	0	0	0	0	0	0	1.17695	0.919187	1.16462	0	0	1.20055	0.999569	0	0	0.400178	1.01782	0	0	0	0	0.92995	1.26988	0.949617
EGLN3	0	0.0727334	0	0	0	0	0.118836	0.294828	0.12032	0	0	0.215788	0.0522493	0.0671643	0.167868	0.184459	0	0.213624	0	0.123439	0.150378	0.166721	0.333278	0.264117	0	0	0	0	0	0	0.113279	0.155545	0.185338	0	0	0.107454	0.188993	0	0	0.146595	0.0767805	0	0	0	0	0.167936	0.108843	0.219986
EAPP	0	0.287727	0	0	0.305804	0	0.202632	0.181032	0.345386	0	0	0.329439	0.301933	0	0.310656	0.295028	0	0.204178	0	0.222093	0.413195	0.522914	0.326802	0.242916	0	0	0	0	0	0	0.238699	0.231311	0.341212	0	0	0.294636	0.469673	0	0	0.104392	0.240918	0	0	0	0	0.318622	0.26772	0.203425
SNX6	0	0.562027	0	0	0.436145	0	0.529768	0.0633809	0.402085	0	0	0.279914	0.223157	0.468137	0.327345	0.372141	0	0.166674	0	0.393899	0.165052	0.535767	0.437298	0.235585	0	0	0	0	0	0	0.655413	0.459811	0.53796	0	0	0.427752	0.360652	0	0	0.237452	0.309011	0	0	0	0	0.424114	0.348797	0.142725
CFL2	0	0	0	0	0	0	0.0364068	0.0719316	0.0442464	0	0	0.0751736	0.0596842	0.143768	0.0451307	0.115629	0	0.0158947	0	0.0721972	0	0.063618	0.113422	0.140655	0	0	0	0	0	0	0.0126195	0.0439712	0.0635535	0	0	0.0206056	0	0	0	0.0576748	0.0211665	0	0	0	0	0.0753397	0.0332297	0.029412
BAZ1A	0	0.068673	0	0	0	0	0.0294018	0.096621	0.101794	0	0	0.0415816	0.0447466	0.143768	0.0703533	0.113967	0	0.0433974	0	0.0366353	0.127724	0.0473743	0.114627	0.0438741	0	0	0	0	0	0	0.199643	0.0621473	0.0622666	0	0	0.0546042	0.0613928	0	0	0.200477	0.0556084	0	0	0	0	0.0612781	0.0821979	0.136474
SRP54	0	0.28296	0	0	0.128921	0	0.0876837	0.0719316	0.245129	0	0	0.201996	0	0.28004	0.21925	0.398297	0	0.237067	0	0.229795	0.118894	0.24323	0.214929	0.115663	0	0	0	0	0	0	0.176125	0.284992	0.21237	0	0	0.156418	0.0488464	0	0	0.233195	0.16659	0	0	0	0	0.179249	0.134316	0.109432
FAM177A1	0	0.355826	0	0	0.128921	0	0.218797	0	0.226715	0	0	0.158974	0.190239	0.0845334	0.187439	0.207573	0	0.269863	0	0.232308	0.23318	0.179498	0.14506	0.12762	0	0	0	0	0	0	0.303013	0.247076	0.195743	0	0	0.184905	0.326337	0	0	0.172346	0.167701	0	0	0	0	0.247464	0.138871	0.275872
PPP2R3C	0	0.365577	0	0	0.157047	0	0.275706	0.739372	0.289906	0	0	0.423235	0.387105	0.182619	0.271266	0.538396	0	0.123483	0	0.132111	0.0819587	0.263186	0.137972	0.16142	0	0	0	0	0	0	0.427842	0.143763	0.294866	0	0	0.211889	0.200211	0	0	0.359342	0.174992	0	0	0	0	0.237134	0.164215	0.123164
AL121594.1	0	0	0	0	0	0	0	0	0.00680551	0	0	0	0	0	0.00676951	0	0	0	0	0	0	0.0412803	0	0	0	0	0	0	0	0	0.0174254	0	0	0	0	0	0	0	0	0	0.00178154	0	0	0	0	0	0.0105726	0.00591078
PSMA6	0	0	0	0	0	0	0	0	0	0	0	0	0	0	0	0	0	0	0	0	0	0	0	0	0	0	0	0	0	0	0	0	0	0	0	0	0	0	0	0	0	0	0	0	0	0	0	0
NFKBIA	0	0	0	0	0	0	0.130857	0.175647	0.0766832	0	0	0	0	0	0.06397	0.0267572	0	0.116633	0	0.0371499	0.0830936	0.0889622	0.0209867	0.00926812	0	0	0	0	0	0	0.198743	0.0971878	0.0981033	0	0	0.0929141	0	0	0	0.212937	0.042317	0	0	0	0	0.0430123	0.0571905	0.0300139
INSM2	0	0	0	0	0	0	0	0	0.00425851	0	0	0	0.029309	0	0.00133012	0	0	0	0	0	0	0	0	0	0	0	0	0	0	0	0	0	0.00831957	0	0	0.00731309	0	0	0	0	0.00527072	0	0	0	0	0	0.000235404	0.00454328
RALGAPA1	0	1.54151	0	0	0.915628	0	0.977355	1.51096	1.08545	0	0	1.08729	1.20779	1.03759	0.924386	0.912909	0	0.756194	0	0.886024	1.25707	0.827699	0.990235	0.677569	0	0	0	0	0	0	0.947568	1.06246	1.09546	0	0	1.05599	0.956401	0	0	0.532853	0.808891	0	0	0	0	1.10689	0.725349	0.858082
BRMS1L	0	0.443801	0	0	0.157047	0	0.293367	0	0.314754	0	0	0.149109	0.30083	0.255528	0.233163	0.265665	0	0.324544	0	0.236267	0	0.222807	0.186472	0.162119	0	0	0	0	0	0	0.33676	0.313361	0.207331	0	0	0.323786	0.337643	0	0	0.0788327	0.183438	0	0	0	0	0.278309	0.1987	0.319563
MBIP	0	0.0454861	0	0	0	0	0.122501	0.0979523	0.130969	0	0	0.1013	0.029309	0	0.101274	0.0267572	0	0.111388	0	0.124028	0.19789	0.0857747	0.0823321	0.113329	0	0	0	0	0	0	0.100799	0.127399	0.0573222	0	0	0.13412	0.256592	0	0	0.270888	0.0519291	0	0	0	0	0.111493	0.0906953	0.0323405
SFTA3	0	0	0	0	0	0	0	0	0.00248443	0	0	0	0.0525342	0	0.00283478	0	0	0	0	0	0	0	0	0	0	0	0	0	0	0	0	0	0.00748203	0	0	0.00546004	0	0	0	0	0.00100554	0	0	0	0	0	0.000432136	0.00129556
NKX2-1	0	0	0	0	0	0	0	0	0	0	0	0	0	0	0	0	0	0	0	0	0	0	0	0	0	0	0	0	0	0	0	0	0	0	0	0	0	0	0	0	0	0	0	0	0	0	0	0
NKX2-8	0	0	0	0	0	0	0	0	0	0	0	0	0	0	0	0	0	0	0	0	0	0	0	0	0	0	0	0	0	0	0	0	0	0	0	0	0	0	0	0	0	0	0	0	0	0	0.000457437	0
PAX9	0	0	0	0	0	0	0	0	0	0	0	0	0	0	0	0	0	0	0	0	0	0	0	0	0	0	0	0	0	0	0	0	0	0	0	0	0	0	0	0	0	0	0	0	0	0	0	0
SLC25A21	0	0.198198	0	0	0	0	0.109011	0	0.0355727	0	0	0.0546731	0.0574205	0	0.11972	0.0741487	0	0.190044	0	0.0263003	0.0555096	0.105632	0.104328	0.100018	0	0	0	0	0	0	0.15385	0.11607	0.0294306	0	0	0.120136	0.203276	0	0	0	0.0685556	0	0	0	0	0.0635582	0.063483	0.205853
MIPOL1	0	1.06234	0	0	1.57565	0	0.777812	0.377247	0.732348	0	0	0.842721	0.776181	0.538814	0.729345	0.60034	0	0.533475	0	0.558849	0.675408	0.843643	0.991601	0.714592	0	0	0	0	0	0	1.17236	0.665414	0.797223	0	0	0.879122	0.895382	0	0	0.60977	0.694707	0	0	0	0	0.543775	0.627727	1.12955
TTC6	0	0.185077	0	0	0	0	0.238016	0	0.12867	0	0	0.0774205	0.0504806	0.338428	0.0899734	0.197107	0	0.0855369	0	0.0762344	0.0557339	0.190827	0.198122	0.277072	0	0	0	0	0	0	0.0780596	0.14494	0.0605864	0	0	0.0941373	0	0	0	0.350307	0.148222	0	0	0	0	0.194249	0.264239	0.171264
SSTR1	0	0.0525291	0	0	0	0	0.0293634	0	0.0597232	0	0	0	0	0.207014	0.0260988	0.0424917	0	0	0	0.0133727	0.0506735	0.0130657	0	0.0181324	0	0	0	0	0	0	0	0.0421023	0.0417129	0	0	0.0102145	0	0	0	0	0.0149691	0	0	0	0	0.044655	0.0104689	0.0134904
CLEC14A	0	0	0	0	0	0	0	0	0.0140108	0	0	0	0	0	0.0283134	0	0	0	0	0	0	0.0214235	0	0.0163049	0	0	0	0	0	0	0.0413409	0.0163222	0.00412108	0	0	0.00864478	0	0	0	0	0.00500205	0	0	0	0	0	0.0162761	0.00266831
SEC23A	0	0.682691	0	0	0.839079	0	0.248109	0.368177	0.432199	0	0	0.1013	0.326839	0.410432	0.343511	0.174855	0	0.321983	0	0.190388	0.0506735	0.264362	0.355208	0.294171	0	0	0	0	0	0	0.407746	0.376487	0.382422	0	0	0.342108	0.266403	0	0	0.461919	0.224358	0	0	0	0	0.392942	0.200518	0.185452
GEMIN2	0	0	0	0	0	0	0.0934837	0	0.0786778	0	0	0.0946969	0.0596842	0.0980855	0.0498613	0.0262615	0	0.025423	0	0.0503308	0.0506735	0.0854533	0	0.0110634	0	0	0	0	0	0	0.0641767	0.0217593	0.0494338	0	0	0.044839	0	0	0	0	0.0344918	0	0	0	0	0.0638267	0.0455484	0.0366603
TRAPPC6B	0	0.490151	0	0	0.252757	0	0.248045	0.436106	0.286464	0	0	0.516287	0.196908	0.261123	0.349198	0.336136	0	0.301515	0	0.333066	0.17053	0.503032	0.236043	0.155982	0	0	0	0	0	0	0.415997	0.256582	0.334112	0	0	0.35479	0.409286	0	0	0.403364	0.248413	0	0	0	0	0.353321	0.186881	0.150488
PNN	0	0.380701	0	0	0.627126	0	0.386847	0.268807	0.49302	0	0	0.48072	0.354255	0.448867	0.547809	0.747437	0	0.367924	0	0.220431	0.225463	0.698441	0.249006	0.755643	0	0	0	0	0	0	0.369349	0.457477	0.430223	0	0	0.434134	0.351419	0	0	0.0926837	0.650968	0	0	0	0	0.330951	0.705812	0.370022
MIA2	0	0.383807	0	0	0.252757	0	0.367916	0.28796	0.466888	0	0	0.400522	0.247272	0.792436	0.447792	0.457538	0	0.427941	0	0.386516	0.347811	0.504732	0.291745	0.221151	0	0	0	0	0	0	0.4022	0.477625	0.393163	0	0	0.475936	0.40566	0	0	0.548425	0.287786	0	0	0	0	0.412466	0.292604	0.217703
FBXO33	0	0.699184	0	0	0.558561	0	0.728349	0.68148	0.593833	0	0	0.597726	0.519102	1.05857	0.652675	0.282508	0	0.336465	0	0.417292	0.722008	0.725306	0.510925	0.335783	0	0	0	0	0	0	0.702333	0.458256	0.551026	0	0	0.619942	0.411045	0	0	0.324813	0.388061	0	0	0	0	0.580659	0.407984	0.261918
LRFN5	0	2.07095	0	0	1.91017	0	2.18548	2.18109	2.26675	0	0	2.44109	2.46668	2.22927	2.23703	2.07723	0	2.06536	0	2.21426	2.30884	2.47572	2.39655	2.05973	0	0	0	0	0	0	2.2709	1.85606	2.40201	0	0	2.32503	2.47377	0	0	1.7098	2.08966	0	0	0	0	2.19909	2.04953	2.58323
FSCB	0	0	0	0	0	0	0	0	0	0	0	0	0	0	0	0	0	0	0	0.0131122	0	0	0	0	0	0	0	0	0	0	0	0.0345016	0.0242655	0	0	0	0	0	0	0	0.00261462	0	0	0	0	0	0.00371214	0.00305198
C14orf28	0	0	0	0	0.128921	0	0	0	0.0265061	0	0	0	0.0522493	0	0.0189813	0.104401	0	0.0381784	0	0	0	0.0190072	0	0.00510927	0	0	0	0	0	0	0.0366333	0.090425	0.017875	0	0	0.0115318	0.0131033	0	0	0	0.0116686	0	0	0	0	0.0342679	0.0134447	0.0114916
KLHL28	0	0.421861	0	0	0.128921	0	0.164245	0.239028	0.260483	0	0	0.0460227	0.347955	0.257854	0.177327	0.205281	0	0.233522	0	0.0288301	0.445826	0.186978	0.170512	0.108036	0	0	0	0	0	0	0.250594	0.0601239	0.162272	0	0	0.194003	0.163763	0	0	0.0576748	0.0885295	0	0	0	0	0.23983	0.111089	0.229711
TOGARAM1	0	1.02032	0	0	0.763205	0	0.418433	0.482081	0.694925	0	0	0.832709	0.729108	0.705209	0.615086	0.613699	0	0.794191	0	0.567603	0.707104	0.719153	0.732399	0.555689	0	0	0	0	0	0	0.727743	0.326448	0.598682	0	0	0.669173	0.617054	0	0	0.491939	0.443411	0	0	0	0	0.653592	0.51961	0.374882
PRPF39	0	0.421797	0	0	0	0	0.307293	0.0979523	0.190623	0	0	0.240659	0.259719	0.350782	0.18664	0.281158	0	0.167763	0	0.206134	0.354039	0.222993	0.383289	0.194841	0	0	0	0	0	0	0.305947	0.236837	0.180501	0	0	0.18284	0.234861	0	0	0.0752224	0.204351	0	0	0	0	0.213075	0.196283	0.130505
FKBP3	0	0.40378	0	0	0.157047	0	0.495093	0.319064	0.383706	0	0	0.22768	0.37509	0.307374	0.262252	0.0530187	0	0.190019	0	0.210257	0.269496	0.279936	0.215417	0.236873	0	0	0	0	0	0	0.639727	0.318257	0.380462	0	0	0.310303	0.276003	0	0	0.519195	0.196409	0	0	0	0	0.264575	0.202793	0.191584
FANCM	0	0.266901	0	0	0	0	0.0985351	0	0.177392	0	0	0.0888869	0.116294	0.158926	0.202304	0.0888966	0	0.13533	0	0.176483	0.150601	0.107375	0.0640862	0.179545	0	0	0	0	0	0	0.173679	0.184817	0.134887	0	0	0.216716	0.246528	0	0	0.200772	0.133329	0	0	0	0	0.0877467	0.110876	0.0546825
MIS18BP1	0	0.130731	0	0	0.213558	0	0	0.48	0.242121	0	0	0.208731	0.210627	0.0671643	0.212875	0.257417	0	0.197336	0	0.285457	0.287277	0.310209	0.213861	0.137723	0	0	0	0	0	0	0.0527595	0.204774	0.211607	0	0	0.243894	0.0496239	0	0	0.175956	0.232633	0	0	0	0	0.197368	0.2041	0.0941547
MDGA2	0	2.61201	0	0	2.45893	0	2.44398	2.54919	2.49065	0	0	2.83185	2.53814	2.37216	2.29352	2.19754	0	2.4716	0	2.16346	2.25412	2.62372	3.06406	2.0605	0	0	0	0	0	0	2.5741	2.07261	2.46466	0	0	2.71838	2.5001	0	0	2.36506	2.37896	0	0	0	0	2.19892	2.11918	2.53028
RPS29	0	0.317522	0	0	0	0	0.164699	0.553535	0.214992	0	0	0.15975	0.156313	0.182619	0.179111	0.152632	0	0.126813	0	0.140021	0.106183	0.226263	0.0583109	0.0721934	0	0	0	0	0	0	0.0934754	0.144751	0.164161	0	0	0.200308	0.139846	0	0	0.060634	0.0974913	0	0	0	0	0.151246	0.118871	0.302291
LRR1	0	0	0	0	0	0	0	0.0719316	0.00326046	0	0	0	0	0	0.00202839	0	0	0	0	0	0	0	0.0459871	0	0	0	0	0	0	0	0	0	0.0133235	0	0	0.0125258	0	0	0	0	0.00952765	0	0	0	0	0	0.00796921	0.0125595
RPL36AL	0	0.0525291	0	0	0	0	0.0881079	0.233265	0.155043	0	0	0	0	0.299974	0.136268	0.107935	0	0.00795512	0	0.126899	0	0.107849	0.128584	0.0699813	0	0	0	0	0	0	0.0995973	0.0794191	0.123992	0	0	0.0689388	0.1436	0	0	0.0946206	0.122461	0	0	0	0	0.103048	0.0790004	0.0619551
MGAT2	0	0	0	0	0	0	0	0	0.0164344	0	0	0	0	0	0.0191342	0	0	0	0	0	0	0.00664055	0	0	0	0	0	0	0	0	0	0	0.0182982	0	0	0	0.106102	0	0	0	0.0138915	0	0	0	0	0.0135	0.00473905	0.0219315
DNAAF2	0	0.121202	0	0	0	0	0.298373	0	0.0786788	0	0	0	0	0	0.0684388	0.0267572	0	0.0757625	0	0.053229	0.0862557	0.0688332	0.0965278	0.0669353	0	0	0	0	0	0	0.0300449	0.0378857	0.0529808	0	0	0.0587446	0.0131033	0	0	0.104392	0.0305159	0	0	0	0	0.0536185	0.03857	0.0513735
POLE2	0	0	0	0	0.128921	0	0.080469	0	0.0724965	0	0	0.0246993	0	0.117355	0.0614825	0.0632381	0	0.00637648	0	0.026121	0.0506735	0.0571697	0.0583109	0.0337945	0	0	0	0	0	0	0.0357986	0.0573823	0.0892805	0	0	0.0259187	0.0335823	0	0	0	0.0275753	0	0	0	0	0.092624	0.0308095	0.120848
KLHDC1	0	0.527053	0	0	0	0	0.343977	0.506458	0.42255	0	0	0.418864	0.337665	0.947966	0.416407	0.257905	0	0.367713	0	0.350452	0.161917	0.408728	0.236576	0.277576	0	0	0	0	0	0	0.390823	0.539266	0.384892	0	0	0.35167	0.351534	0	0	0.34811	0.221825	0	0	0	0	0.276571	0.22723	0.256202
KLHDC2	0	0.425415	0	0	0	0	0.202728	0.433148	0.240486	0	0	0.283165	0.388482	0.306764	0.202326	0.239259	0	0.128469	0	0.230081	0.205582	0.255853	0.22053	0.179761	0	0	0	0	0	0	0.171504	0.360369	0.296027	0	0	0.185834	0.07108	0	0	0	0.133227	0	0	0	0	0.246346	0.145769	0.135066
NEMF	0	0.625231	0	0	1.1423	0	0.899516	0.910506	0.68814	0	0	0.407733	0.581056	0.858632	0.825871	0.464496	0	0.550854	0	0.646118	0.821965	0.89866	0.348928	0.66882	0	0	0	0	0	0	0.690333	0.906469	0.907584	0	0	0.735658	0.840597	0	0	0.96911	0.715833	0	0	0	0	0.729403	0.720505	0.788119
ARF6	0	0	0	0	0	0	0.0320527	0	0.0229391	0	0	0	0	0	0.0182648	0	0	0.0158947	0	0	0	0.0241558	0	0.114907	0	0	0	0	0	0	0.0126195	0.0467327	0.0242673	0	0	0.0085296	0.0305475	0	0	0.060634	0.00764658	0	0	0	0	0.0242194	0.0111534	0.0384274
VCPKMT	0	0.0894022	0	0	0.128921	0	0.0876594	0.0933869	0.0921242	0	0	0	0.171253	0.210932	0.0603564	0.168109	0	0.0774441	0	0.0620103	0	0.0928547	0.15543	0.0722487	0	0	0	0	0	0	0.0866871	0.106689	0.0594319	0	0	0.123948	0.108411	0	0	0	0.0469856	0	0	0	0	0.0917132	0.0538742	0.154757
SOS2	0	0.620558	0	0	0.598475	0	0.769177	0.256805	0.571574	0	0	0.569854	0.623377	0.624381	0.51834	0.438661	0	0.523142	0	0.532833	0.48568	0.704647	0.757657	0.352976	0	0	0	0	0	0	0.575724	0.521447	0.605863	0	0	0.5513	0.731752	0	0	0.337779	0.411812	0	0	0	0	0.630292	0.429081	0.467924
L2HGDH	0	0.496333	0	0	1.0287	0	0.392469	0.201441	0.447893	0	0	0.59014	0.743991	0.681243	0.48345	0.446965	0	0.503258	0	0.380608	0.374815	0.461606	0.365063	0.398455	0	0	0	0	0	0	0.637711	0.270758	0.483485	0	0	0.517239	0.443175	0	0	0.463593	0.367543	0	0	0	0	0.405356	0.316625	0.279171
CDKL1	0	0.54896	0	0	0.252757	0	0.727464	0.284502	0.631524	0	0	0.837607	0.617421	0.810009	0.67249	0.875788	0	0.527254	0	0.467093	0.106407	0.925868	0.545874	0.46854	0	0	0	0	0	0	0.602816	1.03376	0.818645	0	0	0.642138	0.767604	0	0	0.291762	0.488152	0	0	0	0	0.776806	0.487998	0.664865
MAP4K5	0	0.561028	0	0	1.02419	0	0.871929	1.24623	0.73916	0	0	0.62097	0.961527	0.733806	0.782844	0.486166	0	0.836971	0	0.520978	0.459775	0.745838	0.881531	0.674486	0	0	0	0	0	0	0.851166	0.874939	0.796753	0	0	0.795732	0.723871	0	0	0.664493	0.553753	0	0	0	0	1.00413	0.591761	0.691588
ATL1	0	1.03974	0	0	0.591772	0	1.00104	1.15488	0.819344	0	0	0.848876	1.11889	0.600247	0.747098	0.750896	0	0.63824	0	0.705628	0.84206	0.702162	0.914957	0.672009	0	0	0	0	0	0	0.992437	0.745326	0.869397	0	0	0.881532	0.791854	0	0	0.966127	0.597847	0	0	0	0	1.05193	0.629506	0.421841
SAV1	0	0	0	0	0	0	0.0320527	0	0.0692466	0	0	0.0246993	0.0522493	0	0.0518176	0.0364809	0	0.0548816	0	0.0650202	0.111243	0.0530426	0	0.041853	0	0	0	0	0	0	0.0413145	0.0137229	0.0635544	0	0	0.0712402	0.0318501	0	0	0	0.0286475	0	0	0	0	0.0447431	0.047424	0.0935618
NIN	0	1.71267	0	0	1.26216	0	1.3162	1.63711	1.65095	0	0	1.93737	1.56343	1.12909	1.36911	1.53068	0	1.41326	0	1.34889	1.64328	1.54676	1.29335	1.58724	0	0	0	0	0	0	1.45832	1.2952	1.51542	0	0	1.61749	1.38901	0	0	1.72686	1.40279	0	0	0	0	1.85031	1.32116	0.539634
PYGL	0	0.186893	0	0	0.128921	0	0.0420322	0	0.0773992	0	0	0.148418	0.0500174	0.456335	0.0427686	0.226842	0	0.211274	0	0.043637	0.209278	0.0634968	0.225919	0.141852	0	0	0	0	0	0	0.0750458	0.195729	0.259212	0	0	0.0626396	0.0254526	0	0	0.183225	0.0553864	0	0	0	0	0.237815	0.0450103	0.193639
ABHD12B	0	0.0248007	0	0	0	0	0	0	0.113346	0	0	0.22473	0.153032	0.158926	0.169277	0.0543095	0	0.193567	0	0.0830049	0.286	0.139817	0.0505407	0.0745507	0	0	0	0	0	0	0.284286	0	0.131492	0	0	0.113576	0.142565	0	0	0	0.0765193	0	0	0	0	0.0876381	0.0885683	0.0436557
TRIM9	0	2.28683	0	0	2.18157	0	1.964	1.89072	2.22473	0	0	2.1737	2.16269	2.34666	2.17376	1.87064	0	1.83045	0	2.28596	2.18977	2.11958	2.19214	2.19856	0	0	0	0	0	0	1.89807	1.62119	2.03417	0	0	2.18997	1.8849	0	0	1.90327	1.85822	0	0	0	0	2.25912	1.77821	1.47479
TMX1	0	0	0	0	0.128921	0	0.0247911	0	0.0768164	0	0	0.165311	0.029309	0	0.0533937	0	0	0.0429568	0	0.0983025	0	0.0406081	0.0922817	0.0457067	0	0	0	0	0	0	0.118826	0.0502513	0.0386357	0	0	0.0281151	0.0131033	0	0	0.119179	0.037399	0	0	0	0	0.0510294	0.0239918	0.0333278
FRMD6	0	0.258356	0	0	0.760623	0	0.189067	0.237424	0.620867	0	0	0.203282	0.747252	0.758526	0.417297	0.233072	0	0.297681	0	0.300648	0.648423	0.294518	0.687558	0.345868	0	0	0	0	0	0	0.319092	0.3614	0.41211	0	0	0.639733	0.220065	0	0	0.179615	0.565696	0	0	0	0	0.50194	0.393444	0.251492
GNG2	0	0.26808	0	0	0.285968	0	0.313541	0.507532	0.464042	0	0	0.0934845	0.403201	0.648999	0.3185	0.318002	0	0.351808	0	0.302301	0	0.261473	0.610717	0.452485	0	0	0	0	0	0	0.466091	0.24276	0.255902	0	0	0.483455	0.415387	0	0	0.200477	0.349341	0	0	0	0	0.480321	0.330667	0.306025
RTRAF	0	0	0	0	0	0	0.100114	0.208622	0.0819176	0	0	0	0	0.0845334	0.063228	0.0364809	0	0.0358824	0	0.151438	0	0.0339791	0.0702735	0.0229394	0	0	0	0	0	0	0.0860951	0.147551	0.107018	0	0	0.0452165	0.116989	0	0	0	0.0562153	0	0	0	0	0.0882373	0.0434638	0.129221
NID2	0	0	0	0	0	0	0	0.0933869	0.0221399	0	0	0	0	0	0.00210067	0.0267572	0	0	0	0	0	0.0202244	0	0	0	0	0	0	0	0	0	0	0.00412108	0	0	0.0163642	0	0	0	0	0.0118816	0	0	0	0	0.019052	0.0105856	0.0161619
PTGDR	0	0	0	0	0	0	0	0	0.00483371	0	0	0	0	0	0.00623706	0	0	0	0	0	0	0.0191538	0	0.00510927	0	0	0	0	0	0	0	0.0673341	0.028235	0	0	0	0	0	0	0	0.011241	0	0	0	0	0	0.00400537	0.00888338
PTGER2	0	0	0	0	0	0	0	0	0	0	0	0	0	0	0.000986005	0	0	0.0319962	0	0	0	0	0	0	0	0	0	0	0	0	0	0.0450565	0	0	0	0	0	0	0	0	0	0	0	0	0	0	0	0.00277631
TXNDC16	0	0.492796	0	0	0.213558	0	0.331015	0.18557	0.41142	0	0	0.321662	0.136953	0.420049	0.42707	0.32711	0	0.446867	0	0.458848	0.340471	0.401909	0.337447	0.350947	0	0	0	0	0	0	0.386359	0.451124	0.382727	0	0	0.457082	0.195821	0	0	0.0576748	0.263172	0	0	0	0	0.421177	0.260556	0.246529
GPR137C	0	0.526718	0	0	0.305804	0	0.293742	0.265589	0.536548	0	0	0.475059	0.724853	0.623469	0.615218	0.412728	0	0.713213	0	0.406788	0.577241	0.636903	0.47238	0.517084	0	0	0	0	0	0	0.466274	0.592389	0.559263	0	0	0.522428	0.551655	0	0	0.401648	0.323941	0	0	0	0	0.398674	0.35195	0.271531
ERO1A	0	0.499224	0	0	0.285968	0	0.178071	0.322928	0.292711	0	0	0.22695	0.303286	0.42897	0.306845	0.283835	0	0.22531	0	0.182339	0.404899	0.20741	0.289746	0.247073	0	0	0	0	0	0	0.207499	0.260613	0.341423	0	0	0.241345	0.182836	0	0	0.060634	0.2015	0	0	0	0	0.313735	0.159988	0.128435
PSMC6	0	0.271646	0	0	0.213558	0	0.533099	0	0.287007	0	0	0.284362	0.240507	0.469449	0.2831	0.183681	0	0.238564	0	0.293542	0.136929	0.292484	0.096048	0.195861	0	0	0	0	0	0	0.39695	0.420458	0.251953	0	0	0.272131	0.232602	0	0	0.215029	0.135314	0	0	0	0	0.262863	0.154411	0.189678
STYX	0	0	0	0	0.213558	0	0.103227	0.103488	0.0615237	0	0	0	0.0687012	0.151698	0.0434258	0.0633647	0	0.0613786	0	0	0.163555	0.0278629	0.125285	0.0397487	0	0	0	0	0	0	0.101479	0.132019	0.0509449	0	0	0.0709227	0	0	0	0	0.0328032	0	0	0	0	0.0620134	0.0361837	0.0498392
GNPNAT1	0	0	0	0	0.157047	0	0	0.0719316	0.0943243	0	0	0.13491	0.0504806	0.0671643	0.0700832	0.0424917	0	0.0363857	0	0.0771741	0.114796	0.0702759	0.0736857	0.0648857	0	0	0	0	0	0	0.123337	0.00770041	0.0576803	0	0	0.0678862	0.0572831	0	0	0.146595	0.052923	0	0	0	0	0.0813804	0.0518339	0.0879277
FERMT2	0	0.220141	0	0	0.535358	0	0.0222761	0.24581	0.255081	0	0	0.306448	0.0869352	0.358711	0.160397	0.443151	0	0.244868	0	0.185981	0	0.185701	0.0924351	0.237582	0	0	0	0	0	0	0.298665	0.220273	0.268789	0	0	0.163084	0.185704	0	0	0.128396	0.134582	0	0	0	0	0.231984	0.120741	0.265467
DDHD1	0	0.868013	0	0	0.690715	0	0.389588	0.671759	0.741586	0	0	0.683075	1.14984	1.02848	0.629309	1.01137	0	0.679329	0	0.705256	0.814428	0.690194	0.983485	0.649785	0	0	0	0	0	0	0.887689	0.71597	0.720647	0	0	0.883884	0.733308	0	0	0.71579	0.567794	0	0	0	0	1.0525	0.592627	0.871588
BMP4	0	0.0248007	0	0	0	0	0	0	0.00905631	0	0	0	0.0522493	0.0845334	0.0174468	0	0	0	0	0.013387	0	0.0167734	0	0	0	0	0	0	0	0	0	0.0323097	0.0246086	0	0	0.0230308	0.0187468	0	0	0	0.00256473	0	0	0	0	0.0197045	0.00252775	0.0447283
CDKN3	0	0	0	0	0.213558	0	0	0	0.031817	0	0	0.0415816	0.0844551	0	0.0306036	0	0	0.0464583	0	0.00976479	0.118384	0.0367802	0.101494	0.00510927	0	0	0	0	0	0	0.0152972	0.0163222	0.0325909	0	0	0.0222413	0	0	0	0	0.0236548	0	0	0	0	0.0138623	0.0119377	0.0415094
CNIH1	0	0.181601	0	0	0	0	0.303152	0.36393	0.166892	0	0	0.335114	0.259056	0.0671643	0.155818	0.181499	0	0.183531	0	0.0627106	0.123022	0.194479	0.0923212	0.159517	0	0	0	0	0	0	0.107455	0.219055	0.229245	0	0	0.176748	0.124849	0	0	0	0.119939	0	0	0	0	0.210222	0.0825697	0.13398
GMFB	0	0.186512	0	0	0.157047	0	0.379019	0.333045	0.12404	0	0	0.0246993	0.029309	0.0845334	0.0994572	0.232455	0	0.0197011	0	0.036821	0.118384	0.0204083	0.0792976	0.0234295	0	0	0	0	0	0	0.154756	0.254236	0.11432	0	0	0.0742025	0.227524	0	0	0	0.0367121	0	0	0	0	0.0968241	0.052978	0.141334
CGRRF1	0	0.11822	0	0	0	0	0.163603	0.0933869	0.104678	0	0	0.132095	0.0525342	0.151698	0.0638398	0	0	0.140471	0	0.107079	0.160386	0.0996565	0.0377371	0.04351	0	0	0	0	0	0	0.0810526	0.0178594	0.103093	0	0	0.0985874	0.142948	0	0	0.135856	0.0641214	0	0	0	0	0.105268	0.0459698	0.0944585
SAMD4A	0	0.739244	0	0	0.963344	0	0.598265	0.454404	0.860391	0	0	0.728856	0.558978	0.528062	0.555688	0.616302	0	0.605236	0	0.533768	0.161917	0.762448	0.765292	0.446851	0	0	0	0	0	0	0.637479	0.371234	0.471755	0	0	0.700492	0.863788	0	0	0.867974	0.548901	0	0	0	0	0.59911	0.540834	0.64655
GCH1	0	0	0	0	0	0	0.0951936	0.194573	0.0670821	0	0	0	0	0.117355	0.0469143	0.0262615	0	0.0562452	0	0.00976479	0.0506735	0.0345665	0.0960777	0.058524	0	0	0	0	0	0	0.0647958	0.0238819	0.0506203	0	0	0.0470937	0.0254526	0	0	0	0.0329849	0	0	0	0	0.0211727	0.0376577	0.0946997
WDHD1	0	0.257995	0	0	0.157047	0	0.0364068	0	0.114308	0	0	0.0946969	0.0551461	0.117355	0.0987867	0.231202	0	0.133508	0	0.0635597	0	0.117396	0.0958776	0.0500046	0	0	0	0	0	0	0.133203	0.157767	0.149563	0	0	0.113919	0.165906	0	0	0	0.0377291	0	0	0	0	0.126734	0.0875968	0.0594394
SOCS4	0	0.0454861	0	0	0.370605	0	0.149878	0.0719316	0.0671971	0	0	0.0876042	0.0867295	0	0.0650587	0.0267572	0	0.0458798	0	0.0853414	0.0862557	0.0906764	0	0.0543074	0	0	0	0	0	0	0.140167	0.0743546	0.044913	0	0	0.134471	0.0619497	0	0	0.186941	0.0470275	0	0	0	0	0.107761	0.0498964	0.126163
MAPK1IP1L	0	0.354671	0	0	0.321322	0	0.421153	0.529769	0.321327	0	0	0.335602	0.248485	0.408709	0.206937	0.221885	0	0.166373	0	0.203975	0.258459	0.388799	0.153367	0.210427	0	0	0	0	0	0	0.433319	0.184317	0.256991	0	0	0.260288	0.364132	0	0	0.466498	0.173636	0	0	0	0	0.334203	0.159751	0.348708
LGALS3	0	0	0	0	0	0	0	0	0.0107403	0	0	0	0	0	0.00846418	0	0	0.03683	0	0	0	0.00790771	0	0.0431715	0	0	0	0	0	0	0	0.0450565	0.00771672	0	0	0	0	0	0	0	0	0	0	0	0	0.0116222	0.00444754	0.00157548
DLGAP5	0	0	0	0	0	0	0	0	0.00148223	0	0	0	0	0	0.000852665	0	0	0	0	0	0	0	0	0.0154692	0	0	0	0	0	0	0	0	0	0	0	0	0	0	0	0	0	0	0	0	0	0.0028603	0.00118242	0.0108863
FBXO34	0	1.02124	0	0	0.285968	0	0.801367	0.998294	0.899124	0	0	0.969607	0.647872	1.2444	0.895198	0.967888	0	0.816296	0	0.896687	1.07791	0.923781	0.690647	0.829206	0	0	0	0	0	0	1.04989	0.837003	0.924	0	0	0.985049	1.33505	0	0	0.561844	0.711461	0	0	0	0	1.16223	0.766156	0.917567
ATG14	0	0.135358	0	0	0	0	0.0645373	0.135312	0.245274	0	0	0.0774205	0.324459	0.359208	0.277247	0.521997	0	0.224901	0	0.215128	0.123022	0.32412	0	0.172378	0	0	0	0	0	0	0.182426	0.0749918	0.209532	0	0	0.243738	0.159411	0	0	0.136507	0.162008	0	0	0	0	0.317391	0.182008	0.0736708
TBPL2	0	0	0	0	0	0	0	0	0.0072885	0	0	0	0.0447466	0	0.0125482	0	0	0	0	0	0	0.0230347	0	0.00510927	0	0	0	0	0	0	0	0.00770041	0.00985221	0	0	0.0055605	0.0187468	0	0	0	0.015665	0	0	0	0	0.00817711	0.000397096	0.0358743
KTN1	0	0.803752	0	0	0.779202	0	1.07188	0.78125	0.759945	0	0	0.795939	0.683847	0.738646	0.792778	0.778395	0	0.801437	0	0.873219	0.969596	0.846063	0.651992	0.812816	0	0	0	0	0	0	0.751701	1.06902	0.840318	0	0	0.884603	0.834333	0	0	0.754508	0.690034	0	0	0	0	0.657532	0.804289	1.47213
PELI2	0	0	0	0	0.252757	0	0.0835463	0.17533	0.0707067	0	0	0.0246993	0	0	0.125674	0.0848161	0	0.0272198	0	0.0437861	0.0862557	0.210858	0	0.0657937	0	0	0	0	0	0	0.0907463	0.0923147	0.174286	0	0	0.131049	0.335593	0	0	0.0788327	0.0800207	0	0	0	0	0.108417	0.0576835	0.347519
TMEM260	0	0.30503	0	0	0	0	0.35147	0.200109	0.419825	0	0	0.504257	0.456324	0.867509	0.439771	0.585554	0	0.42871	0	0.475488	0.224567	0.58741	0.454797	0.407844	0	0	0	0	0	0	0.549538	0.413229	0.378874	0	0	0.451734	0.514606	0	0	0.406498	0.341432	0	0	0	0	0.468071	0.326742	0.284449
EXOC5	0	0.114203	0	0	0.828006	0	0.540674	0.293793	0.439924	0	0	0.541627	0.63576	0.498988	0.382716	0.274995	0	0.36751	0	0.346916	0.261622	0.372584	0.371267	0.264731	0	0	0	0	0	0	0.203197	0.410966	0.383569	0	0	0.543561	0.481227	0	0	0.617536	0.25785	0	0	0	0	0.490835	0.259058	0.389936
AP5M1	0	0.192917	0	0	0.213558	0	0.453284	0.0933869	0.197706	0	0	0.201996	0.294823	0.151698	0.198591	0.0761084	0	0.249345	0	0.13629	0.317799	0.231067	0.198501	0.164947	0	0	0	0	0	0	0.537988	0.21315	0.184261	0	0	0.188152	0.376093	0	0	0.128396	0.111064	0	0	0	0	0.262323	0.104243	0.643701
NAA30	0	0.103515	0	0	0.478369	0	0.079069	0	0.104309	0	0	0.325507	0	0.151698	0.0915722	0.131174	0	0.0449625	0	0.0795186	0.139509	0.0688257	0.0823321	0.11581	0	0	0	0	0	0	0.0435693	0.0667557	0.118236	0	0	0.103001	0.0436508	0	0	0.462284	0.0755306	0	0	0	0	0.171255	0.0520858	0.143435
CCDC198	0	0	0	0	0	0	0	0	0.00242495	0	0	0	0	0	0.00414545	0	0	0	0	0	0	0	0	0	0	0	0	0	0	0	0.0188249	0	0	0	0	0	0	0	0	0	0	0	0	0	0	0	0.000204601	0.000818325
SLC35F4	0	0.0248007	0	0	0.157047	0	0	0.0979523	0.0148385	0	0	0	0	0	0.0328767	0.0339342	0	0.0957738	0	0.0267754	0	0.0440321	0	0.0594637	0	0	0	0	0	0	0.0898983	0	0.0435994	0	0	0.0183826	0	0	0	0	0.0165511	0	0	0	0	0.0246943	0.0370888	0.0992984
ARMH4	0	0.296213	0	0	0.462851	0	0.24006	0.0979523	0.382047	0	0	0.257633	0.2032	0.408902	0.334803	0.362782	0	0.304653	0	0.282555	0	0.331972	0.424695	0.289612	0	0	0	0	0	0	0.277293	0.255005	0.205646	0	0	0.317484	0.238816	0	0	0.0788327	0.227139	0	0	0	0	0.323528	0.295499	0.81657
ACTR10	0	0.375562	0	0	0.785807	0	0.509153	0.392413	0.485415	0	0	0.146164	0.424979	0.734284	0.441458	0.555023	0	0.25843	0	0.2932	0.503261	0.457435	0.330063	0.435617	0	0	0	0	0	0	0.416848	0.239516	0.445096	0	0	0.385002	0.304608	0	0	0.468223	0.305151	0	0	0	0	0.404713	0.256098	0.293431
PSMA3	0	0.0773298	0	0	0	0	0.205882	0.0633809	0.204609	0	0	0.229577	0.14904	0.341545	0.148534	0.0785102	0	0.148369	0	0.0948302	0.301357	0.138122	0.173128	0.117724	0	0	0	0	0	0	0.131855	0.20693	0.11153	0	0	0.145687	0.288421	0	0	0.166786	0.0962022	0	0	0	0	0.187341	0.116403	0.111587
ARID4A	0	0.523117	0	0	0.529431	0	0.675885	0.707708	0.684838	0	0	0.480024	0.714554	0.671101	0.600723	0.605798	0	0.481689	0	0.585228	0.421698	0.589041	0.870215	0.426491	0	0	0	0	0	0	0.410761	0.497549	0.562654	0	0	0.654492	0.690461	0	0	0.656793	0.605063	0	0	0	0	0.629165	0.527348	0.716929
TOMM20L	0	0	0	0	0	0	0	0	0.00175338	0	0	0	0	0	0.00205044	0	0	0	0	0	0	0.00894258	0	0	0	0	0	0	0	0	0	0	0	0	0	0	0	0	0	0	0	0	0	0	0	0	0.000447799	0.0109765
TIMM9	0	0.0632296	0	0	0	0	0.110278	0	0.135813	0	0	0.0898205	0.0522493	0.182619	0.093475	0.1553	0	0.186979	0	0.102545	0	0.112286	0.0640862	0.0234295	0	0	0	0	0	0	0.20993	0.0803114	0.09222	0	0	0.121583	0.197581	0	0	0.26215	0.0743279	0	0	0	0	0.0879816	0.0916204	0.129475
KIAA0586	0	0.706146	0	0	0.614448	0	0.324583	0.200109	0.391083	0	0	0.160978	0.624822	0.52442	0.320983	0.229903	0	0.201341	0	0.282555	0.542221	0.519295	0.189983	0.238295	0	0	0	0	0	0	0.378525	0.318137	0.408977	0	0	0.478789	0.255687	0	0	0.172154	0.23923	0	0	0	0	0.313648	0.283179	0.362637
DACT1	0	0	0	0	0	0	0.0294018	0	0.0173423	0	0	0	0	0	0.0016775	0	0	0.00855163	0	0	0	0.0122517	0	0.0145652	0	0	0	0	0	0	0.0247095	0.0674158	0	0	0	0.0125417	0	0	0	0	0.0120648	0	0	0	0	0.00374837	0.0111528	0.0159248
DAAM1	0	0.83353	0	0	1.41804	0	0.826728	0.975547	0.898851	0	0	0.689303	1.3366	1.28788	0.882001	0.503072	0	0.760124	0	0.961757	0.630676	0.862912	0.659827	0.900196	0	0	0	0	0	0	0.961182	0.634581	0.927514	0	0	0.941377	1.17493	0	0	0.767843	0.679211	0	0	0	0	1.00479	0.740798	1.00461
GPR135	0	0.188492	0	0	0.252757	0	0.603193	0.499276	0.419377	0	0	0.34988	0.264045	0	0.303071	0.126995	0	0.271055	0	0.208737	0.316273	0.391274	0.433554	0.404564	0	0	0	0	0	0	0.56542	0.189193	0.367563	0	0	0.417851	0.668941	0	0	0.175956	0.214861	0	0	0	0	0.289281	0.249078	0.531891
L3HYPDH	0	0.312539	0	0	0.128921	0	0.0247911	0.0633809	0.174816	0	0	0.11452	0.0494899	0.257011	0.102012	0.070044	0	0.127	0	0.04194	0.0862557	0.110218	0.0793273	0.132961	0	0	0	0	0	0	0.186764	0.182994	0.173366	0	0	0.135191	0.107376	0	0	0	0.0687531	0	0	0	0	0.107611	0.086564	0.109564
JKAMP	0	0.186841	0	0	0.3218	0	0.296388	0.147508	0.146678	0	0	0.195997	0.289712	0.0845334	0.185354	0.0941313	0	0.202663	0	0.0896882	0.0888354	0.159628	0.203908	0.0938732	0	0	0	0	0	0	0.175499	0.119523	0.168922	0	0	0.133551	0.185289	0	0	0.0752224	0.0873605	0	0	0	0	0.202013	0.0979406	0.0716886
CCDC175	0	0.331952	0	0	0.457401	0	0.0985634	0.135312	0.220107	0	0	0.356154	0.146771	0.0980855	0.260315	0.215738	0	0.167983	0	0.217694	0.274187	0.199529	0.150632	0.18407	0	0	0	0	0	0	0.143763	0.0137229	0.246427	0	0	0.231091	0.128156	0	0	0.060634	0.143439	0	0	0	0	0.219177	0.142645	0.204319
RTN1	0	1.91976	0	0	1.97491	0	2.29638	2.14696	2.05159	0	0	2.00369	2.16715	1.73719	1.80714	1.76756	0	1.70717	0	1.65992	1.73911	1.84623	1.88013	1.416	0	0	0	0	0	0	2.38279	1.92668	2.03827	0	0	1.78337	2.03973	0	0	1.98461	1.56062	0	0	0	0	1.83366	1.36581	2.18516
LRRC9	0	0.522463	0	0	0	0	0.229996	0.273098	0.269067	0	0	0.347955	0.239888	0.261123	0.303714	0.270518	0	0.157334	0	0.203641	0.0819587	0.283889	0.192627	0.165389	0	0	0	0	0	0	0.354054	0.164666	0.272785	0	0	0.389482	0.473613	0	0	0.295627	0.137763	0	0	0	0	0.356514	0.157041	0.253628
PCNX4	0	0.796833	0	0	0.276674	0	0.190455	0.609759	0.628333	0	0	0.516931	0.468568	0.518134	0.65508	0.679589	0	0.44698	0	0.463641	0.324719	0.377434	0.749688	0.59502	0	0	0	0	0	0	0.665774	0.530442	0.526416	0	0	0.719224	0.646217	0	0	0.990991	0.451329	0	0	0	0	0.639068	0.423952	0.386949
DHRS7	0	0.072703	0	0	0	0	0.188313	0.0933869	0.0919578	0	0	0.0246993	0.0522493	0	0.0703193	0	0	0.0336675	0	0.0621962	0	0.0505617	0.144626	0.0460363	0	0	0	0	0	0	0.181494	0.120184	0.0272926	0	0	0.0612258	0.119917	0	0	0.119179	0.0340003	0	0	0	0	0.0297351	0.0329468	0.0746765
PPM1A	0	0.244934	0	0	0.213558	0	0.350283	0.337097	0.478564	0	0	0.624449	0.480353	0.572508	0.397352	0.251522	0	0.438024	0	0.341931	0.419741	0.365796	0.152025	0.464452	0	0	0	0	0	0	0.359786	0.344916	0.354876	0	0	0.471243	0.310557	0	0	0.532511	0.285005	0	0	0	0	0.451805	0.270034	0.445027
C14orf39	0	0.118371	0	0	0	0	0	0	0.0036226	0	0	0	0.212295	0	0.0321855	0	0	0.0376076	0	0.0407587	0	0.0321274	0	0	0	0	0	0	0	0	0.0672622	0	0.0123209	0	0	0.0349172	0.0187468	0	0	0	0.00740195	0	0	0	0	0.0181657	0.00326814	0.025214
SIX1	0	0	0	0	0	0	0	0	0	0	0	0	0	0	0	0	0	0	0	0	0	0	0	0	0	0	0	0	0	0	0	0	0	0	0	0	0	0	0	0	0.00289585	0	0	0	0	0.00304076	0.00142067	0.009603
SIX4	0	0.0525291	0	0	0	0	0	0	0.0149407	0	0	0.0546731	0.029309	0	0.00526916	0	0	0.0133247	0	0.0205423	0	0.0126121	0	0	0	0	0	0	0	0	0.050089	0.0499063	0	0	0	0.03735	0	0	0	0	0.00999375	0	0	0	0	0.0171473	0.00631147	0.191818
MNAT1	0	1.36995	0	0	1.55738	0	1.01693	1.5105	1.40992	0	0	1.55417	1.47465	1.53478	1.36334	1.06333	0	1.37195	0	1.332	1.35279	1.3587	1.34479	1.2297	0	0	0	0	0	0	1.40597	1.30022	1.35927	0	0	1.59958	1.30628	0	0	1.34725	1.21323	0	0	0	0	1.48768	1.22453	1.65889
TRMT5	0	0	0	0	0	0	0.0402378	0.0719316	0.0209798	0	0	0	0.0494899	0	0.0254173	0.0865136	0	0	0	0.0892816	0.0862557	0.00652189	0.0505407	0.0251509	0	0	0	0	0	0	0.0505503	0	0.0322656	0	0	0.0413806	0.050202	0	0	0.0752224	0.0217267	0	0	0	0	0.0211825	0.0186125	0.0405741
SLC38A6	0	0.795292	0	0	0.835235	0	0.260849	0.341595	0.55841	0	0	0.674781	0.553038	0.463308	0.558051	0.369759	0	0.374645	0	0.340808	0.203631	0.708379	0.742591	0.463341	0	0	0	0	0	0	0.876667	0.494425	0.505704	0	0	0.574149	0.466921	0	0	0.265774	0.349306	0	0	0	0	0.548065	0.395635	0.654454
PRKCH	0	0.150296	0	0	0.157047	0	0	0.0933869	0.0625478	0	0	0.0641876	0.0899301	0	0.0660174	0.0364809	0	0.0103324	0	0.0446084	0.0506735	0.431176	0.0727271	0.0812552	0	0	0	0	0	0	0	0.543616	0.136398	0	0	0.0791042	0.0241714	0	0	0.106152	0.0451427	0	0	0	0	0.075843	0.0376726	0.152278
TMEM30B	0	0	0	0	0	0	0	0	0	0	0	0	0	0	0	0	0	0	0	0.0116166	0	0	0	0	0	0	0	0	0	0	0	0	0	0	0	0	0	0	0	0	0	0	0	0	0	0	0	0
AL355916.3	0	0	0	0	0	0	0	0	0	0	0	0	0	0	0	0	0	0	0	0	0	0	0.0852468	0	0	0	0	0	0	0	0	0	0	0	0	0	0	0	0	0	0	0	0	0	0	0	0.000104112	0
HIF1A	0	0.339604	0	0	0.597996	0	0.377755	0.178616	0.340985	0	0	0.277438	0.335947	0.182619	0.305431	0.102332	0	0.391558	0	0.214763	0.190907	0.26577	0.154189	0.315769	0	0	0	0	0	0	0.429	0.273667	0.393913	0	0	0.338363	0.470747	0	0	0.282451	0.178772	0	0	0	0	0.306385	0.16963	0.255743
SNAPC1	0	0.114203	0	0	0	0	0.0371444	0.156768	0.101125	0	0	0.11021	0.284859	0.0671643	0.0933531	0.111054	0	0.0695427	0	0.0408017	0.0819587	0.0926043	0.133155	0.146643	0	0	0	0	0	0	0.138252	0	0.067689	0	0	0.150835	0.210755	0	0	0.0788327	0.0695079	0	0	0	0	0.124862	0.0708227	0.107096
SYT16	0	1.55829	0	0	1.65741	0	1.05943	1.29533	1.39587	0	0	1.50217	1.36382	1.51607	1.31111	1.38545	0	1.00939	0	1.27133	1.11355	1.25015	1.2885	1.2524	0	0	0	0	0	0	1.27232	0.923411	1.41697	0	0	1.49005	1.68015	0	0	1.06399	1.15128	0	0	0	0	1.23919	1.1724	1.34053
KCNH5	0	0.728015	0	0	0.128921	0	0.436192	0.648147	0.702782	0	0	0.828084	0.597374	0.266664	0.909352	0.29787	0	0.56819	0	1.01078	0.305528	0.769925	0.518679	0.71727	0	0	0	0	0	0	0.352828	0.526191	1.00431	0	0	0.923698	0.617239	0	0	0.411514	0.496749	0	0	0	0	0.724866	0.625409	0.616322
RHOJ	0	0	0	0	0	0	0	0.0933869	0.0786076	0	0	0	0	0	0.0646613	0.103855	0	0.0341687	0	0.0539322	0	0.0553331	0.0901023	0.114582	0	0	0	0	0	0	0.0213361	0	0.0345923	0	0	0.0777394	0	0	0	0.0576748	0.0292291	0	0	0	0	0.0246784	0.0649245	0.0215563
GPHB5	0	0	0	0	0	0	0	0.0979523	0.00272782	0	0	0	0	0	0.0105652	0	0	0	0	0.0254331	0	0	0	0.035873	0	0	0	0	0	0	0	0	0	0	0	0.0071909	0	0	0	0	0.00255435	0	0	0	0	0.00528737	0.00387291	0.0146135
PPP2R5E	0	0.837904	0	0	0.885586	0	0.522869	0.400411	0.830165	0	0	0.697979	0.854801	0.410432	0.741254	0.898712	0	0.582426	0	0.729287	1.0492	0.818388	0.667115	0.526411	0	0	0	0	0	0	0.613566	0.559994	0.788146	0	0	0.905167	0.739721	0	0	0.499822	0.623003	0	0	0	0	0.909055	0.603794	0.595261
WDR89	0	0.141406	0	0	0.157047	0	0.0373656	0.18729	0.119718	0	0	0.0246993	0.0574205	0.288907	0.155125	0.0776441	0	0.104867	0	0.147358	0.206112	0.17651	0.176739	0.0409535	0	0	0	0	0	0	0.0583869	0.0137229	0.11889	0	0	0.126646	0.118271	0	0	0	0.0764475	0	0	0	0	0.0965885	0.0919841	0.0803862
SGPP1	0	0.238495	0	0	0.52586	0	0.143683	0.169884	0.276692	0	0	0.242984	0.369183	0.522317	0.277082	0.17825	0	0.13277	0	0.145551	0.364271	0.223348	0.452773	0.198308	0	0	0	0	0	0	0.296527	0.209266	0.347103	0	0	0.312632	0.42807	0	0	0.37579	0.197157	0	0	0	0	0.331137	0.206465	0.168076
SYNE2	0	0.27729	0	0	0.128921	0	0.148803	0.388079	0.122249	0	0	0.211977	0.0525342	0.0845334	0.116804	0.0882437	0	0.149135	0	0.090298	0	0.101913	0	0.209912	0	0	0	0	0	0	0.244204	0.0781412	0.0759383	0	0	0.0963229	0.177484	0	0	0	0.0716187	0	0	0	0	0.117955	0.0837399	0.111896
ESR2	0	0.0975055	0	0	0.758581	0	0.110035	0.298062	0.119498	0	0	0.443881	0	0.352511	0.120507	0	0	0.185574	0	0.130812	0.155804	0.226327	0	0.150639	0	0	0	0	0	0	0.168346	0.112288	0.105136	0	0	0.15872	0.12214	0	0	0	0.0863173	0	0	0	0	0.136328	0.0864747	0.226042
MTHFD1	0	0.45614	0	0	0.213558	0	0.0961837	0	0.237167	0	0	0.170046	0.220843	0.3439	0.243064	0.0267572	0	0.23031	0	0.0921633	0.0830936	0.208279	0.21887	0.129201	0	0	0	0	0	0	0.175953	0.238307	0.134699	0	0	0.164083	0.0642998	0	0	0.23002	0.133718	0	0	0	0	0.201185	0.147642	0.0925881
ZBTB25	0	0.258043	0	0	0.157047	0	0.164696	0.194573	0.204887	0	0	0.252027	0.225803	0	0.131458	0.107439	0	0.131173	0	0.159428	0.106407	0.184	0.331699	0.153108	0	0	0	0	0	0	0.17591	0.101208	0.190598	0	0	0.138145	0.106828	0	0	0.220057	0.0916728	0	0	0	0	0.227311	0.0954394	0.157569
AKAP5	0	0	0	0	0.213558	0	0.268006	0.181032	0.0906736	0	0	0.0246993	0	0.0845334	0.0557494	0.0741487	0	0.0474457	0	0.111342	0	0.105435	0.0777785	0.159674	0	0	0	0	0	0	0.0927522	0.12069	0.0415285	0	0	0.107226	0.205375	0	0	0.298743	0.0691582	0	0	0	0	0.238411	0.0697235	0.199143
ZBTB1	0	0.336943	0	0	0.285968	0	0.576952	0.573035	0.381093	0	0	0.371869	0.285644	0.241853	0.298582	0.284797	0	0.266574	0	0.305525	0.54737	0.478027	0.385924	0.310088	0	0	0	0	0	0	0.374106	0.255161	0.415815	0	0	0.325994	0.854756	0	0	0.119179	0.264764	0	0	0	0	0.369101	0.201209	0.482715
HSPA2	0	0	0	0	0	0	0.0691971	0.135312	0.0289819	0	0	0	0	0	0.00728329	0	0	0	0	0	0.123022	0.0412599	0	0.0750329	0	0	0	0	0	0	0	0.0385908	0.0486374	0	0	0.0340762	0	0	0	0	0.00822615	0	0	0	0	0.0409721	0.0429194	0.0332132
PPP1R36	0	0	0	0	0	0	0	0	0.028064	0	0	0	0.151257	0	0.0320723	0.053964	0	0	0	0.0148927	0	0.040172	0	0.00510927	0	0	0	0	0	0	0	0.0456306	0.0209342	0	0	0.00283129	0.0335823	0	0	0	0.0144245	0	0	0	0	0.0309271	0.0136428	0.0331291
PLEKHG3	0	0.0248007	0	0	0	0	0.0431034	0	0.0256515	0	0	0.118861	0	0	0.0247227	0.0267572	0	0.0167089	0	0.014753	0	0.00467555	0	0.0469622	0	0	0	0	0	0	0.0279167	0.0576237	0.0303383	0	0	0.0238691	0.0542178	0	0	0	0.00783306	0	0	0	0	0.057103	0.038896	0.0608854
SPTB	0	0.26998	0	0	0	0	0.162047	0	0.273289	0	0	0.252001	0.0793264	0.210932	0.255686	0.338265	0	0.199137	0	0.444882	0.227991	0.229483	0.121957	0.353307	0	0	0	0	0	0	0.321371	0.159282	0.273047	0	0	0.300362	0.368056	0	0	0.179615	0.172696	0	0	0	0	0.558264	0.283949	0.178619
CHURC1	0	0	0	0	0	0	0	0	0.00274903	0	0	0	0	0	0	0	0	0	0	0	0	0	0	0.0239464	0	0	0	0	0	0	0	0	0	0	0	0	0	0	0	0	0.0065444	0	0	0	0	0	0.00127924	0.00493288
CHURC1-FNTB	0	0.0248007	0	0	0.128921	0	0.269504	0.190008	0.164506	0	0	0.0460227	0.151257	0.306764	0.15792	0.239261	0	0.087497	0	0.0855895	0.221399	0.236136	0.16839	0.194271	0	0	0	0	0	0	0.16512	0.289487	0.0973221	0	0	0.16522	0.0980225	0	0	0.139467	0.180874	0	0	0	0	0.176765	0.192507	0.256811
GPX2	0	0	0	0	0	0	0	0.103488	0.00154588	0	0	0	0	0	0	0	0	0	0	0	0	0	0	0	0	0	0	0	0	0	0	0	0	0	0	0	0.0131033	0	0	0	0	0	0	0	0	0.0172515	0.000839886	0.036104
RAB15	0	0.460446	0	0	0.579782	0	0.486377	0.49401	0.522009	0	0	0.421467	0.823663	0.157443	0.399158	0.364042	0	0.244342	0	0.277703	0.0830936	0.375056	0.253095	0.31816	0	0	0	0	0	0	0.584807	0.505301	0.361597	0	0	0.464282	0.361588	0	0	0.0926837	0.438663	0	0	0	0	0.61365	0.516029	0.262221
FNTB	0	0.0525291	0	0	0	0	0.0158832	0.0719316	0.042075	0	0	0.0246993	0	0.0845334	0.0374877	0.111578	0	0.02432	0	0.0598743	0	0.0375868	0.0209867	0.00946097	0	0	0	0	0	0	0.029244	0	0.032999	0	0	0.0347483	0.0488464	0	0	0	0.0119291	0	0	0	0	0.0414155	0.0138421	0.0210585
MAX	0	0.328065	0	0	0.213558	0	0.301619	0.0633809	0.430765	0	0	0.489948	0.262234	0.6113	0.395389	0.448584	0	0.382339	0	0.329867	0.238897	0.482171	0.309479	0.409491	0	0	0	0	0	0	0.213576	0.278173	0.339455	0	0	0.351023	0.40171	0	0	0.234087	0.251834	0	0	0	0	0.614948	0.293754	0.298374
FUT8	0	1.15566	0	0	0.370605	0	0.712117	1.08073	1.06098	0	0	1.13615	1.35761	1.02491	1.05849	0.766015	0	1.09049	0	0.965757	1.04938	1.01893	1.0354	0.804875	0	0	0	0	0	0	1.01227	0.733726	1.08729	0	0	1.09493	1.07808	0	0	0.968167	0.659725	0	0	0	0	1.21702	0.796489	0.694866
CCDC196	0	0	0	0	0.128921	0	0	0	0.0378558	0	0	0	0.0494899	0	0.0836238	0.0275523	0	0.0597665	0	0.0287658	0	0.0841136	0	0.0156666	0	0	0	0	0	0	0	0	0.0563083	0	0	0.00872197	0	0	0	0.060634	0.0153236	0	0	0	0	0.0483183	0.0442894	0.0299998
GPHN	0	2.19597	0	0	2.31179	0	2.11017	2.72894	2.23476	0	0	2.5381	2.36491	2.36434	2.33963	2.23859	0	2.40277	0	2.04381	1.91004	2.57524	2.15605	2.06067	0	0	0	0	0	0	2.40837	1.9431	2.54798	0	0	2.39871	2.27823	0	0	2.55698	2.06166	0	0	0	0	2.69258	1.91672	2.4834
FAM71D	0	0.125495	0	0	0	0	0.0158832	0	0.0435078	0	0	0	0.0783031	0	0.0195428	0.0275523	0	0.0372218	0	0.0549107	0	0.0294033	0	0.0333081	0	0	0	0	0	0	0.0776373	0	0.0157938	0	0	0.0291504	0.0241714	0	0	0	0.0160694	0	0	0	0	0.0640328	0.0212864	0.222869
MPP5	0	0.0525291	0	0	0.128921	0	0.222073	0.0719316	0.192004	0	0	0.135843	0.127793	0.324176	0.21256	0.0573475	0	0.113396	0	0.209297	0	0.13906	0.227111	0.0955168	0	0	0	0	0	0	0.234621	0.180443	0.212538	0	0	0.102836	0.174819	0	0	0.060634	0.108283	0	0	0	0	0.168898	0.152059	0.273194
ATP6V1D	0	0.40629	0	0	0.128921	0	0.260609	0.201441	0.25848	0	0	0.207069	0.221448	0.0671643	0.251341	0.254421	0	0.35128	0	0.147298	0.31352	0.160734	0.307221	0.116832	0	0	0	0	0	0	0.143778	0.269113	0.214782	0	0	0.221105	0.0642998	0	0	0.255687	0.179419	0	0	0	0	0.304563	0.147796	0.626098
EIF2S1	0	0.0727334	0	0	0.128921	0	0.0942145	0.161333	0.214045	0	0	0.279935	0.128816	0.0845334	0.129415	0.130072	0	0.0712984	0	0.148793	0	0.145981	0.305942	0.217578	0	0	0	0	0	0	0.0937286	0.158628	0.102747	0	0	0.240314	0.171984	0	0	0.060634	0.134704	0	0	0	0	0.192209	0.101121	0.17902
PLEK2	0	0	0	0	0	0	0.0158832	0	0	0	0	0	0	0	0.00219862	0	0	0	0	0	0	0	0	0	0	0	0	0	0	0	0	0	0.017787	0	0	0	0	0	0	0	0	0	0	0	0	0	0.000561268	0.0423331
TMEM229B	0	0.114203	0	0	0	0	0.0830948	0	0.096651	0	0	0.0642771	0.232501	0.0845334	0.155343	0.0555195	0	0.20006	0	0.1198	0.116747	0.0786655	0.174614	0.132023	0	0	0	0	0	0	0.243584	0.182155	0.103729	0	0	0.140803	0.109037	0	0	0.336725	0.0813064	0	0	0	0	0.153897	0.121803	0.233953
PLEKHH1	0	0.118413	0	0	0.913094	0	0.124439	0.408911	0.178998	0	0	0.0888869	0.167296	0.0671643	0.172899	0.143957	0	0.206047	0	0.188383	0.0641224	0.160399	0.202039	0.258212	0	0	0	0	0	0	0.339566	0.229781	0.138897	0	0	0.231131	0.0934978	0	0	0.119179	0.119816	0	0	0	0	0.211007	0.206657	0.115665
PIGH	0	0.0787646	0	0	0	0	0.0728042	0.168553	0.0658851	0	0	0	0.0447466	0.117355	0.05585	0.0267572	0	0.0449729	0	0.0505807	0.0557339	0.0733026	0.0878814	0.0658966	0	0	0	0	0	0	0.0653267	0.0404601	0.0884379	0	0	0.0744296	0.0370988	0	0	0.193531	0.0785555	0	0	0	0	0.0452562	0.0434133	0.0600655
ARG2	0	0.125232	0	0	0.305804	0	0.301636	0	0.14803	0	0	0.153164	0.367097	0.117355	0.146792	0.132541	0	0.033579	0	0.0533144	0.168774	0.0672714	0.245081	0.129645	0	0	0	0	0	0	0.0473946	0.0677595	0.0899981	0	0	0.168759	0.229399	0	0	0.447415	0.0850922	0	0	0	0	0.098307	0.0793665	0.294647
VTI1B	0	0	0	0	0	0	0.112586	0.19412	0.0938018	0	0	0.0546731	0.178196	0.0845334	0.0602643	0.0538138	0	0.102321	0	0.0889724	0.0555096	0.0703524	0.0377371	0.112733	0	0	0	0	0	0	0.0451305	0.0669389	0.0571833	0	0	0.0619394	0	0	0	0	0.0685794	0	0	0	0	0.129031	0.0468824	0.0639178
AL049779.1	0	0	0	0	0	0	0	0	0.00219364	0	0	0	0	0	0	0.0364809	0	0	0	0	0	0	0	0	0	0	0	0	0	0	0	0.0221508	0	0	0	0	0	0	0	0	0.00259987	0	0	0	0	0.00325224	0.000448467	0.00359646
RDH11	0	0.0454861	0	0	0	0	0	0	0.100155	0	0	0.076601	0.145245	0	0.121224	0.0530187	0	0.0263075	0	0.119585	0.106407	0.122492	0.0653282	0.0856203	0	0	0	0	0	0	0.022486	0.0664075	0.0413151	0	0	0.0991771	0.146689	0	0	0.0788327	0.0509197	0	0	0	0	0.103373	0.0492841	0.0453469
RDH12	0	0	0	0	0	0	0	0	0.00386651	0	0	0	0	0	0.00576461	0	0	0	0	0.00943748	0	0.0122517	0	0	0	0	0	0	0	0	0.0247095	0.0176796	0.00950197	0	0	0	0.0131033	0	0	0	0.00647934	0	0	0	0	0.00682433	0.00558217	0.0444409
ZFYVE26	0	0.348886	0	0	0.434725	0	0.104895	0.274419	0.244214	0	0	0.0707219	0.211586	0.389633	0.228538	0.156095	0	0.175954	0	0.215241	0.0999277	0.262321	0.271442	0.274023	0	0	0	0	0	0	0.0585905	0.0783775	0.185711	0	0	0.201519	0.223667	0	0	0	0.0862265	0	0	0	0	0.21237	0.153329	0.146217
RAD51B	0	0.571843	0	0	0.321322	0	0.484294	0.642229	0.25288	0	0	0.45687	0.0525342	0.437173	0.311733	0.143997	0	0.206509	0	0.136132	0.219321	0.261939	0.256577	0.211183	0	0	0	0	0	0	0.393973	0.196994	0.26717	0	0	0.303417	0.405999	0	0	0.172154	0.206076	0	0	0	0	0.161473	0.17254	0.446065
ZFP36L1	0	0	0	0	0	0	0	0	0.0687725	0	0	0.0415816	0.0522493	0	0.0208063	0.0364809	0	0.0213912	0	0.0112283	0	0.036101	0	0	0	0	0	0	0	0	0.0645685	0.0674158	0.0169052	0	0	0.0170915	0	0	0	0.0576748	0.0219144	0	0	0	0	0.101044	0.0433937	0.195919
ACTN1	0	0.759248	0	0	1.02419	0	1.5102	1.32491	1.10921	0	0	1.0157	1.03508	0.718065	1.06338	1.1486	0	1.23025	0	1.26173	0.689135	1.02672	1.02739	1.13693	0	0	0	0	0	0	1.17737	1.03978	1.13527	0	0	1.10221	1.25168	0	0	0.889495	0.919753	0	0	0	0	1.33684	1.24799	1.33029
DCAF5	0	0.780291	0	0	0.692058	0	0.665846	0.524501	0.734032	0	0	0.742182	0.896188	0.677966	0.694789	0.420349	0	0.437634	0	0.543488	0.892039	0.807177	0.663555	0.555637	0	0	0	0	0	0	0.658945	0.315854	0.816515	0	0	0.679186	0.866115	0	0	0.394695	0.562231	0	0	0	0	0.848736	0.55742	1.43897
EXD2	0	0.228266	0	0	0	0	0.247036	0.096621	0.324152	0	0	0.279002	0.15916	0.0671643	0.247304	0.17314	0	0.184858	0	0.179574	0.634567	0.198922	0.257714	0.109368	0	0	0	0	0	0	0.327339	0.368364	0.302229	0	0	0.293398	0.411588	0	0	0.240249	0.196383	0	0	0	0	0.353858	0.23421	0.207429
GALNT16	0	0.381681	0	0	0.157047	0	0.464695	0.40193	0.445212	0	0	0.279914	0.312611	0.182619	0.306085	0.414089	0	0.211949	0	0.173597	0.118384	0.240359	0.334096	0.340215	0	0	0	0	0	0	0.45044	0.180562	0.424453	0	0	0.278499	0.221896	0	0	0.118309	0.267627	0	0	0	0	0.55189	0.266381	0.56936
ERH	0	0.0525291	0	0	0.128921	0	0.0431034	0.299556	0.157965	0	0	0.0641876	0.179837	0.291547	0.112592	0.0947057	0	0.13586	0	0.156489	0.169057	0.0660534	0.0459871	0.104669	0	0	0	0	0	0	0.149909	0.0839901	0.125121	0	0	0.0914256	0.0131033	0	0	0	0.0638508	0	0	0	0	0.174777	0.0732593	0.0933324
SLC39A9	0	0.515521	0	0	0.913094	0	0.13765	0.0633809	0.296771	0	0	0.236394	0.129202	0.364457	0.270215	0.264642	0	0.198032	0	0.252477	0.296915	0.351061	0.347893	0.330017	0	0	0	0	0	0	0.382675	0.335394	0.238629	0	0	0.279236	0.194753	0	0	0	0.142547	0	0	0	0	0.337273	0.194105	0.362944
PLEKHD1	0	0.118189	0	0	0	0	0	0.096621	0.0541592	0	0	0.0444903	0.278269	0	0.0940594	0.0633647	0	0.136895	0	0.106235	0.0888354	0.15229	0.24426	0.0637607	0	0	0	0	0	0	0.0643026	0.0552279	0.0941246	0	0	0.0870761	0.0335823	0	0	0	0.0480759	0	0	0	0	0.171723	0.0639045	0.0745386
CCDC177	0	0	0	0	0	0	0	0	0.0154269	0	0	0.0246993	0	0	0.0110281	0	0	0.0111679	0	0	0	0.0189489	0.0583109	0.0105104	0	0	0	0	0	0	0	0.0337501	0.0053625	0	0	0.00970996	0.0305475	0	0	0	0.00706383	0	0	0	0	0.00923536	0.0112801	0.0275365
SUSD6	0	0.476234	0	0	0.457401	0	0.349906	0.378994	0.38846	0	0	0.406735	0.209419	0.0980855	0.372447	0.257664	0	0.246321	0	0.215562	0.138603	0.22336	0.225896	0.25622	0	0	0	0	0	0	0.292565	0.250183	0.270272	0	0	0.318249	0.20747	0	0	0.139467	0.228615	0	0	0	0	0.41255	0.239639	0.261374
SRSF5	0	0.711198	0	0	0.128921	0	0.494333	0.638937	0.877261	0	0	0.235705	0.341322	1.38125	0.585448	0.703693	0	0.313949	0	0.658485	0.229175	0.64452	0.511809	0.520536	0	0	0	0	0	0	0.703691	0.706523	0.666895	0	0	0.659648	0.554724	0	0	0.444498	0.457537	0	0	0	0	0.551425	0.6238	0.590119
SLC10A1	0	0	0	0	0	0	0	0	0.026783	0	0	0.0246993	0	0	0.00420847	0.0424917	0	0.0103324	0	0.0148927	0	0.00314151	0	0.0545905	0	0	0	0	0	0	0	0	0.00468175	0	0	0.00130128	0	0	0	0	0.00208038	0	0	0	0	0.0270792	0.00627548	0.201886
SMOC1	0	0	0	0	0.213558	0	0.0420322	0.269664	0.0601842	0	0	0.17236	0	0	0.00983449	0.0262615	0	0.069531	0	0.0253105	0	0.0401268	0	0	0	0	0	0	0	0	0.0428407	0	0.0359618	0	0	0.00945985	0	0	0	0	0.0123107	0	0	0	0	0.0318751	0.0269167	0.171823
SLC8A3	0	1.04843	0	0	0.285968	0	0.579954	0.428506	0.941082	0	0	0.66032	0.976432	0.454264	0.72694	0.517057	0	0.631449	0	0.664751	1.00808	0.699461	1.02995	0.588119	0	0	0	0	0	0	0.557412	0.407875	0.707715	0	0	0.904334	0.560571	0	0	0.313991	0.674602	0	0	0	0	0.920602	0.742457	0.621382
COX16	0	0	0	0	0	0	0	0	0.00167479	0	0	0	0	0	0.00920846	0	0	0	0	0	0	0	0	0	0	0	0	0	0	0	0	0	0	0	0	0.00402114	0	0	0	0	0.00286343	0	0	0	0	0	0.00345896	0.00259317
SYNJ2BP-COX16	0	0	0	0	0	0	0.0247911	0.122189	0.033073	0	0	0	0	0.158926	0.0244599	0	0	0.0335033	0	0.0100867	0	0.0315916	0	0.02735	0	0	0	0	0	0	0	0.0929427	0.0269033	0	0	0.0333049	0.0385559	0	0	0	0.013812	0	0	0	0	0.0217568	0.0274184	0.0619118
ADAM21	0	0	0	0	0	0	0	0	0.00343282	0	0	0	0	0	0.00591261	0	0	0	0	0	0	0	0	0	0	0	0	0	0	0	0	0	0	0	0	0	0	0	0	0	0	0	0	0	0	0.00170655	0.00209159	0.000687619
MED6	0	0.0773298	0	0	0.462851	0	0.0222761	0.68985	0.147484	0	0	0.208696	0.356632	0.151698	0.169288	0.273287	0	0.0975866	0	0.165272	0.23318	0.149774	0.176447	0.0767513	0	0	0	0	0	0	0.194636	0.191505	0.121762	0	0	0.208218	0.143228	0	0	0.0677619	0.090315	0	0	0	0	0.167514	0.0983242	0.16804
TTC9	0	0.147431	0	0	0.157047	0	0.121575	0.0933869	0.0950169	0	0	0.0774205	0.127826	0	0.0948543	0	0	0.109208	0	0.248035	0	0.111337	0.0505407	0.183974	0	0	0	0	0	0	0.111074	0.141918	0.133034	0	0	0.101482	0.0972649	0	0	0.176854	0.082837	0	0	0	0	0.165749	0.0977445	0.12453
MAP3K9	0	0.645811	0	0	0.450721	0	0.408637	0.369767	0.446017	0	0	0.402364	0.44134	0.840001	0.52256	0.463224	0	0.284948	0	0.5291	0.138827	0.466263	0.880842	0.360584	0	0	0	0	0	0	0.565744	0.25978	0.478386	0	0	0.580746	0.726536	0	0	0.326209	0.335038	0	0	0	0	0.356376	0.383526	0.570701
PCNX1	0	0.95764	0	0	0.633814	0	0.630931	1.00457	0.915651	0	0	1.04275	0.900726	1.30174	0.845649	0.511852	0	0.906246	0	0.783807	0.603668	0.738557	0.847088	0.95376	0	0	0	0	0	0	1.06771	0.718754	0.948239	0	0	1.04972	0.954846	0	0	0.782462	0.746696	0	0	0	0	1.14177	0.670452	0.777318
SIPA1L1	0	2.10536	0	0	1.91643	0	1.92725	1.73604	2.08179	0	0	2.05367	1.98428	2.13565	2.07929	1.74458	0	2.00853	0	1.85855	1.9898	1.82736	2.08386	1.91993	0	0	0	0	0	0	2.32475	1.96792	2.12478	0	0	2.2439	2.13616	0	0	2.0454	1.7415	0	0	0	0	2.1765	1.85911	2.03216
RGS6	0	1.81885	0	0	1.91373	0	2.1102	1.81517	2.04904	0	0	2.48886	1.66496	1.26405	2.03935	2.12507	0	2.06412	0	2.11176	2.30784	2.08483	2.15549	2.26158	0	0	0	0	0	0	2.42394	2.29498	2.1779	0	0	2.18373	1.95828	0	0	1.65342	2.18105	0	0	0	0	2.13939	2.19933	2.49876
DPF3	0	0.214109	0	0	0	0	0.276373	0.81032	0.285809	0	0	0.259964	0	0.246351	0.191467	0.373219	0	0.268697	0	0.102483	0.255524	0.269393	0.237289	0.255408	0	0	0	0	0	0	0.221762	0.0202062	0.427338	0	0	0.309142	0.262631	0	0	0.244498	0.0799685	0	0	0	0	0.264285	0.155499	0.260882
DCAF4	0	0.0934737	0	0	0.128921	0	0.165049	0	0.0829725	0	0	0.144668	0.0740556	0.243459	0.0974314	0.0776441	0	0.0933657	0	0.0782019	0.0862557	0.0726239	0.0418943	0.0808151	0	0	0	0	0	0	0.0541405	0.044391	0.0745493	0	0	0.129276	0.0374977	0	0	0.0946206	0.0802617	0	0	0	0	0.090706	0.0804456	0.044269
ZFYVE1	0	0.072703	0	0	0	0	0.262503	0.218724	0.295093	0	0	0.397789	0.42128	0.374366	0.210945	0.176786	0	0.209873	0	0.129819	0.0830936	0.22399	0.478713	0.240355	0	0	0	0	0	0	0.349074	0.22439	0.239057	0	0	0.219256	0.153136	0	0	0	0.153136	0	0	0	0	0.232983	0.193645	0.176587
RBM25	0	1.36541	0	0	0.593192	0	0.752075	1.15056	1.14426	0	0	0.973008	1.15396	1.32163	1.20397	1.22852	0	1.11482	0	1.37708	1.03974	1.52341	1.10336	1.50798	0	0	0	0	0	0	0.891981	1.67483	1.19752	0	0	1.11111	1.00333	0	0	1.27237	1.09733	0	0	0	0	0.967175	1.56037	0.962874
PSEN1	0	0.380417	0	0	0.285968	0	0.459981	0.640494	0.567003	0	0	0.344018	0.467274	0.309018	0.567493	0.306131	0	0.58758	0	0.547522	0.54939	0.46499	0.387634	0.410955	0	0	0	0	0	0	0.588489	0.408395	0.513051	0	0	0.490143	0.333053	0	0	0.310239	0.324463	0	0	0	0	0.528971	0.440629	0.352825
PAPLN	0	0.0580284	0	0	0	0	0	0	0.00675895	0	0	0	0	0	0.00512844	0	0	0	0	0	0	0.00515073	0	0	0	0	0	0	0	0	0.0213361	0.0357638	0.0108391	0	0	0.00550562	0	0	0	0	0.00387148	0	0	0	0	0.00655512	0.00890585	0.024587
NUMB	0	0.951424	0	0	0.648825	0	0.751923	0.783148	0.950599	0	0	0.50833	0.731689	0.877424	0.866447	0.701358	0	0.89441	0	0.750637	0.91789	0.725953	1.0441	0.588735	0	0	0	0	0	0	0.877874	0.694401	0.82061	0	0	0.847915	0.658176	0	0	0.670527	0.699918	0	0	0	0	0.764599	0.638487	0.594601
HEATR4	0	0.384701	0	0	0.128921	0	0.147808	0.294484	0.231841	0	0	0.461955	0.267262	0.0671643	0.291405	0.236586	0	0.10716	0	0.100099	0.35294	0.222067	0.320885	0.233859	0	0	0	0	0	0	0.538035	0.135609	0.374726	0	0	0.301989	0.272674	0	0	0.239588	0.221767	0	0	0	0	0.382465	0.202254	0.35863
RIOX1	0	0	0	0	0	0	0	0	0.00703456	0	0	0	0	0	0.0161926	0	0	0.0158947	0	0.0112283	0	0.0320233	0	0	0	0	0	0	0	0	0.0247095	0.00770041	0	0	0	0.00928596	0.0187468	0	0	0	0	0	0	0	0	0.00872513	0.00469331	0.010265
ACOT1	0	0	0	0	0	0	0	0	0.00161673	0	0	0	0	0	0.00812541	0	0	0.0245189	0	0	0	0.0222023	0	0.01858	0	0	0	0	0	0	0	0	0.0141324	0	0	0.00538931	0	0	0	0	0.0103985	0	0	0	0	0.00610105	0.00408943	0.0158858
ACOT2	0	0	0	0	0	0	0	0	0.0348681	0	0	0.0246993	0	0	0.00894774	0	0	0.023512	0	0.0113004	0	0.0190377	0	0.00886432	0	0	0	0	0	0	0.0152972	0.00770041	0.0190327	0	0	0.0144417	0	0	0	0	0.010764	0	0	0	0	0.0352375	0.0137661	0.0199961
ACOT4	0	0	0	0	0	0	0	0	0.00830238	0	0	0.0246993	0	0	0.00496607	0	0	0.0155969	0	0	0	0.0096609	0	0.0278176	0	0	0	0	0	0	0.0260173	0	0.00391342	0	0	0	0	0	0	0	0.00407429	0	0	0	0	0.00748955	0.00677352	0.00897183
ACOT6	0	0	0	0	0	0	0	0.0979523	0.0187216	0	0	0.0246993	0	0.0845334	0.0265072	0	0	0.0244925	0	0.0119441	0	0.00792239	0	0.0509946	0	0	0	0	0	0	0.0152972	0	0.00978991	0	0	0.0220797	0.0254526	0	0	0	0.0101935	0	0	0	0	0.0156424	0.00651425	0.0185276
DNAL1	0	0.530382	0	0	0.213558	0	0.198711	0.160002	0.21486	0	0	0.370884	0.562448	0	0.195385	0.200129	0	0.142902	0	0.233558	0.202726	0.193377	0.299372	0.178215	0	0	0	0	0	0	0.364281	0.121989	0.194877	0	0	0.195655	0.116946	0	0	0.222124	0.156123	0	0	0	0	0.268317	0.128604	0.328049
PNMA1	0	0.197178	0	0	0	0	0.438303	0.220141	0.23085	0	0	0.0707219	0.10768	0.821367	0.128642	0.136623	0	0.147288	0	0.0897112	0.0819587	0.135633	0.15321	0.0756947	0	0	0	0	0	0	0.283957	0.210408	0.157053	0	0	0.11387	0.0693478	0	0	0.104392	0.0681593	0	0	0	0	0.194489	0.0797364	0.222316
ELMSAN1	0	0.445798	0	0	0.370605	0	0.226549	0.469547	0.170167	0	0	0.0707219	0.149464	0.246351	0.175474	0.121834	0	0.279245	0	0.130987	0.118894	0.146064	0.0702735	0.242908	0	0	0	0	0	0	0.194805	0.259421	0.202068	0	0	0.138964	0.0859451	0	0	0.125254	0.153387	0	0	0	0	0.305511	0.146294	0.230686
PTGR2	0	0	0	0	0	0	0	0	0	0	0	0	0	0	0	0	0	0	0	0	0	0	0	0	0	0	0	0	0	0	0	0	0.017735	0	0	0	0	0	0	0	0	0	0	0	0	0	0	0
ZNF410	0	0	0	0	0	0	0	0	0	0	0	0	0	0	0	0	0	0	0	0	0	0	0	0	0	0	0	0	0	0	0	0	0.00540355	0	0	0	0	0	0	0	0	0	0	0	0	0	0	0.000785935
FAM161B	0	0	0	0	0	0	0.0294018	0	0.0548347	0	0	0.118861	0.0574205	0	0.040761	0	0	0	0	0.049961	0.206116	0.0279781	0	0.0326438	0	0	0	0	0	0	0.0126195	0.0303328	0.0127921	0	0	0.0282124	0.0370988	0	0	0	0.0244215	0	0	0	0	0.0420946	0.0375779	0.0396665
COQ6	0	0.0248007	0	0	0	0	0.0320527	0	0.131764	0	0	0	0.165019	0.310623	0.103891	0.0776441	0	0.040576	0	0.0951816	0.0641224	0.102038	0.201898	0.151038	0	0	0	0	0	0	0.0685161	0.0502287	0.109771	0	0	0.100254	0.0680452	0	0	0.0677619	0.0630288	0	0	0	0	0.0899486	0.0746586	0.068163
ENTPD5	0	0.0580284	0	0	0	0	0.0491086	0.0719316	0.0790828	0	0	0.0946969	0.0889933	0.143768	0.0963354	0.131832	0	0.0538426	0	0.042487	0	0.06148	0.252154	0.0682311	0	0	0	0	0	0	0.0480689	0.0639516	0.117743	0	0	0.0688278	0.0742989	0	0	0	0.0434317	0	0	0	0	0.120944	0.0632738	0.040105
BBOF1	0	0.3468	0	0	0	0	0.0643084	0.329886	0.198538	0	0	0.216069	0.209435	0.0980855	0.220929	0.0411125	0	0.183428	0	0.172202	0.106183	0.222916	0.184012	0.152091	0	0	0	0	0	0	0.20568	0.199866	0.132913	0	0	0.189894	0.176431	0	0	0.060634	0.13992	0	0	0	0	0.168696	0.134393	0.0761732
ALDH6A1	0	0.268667	0	0	0	0	0	0	0.0675261	0	0	0	0.147298	0	0.0877623	0	0	0.0646355	0	0.0224843	0	0.0751516	0.339052	0.101662	0	0	0	0	0	0	0.064815	0.0163222	0.113351	0	0	0.0524369	0.0305475	0	0	0	0.0318146	0	0	0	0	0.0274252	0.0426237	0.0518518
LIN52	0	0.613133	0	0	0.213558	0	0.298593	0.26194	0.424551	0	0	0.458893	0.526008	0.457315	0.450425	0.423187	0	0.451469	0	0.494843	0.0888354	0.406459	0.697764	0.381048	0	0	0	0	0	0	0.55067	0.350053	0.554296	0	0	0.479349	0.588194	0	0	0.484927	0.28948	0	0	0	0	0.312953	0.270083	0.310322
VSX2	0	0	0	0	0	0	0.0560551	0	0	0	0	0	0	0	0.00273454	0	0	0	0	0	0	0	0	0.0227084	0	0	0	0	0	0	0	0	0	0	0	0	0	0	0	0	0	0	0	0	0	0.00170655	0.00109395	0.00687846
ABCD4	0	0.165775	0	0	0.670959	0	0.80785	0.135312	0.368075	0	0	0.1103	0.485283	0.375208	0.352968	0.105905	0	0.27711	0	0.245111	0.344042	0.569118	0.366062	0.254786	0	0	0	0	0	0	0.418866	0.319509	0.379088	0	0	0.332584	0.643093	0	0	0.589736	0.177937	0	0	0	0	0.306375	0.263738	0.656632
VRTN	0	0	0	0	0	0	0.0222761	0	0.00669652	0	0	0	0	0	0.00532807	0	0	0	0	0.0591961	0	0.0182737	0	0	0	0	0	0	0	0	0	0	0	0	0	0.00371205	0	0	0	0	0.00708186	0	0	0	0	0.0151377	0.00952619	0.0252498
SYNDIG1L	0	0	0	0	0	0	0.0308048	0	0.00390658	0	0	0	0	0	0.00551297	0	0	0	0	0	0	0.0164874	0	0.00926812	0	0	0	0	0	0	0	0	0.0285114	0	0	0.0014705	0	0	0	0	0.0031129	0	0	0	0	0.0223196	0.00360848	0.00858421
NPC2	0	0	0	0	0	0	0.0158832	0.0719316	0.0266126	0	0	0	0	0	0.0147278	0	0	0	0	0.0302293	0.0830936	0.0421015	0	0	0	0	0	0	0	0	0	0.031662	0.0158154	0	0	0.00780055	0	0	0	0	0.0123633	0	0	0	0	0.027434	0.0126448	0.0121572
ISCA2	0	0	0	0	0	0	0	0	0.0424911	0	0	0.0246993	0	0	0.0333232	0.181676	0	0.00855163	0	0.00630085	0	0.00766571	0.0583406	0	0	0	0	0	0	0	0.0126195	0.0297171	0.0483391	0	0	0.0122686	0.0131033	0	0	0	0.0111626	0	0	0	0	0.0226494	0.0104401	0.0154405
LTBP2	0	0	0	0	0.305804	0	0.0619355	0	0.0172589	0	0	0	0	0	0.0115065	0	0	0	0	0.0143361	0	0.0113244	0	0	0	0	0	0	0	0	0.0341542	0	0.00650822	0	0	0.00171405	0	0	0	0.060634	0.00700469	0	0	0	0	0.0282691	0.00844977	0.200351
AREL1	0	0.162136	0	0	0.128921	0	0.115252	0.171711	0.304333	0	0	0.0889763	0.289924	0.388201	0.257016	0.0267572	0	0.257297	0	0.283069	0.338494	0.196777	0.326926	0.171192	0	0	0	0	0	0	0.190725	0.138637	0.232961	0	0	0.247499	0.230687	0	0	0.153318	0.202792	0	0	0	0	0.213951	0.208638	0.264054
FCF1	0	0.153233	0	0	0	0	0.108697	0.0933869	0.12731	0	0	0.158974	0.102167	0.163606	0.101144	0.0424917	0	0.122711	0	0.0432473	0.203003	0.0784851	0.214908	0.118476	0	0	0	0	0	0	0.0453421	0.130834	0.0779419	0	0	0.120596	0.13747	0	0	0.132897	0.0811488	0	0	0	0	0.0820325	0.0731997	0.0686765
YLPM1	0	1.16833	0	0	0.381678	0	0.794277	0.604452	0.957997	0	0	1.16939	0.780908	0.52442	0.853202	0.520744	0	0.830441	0	0.906906	0.455632	0.986653	0.880897	0.927139	0	0	0	0	0	0	0.917652	0.913748	0.831942	0	0	0.902786	0.772364	0	0	0.893768	0.638382	0	0	0	0	0.882756	0.869099	0.665165
PROX2	0	0	0	0	0	0	0	0	0.0131026	0	0	0	0	0	0.00104011	0.0364809	0	0	0	0	0	0	0	0	0	0	0	0	0	0	0	0	0	0	0	0	0	0	0	0	0	0	0	0	0	0.0078809	0.00261671	0.00660565
DLST	0	0.131294	0	0	0	0	0.146101	0.096621	0.161571	0	0	0.0708633	0.10691	0	0.140267	0.0339342	0	0.163668	0	0.121018	0.169253	0.186755	0.145949	0.197076	0	0	0	0	0	0	0.107775	0.128592	0.107754	0	0	0.155801	0.243779	0	0	0.132897	0.0746328	0	0	0	0	0.181055	0.0958988	0.17154
RPS6KL1	0	0.349696	0	0	0.157047	0	0.287675	0.0719316	0.436792	0	0	0.351304	0.396052	0.724667	0.317955	0.392142	0	0.453665	0	0.298251	0.349222	0.186672	0.118834	0.302787	0	0	0	0	0	0	0.263657	0.284979	0.230722	0	0	0.27785	0.0948004	0	0	0	0.289745	0	0	0	0	0.214531	0.470922	0.107512
PGF	0	0	0	0	0	0	0	0	0.00132578	0	0	0	0	0	0	0	0	0	0	0	0	0	0	0	0	0	0	0	0	0	0	0	0	0	0	0	0	0	0	0	0.00196294	0	0	0	0	0	0.000141848	0.00569047
EIF2B2	0	0	0	0	0	0	0.0369338	0	0.0386454	0	0	0.0415816	0	0	0.0455343	0.12315	0	0.103574	0	0.00943748	0	0.0511612	0.0209867	0.0601448	0	0	0	0	0	0	0	0.0512488	0.0356615	0	0	0.0794923	0	0	0	0	0.0311318	0	0	0	0	0.0617289	0.0419936	0.0805132
MLH3	0	0.470048	0	0	0.370605	0	0.131483	0.280677	0.358626	0	0	0.476534	0.315323	0.671437	0.442418	0.198912	0	0.290826	0	0.331787	0.449061	0.381785	0.576071	0.335445	0	0	0	0	0	0	0.376494	0.389739	0.304459	0	0	0.501338	0.160358	0	0	0.352607	0.280287	0	0	0	0	0.372775	0.232417	0.144603
ACYP1	0	0.135963	0	0	0.627126	0	0.0718074	0.239028	0.112104	0	0	0.0888869	0.186479	0.189409	0.108458	0.133235	0	0.0446457	0	0.0594019	0	0.0684318	0.0640862	0.0375046	0	0	0	0	0	0	0.167287	0.233407	0.153616	0	0	0.101651	0.167597	0	0	0.0926837	0.0875991	0	0	0	0	0.12298	0.0688899	0.0994166
ZC2HC1C	0	0	0	0	0	0	0	0	0.0514117	0	0	0.0642771	0.029309	0.22609	0.0395148	0.0267572	0	0	0	0.0446228	0.10513	0.0492556	0.0653282	0.0360663	0	0	0	0	0	0	0.128667	0	0.0253493	0	0	0.0415542	0.0934742	0	0	0	0.00780747	0	0	0	0	0.0664393	0.0220572	0.0663905
NEK9	0	0.135963	0	0	0.450243	0	0.19896	0.372917	0.349178	0	0	0.0444903	0.277497	0.463587	0.291782	0.220878	0	0.289891	0	0.128499	0.333748	0.305936	0.137638	0.209593	0	0	0	0	0	0	0.375969	0.283353	0.28722	0	0	0.260158	0.230227	0	0	0.212501	0.154013	0	0	0	0	0.322588	0.190161	0.131771
TMED10	0	0.240904	0	0	0.128921	0	0.179456	0.22053	0.25421	0	0	0.102965	0.37884	0.117355	0.172793	0.0339342	0	0.176731	0	0.208106	0.178532	0.159759	0.131672	0.337607	0	0	0	0	0	0	0.182035	0.152332	0.267684	0	0	0.221662	0.291538	0	0	0.0966873	0.11514	0	0	0	0	0.243265	0.139752	0.141584
FOS	0	0.116333	0	0	0.305804	0	0	0.123909	0.0331454	0	0	0	0.0447466	0	0.00872877	0	0	0.0713056	0	0.0537156	0.138603	0	0	0.0491049	0	0	0	0	0	0	0.020098	0.0349265	0.00850828	0	0	0.00951966	0.0187468	0	0	0.152295	0.00754163	0	0	0	0	0	0.0103245	0.0941856
JDP2	0	0.208061	0	0	0.305804	0	0.321334	0.123909	0.262832	0	0	0.141698	0.216463	0.0671643	0.28922	0.11288	0	0.321136	0	0.290594	0	0.332513	0.335339	0.310937	0	0	0	0	0	0	0.357658	0.32643	0.271037	0	0	0.291446	0.437472	0	0	0.262164	0.166839	0	0	0	0	0.204904	0.263942	0.369057
BATF	0	0	0	0	0	0	0	0	0.00572785	0	0	0	0	0	0.00288011	0	0	0	0	0	0	0	0	0	0	0	0	0	0	0	0	0	0	0	0	0	0	0	0	0	0	0	0	0	0	0.00894209	0.00342695	0.0288338
FLVCR2	0	0	0	0	0	0	0	0	0.00232185	0	0	0	0	0	0	0	0	0	0	0	0	0	0	0	0	0	0	0	0	0	0	0	0	0	0	0	0	0	0	0	0.00157633	0	0	0	0	0	0.00284449	0.00390421
TTLL5	0	0.752791	0	0	0.591772	0	0.501578	0.517463	0.756616	0	0	0.672528	0.827186	0.531928	0.696948	0.64095	0	0.654532	0	0.573859	0.429928	0.649943	0.703384	0.621489	0	0	0	0	0	0	0.772662	0.502082	0.846696	0	0	0.820432	0.647968	0	0	0.485096	0.466161	0	0	0	0	0.630393	0.65328	0.763586
ERG28	0	0.110557	0	0	0	0	0	0	0.100084	0	0	0.0460227	0.0551461	0	0.0796306	0.185442	0	0.0583631	0	0.0531804	0	0.0252117	0.0505407	0.142885	0	0	0	0	0	0	0.101782	0.0865676	0.0730492	0	0	0.0639196	0.050202	0	0	0.270888	0.0601949	0	0	0	0	0.0795046	0.0294417	0.0595307
IFT43	0	0.508042	0	0	0	0	0.498703	0.318029	0.544762	0	0	0.426818	0.614228	0.571369	0.612286	0.370357	0	0.286326	0	0.495995	0.823622	0.540207	0.169461	0.559018	0	0	0	0	0	0	0.700733	0.497806	0.616069	0	0	0.589126	0.640109	0	0	0.448987	0.38127	0	0	0	0	0.54285	0.529172	0.778852
TGFB3	0	0	0	0	0	0	0.0728426	0	0.016817	0	0	0	0	0	0.0171391	0	0	0.0322058	0	0	0	0.0045242	0.0459871	0	0	0	0	0	0	0	0	0	0	0	0	0.0296004	0	0	0	0	0.00702038	0	0	0	0	0.00906462	0.0108719	0.0076025
GPATCH2L	0	0.982894	0	0	1.38229	0	0.500724	0.598726	0.724409	0	0	0.509013	0.413906	1.30716	0.597762	0.672192	0	0.547567	0	0.605935	0.835603	0.6986	0.502357	0.549442	0	0	0	0	0	0	0.585272	0.576741	0.576239	0	0	0.67445	0.688159	0	0	1.07624	0.537816	0	0	0	0	0.866018	0.522156	0.772723
ESRRB	0	0	0	0	0.252757	0	0	0	0.0336501	0	0	0	0.0520441	0	0.0356487	0	0	0.0385836	0	0.00630085	0	0.0222926	0	0.0129693	0	0	0	0	0	0	0.0750458	0.0516073	0.0300622	0	0	0.0274991	0.0675932	0	0	0	0.0330058	0	0	0	0	0.1189	0.0195859	0.0858446
VASH1	0	0.160276	0	0	0.466315	0	0.27312	0.429036	0.316808	0	0	0.10212	0.152505	0.3439	0.257847	0.345894	0	0.277452	0	0.169546	0.0888354	0.0901107	0.459192	0.242007	0	0	0	0	0	0	0.333259	0.140589	0.191429	0	0	0.220492	0.0572831	0	0	0.164885	0.219282	0	0	0	0	0.0980262	0.275178	0.107538
ANGEL1	0	0.145436	0	0	0.128921	0	0	0.436735	0.181492	0	0	0.0946969	0.177431	0.0980855	0.1823	0.262185	0	0.181975	0	0.124439	0	0.16485	0.0946724	0.0529826	0	0	0	0	0	0	0.189593	0.105614	0.280396	0	0	0.190816	0.0801715	0	0	0.349721	0.126474	0	0	0	0	0.15103	0.107917	0.057732
LRRC74A	0	0	0	0	0	0	0	0	0.00167479	0	0	0	0	0	0.00376391	0	0	0	0	0	0	0	0	0	0	0	0	0	0	0	0	0	0	0	0	0.0015242	0	0	0	0	0	0	0	0	0	0	0.00152776	0.00510377
IRF2BPL	0	0	0	0	0	0	0.0587651	0	0.0518275	0	0	0	0.0500174	0	0.0478392	0	0	0	0	0.0444675	0	0.0395967	0.0459871	0.00595414	0	0	0	0	0	0	0.0362965	0.128565	0.0622226	0	0	0.0499661	0	0	0	0.169032	0.0543769	0	0	0	0	0.0539806	0.0228902	0.174582
CIPC	0	0	0	0	0	0	0	0	0	0	0	0	0	0	0	0	0	0	0	0	0	0	0	0	0	0	0	0	0	0	0	0	0	0	0	0	0	0	0	0	0	0	0	0	0	0	0.00015963	0
TMEM63C	0	0.264194	0	0	0	0	0.243341	0.385849	0.236031	0	0	0.113514	0.118719	0.0845334	0.245313	0.124016	0	0.325414	0	0.256007	0.2625	0.195856	0.20231	0.130116	0	0	0	0	0	0	0.23259	0.218296	0.312823	0	0	0.133555	0.294702	0	0	0.203618	0.104559	0	0	0	0	0.26436	0.170675	0.0965177
ZDHHC22	0	0.220489	0	0	0.519362	0	0.235535	0.301449	0.221729	0	0	0	0	0	0.186155	0.0339342	0	0.263573	0	0.108016	0.237278	0.109794	0	0.0906724	0	0	0	0	0	0	0.158681	0.0561571	0.11923	0	0	0.118213	0.117066	0	0	0	0.103582	0	0	0	0	0.255826	0.0838564	0.169254
NGB	0	0	0	0	0	0	0.0923012	0.299556	0.046936	0	0	0	0.10768	0	0.0436931	0.0614865	0	0.0489902	0	0.0293269	0.0641224	0.01368	0	0	0	0	0	0	0	0	0.0750422	0.0336427	0.068679	0	0	0.0209934	0.0697146	0	0	0	0.015926	0	0	0	0	0.0697776	0.0147812	0.0888599
POMT2	0	0.391145	0	0	0	0	0.0953189	0.489175	0.233441	0	0	0.296362	0.0520441	0	0.22779	0.102263	0	0.177152	0	0.137191	0.137693	0.19564	0.0793273	0.293454	0	0	0	0	0	0	0.139166	0.408169	0.284452	0	0	0.203945	0.261023	0	0	0	0.140406	0	0	0	0	0.165952	0.160662	0.105473
GSTZ1	0	0	0	0	0	0	0.065717	0	0.0638913	0	0	0	0	0	0.0726546	0.0470691	0	0.0904439	0	0.0305918	0	0.132609	0.0209867	0.168777	0	0	0	0	0	0	0.0610098	0.0749045	0.0508909	0	0	0.0369797	0.100262	0	0	0.0752224	0.0491716	0	0	0	0	0.0556125	0.0499657	0.0876648
TMED8	0	0.399419	0	0	0.157047	0	0.571394	0.535687	0.591321	0	0	0.337813	0.50127	0.422454	0.548852	0.207124	0	0.294802	0	0.440709	0.548816	0.477854	0.465493	0.370244	0	0	0	0	0	0	0.680313	0.563813	0.564785	0	0	0.539432	0.256517	0	0	0	0.340093	0	0	0	0	0.503554	0.330371	0.452296
SAMD15	0	0	0	0	0	0	0.0293634	0	0.0644051	0	0	0	0	0.0671643	0.044586	0.132541	0	0.052065	0	0	0	0.0548977	0	0.112411	0	0	0	0	0	0	0.121414	0	0.0343678	0	0	0.0290995	0.0673211	0	0	0	0.0870576	0	0	0	0	0.0442282	0.0486353	0.138856
NOXRED1	0	0.1709	0	0	0	0	0.0516417	0.096621	0.0497965	0	0	0.128465	0.0783031	0	0.0463942	0.0411125	0	0.0710508	0	0.0584236	0	0.0730119	0	0.0849243	0	0	0	0	0	0	0.0644468	0.0325491	0.078852	0	0	0.0617823	0.047641	0	0	0	0.0487903	0	0	0	0	0.0664848	0.045369	0.198548
VIPAS39	0	0.224717	0	0	0	0	0	0.299556	0.206358	0	0	0.165419	0.251577	0.210932	0.17744	0.143636	0	0.137436	0	0.0530469	0.297426	0.205129	0.0998806	0.0908108	0	0	0	0	0	0	0.1203	0.0516716	0.262182	0	0	0.18855	0.181837	0	0	0	0.0922938	0	0	0	0	0.134922	0.100965	0.152773
AHSA1	0	0.190072	0	0	0	0	0.271507	0.171711	0.188574	0	0	0	0	0	0.142546	0.163489	0	0.0877421	0	0.0540232	0	0.120765	0.0850729	0.153437	0	0	0	0	0	0	0.246918	0.242246	0.234197	0	0	0.100939	0.144098	0	0	0.165026	0.10136	0	0	0	0	0.115348	0.104528	0.514331
ISM2	0	0	0	0	0	0	0	0	0.0172055	0	0	0.0876042	0	0	0.011837	0.0267572	0	0	0	0.0451974	0	0.0116161	0	0.0230969	0	0	0	0	0	0	0	0	0.0137033	0	0	0.00263555	0	0	0	0	0.0116547	0	0	0	0	0.014521	0.00716684	0.0130156
SPTLC2	0	0.400774	0	0	0.157047	0	0.199511	0.181032	0.331208	0	0	0.269466	0.171226	0.546325	0.3009	0.222706	0	0.121807	0	0.353244	0.174628	0.389464	0.366287	0.251403	0	0	0	0	0	0	0.284465	0.279389	0.37452	0	0	0.397396	0.315041	0	0	0.274434	0.21149	0	0	0	0	0.296748	0.252192	0.197845
ALKBH1	0	0.223	0	0	0	0	0.344552	0.343348	0.203838	0	0	0.0246993	0.143145	0.693301	0.163996	0.108274	0	0.109895	0	0.185716	0.0555096	0.210069	0.157076	0.180691	0	0	0	0	0	0	0.17803	0.103806	0.150408	0	0	0.267304	0.174109	0	0	0.200477	0.104254	0	0	0	0	0.195094	0.126556	0.0816092
SLIRP	0	0.3635	0	0	0.128921	0	0.122667	0.209696	0.128221	0	0	0.158884	0.204434	0.257011	0.112787	0.0893067	0	0.0789463	0	0.113902	0.415894	0.084145	0.0640862	0.0752799	0	0	0	0	0	0	0.130147	0.0441607	0.142313	0	0	0.131391	0.108646	0	0	0.0752224	0.0800002	0	0	0	0	0.188754	0.0695938	0.263023
SNW1	0	0.0787646	0	0	0	0	0.0491086	0.0979523	0.171258	0	0	0.209283	0.265334	0	0.192472	0.153694	0	0.192364	0	0.153453	0.229541	0.0965055	0.0653282	0.123399	0	0	0	0	0	0	0.133493	0.170453	0.186264	0	0	0.178827	0.17789	0	0	0.269278	0.0852904	0	0	0	0	0.143945	0.138191	0.102396
C14orf178	0	0	0	0	0	0	0	0	0.013839	0	0	0.0546731	0	0	0.0296054	0.103661	0	0.0310628	0	0	0	0.0330791	0	0.0420881	0	0	0	0	0	0	0.0357986	0.031662	0.0145663	0	0	0.0308336	0.047641	0	0	0	0.028639	0	0	0	0	0.0186905	0.0178879	0.0943596
ADCK1	0	0.11822	0	0	0	0	0	0	0.228988	0	0	0.0708633	0.213099	0.22609	0.185962	0.195424	0	0.225556	0	0.0954055	0.0506735	0.142556	0.167179	0.109429	0	0	0	0	0	0	0.150502	0.116761	0.243718	0	0	0.18823	0.341014	0	0	0.104392	0.143544	0	0	0	0	0.130401	0.225198	0.0977136
NRXN3	0	4.12201	0	0	4.03519	0	3.4433	3.81607	3.84895	0	0	4.05404	3.98067	3.55748	3.82816	4.01611	0	3.97994	0	4.08441	3.80344	3.68512	4.21817	3.57616	0	0	0	0	0	0	3.76316	3.58262	3.83247	0	0	4.01776	3.83542	0	0	3.76814	3.6063	0	0	0	0	4.12551	3.70468	3.42243
DIO2	0	0.0525291	0	0	0.321322	0	0.0308048	0.123909	0.0607925	0	0	0.177701	0.0551461	0.21544	0.0412486	0	0	0.0391293	0	0.0910083	0	0.110219	0.182247	0.01858	0	0	0	0	0	0	0.0797889	0.0784053	0.0288739	0	0	0.0475725	0	0	0	0.178083	0.0624905	0	0	0	0	0.0474974	0.0725443	0.213472
CEP128	0	0.150063	0	0	0	0	0.140923	0.328736	0.221278	0	0	0.413556	0.301678	0.117355	0.218622	0.252617	0	0.135489	0	0.286232	0.178532	0.249091	0.149333	0.400363	0	0	0	0	0	0	0.275399	0.323517	0.218793	0	0	0.266629	0.144918	0	0	0.603907	0.167351	0	0	0	0	0.199681	0.225184	0.482996
TSHR	0	0	0	0	0	0	0.0222761	0	0.0355349	0	0	0	0	0	0.0124199	0.0555195	0	0.0214443	0	0.0112283	0	0.00478088	0.0702735	0	0	0	0	0	0	0	0	0.0101589	0.00282186	0	0	0.0224493	0	0	0	0.179813	0.022304	0	0	0	0	0.0227822	0.0175613	0.0477297
GTF2A1	0	0.290602	0	0	0.462851	0	0.33548	0.244268	0.257096	0	0	0.452555	0.237054	0	0.243471	0.0791482	0	0.20471	0	0.232152	0.206112	0.243401	0.277474	0.162126	0	0	0	0	0	0	0.248136	0.309448	0.298213	0	0	0.241762	0.142678	0	0	0.295127	0.130625	0	0	0	0	0.365953	0.166299	0.154653
STON2	0	0	0	0	0	0	0	0	0.0201326	0	0	0	0	0	0.0117668	0.0267572	0	0.0146539	0	0	0.0506735	0.01647	0	0	0	0	0	0	0	0	0	0.0414505	0.0506612	0	0	0.0104078	0.047641	0	0	0	0.0132598	0	0	0	0	0.012798	0.0184457	0.0601128
SEL1L	0	0.244036	0	0	0	0	0.211789	0.0719316	0.226769	0	0	0.181032	0.317269	0.830756	0.185874	0.132309	0	0.15804	0	0.3105	0.568711	0.171504	0.0754496	0.126228	0	0	0	0	0	0	0.26228	0.11009	0.190856	0	0	0.251918	0.266811	0	0	0.118309	0.135682	0	0	0	0	0.303086	0.132772	0.202506
FLRT2	0	1.86146	0	0	1.28134	0	2.51955	1.5227	1.8233	0	0	2.09868	1.99551	1.77036	1.83586	1.54626	0	1.21067	0	1.94674	2.03008	1.44787	2.33417	1.71206	0	0	0	0	0	0	1.94416	1.4736	1.97303	0	0	2.104	2.13236	0	0	1.35012	1.4635	0	0	0	0	1.4568	1.53047	2.38357
GALC	0	0.284047	0	0	0	0	0.406794	0.160002	0.156179	0	0	0.165419	0.0574205	0.496134	0.141341	0.0262615	0	0.0857279	0	0.195228	0.119632	0.199444	0.0912602	0.153081	0	0	0	0	0	0	0.168339	0.0176796	0.137385	0	0	0.16941	0.0573027	0	0	0.157757	0.108014	0	0	0	0	0.193673	0.119349	0.1996
GPR65	0	0	0	0	0	0	0	0	0	0	0	0	0	0	0	0	0	0	0	0	0	0	0	0	0	0	0	0	0	0	0	0	0	0	0	0	0	0	0	0	0	0	0	0	0	0	0.000338492	0.00164724
KCNK10	0	0.896389	0	0	0.673945	0	0.237155	0.368979	0.632053	0	0	0.438015	0.405696	0.31954	0.443181	0.277282	0	0.413582	0	0.499579	0.453038	0.540242	0.525646	0.396839	0	0	0	0	0	0	0.43702	0.223021	0.519347	0	0	0.599104	0.556413	0	0	0.608332	0.491667	0	0	0	0	0.591481	0.437051	0.565097
SPATA7	0	0.514309	0	0	0.60729	0	0.186113	0.204827	0.783741	0	0	0.837579	0.828082	0.732751	0.792579	0.58964	0	0.715496	0	0.654482	0.923425	0.675418	0.479301	0.513797	0	0	0	0	0	0	0.434142	0.575899	0.745728	0	0	0.697581	0.79367	0	0	0.582193	0.458813	0	0	0	0	0.6005	0.625872	0.315676
PTPN21	0	0.257165	0	0	0.128921	0	0.077081	0.149189	0.136184	0	0	0.100696	0.157413	0.522317	0.173894	0.101701	0	0.0818369	0	0.131326	0.114796	0.155888	0.15552	0.133725	0	0	0	0	0	0	0.0660553	0.181545	0.157178	0	0	0.154037	0.0984703	0	0	0.162383	0.0992375	0	0	0	0	0.205478	0.0978898	0.074252
ZC3H14	0	0.904768	0	0	0	0	0.739923	1.07317	0.553584	0	0	0.447464	0.771716	0.807982	0.513819	0.708142	0	0.556818	0	0.46465	0.601915	0.573635	0.447034	0.562614	0	0	0	0	0	0	0.483243	0.473892	0.553819	0	0	0.597653	0.672482	0	0	0.83105	0.373707	0	0	0	0	0.76492	0.418493	0.571225
EML5	0	0.775089	0	0	0.252757	0	0.460337	0.966484	0.517106	0	0	0.733687	0.766567	0.664297	0.555778	0.54472	0	0.363962	0	0.524429	0.693706	0.700507	0.429481	0.479446	0	0	0	0	0	0	0.337579	0.405183	0.656816	0	0	0.498449	0.693132	0	0	0.470184	0.346853	0	0	0	0	0.744641	0.404564	0.334265
TTC8	0	0.669348	0	0	1.03988	0	0.0907356	0.400477	0.452115	0	0	0.340257	0.210475	0.950889	0.448725	0.325369	0	0.568817	0	0.420821	0.550464	0.400459	0.327284	0.319156	0	0	0	0	0	0	0.281856	0.485367	0.406881	0	0	0.417486	0.0804159	0	0	0.465366	0.220702	0	0	0	0	0.363789	0.254169	0.0722664
FOXN3	0	0.964488	0	0	1.14488	0	0.955078	0.949299	0.989746	0	0	0.608412	0.662493	0.815223	0.80656	0.643442	0	0.599244	0	0.7156	0.917926	0.676602	0.375796	0.814942	0	0	0	0	0	0	1.02286	0.487098	0.897001	0	0	0.940224	0.858033	0	0	0.747515	0.773657	0	0	0	0	1.14122	0.776453	0.78847
EFCAB11	0	0.24757	0	0	0.276674	0	0.200195	0.161333	0.219692	0	0	0.240807	0.128385	0.163606	0.262737	0.146244	0	0.152768	0	0.165923	0.18087	0.308922	0.112168	0.181898	0	0	0	0	0	0	0.195386	0.0371556	0.170443	0	0	0.196457	0.0895109	0	0	0.227518	0.127958	0	0	0	0	0.206561	0.133893	0.0802197
TDP1	0	0.132548	0	0	0	0	0.0888319	0.135312	0.195832	0	0	0.1103	0	0	0.177489	0.140725	0	0.0676409	0	0.108066	0	0.258432	0.322925	0.0830371	0	0	0	0	0	0	0.238566	0.130175	0.176083	0	0	0.153047	0.261169	0	0	0.316438	0.0894239	0	0	0	0	0.243591	0.107275	0.0837916
KCNK13	0	0.072703	0	0	0	0	0	0	0.0758856	0	0	0.0546731	0.0596842	0	0.0164851	0.223742	0	0.162597	0	0.0143361	0	0.0186173	0.0505407	0.0608735	0	0	0	0	0	0	0.0406277	0.0217593	0.0217507	0	0	0.036521	0	0	0	0	0.0467968	0	0	0	0	0.103045	0.0836086	0.0844893
PSMC1	0	0.165775	0	0	0	0	0.288834	0.286947	0.290955	0	0	0.153164	0.103015	0.468137	0.270702	0.253987	0	0.173828	0	0.291117	0.211171	0.2954	0.147481	0.110435	0	0	0	0	0	0	0.225845	0.137489	0.251652	0	0	0.223581	0.325516	0	0	0.143002	0.199771	0	0	0	0	0.237317	0.167985	0.206989
NRDE2	0	0.0580284	0	0	0	0	0.214402	0	0.138479	0	0	0.0662808	0.262362	0.364574	0.190824	0	0	0.189151	0	0.147439	0.211538	0.241135	0.147069	0.182632	0	0	0	0	0	0	0.250255	0.00770041	0.175948	0	0	0.135194	0.229332	0	0	0.0677619	0.1357	0	0	0	0	0.176854	0.169249	0.261814
CALM1	0	1.23654	0	0	0.436145	0	1.68038	0.950878	1.35272	0	0	1.13554	1.54816	1.28283	1.33762	1.46495	0	1.46028	0	1.22887	0.893524	1.11802	1.12113	1.40073	0	0	0	0	0	0	1.68264	1.74386	1.46954	0	0	1.16162	1.24064	0	0	0.876466	1.06167	0	0	0	0	1.67506	1.02933	1.48595
TTC7B	0	1.46931	0	0	1.45134	0	0.706271	1.19865	1.27136	0	0	1.36897	1.08673	0.667395	1.06948	1.08901	0	1.11243	0	1.15543	0.974492	0.964143	0.908754	1.25421	0	0	0	0	0	0	0.926919	0.994237	1.08325	0	0	1.19791	0.853437	0	0	0.578817	0.961554	0	0	0	0	1.40413	1.02136	0.835284
RPS6KA5	0	0.554771	0	0	0.213558	0	0.769214	0.520648	0.6924	0	0	0.630692	0.383316	1.06939	0.760663	0.488318	0	0.712802	0	0.42068	0.652893	0.999419	0.512129	0.440416	0	0	0	0	0	0	0.882631	0.61719	0.759739	0	0	0.543276	1.00633	0	0	0.763393	0.402688	0	0	0	0	0.988989	0.315648	1.15967
DGLUCY	0	0.228266	0	0	0.439301	0	0.310676	0.294828	0.491636	0	0	0.143701	0.452726	0.740478	0.636735	0.634265	0	0.662082	0	0.486571	0.232609	0.681785	0.473816	0.568516	0	0	0	0	0	0	0.731097	0.565867	0.6893	0	0	0.575226	0.744928	0	0	0.0677619	0.408583	0	0	0	0	0.585983	0.438611	0.352165
GPR68	0	0.068673	0	0	0	0	0	0.146316	0.032821	0	0	0.119396	0	0.22609	0.0476229	0.0719709	0	0.0977884	0	0.0378872	0	0.0244892	0	0.00510927	0	0	0	0	0	0	0.0314444	0.0217593	0.0372542	0	0	0.0468243	0.258845	0	0	0	0.0287427	0	0	0	0	0.201265	0.0388167	0.0357054
CCDC88C	0	0	0	0	0.321322	0	0.0308048	0	0.0595652	0	0	0.0460227	0.0522493	0	0.0573179	0.0455059	0	0.112122	0	0.0588055	0	0.0100132	0	0.241483	0	0	0	0	0	0	0	0	0.00823565	0	0	0.0510051	0	0	0	0.182929	0.0268718	0	0	0	0	0.0287392	0.139159	0.103231
PPP4R3A	0	0.341755	0	0	0.305804	0	0.124916	0.462015	0.31842	0	0	0.256142	0.31908	0.182619	0.306286	0.347985	0	0.158607	0	0.197363	0.169568	0.241302	0.196763	0.22244	0	0	0	0	0	0	0.241935	0.260404	0.271286	0	0	0.288829	0.325354	0	0	0.50604	0.243646	0	0	0	0	0.387916	0.254232	0.0993585
CATSPERB	0	0.0525291	0	0	0.157047	0	0	0	0.0346166	0	0	0.0642771	0	0	0.0632065	0	0	0.0466863	0	0.0556141	0	0.0531778	0	0.0226611	0	0	0	0	0	0	0.0763071	0.110524	0.0343075	0	0	0.0847264	0	0	0	0.060634	0.0360216	0	0	0	0	0.0654709	0.0849582	0.125262
TC2N	0	0	0	0	0	0	0	0	0.0437437	0	0	0.0946969	0.0728524	0	0.0237	0	0	0.0168067	0	0.0593441	0.0641224	0.0195246	0	0.0541366	0	0	0	0	0	0	0	0	0.0115666	0	0	0.0722824	0	0	0	0.060634	0.021897	0	0	0	0	0.03265	0.0510639	0.109172
FBLN5	0	0.0248007	0	0	0	0	0	0.0719316	0.0214974	0	0	0	0	0.207014	0.0213697	0	0	0	0	0.0177368	0	0.0419485	0.108852	0.0315429	0	0	0	0	0	0	0.0357986	0.110715	0.0105051	0	0	0.0368745	0	0	0	0.0576748	0.0205428	0	0	0	0	0.02836	0.022064	0.0645838
TRIP11	0	0.766745	0	0	0.433721	0	0.550984	0.566108	0.43734	0	0	1.02186	0.400453	0.532367	0.529081	0.493047	0	0.361539	0	0.453658	0.606334	0.657056	0.615539	0.565681	0	0	0	0	0	0	0.553015	0.531374	0.618184	0	0	0.562663	0.745423	0	0	0.335799	0.507178	0	0	0	0	0.477232	0.438544	0.46604
ATXN3	0	0.538633	0	0	0.464007	0	0.540201	0.196875	0.476721	0	0	0.211338	0.403442	0.374538	0.429838	0.364307	0	0.514312	0	0.338376	0.421239	0.457419	0.604823	0.418417	0	0	0	0	0	0	0.413694	0.322982	0.477839	0	0	0.475289	0.38704	0	0	0.359524	0.320615	0	0	0	0	0.625126	0.337432	0.26661
NDUFB1	0	0.38669	0	0	0.920252	0	0.0452465	0	0.174438	0	0	0	0.188824	0.305099	0.204095	0.153238	0	0.0471811	0	0.131135	0.219926	0.139936	0.129868	0.22799	0	0	0	0	0	0	0.245362	0.222576	0.161699	0	0	0.16405	0.205245	0	0	0.173453	0.121929	0	0	0	0	0.156573	0.134248	0.148807
CPSF2	0	0.482712	0	0	0.157047	0	0.0810435	0.156768	0.115746	0	0	0.183673	0.0818432	0.0980855	0.16177	0.151058	0	0.145046	0	0.165791	0.173893	0.151728	0.187157	0.0426794	0	0	0	0	0	0	0.187656	0.0848915	0.136209	0	0	0.128601	0.113754	0	0	0	0.111794	0	0	0	0	0.126513	0.115356	0.179816
SLC24A4	0	0.11784	0	0	0.321322	0	0.251786	0.337973	0.427666	0	0	0.252458	0.496117	0.252376	0.459973	0.220037	0	0.149107	0	0.365329	0.594426	0.207695	0.303994	0.56904	0	0	0	0	0	0	0.235024	0.123616	0.466236	0	0	0.520374	0.250065	0	0	0.0752224	0.211445	0	0	0	0	0.253223	0.407601	0.333872
RIN3	0	0.134888	0	0	0	0	0.10075	0	0.110587	0	0	0.0415816	0.201652	0.0671643	0.0737727	0.155671	0	0.155179	0	0.0220308	0.116747	0.0643719	0.105981	0.102933	0	0	0	0	0	0	0	0.0385561	0.0591469	0	0	0.0608552	0	0	0	0	0.0295017	0	0	0	0	0.127709	0.0473219	0.181894
LGMN	0	0.0454861	0	0	0.597996	0	0.7193	0.18729	0.256316	0	0	0.1653	0.279743	0.0671643	0.218267	0.10596	0	0.240505	0	0.10639	0	0.387369	0.203727	0.341312	0	0	0	0	0	0	0.437999	0.189813	0.228798	0	0	0.236963	0.269438	0	0	0.25485	0.164005	0	0	0	0	0.282308	0.151793	0.24585
GOLGA5	0	0.150033	0	0	0.450243	0	0	0.0719316	0.21666	0	0	0.278933	0.104293	0.157443	0.166501	0.231182	0	0.13209	0	0.199233	0.0506735	0.214313	0.0924351	0.140881	0	0	0	0	0	0	0.282534	0.142629	0.204849	0	0	0.135644	0.0131033	0	0	0.323266	0.112182	0	0	0	0	0.241934	0.15373	0.107994
CHGA	0	0.373125	0	0	0	0	0.360229	0.243643	0.391207	0	0	0.486311	0.406869	0.603863	0.479567	0.538355	0	0.362114	0	0.472347	0.653008	0.356449	0.216892	0.186776	0	0	0	0	0	0	0.686111	0.584827	0.408519	0	0	0.296682	0.650521	0	0	0.504123	0.310381	0	0	0	0	0.598126	0.229959	0.198956
ITPK1	0	0.400996	0	0	0.157047	0	0.831317	0.741463	0.858236	0	0	0.65927	0.53632	0.495921	0.754838	0.733908	0	0.696656	0	0.599589	0.495624	0.731776	0.456487	0.629697	0	0	0	0	0	0	0.592947	0.635753	0.723288	0	0	0.729554	0.60818	0	0	0.432534	0.7272	0	0	0	0	0.917299	0.937964	1.28242
MOAP1	0	0.0580284	0	0	0	0	0.339955	0.335649	0.257888	0	0	0.195997	0.103015	0.477121	0.21309	0.0816945	0	0.153065	0	0.114642	0.136929	0.141089	0	0.076152	0	0	0	0	0	0	0.320058	0.273644	0.211668	0	0	0.138077	0.106813	0	0	0.219875	0.0886728	0	0	0	0	0.223859	0.0909796	0.195123
AL110118.2	0	0.130762	0	0	0	0	0	0	0.0338832	0	0	0.0246993	0	0	0.0411729	0.0275523	0	0.0575534	0	0.0217921	0.0506735	0.026707	0	0.115064	0	0	0	0	0	0	0.0174254	0.0298479	0.0315185	0	0	0.0190459	0.0819237	0	0	0	0.0362664	0	0	0	0	0.0466944	0.0273593	0.127585
GON7	0	0.0525291	0	0	0	0	0	0.171711	0.0510576	0	0	0	0.0783031	0	0.021191	0.120448	0	0	0	0.0157058	0.0555096	0.0361385	0.0209867	0.0227084	0	0	0	0	0	0	0.020098	0.0137229	0.0443836	0	0	0.0356786	0	0	0	0.0788327	0.0193004	0	0	0	0	0.0440937	0.0256064	0.0505384
UBR7	0	0.243505	0	0	0	0	0.109064	0	0.0611757	0	0	0.0460227	0.0520441	0.0980855	0.103007	0.102561	0	0.018884	0	0.0919265	0.0506735	0.0533598	0.141775	0.211628	0	0	0	0	0	0	0.133612	0.031662	0.107589	0	0	0.102724	0	0	0	0.139467	0.0567403	0	0	0	0	0.134978	0.05472	0.0513468
BTBD7	0	0.572761	0	0	0.375844	0	0.571512	0.228699	0.640894	0	0	0.612969	0.695032	0.720513	0.531285	0.191658	0	0.455911	0	0.616802	0.430801	0.621938	0.374472	0.611038	0	0	0	0	0	0	0.731459	0.65564	0.56278	0	0	0.603933	0.615791	0	0	0.665008	0.409649	0	0	0	0	0.719495	0.423865	0.491483
UNC79	0	2.06672	0	0	1.84934	0	1.68566	1.59024	2.06131	0	0	2.13866	2.07426	1.74621	1.94068	1.65353	0	1.75855	0	1.98705	1.87618	2.09268	1.87397	1.96747	0	0	0	0	0	0	1.90068	1.98142	2.08985	0	0	2.22773	2.1943	0	0	1.58338	1.85427	0	0	0	0	1.74363	1.87942	1.81248
PRIMA1	0	0	0	0	0	0	0	0	0	0	0	0	0	0	0.0042353	0	0	0	0	0	0	0	0	0	0	0	0	0	0	0	0	0	0.00757732	0	0	0.00380324	0	0	0	0	0.00387392	0	0	0	0	0.00650484	0.0182489	0.0103332
FAM181A	0	0	0	0	0	0	0	0	0	0	0	0	0	0	0.00234749	0	0	0	0	0	0	0	0	0	0	0	0	0	0	0	0	0	0	0	0	0.00186537	0	0	0	0	0	0	0	0	0	0.00834035	0.00699246	0.00117882
ASB2	0	0	0	0	0	0	0.208211	0.257501	0.127177	0	0	0.0793723	0.132569	0.324176	0.122456	0.175019	0	0.0832676	0	0.168425	0.13944	0.0698837	0.0505407	0.110971	0	0	0	0	0	0	0.0142539	0.0101589	0.138381	0	0	0.093619	0	0	0	0.165026	0.0705929	0	0	0	0	0.125744	0.0740779	0.261476
CCDC197	0	0	0	0	0	0	0	0	0	0	0	0	0	0	0	0	0	0	0	0	0	0	0	0	0	0	0	0	0	0	0	0.0297171	0	0	0	0	0	0	0	0	0	0	0	0	0	0	0.000919737	0.0174327
OTUB2	0	0	0	0	0	0	0	0	0.0298856	0	0	0.0460227	0	0	0.025751	0.0364809	0	0.0477245	0	0.0273224	0	0	0	0.0413118	0	0	0	0	0	0	0	0.127609	0.0268309	0	0	0.0218506	0.06196	0	0	0	0.0274889	0	0	0	0	0.0447028	0.0774386	0.031884
DDX24	0	0.549862	0	0	0.213558	0	0.947409	0.866525	0.864757	0	0	0.605252	1.10876	1.26772	1.11812	0.745682	0	0.912241	0	0.942635	1.06535	1.2322	0.938689	1.30403	0	0	0	0	0	0	0.839514	1.24202	0.914283	0	0	0.813275	1.28904	0	0	0.45083	0.994542	0	0	0	0	0.895423	0.98884	1.4116
IFI27L1	0	0.0525291	0	0	0	0	0.0611978	0.122189	0.0621934	0	0	0.0888869	0.0969958	0	0.0411155	0	0	0.0896731	0	0.0901612	0.0506735	0.0943812	0	0.0342466	0	0	0	0	0	0	0.0692576	0.0742889	0.0270873	0	0	0.0213987	0.0542178	0	0	0	0.0602897	0	0	0	0	0.0623533	0.0410443	0.0263523
IFI27	0	0	0	0	0.321322	0	0	0	0.0355921	0	0	0	0.0520441	0	0.0176479	0.0424917	0	0.00925895	0	0	0.118894	0.00427191	0.0418943	0	0	0	0	0	0	0	0.060259	0	0.0181775	0	0	0.00629992	0	0	0	0.125437	0.00824219	0	0	0	0	0.0122413	0.0155532	0.0190659
IFI27L2	0	0.0525291	0	0	0	0	0.0560551	0	0.0174062	0	0	0	0	0.36594	0.0330839	0	0	0.0319144	0	0.0113004	0	0	0	0.05283	0	0	0	0	0	0	0.0570149	0.0616508	0.0480388	0	0	0.0049052	0	0	0	0	0.0373376	0	0	0	0	0.0122388	0.0241976	0.0137769
PPP4R4	0	0.274101	0	0	0.839079	0	0.702177	0.474237	0.457853	0	0	0.659475	0.675433	0.370319	0.396798	0.472181	0	0.362294	0	0.45512	0.310828	0.43985	0.53125	0.653104	0	0	0	0	0	0	0.490202	0.604642	0.600092	0	0	0.558054	0.731179	0	0	0.498117	0.39722	0	0	0	0	0.915114	0.553386	0.718869
SERPINA10	0	0	0	0	0	0	0	0	0	0	0	0	0	0	0	0	0	0	0	0	0	0	0	0	0	0	0	0	0	0	0	0	0	0	0	0	0	0	0	0	0	0	0	0	0	0.00275484	0	0.000749325
SERPINA1	0	0	0	0	0	0	0	0	0.00159079	0	0	0	0	0	0.000946419	0	0	0	0	0	0	0	0	0	0	0	0	0	0	0	0	0	0.0108506	0	0	0	0	0	0	0	0	0	0	0	0	0	0.000171692	0.0016006
SERPINA11	0	0	0	0	0	0	0	0	0	0	0	0	0	0	0	0	0	0	0	0	0	0.00691439	0	0	0	0	0	0	0	0	0	0	0	0	0	0	0	0	0	0	0	0	0	0	0	0	0.000692134	0.00149684
SERPINA9	0	0	0	0	0	0	0	0	0	0	0	0	0	0	0	0	0	0	0	0	0	0	0	0	0	0	0	0	0	0	0	0	0	0	0	0	0	0	0	0	0	0	0	0	0	0	0.000495552	0.000818325
SERPINA12	0	0	0	0	0	0	0	0	0	0	0	0	0	0	0	0	0	0	0	0	0	0	0	0	0	0	0	0	0	0	0	0	0	0	0	0	0	0	0	0	0	0	0	0	0	0	0	0.00145607
SERPINA5	0	0	0	0	0	0	0	0	0	0	0	0	0	0	0	0	0	0	0	0	0	0	0	0	0	0	0	0	0	0	0	0	0	0	0	0	0	0	0	0	0	0	0	0	0	0	0.000921636	0.00276111
AL049839.2	0	0	0	0	0	0	0	0	0.00404809	0	0	0	0	0	0.00145319	0	0	0.0179991	0	0	0.0506735	0	0	0	0	0	0	0	0	0	0	0	0.00446659	0	0	0	0	0	0	0	0.00513714	0	0	0	0	0	0.000409988	0.0069445
DICER1	0	0.820218	0	0	1.01204	0	0.51195	0.546843	0.561868	0	0	0.727427	0.688065	0.667151	0.597206	0.49968	0	0.417873	0	0.483025	0.606148	0.500751	0.181601	0.294633	0	0	0	0	0	0	0.47258	0.628108	0.554854	0	0	0.635831	0.831572	0	0	0.368325	0.434568	0	0	0	0	0.746221	0.447425	0.791786
CLMN	0	0.385885	0	0	0.252757	0	0.263674	0.308543	0.112988	0	0	0.0642771	0.11483	0.157443	0.207112	0.0470691	0	0.285074	0	0.0404576	0.187145	0.292545	0.220704	0.183677	0	0	0	0	0	0	0.251503	0.0764581	0.273248	0	0	0.247622	0.119531	0	0	0.323331	0.143668	0	0	0	0	0.49742	0.108518	0.112821
SYNE3	0	0	0	0	0	0	0.0158832	0	0.0352532	0	0	0	0	0.0980855	0.0271014	0.0267572	0	0.0678721	0	0	0	0.0678752	0.0505407	0.0184343	0	0	0	0	0	0	0.0983858	0	0.0737101	0	0	0.0447912	0	0	0	0	0.022676	0	0	0	0	0.183774	0.0142603	0.1913
GLRX5	0	0.068673	0	0	0	0	0.219234	0.409136	0.113412	0	0	0.0662808	0.0522493	0	0.0666959	0.0364809	0	0.0756684	0	0.0661947	0.0555096	0.0745065	0	0.0205785	0	0	0	0	0	0	0.115425	0.158154	0.0586875	0	0	0.0498498	0	0	0	0	0.0551086	0	0	0	0	0.0696211	0.0404172	0.134417
TCL1B	0	0	0	0	0	0	0	0	0.00358687	0	0	0	0	0	0.0102045	0	0	0	0	0	0	0	0	0	0	0	0	0	0	0	0	0	0	0	0	0	0	0	0	0	0	0	0	0	0	0.00407607	0.00169843	0.0079588
TUNAR	0	0.233242	0	0	0	0	0.0532488	0	0.0705987	0	0	0	0.0522493	0.0980855	0.0639306	0.0339342	0	0.0512267	0	0.106683	0	0.0428285	0	0.155774	0	0	0	0	0	0	0.0581379	0	0.0547117	0	0	0.0852718	0.0370988	0	0	0.142984	0.0371086	0	0	0	0	0.090479	0.0517996	0.27712
C14orf132	0	0.473864	0	0	0.756526	0	0.497143	0.201441	0.357138	0	0	0.346547	0.452502	0.542914	0.430977	0.344487	0	0.303284	0	0.237854	0.454076	0.489435	0.436095	0.496556	0	0	0	0	0	0	0.663849	0.529782	0.5524	0	0	0.408119	0.473177	0	0	0.556153	0.292494	0	0	0	0	0.493184	0.447566	0.366445
AL355102.2	0	0	0	0	0	0	0	0	0	0	0	0	0	0	0.00194353	0	0	0.0137124	0	0	0	0	0	0.00886432	0	0	0	0	0	0	0.0152972	0	0	0	0	0.00130128	0.0254526	0	0	0	0.000753055	0	0	0	0	0.0166217	0.00371055	0.0298819
BDKRB1	0	0	0	0	0	0	0	0	0	0	0	0	0	0	0.000665162	0	0	0	0	0	0	0	0	0	0	0	0	0	0	0	0	0	0	0	0	0	0.0254526	0	0	0	0	0	0	0	0	0	0.00127404	0.00170927
ATG2B	0	0.37368	0	0	0.433721	0	0.217678	0.439812	0.501756	0	0	0.53282	0.601574	0.438966	0.47497	0.230271	0	0.40515	0	0.550652	0.424645	0.545764	0.583631	0.288314	0	0	0	0	0	0	0.445122	0.629594	0.363313	0	0	0.526351	0.345557	0	0	0.397664	0.363201	0	0	0	0	0.509971	0.351731	0.485535
GSKIP	0	0.0727334	0	0	0.213558	0	0.15831	0	0.113901	0	0	0.0889763	0.0494899	0	0.0779841	0.0651255	0	0.0817404	0	0.10852	0.0862557	0.146028	0.130172	0.0534321	0	0	0	0	0	0	0.249508	0.116465	0.0776764	0	0	0.176385	0.0241714	0	0	0.31226	0.100862	0	0	0	0	0.156747	0.0987775	0.145396
AK7	0	0.0248007	0	0	0.213558	0	0.0371444	0.508306	0.1056	0	0	0.0444903	0.0525342	0	0.0734575	0.0569411	0	0.0295417	0	0.0385886	0.0555096	0.0899382	0	0.0817119	0	0	0	0	0	0	0.0213361	0.00770041	0.0902586	0	0	0.113573	0.0691034	0	0	0	0.0521248	0	0	0	0	0.0895434	0.0394358	0.060056
PAPOLA	0	0.322444	0	0	0.579782	0	0.765184	0.175647	0.476632	0	0	0.331838	0.473294	0.456797	0.358771	0.355546	0	0.341421	0	0.370595	0.261092	0.37945	0.40836	0.290708	0	0	0	0	0	0	0.240127	0.344071	0.427926	0	0	0.455151	0.658863	0	0	0.380291	0.269081	0	0	0	0	0.518588	0.263724	0.859097
VRK1	0	0.348666	0	0	0.370605	0	0.261792	0.0719316	0.291287	0	0	0.522597	0.381239	0.0845334	0.241367	0.35283	0	0.292994	0	0.237128	0.0888354	0.268352	0.210493	0.180575	0	0	0	0	0	0	0.381408	0.295677	0.25348	0	0	0.253473	0.544243	0	0	0	0.193194	0	0	0	0	0.240345	0.213048	0.370557
C14orf177	0	0	0	0	0	0	0	0	0	0	0	0	0	0	0	0	0	0	0	0	0	0	0	0	0	0	0	0	0	0	0	0	0	0	0	0	0	0	0	0	0	0	0	0	0	0	0	0
BCL11B	0	0.60754	0	0	0.157047	0	0.144264	0.0633809	0.364005	0	0	0.47121	0.550166	0.226545	0.301493	0.0776441	0	0.29007	0	0.172269	0.236424	0.250931	0.657826	0.325781	0	0	0	0	0	0	0.809501	0.17731	0.178601	0	0	0.444026	0.805176	0	0	0.472088	0.2252	0	0	0	0	0.207058	0.194438	0.159727
SETD3	0	0.551397	0	0	0.157047	0	0.246047	0.313528	0.395951	0	0	0.22768	0.521459	0.249783	0.398823	0.360703	0	0.32757	0	0.329159	0.511628	0.484529	0.511061	0.298418	0	0	0	0	0	0	0.445043	0.232799	0.330581	0	0	0.353241	0.391359	0	0	0.236222	0.257799	0	0	0	0	0.483461	0.308316	0.475734
CCNK	0	0.126701	0	0	0	0	0.267551	0	0.174605	0	0	0.0460227	0.151651	0.275355	0.0914116	0.119995	0	0.0915695	0	0.165501	0	0.144995	0.31884	0.203187	0	0	0	0	0	0	0.218599	0.178047	0.123719	0	0	0.140609	0.236972	0	0	0	0.102245	0	0	0	0	0.135097	0.0993698	0.263538
CCDC85C	0	0	0	0	0	0	0.0778469	0.096621	0.0846849	0	0	0.125906	0.155966	0	0.0595244	0	0	0.107439	0	0.0748116	0	0.0488849	0.116391	0.158632	0	0	0	0	0	0	0.0302926	0.254538	0.0955649	0	0	0.0793971	0.0964874	0	0	0.0752224	0.0541071	0	0	0	0	0.125076	0.143376	0.377389
HHIPL1	0	0.3194	0	0	0.213558	0	0.0309165	0.302525	0.143909	0	0	0.0889763	0.243267	0.151698	0.179062	0.0573475	0	0.0516953	0	0.0804565	0.118384	0.174983	0.0583406	0.191608	0	0	0	0	0	0	0.109306	0.164215	0.110609	0	0	0.153687	0.12218	0	0	0	0.107361	0	0	0	0	0.179339	0.1799	0.185619
CYP46A1	0	0.412421	0	0	0.948927	0	0.606166	0.372522	0.557024	0	0	0.57493	0.651196	0.0845334	0.529963	0.44085	0	0.651588	0	0.626927	0.437121	0.387461	0.220161	0.65179	0	0	0	0	0	0	0.425995	0.661363	0.524987	0	0	0.521238	0.636262	0	0	0.944248	0.370505	0	0	0	0	0.362212	0.655177	0.659554
EML1	0	0.194314	0	0	0.128921	0	0.320124	0.57672	0.452907	0	0	0.595463	0.360027	0.143768	0.357111	0.183373	0	0.351491	0	0.443287	0.285804	0.329574	0.631697	0.375408	0	0	0	0	0	0	0.551077	0.266005	0.295964	0	0	0.481477	0.492256	0	0	0.139971	0.21039	0	0	0	0	0.642142	0.410009	0.456974
EVL	0	1.58404	0	0	0.992759	0	1.08631	1.30328	1.42562	0	0	1.30869	1.51297	1.89062	1.5403	1.27691	0	1.26793	0	1.47166	1.451	1.41249	1.11426	1.26507	0	0	0	0	0	0	1.34932	1.16353	1.44434	0	0	1.47094	1.46576	0	0	1.33078	1.31373	0	0	0	0	1.53858	1.36731	1.10365
DEGS2	0	0	0	0	0	0	0.0309165	0	0.0184567	0	0	0	0.0522493	0	0.0205899	0	0	0.0364299	0	0.0170118	0	0.0349118	0.150456	0.0109035	0	0	0	0	0	0	0.0623138	0	0.0425168	0	0	0.0161532	0.0187468	0	0	0.0677619	0.00690955	0	0	0	0	0.0721721	0.0320838	0.0277547
YY1	0	0.36028	0	0	0	0	0.561375	0.195841	0.419166	0	0	0.464424	0.514951	0.255528	0.362141	0.256288	0	0.329568	0	0.405196	0.353528	0.364958	0.270649	0.485016	0	0	0	0	0	0	0.333782	0.687964	0.376413	0	0	0.397134	0.504065	0	0	0.2409	0.232534	0	0	0	0	0.541579	0.389583	0.731756
SLC25A29	0	0.579167	0	0	0	0	0.26365	0.37022	0.33139	0	0	0.226965	0.578107	0.4663	0.379201	0.364001	0	0.431205	0	0.453283	0.396226	0.365019	0.380067	0.379164	0	0	0	0	0	0	0.457101	0.608578	0.415717	0	0	0.419646	0.365977	0	0	0.252239	0.313495	0	0	0	0	0.317299	0.699014	0.282422
SLC25A47	0	0	0	0	0	0	0	0	0	0	0	0	0	0	0	0	0	0	0	0	0	0	0	0	0	0	0	0	0	0	0	0	0	0	0	0	0	0	0	0	0	0	0	0	0	0	0	0.0035783
WARS	0	0.166688	0	0	0.321322	0	0.363065	0.292462	0.211424	0	0	0.136364	0.261863	0.424729	0.201077	0.308282	0	0.240839	0	0.209216	0.23369	0.121817	0.295453	0.157992	0	0	0	0	0	0	0.31729	0.175433	0.234258	0	0	0.174572	0.293641	0	0	0.282451	0.150872	0	0	0	0	0.182315	0.154551	0.447407
WDR25	0	0.301275	0	0	0	0	0.155307	0	0.262257	0	0	0.369796	0.107438	0.23077	0.246606	0.12315	0	0.145152	0	0.211029	0.152958	0.241233	0.083469	0.270043	0	0	0	0	0	0	0.292723	0.0531512	0.20887	0	0	0.263752	0.325496	0	0	0	0.20391	0	0	0	0	0.212781	0.233782	0.26051
BEGAIN	0	0.271588	0	0	0.157047	0	1.23635	0.161333	0.536619	0	0	0.289931	0.302968	0.21544	0.392637	0.606678	0	0.179178	0	0.328982	0.493895	0.217006	0.50679	0.671246	0	0	0	0	0	0	0.729396	0.362525	0.468795	0	0	0.486216	0.389957	0	0	0.443569	0.539457	0	0	0	0	0.552146	1.03708	1.06696
DLK1	0	0	0	0	0	0	0	0	0	0	0	0	0	0	0	0	0	0	0	0	0	0	0	0	0	0	0	0	0	0	0	0	0	0	0	0	0	0	0	0	0	0	0	0	0	0	0	0
DIO3	0	0	0	0	0	0	0	0	0	0	0	0	0	0	0	0	0	0	0	0	0	0	0	0	0	0	0	0	0	0	0	0	0	0	0	0	0	0	0	0	0	0	0	0	0	0	0.000621747	0.0022283
PPP2R5C	0	1.33926	0	0	1.27964	0	1.25524	0.992985	1.06346	0	0	0.931547	0.78428	1.1149	1.00081	0.686582	0	1.12652	0	0.88015	0.643669	1.13037	0.963617	1.07346	0	0	0	0	0	0	1.01402	0.741766	0.946166	0	0	1.16178	1.0025	0	0	0.882701	0.851261	0	0	0	0	1.09517	0.922583	1.16043
DYNC1H1	0	1.0795	0	0	0.633814	0	0.912042	1.12283	1.13233	0	0	1.21739	1.1117	0.669673	1.24648	1.02534	0	1.22144	0	1.18173	1.12241	1.04297	1.0851	1.06847	0	0	0	0	0	0	1.12792	1.21488	0.995884	0	0	1.14129	1.07481	0	0	1.22288	1.10676	0	0	0	0	1.14397	1.25727	1.0637
HSP90AA1	0	0.923576	0	0	0.60729	0	1.63361	1.26059	1.15088	0	0	0.637989	1.07994	0.941526	0.89507	1.06943	0	0.671513	0	0.75682	0.976094	0.944658	0.874823	1.11166	0	0	0	0	0	0	1.2532	1.25299	1.13124	0	0	0.767136	0.900288	0	0	0.967881	0.809437	0	0	0	0	0.848685	0.993616	1.78475
WDR20	0	0.554539	0	0	0.466315	0	0.426617	0.416772	0.423148	0	0	0.265395	0.659401	0.726716	0.417309	0.469595	0	0.372142	0	0.34916	0.49404	0.419828	0.36608	0.418304	0	0	0	0	0	0	0.414154	0.378914	0.455327	0	0	0.431522	0.322283	0	0	0.788212	0.269183	0	0	0	0	0.423251	0.350563	0.367671
MOK	0	1.06495	0	0	0.462851	0	0.450465	0.861996	0.653624	0	0	0.693487	0.562302	0.448867	0.736803	0.468605	0	0.322389	0	0.652862	0.427019	0.623485	0.749653	0.713752	0	0	0	0	0	0	0.545956	0.531613	0.613344	0	0	0.6952	0.622605	0	0	0.670807	0.488214	0	0	0	0	0.634477	0.661506	0.670269
ZNF839	0	0	0	0	0.128921	0	0.0827065	0	0.116276	0	0	0.0888869	0.0818432	0.246351	0.151731	0.125573	0	0.102855	0	0.117372	0.0557339	0.131331	0.0793273	0.125531	0	0	0	0	0	0	0.159799	0.116356	0.135228	0	0	0.0860591	0.0663878	0	0	0.164885	0.0843247	0	0	0	0	0.111496	0.107708	0.0876572
CINP	0	0.183523	0	0	0.381678	0	0.0308048	0.0633809	0.150665	0	0	0.0246993	0.260994	0	0.148468	0.081781	0	0.119406	0	0.0716774	0.166	0.16828	0	0.106725	0	0	0	0	0	0	0.0343519	0.0502346	0.0844475	0	0	0.094983	0.247914	0	0	0.17191	0.101685	0	0	0	0	0.218141	0.111306	0.0814953
TECPR2	0	0.877775	0	0	0.285968	0	0.648799	1.18349	0.882922	0	0	0.801722	0.863118	0.761348	0.90433	0.614836	0	0.698227	0	0.914781	0.799313	0.999623	1.0078	0.697817	0	0	0	0	0	0	0.924313	0.881151	0.787397	0	0	0.780765	0.699834	0	0	0.722803	0.776519	0	0	0	0	0.816762	0.88269	0.383958
ANKRD9	0	0.131903	0	0	0	0	0.116106	0.0633809	0.0755255	0	0	0.0246993	0.161917	0	0.074079	0	0	0.136251	0	0.0788705	0	0.0222983	0.138331	0.09462	0	0	0	0	0	0	0.106762	0.148949	0.0819813	0	0	0.0593875	0.0337523	0	0	0.139467	0.0454966	0	0	0	0	0.0804632	0.0558078	0.0778895
RCOR1	0	0.374468	0	0	0.157047	0	0.240857	0.0719316	0.313172	0	0	0.385919	0.398061	0.189409	0.30116	0.184148	0	0.465448	0	0.161446	0.119632	0.320896	0.345387	0.248483	0	0	0	0	0	0	0.334199	0.15757	0.264681	0	0	0.412522	0.155206	0	0	0.399271	0.240324	0	0	0	0	0.305164	0.327214	0.191018
TRAF3	0	0.666827	0	0	1.19693	0	0.608215	0.472137	1.00788	0	0	0.765655	0.834794	0.969718	1.0088	0.772499	0	0.743792	0	0.85104	1.0012	0.869453	1.10013	0.935784	0	0	0	0	0	0	0.81	0.587293	0.785125	0	0	1.2372	0.94613	0	0	0.686084	0.827653	0	0	0	0	0.925766	0.87171	1.33399
AMN	0	0	0	0	0	0	0	0	0.0191166	0	0	0	0.0596842	0	0.00134659	0	0	0	0	0	0	0	0	0	0	0	0	0	0	0	0.0428407	0	0	0	0	0.00614184	0	0	0	0	0.00255984	0	0	0	0	0.0067949	0.00672319	0.0163417
CDC42BPB	0	0.592121	0	0	1.13905	0	0.327217	0.382428	0.582551	0	0	0.510338	0.337358	0.494508	0.599586	0.153462	0	0.44964	0	0.423036	0.394559	0.630763	0.449763	0.640137	0	0	0	0	0	0	0.599752	0.606579	0.678731	0	0	0.614275	0.802198	0	0	0.316438	0.487443	0	0	0	0	0.673144	0.612987	0.638175
LBHD2	0	0	0	0	0	0	0.0222761	0	0	0	0	0	0	0	0.00533562	0	0	0	0	0	0	0	0	0	0	0	0	0	0	0	0	0	0	0	0	0.0103232	0	0	0	0	0	0	0	0	0	0.00536248	0.00407115	0.0146222
EXOC3L4	0	0	0	0	0	0	0	0	0.00236278	0	0	0	0	0	0	0	0	0	0	0	0	0	0	0	0	0	0	0	0	0	0	0	0	0	0	0	0	0	0	0	0	0	0	0	0	0	0.00232835	0.0160594
TNFAIP2	0	0	0	0	0	0	0.0629504	0	0.0313161	0	0	0.0460227	0.101534	0.0671643	0.0442603	0.0424917	0	0.0537614	0	0.151273	0	0.0421025	0.069643	0.0224303	0	0	0	0	0	0	0.0657963	0	0.0189049	0	0	0.0375217	0.0694245	0	0	0	0.0214344	0	0	0	0	0.0255484	0.0351954	0.0161562
EIF5	0	0.253729	0	0	0.60729	0	0.449723	0.168553	0.341476	0	0	0.184723	0.362872	0.396423	0.289405	0.221212	0	0.329572	0	0.283135	0.245848	0.239851	0.262761	0.217539	0	0	0	0	0	0	0.255133	0.332355	0.282377	0	0	0.169573	0.17935	0	0	0.0677619	0.200635	0	0	0	0	0.315585	0.218209	0.622694
MARK3	0	1.38582	0	0	0.805394	0	1.54045	1.54788	1.19969	0	0	1.21038	1.11266	1.35845	1.09018	0.94867	0	0.914999	0	0.988106	0.868538	1.14799	1.14053	0.93552	0	0	0	0	0	0	1.40396	0.966087	1.30985	0	0	1.20066	1.31758	0	0	1.59572	0.975789	0	0	0	0	1.37034	1.03105	1.38106
CKB	0	0.916908	0	0	1.38026	0	1.72355	0.812852	1.23288	0	0	0.866536	1.19551	0.996985	1.20329	0.902719	0	1.25683	0	0.902394	1.56236	0.747141	0.957584	1.11549	0	0	0	0	0	0	1.34733	1.27857	1.03955	0	0	0.899713	0.879279	0	0	0.879657	0.86364	0	0	0	0	0.90941	0.955377	0.743586
TRMT61A	0	0.0248007	0	0	0.213558	0	0.107989	0	0.0741798	0	0	0	0.127551	0	0.051276	0.0601957	0	0.0818714	0	0.0629871	0.0862557	0.0132305	0.0209867	0.0358382	0	0	0	0	0	0	0.152596	0.0291515	0.0306764	0	0	0.0373874	0	0	0	0	0.0513297	0	0	0	0	0.0349176	0.052683	0.0323526
BAG5	0	0.0525291	0	0	0	0	0.326368	0.122189	0.153043	0	0	0.195551	0.0967906	0	0.0971275	0	0	0.0486507	0	0.0823513	0.225083	0.106286	0.0793273	0.201161	0	0	0	0	0	0	0.146233	0.275238	0.122573	0	0	0.152227	0.0385559	0	0	0.125254	0.108649	0	0	0	0	0.150467	0.0985711	0.193316
KLC1	0	0.474266	0	0	0.697166	0	1.18704	0.646047	0.626066	0	0	0.289397	0.817867	0.302694	0.531064	0.502484	0	0.41455	0	0.451764	0.556517	0.32422	0.406788	0.472519	0	0	0	0	0	0	0.746088	0.962779	0.75533	0	0	0.356589	0.368787	0	0	0.617871	0.315676	0	0	0	0	0.546615	0.269046	0.673031
XRCC3	0	0	0	0	0.128921	0	0.0750856	0.18729	0.0636117	0	0	0	0	0	0.0438591	0	0	0.032865	0	0.0638104	0.0830936	0.0924475	0	0.0178301	0	0	0	0	0	0	0.0725422	0.033388	0.00976444	0	0	0.018631	0.0694245	0	0	0.0752224	0.0265303	0	0	0	0	0.0346804	0.0512339	0.0986542
ZFYVE21	0	0.0727334	0	0	0.252757	0	0.185049	0.768054	0.351876	0	0	0.307935	0.275746	0.21544	0.297121	0.262705	0	0.352593	0	0.212736	0.34783	0.319514	0.152034	0.423006	0	0	0	0	0	0	0.221246	0.215963	0.283573	0	0	0.287672	0.0385559	0	0	0.0971232	0.230166	0	0	0	0	0.621764	0.447091	0.388501
PPP1R13B	0	0.972551	0	0	1.00113	0	0.991476	0.811811	0.968619	0	0	0.862229	1.233	1.22661	0.979555	1.12489	0	0.853797	0	0.821189	0.482622	1.02943	0.98649	0.91049	0	0	0	0	0	0	1.05115	0.626447	1.02969	0	0	1.11672	1.04647	0	0	1.31199	0.844116	0	0	0	0	1.17722	0.805627	1.2417
ATP5MPL	0	0.1709	0	0	0.128921	0	0.36103	0.226283	0.299754	0	0	0.115677	0.346835	0.360814	0.270297	0.202209	0	0.175836	0	0.235733	0.356197	0.253365	0.0527781	0.115869	0	0	0	0	0	0	0.3046	0.241415	0.199353	0	0	0.17483	0.0436508	0	0	0	0.158151	0	0	0	0	0.202559	0.13936	0.26022
TDRD9	0	0	0	0	0.157047	0	0.118797	0	0.106489	0	0	0	0.0525342	0	0.0417788	0.0424917	0	0.0353781	0	0.0359318	0	0.0567205	0.0418943	0.0617634	0	0	0	0	0	0	0.0903738	0.089963	0.0631174	0	0	0.0668693	0.0458601	0	0	0	0.0539748	0	0	0	0	0.0503617	0.0708388	0.0677617
ASPG	0	0.0525291	0	0	0	0	0	0	0.0101892	0	0	0	0.0596842	0	0.0153367	0	0	0.0581828	0	0	0	0.0111886	0	0	0	0	0	0	0	0	0	0	0.00936788	0	0	0.00795797	0	0	0	0	0.00710193	0	0	0	0	0.0149294	0.00344359	0.0333872
KIF26A	0	0	0	0	0	0	0.0559397	0.0719316	0.011318	0	0	0.0246993	0	0	0.011072	0.0455059	0	0.0331448	0	0.00976479	0	0.0157961	0.0317914	0.0105104	0	0	0	0	0	0	0	0	0.0271076	0	0	0.00415866	0.0305475	0	0	0.060634	0	0	0	0	0	0.0332601	0.0130327	0.0119945
TMEM179	0	0.460557	0	0	0.368915	0	0.195245	0.0719316	0.286584	0	0	0.356819	0.393287	0.816995	0.401035	0.265032	0	0.149321	0	0.294474	0.258335	1.12657	0.362429	0.600042	0	0	0	0	0	0	0.17416	0.954967	0.344814	0	0	0.266727	0.111941	0	0	0.602447	0.20595	0	0	0	0	0.521979	0.297703	0.454808
C14orf180	0	0	0	0	0	0	0	0	0	0	0	0	0	0	0	0	0	0	0	0	0	0	0	0	0	0	0	0	0	0	0	0	0	0	0	0	0	0	0	0	0	0	0	0	0	0.00414534	0	0
INF2	0	0.207591	0	0	0.157047	0	0.375396	0.545462	0.351102	0	0	0.0444903	0.370878	0.309018	0.255413	0.300783	0	0.423598	0	0.331781	0.512435	0.28067	0.273877	0.295498	0	0	0	0	0	0	0.39144	0.325082	0.324371	0	0	0.245286	0.333377	0	0	0.0576748	0.242496	0	0	0	0	0.213379	0.428987	0.121217
ADSSL1	0	0	0	0	0	0	0	0	0.0030193	0	0	0	0	0	0.0023279	0	0	0	0	0	0	0	0	0	0	0	0	0	0	0	0.0435345	0	0.00788484	0	0	0	0	0	0	0	0.00267816	0	0	0	0	0.00220579	0.00442929	0.00569221
SIVA1	0	0.068673	0	0	0	0	0.28943	0.0979523	0.123759	0	0	0.0774205	0.18379	0.0980855	0.116559	0.127677	0	0.160337	0	0.0501611	0	0.0751096	0	0.034054	0	0	0	0	0	0	0.131684	0.244561	0.148603	0	0	0.0877979	0.0305475	0	0	0.0788327	0.0572717	0	0	0	0	0.112631	0.0846331	0.136542
AKT1	0	0.118413	0	0	0	0	0.117842	0.0633809	0.122931	0	0	0.0415816	0.10967	0.0845334	0.0921673	0.163204	0	0.0631227	0	0.102461	0.116747	0.0886132	0.0583109	0.0573811	0	0	0	0	0	0	0.141157	0.220652	0.115596	0	0	0.0551155	0	0	0	0.0677619	0.0521287	0	0	0	0	0.151105	0.0793056	0.122601
ZBTB42	0	0	0	0	0	0	0	0	0	0	0	0	0	0	0	0	0	0	0	0	0	0	0	0	0	0	0	0	0	0	0	0	0	0	0	0	0	0	0	0	0	0	0	0	0	0	0	0
CEP170B	0	0.309891	0	0	0.252757	0	0.285224	0.523053	0.277434	0	0	0.1013	0.109174	0.0980855	0.225336	0.2728	0	0.250509	0	0.277618	0.220023	0.0951265	0.0702735	0.17416	0	0	0	0	0	0	0.242713	0.510089	0.333298	0	0	0.186411	0.226596	0	0	0.154798	0.169556	0	0	0	0	0.217066	0.25233	0.148811
PLD4	0	0	0	0	0	0	0	0	0	0	0	0	0	0	0.00304261	0.0424917	0	0	0	0	0	0	0	0	0	0	0	0	0	0	0	0	0.0103658	0	0	0	0	0	0	0	0.00506504	0	0	0	0	0.00821521	0.00422314	0.00874181
AHNAK2	0	0.243452	0	0	0	0	0.176555	0.123909	0.124531	0	0	0.16556	0.0889933	0.219419	0.144408	0.0709429	0	0.169588	0	0.0433223	0.0506735	0.20402	0.189376	0.223418	0	0	0	0	0	0	0.162764	0.318801	0.124753	0	0	0.0771737	0.335974	0	0	0.23298	0.173079	0	0	0	0	0.0788236	0.235482	0.079599
CLBA1	0	0	0	0	0	0	0.0320527	0	0.11563	0	0	0	0	0	0.0924452	0	0	0.154099	0	0.117186	0.0506735	0.0624448	0.129838	0.111455	0	0	0	0	0	0	0.0229916	0.0555387	0.0911643	0	0	0.0668465	0.0961018	0	0	0.259151	0.0522656	0	0	0	0	0.0804663	0.0899206	0.0810672
CDCA4	0	0	0	0	0	0	0	0	0.0274544	0	0	0	0	0	0.0222119	0.110043	0	0.00637648	0	0.014753	0	0.0171889	0.0317914	0	0	0	0	0	0	0	0	0	0.0192915	0	0	0.00452003	0	0	0	0	0.0142583	0	0	0	0	0.023997	0.0142161	0.0363039
GPR132	0	0	0	0	0	0	0	0.115235	0.0314548	0	0	0	0	0	0.0629304	0	0	0.00855163	0	0.0599867	0	0.0258099	0	0.081536	0	0	0	0	0	0	0.0451305	0.0836474	0.0277067	0	0	0.020977	0	0	0	0	0.0173074	0	0	0	0	0.0111842	0.0304247	0.0400466
JAG2	0	0.176595	0	0	0.462851	0	0.355327	0.290741	0.282128	0	0	0.165419	0.543201	0.207014	0.278817	0.38735	0	0.368583	0	0.409101	0	0.256912	0.0702735	0.206345	0	0	0	0	0	0	0.239427	0.301193	0.249597	0	0	0.220283	0.202694	0	0	0.316836	0.274989	0	0	0	0	0.230446	0.405155	0.12536
NUDT14	0	0	0	0	0	0	0.142967	0.299556	0.125157	0	0	0	0.0525342	0.0671643	0.0908279	0.202209	0	0.118319	0	0.0811995	0.118894	0.0538304	0	0.150684	0	0	0	0	0	0	0.0611122	0.0880117	0.100852	0	0	0.0612865	0.0488464	0	0	0	0.144797	0	0	0	0	0.0939732	0.111719	0.0503808
BRF1	0	0.622478	0	0	0	0	0.258616	0.654829	0.360191	0	0	0.140789	0.451897	0.310623	0.405651	0.445477	0	0.246911	0	0.251538	0.379583	0.270627	0.179919	0.342435	0	0	0	0	0	0	0.286974	0.457039	0.375631	0	0	0.246464	0.3589	0	0	0.272364	0.262768	0	0	0	0	0.335912	0.404484	0.297919
BTBD6	0	0	0	0	0	0	0.0911068	0.0719316	0.0581959	0	0	0	0.0596842	0	0.0763812	0	0	0.0670249	0	0.0481308	0	0.00663139	0	0.0110634	0	0	0	0	0	0	0.0863751	0.120797	0.0310961	0	0	0.0303367	0.0374977	0	0	0	0.0247258	0	0	0	0	0.0898558	0.0397594	0.0510132
PACS2	0	0.602315	0	0	0.285968	0	0.573142	0.601856	0.566919	0	0	0.416797	0.59549	0.538814	0.635151	0.736453	0	0.543355	0	0.649472	0.315754	0.668495	0.399072	0.5237	0	0	0	0	0	0	0.65354	0.544732	0.636575	0	0	0.633291	0.68016	0	0	0.397345	0.475947	0	0	0	0	0.51763	0.726609	0.443489
TEX22	0	0.181069	0	0	0	0	0.162398	0.0979523	0.05313	0	0	0.0415816	0.159577	0	0.071949	0.0364809	0	0.0432548	0	0.0838333	0	0.0877734	0	0.0924551	0	0	0	0	0	0	0.120048	0	0.0661192	0	0	0.0370037	0	0	0	0.299896	0.0435856	0	0	0	0	0.0870364	0.0684166	0.453067
MTA1	0	0.0980152	0	0	0.370605	0	0.120404	0.259221	0.215883	0	0	0.140789	0.331518	0.158926	0.24218	0.368941	0	0.108144	0	0.165261	0.203563	0.167664	0.090132	0.197442	0	0	0	0	0	0	0.217071	0.210566	0.144046	0	0	0.177284	0.208357	0	0	0.285767	0.226048	0	0	0	0	0.271645	0.256361	0.169823
CRIP2	0	0.137543	0	0	0.128921	0	0.343178	0.21881	0.264553	0	0	0.156485	0.186194	0.158926	0.230825	0.150771	0	0.272487	0	0.121555	0.234266	0.105167	0.167192	0.188927	0	0	0	0	0	0	0.322113	0.313786	0.203023	0	0	0.121862	0.0694245	0	0	0.309119	0.156367	0	0	0	0	0.355032	0.144787	0.235683
TEDC1	0	0	0	0	0	0	0.143976	0.0633809	0.0587052	0	0	0.10212	0.128385	0	0.0836115	0.0567569	0	0.0795487	0	0.0443077	0	0.0448536	0	0.0825232	0	0	0	0	0	0	0.0552613	0.0291515	0.0744185	0	0	0.0490955	0.0254526	0	0	0	0.0739593	0	0	0	0	0.0455309	0.0570553	0.00944233
TMEM121	0	0.134888	0	0	0	0	0.143471	0.096621	0.0855996	0	0	0.0415816	0.0551461	0.0845334	0.0704929	0	0	0.106971	0	0.0907125	0.302995	0.0529805	0	0.0596713	0	0	0	0	0	0	0.0295511	0.135572	0.0528905	0	0	0.0596234	0	0	0	0	0.0843781	0	0	0	0	0.0531446	0.0758258	0.0304048
GOLGA6L6	0	0	0	0	0	0	0	0	0.00142876	0	0	0	0	0	0.00194748	0	0	0	0	0	0	0	0	0	0	0	0	0	0	0	0	0	0	0	0	0	0	0	0	0	0	0	0	0	0	0.00312258	0	0
LINC02203	0	0	0	0	0	0	0	0	0	0	0	0	0	0	0.00104011	0	0	0.00637648	0	0	0	0.00260077	0	0	0	0	0	0	0	0	0.06546	0	0	0	0	0	0	0	0	0	0.00292065	0	0	0	0	0.00282718	0.00123694	0.00251092
AC134980.3	0	0	0	0	0	0	0	0	0	0	0	0	0	0	0	0	0	0	0	0	0	0	0	0	0	0	0	0	0	0	0	0	0	0	0	0	0	0	0	0	0	0	0	0	0	0	0.000992017	0
NIPA1	0	0.531652	0	0	0.321322	0	0.439135	0.380334	0.543746	0	0	0.593483	0.553561	0.248139	0.486511	0.447799	0	0.449445	0	0.359139	0.380884	0.420816	0.557115	0.297261	0	0	0	0	0	0	0.576469	0.315831	0.536533	0	0	0.71254	0.420736	0	0	0.736815	0.349867	0	0	0	0	0.465108	0.364394	0.237307
NIPA2	0	0.0934737	0	0	0	0	0.0349859	0.156768	0.151473	0	0	0.0876042	0.029309	0.0845334	0.153043	0.0934454	0	0.0967875	0	0.0780018	0.188224	0.195633	0.131234	0.0967454	0	0	0	0	0	0	0.114491	0.126627	0.0934876	0	0	0.194667	0.0560001	0	0	0	0.0978987	0	0	0	0	0.15837	0.0897434	0.0562393
CYFIP1	0	0.309927	0	0	0.529431	0	0.473003	0.60193	0.626886	0	0	0.671262	0.334485	0.628029	0.686397	0.679188	0	0.664184	0	0.589654	0.740862	0.732492	0.462485	0.514468	0	0	0	0	0	0	0.434961	0.578584	0.617598	0	0	0.944314	0.529898	0	0	0.537481	0.523237	0	0	0	0	1.13198	0.540389	0.198496
TUBGCP5	0	0.389018	0	0	0.676409	0	0.0696011	0.231933	0.277309	0	0	0.266184	0.136989	0.470369	0.277746	0.260799	0	0.311087	0	0.248466	0.0885338	0.236575	0.125619	0.30464	0	0	0	0	0	0	0.266241	0.188535	0.240326	0	0	0.422531	0.213103	0	0	0.197656	0.157002	0	0	0	0	0.254314	0.200564	0.0713638
GOLGA6L1	0	0	0	0	0	0	0	0	0.00161673	0	0	0	0	0	0.0012892	0	0	0	0	0	0	0	0	0	0	0	0	0	0	0	0	0	0	0	0	0	0	0	0	0	0	0	0	0	0	0	0	0
GOLGA8S	0	0	0	0	0	0	0	0	0	0	0	0	0	0	0.0020691	0.0267572	0	0	0	0	0	0.00912794	0	0	0	0	0	0	0	0	0	0	0	0	0	0	0	0	0	0	0	0	0	0	0	0	0.000513438	0
GOLGA6L2	0	0	0	0	0	0	0	0	0.0022998	0	0	0	0	0	0	0	0	0	0	0	0	0	0	0	0	0	0	0	0	0	0	0	0	0	0	0	0	0	0	0	0	0	0	0	0	0.00348297	0.000550401	0
MKRN3	0	0.107747	0	0	0	0	0	0.304607	0.0245182	0	0	0	0	0	0.0460327	0.0776441	0	0	0	0.0459754	0	0.0301257	0	0.0381304	0	0	0	0	0	0	0	0.0400567	0.0199483	0	0	0.0140733	0.0254526	0	0	0	0.00276103	0	0	0	0	0.0358979	0.041224	0.0287672
MAGEL2	0	0	0	0	0	0	0	0	0.0103982	0	0	0	0	0.0671643	0.0158855	0	0	0	0	0	0	0.00401909	0	0	0	0	0	0	0	0	0	0	0.0208198	0	0	0.00591806	0	0	0	0	0.0194196	0	0	0	0	0.00340649	0.0035827	0.00866709
NDN	0	0	0	0	0	0	0.0420322	0	0.0521655	0	0	0	0	0	0.0452571	0.160213	0	0.0381918	0	0.0599131	0.0555096	0.0532266	0.0653282	0.168555	0	0	0	0	0	0	0.188619	0.0496819	0.0831929	0	0	0.0287958	0.0745964	0	0	0	0.042536	0	0	0	0	0.029424	0.0215951	0.0737635
NPAP1	0	0	0	0	0	0	0.0158832	0	0.00186005	0	0	0	0	0	0.00234344	0	0	0.0225577	0	0	0	0	0	0	0	0	0	0	0	0	0	0	0	0	0	0.0073327	0	0	0	0	0.00206402	0	0	0	0	0.0054028	0.00349099	0.00430694
SNRPN	0	1.48423	0	0	0.671514	0	0.472812	1.09919	0.8689	0	0	1.15531	0.837381	1.14503	1.09323	0.242824	0	0.924714	0	0.95438	0.635724	1.02225	1.48411	1.18215	0	0	0	0	0	0	1.1615	0.453337	1.01475	0	0	1.0372	1.07078	0	0	1.02029	0.687847	0	0	0	0	0.719667	0.65487	0.770753
AC124312.1	0	1.65089	0	0	1.9978	0	1.13908	1.73865	1.40115	0	0	1.55916	1.20531	1.59372	1.55484	0.975284	0	1.59411	0	1.38137	1.20335	1.42446	1.10215	1.14056	0	0	0	0	0	0	1.70593	1.65321	1.37677	0	0	1.63582	1.49746	0	0	1.15212	1.27022	0	0	0	0	1.51496	1.034	1.93269
UBE3A	0	0.893971	0	0	0.691927	0	0.543193	0.827052	0.756208	0	0	0.82358	0.764878	1.52551	0.706539	0.895706	0	0.813184	0	0.676511	0.748293	0.742378	0.697782	0.638476	0	0	0	0	0	0	0.676356	0.589957	0.785188	0	0	0.861524	0.889618	0	0	0.310913	0.549308	0	0	0	0	0.947841	0.671298	0.658146
ATP10A	0	0.314285	0	0	0	0	0	0	0.178206	0	0	0.338256	0.492372	0.143768	0.124862	0	0	0.163003	0	0.0416525	0.0557339	0.100244	0.198905	0.0656768	0	0	0	0	0	0	0.435791	0.0228669	0.0595008	0	0	0.161408	0.373222	0	0	0.164885	0.055006	0	0	0	0	0.0803212	0.0648544	0.0388722
GABRB3	0	2.28486	0	0	2.27038	0	2.06364	2.02603	2.29963	0	0	2.43183	1.9503	2.44456	2.06431	1.96157	0	2.17811	0	2.16481	1.93183	1.96193	2.47717	2.17523	0	0	0	0	0	0	2.31318	2.03975	2.19979	0	0	2.34445	2.37326	0	0	1.87253	2.09894	0	0	0	0	2.27005	2.21436	2.45459
GABRA5	0	0.277495	0	0	0.79778	0	0.431281	0.588651	0.476069	0	0	0.488753	0.412583	0.257011	0.322806	0.280707	0	0.312152	0	0.195189	0.205678	0.422951	0.291212	0.352213	0	0	0	0	0	0	0.517615	0.256335	0.396013	0	0	0.323042	0.314209	0	0	0.279912	0.386632	0	0	0	0	0.387297	0.295044	0.37109
GABRG3	0	1.47415	0	0	1.54675	0	1.48412	2.11429	1.9699	0	0	1.63377	1.86121	2.02969	1.81003	1.89191	0	1.49037	0	1.69859	1.73126	1.68962	1.9096	1.45587	0	0	0	0	0	0	1.40114	1.27727	1.96039	0	0	2.09326	1.64654	0	0	1.88881	1.73516	0	0	0	0	2.36869	1.84176	1.55531
OCA2	0	0.685903	0	0	0.756048	0	0.386562	0.277653	0.457482	0	0	0.367303	0.58616	0.669383	0.450591	0.528109	0	0.362833	0	0.380512	0.602883	0.6732	0.282392	0.64384	0	0	0	0	0	0	0.496868	0.256897	0.413666	0	0	0.371566	0.349463	0	0	0.373479	0.390864	0	0	0	0	0.561205	0.449529	0.403753
HERC2	0	1.59991	0	0	1.35002	0	1.06383	1.32728	1.09897	0	0	1.19022	1.09824	1.82004	1.29678	1.01264	0	1.09214	0	1.26049	0.807902	1.55848	1.01968	1.18698	0	0	0	0	0	0	1.1706	1.33942	1.28902	0	0	1.38154	1.40891	0	0	0.972234	1.11048	0	0	0	0	1.3302	1.25841	1.07631
GOLGA8M	0	0.253006	0	0	0.439301	0	0	0	0.0480254	0	0	0	0	0.0845334	0.0323872	0	0	0.0270402	0	0.0195854	0.118384	0.0178738	0	0.0129693	0	0	0	0	0	0	0	0	0.034994	0	0	0.0101688	0.0697146	0	0	0	0.0290894	0	0	0	0	0.00497632	0.0209436	0.00720096
GOLGA6L7	0	0	0	0	0	0	0	0	0.047473	0	0	0	0	0.0671643	0.0194622	0.053964	0	0.0676963	0	0	0	0.040507	0	0.0318302	0	0	0	0	0	0	0.0422403	0.0101589	0.00823565	0	0	0.00412469	0	0	0	0	0.00283302	0	0	0	0	0.0640912	0.0194553	0.0182317
APBA2	0	1.79286	0	0	1.5404	0	1.34449	1.53116	1.65823	0	0	1.6806	1.61733	1.77117	1.44623	1.15865	0	1.3359	0	1.36185	1.69568	1.51341	1.59808	1.673	0	0	0	0	0	0	1.55904	1.15866	1.40964	0	0	1.76672	1.53593	0	0	1.72358	1.44748	0	0	0	0	1.75974	1.55688	1.31999
FAM189A1	0	1.91907	0	0	2.09573	0	1.13784	1.58298	1.35542	0	0	1.55566	1.38996	1.6729	1.19375	1.6203	0	1.14547	0	1.13627	0.919472	1.28111	1.32344	0.848106	0	0	0	0	0	0	1.43542	0.718423	1.23225	0	0	1.45246	1.26024	0	0	1.40603	1.09857	0	0	0	0	1.50319	1.00054	0.805636
TJP1	0	1.59162	0	0	1.71023	0	1.69033	1.7246	1.45941	0	0	1.5604	1.33926	1.4191	1.37539	0.93711	0	1.17751	0	1.50437	1.49459	1.32611	1.77544	1.2727	0	0	0	0	0	0	1.75704	1.21594	1.58577	0	0	1.67364	1.38155	0	0	1.27016	1.19796	0	0	0	0	1.61797	1.25545	1.42946
GOLGA8J	0	0	0	0	0	0	0	0	0	0	0	0	0	0	0	0	0	0	0	0	0	0	0	0	0	0	0	0	0	0	0	0	0	0	0	0	0	0	0	0	0	0	0	0	0	0	0	0
GOLGA8T	0	0	0	0	0	0	0	0	0	0	0	0	0	0	0	0	0	0	0	0	0	0	0	0	0	0	0	0	0	0	0	0	0	0	0	0	0	0	0	0	0	0	0	0	0	0	0	0
CHRFAM7A	0	0	0	0	0	0	0.0420322	0	0.00719839	0	0	0	0	0.0845334	0.00241024	0	0	0.0610208	0	0.00674593	0	0	0	0.0267076	0	0	0	0	0	0	0	0	0.0139831	0	0	0.00130128	0	0	0	0	0	0	0	0	0	0.00322036	0.00397012	0.00337329
GOLGA8R	0	0	0	0	0	0	0	0	0	0	0	0	0	0	0	0	0	0	0	0	0	0	0	0	0	0	0	0	0	0	0	0	0	0	0	0	0	0	0	0	0	0	0	0	0	0	0.00165686	0
GOLGA8Q	0	0	0	0	0	0	0	0	0	0	0	0	0	0	0.0011449	0	0	0	0	0	0	0	0	0	0	0	0	0	0	0	0	0	0	0	0	0	0	0	0	0	0	0	0	0	0	0	0.00101901	0.0014338
GOLGA8H	0	0	0	0	0	0	0	0	0.00419331	0	0	0	0	0	0.00236045	0	0	0	0	0	0	0	0	0	0	0	0	0	0	0	0	0	0	0	0	0	0	0	0	0	0	0	0	0	0	0.00407607	0.000203496	0
AC091057.6	0	0.0454861	0	0	0	0	0	0	0.0140556	0	0	0	0.0525342	0	0.0273025	0	0	0	0	0	0	0.0506176	0.0209867	0	0	0	0	0	0	0	0.0300449	0.00770041	0.0178134	0	0	0.0267993	0.0919404	0	0	0	0.0163066	0	0	0	0	0.0148519	0.0229796	0.0108206
FAN1	0	0.307782	0	0	0	0	0.0614161	0	0.218017	0	0	0.115677	0.41754	0.158926	0.23033	0.175826	0	0.167716	0	0.344545	0.114796	0.280278	0.326615	0.165962	0	0	0	0	0	0	0.315767	0.305538	0.21467	0	0	0.267841	0.212665	0	0	0.215118	0.135048	0	0	0	0	0.187836	0.163919	0.0964091
MTMR10	0	0.255914	0	0	0	0	0.115173	0	0.109258	0	0	0.20249	0.0447466	0	0.10874	0.134542	0	0.145128	0	0.0754622	0.183021	0.105317	0.341743	0.0719338	0	0	0	0	0	0	0.161326	0.118739	0.142719	0	0	0.0845847	0.140611	0	0	0	0.0604016	0	0	0	0	0.102783	0.0916233	0.0274684
TRPM1	0	0	0	0	0	0	0	0.0633809	0.0144517	0	0	0	0.0525342	0	0.0108619	0	0	0.00809744	0	0.0254331	0	0.00211283	0	0	0	0	0	0	0	0	0	0	0.017972	0	0	0.00402114	0	0	0	0	0.00478817	0	0	0	0	0.0121565	0.0131197	0.030898
KLF13	0	0.392848	0	0	0	0	0.264236	0.237424	0.280877	0	0	0.202401	0.157698	0.291547	0.256854	0.186572	0	0.165118	0	0.209517	0.277611	0.287072	0.28044	0.277064	0	0	0	0	0	0	0.317604	0.298164	0.206095	0	0	0.2226	0.27549	0	0	0.200477	0.163883	0	0	0	0	0.222464	0.282122	0.335173
OTUD7A	0	2.1504	0	0	1.40313	0	1.79773	1.98184	2.0392	0	0	2.23672	1.91182	2.26005	1.96383	1.67867	0	2.01986	0	1.77574	1.77199	1.87776	2.00078	2.12898	0	0	0	0	0	0	1.81561	1.81294	1.86148	0	0	2.03255	1.85889	0	0	2.19238	2.01273	0	0	0	0	1.75505	2.14263	1.74415
CHRNA7	0	0.0580284	0	0	0	0	0.0320527	0	0.10086	0	0	0.138213	0.0952271	0.0845334	0.114091	0.0411125	0	0.146058	0	0.105167	0	0.116486	0.0754496	0.127689	0	0	0	0	0	0	0.14668	0.052757	0.0749377	0	0	0.0567933	0.110818	0	0	0	0.0669127	0	0	0	0	0.0290109	0.111013	0.113531
GOLGA8K	0	0	0	0	0	0	0	0	0.00417267	0	0	0	0	0	0	0	0	0	0	0	0	0	0	0	0	0	0	0	0	0	0	0	0	0	0	0	0	0	0	0	0	0	0	0	0	0	0	0.00119467
GOLGA8O	0	0	0	0	0	0	0	0.0633809	0.00261538	0	0	0	0	0	0	0	0	0	0	0	0	0	0	0	0	0	0	0	0	0	0	0	0	0	0	0.0015242	0	0	0	0	0	0	0	0	0	0	0.00107629	0.000804547
GOLGA8N	0	0	0	0	0.157047	0	0.0516779	0	0.0310356	0	0	0.158974	0	0.0671643	0.0372513	0.0500328	0	0.0656262	0	0.0172135	0	0.0344649	0	0.0148185	0	0	0	0	0	0	0.020098	0.0101589	0.0522096	0	0	0.0425549	0.0187468	0	0	0	0.0119768	0	0	0	0	0.0370592	0.0167448	0.0345792
ARHGAP11A	0	0	0	0	0	0	0.0373656	0	0.0165425	0	0	0.0415816	0	0	0.0117894	0	0	0.0196822	0	0	0	0.00562742	0	0	0	0	0	0	0	0	0.029244	0	0.00650822	0	0	0.00720935	0	0	0	0	0.00370813	0	0	0	0	0.00620325	0.00666561	0.0139881
SCG5	0	0.374405	0	0	0.381678	0	0.686796	0.958884	0.624316	0	0	0.535972	0.46051	1.00752	0.482397	0.548389	0	0.36707	0	0.386847	0.398762	0.437852	0.261867	0.470483	0	0	0	0	0	0	0.75939	0.504751	0.629804	0	0	0.372159	0.522032	0	0	0.430793	0.434325	0	0	0	0	0.481546	0.390574	0.374727
GREM1	0	0	0	0	0	0	0.0779328	0	0.0487424	0	0	0	0	0	0.0223206	0	0	0	0	0.0157058	0	0.0386723	0.107847	0	0	0	0	0	0	0	0.0451305	0	0.0297624	0	0	0.0116531	0.0370988	0	0	0	0.0731336	0	0	0	0	0.0297172	0.0463296	0.0384163
FMN1	0	2.03428	0	0	1.60097	0	1.76036	2.17313	1.73119	0	0	2.16075	1.90555	2.00888	1.98424	1.55057	0	1.65516	0	1.98661	1.91129	1.85538	2.22003	1.33411	0	0	0	0	0	0	2.20265	1.94527	2.18204	0	0	2.04841	1.73081	0	0	1.43386	1.56561	0	0	0	0	1.66801	1.39126	2.04733
RYR3	0	1.50297	0	0	1.2161	0	0.499732	1.5776	1.40051	0	0	1.23282	1.25219	1.41115	0.951228	0.796795	0	0.944481	0	1.06587	0.952246	0.731345	0.748952	0.839889	0	0	0	0	0	0	1.31294	0.368957	0.836426	0	0	0.773616	1.17636	0	0	1.29098	0.861774	0	0	0	0	1.03613	1.25598	0.395484
AVEN	0	0.11822	0	0	0	0	0.0988759	0.211856	0.159053	0	0	0.219889	0.142757	0.182619	0.159111	0.164332	0	0.130818	0	0.149138	0.116747	0.11269	0.22809	0.0806195	0	0	0	0	0	0	0.267048	0.137318	0.165437	0	0	0.200989	0.218352	0	0	0.270888	0.11245	0	0	0	0	0.213261	0.119576	0.22801
CHRM5	0	0.0525291	0	0	0	0	0.118329	0	0.0575967	0	0	0.130974	0.0551461	0.0845334	0.0682713	0.0424917	0	0.0445409	0	0.0346011	0.0557339	0.0553827	0.0317914	0.0958015	0	0	0	0	0	0	0	0.0217593	0.0535408	0	0	0.106971	0	0	0	0	0.0630352	0	0	0	0	0.0849488	0.0618355	0.107245
EMC7	0	0.0248007	0	0	0.276674	0	0.103301	0	0.144999	0	0	0.0798835	0.288223	0.313515	0.122047	0.0275523	0	0.0959534	0	0.0915014	0	0.0906746	0.128834	0.0902166	0	0	0	0	0	0	0.183456	0.0647904	0.11043	0	0	0.109983	0.0824287	0	0	0.330459	0.0715908	0	0	0	0	0.122357	0.064858	0.078918
PGBD4	0	0.0727334	0	0	0	0	0	0	0.0281933	0	0	0	0	0	0.0361676	0.0275523	0	0.0495396	0	0.0533695	0	0.0599518	0.0640862	0.00926812	0	0	0	0	0	0	0.0598491	0	0.0381734	0	0	0.0523235	0.0241714	0	0	0	0.0242007	0	0	0	0	0.0285638	0.0196632	0.075151
KATNBL1	0	0.365984	0	0	0.913094	0	0.413861	0.5687	0.676102	0	0	0.709585	0.910565	0.683119	0.576524	0.348923	0	0.410594	0	0.437401	0.583935	0.59351	0.59211	0.386497	0	0	0	0	0	0	0.696034	0.477076	0.624192	0	0	0.66541	0.228508	0	0	0.600004	0.381811	0	0	0	0	0.69536	0.408493	0.264992
EMC4	0	0.0727334	0	0	0	0	0.0497674	0	0.101558	0	0	0.0246993	0.0551461	0.158926	0.0832733	0	0	0.0946325	0	0.068434	0.173893	0.0918743	0	0.0478359	0	0	0	0	0	0	0.0915492	0.128124	0.0796118	0	0	0.0729199	0.0607443	0	0	0	0.0482302	0	0	0	0	0.078267	0.055519	0.0545456
SLC12A6	0	0.397638	0	0	0.213558	0	0.242084	0.646687	0.414251	0	0	0.312364	0.259547	0.605559	0.382751	0.25556	0	0.292587	0	0.450754	0.242654	0.496207	0.408512	0.296549	0	0	0	0	0	0	0.635965	0.170438	0.455309	0	0	0.466061	0.38283	0	0	0.142984	0.26137	0	0	0	0	0.410816	0.290709	0.249839
NOP10	0	0	0	0	0	0	0.103202	0	0.0412545	0	0	0	0.0687012	0	0.052573	0.0500328	0	0.0358824	0	0	0.169057	0.0056887	0	0.0713478	0	0	0	0	0	0	0	0.0805959	0.0308759	0	0	0.00564219	0	0	0	0	0.0174463	0	0	0	0	0.0233592	0.0162478	0.0495686
NUTM1	0	0.107747	0	0	0	0	0	0	0.00375357	0	0	0.0246993	0	0	0	0	0	0	0	0	0	0	0	0	0	0	0	0	0	0	0	0	0	0	0	0	0	0	0	0.0752224	0.00293279	0	0	0	0	0.014405	0.00447078	0.0280001
LPCAT4	0	0.494054	0	0	0	0	0.450098	0.135312	0.52572	0	0	0.228141	0.787184	0.408709	0.55151	0.361607	0	0.366195	0	0.635512	0.531295	0.43473	0.200616	0.623323	0	0	0	0	0	0	0.973079	0.601192	0.438391	0	0	0.408735	0.726817	0	0	0.643298	0.366671	0	0	0	0	0.249551	0.607947	0.166909
GOLGA8A	0	0.858149	0	0	0.769811	0	0.525931	0.825892	0.939757	0	0	0.689564	0.622214	1.45045	0.895095	1.16878	0	0.799302	0	0.514666	0.817655	1.44082	0.69504	0.852837	0	0	0	0	0	0	0.652672	0.570587	0.663471	0	0	0.714915	0.513726	0	0	0.882965	0.56161	0	0	0	0	0.75693	1.32434	0.447273
GOLGA8B	0	0.985169	0	0	1.10195	0	0.289723	0.904021	0.673578	0	0	0.601687	1.31854	1.40233	0.922379	0.722429	0	0.872839	0	0.511636	0.79088	0.803486	0.512611	1.0322	0	0	0	0	0	0	0.902073	0.612135	0.553232	0	0	1.14058	0.110564	0	0	0.742888	0.897344	0	0	0	0	1.17051	1.11671	0.263322
GJD2	0	0	0	0	0	0	0	0.096621	0.0083388	0	0	0	0	0	0.00278292	0	0	0	0	0.014753	0	0	0	0.00886432	0	0	0	0	0	0	0	0	0	0	0	0.00808427	0	0	0	0	0	0	0	0	0	0.00697699	0.00326045	0.00250808
ACTC1	0	0	0	0	0	0	0	0	0.0016496	0	0	0	0	0	0.00879964	0	0	0	0	0	0	0	0	0	0	0	0	0	0	0	0	0	0.00732141	0	0	0	0	0	0	0	0.00140254	0	0	0	0	0.0112531	0.00022686	0.0022332
AQR	0	0.559646	0	0	0.676409	0	0.244637	0.217296	0.43593	0	0	0.416968	0.52885	0.835503	0.353802	0.491689	0	0.330241	0	0.304864	0.171627	0.355126	0.204812	0.313935	0	0	0	0	0	0	0.354468	0.334755	0.355217	0	0	0.448691	0.327061	0	0	0.334292	0.247878	0	0	0	0	0.500072	0.249384	0.301487
ZNF770	0	0.0975342	0	0	0	0	0.149203	0.0719316	0.0968948	0	0	0.0546731	0.156885	0.207014	0.107784	0.100906	0	0.0231247	0	0.105881	0.0555096	0.0899756	0.14066	0.102569	0	0	0	0	0	0	0.0910501	0.144588	0.0909035	0	0	0.117545	0.22076	0	0	0.280052	0.0720826	0	0	0	0	0.147644	0.0512059	0.147137
NANOGP8	0	0	0	0	0	0	0	0	0	0	0	0	0	0	0.00237596	0	0	0	0	0	0	0	0	0	0	0	0	0	0	0	0	0	0	0	0	0	0	0	0	0	0	0	0	0	0	0	0	0
DPH6	0	0.820375	0	0	0.755043	0	0.0951132	0.715271	0.501233	0	0	0.579757	0.580374	1.01368	0.61429	0.287396	0	0.519618	0	0.357291	0.554068	0.756389	0.317815	0.598233	0	0	0	0	0	0	0.428773	0.388469	0.60348	0	0	0.5158	0.110818	0	0	0.569319	0.427578	0	0	0	0	0.503276	0.395385	0.178351
C15orf41	0	0.328905	0	0	0	0	0.167878	0.237424	0.19851	0	0	0.257755	0.161746	0.350782	0.246819	0.146191	0	0.383203	0	0.305877	0.0862557	0.271695	0.147183	0.275225	0	0	0	0	0	0	0.222822	0.0692616	0.285754	0	0	0.241629	0.270109	0	0	0.18817	0.135749	0	0	0	0	0.250721	0.183926	0.127849
MEIS2	0	0.666067	0	0	0.157047	0	0.0519865	0.132896	0.434471	0	0	0.706287	0.597775	0.666376	0.382776	0.0275523	0	0.41913	0	0.345042	0.0557339	0.369488	0.71368	0.615033	0	0	0	0	0	0	0.744994	0.592456	0.348207	0	0	0.54891	0.631024	0	0	0.312033	0.304287	0	0	0	0	0.418844	0.527964	0.640936
TMCO5A	0	0	0	0	0	0	0	0	0	0	0	0	0	0	0.00405022	0	0	0	0	0	0	0.00515073	0	0	0	0	0	0	0	0	0	0	0	0	0	0	0.0370988	0	0	0	0.00287014	0	0	0	0	0	0.00209889	0.00237028
SPRED1	0	0.283363	0	0	0.213558	0	0.314007	0.647706	0.552818	0	0	0.670705	0.622027	0.745498	0.74386	0.361292	0	0.328458	0	0.648538	0.724495	0.31938	0.67165	0.84526	0	0	0	0	0	0	0.46016	0.477507	0.418495	0	0	0.687656	0.483331	0	0	0.69511	0.430348	0	0	0	0	0.416543	0.533709	0.729391
FAM98B	0	0.068673	0	0	0.321322	0	0.11017	0.196875	0.201517	0	0	0.358816	0.0500174	0.0671643	0.117379	0.269812	0	0.0996974	0	0.12537	0	0.0994083	0.115764	0.28203	0	0	0	0	0	0	0.107469	0.168255	0.139478	0	0	0.114528	0.0441994	0	0	0.139467	0.08865	0	0	0	0	0.120687	0.102108	0.1012
RASGRP1	0	0.613588	0	0	0	0	0.245352	0.228699	0.606699	0	0	0.491371	0.215815	0.579105	0.441808	0.487436	0	0.419939	0	0.446927	0.318383	0.441909	0.362125	0.290524	0	0	0	0	0	0	0.538949	0.322431	0.348839	0	0	0.51366	0.425179	0	0	0.671763	0.450229	0	0	0	0	0.490958	0.461221	0.300428
THBS1	0	0	0	0	0	0	0	0	0.00387925	0	0	0	0	0	0.00348732	0	0	0	0	0	0	0	0	0	0	0	0	0	0	0	0	0	0.00693759	0	0	0	0	0	0	0	0	0	0	0	0	0.00224661	0.000842961	0.0361055
FSIP1	0	0.210994	0	0	0.157047	0	0.176836	0.584887	0.325776	0	0	0.422742	0.225909	0.190822	0.27949	0.200361	0	0.271869	0	0.273548	0.342235	0.286228	0.303528	0.255966	0	0	0	0	0	0	0.274183	0.134606	0.281028	0	0	0.404406	0.340268	0	0	0.278497	0.203946	0	0	0	0	0.321456	0.233948	0.189027
GPR176	0	0.10502	0	0	0	0	0.134095	0.135312	0.269596	0	0	0.140745	0.25161	0.487054	0.241758	0	0	0.228823	0	0.308433	0.360654	0.253637	0.0377371	0.23905	0	0	0	0	0	0	0.348781	0.313612	0.206721	0	0	0.305172	0.214824	0	0	0.474018	0.205917	0	0	0	0	0.652286	0.185856	0.162523
EIF2AK4	0	0.215695	0	0	0.157047	0	0.529496	0.463154	0.432978	0	0	0.721302	0.471407	0.547594	0.389263	0.42745	0	0.280092	0	0.321312	0.485874	0.483456	0.46285	0.283095	0	0	0	0	0	0	0.515335	0.433971	0.431281	0	0	0.397617	0.546262	0	0	0.517774	0.303379	0	0	0	0	0.440704	0.318025	0.294298
SRP14	0	0.207815	0	0	0.529431	0	0.395874	0	0.288081	0	0	0.0546731	0.238192	0.348335	0.216372	0.352862	0	0.118571	0	0.143936	0.255852	0.136629	0	0.253764	0	0	0	0	0	0	0.30279	0.37984	0.285294	0	0	0.076295	0.0952513	0	0	0.0946206	0.176815	0	0	0	0	0.268471	0.128466	0.295445
BMF	0	0	0	0	0	0	0	0	0.00549503	0	0	0	0	0	0	0	0	0	0	0	0	0.00443257	0	0	0	0	0	0	0	0	0	0	0	0	0	0	0	0	0	0	0	0	0	0	0	0.0221875	0.00349413	0.00702956
BUB1B	0	0	0	0	0	0	0	0	0.0239653	0	0	0	0	0	0.009058	0	0	0.0411991	0	0	0	0	0.0852468	0.0465183	0	0	0	0	0	0	0.0541405	0	0	0	0	0	0	0	0	0	0.0014032	0	0	0	0	0.00302032	0.00371578	0.00500858
BUB1B-PAK6	0	0	0	0	0	0	0	0	0.00440979	0	0	0	0	0	0.0121561	0	0	0	0	0.041392	0	0	0	0	0	0	0	0	0	0	0.0413409	0.00770041	0.0053625	0	0	0.00911319	0.047641	0	0	0	0.00834732	0	0	0	0	0.00219441	0.0215275	0.00727503
PAK6	0	0	0	0	0.128921	0	0.141528	0.0979523	0.0635806	0	0	0.0460227	0.0500174	0.207014	0.0658722	0.0267572	0	0.0458197	0	0.0292956	0	0.0348302	0	0.0690634	0	0	0	0	0	0	0.115004	0.0640794	0.0586437	0	0	0.0261322	0.153938	0	0	0.142984	0.0553419	0	0	0	0	0.139894	0.0476095	0.0296423
PLCB2	0	0.0894022	0	0	0	0	0.0667674	0	0.036917	0	0	0.1013	0.0494899	0	0.0321885	0	0	0.0334011	0	0	0.10513	0.0624649	0	0.0743469	0	0	0	0	0	0	0.0279167	0.0176796	0.0324294	0	0	0.0175179	0	0	0	0	0.0274608	0	0	0	0	0.0603454	0.031976	0.0323471
INAFM2	0	0	0	0	0	0	0.0870076	0	0.0256564	0	0	0	0.107395	0.0845334	0.0134693	0	0	0	0	0.0184272	0	0.0067961	0.0459871	0	0	0	0	0	0	0	0.0675502	0.11241	0.0480444	0	0	0.0150402	0	0	0	0.258448	0.0159344	0	0	0	0	0.0439267	0.00652518	0.0497551
CCDC9B	0	0	0	0	0	0	0	0	0.017705	0	0	0	0	0.0845334	0.00906081	0.0267572	0	0.0411991	0	0.0143361	0	0.0175985	0	0	0	0	0	0	0	0	0.0126195	0	0.014063	0	0	0	0	0	0	0	0.00587953	0	0	0	0	0.0273094	0.00105387	0.0109684
PHGR1	0	0	0	0	0	0	0	0	0	0	0	0	0	0	0	0	0	0	0	0	0	0	0	0	0	0	0	0	0	0	0	0	0	0	0	0	0	0	0	0	0	0	0	0	0	0	0	0.0712334
DISP2	0	0.224236	0	0	0	0	0.151978	0.165318	0.229776	0	0	0.20249	0.0995073	0.310623	0.192773	0.070044	0	0.162808	0	0.133043	0.192439	0.231589	0.0418943	0.174037	0	0	0	0	0	0	0.300461	0.181704	0.21034	0	0	0.200121	0.253539	0	0	0.0576748	0.14868	0	0	0	0	0.322788	0.11873	0.340763
KNSTRN	0	0.0525291	0	0	0	0	0.0812541	0	0.0659995	0	0	0	0	0.182619	0.0605066	0	0	0.0336366	0	0.0768146	0.116747	0.0627764	0.0317914	0.0515474	0	0	0	0	0	0	0.0434427	0.130177	0.0547501	0	0	0.0359111	0.0241714	0	0	0.200477	0.0266452	0	0	0	0	0.084912	0.0394568	0.181726
IVD	0	0.141376	0	0	0.252757	0	0.200996	0.355842	0.277732	0	0	0.196282	0.229493	0	0.393978	0.0852056	0	0.477668	0	0.182239	0.119856	0.387022	0.309751	0.392108	0	0	0	0	0	0	0.291317	0.392197	0.294202	0	0	0.279946	0.390989	0	0	0.186941	0.22682	0	0	0	0	0.23527	0.366231	0.487373
BAHD1	0	0.215905	0	0	0	0	0.138502	0	0.150579	0	0	0.1013	0.268645	0.291547	0.140136	0.155935	0	0.0491717	0	0.0898373	0.160864	0.0837133	0.246099	0.22517	0	0	0	0	0	0	0.198245	0.0824209	0.0590242	0	0	0.153244	0.249134	0	0	0.169843	0.116197	0	0	0	0	0.222655	0.222284	0.51416
CHST14	0	0	0	0	0	0	0	0	0.00566519	0	0	0	0	0	0	0	0	0	0	0	0	0	0	0	0	0	0	0	0	0	0	0	0	0	0	0	0	0	0	0	0	0	0	0	0	0.0072331	0.00029294	0.00664457
CCDC32	0	0.072703	0	0	0.321322	0	0.177513	0.0979523	0.34652	0	0	0.218097	0.322749	0.374144	0.343548	0.175386	0	0.268028	0	0.0967804	0.173696	0.341958	0.122427	0.469008	0	0	0	0	0	0	0.274749	0.241875	0.204141	0	0	0.291623	0.434051	0	0	0.176854	0.137006	0	0	0	0	0.305986	0.240741	0.240572
RPUSD2	0	0.130762	0	0	0	0	0.0406743	0.0633809	0.0356373	0	0	0.14245	0	0.207014	0.0284126	0.0262615	0	0	0	0	0	0.0208468	0	0.00510927	0	0	0	0	0	0	0	0.031662	0.00628284	0	0	0.0139362	0.0619497	0	0	0	0.00814139	0	0	0	0	0.0440623	0.0223428	0.0314808
KNL1	0	0	0	0	0.157047	0	0	0	0.0212594	0	0	0	0	0	0.0185534	0	0	0.0133247	0	0.0173828	0	0.0164269	0	0.0178301	0	0	0	0	0	0	0	0	0.0129304	0	0	0.00466138	0	0	0	0	0.0118567	0	0	0	0	0.00195599	0.0172196	0.0402781
RMDN3	0	0.147431	0	0	0	0	0.534326	0.204827	0.313	0	0	0.351823	0.336471	0.288907	0.350431	0.278191	0	0.114269	0	0.261952	0.301456	0.328693	0.236167	0.172795	0	0	0	0	0	0	0.288341	0.1989	0.237651	0	0	0.370489	0.264417	0	0	0.106152	0.202677	0	0	0	0	0.284791	0.29289	0.24119
GCHFR	0	0	0	0	0	0	0	0	0.013774	0	0	0	0	0	0.00672411	0	0	0	0	0	0	0.00478088	0	0.0362458	0	0	0	0	0	0	0.0174254	0.0221508	0.0210957	0	0	0.00943269	0	0	0	0	0.0062599	0	0	0	0	0.0122665	0.00208877	0.0251462
DNAJC17	0	0.068673	0	0	0.591772	0	0.126244	0.263271	0.26696	0	0	0.150747	0.197903	0.360814	0.287188	0.217087	0	0.160622	0	0.160588	0.501374	0.324737	0.303181	0.152302	0	0	0	0	0	0	0.0833617	0.225271	0.198915	0	0	0.315384	0.288856	0	0	0.060634	0.14973	0	0	0	0	0.229976	0.26269	0.131017
C15orf62	0	0	0	0	0	0	0	0	0	0	0	0	0	0	0	0	0	0	0	0	0	0	0	0	0	0	0	0	0	0	0	0	0.00468175	0	0	0	0	0	0	0	0	0	0	0	0	0	0	0
ZFYVE19	0	0.0773298	0	0	0	0	0.224986	0.0719316	0.144091	0	0	0.0415816	0.134506	0	0.105839	0.11288	0	0.0766488	0	0.0934876	0.0506735	0.0674324	0.0736857	0.0775998	0	0	0	0	0	0	0.157398	0.119212	0.121276	0	0	0.117842	0.139581	0	0	0	0.079443	0	0	0	0	0.0817418	0.118653	0.0538938
PPP1R14D	0	0	0	0	0	0	0	0	0.00252307	0	0	0	0	0	0	0	0	0	0	0	0	0	0	0	0	0	0	0	0	0	0	0	0	0	0	0	0	0	0	0	0	0	0	0	0	0	0.00183043	0.00583216
SPINT1	0	0	0	0	0	0	0	0.0719316	0.00601396	0	0	0	0	0	0.0053758	0	0	0.03683	0	0	0	0.0238124	0	0.0154692	0	0	0	0	0	0	0	0.0400069	0.00468175	0	0	0.00218773	0	0	0	0	0.00452852	0	0	0	0	0.0156121	0.00653059	0.0483693
RHOV	0	0	0	0	0	0	0	0	0.00536526	0	0	0	0	0	0.00882638	0	0	0	0	0	0	0.0132763	0.0923212	0	0	0	0	0	0	0	0.0192487	0	0.00320032	0	0	0.0015242	0	0	0	0	0.0156075	0	0	0	0	0.00395365	0.00687618	0.00761639
VPS18	0	0	0	0	0	0	0.162053	0.0719316	0.0579298	0	0	0.0415816	0	0.207014	0.0420884	0	0	0.00925895	0	0.156535	0	0.0205809	0	0.0319613	0	0	0	0	0	0	0.0267223	0.0240226	0.0517013	0	0	0.0373844	0.047641	0	0	0	0.0364732	0	0	0	0	0.0384394	0.0376935	0.0215347
DLL4	0	0	0	0	0	0	0.0158832	0	0.0130473	0	0	0	0	0	0.0168682	0	0	0.00809744	0	0.00674593	0	0	0.0736857	0	0	0	0	0	0	0	0.0630152	0.0374175	0.00657943	0	0	0.00897993	0	0	0	0	0.00339329	0	0	0	0	0.0190551	0.00604062	0.032773
CHAC1	0	0.0727334	0	0	0	0	0.117542	0	0.00628548	0	0	0	0	0	0.0054042	0	0	0	0	0	0	0.015057	0	0.027727	0	0	0	0	0	0	0.0152972	0.0202062	0.0108067	0	0	0.0014705	0	0	0	0	0.00260886	0	0	0	0	0	0.0052065	0.102185
INO80	0	0.489757	0	0	0.305804	0	0.393628	0.481964	0.610275	0	0	1.12881	0.668216	1.09399	0.584183	0.475999	0	0.581884	0	0.503843	0.603022	0.473527	0.367443	0.673221	0	0	0	0	0	0	0.547095	0.41461	0.570592	0	0	0.599733	0.582253	0	0	0.708129	0.46122	0	0	0	0	0.699376	0.51754	0.62723
EXD1	0	0	0	0	0	0	0	0	0.0193604	0	0	0	0	0	0.00646559	0	0	0.0225577	0	0.0639957	0	0.0139885	0.0418943	0.0307994	0	0	0	0	0	0	0.0142539	0	0.0153057	0	0	0.00796386	0	0	0	0	0.00872681	0	0	0	0	0.00976184	0.0165617	0.0249088
CHP1	0	0.454917	0	0	0	0	0.0309165	0.175647	0.263381	0	0	0.0641876	0.383507	0.284918	0.320448	0.109676	0	0.129898	0	0.326821	0	0.288185	0.218593	0.126209	0	0	0	0	0	0	0.309609	0.153154	0.273926	0	0	0.305589	0.168724	0	0	0.265774	0.154487	0	0	0	0	0.190183	0.180801	0.260988
OIP5	0	0	0	0	0	0	0	0	0.0284069	0	0	0	0	0	0.0262602	0	0	0.0191629	0	0	0	0.0173163	0	0.0558536	0	0	0	0	0	0	0	0	0.00475	0	0	0.0118103	0.0573027	0	0	0	0.00905598	0	0	0	0	0.0408541	0.0130671	0.115006
NUSAP1	0	0	0	0	0	0	0	0	0.0228902	0	0	0	0.029309	0	0.0147885	0.0267572	0	0.0111679	0	0	0	0.0143614	0	0.00510927	0	0	0	0	0	0	0.0610098	0	0.0128836	0	0	0.0128194	0.080148	0	0	0	0.00319676	0	0	0	0	0.0453028	0.00769941	0.0198896
NDUFAF1	0	0.068673	0	0	0.157047	0	0.0294018	0.103488	0.0913705	0	0	0.0460227	0.134677	0.189409	0.112506	0.187666	0	0.0337122	0	0.0363453	0.112463	0.0935637	0.150776	0.147028	0	0	0	0	0	0	0.122681	0.0594959	0.143805	0	0	0.147739	0	0	0	0	0.0937028	0	0	0	0	0.074849	0.0825415	0.0776589
RTF1	0	0.944107	0	0	0.433721	0	0.425084	0.428642	0.695546	0	0	0.740819	0.78027	0.550721	0.824538	0.850544	0	0.820808	0	0.540138	0.750612	1.10229	0.571909	1.05801	0	0	0	0	0	0	0.796839	1.09821	0.816765	0	0	0.658712	0.488766	0	0	0.731422	0.777603	0	0	0	0	0.746115	1.0446	0.474226
ITPKA	0	0.177723	0	0	0.157047	0	0.572839	0	0.285286	0	0	0.260164	0.242867	0.36594	0.269926	0.135849	0	0.20047	0	0.124745	0.123022	0.177067	0.236434	0.268131	0	0	0	0	0	0	0.224406	0.200234	0.229403	0	0	0.250303	0.380425	0	0	0.157757	0.20595	0	0	0	0	0.197912	0.391702	0.200306
LTK	0	0	0	0	0	0	0	0	0.0314527	0	0	0	0.0525342	0	0.0160425	0	0	0	0	0.0565028	0	0.0133326	0	0.0229394	0	0	0	0	0	0	0.0429121	0.116463	0.022808	0	0	0.0369685	0.0131033	0	0	0	0.0100751	0	0	0	0	0.0319154	0.0755914	0.028172
RPAP1	0	0.150296	0	0	0	0	0.15908	0	0.136867	0	0	0.0460227	0.148061	0.330884	0.12164	0	0	0.124419	0	0.0381491	0.0555096	0.0768676	0.0923212	0.0744257	0	0	0	0	0	0	0.159421	0.0912902	0.141599	0	0	0.0765036	0.0874022	0	0	0.241539	0.0722188	0	0	0	0	0.103091	0.145933	0.0906911
TYRO3	0	0.459482	0	0	0	0	0.505556	0.272003	0.566614	0	0	0.495161	0.364863	0.800053	0.507029	0.32871	0	0.516451	0	0.653415	0.72631	0.51859	0.113268	0.5944	0	0	0	0	0	0	0.465473	0.672734	0.432894	0	0	0.456505	0.334912	0	0	0.6569	0.435507	0	0	0	0	0.785889	0.701482	0.406271
MGA	0	0.618762	0	0	0.128921	0	0.502322	0.282191	0.628458	0	0	0.533661	0.487825	1.14424	0.604379	0.53962	0	0.578947	0	0.366454	0.485039	0.485343	0.40746	0.512018	0	0	0	0	0	0	0.660736	0.47247	0.532725	0	0	0.604043	0.83794	0	0	0.157757	0.484631	0	0	0	0	0.598795	0.484572	0.57927
MAPKBP1	0	1.13243	0	0	1.22694	0	1.13213	0.59332	0.766634	0	0	0.607555	0.852575	0.488231	0.761092	0.510688	0	0.562831	0	0.674162	0.728647	0.617976	0.759462	0.720642	0	0	0	0	0	0	0.948947	0.94264	0.819468	0	0	0.660994	0.95809	0	0	0.786208	0.558201	0	0	0	0	0.656596	0.693745	0.744149
JMJD7-PLA2G4B	0	0	0	0	0	0	0	0.175647	0.00236278	0	0	0	0	0	0	0	0	0	0	0	0	0.0281837	0	0	0	0	0	0	0	0	0	0	0	0	0	0.00913924	0	0	0	0	0.00198573	0	0	0	0	0	0.00232993	0.00129731
SPTBN5	0	0.0248007	0	0	0	0	0.0528094	0	0.0354615	0	0	0	0	0	0.0522679	0	0	0.0489337	0	0.0363933	0	0.0413323	0	0	0	0	0	0	0	0	0.0665034	0.0767474	0.0282929	0	0	0.0509925	0.0847398	0	0	0	0.039444	0	0	0	0	0.0296345	0.0329982	0.0163551
[truncated: 1,135,986 more chars]
