## Supplementary material for "Single-cell dissection of schizophrenia reveals neurodevelopmental-synaptic axis and transcriptional resilience": TableS7ad_Pseudobulk_mean_Ex-L4 (part 1 of 3)

### Sheet: Sheet1
Gene	CON1	CON2	CON3	CON4	CON5	CON6	CON7	CON8	CON9	CON10	CON11	CON12	CON13	CON14	CON15	CON16	CON17	CON18	CON19	CON20	CON21	CON22	CON23	CON24	SZ1	SZ2	SZ3	SZ4	SZ5	SZ6	SZ7	SZ8	SZ9	SZ10	SZ11	SZ12	SZ13	SZ14	SZ15	SZ16	SZ17	SZ18	SZ19	SZ20	SZ21	SZ22	SZ23	SZ24
SAMD11	0.000852379	0.00417239	0.0095663	0.00638574	0.00366302	0.00207357	0.00301434	0.00433663	0.00651507	0.00316691	0.00218539	0	0.00414275	0.00150329	0.00620213	0.00165343	0	0.0144042	0.000816469	0.00751644	0.00474945	0.00367403	0.00260764	0.00319581	0.00273439	0.00860384	0	0.00374213	0.00204851	0	0.00681785	0.00422396	0.0038344	0	0.00178736	0.00426165	0.00605429	0.00144786	0	0.00865191	0.001292	0.00360417	0.00102573	0	0.000538476	0.0054208	0.0272156	0.001464
NOC2L	0.147252	0.117224	0.161542	0.13526	0.135917	0.142468	0.285497	0.22003	0.218381	0.158674	0.202177	0.114403	0.182235	0.235927	0.167439	0.237654	0	0.170208	0.226603	0.170538	0.187926	0.20062	0.109762	0.243821	0.243285	0.134885	0.138229	0.147056	0.117758	0.0944888	0.166548	0.254035	0.18304	0.162645	0.065379	0.156026	0.255542	0.19359	0	0.177468	0.111851	0.135235	0.149582	0.191943	0.223614	0.158033	0.187124	0.140883
KLHL17	0.0393178	0.0564184	0.0576785	0.0479973	0.0544319	0.052502	0.137881	0.0782397	0.0687838	0.05003	0.044128	0.0286994	0.0583356	0.0590429	0.0704515	0.0500992	0	0.060104	0.045683	0.0670087	0.0695583	0.0489604	0.0337003	0.0718428	0.0469722	0.0704925	0	0.051397	0.061614	0.0722695	0.0977391	0.0846371	0.0667522	0.088334	0.0177689	0.0467162	0.139135	0.0721987	0	0.0816645	0.0806373	0.0568266	0.0469114	0.0612509	0.100848	0.031426	0.0435696	0.0287432
PLEKHN1	0.00182365	0.00253014	0	0.00284275	0.00239916	0.00177454	0	0.000634379	0.003159	0	0.00139658	0.00112293	0	0.00159643	0.00592012	0.0015965	0	0.00138839	0	0.00455494	0.00133446	0.00352469	0	0.00277774	0.00134623	0	0	0.00270722	0.000610856	0.00163527	0.00170195	0.00238231	0.00254276	0	0	0.00265667	0.000330877	0	0	0	0.00270375	0.00116546	0.00172112	0	0.00474232	0.00539714	0.00358279	0.000973905
PERM1	0.000576165	0.00112998	0.00133621	0	0.00101735	0	0	0.00161412	0.00118494	0.000663365	0.00160155	0.000727227	0.00219108	0.0017032	0.00304502	0.0043323	0	0.00117508	0.000593783	0	0.00135024	0	0	0.00146967	0	0.00215454	0	0.00106154	0.00147581	0	0	0	0.000762574	0.00257998	0	0	0.00108582	0.000838767	0	0.00252687	0	0	0	0	0	0	0	0.000934703
HES4	0.0990651	0.0869721	0.177489	0.44742	0.203768	0.103263	0.205499	0.276592	0.49138	0.163682	0.194293	0.166781	0.168743	0.412609	0.277732	0.280074	0.0927807	0.543142	0.214764	0.225335	0.299757	0.21517	0.0942864	0.45814	0.134277	0.182134	0	0.12414	0.257152	0.142948	0.141265	0.382441	0.245135	0.153256	0.0891273	0.142067	0.245541	0.084144	0	0.219506	0.136755	0.126966	0.183573	0.135832	0.17298	0.228474	0.197675	0.0616265
ISG15	0.0140116	0.0202099	0.0228258	0.0360855	0.0180594	0.0148439	0.0878947	0.034739	0.0524924	0.0241433	0.0380987	0.0322492	0.0223767	0.0468487	0.0481085	0.0338133	0.0549516	0.0455864	0.0342864	0.0301982	0.0488802	0.0324383	0.0175493	0.0395424	0.0130917	0.0232045	0	0.0115413	0.0294636	0.0212159	0.0324323	0.0379498	0.0411348	0.0162559	0.034566	0.0237318	0.0326464	0.0147387	0	0.0452751	0.0261775	0.0139147	0.0261969	0.0279647	0.037566	0.0330682	0.0234518	0.0786072
AGRN	0.287515	0.247235	0.261601	0.178	0.276271	0.27405	0.32246	0.301831	0.371632	0.247457	0.276523	0.226252	0.313473	0.202866	0.538812	0.211369	0	0.372968	0.183944	0.343257	0.333553	0.220886	0.184625	0.351937	0.28709	0.279853	0.071469	0.24538	0.246057	0.254703	0.355908	0.359901	0.383394	0.262701	0.164952	0.270832	0.361732	0.248204	0	0.320081	0.253859	0.178692	0.198947	0.26682	0.316442	0.316778	0.284711	0.201113
C1orf159	0.370302	0.403525	0.402933	0.297488	0.306482	0.246165	0.32238	0.395837	0.402856	0.322583	0.363219	0.376919	0.350584	0.426203	0.528274	0.32701	0.362979	0.431489	0.350869	0.424875	0.328551	0.428197	0.392012	0.42189	0.343002	0.407126	0.071469	0.231667	0.279559	0.271006	0.379982	0.394302	0.404488	0.46485	0.373718	0.449445	0.343785	0.37464	0	0.400609	0.439627	0.361637	0.340952	0.281134	0.384722	0.507943	0.535439	0.379349
TTLL10	0.000620358	0	0.00510291	0.00739174	0.00126169	0.00259405	0	0.0012066	0	0.00115171	0.000277621	0	0	0.00189323	0.00244389	0.00316014	0	0.00137384	0.00201197	0.00284764	0.00284316	0.001706	0	0.00479128	0.00163755	0.00354578	0	0.00112632	0.00742751	0.00171087	0	0.00087022	0.00121087	0	0.00157497	0.000778284	0.00179355	0.00102529	0	0	0.00125335	0.00442079	0.0028301	0.00200642	0.0011328	0.00365686	0	0.00913981
TNFRSF18	0.0163848	0.0125958	0.0286782	0.0272353	0.030013	0.0171813	0.0238988	0.0233635	0.0387475	0.015634	0.0269853	0.0168715	0.025502	0.0337574	0.0447535	0.0112447	0	0.0376293	0.0114877	0.0263838	0.0316713	0.0165679	0.0103307	0.0313752	0.0217814	0.0281153	0.219188	0.0124304	0.0224183	0.0199966	0.0156513	0.0265089	0.0306182	0.0110865	0.0109886	0.0209168	0.0547851	0.00957847	0	0.0118857	0.00945918	0.0298433	0.0454535	0.019406	0.0388516	0.0363745	0.0248498	0.052849
TNFRSF4	0.00871703	0.0044464	0.0135815	0.0159453	0.0129094	0.00894985	0.0119706	0.0178369	0.0186642	0.00419273	0.00832635	0.0108304	0.0126816	0.0325641	0.0121751	0.00679213	0	0.0160353	0.0223791	0.00708576	0.0215287	0.00761563	0.0108335	0.0314107	0.00668913	0.00339547	0	0.0151523	0.0198314	0.00395643	0.00629938	0.0284549	0.0140023	0.00425456	0	0.004506	0.0312113	0.0157572	0	0.0124124	0.0134832	0.0154212	0.063672	0.0125999	0.0153433	0.020845	0.00413473	0.0234695
SDF4	0.299578	0.279163	0.352947	0.338668	0.31504	0.290865	0.374408	0.372029	0.362239	0.280632	0.256377	0.221281	0.31789	0.378506	0.318961	0.356743	0.410454	0.313332	0.320104	0.321435	0.271846	0.374874	0.148588	0.449333	0.280423	0.25961	0.209698	0.270528	0.294637	0.309324	0.278021	0.380328	0.365973	0.314605	0.152004	0.243037	0.248892	0.287628	0	0.356504	0.30604	0.204242	0.271523	0.282397	0.246393	0.306468	0.348824	0.251549
B3GALT6	0.0408575	0.0353115	0.0384245	0.0351918	0.0302355	0.0426214	0.0468121	0.0548859	0.0638945	0.0327544	0.0667869	0.0271087	0.047189	0.0756018	0.0401679	0.04533	0	0.0394666	0.0904448	0.0331323	0.0567269	0.0407563	0.0124079	0.0680148	0.0661358	0.0352665	0.071469	0.0233964	0.0425467	0.0158007	0.0347491	0.075663	0.040823	0.0395065	0.00500502	0.0327114	0.0665459	0.0385944	0	0.060357	0.0333617	0.0269413	0.0367744	0.0220357	0.0496173	0.0453399	0.0167425	0.0306299
C1QTNF12	0.00520576	0.01601	0.00532657	0.00887882	0.00622345	0.00243824	0.00458463	0.00567404	0.00974667	0	0.00495358	0.0036351	0.00531115	0.0116493	0.00886924	0.013478	0	0.0103153	0.00409394	0.00922321	0.00915676	0.0101658	0.00129442	0.0106609	0.00297454	0.00940115	0	0.00400839	0.0126408	0.00633435	0.00880456	0.0288399	0.00981659	0.0112126	0.00290438	0.00105361	0.00309086	0.00656829	0	0.00767462	0	0.00721097	0.0236918	0.00599145	0.00503858	0.00600808	0.0153095	0.00314264
UBE2J2	0.155581	0.173499	0.206344	0.154791	0.140292	0.12607	0.248708	0.213141	0.251612	0.160577	0.170179	0.132025	0.219681	0.262684	0.203894	0.207616	0.123612	0.180193	0.179571	0.150257	0.179351	0.238356	0.168264	0.304126	0.17011	0.161652	0.071469	0.136532	0.161337	0.114475	0.16589	0.31677	0.237199	0.223289	0.086448	0.159705	0.253945	0.167552	0	0.246124	0.156521	0.176299	0.211989	0.148144	0.228661	0.215316	0.279987	0.312005
SCNN1D	0.0812509	0.0984689	0.0664791	0.0580795	0.0635544	0.056757	0.10963	0.101927	0.110116	0.061757	0.0661415	0.0343036	0.105439	0.0867963	0.119419	0.0828558	0.155223	0.0745227	0.0473485	0.0861711	0.0815015	0.0805917	0.0882234	0.0760812	0.0753195	0.0985817	0.131103	0.0495685	0.0706559	0.0590366	0.11915	0.110086	0.120346	0.072754	0.0686435	0.096966	0.0641793	0.070874	0	0.0752923	0.0853899	0.0544701	0.0884482	0.0858521	0.0822826	0.0481588	0.150016	0.0989557
ACAP3	0.566796	0.606382	0.563602	0.514124	0.644568	0.504379	0.799613	0.735832	0.847034	0.517561	0.624151	0.594636	0.737077	0.666135	0.945663	0.619842	0.465011	0.711538	0.575047	0.760852	0.66186	0.642698	0.565806	0.714899	0.613109	0.577329	1.00738	0.501324	0.496704	0.643029	0.810335	0.790136	0.772365	0.678942	0.507949	0.640477	0.687692	0.708268	0	0.7219	0.783356	0.604634	0.584339	0.712379	0.774688	0.651149	0.99935	0.552152
PUSL1	0.0250785	0.029822	0.0159777	0.0217837	0.0300402	0.022255	0.021445	0.0288479	0.0327959	0.0144914	0.025428	0.0181894	0.0296185	0.0727763	0.0460122	0.0371236	0	0.0463781	0.0370787	0.0142515	0.0244444	0.0291257	0.00847592	0.0568638	0.0237112	0.0223272	0	0.0169115	0.0252418	0.0299988	0.0457945	0.0595143	0.0220196	0.0161935	0.00915097	0.019488	0.029743	0.0256016	0	0.0310453	0.0245989	0.0144107	0.0357495	0.0228804	0.0264572	0.0312093	0.0150303	0.014637
INTS11	0.282356	0.284594	0.29893	0.225096	0.209533	0.186419	0.369712	0.333459	0.332651	0.237955	0.242135	0.173031	0.2828	0.389587	0.317716	0.344902	0.144062	0.284978	0.298444	0.263378	0.251635	0.316227	0.13899	0.310286	0.277469	0.212444	0.071469	0.265392	0.284024	0.249016	0.323715	0.405569	0.334766	0.3071	0.143577	0.230619	0.345187	0.315629	0	0.297782	0.293323	0.292519	0.306616	0.27421	0.319535	0.317103	0.253048	0.226527
CPTP	0.040512	0.0387884	0.0353197	0.0249922	0.0191693	0.0344568	0.0611975	0.0435857	0.0496624	0.0352006	0.0596679	0.0145598	0.0499388	0.0370772	0.0400192	0.0392173	0	0.0361625	0.0546763	0.0356206	0.0511384	0.0458852	0.0180779	0.0495002	0.0563714	0.0415217	0	0.0253127	0.0393919	0.0160657	0.0297487	0.0833281	0.0404113	0.01536	0.00568101	0.0227933	0.0699181	0.0360913	0	0.0748917	0.0182172	0.0359026	0.0509868	0.0463188	0.0497602	0.0347468	0.0183311	0.0455826
TAS1R3	0.00205899	0.0021058	0.000417954	0.00125995	0.00114558	0	0	0.00190422	0.00127976	0.00122353	0.000842486	0	0	0.00721089	0.00303266	0	0	0.00255666	0.00143831	0.000796158	0	0	0	0	0	0	0	0.0010606	0	0	0	0	0.00124887	0	0	0	0.00112524	0.000809207	0	0	0.00119917	0	0	0	0.00252887	0.00303815	0	0.00156425
DVL1	0.107778	0.131687	0.166307	0.132209	0.140005	0.109642	0.199686	0.184441	0.194244	0.11685	0.152358	0.0934647	0.209904	0.1949	0.16244	0.13936	0.257751	0.142911	0.180971	0.161779	0.183819	0.150182	0.0784244	0.136823	0.153645	0.118997	0.324339	0.130714	0.118997	0.11086	0.153666	0.26772	0.177721	0.120602	0.0274315	0.102935	0.21998	0.143523	0	0.17402	0.132445	0.10528	0.147725	0.156391	0.17426	0.121639	0.145881	0.0867163
MXRA8	0.00177923	0.0106106	0.00496141	0.00742217	0.00436229	0.00378193	0.00262054	0.00838486	0.00382032	0.00162858	0.0027818	0.000483172	0.00413796	0.00794163	0.00300019	0.00513894	0	0.00556579	0.00756594	0.00197901	0.00558426	0.00670134	0	0.00318809	0.00260612	0.00217346	0	0.000756022	0.00492648	0.00761142	0.00506263	0.00321687	0.00386382	0	0.00949145	0.00373279	0.00872526	0.000929247	0	0	0.00180893	0.00592082	0.00277255	0.00163146	0.00207711	0.00350005	0	0.0275749
AURKAIP1	0.0912456	0.0952081	0.0901782	0.115217	0.0774821	0.109595	0.164308	0.128824	0.143945	0.07986	0.127162	0.0617506	0.0919428	0.214082	0.119838	0.140122	0.0649676	0.111534	0.201418	0.102409	0.109466	0.113043	0.0507408	0.157122	0.145755	0.0605649	0	0.0703314	0.123971	0.0761055	0.101042	0.185048	0.091853	0.0907451	0.0502552	0.0709907	0.203699	0.092764	0	0.12475	0.0894643	0.0621601	0.119214	0.110753	0.155385	0.140824	0.0609337	0.116477
CCNL2	0.403049	0.40554	0.415171	0.384486	0.40501	0.37801	0.513505	0.52993	0.54366	0.379907	0.429918	0.347627	0.488966	0.659685	0.493158	0.495188	0.341538	0.516537	0.493887	0.407269	0.44279	0.504616	0.273338	0.524105	0.444211	0.337809	0.447602	0.421395	0.420471	0.400414	0.48887	0.624098	0.483704	0.349245	0.232254	0.348616	0.470042	0.420953	0	0.505599	0.422255	0.433727	0.506308	0.368965	0.408661	0.496451	0.506816	0.312103
MRPL20	0.152475	0.115157	0.158231	0.177488	0.14517	0.136798	0.232816	0.207069	0.197722	0.128402	0.174546	0.0991848	0.147226	0.232489	0.177988	0.167411	0.073698	0.178059	0.289293	0.166981	0.181569	0.161171	0.117846	0.239263	0.181393	0.133732	0.138229	0.162292	0.162535	0.113647	0.185795	0.234952	0.159463	0.121221	0.096174	0.11245	0.247489	0.167895	0	0.220189	0.139181	0.140291	0.136909	0.116037	0.209642	0.167547	0.156368	0.200954
ANKRD65	0.0644955	0.0442184	0.0681719	0.0711844	0.0417984	0.0676627	0.0628559	0.0893596	0.0518564	0.0291022	0.0924845	0.027768	0.0452275	0.110262	0.0425762	0.0513443	0	0.0739074	0.147046	0.0347857	0.0808693	0.0735885	0.0154111	0.112673	0.0994936	0.0257445	0	0.0355871	0.063869	0.0343127	0.0527401	0.145138	0.0623056	0.0462063	0.00672429	0.025059	0.0669088	0.067726	0	0.0601682	0.0255711	0.0412585	0.0543009	0.0259429	0.0840552	0.108349	0.00815687	0.0222639
TMEM88B	0	0	0	0	0.00119095	0	0	0	0	0	0	0	0	0	0	0	0	0	0	0	0	0.000536929	0	0	0	0	0	0	0.000446966	0	0	0	0.000314624	0	0	0	0.000393477	0	0	0	0	0	0	0	0	0	0	0
VWA1	0.0257544	0.0248012	0.0255035	0.0249604	0.0299709	0.0233255	0.0171169	0.0383693	0.0242982	0.00850172	0.027807	0.0140964	0.031603	0.0345032	0.0218066	0.0116895	0.0549516	0.0122382	0.0479228	0.023106	0.018416	0.0339963	0.0329327	0.0367613	0.0367476	0.0247102	0	0.0228035	0.0307899	0.0208172	0.0352336	0.0461428	0.0287432	0.0142828	0.00129702	0.0145983	0.0178175	0.0308999	0	0.0352883	0.00664443	0.0124022	0.0240465	0.00940833	0.0184269	0.0248677	0.00561206	0.0113391
ATAD3C	0.03375	0.0401663	0.0427954	0.043073	0.047949	0.0421724	0.0732588	0.0715112	0.0510415	0.0316445	0.023889	0.00390872	0.0524151	0.0704591	0.0920325	0.0254904	0.0982606	0.0835817	0.0708689	0.0272833	0.0427867	0.072059	0.0089532	0.0810526	0.0474762	0.0323468	0	0.0638549	0.0369029	0.0535417	0.101767	0.0834462	0.0670793	0.0416233	0.0461481	0.0463903	0.0556453	0.0810819	0	0.02844	0.048631	0.0534729	0.0366895	0.0225471	0.0424451	0.0957795	0.0121911	0.196614
ATAD3B	0.163331	0.195685	0.177213	0.168654	0.16321	0.120044	0.19342	0.195	0.256366	0.124311	0.0821519	0.145442	0.18237	0.238398	0.274534	0.212549	0.0549516	0.167736	0.156224	0.195683	0.156167	0.223724	0.0690438	0.254071	0.147729	0.126042	0.124014	0.115837	0.146058	0.161572	0.23647	0.251356	0.229942	0.178563	0.0929624	0.164992	0.119335	0.155901	0	0.185871	0.198905	0.154576	0.0923073	0.131301	0.126521	0.170342	0.238056	0.180047
ATAD3A	0.08499	0.110625	0.101455	0.0903014	0.0870851	0.075947	0.103103	0.12409	0.149742	0.0871749	0.0903217	0.0852481	0.123108	0.155428	0.176468	0.12983	0	0.129643	0.111333	0.0968358	0.117033	0.131681	0.0908237	0.14288	0.10746	0.0799401	0	0.0652363	0.0738099	0.0828488	0.103479	0.134527	0.125976	0.0938685	0.0715201	0.111727	0.105396	0.112203	0	0.102192	0.113095	0.080765	0.108115	0.082321	0.0814919	0.110368	0.216401	0.109136
TMEM240	0.0240442	0.0299254	0.0268957	0.0472744	0.0355392	0.0167951	0.0291714	0.0424655	0.0451841	0.00581774	0.021058	0.0196905	0.0257963	0.0896552	0.0295007	0.0498048	0	0.0537345	0.0509322	0.022521	0.0343248	0.0415357	0.0151271	0.0336005	0.0217517	0.0117056	0	0.022482	0.0895654	0.021938	0.0476315	0.151475	0.0353753	0.0123783	0.00549291	0.0112615	0.0446059	0.0291777	0	0.0367068	0.0217809	0.0354751	0.0608475	0.00921013	0.0199475	0.0388392	0.0179297	0.0129982
SSU72	0.212619	0.209071	0.248992	0.253514	0.204668	0.243967	0.452511	0.371586	0.314957	0.247976	0.316083	0.144741	0.247091	0.39245	0.229516	0.300511	0.181592	0.237862	0.47288	0.210168	0.310851	0.314859	0.144257	0.342677	0.336125	0.182486	0.071469	0.213292	0.283945	0.20268	0.306074	0.466703	0.300268	0.207677	0.110243	0.197779	0.449815	0.297731	0	0.33728	0.259255	0.202063	0.296271	0.259023	0.356037	0.325113	0.162615	0.31293
FNDC10	0.12364	0.092644	0.10223	0.0634686	0.0646631	0.0883629	0.0567173	0.0991746	0.107263	0.0608332	0.109215	0.0585745	0.115448	0.118592	0.0810441	0.0886546	0	0.0709228	0.140885	0.103253	0.130073	0.0890819	0.0659995	0.112479	0.101744	0.109522	0	0.0415944	0.0834552	0.057734	0.102577	0.139027	0.091723	0.06489	0.0382942	0.0470584	0.0894603	0.0901622	0	0.116299	0.0624038	0.0631723	0.0694612	0.0559954	0.0975059	0.0812419	0.0519509	0.0525576
MIB2	0.23971	0.236413	0.24288	0.206448	0.193881	0.185255	0.396942	0.391282	0.370066	0.217948	0.243749	0.196765	0.325241	0.281556	0.388294	0.233263	0.105515	0.250453	0.277605	0.335064	0.256571	0.325259	0.190768	0.269249	0.274618	0.25746	0.165587	0.223136	0.213719	0.22971	0.362979	0.311131	0.364119	0.265999	0.213375	0.267274	0.350074	0.326935	0	0.257692	0.328508	0.238582	0.263474	0.27943	0.277271	0.271045	0.295854	0.2567
MMP23B	0.0207589	0.0211929	0.0172335	0.0100768	0.0101332	0.0105867	0.0395334	0.0239316	0.0146286	0.0152949	0.0123498	0.00720896	0.0135879	0.0298225	0.0131728	0.0177985	0.0650892	0.0338674	0.0139103	0.00997872	0.00980213	0.0133932	0.00718476	0.00780296	0.0209572	0.0292834	0	0.0257144	0.0159313	0.0153363	0.0161255	0.0268792	0.016679	0.0123518	0.0154791	0.00738029	0.0270096	0.0185116	0	0.00593703	0.0127612	0.0096765	0.0205455	0.0122421	0.0208242	0.0110567	0.0133313	0.0259249
CDK11B	0.219299	0.191189	0.243275	0.186121	0.190179	0.130452	0.295856	0.242826	0.240634	0.145705	0.217152	0.135276	0.208999	0.299228	0.292551	0.252682	0	0.382746	0.216293	0.175078	0.192564	0.306155	0.167879	0.191948	0.161427	0.166515	0.165587	0.171731	0.228023	0.168208	0.238862	0.314915	0.250661	0.20287	0.148443	0.297639	0.247276	0.251358	0	0.173552	0.206128	0.208271	0.205297	0.156876	0.176088	0.278393	0.180465	0.267496
SLC35E2B	0.154742	0.112126	0.176956	0.144859	0.154274	0.0847255	0.167572	0.206381	0.22424	0.158445	0.162212	0.146984	0.140991	0.29786	0.199778	0.284468	0.114743	0.23896	0.198265	0.150382	0.142597	0.282576	0.19587	0.245249	0.178533	0.110138	0.071469	0.0977979	0.140714	0.136473	0.146312	0.278429	0.198345	0.225909	0.0944692	0.182267	0.236651	0.17416	0	0.166397	0.160095	0.13357	0.238004	0.112304	0.143569	0.254813	0.223855	0.173038
CDK11A	0.111134	0.0679701	0.20152	0.0830103	0.0960023	0.0279402	0.128251	0.123688	0.135762	0.0548661	0.105508	0.100774	0.114054	0.247906	0.16938	0.122442	0.110822	0.198274	0.0876096	0.0504299	0.0660379	0.201652	0.161859	0.0199947	0.0433167	0.0662572	0.113964	0.0461933	0.140069	0.0511836	0.197189	0.187991	0.120005	0.134342	0.110022	0.177215	0.184474	0.148925	0	0.0905725	0.146996	0.131958	0.0971095	0.0531448	0.0720083	0.147963	0.14497	0.163301
SLC35E2A	0.16196	0.130426	0.209748	0.211797	0.173325	0.126051	0.164364	0.237735	0.269157	0.0961711	0.165243	0.163544	0.149676	0.235349	0.253083	0.208127	0.193087	0.254325	0.180753	0.0838425	0.127699	0.286348	0.162006	0.0367695	0.0692234	0.180352	0.113964	0.156759	0.239007	0.140444	0.190516	0.28312	0.247437	0.199709	0.126875	0.253556	0.227951	0.200432	0	0.235693	0.212678	0.159583	0.22831	0.104674	0.159396	0.254807	0.176095	0.130985
NADK	0.112465	0.128548	0.126326	0.0912665	0.104645	0.100838	0.164735	0.133334	0.144517	0.0903164	0.115132	0.0699654	0.105188	0.115691	0.140776	0.128107	0	0.117899	0.11237	0.121545	0.122562	0.166129	0.0474214	0.175462	0.121845	0.097643	0	0.0890197	0.0913759	0.0896409	0.0962778	0.155048	0.13706	0.115324	0.0655558	0.123776	0.154679	0.117914	0	0.129476	0.130758	0.066034	0.101818	0.0715038	0.122189	0.12798	0.1629	0.168889
GNB1	0.962927	0.963528	1.07424	0.961436	0.971444	0.986836	1.18949	1.18653	1.15206	0.998622	1.07601	0.9343	0.869035	1.07449	1.10987	1.0564	1.01536	1.03259	1.16396	1.02859	1.04932	1.19504	0.911576	1.18715	1.15623	0.944011	1.43827	0.823452	1.13874	0.816338	0.919816	1.2272	1.13427	1.02554	0.782041	1.0739	1.17389	1.06157	0	1.06384	0.975663	0.937547	0.984515	0.824872	1.08203	1.26502	1.10379	1.17821
CALML6	0.00268305	0.00407813	0.00209241	0.00217834	0.00196887	0.00474657	0.00156648	0.00726733	0.00597923	0.0029242	0.00176449	0.00304637	0.00087211	0.00156323	0.00641724	0	0	0.00178273	0.0011765	0.00680727	0.00165917	0.00285351	0.00567085	0.00670355	0.00463688	0.00139574	0	0.0013046	0.000375421	0.00416556	0	0.00477373	0.00412476	0.0035374	0.00618396	0.00130519	0.00447541	0.00854138	0	0	0.00308416	0.00345734	0.00223796	0.00264123	0.00559166	0.00203311	0	0.004703
TMEM52	0.0174954	0.0224013	0.00963977	0.00739419	0.00632777	0.0114821	0.008124	0.0109515	0.0180368	0.00301346	0.0105975	0.00901344	0.00636291	0.0177155	0.0266818	0.0128689	0	0.018758	0.00774729	0.0245174	0.0187459	0.0149179	0.00464205	0.0172773	0.0106993	0.00862218	0.131103	0.0227936	0.0117922	0.00550415	0.0270091	0.0223552	0.0181946	0.00620194	0.00874745	0.0125702	0.0106725	0.00915735	0	0	0.00715211	0.0195724	0.0307829	0.00856825	0.00891114	0.00989044	0.00303323	0.0114963
CFAP74	0.164238	0.17985	0.189037	0.169323	0.161275	0.123145	0.199627	0.228878	0.229408	0.163701	0.197718	0.205624	0.174456	0.233165	0.310855	0.17783	0.17198	0.271488	0.177778	0.181676	0.195536	0.24754	0.174757	0.273643	0.0913343	0.152131	0.18611	0.154387	0.15659	0.144051	0.229042	0.170685	0.244649	0.22754	0.139136	0.241754	0.245385	0.241515	0	0.137069	0.219953	0.243225	0.214695	0.118852	0.195677	0.326114	0.29311	0.23938
GABRD	0.365541	0.298978	0.361522	0.211898	0.270559	0.356295	0.432225	0.464412	0.423208	0.298076	0.385468	0.236025	0.373282	0.490802	0.455495	0.374644	0.177531	0.523982	0.468881	0.349789	0.504965	0.469058	0.210171	0.445125	0.462637	0.344465	0.279551	0.268324	0.398208	0.248896	0.340141	0.600813	0.422691	0.296958	0.211609	0.368302	0.557349	0.270529	0	0.479047	0.319849	0.304502	0.319437	0.351882	0.611384	0.518422	0.259175	0.235247
PRKCZ	0.524905	0.537309	0.63426	0.478434	0.535786	0.497233	0.748254	0.734158	0.805581	0.547724	0.641756	0.512164	0.553202	0.743941	0.869349	0.697615	0.348329	0.789399	0.641484	0.604236	0.674442	0.925767	0.606821	0.899861	0.582257	0.520791	0.905019	0.455504	0.574734	0.452425	0.642683	0.888961	0.804841	0.780541	0.425921	0.697993	0.810013	0.624275	0	0.66531	0.665557	0.706853	0.61318	0.488001	0.683337	1.00094	0.958095	1.14007
FAAP20	0.056579	0.061168	0.0811393	0.0905551	0.0833949	0.0637489	0.108684	0.0837566	0.111734	0.0471572	0.0830852	0.0407349	0.0656586	0.145054	0.0907758	0.11782	0.0471323	0.0967206	0.122496	0.0862924	0.0741422	0.0715394	0.0502451	0.140853	0.0613429	0.0614776	0	0.0646684	0.088479	0.0750808	0.0534825	0.129423	0.0804571	0.0859892	0.0464554	0.0670438	0.126881	0.0729515	0	0.0673672	0.0821562	0.0645704	0.108796	0.058617	0.0809837	0.0855403	0.0885438	0.0407047
SKI	0.282446	0.375186	0.414246	0.32041	0.329942	0.246847	0.475831	0.478149	0.519432	0.416238	0.370826	0.360183	0.322185	0.319869	0.527595	0.386465	0.333688	0.503208	0.377403	0.362116	0.430324	0.577788	0.38902	0.548051	0.287326	0.269605	0.071469	0.278465	0.307807	0.322494	0.374621	0.523041	0.452195	0.456149	0.335678	0.478138	0.408972	0.408726	0	0.413333	0.440194	0.303063	0.306639	0.345633	0.397722	0.657151	0.622037	0.822089
MORN1	0.212283	0.244952	0.262627	0.200567	0.203605	0.180764	0.203621	0.282836	0.325322	0.186873	0.268923	0.18963	0.248782	0.275518	0.321816	0.245782	0	0.263646	0.218916	0.201928	0.245359	0.330879	0.128493	0.374504	0.193661	0.161186	0	0.197652	0.222336	0.251987	0.240839	0.287366	0.303023	0.226204	0.170013	0.302186	0.223076	0.198158	0	0.171814	0.257183	0.235427	0.293691	0.110538	0.217693	0.361916	0.224679	0.161883
RER1	0.149155	0.142287	0.191602	0.176645	0.143332	0.175839	0.274002	0.254254	0.257698	0.149895	0.183974	0.10542	0.189314	0.228974	0.190054	0.210645	0.103372	0.170927	0.245679	0.1568	0.229209	0.261762	0.0958683	0.315243	0.202231	0.10419	0.219188	0.143505	0.178624	0.116914	0.213408	0.313364	0.201088	0.156483	0.101711	0.142548	0.254163	0.18643	0	0.23307	0.158525	0.145081	0.238293	0.153358	0.193827	0.258683	0.135773	0.16361
PEX10	0.0538439	0.0573621	0.068546	0.0614741	0.0496861	0.0442289	0.0462098	0.102792	0.103922	0.0473652	0.0677874	0.0350535	0.0619504	0.157808	0.0732945	0.112439	0.0471323	0.0795224	0.109747	0.0620898	0.0776612	0.0898627	0.0300909	0.143068	0.039177	0.0333298	0	0.0385126	0.0576036	0.0416733	0.067389	0.0813184	0.0603361	0.0422982	0.0246602	0.0611471	0.0802777	0.0601663	0	0.0202404	0.0683512	0.0417929	0.087466	0.0438341	0.0542695	0.0651539	0.0646047	0.0837542
PLCH2	0.0989481	0.146653	0.158658	0.107268	0.156047	0.139903	0.213328	0.188803	0.208616	0.120202	0.157607	0.129006	0.123836	0.110589	0.204987	0.183842	0.120041	0.207846	0.105738	0.190744	0.146908	0.102196	0.10394	0.200355	0.112887	0.141742	0	0.132458	0.118855	0.161079	0.178634	0.165556	0.140396	0.189001	0.0822625	0.167192	0.149293	0.213849	0	0.113035	0.11561	0.165255	0.15195	0.115881	0.167551	0.157169	0.22493	0.181039
PANK4	0.0589496	0.0675943	0.0859835	0.0373439	0.0364106	0.0495225	0.1732	0.109961	0.0902695	0.0389313	0.0605972	0.0391657	0.0365714	0.115689	0.0931172	0.107166	0.0706955	0.0631553	0.087559	0.0756419	0.0842815	0.0829389	0.0331299	0.100909	0.054711	0.0572051	0.245068	0.0491893	0.0620772	0.0481355	0.061612	0.195546	0.104465	0.0544065	0.0460375	0.0478931	0.149433	0.0932073	0	0.129933	0.076543	0.0728021	0.0956037	0.0547075	0.0732837	0.0765231	0.0777153	0.0497055
HES5	0.00524116	0.00195282	0.00758833	0.00931712	0.00460989	0.0069209	0.0194367	0.00871351	0.0100566	0.00508162	0.0112039	0.00400781	0.00287824	0.00554492	0.00224028	0.00351598	0	0.00739548	0.0115322	0.00251264	0.00765278	0.00453515	0.0134099	0.00773208	0.00542857	0.00772444	0	0.00394336	0.00576779	0.00155346	0.00342491	0.0101417	0.00618622	0.0103662	0	0.00536372	0.0112597	0.0051444	0	0.00129474	0.00559174	0.0031684	0.0172092	0.00123865	0.00421591	0.00959165	0	0.00930535
TNFRSF14	0.0789015	0.0634411	0.0694725	0.0763345	0.0689189	0.0687688	0.0474946	0.0937532	0.100405	0.0567841	0.0724952	0.0801592	0.0587473	0.145381	0.130063	0.0796226	0	0.0979158	0.092316	0.109893	0.085299	0.048342	0.041938	0.117424	0.0689497	0.0851752	0.18611	0.042231	0.0725241	0.0828473	0.0956605	0.115583	0.0883115	0.0780386	0.0313966	0.0637029	0.0668427	0.0904008	0	0.0351205	0.0487504	0.0369762	0.104408	0.0363748	0.0792846	0.0572859	0.0744021	0.019466
MMEL1	0.00224658	0.00119995	0.00130345	0.00397059	0.000934506	0.00303454	0	0.000591984	0.00117977	0	0.000928579	0.00126913	0.00174436	0.00556072	0.00132143	0	0	0	0.000555345	0.000864837	0.00060354	0.00186805	0.00141539	0	0.000860026	0.00105337	0	0.00142919	0.00234072	0.00249452	0.0043408	0	0.00159345	0	0	0	0.00112951	0.00270583	0	0	0	0	0.00230638	0	0	0	0	0.0102713
TTC34	0.0150146	0.014302	0.0199602	0.0184794	0.0274405	0.0199499	0.00876248	0.0216668	0.0390518	0.0334448	0.0227836	0.0268147	0.0263348	0.0372288	0.0553451	0.036822	0	0.0336214	0.0123113	0.0274677	0.0271107	0.0286697	0.0262518	0.0318942	0.0126501	0.0182547	0.071469	0.00785457	0.0121907	0.0155616	0.0131886	0.0147248	0.0257972	0.0225471	0.0153624	0.0366465	0.0184812	0.0148906	0	0.013346	0.00845057	0.0122115	0.019485	0.0201287	0.00903078	0.0229516	0.056584	0.0595138
PRDM16	0.0106715	0.0173584	0.0156482	0.0222269	0.0174541	0.019409	0.0262387	0.0334008	0.0229106	0.0172434	0.0164344	0.00691108	0.0209176	0.0142835	0.0317278	0.0101869	0	0.0127021	0.0137812	0.0127746	0.0211911	0.0148798	0.0181379	0.0213781	0.0199474	0.0215383	0	0.0339562	0.0224293	0.0256228	0.0363251	0.0320933	0.0239777	0.0186839	0.00521763	0.0176905	0.0185254	0.031162	0	0.00654952	0.00832175	0.0122721	0.0252068	0.0197331	0.0131264	0.0278521	0.042814	0.0258134
ARHGEF16	0.00331215	0.00770916	0.00801489	0.00358946	0.00286373	0.00248789	0.00295241	0.0104729	0.00878202	0.00418171	0.00281549	0.00515102	0.00229491	0.0060816	0.00713596	0.00358757	0	0.00417476	0.00205605	0.00198349	0.00731814	0.00456943	0.00187529	0.00141773	0.00243646	0.00535065	0	0.0151424	0.00755658	0.00390063	0.00575403	0.00340726	0.00770965	0.00442313	0.00291347	0.00149652	0.0109184	0.0110275	0	0.00291055	0.000853188	0.00110214	0.00601128	0.000976453	0.00178997	0.00404818	0.00296364	0.00239395
MEGF6	0.0641614	0.0555317	0.0514522	0.0370849	0.0524985	0.0415756	0.0216739	0.0777592	0.0870398	0.0259198	0.0474844	0.0442328	0.0306293	0.120214	0.131767	0.0458329	0.0563397	0.0527662	0.04406	0.0418638	0.0590254	0.0692394	0.036416	0.109031	0.0202642	0.0429727	0	0.035524	0.0541696	0.0398	0.0518169	0.0847388	0.0713339	0.0487647	0.0478967	0.0640666	0.0515151	0.0543185	0	0.0208367	0.0377299	0.0421386	0.0694022	0.0291464	0.0516708	0.0942403	0.0391754	0.149766
TPRG1L	0.161957	0.161972	0.182502	0.136617	0.153914	0.199008	0.283235	0.264418	0.172508	0.155924	0.246169	0.0958247	0.143574	0.18855	0.102783	0.201643	0	0.117752	0.404297	0.171001	0.229938	0.209002	0.0997831	0.216953	0.293369	0.157644	0	0.148403	0.226732	0.0626349	0.166517	0.254809	0.183873	0.140326	0.0734375	0.123992	0.354379	0.183791	0	0.184033	0.0974806	0.0814196	0.149754	0.225725	0.321568	0.235223	0.0845579	0.208034
WRAP73	0.0697328	0.0459475	0.0844344	0.0903209	0.0860694	0.0648271	0.0923462	0.105145	0.116886	0.0707543	0.0811322	0.0492669	0.0588882	0.121762	0.108193	0.109062	0	0.0848568	0.0930904	0.0794507	0.0970813	0.0928857	0.0291844	0.126444	0.0664217	0.0556551	0	0.0527315	0.0843676	0.0438512	0.103515	0.138588	0.0852859	0.0694256	0.0358989	0.0798468	0.114733	0.0844076	0	0.0816598	0.0838497	0.0535181	0.0866753	0.0386167	0.054211	0.0808241	0.0824524	0.0382121
TP73	0.000501443	0.00174187	0.00836083	0.008099	0.00370063	0.00350054	0.0039129	0.00187204	0.00276406	0.00331609	0.000927105	0.00165541	0.00259109	0	0.00392939	0.00127949	0	0.00175979	0.00104623	0.000659617	0.000431548	0.00329836	0.00164383	0.00362031	0.00485682	0.005116	0	0.00142846	0.00792492	0.00129663	0.00576124	0.00267448	0.0022135	0.00445492	0	0.00060336	0.00187947	0.000986465	0	0	0.0034441	0	0	0	0.00245175	0.000934288	0.00490511	0.0305371
CCDC27	0.00114031	0.00080947	0.00212184	0.00686312	0.000816071	0	0.00147796	0.00217023	0.00368194	0	0.00125604	0	0	0	0.000980716	0.00175769	0	0.000776911	0.000384859	0	0.00155631	0.00254256	0.00182267	0.00159643	0.00183415	0	0	0.00130976	0.00177191	0.00132355	0.00820598	0	0.000837322	0.00127585	0.00172566	0.00165342	0.000473155	0.00277208	0	0	0.00065596	0.00148452	0.00378175	0	0	0.00102197	0	0.00417994
SMIM1	0.00205068	0	0.00254401	0.00110136	0.00156834	0.00278008	0	0.000525445	0.000747965	0.00512745	0.000701034	0.000879964	0.00218584	0.0057599	0.000545114	0	0	0.000860296	0	0	0.000913335	0.000851528	0	0.00190923	0.00314461	0.00198395	0	0.00306406	0.000937199	0	0.00360298	0	0.000274771	0	0	0	0.00175802	0.000821137	0	0	0.00794771	0.00338712	0.0010705	0.00269598	0.0011238	0.0057604	0	0
LRRC47	0.110564	0.128909	0.111535	0.114356	0.0975901	0.120015	0.171111	0.177994	0.184805	0.107929	0.173071	0.0677774	0.124454	0.140917	0.136841	0.135566	0.0563108	0.129737	0.231603	0.13512	0.173253	0.177032	0.0906753	0.148714	0.190178	0.112864	0	0.0993744	0.136388	0.0783015	0.104513	0.212291	0.131613	0.0990307	0.0364889	0.108264	0.2035	0.119569	0	0.189163	0.0826393	0.112591	0.103845	0.106899	0.144237	0.147805	0.0821284	0.143424
CEP104	0.287776	0.313719	0.305739	0.239641	0.227879	0.213354	0.305774	0.341832	0.349516	0.300312	0.292609	0.251174	0.267861	0.461831	0.375544	0.349496	0.0549516	0.353095	0.270452	0.274926	0.276871	0.474761	0.224819	0.41627	0.260421	0.248835	0.071469	0.215504	0.246573	0.229703	0.300667	0.43564	0.345637	0.338712	0.225816	0.33371	0.370448	0.400832	0	0.372276	0.288531	0.295862	0.31912	0.233498	0.262149	0.397151	0.429893	0.309242
DFFB	0.169444	0.160037	0.227458	0.12581	0.132337	0.120854	0.253939	0.189926	0.173752	0.164717	0.138921	0.130677	0.108542	0.214341	0.163566	0.156717	0.0492764	0.168065	0.150988	0.189712	0.147888	0.227569	0.104739	0.259165	0.149402	0.137212	0	0.174085	0.152528	0.103261	0.17038	0.242113	0.186761	0.255409	0.106844	0.195299	0.219035	0.185089	0	0.175976	0.136721	0.130586	0.215283	0.147322	0.215112	0.234463	0.195359	0.125906
C1orf174	0.0488668	0.0498723	0.0530137	0.0378004	0.0462585	0.0392373	0.0824456	0.0719722	0.0545767	0.0517265	0.0665274	0.0252713	0.0446549	0.0742579	0.0378317	0.0476257	0	0.0318292	0.0794503	0.0412997	0.0632612	0.0732989	0.0253831	0.0776649	0.0698043	0.035072	0.113964	0.0465597	0.0486801	0.0293049	0.0409234	0.100741	0.0442585	0.0472518	0.0247578	0.0294402	0.0765344	0.0479448	0	0.0500988	0.047767	0.0420843	0.0514851	0.0462295	0.0582755	0.0663487	0.0510459	0.0295345
AJAP1	0.459933	0.578898	0.612273	0.518585	0.516327	0.396311	1.03149	0.715199	0.78312	0.639345	0.678096	0.619324	0.589712	0.692811	0.757619	0.694355	0.766044	0.786693	0.620452	0.548694	0.672986	0.842618	0.731126	0.957172	0.456315	0.452031	0.489175	0.410011	0.355115	0.466863	0.581468	0.74292	0.724106	0.793256	0.452229	0.732506	0.786146	0.734546	0	0.66351	0.758173	0.466357	0.495658	0.542399	0.62898	0.995759	0.946104	1.28449
NPHP4	0.361893	0.33518	0.434005	0.321201	0.383556	0.283049	0.330094	0.465241	0.509908	0.42136	0.447181	0.398161	0.361006	0.467216	0.518075	0.467923	0.186813	0.557978	0.322979	0.375158	0.479048	0.579277	0.359153	0.55325	0.258091	0.328165	0.772323	0.253034	0.331266	0.309033	0.363665	0.503011	0.500671	0.479436	0.351026	0.441404	0.437011	0.377803	0	0.443118	0.438939	0.377766	0.387292	0.233304	0.315077	0.630707	0.573824	0.300837
KCNAB2	0.48126	0.523774	0.659202	0.363324	0.502339	0.466396	0.650032	0.797138	0.634918	0.538452	0.589657	0.507685	0.572776	0.615969	0.722114	0.527927	0.38849	0.630097	0.59105	0.514765	0.630269	0.780825	0.45774	0.677539	0.502196	0.428153	0.503839	0.407522	0.540187	0.401569	0.485141	0.767773	0.706947	0.628578	0.358111	0.632842	0.714009	0.633136	0	0.633357	0.664529	0.553876	0.519913	0.470282	0.595278	0.820326	0.704756	0.749838
CHD5	1.17537	1.30912	1.24879	1.05963	1.17475	1.0257	1.38108	1.17106	1.22083	1.01011	1.18231	1.15032	1.43752	1.06857	1.35655	0.969873	0.869157	1.03672	0.96629	1.16543	1.06372	1.27136	1.11187	1.29286	1.13049	1.35474	1.46732	1.00443	0.992036	1.10888	1.29109	1.2871	1.2175	1.17576	1.12359	1.30323	1.10387	1.2682	0	1.18282	1.29982	1.14081	1.13703	1.21395	0.992906	1.28462	1.59818	1.14818
RPL22	0.208819	0.198345	0.253516	0.180703	0.206461	0.219088	0.287673	0.321822	0.280249	0.191704	0.248328	0.177764	0.174537	0.265889	0.198688	0.20996	0.150489	0.217299	0.31861	0.168214	0.209357	0.296381	0.124719	0.328171	0.226169	0.203002	0.386098	0.243777	0.190397	0.224898	0.216835	0.28202	0.248345	0.204165	0.164587	0.212855	0.310874	0.260146	0	0.236654	0.16362	0.174719	0.221328	0.17592	0.235453	0.297408	0.190439	0.227028
RNF207	0.091922	0.125236	0.135744	0.117112	0.13053	0.108014	0.0911207	0.174908	0.21002	0.0959723	0.132205	0.112407	0.108527	0.185957	0.12939	0.116507	0.100805	0.157625	0.134953	0.12753	0.163918	0.132564	0.0649282	0.204309	0.0950922	0.0930916	0	0.0920098	0.113264	0.158609	0.153072	0.115104	0.16201	0.133648	0.0786407	0.123215	0.117593	0.156791	0	0.134986	0.112631	0.0939545	0.194206	0.0696608	0.116988	0.100502	0.154557	0.0766307
ICMT	0.0830625	0.0771131	0.111439	0.071225	0.0884281	0.109723	0.118672	0.115452	0.147845	0.0929924	0.11706	0.0680832	0.0779278	0.158143	0.10193	0.124016	0	0.12774	0.170062	0.102214	0.157923	0.143276	0.0282691	0.175148	0.12186	0.097849	0.071469	0.0762677	0.125453	0.067378	0.0672001	0.229042	0.103011	0.0876275	0.0216378	0.0968795	0.17245	0.0990314	0	0.138746	0.0951879	0.0487956	0.113902	0.0613292	0.0938322	0.173288	0.0943817	0.122854
GPR153	0.0431823	0.0392519	0.0466162	0.0343094	0.0546596	0.0325064	0.0694026	0.0516588	0.0690944	0.0377819	0.0640187	0.058752	0.0569745	0.0370676	0.0900104	0.0551075	0.122536	0.175334	0.0551082	0.046718	0.0996185	0.0501792	0.0703166	0.176995	0.0366313	0.0480169	0	0.0233089	0.0246685	0.0718194	0.0391065	0.0509514	0.0382415	0.0534341	0.0318697	0.0379854	0.0461674	0.0430212	0	0.040177	0.048711	0.0168352	0.044051	0.0305092	0.0585767	0.17724	0.0760731	0.0482264
ACOT7	0.418849	0.427098	0.507392	0.478976	0.407137	0.389913	0.814309	0.679668	0.668238	0.513839	0.49542	0.429464	0.507166	0.59911	0.644699	0.598816	0.611365	0.533767	0.657075	0.500677	0.540766	0.618943	0.540057	0.674382	0.640613	0.421368	0.434919	0.374383	0.40651	0.39246	0.52135	0.670147	0.619146	0.515451	0.442459	0.594797	0.68289	0.509791	0	0.53277	0.595459	0.469422	0.491276	0.643634	0.676006	0.660614	0.737142	0.623635
HES2	0.00191188	0.00192942	0.00378799	0.00512325	0.00325835	0.00421078	0	0.00123761	0.00274068	0.00331486	0.00231498	0.00271946	0.00127485	0.00278485	0.00363386	0.0062961	0	0.00397898	0.000669624	0.00450442	0.00343161	0.00687124	0.00238371	0.0046273	0.00522255	0.0039868	0	0.00303043	0.00745267	0.00451202	0	0	0.00185008	0.00320506	0.00233513	0.00394664	0.0034217	0	0	0.00542549	0	0.00138352	0.00407279	0.0022375	0.00148344	0.00641795	0.00869075	0.0124661
ESPN	0.00726839	0.00737786	0.00665465	0.00759395	0.00655748	0.00348094	0.0138971	0.00826535	0.00947137	0.00406154	0.00390984	0.00299852	0.00333915	0.00436587	0.00551061	0.00536257	0	0.00667036	0.0063975	0.00461292	0.00409795	0.00651658	0	0.014976	0.0106245	0.00882545	0	0.00790375	0.0171818	0.00718422	0.00927241	0.00349793	0.00803575	0.00234355	0	0.00488084	0.00323055	0.00618361	0	0.00469914	0.00271067	0.00545221	0.00392018	0.00414054	0.00749814	0.00838667	0.00502956	0.00916586
TNFRSF25	0.305986	0.449008	0.476616	0.448383	0.46168	0.413496	0.5336	0.582116	0.518163	0.335555	0.32305	0.387391	0.430431	0.498106	0.69372	0.373153	0.110019	0.476615	0.341887	0.46186	0.559469	0.397394	0.149725	0.494044	0.372805	0.352482	0.245068	0.483383	0.533032	0.496927	0.458917	0.499698	0.522136	0.56983	0.239199	0.372597	0.512603	0.58623	0	0.414977	0.371687	0.4578	0.575457	0.486419	0.411079	0.401465	0.414043	0.207389
PLEKHG5	0.170605	0.244222	0.238846	0.187608	0.201353	0.139512	0.099477	0.282801	0.313239	0.171095	0.168374	0.255039	0.23225	0.363038	0.441996	0.274549	0.181443	0.438896	0.202785	0.245805	0.346222	0.299641	0.187472	0.447379	0.203838	0.229804	0.209623	0.110372	0.202889	0.145194	0.190615	0.264005	0.245361	0.242721	0.207157	0.251886	0.221254	0.210572	0	0.241934	0.246858	0.182193	0.292313	0.123666	0.136573	0.322356	0.319071	0.136614
NOL9	0.258464	0.241613	0.252802	0.215392	0.209382	0.172182	0.211338	0.302405	0.348926	0.199061	0.229339	0.230069	0.235411	0.379518	0.311064	0.30331	0.139176	0.317642	0.280781	0.281813	0.290537	0.364235	0.203179	0.402944	0.174028	0.219002	0.071469	0.157122	0.185979	0.167104	0.221444	0.343852	0.285981	0.234033	0.186247	0.273736	0.260466	0.187311	0	0.243617	0.26613	0.193136	0.294025	0.147857	0.189787	0.308884	0.276029	0.231277
TAS1R1	0.0053705	0.0105919	0.0105293	0.0141347	0.00541464	0.00309608	0.0118509	0.0209703	0.0175227	0.0094213	0.00753556	0.015048	0.00696577	0.0289352	0.0275572	0.0133778	0	0.0144969	0.0125092	0.0115014	0.013327	0.0165294	0.00265708	0.022604	0.00685515	0.00587967	0	0.00698843	0.0194264	0.00559601	0.00347553	0.0294536	0.0165372	0.0201795	0.00242903	0.0115836	0.0142298	0.00866186	0	0.016363	0.0102613	0.00750788	0.0286247	0.00472834	0.00941604	0.0287331	0.0154555	0.0385066
ZBTB48	0.0694713	0.0720903	0.0743739	0.0757748	0.0676293	0.0521249	0.0579837	0.137295	0.168368	0.0658131	0.0957539	0.07143	0.109573	0.176614	0.139474	0.170278	0	0.171451	0.117258	0.106113	0.113289	0.131332	0.0564435	0.247404	0.0681158	0.0615373	0.071469	0.0461454	0.0515757	0.0720334	0.108697	0.126884	0.127975	0.0961193	0.0297547	0.0991043	0.0988142	0.100498	0	0.102348	0.134441	0.0556803	0.108284	0.0593443	0.0794793	0.133846	0.155742	0.0421864
KLHL21	0.136262	0.0862631	0.18467	0.108667	0.0907026	0.135286	0.347255	0.205505	0.177862	0.14368	0.137164	0.089247	0.140145	0.155596	0.119268	0.121178	0.0478069	0.133881	0.184078	0.114473	0.167167	0.201716	0.114301	0.175876	0.164416	0.0891608	0.43917	0.135978	0.127748	0.112473	0.196907	0.268869	0.18	0.183765	0.0878582	0.103815	0.328452	0.228896	0	0.205423	0.101846	0.117811	0.133881	0.172788	0.204937	0.264496	0.0835103	0.257116
PHF13	0.0401676	0.0431525	0.0588029	0.0219961	0.0209077	0.0393139	0.0653893	0.0562451	0.0487344	0.039554	0.0736265	0.0260803	0.0283204	0.0444869	0.0294608	0.0436401	0	0.0254611	0.0532809	0.043461	0.0586494	0.0660408	0.0225674	0.0537355	0.0742978	0.0472655	0	0.0339421	0.0527704	0.0338006	0.0356927	0.086488	0.0540916	0.0334142	0.0258594	0.0530935	0.0832107	0.0450335	0	0.0993015	0.0308469	0.0282746	0.0352718	0.0325598	0.0548782	0.107038	0.0266834	0.0695653
THAP3	0.0471728	0.0641845	0.0624221	0.0612973	0.0390674	0.0400466	0.112615	0.0767206	0.0663329	0.0595938	0.0584967	0.0352777	0.0529722	0.0729488	0.0623662	0.069942	0.161394	0.0403585	0.0837233	0.055337	0.0584835	0.0674445	0.0552206	0.076612	0.0629282	0.0433523	0	0.0457576	0.0709923	0.0469242	0.0463838	0.103258	0.0762704	0.0633035	0.0628091	0.0453604	0.0924772	0.0945429	0	0.0655981	0.0421619	0.0622965	0.0553272	0.0518523	0.0786277	0.0700696	0.0472231	0.0787036
DNAJC11	0.36549	0.329308	0.365394	0.275762	0.282411	0.262064	0.26856	0.384888	0.421924	0.359973	0.311708	0.345182	0.344162	0.578362	0.478492	0.412008	0.0453438	0.443633	0.379259	0.380024	0.367462	0.493536	0.309348	0.491933	0.279783	0.338175	0.33733	0.245758	0.404922	0.229753	0.296068	0.495558	0.44638	0.364852	0.331017	0.377131	0.355681	0.29789	0	0.410461	0.38856	0.364856	0.446383	0.208542	0.275643	0.430421	0.425694	0.311036
CAMTA1	2.06383	2.01733	2.07868	1.73121	1.80785	1.93656	1.91574	2.00189	1.94673	2.08856	2.11254	2.04179	1.86539	1.93453	2.16211	1.92598	1.47933	2.08509	1.94641	1.96676	2.02291	2.20107	1.92198	1.97742	2.03976	2.04007	2.38576	1.86644	1.87281	1.8477	1.89953	1.97818	2.14793	2.06748	1.78768	2.05922	2.12236	1.97519	0	2.04903	1.9529	1.95466	1.91193	1.86327	1.99224	2.18043	2.19197	2.30039
VAMP3	0.0959335	0.0733688	0.110798	0.0859992	0.120959	0.0981978	0.107618	0.0898008	0.0949562	0.0960861	0.0962952	0.0737844	0.0782192	0.107193	0.0754264	0.101468	0.0529168	0.0873114	0.126239	0.0830714	0.12967	0.11578	0.0513102	0.151412	0.0753678	0.0701595	0.131103	0.0943065	0.105009	0.0911827	0.0693465	0.121135	0.0879769	0.10686	0.0635173	0.0890801	0.124924	0.0822782	0	0.1084	0.0804137	0.0659389	0.0743909	0.0804541	0.101366	0.0742099	0.0638972	0.0935126
PER3	0.617197	0.503929	0.610744	0.231438	0.485217	0.603151	0.78152	0.582746	0.704402	0.453536	0.604539	0.605787	0.430689	0.45607	0.706365	0.430837	0.882358	0.531934	0.407474	0.219083	0.758598	0.796356	0.359181	0.863677	0.288291	0.481802	0.252193	0.495944	0.444993	0.47182	0.521229	0.692156	0.670132	0.747001	0.495396	0.747515	0.668112	0.609662	0	0.672504	0.502787	0.652132	0.634873	0.417613	0.574953	0.640888	0.261433	1.32228
UTS2	0.00278789	0.000716816	0.00493832	0.00669706	0.000691272	0.00136733	0.00298279	0.0034146	0.00540563	0	0.002861	0.000762617	0	0	0.0035437	0.00940208	0	0.00548675	0.00537441	0	0.00390761	0.00688657	0.00125873	0.00428652	0.00111763	0.00392549	0	0.00295971	0.00713051	0.00238654	0.00127204	0.00564574	0.00224174	0	0	0.00108932	0.00743987	0.00124823	0	0.00221188	0.00358141	0	0.00208442	0.000922873	0.000734256	0.00364206	0	0.00849638
TNFRSF9	0.00198031	0.00198637	0.00415803	0.00355799	0.00265604	0.00302436	0	0.00072643	0.00209072	0.000998036	0.002525	0	0.00581369	0.00196362	0.00129271	0.00173466	0	0.00144956	0	0.00314061	0.00268207	0.0033029	0.00170474	0.00723752	0.00237086	0.00352324	0	0.00266661	0.00198494	0.00605058	0	0.00756252	0.00207512	0.00480327	0	0.00254694	0.00308242	0.00132115	0	0.00541147	0.00954297	0	0.00163738	0.00136004	0	0.00190731	0	0.00637342
PARK7	0.163978	0.179198	0.216869	0.221135	0.170501	0.186761	0.318239	0.297834	0.30508	0.166579	0.264005	0.16445	0.192676	0.372787	0.21198	0.295561	0.142879	0.244762	0.409466	0.192909	0.258646	0.310675	0.143447	0.332739	0.308756	0.148861	0.202572	0.148468	0.228148	0.142675	0.221563	0.376839	0.265851	0.191034	0.105268	0.164172	0.421848	0.209484	0	0.224922	0.22308	0.143913	0.219827	0.160483	0.259459	0.275437	0.176925	0.212128
ERRFI1	0.172036	0.154469	0.194302	0.114012	0.1474	0.169747	0.196154	0.18297	0.175232	0.176648	0.170225	0.129933	0.111772	0.164455	0.147058	0.159401	0.218778	0.137391	0.176805	0.114091	0.183389	0.213204	0.120905	0.180012	0.168957	0.148013	0.124014	0.120517	0.177041	0.0979851	0.160726	0.223488	0.165042	0.188439	0.0894408	0.178513	0.233574	0.132253	0	0.220563	0.114775	0.146241	0.128315	0.175239	0.175471	0.158339	0.0991043	0.276662
SLC45A1	0.110651	0.113586	0.123892	0.0994366	0.114398	0.103879	0.070018	0.139493	0.160936	0.106208	0.129508	0.0955537	0.0948322	0.165429	0.152762	0.137683	0	0.132283	0.164834	0.12383	0.149725	0.149786	0.100451	0.175925	0.11997	0.0856174	0	0.0680439	0.1046	0.0734592	0.0966702	0.174367	0.119158	0.0845277	0.054024	0.107515	0.140328	0.0917674	0	0.150184	0.116163	0.0945014	0.107118	0.0761232	0.10095	0.155502	0.093933	0.0866205
RERE	1.77511	1.99272	1.98661	1.93551	1.95422	1.87362	1.90697	2.00732	1.98947	1.89341	1.7883	1.87976	1.65211	1.96829	2.00512	1.90138	1.88011	1.90135	1.8043	1.90681	1.91078	1.96455	1.69208	1.95635	1.79552	1.75171	1.31563	1.96535	1.91365	1.92067	1.85217	2.00481	2.06831	2.09481	1.7026	2.01593	2.05607	1.99982	0	1.82252	1.95742	1.91916	1.99775	1.8034	1.97047	1.99022	2.06148	2.1786
ENO1	0.304516	0.25851	0.35912	0.248441	0.242192	0.378782	0.612847	0.550809	0.389458	0.305423	0.437047	0.200902	0.366083	0.43764	0.290874	0.312976	0.349682	0.262941	0.678454	0.291257	0.355443	0.370537	0.233944	0.385041	0.587649	0.291656	0.18611	0.298031	0.287216	0.173672	0.410552	0.477256	0.379347	0.257958	0.21906	0.222676	0.532824	0.377706	0	0.38175	0.243949	0.281729	0.334048	0.432622	0.57949	0.423918	0.23815	0.296858
CA6	0.00174363	0.00588379	0.00688323	0.00688451	0.00849804	0.00385924	0.00323215	0.00540029	0.00489489	0.00173239	0.00129138	0.000522095	0.00333269	0.00746138	0.00504685	0.0056046	0	0.00522665	0.00298893	0	0.00329713	0.00541143	0	0.00584485	0.00363304	0	0	0.00391037	0.012435	0.00210153	0.0020524	0.00316793	0.00434709	0.00371832	0.00467418	0.00221683	0.00312381	0.00242607	0	0.00537606	0.00115488	0.00265231	0.00453163	0	0.00116156	0.00399663	0	0.00481962
SLC2A7	0.00213324	0.00157104	0.002458	0.00868567	0.000893525	0.00199662	0.00643819	0.00127584	0.00192898	0	0.00113569	0	0.00218532	0.0019739	0.00212266	0.00437614	0	0.00274661	0	0.000983232	0.00223516	0.00151287	0	0.00272004	0.0039709	0.00142133	0	0.00115812	0.00744921	0.00352161	0.00223358	0.00244511	0.00293605	0	0.00450865	0.001062	0.00266099	0	0	0	0	0.00129606	0	0	0.00109573	0.00138327	0	0.0029737
SLC2A5	0.0035406	0.00828997	0.00930215	0.0168396	0.0172268	0.00956248	0.00718332	0.0197029	0.0185976	0.00380991	0.00549977	0.00862609	0.0116533	0.0351184	0.0240167	0.00977318	0	0.0166666	0.00865725	0.0153026	0.0143654	0.0203062	0.0055352	0.0262231	0.00690581	0.00590482	0	0.00928475	0.0162918	0.00645987	0.0135706	0.0257797	0.0182947	0.0110614	0.00586417	0.00864934	0.0157051	0.00861292	0	0.00486629	0.0174464	0.0086493	0.00944448	0.0132186	0.0175377	0.0178912	0.017843	0.0308787
GPR157	0.0111419	0.0107338	0.00641957	0.00540189	0.0044977	0.00519723	0	0.0106689	0.00636558	0.00193287	0.00272522	0.00510569	0.00482454	0.00455977	0.011218	0.00803323	0	0.0108776	0.00497167	0.0174359	0.0107095	0.00920198	0.00508027	0.00283103	0.00676784	0.00512503	0	0.00791863	0.0170784	0.00564129	0	0.00192093	0.0102141	0.0076986	0.00696977	0.00606873	0.00808255	0.00783226	0	0.00131896	0.00521368	0.00782307	0.00731278	0.0035442	0.00501954	0.00564222	0.0021193	0.00715124
H6PD	0.111117	0.0909083	0.110992	0.084422	0.0809815	0.0588259	0.0945954	0.119962	0.142288	0.0904434	0.0989059	0.0954432	0.0887133	0.186952	0.136213	0.132064	0.073698	0.118403	0.10277	0.101325	0.0922159	0.14567	0.070765	0.147866	0.0688346	0.0890851	0.269332	0.0699977	0.0652534	0.0782069	0.130931	0.11825	0.145138	0.168462	0.0390238	0.162699	0.118234	0.126195	0	0.0945372	0.103169	0.0942948	0.109319	0.081619	0.0638304	0.128318	0.146157	0.128583
SPSB1	0.0247038	0.0278433	0.0323218	0.0196416	0.0376799	0.023015	0.0311528	0.0521018	0.0421696	0.0199717	0.0303936	0.0272125	0.0234758	0.0313832	0.0553841	0.0258427	0	0.0827439	0.0217014	0.0480063	0.0362543	0.0434384	0.0495675	0.0417261	0.0194533	0.0393027	0	0.0109586	0.0319116	0.0206507	0.0312608	0.0611851	0.0273755	0.0498454	0.0172502	0.0342099	0.0298592	0.0308964	0	0.0258532	0.00856674	0.0297782	0.0281263	0.0181874	0.0354967	0.0619196	0.0447126	0.0660988
SLC25A33	0.139392	0.158639	0.157607	0.146492	0.191346	0.122121	0.0798866	0.161884	0.197844	0.128088	0.144615	0.121166	0.129234	0.223224	0.21314	0.177403	0.115009	0.186985	0.167322	0.173649	0.182272	0.210651	0.142881	0.203422	0.127428	0.131229	0.276658	0.0611427	0.115356	0.100712	0.109339	0.179861	0.155469	0.159482	0.113023	0.16387	0.140474	0.131432	0	0.198749	0.182974	0.0746907	0.18183	0.086168	0.102985	0.123038	0.162158	0.195343
TMEM201	0.0582438	0.0604755	0.080588	0.0401837	0.0486204	0.048049	0.0792131	0.0647631	0.0598774	0.045934	0.0743205	0.0473182	0.0782564	0.0691384	0.064925	0.0470199	0.0571019	0.0621658	0.0660205	0.0692823	0.0757398	0.0725299	0.0360087	0.0491305	0.0728657	0.0425461	0.124014	0.0441554	0.0414698	0.0374663	0.085829	0.0950381	0.0702821	0.0435887	0.0341436	0.0482457	0.0773222	0.0637731	0	0.0757473	0.0493126	0.0409584	0.0605066	0.0328343	0.0627432	0.0881772	0.0607263	0.0496123
PIK3CD	0.148879	0.14193	0.16776	0.136599	0.149431	0.105206	0.154002	0.158286	0.178622	0.117622	0.126358	0.133814	0.105962	0.185856	0.190052	0.141709	0.13539	0.165402	0.139144	0.200116	0.121346	0.162417	0.122128	0.188128	0.133373	0.154333	0.252193	0.131458	0.169368	0.133141	0.179979	0.251795	0.164368	0.141008	0.129355	0.179567	0.225836	0.190857	0	0.16903	0.18766	0.172359	0.221701	0.0916636	0.118089	0.147869	0.206847	0.340921
CLSTN1	1.23957	1.29704	1.4446	1.11589	1.17504	1.37726	1.67201	1.55233	1.42365	1.30578	1.47132	1.20565	1.28423	1.39859	1.32553	1.31052	1.03146	1.29406	1.63286	1.31831	1.5014	1.48428	1.15115	1.42362	1.53663	1.28616	1.94293	1.17927	1.35605	1.03831	1.29716	1.61543	1.41949	1.29227	1.01078	1.31312	1.61053	1.34902	0	1.54733	1.31413	1.17731	1.38229	1.32941	1.56516	1.66582	1.20169	1.2784
CTNNBIP1	0.22031	0.217476	0.252788	0.213013	0.21399	0.169494	0.171952	0.256044	0.296795	0.193803	0.203993	0.183944	0.179833	0.297013	0.301594	0.258527	0.180543	0.258953	0.238193	0.242587	0.209073	0.293019	0.236813	0.265613	0.170615	0.187479	0.209623	0.166393	0.186359	0.214065	0.246084	0.317568	0.249158	0.26066	0.161889	0.289255	0.181063	0.222731	0	0.176424	0.291855	0.194344	0.276981	0.178604	0.174599	0.42922	0.275858	0.354187
LZIC	0.11479	0.110369	0.120432	0.146367	0.0924759	0.0931118	0.154408	0.135676	0.134143	0.119481	0.125255	0.0865329	0.0854987	0.125243	0.111918	0.167237	0.0529168	0.107254	0.159799	0.098066	0.118094	0.116401	0.0448207	0.151197	0.131405	0.0906118	0.131103	0.0996119	0.143494	0.0868294	0.152742	0.138959	0.127665	0.117609	0.0863081	0.106384	0.160419	0.140382	0	0.138407	0.0861948	0.0703948	0.109494	0.0950902	0.10393	0.109834	0.150259	0.256337
NMNAT1	0.11182	0.111783	0.149588	0.131255	0.0921864	0.0876591	0.106225	0.152642	0.191656	0.152269	0.0906442	0.125537	0.11946	0.193062	0.159044	0.232181	0.135421	0.130527	0.122325	0.135875	0.122868	0.120204	0.114647	0.150131	0.0998583	0.109578	0.290657	0.0698285	0.0881666	0.125869	0.129605	0.113526	0.146023	0.138449	0.1017	0.149588	0.117791	0.138782	0	0.0848818	0.167066	0.0546216	0.111921	0.0717454	0.0833938	0.142581	0.155482	0.213967
RBP7	0.00487654	0.0100804	0.00887264	0.0107519	0.00333482	0.00745188	0.00332139	0.0100812	0.00800811	0.00890647	0.00243481	0.00337134	0.00271571	0.00605511	0.0103305	0.00948621	0	0.00851011	0.00763885	0.00712145	0.00741545	0.00994264	0.00255152	0.014314	0.00988956	0.00970894	0	0.0093112	0.00563793	0.00693297	0	0.00973137	0.00783756	0.00870822	0.0104795	0.0058259	0.0049281	0.00301179	0	0	0.00141345	0.010021	0.0162604	0	0.00165725	0.01044	0.0101468	0.0246313
UBE4B	0.988563	0.990757	1.01645	0.781047	0.885138	0.824114	0.821811	1.06312	1.05997	0.922677	0.930719	1.02318	0.968268	1.17802	1.16811	1.01561	0.747152	1.02959	0.880241	1.02558	0.970234	1.2167	0.928843	0.920233	0.835486	0.85324	0.85516	0.772539	0.993217	0.872451	0.927726	1.12394	1.17709	1.07658	0.900247	1.06528	1.02924	0.984522	0	0.864454	1.01565	1.07316	1.14251	0.753968	0.918954	1.12156	1.08342	0.918996
KIF1B	1.69929	1.77774	1.82151	1.7045	1.7192	1.66807	1.67168	1.78952	1.87945	1.65886	1.79915	1.72532	1.68797	2.00138	1.84529	1.81725	1.49196	1.9478	1.70437	1.88571	1.83304	1.93801	1.54622	1.87408	1.72463	1.72087	1.89734	1.62629	1.8987	1.61808	1.59492	2.03196	1.88184	1.73561	1.60451	1.84549	1.80257	1.70871	0	1.7893	1.71571	1.76803	1.91633	1.52676	1.70854	1.95901	1.79477	1.94723
PGD	0.0889689	0.0804425	0.079966	0.0694785	0.0684413	0.0843292	0.107131	0.108786	0.100201	0.0750046	0.0885214	0.0787962	0.0963024	0.124501	0.079593	0.0870286	0.113442	0.0878095	0.104253	0.115042	0.106788	0.108268	0.0637357	0.0925928	0.111809	0.10547	0.071469	0.0668487	0.0777053	0.0623132	0.10557	0.0909245	0.0845482	0.0715978	0.0590088	0.0761243	0.114434	0.0954679	0	0.103238	0.0666529	0.060259	0.103735	0.0856598	0.0857274	0.0842416	0.0516012	0.0775905
CENPS-CORT	0.0137436	0.0170627	0.0214561	0.0139999	0.011735	0.0107171	0.0317834	0.0137317	0.023195	0.0114403	0.00739503	0.0129041	0.00951368	0.0209894	0.0160865	0.0118411	0	0.0124777	0.0145252	0.0116055	0.0130523	0.0263145	0.0113277	0.0150858	0.00807088	0.0144715	0	0.00819751	0.0208663	0.0151409	0.00746134	0.0280674	0.0189222	0.0125661	0.0118944	0.0191255	0.0198686	0.0199894	0	0.0277706	0.0185534	0.0213562	0.0121298	0.0100825	0.0265409	0.0214567	0.0272897	0.0163545
DFFA	0.134044	0.11976	0.162136	0.111282	0.099364	0.101088	0.281249	0.164286	0.168538	0.141893	0.127412	0.115461	0.124827	0.175216	0.161335	0.137647	0.191468	0.144737	0.141372	0.124814	0.147901	0.1804	0.176783	0.159813	0.118548	0.12503	0	0.0854293	0.0978317	0.125046	0.160838	0.133147	0.158802	0.198419	0.0939898	0.176745	0.207604	0.198098	0	0.131792	0.159873	0.106065	0.0997671	0.162825	0.172499	0.180415	0.167405	0.366949
PEX14	0.390783	0.440564	0.451405	0.324941	0.374663	0.315854	0.342345	0.45983	0.499424	0.392655	0.373964	0.412784	0.310116	0.505822	0.448108	0.476615	0	0.425666	0.399934	0.448979	0.458156	0.546035	0.374358	0.457764	0.37889	0.323999	0.310124	0.338473	0.352932	0.378136	0.305073	0.456666	0.488294	0.407772	0.333168	0.436292	0.414674	0.376748	0	0.392192	0.439768	0.436703	0.452852	0.282342	0.350584	0.48353	0.517187	0.278981
CASZ1	0.0121371	0.026732	0.0547619	0.0246829	0.0453216	0.017175	0.0260841	0.031807	0.0305152	0.0162989	0.012198	0.020035	0.00894716	0.0971798	0.0334837	0.0385453	0	0.053062	0.0344467	0.0221207	0.0408677	0.0592008	0.0311306	0.0850178	0.0366253	0.0218799	0	0.0183841	0.0266632	0.0187263	0.0233995	0.0904555	0.0291693	0.055235	0.027913	0.0157184	0.0577002	0.0303222	0	0.0760595	0.0284627	0.0275997	0.0185021	0.0380904	0.0219115	0.024749	0.0281608	0.0776193
C1orf127	0.00264403	0.00203558	0.00353572	0.0047695	0.00428317	0.00138118	0	0.00180835	0.00197491	0.00145974	0.000857264	0.000877999	0.00133999	0.00458004	0.00121936	0	0	0.00324496	0.000595073	0	0.0029185	0.0015528	0.00213207	0.00608271	0.00210407	0.00296764	0	0.0022296	0.00391685	0.00156301	0	0.00442471	0.00115076	0.00326521	0	0.00107457	0.000884409	0.000588626	0	0.00269361	0.00134275	0	0.00207273	0.00206131	0.00180869	0	0.0166095	0.0135337
TARDBP	0.00130472	0.00140807	0.000669952	0.00183816	0.00051199	0.00197087	0.00583613	0.00349782	0.00222597	0.00385724	0.0056859	0.00159974	0.00182725	0.00364896	0.00196195	0	0	0.00143536	0.00936882	0.00516717	0.00163705	0.0014189	0.00117535	0.00210366	0.00042321	0.000993115	0	0.000824845	0.00237942	0.00141601	0	0.0030205	0.00152252	0.00255814	0.0067605	0.00139879	0.00372517	0.0035759	0	0	0	0	0.00534407	0.002125	0.00342434	0.00331985	0	0
MASP2	0.0250516	0.0297237	0.0760852	0.123527	0.0646801	0.0496266	0.0315945	0.0719797	0.0811076	0.0348562	0.0485239	0.0214357	0.00700956	0.220152	0.0484014	0.213432	0	0.0975249	0.141697	0.0490978	0.0911262	0.113842	0.00411191	0.140624	0.0276604	0.0124135	0	0.0357509	0.0838342	0.0466804	0.00406847	0.146794	0.035795	0.044091	0.00952104	0.031487	0.0867373	0.0434937	0	0.076687	0.0540982	0.0355179	0.174643	0.0114594	0.0274814	0.0618313	0.0530967	0.129066
SRM	0.121466	0.104933	0.165459	0.151004	0.124995	0.134511	0.232686	0.21195	0.19288	0.12085	0.179294	0.0912393	0.161348	0.290436	0.154919	0.227019	0	0.163214	0.25613	0.124326	0.187549	0.189672	0.100752	0.237059	0.181363	0.10956	0.131103	0.119448	0.129816	0.0902106	0.158796	0.257575	0.180931	0.141454	0.0815351	0.0904329	0.235643	0.179632	0	0.212561	0.138755	0.12532	0.176689	0.128257	0.17923	0.171646	0.136268	0.182098
EXOSC10	0.215322	0.229356	0.200267	0.148093	0.161985	0.153784	0.139756	0.185918	0.241678	0.197576	0.203516	0.23536	0.227432	0.357216	0.263378	0.230318	0.180472	0.246689	0.192213	0.205988	0.186346	0.28819	0.180173	0.242166	0.159969	0.16124	0.138229	0.135331	0.189824	0.13209	0.191354	0.286142	0.229324	0.217327	0.171532	0.247247	0.239635	0.222579	0	0.190835	0.218625	0.228091	0.250792	0.118916	0.148613	0.237498	0.29583	0.119967
MTOR	0.442988	0.51452	0.488039	0.435372	0.440147	0.396106	0.322356	0.491535	0.578302	0.534781	0.466296	0.509012	0.404773	0.613811	0.628487	0.529888	0.246083	0.497674	0.457393	0.544248	0.552114	0.593493	0.390075	0.5409	0.448937	0.4249	0.331091	0.367146	0.441347	0.346572	0.362377	0.495635	0.549612	0.46098	0.33605	0.587889	0.428019	0.431701	0	0.387324	0.529966	0.484597	0.542813	0.33138	0.404633	0.558527	0.581376	0.515584
ANGPTL7	0.00177954	0.00347603	0.00681523	0.0121191	0.00209429	0.00221184	0	0.00365582	0.0150967	0.00092587	0.00341391	0.00349177	0.00238484	0.0208588	0.00222451	0.0156586	0	0.00532537	0.00620871	0.00342181	0.0055319	0.00649472	0	0.00704855	0.000563546	0	0	0.00176445	0.00538485	0.00525383	0	0.0141524	0.0032531	0.00680741	0.00180863	0.004438	0.00469424	0	0	0.00492861	0.00301547	0	0.0033438	0	0.0038131	0.00406205	0.00227751	0.00266816
UBIAD1	0.0499206	0.064386	0.0669271	0.0522874	0.0491779	0.0355571	0.0486154	0.0632567	0.0855797	0.0777531	0.0665345	0.051154	0.0295317	0.104691	0.0834734	0.0659164	0.0650892	0.0653687	0.0675664	0.0681622	0.0597302	0.0910747	0.0468096	0.113429	0.036089	0.0376843	0	0.0321479	0.0312022	0.0442253	0.047086	0.0840918	0.0769009	0.0645154	0.0377251	0.0770235	0.0643792	0.0594837	0	0.0862193	0.0653441	0.0500981	0.0468009	0.0218223	0.0461075	0.0737582	0.0672198	0.0395006
DISP3	0.167769	0.178536	0.203652	0.142867	0.20549	0.173582	0.16533	0.159911	0.190108	0.159123	0.197306	0.185994	0.192219	0.158645	0.28858	0.147867	0.124431	0.323558	0.148815	0.198136	0.220741	0.222685	0.164112	0.20869	0.176412	0.222151	0.071469	0.16774	0.11839	0.187579	0.159579	0.211274	0.157029	0.211177	0.107042	0.177303	0.196292	0.196763	0	0.15532	0.140142	0.148717	0.116294	0.124066	0.197298	0.283023	0.279329	0.134298
FBXO2	0.173068	0.131563	0.188937	0.16281	0.134534	0.145232	0.276157	0.252735	0.236073	0.12718	0.214749	0.132969	0.180548	0.30179	0.187969	0.181738	0.0471323	0.19807	0.26728	0.156606	0.25117	0.251193	0.117351	0.226214	0.244695	0.147247	0.138229	0.130891	0.217538	0.141767	0.227023	0.346468	0.228976	0.160783	0.138518	0.137156	0.322766	0.193645	0	0.21221	0.191366	0.152692	0.287137	0.150771	0.147378	0.199067	0.130151	0.194264
FBXO44	0.371839	0.305364	0.362827	0.366196	0.315629	0.347517	0.471472	0.44907	0.497074	0.252756	0.356013	0.258212	0.397449	0.562088	0.35912	0.493859	0.39108	0.336258	0.459511	0.368174	0.412336	0.3787	0.209433	0.391636	0.405139	0.358954	0.18611	0.372975	0.373611	0.301847	0.507262	0.579418	0.395843	0.219724	0.186513	0.246662	0.478501	0.394818	0	0.356149	0.325335	0.330889	0.493194	0.399117	0.380615	0.366931	0.311536	0.294749
FBXO6	0.0263181	0.0284564	0.0391664	0.0333297	0.0271898	0.0189869	0.0308844	0.0615469	0.0522171	0.0334243	0.032307	0.0198933	0.027006	0.0999899	0.0434249	0.0785883	0	0.0742986	0.0673391	0.0381817	0.0483763	0.0478052	0.034346	0.0665136	0.0252807	0.0215034	0	0.0255371	0.0286763	0.0183393	0.0331127	0.0602906	0.0430618	0.0307904	0.0201846	0.028895	0.0692341	0.0305312	0	0.0497233	0.0322646	0.0407576	0.0671177	0.0259252	0.0318564	0.0535556	0.045469	0.0509632
MAD2L2	0.023537	0.0186395	0.0163223	0.0222602	0.0143816	0.0177861	0.035599	0.0295653	0.0273636	0.0071697	0.0182062	0.0165183	0.0184752	0.0500882	0.0132063	0.0239909	0	0.0205129	0.0358946	0.0178214	0.0192029	0.0309476	0.0169324	0.0361258	0.0234747	0.0201847	0	0.0155016	0.0269321	0.0207797	0.0231479	0.0684146	0.02412	0.0123044	0.00474056	0.00884759	0.0356489	0.018058	0	0.0212287	0.0119913	0.0165625	0.0220919	0.007794	0.0299106	0.0256458	0.00867355	0.0193252
DRAXIN	0.00521472	0.00649616	0.0132029	0.0145759	0.00966561	0.00754506	0.00123449	0.0117109	0.00747913	0.00123664	0.00137718	0.003521	0.00410117	0.00440993	0.00753709	0.00853937	0	0.00686422	0.00662407	0.00826827	0.00735748	0.00597024	0.0069279	0.00480863	0.00405417	0.00363348	0	0.00483681	0.0128674	0.00442274	0	0.00998899	0.00642953	0.00658827	0.00366946	0.00253433	0.00507934	0.00617534	0	0.0058497	0.00257193	0.00616547	0.00724247	0.00120068	0.00236392	0.00909677	0.00339887	0.0102273
AGTRAP	0.00319641	0.00109895	0.00583967	0.00508263	0.00373325	0.00346817	0.0114207	0.00160985	0.00638368	0.00113101	0.00230826	0.00183337	0.00675425	0.00185433	0.00473197	0.00242955	0	0.00579746	0.00171284	0.00306744	0.00416648	0.00626588	0.0105045	0.00521121	0	0.00360811	0	0.00712669	0.0030264	0.00718858	0.00310942	0.00216394	0.00390667	0.00342611	0	0.00330563	0.00426659	0.00142024	0	0.00242806	0.00384818	0.00491538	0.0045793	0.00333104	0.00170548	0.00510304	0	0.00163522
C1orf167	0.00547723	0.00644793	0.00890989	0.0124108	0.00861214	0.00628275	0	0.00702608	0.00788812	0.00928783	0.00718486	0.00585402	0.00487492	0.0144815	0.00662648	0.00841102	0	0.0092443	0.00619009	0.00176167	0.00611223	0.00724954	0	0.00360186	0.0058474	0.00698141	0	0.00183002	0.0112335	0.0067125	0.0057313	0.00889967	0.00446736	0.00193209	0	0.00466691	0.00761148	0.00452607	0	0.00494473	0.0027046	0.006573	0.0100468	0	0.00382419	0.0181393	0.00766614	0.0060341
MTHFR	0.240328	0.219007	0.200748	0.167798	0.183871	0.169649	0.217706	0.280273	0.233805	0.211375	0.209734	0.230745	0.210529	0.262333	0.331915	0.169415	0.0574468	0.232188	0.174871	0.216929	0.215273	0.288942	0.16927	0.250578	0.15994	0.179032	0.124014	0.152165	0.227265	0.206587	0.303581	0.224401	0.243947	0.204552	0.141351	0.254137	0.217121	0.231258	0	0.23128	0.221099	0.203846	0.22327	0.197596	0.202926	0.323148	0.191054	0.11348
CLCN6	0.0933853	0.111016	0.118389	0.104818	0.0906286	0.0867798	0.126536	0.143974	0.159378	0.137132	0.141037	0.0950754	0.114563	0.193249	0.204348	0.183825	0	0.179179	0.117034	0.105899	0.132561	0.180624	0.0892117	0.182193	0.0745907	0.0839619	0	0.0759147	0.11291	0.0921314	0.0926631	0.139707	0.140072	0.140547	0.0857405	0.13061	0.150378	0.12999	0	0.130598	0.131305	0.115087	0.150804	0.071053	0.107144	0.149513	0.143127	0.117525
NPPA	0.00219227	0.00244019	0.00125286	0.00581075	0.00738812	0.00176331	0.00560666	0.00822381	0.00792922	0.00256732	0.00345908	0.00412028	0.00321509	0.0119603	0.0084465	0.00863667	0	0.0103835	0.00518306	0.00297375	0.00604179	0.00586409	0.0101669	0.0111262	0.00420672	0.00357248	0	0.000679927	0.00337924	0	0	0.00957521	0.00262381	0.00302341	0.00415053	0.00111937	0.00328923	0.00181929	0	0.0105368	0.00576599	0.00395186	0.00735088	0	0.00453294	0.00521451	0.00292677	0.0114452
NPPB	0.00116095	0.00346254	0.00364007	0.001359	0.000637184	0.00143642	0	0.00397442	0.00128923	0	0.00086893	0.000816294	0.00280793	0.0062323	0.00178812	0	0	0	0.0022745	0	0.00123636	0.00347581	0	0.00559444	0	0.00336878	0	0	0.000936073	0.00126274	0	0.00482162	0.000856526	0.00148714	0	0.00471771	0.0019029	0.00101665	0	0.00382285	0	0.00322889	0	0	0.00347832	0.00385782	0	0.000808443
KIAA2013	0.122731	0.114783	0.115556	0.108949	0.0874479	0.0881958	0.128462	0.133395	0.137298	0.0929457	0.111523	0.0577444	0.0903543	0.165161	0.12092	0.11799	0	0.107846	0.143119	0.0989924	0.120624	0.138699	0.0699458	0.151213	0.113941	0.104731	0.43917	0.0667263	0.092225	0.0812281	0.107086	0.19592	0.102482	0.096895	0.0590361	0.130907	0.144352	0.0871424	0	0.141725	0.108561	0.0837926	0.126124	0.0801199	0.109975	0.186705	0.100474	0.119111
PLOD1	0.060888	0.0614523	0.0528597	0.0574871	0.0490701	0.0500667	0.193974	0.0651119	0.0762933	0.0517505	0.04868	0.0398288	0.0414005	0.0838254	0.0695216	0.0495263	0.0572962	0.0596393	0.0539229	0.0454744	0.0417852	0.058349	0.0383526	0.0564533	0.054074	0.0354304	0.071469	0.055228	0.0590147	0.0598094	0.0653732	0.0564726	0.0686337	0.0804533	0.0418231	0.0768695	0.0934718	0.0867914	0	0.0982621	0.0890946	0.0421947	0.0571479	0.0917267	0.0716237	0.063281	0.0833703	0.169411
MFN2	0.226893	0.202591	0.2461	0.181577	0.193395	0.218397	0.246874	0.295496	0.279694	0.274603	0.291902	0.18252	0.227724	0.31727	0.265838	0.272365	0.280272	0.221783	0.311521	0.24865	0.265433	0.299642	0.172234	0.278066	0.257863	0.197797	0	0.163189	0.227212	0.121322	0.198179	0.318428	0.280412	0.234943	0.107011	0.243353	0.284246	0.210913	0	0.269554	0.188593	0.177916	0.221266	0.171684	0.238093	0.293817	0.242818	0.28079
MIIP	0.0417569	0.0324779	0.0414534	0.0428376	0.0402546	0.0296465	0.0552126	0.0405332	0.0578155	0.0270711	0.0342811	0.0138086	0.0261261	0.0723259	0.0478396	0.0405061	0	0.0561153	0.0529339	0.042147	0.047373	0.0375119	0.0202912	0.0579498	0.0470299	0.0329934	0	0.0284811	0.0431458	0.0259409	0.0471622	0.0581764	0.0437377	0.0283538	0.00659796	0.0198014	0.0520213	0.0442013	0	0.0555617	0.0352448	0.0323033	0.051648	0.0530477	0.0431964	0.0420816	0.033018	0.022999
TNFRSF8	0.00998177	0.0106359	0.0151493	0.0141836	0.0110357	0.00761254	0.00749494	0.00510991	0.00587298	0.00215461	0.00330282	0.0029741	0	0.0134022	0.00835564	0.0136236	0	0.00555348	0.00811819	0.00876879	0.0165242	0.00806748	0.00464367	0.012904	0.00674276	0.0116887	0	0.0114992	0.016777	0.0130279	0.0118532	0.00826208	0.00857883	0.00929029	0.00414568	0.00800598	0.0109252	0.0108379	0	0	0.00519451	0.00788892	0.00514375	0.00431397	0.00855077	0.0072352	0.00413473	0.0376739
TNFRSF1B	0.00406325	0.0053349	0.0047199	0.00631835	0.00455974	0.00339157	0.0112505	0.0014141	0.00222382	0.00247134	0.00127497	0.000594156	0.00101144	0.00358573	0.00265724	0.000958604	0	0.00153712	0.000592325	0.00116742	0.00243147	0.00223847	0	0.00179342	0.00512119	0.00105711	0	0.00383462	0.00573422	0.00764651	0.0114278	0.00218518	0.00390224	0.00112237	0	0.0037154	0.00143916	0	0	0.00336221	0.0018238	0.00150406	0	0	0.00102158	0.00593599	0.00260851	0.00360385
VPS13D	1.25446	1.35607	1.27351	1.26907	1.1356	1.09154	1.37456	1.37457	1.36696	1.34013	1.31202	1.37978	1.2181	1.6296	1.34711	1.29354	1.19675	1.34535	1.28276	1.31977	1.2322	1.37245	1.21204	1.29517	1.19556	1.16108	0.982882	1.08248	1.23152	1.27574	1.22188	1.40641	1.46162	1.33693	1.17341	1.34245	1.48551	1.34809	0	1.19951	1.2683	1.29789	1.31146	1.18594	1.23318	1.58073	1.26922	1.46783
DHRS3	0.0191964	0.0109828	0.0116712	0.0239133	0.0120185	0.00954316	0.0206767	0.0215194	0.0177917	0.0163758	0.00828207	0.0117225	0.00951763	0.0275357	0.016912	0.0168592	0	0.00999005	0.00987233	0.00697425	0.0150762	0.0246638	0.0135882	0.0119366	0.0117999	0.00818428	0	0.0175206	0.024174	0.0195482	0.0302666	0.027042	0.0175388	0.0238419	0.00965023	0.0148917	0.0153226	0.0171688	0	0.0263071	0.00883347	0.0162104	0.0164621	0.00899034	0.014316	0.00912279	0.00719153	0.0764133
AADACL4	0.000289543	0.000985504	0.00182368	0.000253602	0.0010162	0	0	0	0.000346718	0	0	0.000352451	0.00181441	0	0.0024647	0	0	0.000669291	0.00125318	0	0.000679104	0	0	0.00147645	0	0.00351394	0	0.000979489	0.000565264	0.00160573	0	0.000970753	0.00136041	0	0	0	0.00198886	0	0	0	0	0	0	0	0	0.000891566	0	0.00284894
AADACL3	0	0	0.000364923	0.00167625	0	0	0.00171068	0	0	0.000901154	0.000353913	0	0	0	0	0	0	0.00226382	0	0	0	0.000991588	0	0.00179342	0	0	0	0	0.000945263	0	0	0	0.00028488	0	0	0	0.000880858	0	0	0	0	0	0	0	0.00123342	0	0	0
C1orf158	0.000862598	0	0.00202214	0.00486434	0.00123294	0.00166275	0	0.000407431	0.00029802	0	0	0	0	0	0	0.00149714	0	0	0	0	0	0.000308228	0	0.00142484	0	0	0	0.000713652	0.00234966	0	0	0.00176358	0.000821114	0	0	0	0	0	0	0	0	0	0	0	0	0.000904451	0	0.00200401
PRAMEF20	0.00138199	0.00166991	0.000930786	0.00153152	0.00101329	0	0	0	0	0	0.000307772	0	0	0	0	0	0	0.00103008	0.000685935	0	0	0	0	0	0.00189029	0	0	0.00095603	0.000975298	0	0.00307922	0	0	0	0	0.00153762	0	0	0	0.00276004	0.00278217	0	0.00125179	0	0	0.00132382	0	0
LRRC38	0.00698097	0.0093681	0.0110711	0.0116118	0.00738439	0.00267479	0.00185978	0.00629558	0.00754482	0.00325443	0.00255547	0.00467583	0.00178401	0.00920684	0.00111665	0.00849838	0	0.0102016	0.00595812	0.00485511	0.00194381	0.00559961	0	0.0081196	0.0063319	0.00404458	0	0.00413381	0.00919904	0.00191783	0	0.00386311	0.00460622	0.00333243	0.014217	0.00344066	0.00435768	0.00281523	0	0.00425274	0.0057258	0.00441402	0.0150419	0	0.00232733	0.00347234	0.0173179	0.0147679
PDPN	0.133763	0.100612	0.120244	0.100691	0.0777515	0.109058	0.0512593	0.125326	0.121153	0.087246	0.143238	0.104844	0.0862302	0.17224	0.201099	0.122981	0.0459352	0.140824	0.151022	0.114127	0.0998966	0.199417	0.0882934	0.169212	0.0884336	0.0992057	0	0.0876309	0.108326	0.107812	0.115884	0.112869	0.12583	0.0967641	0.120415	0.138687	0.110017	0.104652	0	0.101842	0.0990537	0.126331	0.16651	0.05635	0.110292	0.143871	0.0544182	0.0996278
PRDM2	0.950106	1.11705	1.10741	1.09539	1.0345	1.10822	1.10111	1.1946	1.28337	1.10497	1.19175	1.03487	1.02967	1.13077	1.23068	1.16712	0.792309	1.02156	1.21157	1.14198	1.18339	1.28103	0.954946	1.41807	1.13329	0.905169	0.586364	0.920048	1.24164	0.913505	0.824753	1.45368	1.20589	1.07858	0.737445	1.19488	1.1586	1.02548	0	1.20464	1.13296	1.05279	1.02175	0.862201	1.02228	1.21946	1.19384	1.21021
KAZN	3.46815	3.47212	3.37882	3.17294	3.32615	3.13489	3.01152	3.42588	3.52363	3.35741	3.12292	3.56252	3.35735	3.41639	3.70164	3.18909	3.25113	3.49407	3.15026	3.4689	3.46948	3.47486	3.48337	3.54951	3.06495	3.40453	3.25271	3.13994	3.28145	3.27827	3.42313	3.49294	3.56904	3.46716	3.59886	3.53604	3.21115	3.33587	0	3.53278	3.4165	3.30748	3.39659	3.01602	3.11565	3.21389	3.43738	3.09792
TMEM51	0.00456163	0.0113572	0.0169588	0.0137128	0.0225344	0.0135652	0.090772	0.0234593	0.0127759	0.0129506	0.0108532	0.00948068	0.0186651	0.0184197	0.0173289	0.011304	0	0.0102868	0.0123267	0.00481998	0.0105063	0.0178369	0.0133466	0.017014	0.0111354	0.0170742	0	0.0148966	0.0116215	0.0124406	0.0133384	0.00933	0.0210172	0.00380639	0.00616556	0.0200268	0.0201561	0.0199512	0	0.0175413	0.00482618	0.00822064	0.0204978	0.0267752	0.0124606	0.0102	0.0142253	0.133088
FHAD1	0.0675104	0.0845388	0.157224	0.0588651	0.079313	0.0580007	0.0959234	0.0829922	0.0834875	0.0894485	0.0633549	0.0577156	0.07322	0.127838	0.121383	0.115752	0.107315	0.160102	0.0739695	0.121618	0.103631	0.140448	0.0800518	0.140367	0.092941	0.122147	0.131103	0.0797774	0.0947191	0.0693396	0.0741798	0.0755402	0.150081	0.0738836	0.0674232	0.0737292	0.0849505	0.0914832	0	0.105329	0.133024	0.14436	0.0864897	0.0580702	0.0565763	0.0927244	0.136989	0.235561
EFHD2	0.267925	0.265999	0.298409	0.284688	0.240189	0.272324	0.435203	0.340128	0.355751	0.25884	0.418726	0.263552	0.361529	0.339499	0.228879	0.271598	0.454477	0.243093	0.3964	0.254924	0.341919	0.342426	0.170337	0.323602	0.292957	0.216891	0.464256	0.348814	0.270992	0.313437	0.405797	0.480197	0.349019	0.21925	0.120403	0.22799	0.343749	0.350343	0	0.297148	0.262696	0.26294	0.347088	0.302201	0.324568	0.55393	0.222272	0.194304
CTRC	0.00311476	0.00192063	0.00450949	0.00659407	0.00567067	0.00289949	0.00455771	0.00268997	0.00671402	0.00311017	0.00320497	0.00521835	0.00594977	0.0117468	0.00764503	0.0027127	0	0.00195283	0.000682248	0.00186447	0.0030948	0.00227564	0.00614201	0.00705061	0.000523762	0.00108072	0	0.00366629	0.00188479	0.00545414	0.00613976	0.0140643	0.00524796	0.00154689	0.00244498	0.00335686	0.00406929	0.0096362	0	0.00272223	0.00287946	0.00148587	0.00352332	0.0021775	0.00122833	0	0	0.0194231
CELA2A	0.0419071	0.0297723	0.0644467	0.0235586	0.0207653	0.0762295	0.00547342	0.00125387	0.00610725	0.000964218	0.000663366	0.00276806	0	0.00766796	0.000455506	0.00773017	0	0.00991499	0.00348402	0	0.00617052	0.00613767	0.0016362	0.0100554	0.0559627	0.0427599	0	0.013655	0.0387473	0.0244804	0	0.0242301	0.00195341	0.000951358	0	0.00286376	0.0057908	0.00318171	0	0	0.00104017	0.0016782	0.00989771	0.00162819	0.00284211	0.007638	0.00636296	0.0118346
CELA2B	0.00753086	0.00559472	0.034276	0.0568639	0.0464421	0.0142511	0.014114	0.0216916	0.0597982	0.0095843	0.00646574	0.0064334	0.00320082	0.0399426	0.0143581	0.0477532	0	0.0517468	0.0200574	0.00729139	0.0350096	0.0377464	0.00363131	0.0696956	0.00629385	0.00510654	0.131103	0.00897953	0.0582237	0.0218216	0.00840487	0.143068	0.0285901	0.0205543	0.0134932	0.0196491	0.0289042	0.0152692	0	0.0230504	0.0110586	0.00649877	0.0309339	0.0061078	0.0133015	0.0541217	0.0273543	0.0567911
CASP9	0.0884304	0.111632	0.10679	0.109506	0.121849	0.0934815	0.111118	0.0986037	0.153482	0.112047	0.0898266	0.083389	0.0932424	0.0737794	0.157741	0.117603	0.0468455	0.134988	0.0967548	0.113247	0.116768	0.133558	0.0843495	0.170597	0.0803714	0.0873817	0	0.0743592	0.0723106	0.103169	0.0822771	0.101045	0.116119	0.157737	0.0567634	0.110098	0.110584	0.115234	0	0.0878533	0.0826614	0.0464701	0.0720421	0.0885504	0.13231	0.147163	0.111041	0.0790965
DNAJC16	0.402682	0.370141	0.426628	0.354573	0.353686	0.381394	0.359977	0.440949	0.425678	0.382383	0.426146	0.33892	0.310271	0.45537	0.390562	0.368765	0.280218	0.396633	0.416398	0.351071	0.407143	0.4657	0.273607	0.446694	0.373707	0.350904	0.404622	0.323788	0.436344	0.324303	0.389916	0.455756	0.383678	0.336774	0.312546	0.432596	0.377684	0.324838	0	0.438098	0.333179	0.336734	0.398716	0.263423	0.37565	0.471127	0.317405	0.337207
AGMAT	0.0137733	0.0148986	0.0230136	0.0240323	0.010712	0.00846086	0.0172478	0.0229079	0.0253815	0.00985211	0.0156168	0.0118969	0.00630808	0.0317927	0.0257044	0.0282859	0	0.0298802	0.0274187	0.02788	0.0175252	0.0296857	0.0177023	0.0343884	0.0168009	0.0119179	0	0.00978629	0.0140531	0.0135644	0.0123705	0.022078	0.0168083	0.0259156	0.00816864	0.015257	0.0229086	0.0274842	0	0.0173739	0.0123884	0.0167522	0.0205044	0.00554897	0.0171875	0.0224017	0.0179059	0.0555002
DDI2	0.365493	0.316604	0.388634	0.295181	0.307632	0.31591	0.24342	0.380877	0.407528	0.301017	0.402881	0.3223	0.280806	0.399383	0.413885	0.39957	0.491866	0.412752	0.35049	0.385453	0.386451	0.494657	0.266801	0.45223	0.330481	0.287476	0.515878	0.26588	0.346135	0.354138	0.315619	0.496406	0.401277	0.346342	0.265086	0.394655	0.367631	0.3112	0	0.346743	0.344069	0.381329	0.394874	0.218729	0.346687	0.533575	0.342554	0.276289
PLEKHM2	0.388192	0.406111	0.472552	0.346955	0.346469	0.331109	0.418371	0.499039	0.550315	0.426872	0.417947	0.407564	0.446631	0.666338	0.552485	0.554578	0.257613	0.499303	0.43195	0.469647	0.486281	0.595249	0.37606	0.608811	0.403826	0.366048	0.510639	0.286659	0.427272	0.343399	0.420007	0.699486	0.515437	0.453876	0.343489	0.473942	0.562652	0.42448	0	0.487542	0.474644	0.447346	0.508843	0.311716	0.414812	0.664162	0.55936	0.475924
SLC25A34	0.0570782	0.0813634	0.0703351	0.0570655	0.0653053	0.0693248	0.0467859	0.100308	0.0830924	0.0713512	0.0409409	0.0403586	0.0647336	0.116836	0.0759363	0.0652631	0	0.0649609	0.0573328	0.080841	0.0488548	0.0903074	0.0504845	0.0705437	0.05906	0.0486908	0.138229	0.0818212	0.0647988	0.0431559	0.0724981	0.0661726	0.0808328	0.067487	0.0517009	0.0647577	0.0652968	0.0654826	0	0.0689526	0.092174	0.0549268	0.0690359	0.062055	0.105703	0.111207	0.09999	0.117519
TMEM82	0	0.00120995	0.00139936	0.000625823	0.00102583	0.000759236	0	0.000593059	0.00163868	0.00103095	0.000567638	0	0.0011096	0.00225287	0.00085582	0.00114246	0	0	0.00276	0	0	0.000459802	0	0.00268417	0.00195959	0.00152768	0	0	0.0026554	0.00259626	0	0	0	0	0	0	0	0.000764581	0	0	0.00197599	0	0	0.00189721	0	0	0	0.00743349
FBLIM1	0.00573059	0.00704737	0.0127072	0.0147122	0.00775577	0.00651008	0.00399907	0.00789276	0.00794593	0.0118426	0.00628309	0.00393368	0.00904215	0.0222897	0.00612188	0.0194647	0	0.0136569	0.0066458	0.00442672	0.00519448	0.0166581	0.00957246	0.013563	0.00773893	0.00695961	0	0.00486748	0.0122447	0.00954343	0.00185723	0.0150459	0.00917556	0.00697152	0.00730624	0.00873107	0.0106308	0.0072652	0	0.0131105	0.0130626	0.0118864	0.00499445	0.00245544	0.00703386	0.017327	0.0116977	0.0285596
UQCRHL	0.0181599	0.0263244	0.02608	0.0410172	0.0287777	0.0359037	0.0710441	0.0498911	0.0464799	0.0205352	0.0501944	0.0153452	0.0358285	0.066033	0.0261169	0.0355518	0	0.0227713	0.0879189	0.0175645	0.0380393	0.0545512	0.0205899	0.0544405	0.0325343	0.0193143	0.071469	0.0256335	0.054517	0.0105274	0.021269	0.0716314	0.0336998	0.0185916	0.00970121	0.024254	0.113202	0.0467267	0	0.0367974	0.0247614	0.0175319	0.0426823	0.0396133	0.0567589	0.0350082	0.0209816	0.0938905
SPEN	0.567508	0.620918	0.705811	0.541707	0.580134	0.588525	0.856736	0.636743	0.679849	0.594216	0.583872	0.565339	0.633227	0.586867	0.679099	0.620441	0.411858	0.570501	0.722613	0.545573	0.674227	0.702454	0.493293	0.815198	0.63736	0.516656	0.18611	0.537774	0.546866	0.506959	0.564562	0.773277	0.638021	0.626256	0.376532	0.680784	0.857955	0.68061	0	0.675561	0.667931	0.461707	0.553354	0.534891	0.639362	0.801265	0.741311	0.645285
ZBTB17	0.0754316	0.0865713	0.0705837	0.0658933	0.0606177	0.0683204	0.0853473	0.103594	0.133713	0.0914605	0.0885683	0.0745682	0.0995072	0.146455	0.115914	0.110957	0	0.093279	0.0987466	0.0892388	0.11313	0.101256	0.0994856	0.135289	0.0774455	0.0614216	0	0.0525574	0.0527426	0.0623845	0.0833391	0.140962	0.0883783	0.096576	0.0610845	0.0793159	0.106608	0.0763494	0	0.0834549	0.0788294	0.0695806	0.0840326	0.060489	0.0877628	0.119193	0.134022	0.0507411
SRARP	0.000217252	0.000674105	0.000227797	0.00237727	0	0	0	0.000453137	0	0	0.000583739	0.000799306	0	0	0	0	0	0	0.000511976	0	0	0	0	0	0	0	0	0.000914437	0.000537042	0	0	0	0	0	0	0	0.000967145	0	0	0	0	0	0.00202768	0	0	0.00280343	0.00241926	0.000984131
HSPB7	0.00856428	0.00493081	0.0285418	0.0105148	0.0138019	0.0160387	0.0184532	0.0126006	0.015686	0.00218806	0.0257175	0.0074817	0.00526368	0.00805756	0.0264007	0.000921457	0	0.0125328	0.0215264	0.0142526	0.0168331	0.00979037	0.00664473	0.0247953	0.0084751	0.0239817	0	0.0147474	0.0122915	0.00679212	0.036548	0.0132474	0.014465	0.0135868	0.0108532	0.0155813	0.0228721	0.00700775	0	0	0.00324582	0.0019228	0.00512783	0.0185382	0.021889	0.0130939	0	0.0131621
CLCNKA	0.000910381	0	0.000920097	0.0012939	0	0.00154313	0	0.000450806	0.00223745	0	0.00142819	0.000916513	0.000870202	0.0037483	0.00203699	0	0	0.00575841	0	0.00329834	0	0	0	0	0	0	0	0.00216886	0.000671976	0.004817	0.00348423	0	0.000452787	0.00116078	0	0	0.000639856	0	0	0	0	0	0.0023146	0	0	0.00125614	0.00241316	0.000744929
CLCNKB	0.000764263	0	0	0.000551855	0.00106265	0	0.00226455	0	0.000743122	0	0	0.00101837	0.00119549	0.00181484	0.000553358	0	0	0	0	0.000937427	0	0	0	0	0	0	0	0.00207593	0.000505859	0	0	0	0.000877579	0	0	0	0	0.00160781	0	0	0	0	0	0	0	0	0	0
FAM131C	0.00597933	0.0100848	0.0123899	0.00585001	0.00378004	0.00654697	0.0110964	0.0114576	0.00906098	0.00383346	0.011813	0.00088392	0.007559	0.0122138	0.00860279	0.0130289	0	0.00649569	0.00799769	0.00827393	0.0161962	0.0128763	0.00519223	0.0160442	0.00456544	0.0104183	0	0.012602	0.0106604	0.00289617	0.0109433	0.0180589	0.00910217	0.00639521	0.00888944	0.00677651	0.0140275	0.00894352	0	0.0101023	0.00555125	0.0107338	0.0134602	0.00837836	0.0025549	0.00973183	0.018966	0.00729375
EPHA2	0.000585044	0	0.00127291	0.00302839	0	0	0.00157325	0.000385371	0.00223576	0.000950463	0.00082502	0.00143193	0	0	0.00253002	0.0013658	0	0.000628167	0	0	0.00296647	0.00256235	0.00159913	0.0037823	0.00209091	0	0	0	0.00482737	0.00303849	0	0.00292606	0.00119463	0.00120854	0.00250889	0.000610894	0.00198151	0.0014103	0	0	0	0.00161764	0.00356348	0	0.00061165	0	0	0.00137143
ARHGEF19	0.00104823	0.000341439	0.000700777	0.000845088	0.00101789	0	0.00173221	0.00115599	0	0	0	0.00110253	0	0	0.000533676	0	0	0.0020957	0	0	0	0	0	0.00127073	0.00114497	0	0	0.000641883	0	0.00192092	0.00252445	0.00231684	0.000991614	0	0	0	0.00105786	0	0	0	0	0	0	0	0	0	0	0.0241989
CPLANE2	0.0049778	0.00446769	0.00605642	0.00489968	0.00177739	0.00372735	0.00666086	0.00461453	0.00676952	0.00275948	0.00237266	0.00129198	0.00667267	0.0135049	0.00619243	0.00272946	0	0.00858497	0.00984321	0.00436913	0.00705688	0.010619	0.00484468	0.0166824	0.00284727	0.00551823	0	0.00280202	0.00548776	0.00486793	0	0.00988472	0.00187759	0.00172268	0	0.00597128	0.00653151	0.00576955	0	0.00414111	0.00793228	0.00750986	0.00337144	0.00170471	0.00421312	0.00533242	0.00368451	0.0100545
FBXO42	0.60736	0.685487	0.686017	0.567177	0.615582	0.525924	0.783717	0.710924	0.789647	0.681676	0.515875	0.635677	0.519776	0.770283	0.72428	0.682194	0.62543	0.67464	0.631177	0.689434	0.656182	0.720729	0.603219	0.723762	0.583375	0.637821	0.90849	0.575139	0.671115	0.533253	0.619479	0.681307	0.808778	0.724402	0.646265	0.766737	0.735281	0.727093	0	0.625211	0.663547	0.637537	0.634318	0.579261	0.615432	0.752268	0.722008	0.8787
SZRD1	0.0883263	0.113619	0.122805	0.106699	0.0983627	0.0856554	0.113869	0.136653	0.147493	0.142468	0.102299	0.103988	0.101582	0.147089	0.128612	0.150823	0.182802	0.102412	0.103368	0.131201	0.129151	0.124407	0.101253	0.171964	0.0834379	0.100775	0	0.0876774	0.0640267	0.103489	0.112586	0.122029	0.124318	0.124739	0.0593364	0.163243	0.116963	0.120281	0	0.0842776	0.117898	0.0717165	0.0882593	0.0860051	0.0779448	0.124279	0.131927	0.106991
SPATA21	0.0197471	0.0190337	0.0297288	0.0425896	0.024815	0.0147245	0.00753619	0.0223277	0.0384653	0.00669426	0.0118642	0.0079765	0.015211	0.0522274	0.0145691	0.0330344	0	0.0305476	0.0290271	0.012005	0.0215183	0.0339492	0.0152588	0.0414879	0.00998733	0.00455745	0	0.0139467	0.0289976	0.00774883	0.0152922	0.0632128	0.0129745	0.0210223	0.0158231	0.0133932	0.0266946	0.0167475	0	0.0256562	0.0170284	0.0318657	0.0418339	0.00601168	0.00841848	0.0331053	0.0180158	0.0586676
NECAP2	0.0453418	0.0944722	0.0879835	0.0768511	0.0729275	0.0350399	0.083003	0.0953889	0.11556	0.040536	0.0630118	0.0525244	0.0446399	0.114694	0.0824183	0.10075	0	0.0829344	0.101274	0.0581158	0.0810077	0.103173	0.0402476	0.136504	0.0612667	0.051431	0	0.0637892	0.0977054	0.0642355	0.043442	0.127736	0.0743602	0.0552857	0.0425277	0.0610336	0.0932929	0.0594425	0	0.0825154	0.0519259	0.0387365	0.150593	0.0527322	0.0492044	0.104092	0.0994931	0.122548
NBPF1	0.133178	0.140001	0.228182	0.134732	0.120733	0.105436	0.194657	0.132997	0.25562	0.167035	0.150022	0.100506	0.1393	0.103472	0.220662	0.127407	0.12411	0.0883799	0.0827385	0.13346	0.104075	0.246478	0.0974963	0.219004	0.139394	0.138677	0.113964	0.134641	0.123569	0.102269	0.148721	0.202237	0.10899	0.190952	0.21659	0.21851	0.276738	0.215927	0	0.25211	0.183275	0.126888	0.165771	0.150017	0.188408	0.138222	0.234549	0.135463
CROCC	0.359427	0.516812	0.44475	0.426863	0.452072	0.329057	0.626634	0.509479	0.539773	0.453562	0.411301	0.376157	0.434282	0.584735	0.639561	0.494932	0.596044	0.436717	0.365736	0.48428	0.425156	0.552105	0.404551	0.666581	0.388028	0.480262	0.237978	0.495727	0.429721	0.418938	0.647936	0.573128	0.498235	0.507583	0.397198	0.464795	0.616694	0.584525	0	0.428347	0.486263	0.463655	0.607291	0.374292	0.504562	0.553918	0.628998	1.08073
ATP13A2	0.429071	0.457152	0.568187	0.396675	0.450158	0.396986	0.561019	0.6191	0.636117	0.408182	0.52294	0.381236	0.579843	0.867109	0.674595	0.697056	0.653868	0.580792	0.567142	0.473915	0.634942	0.616511	0.351162	0.610411	0.467857	0.356009	0.41778	0.303152	0.465306	0.330544	0.532638	0.8152	0.606478	0.494218	0.283343	0.498824	0.714779	0.62102	0	0.575654	0.556086	0.514221	0.669438	0.414598	0.463113	0.627752	0.586387	0.394633
SDHB	0.234489	0.265697	0.294241	0.220517	0.210385	0.179509	0.273303	0.299528	0.306111	0.226865	0.23985	0.235135	0.280072	0.38054	0.310341	0.33429	0.363375	0.274088	0.315305	0.204591	0.289672	0.403059	0.208398	0.362648	0.21617	0.225196	0.255117	0.178794	0.283516	0.147242	0.223899	0.361384	0.297039	0.296364	0.192889	0.25838	0.328322	0.25014	0	0.280973	0.270852	0.272437	0.26712	0.174046	0.226882	0.276504	0.330076	0.225983
PADI2	0.0556659	0.037548	0.0478364	0.0368997	0.0307006	0.0262645	0.0460493	0.0609067	0.0438807	0.053603	0.0484501	0.0445153	0.0344375	0.0528659	0.0635362	0.0598966	0.0563108	0.0797672	0.042103	0.0246367	0.0412302	0.0869442	0.034266	0.0319969	0.0418689	0.0612403	0	0.0401144	0.0486547	0.0365597	0.0395983	0.102654	0.0607732	0.0315619	0.0352448	0.0318297	0.0470436	0.0673917	0	0.0519288	0.0529808	0.0563903	0.0742468	0.0362962	0.0187702	0.0602217	0.102015	0.0491662
PADI1	0.00150167	0.00333597	0.00220267	0.00287215	0	0.00115401	0	0.00132222	0.00122773	0	0.000414476	0.00108051	0	0.00643256	0	0	0	0	0	0	0.00144252	0	0.00129442	0	0.000747666	0.000788849	0	0.000669384	0.00106059	0.00256448	0	0.00189234	0.000862271	0	0	0	0.000549377	0	0	0	0	0	0	0	0	0.000908844	0	0.000894244
PADI3	0.00330399	0.000856278	0.00257691	0.00113991	0.00264773	0.00129336	0.00707611	0.00173064	0.00137575	0	0	0.00130583	0	0.0023009	0.00115534	0.0041877	0	0.00219046	0.00214869	0.00286687	0.000750135	0.00129515	0	0.00413475	0.000991661	0.0010386	0	0.00137055	0.00354465	0	0.00300988	0.00318262	0.000491764	0.00184856	0	0.000460589	0.00163959	0.00128141	0	0.00191095	0.00160216	0.00102568	0	0.00141981	0.0011806	0.00215918	0	0.00203658
PADI4	0.0200769	0.0136071	0.0456127	0.0573342	0.0455982	0.0378041	0.00424393	0.0361317	0.0483477	0.00728105	0.00872631	0.024978	0.027071	0.082282	0.0357713	0.102094	0	0.0161665	0.0103721	0.0395543	0.0215148	0.0591182	0.0231903	0.0290901	0.0222101	0.0355322	0.138229	0.00749191	0.0146555	0.0298534	0.00409889	0.0183597	0.0149637	0.0177861	0	0.040782	0.0354399	0.0355167	0	0.00176238	0.0699708	0.0270191	0.0102899	0.000707919	0.0239635	0.0771131	0.058212	0.0254556
PADI6	0.00213707	0	0.00124144	0.00609849	0.00132013	0.00240678	0	0.0018412	0.00363325	0.00116821	0.000863915	0	0.00201318	0.00490712	0.00177122	0.00254123	0	0.00155955	0.00319206	0.00333117	0	0.000976773	0	0.00136712	0	0	0	0.00175956	0.00759996	0.00117288	0.00208836	0	0.00185733	0.00282239	0	0.00175082	0.0021164	0	0	0	0.00383663	0.00102444	0.00233848	0	0.00178951	0.00176215	0.00215657	0.00182578
RCC2	0.164877	0.141996	0.232299	0.134842	0.154294	0.155741	0.284783	0.257093	0.224788	0.214482	0.240103	0.164163	0.143775	0.233446	0.215029	0.137924	0.175221	0.243101	0.235723	0.158874	0.193216	0.317069	0.144865	0.233949	0.176564	0.202287	0.071469	0.142858	0.147709	0.148483	0.206564	0.290815	0.247746	0.197424	0.135892	0.1765	0.250509	0.232872	0	0.205971	0.101439	0.162968	0.202367	0.162195	0.248958	0.256128	0.18393	0.258793
ARHGEF10L	0.195637	0.229065	0.266374	0.1739	0.194802	0.141107	0.180561	0.317854	0.322473	0.242606	0.206253	0.207283	0.23558	0.375278	0.342285	0.285361	0.0650892	0.332185	0.179065	0.26785	0.251011	0.400334	0.237012	0.290257	0.159846	0.175698	0	0.158287	0.180421	0.157855	0.262938	0.324485	0.321258	0.297786	0.191081	0.292533	0.251964	0.251437	0	0.243641	0.281916	0.243206	0.219263	0.188127	0.178788	0.377795	0.311853	0.227847
ACTL8	0.00186689	0.000697431	0.00269437	0.00496541	0.00400429	0.000768075	0.00335331	0.00308672	0	0.00294032	0.000472374	0.000834319	0	0.00396903	0.000690375	0.00246221	0	0.00093269	0.000420087	0.00092651	0.00176074	0.00118087	0	0	0.00524013	0.00166261	0	0.00197192	0.00175561	0.0054706	0	0.00244007	0.00122043	0	0	0.000656237	0.00119429	0	0	0	0.000840972	0	0.00298053	0.00204833	0.000980173	0.00223113	0	0.00207761
IGSF21	0.466504	0.536339	0.607773	0.491939	0.671154	0.465492	0.543482	0.645553	0.797548	0.734276	0.638177	0.700036	0.692207	0.598813	0.753329	0.755929	0.381368	0.783364	0.579335	0.662718	0.709067	0.787685	0.678392	0.964936	0.597547	0.54476	0.255117	0.429418	0.423787	0.447687	0.485476	0.531028	0.740608	0.80497	0.498506	0.912465	0.510482	0.518609	0	0.650131	0.697668	0.558563	0.442331	0.466854	0.467731	0.866373	1.0727	0.474487
KLHDC7A	0	0	0	0	0.000917472	0	0	0.000470876	0.000419885	0	0	0	0	0	0	0	0	0	0	0	0	0.000993583	0	0	0	0	0	0.000552801	0	0	0	0	0	0	0	0	0.00232554	0	0	0	0	0	0	0	0.00145199	0.00287433	0	0
PAX7	0.01435	0.0231787	0.0206535	0.0216539	0.0139874	0.0167461	0.0100642	0.0203222	0.0202761	0.02025	0.0171893	0.0110097	0.0132586	0.0235516	0.0270292	0.0214508	0	0.0194992	0.0255066	0.0255391	0.0204961	0.0317297	0.0147111	0.0247804	0.0166921	0.0109756	0	0.0108875	0.0238092	0.00230445	0.00462652	0.0292604	0.0151573	0.0165381	0.00219767	0.0133162	0.0195574	0.0279369	0	0.0143159	0.0264952	0.00533656	0.0117874	0.0147086	0.0102304	0.0196041	0.0208589	0.0184452
IFFO2	0.0674171	0.0629157	0.0726077	0.0445057	0.0544694	0.0311658	0.0387275	0.0920943	0.0897236	0.0768647	0.0554656	0.0889582	0.075599	0.084555	0.0926796	0.095922	0	0.0751008	0.0540439	0.0795067	0.0767306	0.133533	0.110441	0.121633	0.0452811	0.0479348	0	0.0431647	0.0553652	0.0502636	0.0784195	0.10299	0.0842474	0.0784021	0.0565298	0.0802794	0.0732646	0.0774551	0	0.0727305	0.0915616	0.0812472	0.0477209	0.0565029	0.0606519	0.135251	0.151744	0.110535
UBR4	0.596395	0.558872	0.653775	0.517371	0.540111	0.548055	0.690912	0.636698	0.729872	0.614817	0.664754	0.560249	0.573785	0.729309	0.717037	0.634484	0.674847	0.656851	0.6322	0.641772	0.626607	0.790262	0.426975	0.738396	0.577172	0.498818	0.963497	0.510626	0.651221	0.481046	0.511875	0.867443	0.679283	0.673486	0.49508	0.664169	0.794329	0.607948	0	0.697932	0.583337	0.654994	0.718082	0.458489	0.6279	0.770804	0.691295	0.681542
EMC1	0.146664	0.135136	0.153831	0.153857	0.134152	0.145545	0.171497	0.186563	0.180133	0.147583	0.188157	0.132428	0.10984	0.231269	0.166616	0.177775	0	0.17545	0.208495	0.134836	0.1718	0.23903	0.0782832	0.198273	0.140838	0.127383	0	0.112539	0.162388	0.124397	0.106933	0.216248	0.148307	0.156294	0.078026	0.134796	0.178141	0.11871	0	0.192871	0.110377	0.122891	0.173494	0.111488	0.161459	0.190151	0.108929	0.123972
MRTO4	0.0853609	0.10399	0.112123	0.0902865	0.0742597	0.0871413	0.0696011	0.129298	0.152396	0.0827229	0.120015	0.0880097	0.105913	0.202332	0.140068	0.173525	0	0.122035	0.178114	0.113526	0.13604	0.191762	0.095512	0.195272	0.102417	0.102778	0.138229	0.0532111	0.10333	0.0779835	0.0983636	0.166347	0.108124	0.0892328	0.0536801	0.111464	0.109048	0.077398	0	0.119671	0.138218	0.088727	0.14057	0.0561017	0.0682722	0.143449	0.107173	0.115023
AKR7A3	0.00607832	0.00607935	0.00662944	0.00372517	0.00505809	0.00377226	0.0169684	0.0121023	0.0102512	0.00951739	0.00467569	0.00652545	0.00213607	0.00384002	0.00667949	0.0106502	0	0.0116906	0.011898	0.0115176	0.00629416	0.011687	0	0.0124445	0.00705779	0.00625776	0	0.00516178	0.00399272	0.00969071	0.00995705	0.00694967	0.011697	0.00691059	0.0117014	0.00293648	0.0152837	0.00971214	0	0.00291055	0.00944828	0.00600756	0.01006	0.00246793	0.00879327	0.0192699	0.00674798	0.00874188
AKR7A2	0.0665611	0.0486585	0.060331	0.0467664	0.04562	0.0498425	0.0608976	0.0651234	0.0853143	0.0567535	0.0659099	0.044924	0.0411999	0.158931	0.057688	0.0743974	0	0.0957608	0.0832684	0.0637931	0.0746928	0.0864709	0.0448896	0.100811	0.0459172	0.0537419	0.185433	0.0361855	0.0575832	0.0464422	0.044285	0.128602	0.0607105	0.0363107	0.0410041	0.0685728	0.0838032	0.0619451	0	0.0441819	0.058949	0.0370222	0.06778	0.0500699	0.0684429	0.0781932	0.0445156	0.0744266
CAPZB	0.512245	0.581166	0.596793	0.472638	0.514611	0.511322	0.755038	0.713341	0.750755	0.652149	0.692231	0.644109	0.604814	0.705712	0.730531	0.664235	0.35735	0.646785	0.58161	0.615294	0.624647	0.756814	0.597722	0.719305	0.577326	0.47703	0.5902	0.478719	0.620716	0.491552	0.606182	0.722534	0.768661	0.70413	0.565407	0.68309	0.661721	0.725128	0	0.607559	0.667442	0.651157	0.573588	0.545687	0.55367	0.708436	0.806503	0.936308
NBL1	0.137436	0.082835	0.141725	0.132772	0.105928	0.166165	0.30202	0.192803	0.140522	0.109375	0.226181	0.0783266	0.187892	0.239848	0.0811241	0.150952	0.265491	0.115501	0.310475	0.110947	0.154295	0.0947468	0.105775	0.197794	0.235119	0.134205	0	0.132233	0.162315	0.0663702	0.17143	0.227818	0.152096	0.0981065	0.0501877	0.118705	0.269784	0.178445	0	0.0613738	0.100653	0.09855	0.158489	0.253956	0.23273	0.113904	0.079828	0.223438
HTR6	0.00655886	0.00521576	0.00640159	0.00702198	0.00847989	0.00181224	0.00217234	0.0103802	0.0100953	0.00399325	0.00542991	0.00646929	0.00212546	0.00569407	0.0102589	0.00800165	0	0.00753328	0.00764772	0.00445211	0.00815161	0.0179282	0.00334504	0.00538532	0.00424148	0.00647589	0	0.00436137	0.00772053	0.00917234	0.00221991	0.00418154	0.00982138	0.00749018	0.00374617	0.0130401	0.00282144	0.00457162	0	0.0026515	0.00374339	0.00209487	0.00186419	0.0033479	0.00487333	0.0111247	0.00861951	0.0105138
TMCO4	0.0195609	0.0194535	0.0473194	0.0457781	0.0431362	0.0195843	0.0181064	0.0325265	0.0382758	0.0160493	0.0175585	0.0122036	0.00617881	0.0827064	0.0321716	0.0565754	0	0.0650265	0.031402	0.0301344	0.0406127	0.0769282	0.0144434	0.0631905	0.0209418	0.0174472	0.219188	0.0164666	0.0499808	0.0235577	0.0174759	0.12341	0.0364833	0.0439723	0.0104552	0.0269109	0.0298954	0.0278214	0	0.0396267	0.0210658	0.0258675	0.0615635	0.00926357	0.0130179	0.0731257	0.0242945	0.0433736
OTUD3	0.317869	0.291057	0.300322	0.286034	0.286345	0.267579	0.252731	0.365238	0.352704	0.276406	0.303509	0.226013	0.239403	0.432582	0.300696	0.337096	0.0691811	0.335022	0.286271	0.315033	0.300196	0.576497	0.175551	0.386476	0.261077	0.307785	0.553135	0.274458	0.382429	0.237705	0.211277	0.559662	0.296628	0.262537	0.211549	0.296078	0.316059	0.243881	0	0.31617	0.267829	0.217601	0.384565	0.178548	0.268738	0.301151	0.24867	0.238056
PLA2G5	0.00270836	0.00432379	0.0040273	0.00678152	0.00612559	0.00488131	0.00229429	0.00200826	0.00529598	0.00494808	0.00223565	0.00174069	0.00125955	0	0.00310448	0.00246871	0	0.00175917	0.00312267	0.00140773	0.00561617	0.0040954	0.00322285	0.00155172	0.00138776	0.00143609	0	0.00228105	0.00919504	0.0033237	0.00385266	0.00564393	0.00386814	0.00768394	0	0.00207091	0.00206242	0.000683939	0	0.00286949	0.00346877	0.00137834	0.00498961	0.00170816	0	0.00498473	0.00256738	0.0234954
PLA2G2D	0	0.00119962	0	0.000811521	0.00136487	0	0	0	0	0.00120426	0.00130096	0	0	0.00161626	0	0.00126174	0	0.000785745	0	0.000964897	0	0.00198648	0	0	0	0	0	0	0	0.00163667	0	0	0.000330128	0	0	0.000586812	0.000450955	0.00123866	0	0	0.00207833	0	0.00225424	0	0	0	0	0.000946545
PLA2G2F	0	0	0	0	0	0	0	0	0	0.00113101	0.000374586	0	0	0	0.000652635	0	0	0	0.00086625	0	0	0	0	0	0	0	0	0	0	0	0	0.00265008	0	0	0	0.000781829	0.000365932	0	0	0	0.000959004	0	0	0	0	0	0.00598378	0
PLA2G2C	0.00747202	0.0172084	0.00898587	0.0035708	0.00908856	0.00410929	0.00281994	0.0111426	0.0111098	0.0053701	0.00954804	0.0117549	0.00822588	0.0141782	0.023717	0.00646889	0	0.023969	0.00916491	0.016624	0.00833159	0.0165677	0.0150473	0.0250227	0.00938936	0.0047973	0	0.00825832	0.0075276	0.00367361	0.00562397	0.00293671	0.0158878	0.011875	0	0.0125907	0.0092365	0.00854812	0	0.00136553	0.0193139	0.00744449	0.00485153	0.00387705	0.00601125	0.0139881	0	0.0108305
UBXN10	0.030166	0.0274756	0.0343906	0.0177892	0.0204893	0.0211952	0.0196779	0.0360888	0.0328877	0.0196574	0.0386085	0.030196	0.0383586	0.0360993	0.0435972	0.0333161	0	0.0290811	0.0430938	0.0236031	0.026615	0.0508152	0.0189293	0.0639222	0.0224837	0.0258954	0	0.015832	0.0245296	0.0210762	0.0424657	0.0322483	0.0296379	0.0237091	0.00934928	0.0318357	0.0318603	0.026148	0	0.00867237	0.0256377	0.0116478	0.0208814	0.00686602	0.0367221	0.0438945	0.0305208	0.0235871
VWA5B1	0.00382111	0.00744282	0.00487298	0.0142815	0.00945779	0.000958671	0.00375611	0.0011728	0.00724667	0.00246671	0.00260396	0.00212643	0	0.0128731	0.00877367	0.0042087	0	0.0121006	0.00547079	0.00380898	0.00477151	0.00670642	0	0.00872554	0.00216992	0.00898515	0	0.00235961	0.00814941	0.00190251	0	0.0199274	0.00510988	0.00511173	0.00351213	0.00292755	0.00333441	0.00343736	0	0.00203212	0.00198643	0.00279159	0.00991119	0.00295023	0.000895843	0.0162292	0.0103903	0.00928615
CAMK2N1	1.0517	0.941863	1.1291	1.28341	1.06512	1.24239	1.72332	1.42038	1.26357	1.17012	1.5814	0.922428	1.16602	1.30714	1.03184	1.33164	0.974659	1.08403	1.82802	1.04197	1.25646	1.3924	0.839031	1.66597	1.64862	1.19155	1.17576	1.01158	1.07826	0.835464	1.07121	1.52698	1.13802	1.12057	0.700035	0.915656	1.84875	1.33893	0	1.61633	1.03854	0.881765	0.877099	1.18312	1.56057	1.64829	1.052	1.38465
MUL1	0.0507431	0.0582913	0.0533225	0.0470811	0.0430865	0.0548041	0.0559399	0.0643131	0.07692	0.0620601	0.0535918	0.0416395	0.0547076	0.0863159	0.0366631	0.0409846	0.0492764	0.0369105	0.0979763	0.0426931	0.0754746	0.0749047	0.0435369	0.077555	0.0585489	0.0506251	0	0.0424839	0.0652269	0.0373343	0.028092	0.0986413	0.0601753	0.0321645	0.0240814	0.0263993	0.0753027	0.0570216	0	0.0809262	0.0417624	0.0514669	0.0631966	0.0554602	0.0628994	0.0978715	0.032019	0.0541788
FAM43B	0.0420596	0.0220657	0.0381444	0.0229589	0.0195208	0.0303956	0.0850046	0.0466794	0.0268773	0.0259139	0.0298218	0.0164555	0.0436368	0.0259135	0.0154619	0.0270884	0	0.00951579	0.052946	0.0193731	0.0276408	0.0399674	0.0114007	0.0265722	0.040914	0.0252888	0	0.0307638	0.0300246	0.0127083	0.0389509	0.0633181	0.0358531	0.0190072	0.00761841	0.00862079	0.0838632	0.0546135	0	0.0613981	0.0163158	0.0346435	0.0259663	0.0388407	0.0389599	0.0136765	0.00227751	0.0535011
CDA	0.00213597	0.00569395	0.00906874	0.00564933	0.00707182	0.00445213	0	0.00204082	0.00512494	0	0.00173132	0.00132303	0	0.00720467	0.00248227	0	0	0.00565049	0.00156515	0.00212086	0.00129771	0.00376491	0.00228799	0.00894494	0.00285942	0.00113841	0	0.00330878	0.00675242	0.00287083	0.00228287	0.00653756	0.00484297	0.00118837	0.0117493	0.00307649	0.00201541	0.000885547	0	0.00307526	0.001292	0.00325869	0.00835625	0	0.000734256	0	0.00266483	0.0500008
PINK1	0.246155	0.238387	0.286067	0.233197	0.235609	0.273284	0.394497	0.379703	0.373754	0.258153	0.389364	0.175155	0.239637	0.442877	0.306962	0.348186	0.0471323	0.24979	0.552816	0.249181	0.364366	0.393143	0.156794	0.40434	0.446172	0.21141	0.369082	0.214828	0.300046	0.161451	0.23804	0.56098	0.296687	0.240649	0.130389	0.257462	0.500415	0.256883	0	0.322004	0.226282	0.217026	0.286509	0.198325	0.375401	0.39176	0.241222	0.190661
DDOST	0.113112	0.0862587	0.111733	0.105243	0.110652	0.076166	0.13716	0.164621	0.164033	0.0903254	0.131455	0.0936244	0.103577	0.23073	0.121662	0.15225	0.17132	0.133862	0.145609	0.10552	0.135696	0.146413	0.0663442	0.193238	0.100709	0.0755589	0	0.0757518	0.127746	0.118649	0.111017	0.195489	0.125878	0.0860096	0.0685594	0.10847	0.153925	0.0895213	0	0.123592	0.0991818	0.124802	0.175638	0.0938254	0.108343	0.152234	0.0863675	0.151071
KIF17	0.135272	0.140086	0.194756	0.134822	0.177303	0.102514	0.176438	0.208015	0.214758	0.127896	0.183569	0.114814	0.148535	0.239839	0.246342	0.19361	0.235585	0.251665	0.204438	0.158023	0.206355	0.217391	0.14156	0.288248	0.137121	0.105297	0.18611	0.0842076	0.121339	0.119686	0.169104	0.215009	0.18367	0.139035	0.0864507	0.187187	0.152127	0.18861	0	0.143028	0.139802	0.127162	0.217339	0.119417	0.188092	0.259949	0.176667	0.156001
SH2D5	0.135513	0.114476	0.129109	0.114587	0.11823	0.127715	0.0959421	0.16684	0.180088	0.103471	0.099193	0.0820712	0.108619	0.189763	0.108928	0.119995	0	0.17677	0.170002	0.133043	0.175232	0.170256	0.0639985	0.181189	0.143903	0.106923	0	0.118155	0.151246	0.0768539	0.108697	0.22068	0.153205	0.0981483	0.0430332	0.111851	0.156493	0.0814505	0	0.17286	0.110896	0.0939579	0.165742	0.139331	0.120217	0.206248	0.104614	0.107272
HP1BP3	0.81437	0.773565	0.870176	0.802558	0.780422	0.865604	1.27522	0.929141	0.848867	0.857007	0.920031	0.717219	0.770677	0.856338	0.723011	0.750381	0.603076	0.643637	0.929865	0.692307	0.81708	0.85241	0.750255	0.894004	0.926906	0.74782	0.529675	0.944712	0.797714	0.838142	0.820501	0.945524	0.867144	0.916007	0.576565	0.769957	1.14907	1.01446	0	0.845235	0.690692	0.660359	0.768775	0.959913	1.0142	0.821765	0.713172	1.11244
EIF4G3	1.96872	2.16307	2.1382	2.09548	2.18916	2.09339	1.97692	2.10255	2.15725	2.07409	2.12185	2.15957	2.05525	2.22368	2.11432	2.16833	1.65209	2.1546	2.04559	2.09763	2.16086	2.07513	1.94304	2.12027	2.09099	2.10493	1.67847	2.02504	2.23089	1.98134	1.97285	2.12986	2.19589	2.11621	1.942	2.21704	2.0151	2.06434	0	2.15404	2.06574	2.17433	2.17453	1.95723	1.97721	2.15873	2.08665	2.06707
ECE1	0.363578	0.424128	0.552946	0.369618	0.449856	0.29315	0.733636	0.552273	0.615576	0.532685	0.494773	0.492578	0.506389	0.585674	0.715657	0.567176	0.279209	0.671635	0.439363	0.55905	0.509442	0.729472	0.550099	0.623274	0.380454	0.422554	0.613522	0.377745	0.391432	0.405313	0.592997	0.772078	0.681271	0.624897	0.424231	0.607699	0.597545	0.597529	0	0.611367	0.5886	0.588964	0.566252	0.423524	0.554579	0.774838	0.690736	0.730752
NBPF3	0.12931	0.119006	0.14369	0.107484	0.140151	0.104122	0.136123	0.171276	0.148204	0.156576	0.170834	0.104637	0.103322	0.118359	0.176904	0.0883231	0.17105	0.0924059	0.0886864	0.123981	0.079903	0.162791	0.0986849	0.168103	0.118517	0.131661	0.269332	0.095498	0.0884911	0.110759	0.131335	0.135711	0.125171	0.161351	0.110537	0.15825	0.128911	0.122032	0	0.152838	0.131944	0.120825	0.116593	0.102	0.117878	0.144324	0.134965	0.0618032
ALPL	0.0106723	0.0151739	0.0210929	0.0356884	0.0567728	0.0250355	0.0121411	0.0296946	0.0537819	0.0172073	0.0344121	0.0135239	0.0283645	0.0273105	0.0591724	0.0256173	0	0.0412107	0.0136299	0.0292386	0.0405728	0.0320915	0.0449294	0.0801654	0.0183603	0.0267614	0	0.0100505	0.0134736	0.0208905	0.025984	0.0420414	0.0275524	0.0166861	0.0113709	0.0360287	0.0133434	0.0143169	0	0.048494	0.0287476	0.00866611	0.0198808	0.00735929	0.006088	0.0331316	0.0962324	0.0374865
RAP1GAP	0.466338	0.622721	0.668477	0.67087	0.823636	0.574936	0.738965	0.775101	0.993209	0.445381	0.74417	0.490803	0.684715	1.14588	0.878679	0.82196	0.226474	0.849116	0.67972	0.697487	0.792839	0.663585	0.464155	0.906608	0.553346	0.539905	0.742628	0.569171	0.632066	0.618972	0.665414	1.01001	0.721342	0.534787	0.380595	0.647696	0.69067	0.63796	0	0.70677	0.763913	0.596924	0.83439	0.463221	0.621565	0.997994	0.908117	0.409694
USP48	0.714793	0.698462	0.721507	0.628744	0.652682	0.669368	0.709716	0.75538	0.709591	0.704555	0.702589	0.704339	0.613464	0.769684	0.70379	0.706514	0.38929	0.70388	0.664391	0.653958	0.69248	0.841226	0.519966	0.776012	0.624371	0.679993	1.16851	0.659348	0.869263	0.650838	0.665907	0.855445	0.748121	0.730402	0.620563	0.764751	0.750788	0.679101	0	0.7096	0.656117	0.761586	0.834195	0.546389	0.646695	0.780258	0.696043	0.558082
LDLRAD2	0.00238687	0.00268199	0.0033127	0.00264449	0.00426118	0.00255602	0	0.00230844	0.00196223	0.000794069	0.00120818	0.00436016	0.00343358	0.00472076	0.00426124	0.00311239	0	0.00883281	0.0026136	0.00561677	0.00061785	0.00654455	0	0.00251408	0.00246195	0.0029234	0	0.00108938	0.00295861	0.00427792	0.00289081	0.00447166	0.00359555	0	0	0.000718783	0.00137262	0.00211846	0	0	0	0.00230453	0.0023264	0	0	0.00145896	0	0.00121572
HSPG2	0.011746	0.00767848	0.018683	0.0226446	0.0138066	0.0100892	0.00582108	0.0183686	0.0135284	0.0084584	0.00922993	0.0054231	0.0052268	0.0165194	0.0144579	0.0168127	0	0.0142066	0.00908959	0.010443	0.0180068	0.019448	0.00767665	0.026082	0.00830056	0.00852493	0	0.0108739	0.0225415	0.0072545	0.016859	0.0161633	0.0160339	0.0154775	0.00293099	0.00853085	0.0157955	0.00426645	0	0.0168386	0.00757497	0.0170052	0.0137423	0.00479424	0.0166099	0.0128284	0.0143293	0.0318871
CELA3B	0.00324306	0.00342384	0.00564126	0.00581592	0.0071813	0.00665708	0	0.00288889	0.000697686	0	0.000384085	0	0.00121311	0.00714004	0.00254278	0.00164384	0	0.0030523	0.0026812	0.00187294	0.00254764	0.00321537	0	0.00608012	0.00336703	0.000948032	0	0.00223856	0.00540159	0.00303361	0	0.00366169	0.00232878	0	0	0	0.00226757	0.00436619	0	0	0.00168339	0.00675268	0.00732091	0.00134161	0	0.00514276	0.00260812	0.00444599
CELA3A	0.000631624	0.000812147	0.00486792	0.00529056	0.00436766	0.00239681	0.00192686	0.00155572	0.00184092	0.00147234	0.000818842	0.00102924	0	0.00425116	0.003725	0.00587342	0	0.00171859	0.00262436	0.00151736	0.000867923	0.0011296	0	0	0.000985904	0.00226221	0	0.00148581	0.00241601	0.00315118	0.00639561	0.00183158	0.00119727	0.00150271	0	0.00152812	0.00158782	0.00172903	0	0	0	0.00157497	0	0.00158278	0.000866895	0	0	0
CDC42	0.440279	0.446167	0.443074	0.521604	0.477615	0.484005	0.426869	0.512323	0.529705	0.429101	0.570749	0.384984	0.396723	0.534907	0.45966	0.51634	0.299482	0.409583	0.660378	0.460176	0.522143	0.574791	0.279775	0.67332	0.533438	0.429561	0.237978	0.462748	0.601672	0.431888	0.41475	0.58697	0.488582	0.409432	0.276243	0.49444	0.481285	0.418551	0	0.476473	0.395502	0.408928	0.488135	0.359916	0.429026	0.542217	0.418306	0.29787
WNT4	0.005062	0.00219739	0.00808312	0.00832061	0.00694082	0.00141916	0.0107333	0.0108883	0.00401145	0.00959914	0.00738591	0.00485264	0.00639388	0.0140567	0.0140349	0.0137148	0	0.0142658	0.0136216	0.00487832	0.00867609	0.0159757	0.00930579	0.0208282	0.00370344	0.0153402	0	0.00399198	0.00350658	0.00882456	0.0149551	0.00876282	0.0127446	0.00663199	0.00436487	0.0110436	0.0136285	0.0254678	0	0.0239543	0.00617336	0.0025913	0.0016639	0.00512704	0.00237651	0.0140053	0.0103915	0.014276
ZBTB40	0.131015	0.137639	0.19801	0.144306	0.16683	0.1389	0.308706	0.169195	0.192059	0.170831	0.199007	0.114364	0.111004	0.169764	0.153221	0.201125	0.0540954	0.171517	0.173804	0.159555	0.157333	0.192056	0.132376	0.186946	0.138913	0.122771	0.071469	0.15029	0.117589	0.123052	0.132417	0.170856	0.187803	0.222001	0.0715131	0.193258	0.297607	0.196626	0	0.157131	0.128558	0.118541	0.127159	0.174899	0.198946	0.187752	0.135496	0.244953
EPHA8	0.0281212	0.0225283	0.0344391	0.0145789	0.030827	0.0242072	0.0162239	0.0293775	0.0408615	0.0175844	0.0320062	0.0171319	0.0231145	0.0435159	0.0754036	0.0219704	0	0.043461	0.0378	0.0306913	0.0472598	0.0296714	0.0196969	0.0346377	0.0140718	0.0214055	0	0.0193586	0.0123964	0.0412277	0.0259465	0.0382162	0.0330096	0.0188843	0.0202136	0.0314274	0.0207757	0.0363832	0	0.0226852	0.0131548	0.0182975	0.0593134	0.0180434	0.0153922	0.0469083	0.0389014	0.0440181
C1QA	0.00165884	0.00230114	0.000868932	0.00623151	0.00397011	0.00479729	0.0371532	0.0150558	0.0128824	0.00172735	0.00234211	0.000483172	0.00591648	0.00378969	0.00395388	0.0025078	0	0.00200835	0	0	0.00141364	0.00276186	0.0107875	0.00132956	0	0.00247394	0	0.0044558	0.00342769	0.00446025	0.0280275	0.0144648	0.0154567	0.00154048	0	0.000797159	0.00470831	0.00510348	0	0.00340913	0.00469833	0.00452002	0.014437	0.00347986	0.00299798	0.00788036	0	0.00551436
C1QC	0.000510442	0.000744256	0.00123384	0.00202939	0.0033239	0.00291937	0.0133052	0.0132196	0.0087633	0.00260355	0.00158185	0.00325463	0.00696526	0.00682443	0.00744447	0.00162944	0	0	0.00338857	0.00450791	0	0.0056945	0.00268156	0.0048518	0.000620466	0	0	0.001653	0.00504278	0.00540434	0.01784	0.0167973	0.0137176	0.00310335	0.0025602	0.00141979	0.00346427	0.00377708	0	0.00927983	0.00423926	0	0.00860339	0.00634819	0.00179704	0.00592676	0	0.00713961
C1QB	0.00160245	0.00137577	0.00272563	0.00790042	0.0055672	0.0117722	0.0464485	0.0282196	0.0315807	0.00164407	0.00500978	0.00499315	0.0125177	0.0131404	0.00540886	0	0	0.00822098	0.00207569	0.00409154	0.00184207	0.00783902	0.0160804	0.00443926	0.00178199	0.00707088	0	0.0126114	0.00888276	0.0109578	0.0497218	0.0276544	0.021401	0.00495939	0.00341661	0.00571416	0.00575731	0.0262831	0	0.0033513	0.0130229	0.0081113	0.013961	0.00611241	0.00425819	0.0123571	0.00716651	0.0160235
EPHB2	0.309141	0.361499	0.386576	0.296499	0.376675	0.226951	0.501001	0.427903	0.549537	0.41564	0.399846	0.406072	0.385261	0.436262	0.612815	0.421962	0.488125	0.503607	0.311503	0.44009	0.412997	0.381623	0.489221	0.63047	0.259967	0.286164	0.18611	0.244003	0.224938	0.330997	0.357315	0.376995	0.427251	0.537467	0.285891	0.470236	0.412251	0.442247	0	0.31657	0.416221	0.343842	0.31614	0.284951	0.360059	0.561492	0.635363	0.605283
LACTBL1	0	0	0.000437804	0	0.00192292	0	0	0.000515475	0.000880504	0	0	0.000854066	0	0.0016047	0.000433637	0.00122668	0	0.000511517	0	0	0	0.00186737	0	0.0011605	0.000847315	0.00102739	0	0	0.00116075	0	0	0.00205111	0	0.00131941	0.00141159	0.000632934	0.00142639	0	0	0.00228637	0	0	0.00117591	0	0	0.00149307	0	0.00443321
TEX46	0.0109909	0.0085289	0.0127626	0.00983284	0.00862234	0.00866421	0.00910072	0.0123367	0.0100171	0.00544945	0.0054395	0.00509009	0.00347643	0.00775731	0.00797427	0.00860098	0	0.00827255	0.0109349	0.00246915	0.00811377	0.00975874	0.00223258	0.00155095	0.0057729	0.00418941	0	0.00894367	0.00761017	0.00812811	0.00551498	0.0100089	0.00938485	0.017274	0	0.00529285	0.010427	0.0188148	0	0.0108433	0.0152586	0.00870309	0.0181324	0.00317916	0.0172446	0.00550396	0	0.0272009
KDM1A	0.578213	0.556883	0.560999	0.491613	0.505735	0.548855	0.511409	0.585231	0.607864	0.454955	0.530626	0.498195	0.387395	0.629056	0.526355	0.534777	0.216664	0.549565	0.561524	0.543225	0.58712	0.715036	0.293365	0.587832	0.551522	0.445029	0.546545	0.520478	0.763651	0.512689	0.403399	0.758837	0.597474	0.589129	0.427434	0.580851	0.584952	0.480994	0	0.565178	0.459359	0.554193	0.667822	0.404502	0.557162	0.64487	0.476522	0.597592
LUZP1	0.668967	0.747065	0.788816	0.630623	0.640009	0.580122	0.519152	0.752795	0.793599	0.693695	0.63951	0.679307	0.652788	0.794416	0.817002	0.754659	0.318231	0.78981	0.677675	0.614955	0.725186	0.951531	0.586218	0.751051	0.606967	0.631032	0.309706	0.558985	0.668345	0.586022	0.571756	0.823904	0.812171	0.797496	0.621912	0.816022	0.741169	0.724876	0	0.619709	0.76581	0.667894	0.684021	0.552777	0.585047	0.782987	0.793139	0.938161
HTR1D	0	0.00205779	0.000417398	0.000769626	0.00100211	0.00101207	0.00283435	0	0	0	0.000277678	0	0	0	0	0	0	0.00103613	0	0	0	0	0	0	0	0	0	0.000661714	0.000613752	0	0	0	0.000247817	0	0	0.00112283	0	0	0	0	0	0	0	0	0	0	0.00266699	0.0026006
HNRNPR	0.399287	0.374807	0.391012	0.329226	0.337347	0.444131	0.536114	0.426021	0.377404	0.395124	0.513124	0.341218	0.323585	0.47281	0.332513	0.360361	0.437526	0.388296	0.504624	0.377066	0.425455	0.530273	0.275127	0.520806	0.510632	0.393698	0.185433	0.400006	0.410209	0.298847	0.287322	0.485074	0.408977	0.416183	0.296975	0.371313	0.484778	0.366835	0	0.408221	0.277888	0.323956	0.383301	0.402842	0.453273	0.514765	0.368938	0.483705
ZNF436	0.0465946	0.0409006	0.0520855	0.0337409	0.0346419	0.0579278	0.0960456	0.0554069	0.0409252	0.0360045	0.0690475	0.0315117	0.0361255	0.0267577	0.0302209	0.0274959	0.0471323	0.0195983	0.0723785	0.0376296	0.0398894	0.058405	0.0168763	0.0462821	0.0845741	0.0676197	0	0.0485434	0.0434627	0.0390518	0.0331186	0.0789159	0.0483547	0.0277865	0.0272883	0.0585447	0.0542681	0.0470114	0	0.0637709	0.0364416	0.0270801	0.0307935	0.0423643	0.073048	0.0688548	0.01019	0.0426108
TCEA3	0.0136491	0.023175	0.0331026	0.035301	0.03941	0.00966376	0.0712665	0.02099	0.0372152	0.0197889	0.019717	0.0255168	0.0175467	0.0335926	0.0258141	0.0403353	0	0.0291293	0.0271359	0.0175754	0.0229687	0.0334652	0.00925773	0.0295954	0.0251294	0.0322729	0	0.0291	0.0465128	0.037688	0.0334158	0.0606695	0.0420459	0.048873	0.041285	0.0125458	0.0574865	0.0456899	0	0.062574	0.0318457	0.0330272	0.0582329	0.0323884	0.0233172	0.0485938	0.0309757	0.173312
ASAP3	0.0760371	0.121339	0.100591	0.110911	0.0894439	0.0298613	0.156987	0.153972	0.14591	0.0765675	0.118368	0.0967903	0.0979275	0.13223	0.126084	0.131657	0.158756	0.18031	0.0975137	0.0877249	0.0764913	0.0711183	0.0531409	0.116908	0.117541	0.141167	0.071469	0.0997838	0.116198	0.126491	0.0953653	0.161835	0.122066	0.14563	0.0972972	0.0614595	0.162075	0.131504	0	0.204372	0.122338	0.064553	0.112115	0.114586	0.0636836	0.17934	0.114223	0.258476
E2F2	0.00123071	0.000815483	0.00188884	0.00389541	0.00274875	0.00365229	0.00136498	0.000353836	0.00225538	0.000873248	0.000691782	0.00123566	0	0.00256018	0.00257283	0.000852618	0	0.00286909	0.000530497	0	0	0.0010173	0.00335504	0.00432475	0	0	0	0	0.00212453	0	0	0	0.00124967	0	0	0	0.0013293	0.00182561	0	0	0	0	0.0046373	0	0	0.00108541	0	0.00317232
ID3	0.000498336	0.00256953	0.0002817	0.00398511	0.00512625	0.0013888	0.0108037	0.00632517	0.00355237	0	0.000437798	0.00448774	0.00157635	0.00199773	0.00192732	0.00173452	0	0	0.00516392	0.000922151	0.0013963	0.00167776	0.00493354	0.00166549	0	0.00144232	0	0.00632341	0.00446935	0.00151672	0.014553	0.00576331	0.00447297	0.00352092	0.00583627	0	0.00430787	0.000921269	0	0	0	0.00108727	0	0.00574983	0.000787537	0.00124258	0	0.00228011
RPL11	0.122486	0.124175	0.185479	0.269781	0.189215	0.167385	0.331468	0.351896	0.234701	0.121918	0.183034	0.0881323	0.158904	0.352496	0.147243	0.26947	0.055461	0.301179	0.406532	0.13624	0.252324	0.264771	0.0984067	0.371317	0.198024	0.102336	0.071469	0.149473	0.251599	0.128169	0.165748	0.391046	0.175926	0.156062	0.0676994	0.106408	0.616442	0.217168	0	0.248133	0.199721	0.096197	0.254654	0.136279	0.191051	0.270605	0.068337	0.175634
ELOA	0.102235	0.105108	0.144596	0.0761699	0.0944523	0.110241	0.185514	0.132615	0.130501	0.118067	0.133651	0.0899574	0.133294	0.169479	0.124492	0.0893307	0	0.0897535	0.142876	0.0877068	0.102585	0.190518	0.10849	0.15433	0.125913	0.082503	0	0.115928	0.113878	0.0940662	0.144136	0.193722	0.141348	0.113478	0.113093	0.122859	0.183052	0.131779	0	0.137431	0.125866	0.121791	0.112449	0.146835	0.118744	0.122873	0.112657	0.378927
PITHD1	0.269706	0.231089	0.275384	0.248363	0.217447	0.308949	0.40933	0.426839	0.310723	0.217257	0.381144	0.161001	0.218038	0.419651	0.221164	0.30175	0.206614	0.267761	0.544554	0.225052	0.335175	0.340644	0.152671	0.432477	0.432778	0.238917	0	0.250028	0.327421	0.131378	0.247622	0.507273	0.282872	0.20115	0.108472	0.212778	0.491533	0.253498	0	0.293983	0.190733	0.191771	0.315075	0.301373	0.412823	0.371057	0.164276	0.372209
LYPLA2	0.0589255	0.0546164	0.0598614	0.0603652	0.0452656	0.060318	0.0733597	0.0764231	0.0775472	0.0633821	0.0841353	0.049002	0.0791201	0.0602188	0.0666847	0.0681309	0.0453438	0.0600982	0.0771772	0.0707691	0.0661549	0.0647859	0.0526415	0.0655854	0.0921936	0.06018	0	0.0531224	0.046903	0.047633	0.0682757	0.0821454	0.0695993	0.0478506	0.0377419	0.047744	0.0837447	0.0550407	0	0.0649081	0.056737	0.0290377	0.0434129	0.0665343	0.080203	0.0666391	0.0305788	0.0460694
GALE	0.0663662	0.062976	0.111313	0.111798	0.0678645	0.0746803	0.0864679	0.12991	0.152078	0.122654	0.111395	0.0744334	0.114656	0.191541	0.14822	0.193612	0	0.109268	0.14231	0.104903	0.130728	0.145338	0.037483	0.177716	0.0897399	0.0576607	0.281093	0.0687324	0.108309	0.0930566	0.114365	0.145923	0.117712	0.133796	0.0400084	0.0942529	0.126402	0.147027	0	0.145716	0.147254	0.0663143	0.107302	0.0805384	0.0763	0.104592	0.139248	0.0681717
HMGCL	0.103368	0.0914	0.105831	0.113335	0.0764701	0.0664665	0.051466	0.121851	0.126428	0.0929326	0.0992925	0.066097	0.0703131	0.254962	0.176488	0.142835	0	0.181333	0.103258	0.114486	0.109887	0.180532	0.0778345	0.151839	0.0723825	0.0941289	0	0.07462	0.112777	0.113282	0.0751931	0.172996	0.142351	0.102455	0.150774	0.114997	0.0662827	0.0837579	0	0.07767	0.0856972	0.089654	0.210901	0.03964	0.0559282	0.154179	0.15083	0.113276
FUCA1	0.0903573	0.0615015	0.0977782	0.0678863	0.0662606	0.0663429	0.0660333	0.0926372	0.0968149	0.0645732	0.080558	0.0784985	0.0855478	0.153759	0.0765157	0.0898407	0	0.073028	0.107204	0.0680341	0.100065	0.107977	0.0474079	0.105018	0.0824584	0.0658137	0.138229	0.0713009	0.0966677	0.0488909	0.0449944	0.113334	0.0976506	0.0903936	0.0960432	0.0615471	0.0926592	0.0705262	0	0.0733824	0.0806565	0.0813585	0.0840899	0.0387739	0.0546062	0.0950725	0.104337	0.076521
CNR2	0.00330079	0.00800727	0.0168532	0.012181	0.0118029	0.0059916	0.0077384	0.00786421	0.0106723	0.0032249	0.00091547	0.00208943	0.00304812	0.0223962	0.0055496	0.00663956	0	0.0123827	0.00300921	0.003814	0.00947767	0.00892422	0.00496664	0.00965668	0.0055896	0.00629723	0	0.00759744	0.0165014	0.00130158	0.00471905	0.00844192	0.00452061	0.00442608	0	0.00368025	0.00676099	0.00632169	0	0.00622866	0.00876612	0.00321188	0.00602113	0.00151224	0.00169768	0.00516938	0.00854232	0.0126593
PNRC2	0.0562065	0.0431438	0.0772255	0.0799425	0.0582609	0.0738865	0.139616	0.0987537	0.0790718	0.0709519	0.121553	0.0405099	0.0602036	0.0525057	0.0525126	0.0636977	0.056067	0.0545375	0.122703	0.0389987	0.0662489	0.0954214	0.0410555	0.0776568	0.111615	0.0763354	0	0.0653477	0.0712903	0.0347981	0.0759374	0.125029	0.0823261	0.0550014	0.0439318	0.0492922	0.169518	0.0873723	0	0.104317	0.0539578	0.0615489	0.0625875	0.0885467	0.111527	0.117223	0.0649576	0.0754574
SRSF10	0.476263	0.4293	0.466591	0.510307	0.479133	0.393157	0.548104	0.525543	0.557353	0.392344	0.612216	0.37237	0.30867	0.83194	0.480243	0.579509	0.305305	0.593655	0.603147	0.434685	0.511223	0.641338	0.224243	0.65163	0.474277	0.384089	0.333638	0.401552	0.488314	0.437502	0.393021	0.810087	0.492662	0.418152	0.306108	0.449936	0.694551	0.466952	0	0.549517	0.40586	0.411841	0.701266	0.331903	0.460692	0.634735	0.419279	0.367091
MYOM3	0.000625561	0.00366273	0.00639115	0.00209271	0.00383042	0.00162087	0.00509017	0.00281809	0.00441079	0.0020959	0.000485999	0.000496348	0.00288991	0.00188579	0.00353342	0.00264349	0	0.000678717	0.00414469	0	0.00406612	0.00335977	0.00218644	0.00230499	0.00246366	0.0026933	0	0.00177502	0.00529009	0.00413386	0	0	0.00379873	0.00217829	0.00304272	0.000924017	0.00193467	0.00171495	0	0	0.00212954	0.0014388	0.00188068	0.0020375	0	0	0	0.00776949
IL22RA1	0.000566922	0.00277582	0.00106165	0.0012107	0.00310598	0.00109524	0.00171129	0.000565266	0	0	0.000271779	0	0	0	0.0004791	0	0	0.00113254	0.00079255	0.00152682	0	0.00204208	0.00212716	0.00165398	0.000617214	0	0	0.000794519	0.00383133	0	0	0.00246135	0	0.00123632	0	0.00135558	0.000753141	0	0	0	0	0	0.00231547	0	0	0.00156898	0	0.035509
IFNLR1	0.0649532	0.0621062	0.0499901	0.0286286	0.0154501	0.0334177	0.0170113	0.0552531	0.0242216	0.0507748	0.0331738	0.0297098	0.0461524	0.0829722	0.0648224	0.0314687	0.0649676	0.0536199	0.02414	0.0502716	0.0473612	0.0598923	0.030348	0.0277364	0.0296419	0.0182951	0.124014	0.0315186	0.0239981	0.0220782	0.0580773	0.0487249	0.0765159	0.0738116	0.0227521	0.0563854	0.0491555	0.0527041	0	0.0319574	0.0466373	0.0417746	0.0329792	0.022704	0.0242552	0.0277724	0.0327889	0.0570438
GRHL3	0.00169326	0.00349694	0.00102275	0.00197918	0.00574062	0.00153034	0	0	0.00248493	0.00106221	0.00165556	0.000910727	0	0.00351725	0	0.00143902	0	0.00352708	0.00110772	0.00260777	0.00244715	0.00374133	0	0.00357584	0	0	0	0.00220916	0.00546533	0	0	0.00565138	0.00125469	0	0	0	0.000328691	0	0	0.00204879	0	0.00239087	0	0.00160744	0.000933923	0.00088645	0.00312921	0.00475797
STPG1	0.143559	0.194281	0.182519	0.122239	0.107891	0.142724	0.196173	0.201357	0.202402	0.220518	0.194485	0.147181	0.153603	0.227543	0.168592	0.196979	0.0649676	0.137298	0.174069	0.159652	0.166862	0.255303	0.119974	0.203977	0.168637	0.134588	0.071469	0.162271	0.160616	0.140328	0.18703	0.194432	0.234634	0.188615	0.113157	0.173053	0.196732	0.190127	0	0.127785	0.165466	0.160883	0.173996	0.142124	0.166373	0.190249	0.154891	0.137974
NIPAL3	0.248717	0.276727	0.296202	0.244118	0.234991	0.197934	0.322439	0.377462	0.351242	0.297624	0.313816	0.245603	0.227168	0.374275	0.30025	0.296647	0.172161	0.326709	0.302605	0.286421	0.29641	0.409153	0.276721	0.326874	0.286746	0.219493	0.255117	0.20937	0.280029	0.20773	0.217073	0.393241	0.377238	0.359202	0.176176	0.339259	0.423713	0.314075	0	0.272846	0.334017	0.236673	0.223736	0.204162	0.270288	0.464214	0.307927	0.253891
RCAN3	0.0108706	0.0120709	0.0124972	0.0322739	0.018181	0.00809617	0.00624737	0.00701533	0.00408244	0.00438292	0.00244872	0.00183217	0.00398315	0.00427427	0.00547599	0.0114405	0	0.00329111	0.00749928	0.00189342	0.0052885	0.0133651	0	0.00327536	0.00836152	0.0139689	0	0.0103261	0.018266	0.0159538	0.00790718	0.00613717	0.00449586	0.00640155	0.00464137	0.00429897	0.0022441	0.00689302	0	0.00566736	0.00993824	0.00625052	0.0106986	0.00246432	0.00343496	0.00544648	0	0.0168791
NCMAP	0.00997496	0.0117401	0.0109173	0.0215585	0.0171001	0.00972062	0.0150141	0.0137167	0.0119238	0.00657697	0.00548643	0.00764464	0.00752939	0.0100503	0.00849714	0.0149186	0	0.02188	0.00447832	0.00688979	0.00791351	0.0151096	0.00155656	0.00924821	0.0068521	0.00921776	0	0.00525616	0.014507	0.0131628	0.00671859	0.0104422	0.00708586	0.00621893	0.00859471	0.00964574	0.0101983	0.0049767	0	0.00872926	0.0142481	0.00461434	0.00266503	0.00649961	0.0100771	0.0109806	0.0119816	0.027667
SRRM1	0.556251	0.62553	0.539366	0.547051	0.459876	0.504554	0.445541	0.529709	0.483625	0.487013	0.591425	0.475579	0.565886	0.647963	0.50703	0.501114	0.280078	0.427095	0.578902	0.515445	0.533571	0.666743	0.50799	0.56441	0.46871	0.519842	0.257579	0.521406	0.595004	0.442069	0.508172	0.563766	0.534699	0.546338	0.407421	0.524682	0.542245	0.507368	0	0.596157	0.472464	0.431634	0.596326	0.446351	0.452187	0.543855	0.566087	0.588669
CLIC4	0.0421655	0.0340915	0.0309892	0.0414507	0.0382701	0.0210543	0.0144722	0.0322465	0.0283469	0.0188898	0.0208602	0.0208154	0.0194858	0.0510935	0.0360933	0.0319325	0	0.021483	0.0300654	0.0150367	0.0148955	0.0364142	0.0236338	0.0427212	0.0303806	0.024225	0	0.0425833	0.0570197	0.0497166	0.0561595	0.0476558	0.0273016	0.0272285	0.0178509	0.0107696	0.0284078	0.0146178	0	0.0222191	0.0131425	0.0106648	0.0311449	0.0176901	0.0122092	0.0447872	0.047239	0.042796
RUNX3	0	0.000873695	0.00183987	0.000836589	0	0.000568071	0.00229769	0	0.000305453	0	0.000350117	0	0	0	0	0.00119359	0	0.00123463	0.000533296	0	0	0	0	0	0	0	0	0.00122553	0.000656883	0.00099622	0	0	0.000634772	0	0	0.000876733	0.000681187	0	0	0	0	0	0	0	0	0	0	0
SYF2	0.106772	0.0862177	0.139112	0.116075	0.0943997	0.11598	0.153162	0.18242	0.170446	0.109026	0.170871	0.0764917	0.101106	0.23126	0.109395	0.161856	0.0468455	0.120444	0.227901	0.10165	0.144944	0.181282	0.0718829	0.204832	0.113961	0.104848	0	0.0847608	0.152805	0.0630575	0.0862797	0.209254	0.129433	0.0958907	0.0636313	0.0963253	0.19447	0.112893	0	0.153166	0.0823205	0.0887799	0.181256	0.098012	0.0996238	0.147185	0.0620507	0.122653
RSRP1	0.840548	0.950058	1.05491	1.21327	1.03779	0.983733	0.828781	1.20824	1.38524	1.04091	1.00606	0.804738	0.829651	1.47864	1.11906	1.39561	0.824571	1.2072	1.16958	0.936029	0.934792	1.40772	0.748457	1.30508	0.837927	0.784792	0.920234	0.998629	1.10787	1.11012	1.21151	1.56336	1.22534	1.17682	0.877931	1.09441	1.16026	1.16996	0	0.837712	1.17176	0.937544	1.28801	0.692756	0.975459	1.08894	1.20949	1.04936
RHD	0.019819	0.0476776	0.0149563	0.195631	0.0711965	0.0520686	0.00680473	0.0556739	0.141637	0.0336596	0.0313359	0.0153636	0.00391765	0.104883	0.0435887	0.0763558	0	0.101237	0.0970709	0.0211374	0.0106207	0.20629	0.00434575	0.0987167	0.0142943	0.012179	0	0.0429448	0.127019	0.108673	0.0238818	0.326805	0.0688957	0.0470575	0.00504888	0.0527975	0.0500971	0.0220468	0	0.00438621	0.0442941	0.0380766	0.142611	0.0036879	0.0462136	0.012656	0.0776324	0.0459996
TMEM50A	0.275494	0.225142	0.363427	0.28191	0.268001	0.295163	0.315727	0.353989	0.357292	0.314072	0.383271	0.257057	0.280874	0.435218	0.210953	0.36984	0.161657	0.285942	0.411997	0.246403	0.308449	0.385882	0.176761	0.431223	0.409344	0.295586	0.124014	0.227689	0.327762	0.274995	0.243862	0.441954	0.296845	0.281933	0.179059	0.253025	0.405346	0.295673	0	0.340816	0.235201	0.298569	0.293157	0.220542	0.331042	0.382872	0.279152	0.19857
RHCE	0.0361608	0.0255759	0.0458914	0.0501651	0.0304929	0.0195957	0.0225876	0.0420987	0.0463332	0.0402803	0.0291445	0.0277698	0.0302269	0.0822888	0.0636348	0.0593064	0	0.0547766	0.0260852	0.0247798	0.0348151	0.0467288	0.0322715	0.0597087	0.0215937	0.0287407	0	0.0257799	0.0479981	0.033771	0.0334855	0.0589396	0.042776	0.0587812	0.0201657	0.0328305	0.0292439	0.032785	0	0.0328522	0.0314252	0.0187319	0.0447577	0.0132657	0.0191271	0.0394438	0.0231414	0.130041
MACO1	0.782685	0.740748	0.799066	0.578711	0.690624	0.691339	0.715946	0.75656	0.759926	0.715053	0.760278	0.68643	0.624394	0.762771	0.77794	0.676565	0.84984	0.699414	0.669876	0.700042	0.734865	0.85835	0.537093	0.76346	0.647011	0.710203	0.331091	0.712376	0.70806	0.717524	0.618408	0.874159	0.812576	0.853455	0.597889	0.717488	0.828797	0.72518	0	0.767394	0.651706	0.833274	0.813863	0.591673	0.779118	0.791534	0.717653	0.881185
LDLRAP1	0.0165819	0.0201233	0.0318329	0.0127369	0.0125789	0.0309599	0.0377541	0.0287595	0.0121552	0.00633652	0.00863757	0.0104186	0.0186431	0.0205639	0.0218779	0.0188714	0	0.0148937	0.0115824	0.0102447	0.0188847	0.0248438	0.014667	0.00898029	0.0139536	0.00722787	0	0.0337148	0.0228654	0.0166732	0.0323286	0.0320326	0.0340222	0.0389517	0.0076046	0.0220799	0.0356041	0.0305146	0	0.0081338	0.0103299	0.0311203	0.0198735	0.0228871	0.0474746	0.0414454	0.0159354	0.0389866
MAN1C1	0.501835	0.57657	0.634019	0.422591	0.529257	0.50025	0.696988	0.7108	0.624303	0.620157	0.538725	0.626946	0.455049	0.698495	0.668981	0.613036	0.546464	0.64683	0.526969	0.483274	0.525481	0.762865	0.584379	0.698184	0.415857	0.500618	1.18826	0.567593	0.496568	0.588403	0.706509	0.685281	0.765583	0.824821	0.554942	0.676634	0.684025	0.685376	0	0.547901	0.566906	0.616713	0.576138	0.458872	0.675077	0.994839	0.593517	0.524313
SELENON	0.0281297	0.031896	0.0623057	0.0320056	0.0327172	0.0258723	0.0280385	0.0499093	0.0699019	0.0409466	0.046215	0.0503736	0.0277372	0.123626	0.0449964	0.0894883	0	0.0960663	0.0362307	0.0411127	0.0400239	0.096229	0.0342983	0.109193	0.0195741	0.0333255	0.131103	0.0212821	0.030388	0.0305966	0.0272737	0.073791	0.05655	0.0641646	0.0161012	0.0527066	0.049069	0.0496042	0	0.0446135	0.0431952	0.0507587	0.0796406	0.0177072	0.0297046	0.102489	0.0612979	0.0590711
AL020996.2	0.00195551	0.0036809	0.00195463	0	0.00468293	0.00494533	0	0	0.000969678	0	0.00180377	0.0050282	0.00464974	0.00443271	0.000967961	0	0	0.00144825	0.00176714	0.00391547	0.00164616	0.00337023	0.00204804	0.00240396	0.00291857	0.00522066	0	0	0.00197135	0	0	0.00411002	0.00240284	0.00260209	0.00119392	0.00393448	0.00357858	0.00221001	0	0.00576095	0.00123674	0.00743222	0.00662549	0.00936666	0.00562235	0.00292222	0	0.00906804
MTFR1L	0.148287	0.14637	0.177069	0.144096	0.147057	0.166539	0.191705	0.226561	0.192071	0.141116	0.180656	0.106854	0.153405	0.215539	0.138358	0.135698	0.241399	0.146046	0.225982	0.165493	0.191767	0.17682	0.113949	0.168768	0.177253	0.120776	0.43917	0.161235	0.180412	0.153245	0.159535	0.275484	0.195308	0.134252	0.0734497	0.14613	0.206924	0.141788	0	0.178966	0.119577	0.128125	0.179517	0.16519	0.165793	0.203292	0.0983977	0.135881
AUNIP	0.0442406	0.0338041	0.0430863	0.0486981	0.0390868	0.0321205	0.0357209	0.0486885	0.0523151	0.0385749	0.0379317	0.0300123	0.0270292	0.0921373	0.0538555	0.0682628	0	0.0526911	0.0603508	0.0431743	0.0484826	0.0613059	0.0235577	0.0926807	0.0414945	0.0324979	0	0.0221654	0.0468304	0.0226163	0.0255265	0.0690922	0.0385337	0.0391972	0.0125633	0.0430505	0.0539053	0.0198486	0	0.0245532	0.027349	0.022628	0.0501235	0.0176676	0.0333342	0.0600816	0.080215	0.073435
PAQR7	0.103925	0.0937667	0.068442	0.0811739	0.0887436	0.0442644	0.0336795	0.0771895	0.0882205	0.0533846	0.055883	0.0603936	0.0507038	0.134827	0.105073	0.116972	0.105443	0.131601	0.0838011	0.120039	0.152104	0.143834	0.0501642	0.124974	0.0532372	0.0812312	0.071469	0.0353723	0.100369	0.0563096	0.0590541	0.119332	0.0754945	0.0530453	0.0563539	0.110017	0.0460871	0.0502453	0	0.0488993	0.0763713	0.0504352	0.148872	0.0613676	0.0511498	0.0815963	0.0674474	0.0484245
STMN1	1.06602	0.746531	1.09725	1.17253	0.982956	1.37192	1.41113	1.28981	1.08692	1.0132	1.6322	0.722512	0.967728	1.27905	0.859081	1.2199	0.61488	0.952751	1.94642	0.932771	1.19907	1.20726	0.612067	1.48137	1.84785	0.994222	0.747385	1.02259	1.28453	0.705169	0.942412	1.47985	0.97391	0.739274	0.579956	0.7696	1.48027	1.04618	0	1.32751	0.754491	0.833183	1.10196	1.05852	1.41097	1.27813	0.640813	0.699151
PAFAH2	0.0228232	0.0362078	0.040686	0.0436661	0.0404931	0.024182	0.0416147	0.0358581	0.0553701	0.0226607	0.0338194	0.0358367	0.0214222	0.0751304	0.0697317	0.0402606	0	0.0606788	0.0399423	0.0364825	0.0348354	0.0475544	0.0313659	0.0776605	0.030755	0.022645	0	0.0302783	0.0427074	0.0422576	0.0359485	0.0348927	0.0561765	0.0448621	0.0350888	0.034245	0.0429661	0.0402241	0	0.037317	0.0358375	0.040053	0.0860907	0.0295187	0.0440503	0.0696775	0.0320961	0.060085
EXTL1	0.167631	0.178833	0.211545	0.192516	0.265633	0.208247	0.357546	0.321617	0.318694	0.234173	0.188038	0.156524	0.301146	0.253456	0.281204	0.201309	0.161163	0.176331	0.233335	0.298767	0.267862	0.205278	0.199613	0.293245	0.242782	0.200356	0	0.168753	0.179589	0.168261	0.220203	0.322401	0.263439	0.285969	0.0915201	0.204517	0.264023	0.232307	0	0.224755	0.248585	0.130921	0.141709	0.322438	0.331522	0.178366	0.426846	0.217099
SLC30A2	0.000463585	0.00637822	0.00745638	0.00982803	0.00496713	0.00304735	0.00254049	0.00744648	0.00633217	0.0071495	0.00504707	0.00104214	0	0.026731	0.00633452	0.00596046	0	0.00758643	0.00518559	0.00294482	0.00705614	0.0133075	0	0.0251711	0.00506691	0.0041011	0	0.00234875	0.00828142	0.00372004	0.0040604	0.0147056	0.00377238	0.003898	0	0.00785966	0.00378462	0.00231067	0	0	0.00647556	0.00669086	0.00830104	0.00385784	0.00288102	0.0189394	0.0127293	0.0185964
TRIM63	0.00264998	0.000353411	0.00501129	0.00955447	0.00424079	0.00218181	0	0.00194436	0.00165014	0	0.00106377	0	0.000888144	0.00193786	0.0023748	0.00311887	0	0.0017935	0.000427391	0	0.00179133	0.00365675	0	0.00634499	0.00340745	0.00593256	0	0.00183315	0.00604039	0.0013732	0.00385266	0.00346947	0.00226204	0	0.00356509	0	0.00240772	0.00296658	0	0	0.00282577	0	0.00927011	0	0	0.00313833	0.00256738	0.00494284
PDIK1L	0.121236	0.129335	0.14123	0.087072	0.0881149	0.131591	0.150655	0.161337	0.137086	0.126666	0.169278	0.0898618	0.109443	0.129417	0.115163	0.12699	0.0931507	0.0896875	0.160985	0.0905723	0.129273	0.160921	0.0797998	0.158026	0.123285	0.100786	0	0.0972828	0.118668	0.0913795	0.071822	0.128018	0.117205	0.113816	0.0517806	0.147017	0.169977	0.141477	0	0.160118	0.0973002	0.0703232	0.13178	0.123	0.164302	0.118999	0.0820564	0.0978546
FAM110D	0.00521819	0.00187638	0.00772721	0.0117976	0.00866656	0.0038642	0.00833975	0.00368313	0.00964327	0.00395919	0.00353861	0.00230479	0.0063204	0.00548325	0.0027506	0.0148544	0	0.00813205	0.0139253	0.00510878	0.00444233	0.016452	0	0.0107957	0.00504831	0	0	0.0120843	0.00689612	0.00397842	0.00309848	0.0162502	0.00739198	0.00233964	0	0.000569908	0.0146179	0.00213371	0	0.0120204	0.0060939	0.00111597	0.012237	0	0.00921797	0.00243116	0.00726493	0.0230588
C1orf232	0.00115156	0.000696558	0.000648153	0.00204061	0.000821626	0.00224258	0.0018017	0	0.00119859	0	0.00136616	0.00112889	0	0	0.00132997	0.00155027	0	0.00130419	0.001282	0	0.0020809	0.000415356	0	0.00237081	0.000539295	0	0	0.00125011	0.000857423	0	0	0	0.000806643	0	0	0	0.000300264	0.00103799	0	0	0	0.00172976	0.00107733	0	0	0	0	0.00269577
AL391650.1	0	0	0	0.000754648	0	0	0	0.000529157	0	0	0	0	0	0	0	0.00202746	0	0	0	0	0	0	0	0	0	0	0	0	0	0	0	0.001842	0.000825181	0	0	0	0	0	0	0	0	0	0	0.00162612	0	0	0	0
ZNF593	0.0138922	0.0211433	0.0213136	0.0270266	0.0165423	0.0258266	0.0368772	0.0317596	0.0253406	0.0124528	0.0261974	0.0114025	0.01639	0.0465703	0.0215389	0.0206731	0.073698	0.0254149	0.050199	0.0274094	0.0402243	0.0280326	0.0256773	0.0360753	0.0335941	0.0181028	0	0.0160098	0.0350379	0.00938674	0.0365004	0.033088	0.0189467	0.0103604	0.00797258	0.0149611	0.0350475	0.028717	0	0.0484173	0.029636	0.019853	0.0186827	0.0200699	0.0403049	0.0268903	0.00747641	0.0268548
CNKSR1	0.0218718	0.026976	0.0360959	0.050574	0.0439664	0.0141547	0.0571231	0.0383284	0.0509923	0.0460704	0.0355929	0.0352597	0.0456006	0.056093	0.0555915	0.0466623	0	0.0411008	0.0369433	0.0509133	0.0557793	0.0301269	0.0428712	0.0316459	0.0314747	0.0285616	0.131103	0.033599	0.0368882	0.0225037	0.0320455	0.0542565	0.0611291	0.0525802	0.0359651	0.0415525	0.0408896	0.0550631	0	0.0810861	0.0534393	0.0248898	0.022237	0.0534741	0.0486092	0.0431598	0.0831226	0.0773913
CATSPER4	0.000857352	0.00126771	0.0024644	0.00619219	0.00673752	0.000587865	0.00119044	0.000369935	0.00199663	0	0	0.00334466	0	0.0065659	0.00215236	0.00200215	0	0.00155623	0.000512753	0.00108058	0.00331043	0.000747334	0	0	0.00179242	0	0	0.00495282	0.00393264	0.00325483	0.00219164	0.00381821	0.000957662	0	0	0.000956187	0.00237786	0.00101997	0	0	0.002791	0.00108937	0.0024842	0.00587829	0	0	0	0.00980857
CEP85	0.0998962	0.136924	0.126721	0.104471	0.133155	0.101964	0.118513	0.138198	0.171313	0.116547	0.10265	0.0851129	0.127506	0.13556	0.125713	0.144522	0	0.157874	0.108439	0.120395	0.120594	0.154958	0.0800054	0.137081	0.117585	0.137186	0.165587	0.0850287	0.0831929	0.107235	0.116036	0.146319	0.119019	0.143023	0.0487237	0.150933	0.15352	0.117423	0	0.116759	0.135787	0.0753818	0.0982881	0.0803542	0.106684	0.152774	0.139051	0.117587
SH3BGRL3	0.0374877	0.0343446	0.059754	0.071954	0.0551701	0.0518017	0.156821	0.07175	0.0758825	0.0613208	0.113121	0.0266742	0.091394	0.0717994	0.0371438	0.0738183	0	0.0614636	0.100022	0.0385788	0.0447991	0.0481514	0.0452249	0.052858	0.111032	0.0406368	0	0.0452904	0.0662458	0.0318978	0.102783	0.0648078	0.0537453	0.0412883	0.0509727	0.0228805	0.130177	0.118426	0	0.0711644	0.048337	0.0444699	0.0524298	0.0967141	0.0972845	0.153603	0.00511308	0.0582855
UBXN11	0.0576227	0.0520197	0.0844454	0.0801501	0.0918385	0.0562405	0.050887	0.119436	0.112331	0.0592394	0.0838559	0.0546692	0.0768295	0.138987	0.0845938	0.0953312	0	0.0916019	0.110436	0.0789827	0.0946033	0.0920736	0.0559701	0.154331	0.0621501	0.0447226	0	0.0590732	0.0537675	0.0543993	0.053613	0.0999593	0.0791365	0.0717903	0.0324169	0.0633926	0.0666319	0.0515536	0	0.0779123	0.0670526	0.041167	0.0816862	0.0520556	0.0566553	0.118631	0.0854713	0.0542892
CD52	0.000713232	0.00246967	0.00146008	0.00280969	0.000893291	0.000350334	0.00171129	0.00111851	0.00200162	0.00252079	0.00157384	0.00358342	0.00443063	0.00206062	0	0.00106876	0	0.000558282	0.00156924	0.000612744	0.00171324	0.00115307	0	0	0	0	0	0.00141657	0.00225113	0.00169941	0	0.00207777	0.00249768	0	0.00106738	0.000396562	0.00443184	0.00434887	0	0.00581215	0	0.000852471	0.00206626	0	0.00320045	0.000930979	0	0.00268498
CRYBG2	0.00149308	0.00600573	0.00604018	0.0110536	0.00612973	0.00333516	0.0010507	0.000364273	0.00280843	0.000896871	0.00114918	0.0020245	0.005275	0.00401285	0.00378141	0.00394847	0	0.00367711	0.00205524	0.000925457	0.00144512	0.00267255	0	0.00543731	0.00298864	0.00233532	0	0.00106079	0.0121238	0.00715218	0.00604109	0.00312894	0.00181781	0.00126003	0.00403169	0.00197563	0.000846468	0.000609417	0	0.00173108	0.00244663	0.00414062	0.00206864	0	0.00108223	0.0045417	0	0.00933375
ZNF683	0.000250629	0.000592054	0.00046427	0	0.000886331	0.000469225	0	0	0.00025576	0	0	0	0.00166163	0	0.00139265	0	0	0	0	0	0	0.000753805	0	0	0.000422281	0	0	0	0.000658518	0	0	0.00113358	0	0.0011711	0.00106738	0.000743933	0.000781725	0.000670378	0	0	0	0	0	0	0	0.00346599	0	0.00102933
LIN28A	0.00262001	0	0.00206379	0.00135345	0.00459961	0.00102975	0	0.00192021	0.00028844	0	0	0	0	0.00222003	0.000382051	0.0047582	0	0.00140609	0.00125641	0.00101622	0.00123126	0.00323192	0	0.00302421	0.00128636	0	0	0.00188268	0.00278584	0.0012997	0.00232471	0.00254719	0.000854557	0	0	0	0.000948161	0	0	0.00286949	0	0.00109241	0	0.00176803	0.00090963	0	0	0.0045046
DHDDS	0.204908	0.207208	0.238803	0.207449	0.197942	0.160702	0.15304	0.220048	0.299792	0.178609	0.230493	0.186312	0.203214	0.404829	0.313396	0.372687	0.0459352	0.388031	0.212993	0.243442	0.277652	0.338933	0.114762	0.393259	0.168885	0.182775	0.138229	0.112964	0.152654	0.170668	0.143327	0.33704	0.211851	0.210704	0.131399	0.233131	0.199458	0.162808	0	0.231152	0.283614	0.13382	0.276556	0.120953	0.13685	0.294819	0.374531	0.12297
HMGN2	0.152944	0.112118	0.123477	0.139049	0.150785	0.173719	0.185799	0.228068	0.161984	0.156809	0.177788	0.093489	0.114146	0.196624	0.105734	0.187349	0.0571019	0.164602	0.236449	0.149454	0.176123	0.205852	0.0564599	0.15935	0.175496	0.146682	0	0.130049	0.209847	0.130164	0.153886	0.17084	0.15198	0.114777	0.0458746	0.122721	0.145262	0.129216	0	0.146297	0.0924251	0.0949849	0.162101	0.139742	0.182537	0.0989587	0.096368	0.14226
RPS6KA1	0.0296877	0.0256107	0.0341296	0.0258647	0.0205272	0.023393	0.0237024	0.0363059	0.0423094	0.0251742	0.0267497	0.0206427	0.0275591	0.043648	0.0404436	0.0298488	0.0650892	0.0343139	0.0232874	0.029268	0.0282347	0.0394664	0.0277938	0.0374688	0.0304339	0.0281309	0.219188	0.0185397	0.0171463	0.0307413	0.0496187	0.0401694	0.0308224	0.027765	0.0176172	0.0249609	0.0316978	0.0248789	0	0.0429259	0.0392016	0.0138882	0.0291763	0.0160639	0.024512	0.0291445	0.0451179	0.029669
ARID1A	0.526246	0.612347	0.574775	0.489183	0.557019	0.53602	0.473047	0.624078	0.652501	0.586555	0.544935	0.513995	0.43411	0.589048	0.677894	0.549424	0.448302	0.588812	0.553745	0.633391	0.564883	0.685837	0.519273	0.652218	0.492888	0.50592	0.185433	0.445843	0.489779	0.462783	0.512795	0.704941	0.575048	0.62571	0.394514	0.603789	0.538091	0.518599	0	0.622757	0.60355	0.34799	0.494473	0.41938	0.491594	0.631997	0.715605	0.289745
PIGV	0.0368139	0.0328774	0.0313164	0.0332382	0.0212932	0.0224563	0.0407768	0.0319281	0.0425936	0.0283313	0.0374068	0.0200773	0.0240948	0.0376102	0.0299604	0.0437946	0	0.0309141	0.0372897	0.0402332	0.0346677	0.0400569	0.0232617	0.0544703	0.0290452	0.0292167	0	0.0366896	0.0396996	0.0287323	0.0337668	0.0558625	0.0394534	0.0484506	0.0156524	0.0385949	0.0584642	0.0330937	0	0.0439367	0.0318059	0.0333272	0.0327885	0.0209921	0.0414963	0.040111	0.0448616	0.0349874
ZDHHC18	0.12981	0.148031	0.192132	0.143729	0.122288	0.116651	0.292458	0.191476	0.220255	0.128298	0.150402	0.126494	0.143288	0.262938	0.175581	0.228888	0	0.210287	0.195511	0.166836	0.17522	0.217719	0.0909175	0.228152	0.137132	0.0897391	0.323588	0.13854	0.145029	0.157996	0.222877	0.263991	0.210815	0.196521	0.079531	0.16114	0.261275	0.189429	0	0.186218	0.200905	0.115794	0.179397	0.142316	0.160614	0.245311	0.188415	0.318112
SFN	0.00131204	0	0.000255823	0	0	0.000672492	0.00784619	0	0	0	0	0	0.00242884	0	0.00136571	0	0	0	0	0	0.000778513	0.000628622	0.0019974	0.000871323	0	0	0	0.00158944	0.000494394	0	0	0.000970753	0.00105013	0	0	0.000511038	0.00162485	0.00104038	0	0	0	0	0	0.00515817	0	0.00328368	0	0.0313393
GPN2	0.106101	0.0968203	0.109575	0.0776659	0.0696301	0.0754636	0.147767	0.131859	0.128379	0.0994084	0.0951795	0.0940727	0.083857	0.136728	0.123006	0.138239	0	0.123316	0.100677	0.0899615	0.1464	0.140136	0.0910841	0.147539	0.106797	0.0979909	0	0.0834948	0.086696	0.0771264	0.107134	0.146588	0.110634	0.118294	0.0622281	0.107266	0.142692	0.098492	0	0.1209	0.106509	0.11613	0.133737	0.110961	0.131692	0.126829	0.122365	0.155606
GPATCH3	0.0386609	0.0340573	0.0474544	0.0399019	0.0435855	0.0367336	0.0347641	0.0544214	0.06363	0.0292509	0.0506311	0.0304887	0.0410282	0.0652651	0.0516443	0.0573685	0	0.0484797	0.0612012	0.0586807	0.0510563	0.0600342	0.0202957	0.0583419	0.0510852	0.0511761	0.43917	0.0194498	0.0487147	0.0280048	0.02639	0.0655096	0.0511455	0.0406554	0.020179	0.045229	0.0477696	0.0293058	0	0.0574453	0.0457662	0.0219667	0.0436847	0.0522706	0.0384386	0.0430765	0.0500502	0.0232005
NUDC	0.208801	0.181535	0.25624	0.224935	0.17724	0.190733	0.4609	0.331871	0.28278	0.209613	0.277824	0.167265	0.249113	0.380987	0.253742	0.312097	0.114754	0.235849	0.399881	0.209466	0.266259	0.327752	0.170413	0.357488	0.27467	0.181391	0.239018	0.181111	0.24171	0.150745	0.264445	0.35277	0.2642	0.265022	0.102454	0.215328	0.437881	0.288576	0	0.296781	0.176169	0.226431	0.246994	0.262907	0.287004	0.296973	0.22375	0.506272
KDF1	0.00860459	0.00708512	0.0101775	0.00371728	0.0057577	0.0023667	0.0136446	0.0121008	0.00282002	0.0069023	0.00246622	0.00355892	0.00760389	0.00399905	0.00279912	0.00420572	0.0563108	0.00248774	0.0065007	0.00154404	0.0108533	0.0130225	0.00366241	0.00360894	0.00883184	0.00255762	0	0.013638	0.00743541	0	0.0117666	0.00516488	0.00823767	0.00411814	0.00405962	0.00661075	0.0145136	0.0129413	0	0.00567677	0.00154336	0.0107992	0	0.00455123	0.00548322	0.00446975	0	0.0192131
TRNP1	0.103619	0.0741095	0.12063	0.0705062	0.0642161	0.076467	0.116809	0.148216	0.119133	0.122445	0.118053	0.0859287	0.0953717	0.192241	0.116603	0.0994618	0.0529168	0.117426	0.174057	0.0720933	0.142135	0.198989	0.0834183	0.179458	0.133857	0.0720511	0	0.0702712	0.118953	0.0568751	0.107682	0.18136	0.129972	0.100645	0.0919316	0.0986969	0.182766	0.123026	0	0.194342	0.0923008	0.0968534	0.114594	0.0973611	0.111842	0.197529	0.0578669	0.135437
TENT5B	0.00441771	0.00297517	0.00417957	0.00297315	0.00147545	0.00274621	0.00487635	0.00420973	0.00186261	0.00405024	0.00398391	0.000606222	0.00111531	0.0154542	0.00205656	0.00234737	0	0.00624159	0.00147238	0.00249661	0.00411392	0.00704409	0.00222346	0.00304405	0.00427069	0.0038811	0	0.00503618	0.0148698	0.00724867	0	0.0419984	0.00540637	0.00445962	0	0.00272691	0.00618006	0.000758792	0	0.00410292	0	0.00470694	0.015676	0	0.00140508	0.00546712	0	0.0135128
SLC9A1	0.182364	0.216817	0.238226	0.134147	0.153371	0.171327	0.214079	0.222501	0.236951	0.204014	0.190797	0.218835	0.1778	0.207599	0.321406	0.229668	0.18772	0.30045	0.207653	0.22436	0.27338	0.246253	0.198292	0.297457	0.147123	0.127031	0.347852	0.118961	0.146904	0.170942	0.232766	0.238365	0.246252	0.221674	0.134847	0.260702	0.232757	0.212567	0	0.222417	0.195152	0.178577	0.193226	0.151745	0.215418	0.26615	0.29129	0.165531
WDTC1	0.273999	0.320872	0.316021	0.272729	0.271392	0.274868	0.27245	0.339888	0.335849	0.279829	0.279353	0.277151	0.23143	0.383831	0.359762	0.365567	0.0574468	0.332742	0.291572	0.294774	0.319824	0.382684	0.267729	0.320059	0.263057	0.204964	0.303816	0.24217	0.224544	0.256832	0.276147	0.348747	0.339586	0.379975	0.217426	0.3082	0.326154	0.339227	0	0.283808	0.298386	0.234128	0.255973	0.206007	0.321066	0.334824	0.360942	0.175526
TMEM222	0.201563	0.181614	0.185972	0.16075	0.145237	0.159473	0.256998	0.255228	0.260696	0.190344	0.233301	0.137586	0.214583	0.246492	0.193423	0.246597	0	0.149143	0.277578	0.172923	0.239941	0.223585	0.164977	0.288803	0.202906	0.178234	0.113964	0.139304	0.153194	0.134978	0.209394	0.202203	0.208978	0.191109	0.0962965	0.187192	0.277983	0.218907	0	0.238921	0.162966	0.155712	0.174748	0.181481	0.224515	0.210709	0.155765	0.186344
SYTL1	0.0253963	0.0219564	0.0257451	0.0191471	0.00827177	0.0054007	0.0206774	0.0186311	0.0208122	0.00655534	0.0152998	0.016242	0.0137556	0.0273972	0.0230571	0.016981	0	0.0237219	0.0180875	0.00944243	0.0140038	0.0188248	0.0029922	0.0472593	0.0122495	0.00774981	0	0.0223114	0.0133092	0.0189311	0.0220236	0.0396714	0.0195416	0.0169545	0	0.00902142	0.02191	0.0232131	0	0.0127111	0.0184374	0.021159	0.0305106	0.00764137	0.0129612	0.0131294	0.00842887	0.0263823
MAP3K6	0.0427335	0.0324584	0.0353247	0.0244617	0.0261147	0.036268	0.0382028	0.0582023	0.0369693	0.0273675	0.0252807	0.0400503	0.0654777	0.0421404	0.0482466	0.0161841	0.194013	0.0371451	0.0307019	0.0335732	0.019735	0.0247119	0.010618	0.0232428	0.037112	0.0372138	0	0.045248	0.0206369	0.0167027	0.031972	0.0304817	0.0407585	0.0319262	0.0215331	0.0182214	0.0377973	0.0630735	0	0.0579657	0.0454957	0.0338103	0.0308232	0.0452135	0.0310425	0.0181276	0.0361235	0.0206809
FCN3	0.000451382	0.000664065	0.00281119	0.00351917	0.00244172	0.0011935	0.00220991	0.00143377	0.00182964	0	0.000498854	0.00360567	0	0.00239846	0	0	0	0.00305419	0.00116542	0.00368132	0.000909175	0.000386143	0	0.00314793	0.00251059	0.00142133	0	0.000828244	0.00187767	0	0.00780565	0.00117083	0.000969603	0.00577561	0	0.00107739	0.0016977	0	0	0	0	0.000942813	0.00496788	0	0.00380424	0.0053457	0	0.00370547
CD164L2	0.00830047	0.00255865	0.00478009	0.0153158	0.00593588	0.00283371	0.0123016	0.00900832	0.00905376	0.00110027	0.00352505	0	0.00370919	0.0151325	0.0121281	0.00710139	0	0.0051607	0.00638904	0.00435581	0.00548511	0.0078972	0	0.0145724	0.00681383	0.00529451	0	0.00300699	0.0108833	0.00339312	0	0.0149476	0.00506501	0.00777481	0.00298974	0.00439012	0.0103367	0.00815628	0	0.00284147	0.00288627	0.00316065	0.00773003	0.00155063	0.00187051	0.0097114	0.01802	0.0060852
GPR3	0.00517682	0.0133729	0.00974595	0.0201602	0.0139919	0.00787021	0.00320396	0.0106434	0.0279525	0.0146858	0.00413606	0.00912488	0.0242979	0.00915084	0.0243717	0.0126511	0	0.00150359	0.00673761	0.00706891	0.0321967	0.00480779	0.0182337	0.021357	0.0126791	0.00739756	0	0.00370845	0.0096586	0.00356011	0	0.0179015	0.0101479	0.0059406	0.00339978	0.0195345	0.00136481	0.00610146	0	0.0069311	0.0136661	0.00515172	0.00684087	0.0161005	0.00714525	0.0176672	0.00818956	0.00839861
WASF2	0.21203	0.268671	0.283257	0.230517	0.219353	0.220903	0.2619	0.283667	0.299012	0.270812	0.209028	0.232619	0.195733	0.294537	0.271264	0.235483	0.0478069	0.234037	0.219824	0.233779	0.254357	0.307112	0.219768	0.308836	0.183923	0.225437	0.262243	0.256366	0.204358	0.254326	0.209601	0.323787	0.302813	0.302559	0.180887	0.270799	0.293389	0.28196	0	0.26768	0.25032	0.201868	0.322733	0.180953	0.241241	0.332141	0.241431	0.341377
AHDC1	0.368337	0.414562	0.489261	0.294659	0.316248	0.299047	0.642809	0.50429	0.541971	0.426591	0.513131	0.37584	0.441149	0.487483	0.5667	0.387044	0.218338	0.53832	0.406847	0.466564	0.444668	0.555068	0.455355	0.597023	0.423529	0.407398	0.352287	0.317183	0.259035	0.315105	0.432343	0.590831	0.513802	0.515245	0.268411	0.514797	0.49864	0.546137	0	0.479315	0.471042	0.276921	0.405866	0.445076	0.505352	0.654061	0.748586	0.594262
FGR	0.000297811	0.00119027	0.00176286	0.00269025	0.00217578	0.00132223	0.00150831	0.0021959	0.0018522	0.00364781	0.00112229	0.00579748	0	0.00364675	0.00281716	0.0056249	0	0.00525353	0.000536742	0.00185277	0.00266461	0.0037739	0.00260242	0.00215288	0.000832952	0.000922849	0	0.00159361	0.00344559	0.00434728	0	0.00107016	0.00169532	0.0015945	0	0.00166051	0.00191235	0	0	0	0	0.00438416	0.00333001	0	0	0.0025511	0.00215657	0.00288438
IFI6	0.0445377	0.0461056	0.0509429	0.0568448	0.0248648	0.0359433	0.195564	0.101388	0.0574946	0.0369168	0.0423369	0.0373145	0.0420764	0.0680745	0.0448759	0.0612281	0.104909	0.0729784	0.077389	0.0250521	0.0581824	0.0673668	0.0349286	0.0675848	0.0461066	0.0329849	0	0.0539951	0.0466791	0.0688295	0.108933	0.0781593	0.0610805	0.0294268	0.0256179	0.0221946	0.0550041	0.0642075	0	0.0838617	0.0602677	0.0390233	0.0688304	0.044683	0.0514341	0.0603163	0.0472528	0.0339732
FAM76A	0.178324	0.20671	0.206665	0.227414	0.217852	0.203081	0.107436	0.200644	0.250008	0.176273	0.221176	0.15538	0.194002	0.275667	0.229403	0.271219	0	0.219053	0.24007	0.19712	0.277225	0.247778	0.160588	0.341477	0.137985	0.166861	0.113964	0.180594	0.176382	0.141115	0.157402	0.215651	0.197183	0.2044	0.120918	0.220013	0.164393	0.171101	0	0.187575	0.18719	0.135724	0.246928	0.104998	0.129846	0.238656	0.198127	0.0944718
STX12	0.544114	0.598891	0.623278	0.502745	0.494633	0.504816	0.494404	0.637646	0.665615	0.503884	0.582232	0.490545	0.46646	0.763386	0.657147	0.631227	0.183518	0.651026	0.620343	0.577094	0.585195	0.721751	0.408114	0.70918	0.572925	0.518542	0.405298	0.438954	0.585948	0.417479	0.441631	0.746874	0.590144	0.632256	0.507855	0.570177	0.653384	0.597803	0	0.559686	0.566593	0.521801	0.645058	0.431724	0.521183	0.7048	0.612977	0.500459
PPP1R8	0.114415	0.0918929	0.13193	0.104309	0.102441	0.117102	0.132527	0.150489	0.114467	0.131513	0.16132	0.0937826	0.111714	0.119654	0.106068	0.13172	0.056067	0.109359	0.168199	0.101493	0.1151	0.166047	0.107672	0.150657	0.141399	0.114157	0.138229	0.114517	0.0961227	0.0923218	0.103686	0.154737	0.117765	0.122143	0.0584824	0.132211	0.14313	0.122444	0	0.14036	0.086063	0.0756078	0.0813073	0.101362	0.129012	0.121137	0.100483	0.120838
THEMIS2	0.0326465	0.0166799	0.0143943	0.0148785	0.0256841	0.0161083	0.0171229	0.0332454	0.0249097	0.0158992	0.0133608	0.0195923	0.0114794	0.0213057	0.0301924	0.0069933	0	0.0117017	0.0266195	0.0267087	0.0178126	0.0382242	0.00535608	0.0266526	0.0216565	0.0215419	0	0.00716993	0.016691	0.0160455	0.0222004	0.0300104	0.0177144	0.0140247	0.0163022	0.0149946	0.0284687	0.0330335	0	0.0488723	0.0127865	0.014195	0.0315544	0.0142044	0.0114637	0.0166793	0.0356186	0.0204182
RPA2	0.102051	0.0912473	0.141972	0.0910668	0.104696	0.128229	0.130641	0.133381	0.119858	0.114324	0.113537	0.080042	0.0949239	0.164677	0.107786	0.136705	0.107315	0.102802	0.1645	0.102261	0.124681	0.156152	0.0749111	0.158803	0.0981351	0.0815699	0.310487	0.0882524	0.0988	0.0850544	0.124733	0.15087	0.1185	0.113572	0.0822467	0.11479	0.139696	0.0962471	0	0.117753	0.0954975	0.0814249	0.147576	0.0841502	0.100061	0.141911	0.102305	0.113174
SMPDL3B	0.00158014	0	0.00287428	0.00308082	0	0.00372218	0	0.00158549	0.00115769	0.00217308	0.000515871	0.00250657	0.00223845	0.00176335	0.00134356	0	0	0.00176024	0.00199546	0.00155284	0.00138743	0.00423316	0.00129442	0	0.000770094	0.000717904	0	0.000599212	0.00402056	0.0040108	0	0.00179903	0.00146061	0.000875332	0	0.00127769	0.00176187	0.00201085	0	0.00217049	0.00246547	0.00212683	0.00218987	0.00123865	0.00198082	0.00509414	0.00979312	0.00588745
XKR8	0.0132949	0.00371677	0.0103446	0.00992558	0.00826031	0.0103966	0.0065808	0.0111756	0.0084181	0.00625714	0.00990907	0.0124885	0.0051386	0.0157685	0.0157117	0.00792575	0	0.0102621	0.00883843	0.0123195	0.00949298	0.0106996	0	0.0187728	0.0169109	0.00573727	0	0.00414217	0.00635326	0.0130102	0.00866591	0.00905791	0.0141416	0.00579739	0.0037476	0.0056821	0.0140996	0.0145794	0	0.0227693	0.0076772	0.0074303	0.00938777	0.00228257	0.0121971	0.00471665	0.0148811	0.00553955
EYA3	0.494457	0.534422	0.537413	0.557905	0.502951	0.481855	0.558966	0.550306	0.566454	0.548396	0.492694	0.425689	0.466766	0.590113	0.521263	0.60774	0.306741	0.577686	0.502393	0.503246	0.50463	0.575504	0.418235	0.570768	0.525064	0.477396	0.199988	0.509322	0.407415	0.514002	0.434137	0.456517	0.579038	0.578552	0.298901	0.534516	0.550709	0.595699	0	0.477564	0.515554	0.429568	0.515202	0.506911	0.482562	0.547479	0.58365	0.463531
PTAFR	0.0186361	0.00822478	0.0231615	0.0336536	0.016055	0.0113601	0.0138548	0.00930346	0.0145727	0.0144096	0.0028945	0.00730015	0.00487591	0.028108	0.0100146	0.0225975	0	0.0244139	0.00976971	0.00883319	0.0214218	0.0183354	0.00311706	0.0180311	0.00876868	0.0118536	0	0.0121275	0.0210986	0.0148564	0.00432367	0.0119168	0.0140619	0.00853476	0.00415965	0.0045014	0.0145133	0.00792824	0	0.0127971	0.0110697	0.0136551	0.0240352	0.00643385	0.00887211	0.011427	0.00612916	0.121089
DNAJC8	0.200052	0.200385	0.228726	0.183044	0.181182	0.223273	0.265571	0.286029	0.232113	0.187136	0.25656	0.165225	0.184002	0.308464	0.191505	0.234579	0.056067	0.183552	0.318923	0.208228	0.239321	0.254936	0.114445	0.271633	0.283518	0.215942	0.071469	0.191742	0.234846	0.134952	0.19879	0.331631	0.229353	0.159074	0.138993	0.159035	0.299402	0.218745	0	0.226464	0.179334	0.174183	0.245447	0.1885	0.244233	0.227951	0.141194	0.200489
ATP5IF1	0.292573	0.251637	0.352512	0.514921	0.387252	0.400219	0.5306	0.502929	0.400478	0.313144	0.439661	0.187551	0.288747	0.436508	0.267975	0.350111	0.21383	0.29639	0.604664	0.217795	0.363634	0.389206	0.197768	0.499246	0.451115	0.236672	0.239018	0.348198	0.555483	0.334407	0.317781	0.544594	0.31835	0.288784	0.140106	0.209554	0.501762	0.350744	0	0.367848	0.276977	0.197098	0.432444	0.271147	0.394833	0.377813	0.221933	0.321219
SESN2	0.0673295	0.0570982	0.0565743	0.0420735	0.0482095	0.0622675	0.166337	0.0697418	0.0697925	0.0597906	0.0548368	0.0420648	0.0446295	0.0675462	0.0461762	0.0519303	0.0468455	0.0509606	0.0578758	0.0664209	0.0636537	0.15865	0.0386046	0.0646504	0.0571059	0.0518686	0	0.0531888	0.0561246	0.0350092	0.0574812	0.125087	0.068199	0.0563004	0.0543324	0.0552834	0.110907	0.0628547	0	0.0910962	0.0345978	0.0517085	0.0579956	0.0702772	0.0637924	0.0517301	0.0583056	0.367873
MED18	0.00944705	0.0118993	0.01015	0.0127542	0.00666245	0.0101637	0.0115219	0.0154883	0.0163824	0.0114449	0.00982244	0.0132122	0.0233245	0.0200062	0.00910608	0.018869	0	0.0110565	0.0254412	0.0189731	0.00868123	0.0212241	0.0185432	0.0272505	0.0145444	0.00814518	0	0.0033024	0.00568191	0.00986525	0.0118251	0.0166295	0.0126454	0.00836983	0.00952478	0.0155733	0.0187661	0.0126456	0	0.012198	0.00678679	0.0102405	0.00821886	0.014004	0.00850487	0.0145	0.00291717	0.0236165
PHACTR4	0.608472	0.678024	0.74416	0.587189	0.61542	0.592496	0.522119	0.71216	0.775974	0.603813	0.564924	0.672922	0.606659	0.849989	0.748847	0.781076	0.386832	0.699114	0.59193	0.595311	0.623083	0.785919	0.582112	0.683085	0.6223	0.536289	0.563184	0.424673	0.565267	0.483552	0.588033	0.703107	0.768471	0.641382	0.619722	0.752049	0.681742	0.66264	0	0.654628	0.712881	0.620116	0.501921	0.575036	0.514191	0.63592	0.708549	0.479284
RCC1	0.131066	0.121336	0.186395	0.24433	0.164163	0.166941	0.279198	0.236031	0.222618	0.135393	0.14087	0.158153	0.157646	0.275658	0.139754	0.208325	0.118647	0.152764	0.251334	0.140524	0.168426	0.232147	0.112796	0.191008	0.122753	0.163575	0	0.162765	0.22955	0.157096	0.182697	0.287737	0.209756	0.174941	0.0906691	0.156727	0.267977	0.200297	0	0.193487	0.153914	0.151119	0.227591	0.152781	0.175953	0.189286	0.12349	0.219309
TRNAU1AP	0.374016	0.365774	0.454467	0.34699	0.345053	0.272121	0.395073	0.415647	0.496615	0.35476	0.280727	0.369431	0.324942	0.604134	0.486751	0.465291	0.182135	0.45644	0.374041	0.398198	0.376045	0.502917	0.378638	0.474702	0.257033	0.375011	0.255117	0.281614	0.34774	0.289916	0.443543	0.50147	0.466058	0.503886	0.406753	0.455192	0.481933	0.444061	0	0.430113	0.413525	0.334059	0.469086	0.226582	0.370604	0.457507	0.424181	0.363224
TAF12	0.121944	0.134575	0.159082	0.146001	0.13568	0.0974534	0.144262	0.148924	0.157551	0.145796	0.0953622	0.0904984	0.125879	0.193617	0.146571	0.16081	0.219043	0.134718	0.138975	0.131746	0.122523	0.148027	0.10354	0.155381	0.105384	0.136284	0	0.0926075	0.0802911	0.107991	0.104365	0.127579	0.142084	0.129091	0.118298	0.166746	0.145403	0.148949	0	0.153281	0.159426	0.0557263	0.131092	0.0977591	0.115556	0.129756	0.18735	0.18997
RAB42	0.000338451	0.000790728	0.00135695	0.0021074	0.00176654	0.000945086	0	0.00251302	0.00110698	0	0	0	0	0	0	0	0	0.00295712	0.00190553	0	0.00138196	0.00235393	0	0.00140703	0.00194793	0	0	0.000914437	0.00251891	0	0	0	0.00168218	0.00311859	0	0.00261591	0.00218034	0.000825714	0	0	0	0	0	0	0	0.00107399	0	0.00427109
GMEB1	0.142086	0.148571	0.166789	0.136702	0.101661	0.101745	0.118963	0.158721	0.170178	0.115562	0.122863	0.137948	0.157619	0.208254	0.197328	0.151207	0.18147	0.149517	0.16918	0.140047	0.149303	0.171124	0.165958	0.179583	0.11463	0.124428	0	0.0905889	0.118673	0.148537	0.197937	0.161311	0.163893	0.125026	0.143416	0.164903	0.158356	0.142653	0	0.121991	0.154438	0.111596	0.163227	0.0772149	0.124203	0.184774	0.177071	0.148212
YTHDF2	0.269961	0.222412	0.27977	0.200661	0.195973	0.271455	0.338692	0.286227	0.25234	0.262325	0.316595	0.238129	0.224032	0.234641	0.268288	0.221764	0.154313	0.20643	0.314082	0.247648	0.243902	0.285508	0.202174	0.281638	0.320661	0.238575	0.131103	0.190367	0.205376	0.221731	0.243332	0.30793	0.247465	0.247298	0.148984	0.287542	0.316252	0.267082	0	0.252262	0.205953	0.165434	0.200291	0.202174	0.280201	0.266527	0.316237	0.416519
OPRD1	0.218597	0.259081	0.26279	0.235688	0.268154	0.200826	0.364914	0.293404	0.351923	0.286811	0.226729	0.271324	0.303453	0.326647	0.317903	0.326376	0.399102	0.343005	0.260858	0.281392	0.282024	0.403603	0.408584	0.318606	0.221142	0.187691	0.482801	0.213239	0.159609	0.237674	0.326838	0.429115	0.32922	0.383186	0.202622	0.395396	0.458161	0.338825	0	0.3784	0.463272	0.186572	0.237561	0.238683	0.236389	0.345179	0.491138	0.354832
EPB41	0.912579	0.724246	0.781386	0.481118	0.532926	0.58174	0.600166	0.743126	0.655178	0.712754	0.500038	0.683937	0.585136	0.787603	0.835168	0.604163	0.555991	0.90092	0.660689	0.668048	0.770506	1.03216	0.579701	0.605049	0.596373	0.559549	0.800422	0.765799	0.75639	0.686226	0.910975	0.84792	0.917717	0.706185	0.567214	0.584834	0.806691	0.795804	0	0.724902	0.652879	0.906296	0.951545	0.554378	0.629863	0.843953	0.447359	0.991406
TMEM200B	0.0110354	0.00731008	0.00497873	0.00291937	0.00350996	0.00578553	0	0.0102145	0.00493258	0.00442929	0.00978518	0.0051714	0.00966716	0.00962692	0.00445127	0.00308162	0	0.00713258	0.00847419	0.00502878	0.00917154	0.010248	0.00230487	0.00455601	0.00353018	0.00685933	0	0.00718391	0.00250253	0.0114586	0.00457043	0.00646267	0.00901611	0.00819245	0.00975318	0.001184	0.00995845	0.00614807	0	0.00727619	0.00234498	0.00776231	0.00777321	0.00546825	0.0082074	0.00508379	0.00668471	0.00472958
SRSF4	0.584425	0.615273	0.584318	0.556725	0.529916	0.545389	0.669216	0.665689	0.688786	0.61405	0.652923	0.660342	0.680135	0.87367	0.738157	0.758522	0.3511	0.717525	0.650957	0.674335	0.671878	0.637097	0.62081	0.739416	0.581568	0.535925	0.237978	0.427299	0.426314	0.484712	0.617507	0.610847	0.686513	0.617684	0.433695	0.687398	0.653064	0.614409	0	0.506412	0.617595	0.622361	0.603803	0.520101	0.585576	0.6873	0.682209	0.613626
MECR	0.173817	0.215372	0.24366	0.218944	0.158261	0.134091	0.172657	0.248592	0.330464	0.232523	0.216356	0.198096	0.209063	0.382535	0.306139	0.303576	0.111772	0.292373	0.260878	0.228225	0.222578	0.284142	0.183826	0.346129	0.15549	0.162829	0.113964	0.121131	0.156174	0.148901	0.245431	0.220483	0.271925	0.295886	0.098653	0.219159	0.200012	0.211789	0	0.208726	0.292756	0.170927	0.226382	0.115054	0.160114	0.274495	0.31851	0.180013
PTPRU	0.120106	0.177059	0.175556	0.104528	0.122505	0.0999039	0.242914	0.210189	0.1535	0.16027	0.114202	0.128384	0.149734	0.121503	0.138339	0.0751899	0.258835	0.147766	0.141459	0.149914	0.137995	0.227008	0.1049	0.117686	0.140932	0.121225	0.071469	0.201069	0.154791	0.118795	0.16983	0.219371	0.21202	0.178338	0.120862	0.13517	0.21418	0.210135	0	0.178208	0.166481	0.191176	0.184669	0.145332	0.16821	0.254082	0.119751	0.217662
MATN1	0.002153	0.0109418	0.00690597	0.0082568	0.00370363	0.00560604	0.00524361	0.00984766	0.00775708	0.00371998	0.00461893	0.00537452	0.00899604	0.00441903	0.00747205	0.00596478	0	0.00642178	0.0117368	0.00207083	0.00734102	0.00721853	0.00610171	0.00358011	0.00241989	0	0	0.00764357	0.0111563	0.00784929	0.00869941	0.00410862	0.00861427	0.0173034	0	0.000917268	0.00695396	0.0107402	0	0.00317483	0.00387409	0.0019049	0.014068	0.00754787	0.00275302	0.0156055	0.00291539	0.0234582
LAPTM5	0.00497177	0.00388396	0.00429151	0.00448501	0.00499088	0.00882486	0.0174162	0.00771957	0.0102745	0	0.00152234	0.00180625	0.00693257	0.00188679	0.00607109	0.00333089	0	0.00339696	0.00277379	0.00212682	0.00234764	0.0038707	0.00986184	0.00145605	0.00268478	0.00191111	0	0.00501493	0.00747176	0.00697169	0.00859628	0.016346	0.00924337	0.00403528	0	0.00292144	0.00623967	0.00433525	0	0.00230921	0.0037257	0.00444627	0.007129	0.00495604	0.00391466	0.00525465	0.0213969	0.00888413
SDC3	0.151807	0.116074	0.158696	0.0789631	0.132151	0.0807382	0.123143	0.159776	0.212653	0.119017	0.177055	0.0870691	0.0855737	0.135911	0.18867	0.145061	0.111772	0.129688	0.171793	0.105217	0.177796	0.168524	0.0912793	0.198005	0.190719	0.155755	0	0.0990536	0.130652	0.0681744	0.0993629	0.212962	0.171429	0.155109	0.075803	0.189353	0.140422	0.166147	0	0.20304	0.168924	0.0618346	0.116025	0.0695769	0.147769	0.180338	0.209104	0.174367
PUM1	0.961478	1.01638	1.01063	0.879589	0.904382	1.01723	1.06068	1.03648	0.960303	1.00509	1.09185	0.888183	0.827796	0.923912	0.900115	0.880778	0.88801	0.827529	0.99362	0.861619	0.953497	1.04416	0.753059	1.01017	1.10897	0.935691	0.578431	1.00979	0.912454	0.89746	0.84738	1.00341	1.03834	0.953482	0.671087	0.944497	1.04586	0.965868	0	0.895067	0.765675	0.925428	0.863167	0.949426	1.13056	1.01676	0.836562	0.871495
NKAIN1	0.195271	0.178514	0.199025	0.167221	0.187313	0.143023	0.0806244	0.247378	0.226228	0.20648	0.213573	0.156247	0.224065	0.379007	0.310716	0.269167	0	0.340887	0.166211	0.338199	0.21908	0.31859	0.269642	0.216753	0.173793	0.245312	0.138229	0.192661	0.189609	0.182134	0.173853	0.310374	0.242359	0.230576	0.343626	0.308137	0.136864	0.207616	0	0.225467	0.236849	0.168907	0.169628	0.107389	0.221941	0.587749	0.438302	0.273605
SNRNP40	0.252698	0.241859	0.244406	0.206331	0.211995	0.228781	0.241226	0.2541	0.289225	0.24112	0.23701	0.212148	0.197091	0.382228	0.289837	0.297684	0.0982606	0.319611	0.261587	0.260949	0.27232	0.325752	0.125713	0.300537	0.22967	0.179428	0	0.198421	0.263519	0.194135	0.194505	0.379784	0.283208	0.245548	0.160344	0.220365	0.243532	0.229045	0	0.239931	0.189533	0.220544	0.257868	0.175121	0.208167	0.268234	0.24394	0.384647
ZCCHC17	0.445107	0.357675	0.466819	0.386699	0.397092	0.365391	0.34489	0.425758	0.498645	0.40075	0.470956	0.336105	0.32595	0.581965	0.400598	0.476889	0.127123	0.486166	0.47791	0.367302	0.430811	0.577747	0.268527	0.590679	0.407242	0.328082	0.395734	0.312415	0.448204	0.276814	0.26409	0.567861	0.40508	0.364622	0.286416	0.383783	0.399262	0.325009	0	0.399239	0.36493	0.323459	0.428302	0.301271	0.367828	0.576953	0.366067	0.466741
FABP3	0.0512312	0.0470137	0.0657052	0.0654078	0.0629512	0.0713436	0.118578	0.0919699	0.0987254	0.0840148	0.0916373	0.0579174	0.0881922	0.0951459	0.075178	0.088819	0	0.0758542	0.137735	0.0783359	0.0843667	0.113376	0.0553208	0.131143	0.126159	0.0508078	0	0.0586562	0.064973	0.0550982	0.0898395	0.0986241	0.0662004	0.0774521	0.0610604	0.0630787	0.114022	0.0724767	0	0.0520654	0.0581161	0.0431263	0.0681455	0.094074	0.123519	0.104163	0.0963018	0.0939244
SERINC2	0.00687961	0.00159211	0.00272573	0.00458522	0.00665141	0.00338997	0	0.00774474	0.00854189	0.00139961	0.0043295	0.00335496	0.00718907	0.0087396	0.00782164	0.00830509	0	0.00483961	0.00518675	0.00549751	0.00632501	0.010699	0.00615189	0.010453	0.00302487	0.00330869	0	0.0050194	0.00722789	0	0.00411143	0.0199713	0.00934325	0.00822228	0.00440362	0.00847189	0.00761417	0.00998561	0	0.0084217	0.012607	0.00715849	0.0123329	0.00225908	0.00758106	0.0202013	0.00517189	0.0813003
TINAGL1	0.000975431	0.00121578	0.00173784	0.00281738	0.00105376	0.00133393	0.00777513	0.00163993	0.00286899	0.00322287	0.0045401	0.00157134	0.000870202	0.00357206	0.00483998	0.00620465	0	0.0073014	0.00301008	0.00132609	0.00161331	0.000277628	0.00104536	0.00254724	0.00131702	0	0	0.00204308	0.00284275	0	0.0099934	0	0.00372666	0.0109189	0	0.0030218	0.00416608	0.00800814	0	0	0	0	0.00430422	0.000955264	0.0115311	0.0050569	0	0.000511829
HCRTR1	0.00288666	0.0108106	0.00792784	0.0324758	0.027646	0.00510232	0.0185463	0.00990436	0.0481549	0.0132329	0.019319	0.0136592	0.0316121	0.0292217	0.0221026	0.0496408	0	0.0322423	0.0123035	0.0222661	0.0231096	0.00937658	0.0483677	0.0241969	0.0153067	0.00762818	0	0.00205279	0.00531791	0.00377035	0.00276258	0.01018	0.00289929	0.00815795	0.00752963	0.0148199	0.00437638	0.00828354	0	0.00461188	0.0106249	0	0.00359206	0.0144844	0.0122602	0.00369957	0.0593488	0.0133652
PEF1	0.109984	0.0783361	0.0972093	0.0752991	0.06967	0.129731	0.181778	0.141332	0.118636	0.112271	0.181209	0.0859601	0.132059	0.137022	0.0738826	0.0911835	0.0540954	0.0778806	0.227088	0.0954388	0.137447	0.126577	0.0640601	0.137305	0.206437	0.116659	0.113964	0.0752142	0.085058	0.056849	0.105616	0.109334	0.114927	0.0757538	0.0400725	0.100406	0.170091	0.10149	0	0.103925	0.0792602	0.0789591	0.0721149	0.152659	0.163846	0.134218	0.0478176	0.138363
COL16A1	0.133939	0.203282	0.185179	0.299931	0.283843	0.138742	0.317329	0.252789	0.400588	0.178603	0.16388	0.129405	0.214677	0.461008	0.268695	0.362824	0.12055	0.326858	0.243753	0.273395	0.227417	0.224979	0.126801	0.473072	0.156414	0.149799	0.347852	0.146717	0.237509	0.21376	0.158652	0.271585	0.202872	0.251052	0.126544	0.184858	0.208134	0.222663	0	0.134693	0.287693	0.196846	0.324661	0.177979	0.296963	0.372351	0.349959	0.350816
ADGRB2	0.37939	0.469526	0.497091	0.506141	0.59154	0.492508	0.546935	0.583135	0.73209	0.468681	0.588673	0.362428	0.581481	0.560316	0.604416	0.598819	0.447376	0.595901	0.589803	0.633362	0.715145	0.473264	0.377811	0.676677	0.633171	0.47681	0.921971	0.371251	0.469002	0.270693	0.469784	0.768231	0.566598	0.476722	0.267218	0.511147	0.569258	0.433409	0	0.636959	0.527996	0.300984	0.459525	0.50418	0.575905	0.872791	0.643882	0.296671
SPOCD1	0.00247428	0.00203393	0.00423696	0.00527348	0.00464308	0.00082317	0.0121552	0.00357405	0.00455312	0.00103155	0.0033866	0.00452353	0.00193991	0.00902544	0.00185715	0.00145946	0	0.00266901	0.00395482	0.00359284	0.00502087	0.00512859	0.00284889	0.00707205	0.00664631	0.00712437	0	0.00347676	0.0053504	0.00487705	0.00418235	0.0159142	0.00337579	0.00751361	0	0.00452195	0.00829081	0.00265816	0	0.00283594	0.0058457	0.0024943	0.00927537	0.00155571	0.00425162	0.00397957	0.00522728	0.031043
PTP4A2	0.0812767	0.0852714	0.10401	0.101662	0.104731	0.0809141	0.164415	0.101553	0.119782	0.113168	0.0751592	0.0730981	0.0570164	0.0750541	0.0735569	0.0876435	0	0.0587686	0.0725216	0.0835294	0.087936	0.109539	0.0713967	0.133034	0.0714229	0.0751991	0	0.102616	0.0841967	0.111049	0.074239	0.10627	0.0925687	0.116246	0.0590179	0.0961011	0.120298	0.106656	0	0.078371	0.0714838	0.0755204	0.0747256	0.0778831	0.105141	0.0891882	0.0976947	0.144229
KHDRBS1	0.540213	0.50262	0.510551	0.417568	0.499404	0.503344	0.696389	0.56062	0.546008	0.512791	0.593737	0.538259	0.49081	0.553553	0.516952	0.449028	0.295138	0.4738	0.552953	0.531656	0.519753	0.57077	0.455426	0.596916	0.59871	0.542016	0.691321	0.45271	0.50438	0.380302	0.519404	0.571271	0.51953	0.522452	0.484642	0.492188	0.556152	0.523291	0	0.478189	0.454354	0.464297	0.499723	0.552348	0.563006	0.530493	0.539002	0.710353
TMEM39B	0.17976	0.26894	0.230396	0.19722	0.210733	0.169382	0.240983	0.236617	0.3027	0.221874	0.196262	0.194076	0.218095	0.252398	0.299632	0.246701	0.127793	0.329978	0.206366	0.291264	0.214493	0.255297	0.215399	0.274007	0.198837	0.250906	0.276658	0.149181	0.157564	0.187291	0.211596	0.222109	0.248202	0.25298	0.129061	0.28305	0.241051	0.211703	0	0.176313	0.268179	0.135675	0.185063	0.181181	0.175599	0.294725	0.335231	0.208469
KPNA6	0.53127	0.566709	0.62635	0.54078	0.480236	0.487496	0.584485	0.689804	0.654458	0.572931	0.56002	0.512211	0.526889	0.685844	0.614884	0.59949	0.579802	0.505444	0.653926	0.573094	0.626781	0.662221	0.438323	0.592811	0.528281	0.483447	0.131103	0.390813	0.648115	0.423758	0.494703	0.814765	0.656115	0.540423	0.458938	0.596062	0.750186	0.591394	0	0.651241	0.561939	0.48599	0.643268	0.400447	0.492555	0.644724	0.506274	0.690172
TXLNA	0.114882	0.108259	0.132839	0.113151	0.124121	0.147897	0.16411	0.16373	0.193681	0.126364	0.140818	0.0998058	0.121739	0.14453	0.128387	0.12656	0.0453438	0.123644	0.156754	0.147753	0.156289	0.1813	0.0851329	0.154851	0.153021	0.100697	0.113964	0.149724	0.122148	0.130965	0.140419	0.176069	0.16294	0.157489	0.0558151	0.110324	0.183704	0.124874	0	0.0892176	0.137421	0.0912328	0.108411	0.133302	0.155845	0.170821	0.181153	0.202074
CCDC28B	0.0279261	0.0375255	0.0453433	0.038902	0.0317077	0.0330114	0.0381369	0.0423005	0.0550791	0.0225142	0.0354662	0.0206965	0.0397635	0.0740348	0.0308478	0.0501174	0	0.0457731	0.0456041	0.0293352	0.0370581	0.0387908	0.0306451	0.0630142	0.0346517	0.0214581	0	0.0339768	0.0332817	0.0307793	0.0430823	0.0480852	0.0313386	0.0336276	0.00207515	0.0325827	0.0403917	0.0250942	0	0.0398236	0.0357247	0.0156765	0.0427824	0.0332574	0.0389161	0.0419193	0.0259351	0.0209276
IQCC	0.015181	0.0190831	0.0243422	0.0207562	0.0138556	0.0221788	0.00928287	0.0239004	0.0306459	0.0257631	0.0156597	0.0084177	0.0236654	0.0523864	0.0220931	0.0260649	0	0.0216783	0.0290127	0.0245172	0.0182849	0.0225705	0.0218138	0.0203033	0.0137471	0.0195171	0	0.0070308	0.014456	0.00880686	0.0072696	0.0307776	0.0171208	0.0144864	0.0135166	0.0210137	0.0321033	0.0142032	0	0.00654482	0.0275014	0.0116456	0.0163316	0.0208993	0.0175059	0.0204777	0.00560343	0.0161082
DCDC2B	0.0103817	0.0175026	0.0332381	0.0422702	0.0294337	0.0138066	0.00783094	0.0298652	0.0490416	0.0130287	0.0165969	0.00645037	0.0049905	0.0880293	0.0175288	0.0708598	0.0563397	0.0568104	0.0345907	0.0247638	0.0495913	0.0567063	0.00664675	0.0867036	0.00288962	0.00861898	0	0.0135099	0.0300471	0.0218538	0.00346016	0.0927812	0.0220928	0.0227437	0.0101359	0.0147952	0.0147707	0.0108461	0	0.0125866	0.0289919	0.0131903	0.0775208	0.00150897	0.0152767	0.0477438	0.0425126	0.016407
TMEM234	0.0495512	0.0383928	0.0620662	0.0652628	0.0495058	0.0401744	0.071198	0.0718637	0.0954774	0.041564	0.0434503	0.0593322	0.0488397	0.106006	0.0897358	0.104044	0	0.0800805	0.0681984	0.0569068	0.0759076	0.0729689	0.0404806	0.0942094	0.0354294	0.0490308	0	0.030364	0.054096	0.0533184	0.0544987	0.0751093	0.0586494	0.0706909	0.0141963	0.0839963	0.0605356	0.0426774	0	0.0639286	0.0619487	0.0455257	0.0758995	0.0393596	0.0417672	0.0698443	0.0852448	0.0767164
EIF3I	0.0692564	0.0803408	0.0836929	0.0648632	0.0471634	0.0585448	0.135882	0.139825	0.0958701	0.0760364	0.109699	0.0629777	0.0634771	0.13805	0.0869254	0.105983	0.0540954	0.0989312	0.190874	0.063889	0.0994291	0.103965	0.0514382	0.100799	0.111704	0.0850523	0	0.0604767	0.0784129	0.0458567	0.0849196	0.161614	0.080525	0.0554768	0.0366548	0.0663761	0.147699	0.0932718	0	0.104926	0.0730492	0.0522247	0.10005	0.0835644	0.0953624	0.0932016	0.0869877	0.109192
FAM167B	0.0046933	0.00235603	0.00111945	0	0.00124187	0.000800841	0.0010507	0.00209875	0.00232086	0.00172451	0.000204007	0.00221385	0	0.00445306	0	0	0	0.000564769	0.00193091	0.00121313	0.00255911	0.00209801	0.00408381	0	0.000872882	0.00448471	0	0.0013151	0.00202629	0.00164878	0.00630807	0	0.00209082	0.00136601	0.00256367	0	0.00229318	0.00178941	0	0	0	0.00161764	0.0033153	0.00321156	0.00338922	0	0	0.0126639
LCK	0.0103737	0.00415756	0.0147845	0.0187504	0.0192347	0.00835985	0	0.00192881	0.00558723	0.00131865	0.00241051	0.00125293	0.00413708	0.00365945	0.00251233	0.00261626	0	0.00491994	0.00269392	0.00537533	0.0032919	0.00445516	0.00300904	0.00544338	0.0120494	0.00572763	0	0.00503562	0.0168182	0.012874	0	0.00646618	0.00399191	0.00112517	0.00128879	0.00467035	0.00359004	0.00201962	0	0.00176857	0	0.00126446	0.00231883	0.00105825	0.000625388	0.00728161	0.00507276	0.0147058
HDAC1	0.0193457	0.0178974	0.0209543	0.0288666	0.0244209	0.0195296	0.0137058	0.0306845	0.0146193	0.0211532	0.00753785	0.0111664	0.0141658	0.0251471	0.0228483	0.0192327	0	0.0244407	0.0153903	0.013768	0.0124805	0.0218233	0.0150989	0.0130127	0.0196395	0.0175263	0	0.0145797	0.0397157	0.0123937	0.026028	0.0301643	0.0235469	0.015085	0.00857184	0.0201262	0.0269979	0.0169748	0	0.0220472	0.00805559	0.0140661	0.0113152	0.000944272	0.017269	0.0189177	0	0.0331699
MARCKSL1	0.112227	0.104904	0.155204	0.0852459	0.112886	0.14872	0.232255	0.238123	0.163335	0.124093	0.248442	0.0771441	0.102682	0.168806	0.110313	0.127855	0.0572962	0.0927524	0.328232	0.120236	0.143722	0.155759	0.0658123	0.271434	0.281588	0.141822	0	0.134572	0.154773	0.0570727	0.0977985	0.213039	0.151021	0.111452	0.0367762	0.0762647	0.375596	0.223747	0	0.227794	0.0635149	0.0898209	0.105339	0.145812	0.19672	0.250064	0.0538053	0.192762
TSSK3	0.0355877	0.0320593	0.0410912	0.0271024	0.0285623	0.0155751	0.0363852	0.0412968	0.0375467	0.0240418	0.0357166	0.0314616	0.0256998	0.0253877	0.0437941	0.0417485	0.0691811	0.0309996	0.0246805	0.0441516	0.020349	0.0610617	0.0483122	0.0454597	0.0326007	0.0331963	0	0.038774	0.0324752	0.0404865	0.0455051	0.059123	0.0534138	0.039201	0.023366	0.0275458	0.0290614	0.0370378	0	0.0296286	0.0265027	0.0284323	0.0463765	0.0410759	0.0368886	0.0383362	0.0568474	0.0436066
FAM229A	0.0269724	0.018894	0.0271894	0.0349238	0.0363512	0.0229535	0.0900622	0.040314	0.0369401	0.0287443	0.0234617	0.0170205	0.0256458	0.0325207	0.0309121	0.0438176	0	0.0228178	0.0177976	0.0138912	0.0289732	0.0347514	0.0197793	0.0210557	0.025517	0.0161639	0.131103	0.0396307	0.0279565	0.0423297	0.0550942	0.068359	0.0416848	0.0340112	0.0179528	0.0215784	0.0628374	0.0462898	0	0.0307455	0.026612	0.0258213	0.0246356	0.0319688	0.0453013	0.0415113	0.0205106	0.0533274
BSDC1	0.381618	0.443321	0.38793	0.251752	0.253786	0.282408	0.554218	0.435371	0.498143	0.403235	0.447479	0.358548	0.392581	0.553531	0.503234	0.399218	0.519614	0.403143	0.364974	0.371575	0.383983	0.55275	0.365424	0.459215	0.395802	0.31235	0.255117	0.310129	0.332075	0.250073	0.350655	0.610779	0.515061	0.458147	0.342011	0.459688	0.568109	0.444696	0	0.362834	0.412635	0.394426	0.377104	0.316189	0.441229	0.525765	0.405192	0.600674
AL033529.1	0.0307577	0.0440411	0.0557409	0.055399	0.0355625	0.0206501	0.133557	0.043542	0.0410204	0.0209484	0.0222413	0.0287037	0.0195746	0.0694537	0.045178	0.047577	0	0.0538695	0.0316058	0.0387844	0.0356456	0.0334549	0.0251383	0.0521983	0.0296882	0.0375663	0	0.0274596	0.0514039	0.0248871	0.0214735	0.071934	0.0409038	0.0554505	0.0253744	0.041596	0.0554577	0.0470361	0	0.0525128	0.0160007	0.0301841	0.0560198	0.0484882	0.0359604	0.0342822	0.0457573	0.217174
ZBTB8A	0.0557519	0.0335418	0.0725308	0.0523813	0.0397287	0.0388136	0.0567363	0.0543246	0.0630512	0.054366	0.078038	0.0265662	0.0235068	0.0732145	0.0355447	0.0565699	0	0.063974	0.0794329	0.0472307	0.062056	0.0832092	0.0276639	0.076569	0.0752926	0.0467054	0	0.0313507	0.0494047	0.0353852	0.0294499	0.112087	0.0552993	0.06572	0.0105309	0.0379612	0.0740542	0.0434478	0	0.0602419	0.0347349	0.0390617	0.0878347	0.022343	0.0510462	0.0810154	0.0285564	0.0472835
ZBTB8OS	0.715155	0.777948	0.753292	0.653166	0.707579	0.638922	0.687544	0.698757	0.738945	0.692958	0.505697	0.701461	0.589064	0.807536	0.864593	0.687154	0.379677	0.639714	0.635658	0.767558	0.694749	0.833286	0.664198	0.715546	0.610173	0.696033	0.614245	0.642913	0.742304	0.68977	0.693066	0.815072	0.895393	0.831922	0.751862	0.794255	0.670896	0.725572	0	0.676384	0.744666	0.57475	0.815851	0.628758	0.689573	0.688946	0.703489	0.920995
RBBP4	0.438689	0.415625	0.448737	0.396397	0.394839	0.413209	0.478986	0.518635	0.528971	0.410658	0.481357	0.377426	0.35819	0.543259	0.413392	0.486056	0.236269	0.45235	0.525043	0.390866	0.500207	0.579683	0.291573	0.52927	0.477907	0.385685	0.165587	0.351666	0.500268	0.349159	0.337475	0.659765	0.4562	0.458548	0.344166	0.446404	0.545779	0.460173	0	0.514395	0.374956	0.365735	0.55792	0.337489	0.479774	0.494109	0.388457	0.544336
SYNC	0.0710985	0.0646262	0.142638	0.314755	0.225845	0.145966	0.114079	0.128744	0.172965	0.0670694	0.130398	0.0661206	0.0468729	0.230149	0.0761775	0.193026	0	0.132934	0.257489	0.119211	0.169368	0.194812	0.0193471	0.238931	0.0658706	0.0560014	0	0.132484	0.269131	0.151691	0.0490546	0.220725	0.101797	0.101337	0.0603537	0.0846165	0.120627	0.0730386	0	0.102312	0.0990045	0.0579884	0.219604	0.0453373	0.0841478	0.214444	0.0943222	0.106649
KIAA1522	0.109094	0.11964	0.138876	0.0875743	0.0903209	0.0802979	0.241526	0.172087	0.165076	0.101018	0.128047	0.0978473	0.141248	0.2227	0.169564	0.168203	0.112378	0.182632	0.137658	0.122614	0.133362	0.218149	0.131171	0.195672	0.121566	0.0979277	0.071469	0.0978543	0.0955409	0.0842089	0.142533	0.263801	0.171679	0.106605	0.0935788	0.0766748	0.272903	0.153568	0	0.154876	0.102647	0.121139	0.144667	0.133487	0.161809	0.223904	0.15518	0.220761
YARS	0.399562	0.378447	0.388609	0.323712	0.365703	0.385428	0.668103	0.402677	0.438578	0.327679	0.413069	0.371361	0.372119	0.586925	0.537287	0.423284	0.110162	0.554175	0.435245	0.413018	0.489828	0.679634	0.285501	0.552873	0.379389	0.304835	0.77605	0.266812	0.48249	0.305051	0.283408	0.701983	0.454251	0.342338	0.32899	0.396038	0.468362	0.397969	0	0.453781	0.405016	0.433302	0.485475	0.351528	0.414225	0.496745	0.434955	0.628837
S100PBP	0.217186	0.244438	0.262181	0.216512	0.201995	0.211433	0.27738	0.274272	0.266279	0.219272	0.270002	0.219552	0.145172	0.342736	0.286079	0.231429	0.204086	0.268107	0.207013	0.201969	0.236484	0.27347	0.191558	0.320381	0.211913	0.253306	0.113964	0.23618	0.276007	0.249379	0.256565	0.387842	0.286783	0.265301	0.201154	0.195545	0.265484	0.273464	0	0.281745	0.185296	0.244621	0.436091	0.171617	0.178868	0.243883	0.187085	0.193017
FNDC5	0.129588	0.122703	0.180819	0.183743	0.126116	0.145992	0.149096	0.23039	0.214017	0.1881	0.248334	0.100054	0.175019	0.282031	0.215666	0.22653	0.124322	0.221302	0.336875	0.209906	0.221871	0.209805	0.121143	0.29283	0.23965	0.140316	0	0.0812714	0.134108	0.103917	0.161097	0.231922	0.211132	0.193628	0.0509855	0.149621	0.185139	0.153052	0	0.129673	0.151808	0.114171	0.159723	0.128314	0.188691	0.333999	0.223274	0.139918
HPCA	0.258988	0.21913	0.379648	0.264813	0.230096	0.429599	0.737002	0.613762	0.40003	0.446521	0.72878	0.276864	0.529229	0.496573	0.266406	0.318602	0.405882	0.344855	0.944046	0.264588	0.483676	0.474524	0.216255	0.656972	0.737197	0.348914	0.124014	0.361281	0.336448	0.173089	0.42051	0.457861	0.365822	0.244766	0.204699	0.211554	0.61724	0.525021	0	0.348231	0.180092	0.308497	0.329824	0.529992	0.669439	0.652042	0.169943	0.40047
TMEM54	0.0347908	0.0435569	0.0630849	0.0712703	0.036719	0.0391814	0.0563412	0.0860635	0.0634973	0.0432003	0.0528281	0.022795	0.0410662	0.0817303	0.0394308	0.0830972	0.240803	0.0570641	0.135936	0.0360665	0.0517106	0.0593623	0.0403547	0.149319	0.0510733	0.0374243	0	0.0431741	0.0868737	0.0251553	0.0504485	0.0731538	0.0496781	0.0474918	0.00908833	0.0220223	0.0855157	0.0460371	0	0.0394413	0.0315372	0.0218191	0.0498497	0.0495656	0.0765576	0.0636814	0.0114981	0.0609893
RNF19B	0.0919246	0.119318	0.108588	0.107141	0.101641	0.102297	0.107202	0.126362	0.14513	0.0924057	0.109407	0.0909309	0.078564	0.102153	0.123042	0.119019	0.0471323	0.0993152	0.127389	0.103131	0.128495	0.133169	0.0955694	0.160001	0.0990089	0.0966187	0.071469	0.0822615	0.0951831	0.074792	0.103042	0.11854	0.0859762	0.119506	0.0372451	0.130341	0.134278	0.095027	0	0.0797679	0.12346	0.0640343	0.10593	0.0569846	0.0950614	0.0780613	0.107883	0.0923309
AK2	0.141387	0.144808	0.177116	0.166737	0.167113	0.146287	0.126691	0.17922	0.202601	0.144794	0.149801	0.1504	0.108502	0.22849	0.169717	0.179497	0.185907	0.196046	0.164879	0.175326	0.198452	0.218801	0.130143	0.243041	0.132898	0.120734	0.113964	0.149868	0.150921	0.109311	0.104408	0.203213	0.17352	0.191567	0.104191	0.189684	0.143428	0.118132	0	0.15823	0.121802	0.1244	0.169143	0.093635	0.131496	0.213672	0.200668	0.182495
AZIN2	0.278083	0.312115	0.335238	0.231062	0.293765	0.243132	0.40963	0.341672	0.332233	0.320332	0.276227	0.240968	0.285858	0.253851	0.335499	0.278416	0.0529168	0.301017	0.270727	0.304121	0.272635	0.365598	0.217438	0.324512	0.3291	0.259802	0.279551	0.260615	0.228481	0.270804	0.318343	0.321963	0.311638	0.28753	0.194588	0.291061	0.319918	0.324942	0	0.339782	0.270954	0.31295	0.349253	0.262669	0.334584	0.315665	0.359727	0.32696
TRIM62	0.0192073	0.0219063	0.0242847	0.0208964	0.0212624	0.0131639	0.00737968	0.0245224	0.0326164	0.0141724	0.0166922	0.0115072	0.00948652	0.039852	0.033229	0.0248321	0	0.0403729	0.0207468	0.0292009	0.016396	0.0396294	0.0138769	0.0401826	0.0169638	0.0208122	0	0.0134922	0.0237178	0.020712	0.0226234	0.0562825	0.0217226	0.0204575	0.0107318	0.0109461	0.0244075	0.018506	0	0.0314194	0.00634846	0.0108406	0.0399822	0.0081247	0.0112765	0.0303041	0.0283317	0.0321212
ZNF362	0.234609	0.234963	0.288123	0.181888	0.238405	0.186894	0.279717	0.289252	0.307516	0.269275	0.26631	0.214016	0.203023	0.279663	0.325467	0.290405	0.176149	0.295352	0.251073	0.268789	0.24318	0.409078	0.227491	0.344857	0.217458	0.213733	0.269332	0.189954	0.216204	0.24322	0.268191	0.340067	0.295971	0.285373	0.18135	0.290799	0.267538	0.242134	0	0.24347	0.226513	0.256758	0.235269	0.174676	0.288317	0.347614	0.350242	0.267176
A3GALT2	0.0194122	0.0138028	0.0299896	0.0323435	0.0323174	0.0148951	0.021772	0.0192758	0.0257089	0.0148819	0.0182198	0.00969102	0.0210005	0.0483355	0.025002	0.0474527	0	0.0467855	0.0327435	0.0392068	0.0225726	0.0324453	0.0237391	0.0359012	0.00721549	0.0124318	0	0.0181277	0.0119781	0.0209543	0.00309243	0.0313495	0.0179095	0.0318176	0.0109929	0.028574	0.0179441	0.00899205	0	0.013933	0.0384986	0.00760301	0.0399203	0.0107672	0.0115938	0.0381093	0.0416863	0.0547341
PHC2	0.631409	0.649237	0.635867	0.524037	0.470472	0.524966	0.430182	0.653971	0.652179	0.657002	0.654757	0.585814	0.572847	0.674575	0.672875	0.739855	0.498669	0.615867	0.626407	0.618333	0.657911	0.693923	0.537735	0.702485	0.565021	0.550151	0.43917	0.471124	0.488289	0.536486	0.518301	0.708688	0.629345	0.628404	0.385123	0.665561	0.581583	0.582662	0	0.76095	0.621531	0.526195	0.548292	0.40696	0.548985	0.717434	0.764529	0.47837
ZSCAN20	0.0267236	0.02521	0.0204714	0.0192315	0.0328907	0.0221981	0.0205323	0.0276993	0.0279407	0.0236241	0.0275178	0.0237084	0.0140688	0.0140299	0.0180969	0.0208779	0	0.0190702	0.0189504	0.022161	0.0314659	0.0301327	0.00936898	0.0267235	0.00754884	0.0149408	0.18611	0.0243016	0.0144987	0.0210294	0.02268	0.0230844	0.0220427	0.035083	0.00270217	0.0328298	0.0259669	0.0228258	0	0.00964416	0.031301	0.00805233	0.0174585	0.0166337	0.018946	0.0294266	0.0263876	0.0500199
CSMD2	1.29596	1.31596	1.25659	1.17232	1.23632	0.991312	1.49455	1.35019	1.25075	1.48634	1.18659	1.38804	1.24808	1.42914	1.31614	1.39712	1.09815	1.24523	1.04768	1.46712	1.27669	1.40096	1.39863	1.16144	1.24218	1.24506	1.84277	1.19207	1.12944	0.957882	1.31807	1.1603	1.43044	1.49836	1.15919	1.40082	1.36599	1.29897	0	1.36499	1.35805	1.46	0.982174	1.29899	1.25791	1.50817	1.86431	1.50085
C1orf94	0.0064099	0.00625821	0.00756869	0.00737439	0.00875753	0.00413897	0.00610971	0.00389272	0.00447777	0.00596395	0.00363333	0.0013928	0.00171816	0.00959076	0.00382246	0.00393516	0	0.00381699	0.00411509	0.0175775	0.00245176	0.0102606	0.00610257	0.00790509	0.00049895	0.00815347	0	0.00784124	0.0137	0.00538986	0.0030567	0.011294	0.00890133	0.00163382	0.00222725	0.00117203	0.00179572	0.00218791	0	0	0.00210649	0.00300271	0.00420167	0.000955264	0.00417765	0.00430823	0.00777677	0.0242401
SMIM12	0.296593	0.307763	0.360913	0.287908	0.318277	0.327747	0.487331	0.416683	0.449324	0.377992	0.271512	0.288286	0.247018	0.431012	0.385113	0.35952	0.42096	0.385937	0.365075	0.282422	0.368164	0.57572	0.256738	0.519246	0.288334	0.264418	0.340801	0.314565	0.358158	0.303017	0.292368	0.515829	0.405437	0.438618	0.417128	0.398727	0.393458	0.304291	0	0.36417	0.328928	0.313916	0.359698	0.324335	0.371575	0.421668	0.492545	1.51534
GJB5	0	0	0.00017221	0.00224913	0	0.0012696	0.00251848	0.000619871	0.00210795	0.00217443	0.00102578	0	0.00192143	0.0037982	0.000471561	0	0	0.0021622	0.00123147	0.00205151	0	0.0012558	0	0.00109988	0.00221122	0.0023946	0.219188	0.00105985	0	0	0	0	0.00110663	0	0.00441163	0.000661644	0.00285896	0.00164415	0	0	0.00158038	0.00102444	0	0	0.00250318	0	0	0
GJB4	0	0	0	0	0	0	0	0.000366544	0	0	0.000197478	0	0	0	0	0	0	0	0	0	0	0.000429137	0	0	0	0	0	0	0.00111569	0	0	0.00128607	0.000411174	0	0	0	0	0	0	0	0	0	0.003202	0	0	0	0	0.000506852
GJB3	0	0	0.000302536	0.00150632	0.00335399	0	0	0.000480113	0.000691673	0.000944744	0.000281145	0	0	0	0.00042333	0.00162571	0	0.00233276	0	0	0.00121577	0.00127194	0	0.00852349	0	0	0	0.000833007	0.00220961	0	0	0	0.000288855	0	0	0	0.000220169	0.00139083	0	0.00261142	0	0	0.00247408	0	0	0	0	0
GJA4	0	0	0	0	0	0	0	0	0	0	0	0.000341762	0	0	0	0	0	0	0.000727545	0.00151068	0	0	0	0.00108206	0	0	0	0	0	0	0	0	0.000296085	0	0	0	0	0	0	0	0	0	0	0	0	0	0	0
DLGAP3	0.31499	0.4136	0.434121	0.402081	0.456318	0.325482	0.478726	0.48675	0.609946	0.480352	0.454661	0.442288	0.46021	0.419518	0.597005	0.475272	0.202735	0.645306	0.406253	0.491163	0.414114	0.527422	0.517311	0.602272	0.378639	0.360921	0.452181	0.311373	0.234583	0.41087	0.346602	0.442452	0.46836	0.508958	0.291858	0.55242	0.395111	0.401095	0	0.388917	0.540147	0.285571	0.357462	0.340779	0.416703	0.66306	0.842443	0.592131
AC114490.3	0.061498	0.0376942	0.0425967	0.0316973	0.0303676	0.0342954	0.0136877	0.0473681	0.0440325	0.0232497	0.0389512	0.0422874	0.0393675	0.0624248	0.0664332	0.047499	0.065478	0.0639445	0.033266	0.0489986	0.0468713	0.0734459	0.0160555	0.0820338	0.0323573	0.0363979	0	0.0354963	0.0591698	0.025509	0.0242918	0.0769647	0.0516451	0.0219354	0.0361377	0.0402558	0.018973	0.0230768	0	0.0493166	0.0309285	0.0522987	0.0647341	0.0185786	0.0164116	0.0269039	0.0109356	0.027498
AC114490.2	0	0	0.00143835	0.000582638	0	0.00283975	0	0.00155293	0	0	0.000396817	0.00204117	0	0	0	0	0	0	0.000661767	0.00107881	0	0.00170712	0	0	0	0	0	0.00110519	0.00118325	0	0	0	0.0011418	0.00151421	0	0	0	0	0	0	0	0.00187032	0	0.00198157	0	0	0	0.000655672
ZMYM6	0.000445739	0.00057751	0.00204353	0.00262924	0	0.000394362	0.00194576	0.00185111	0.00162283	0.00116288	0.00357252	0.00782688	0.00332527	0.00350852	0.00217164	0.00353026	0	0.00103949	0.00517097	0.00485755	0.00191554	0.00269222	0.00243529	0.00377006	0.000646733	0	0	0	0.00290552	0.00275095	0	0.00211168	0.00186906	0.00933355	0	0.00126569	0.00224495	0.000853998	0	0.00191095	0	0	0.00801041	0	0.00104691	0.00185198	0	0.00102049
ZMYM1	0.134392	0.113765	0.144474	0.120208	0.105736	0.107805	0.120111	0.106864	0.131978	0.131116	0.098761	0.0866334	0.0775479	0.132542	0.0961546	0.104045	0.0471323	0.0942304	0.0986531	0.0943856	0.0855573	0.143455	0.0782643	0.13513	0.0894604	0.100607	0	0.143022	0.115311	0.142342	0.0815907	0.094906	0.120042	0.156548	0.0778931	0.104611	0.117293	0.119929	0	0.110108	0.108591	0.0974316	0.107493	0.0607578	0.101098	0.0856763	0.117393	0.0899564
SFPQ	0.811304	0.956232	0.96351	0.850544	0.914941	0.899681	0.941741	0.954311	0.941564	0.923361	1.03058	0.795333	0.784372	1.0335	0.882589	0.864503	0.585806	0.845454	0.986525	0.874282	0.947623	0.814353	0.65695	1.04861	0.883403	0.787715	0.559225	0.74872	0.651546	0.898323	0.603954	0.712602	0.86399	0.966121	0.459634	0.943163	0.87643	0.84372	0	0.731674	0.833392	0.671319	0.700206	0.882087	0.834863	0.948793	0.873381	1.06587
ZMYM4	0.927262	0.967548	0.971411	0.93894	0.924419	1.04423	1.08813	1.03925	0.993585	0.985768	1.01275	0.884188	0.853285	1.0685	0.956322	0.947567	0.796725	1.00797	1.0268	0.925926	0.983419	1.00454	0.703955	1.00849	0.938093	0.91096	1.04507	0.865151	0.882346	0.902863	0.779642	0.961518	1.02331	0.993359	0.806589	1.01029	1.19664	1.01015	0	0.872794	0.902117	0.937781	0.886556	0.923499	1.0654	1.03317	1.01918	0.99785
KIAA0319L	0.811434	0.854641	0.876844	0.743182	0.754974	0.696787	0.497772	0.902029	0.969794	0.824468	0.880528	0.716757	0.785255	1.01587	0.979015	0.947355	0.491049	0.970396	0.848277	0.864948	0.848551	1.03016	0.614594	0.953845	0.727512	0.696411	0.628799	0.594498	0.747583	0.705042	0.651222	0.988135	0.91919	0.865705	0.632178	0.940055	0.728102	0.75858	0	0.76808	0.854507	0.831114	0.927658	0.479068	0.622141	0.905711	1.1164	0.749725
NCDN	0.517435	0.347667	0.461505	0.244135	0.226962	0.51651	1.20542	0.732667	0.432385	0.619155	0.771293	0.376698	0.695206	0.393507	0.345186	0.271025	0.449465	0.239547	0.969623	0.381737	0.620497	0.566417	0.351518	0.357112	0.786735	0.381264	0.313952	0.566132	0.434144	0.253992	0.77989	0.624965	0.623895	0.451428	0.268571	0.320288	1.01904	0.726948	0	0.689537	0.253287	0.652041	0.410172	0.889507	1.09774	0.573482	0.196219	0.71141
TFAP2E	0.166913	0.174131	0.167925	0.11537	0.12338	0.0833529	0.142656	0.147569	0.204788	0.0941164	0.104783	0.145976	0.141272	0.273697	0.297593	0.158345	0.0468455	0.220521	0.0912925	0.150471	0.180952	0.317852	0.11442	0.230738	0.0870475	0.0990879	0	0.0998672	0.125875	0.098261	0.0891833	0.307815	0.229936	0.118983	0.147423	0.172931	0.163472	0.13955	0	0.141228	0.180578	0.191214	0.278383	0.0656502	0.0883827	0.316303	0.256214	0.233333
PSMB2	0.25258	0.209496	0.260506	0.217689	0.193437	0.259046	0.210665	0.287669	0.255631	0.240177	0.30817	0.219974	0.202761	0.25126	0.188643	0.214544	0.157151	0.213888	0.330744	0.171638	0.228021	0.289414	0.199948	0.247167	0.29657	0.220605	0.138229	0.22552	0.265013	0.219629	0.189613	0.31572	0.258406	0.214172	0.182856	0.227449	0.252309	0.195211	0	0.207852	0.158067	0.188411	0.255032	0.187607	0.232134	0.30914	0.216693	0.175653
C1orf216	0.138705	0.139458	0.145331	0.144072	0.129197	0.148263	0.297809	0.224721	0.214537	0.126566	0.175709	0.0868189	0.123569	0.277621	0.125866	0.204422	0.0563108	0.175483	0.288789	0.136137	0.201019	0.203891	0.0696156	0.256428	0.202563	0.126706	0.209623	0.132144	0.198561	0.121363	0.148461	0.362845	0.175259	0.10937	0.0825432	0.117933	0.345165	0.145492	0	0.173302	0.142824	0.0973197	0.218163	0.115151	0.245056	0.188701	0.0732024	0.160782
CLSPN	0.0248152	0.0243956	0.0329512	0.037228	0.0311664	0.0235814	0.0306126	0.031047	0.0270667	0.0162485	0.0342595	0.0221121	0.0239877	0.0443162	0.0280784	0.0407626	0	0.0263362	0.0254424	0.0166345	0.0160035	0.0264154	0.0170264	0.0333508	0.0227719	0.0270641	0.131103	0.0325581	0.0314832	0.0305614	0.0411609	0.0299044	0.0228944	0.0172094	0.00943315	0.0293086	0.0413847	0.038102	0	0.0247124	0.0113439	0.0124189	0.0224803	0.0180409	0.0273996	0.0228417	0.0278751	0.0389277
AGO4	0.755942	0.696192	0.740167	0.701344	0.687951	0.634722	0.438107	0.709699	0.801129	0.567707	0.657508	0.603821	0.66644	1.02257	0.793937	0.905012	0.382376	0.815431	0.70467	0.697076	0.740505	0.895714	0.515337	0.799841	0.5653	0.561671	0.520111	0.573437	0.736963	0.638433	0.584501	1.05493	0.715794	0.690021	0.520763	0.749845	0.76252	0.700434	0	0.598264	0.681905	0.551801	0.881189	0.459011	0.610115	0.758924	0.7628	0.361371
AGO1	0.406976	0.396953	0.422384	0.345659	0.420885	0.381669	0.407493	0.433586	0.494921	0.356843	0.435682	0.385802	0.321682	0.438894	0.45956	0.436939	0.102759	0.478654	0.389639	0.4489	0.475146	0.573844	0.292816	0.532881	0.35571	0.359525	0.395808	0.301072	0.343908	0.339888	0.329376	0.593741	0.424319	0.430794	0.242647	0.452046	0.465925	0.333709	0	0.439799	0.456448	0.314199	0.406656	0.236557	0.350713	0.568569	0.524877	0.416706
AGO3	0.96975	1.01082	1.04184	0.959225	0.94436	0.886123	1.06691	0.964339	1.06105	1.03261	0.986287	0.956684	0.94254	1.13344	1.06494	1.05723	1.06954	1.04489	0.94385	0.938696	1.01028	1.06047	0.833549	1.07549	0.924748	0.890328	0.859221	0.861534	0.882667	0.906219	0.878993	1.00968	1.08253	1.08899	0.8796	1.05591	1.09943	1.00037	0	0.956981	1.01768	0.883426	0.923976	0.93861	0.937969	1.12316	1.01342	1.18074
TEKT2	0.00466087	0.00584972	0.0059407	0.00541274	0.00582484	0.0017109	0.0023532	0.00133914	0.0036665	0.00148121	0.0046224	0.00261463	0.00312075	0.00598143	0.00876827	0.00762148	0	0.00611574	0.00395478	0.00701674	0.00296004	0.00343966	0	0.00700413	0.00304833	0.00481557	0	0.00664428	0.00235268	0.00195001	0.0103839	0.00591557	0.00302004	0.00863932	0.00803645	0.00319718	0.00748231	0.00384563	0	0.0128904	0.00774612	0.00272416	0.00401281	0.00125081	0.0043912	0.00220896	0.00715047	0.000515803
ADPRHL2	0.0688001	0.0644797	0.0703402	0.0694098	0.0540962	0.0534345	0.0921328	0.0825214	0.0977925	0.0554578	0.0864355	0.0450039	0.0667953	0.0990288	0.0882761	0.0851822	0.104909	0.0677315	0.091011	0.0513167	0.0751867	0.0798984	0.0407459	0.0866941	0.0632419	0.0500936	0	0.0535717	0.0684114	0.0739336	0.0814281	0.118468	0.0778997	0.0636038	0.0332365	0.0805168	0.110904	0.0949332	0	0.109515	0.0679799	0.0738749	0.0801984	0.0519403	0.0717009	0.0777844	0.077713	0.0913028
COL8A2	0.00649166	0.00487217	0.0072476	0.00894593	0.00810659	0.00399202	0.00157905	0.00264064	0.00528436	0.00390939	0.00203103	0	0.00248504	0.00821461	0.00416833	0.0083635	0	0.000984393	0.00174964	0.00452692	0.00595348	0.00157349	0.00225211	0	0.00291049	0	0	0.00521517	0.0104822	0.00359317	0	0.00229185	0.00467038	0.00209682	0	0.00456534	0.00799357	0.00290377	0	0	0	0.00136153	0.00168824	0	0.00451724	0.00818515	0.00608104	0.0161625
TRAPPC3	0.137699	0.147463	0.165338	0.168984	0.145434	0.141017	0.195052	0.212226	0.212256	0.122909	0.137608	0.106581	0.143232	0.236116	0.185353	0.190824	0.0459352	0.171732	0.238129	0.160011	0.18415	0.215211	0.0928436	0.213588	0.154038	0.137743	0.131103	0.15984	0.220574	0.120234	0.164284	0.301217	0.177748	0.146738	0.0961386	0.143595	0.259347	0.170815	0	0.172391	0.149342	0.132795	0.203701	0.126472	0.142022	0.177612	0.152756	0.143701
MAP7D1	0.167005	0.162562	0.229918	0.15701	0.161255	0.178132	0.250057	0.277859	0.244708	0.206745	0.237881	0.129099	0.196302	0.239724	0.191924	0.195487	0.159252	0.164969	0.302953	0.162497	0.226823	0.236968	0.160749	0.231981	0.270334	0.143464	0.370122	0.180336	0.179082	0.124703	0.250756	0.279359	0.225862	0.166476	0.0832168	0.17896	0.295458	0.206914	0	0.251698	0.15756	0.130203	0.19461	0.207642	0.265324	0.243864	0.24829	0.185652
THRAP3	0.514945	0.595552	0.58667	0.608153	0.620459	0.558076	0.497975	0.599588	0.68345	0.593134	0.563035	0.521843	0.461162	0.787744	0.615362	0.667421	0.154161	0.602073	0.726903	0.604095	0.632162	0.659777	0.43105	0.736158	0.541626	0.510972	0.445056	0.458791	0.549292	0.485019	0.450699	0.609387	0.606905	0.594779	0.396723	0.611148	0.646456	0.538356	0	0.535063	0.615715	0.46745	0.639895	0.403614	0.540568	0.66787	0.736315	0.524731
SH3D21	0.0209042	0.0167095	0.0259665	0.0276001	0.0192002	0.0205731	0.0116723	0.0421175	0.0485794	0.0425514	0.0208986	0.013505	0.0127012	0.0589565	0.0212664	0.0446772	0.0492764	0.0306724	0.0325498	0.0275725	0.0237043	0.0346046	0.00971525	0.0562365	0.0187508	0.0124886	0	0.014274	0.0320154	0.0193408	0.00766991	0.0377208	0.0238833	0.0272056	0.0217315	0.0329127	0.0321535	0.0322721	0	0.0296676	0.0386363	0.0194398	0.0301119	0.0156122	0.015369	0.031586	0.0800867	0.0184292
EVA1B	0.000544342	0.0034664	0.000478815	0.0016254	0.00188063	0.00090459	0	0.000591745	0.00205342	0.000855579	0.000381773	0.00104047	0.00363821	0	0	0.00140653	0	0	0.00117603	0	0	0.000345277	0	0.00100041	0.00200349	0	0	0	0.00168847	0	0	0	0.000721644	0	0	0	0.000339391	0	0	0	0	0	0.00294565	0	0	0.000874662	0	0
STK40	0.185636	0.286407	0.292168	0.241339	0.337744	0.173445	0.379613	0.284905	0.433671	0.278388	0.248152	0.234589	0.334105	0.41499	0.496316	0.313019	0.0453438	0.332599	0.238339	0.232476	0.33334	0.342131	0.270139	0.485742	0.181707	0.166491	0	0.137935	0.209138	0.179183	0.218445	0.36539	0.293658	0.326549	0.177388	0.34426	0.321854	0.253556	0	0.327395	0.368185	0.236896	0.260227	0.253799	0.22768	0.412143	0.513561	0.391096
LSM10	0.0519101	0.0545093	0.0774674	0.0894189	0.0638947	0.0561509	0.112162	0.108454	0.108688	0.0575424	0.0795502	0.0467616	0.0555881	0.137126	0.0732115	0.101975	0.0459352	0.0740913	0.1573	0.0621947	0.0797604	0.0730417	0.0326918	0.13132	0.0628631	0.023783	0.071469	0.0441985	0.0718642	0.0385185	0.0606202	0.176747	0.0861308	0.0701162	0.00412456	0.0536582	0.146264	0.0751949	0	0.0933274	0.0772056	0.0569831	0.0837235	0.058504	0.0630042	0.116927	0.0618361	0.120587
OSCP1	0.133941	0.129118	0.127533	0.132809	0.127369	0.121071	0.136211	0.183627	0.187622	0.127332	0.138947	0.136141	0.113764	0.210171	0.160186	0.12562	0.073698	0.110997	0.143065	0.155615	0.17361	0.177417	0.0891852	0.147942	0.120831	0.139305	0.131103	0.118504	0.11661	0.0891253	0.0918007	0.181515	0.174452	0.168235	0.132363	0.134406	0.140256	0.13706	0	0.153417	0.127238	0.0829494	0.108247	0.0814594	0.119619	0.188661	0.141075	0.207418
MRPS15	0.04862	0.0441982	0.0628873	0.078847	0.0566179	0.0510433	0.110681	0.108767	0.116106	0.0646494	0.0818825	0.0343328	0.0667853	0.168189	0.0907059	0.135452	0.0468455	0.0953313	0.112455	0.0729435	0.0946672	0.119154	0.0436605	0.181094	0.0730078	0.0417977	0	0.0579319	0.0971797	0.0471254	0.0743515	0.154003	0.0792396	0.0717048	0.0426981	0.0612327	0.16413	0.079121	0	0.116282	0.0688718	0.0804428	0.0878618	0.0734371	0.0663417	0.116246	0.0922034	0.104462
CSF3R	0.00363183	0	0.00411969	0.00681555	0.00836034	0.000839293	0.00262054	0.00348527	0.00673546	0.00122353	0.00110213	0.00156648	0.00370869	0.00647992	0.00079427	0	0	0.000804413	0.00190865	0	0.00219434	0.00405129	0.00243243	0.00321321	0.000909049	0.00270005	0	0.00332498	0.00891359	0	0.00909846	0.0103991	0.00485048	0.00114286	0.00267281	0.00182964	0.0013124	0.00114945	0	0	0.00113284	0.0047104	0.00339482	0.00249675	0.00153909	0.00662572	0.00266388	0.00448785
GRIK3	0.0255072	0.0294506	0.0325638	0.0330251	0.0242689	0.0242576	0.0313089	0.0387962	0.030415	0.0277363	0.0202247	0.0311714	0.0190427	0.0310781	0.0151198	0.0329291	0	0.0133682	0.019036	0.0183813	0.0189389	0.0326019	0.00848217	0.0386974	0.0304916	0.039653	0	0.0404677	0.024252	0.0341392	0.0523065	0.034372	0.032993	0.0362684	0.00804106	0.027345	0.0200765	0.0250072	0	0.0636815	0.02119	0.0325184	0.0218129	0.02385	0.0295735	0.0544715	0.0383789	0.0467281
ZC3H12A	0	0.000808064	0.000905802	0.000497629	0.00094942	0	0.0051938	0	0	0	0	0	0	0	0	0	0	0.000792618	0.000880559	0	0.00070364	0.00115206	0	0	0.00171054	0	0	0	0	0.00235854	0	0	0.000318439	0	0.00119392	0	0	0.000952863	0	0	0	0.00150406	0	0	0	0	0	0.00249907
MEAF6	0.225806	0.22139	0.244089	0.279383	0.256715	0.294591	0.391772	0.329806	0.282312	0.242417	0.339875	0.223813	0.241908	0.319708	0.215365	0.248181	0.0981228	0.205914	0.373733	0.228607	0.30083	0.358467	0.184033	0.380152	0.334218	0.230465	0.18611	0.276966	0.321918	0.145278	0.25918	0.376207	0.282448	0.245861	0.181822	0.228714	0.384669	0.28161	0	0.283688	0.176156	0.224393	0.209504	0.250781	0.286301	0.350134	0.209712	0.279538
SNIP1	0.0797694	0.0756649	0.0855538	0.0842087	0.0689911	0.0902138	0.0776687	0.0956715	0.0920252	0.073801	0.10603	0.0650424	0.0609915	0.104631	0.0472355	0.106709	0	0.0792726	0.105905	0.0581087	0.0977611	0.138054	0.0545056	0.132881	0.0925964	0.0752705	0	0.0721829	0.0900944	0.0276164	0.0413176	0.120805	0.0696058	0.0557795	0.041284	0.0758184	0.101671	0.0622235	0	0.0811527	0.0700319	0.0533174	0.0969814	0.0443254	0.0809862	0.0978346	0.0787736	0.0881191
DNALI1	0.0513597	0.0414554	0.0857276	0.0603039	0.0443384	0.0549751	0.127386	0.0826432	0.0581933	0.0568323	0.0511523	0.0465352	0.0187057	0.0492244	0.0664263	0.0691124	0.181695	0.0580397	0.0909573	0.0674401	0.0476532	0.062255	0.0325016	0.0589746	0.028535	0.0437424	0	0.0789553	0.042102	0.0542172	0.058203	0.0793947	0.0584375	0.0823745	0.0415485	0.046539	0.0789035	0.0376913	0	0.0638808	0.0195206	0.0465683	0.0850528	0.0931671	0.0549022	0.0375833	0.0394795	0.10312
GNL2	0.051278	0.062859	0.0651165	0.0548862	0.0587097	0.049731	0.0500724	0.0820314	0.0717861	0.0570359	0.0704581	0.0552484	0.0636356	0.132135	0.0713391	0.0694438	0.0478069	0.0660019	0.0653274	0.0392176	0.0491423	0.077144	0.0586267	0.0625207	0.0569163	0.0393422	0.071469	0.0403444	0.0442032	0.0509549	0.0620366	0.0710425	0.064501	0.0679004	0.0226947	0.0757151	0.0637047	0.0705676	0	0.0625048	0.0597723	0.0483476	0.0620233	0.0349632	0.0428547	0.0630541	0.0921722	0.03744
RSPO1	0.00126148	0.00184239	0.00260377	0.00162632	0.00408438	0.00142763	0	0.00126795	0.00123402	0	0.000241335	0.00144075	0.00121866	0	0.000521827	0	0	0.00103008	0	0	0.00180504	0.00137283	0.00225592	0.00552673	0.00257184	0	0	0.00228446	0.00288283	0.00379273	0	0.00216513	0.000258183	0.00205796	0	0	0.00113144	0	0	0.00226498	0	0	0.00102573	0	0	0.00238461	0	0
C1orf109	0.0888109	0.0513671	0.0846696	0.0850518	0.0440059	0.0713723	0.0893596	0.0941257	0.0954704	0.0598927	0.0907959	0.0524692	0.0548577	0.104594	0.0678278	0.0761403	0.0549516	0.0731206	0.124317	0.0709535	0.0824694	0.0993378	0.0697434	0.116301	0.0678287	0.0563907	0	0.0542505	0.0482456	0.052084	0.0631309	0.12794	0.0658309	0.0627831	0.0503862	0.0777127	0.101321	0.0801887	0	0.101709	0.0582	0.0319557	0.0626274	0.0444869	0.0700107	0.10211	0.0829015	0.0674525
CDCA8	0.011254	0.0130389	0.0152746	0.0226776	0.0157071	0.00655369	0.0159046	0.0229801	0.0131615	0.0105297	0.00891024	0.00590551	0.0106967	0.0105866	0.00646143	0.0225614	0	0.0144817	0.0134908	0.00658451	0.0107783	0.0219198	0.00163145	0.00889556	0.00856119	0.00971037	0	0.0109843	0.0158374	0.014189	0.00982338	0.018885	0.00757977	0.011735	0.00826025	0.00751418	0.00894572	0.00553824	0	0	0.00650478	0.0049807	0.021447	0.00189347	0.00891292	0.0187079	0.00657194	0.0242928
EPHA10	0.166064	0.131965	0.204989	0.176323	0.182379	0.13308	0.170394	0.272062	0.177544	0.144568	0.11719	0.177663	0.130158	0.274804	0.27307	0.202712	0.265318	0.278201	0.178546	0.166769	0.165676	0.341004	0.0727156	0.246982	0.143252	0.164726	0.209698	0.173214	0.177779	0.160153	0.162814	0.305188	0.224279	0.153279	0.186168	0.191772	0.16014	0.104192	0	0.209219	0.128997	0.124815	0.249143	0.0967011	0.157462	0.175353	0.153925	0.204872
MANEAL	0.0591043	0.0872165	0.0987048	0.0642744	0.068962	0.071472	0.0614332	0.0980305	0.101588	0.0490246	0.0843594	0.0405398	0.0686396	0.0978105	0.0678795	0.0811415	0.10664	0.060091	0.0978841	0.0718128	0.0698756	0.0947991	0.0683023	0.110542	0.0807255	0.0771125	0	0.0686805	0.0690095	0.0412107	0.0589771	0.112696	0.0637411	0.0676332	0.0232727	0.0730428	0.104088	0.0853285	0	0.0791264	0.0509643	0.0402356	0.0816874	0.0843773	0.0665684	0.0818309	0.0636551	0.0910023
YRDC	0.0295948	0.0223848	0.039711	0.0175479	0.0232829	0.0223365	0.064807	0.0446789	0.042271	0.0281627	0.0368431	0.0145438	0.026769	0.0445583	0.0253646	0.0452318	0.0563397	0.0201455	0.068567	0.0386016	0.0529446	0.0341058	0.0205523	0.0450834	0.0391832	0.0265421	0	0.0270514	0.0345524	0.0186894	0.0363405	0.0511168	0.0332184	0.0356523	0.00730836	0.0213598	0.0648059	0.0302154	0	0.0440784	0.0371946	0.0257372	0.0213599	0.0300195	0.0372297	0.0370188	0.0149447	0.0369624
C1orf122	0.0851831	0.0720074	0.148745	0.240102	0.151992	0.129686	0.16253	0.192868	0.221621	0.0928466	0.135009	0.0511214	0.0813242	0.281889	0.0798652	0.236598	0	0.1759	0.259448	0.110508	0.177675	0.155262	0.0496313	0.293458	0.112877	0.0632265	0.113964	0.111523	0.230057	0.0883846	0.144239	0.30364	0.136324	0.0827056	0.0506198	0.0883201	0.234562	0.100979	0	0.21164	0.104374	0.0898514	0.214465	0.0899265	0.100768	0.128652	0.101773	0.0857263
MTF1	0.141437	0.138454	0.176977	0.139926	0.156127	0.126548	0.189248	0.174481	0.204533	0.147204	0.180748	0.1229	0.150196	0.191204	0.19013	0.134651	0.141001	0.163813	0.155932	0.182424	0.177336	0.188519	0.124567	0.233187	0.126583	0.162372	0	0.134455	0.0962597	0.138819	0.123458	0.200174	0.164396	0.179634	0.0901994	0.206932	0.181212	0.18577	0	0.164127	0.162975	0.0964793	0.160723	0.116606	0.146416	0.189006	0.16481	0.256786
INPP5B	0.466065	0.526964	0.572161	0.435076	0.41625	0.326495	0.400306	0.535077	0.572575	0.387983	0.398103	0.511704	0.406259	0.666279	0.599765	0.592788	0.231784	0.663684	0.472554	0.585257	0.499657	0.760988	0.424095	0.560324	0.338473	0.423865	0.347852	0.34966	0.533108	0.354514	0.392267	0.744235	0.704945	0.510509	0.504793	0.556566	0.422761	0.466459	0	0.459981	0.614507	0.605403	0.694723	0.319696	0.403976	0.625415	0.57033	0.540355
SF3A3	0.171725	0.164824	0.19197	0.181636	0.140984	0.196324	0.230783	0.226772	0.212013	0.179121	0.18274	0.120525	0.13348	0.276599	0.184893	0.203198	0.073698	0.186895	0.232456	0.147582	0.220199	0.237073	0.0990588	0.229993	0.208299	0.138446	0.219188	0.135218	0.176818	0.136998	0.166698	0.287787	0.212271	0.15472	0.111358	0.164969	0.254783	0.191075	0	0.207554	0.165245	0.191965	0.204827	0.12487	0.166204	0.176581	0.165869	0.214174
FHL3	0.0183665	0.0250743	0.0252981	0.0168783	0.0244943	0.0157031	0.0136547	0.0322331	0.0286743	0.0179313	0.0274769	0.0189839	0.020462	0.0434708	0.0239014	0.0429252	0	0.0276777	0.0466051	0.0264163	0.0255211	0.0245365	0.0193125	0.0362421	0.0295208	0.0146317	0	0.0132462	0.0138691	0.0110078	0.0156668	0.0291429	0.0194062	0.00330061	0.0250775	0.0157386	0.0198233	0.020912	0	0.0460472	0.0151243	0.0151842	0.0230337	0.00820655	0.015787	0.0374137	0.00975175	0.0142017
UTP11	0.0549923	0.0618586	0.0685107	0.0782626	0.0572563	0.0696816	0.087144	0.0982285	0.0758746	0.0607316	0.0850591	0.0386064	0.0691142	0.0690346	0.0618602	0.0828214	0	0.060442	0.109551	0.0510799	0.0623387	0.0800537	0.0374952	0.0785539	0.0798975	0.0647976	0	0.0509349	0.0683589	0.0471511	0.0572709	0.101341	0.069223	0.052958	0.0307831	0.0569824	0.0873297	0.0729828	0	0.0699485	0.0478095	0.0559422	0.0565254	0.0509178	0.0736877	0.082368	0.0675493	0.0417631
POU3F1	0.00424837	0.00394557	0.00421613	0.00434809	0.00335909	0.00454203	0.00473181	0.00832854	0.00525216	0.00212793	0.00597097	0.00146033	0.00419789	0.00967804	0.00563077	0.00240665	0	0.00465361	0.00676697	0.00175196	0.0074744	0.00541839	0.00407931	0.00369009	0.00156211	0.00106525	0	0.00400254	0.00342342	0.00396337	0.0110463	0.0102296	0.00587032	0.00197272	0.00206601	0.000655686	0.00447622	0.0120575	0	0.00701534	0.00192832	0.00161509	0.0141457	0	0.00610525	0.0100059	0	0.0214287
RRAGC	0.0907642	0.0737346	0.0896724	0.0649926	0.0676561	0.110523	0.138896	0.120818	0.103009	0.0832598	0.12086	0.0519806	0.0734973	0.130208	0.0657604	0.0871922	0.073698	0.0784086	0.134786	0.078169	0.113557	0.115445	0.0537177	0.0822566	0.113434	0.090214	0	0.0641822	0.0781913	0.0502142	0.0741752	0.197889	0.0859868	0.105132	0.0291903	0.0786071	0.175285	0.0975094	0	0.108318	0.0608018	0.0482556	0.0975078	0.0704119	0.102846	0.116554	0.05263	0.096923
MYCBP	0.00238756	0.00144746	0.00336518	0.00442127	0.00454022	0.00284873	0.00260701	0.00355405	0.00542411	0.000983496	0.00364942	0.00356192	0.0022282	0.00634312	0.00231073	0	0	0.00199949	0.00431335	0.00211783	0.00335745	0.00295085	0.00173092	0.0120902	0.00648619	0	0	0.00459979	0.00116719	0.00378391	0	0.00131983	0.00376017	0.00170118	0	0.00350168	0.00422557	0.00216359	0	0.010329	0.0035471	0	0.00443188	0.00334492	0.00555819	0.00504923	0	0.00327496
AL139260.3	0.000404666	0	0.00130875	0.00589954	0.00408098	0	0.00151962	0.00201663	0.00110207	0.000738576	0.000745618	0	0	0	0.000517619	0.00128076	0	0.00158327	0.00079042	0	0.000685898	0.00132395	0	0	0	0	0	0.00249395	0.00215696	0.00313682	0	0	0.000455181	0	0	0.000656237	0.000912373	0	0	0	0	0	0.00150948	0	0.00101133	0.00104076	0	0
RHBDL2	0.0687859	0.0718842	0.194724	0.265084	0.152739	0.0921502	0.104637	0.158616	0.179075	0.0961631	0.0521171	0.0570957	0.0396417	0.313284	0.0831919	0.20074	0	0.176649	0.209757	0.108387	0.173516	0.192142	0.0289937	0.275953	0.0350277	0.0462991	0.113964	0.106912	0.197633	0.142276	0.0535163	0.344372	0.135835	0.161347	0.0395131	0.0693249	0.176032	0.0967705	0	0.102476	0.0781209	0.0932819	0.230883	0.0213255	0.104243	0.25962	0.156697	0.065038
AKIRIN1	0.225641	0.227864	0.296344	0.277348	0.276968	0.230509	0.301335	0.319191	0.377853	0.271565	0.301205	0.222919	0.223749	0.311992	0.269853	0.299507	0.0939778	0.245907	0.339234	0.227148	0.286755	0.335405	0.228477	0.421311	0.249064	0.195117	0.113964	0.218445	0.314598	0.189065	0.25669	0.383506	0.279293	0.281688	0.164908	0.288602	0.366104	0.266475	0	0.331042	0.276264	0.250122	0.283597	0.211974	0.226861	0.381957	0.280403	0.342672
NDUFS5	0.185654	0.149179	0.227289	0.289655	0.221796	0.229807	0.374231	0.302457	0.253509	0.141852	0.250281	0.106803	0.179733	0.350812	0.188121	0.252894	0.0586693	0.206384	0.409664	0.190266	0.232263	0.267798	0.119658	0.349335	0.360312	0.154372	0.124014	0.222816	0.339866	0.200531	0.239579	0.368771	0.205272	0.136247	0.105868	0.136613	0.383343	0.185201	0	0.351855	0.183264	0.141465	0.265567	0.191946	0.289938	0.269575	0.193225	0.187338
MACF1	1.88808	2.02682	1.92278	1.91101	1.96423	1.76575	1.86436	1.93916	2.01345	1.95469	1.90285	2.00313	1.93502	2.08053	2.09824	1.99464	1.89532	2.06333	1.77094	2.096	1.93896	2.04439	1.94515	1.92224	1.91392	1.89376	1.36207	1.71624	1.87164	1.90134	1.91498	1.99134	2.05261	1.98675	1.84688	2.10218	1.92094	2.02423	0	1.91442	2.05005	1.89242	2.02545	1.7931	1.73712	2.10817	2.34197	1.84933
BMP8A	0.0682347	0.0604399	0.0692916	0.0471177	0.0479369	0.0486931	0.0697373	0.068431	0.080584	0.0475216	0.0764674	0.0591268	0.0285184	0.0749565	0.108909	0.0728721	0.0478069	0.141968	0.0461497	0.062833	0.0767914	0.0890632	0.0894617	0.0900973	0.0389207	0.0638088	0	0.0384439	0.0357721	0.0590307	0.0436932	0.0968176	0.0705927	0.0877106	0.0529515	0.0850545	0.0609184	0.0625502	0	0.0628435	0.0312876	0.0412361	0.05255	0.0337922	0.0667004	0.0934906	0.0511464	0.155086
PABPC4	0.110806	0.0870501	0.093145	0.0711229	0.0817749	0.0999581	0.143652	0.13479	0.113024	0.104499	0.119727	0.0812516	0.122679	0.146701	0.108229	0.105936	0.253226	0.10056	0.0997252	0.0901718	0.112326	0.157844	0.0578298	0.128533	0.119736	0.0877071	0	0.108506	0.113465	0.0744232	0.108679	0.157034	0.122442	0.0897431	0.0708133	0.0837129	0.148593	0.128381	0	0.11689	0.0931396	0.0802666	0.133155	0.0875679	0.0933345	0.153621	0.0728742	0.141754
HEYL	0.00640792	0.00129262	0.00248553	0.002003	0.00190454	0.00112463	0.00121971	0.00381846	0.00248599	0	0.00134948	0	0	0.00387337	0.00248443	0.00222044	0	0.00177726	0	0.00292033	0.000664809	0.00273627	0	0.00403183	0	0.000862531	0	0.00158043	0.00201652	0	0	0.00369851	0.000294644	0.00347705	0.00157497	0.000781829	0.000899917	0.000637436	0	0	0	0	0.00459362	0	0.00108294	0.00639822	0.00266483	0.046673
NT5C1A	0.0127996	0.0153639	0.016477	0.0133763	0.0171089	0.0106376	0.0218561	0.0158382	0.0321648	0.018953	0.0142802	0.0171588	0.00809706	0.0602643	0.0197181	0.0265953	0	0.0362456	0.0132266	0.0204969	0.0207195	0.0502422	0.0291397	0.0474586	0.0150831	0.0111992	0	0.00850514	0.0112568	0.0140186	0.0255031	0.0387514	0.0163766	0.0277132	0.0150587	0.0217689	0.014695	0.0172799	0	0.00660413	0.032164	0.0239167	0.00853115	0.014103	0.0187279	0.0555717	0.0555217	0.0531262
HPCAL4	0.384557	0.326784	0.444797	0.290443	0.349962	0.371136	0.612588	0.551602	0.40225	0.411375	0.559619	0.283637	0.309238	0.308063	0.293904	0.288804	0.280845	0.257298	0.653379	0.395425	0.396475	0.539089	0.362891	0.515148	0.627312	0.397737	0.577235	0.384412	0.348253	0.306407	0.395733	0.587125	0.408575	0.403331	0.200714	0.333478	0.606229	0.416184	0	0.507477	0.309511	0.30314	0.291138	0.442251	0.640989	0.562643	0.2759	0.687808
PPIE	0.137558	0.147585	0.162071	0.178853	0.188142	0.174745	0.182813	0.165393	0.19517	0.154022	0.155276	0.156715	0.160112	0.20579	0.176901	0.165258	0.257188	0.158045	0.205682	0.170442	0.173365	0.245568	0.121244	0.25598	0.168544	0.154686	0.071469	0.135798	0.173567	0.169115	0.199368	0.204519	0.256857	0.217506	0.14868	0.199983	0.185467	0.234256	0	0.161104	0.146501	0.158564	0.203103	0.223089	0.199658	0.224369	0.228589	0.227934
BMP8B	0.0198613	0.0133225	0.021566	0.0235786	0.0281595	0.0153188	0.0307736	0.0289859	0.0282589	0.0215857	0.0231558	0.0146926	0.00223662	0.0252509	0.033959	0.024164	0	0.022334	0.0216989	0.0173774	0.0237597	0.016919	0.024043	0.0358589	0.0176674	0.0199237	0	0.0263011	0.0305612	0.00858824	0.0397219	0.03873	0.0271037	0.0231004	0.0131628	0.0293264	0.0313343	0.0293696	0	0.0213521	0.00726247	0.011207	0.0396066	0.00907375	0.0200957	0.0286435	0.00344456	0.0479567
TRIT1	0.287916	0.259339	0.292371	0.248104	0.243996	0.250418	0.279452	0.307432	0.380709	0.216895	0.298423	0.261691	0.172946	0.337731	0.298655	0.340346	0.230331	0.329753	0.296886	0.28814	0.323472	0.364933	0.208344	0.401629	0.259662	0.223112	0.202572	0.241334	0.272883	0.258444	0.205626	0.435527	0.291641	0.321542	0.259621	0.289998	0.342019	0.266245	0	0.27148	0.28878	0.233448	0.333984	0.206535	0.274034	0.324488	0.334599	0.328591
MYCL	0.00311997	0.00238749	0.00296413	0.000731398	0.000594831	0.00139092	0.00811682	0.00145791	0.00159568	0.00275695	0.00309958	0.00181638	0.00251129	0.00329273	0.00242174	0.0026034	0	0.00169886	0.0039448	0.00358939	0.00221149	0.00960316	0	0	0.00500544	0.00396157	0	0.00392141	0.00646593	0.00460914	0.00549042	0.0103004	0.00468774	0.00105011	0	0.00297168	0.00501569	0.00293864	0	0.00180807	0.0035128	0	0.00289578	0.000707919	0.00408627	0.00636872	0	0.0141448
MFSD2A	0.0153548	0.0231277	0.0223855	0.023405	0.0216538	0.0220315	0.157404	0.0369554	0.0248268	0.0325947	0.0207123	0.0262242	0.0179481	0.0719263	0.0238443	0.022568	0.112054	0.0116089	0.0306579	0.0161179	0.0366431	0.0293603	0.0237741	0.0658861	0.0209522	0.00946882	0	0.0160947	0.0333456	0.0182699	0.0275484	0.0219009	0.0334694	0.0158864	0.0176076	0.0371711	0.0170827	0.0204164	0	0.0700579	0.0192668	0.0361761	0.0454235	0.0597662	0.0092882	0.0949837	0.0167592	0.264531
CAP1	0.231469	0.203608	0.231091	0.201883	0.20462	0.269325	0.291156	0.290112	0.260099	0.249784	0.331164	0.202042	0.221482	0.270466	0.206852	0.207788	0.101228	0.167786	0.315693	0.174105	0.212937	0.272098	0.134897	0.261532	0.358755	0.213817	0.131103	0.211259	0.231007	0.163501	0.177152	0.295357	0.24308	0.191519	0.159388	0.227375	0.277617	0.254935	0	0.235611	0.18351	0.202333	0.203573	0.204426	0.235253	0.273083	0.223733	0.243298
PPT1	0.222445	0.208143	0.254687	0.220796	0.191045	0.243687	0.235173	0.296819	0.269797	0.21295	0.306824	0.162802	0.235004	0.414543	0.223329	0.295561	0.170709	0.260498	0.371292	0.222018	0.303064	0.307023	0.110089	0.294714	0.258849	0.189892	0	0.170405	0.248813	0.158359	0.17925	0.36747	0.248058	0.193931	0.114881	0.229887	0.334747	0.213858	0	0.218476	0.208895	0.171559	0.305741	0.17134	0.214686	0.243066	0.162777	0.16886
RLF	0.789636	0.850449	0.813258	0.693697	0.7816	0.762827	0.689744	0.874669	0.890815	0.730577	0.766861	0.801998	0.772965	0.924705	0.883807	0.848377	0.648803	0.835962	0.796618	0.813879	0.834173	0.895563	0.657644	0.901505	0.791366	0.737087	0.607871	0.663515	0.7859	0.656529	0.645551	0.953896	0.76164	0.809426	0.750729	0.849756	0.771714	0.764889	0	0.77464	0.786864	0.794843	0.868173	0.602964	0.738356	0.904367	0.882576	0.830948
TMCO2	0.00134241	0.0041609	0.00248366	0.00974884	0.00558103	0.00214505	0	0.00154152	0.0039063	0.00167197	0.00149375	0.00258089	0.00126413	0.00433195	0.00129976	0.00268358	0	0.0055124	0.00115536	0.0023776	0.00742844	0.00438977	0	0.00553333	0	0.00178	0	0.00320121	0.00159111	0.00602486	0.00353885	0.00646708	0.00241065	0.00245261	0.00226107	0.00128643	0.00249276	0.00276269	0	0	0.00420602	0.00108552	0.00131275	0	0.00144567	0.00846027	0.00490814	0.00751998
ZMPSTE24	0.130379	0.139865	0.146607	0.142642	0.13459	0.125306	0.147309	0.159302	0.166059	0.188809	0.195522	0.119286	0.14944	0.17283	0.146243	0.13842	0.112222	0.138677	0.183442	0.143994	0.170919	0.163172	0.126171	0.172304	0.132102	0.128309	0.113964	0.0973288	0.116033	0.111366	0.115571	0.144697	0.148304	0.128311	0.109026	0.17012	0.155141	0.156609	0	0.132321	0.122941	0.0790481	0.121273	0.142748	0.13471	0.164665	0.146161	0.222451
COL9A2	0.00947916	0.00607311	0.00897365	0.00949664	0.0166061	0.00602186	0.00369014	0.0152294	0.00951218	0.00367695	0.00613764	0.00651058	0.0118577	0.0126227	0.0102449	0.00329031	0	0.00814675	0.00168434	0.00515798	0.00577098	0.00950633	0.0147628	0.00381399	0.00515403	0.00724237	0	0.00689208	0.0107946	0.0177877	0.0192181	0.0115141	0.0116414	0.00158212	0.00407074	0.00663911	0.00582327	0.00363005	0	0.00765677	0	0	0.00701597	0.00370507	0.00282168	0.00606292	0.00334004	0.0162445
SMAP2	0.582927	0.688665	0.711958	0.579287	0.64961	0.676604	0.703822	0.735507	0.754458	0.753512	0.789751	0.622471	0.599441	0.598909	0.687014	0.609264	0.367028	0.570007	0.731885	0.633815	0.739055	0.817571	0.506206	0.738255	0.752753	0.576558	0.229331	0.570489	0.692776	0.560507	0.578634	0.756681	0.637899	0.73771	0.568105	0.721047	0.821329	0.671938	0	0.740512	0.569375	0.648838	0.593354	0.540335	0.732733	0.856762	0.67074	0.636953
ZFP69B	0.087929	0.0695402	0.0794086	0.0785612	0.0813655	0.0545295	0.10831	0.0765461	0.0945162	0.0856303	0.094612	0.0768974	0.0704042	0.152944	0.0906924	0.107915	0	0.100065	0.0803614	0.0874939	0.101624	0.141079	0.0443756	0.13418	0.0601331	0.0812807	0	0.0818173	0.0707633	0.0602282	0.057413	0.105353	0.0694551	0.0897937	0.0716323	0.112585	0.0931443	0.0736812	0	0.0750283	0.0830674	0.0771655	0.0802324	0.0659953	0.0860448	0.132136	0.0853504	0.120131
ZFP69	0.0130012	0.0073839	0.0173539	0.0302082	0.0135485	0.00659884	0.00610142	0.00834228	0.0185085	0.000966396	0.0115317	0.00212775	0.00940649	0.0303043	0.0111311	0.0245643	0	0.02082	0.0223592	0.00545349	0.00607055	0.0169236	0.0111903	0.0189161	0.00838422	0.00582606	0	0.00918358	0.0141644	0.0143102	0.00957201	0.0361068	0.009102	0.00368936	0.00447009	0.0101176	0.015673	0.00887648	0	0.021072	0.00841111	0.0103027	0.0199675	0.00296629	0.013284	0.0234256	0.00987915	0.0309129
EXO5	0.0375077	0.022763	0.0276632	0.0202001	0.0263281	0.016943	0.0194686	0.0365553	0.0310223	0.0384567	0.0327188	0.0124914	0.0224229	0.0483946	0.0394105	0.0376621	0	0.0286962	0.023136	0.0278426	0.0215797	0.0254341	0.0182189	0.0334549	0.0136141	0.0193989	0	0.0148322	0.0130226	0.00747868	0.0376165	0.0301534	0.0247218	0.0287664	0.00926713	0.0213347	0.0330575	0.0245814	0	0.0332732	0.0133312	0.0185551	0.0186738	0.0154939	0.0126971	0.0260665	0.038015	0.047058
ZNF684	0.0950975	0.0823848	0.108428	0.113456	0.0683552	0.0774685	0.0464934	0.0852226	0.139071	0.0714512	0.0894331	0.058714	0.0537053	0.154779	0.0829865	0.1067	0.0468455	0.0909585	0.141472	0.100125	0.0920378	0.115873	0.0314349	0.147769	0.0921852	0.0941892	0	0.0679567	0.121378	0.0557855	0.0439823	0.123435	0.0793892	0.0577986	0.0637763	0.0732278	0.094334	0.0642375	0	0.0892795	0.0891113	0.0661101	0.111913	0.0344573	0.0543357	0.0731412	0.0702294	0.08768
RIMS3	0.538534	0.475294	0.641313	0.483254	0.53759	0.541367	0.745636	0.659964	0.669838	0.520156	0.629726	0.430349	0.527735	0.422717	0.507293	0.501825	0.193504	0.477217	0.784111	0.553599	0.655045	0.566082	0.449731	0.622644	0.700712	0.504357	0.165587	0.51311	0.530111	0.465527	0.553886	0.86992	0.68025	0.54865	0.29347	0.439304	0.776186	0.594835	0	0.581853	0.456167	0.460199	0.571762	0.594308	0.633101	0.678328	0.50322	0.533151
NFYC	0.400719	0.44197	0.433799	0.369216	0.35489	0.425458	0.434637	0.426962	0.408406	0.443512	0.402572	0.352127	0.347745	0.400387	0.39449	0.391268	0.646167	0.389987	0.463657	0.415657	0.417926	0.491022	0.30881	0.389087	0.4446	0.40952	1.26426	0.39125	0.384206	0.424204	0.336919	0.397395	0.469659	0.499146	0.36367	0.449656	0.425038	0.425163	0	0.384399	0.398022	0.342771	0.341211	0.414805	0.509449	0.434922	0.500355	0.392641
KCNQ4	0.0606338	0.0750873	0.0866903	0.0854419	0.0898749	0.0636092	0.0605685	0.0945335	0.113895	0.0877425	0.0840899	0.0673193	0.084698	0.0947291	0.0881804	0.0837229	0	0.148429	0.0959697	0.126888	0.0843863	0.106042	0.0992414	0.0945447	0.06474	0.0868166	0.124014	0.0517995	0.0493683	0.111071	0.0891214	0.139625	0.107762	0.0711859	0.0324311	0.0827812	0.0793123	0.0881243	0	0.102387	0.094512	0.0477225	0.100881	0.0352624	0.0574412	0.0943077	0.139422	0.081229
CITED4	0.0551237	0.0270013	0.064256	0.0369667	0.0241125	0.042443	0.0926712	0.0612308	0.0571125	0.0442029	0.0802733	0.0224077	0.0719278	0.074926	0.0445656	0.0469075	0	0.0369825	0.164557	0.0307205	0.0757092	0.106957	0.0354067	0.104811	0.112535	0.034049	0	0.0455592	0.0693453	0.0336085	0.0526984	0.131237	0.0431406	0.0231622	0.0244151	0.0167819	0.11153	0.04212	0	0.0920969	0.0361229	0.0508697	0.0479087	0.0697458	0.0997143	0.0699745	0.0414447	0.0903326
CTPS1	0.0781009	0.102867	0.122696	0.128175	0.128249	0.0961601	0.16573	0.134054	0.154816	0.122	0.143575	0.0893004	0.0952388	0.149352	0.131759	0.137593	0	0.133732	0.123447	0.128449	0.111323	0.135305	0.0756942	0.150628	0.136763	0.0837937	0.209623	0.113381	0.110846	0.0794146	0.107939	0.159232	0.144794	0.13666	0.0656621	0.131002	0.17812	0.126691	0	0.0826465	0.11578	0.0737713	0.0863733	0.0756318	0.0874723	0.15028	0.198562	0.0971614
SLFNL1	0.0110643	0.00965629	0.0268775	0.0308343	0.0155127	0.0116809	0.0403329	0.0347226	0.0341454	0.0273278	0.027164	0.0151509	0.0142869	0.0428661	0.0247062	0.0404189	0	0.0379541	0.0486032	0.0202659	0.0261374	0.0429355	0.021817	0.0351858	0.0150697	0.015253	0	0.01656	0.0191818	0.0322621	0.0275994	0.0512378	0.0351679	0.0469526	0.00176395	0.019346	0.0481071	0.0433347	0	0.0316026	0.0210006	0.0150999	0.0390705	0.0359427	0.0214868	0.0584229	0.0270966	0.0794791
SCMH1	1.24911	1.23737	1.21044	1.06368	1.15186	1.03816	0.744728	1.17932	1.24396	1.23237	1.2217	1.27957	1.2535	1.40223	1.23932	1.21981	0.82025	1.21202	1.05372	1.14576	1.16202	1.35306	1.14966	1.28475	1.12974	1.18504	0.88848	1.0116	1.06884	1.06886	1.10625	1.17362	1.238	1.18111	1.09428	1.27631	1.02844	1.12491	0	1.18044	1.14813	1.25044	1.13122	0.971486	0.973487	1.37001	1.21945	0.858185
FOXO6	0.00608633	0.00667955	0.00916602	0.0125471	0.022898	0.00879109	0.0228161	0.0132513	0.0281195	0.0100983	0.0184771	0.0115384	0.00673922	0.0194096	0.023639	0.0158928	0	0.0289011	0.0131258	0.00637108	0.0167468	0.0227671	0.015203	0.0135319	0.0187512	0.0176768	0	0.00633043	0.00831278	0.014764	0.0204817	0.0130706	0.0120286	0.0143922	0.00219767	0.0101686	0.015387	0.00500673	0	0.0149326	0.0178938	0.00528952	0.0160542	0.0115191	0.00895495	0.0311839	0.0892992	0.0225372
HIVEP3	1.06942	1.08134	1.20347	1.01077	1.21304	0.968853	1.38848	1.22911	1.51691	1.28669	1.22619	1.24136	1.20801	1.11574	1.42477	1.21547	0.896151	1.17548	1.00043	1.16538	1.11495	1.19522	1.18174	1.53521	1.01764	0.976536	0.209623	0.95288	0.731744	1.23156	1.28639	0.995009	1.39124	1.54409	1.05574	1.49412	1.13364	1.4438	0	1.32745	1.28785	1.19751	1.31237	1.00206	1.1554	1.29854	1.81345	1.28063
FOXJ3	0.81539	0.833146	0.834793	0.822348	0.80755	0.875822	0.755247	0.853253	0.89526	0.805401	0.876642	0.775303	0.67988	0.985794	0.801099	0.877183	0.585722	0.832195	0.833411	0.752167	0.859841	0.941103	0.575637	0.966079	0.81287	0.742873	0.481524	0.759449	0.877398	0.773579	0.697149	0.943762	0.855957	0.930541	0.665949	0.868432	0.800377	0.777942	0	0.825566	0.74398	0.784159	0.810608	0.647666	0.82772	0.892552	0.861668	0.744327
RIMKLA	0.312219	0.308248	0.318262	0.233446	0.268752	0.268982	0.194549	0.382842	0.348153	0.281023	0.287231	0.232423	0.257207	0.340548	0.352871	0.264497	0.318943	0.249388	0.295314	0.298257	0.350149	0.384664	0.198389	0.377054	0.263517	0.248405	0.18611	0.198498	0.213119	0.167412	0.298089	0.364181	0.312192	0.309378	0.18326	0.332148	0.297748	0.271886	0	0.328156	0.252964	0.154795	0.296637	0.242553	0.250229	0.345175	0.265527	0.208587
ZMYND12	0.0280554	0.0316598	0.0380402	0.0279306	0.0148512	0.0228567	0.0225718	0.0338342	0.0369751	0.0270553	0.0286217	0.0162563	0.017841	0.0429219	0.0393971	0.0395574	0	0.0299165	0.0388899	0.0312873	0.0159447	0.0411529	0.0170934	0.0382994	0.0167064	0.022997	0	0.0236211	0.0317676	0.0406711	0.0220171	0.0387384	0.0271676	0.0488629	0.0160633	0.0341497	0.0251479	0.0244027	0	0.0224067	0.015371	0.0257721	0.0309021	0.0175357	0.0150404	0.0364746	0.0453123	0.0685035
PPCS	0.0713158	0.0664714	0.0748396	0.0613499	0.0664161	0.0679231	0.0505553	0.0868547	0.0996698	0.0628876	0.0947542	0.0472745	0.0682208	0.154091	0.0759309	0.0943596	0	0.0801601	0.1194	0.0701563	0.0688623	0.106812	0.0412603	0.101674	0.0588619	0.0558963	0	0.0486336	0.0589765	0.0575575	0.0506654	0.0820131	0.0599434	0.0573372	0.0393077	0.0771831	0.0817121	0.0588903	0	0.0573361	0.0507946	0.0420939	0.116638	0.0561859	0.0615723	0.0908126	0.0399997	0.0614456
CCDC30	1.04385	1.07556	1.0721	0.846884	0.927969	0.871135	0.892056	1.02147	1.03082	1.03325	0.959388	1.02778	0.935635	0.931361	1.15062	0.92851	1.18364	0.972851	0.85087	0.886648	0.98198	1.15888	0.915457	1.05281	0.844639	0.937494	0.892583	0.893577	0.856769	0.93101	0.892747	0.83192	1.14611	1.13322	0.99633	1.13101	0.981797	1.0681	0	1.00323	0.983179	1.07052	0.95158	0.895042	0.962051	0.922051	1.03846	1.31004
PPIH	0.116091	0.10513	0.127098	0.128025	0.0899002	0.108377	0.0818731	0.138961	0.148578	0.0946956	0.119312	0.114506	0.0980774	0.197531	0.12186	0.140549	0.110019	0.16182	0.143563	0.11671	0.128583	0.14517	0.0718932	0.15256	0.096101	0.0784372	0	0.0751922	0.0952286	0.0855221	0.0857403	0.151058	0.13127	0.115287	0.0772184	0.134194	0.120284	0.103784	0	0.0850168	0.11969	0.105765	0.107153	0.0708367	0.0839424	0.137218	0.099215	0.0849073
YBX1	0.136981	0.136322	0.153693	0.111587	0.108483	0.138542	0.206324	0.154263	0.15128	0.133181	0.168311	0.110428	0.15096	0.163932	0.131294	0.119428	0.055461	0.146428	0.162247	0.147031	0.154656	0.178591	0.108698	0.20282	0.167996	0.0957095	0.113964	0.101213	0.119396	0.128175	0.0954388	0.180512	0.131916	0.11575	0.0896714	0.132089	0.198379	0.133629	0	0.183868	0.0900673	0.093833	0.152512	0.140692	0.120958	0.16314	0.1593	0.171583
CLDN19	0.00115512	0	0.00186842	0.00121203	0	0.000518396	0	0.0005657	0	0	0.00100241	0	0	0	0.0006821	0.00127277	0	0	0	0	0	0	0	0	0.0018908	0	0	0	0.00065617	0	0	0	0	0	0	0	0.000354795	0	0	0	0	0	0	0.0010808	0	0	0.00454054	0.00413002
P3H1	0.120087	0.104406	0.136751	0.0946526	0.123202	0.100996	0.184771	0.141803	0.159022	0.103046	0.0965319	0.118356	0.137303	0.160969	0.15457	0.117155	0	0.130028	0.125919	0.113553	0.118436	0.202099	0.0944255	0.185291	0.0984989	0.0926179	0.185433	0.0896114	0.109804	0.102314	0.129669	0.184203	0.141263	0.121916	0.0669401	0.140647	0.169174	0.145991	0	0.141274	0.126661	0.0980911	0.154026	0.115252	0.118387	0.13087	0.166879	0.121822
AC098484.3	0.0155311	0.0285292	0.0268952	0.0120858	0.0265051	0.0257797	0.0235185	0.02749	0.0275306	0.0218051	0.0264944	0.0182699	0.0421549	0.0255159	0.0275212	0.0180837	0	0.0360837	0.0237424	0.0213506	0.0263245	0.0385394	0.00626514	0.0279144	0.0251589	0.0098578	0.071469	0.0188261	0.0245788	0.00755809	0.0186588	0.0436774	0.0307845	0.018072	0.0122206	0.0198007	0.0241164	0.0225568	0	0.0293371	0.0271644	0.0450985	0.0333413	0.0186843	0.0203658	0.028733	0.0353962	0.0741218
TMEM269	0.0105334	0.00429257	0.012157	0.0196416	0.0158215	0.00480902	0.00127248	0.0100049	0.0088891	0.00768901	0.00339728	0.00842414	0.00509741	0.00343375	0.00575022	0.00902067	0	0.00741189	0.010047	0.00469684	0.0103443	0.015342	0.00234947	0.0125225	0.0078754	0.00397645	0	0.0139296	0.0229009	0.0198833	0.00934449	0.0251274	0.0109416	0.0122061	0.00409908	0.00564177	0.00575316	0.00700801	0	0.0125334	0.00912172	0.00449898	0.0133438	0.00526324	0.0027439	0.0112917	0	0.0989826
SVBP	0.0458006	0.046925	0.0525484	0.0771934	0.0617302	0.0599363	0.134839	0.098366	0.093688	0.0730995	0.0959441	0.0524264	0.0495941	0.093027	0.0696862	0.0743345	0.101396	0.0550196	0.127216	0.0632914	0.0787992	0.0747795	0.0398692	0.093434	0.0714506	0.0449875	0.185433	0.056045	0.0699536	0.0631154	0.0705541	0.11112	0.0713257	0.0560948	0.0409146	0.0540665	0.152775	0.090394	0	0.0725354	0.0644254	0.0350969	0.0502217	0.0859341	0.0602972	0.067708	0.0641475	0.0657812
ERMAP	0.0272596	0.0296071	0.0365012	0.036121	0.0317898	0.022595	0.0337127	0.0311181	0.0427128	0.0274316	0.0355897	0.0258272	0.0341435	0.0439638	0.0350792	0.0311918	0	0.0273358	0.040564	0.0384027	0.0342367	0.0312496	0.031767	0.0565972	0.0204952	0.0442692	0	0.0230937	0.0216425	0.037381	0.0321461	0.0418551	0.0463019	0.0218601	0.0136158	0.0407361	0.039956	0.0306482	0	0.0240148	0.0430764	0.027992	0.037617	0.0198968	0.0271527	0.0469652	0.0484121	0.0899227
ZNF691	0.0155352	0.0127384	0.0197718	0.0148449	0.0178248	0.0137695	0.01737	0.0184912	0.0159649	0.0113879	0.0235873	0.0152414	0.018191	0.0186749	0.0255114	0.0149914	0	0.0197758	0.0288296	0.0127213	0.0143502	0.0201666	0.0213349	0.0174752	0.0184603	0.020022	0	0.0139488	0.00690849	0.00987863	0.016029	0.0127532	0.0164076	0.0246573	0.00937382	0.0101019	0.0121184	0.0161703	0	0.0208791	0.0159034	0.00611022	0.0132208	0.00706411	0.0062214	0.013494	0.0213485	0.0153243
SLC2A1	0.030847	0.0306632	0.0412614	0.030268	0.0214532	0.0290331	0.0434324	0.0623538	0.0531082	0.0397009	0.0410816	0.0319908	0.0305093	0.04606	0.0306038	0.0278545	0.0529168	0.0284612	0.052159	0.0428135	0.0461339	0.0516291	0.0368438	0.044779	0.0495615	0.0180975	0	0.0281164	0.0226441	0.0312029	0.018766	0.061781	0.0365558	0.0357092	0.0344372	0.0309573	0.0569194	0.0424664	0	0.0483297	0.0207338	0.0122803	0.0364953	0.0267094	0.0425592	0.0778958	0.0330625	0.0319242
FAM183A	0.000754842	0.000520854	0.000201056	0.00178235	0	0.000527027	0	0.00176533	0.00135809	0.000579816	0.00230706	0	0.00399316	0	0.00451093	0.00135318	0	0.00240985	0	0	0	0.000839511	0	0	0	0	0	0	0.000643814	0.00142157	0	0.000936932	0.000546049	0.001443	0.00350725	0.000937166	0.000445192	0.000626849	0	0	0.0014241	0	0	0	0	0	0	0.00237872
EBNA1BP2	0.0589901	0.0581807	0.0754349	0.0963488	0.0731148	0.0735027	0.0928753	0.127922	0.109074	0.0701011	0.0906105	0.0514517	0.0714209	0.162003	0.0796576	0.129335	0	0.0814219	0.109621	0.0621984	0.077623	0.112455	0.0474171	0.126477	0.0804841	0.0647981	0.138229	0.060817	0.0999216	0.0340568	0.0769728	0.127173	0.0799712	0.0690048	0.046914	0.0682575	0.117808	0.0585861	0	0.0684948	0.0746752	0.0503076	0.0826136	0.0461918	0.0594066	0.0957293	0.0783041	0.125098
CFAP57	0.0282656	0.0395562	0.0599555	0.0504925	0.0536916	0.0317506	0.0210255	0.047348	0.0609535	0.0223709	0.04059	0.0340768	0.0299445	0.0639639	0.0447737	0.0576918	0	0.0628357	0.0326688	0.0393409	0.0450806	0.076052	0.0422902	0.109992	0.026481	0.0285641	0	0.0232519	0.0438962	0.0376441	0.0152924	0.0395282	0.0447744	0.0270275	0.0296687	0.049378	0.0469033	0.0411503	0	0.0198879	0.0374263	0.0247842	0.0390441	0.022525	0.0284799	0.0501304	0.0386247	0.0292724
TMEM125	0.00395875	0.00273755	0.0060303	0.00516468	0.00354246	0.00942786	0.00303231	0.00721664	0.00623878	0.00348628	0.00489088	0.00143018	0.00989687	0.0186379	0.00266239	0.000936091	0.0571019	0.000633964	0.00233094	0	0	0.00548665	0.00826001	0.00874861	0.00373648	0.00670709	0	0.00822191	0.00618652	0.00977096	0	0.00601701	0.00853731	0.00578243	0	0.000963264	0.00351644	0.00241925	0	0	0.0032875	0.00472583	0.00323521	0.00619451	0.00376612	0.00325398	0.00395626	0.00278604
TIE1	0.0103792	0.0146944	0.00672816	0.0236948	0.0178529	0.010714	0.0146887	0.0195315	0.0166747	0.00825705	0.00709579	0.00927022	0.0102205	0.0289881	0.0267172	0.0371818	0.0478069	0.0321143	0.0219602	0.0187556	0.0138541	0.0110561	0.0133696	0.024077	0.00449278	0.00640741	0	0.00678073	0.0088388	0.010829	0.0118792	0.0241516	0.0153954	0.0216679	0.00339863	0.0143029	0.0049016	0.0164623	0	0.00232834	0.00548774	0.00586146	0.0195419	0.00972645	0.0165735	0.0210036	0.0422969	0.00717695
MPL	0.00196823	0.00619799	0.00310284	0.00400136	0.00229092	0.00364853	0.00303588	0.00369024	0.0059003	0.00359467	0.00536486	0.00146959	0	0.0148678	0.00334207	0.00628364	0	0.00864594	0.00494198	0.0104816	0.00332577	0.00878078	0	0.00293908	0.00327979	0.00268255	0	0.00142688	0.00526435	0.000906523	0.00190569	0.00632467	0.00368041	0.00172618	0	0.00245025	0.00168616	0.00516679	0	0.0071954	0.000889527	0.00410148	0.00447	0.00272846	0.00124075	0.00437724	0.00602147	0.00374887
CDC20	0.00207755	0.0029474	0.0013951	0.00186231	0.00205654	0.00163586	0.00378592	0.00170853	0.00200539	0.00301322	0.0010059	0.00078253	0.00335808	0	0.00328196	0.0016624	0	0	0.00202962	0	0.000633667	0.00319624	0	0.00281945	0.0012789	0.00120245	0	0.00430978	0.00373372	0.0027216	0.00497603	0.00315953	0.00181767	0.00172268	0	0	0.00111921	0	0	0.00324471	0	0.00208785	0	0	0	0.00193297	0	0.00186371
ELOVL1	0.0448373	0.0456557	0.0440586	0.0459289	0.0420208	0.0317293	0.0650916	0.0708402	0.0575005	0.0397798	0.0430285	0.0272988	0.0616595	0.0935627	0.0651049	0.0391615	0	0.0455106	0.0417443	0.0547883	0.0493693	0.0441756	0.0245022	0.053289	0.054944	0.031253	0	0.0344777	0.0483898	0.0437863	0.0474368	0.0627388	0.0705277	0.0306418	0.0344779	0.0436377	0.0486576	0.0366033	0	0.0221503	0.0297877	0.0169764	0.0398666	0.0655365	0.0460028	0.0461248	0.0284784	0.0482523
MED8	0.0749369	0.0816597	0.0877274	0.0980125	0.0986972	0.0719563	0.106076	0.111857	0.147364	0.0739589	0.111395	0.0514206	0.0668937	0.168436	0.0937577	0.147343	0	0.168982	0.154818	0.097035	0.111736	0.124991	0.0316962	0.152246	0.0698524	0.0508103	0	0.0595977	0.0812825	0.0623132	0.092944	0.13006	0.0845703	0.0694752	0.049495	0.093362	0.132855	0.0620752	0	0.0854014	0.0851331	0.054236	0.105936	0.0654996	0.0834137	0.123883	0.0621047	0.0575935
SZT2	0.29903	0.303026	0.267184	0.195471	0.208427	0.191082	0.180063	0.308894	0.301765	0.247179	0.237717	0.276358	0.300208	0.400265	0.379456	0.25785	0.28252	0.338721	0.25248	0.303753	0.273841	0.366444	0.160697	0.301497	0.1686	0.272921	0.209698	0.1848	0.224313	0.218062	0.257518	0.292888	0.302857	0.278375	0.217402	0.301533	0.24042	0.259677	0	0.28235	0.323712	0.257224	0.306687	0.144252	0.195554	0.336179	0.401841	0.204822
HYI	0.0293463	0.0460995	0.0314987	0.0420813	0.0225551	0.0387466	0.0561501	0.054489	0.0604955	0.026711	0.0299825	0.0246681	0.0306317	0.0758434	0.0370549	0.0522502	0.0471323	0.0585337	0.0440018	0.0331268	0.0316337	0.0381804	0.0177587	0.0694354	0.0454917	0.0228423	0	0.0238742	0.0304169	0.0258923	0.0827246	0.0585588	0.0427007	0.0334754	0.0102731	0.0277423	0.0478472	0.034294	0	0.0257621	0.027279	0.0225052	0.0425976	0.0465665	0.0451797	0.0635373	0.0435755	0.0255106
PTPRF	0.301166	0.335728	0.418135	0.27061	0.344198	0.307425	0.430205	0.526522	0.492328	0.418029	0.51979	0.362902	0.397798	0.443705	0.418928	0.325707	0.348517	0.413117	0.398719	0.33343	0.417537	0.412591	0.411957	0.459675	0.368181	0.293839	0.878176	0.283993	0.325925	0.272337	0.391912	0.449115	0.453645	0.430112	0.312311	0.449082	0.46275	0.386606	0	0.417	0.364139	0.318107	0.28552	0.316722	0.439261	0.758747	0.466961	0.369986
AL451062.3	0.000561975	0	0	0	0.000951687	0.000979074	0	0.000633555	0	0.000996907	0.000435179	0	0	0.00188719	0.000729714	0.000852618	0	0.000745748	0.00128817	0	0	0.00043993	0	0	0.000620466	0	0	0.000892337	0.000618284	0	0.00141392	0.00110207	0.000358026	0	0.00178736	0	0.00158453	0.000940756	0	0.00346186	0.000877458	0	0.00246856	0	0.000538476	0	0.00291717	0.00263075
ST3GAL3	0.0556946	0.0490336	0.0383111	0.034985	0.0291747	0.0431605	0.0475786	0.0476668	0.0401743	0.0293785	0.0433529	0.0223786	0.0633973	0.0345834	0.0414242	0.0412348	0.0572962	0.0303848	0.0594058	0.0266132	0.0462081	0.0536888	0.0337829	0.0356582	0.0802452	0.0322562	0.071469	0.0410541	0.0534016	0.029828	0.0491818	0.0499857	0.0509877	0.0196238	0.0181621	0.0206729	0.0345649	0.0362202	0	0.0260379	0.0322107	0.0347776	0.0319605	0.0719514	0.0697918	0.0361548	0.0241023	0.0394838
ARTN	0.00290078	0.0042642	0.004863	0.00454771	0.00304891	0.00642028	0.00393197	0.0138629	0.00652297	0.00167708	0.0027477	0.00529589	0.0071908	0.0127075	0.00503284	0.00644838	0	0.00384586	0.00751497	0.00761157	0.00494648	0.00601254	0.00482333	0.0114757	0.00578345	0.00584272	0	0.00636388	0.00679813	0.0058436	0.00463392	0.00402155	0.00653051	0.00511126	0.0134223	0.00378805	0.00370519	0.00835635	0	0.0190892	0.00343574	0.00292501	0.0043975	0.00456533	0.0100758	0.00392152	0.009515	0.0194509
IPO13	0.0820985	0.0929803	0.0754614	0.0673135	0.0882373	0.0833763	0.122107	0.115056	0.120029	0.0764495	0.0918432	0.0591583	0.102518	0.0687332	0.106585	0.0721033	0	0.0791053	0.0939009	0.0994241	0.0979141	0.0735185	0.0602368	0.0911173	0.0887799	0.0663092	0	0.0576163	0.0617851	0.0675014	0.0857816	0.107573	0.0915731	0.0762133	0.0396465	0.0721651	0.0897397	0.0800147	0	0.0597544	0.0598116	0.0576997	0.0595238	0.0720017	0.0901582	0.0862225	0.0782787	0.0634002
DPH2	0.0371512	0.0386282	0.0488025	0.0504692	0.036077	0.0438199	0.0333826	0.0686255	0.0732769	0.0361855	0.037447	0.0220659	0.0285725	0.0698653	0.0431748	0.0499942	0	0.040996	0.0669866	0.0406877	0.0621654	0.0455505	0.017762	0.0613927	0.039743	0.0195094	0	0.0362057	0.0272135	0.032014	0.0406583	0.0645319	0.041342	0.0418622	0.0219785	0.0289181	0.0476996	0.0358044	0	0.0397509	0.0274731	0.0177832	0.0499683	0.0179554	0.0308368	0.0454719	0.0391985	0.026362
ATP6V0B	0.248577	0.258581	0.321753	0.450684	0.385475	0.420202	0.766193	0.49947	0.496817	0.290963	0.460404	0.225882	0.413279	0.492185	0.30002	0.427802	0.283344	0.359241	0.673133	0.297077	0.442086	0.38795	0.256774	0.482273	0.5362	0.323033	0.69675	0.403928	0.491585	0.353536	0.510276	0.609699	0.390881	0.26198	0.155156	0.215127	0.59459	0.393963	0	0.341487	0.282016	0.271133	0.375176	0.537351	0.546341	0.441124	0.172494	0.385435
B4GALT2	0.105327	0.142305	0.12479	0.1092	0.163648	0.123006	0.171181	0.141366	0.214006	0.12255	0.161225	0.0954605	0.141949	0.122181	0.203124	0.147257	0	0.138205	0.13326	0.136922	0.201134	0.121432	0.138838	0.233609	0.140449	0.0984447	0	0.1279	0.102934	0.105363	0.178217	0.224884	0.152533	0.151452	0.0615485	0.178766	0.169998	0.128814	0	0.156231	0.109681	0.100822	0.082595	0.167006	0.173156	0.176602	0.17452	0.108414
CCDC24	0.216303	0.213202	0.239354	0.225504	0.203699	0.128016	0.145606	0.269434	0.402261	0.183251	0.199009	0.180045	0.255894	0.379772	0.331792	0.362269	0.23579	0.304293	0.266702	0.202292	0.252235	0.324549	0.197417	0.411455	0.16103	0.204297	0.124014	0.144367	0.195541	0.173721	0.224215	0.274032	0.254501	0.280001	0.151548	0.240292	0.19619	0.222928	0	0.258722	0.245107	0.187929	0.290484	0.159622	0.123444	0.210551	0.258556	0.163965
SLC6A9	0.0275022	0.0283953	0.0467469	0.0452095	0.0495364	0.0218746	0.0758335	0.0425077	0.0492434	0.0419239	0.0373922	0.0270991	0.0334882	0.0266636	0.0406765	0.061942	0.059508	0.0552379	0.0471668	0.0339755	0.0616957	0.0663301	0.0341621	0.0765849	0.0220627	0.0215548	0	0.0281021	0.0370422	0.0268874	0.038523	0.0577041	0.0450866	0.0434727	0.0122458	0.0299109	0.0593744	0.0413473	0	0.0287796	0.0343956	0.0176875	0.0530328	0.0202589	0.0198025	0.0451939	0.0438458	0.115359
KLF17	0.00241515	0.00234596	0.000911142	0.0011546	0.000662403	0.00201408	0	0.000607835	0.00100581	0	0.000379371	0	0.00151539	0	0	0	0	0	0.000669999	0	0.00117958	0.00318364	0	0.00346323	0	0	0	0	0.000451137	0	0	0.000923553	0.000378259	0.001657	0	0	0	0	0	0.00212613	0.0017943	0	0	0.00323964	0	0.00133712	0	0.00582852
DMAP1	0.116205	0.106075	0.111615	0.0812518	0.0653713	0.110142	0.172266	0.157878	0.138043	0.123549	0.131423	0.104373	0.123724	0.158946	0.141681	0.0853244	0.056067	0.102037	0.171778	0.124825	0.135207	0.123164	0.0948029	0.131992	0.14819	0.138367	0.071469	0.105325	0.0975308	0.0958778	0.169969	0.156313	0.146673	0.119984	0.109454	0.101423	0.193426	0.135573	0	0.135423	0.109062	0.103387	0.0844023	0.199372	0.167906	0.130079	0.150942	0.141243
ERI3	0.515297	0.589102	0.591538	0.446295	0.511675	0.441638	0.6396	0.63315	0.641886	0.531721	0.58254	0.481116	0.429758	0.584469	0.649926	0.528605	0.253696	0.51888	0.564167	0.572713	0.587271	0.731	0.444969	0.710763	0.526789	0.476843	0.202572	0.453404	0.484911	0.464235	0.510371	0.612402	0.686176	0.673889	0.400861	0.677333	0.579141	0.541094	0	0.548972	0.556976	0.559968	0.550997	0.488307	0.584283	0.675628	0.765304	0.591307
RNF220	0.284092	0.265526	0.297932	0.244509	0.24693	0.314785	0.316409	0.308583	0.231576	0.234828	0.3401	0.19747	0.292752	0.197485	0.214535	0.179237	0	0.139896	0.360531	0.200566	0.237528	0.269448	0.225421	0.251724	0.410671	0.279347	0	0.259557	0.336194	0.201628	0.251121	0.273779	0.270385	0.190899	0.141498	0.190751	0.291104	0.246793	0	0.224509	0.156652	0.158994	0.176992	0.283591	0.317089	0.307181	0.20217	0.202497
TMEM53	0.0508862	0.0697085	0.0485212	0.0658776	0.0657639	0.0445074	0.0376576	0.0596023	0.068093	0.0303174	0.0589651	0.0413626	0.0362471	0.0678961	0.0747897	0.0692093	0.169872	0.0639346	0.0732794	0.0506036	0.0526059	0.086786	0.0429987	0.0946331	0.0422289	0.0437233	0	0.0383666	0.0624032	0.0379287	0.0466446	0.0559105	0.0646463	0.0597494	0.0554487	0.0507176	0.0444616	0.0501086	0	0.027462	0.0511744	0.0245202	0.0692813	0.0351157	0.0425139	0.0756827	0.081247	0.0686658
ARMH1	0.17411	0.232153	0.227813	0.189219	0.162333	0.138929	0.209249	0.276446	0.284101	0.24096	0.175706	0.207128	0.187071	0.206847	0.381526	0.251783	0.152947	0.177458	0.168419	0.25094	0.170984	0.271508	0.189535	0.243592	0.130775	0.180629	0.18611	0.162122	0.194804	0.232592	0.221568	0.247942	0.304273	0.280636	0.271522	0.256995	0.169395	0.21913	0	0.19485	0.190863	0.150541	0.256473	0.169605	0.163068	0.232075	0.213465	0.304786
KIF2C	0.0241156	0.0217947	0.0331829	0.0254441	0.0147623	0.0117302	0.0248683	0.0199959	0.0202233	0.00858611	0.00814703	0.0134343	0.013135	0.0180827	0.0183915	0.026926	0	0.012047	0.0173435	0.0175713	0.0175663	0.0237379	0.00523053	0.0210468	0.0158673	0.0226762	0	0.0240437	0.0282743	0.0168319	0.00841842	0.019791	0.0276813	0.0167298	0.0187989	0.0179878	0.0262658	0.0151954	0	0.0145176	0.0216415	0.00748439	0.0103484	0.00619461	0.0132264	0.022056	0.0333331	0.06209
RPS8	0.257143	0.196517	0.266684	0.368976	0.241059	0.243036	0.337427	0.408315	0.330047	0.148803	0.272615	0.129281	0.219677	0.533778	0.280805	0.411524	0.316853	0.396482	0.482617	0.251638	0.334022	0.323113	0.134654	0.381983	0.319839	0.170751	0.124014	0.187337	0.325517	0.154701	0.220229	0.467323	0.258496	0.15762	0.0824812	0.179693	0.549835	0.242205	0	0.356952	0.22439	0.143478	0.385008	0.170369	0.239256	0.367549	0.203145	0.217143
BEST4	0.0165571	0.0178721	0.0137049	0.013848	0.0205307	0.022288	0.013252	0.0190611	0.0331363	0.00729314	0.0161889	0.0146502	0.0256107	0.0508826	0.021998	0.0294633	0.0563397	0.0385279	0.0100466	0.0278915	0.0183499	0.0195842	0.00237853	0.0284096	0.00871613	0.0095301	0	0.00320512	0.0136001	0.00701889	0.00369595	0.0234917	0.0158146	0.0034154	0.00224618	0.0133402	0.012948	0.00354965	0	0.0104287	0.0231175	0.00396446	0.0178269	0.00767097	0.006875	0.0338398	0.0147559	0.00948676
PLK3	0.0186686	0.0242405	0.0259875	0.0382687	0.0398835	0.0313992	0.018865	0.041188	0.0622674	0.0350786	0.0187957	0.0195425	0.0469132	0.0442695	0.0455192	0.0434361	0	0.025727	0.0407582	0.0329462	0.0590161	0.0230657	0.0101505	0.061105	0.0259789	0.00636798	0	0.0225628	0.0175128	0.0105728	0.0301099	0.0430198	0.0287141	0.018107	0.0084759	0.0433645	0.0294865	0.0245869	0	0.0358342	0.033976	0.0106797	0.0423386	0.0228564	0.0108234	0.0863953	0.0301589	0.0320123
BTBD19	0.0189195	0.0224561	0.0412274	0.0517223	0.0553743	0.0210707	0.0242972	0.0568256	0.0843061	0.0543802	0.0391035	0.0338951	0.0278843	0.150622	0.069765	0.0699353	0	0.0487167	0.0532305	0.0416133	0.0432082	0.0522529	0.0275342	0.120097	0.0123592	0.0272847	0	0.0234694	0.0255348	0.0338623	0.0572946	0.0790575	0.0552481	0.0446389	0.0251882	0.0555634	0.064562	0.0367086	0	0.0213599	0.0561606	0.0281066	0.0757103	0.00855667	0.0323021	0.0642039	0.0701388	0.0449719
PTCH2	0.271077	0.290568	0.406329	0.330067	0.305328	0.23543	0.254321	0.434399	0.552368	0.223536	0.334756	0.271885	0.297769	0.651959	0.57034	0.525937	0.37059	0.592785	0.38326	0.395643	0.37347	0.480362	0.219383	0.764144	0.210926	0.28733	0.404622	0.209422	0.269973	0.26662	0.287034	0.467997	0.390693	0.33792	0.208453	0.362151	0.346018	0.356939	0	0.398465	0.364242	0.315967	0.504952	0.189467	0.253811	0.677128	0.311236	0.186448
EIF2B3	0.410041	0.443125	0.500552	0.408883	0.388452	0.342368	0.41637	0.442043	0.513373	0.47193	0.395286	0.416547	0.40655	0.564721	0.517978	0.491335	0.261283	0.456512	0.418591	0.431874	0.42509	0.49609	0.444981	0.570542	0.372068	0.34069	0.323662	0.356424	0.270728	0.349031	0.430882	0.427015	0.516633	0.492026	0.440148	0.492266	0.459092	0.454625	0	0.432558	0.430232	0.368868	0.450539	0.347477	0.401935	0.495981	0.567484	0.434233
HECTD3	0.0653369	0.0523956	0.058238	0.0638056	0.0731081	0.0602975	0.0520559	0.0556346	0.091257	0.0494271	0.0750667	0.0487936	0.0771775	0.105774	0.0955534	0.0649652	0.0468455	0.0921869	0.0641668	0.0883097	0.083932	0.0796216	0.0516617	0.0901239	0.0663773	0.0720379	0	0.0411678	0.0802975	0.0244983	0.0490558	0.113882	0.0758315	0.061534	0.0288436	0.0642616	0.0806038	0.0553586	0	0.0679365	0.0626337	0.0397328	0.0853838	0.0473827	0.0468829	0.0702039	0.0516238	0.0500957
UROD	0.0792975	0.0584952	0.0843227	0.084413	0.0638967	0.0962586	0.106384	0.117579	0.0939218	0.0635089	0.0799133	0.0497809	0.0919053	0.13075	0.0773909	0.0889566	0.0571019	0.115176	0.146479	0.0843489	0.0761564	0.0865504	0.0523836	0.0789399	0.100031	0.0652942	0.131103	0.0948967	0.0718894	0.0814826	0.0755118	0.150223	0.0882466	0.0698178	0.0492617	0.0763298	0.127223	0.063518	0	0.0821139	0.0517269	0.0628282	0.116535	0.0834351	0.069408	0.0729013	0.0846649	0.0487546
ZSWIM5	0.770319	0.793586	0.78905	0.72284	0.729582	0.681415	0.617225	0.778556	0.868764	0.808266	0.729346	0.700036	0.761858	0.834968	0.775802	0.703094	0.377549	0.742559	0.660394	0.766417	0.680533	0.893072	0.716657	0.752784	0.69959	0.67334	0.523819	0.640441	0.589394	0.583357	0.636885	0.705218	0.715142	0.814445	0.688689	0.827712	0.70375	0.729077	0	0.667541	0.694082	0.604486	0.565116	0.617344	0.743042	0.714346	1.01092	0.645906
HPDL	0	0	0.000995489	0.00056102	0	0	0	0.000591805	0	0.00123064	0	0.00102168	0.00298437	0	0.00216051	0	0	0.00184455	0	0	0	0.00202335	0	0.00143301	0	0.00125945	0	0.00134453	0.00185989	0	0	0.00354572	0.00156758	0.00460842	0	0	0	0.000807572	0	0.00555632	0	0.00136023	0.00269028	0.00210086	0	0	0	0.00187449
MUTYH	0.0545355	0.0511861	0.0647536	0.0571954	0.0440216	0.0391429	0.0511278	0.0730487	0.0943202	0.0450262	0.0463025	0.0290051	0.0384149	0.159451	0.0781121	0.0949661	0	0.0853555	0.0781537	0.0505363	0.0692347	0.0879502	0.0274249	0.0929911	0.0475325	0.0309406	0	0.0378352	0.0627393	0.0518566	0.0602918	0.10501	0.0629802	0.0514075	0.0347101	0.0552602	0.0770783	0.0523064	0	0.0660438	0.0602409	0.0580556	0.0865842	0.0404088	0.0365662	0.0673822	0.083999	0.0689244
TOE1	0.0281175	0.0283346	0.0252717	0.0275994	0.0225099	0.0297949	0.0314821	0.0452221	0.038086	0.0199684	0.0322322	0.0248907	0.0191585	0.0535663	0.0364944	0.0358559	0	0.0498196	0.0379437	0.0233011	0.0379753	0.0404541	0.00602846	0.0552321	0.0342903	0.0286393	0	0.0166656	0.0252409	0.022877	0.0116691	0.0445578	0.0311165	0.0196393	0.0147714	0.0308299	0.0351001	0.0177285	0	0.0304556	0.0418184	0.0106444	0.0268231	0.0197992	0.0269672	0.0296705	0.0390479	0.0946602
TESK2	0.399975	0.36269	0.495557	0.398287	0.412725	0.370118	0.306139	0.370684	0.530339	0.389896	0.339227	0.264863	0.297122	0.476353	0.523621	0.451834	0.308827	0.385923	0.433998	0.552256	0.278237	0.516476	0.270611	0.426667	0.425486	0.412101	0.363032	0.361005	0.352607	0.475778	0.357056	0.464457	0.475231	0.556963	0.371823	0.358959	0.402427	0.447627	0	0.301434	0.345466	0.374676	0.450617	0.295074	0.371799	0.392136	0.50449	0.406633
CCDC163	0.0096958	0.00488591	0.0149106	0.0119997	0.00537312	0.00681695	0.00509399	0.00511766	0.0111022	0.00681769	0.00175226	0.00389074	0.00218898	0.00235496	0.00451236	0	0	0.000776163	0.0114695	0.0047843	0.00526633	0.0051858	0.00561822	0.00151424	0.0125512	0.00243963	0	0.0118994	0.0063656	0.00468329	0	0.00460535	0.00523239	0.0100748	0	0.00125041	0.0129009	0.0101242	0	0.0143979	0	0.00525383	0.0122198	0.00541828	0.00306143	0.00215331	0.00241926	0.0162483
MMACHC	0.0278268	0.0204288	0.0436942	0.040305	0.0373197	0.0225055	0.0417719	0.0396075	0.048476	0.0367074	0.0299986	0.0318357	0.0241855	0.0831511	0.0363635	0.0514299	0	0.0412314	0.0513873	0.0220208	0.0432789	0.0405807	0.0369172	0.0581655	0.0242643	0.015264	0	0.0217578	0.0203467	0.0125109	0.0329887	0.0397707	0.0334846	0.0452632	0.0116742	0.0543111	0.0380541	0.0388813	0	0.0490044	0.0297528	0.0145317	0.0352801	0.0287793	0.0231145	0.0461542	0.0633944	0.0454842
PRDX1	0.170255	0.115145	0.194693	0.2152	0.142963	0.243076	0.445827	0.313252	0.21199	0.192836	0.31105	0.12547	0.190882	0.25281	0.139135	0.18397	0.177141	0.141779	0.452842	0.112517	0.23118	0.256215	0.115725	0.269043	0.381972	0.160356	0.604757	0.203731	0.301891	0.139801	0.25904	0.363303	0.191444	0.163208	0.105751	0.10696	0.407742	0.258675	0	0.231456	0.137557	0.127423	0.224105	0.2005	0.270966	0.231843	0.123719	0.21292
AKR1A1	0.0803766	0.0859469	0.10654	0.111754	0.0870097	0.0786312	0.0628403	0.105467	0.129885	0.0868377	0.0761771	0.0841487	0.0689218	0.195944	0.130373	0.150967	0.0691811	0.152761	0.0997264	0.112612	0.0948486	0.142654	0.0398606	0.159055	0.071286	0.0875312	0.113964	0.0692532	0.08722	0.0669073	0.0717049	0.161646	0.105975	0.0975031	0.065421	0.0771658	0.110459	0.0894269	0	0.0749259	0.119213	0.0601547	0.115691	0.0497505	0.071581	0.0874641	0.121803	0.0454954
NASP	0.381018	0.375411	0.384991	0.390657	0.393237	0.335157	0.320443	0.414367	0.482257	0.370462	0.365926	0.320845	0.324333	0.574996	0.427972	0.540619	0.216154	0.407389	0.40098	0.425357	0.448164	0.556949	0.235305	0.55334	0.41039	0.352379	0.448353	0.22667	0.367746	0.297242	0.184178	0.547462	0.369746	0.384237	0.247149	0.427233	0.386881	0.340213	0	0.48227	0.405988	0.264804	0.428424	0.297563	0.242329	0.404055	0.544186	0.215496
CCDC17	0.00195713	0.00433337	0.00194479	0	0.00240699	0.000754306	0.00132263	0.00141586	0.00160947	0.00122353	0.00107713	0.00165801	0	0.00722934	0.00181367	0.0013001	0	0	0.000531939	0.00219536	0.000478535	0.00165364	0	0	0.000983143	0.00174339	0	0.00101804	0.00161797	0.0012391	0.0046201	0	0.00245528	0.00170351	0	0.00320255	0.000343021	0.00255081	0	0.00187223	0.00242169	0.00218607	0.0042502	0	0.0018963	0	0.00333026	0.012452
GPBP1L1	0.452417	0.512682	0.543519	0.429706	0.436616	0.435207	0.558788	0.548488	0.52454	0.559991	0.499637	0.442379	0.454204	0.475264	0.443728	0.482068	0.607718	0.409966	0.45266	0.435744	0.465552	0.56573	0.439381	0.504935	0.473702	0.487108	0.624604	0.463807	0.392861	0.405289	0.381851	0.485673	0.563499	0.569407	0.429547	0.543136	0.610214	0.603275	0	0.463807	0.458547	0.444301	0.359895	0.458574	0.506563	0.516427	0.482636	0.491026
TMEM69	0.0813216	0.093248	0.116712	0.0816397	0.0819	0.0986279	0.131341	0.122475	0.116454	0.11289	0.111027	0.0731445	0.0950884	0.0832938	0.0949067	0.105145	0.178252	0.0749576	0.107749	0.0617596	0.0903641	0.126862	0.107293	0.115628	0.101552	0.0874859	0.113964	0.0910378	0.0651144	0.0769035	0.0825792	0.111028	0.109849	0.116945	0.0642604	0.102758	0.118166	0.104106	0	0.0811545	0.0918746	0.0652269	0.0617613	0.100016	0.0966321	0.100613	0.0804599	0.107796
IPP	0.142639	0.110457	0.116571	0.0999412	0.0868709	0.089259	0.0763169	0.105245	0.113113	0.104595	0.116855	0.0903215	0.081214	0.159086	0.107059	0.116169	0.0468455	0.142808	0.130173	0.122405	0.114082	0.151518	0.0900129	0.117345	0.0820218	0.0896366	0	0.0747134	0.114736	0.0990545	0.0739668	0.131531	0.101437	0.102468	0.105898	0.106601	0.089207	0.0835776	0	0.0820633	0.071882	0.0976092	0.128629	0.0522353	0.0719937	0.113656	0.0999851	0.0869894
MAST2	0.407571	0.50605	0.508368	0.461985	0.420496	0.429157	0.331134	0.453142	0.547984	0.493627	0.392105	0.442974	0.381518	0.5135	0.464644	0.498569	0.403896	0.427112	0.371039	0.403151	0.455099	0.527835	0.334714	0.536599	0.488015	0.366346	0.310487	0.387449	0.382484	0.401528	0.317929	0.48068	0.490925	0.527213	0.352642	0.528268	0.419095	0.445266	0	0.541238	0.490286	0.33824	0.359546	0.367572	0.342133	0.453979	0.499695	0.38808
PIK3R3	0.0544377	0.0317647	0.04762	0.0225124	0.0126841	0.0346873	0.0399683	0.0710143	0.0257249	0.0310756	0.0382306	0.0242617	0.0328626	0.0196335	0.0330625	0.0219904	0.0492764	0.0279706	0.0476582	0.0351279	0.0569874	0.0496332	0.0205151	0.0310184	0.0753802	0.0351075	0.316537	0.0243838	0.0274907	0.0222824	0.0111655	0.0546017	0.0516396	0.0260098	0.0163104	0.0233159	0.0936707	0.055765	0	0.0289023	0.0184933	0.0409338	0.0309736	0.0322159	0.0634146	0.0430516	0.00334004	0.0400427
AL358075.4	0.0216974	0.0360931	0.0222755	0.0242996	0.0135213	0.015108	0.0169754	0.0191135	0.0222842	0.0287442	0.00889229	0.0180117	0.0212643	0.00841954	0.0313567	0.0169706	0	0.0196365	0.0154849	0.0272085	0.0194548	0.0260869	0.0156752	0.0423161	0.0139666	0.0114381	0	0.0130538	0.0106406	0.018205	0.00711043	0.0168784	0.0295073	0.0181991	0.00850226	0.0217873	0.0175419	0.013976	0	0.0151369	0.0315142	0.0128886	0.00803022	0.0234341	0.0117994	0.0247074	0.0280063	0.0967893
TSPAN1	0.00975516	0.0103925	0.0219416	0.0141426	0.00706884	0.00948538	0.0760298	0.021258	0.0170905	0.0170643	0.0114342	0.0100045	0.0130595	0.0363413	0.0204307	0.0140403	0	0.0314053	0.0227379	0.0164298	0.017611	0.0221916	0.021849	0.0233038	0.0168846	0.00913454	0.131103	0.0163022	0.015523	0.0116653	0.0144349	0.0198729	0.0266727	0.0291641	0.00498839	0.0152156	0.0459695	0.0297683	0	0.00217773	0.00995231	0.0141738	0.0187693	0.0153396	0.00929743	0.0200083	0.00690792	0.0791607
POMGNT1	0.179594	0.203118	0.218653	0.239061	0.227604	0.178791	0.18677	0.254458	0.310754	0.145237	0.207377	0.139289	0.204695	0.397418	0.21879	0.284934	0.0939778	0.217904	0.247536	0.186567	0.221861	0.261436	0.129804	0.271606	0.212873	0.14242	0.165587	0.142104	0.24515	0.167075	0.183489	0.343275	0.2608	0.186346	0.103749	0.199527	0.222624	0.173024	0	0.201067	0.200039	0.134146	0.269612	0.147315	0.15811	0.193812	0.229789	0.102599
LURAP1	0.140054	0.133717	0.162443	0.126687	0.125308	0.0797181	0.0962992	0.171359	0.208815	0.127265	0.128339	0.121647	0.131125	0.223428	0.241931	0.201032	0.0678343	0.226162	0.128693	0.165574	0.146424	0.283689	0.111437	0.217203	0.0999904	0.135609	0	0.0776281	0.116656	0.101595	0.118797	0.223451	0.183013	0.158947	0.147866	0.178326	0.148637	0.0919822	0	0.158833	0.172499	0.122869	0.168172	0.0663344	0.137962	0.229127	0.256905	0.238128
RAD54L	0.0177143	0.0292608	0.0279066	0.0290812	0.0145465	0.0200244	0.0756596	0.0360826	0.0325622	0.0180186	0.0151671	0.0129679	0.0204712	0.02047	0.0403813	0.0311524	0.0540954	0.0348277	0.0210809	0.0121858	0.0215259	0.0431653	0.0144462	0.0221952	0.0165762	0.015495	0.071469	0.0482581	0.0306761	0.0234727	0.0203121	0.0544576	0.0490962	0.0441068	0.0148186	0.017135	0.0509195	0.0213759	0	0.036166	0.0269946	0.0480237	0.0283945	0.0275761	0.0498134	0.0419002	0.0555564	0.113888
LRRC41	0.28195	0.303839	0.332403	0.267561	0.241867	0.222957	0.439418	0.391594	0.390206	0.31225	0.327341	0.274379	0.386087	0.378093	0.415601	0.318966	0.362418	0.333372	0.310871	0.303044	0.322853	0.444274	0.305685	0.357485	0.277245	0.268206	0.317214	0.213987	0.276167	0.244689	0.340176	0.446612	0.381654	0.353014	0.19531	0.354489	0.388246	0.388488	0	0.322897	0.322104	0.281869	0.288722	0.218392	0.299781	0.402164	0.38998	0.555048
UQCRH	0.353965	0.361592	0.454556	0.566791	0.415196	0.502207	0.616293	0.660618	0.493707	0.359693	0.535104	0.270828	0.372425	0.563797	0.367477	0.536945	0.418104	0.424106	0.758563	0.314212	0.492612	0.553184	0.263051	0.574351	0.559989	0.303476	0.323662	0.403728	0.627974	0.285383	0.41726	0.681896	0.461141	0.334848	0.228143	0.320658	0.726729	0.411655	0	0.528089	0.342443	0.306834	0.414528	0.37205	0.488673	0.50725	0.264526	0.354418
NSUN4	0.191292	0.208262	0.172791	0.13312	0.143591	0.0928427	0.109014	0.204431	0.187519	0.150709	0.1531	0.148484	0.13064	0.250535	0.212544	0.183416	0.107946	0.181563	0.168724	0.175521	0.175509	0.224934	0.133745	0.182789	0.131294	0.13012	0	0.135986	0.153742	0.157606	0.102584	0.249622	0.20024	0.151172	0.118107	0.181837	0.154224	0.134695	0	0.131925	0.141282	0.112154	0.166561	0.091164	0.12647	0.191252	0.12794	0.0818925
FAAH	0.163594	0.174541	0.141499	0.120257	0.140581	0.124063	0.129399	0.198817	0.205402	0.118157	0.145617	0.132403	0.180806	0.228706	0.222512	0.17691	0.149891	0.180106	0.164193	0.140242	0.149426	0.212439	0.125383	0.150955	0.135044	0.153197	0.62528	0.110698	0.152634	0.137352	0.168126	0.231224	0.216152	0.159144	0.0785345	0.138193	0.173678	0.198453	0	0.13453	0.15994	0.0978235	0.200557	0.174162	0.106033	0.157571	0.152839	0.0617868
KNCN	0.00223107	0.00346542	0.00426432	0.00460083	0.0040949	0.00224875	0	0.00407119	0.00295333	0.00494495	0.00622612	0.00122501	0.0023985	0.00130576	0.00178684	0.00270307	0	0.00612443	0.00448466	0.00324456	0.0037141	0.00262181	0	0.018816	0.00097794	0.00561094	0	0.00196405	0.000563934	0.00330139	0.00190569	0.0051025	0.000775467	0.00115147	0	0.000566366	0.0015029	0.0034789	0	0	0.00442255	0.0025211	0	0.00120486	0.00105883	0.00593202	0	0.00750038
MKNK1	0.488452	0.504597	0.540089	0.39334	0.477043	0.394042	0.476601	0.51732	0.506188	0.483724	0.44786	0.406955	0.423528	0.572491	0.531762	0.519801	0.12424	0.502568	0.417003	0.493772	0.426327	0.574374	0.345358	0.439763	0.428428	0.422265	0.704867	0.493914	0.466506	0.460437	0.449712	0.527598	0.567514	0.56261	0.353642	0.488261	0.553362	0.55618	0	0.494155	0.517901	0.51707	0.487293	0.442238	0.399411	0.482068	0.554347	0.446528
ATPAF1	0.518014	0.460093	0.508752	0.346614	0.383103	0.406441	0.372757	0.495975	0.437053	0.438259	0.474459	0.411869	0.361294	0.591865	0.467815	0.402919	0.154919	0.44507	0.465371	0.400142	0.467937	0.633731	0.297691	0.492726	0.493842	0.435799	0.518054	0.421954	0.546415	0.317854	0.381653	0.57879	0.507791	0.407357	0.383122	0.4698	0.46291	0.393706	0	0.442795	0.35885	0.518653	0.516877	0.325446	0.435391	0.447309	0.43292	0.41084
TEX38	0	0.00182789	0.00156499	0.0039843	0	0.00107399	0	0	0.000746083	0	0	0	0	0.00736717	0	0.00275421	0	0.000895911	0	0	0.00166371	0.00129948	0	0.00190717	0.000648692	0.0028472	0	0	0.000759497	0	0	0.000831772	0	0	0	0	0.000409226	0.000677634	0	0	0.00216435	0	0.00269485	0	0	0	0	0.00219065
EFCAB14	0.202957	0.192937	0.202367	0.193992	0.195053	0.238156	0.213733	0.230432	0.204394	0.195699	0.250737	0.150847	0.152336	0.196133	0.149777	0.226207	0.0492764	0.167782	0.190755	0.199865	0.191341	0.215756	0.120315	0.233273	0.197538	0.221004	0.131103	0.214166	0.167578	0.13992	0.143171	0.196095	0.194868	0.191866	0.10236	0.200255	0.196568	0.208493	0	0.214695	0.155473	0.164189	0.184475	0.155607	0.18265	0.178436	0.208921	0.177033
CYP4B1	0.000857491	0.00271296	0.00359534	0.00446192	0.00309208	0.00299491	0.00638206	0.00111949	0.00219912	0.00272432	0.00159991	0.00223376	0	0.00287576	0.000495779	0.00110794	0	0.00203149	0.000637605	0.00142789	0.000655238	0.000861331	0.00314269	0	0.00262694	0.00219502	0.071469	0.00469862	0.00646382	0	0.00217538	0.00230936	0.00104979	0	0.00636744	0.00184365	0.00158202	0.00135953	0	0.00216532	0.00217417	0.00355485	0.0030502	0	0	0.00158572	0.00381756	0.000850602
CYP4A11	0.000844817	0.00333042	0.00170737	0.00107731	0.000734485	0.00260694	0	0.0017734	0.0029431	0	0.00134429	0.000875887	0.00172252	0	0.00486393	0	0	0.0049352	0.00152613	0.00567939	0.00475357	0.00473732	0	0.00211738	0.000799004	0	0	0	0.00105182	0.00530438	0	0.00471536	0.0025118	0	0	0.00461572	0	0	0	0	0	0.00389887	0.00269842	0	0.00092719	0.000827506	0	0.000698576
CYP4X1	0.319735	0.26694	0.32295	0.345561	0.320565	0.353869	0.266653	0.380566	0.365351	0.327009	0.407983	0.26504	0.295403	0.514333	0.358429	0.427961	0.284113	0.418558	0.334351	0.305903	0.340154	0.444614	0.170426	0.449979	0.303582	0.255475	0.131103	0.285491	0.326114	0.311062	0.195492	0.431687	0.349079	0.34862	0.24566	0.295579	0.263018	0.280964	0	0.261402	0.261193	0.271615	0.360951	0.229342	0.242779	0.37643	0.288879	0.257355
CYP4Z1	0.0848675	0.117118	0.149818	0.106173	0.122354	0.115658	0.112094	0.14498	0.1338	0.131212	0.128601	0.12676	0.0824089	0.139605	0.113888	0.0956272	0.0529168	0.106408	0.0962736	0.12803	0.118142	0.113591	0.0718382	0.147811	0.0932317	0.137617	0.131103	0.105786	0.0959365	0.118514	0.0820288	0.0737718	0.132371	0.150861	0.0726298	0.145288	0.0978275	0.119692	0	0.155162	0.125008	0.0634931	0.0772264	0.12038	0.0836336	0.118434	0.0775701	0.233067
CYP4A22	0.0012046	0	0.000397246	0.0021774	0.00138036	0.00334004	0.00108271	0.000529157	0.0035655	0.000866304	0.0026394	0.00236782	0	0.00401967	0.00255123	0	0	0.00449934	0.00283848	0.00161439	0.00212	0.0022776	0	0.00555145	0.00400808	0.00123834	0	0.00386839	0.00216751	0.00238117	0.0023283	0.00185488	0.00330034	0.00372704	0.00157497	0.005091	0.00150207	0.00508611	0	0	0.00674005	0	0.0024766	0.00339703	0.00253002	0.00105456	0.0066388	0.00877802
TAL1	0.000313015	0.00388641	0.00139781	0.00110387	0.00100767	0.000651621	0.00294389	0	0.000438517	0.00100066	0.000196764	0	0	0	0	0	0	0	0	0.000563929	0.000931324	0.000475763	0	0	0	0	0	0.00134453	0.000578085	0	0	0.00331102	0.00244522	0	0	0	0.00203964	0.00277453	0	0	0	0	0.00123439	0	0	0	0	0
STIL	0.0635204	0.0467322	0.0526981	0.0490683	0.0469112	0.0443354	0.0371991	0.0441552	0.0658869	0.0447464	0.0388564	0.0428664	0.0445828	0.0726431	0.0519427	0.0661619	0.0468455	0.0831962	0.0462034	0.059577	0.0452638	0.0635239	0.0317491	0.0514973	0.0459919	0.0268744	0.124014	0.0472882	0.0537075	0.0519392	0.0385715	0.0439848	0.0576681	0.0621217	0.0410439	0.0465473	0.0382798	0.0431937	0	0.0286578	0.0589008	0.0260577	0.0614136	0.026917	0.0251582	0.0645658	0.0714943	0.0406534
CMPK1	0.249556	0.248177	0.283565	0.218652	0.214955	0.303103	0.293049	0.317634	0.257075	0.268246	0.295742	0.19435	0.202454	0.301038	0.204572	0.255699	0.27768	0.173496	0.352215	0.21599	0.277702	0.301753	0.185146	0.264967	0.294557	0.265364	0.113964	0.237819	0.188547	0.201202	0.193189	0.270668	0.251034	0.253655	0.127342	0.256379	0.345747	0.287133	0	0.243524	0.17635	0.126268	0.168026	0.239825	0.288702	0.245144	0.173262	0.189525
FOXE3	0.00121781	0.00257369	0	0	0.000734485	0.00117211	0.00240667	0.000545212	0.00151505	0	0.000574043	0.000567784	0.0019725	0	0.00374975	0	0	0.00159681	0.00194367	0	0	0.00359211	0	0.00143746	0	0	0	0	0.00180171	0	0	0.0092135	0.000593156	0.00190049	0	0	0.00114313	0	0	0	0.0022714	0	0	0.00138005	0.00135805	0	0	0.00445222
FOXD2	0	0	0	0.000586761	0	0	0	0	0	0	0	0	0	0	0	0	0	0	0	0	0	0	0	0	0	0	0	0	0	0	0	0	0	0	0	0	0	0	0	0	0	0	0	0	0	0	0	0
TRABD2B	0.0109671	0.0100825	0.010663	0.0149391	0.00977332	0.00625348	0.00256042	0.0110328	0.0146099	0.00426537	0.00757523	0.00638793	0.00532192	0.0105776	0.00528265	0.0196375	0	0.0186025	0.00465144	0.00362128	0.0112271	0.012452	0.0129552	0.0220443	0.0111974	0.0076313	0	0.0077316	0.0125826	0.00317123	0.00725024	0.00308023	0.00653684	0.00127852	0.001482	0.00613312	0.0058868	0.00843336	0	0.0109675	0.00894176	0.00517944	0.00519206	0.006167	0.00206934	0.012005	0.0320146	0.00745159
SLC5A9	0.000931318	0.000566165	0.00366381	0.00452608	0.00196546	0	0	0.00590588	0.00339972	0.00102339	0.00149848	0	0	0.00382827	0.00123327	0	0	0.00552919	0.00294273	0.00388805	0.00408499	0.00418992	0	0.00355984	0.00236308	0.00302699	0	0.0040854	0.00798685	0.00135802	0.00201265	0.0107131	0.00369626	0.00915289	0	0.00123699	0.00108285	0	0	0.00946715	0.00799024	0.00272025	0.0193245	0.00172683	0.000709951	0.00613354	0	0.00112464
SPATA6	0.366946	0.399562	0.39239	0.420198	0.412003	0.335663	0.267043	0.413151	0.402692	0.437095	0.330912	0.335723	0.291341	0.406412	0.376211	0.353904	0.143325	0.36962	0.391398	0.317978	0.455357	0.612503	0.292762	0.47533	0.35228	0.339167	0.113964	0.410195	0.489136	0.278756	0.362901	0.599505	0.430581	0.425204	0.400342	0.340767	0.374503	0.32145	0	0.561736	0.330143	0.345945	0.400172	0.254615	0.349981	0.381615	0.434888	0.334689
AGBL4	3.29657	3.25143	3.17699	3.1278	3.18567	3.0776	2.83449	3.10969	3.17313	3.28686	3.18195	3.40882	3.34995	3.16708	3.28611	3.1462	3.03299	3.24436	3.0258	3.21468	3.18649	3.32325	3.28405	3.22489	3.03024	3.24503	3.07021	3.06925	3.09799	3.08814	3.10462	2.96407	3.09547	3.27951	3.42746	3.41608	2.87844	3.12762	0	3.24577	3.33317	3.17643	2.99401	2.99008	3.00347	3.32545	3.31549	2.82501
ELAVL4	1.13198	1.21467	1.23842	1.09784	1.11291	1.28946	1.28838	1.28581	1.1726	1.28833	1.41132	1.10868	1.21128	0.95696	1.0721	1.02913	1.21957	0.838605	1.33185	1.13098	1.15376	1.13815	1.14585	1.15516	1.48689	1.20459	1.47329	1.21813	1.0149	1.02294	1.10212	1.13494	1.21558	1.12114	0.891962	1.20423	1.27414	1.19316	0	1.21996	1.0016	0.915146	0.823951	1.2203	1.29228	1.11875	0.992594	0.853652
DMRTA2	0.00367904	0.00107644	0.00318979	0.00283656	0.00560587	0.00330935	0.0136229	0.00298944	0.0044106	0.00891465	0.00363556	0.00226262	0.00600741	0.00423345	0.0039774	0	0	0.00308288	0.00215463	0.00239571	0.000896168	0.00362872	0.00250622	0.00300393	0.00519336	0.00560566	0	0.00682752	0.00217256	0.00300675	0	0.00196401	0.00788722	0.00422918	0	0.00205281	0.00823079	0.00659217	0	0.00285581	0.0106508	0.00443464	0	0.0110234	0.00218381	0.00561393	0	0.00984193
FAF1	1.79374	1.76577	1.81238	1.64434	1.7382	1.73184	1.42415	1.76754	1.74222	1.77635	1.68531	1.89899	1.72956	1.87765	1.81717	1.75764	1.54175	1.9105	1.68556	1.74922	1.76334	1.81453	1.79071	1.80663	1.6777	1.7802	2.05488	1.68055	1.7661	1.67489	1.6018	1.63021	1.83874	1.77802	1.75502	1.8196	1.63834	1.73341	0	1.69264	1.70304	1.86343	1.74438	1.61437	1.53825	1.79662	1.76572	1.19519
CDKN2C	0.0137635	0.00792193	0.0159439	0.00944496	0.00615144	0.00943774	0.00417499	0.0174859	0.00818373	0.0104586	0.006719	0.0122682	0.011699	0.00824366	0.00510368	0.00798633	0	0.00527649	0.0101431	0.00504962	0.00870537	0.016113	0.00198278	0.00601664	0.00636078	0.00504939	0.138229	0.0106583	0.0138461	0.00860348	0.0131919	0.00954125	0.00852915	0.00491747	0.00747238	0.00340528	0.0268983	0.0116646	0	0.0016406	0.000976083	0.0113125	0.0158384	0.0054608	0.0115242	0.00951535	0.00558238	0.0138162
C1orf185	0.00147522	0.00156913	0.00345285	0.00284174	0.00713143	0.00508754	0.00136841	0.00181628	0.00353049	0	0.00265807	0.00178235	0	0.00373872	0.00500673	0.00359075	0	0.000646804	0.00351345	0	0.00146991	0.00288418	0	0.00696491	0.00164061	0	0	0.00276897	0.00473395	0.00292261	0	0.00443915	0.000922337	0.00276633	0	0.00138344	0.00208453	0.00316219	0	0	0	0.00116546	0.00209381	0.00125928	0	0.00130291	0	0.0016317
RNF11	0.664964	0.562123	0.585547	0.454447	0.471578	0.681112	0.785774	0.656861	0.555408	0.621926	0.830327	0.513672	0.533002	0.486663	0.483646	0.482631	0.38594	0.413718	0.742132	0.534128	0.566707	0.598027	0.405591	0.588874	0.887571	0.69719	0.434919	0.616183	0.56852	0.447046	0.462133	0.643816	0.592013	0.538543	0.375069	0.541953	0.718273	0.61192	0	0.584003	0.394842	0.379309	0.445342	0.573586	0.827097	0.646791	0.38062	0.601808
TTC39A	0.0613969	0.058048	0.0834619	0.0585504	0.0498979	0.0336739	0.0414497	0.0826567	0.0855597	0.0520663	0.0410919	0.0566735	0.0668786	0.0790987	0.0630492	0.0791792	0.0453438	0.0754491	0.0517735	0.0567658	0.0641327	0.103005	0.0356637	0.0669795	0.0298471	0.0430412	0	0.0506126	0.0544858	0.0772511	0.054286	0.0740943	0.0878516	0.0664977	0.0355668	0.0579496	0.0835078	0.0830838	0	0.0719843	0.0539439	0.057971	0.0556295	0.0580922	0.0482143	0.0777084	0.0474022	0.0586068
EPS15	0.776682	0.717006	0.790423	0.7653	0.730854	0.884585	0.803834	0.852614	0.792444	0.774737	0.963042	0.658696	0.631722	0.673544	0.705954	0.69347	0.694516	0.706077	0.945303	0.717537	0.757007	0.81738	0.586009	0.822982	0.891782	0.706908	0.395734	0.743578	0.892427	0.703829	0.660815	0.915266	0.790171	0.731353	0.677383	0.718266	0.832259	0.716454	0	0.76042	0.578711	0.708362	0.744455	0.602852	0.823913	0.718838	0.541212	0.757096
OSBPL9	0.615838	0.683979	0.672086	0.625355	0.653427	0.618517	0.610412	0.616504	0.671856	0.68818	0.637535	0.576644	0.505277	0.612068	0.561395	0.608727	0.269464	0.609292	0.578164	0.552797	0.603794	0.680874	0.494605	0.669975	0.646218	0.601971	0.585831	0.698207	0.651716	0.580285	0.515114	0.546607	0.676114	0.727116	0.526201	0.645215	0.635115	0.619384	0	0.587176	0.548915	0.579697	0.553439	0.538705	0.582005	0.683124	0.607804	0.366173
NRDC	0.699966	0.787345	0.872394	0.762155	0.750867	0.65563	0.750152	0.859571	0.933654	0.757098	0.808942	0.646011	0.724013	0.94074	0.830429	0.911766	0.426493	0.826504	0.814364	0.662061	0.812008	1.03824	0.624032	1.06673	0.764941	0.657294	0.50835	0.595035	0.761253	0.634998	0.650089	0.975906	0.873509	0.882444	0.606696	0.796861	0.938162	0.802132	0	0.863088	0.820463	0.758316	0.746727	0.712456	0.731543	0.999605	0.947545	0.81928
RAB3B	0.155748	0.0899537	0.131356	0.112998	0.10822	0.149437	0.0957854	0.133255	0.132666	0.172456	0.207864	0.144496	0.127081	0.107187	0.0967855	0.160439	0	0.111541	0.108455	0.194059	0.195422	0.213606	0.0812828	0.134676	0.231196	0.11917	0.124014	0.0898596	0.14029	0.0576958	0.0617184	0.144033	0.163676	0.130534	0.0491025	0.160998	0.182958	0.0908444	0	0.215185	0.0937507	0.0485699	0.0804081	0.10087	0.125706	0.16268	0.100818	0.0623385
TXNDC12	0.218942	0.202239	0.205828	0.170095	0.180952	0.166806	0.237768	0.237896	0.221102	0.181358	0.1926	0.163091	0.180566	0.193884	0.206427	0.187918	0.122797	0.171623	0.227124	0.177602	0.222805	0.297216	0.116859	0.238753	0.222414	0.187652	0	0.178794	0.270738	0.154857	0.176377	0.291602	0.233497	0.17566	0.145713	0.216994	0.25078	0.18946	0	0.210944	0.160343	0.163735	0.252028	0.162911	0.220483	0.233893	0.147165	0.282287
BTF3L4	0.389117	0.315741	0.359692	0.358595	0.325626	0.387955	0.291469	0.395096	0.39699	0.349882	0.378171	0.36471	0.329928	0.409149	0.328587	0.367969	0.125559	0.316874	0.476045	0.325258	0.350532	0.439424	0.298803	0.396321	0.403744	0.312865	0.165587	0.311942	0.379812	0.321672	0.32542	0.522333	0.341637	0.340511	0.272617	0.355221	0.375786	0.291599	0	0.354583	0.314702	0.257343	0.332914	0.258547	0.326687	0.384054	0.318515	0.362111
ZFYVE9	1.20944	1.2654	1.34097	1.1611	1.14387	1.07149	1.23765	1.26509	1.3002	1.19349	1.17114	1.24651	1.11917	1.48731	1.33849	1.37735	0.897958	1.18894	1.24065	1.21242	1.25803	1.3689	1.04619	1.36133	1.22543	1.10265	1.06807	0.977068	1.22917	1.07229	1.20886	1.36497	1.36813	1.30331	1.10514	1.35691	1.28032	1.14713	0	1.20795	1.22002	1.30357	1.32929	1.00835	1.12848	1.28398	1.29726	1.4657
CC2D1B	0.0448234	0.0592167	0.0638314	0.0850072	0.0654345	0.0466259	0.0413213	0.0975654	0.0892623	0.0633824	0.0698889	0.0452802	0.0749593	0.0956505	0.0834621	0.0783043	0	0.0794472	0.072604	0.0847427	0.061787	0.0962602	0.0449197	0.0922113	0.0495034	0.0630056	0.138229	0.0582364	0.0978569	0.0512145	0.0823121	0.100889	0.0714956	0.0760294	0.0403914	0.0862999	0.0703791	0.0720171	0	0.0836299	0.0523861	0.060089	0.065926	0.0355429	0.044358	0.0815428	0.0853153	0.0626893
ORC1	0.00858782	0.0120338	0.0200818	0.0177333	0.00852476	0.0127242	0.00330395	0.00802181	0.013293	0.0110619	0.00675829	0.0129178	0.00792737	0.0141327	0.0122568	0.0135616	0	0.00837928	0.0086531	0.00699225	0.0121985	0.00787528	0.00237127	0.0136884	0.0119396	0.010947	0	0.00733953	0.012804	0.0142501	0.00149171	0.0191806	0.0117358	0.0167215	0.00206601	0.0140057	0.00962602	0.00832116	0	0.0131207	0.0164579	0.00873376	0.00741888	0.0032655	0.00822416	0.0176199	0.0134814	0.0125289
PRPF38A	0.114624	0.0819243	0.122234	0.116595	0.122678	0.114504	0.17683	0.140991	0.150398	0.135291	0.14582	0.108348	0.102829	0.153747	0.103303	0.142484	0.256984	0.105706	0.140197	0.0908408	0.133247	0.152355	0.0837393	0.180143	0.143375	0.0832489	0.229331	0.110665	0.126364	0.0740174	0.0967431	0.158207	0.129309	0.0873396	0.0439231	0.13256	0.151352	0.12021	0	0.136348	0.0831842	0.102833	0.112245	0.0847365	0.120167	0.1514	0.0713115	0.194238
TUT4	1.00495	0.956428	1.02413	0.908037	0.868664	0.898919	1.00308	1.02813	0.964893	1.02843	1.00674	0.846542	0.944448	1.16592	0.964376	1.03069	0.730632	0.978942	0.991412	0.8456	0.870163	1.1225	0.698389	1.01469	0.954421	0.875671	1.22692	0.91393	1.03059	0.885038	0.969468	1.21417	0.984203	1.00019	0.896226	0.944758	1.05733	1.10298	0	1.11507	0.935327	0.982394	1.15937	0.892734	0.943566	1.05932	0.988491	0.920133
GPX7	0.0166314	0.0170404	0.0245638	0.0130606	0.0110893	0.0140716	0.0138927	0.0185416	0.0239701	0.0297468	0.0234073	0.0130513	0.0182224	0.0525485	0.0171394	0.0440964	0	0.0336783	0.0338463	0.0134439	0.0233921	0.0289564	0.0188516	0.0452568	0.0147385	0.00869573	0	0.00785691	0.00737994	0.00842175	0.0165503	0.0396376	0.0238156	0.0192299	0.0113601	0.0226801	0.0361637	0.00930584	0	0.0121899	0.0215754	0.00815223	0.0209569	0.0111473	0.0199937	0.0281084	0.00530051	0.0410853
SHISAL2A	0.00654912	0.00659772	0.0158351	0.0136858	0.0163851	0.00997093	0.00989132	0.010177	0.00836291	0.00502285	0.00603902	0.00389832	0.00371943	0.0227908	0.0113285	0.0129526	0	0.00708694	0.00904988	0.00979195	0.00768539	0.0124181	0.00204775	0.00852454	0.00321556	0.00898228	0	0.00952562	0.018244	0.0107437	0.00916064	0.0156114	0.0103024	0.006782	0.0066658	0.0159758	0.00654375	0.00630582	0	0.0124823	0.0147512	0.00700165	0.00603405	0.00415054	0.00718795	0.0172709	0.0065237	0.0397529
COA7	0.0407122	0.0342131	0.0530492	0.0328467	0.0276127	0.0442588	0.0462154	0.069104	0.0580975	0.0521301	0.0767493	0.0247413	0.0367438	0.0667661	0.0342811	0.0560445	0	0.0305619	0.0938718	0.0364028	0.0531221	0.0701718	0.022611	0.0552398	0.0673944	0.042333	0	0.0302545	0.0347384	0.0246319	0.0302249	0.0882199	0.0454046	0.0314074	0.0132323	0.0421743	0.0901994	0.0373203	0	0.0529841	0.0282215	0.0268006	0.021198	0.0158075	0.0373608	0.0643852	0.0366066	0.0629731
ZYG11B	0.75317	0.699739	0.80372	0.64271	0.668609	0.772296	0.833077	0.818177	0.728626	0.704404	0.80593	0.613844	0.679202	0.719922	0.641355	0.637476	0.576469	0.650872	0.798236	0.696833	0.745341	0.769649	0.531647	0.719099	0.83659	0.707938	0.752457	0.658786	0.705607	0.588614	0.67254	0.850923	0.745659	0.679491	0.479565	0.68614	0.742701	0.695091	0	0.694652	0.583374	0.598026	0.619795	0.634972	0.780651	0.766518	0.608131	0.683409
ZYG11A	0.00513055	0.00807706	0.0115673	0.0183464	0.0133342	0.004503	0.010593	0.00941218	0.00995847	0.00209994	0.00481625	0.00227531	0.00470567	0.02236	0.00777131	0.0229501	0	0.0161382	0.00844872	0.000914742	0.00666176	0.0115861	0.00229158	0.011426	0.00690892	0.00464249	0	0.00410376	0.0105834	0.00959433	0.0081157	0.00451214	0.00553815	0.00568371	0.00180663	0	0.00744881	0.00465527	0	0.00483145	0.00804859	0.00592508	0.00952984	0.00229843	0.00111495	0.0128692	0.011374	0.0113917
ECHDC2	0.27432	0.317944	0.276538	0.176204	0.220902	0.220229	0.14045	0.294671	0.276333	0.227033	0.163118	0.232658	0.242588	0.353784	0.286828	0.243454	0.112398	0.237871	0.165996	0.256591	0.248559	0.321555	0.148451	0.189349	0.162494	0.13287	0.239018	0.222838	0.204308	0.198245	0.19305	0.235276	0.266463	0.209872	0.219754	0.262814	0.169923	0.254358	0	0.158266	0.210397	0.198043	0.306373	0.17545	0.192124	0.282595	0.186636	0.195884
SCP2	0.443236	0.458454	0.465158	0.389186	0.315623	0.36229	0.36216	0.485263	0.451843	0.447678	0.50067	0.432115	0.364366	0.451136	0.427045	0.399154	0.279281	0.427166	0.451781	0.429696	0.410824	0.567343	0.273676	0.443854	0.380243	0.382227	0.185433	0.405115	0.464805	0.393919	0.401832	0.58112	0.492586	0.458932	0.352972	0.428481	0.467379	0.417655	0	0.398111	0.368197	0.392147	0.420567	0.312264	0.374412	0.469114	0.325402	0.419704
PODN	0.000441572	0	0.000895341	0.00212154	0.000839903	0.000570603	0	0.00140469	0.00313688	0.00233692	0.000994829	0	0.00215804	0	0.000428605	0	0	0	0.00133398	0	0	0.000416679	0	0	0.00102842	0	0	0	0.00106298	0.00121311	0	0.0048175	0.00238404	0	0	0	0.000363104	0	0	0	0	0	0.00175515	0	0	0	0	0.000948251
SLC1A7	0.00120305	0.000582997	0.000991176	0.00246461	0.000899655	0	0	0.000573072	0	0	0	0	0.00113205	0	0.000743096	0	0	0.000646463	0	0	0.000446173	0.00068286	0	0	0.000653605	0	0	0.00263397	0.00131022	0.00114796	0	0	0	0.00146069	0	0	0	0.000836168	0	0	0	0	0	0	0	0	0	0.00351488
CPT2	0.0151562	0.00957535	0.0159187	0.0238708	0.0137849	0.00870354	0.00997211	0.0218999	0.0246011	0.0249223	0.0180301	0.0175575	0.0184531	0.0303028	0.0198419	0.0246094	0	0.0223303	0.0270752	0.00523852	0.0190391	0.0342723	0.00511568	0.0247316	0.00626577	0.0105475	0	0.0115035	0.0166739	0.0151789	0.00402065	0.015065	0.0122965	0.022201	0.00650918	0.0174173	0.0128167	0.00668615	0	0.0166771	0.0144459	0.00860403	0.01663	0.00458523	0.0117046	0.0199504	0.0285433	0.0287696
MAGOH	0.0935955	0.0990853	0.141795	0.118544	0.110054	0.0893746	0.140666	0.152386	0.160859	0.125334	0.126411	0.0927324	0.0728158	0.145081	0.108823	0.132672	0.0471323	0.103519	0.181596	0.077232	0.132589	0.158692	0.0790325	0.175987	0.102992	0.074737	0.165587	0.0926514	0.112675	0.0729615	0.0984171	0.158922	0.134687	0.177142	0.0476835	0.0956314	0.131694	0.108154	0	0.131959	0.121438	0.0808363	0.127323	0.0587269	0.101356	0.112187	0.115739	0.140589
LRP8	0.219869	0.275177	0.242264	0.20349	0.278648	0.22872	0.273672	0.251485	0.331623	0.339917	0.266337	0.248197	0.234888	0.265662	0.243862	0.273153	0	0.22369	0.216781	0.230157	0.296988	0.257508	0.266375	0.401844	0.267837	0.255283	0.124014	0.185033	0.187838	0.191829	0.22112	0.298528	0.290243	0.27901	0.119119	0.292033	0.250041	0.265477	0	0.280486	0.268499	0.177091	0.240158	0.251302	0.183764	0.320592	0.398255	0.226329
DMRTB1	0.000665345	0	0.000984565	0.00129088	0	0.000476926	0	0	0	0	0	0	0	0	0	0	0	0.000741646	0	0	0	0	0	0	0	0	0	0.000628091	0.00119291	0	0	0.00125606	0.000264337	0	0	0	0	0	0	0	0	0	0	0	0	0	0	0
GLIS1	0.541671	0.607293	0.697121	0.595996	0.630501	0.541942	0.836242	0.696791	0.769614	0.695702	0.61815	0.603108	0.554696	0.727498	0.752187	0.694891	0.451065	0.71481	0.58567	0.721928	0.616768	0.890532	0.678829	0.842289	0.546477	0.565048	1.16206	0.569144	0.44727	0.617801	0.551715	0.72005	0.805403	0.900257	0.449598	0.753669	0.800619	0.790359	0	0.60753	0.792901	0.615042	0.513444	0.617908	0.665425	0.945302	1.11559	1.14812
NDC1	0.13984	0.160625	0.172079	0.146072	0.155897	0.140883	0.124304	0.168362	0.171704	0.131698	0.143123	0.124493	0.134745	0.166083	0.14084	0.166084	0.126283	0.0972703	0.166383	0.154107	0.137376	0.184194	0.11282	0.159069	0.151513	0.0916604	0	0.14071	0.143783	0.0909656	0.157266	0.181671	0.17546	0.171803	0.0934476	0.172663	0.175354	0.13482	0	0.139442	0.146918	0.126405	0.105087	0.0964823	0.145606	0.151629	0.196937	0.0911917
YIPF1	0.0617729	0.0897446	0.0837643	0.0944346	0.082424	0.0767235	0.0788452	0.090049	0.117631	0.0820958	0.0635227	0.0576753	0.0737285	0.0694428	0.0782086	0.0988407	0	0.0554707	0.0820007	0.062464	0.0809516	0.0689675	0.0754753	0.0791791	0.0658535	0.0489502	0.113964	0.0523566	0.0690491	0.0573339	0.0674301	0.097226	0.0863573	0.0754193	0.0422818	0.0978907	0.0721212	0.0656243	0	0.11072	0.0700652	0.0562056	0.0666294	0.0900565	0.0515005	0.0767995	0.11489	0.104821
DIO1	0.00730491	0.00876838	0.0145634	0.0114328	0.00848446	0.0086166	0.00548033	0.0116679	0.0117855	0.00943999	0.00707278	0.00322626	0	0.0267436	0.00733757	0.0127833	0	0.0111911	0.015304	0.00618132	0.0124053	0.0238995	0.00426232	0.0359272	0.00286397	0.00103609	0	0.00790321	0.0145544	0.00872752	0.00463549	0.0424926	0.00642891	0.0205421	0.00322916	0.00974724	0.010075	0.005552	0	0.0113276	0.00857537	0.0056808	0.0218802	0.00498455	0.00289494	0.0128893	0.00597984	0.0351509
HSPB11	0.214105	0.189335	0.219039	0.151769	0.1453	0.185432	0.174616	0.204475	0.193392	0.184201	0.168008	0.144864	0.150522	0.261913	0.182961	0.168061	0.0529168	0.142394	0.202347	0.154358	0.182445	0.277259	0.0944032	0.230803	0.210846	0.141962	0.131103	0.142691	0.187729	0.147153	0.134847	0.312773	0.16108	0.156856	0.156438	0.173518	0.201665	0.19096	0	0.193765	0.196945	0.18055	0.276864	0.137845	0.122679	0.231956	0.131518	0.166789
LRRC42	0.0481375	0.0354049	0.0611914	0.048209	0.0533034	0.0443729	0.0678987	0.0786094	0.0779961	0.0602305	0.0676474	0.0388402	0.0433525	0.0657467	0.0524328	0.0860803	0.0649676	0.0682622	0.0758895	0.0561209	0.0568573	0.0736002	0.0363271	0.0859464	0.0460934	0.0292381	0	0.0404926	0.0471761	0.0454124	0.0462247	0.100181	0.0536426	0.0539622	0.0212022	0.0673334	0.0873364	0.0528275	0	0.072058	0.0724527	0.0408949	0.0654097	0.0302762	0.0614022	0.0721816	0.0650387	0.0349521
LDLRAD1	0.000439197	0	0.000218793	0.00176279	0	0	0.00346697	0	0.00110191	0.00170686	0.000432069	0.0004606	0	0	0.000445571	0.00106163	0	0.00356342	0.000540668	0	0.00727728	0.000868622	0	0.00148523	0	0	0	0.00071454	0.00194018	0.00242798	0	0	0	0.00367334	0	0	0.000771056	0	0	0	0	0.00165811	0.00262814	0	0	0.00417749	0	0
TMEM59	0.478308	0.423963	0.508161	0.484763	0.494214	0.486523	0.566623	0.575111	0.543506	0.438916	0.535402	0.342436	0.401468	0.601594	0.417187	0.502767	0.180067	0.428667	0.675016	0.439923	0.529046	0.603221	0.304577	0.561574	0.507445	0.367719	0.071469	0.447342	0.653981	0.421494	0.427119	0.730081	0.494899	0.426065	0.297033	0.414898	0.703691	0.48766	0	0.507652	0.395157	0.462978	0.541516	0.374407	0.497348	0.578559	0.398319	0.416021
TCEANC2	0.0578514	0.0847451	0.0836704	0.07893	0.0687629	0.0579216	0.0767022	0.0863876	0.077755	0.0629943	0.0663023	0.0554641	0.0506551	0.0891989	0.0697111	0.0495475	0.0549516	0.0651599	0.0914095	0.076031	0.0545918	0.0911404	0.0805969	0.114119	0.068863	0.0638081	0	0.0548883	0.0713194	0.0594997	0.0735023	0.0902586	0.0917429	0.101794	0.0532314	0.0887261	0.0687725	0.0666257	0	0.08867	0.0496353	0.0652336	0.055582	0.053254	0.0539567	0.0629972	0.0558661	0.0973456
AL357673.1	0.00683702	0.00918091	0.010119	0.0111187	0.0137431	0.00849199	0.012094	0.00745458	0.0133729	0.00554729	0.00880159	0.0167173	0.00195278	0.017042	0.0124328	0.00526049	0	0.00744593	0.00836649	0.00669063	0.010328	0.0159909	0.0124338	0.0049187	0.0081457	0.013612	0	0.0127904	0.00688728	0.00927758	0.0149447	0.0297037	0.0128602	0.0163413	0.00490386	0.0168112	0.00906692	0.0122973	0	0.0192454	0.0114375	0.0155604	0.0129013	0.00743939	0.0168376	0.0209404	0.0154164	0.0286892
MRPL37	0.103827	0.0826971	0.128007	0.0908768	0.0857549	0.0983199	0.0731152	0.141724	0.155584	0.111426	0.111126	0.106755	0.0978932	0.131069	0.12648	0.108261	0.102002	0.101389	0.116004	0.109624	0.0995028	0.154147	0.0661181	0.141088	0.12286	0.0903835	0.131103	0.0894384	0.113301	0.100412	0.13062	0.154177	0.117524	0.102538	0.061026	0.085021	0.112807	0.110272	0	0.103305	0.119645	0.0787506	0.124628	0.109431	0.114709	0.134185	0.119659	0.148099
SSBP3	1.07888	1.11931	1.25944	0.997345	1.05897	1.04638	1.31283	1.39144	1.27801	1.22379	1.42839	1.11612	1.28205	1.16354	1.39604	1.24645	1.39205	1.42305	1.23598	1.21389	1.1994	1.38214	1.08291	1.37745	1.24389	1.11475	0.931564	1.04524	0.975125	0.982168	1.21992	1.49271	1.39456	1.32496	0.869213	1.30975	1.49631	1.41352	0	1.21336	1.33956	1.16841	1.0798	0.951534	1.33486	1.76068	1.55803	1.07132
ACOT11	0.562701	0.705616	0.712223	0.464509	0.538709	0.372	0.594169	0.594215	0.636368	0.646229	0.462479	0.65259	0.624849	0.70891	0.829842	0.533912	0.353953	0.628682	0.558995	0.666513	0.61338	0.724665	0.522613	0.604357	0.509469	0.565464	0.681489	0.45057	0.390418	0.508314	0.668061	0.510721	0.743836	0.73933	0.556771	0.735649	0.74407	0.844567	0	0.648181	0.669694	0.604161	0.570191	0.539464	0.586895	0.603313	0.690813	0.626471
FAM151A	0.00546163	0.00957002	0.0394131	0.0675467	0.0223717	0.0114967	0.0215435	0.026238	0.028358	0.0163681	0.00659574	0.013042	0.00170748	0.0564696	0.0135543	0.0267882	0.0574468	0.0326534	0.0402689	0.0227996	0.0344298	0.0293606	0	0.0482918	0.00947366	0.00936555	0.113964	0.0191384	0.0541757	0.0362919	0.0107365	0.035718	0.0215019	0.0244615	0.00419615	0.00839623	0.0293239	0.0121498	0	0.021329	0.0268485	0.0141714	0.0400171	0.00565737	0.00875574	0.031901	0.0144899	0.011497
MROH7-TTC4	0.130206	0.126857	0.119314	0.0803706	0.101538	0.0600431	0.0497996	0.120201	0.125165	0.129834	0.0726249	0.111811	0.151484	0.139941	0.253162	0.0907555	0.100295	0.100732	0.0955741	0.168297	0.121597	0.166408	0.114187	0.116696	0.108555	0.10624	0	0.0558781	0.0697018	0.110559	0.111177	0.101306	0.153865	0.124281	0.0798621	0.14001	0.119191	0.172067	0	0.11442	0.126758	0.126778	0.114466	0.119697	0.09792	0.103126	0.117628	0.089281
TTC4	0.0234464	0.0172628	0.0220408	0.0154311	0.0239775	0.0173182	0.0337141	0.0260359	0.0143721	0.0130311	0.0101379	0.00961116	0.0261086	0.0154331	0.0238598	0.0158005	0.0693705	0.0140876	0.0164854	0.0194619	0.0161034	0.0201709	0.0137344	0.0225037	0.0252984	0.0223448	0	0.0288535	0.0151011	0.0160792	0.0197128	0.0275454	0.033839	0.0201403	0.0249848	0.0190286	0.0224398	0.0163454	0	0.0320546	0.0105737	0.012493	0.00969286	0.0212446	0.0344462	0.0125476	0.0147348	0.0198595
PARS2	0.0100755	0.00743688	0.0142953	0.0100549	0.00692187	0.00806883	0.00934151	0.00842672	0.0187217	0.0128613	0.0159442	0.00297698	0.00537725	0.0258969	0.0123094	0.0065339	0	0.00657343	0.0148596	0.00521707	0.0127616	0.0134683	0.00445369	0.0214638	0.00789153	0.00824169	0	0.00503444	0.00823598	0.000996613	0.0103256	0.0112595	0.00882231	0.0111868	0.00261539	0.00473351	0.0157215	0.0105301	0	0.01558	0.0180357	0.00518345	0.0132866	0.00502333	0.00851986	0.0162547	0.00685216	0.0209156
TTC22	0.000493053	0.000544975	0.00453249	0.00194571	0.00294526	0.000692059	0.00369309	0.000845286	0.000891845	0.00124967	0.00111245	0.00157399	0	0.00187981	0.000675685	0	0	0.00484622	0.00175179	0.000563929	0.00223222	0.00181888	0	0.00540036	0.00153803	0.00221815	0	0.00159427	0.00169897	0.00529495	0.00346221	0.00282842	0.00437716	0.00186686	0	0.0039977	0.00422719	0.00077814	0	0.00253619	0.00794117	0.0024514	0.0017154	0	0.0011186	0.00847546	0.0075719	0.0490232
LEXM	0.00121929	0.00564625	0.0070495	0.00497144	0.0066558	0.00268023	0.0020999	0.0019423	0.00370318	0.00150881	0.00343008	0.00337644	0.00547532	0	0.00534004	0.00397368	0	0.012314	0.00805062	0.00201586	0.00349853	0.0109191	0	0.0105185	0.00299247	0.0018081	0	0.00280139	0.00799077	0.00229034	0	0.0290173	0.00355378	0.00477024	0	0.00139324	0.00188439	0.00329491	0	0.00373243	0.00203948	0.00230552	0.0225549	0.00278351	0.00167034	0.0232992	0	0.0147422
DHCR24	0.140949	0.207439	0.17219	0.198499	0.198782	0.220044	0.221103	0.210307	0.216997	0.151996	0.237967	0.105456	0.163398	0.157997	0.201452	0.166514	0.234674	0.176709	0.337545	0.191703	0.2243	0.2022	0.115436	0.254731	0.251312	0.20153	0.071469	0.208109	0.182512	0.161912	0.184243	0.269876	0.195423	0.186062	0.0735384	0.153336	0.239962	0.167126	0	0.152212	0.171886	0.117729	0.19747	0.181004	0.250708	0.248095	0.155365	0.243449
TMEM61	0.00041123	0.0028949	0.0013623	0.000847393	0.00236624	0	0	0.00234155	0.00196239	0	0.000574375	0.000964248	0.00245923	0.00103161	0.00320732	0.001619	0	0.00239254	0.00414783	0	0.000306286	0.00345196	0	0.00408613	0	0.00279596	0	0.00277995	0.00103622	0.00366896	0	0.000854414	0.00327084	0	0.0022917	0.000914486	0.00158942	0.00226812	0	0.0018936	0.00108177	0.00186589	0.00210187	0.00297388	0.000741019	0	0	0
BSND	0	0	0	0	0.000937863	0.000816903	0	0.000610956	0.000754322	0.00168265	0.000624732	0.00077353	0	0	0.00118779	0	0	0.00115052	0.000657187	0	0	0.000382741	0	0	0	0.000958407	0	0.000723629	0	0.00158484	0.0045124	0	0.00231429	0	0	0	0.00029965	0	0	0	0.00371868	0.00103065	0	0	0.00107288	0	0	0.000484902
PCSK9	0.00368755	0.00734139	0.0023328	0.00524755	0.00296585	0.000479836	0.0106641	0.00303725	0.00826134	0.00681085	0.001985	0.0028462	0.0079772	0	0.00316207	0.00291327	0	0.00985146	0.0022751	0.00325502	0.00379924	0.0122228	0.00257898	0.00378841	0.00149943	0.00120543	0	0.00515284	0.00601943	0.00185948	0.00608081	0.00303311	0.0115533	0.0138057	0.00173734	0.00606417	0.00633608	0.0126205	0	0.00814952	0.00445236	0.0030998	0.00216515	0.00361309	0.00240386	0.00788166	0.00358279	0.0155256
USP24	0.672991	0.624259	0.648423	0.610698	0.625959	0.666344	0.605767	0.654858	0.641801	0.650457	0.708327	0.652645	0.520552	0.677157	0.584419	0.594365	0.487636	0.607704	0.578424	0.614158	0.590924	0.744037	0.436887	0.629328	0.680153	0.60436	0.323588	0.685346	0.790673	0.603038	0.493964	0.713513	0.676956	0.67328	0.536558	0.615912	0.666567	0.655853	0	0.62825	0.471081	0.62399	0.648282	0.587868	0.621628	0.633685	0.635925	0.750952
AC119674.2	0.0034813	0.00103754	0.00309647	0.0037014	0.00535269	0.000842483	0	0.00256495	0.00265353	0.00558209	0.0014608	0	0	0.00182077	0.00107385	0	0	0	0.00220549	0.000968881	0.00201961	0.00125643	0	0.00347088	0.00152824	0.00150767	0	0.0037049	0.00340279	0	0	0.00403443	0.00246646	0.0035205	0	0	0.00246022	0.00437702	0	0	0.00101745	0.00167123	0	0	0	0	0	0.00090751
PLPP3	0.0523225	0.0670971	0.0486548	0.0469015	0.0451697	0.0352819	0.0250266	0.0402415	0.0482076	0.0346077	0.0462533	0.0277526	0.0424257	0.0765545	0.0540206	0.042596	0	0.0557881	0.0359872	0.0491091	0.0359812	0.0494889	0.0265952	0.053052	0.0273173	0.0477636	0	0.037153	0.0447683	0.0358939	0.0255878	0.0377858	0.0436868	0.0328981	0.020813	0.0391432	0.0273233	0.0387336	0	0.0233441	0.046817	0.0367038	0.0405939	0.0322318	0.0174953	0.0361555	0.0231135	0.0866598
PRKAA2	0.722979	0.68242	0.691156	0.660271	0.718645	0.742214	0.488921	0.660646	0.769271	0.588183	0.871027	0.542606	0.551547	0.713317	0.652862	0.659089	0.455657	0.653363	0.629552	0.651031	0.661571	0.692661	0.411176	0.685678	0.602674	0.722379	0.55775	0.709475	0.6437	0.675126	0.416182	0.640364	0.656288	0.635705	0.457234	0.739494	0.57658	0.563968	0	0.508669	0.57008	0.507191	0.716789	0.524731	0.612572	0.619342	0.499431	0.741686
FYB2	0.0257823	0.0262166	0.0141566	0.0132746	0.0130843	0.0187568	0.0211538	0.00789092	0.0068228	0.00921863	0.0107929	0.014871	0.0179125	0.00713242	0.00533108	0.00411995	0	0.010545	0.0150994	0.00976558	0.00865189	0.0139217	0.00895942	0.019597	0.0202396	0.00477688	0	0.0302855	0.00746279	0.0186818	0.00727865	0.00333404	0.019663	0.0134932	0	0.00970023	0.00689651	0.0228602	0	0.00211989	0.0121685	0.0166973	0.0205179	0.010153	0.00524747	0.00271846	0.00854959	0.00523606
C8A	0.00077873	0.00235541	0.00110806	0.0026111	0.00324418	0.000516065	0	0	0.00048184	0	0	0	0	0	0	0	0	0	0.000579966	0	0.00042464	0.0014854	0	0.00490838	0.000815618	0.00287422	0	0	0.00156721	0.00294613	0	0	0	0.00336965	0	0.00102865	0.000786802	0	0	0	0.00121132	0.000953075	0	0	0.00217746	0.00106673	0	0.00147508
C8B	0.000814137	0.00125208	0.000919724	0.00157135	0	0	0	0	0.000770561	0	0.000945117	0	0.00332163	0	0.00128401	0	0	0.000867139	0	0.00106178	0	0.0006075	0	0	0.00234064	0	0	0.000665875	0.00184453	0	0	0	0.000267642	0	0	0.000824794	0	0	0	0	0	0	0	0	0	0	0	0.000811904
DAB1	1.07647	1.23068	1.06413	1.12767	1.30065	0.919581	1.22765	1.16352	1.32212	1.16732	1.07126	1.04153	1.09995	1.09597	0.986587	0.979584	1.00496	1.00126	1.02382	1.09029	0.882639	1.12542	1.04284	1.03269	0.950522	1.12242	1.01395	1.07847	1.01633	1.30543	1.1376	0.797114	1.18028	1.31454	1.06661	1.05556	1.05173	1.13627	0	1.19551	0.838423	1.15563	1.12862	1.10398	0.979849	0.900887	0.866449	0.957405
TACSTD2	0	0.000808064	0.000975123	0.000831054	0.00337889	0.00067782	0.00201542	0.00228106	0.00141695	0	0.000825958	0	0	0.0015523	0.000927262	0.00298363	0	0.00316611	0	0.001513	0	0.000332572	0.00318648	0	0	0	0	0.00338986	0	0	0	0.00581773	0.00075603	0	0	0	0.00184901	0	0	0.00455794	0	0	0	0	0.0020333	0.00139126	0	0
MYSM1	0.66974	0.619037	0.636489	0.696415	0.640919	0.786437	0.634528	0.700178	0.668989	0.624585	0.728034	0.557367	0.515522	0.596342	0.531169	0.587035	0.540302	0.715564	0.640506	0.586926	0.700698	0.649139	0.46425	0.721062	0.60996	0.574479	0.561321	0.553138	0.501065	0.538311	0.51233	0.740956	0.605679	0.619748	0.410845	0.678875	0.631957	0.539407	0	0.608052	0.502212	0.503709	0.604728	0.612022	0.584009	0.644286	0.601942	0.729675
JUN	0.0623792	0.0665423	0.0783227	0.0660067	0.0526341	0.0777423	0.224064	0.11368	0.0842503	0.0881949	0.156672	0.0426491	0.068539	0.110973	0.0493069	0.0595479	0.145621	0.0518886	0.168722	0.0509482	0.0668869	0.153191	0.0614706	0.0882192	0.0989085	0.0819892	0	0.0815382	0.0758602	0.0597497	0.117702	0.112141	0.10056	0.0748323	0.0559713	0.0550184	0.234033	0.172588	0	0.0714921	0.0584105	0.0781062	0.0705586	0.100324	0.174031	0.178769	0.0369137	0.0955876
FGGY	0.293596	0.313999	0.315103	0.295975	0.264931	0.243412	0.167687	0.36823	0.347583	0.312813	0.346218	0.335053	0.308064	0.382587	0.369765	0.317598	0.320583	0.359898	0.279678	0.32366	0.281264	0.399555	0.238067	0.465752	0.245407	0.276523	0	0.278262	0.395532	0.360591	0.254934	0.286807	0.368718	0.329063	0.332002	0.408395	0.231607	0.316424	0	0.246328	0.255275	0.351771	0.320171	0.198461	0.20574	0.417509	0.295509	0.171495
HOOK1	0.425877	0.359188	0.415948	0.391978	0.40253	0.44823	0.445569	0.425736	0.369693	0.389628	0.471369	0.335086	0.324916	0.299171	0.282771	0.357107	0.157116	0.371575	0.395141	0.324601	0.367286	0.477343	0.209724	0.36752	0.476435	0.413003	0.438954	0.442968	0.525757	0.360709	0.282191	0.501681	0.371871	0.448737	0.308365	0.365559	0.438862	0.411681	0	0.443779	0.284481	0.354984	0.397345	0.379673	0.446979	0.390994	0.384012	0.45562
CYP2J2	0.00606221	0.00773536	0.00534192	0.00866388	0.0163833	0.00835406	0.00942676	0.00759781	0.00467933	0.00742526	0.00466062	0.0046836	0.00594527	0.00582426	0.00486189	0.00147786	0	0.00105903	0.00701692	0.00216956	0.0029918	0.00472129	0.000864531	0.0059434	0.00757463	0.00805931	0	0.00773891	0.0130306	0.00590427	0.0165971	0.0037673	0.00656606	0.0063816	0	0.0019331	0.00284532	0.00521046	0	0	0	0.00117237	0.00336711	0.00290313	0.0015251	0.00524332	0.00525456	0.00563713
C1orf87	0.00273083	0.00313962	0.00325818	0.00761525	0.00106587	0.00108436	0.00258441	0.00531335	0.00358877	0	0.00248777	0.00313259	0.0020584	0.00429431	0.00484358	0.00565866	0	0.00259628	0.00558846	0.00149204	0.00521379	0.00815559	0.00400617	0.0035793	0	0.00216173	0	0.0023434	0.00412394	0.00706058	0	0.0083178	0.00325594	0.00366119	0.00371998	0.000472252	0.00265778	0.00412247	0	0	0.00490686	0.00419971	0.000994436	0	0.00274281	0.00599142	0.0125453	0.00479418
NFIA	0.346042	0.240006	0.297127	0.266988	0.424066	0.25339	0.210385	0.238219	0.190284	0.24006	0.219174	0.13037	0.154697	0.168793	0.170222	0.158037	0.116031	0.168087	0.219823	0.146006	0.145915	0.225548	0.172139	0.142467	0.20068	0.346765	0.290657	0.377072	0.356104	0.399242	0.45033	0.193163	0.247213	0.190196	0.117643	0.142941	0.222382	0.208777	0	0.157518	0.120561	0.152912	0.324911	0.189599	0.259202	0.219029	0.160047	0.205224
TM2D1	0.353543	0.339017	0.374414	0.379089	0.349799	0.352921	0.304982	0.3906	0.40793	0.353577	0.360343	0.282344	0.28922	0.491501	0.335105	0.411652	0.170758	0.375935	0.464911	0.306782	0.419639	0.434078	0.256253	0.445506	0.36511	0.320771	0	0.307039	0.37389	0.281143	0.253904	0.503198	0.388577	0.314433	0.22582	0.316766	0.374875	0.304922	0	0.320329	0.320483	0.293381	0.438464	0.256777	0.326411	0.415223	0.342177	0.284473
PATJ	1.23753	1.2561	1.2236	1.04898	1.0976	1.02379	0.890144	1.24869	1.20645	1.14528	0.997484	1.22713	1.13467	1.46043	1.30316	1.18171	0.757884	1.30066	1.02599	1.20841	1.20076	1.26154	1.01807	1.12629	1.07232	1.13964	0.866027	1.07545	1.34421	0.958921	1.07632	1.28459	1.29765	1.13415	1.12629	1.27228	1.09578	0.932071	0	1.0035	1.02042	1.31136	1.22922	0.931323	1.02047	1.40813	1.29714	0.850775
L1TD1	0.00856767	0.014659	0.036679	0.0184359	0.00429248	0.00797306	0.019516	0.00147043	0.0181541	0.00937127	0.00153133	0.0162254	0.00112492	0.0105635	0.00600801	0.00856803	0	0.0336358	0.0185978	0.0079422	0.0116027	0.0168722	0.0304318	0.0422398	0.0119931	0.0072477	0	0.00805103	0.0107988	0.00722771	0.0170582	0.0107046	0.0120397	0.0218317	0.0260319	0.00583312	0.00322516	0.0142998	0	0	0.00751551	0.00633811	0.0178869	0.00337942	0.00710371	0.029976	0.00384405	0.0138858
KANK4	0.0211175	0.0254744	0.0288774	0.0374007	0.0295478	0.00910951	0.0283232	0.0220775	0.0224275	0.0167569	0.00897688	0.0186654	0.00593746	0.0376102	0.0251317	0.016255	0	0.0196751	0.0183113	0.0210596	0.0119759	0.0202473	0.0237241	0.0450089	0.00813527	0.0199495	0	0.0150234	0.0250731	0.0160718	0.0108425	0.0363721	0.0201283	0.0281252	0.00362307	0.00993515	0.0178298	0.0198936	0	0.0334273	0.0254529	0.0330572	0.0317275	0.00349502	0.00593379	0.0726136	0.0246839	0.0556034
USP1	0.172337	0.155458	0.183991	0.130137	0.138405	0.178547	0.145341	0.159539	0.158	0.135532	0.216581	0.113882	0.0906922	0.180385	0.0944296	0.185837	0	0.131709	0.227695	0.128007	0.16825	0.197983	0.0852353	0.188304	0.189531	0.127009	0.237978	0.107773	0.171913	0.113508	0.125579	0.261869	0.139545	0.101662	0.0923061	0.121928	0.21682	0.134011	0	0.192857	0.0913962	0.103715	0.191995	0.102775	0.149247	0.187777	0.0957059	0.178403
DOCK7	0.591319	0.562061	0.600042	0.616316	0.597706	0.592937	0.559447	0.542365	0.657763	0.612363	0.651047	0.536589	0.487313	0.633927	0.538811	0.673102	0.452327	0.663221	0.539864	0.635424	0.558356	0.674807	0.398585	0.674324	0.616102	0.561028	0.571949	0.566932	0.625627	0.578066	0.448112	0.634159	0.591424	0.596912	0.473149	0.53757	0.594284	0.58276	0	0.617737	0.487725	0.506194	0.663909	0.500129	0.525464	0.630148	0.609035	0.443397
ANGPTL3	0	0	0	0.000538805	0.00109192	0	0	0.00104395	0.00125063	0	0.000286697	0	0	0	0	0	0	0	0	0	0.00082579	0	0	0	0	0	0	0.00111219	0.00301555	0	0.00220117	0.00354474	0	0	0	0	0.000355577	0	0	0	0	0	0	0	0	0	0	0.000659641
ATG4C	0.341236	0.332865	0.441082	0.397323	0.425415	0.414371	0.350672	0.406006	0.374828	0.392886	0.357224	0.246549	0.266745	0.304058	0.316938	0.332008	0.29559	0.261844	0.389994	0.34504	0.308666	0.491316	0.250208	0.412375	0.410008	0.353999	0.49874	0.419483	0.537807	0.344629	0.242885	0.521533	0.406271	0.487769	0.341891	0.374714	0.470297	0.388148	0	0.397228	0.262199	0.355001	0.411525	0.369171	0.443828	0.363545	0.362455	0.421445
ALG6	0.230955	0.174375	0.227185	0.164856	0.16052	0.225784	0.0723369	0.225295	0.186696	0.191107	0.201616	0.147061	0.141799	0.216525	0.172701	0.255607	0.123307	0.186648	0.20413	0.193274	0.168556	0.286573	0.0988488	0.263495	0.155773	0.173445	0.310124	0.157623	0.205517	0.151096	0.129956	0.218504	0.211028	0.175521	0.0977858	0.22209	0.144204	0.109421	0	0.168811	0.156799	0.158839	0.185392	0.0899261	0.11605	0.20767	0.22444	0.0768821
ITGB3BP	0.353622	0.406534	0.381918	0.513666	0.387557	0.285598	0.522867	0.362465	0.443767	0.289633	0.311206	0.362793	0.244478	0.526096	0.35088	0.377928	0.438474	0.316214	0.362749	0.225531	0.432617	0.465001	0.292174	0.441253	0.456766	0.246278	0.279551	0.504768	0.460124	0.393909	0.272602	0.419505	0.329615	0.470852	0.520235	0.265764	0.393664	0.525631	0	0.275382	0.226823	0.273963	0.62652	0.465969	0.492816	0.347461	0.279005	0.744319
EFCAB7	0.532087	0.436624	0.557403	0.536733	0.479519	0.535022	0.635776	0.495396	0.515695	0.437386	0.545585	0.467172	0.409024	0.635555	0.466036	0.50071	0.298425	0.52298	0.518232	0.409677	0.531019	0.587268	0.313351	0.48481	0.561288	0.421809	0.348127	0.458622	0.538717	0.477695	0.349669	0.568324	0.514016	0.476344	0.384808	0.477801	0.565486	0.541343	0	0.433331	0.372781	0.400601	0.608559	0.462936	0.515645	0.479728	0.414069	0.46672
PGM1	0.166794	0.133167	0.186905	0.134416	0.138298	0.127908	0.0811822	0.199612	0.193873	0.177863	0.159317	0.133494	0.115792	0.290742	0.167341	0.193593	0.056067	0.17444	0.203529	0.167464	0.181396	0.19674	0.149337	0.196485	0.171016	0.125951	0	0.114482	0.158049	0.1371	0.153599	0.235973	0.169556	0.164475	0.128995	0.170103	0.207549	0.145816	0	0.160869	0.16441	0.130362	0.156809	0.120785	0.105067	0.233047	0.136157	0.132065
ROR1	0.14987	0.0352483	0.0430136	0.0469504	0.046604	0.0305588	0.0200462	0.0294928	0.0366404	0.0313076	0.0301765	0.0302072	0.0274402	0.0350331	0.0333881	0.0434489	0.0563397	0.0174801	0.0335438	0.0207573	0.028909	0.0562454	0.0301397	0.0379218	0.0344043	0.0185169	0	0.0241002	0.0389136	0.0696609	0.0614892	0.0277725	0.0194391	0.0308072	0.0372904	0.0235029	0.0235794	0.034301	0	0.0139256	0.0307944	0.0441953	0.0555686	0.0288899	0.0253449	0.0436087	0.0846662	0.0218061
UBE2U	0.0025477	0.00138237	0.00386991	0.0188832	0.00629744	0.00349141	0.0111075	0.0336037	0.0037271	0.0114521	0.0154993	0.010259	0.00809665	0.0165855	0.00287092	0.00543551	0	0.020042	0.0195295	0.0142017	0.00073601	0.00346099	0.00598039	0.00273969	0.0197636	0.00594693	0	0.00297747	0.0156769	0.0085071	0	0.0104572	0.00608254	0.00610795	0.00178736	0.0131039	0.00652606	0.00440549	0	0.00356737	0	0.0012152	0.0195158	0.00705453	0.00234759	0.0214268	0.00932054	0.00962836
CACHD1	0.262574	0.3468	0.403599	0.349646	0.29628	0.234198	0.258068	0.297311	0.422603	0.289458	0.364582	0.329134	0.291277	0.335376	0.373467	0.279091	0.34101	0.430043	0.32411	0.375822	0.232895	0.339872	0.188082	0.431552	0.35463	0.341107	0.773217	0.253239	0.370918	0.507673	0.365792	0.272681	0.298667	0.249551	0.386241	0.261396	0.251448	0.466545	0	0.273556	0.330994	0.349402	0.532983	0.210868	0.154849	0.486493	0.311458	0.193351
RAVER2	0.245156	0.267725	0.398371	0.377989	0.367621	0.291271	0.25125	0.343932	0.421343	0.365511	0.349149	0.253809	0.323408	0.347562	0.330361	0.343306	0.316066	0.343627	0.359128	0.328864	0.276623	0.326197	0.197355	0.491489	0.356301	0.331867	0	0.268184	0.299278	0.441934	0.300346	0.327335	0.316706	0.367473	0.251867	0.310821	0.251628	0.324948	0	0.309186	0.280337	0.254792	0.39037	0.214527	0.214768	0.388909	0.401395	0.277309
JAK1	0.536089	0.572337	0.561789	0.455848	0.499394	0.542574	0.42555	0.564733	0.567923	0.514897	0.522388	0.456064	0.440655	0.606159	0.611462	0.465347	0.203169	0.542329	0.592506	0.524633	0.5726	0.675098	0.366411	0.608327	0.554738	0.495116	0.471866	0.451508	0.478351	0.4249	0.443579	0.69276	0.545215	0.43593	0.457987	0.576378	0.609085	0.529081	0	0.548625	0.490636	0.377646	0.444764	0.407904	0.473069	0.71254	0.536539	0.331301
AK4	0.179347	0.232359	0.211457	0.20371	0.247433	0.253771	0.228645	0.345665	0.307613	0.204887	0.256952	0.213949	0.169543	0.163476	0.188162	0.153879	0.0529168	0.232672	0.203651	0.182339	0.168421	0.21899	0.169684	0.287708	0.272698	0.195883	0	0.212251	0.174935	0.238269	0.221512	0.231647	0.229973	0.250179	0.125965	0.258156	0.236518	0.234844	0	0.195228	0.245947	0.131065	0.219876	0.187138	0.343488	0.411547	0.249482	0.135363
DNAJC6	1.40695	1.42568	1.43419	1.38203	1.44783	1.54597	1.6484	1.52433	1.49032	1.4434	1.55928	1.3532	1.2362	1.31128	1.39027	1.33597	1.12794	1.28899	1.50339	1.3769	1.55873	1.40586	1.23962	1.53125	1.46203	1.32268	0.990642	1.3889	1.27708	1.32487	1.19168	1.37325	1.45006	1.42657	1.11008	1.51046	1.35127	1.33162	0	1.34271	1.31038	1.12641	1.33398	1.34095	1.50623	1.39413	1.23449	1.27203
LEPR	0.227275	0.184258	0.19379	0.136487	0.177932	0.209591	0.138758	0.207388	0.132322	0.216264	0.120788	0.130098	0.136603	0.0953577	0.125239	0.11704	0.180056	0.103156	0.111941	0.125865	0.118573	0.418981	0.145159	0.186293	0.161829	0.162912	0.071469	0.25569	0.327426	0.204591	0.167117	0.271108	0.239895	0.28244	0.187824	0.153829	0.213389	0.17585	0	0.268001	0.109791	0.148575	0.192406	0.230874	0.234618	0.231441	0.180752	0.372614
PDE4B	0.380492	0.519895	0.4396	0.556503	0.555634	0.56077	0.414981	0.470126	0.524374	0.434048	0.378409	0.359572	0.434397	0.282429	0.51907	0.357696	0.327059	0.337173	0.418436	0.418861	0.524492	0.398757	0.410365	0.473945	0.514182	0.460637	0.323662	0.440382	0.47182	0.456967	0.384625	0.351342	0.380325	0.360023	0.308706	0.478968	0.404849	0.344807	0	0.505532	0.367129	0.229843	0.265742	0.404293	0.440326	0.341154	0.41362	0.443941
SGIP1	1.57534	1.56063	1.57543	1.47236	1.73035	1.68728	1.36101	1.48291	1.59429	1.66866	1.61312	1.63152	1.54152	1.38408	1.50654	1.39015	0.737598	1.42995	1.42665	1.54305	1.57804	1.54916	1.51119	1.51812	1.58884	1.63355	1.3361	1.62763	1.57716	1.44449	1.31716	1.33491	1.47604	1.6064	1.51137	1.70364	1.33773	1.3428	0	1.40752	1.38918	1.46046	1.3935	1.54028	1.51709	1.45606	1.67058	1.45321
TCTEX1D1	0.0904577	0.0788919	0.100031	0.1007	0.0911342	0.104982	0.0122207	0.117438	0.0969037	0.0916206	0.081043	0.100081	0.103221	0.0943284	0.11532	0.179665	0	0.109141	0.106113	0.12594	0.129188	0.120309	0.0457088	0.10541	0.071831	0.0581641	0.131103	0.087046	0.0733124	0.0545998	0.0396511	0.0343791	0.0843298	0.0919326	0.0320447	0.127775	0.0280653	0.0648369	0	0.0525792	0.0876365	0.0499641	0.0704216	0.054066	0.0255316	0.0744194	0.0450886	0.0234981
INSL5	0.00258631	0.000587741	0.00216553	0.00580916	0.00186306	0.00465062	0.00367547	0.0042725	0.00318147	0.00275034	0.00208356	0.00268768	0	0.004551	0.00128288	0.00334159	0	0.00171677	0.00132603	0.001709	0.000716708	0.000822932	0	0.00774928	0.00286702	0.00297294	0	0.00257501	0.00192796	0.0045175	0.00649911	0.00654228	0.00143554	0.0013801	0	0.00277884	0.00393673	0.0050046	0	0.00186182	0.00540987	0.00147363	0.00773845	0.00513244	0.00295147	0.0053208	0.00266483	0.0144243
WDR78	0.48785	0.460501	0.486677	0.316167	0.346661	0.392185	0.380618	0.467806	0.423871	0.4153	0.429009	0.411708	0.410186	0.344844	0.424651	0.359389	0.245257	0.38642	0.39948	0.36994	0.364077	0.494442	0.381807	0.430679	0.422892	0.438239	0.51649	0.366293	0.273993	0.34208	0.329425	0.419433	0.447394	0.503368	0.397351	0.449551	0.370926	0.446392	0	0.501049	0.340465	0.388892	0.412193	0.379688	0.339524	0.481145	0.359493	0.790462
MIER1	0.486029	0.438886	0.510428	0.433017	0.413509	0.519288	0.430887	0.516635	0.494642	0.454448	0.523436	0.410152	0.370511	0.503405	0.395407	0.520981	0.326545	0.451694	0.51793	0.402994	0.473921	0.576514	0.261362	0.541412	0.48483	0.425088	0.560264	0.500316	0.56061	0.422915	0.342641	0.574534	0.503891	0.463803	0.326895	0.447527	0.554662	0.457873	0	0.383134	0.401349	0.433514	0.517994	0.412431	0.490315	0.494769	0.419055	0.507791
SLC35D1	0.206008	0.210922	0.199449	0.229172	0.21719	0.212184	0.1557	0.22549	0.233098	0.240927	0.237251	0.198265	0.187768	0.205165	0.242461	0.197895	0.205958	0.18152	0.193837	0.201946	0.190927	0.243057	0.162249	0.200246	0.217047	0.171809	0.269332	0.21584	0.258407	0.188619	0.168244	0.15273	0.20422	0.234158	0.193596	0.228036	0.178057	0.21874	0	0.159755	0.18328	0.1501	0.171899	0.164045	0.170194	0.189021	0.157231	0.100066
C1orf141	0.0156261	0.00881745	0.0199486	0.024269	0.0178886	0.00949722	0.0159527	0.010375	0.0076978	0.00705365	0.00879834	0.00599354	0.00557003	0.00986528	0.0103757	0.015709	0	0.0106259	0.00710633	0.00748681	0.0078105	0.015245	0.00946136	0.0145583	0.0113315	0.00760521	0	0.0103898	0.0245486	0.00869418	0	0.017561	0.0134453	0.00842066	0.00768966	0.0118426	0.0105799	0.0151066	0	0.00559291	0.00617378	0.011478	0.0124296	0.00208095	0.00748837	0.0128104	0.0166923	0.0179991
IL23R	0.0024208	0.0086199	0.00919261	0.0150822	0.00720059	0.00479718	0	0.00485016	0.00399616	0.00127244	0.00438613	0.00256691	0	0.0118963	0.00396689	0.00496519	0	0.00400815	0.00298249	0.00238659	0.00271824	0.00475206	0.00150045	0.00754519	0.00447169	0.000861992	0	0.00632586	0.0103808	0.0125571	0	0.0112066	0.00168498	0	0.00244498	0.0011518	0.00279207	0.00820132	0	0.00463982	0.00447361	0	0.00313369	0.00105825	0.00214389	0.00693052	0.00563444	0.00542227
IL12RB2	0.406164	0.41771	0.560826	0.490638	0.447719	0.312676	0.684536	0.509371	0.623102	0.564068	0.557251	0.499469	0.520919	0.657991	0.526791	0.658045	0.400024	0.495164	0.422104	0.608942	0.456138	0.636033	0.415966	0.63566	0.479356	0.491395	0.570274	0.399538	0.523651	0.370969	0.435277	0.467249	0.623103	0.445472	0.446888	0.574972	0.433231	0.535125	0	0.495508	0.545831	0.489234	0.491991	0.528422	0.493031	0.397405	0.595746	0.631723
SERBP1	0.254976	0.253145	0.286353	0.278368	0.265804	0.329197	0.416541	0.382247	0.341083	0.319365	0.425734	0.239867	0.250797	0.304932	0.254548	0.33189	0.340525	0.223226	0.518149	0.284842	0.352898	0.415312	0.231328	0.40475	0.410031	0.250205	0.448716	0.271422	0.349745	0.206961	0.246161	0.429948	0.307497	0.253189	0.188703	0.299457	0.458699	0.304658	0	0.351924	0.232776	0.207376	0.273296	0.277082	0.361252	0.37396	0.262596	0.282809
GADD45A	0.0342822	0.0227766	0.0416034	0.0508658	0.0407149	0.0484266	0.0592377	0.0647656	0.0773079	0.0593566	0.0717921	0.0176498	0.034157	0.0716811	0.038105	0.0851406	0	0.0552612	0.130116	0.0411724	0.0704341	0.0639499	0.0200819	0.126943	0.0609425	0.0190741	0	0.0184059	0.0436263	0.0186167	0.0300695	0.0633148	0.0319394	0.0195508	0.00194625	0.0425195	0.0660145	0.0431468	0	0.0530342	0.0418018	0.0110964	0.0467016	0.0456206	0.0588443	0.137764	0.0627054	0.0216359
GNG12	0.00751014	0.00878331	0.00521056	0.0127022	0.014413	0.00815185	0.00601813	0.00509971	0.00509763	0.00921257	0.00314263	0.00426555	0.00471105	0.00571186	0.00374292	0.00237496	0	0.00316247	0.00311063	0.00267212	0.00709633	0.0122867	0.00529132	0.00421924	0.00586748	0.00580534	0	0.0116639	0.0113233	0.00215134	0.0105274	0.0117177	0.00847227	0.00569042	0.0139313	0.00385187	0.00640993	0.00201013	0	0.00286606	0.00159647	0.00293329	0.00770939	0.00658839	0.000804718	0.00384432	0.00718433	0.00822256
DIRAS3	0.050854	0.02549	0.0252686	0.0118756	0.0195534	0.0270059	0.0109966	0.0242429	0.0113541	0.0397114	0.0213333	0.0146361	0.0330586	0.0417397	0.0178247	0.0344202	0	0.0308646	0.0275064	0.0100751	0.0337338	0.0723707	0.0226502	0.00775377	0.0205389	0.020317	0	0.0189137	0.0186447	0.00946945	0.0246548	0.0391134	0.0262346	0.0190755	0.0389442	0.0255193	0.0226179	0.0202934	0	0.039576	0.0209718	0.0378199	0.0285429	0.021747	0.0251363	0.0288711	0.0145145	0.0162473
WLS	0.442722	0.330289	0.325881	0.173894	0.231965	0.434196	0.176163	0.270257	0.18363	0.24723	0.254391	0.242143	0.276611	0.370873	0.207516	0.234158	0.232971	0.226171	0.306511	0.187824	0.307658	0.575871	0.437062	0.0936018	0.230045	0.316021	0.317214	0.311084	0.227064	0.196624	0.244207	0.309079	0.373875	0.382875	0.342019	0.345607	0.301717	0.257142	0	0.206374	0.253082	0.314636	0.220393	0.300878	0.408721	0.247402	0.270964	0.284367
RPE65	0.00022243	0.00118129	0.000924786	0.00226834	0	0	0.0014195	0.00155896	0.00160664	0	0	0	0	0	0.000336795	0.00222483	0	0.000682005	0.000909891	0	0.000932857	0.00102806	0	0	0.00102953	0.00156435	0	0.00181447	0.00215593	0	0	0.00121936	0.000666455	0.00221699	0	0.00106474	0.000749266	0.000863331	0	0	0	0	0.00222513	0.00194471	0.0032111	0.00228481	0	0.000801334
DEPDC1	0.01188	0.00564396	0.00869739	0.00534274	0.00856625	0.0112693	0	0.00347415	0.00781393	0.0055437	0.00775732	0.00191637	0.0153774	0.0116035	0.00394864	0.0113025	0	0.00534408	0.00632937	0.00303201	0.00826167	0.008498	0	0.00445228	0.0100447	0.00646848	0	0.00769685	0.0107953	0.00407182	0.00491683	0.00758488	0.00621176	0.00579308	0.00573642	0.00377522	0.00448451	0.00179912	0	0.00673856	0.00461385	0.00143171	0.0101862	0.00323162	0.00631152	0.00188096	0	0.00228405
LRRC7	3.09628	3.02366	3.09681	3.09589	3.08387	3.1038	2.94109	2.97673	2.97761	3.04224	3.18581	3.14711	3.11269	3.01729	2.93878	3.0491	3.13386	3.08781	3.06447	3.10184	3.01144	3.00256	3.14666	3.05366	3.27251	3.22107	2.5489	3.06338	3.12446	3.10697	3.04693	3.03661	2.9697	2.9852	3.15301	2.97238	3.02395	3.10307	0	3.14815	2.94168	3.28651	3.12341	3.09148	3.00676	3.09758	3.12476	2.57439
LRRC40	0.31692	0.288828	0.34971	0.342837	0.36782	0.37159	0.28665	0.349641	0.33772	0.307537	0.372465	0.269025	0.245958	0.390173	0.29654	0.353048	0.073698	0.270716	0.35479	0.278922	0.336553	0.394405	0.215611	0.393004	0.342615	0.294061	0.071469	0.348388	0.444494	0.290059	0.241132	0.421398	0.323749	0.324128	0.259082	0.306614	0.328664	0.286411	0	0.337511	0.276252	0.300485	0.367182	0.264941	0.312585	0.323584	0.305292	0.365257
SRSF11	1.52632	1.45221	1.46231	1.35825	1.40614	1.46355	1.2808	1.46547	1.42172	1.23901	1.47242	1.29175	1.37415	1.5953	1.37589	1.37452	1.29152	1.43289	1.4798	1.17442	1.39496	1.52589	1.2862	1.49019	1.3827	1.30477	1.21178	1.35356	1.37416	1.23182	1.29596	1.73217	1.32355	1.16651	1.12161	1.29231	1.50348	1.39162	0	1.39892	1.17456	1.15674	1.64569	1.1744	1.14632	1.39148	1.33307	1.16235
ANKRD13C	0.892724	0.840672	0.886974	0.828166	0.846582	0.871505	0.63846	0.853742	0.87873	0.783646	0.821147	0.808118	0.659317	0.959078	0.845912	0.866963	0.489763	0.884491	0.841467	0.824744	0.860648	1.01033	0.603577	0.908252	0.866716	0.822799	0.886772	0.819115	1.08763	0.809372	0.753875	1.08158	0.931776	0.825462	0.822195	0.828114	0.841871	0.728783	0	0.791011	0.755266	0.920826	1.00935	0.59712	0.838066	0.926389	0.786055	0.693828
HHLA3	0.0509741	0.0511531	0.0716281	0.0464098	0.0496164	0.0455976	0.0582049	0.0884018	0.0692722	0.0776926	0.061589	0.0412974	0.0458531	0.0742697	0.0652978	0.0455321	0	0.0557222	0.0745565	0.0535964	0.0375514	0.0883298	0.0579931	0.0759822	0.0395501	0.0666812	0	0.0746536	0.0542231	0.0360228	0.0587641	0.0503382	0.0873163	0.0693797	0.0638599	0.0591963	0.0555915	0.0611773	0	0.0439178	0.0580434	0.0571886	0.052015	0.0569928	0.0850111	0.0683336	0.0429731	0.0742121
CTH	0.0655222	0.0738876	0.0752721	0.068424	0.0636565	0.0690213	0.040957	0.0802605	0.0659021	0.0872868	0.0678436	0.044311	0.0577718	0.0757249	0.0735842	0.0726935	0.118647	0.0751147	0.0728223	0.053222	0.0743818	0.0874288	0.0302343	0.0753513	0.0790649	0.0695454	0	0.0721959	0.071348	0.067295	0.0482222	0.0750109	0.0738384	0.0886761	0.0186417	0.0525691	0.0658267	0.0618516	0	0.0662356	0.0511292	0.053951	0.0847376	0.056366	0.0747155	0.0754073	0.0622289	0.0876133
PTGER3	0.00708526	0.00478374	0.0221452	0.0118943	0.00936232	0.0069243	0.0099201	0.00585067	0.0126076	0.0102867	0.0080565	0.00669113	0.00332964	0.0116631	0.00608545	0.0029936	0	0.00366309	0.0083637	0.00774735	0.00433927	0.00816534	0.00222514	0.00639619	0.00585729	0.0181654	0	0.0119443	0.00927511	0.0183577	0.00377138	0.0113387	0.00805206	0.0155263	0.0034461	0.0114624	0.00425302	0.00738702	0	0.00811862	0.00924474	0.00859197	0.00741417	0.00883206	0.0038576	0.00753537	0.010584	0.0195001
ZRANB2	1.20134	1.1861	1.16377	1.1667	1.04362	1.13079	1.18956	1.12432	1.06377	1.03974	1.19941	0.946886	0.921448	1.19362	0.926412	1.02916	0.674046	0.95987	1.07711	0.868652	1.01327	1.11267	0.717244	1.07752	1.12359	1.03185	0.778261	1.12821	1.10113	1.01744	0.914798	1.20755	1.08445	1.08151	0.783884	1.04561	1.11789	1.06074	0	0.969248	0.850775	0.967489	1.12605	0.908801	1.0751	1.02778	0.918439	1.08738
NEGR1	3.72334	3.59701	3.59645	3.48921	3.47031	3.80612	3.37892	3.44885	3.40137	3.72218	3.59286	3.65937	3.45166	3.27748	3.42321	3.50191	3.63035	3.49011	3.49799	3.427	3.56674	3.28194	3.65976	3.40089	3.68608	3.70919	3.64303	3.73452	3.42499	3.56695	3.67667	3.13252	3.40548	3.54192	3.70277	3.4704	3.48224	3.50316	0	3.34803	3.22232	3.53566	3.41552	3.70259	3.70003	3.30538	3.32779	3.39173
LRRIQ3	0.0414764	0.0299042	0.0597492	0.0404258	0.0306079	0.0579657	0.0336353	0.0397406	0.054335	0.0725488	0.0547486	0.0363243	0.0492438	0.0268637	0.0300126	0.0181015	0.0540954	0.0235697	0.0421535	0.0268282	0.0477942	0.0517832	0.0454486	0.0988132	0.0423719	0.0331905	0	0.0463004	0.0471534	0.0389851	0.0659767	0.0310531	0.0611944	0.0532306	0.0877124	0.0447626	0.052048	0.0791072	0	0.0785384	0.0390168	0.0252849	0.0561543	0.0356034	0.0527566	0.0570164	0.066754	0.136051
FPGT-TNNI3K	0.0107908	0.000916054	0.00530944	0.00299983	0.00184594	0.00403151	0	0.00400126	0.000860902	0.00335055	0.00684065	0.00358978	0.0010158	0	0.00410981	0.00150028	0	0	0.00179267	0.000971198	0.00203119	0.00184925	0	0.0152598	0.00392947	0.00405624	0	0.00557998	0.00582411	0.000764254	0	0.00628915	0.00348502	0.00490721	0.00652005	0.00799375	0.00136963	0.00345046	0	0.00220837	0	0.0027039	0.00580337	0.0019064	0.00227679	0.00387451	0.00252317	0.00579245
TNNI3K	0.030466	0.0185237	0.0338491	0.0275772	0.0268267	0.0323422	0.0205311	0.0310798	0.035646	0.0243267	0.0386081	0.018664	0.0271694	0.0119475	0.0281724	0.0261786	0	0.0287128	0.0398179	0.0361696	0.0398458	0.0239717	0.0168773	0.0390248	0.0307173	0.0193753	0	0.0392433	0.0255259	0.0327078	0.0457744	0.0342044	0.0304148	0.0156729	0.0103212	0.0170247	0.0316651	0.0150208	0	0.0350943	0.0234017	0.0259357	0.0335656	0.0282356	0.0598456	0.0250179	0.00907792	0.0188419
LRRC53	0.0256806	0.0558528	0.0315112	0.0685654	0.0408099	0.0295904	0.0130643	0.037572	0.0503034	0.0372724	0.0492683	0.0181075	0.0106538	0.0378587	0.0321757	0.0349737	0.148102	0.0374466	0.0521859	0.0277598	0.0376	0.0455137	0.0329148	0.0765798	0.0258007	0.0284694	0	0.0315814	0.0333237	0.0505045	0.0198605	0.0393645	0.0270051	0.0342623	0.0108635	0.037285	0.0327482	0.0297551	0	0.0205254	0.0272242	0.0275461	0.035064	0.00817027	0.035516	0.0454543	0.0719275	0.0445797
ERICH3	0.499098	0.447241	0.404028	0.35386	0.330012	0.45517	0.407101	0.414395	0.384714	0.378895	0.61178	0.357876	0.347268	0.44592	0.370534	0.336653	0.113621	0.338113	0.44121	0.391895	0.399339	0.417651	0.317135	0.465789	0.324708	0.351018	0.113964	0.368424	0.293487	0.477655	0.33008	0.283615	0.370155	0.342172	0.348274	0.370668	0.327561	0.415924	0	0.269393	0.299779	0.362399	0.486456	0.283748	0.389988	0.519142	0.245831	0.31351
CRYZ	0.027142	0.0308799	0.0449603	0.0379687	0.0427108	0.0599906	0.160602	0.0583724	0.0392013	0.0380692	0.0570912	0.0310324	0.0393217	0.0350563	0.0478269	0.0187279	0.121505	0.0179729	0.0355402	0.0134045	0.0288059	0.0315067	0.012318	0.0455222	0.061289	0.0438822	0	0.10577	0.0427344	0.0329947	0.0560686	0.0409514	0.0409083	0.0617517	0.0528798	0.0166342	0.0718942	0.0668694	0	0.0637007	0.027335	0.0464215	0.0229957	0.0877392	0.0989464	0.0395374	0.00681399	0.140006
TYW3	0.222026	0.201978	0.278759	0.221324	0.15	0.239622	0.409509	0.273793	0.241705	0.201016	0.316566	0.194026	0.181266	0.281969	0.217141	0.225361	0.19773	0.157276	0.298892	0.202821	0.22583	0.331973	0.149077	0.314951	0.305182	0.243793	0.262243	0.269631	0.266527	0.183669	0.190469	0.297602	0.262534	0.285825	0.199153	0.249425	0.433654	0.269248	0	0.305761	0.145259	0.256358	0.214631	0.248262	0.298492	0.252105	0.164069	0.667995
SLC44A5	2.24205	2.29549	2.32289	2.35703	2.35686	2.41721	1.85694	2.15117	2.32964	2.51571	2.28727	2.35208	2.29091	2.22745	2.19922	2.39618	1.61336	2.05244	2.13341	2.42744	2.32147	2.19269	2.32531	2.3101	2.29488	2.40396	1.81767	2.23179	2.22803	1.93597	1.75363	2.03627	2.16098	2.28709	2.20832	2.4685	1.96965	2.02404	0	2.11471	2.23036	2.08062	1.83715	2.15516	2.1676	2.19515	2.43179	2.11221
ACADM	0.615843	0.465964	0.610538	0.513432	0.415097	0.547447	0.464698	0.60577	0.670093	0.570118	0.61116	0.486743	0.4936	0.826373	0.537682	0.660033	0.559629	0.671386	0.614858	0.538753	0.525653	0.743396	0.341356	0.714965	0.502786	0.491074	0.343295	0.40726	0.464113	0.406811	0.541229	0.794402	0.536656	0.581856	0.340972	0.468163	0.664415	0.601783	0	0.524506	0.451363	0.492908	0.767519	0.411879	0.456484	0.660255	0.431257	0.548624
RABGGTB	0.104322	0.0809229	0.099321	0.110874	0.0906193	0.110591	0.0953605	0.151435	0.139272	0.0785507	0.131649	0.0774756	0.083994	0.147647	0.0815314	0.147993	0.112398	0.116677	0.173281	0.0915619	0.119254	0.117472	0.0484875	0.12595	0.112077	0.0717122	0	0.0754896	0.112097	0.061293	0.0653352	0.20092	0.0954263	0.08908	0.0621665	0.0663083	0.139792	0.0885289	0	0.113923	0.10878	0.0400363	0.128694	0.0792653	0.0961204	0.128851	0.0694471	0.0660799
MSH4	0.104748	0.160909	0.211878	0.132348	0.150665	0.190983	0.639124	0.2285	0.139574	0.373706	0.411652	0.224264	0.14481	0.152325	0.175099	0.153451	0.653544	0.155038	0.202173	0.169361	0.117945	0.220998	0.261646	0.187906	0.189627	0.180974	0.138229	0.176141	0.12583	0.338894	0.178519	0.193944	0.315139	0.350027	0.138593	0.240605	0.409111	0.410093	0	0.420175	0.230697	0.162393	0.103623	0.522832	0.335622	0.194777	0.559322	0.502652
ASB17	0.00341209	0.00105085	0.00697469	0.00734564	0.00845351	0.00673945	0.0221374	0.0100277	0.00908203	0.00910435	0.00693733	0.00321856	0	0.00235975	0.00356022	0.00747531	0	0.00393191	0.0124727	0	0.00591696	0.00731466	0.00219721	0.00620403	0.00732595	0.00125476	0	0.000633899	0.00923459	0.00539969	0.0028753	0.0108154	0.00762177	0.00997202	0.00384002	0	0.0282026	0.00796967	0	0.00554596	0.000808932	0	0	0.0145187	0.0168273	0.00706025	0.00659414	0.0205573
ST6GALNAC3	0.79828	0.797264	0.813557	0.634221	0.651773	0.655114	0.631865	0.779819	0.65879	0.716903	0.728242	0.734015	0.48445	0.657148	0.772394	0.562739	0.463334	0.713629	0.625391	0.669578	0.691702	0.759225	0.609693	0.807875	0.507499	0.624165	0.219188	0.801712	0.716724	0.886699	0.845791	0.529471	0.773993	0.875106	0.766889	0.665438	0.671255	0.771145	0	0.492616	0.350483	0.823238	0.797559	0.525298	0.863125	0.628384	0.519066	0.641668
ST6GALNAC5	1.83137	2.09596	2.01891	2.01209	2.00356	1.84982	2.06241	1.92392	2.09215	2.02381	2.04074	2.18725	2.00775	1.87591	1.77222	1.83484	2.03523	1.2695	1.73797	1.91712	1.76478	1.8238	2.09381	2.25371	1.92588	1.93803	2.1173	1.72241	1.47193	1.85596	1.96739	1.5258	1.89363	2.10045	2.01175	2.07477	1.76692	2.0711	0	2.17978	2.07086	1.87903	1.55909	1.84598	1.77036	1.3811	2.20746	2.02155
PIGK	0.347554	0.322663	0.383415	0.338938	0.33495	0.36696	0.36011	0.357068	0.360157	0.349641	0.395599	0.273652	0.273036	0.262755	0.268973	0.29162	0.0529168	0.310944	0.351527	0.271364	0.312568	0.34478	0.234595	0.454604	0.38206	0.264209	0	0.330348	0.341559	0.322118	0.280643	0.295765	0.353837	0.338524	0.246216	0.361736	0.32335	0.354919	0	0.324424	0.274959	0.30275	0.316759	0.292362	0.375164	0.36581	0.304622	0.3753
AK5	1.23511	1.23257	1.33402	1.37152	1.35705	1.20018	1.5948	1.18962	1.44528	1.23898	1.37809	1.41829	1.2206	1.25726	1.18516	1.09427	1.22426	1.22954	1.15075	1.19645	1.14807	1.14202	1.30186	1.52556	1.30006	1.29568	0.793916	1.30203	1.20178	1.22125	1.37444	1.18662	1.36268	1.37452	1.33711	1.4492	1.3685	1.48224	0	1.2136	1.23679	1.24912	1.27352	1.20275	1.34421	1.27777	1.32878	1.40312
AC118549.1	0.759366	0.791769	0.806087	0.729103	0.773617	0.811353	0.551699	0.740815	0.800571	0.675287	0.804717	0.68342	0.602781	0.82426	0.725721	0.788109	0.754108	0.825743	0.77897	0.771693	0.778502	0.834117	0.564055	0.860126	0.746781	0.691353	0.18611	0.79034	0.759395	0.798683	0.60114	0.771207	0.799423	0.782688	0.598494	0.817634	0.703798	0.708518	0	0.688678	0.636669	0.712937	0.78594	0.598512	0.676745	0.803448	0.795118	0.565991
USP33	1.0931	1.04653	1.0702	0.887921	0.918642	0.966589	0.921851	1.05153	1.01299	0.944758	1.0158	0.890721	0.896624	1.17854	1.01212	0.968583	0.532899	0.93567	1.02822	0.912953	1.02057	1.22745	0.787208	1.05242	1.0338	0.94459	0.638211	0.930371	1.20364	0.859345	0.907012	1.38633	1.08205	1.0355	0.885627	0.989333	1.05352	0.967091	0	1.06825	0.868457	1.09325	1.21283	0.81495	0.934335	1.05478	0.896239	0.900245
MIGA1	0.69718	0.68445	0.71739	0.675193	0.643272	0.712565	0.61311	0.748345	0.710733	0.662007	0.755285	0.644324	0.632997	0.737041	0.616354	0.71686	0.386492	0.696103	0.775359	0.663894	0.714223	0.842107	0.520292	0.748251	0.740917	0.708922	0.517149	0.662823	0.766791	0.596334	0.56588	0.816277	0.704496	0.708924	0.632642	0.70745	0.695984	0.635469	0	0.685194	0.618738	0.682611	0.762218	0.550289	0.650902	0.757105	0.663762	0.64174
NEXN	0.0889834	0.0717344	0.0947749	0.0977195	0.0967334	0.0638381	0.151082	0.0902541	0.0929724	0.0551719	0.0744153	0.0557318	0.0562579	0.131443	0.0810725	0.101521	0.0691811	0.125828	0.0714981	0.0887185	0.0937474	0.142178	0.0633012	0.0964636	0.0667857	0.0550979	0	0.0822066	0.134068	0.0666027	0.0547915	0.189103	0.0879584	0.0935324	0.0645524	0.060997	0.103814	0.0743862	0	0.101376	0.0926885	0.0683222	0.103281	0.0583104	0.07225	0.138536	0.0827053	0.105725
FUBP1	0.469693	0.439105	0.466597	0.433431	0.465358	0.480319	0.587348	0.456554	0.443103	0.459187	0.481226	0.362925	0.382158	0.388558	0.346312	0.420676	0.260504	0.405988	0.428416	0.387039	0.447409	0.496497	0.32059	0.444907	0.495737	0.372037	0.262243	0.511915	0.644459	0.421964	0.414989	0.618809	0.49308	0.48545	0.371834	0.425485	0.543253	0.471227	0	0.397551	0.359299	0.475251	0.472995	0.446895	0.531303	0.480267	0.380457	0.639818
DNAJB4	0.00167147	0	0.00141574	0.00538465	0.00383293	0	0.00766954	0.00717274	0.00809041	0.00271802	0.00608852	0.00577932	0.00396951	0.00733818	0.00432747	0.00521384	0	0.00200486	0.00899721	0.00329876	0.00483586	0.00581996	0.00540419	0.00829654	0.000814586	0.000773704	0	0.0015902	0.00397693	0	0	0.00198667	0.00571251	0.00222917	0.000881967	0.00281064	0.00481471	0.00576135	0	0.0062009	0.0011308	0.0010903	0.00158189	0	0.00303582	0.0043203	0.00296364	0.00649205
GIPC2	0.356303	0.34062	0.426243	0.415401	0.427697	0.473264	0.741952	0.427953	0.396174	0.457795	0.436411	0.327366	0.342	0.284664	0.242068	0.334062	0.228847	0.288154	0.430219	0.347128	0.370251	0.448381	0.281563	0.305577	0.543927	0.41522	0.446477	0.41195	0.438652	0.280175	0.250969	0.468071	0.43338	0.388184	0.243395	0.356074	0.618804	0.481762	0	0.470813	0.385951	0.262281	0.224888	0.498344	0.50394	0.365083	0.319371	0.965161
PTGFR	0.0118472	0.00915987	0.0108388	0.0149945	0.0142625	0.00997735	0.0151159	0.00790221	0.00813088	0.00813887	0.00627873	0.00230844	0.00104108	0.00967652	0.00590544	0.00776836	0	0.00662037	0.00679132	0.00569998	0.00562446	0.015212	0.0151293	0.0094177	0.00835455	0.00820765	0	0.012002	0.011555	0.0130053	0.00832702	0.00993588	0.00593353	0.00628549	0.0109525	0.00412868	0.00592692	0.0136298	0	0.00339724	0.0105493	0.00940114	0.00201088	0.00597647	0.00478763	0.00988373	0	0.0398164
IFI44L	0.00148327	0	0.000350683	0.00137864	0.00055853	0.00354331	0.00306666	0.00450127	0.00186841	0.000723761	0.000327246	0	0.00241954	0.00191362	0.000373795	0	0	0.00055972	0.00189838	0	0.000789194	0.00454704	0.00265461	0.00181904	0	0.00124938	0	0.00115533	0.00143175	0	0.0120776	0.00253498	0.00557017	0	0	0.00270634	0.000871239	0.00240682	0	0.00151797	0	0.00139363	0	0.00160241	0.00157963	0.0034174	0	0.00116363
IFI44	0.000955357	0.00265308	0.000725464	0.0035345	0.00387552	0.0026023	0.00640521	0.00594201	0.00359413	0.00101799	0.00131735	0.00312931	0	0	0.00245093	0	0	0.000916076	0.000580301	0.0020741	0.00115719	0.000952866	0.00273895	0	0	0.00146032	0	0.00822731	0.00648069	0.0112272	0.00879813	0.00207026	0.00317839	0	0	0.000728815	0.000549688	0.00147693	0	0	0.0010619	0	0.00214987	0.00320479	0	0.00578684	0	0.00189857
ADGRL4	0.0602213	0.0601302	0.0728528	0.0182993	0.0332479	0.0635971	0.0111667	0.081932	0.0367898	0.0396128	0.0501173	0.0629465	0.0608525	0.0221613	0.0728656	0.0264881	0.0572962	0.0768628	0.0450523	0.0308705	0.0518938	0.0692859	0.0294593	0.0444566	0.0582325	0.0277491	0	0.0736556	0.0615184	0.0794101	0.0963927	0.0328042	0.0670809	0.0337909	0.0392634	0.0410423	0.0616585	0.0501322	0	0.0825469	0.0117611	0.05962	0.0841424	0.0340385	0.15146	0.0377903	0.0108096	0.0115892
ADGRL2	2.64263	2.54489	2.73416	2.86177	2.73818	2.77141	2.74916	2.5011	2.65638	2.79331	2.7867	2.73976	2.62894	2.49361	2.53278	2.71378	2.69623	2.59642	2.64569	2.92248	2.68562	2.45994	2.71974	2.73479	2.90074	2.70582	2.04325	2.69319	2.52699	2.84648	2.4839	2.43517	2.56183	2.64255	2.64625	2.70284	2.6218	2.73164	0	2.61382	2.58897	2.67347	2.60293	2.7072	2.70751	2.50643	2.79483	2.41136
TTLL7	1.50204	1.48716	1.56421	1.58821	1.52894	1.66913	1.40552	1.60111	1.6149	1.47759	1.6216	1.45367	1.428	1.69278	1.45845	1.56585	1.47599	1.48086	1.52368	1.41085	1.4782	1.63168	1.23799	1.59923	1.59337	1.50747	1.38399	1.64085	1.6335	1.45112	1.37572	1.68011	1.51246	1.55968	1.38425	1.47518	1.56627	1.5088	0	1.42351	1.36086	1.36498	1.55212	1.5369	1.54548	1.61427	1.53874	1.29682
PRKACB	1.81475	1.56533	1.76811	1.61172	1.63884	2.03883	1.91023	1.73707	1.49712	1.85297	2.06806	1.63081	1.59824	1.40443	1.38148	1.50404	1.41876	1.38962	1.84263	1.44514	1.60447	1.67421	1.5562	1.573	2.04609	1.79303	1.89507	1.8698	1.71882	1.56814	1.61669	1.60517	1.63306	1.609	1.55769	1.55814	1.71947	1.79141	0	1.56718	1.30418	1.56251	1.47939	1.93187	1.87066	1.62737	1.41139	1.63307
SAMD13	0.0639036	0.0984122	0.101364	0.10657	0.0744091	0.0820682	0.0728953	0.108579	0.115976	0.114469	0.09746	0.0881301	0.062227	0.0874909	0.0786246	0.0768079	0.0571019	0.0856645	0.0961091	0.0803139	0.0984818	0.104968	0.127364	0.118955	0.0853648	0.103049	0	0.0760058	0.0837376	0.0913186	0.0460016	0.0750141	0.0913548	0.152133	0.0987607	0.0815636	0.109896	0.102181	0	0.125025	0.0764915	0.0657486	0.0803776	0.060868	0.0938625	0.0968604	0.0313661	0.0679547
DNASE2B	0.00335327	0.00385464	0.00725846	0.00480907	0.00694779	0.00260614	0.00298023	0.0121421	0.00678994	0.0134872	0.00662821	0.00614017	0.00690227	0.0011711	0.00649074	0.00700496	0	0.00145302	0.00876688	0.000957984	0.00399223	0.0114415	0.0126702	0.0156572	0.00454046	0.00289665	0	0.00261376	0.00908275	0.00817179	0.009902	0.00941685	0.00962126	0.0143279	0.0144632	0.00588046	0.0169658	0.00943714	0	0.0113965	0.00215529	0.0148717	0.00199848	0.00545336	0.0139123	0.00811159	0.00926704	0.00485801
RPF1	0.0932886	0.0993218	0.105441	0.0990494	0.0862748	0.0949996	0.145918	0.112724	0.110802	0.0959387	0.114789	0.0479242	0.0864932	0.108769	0.0658338	0.0961137	0.0478069	0.0526304	0.11924	0.0782251	0.0902835	0.107782	0.0678422	0.0928525	0.129455	0.0948685	0.124014	0.0920229	0.0976022	0.0703223	0.0682657	0.116923	0.0951059	0.0799789	0.0481547	0.100948	0.116261	0.0932487	0	0.120869	0.0657249	0.0566983	0.0936501	0.099066	0.0912193	0.082726	0.0571056	0.0794624
GNG5	0.0135929	0.0107903	0.0241885	0.0167032	0.0246534	0.0166806	0.0204784	0.0204433	0.0143305	0.00781897	0.0222561	0.00740053	0.00805409	0.0278636	0.0137559	0.0106073	0	0.0159594	0.0177702	0.00985736	0.0224011	0.0189662	0.012421	0.0233018	0.0106253	0.00498581	0	0.022456	0.0177575	0.0141774	0.0216211	0.0258215	0.0185597	0.0140218	0.0050455	0.0171873	0.0250926	0.0239846	0	0.020466	0.0102921	0.0140667	0.0164573	0.0172964	0.0119069	0.0315278	0.00526694	0.0205189
SPATA1	0.023667	0.0471341	0.0732184	0.099749	0.0721313	0.0497659	0.0493188	0.0615711	0.0677085	0.044108	0.0580237	0.0253731	0.027415	0.100262	0.0344333	0.0826097	0	0.0634772	0.0858597	0.0233781	0.0624241	0.0800779	0.0335872	0.139511	0.0200875	0.0165084	0	0.0418384	0.0779942	0.0425748	0.0233947	0.123959	0.0315837	0.0486642	0.0288851	0.0387967	0.0532445	0.0391855	0	0.0407917	0.023132	0.0323318	0.117292	0.029254	0.0254504	0.11145	0.0409479	0.0478669
CTBS	0.125457	0.10287	0.135377	0.0923441	0.0955253	0.123295	0.0738556	0.110365	0.0902262	0.0957427	0.169397	0.0828007	0.078333	0.140239	0.0928675	0.0882988	0.0691811	0.0901494	0.118228	0.0714761	0.108177	0.120292	0.066963	0.133482	0.0782696	0.0866569	0	0.103016	0.10139	0.0955308	0.0849604	0.116584	0.0892589	0.0898118	0.0833644	0.115453	0.0848579	0.108516	0	0.118464	0.0702092	0.0956738	0.140833	0.0629618	0.0933708	0.11263	0.0823566	0.118047
SSX2IP	1.08442	0.894846	1.01405	0.881228	0.913182	1.18961	0.835209	0.987494	0.986068	1.00872	1.20081	0.856486	0.749867	0.817766	0.859804	0.902869	0.505335	0.79713	1.14737	0.920318	0.95524	1.06061	0.687221	0.951723	1.12303	0.990458	0.94082	0.936442	0.934632	0.913896	0.794638	1.06786	1.01259	0.992944	0.715587	0.925212	0.997764	0.864869	0	1.14732	0.702904	0.786912	0.889724	0.881403	1.02515	0.931746	0.724918	0.748121
LPAR3	0.00240545	0.00628748	0.00405778	0.00629111	0.00662282	0.00341141	0.00272636	0.00163649	0.00397599	0	0.00258366	0	0	0.00589415	0.00498428	0	0	0.0120626	0.00267283	0.00234807	0.00200922	0.00319664	0	0.0137099	0.00075125	0.00304524	0	0.000559204	0.00801022	0.00540921	0	0.00995119	0.00226353	0.00128043	0	0.00349906	0.00386048	0	0	0.011814	0.00371086	0.00527577	0.00442915	0	0.00253733	0.0009749	0.00792441	0.0067521
MCOLN2	0.00136548	0.0046651	0.00585057	0.0108702	0.00340629	0.00242756	0	0.0103712	0.00341198	0.00156622	0.00185377	0.00518828	0.00723108	0	0.00177211	0.0103388	0	0.00275703	0.00671216	0.0092973	0.00904399	0.0247676	0.00227201	0.00811236	0.00156865	0.00901429	0	0.000755932	0.00292484	0.00259134	0.00300251	0.00498402	0.0044465	0	0	0.00500372	0.00385342	0	0	0.00250632	0.00524575	0.00524762	0.00110002	0.00139984	0.004637	0.0137315	0.00247278	0.00052336
WDR63	0.0130539	0.0208188	0.0425019	0.0215597	0.0202027	0.0151039	0.0163366	0.0358005	0.02417	0.0248261	0.0095408	0.0213383	0.0318048	0.0210289	0.0240224	0.0197255	0	0.0183999	0.0122682	0.0193052	0.0285937	0.0560907	0.0197708	0.0276936	0.0230083	0.0232682	0	0.0149414	0.0486707	0.021616	0.0121686	0.0295481	0.0252505	0.0123336	0.0113271	0.0158499	0.0277132	0.0145842	0	0.0598999	0.00956816	0.0198476	0.0184196	0.0091328	0.014468	0.0263697	0.0296834	0.0670534
MCOLN3	0.000870584	0.00186151	0.00224374	0.00228425	0.00111335	0.000578395	0.00196669	0.00191649	0.000766858	0.00119522	0.000257815	0	0	0.00391181	0.000648497	0	0	0.00107491	0.000800647	0.000795385	0.00166879	0.00395848	0	0.0043691	0.00701768	0	0	0.000953943	0.00615489	0.00133429	0.00299069	0.00491658	0.00241918	0.00383152	0	0.000542636	0.00294466	0.00120299	0	0.00636384	0	0.0033878	0	0	0.00094689	0	0.0039741	0.00462105
SYDE2	0.122705	0.107684	0.142112	0.0836002	0.0950669	0.140625	0.11805	0.119295	0.117984	0.168199	0.157174	0.115872	0.0926234	0.129171	0.0850796	0.139143	0	0.112451	0.162286	0.129622	0.12017	0.144454	0.0831739	0.133768	0.153733	0.114759	0.209698	0.100374	0.113927	0.0639909	0.121447	0.141474	0.108539	0.136302	0.0684516	0.133703	0.188749	0.152161	0	0.172892	0.14896	0.105132	0.0861299	0.119398	0.128192	0.149542	0.0973015	0.140917
C1orf52	0.218044	0.196569	0.246777	0.253516	0.237438	0.237343	0.315289	0.277264	0.286799	0.223261	0.301662	0.138763	0.218449	0.400791	0.210091	0.325367	0.123921	0.2595	0.35281	0.213766	0.277002	0.328604	0.133471	0.405604	0.278535	0.212493	0	0.232444	0.242731	0.163229	0.152771	0.370441	0.230264	0.189982	0.139151	0.202827	0.363673	0.244535	0	0.3308	0.217398	0.179115	0.272158	0.193051	0.247543	0.276388	0.228497	0.475445
BCL10	0.0554588	0.0507985	0.0628474	0.0589329	0.0525781	0.0496445	0.0605967	0.0595267	0.0570631	0.0572159	0.0643018	0.0501215	0.0417874	0.0706775	0.0319386	0.0519488	0	0.0318398	0.0715358	0.0332325	0.0553646	0.0648468	0.0518715	0.0743186	0.0652748	0.053315	0	0.0434079	0.0439762	0.0433967	0.0441878	0.0539028	0.0463447	0.0413645	0.0294738	0.0503628	0.0641961	0.0458584	0	0.0371326	0.0503332	0.024275	0.0369402	0.0544797	0.0449063	0.0572914	0.0141812	0.05548
DDAH1	0.431568	0.45029	0.406102	0.429361	0.437354	0.392285	0.330758	0.428723	0.468971	0.558994	0.420642	0.343408	0.406363	0.455513	0.372243	0.337651	0.394546	0.29608	0.407538	0.423003	0.400155	0.352448	0.366985	0.429207	0.489736	0.331689	0.138229	0.4744	0.243775	0.467796	0.530736	0.295947	0.371044	0.364862	0.269041	0.437138	0.258575	0.474411	0	0.368813	0.369264	0.232469	0.358774	0.461191	0.263484	0.310228	0.380347	0.134448
ZNHIT6	0.421555	0.399272	0.427079	0.36054	0.344098	0.409398	0.376508	0.345132	0.381087	0.385739	0.419647	0.356693	0.30388	0.4344	0.35278	0.381849	0.236011	0.287583	0.352971	0.336195	0.332508	0.471018	0.283004	0.480034	0.376265	0.347445	0.252193	0.380535	0.378659	0.401232	0.4143	0.39189	0.402842	0.369545	0.265016	0.363711	0.365124	0.376118	0	0.403968	0.293983	0.319418	0.32579	0.352019	0.318234	0.403662	0.38963	0.404829
COL24A1	0.10132	0.0884412	0.102344	0.125053	0.129124	0.0851662	0.121538	0.102809	0.167581	0.0659857	0.0990001	0.0824452	0.10929	0.146284	0.162903	0.10627	0.25819	0.132185	0.072563	0.141913	0.0949409	0.107769	0.0970774	0.194016	0.072149	0.117059	0	0.0909098	0.114118	0.105769	0.162469	0.121922	0.127066	0.0600915	0.0721555	0.0846737	0.0911531	0.105392	0	0.132417	0.0985527	0.103163	0.117932	0.0463674	0.0822029	0.105316	0.146582	0.0984228
ODF2L	0.898519	0.93581	0.954382	0.78804	0.924255	0.897719	0.715051	0.88669	0.846508	0.8717	0.963872	0.782986	0.816751	0.912056	0.856569	0.776967	0.715387	0.856422	0.814696	0.808881	0.922352	0.922532	0.582069	1.00805	0.823775	0.797129	1.45492	0.888136	0.930459	0.784642	0.698143	0.945176	0.874784	0.897011	0.615202	0.891934	0.951868	0.834759	0	0.914597	0.806875	0.843224	0.872119	0.750464	0.809146	0.923364	0.858005	0.647168
CLCA2	0.000486855	0.00258391	0.00311067	0.00268265	0.0022728	0.00132013	0	0.00266996	0.00159448	0.000950463	0.00315103	0.00120504	0	0.00391422	0.000530586	0.00374503	0	0.0014805	0.00692365	0.00329175	0.00469721	0.00469308	0.00225246	0.00760227	0.000729508	0	0	0	0.00167646	0.00285021	0	0.0054092	0.00019926	0.001443	0.00802621	0.00267653	0.00126077	0.00166245	0	0	0.00161271	0	0.00596649	0	0.00118017	0.00837878	0	0.00201362
CLCA1	0.00276533	0.00230167	0.00527779	0.00669993	0.0010371	0.00125521	0.00127413	0.00099821	0.00107913	0.00204329	0.00205912	0.00133521	0	0.00992291	0.00240947	0.00503163	0	0.00325565	0.00244173	0.00124573	0.000507594	0.00653164	0	0.0118527	0.00320574	0.00571122	0	0.00196681	0.00498116	0.00417633	0.00243232	0.00516631	0.00242092	0.0013801	0	0.00192275	0.00143979	0.00411324	0	0.00181366	0.00300616	0.0016782	0.00551626	0	0.00219005	0.00695172	0	0.00292481
CLCA4	0.00202119	0.00507561	0.00453973	0.00413376	0.00321433	0.00317856	0.00340391	0.00369062	0.00444339	0.00766613	0.00267292	0.00588282	0.002321	0.00205702	0.00178674	0.00164194	0	0.00145319	0.00428629	0	0.00238293	0.00437642	0.00945422	0.00779153	0.00249678	0.00189316	0	0.0088346	0.00981933	0.00454892	0.00426233	0.00891012	0.00169291	0	0.0015896	0.0019314	0.00160936	0.0013627	0	0	0	0	0.00214987	0.00440209	0	0.000961305	0	0.00314292
SH3GLB1	0.448447	0.440817	0.492034	0.429314	0.463266	0.495167	0.508305	0.429584	0.509063	0.451846	0.499066	0.383669	0.354447	0.519519	0.364447	0.508851	0.0471323	0.378658	0.491107	0.408849	0.479338	0.549157	0.337188	0.626825	0.446326	0.425524	0.219188	0.472129	0.471133	0.413101	0.399561	0.517123	0.44762	0.466754	0.301248	0.459576	0.52172	0.460538	0	0.469075	0.405214	0.440276	0.447002	0.384549	0.497077	0.474834	0.436078	0.452578
SELENOF	0.405268	0.351805	0.394973	0.378265	0.389633	0.475079	0.323268	0.46161	0.538296	0.345653	0.464796	0.358846	0.347879	0.493828	0.333301	0.478654	0.169872	0.374189	0.549248	0.381922	0.414679	0.449558	0.222658	0.453972	0.464298	0.326636	0	0.34309	0.382434	0.307387	0.261012	0.463545	0.40945	0.369005	0.23292	0.387824	0.403627	0.340584	0	0.368416	0.363158	0.294293	0.418252	0.293125	0.389358	0.464308	0.354995	0.323872
HS2ST1	0.531296	0.526261	0.626608	0.544093	0.604061	0.535196	0.392955	0.54021	0.649285	0.632076	0.548727	0.533709	0.447305	0.62226	0.530284	0.630265	0.75689	0.636403	0.526149	0.59884	0.632252	0.624919	0.547184	0.679946	0.572593	0.522205	0.138229	0.527433	0.452849	0.457779	0.375667	0.627443	0.531909	0.623948	0.46528	0.645421	0.547124	0.492103	0	0.554692	0.545385	0.412114	0.49949	0.515438	0.534262	0.551503	0.713584	0.672223
AC093155.3	0.0165388	0.0126042	0.0153139	0.00652749	0.0140469	0.00912879	0.0171537	0.0107758	0.0175789	0.0138282	0.0165812	0.0145621	0.00813899	0.0154669	0.00899771	0.013586	0	0.013944	0.00917251	0.0135231	0.0193472	0.0232111	0.0114305	0.0144504	0.00533698	0.0214261	0.113964	0.0118994	0.0125387	0.0218382	0.0240926	0.032216	0.010546	0.0258245	0.0127674	0.0166034	0.031239	0.0135131	0	0.0183138	0.0194162	0.0105129	0.00770658	0.0161221	0.013163	0.0180296	0.010661	0.0220337
LMO4	1.50621	1.55098	1.61803	1.68311	1.54915	1.66416	1.6707	1.73532	1.72098	1.59589	1.79538	1.3309	1.37672	1.65882	1.31599	1.63095	1.2661	1.33531	2.05347	1.61702	1.65371	1.67083	1.37559	1.7986	2.02189	1.61158	1.107	1.31499	1.77267	1.13347	1.24033	2.10159	1.47841	1.37983	1.16559	1.35771	1.91158	1.44871	0	1.89483	1.31204	1.25653	1.5046	1.49372	1.75056	1.61749	1.3153	1.26267
PKN2	0.891379	1.01896	1.03478	0.986603	1.00801	0.957793	1.08587	1.01937	1.10758	1.04583	0.974499	0.941306	0.893071	1.16312	0.917184	1.02859	0.817561	0.953798	1.00469	0.910955	0.971751	1.09931	0.77076	1.11671	0.949131	0.990542	0.881379	0.934852	1.08474	0.932885	0.944956	1.19309	1.08763	1.16436	0.873241	1.06886	1.33631	1.09839	0	1.18025	0.984074	1.05912	1.0799	0.941462	1.0237	1.03059	1.09644	0.741334
GTF2B	0.204149	0.236925	0.254988	0.212149	0.216927	0.203771	0.214395	0.262457	0.297499	0.230828	0.227539	0.239672	0.193967	0.302277	0.240699	0.250593	0.0939778	0.247839	0.282699	0.199892	0.267584	0.300085	0.168653	0.282396	0.223303	0.193839	0.624604	0.186554	0.230807	0.191559	0.195406	0.34575	0.238452	0.218001	0.195607	0.258081	0.321216	0.250862	0	0.265995	0.223597	0.228978	0.291395	0.169233	0.236176	0.244157	0.185469	0.194638
KYAT3	0.26702	0.236532	0.249264	0.233792	0.216694	0.207887	0.138749	0.22234	0.236873	0.218192	0.277125	0.206296	0.192629	0.273438	0.304701	0.277474	0.149711	0.276149	0.238094	0.223557	0.260878	0.352582	0.201931	0.246206	0.188434	0.216943	0.209698	0.22565	0.240717	0.210099	0.188448	0.338227	0.259238	0.28352	0.282892	0.221996	0.277078	0.274383	0	0.206995	0.206537	0.195697	0.252288	0.15149	0.159908	0.234397	0.302822	0.168225
GBP3	0.00144732	0.0011213	0.00245104	0.00594468	0.00083939	0.00142205	0.00126528	0.0026248	0.00352125	0.00364994	0.00100092	0.000585334	0	0.00785604	0.00258246	0.00945107	0	0.00402769	0.00233605	0	0.000869653	0.00319039	0	0.00424993	0.00174358	0.00430732	0	0.00219349	0.00236714	0.00505031	0.00289394	0.00305146	0.00293355	0	0	0.002937	0.00274401	0	0	0	0	0.00497914	0.00674198	0	0	0.00581462	0.00333026	0.00119181
GBP1	0.00236702	0.00224415	0.00289029	0.00761883	0.00415005	0.000969307	0.0100373	0.00223217	0.00098944	0.000780019	0.00184273	0.00171455	0.00390379	0.00744651	0.00314208	0.0018525	0	0.00286378	0.00131802	0.000631158	0.0026211	0.00324164	0	0.00893388	0	0	0	0.00114777	0.00710552	0.00242023	0	0.0023115	0.00337154	0	0	0.000396562	0.000852888	0.000753523	0	0.00210201	0.0130992	0.00191204	0.000941614	0	0.000857302	0.00356931	0.00674798	0.000820583
GBP2	0.000623695	0.00226624	0.0030017	0.00701891	0.00268188	0.00221378	0.00736645	0.000939876	0.00194122	0	0.000520004	0	0.00283845	0.00835155	0.000521827	0.00340738	0	0.00218593	0.00256329	0	0.00247854	0.00199755	0.00287397	0.00155172	0.00135673	0	0	0.00117982	0.00759991	0.00142157	0.00407315	0.00615872	0.00208054	0.00289688	0	0.00237401	0.00535274	0.00247739	0	0	0.00160636	0.000953075	0.0103174	0.00220982	0.000925138	0.00267669	0	0.00096816
GBP7	0.00053104	0.00140238	0.00166617	0.00623226	0.00276138	0.00320984	0.00372126	0.00177083	0.000589224	0.00174615	0.000676322	0	0	0.00390956	0	0.00874896	0	0.00297321	0.00107502	0	0.00126928	0.00309004	0	0.00836347	0.0020425	0.00141121	0	0.00297869	0.000749997	0.0014419	0	0.00108135	0.00157006	0.00280195	0	0.00113133	0.00179411	0.00137899	0	0.00373694	0	0.00280637	0	0	0	0.00246646	0.00794516	0.00203115
GBP4	0.00391179	0.00110921	0.00296327	0.00647901	0.00770712	0.00109622	0.00633725	0.00522504	0.00867232	0.00415783	0.00480046	0.00759056	0.00803341	0.0120045	0.00602483	0.0100541	0	0.0079348	0.00382494	0.0067066	0.0114823	0.00901334	0.00890133	0.00436214	0.00189047	0.00149321	0	0.00346973	0.00481665	0.0034954	0.0070839	0.00974314	0.00431987	0.00874446	0.00323284	0.00365784	0.00237432	0.00617366	0	0.00687688	0.00269199	0.00403207	0.00590311	0.00146966	0.00593425	0.00643376	0.00609973	0.0138046
GBP5	0.000929766	0.000208099	0	0.000602757	0	0	0	0.000510985	0.000365017	0	0.000266233	0.000545516	0	0	0	0	0	0.00100248	0	0	0.000528774	0	0.0030182	0	0	0	0	0.00191331	0	0.00118824	0	0.00125264	0	0	0	0.000472252	0.000111703	0	0	0	0	0	0	0	0.00175481	0	0.00268114	0
GBP6	0.0017159	0.00103102	0.00224145	0.0047155	0.00303043	0.001422	0	0.0029153	0.0011918	0.000913844	0.000760708	0.000592496	0	0.00424075	0.001057	0.00488235	0	0.00192532	0.00134988	0	0.00404571	0.00708304	0	0.0135255	0.000653605	0.00701422	0	0.000953943	0.00691324	0	0	0.00341183	0.00185501	0.00243811	0.00522685	0.00251138	0.000418475	0	0	0.0022086	0.002738	0	0.00970281	0	0	0.00965945	0	0.00191713
LRRC8B	0.744145	0.927738	0.867183	1.00362	0.991103	1.08879	0.704491	0.953981	1.0829	1.01783	0.941547	0.888165	0.917418	0.915927	1.03914	1.03113	0.555756	0.92541	0.919255	0.860967	1.16735	0.941458	0.897356	1.2085	0.851672	0.680983	0.717885	0.706061	0.818007	0.772276	0.634236	0.93696	0.955207	0.987442	0.604177	1.09435	0.861372	0.772159	0	0.908766	0.836012	0.669013	0.725518	0.713528	0.709988	0.797007	0.910754	0.803601
AC093423.3	0.0221906	0.0237979	0.0306862	0.0229521	0.020167	0.0131845	0.00682774	0.0158183	0.0222194	0.00671238	0.0115789	0.0175882	0.0329057	0.0277387	0.0254377	0.0211915	0.0563397	0.0287863	0.0152039	0.0188669	0.0194236	0.03441	0.00686041	0.0264547	0.013213	0.0185611	0	0.0101217	0.00824025	0.0305596	0.0154465	0.0473717	0.0150467	0.02429	0.0254391	0.0177938	0.0187712	0.0206833	0	0.0160822	0.0144018	0.0141085	0.0304727	0.00845543	0.00425797	0.0274749	0.0367003	0.0177651
LRRC8D	0.048165	0.048059	0.0589679	0.0353273	0.0380749	0.066255	0.0724318	0.0753457	0.0540636	0.0467948	0.0667932	0.0375983	0.0373353	0.0505996	0.0351891	0.0408284	0.113786	0.029145	0.0846157	0.0568712	0.0503753	0.0777134	0.0394828	0.0715044	0.0654876	0.0327153	0	0.0354038	0.0547452	0.0197393	0.0549706	0.0850899	0.0629211	0.0522046	0.0305803	0.0480202	0.0702825	0.0506927	0	0.0705484	0.0486393	0.0331466	0.0292409	0.0458686	0.0781377	0.0779589	0.027865	0.0421357
ZNF326	0.38654	0.387641	0.43328	0.332145	0.326746	0.369889	0.235272	0.368387	0.389637	0.325006	0.40936	0.285897	0.279889	0.482479	0.308095	0.427429	0.178866	0.361357	0.366696	0.352044	0.373717	0.416642	0.215762	0.453917	0.413558	0.348615	0.523271	0.262251	0.306775	0.310185	0.328106	0.400422	0.343359	0.374324	0.208572	0.354165	0.370933	0.375033	0	0.380919	0.346919	0.331278	0.429098	0.253763	0.324807	0.451494	0.389482	0.361139
BARHL2	0	0	0.00030904	0	0	0	0	0	0.000511321	0	0	0.00107203	0	0	0.000297889	0	0	0	0	0	0	0.000492154	0	0	0	0.0017615	0	0	0	0	0	0	0.000256164	0.00144068	0	0.000521867	0.00061949	0	0	0	0	0	0.00172112	0	0	0	0	0
ZNF644	0.797052	0.824912	0.797048	0.725826	0.768414	0.83678	0.627911	0.729859	0.765346	0.749596	0.805097	0.712243	0.609301	0.769856	0.733116	0.737604	0.620112	0.738455	0.732649	0.801493	0.784815	0.843081	0.547543	0.760937	0.787991	0.687208	1.40032	0.711319	0.825703	0.783879	0.544893	0.768847	0.75707	0.795865	0.594152	0.785722	0.760949	0.703133	0	0.719118	0.692678	0.68972	0.725713	0.643668	0.614768	0.760923	0.753913	0.79831
HFM1	0.277395	0.245302	0.288253	0.246501	0.280843	0.213493	0.126678	0.285709	0.223548	0.258453	0.26825	0.187343	0.136078	0.217799	0.199073	0.172268	0.100295	0.227032	0.247172	0.20132	0.295294	0.218508	0.169796	0.177212	0.142785	0.195766	0	0.181916	0.153458	0.261972	0.188622	0.195777	0.177625	0.21442	0.124703	0.160747	0.146496	0.152236	0	0.211975	0.209225	0.186061	0.222372	0.187567	0.0908613	0.261859	0.133541	0.0860033
CDC7	0.166814	0.148084	0.214497	0.159502	0.176151	0.190839	0.103173	0.201694	0.279983	0.206334	0.186495	0.149206	0.218036	0.243304	0.249047	0.207251	0.0468455	0.158763	0.242691	0.218867	0.156291	0.170971	0.134255	0.25832	0.223248	0.156806	0.131103	0.149448	0.171594	0.117858	0.196141	0.283933	0.205206	0.171819	0.174542	0.192205	0.249681	0.209961	0	0.275481	0.219914	0.163855	0.217299	0.10332	0.131728	0.240793	0.2921	0.0757859
TGFBR3	0.0473546	0.041067	0.0499561	0.0496092	0.0439703	0.046637	0.0283343	0.0516937	0.0250123	0.0323887	0.0173539	0.0143105	0.014658	0.0430396	0.0310405	0.0182189	0	0.0324591	0.0199427	0.0426259	0.0253949	0.0376688	0.0193025	0.0269019	0.0365528	0.0436314	0	0.0364076	0.0487592	0.068548	0.0253926	0.0408879	0.0316631	0.0141627	0.0339954	0.0193533	0.0408583	0.0421321	0	0.0522107	0.020546	0.0310358	0.0426352	0.0256079	0.0128827	0.045128	0.0275598	0.066036
BRDT	0.0113797	0.00946724	0.0204242	0.0318924	0.0172816	0.00895961	0.0244161	0.0251726	0.021388	0.0112976	0.00690549	0.0179481	0.0124905	0.0387534	0.0226688	0.0195824	0	0.0161426	0.0152366	0.0107169	0.017045	0.022956	0.0188253	0.0262627	0.0130886	0.0140952	0	0.0112043	0.0230081	0.0141712	0.00721487	0.0268178	0.0145185	0.0122734	0.00567546	0.0144302	0.0146611	0.0125607	0	0.0140442	0.0127537	0.0161978	0.0255382	0.00649318	0.0168699	0.0247104	0.0335575	0.0702596
EPHX4	0.287489	0.270659	0.296998	0.223194	0.218472	0.255097	0.22494	0.325657	0.290802	0.292254	0.29525	0.251038	0.244918	0.350962	0.292608	0.281917	0.120861	0.276885	0.303836	0.206785	0.306162	0.417135	0.212539	0.277719	0.261394	0.227032	0	0.247808	0.303214	0.237558	0.354403	0.366544	0.297467	0.287901	0.246754	0.280639	0.326105	0.261344	0	0.308651	0.202605	0.343265	0.34712	0.213363	0.347442	0.318142	0.250031	0.192544
SETSIP	0.00103517	0	0.00116265	0.000913492	0	0.000475765	0.00250994	0.000623199	0.000996607	0.000777414	0.00246626	0	0.0019332	0	0.000899355	0.00245343	0	0	0.00311149	0.00111509	0.000970645	0.00347598	0	0.00970557	0	0.00149775	0	0.000637004	0.00221835	0	0	0.00299242	0.000313535	0	0.00274591	0	0.00718554	0	0	0	0	0	0	0	0	0.00374307	0	0.00208814
BTBD8	0.986029	0.861861	0.992442	0.847252	0.818144	1.02559	0.827125	0.967225	0.87529	1.04349	1.12059	0.850359	0.896484	0.813731	0.765137	0.878767	0.436566	0.740106	1.15033	0.725946	0.891958	1.0448	0.649892	0.938568	1.10329	0.901052	1.66309	0.836027	0.99928	0.707749	0.809198	0.917645	0.900959	0.925166	0.70591	0.895273	0.941088	0.882958	0	0.937636	0.745237	0.724812	0.811098	0.848125	1.02691	0.899893	0.662707	0.646774
C1orf146	0.0127512	0.00381468	0.00916964	0.0133408	0.00992871	0.00707258	0.00300678	0.00882752	0.00931636	0.00700532	0.0181625	0.00800258	0.00835983	0.0157023	0.0113424	0.00597862	0	0.0129025	0.0102424	0.0123085	0.0122505	0.017728	0.00552333	0.016255	0.00987657	0.00930362	0	0.00955741	0.0124255	0.00352292	0.0111107	0.0333963	0.00781779	0.00718859	0.00306254	0.00476847	0.0128076	0.00418376	0	0.00429229	0.00412724	0.00254614	0.0341444	0.00129588	0.00445424	0.0226834	0.014839	0.0391088
GLMN	0.643938	0.579507	0.622793	0.542438	0.545197	0.496387	0.308524	0.560069	0.614385	0.503127	0.596498	0.404278	0.423975	0.886725	0.633	0.739343	0.456595	0.684808	0.574392	0.569949	0.632498	0.778332	0.353973	0.641108	0.483574	0.476501	0.393346	0.432396	0.583836	0.43048	0.415016	0.813669	0.572952	0.555255	0.346512	0.54473	0.541197	0.475906	0	0.628196	0.535943	0.493924	0.715048	0.35114	0.429062	0.589115	0.635168	0.222946
RPAP2	1.06969	0.944412	1.0236	0.73409	0.739082	0.765845	0.850427	0.962019	0.962583	0.928828	0.988926	0.886801	0.854347	1.07034	1.02764	0.991114	1.00971	0.967527	0.836951	0.869457	0.912633	1.26046	0.811569	0.998538	0.819921	0.925195	0.758422	0.720848	0.850163	0.748352	0.861812	1.11592	1.019	0.958519	1.02477	0.960644	0.979407	0.978415	0	1.05999	0.979939	0.941371	1.07659	0.691946	0.833789	1.09628	0.943041	0.975325
GFI1	0.000327823	0.00127519	0.000594625	0.00189636	0.00479987	0	0.00107223	0	0	0.00107479	0	0	0	0	0	0	0	0	0	0.000983232	0.000614345	0	0	0	0.00122773	0.00299313	0	0	0	0	0	0	0	0	0	0.000815729	0	0	0	0	0	0	0	0.00137798	0	0	0	0
EVI5	0.805624	0.862238	0.878593	0.737891	0.80575	0.857477	0.768676	0.826123	0.817218	0.869465	0.773518	0.762089	0.743154	0.77777	0.755613	0.77952	0.60893	0.775528	0.737217	0.73651	0.834138	0.807498	0.636453	0.795499	0.772985	0.798888	1.19361	0.873931	0.766072	0.769566	0.754108	0.749599	0.877694	0.874925	0.690477	0.84933	0.885081	0.8633	0	0.813684	0.724237	0.733953	0.793765	0.8214	0.774114	0.686625	0.64431	0.611323
RPL5	0.246743	0.241641	0.321491	0.315086	0.235005	0.276535	0.304474	0.4136	0.349216	0.245418	0.288974	0.185781	0.226956	0.527076	0.254121	0.450006	0.269537	0.34741	0.504907	0.236219	0.303107	0.398593	0.178834	0.429098	0.331976	0.183561	0.677149	0.247762	0.349434	0.203317	0.194685	0.492719	0.266357	0.231993	0.143573	0.213362	0.552304	0.30388	0	0.39383	0.256826	0.24825	0.39593	0.187369	0.233958	0.43425	0.193606	0.223203
MTF2	0.585154	0.576365	0.596278	0.579579	0.649638	0.579077	0.418137	0.59623	0.641958	0.502144	0.614176	0.497295	0.428577	0.684811	0.572666	0.653646	0.180511	0.612634	0.56799	0.580083	0.63305	0.765068	0.270056	0.647703	0.538063	0.558896	0.388683	0.48131	0.724774	0.531457	0.353102	0.828989	0.573172	0.566688	0.452441	0.581642	0.51136	0.463905	0	0.528047	0.509197	0.521921	0.702212	0.406014	0.516637	0.667463	0.652126	0.449297
TMED5	0.115418	0.0915389	0.1624	0.11861	0.12419	0.112048	0.21993	0.16565	0.151654	0.119416	0.117678	0.0797252	0.110082	0.136098	0.0841761	0.137907	0	0.0853561	0.135625	0.101468	0.112423	0.153194	0.0574459	0.133789	0.155575	0.100965	0.43917	0.143599	0.144495	0.0848266	0.0850915	0.185086	0.122513	0.129876	0.0885206	0.125183	0.235968	0.175855	0	0.126496	0.0878522	0.0904394	0.133201	0.114821	0.137048	0.111136	0.0718061	0.170406
CCDC18	0.133929	0.120419	0.13981	0.129432	0.117351	0.0961454	0.245259	0.122663	0.128128	0.120126	0.122493	0.119736	0.1356	0.141363	0.112425	0.138424	0.073698	0.10633	0.120743	0.126295	0.10266	0.160027	0.0962908	0.208938	0.0890601	0.102077	0.113964	0.114484	0.162882	0.104285	0.123162	0.178362	0.146638	0.165643	0.0741421	0.111945	0.19461	0.179865	0	0.10733	0.103349	0.134797	0.192462	0.135635	0.122792	0.135143	0.135441	0.267745
DR1	0.136583	0.102354	0.159277	0.0943661	0.1102	0.146128	0.1609	0.154268	0.135364	0.133882	0.21597	0.0982967	0.112834	0.118727	0.101483	0.116414	0	0.100086	0.192521	0.111495	0.138198	0.151852	0.113243	0.183556	0.183994	0.131194	0	0.111713	0.107235	0.126052	0.154342	0.152	0.115305	0.131049	0.0691591	0.124673	0.157359	0.112963	0	0.205686	0.0694401	0.094016	0.120452	0.122442	0.176911	0.161662	0.0893199	0.143559
FNBP1L	0.596104	0.676353	0.850624	0.832101	0.821656	0.800585	0.723138	0.614329	0.819874	0.807713	0.754217	0.594029	0.76753	0.629688	0.654705	0.809569	0.704419	0.662535	0.669373	0.669353	0.764089	0.830889	0.624635	0.853734	0.941246	0.689808	1.19409	0.717585	0.770338	0.638856	0.506057	0.899473	0.700716	0.805221	0.538313	0.79758	0.830499	0.692546	0	0.904762	0.794509	0.616226	0.621157	0.771718	0.779585	0.879791	0.996276	0.66494
BCAR3	0.553746	0.557064	0.632509	0.429692	0.429849	0.464849	0.504598	0.524098	0.588755	0.4959	0.519403	0.506099	0.435002	0.763027	0.641195	0.535413	0.288761	0.635451	0.563238	0.626989	0.555491	0.767271	0.470217	0.646844	0.513927	0.428002	0.481698	0.427445	0.464187	0.4596	0.489477	0.641734	0.588141	0.565867	0.423272	0.653356	0.578503	0.579612	0	0.496682	0.44958	0.560929	0.62492	0.330481	0.439742	0.654802	0.654946	0.47049
DNTTIP2	0.0986323	0.0868269	0.100596	0.0699924	0.0714089	0.0941204	0.200007	0.0985772	0.0754854	0.0592757	0.131339	0.0621872	0.0776704	0.0775009	0.0726307	0.0786355	0	0.0571913	0.124227	0.0662833	0.087344	0.123623	0.075982	0.126284	0.123507	0.0922761	0	0.0636771	0.0663673	0.0692453	0.0844647	0.0885002	0.0674685	0.0504611	0.0566403	0.0828277	0.101661	0.0749876	0	0.109895	0.048351	0.0627914	0.0912567	0.0758387	0.0876357	0.117295	0.0647702	0.120637
GCLM	0.287979	0.205769	0.276887	0.230566	0.171404	0.222433	0.21092	0.24925	0.272172	0.251533	0.323277	0.202962	0.249336	0.325017	0.222146	0.231567	0.113189	0.240557	0.274404	0.205364	0.287319	0.362197	0.209191	0.351729	0.244999	0.219678	0.255117	0.217934	0.227439	0.219448	0.190838	0.326498	0.258587	0.242424	0.195301	0.247323	0.334427	0.247008	0	0.300414	0.216583	0.247465	0.2699	0.178171	0.222785	0.29811	0.212621	0.302006
ABCA4	0.0689926	0.127162	0.113053	0.0815216	0.122488	0.137757	0.0871566	0.275312	0.245188	0.16803	0.315097	0.217151	0.149252	0.217106	0.4385	0.134073	0.110019	0.340733	0.117105	0.328996	0.271317	0.285479	0.105386	0.431189	0.136988	0.203912	0.113964	0.050579	0.130859	0.052288	0.0554037	0.130795	0.221637	0.106097	0.142751	0.0670074	0.124266	0.116367	0	0.0690718	0.186136	0.148149	0.0324103	0.0357191	0.0742633	0.215298	0.114957	0.0753345
ARHGAP29	0.247826	0.273689	0.310312	0.269007	0.293202	0.363419	0.176729	0.305281	0.408789	0.332172	0.440806	0.290988	0.26279	0.386406	0.302382	0.439224	0.119633	0.306711	0.272321	0.407864	0.3838	0.430733	0.17657	0.416665	0.446326	0.313815	0	0.247907	0.363146	0.11148	0.113751	0.44395	0.300716	0.290367	0.191344	0.285515	0.31364	0.265901	0	0.472057	0.349561	0.275155	0.18188	0.160057	0.176867	0.283113	0.410486	0.269504
ABCD3	0.269508	0.278925	0.305536	0.302491	0.295301	0.333818	0.196202	0.29612	0.279389	0.302804	0.319906	0.211102	0.220863	0.285988	0.249777	0.236153	0.055461	0.22629	0.25683	0.333655	0.265442	0.275697	0.169589	0.285689	0.284742	0.235356	0	0.26339	0.232439	0.248704	0.188052	0.263157	0.257554	0.293452	0.179813	0.244677	0.25865	0.253128	0	0.348853	0.230659	0.188689	0.210902	0.343889	0.245033	0.277626	0.218766	0.298137
F3	0.00796723	0.00785331	0.00703341	0.0117736	0.00715659	0.00902735	0.02534	0.0238091	0.0283785	0.00860949	0.0113187	0.0049902	0.00993531	0.00895692	0.00928898	0.0136061	0	0.00546011	0.00918503	0.00858629	0.0071772	0.0243495	0.0296373	0.0177137	0.00829859	0.0117521	0	0.0161579	0.01476	0.0122187	0.0514568	0.0284105	0.0232631	0.00396823	0.0177288	0.00643363	0.00540043	0.0104647	0	0.0114999	0.00703548	0.00863665	0.0250938	0.00704317	0.00614664	0.0190779	0.0187542	0.0239496
SLC44A3	0.0369193	0.020227	0.0356656	0.0291527	0.0411734	0.0176203	0.0260251	0.0327948	0.0520541	0.0133774	0.0416102	0.0304235	0.0394694	0.0218728	0.034594	0.0593821	0	0.0188279	0.0163852	0.0384723	0.0317067	0.0486196	0.011818	0.0364002	0.0534547	0.0510696	0	0.0198519	0.0415452	0.0252549	0.0296005	0.0511071	0.0384724	0.0376618	0.0376953	0.014143	0.0230808	0.0253191	0	0.0252137	0.0389877	0.0260667	0.0270188	0.0055347	0.0357405	0.0327659	0.0423064	0.029597
CNN3	0.0902524	0.163021	0.156806	0.179689	0.202876	0.199707	0.28506	0.148515	0.210481	0.143468	0.130931	0.113254	0.115102	0.0856368	0.117436	0.101016	0.056067	0.0750057	0.130679	0.0825347	0.132407	0.150199	0.124446	0.190781	0.211714	0.144358	0.488787	0.146331	0.131753	0.167307	0.135398	0.162817	0.144549	0.19322	0.0995602	0.175361	0.170207	0.213173	0	0.26442	0.158978	0.098482	0.13934	0.167773	0.168261	0.140188	0.20491	0.293424
ALG14	0.350929	0.320916	0.333684	0.298102	0.273469	0.273827	0.278207	0.356992	0.376394	0.372832	0.358249	0.325323	0.310896	0.477049	0.365859	0.421222	0.158674	0.391855	0.347543	0.332219	0.368334	0.506646	0.27563	0.37117	0.272938	0.350679	0.404622	0.239789	0.338424	0.275955	0.218195	0.27358	0.357995	0.34524	0.297154	0.338414	0.253942	0.234568	0	0.234305	0.316056	0.319559	0.289696	0.245349	0.208784	0.371262	0.440173	0.40307
PTBP2	0.815132	0.816457	0.919184	0.905854	0.900359	0.814281	0.895813	0.837125	0.924082	0.851119	0.965763	0.885283	0.6816	0.959044	0.845418	0.843327	0.610005	0.863022	0.87109	0.829018	0.843715	0.957024	0.734412	0.923147	0.941085	0.896315	1.04775	0.845841	0.896503	0.923385	0.711946	0.98591	0.85325	0.89402	0.7603	0.865429	0.883297	0.893806	0	0.869749	0.769085	0.869645	1.06348	0.811934	0.840089	1.02866	0.901448	0.956155
DPYD	1.33814	1.4019	1.40861	1.48733	1.47179	1.28084	1.359	1.20837	1.56089	1.1688	1.48751	1.39876	1.36002	1.24397	1.24614	1.27769	1.82358	1.33452	1.29281	1.33261	1.18642	1.24249	1.32475	1.44683	1.313	1.53314	1.22746	1.43182	1.23226	1.63365	1.67759	1.20864	1.33382	1.3218	1.63306	1.23951	1.23034	1.50156	0	1.43458	1.27316	1.48269	1.73808	1.19322	1.31509	1.45273	1.37549	1.70246
SNX7	0.263657	0.252587	0.295382	0.261956	0.210038	0.253362	0.289043	0.238494	0.267117	0.21104	0.317367	0.204413	0.192261	0.258163	0.25172	0.191627	0.0492764	0.196265	0.232986	0.247823	0.223786	0.232636	0.154963	0.334258	0.237289	0.303241	0.239018	0.287091	0.196202	0.290491	0.304244	0.244424	0.257796	0.261936	0.22943	0.262657	0.265824	0.285303	0	0.232235	0.130774	0.267088	0.242812	0.213239	0.285858	0.233697	0.209847	0.303975
PLPPR5	0.521379	0.438393	0.524419	0.480286	0.532034	0.460562	0.818585	0.483121	0.592336	0.514264	0.545739	0.506558	0.401417	0.36741	0.412244	0.490764	0.495845	0.470416	0.49104	0.488935	0.455511	0.512505	0.415444	0.574147	0.686186	0.515464	0.281093	0.449085	0.366461	0.375564	0.370157	0.52323	0.480032	0.541107	0.463699	0.491809	0.501924	0.477339	0	0.572427	0.409186	0.403269	0.464325	0.562827	0.496199	0.472519	0.620198	0.572057
PLPPR4	0.627773	0.556535	0.683699	0.682605	0.685098	0.684727	0.604356	0.637674	0.75454	0.769306	0.813326	0.575036	0.573286	0.542247	0.621313	0.638386	0.28634	0.581988	0.731224	0.638776	0.652663	0.626554	0.568438	0.787334	0.78429	0.746625	0.486281	0.555654	0.515742	0.573026	0.437312	0.671322	0.558553	0.689903	0.488918	0.680603	0.532933	0.579319	0	0.839329	0.579939	0.441479	0.584729	0.619243	0.605737	0.598316	0.693602	0.509034
PALMD	0.0140742	0.012612	0.01944	0.0124272	0.0212742	0.0113064	0.00786604	0.00603688	0.00513184	0.00134359	0.00197816	0.00211598	0	0.00389081	0.00360885	0.00389251	0.0762825	0.00435795	0.00252083	0.00185163	0.00333036	0.00289103	0.00156633	0.00530058	0.0203692	0.0241427	0	0.00971027	0.0133455	0.0174974	0.00738368	0.00200828	0.00489588	0.00407858	0	0.00320311	0.00258002	0.0053129	0	0.0062208	0.00237867	0.00302696	0.00687216	0.00225908	0.00649546	0.00623192	0.00314801	0.00780602
FRRS1	0.0024422	0.0109603	0.00883805	0.00963106	0.00984	0.0073238	0.00367731	0.00841238	0.00774955	0.00234384	0.00670974	0.00580585	0.00645365	0.00348575	0.00896544	0.00306046	0	0.00725976	0.00795432	0.00587832	0.0064518	0.00628075	0.00439493	0.00788017	0.00792441	0.00565812	0	0.00571773	0.0123173	0.0111558	0.0101004	0.00582473	0.00777382	0.0116063	0.00643253	0.00164788	0.00597799	0.00195921	0	0.00258129	0.00352705	0.00223504	0.00747954	0.00607383	0.00263786	0.0113632	0.00474374	0.0154286
AGL	0.466345	0.387963	0.458144	0.358868	0.3651	0.384794	0.207098	0.466856	0.396649	0.379878	0.476105	0.317954	0.363574	0.463531	0.382168	0.428413	0.309467	0.43568	0.458863	0.426562	0.43633	0.508289	0.24991	0.464566	0.350202	0.357275	0.53314	0.397997	0.461305	0.307482	0.333687	0.560686	0.397977	0.327387	0.259544	0.357918	0.361286	0.33605	0	0.357886	0.309473	0.384457	0.466352	0.278003	0.317464	0.393856	0.345065	0.203218
AC118553.2	0.00511315	0.00765461	0.0126801	0.00495566	0.00652059	0.00328381	0.00269643	0.00547981	0.0075102	0.00275565	0.00708353	0.00509252	0.00822025	0.00345493	0.00261957	0.00207671	0	0.00290519	0.0106484	0.00692166	0.00581241	0.00738171	0	0.00298939	0.0100835	0.00457841	0	0.00529762	0.00424739	0.00347273	0.00924145	0.00693515	0.00673855	0.00755214	0	0.00426245	0.00783094	0.00110665	0	0.00984183	0.00332236	0.00958939	0.00401554	0.00762124	0.00685466	0.00705716	0.0059972	0.00923368
MFSD14A	0.0112488	0.011482	0.0136042	0.00674434	0.0125498	0.0198701	0.0175295	0.0126946	0.0178256	0.0076114	0.0083687	0.0057914	0.0223128	0.00242356	0.00601736	0.0112006	0.0468455	0.0132403	0.00766697	0.00799778	0.0138105	0.0111934	0.00738964	0.0164461	0.0165594	0.0197406	0.071469	0.0119032	0.0148604	0.00659245	0.00962243	0.0224203	0.0155725	0.00554311	0.0127206	0.0061469	0.0187335	0.0120243	0	0.0231473	0.00945874	0.00948941	0.00827708	0.0133194	0.0115567	0.0114388	0.00558196	0.00983544
SASS6	0.0724426	0.0561972	0.0889613	0.0530876	0.0638535	0.0638818	0.0668506	0.0890939	0.0653806	0.0613752	0.0726942	0.0431075	0.0756634	0.0983994	0.0636338	0.0762386	0.0459352	0.0461917	0.0617791	0.052815	0.074599	0.0816872	0.0559603	0.0680596	0.0690689	0.0745823	0	0.069956	0.110818	0.0698295	0.0323542	0.0925711	0.0728461	0.0857067	0.0367622	0.0712579	0.118311	0.0814411	0	0.0578525	0.0669234	0.056412	0.0750766	0.0576767	0.0523042	0.0801815	0.0499385	0.06931
TRMT13	0.206545	0.244054	0.286293	0.226413	0.196433	0.235242	0.266699	0.265338	0.27956	0.183876	0.259109	0.138474	0.150918	0.28561	0.180592	0.268111	0.177413	0.209205	0.263578	0.194698	0.223839	0.264216	0.129924	0.295437	0.219907	0.185628	0.419321	0.234757	0.218688	0.257439	0.141132	0.235989	0.254268	0.260848	0.11357	0.213404	0.282974	0.219088	0	0.251363	0.184273	0.18555	0.202899	0.208349	0.196716	0.20761	0.195711	0.119718
LRRC39	0.0892621	0.101887	0.107841	0.114065	0.0965409	0.108853	0.0720372	0.127842	0.130135	0.0925109	0.0903686	0.0741103	0.080691	0.171447	0.124054	0.105697	0.0529168	0.124324	0.105132	0.10349	0.114968	0.132345	0.0575721	0.12455	0.0673558	0.0652521	0	0.0784963	0.121999	0.137573	0.0681882	0.17348	0.0995121	0.0710604	0.0527826	0.105581	0.0875423	0.0840561	0	0.112711	0.0953119	0.0937323	0.152598	0.0396577	0.0526889	0.152108	0.0672769	0.129105
DBT	0.318944	0.269821	0.283077	0.242949	0.209035	0.254762	0.21408	0.279165	0.248788	0.24594	0.309535	0.211783	0.19683	0.282718	0.238885	0.237063	0.178607	0.247308	0.292037	0.229861	0.280495	0.33532	0.156225	0.289438	0.282084	0.246691	0.317214	0.220879	0.239835	0.212544	0.223532	0.313886	0.272379	0.235823	0.164583	0.272246	0.232128	0.251106	0	0.253691	0.205011	0.210962	0.26266	0.188535	0.270821	0.290099	0.245265	0.254755
RTCA	0.255665	0.179247	0.186805	0.177824	0.169387	0.206532	0.172537	0.219363	0.201444	0.156553	0.195366	0.153316	0.152724	0.277772	0.178578	0.257276	0.111262	0.256341	0.240925	0.189651	0.250363	0.240925	0.133742	0.207296	0.188548	0.171408	0.255117	0.174229	0.256216	0.17769	0.139361	0.308104	0.190453	0.148334	0.112457	0.171631	0.183622	0.150146	0	0.186834	0.157426	0.159305	0.317364	0.123038	0.162008	0.188235	0.141929	0.194022
CDC14A	0.0109855	0.0153946	0.0159537	0.0370005	0.0265509	0.0136326	0.00782035	0.0216404	0.0142179	0.00774195	0.00731146	0.00818044	0.00679066	0.0254129	0.01825	0.0197772	0	0.0128244	0.00545588	0.00849796	0.0122734	0.0171127	0.01749	0.0161079	0.0117764	0.0138574	0	0.0307789	0.028546	0.0265595	0.00838936	0.0178995	0.0124462	0.00571948	0.0127327	0.00561888	0.0137191	0.0133338	0	0.0104332	0.0150122	0.0108025	0.0191456	0.00820691	0.0010296	0.0199324	0.0181207	0.0285683
GPR88	0.0209203	0.0122567	0.0338182	0.009159	0.0111047	0.0190257	0.0463145	0.0343274	0.0221804	0.0197466	0.0441546	0.0145084	0.0124884	0.0308552	0.0105366	0.00608106	0	0.0148603	0.0462481	0.0143287	0.0150723	0.0238867	0.00974689	0.0255195	0.0295049	0.0196457	0.124014	0.0226505	0.0122089	0.0294638	0.0241038	0.0295487	0.0185827	0.0122918	0.00774213	0.00945683	0.0301037	0.0325107	0	0.0445903	0.00956881	0.016748	0.0297618	0.0109295	0.0160956	0.0345882	0.0041321	0.00663902
VCAM1	0.000832706	0	0	0	0	0	0	0	0.000411164	0	0	0	0	0	0	0	0	0	0	0	0	0	0	0	0	0	0	0	0	0	0	0	0	0	0	0	0	0	0	0	0	0.000913345	0	0	0	0	0	0
EXTL2	0.458407	0.364649	0.43492	0.418219	0.32271	0.491918	0.361744	0.459481	0.431731	0.392994	0.545644	0.331608	0.338261	0.480271	0.386294	0.42089	0.127035	0.423157	0.627129	0.361107	0.45328	0.432087	0.28628	0.399598	0.44829	0.389214	0.727486	0.307708	0.414038	0.2788	0.326993	0.478908	0.396462	0.373717	0.268589	0.364836	0.62767	0.464592	0	0.411185	0.296118	0.307092	0.377715	0.271919	0.452699	0.345594	0.227923	0.30262
SLC30A7	0.503774	0.459999	0.509819	0.472992	0.468872	0.562819	0.349322	0.481163	0.476427	0.446193	0.514707	0.428571	0.362573	0.457842	0.416446	0.403805	0.476951	0.481839	0.449263	0.437001	0.483393	0.540307	0.287995	0.504053	0.472425	0.452526	0.202572	0.497981	0.586172	0.483394	0.412347	0.544718	0.485483	0.45414	0.390457	0.426456	0.430727	0.405558	0	0.44845	0.287183	0.501335	0.523162	0.390024	0.464201	0.468016	0.357072	0.502906
DPH5	0.15007	0.107448	0.15906	0.124226	0.123462	0.136893	0.112484	0.156671	0.153481	0.137065	0.145209	0.115236	0.0930501	0.145603	0.108957	0.121666	0.105443	0.119725	0.146866	0.0946868	0.126899	0.181379	0.0630432	0.208953	0.152963	0.150894	0.131103	0.117147	0.146641	0.136776	0.138649	0.164507	0.148439	0.164789	0.0569027	0.110492	0.124041	0.120857	0	0.109716	0.131266	0.134839	0.135814	0.119821	0.152386	0.144122	0.0807443	0.127399
S1PR1	0.00260017	0.0020814	0.00259871	0.00708455	0.00270933	0.00180532	0.00535836	0.00111786	0.00167919	0.00354553	0.00222363	0.00468358	0.00327996	0.00160642	0.00391482	0.00397211	0	0.00125705	0.00329519	0.000681827	0.000451939	0.00315816	0.0158165	0.00199525	0.0011577	0.0025646	0	0.00442031	0.0035687	0.00507254	0.00539286	0.00495474	0.00191558	0.00618494	0.00169642	0.00160772	0.000941073	0.00124578	0	0.00593075	0.0045643	0.00446743	0.00490287	0	0	0.00215338	0.00334004	0.00191867
OLFM3	2.36582	2.15411	2.49514	2.32821	2.23203	2.48529	2.26182	2.18847	2.2758	2.40198	2.39487	2.46233	2.38163	2.0853	2.00842	2.13701	2.35577	1.92988	2.40662	2.20712	2.16449	2.03205	2.56645	2.11295	2.37056	2.41796	2.20671	2.43964	1.84447	2.27704	2.25092	1.93084	2.17477	2.20571	2.44229	2.32337	2.33288	2.4447	0	2.07622	2.07108	2.33645	1.90132	2.36231	2.40765	2.09321	2.15015	2.50882
COL11A1	0.505575	0.623679	0.562248	0.676833	0.64283	0.644892	0.510257	0.712687	0.759319	0.605436	0.708327	0.551516	0.659584	0.55038	0.550505	0.686613	0.388939	0.623451	0.630429	0.62557	0.542149	0.660346	0.540169	0.640249	0.853912	0.699138	0.765733	0.493723	0.480668	0.535435	0.496215	0.810908	0.601846	0.392677	0.711989	0.581233	0.624008	0.692291	0	0.882425	0.642176	0.589029	0.639986	0.41384	0.519671	0.699558	0.798883	0.783647
RNPC3	0.853233	0.708246	0.741751	0.695649	0.634419	0.697659	0.804597	0.727594	0.720353	0.712948	0.747685	0.616941	0.857364	0.817822	0.761014	0.648173	0.637607	0.585422	0.616558	0.577531	0.556912	0.805633	0.540878	0.753954	0.719726	0.792067	0.867925	0.69229	0.793168	0.737925	0.655237	0.76854	0.742995	0.586493	0.765954	0.706168	0.858614	0.886482	0	0.726712	0.648874	0.725942	0.719193	0.773547	0.658296	0.739229	0.704838	0.518676
AMY2B	0.539301	0.448518	0.529439	0.381426	0.377552	0.413907	0.23098	0.474151	0.472826	0.392491	0.526534	0.29939	0.327253	0.443494	0.381163	0.392118	0.116031	0.392065	0.417952	0.376875	0.461257	0.5176	0.238063	0.463658	0.404696	0.376654	0.395808	0.469709	0.426717	0.416164	0.309384	0.534964	0.457136	0.379577	0.325667	0.403474	0.416002	0.455304	0	0.458306	0.369392	0.462931	0.462665	0.292553	0.289762	0.492648	0.366281	0.332835
AMY2A	0.0103582	0.00328284	0.00524694	0.00586809	0.0100393	0.00507564	0.00429197	0.00692584	0.0139104	0.00209373	0.00771477	0.00435466	0.0094922	0.0125018	0.0104118	0.0103533	0	0.0179524	0.00523134	0.0109769	0.00759655	0.00748789	0	0.0105677	0.00581672	0.00354939	0	0.00331444	0.00237691	0.00520233	0	0.00703733	0.00546269	0.00259425	0	0.00223931	0.00213685	0.00408855	0	0.00459136	0.00957989	0.00362121	0.016533	0.00259585	0.00119288	0.0197424	0.00387264	0.00356386
PRMT6	0.0221592	0.0140718	0.0188776	0.0264637	0.0162398	0.0365673	0.0190013	0.0336656	0.0256587	0.0178866	0.0476291	0.0117228	0.0191091	0.00715265	0.0158859	0.0187514	0	0.0108232	0.0322125	0.023344	0.0268081	0.0282996	0.0129313	0.0342412	0.0406266	0.0161294	0	0.0214934	0.0243057	0.00932809	0.021828	0.0172213	0.0182882	0.0124483	0.00829374	0.0212522	0.0126394	0.017428	0	0.0295041	0.0134538	0.0122424	0.0149577	0.00966896	0.0246156	0.0325808	0.0137834	0.0138414
NTNG1	1.41958	0.780078	0.799153	0.679272	0.794265	0.962928	0.715175	1.01183	0.746212	1.03399	1.26417	0.872111	0.726295	0.654223	1.13704	0.998403	0.485825	1.20467	0.880575	1.03518	1.03661	1.16506	0.831806	0.83714	0.943635	0.873134	0.333153	1.12115	0.866295	0.693447	0.652259	0.694883	0.767017	1.02761	0.877209	0.806476	0.88984	0.870632	0	0.948095	0.609111	0.761848	0.728936	0.874978	0.986686	1.06415	0.696871	1.11576
VAV3	0.248668	0.25671	0.254919	0.053571	0.157992	0.170897	0.282363	0.273835	0.183669	0.338341	0.244286	0.0303599	0.38854	0.0279067	0.0562093	0.449262	0.254017	0.238335	0.0991378	0.173831	0.31033	0.392494	0.216117	0.228619	0.335497	0.218375	0.474306	0.258135	0.0571669	0.182774	0.0751688	0.302147	0.417431	0.643052	0.274828	0.0233995	0.208013	0.375726	0	0.294236	0.465809	0.039442	0.207952	0.172366	0.145626	0.296221	0.157066	0.382853
SLC25A24	0.218101	0.141815	0.194775	0.142727	0.145186	0.162356	0.160778	0.176064	0.199974	0.236708	0.2393	0.199724	0.182775	0.176115	0.142351	0.164068	0.285876	0.182088	0.169987	0.178538	0.181541	0.250289	0.159976	0.165709	0.152397	0.184982	0	0.159494	0.140729	0.132636	0.142649	0.214241	0.179224	0.218675	0.229011	0.211898	0.218051	0.203254	0	0.161682	0.176475	0.161702	0.198169	0.118845	0.138923	0.149129	0.147493	0.154999
FAM102B	0.542294	0.579175	0.607612	0.440613	0.513164	0.518814	0.419382	0.597225	0.571511	0.522284	0.644131	0.490055	0.489288	0.521455	0.57439	0.592859	0.429661	0.530857	0.556735	0.527101	0.508779	0.677407	0.435194	0.601221	0.662559	0.569532	0.255117	0.475884	0.510348	0.408706	0.398316	0.624617	0.584035	0.583168	0.42117	0.598884	0.609992	0.583879	0	0.600426	0.516089	0.583158	0.600798	0.425116	0.58773	0.585977	0.518042	0.446774
HENMT1	0.0523434	0.0458755	0.0555087	0.0479181	0.0641685	0.0648179	0.076963	0.0856777	0.059041	0.0567134	0.0795265	0.0381446	0.0486864	0.0696367	0.0372465	0.0558367	0	0.0589494	0.0957303	0.0528183	0.0703718	0.0772004	0.0489905	0.0648226	0.0628447	0.0717599	0	0.0672576	0.0590751	0.0453361	0.0361496	0.0671998	0.0694811	0.0709751	0.0265409	0.0548433	0.0918614	0.0590727	0	0.0517707	0.0656187	0.044319	0.0477034	0.0542916	0.0884226	0.0512667	0.0279328	0.0391734
PRPF38B	0.334475	0.317064	0.288922	0.256637	0.240217	0.27395	0.298725	0.299607	0.299598	0.276604	0.363534	0.352011	0.460086	0.312203	0.344975	0.272872	0.24884	0.275394	0.316464	0.252925	0.295616	0.361451	0.481268	0.371174	0.237025	0.351453	0	0.239158	0.240467	0.231811	0.358375	0.313039	0.299457	0.268317	0.342042	0.314539	0.343999	0.339485	0	0.312502	0.290448	0.214555	0.300189	0.272322	0.184417	0.302216	0.202573	0.38982
FNDC7	0.00238768	0.00149355	0.00474882	0.00353184	0.00510786	0.00104621	0.00163133	0.00192139	0.0022779	0	0.00264924	0.00438863	0.00129587	0.00331206	0.00329199	0.00444267	0	0.00409624	0.00196736	0.002207	0.00489067	0.00371224	0.0094768	0.0048115	0.00226997	0.000781357	0	0.000673646	0.00333452	0.00243967	0.00630502	0.0075873	0.00228283	0	0	0.00267073	0.00265705	0.00438433	0	0.00210963	0.00528168	0.00485637	0.00137801	0	0.0039722	0.00309681	0.00599618	0.00444015
STXBP3	0.225097	0.231833	0.257802	0.214337	0.227254	0.249609	0.163271	0.268299	0.250878	0.252933	0.235722	0.156847	0.206881	0.233223	0.200139	0.216277	0.12258	0.150077	0.224509	0.168314	0.241685	0.301208	0.126423	0.262457	0.22268	0.234381	0	0.262982	0.338923	0.237182	0.251242	0.296495	0.229632	0.247431	0.226842	0.216032	0.240483	0.22503	0	0.212314	0.155752	0.247831	0.245937	0.162023	0.200563	0.2008	0.154835	0.216095
AKNAD1	0.0041334	0.00690931	0.00792484	0.0113046	0.00994907	0.00653113	0.0065043	0.00806168	0.011159	0.0112858	0.0115022	0.00771901	0.00408243	0.0213894	0.0131991	0.01153	0	0.00611321	0.00531474	0.00947052	0.011933	0.0153906	0.00270709	0.0178503	0.00862652	0.00469042	0	0.00451343	0.0114597	0.010017	0.00530774	0.0109096	0.00791582	0.0047988	0.00416073	0.00504483	0.00716132	0.00658472	0	0.0107455	0.0188168	0.00617652	0.0136967	0.00416022	0.00622721	0.0126149	0.0147341	0.0115591
GPSM2	0.0662481	0.0966071	0.121186	0.2168	0.127609	0.0802531	0.0934154	0.153789	0.165489	0.0740624	0.0769577	0.0505966	0.0457301	0.232946	0.0810633	0.142204	0.065478	0.122127	0.153113	0.0705342	0.123069	0.190262	0.0448011	0.26329	0.049194	0.0366082	0	0.124433	0.204215	0.10519	0.0631625	0.279409	0.104063	0.0762038	0.0611105	0.0803158	0.151412	0.0896352	0	0.0869754	0.0730945	0.0793248	0.23927	0.0523099	0.0654221	0.16071	0.116021	0.0940583
WDR47	0.501735	0.44278	0.458674	0.438788	0.456508	0.591295	0.551289	0.536923	0.513453	0.503322	0.616176	0.425451	0.355989	0.503616	0.435776	0.451331	0.406032	0.438106	0.600048	0.462261	0.480295	0.55196	0.265325	0.541565	0.57746	0.493853	0.43372	0.500061	0.544687	0.356125	0.371235	0.61345	0.48162	0.469191	0.381522	0.482616	0.556259	0.456189	0	0.473315	0.375641	0.396307	0.460933	0.393033	0.583769	0.513392	0.393853	0.54716
TAF13	0.117933	0.121605	0.158415	0.119058	0.131944	0.174059	0.137749	0.169778	0.142372	0.135186	0.167281	0.0959846	0.114648	0.126479	0.0959397	0.158822	0.291426	0.113818	0.232221	0.110498	0.176679	0.184373	0.0993561	0.188982	0.202521	0.113798	0	0.101617	0.153466	0.092033	0.0811548	0.16794	0.113337	0.100182	0.056114	0.137959	0.19263	0.0918776	0	0.110951	0.119466	0.0859564	0.0981719	0.106017	0.175058	0.158821	0.0849404	0.0940837
TMEM167B	0.138267	0.10066	0.151675	0.107298	0.112683	0.143536	0.197108	0.184024	0.141608	0.12107	0.183162	0.0799554	0.118824	0.13517	0.0907233	0.116521	0.153511	0.079898	0.193505	0.0827072	0.12429	0.186377	0.0489753	0.159014	0.182001	0.077756	0.18611	0.12207	0.155346	0.117409	0.157015	0.212898	0.136015	0.104354	0.0487311	0.0890026	0.199151	0.14539	0	0.148821	0.0892224	0.100319	0.140853	0.10825	0.181945	0.176933	0.0737757	0.117766
C1orf194	0.0145631	0.0190061	0.0321349	0.0242062	0.014142	0.0167421	0.0235053	0.01663	0.0272804	0.0182528	0.022419	0.0126879	0.0092865	0.0252494	0.0369246	0.013939	0	0.0260078	0.0263206	0.0196871	0.018669	0.0294944	0.0136634	0.0471488	0.0198442	0.00770975	0	0.0117014	0.0244183	0.0124314	0.024063	0.023195	0.0270236	0.0214592	0.021362	0.0140067	0.0234145	0.0178496	0	0.0140501	0.0240973	0.0201203	0.0282833	0.00894221	0.0225356	0.0157569	0.0163122	0.0295171
KIAA1324	0.709675	0.83481	0.798444	0.672439	0.703328	0.529146	0.716705	0.868211	0.973896	0.804424	0.675521	0.729679	0.711187	0.959761	1.09737	0.856536	0.518686	0.938187	0.678622	0.754569	0.773678	1.00218	0.759524	0.994188	0.590652	0.657447	0.583284	0.551627	0.611878	0.640791	0.732077	0.8822	0.878104	0.916329	0.674379	0.886947	0.757464	0.76167	0	0.706245	0.893085	0.695168	0.820252	0.552143	0.773923	0.996298	1.03877	0.555344
SARS	0.310144	0.272736	0.317283	0.297823	0.272408	0.335677	0.417524	0.380716	0.362466	0.25087	0.356216	0.256595	0.264408	0.506095	0.372337	0.340324	0.145393	0.356142	0.548091	0.341574	0.419004	0.500346	0.235263	0.434873	0.341046	0.270928	0.333638	0.262338	0.431323	0.207351	0.250074	0.516641	0.342465	0.244912	0.216405	0.277173	0.439641	0.278873	0	0.320803	0.322424	0.28822	0.397271	0.277042	0.32667	0.42984	0.29108	0.427996
CELSR2	0.261628	0.256596	0.325601	0.231779	0.270109	0.332868	0.316238	0.354891	0.321633	0.262573	0.395233	0.201988	0.303285	0.378654	0.273858	0.304506	0.120544	0.30416	0.386788	0.296246	0.376797	0.365021	0.205299	0.355649	0.359273	0.246965	0.41778	0.246925	0.340602	0.176171	0.301978	0.467121	0.299562	0.277372	0.148077	0.278826	0.42591	0.30489	0	0.359175	0.292738	0.201924	0.271151	0.217027	0.369037	0.526483	0.259998	0.183832
PSRC1	0.110747	0.142508	0.162021	0.0915062	0.10995	0.106569	0.129743	0.219869	0.202065	0.0852689	0.130922	0.0896557	0.146187	0.2501	0.155332	0.209898	0.0468455	0.224335	0.197144	0.102045	0.162397	0.235442	0.0666576	0.230332	0.124375	0.0981387	0	0.108661	0.17994	0.120704	0.159518	0.242725	0.185949	0.12259	0.0621783	0.109605	0.200095	0.160705	0	0.154567	0.171942	0.146538	0.365803	0.08321	0.139543	0.282569	0.132042	0.0534793
MYBPHL	0.027773	0.0170981	0.0100741	0.00975956	0.0123208	0.00816852	0.015476	0.0284215	0.0222514	0.0201169	0.0140362	0.031869	0.0194582	0.0447338	0.0257546	0.0175374	0.0691811	0.0199308	0.0207132	0.0156816	0.0233885	0.0736299	0.0189446	0.0171054	0.00810809	0.00552965	0	0.0171717	0.0100858	0.0227605	0.0257877	0.0440562	0.0333042	0.019638	0.0226908	0.0294578	0.0255442	0.0352385	0	0.0315438	0.0225986	0.0255398	0.0319495	0.0212178	0.028113	0.100229	0.00655774	0.0105471
SORT1	0.876446	0.791358	0.991665	0.668218	0.63848	0.747975	0.781143	1.00045	0.720122	0.818854	0.857057	0.801254	0.585271	0.779572	0.718961	0.617875	0.627086	0.692956	0.823637	0.589237	0.773407	1.03581	0.65033	0.750263	0.798652	0.679236	1.19679	0.800509	1.05669	0.741238	0.913285	0.957721	0.967325	0.861342	0.826154	0.720444	0.922859	0.941332	0	0.855159	0.637686	1.01788	0.95336	0.685148	0.926742	1.19182	0.580526	0.675509
PSMA5	0.181989	0.174068	0.208282	0.173486	0.155036	0.200453	0.14567	0.211203	0.227168	0.178048	0.219992	0.164614	0.158114	0.310151	0.198747	0.248991	0.0540954	0.219661	0.24809	0.189496	0.245299	0.300153	0.0934586	0.259695	0.211311	0.165684	0.113964	0.112607	0.253277	0.111184	0.127542	0.337409	0.206143	0.179941	0.119149	0.187753	0.20718	0.15616	0	0.222849	0.189473	0.186264	0.25065	0.0917792	0.172982	0.235145	0.16065	0.151463
SYPL2	0.000771797	0.00143896	0	0.0036469	0.000847058	0.00111933	0	0	0.00291456	0.00122353	0.00066978	0	0	0	0.00130369	0.00145743	0	0	0.00117856	0.00114627	0.000717939	0.000931451	0	0.00199525	0	0.00155797	0	0	0.00344763	0.00232232	0	0.00202477	0.00105883	0	0	0.0011936	0.000408555	0.00112227	0	0.00488826	0.00133032	0	0.00478954	0	0	0.00369743	0.00538837	0.00653218
ATXN7L2	0.0299185	0.0404487	0.0463969	0.035191	0.0359462	0.0404062	0.060419	0.0669615	0.0595423	0.043948	0.0472697	0.0341917	0.0553733	0.047784	0.0577196	0.0381352	0.0693705	0.0363852	0.0419012	0.0423112	0.0521085	0.0514025	0.0295065	0.0694858	0.0504457	0.0444432	0.071469	0.0414572	0.0352455	0.0340756	0.0822057	0.0565006	0.0557693	0.0399321	0.0289404	0.0345025	0.0589491	0.0653436	0	0.0634209	0.0504493	0.0369606	0.0295509	0.0347288	0.0344511	0.0556719	0.090652	0.0507362
CYB561D1	0.0847454	0.0665269	0.138881	0.138804	0.13258	0.0871737	0.141355	0.143297	0.221396	0.0926674	0.128872	0.0587131	0.0834662	0.214962	0.129913	0.187411	0.0788495	0.183432	0.161359	0.116274	0.136771	0.217204	0.0810597	0.270029	0.124032	0.0814018	0	0.0762878	0.101042	0.0965054	0.0987874	0.213075	0.139755	0.125166	0.0647438	0.106418	0.199506	0.114929	0	0.113701	0.116554	0.101509	0.155263	0.0961598	0.0922299	0.228144	0.161511	0.166424
AMIGO1	0.0997984	0.0831299	0.123105	0.0667462	0.0635327	0.113355	0.147445	0.148461	0.091507	0.0987208	0.148158	0.0625616	0.132576	0.0559591	0.060648	0.0674095	0.0572962	0.0710545	0.161064	0.0843534	0.0884669	0.12768	0.0560908	0.104812	0.143799	0.0632224	0.185433	0.0825594	0.101083	0.0615463	0.0979126	0.143293	0.112497	0.0583071	0.0397039	0.0699611	0.139308	0.108358	0	0.111793	0.0567013	0.0790984	0.0963172	0.0842139	0.108874	0.123444	0.0337615	0.0679926
GPR61	0.0404225	0.0422832	0.0565865	0.0571827	0.0561919	0.0556255	0.0387924	0.0684617	0.0857366	0.0719088	0.0889156	0.0664836	0.0581247	0.114662	0.0717504	0.0879233	0.0693705	0.0977141	0.0666008	0.0610627	0.0734586	0.0944064	0.0318737	0.107109	0.0506744	0.0560302	0.113964	0.0333048	0.0252459	0.0314761	0.0391204	0.052677	0.0571299	0.062722	0.0237489	0.0707442	0.0632516	0.0667029	0	0.0714709	0.0482503	0.0421104	0.0295704	0.0565971	0.0492828	0.0910331	0.0790922	0.0440952
GNAI3	0.380618	0.394431	0.443625	0.407812	0.455281	0.422547	0.335627	0.357854	0.464341	0.421406	0.422204	0.359294	0.269546	0.407988	0.3937	0.401433	0.167924	0.437233	0.371727	0.390557	0.44676	0.480315	0.262069	0.472667	0.366873	0.365771	0.219188	0.40869	0.364177	0.392872	0.33641	0.513046	0.415937	0.454811	0.282907	0.447113	0.439834	0.386669	0	0.383518	0.340977	0.311078	0.386185	0.327691	0.38189	0.473036	0.419233	0.486428
GNAT2	0.000808644	0	0.00568374	0.0111216	0.00543024	0.00237171	0.00355041	0.00178778	0.00586532	0.00162542	0.000909715	0.00122952	0.001406	0.00470183	0.00157297	0.0141409	0	0.00861667	0.0068099	0.00126535	0.00312176	0.00582879	0	0.00960492	0	0.00285528	0	0.00155585	0.00143868	0.0025906	0	0.00984035	0.00109506	0.00456293	0.00250889	0.000656053	0.00323263	0	0	0.0024238	0.00290268	0	0.00471886	0	0	0.00498299	0.00425929	0.00481232
AMPD2	0.138087	0.140804	0.15225	0.0888179	0.141669	0.143384	0.212291	0.17867	0.176231	0.0781648	0.139036	0.0652356	0.135763	0.105841	0.128677	0.115331	0	0.109754	0.182277	0.109779	0.154076	0.133063	0.0783659	0.173793	0.194496	0.122281	0.165587	0.143995	0.111254	0.11157	0.198137	0.251163	0.163778	0.129871	0.0526076	0.128454	0.241033	0.124982	0	0.190761	0.116916	0.0975228	0.120693	0.118814	0.210232	0.170381	0.0991658	0.100361
GSTM4	0.0468589	0.0362777	0.0493097	0.0431987	0.0305279	0.0394381	0.0784317	0.0651675	0.0455404	0.0544852	0.0577958	0.0340064	0.0583325	0.10247	0.0546355	0.0405056	0.110406	0.0535566	0.0750256	0.0412856	0.0521716	0.0752975	0.020433	0.0664175	0.0652769	0.024878	0	0.0368349	0.054389	0.0481461	0.041171	0.0719211	0.0626844	0.0398041	0.018716	0.036739	0.0729039	0.0369819	0	0.0626122	0.0367419	0.0460187	0.0695696	0.0406089	0.0549896	0.0552661	0.0283193	0.048164
GSTM2	0.0017028	0.00136733	0.00543088	0.00514374	0.00606139	0.00641562	0.018287	0.00413651	0.00373236	0.00446985	0.0057762	0.00525541	0.00213598	0.00384625	0.00707697	0.00923077	0.0650892	0.000937589	0.00296998	0.00752934	0.00580211	0.0113448	0.00731885	0.0198655	0.00225034	0.00894423	0	0.00607621	0.00387125	0.00561245	0	0.00870976	0.0136928	0.0117587	0.0107942	0.000406324	0.0104981	0.00313192	0	0.00766579	0.00271337	0.00321567	0.00894861	0.00803375	0.00737799	0.0103023	0	0.0365269
GSTM5	0.00102207	0.000791081	0.000823557	0.00394294	0.0033071	0.00183805	0.00176203	0.00219602	0.00122287	0.00262068	0.000259711	0.00209506	0	0	0.0014385	0	0	0.000961882	0.00265471	0	0.000453518	0.00248399	0	0	0.00262447	0	0.131103	0.00234485	0.00379145	0.00451793	0	0.00231368	0.00375573	0	0	0	0.00129829	0.00162413	0	0.00188008	0.00386208	0.00444623	0	0	0.00567201	0.0013738	0.00498664	0.00350432
GSTM3	0.124141	0.108782	0.0939109	0.0711337	0.0566871	0.0879936	0.160387	0.228049	0.119055	0.113234	0.185103	0.0794989	0.0804413	0.184419	0.0698912	0.132176	0.205033	0.0986189	0.206152	0.0762113	0.132739	0.151016	0.0706418	0.128574	0.134788	0.102367	0	0.0727832	0.0938699	0.0868688	0.180046	0.16547	0.12077	0.112099	0.0833733	0.0944027	0.177666	0.131137	0	0.199387	0.111877	0.117673	0.161267	0.101344	0.12468	0.0948022	0.0086408	0.128505
EPS8L3	0.000367648	0.00197317	0	0	0	0.00077723	0	0	0	0	0.000286069	0.00066618	0	0.00384297	0	0	0	0	0.000521113	0	0	0.000452337	0	0	0.00102251	0	0	0	0.000659236	0	0	0	0	0.0010253	0	0	0	0.000667673	0	0.00226302	0	0	0	0	0	0.00119536	0	0
CSF1	0.00345778	0.00313266	0.00440828	0.0010436	0.00234745	0.00476197	0.00192686	0.00710036	0.00616396	0.00411402	0.00282786	0.00419242	0.00359616	0.00698427	0.00311841	0.00481237	0	0.00338741	0.00151171	0.006021	0.00495038	0.00555383	0.00986026	0.00160104	0.0044547	0.000815389	0	0.0029338	0.00435316	0.00655442	0	0.00451135	0.00595616	0.00131683	0.00361381	0.00515599	0.00450362	0.00689584	0	0.00432142	0	0.00550437	0.00108223	0.00290517	0.00421855	0.00660873	0.00266483	0.00167966
AHCYL1	0.523633	0.47944	0.4894	0.427472	0.502576	0.563929	0.502214	0.530475	0.503992	0.474886	0.518871	0.424266	0.365642	0.439737	0.381564	0.390233	0.278958	0.374756	0.552428	0.424573	0.50926	0.554173	0.32125	0.435317	0.589129	0.483436	0.724067	0.603121	0.603267	0.531101	0.478822	0.645337	0.498913	0.469153	0.389554	0.434394	0.506537	0.414123	0	0.488356	0.349095	0.431769	0.448253	0.447377	0.479141	0.475419	0.378159	0.650003
STRIP1	0.151203	0.184857	0.206558	0.136994	0.170526	0.142819	0.235897	0.222974	0.242796	0.175264	0.220593	0.122971	0.162543	0.186819	0.196358	0.167798	0	0.151306	0.244583	0.194954	0.195052	0.231391	0.126375	0.282241	0.235229	0.161864	0.624604	0.0986824	0.151488	0.12455	0.189069	0.306403	0.210948	0.183054	0.0937238	0.188977	0.298205	0.228295	0	0.266204	0.159404	0.185518	0.15231	0.150525	0.193435	0.227166	0.153755	0.139826
ALX3	0	0	0.000973713	0.00222345	0.000805759	0	0.00257216	0.00290311	0.00358798	0.000734189	0.00096739	0	0.00323298	0.00213605	0	0.00736184	0	0.00681972	0.00147269	0	0.00253804	0.00495907	0.00158511	0.0154894	0.000704936	0.00123913	0	0.00159776	0.00202842	0.00139346	0.00290126	0.00405378	0.00225002	0.0027086	0	0.00409258	0.00167467	0.00246248	0	0.00446904	0.00150126	0.00181259	0.00188068	0	0	0	0	0.0036482
UBL4B	0	0.00119794	0	0.000617649	0	0	0	0.000653758	0.000480631	0	0.000359558	0	0	0	0.00102251	0	0	0	0	0	0	0.00152265	0	0.00268798	0	0	0	0	0	0	0	0.00182239	0	0	0	0	0	0	0	0	0.0052754	0	0	0	0	0	0	0.00313933
SLC6A17	0.725463	0.856745	0.769736	0.567211	0.787255	0.669677	0.700256	0.85419	0.910399	0.793999	0.858627	0.672866	0.817946	0.665686	0.986145	0.643963	0.255668	0.773802	0.843726	0.850177	0.967422	0.86197	0.672755	0.939319	0.777114	0.628376	0.467203	0.603465	0.640078	0.580696	0.634664	0.946496	0.828391	0.676945	0.470459	0.791151	0.729448	0.668481	0	0.816163	0.720685	0.540543	0.672592	0.64415	0.783998	1.00234	0.739034	0.547507
KCNC4	0.205283	0.206267	0.215305	0.131763	0.174326	0.179263	0.232953	0.230603	0.210595	0.16707	0.204188	0.185991	0.163035	0.15999	0.187055	0.15125	0.0529168	0.196875	0.194923	0.187978	0.184631	0.258649	0.140452	0.224346	0.217675	0.157298	0.303816	0.193759	0.21054	0.152631	0.222988	0.307031	0.23444	0.174009	0.164099	0.197963	0.230897	0.19211	0	0.204202	0.0969147	0.167992	0.25224	0.180023	0.232609	0.179193	0.115571	0.169008
RBM15	0.101449	0.0701124	0.0707075	0.0588403	0.0611096	0.0981656	0.124641	0.0914562	0.0790531	0.0792175	0.107483	0.0681357	0.0911003	0.0772471	0.0694389	0.0730354	0	0.092352	0.0770227	0.0646045	0.0753529	0.105878	0.0464466	0.0765683	0.0822387	0.0897513	0.165587	0.110279	0.100078	0.0609666	0.0492155	0.105918	0.0693087	0.076924	0.050019	0.0692774	0.0931112	0.0836663	0	0.0898289	0.0683846	0.0574647	0.0507995	0.0755734	0.108949	0.0864817	0.0921551	0.104504
SLC16A4	0.0207197	0.0340231	0.0617581	0.170501	0.0753907	0.0367956	0.0994276	0.061344	0.0783696	0.0462235	0.0469951	0.0304982	0.0200897	0.145453	0.0307175	0.134479	0	0.107084	0.0852603	0.0356088	0.0604862	0.0910214	0.032866	0.120618	0.0300779	0.0223054	0	0.0497306	0.100885	0.0415038	0.0175204	0.102681	0.0518657	0.0700133	0.0279322	0.0259313	0.0730894	0.0576336	0	0.0394606	0.0405031	0.0195117	0.0983055	0.0815579	0.0526012	0.115749	0.0663654	0.0909024
LAMTOR5	0.107169	0.104243	0.130035	0.151562	0.101518	0.14832	0.20164	0.190245	0.150358	0.127	0.150491	0.0609155	0.0748752	0.200816	0.0778522	0.161682	0	0.0940971	0.295548	0.0942369	0.158149	0.143059	0.0480943	0.189931	0.16525	0.073636	0	0.106502	0.193644	0.0822669	0.119726	0.213293	0.11768	0.0789266	0.0752946	0.0621476	0.28535	0.103376	0	0.142373	0.0930783	0.0727431	0.13982	0.118865	0.170202	0.135017	0.0367737	0.0784813
PROK1	0.00162745	0	0.000522193	0	0	0.000953493	0.00257216	0.00150112	0.000465425	0	0.00144773	0	0.00070389	0	0	0	0	0.00074529	0	0	0.00241722	0.000895889	0.00101618	0	0	0	0	0	0.000484636	0	0	0	0.000524529	0	0	0	0	0	0	0	0	0	0	0	0	0	0.0043784	0.00226903
KCNA2	0.393365	0.379212	0.343856	0.292619	0.30228	0.416788	0.531508	0.468456	0.404743	0.474611	0.415395	0.321363	0.338811	0.337319	0.232034	0.296722	0.234036	0.315608	0.526113	0.424544	0.500373	0.485502	0.274353	0.376741	0.529622	0.39251	0.693692	0.287122	0.459588	0.232414	0.271838	0.583725	0.397875	0.348745	0.274835	0.35241	0.610097	0.288717	0	0.458899	0.303671	0.192719	0.242416	0.393942	0.511662	0.450119	0.28081	0.897794
KCNA3	0.00289755	0.00335782	0.000372732	0.00131236	0.000991927	0	0.00307712	0.00130707	0.00140037	0	0.00118874	0.00166534	0.00179435	0.00216739	0.00197404	0	0	0.00403426	0.00391874	0.0024052	0.000413113	0.00174845	0	0.00795459	0.00159325	0	0	0	0.000651928	0	0.00796341	0	0.000946652	0.0037289	0	0	0.00119186	0.00223796	0	0.00470799	0.00422393	0	0	0	0	0.00123291	0.0027545	0.00520953
CD53	0.0463313	0.179424	0.136856	0.187758	0.134202	0.166504	0.136302	0.255811	0.102277	0.212742	0.106592	0.143852	0.151642	0.080049	0.148742	0.123937	0.073698	0.16106	0.268822	0.121897	0.247361	0.205233	0.0690317	0.228177	0.357499	0.169033	0.113964	0.130319	0.233203	0.11783	0.096089	0.180415	0.295578	0.14519	0.13696	0.292167	0.35526	0.0767624	0	0.105918	0.143314	0.216429	0.116985	0.073473	0.25003	0.142938	0.151576	0.0609491
LRIF1	0.153345	0.131144	0.182696	0.141485	0.122766	0.127933	0.245171	0.13852	0.165932	0.143396	0.162331	0.0970807	0.139793	0.184016	0.100345	0.187267	0.209305	0.140039	0.166492	0.111733	0.131971	0.21218	0.0804642	0.228558	0.146912	0.127406	0.165587	0.162323	0.159844	0.112022	0.112157	0.176219	0.131941	0.168033	0.0922343	0.110046	0.259286	0.110755	0	0.151718	0.10615	0.123476	0.135029	0.145047	0.165313	0.194224	0.0986603	0.40699
DRAM2	0.223027	0.1828	0.197082	0.140662	0.158975	0.163662	0.124397	0.171279	0.183261	0.199622	0.164944	0.182217	0.141751	0.227856	0.163935	0.181221	0.0540954	0.160557	0.18544	0.161318	0.179714	0.215708	0.120444	0.191737	0.167623	0.1407	0	0.172833	0.149769	0.162363	0.0991744	0.194479	0.193153	0.145425	0.125057	0.15996	0.159019	0.164973	0	0.17972	0.161107	0.129618	0.151327	0.120256	0.125761	0.195261	0.157385	0.11926
CEPT1	0.30993	0.286563	0.334075	0.379486	0.378287	0.41873	0.334675	0.359541	0.373853	0.346833	0.381718	0.26147	0.247848	0.398986	0.273102	0.399306	0	0.358778	0.403909	0.293244	0.359438	0.342139	0.193392	0.420285	0.320518	0.272251	0.071469	0.360408	0.283737	0.319555	0.229702	0.347116	0.304965	0.321446	0.152778	0.318012	0.347274	0.306942	0	0.296924	0.253772	0.240631	0.299793	0.326366	0.324763	0.336435	0.270992	0.221809
DENND2D	0.00400118	0.00058724	0.00201802	0.00360638	0	0.0019218	0.00161446	0.00227443	0.000974669	0.00119122	0.00264883	0.000371708	0.00310242	0	0.00261778	0.00728838	0	0.00796918	0.00386328	0.00349429	0.00437819	0.00229737	0	0.0012417	0.000373891	0.00205796	0	0.00358574	0.00200037	0	0.00149599	0.00836477	0.00293389	0	0	0.000569025	0.000872316	0.00322052	0	0.002794	0.00408171	0	0.0024766	0.00199173	0	0.00126205	0	0.00127929
CHI3L2	0.000498336	0.00126151	0.00339675	0.00241509	0.00296916	0.000706618	0.00291227	0.00173384	0.00238996	0.00459511	0.00157258	0.00231422	0.00175952	0.00592751	0.00213718	0.00581559	0	0.00301437	0.00299962	0.00471448	0.00225415	0.00155601	0.00129442	0.00384236	0.00258183	0	0	0.00174841	0.00162147	0.0027115	0	0.00452374	0.00224587	0	0	0	0.00413129	0	0	0	0	0.0010397	0.00703238	0.00181788	0.00077475	0.00222115	0	0
CHIA	0.00274836	0	0.00075698	0.00109706	0.00155127	0	0.0037657	0.00228645	0.000386844	0.00256099	0.000257293	0.00275249	0.00131298	0	0.00103016	0.00126092	0	0.0021799	0.000593783	0	0	0.00154446	0.00220313	0.00190717	0.000909049	0.00190591	0	0.00107541	0.000565264	0	0	0.0020133	0.000314451	0.00586293	0.00384153	0.00155735	0.000631613	0.000860816	0	0.00163189	0.00161271	0.00120602	0	0	0	0.000942482	0.0039741	0.00144523
PIFO	0.00689822	0.0022806	0.0047849	0.00472646	0.00218102	0.00647583	0.00276293	0.00409844	0.00325453	0.00322714	0.00883063	0.00111921	0.00669908	0.0104017	0.00240787	0.00468087	0	0.00431744	0.00483085	0.00229865	0.00647698	0.00464808	0	0.00418561	0.0042451	0.0105693	0	0.00442098	0.00919495	0.0029824	0.00170195	0.00675988	0.00339747	0	0.00128879	0.00107425	0.0029109	0.00187799	0	0.00267325	0.00151367	0	0.00378114	0	0.00380338	0.00224801	0	0.00215377
OVGP1	0.138316	0.113062	0.0980716	0.0601154	0.0767468	0.0733253	0.0732959	0.11428	0.110834	0.073795	0.0936953	0.0977846	0.0917276	0.0978461	0.191043	0.0387096	0	0.0814648	0.0638111	0.0676836	0.0996022	0.130075	0.0403992	0.0997508	0.0931367	0.0806607	0.209623	0.0593858	0.0823016	0.0991808	0.0930177	0.114283	0.126101	0.0735758	0.066555	0.0949363	0.0864554	0.0891271	0	0.0897845	0.0644495	0.101366	0.106868	0.0411047	0.0772338	0.0967617	0.0520723	0.0675003
WDR77	0.0355678	0.039889	0.0467612	0.0467432	0.0482411	0.0619714	0.0274981	0.0576196	0.063765	0.0541211	0.0582704	0.036482	0.0425294	0.069742	0.0537518	0.0749899	0	0.0455414	0.0569238	0.0422848	0.0564732	0.0728611	0.0255276	0.0682629	0.05296	0.0452201	0	0.0275093	0.0501635	0.0413224	0.0494493	0.055108	0.0487553	0.0399931	0.0182282	0.058144	0.036017	0.0394437	0	0.0360816	0.0446747	0.0316766	0.0318245	0.0262786	0.0255605	0.0647326	0.0437717	0.0181166
ATP5PB	0.203733	0.159152	0.216606	0.196081	0.16947	0.210535	0.242135	0.281353	0.260621	0.203615	0.3059	0.153768	0.149776	0.265637	0.171929	0.223485	0.104234	0.179686	0.335476	0.166727	0.263528	0.257622	0.157659	0.205765	0.242862	0.140367	0.369082	0.165788	0.19475	0.160268	0.239117	0.303299	0.214204	0.185708	0.111897	0.157482	0.289221	0.18578	0	0.23859	0.177753	0.151089	0.176061	0.19154	0.220848	0.224122	0.137222	0.149737
C1orf162	0.0482513	0.0492696	0.0500236	0.0312584	0.0491896	0.044771	0.0432599	0.0703106	0.0431268	0.0551998	0.0308076	0.0487696	0.0333614	0.0632656	0.0444419	0.0322303	0	0.0364885	0.039167	0.0365702	0.0595437	0.0615449	0.0298207	0.0378411	0.0496448	0.0323041	0.113964	0.0617761	0.0656312	0.0488889	0.040998	0.0572231	0.0693687	0.0624847	0.0356284	0.0510111	0.0662562	0.0601941	0	0.0521246	0.0730566	0.027603	0.0335504	0.0786044	0.0420313	0.0472799	0.0631268	0.0856569
TMIGD3	0.00855032	0.0135621	0.0083619	0.014002	0.0105796	0.00686627	0.00857592	0.0161916	0.0175656	0.00528318	0.00614971	0.00915988	0.012606	0.0122876	0.00794347	0.0159571	0	0.00799028	0.0147257	0.00830973	0.00902608	0.0154128	0.00563319	0.0211926	0.00759367	0.00449123	0	0.00639716	0.016831	0.0098795	0.00629537	0.0168127	0.00868977	0.01576	0	0.00225901	0.0106679	0.00942126	0	0.00124188	0.00499671	0.00331368	0.0192278	0.00409499	0.00405492	0.0212205	0.0153278	0.0204114
RAP1A	0.632358	0.638794	0.72426	0.573129	0.581245	0.630721	0.548542	0.633499	0.661445	0.655748	0.686674	0.576457	0.522834	0.594571	0.60148	0.592405	0.596463	0.680066	0.610267	0.609434	0.672344	0.713653	0.489116	0.745283	0.617119	0.596643	0.790188	0.569164	0.52788	0.590088	0.564135	0.657145	0.610798	0.683153	0.450569	0.613337	0.610311	0.624845	0	0.574668	0.53104	0.500658	0.605928	0.610994	0.62569	0.628295	0.586119	0.441985
INKA2	0.134071	0.12864	0.174291	0.175359	0.150334	0.131683	0.0783593	0.141107	0.172739	0.126718	0.179511	0.167843	0.128026	0.179894	0.160785	0.136256	0.055461	0.151288	0.165763	0.134871	0.179767	0.174073	0.151204	0.275119	0.123447	0.139607	0.071469	0.0847968	0.124101	0.149165	0.092375	0.186362	0.139363	0.12243	0.0899677	0.184392	0.0802442	0.0957486	0	0.116848	0.174357	0.0982788	0.146128	0.107688	0.0835817	0.211317	0.208067	0.164092
DDX20	0.0570029	0.0562114	0.0862488	0.0965578	0.0714353	0.0638434	0.0663305	0.0860716	0.0948115	0.0643982	0.0702061	0.0502388	0.0600456	0.0969955	0.0538432	0.0716561	0.0468455	0.0766969	0.0924178	0.0623624	0.0798424	0.103914	0.0207891	0.117171	0.068025	0.0427324	0	0.0597635	0.112191	0.0574792	0.0611818	0.131965	0.0701702	0.0686952	0.0165747	0.0562235	0.0792945	0.0685926	0	0.0980358	0.054324	0.0418446	0.115464	0.0349537	0.0638796	0.0835849	0.0580153	0.0559038
KCND3	1.48949	1.56245	1.66014	1.37037	1.34563	1.27754	1.70653	1.7806	1.58046	1.6786	1.62245	1.80268	1.57835	1.62378	1.75134	1.73863	1.89319	1.71987	1.50879	1.50888	1.61195	1.97617	1.88879	1.76039	1.42446	1.4373	1.99071	1.42361	1.23163	1.40363	1.76492	1.6764	1.92375	1.87127	1.5757	1.88415	1.79968	1.77558	0	1.85246	1.97207	1.66358	1.4803	1.44938	1.4283	1.92844	1.94626	1.75603
CTTNBP2NL	0.351167	0.428243	0.454615	0.372353	0.417321	0.361293	0.35137	0.382112	0.460819	0.385075	0.391631	0.361447	0.345339	0.333478	0.422433	0.391318	0.255515	0.342061	0.367988	0.400781	0.442975	0.431902	0.287663	0.41013	0.385252	0.314398	0.448519	0.331296	0.382894	0.310314	0.289933	0.458919	0.373344	0.398791	0.250034	0.476872	0.411142	0.355314	0	0.312051	0.408792	0.335502	0.39683	0.309172	0.388581	0.470166	0.454063	0.435209
WNT2B	0.114907	0.102626	0.197471	0.129584	0.136575	0.0780669	0.205501	0.0983636	0.111694	0.122555	0.0957766	0.0765648	0.0840017	0.166786	0.105174	0.11813	0.143628	0.135125	0.110104	0.0844604	0.119132	0.190402	0.0869614	0.151628	0.0952272	0.0740322	0.131103	0.106247	0.138535	0.101557	0.105788	0.18481	0.098932	0.0949016	0.0673059	0.112072	0.202525	0.11016	0	0.162241	0.114047	0.0949557	0.136301	0.0871309	0.102408	0.183225	0.123463	0.276325
ST7L	0.451726	0.428124	0.497834	0.379177	0.388238	0.434566	0.551629	0.464057	0.487376	0.484471	0.430968	0.462153	0.358704	0.486171	0.426219	0.489131	0.378504	0.468176	0.402846	0.405948	0.43411	0.558874	0.318651	0.557056	0.447615	0.458447	0.560256	0.407774	0.439319	0.422222	0.407815	0.532218	0.515177	0.516805	0.40813	0.445504	0.579017	0.507278	0	0.506587	0.410982	0.423466	0.404177	0.413472	0.455812	0.538277	0.460482	0.471314
CAPZA1	0.442171	0.397964	0.445576	0.520044	0.485313	0.475705	0.386849	0.473904	0.53398	0.447219	0.511245	0.376741	0.333042	0.625635	0.423721	0.505749	0.164407	0.466225	0.50229	0.397378	0.49601	0.520401	0.326943	0.569687	0.473779	0.381564	0.317214	0.424222	0.487817	0.398428	0.345234	0.557301	0.419044	0.423451	0.304897	0.414043	0.449153	0.377632	0	0.445744	0.335883	0.325125	0.515114	0.320172	0.407541	0.506378	0.280563	0.367732
MOV10	0.0282325	0.0335786	0.030428	0.0335872	0.041055	0.035156	0.0981096	0.0380912	0.049271	0.0345085	0.0419982	0.0392555	0.0373469	0.0403874	0.0413209	0.0361679	0.104429	0.0418937	0.0233442	0.0456652	0.0315986	0.0286722	0.0361338	0.0433966	0.0293812	0.0447768	0	0.0303746	0.0300399	0.0564202	0.0365796	0.0575709	0.0429684	0.0427395	0.0393837	0.047809	0.0598169	0.0486726	0	0.0338578	0.0555992	0.030521	0.0211658	0.0329671	0.0384586	0.045861	0.0969464	0.0225016
RHOC	0.00526591	0.00637293	0.00261838	0.00227593	0.00360934	0.00152353	0.0112208	0.00892301	0.00416373	0.000858638	0.00385566	0.000480137	0.00164924	0.00454685	0.0041592	0.00749705	0	0	0.0059311	0.007418	0.00553937	0.00159768	0.0014068	0.00113952	0.00435433	0.00203389	0	0.00132706	0.00155161	0.00861392	0.00476581	0.00710004	0.00459541	0.00399393	0.006189	0.000590202	0.00561987	0.00172952	0	0.002794	0.00343177	0	0.00204213	0.00101218	0.00333163	0	0.00334004	0.00494469
AL603832.3	0.00152919	0.0111483	0.0029889	0.00214908	0.00139171	0.000856571	0.00115758	0.00103365	0.000895635	0.00457539	0.00143351	0.000739161	0.00619328	0	0.0020632	0	0	0.00412392	0	0.00044903	0	0.00672689	0	0.00344019	0	0.00447202	0	0.000816209	0.00306925	0	0.00595197	0.00845186	0.00245864	0.00250222	0.00555266	0.00385879	0.00255291	0.00416625	0	0.00243577	0.00207405	0	0.011389	0	0	0.00137351	0.00256738	0.00663113
PPM1J	0	0.00100297	0.000255779	0	0	0	0	0.000762345	0.0018454	0.000869976	0.000286009	0	0.00214194	0	0	0.00522045	0	0.00144227	0.000692629	0	0	0.00317663	0	0.00311692	0	0	0	0.000836927	0.00125215	0	0	0	0.00242583	0.00185864	0.0028622	0.000569025	0.000285618	0.0018666	0	0.00151797	0	0.00172016	0.00207993	0	0	0.00271239	0.00490814	0.00236063
SLC16A1	0.0577667	0.0700045	0.0903464	0.086562	0.0732597	0.0464155	0.0308141	0.0721802	0.100078	0.0505436	0.0641266	0.0502171	0.0551001	0.0938909	0.0562316	0.118483	0.109256	0.0863262	0.0824181	0.0367681	0.07521	0.0908087	0.0325641	0.117873	0.0382672	0.0520607	0	0.038834	0.0705208	0.0565053	0.050643	0.119446	0.0620323	0.0691316	0.03185	0.0663455	0.0724068	0.0609135	0	0.0953943	0.0482083	0.0373102	0.114388	0.0331699	0.053642	0.112538	0.0501514	0.0497159
LRIG2	0.292967	0.296006	0.327422	0.266804	0.257514	0.29228	0.27294	0.344136	0.352459	0.296633	0.28856	0.266111	0.202439	0.411347	0.308311	0.318023	0.402116	0.339382	0.297308	0.32593	0.301138	0.362165	0.210715	0.363292	0.265467	0.234506	0.583284	0.267465	0.288482	0.277942	0.226525	0.395779	0.307806	0.317613	0.144971	0.306067	0.29108	0.313723	0	0.292543	0.280462	0.228968	0.354525	0.194017	0.279148	0.349725	0.269917	0.276821
MAGI3	1.61169	1.6148	1.53856	1.48548	1.37649	1.56717	1.40167	1.44093	1.50196	1.62895	1.42791	1.53822	1.66835	1.49446	1.69605	1.50074	1.20268	1.36258	1.42191	1.47496	1.72347	1.74415	1.50178	1.548	1.71072	1.49089	1.53218	1.46745	1.67325	1.32127	1.33932	1.61078	1.63469	1.53107	1.62598	1.6831	1.54719	1.43686	0	1.82742	1.63765	1.61617	1.41451	1.46838	1.50398	1.54602	1.61564	1.64339
PHTF1	0.727919	0.700437	0.782468	0.641839	0.704525	0.603081	0.611675	0.69991	0.856054	0.689145	0.72306	0.599113	0.565765	0.921008	0.852821	0.821168	0.582301	0.798648	0.637263	0.719009	0.770987	0.780467	0.446641	0.862109	0.669542	0.644369	0.670466	0.510296	0.575355	0.519891	0.495343	0.841362	0.763132	0.728334	0.444043	0.871872	0.830776	0.695862	0	0.646132	0.78128	0.518186	0.692522	0.5704	0.676526	0.767372	0.870423	0.622424
RSBN1	0.379487	0.367532	0.421159	0.398669	0.379737	0.482495	0.473708	0.421398	0.414371	0.37441	0.46378	0.315287	0.296407	0.364402	0.304727	0.361132	0.164113	0.289348	0.474867	0.319442	0.338679	0.486952	0.265625	0.454595	0.417655	0.359204	0.323662	0.422223	0.459355	0.406561	0.349455	0.538396	0.391286	0.399908	0.269503	0.359102	0.511306	0.379611	0	0.401489	0.277161	0.329971	0.370917	0.325493	0.451338	0.478267	0.30258	0.573915
PTPN22	0.0419111	0.0397487	0.0502748	0.0543473	0.046778	0.0326948	0.0356321	0.0364847	0.0438129	0.0294762	0.0261287	0.0178937	0.0226299	0.0675114	0.0346922	0.0336224	0	0.0524936	0.0316039	0.0279508	0.0355539	0.0620214	0.00827022	0.0401007	0.0281059	0.0346014	0.209623	0.0211151	0.0498559	0.0299912	0.0138487	0.0745086	0.0333146	0.0258884	0.0308742	0.0223769	0.0409561	0.0299013	0	0.027822	0.023936	0.0392	0.0589951	0.027815	0.01716	0.0570337	0.0151966	0.0899741
BCL2L15	0.0192825	0.0226282	0.0170804	0.0195562	0.0208582	0.0112077	0.0111854	0.0213674	0.0280591	0.0103357	0.0169927	0.0115577	0.017145	0.0102592	0.024237	0.0253701	0	0.0239938	0.0160107	0.0214206	0.0297399	0.0279344	0.0120206	0.0272811	0.0139598	0.0114462	0	0.0143429	0.0152006	0.0202859	0.0209631	0.0240161	0.0211972	0.00992386	0.0121364	0.0274149	0.0159781	0.0178477	0	0.0141053	0.0132603	0.0158969	0.034821	0.0111259	0.0123418	0.0217006	0.0167573	0.0232062
AP4B1	0.117166	0.0998811	0.101555	0.125179	0.131298	0.118933	0.122894	0.162418	0.148181	0.135507	0.133689	0.0897134	0.114582	0.131476	0.140699	0.153234	0	0.172085	0.132321	0.118032	0.10519	0.173233	0.0798831	0.156197	0.12744	0.122283	0.202572	0.095964	0.117371	0.0990364	0.118181	0.116039	0.162103	0.178664	0.04972	0.124464	0.118942	0.108002	0	0.126579	0.125616	0.0592132	0.129392	0.100181	0.107233	0.101591	0.151843	0.0715528
DCLRE1B	0.0154811	0.0115653	0.0158389	0.0089043	0.0173612	0.0128418	0.0199796	0.0200785	0.0174588	0.0110798	0.0173644	0.00512914	0.0140192	0.0221661	0.0061044	0.0155754	0	0.0106045	0.0161861	0.00757242	0.00974266	0.0181351	0.0135784	0.0234599	0.0145304	0.00682649	0	0.0120992	0.0142628	0.00768252	0.0123527	0.0176009	0.0150935	0.00965973	0.00112201	0.012454	0.0169757	0.0123615	0	0.0384305	0.00907737	0.00472154	0.00561943	0.00547101	0.0160432	0.00909521	0.0147533	0.0129856
HIPK1	0.329899	0.313542	0.332106	0.279661	0.304007	0.402692	0.326967	0.32811	0.330038	0.330997	0.411374	0.276849	0.196065	0.235905	0.238097	0.232551	0.371527	0.24491	0.377244	0.312271	0.338429	0.349112	0.197024	0.325053	0.341132	0.321312	0.245068	0.340474	0.374922	0.223802	0.244883	0.42814	0.307054	0.313174	0.194283	0.312215	0.389076	0.268147	0	0.316546	0.19563	0.212856	0.283278	0.300951	0.351226	0.331721	0.220958	0.371902
OLFML3	0.00275296	0	0.00233312	0.00756691	0.00227552	0	0.00323711	0.00259065	0.00122724	0.00181767	0.00155628	0	0.00464827	0.00514891	0.00108656	0.00272035	0	0.00187751	0.000650052	0	0	0.00212211	0	0	0.00283686	0.00143403	0	0.00211129	0.00340547	0.00802818	0.00276258	0.00410921	0.00277244	0	0.00410538	0	0.00162729	0.00301788	0	0	0.0061281	0.00198481	0	0	0	0.00226458	0	0.0126736
SYT6	0.0257708	0.0306215	0.0539981	0.0689869	0.0605003	0.0293784	0.0444454	0.0614876	0.0862999	0.0371061	0.113178	0.0763683	0.0366929	0.0524792	0.0478551	0.106809	0	0.102029	0.0671496	0.0699401	0.0395104	0.0304589	0.0485432	0.08432	0.0476913	0.0555173	0	0.0320582	0.0372812	0.0437561	0.0577303	0.0792062	0.0447732	0.0407252	0.0311235	0.0511463	0.0435383	0.0562535	0	0.0340366	0.0391687	0.0191562	0.0591782	0.0204076	0.0727591	0.156427	0.130992	0.138182
TRIM33	1.00033	0.937715	0.946649	0.79256	0.859995	0.94633	0.755936	0.884845	0.905799	0.853693	0.994223	0.870137	0.762003	0.934482	0.949971	0.908688	0.546041	0.97516	0.856501	0.902336	0.949908	0.988773	0.629945	0.965065	0.924963	0.928905	0.570885	0.805055	0.966592	0.803708	0.598111	1.04689	0.912388	0.883139	0.734439	0.907874	0.857795	0.832597	0	0.900337	0.868748	0.851123	0.960733	0.614982	0.776424	0.946348	0.838541	0.936493
BCAS2	0.155159	0.144823	0.160536	0.136147	0.14471	0.166915	0.189284	0.215699	0.21706	0.163273	0.255161	0.114043	0.139435	0.214854	0.157432	0.182498	0.0453438	0.14746	0.312083	0.148508	0.179988	0.187068	0.107894	0.265769	0.217925	0.157332	0.071469	0.115427	0.132086	0.111684	0.126207	0.224559	0.146223	0.169277	0.0699098	0.135601	0.2206	0.149877	0	0.205239	0.139729	0.116316	0.184722	0.147015	0.177076	0.170031	0.113648	0.182794
DENND2C	0.0352653	0.0339201	0.032734	0.0451428	0.0285339	0.02598	0.00851655	0.0159212	0.0409458	0.0284095	0.0375906	0.0157122	0.0284634	0.0502828	0.0334007	0.055395	0.0693705	0.0499023	0.0421363	0.0442136	0.01935	0.0307887	0.0249	0.0360721	0.0360126	0.0425765	0	0.0415544	0.0334293	0.0222859	0.0258088	0.0663694	0.019827	0.0252125	0.00551401	0.01968	0.028852	0.0203219	0	0.0347143	0.0409313	0.0183646	0.0456679	0.0117047	0.010984	0.0355073	0.0700072	0.0262712
AMPD1	0.00129097	0.00318541	0.00714651	0.00529532	0.00617597	0.00439217	0.00332059	0.013079	0.0125156	0.00201965	0.00260295	0.00640483	0	0.00832409	0.00459668	0.0123678	0	0.00832566	0	0	0.0145452	0.00223714	0.00161084	0.0269253	0.00130209	0.00335904	0	0.000529316	0.00679329	0.0052706	0	0.0303063	0.00444889	0.00686358	0.00180863	0.0117272	0.00709015	0.00429632	0	0	0.00265853	0	0.0164384	0.00174457	0.00194902	0.0136935	0.00904533	0.0050415
NRAS	0.0527031	0.057568	0.0566215	0.0429419	0.0517066	0.0713834	0.0696684	0.0694497	0.0654811	0.079027	0.0958127	0.0569622	0.049567	0.0409187	0.0526607	0.0512216	0	0.0268171	0.0706892	0.0514732	0.0572023	0.056171	0.0366042	0.0780582	0.0926319	0.0732202	0	0.0537017	0.0560605	0.0392823	0.0680656	0.0490831	0.0595063	0.0438653	0.0306101	0.0783132	0.0661546	0.0666711	0	0.0752241	0.0363191	0.0353645	0.0498303	0.0605381	0.0645168	0.0476311	0.0351118	0.0751865
CSDE1	0.710096	0.618854	0.654186	0.547113	0.551356	0.747965	0.573933	0.690767	0.56413	0.640608	0.826186	0.544439	0.498875	0.574293	0.509049	0.538848	0.242965	0.501421	0.825377	0.583763	0.634697	0.730887	0.403165	0.620753	0.846717	0.681771	0.780509	0.630254	0.660689	0.55322	0.407729	0.702127	0.622801	0.550888	0.445755	0.592964	0.712136	0.534096	0	0.622234	0.467619	0.558411	0.529432	0.550545	0.685466	0.723362	0.489348	0.528736
SIKE1	0.162581	0.129022	0.14335	0.129444	0.102942	0.179822	0.140701	0.13271	0.127061	0.150793	0.179259	0.103874	0.108202	0.124902	0.102181	0.112674	0.222736	0.120669	0.158159	0.111203	0.143087	0.142321	0.0566174	0.15184	0.162425	0.14065	0.257579	0.1583	0.112207	0.117631	0.122025	0.140206	0.12852	0.10255	0.0680798	0.110854	0.166611	0.149685	0	0.154513	0.10711	0.093518	0.131741	0.129721	0.146479	0.145591	0.067045	0.114858
SYCP1	0.00194466	0.00860017	0.010145	0.0100761	0.00495262	0.00416495	0.00492183	0.00425344	0.00566243	0	0.00383964	0.00430546	0.0012962	0.0108066	0.0116793	0.00825135	0	0.00640791	0.00545314	0.00289505	0.00348467	0.0101868	0.00504851	0.0106866	0.00150929	0.00683398	0	0.00558147	0.00688243	0.00303945	0.00748582	0.00969658	0.00456634	0.00807894	0.00128879	0.00713091	0.00653091	0.00231338	0	0.0034462	0	0.000900768	0.00672774	0.00204833	0.0020068	0.00418933	0.00686112	0.0108734
TSPAN2	0.020093	0.0274407	0.0234569	0.0111659	0.0200399	0.0137212	0.0293297	0.029111	0.0237934	0.0171599	0.0509413	0.0169868	0.00921767	0.0372296	0.0231237	0.0330984	0	0.00513595	0.0123067	0.0346463	0.00827382	0.0140068	0.0033737	0.0570429	0.00210528	0.00918049	0	0.0160039	0.0170607	0.00943442	0.0216785	0.0168943	0.0251508	0.0296024	0.0446482	0.0231273	0.0213143	0.0177542	0	0.00765157	0.00896775	0.0172512	0.0296738	0.0064492	0.0311557	0.0499075	0	0.00393081
NGF	0.00381946	0.0069524	0.00655616	0.00426213	0.0126753	0.0036114	0.00424762	0.00210167	0.00288592	0.00129597	0.00472457	0.00487387	0.00306918	0.0202379	0.00117038	0.00516054	0	0.000629835	0.00265387	0.00188913	0.00148583	0.00199056	0.00430357	0.00586492	0.00516765	0.00560286	0	0.00258814	0.0093002	0.00506881	0.0122008	0.00440342	0.00517373	0.00173743	0	0.00143382	0.00069053	0	0	0	0.00110066	0.00083405	0.00729489	0.00222787	0.00184058	0.0106103	0.00233484	0.00745898
VANGL1	0.00783835	0.00633109	0.0155757	0.010256	0.013732	0.0047119	0.00556916	0.0111554	0.0147135	0.00617062	0.00817197	0.0111641	0.00700779	0.00494148	0.0172484	0.0102027	0	0.0137772	0.0123313	0.00700345	0.0114563	0.0117181	0.00392194	0.00574282	0.00348949	0.00567673	0	0.0126756	0.00635954	0.00757199	0.00581875	0.00378325	0.00866036	0.0152333	0.00218784	0.0110614	0.00484857	0.00809968	0	0.0141232	0.00980317	0.00197273	0.0110484	0	0.00755147	0.00354869	0.0251818	0.00378866
CASQ2	0.00209327	0.0012098	0.0069612	0.00426512	0.00582076	0.00113323	0.00141593	0.000689116	0.00379767	0.00296556	0	0	0.00225458	0.00452935	0.000282204	0.00289917	0	0.00113512	0.000568235	0.000852619	0	0.00290327	0	0.00244672	0	0.00454855	0	0.00404743	0.00337204	0.00185848	0	0.00544892	0.000742343	0.00453725	0	0.00113605	0.00183089	0.000578383	0	0	0	0.000953075	0.00394926	0	0.0046945	0	0.00264978	0.000540465
NHLH2	0	0	0.00166987	0	0	0.00219892	0	0.00165376	0.00050903	0.000769453	0.000369914	0	0	0.00305147	0.00122385	0	0	0.00296648	0	0.00149997	0.000723884	0.000886761	0.00311695	0	0	0.000819113	0	0.00302532	0.00098678	0.00425369	0	0.00207294	0.000482404	0.000816211	0	0	0.000883815	0.00426415	0	0	0	0	0.00606327	0	0.000866895	0.0021287	0	0.00109263
SLC22A15	0.448793	0.406214	0.365097	0.304911	0.387213	0.345426	0.262365	0.396383	0.423901	0.412691	0.413071	0.449544	0.502403	0.414976	0.413604	0.361387	0.221703	0.270189	0.280863	0.32602	0.358983	0.467665	0.410797	0.508534	0.339476	0.311875	0.832517	0.334335	0.281123	0.324121	0.397532	0.284828	0.403289	0.406069	0.36206	0.515532	0.277757	0.396795	0	0.315358	0.402419	0.331805	0.284426	0.286381	0.25746	0.373352	0.400313	0.297839
MAB21L3	0.00688658	0.00806502	0.00892769	0.00346727	0.00487687	0.00478834	0.0142887	0.00817551	0.00324918	0.00528127	0.00520892	0.0102867	0.00487121	0.00763037	0.00413304	0.00121405	0	0.00349962	0.0017978	0.00458515	0.00458039	0.0027909	0.00691969	0.00433199	0.00467429	0.00516396	0	0.000669384	0.0110542	0.00423075	0.00330406	0.0197986	0.00510391	0.00621436	0.00421342	0.00648872	0.00584594	0.0066164	0	0.00688562	0.00315234	0.00684885	0.00137801	0.00494273	0.00219245	0.00992291	0	0.0507505
ATP1A1	0.800063	0.804905	0.882925	0.77264	0.718354	0.916867	0.966494	1.03979	1.00837	0.747778	1.07243	0.62276	0.777274	1.02596	0.827825	0.946503	0.271185	0.813119	1.28425	0.817371	1.05513	0.978307	0.585132	1.07908	1.12944	0.714777	0.904871	0.726946	0.946285	0.629303	0.68425	1.2945	0.915358	0.777508	0.541125	0.747838	1.17462	0.819252	0	1.03205	0.690797	0.652952	0.895538	0.67315	0.963063	0.914925	0.671906	0.444527
CD58	0.0924263	0.0688344	0.0696619	0.0638107	0.056697	0.0490155	0.0557235	0.0670768	0.0665396	0.0557711	0.0758036	0.0658072	0.0650203	0.076847	0.06803	0.0534093	0	0.0868018	0.0606233	0.0549555	0.0653559	0.0577742	0.0604187	0.10358	0.0487403	0.0846523	0.252193	0.059158	0.0382027	0.0703285	0.0545964	0.0560626	0.0506859	0.0814771	0.0660473	0.0734822	0.0684522	0.058213	0	0.0414796	0.068386	0.0407887	0.0613282	0.0410405	0.067226	0.102377	0.0861593	0.0430582
IGSF3	0.234845	0.228228	0.240081	0.177631	0.21521	0.250905	0.220093	0.277021	0.280464	0.263918	0.264491	0.24465	0.202305	0.227392	0.264384	0.208579	0.0471323	0.226362	0.247033	0.219507	0.269542	0.326572	0.17425	0.324962	0.255707	0.224581	0.265861	0.234148	0.249771	0.247478	0.184703	0.353144	0.249054	0.261644	0.12802	0.24243	0.253061	0.206507	0	0.213108	0.189302	0.184886	0.19755	0.164874	0.283267	0.362227	0.289224	0.229721
CD2	0	0	0	0.00198878	0	0	0	0.000906258	0.000602613	0	0	0	0	0	0	0.00424849	0	0	0.00100764	0	0.000340294	0.000715761	0	0	0	0	0	0.00055114	0.00236722	0	0	0	0	0.00144012	0.00176395	0	0	0	0	0	0	0.000718899	0.00137801	0	0	0	0	0
PTGFRN	0.326975	0.36712	0.389756	0.295391	0.341835	0.285351	0.516454	0.442979	0.460268	0.407841	0.479031	0.385342	0.389197	0.324703	0.387223	0.331957	0.353725	0.327241	0.391564	0.334948	0.361883	0.383786	0.392442	0.49505	0.397771	0.33175	0.113964	0.249885	0.214906	0.266225	0.297877	0.387954	0.369653	0.391217	0.22404	0.502581	0.361262	0.368224	0	0.35652	0.376947	0.221842	0.259165	0.315933	0.400782	0.564059	0.469205	0.365946
CD101	0.0278594	0.033516	0.0368216	0.0374498	0.029175	0.0341881	0.0749418	0.0636461	0.0447574	0.0286734	0.0512255	0.0323744	0.0297488	0.0530321	0.0478596	0.0298703	0.137486	0.0372179	0.0460399	0.0304576	0.037257	0.0412605	0.0227718	0.0638625	0.0320738	0.0414386	0	0.0441288	0.0264692	0.0294806	0.0343289	0.0553023	0.0297403	0.0424339	0.0292089	0.0415487	0.0365132	0.0376319	0	0.0338837	0.0594154	0.0231132	0.0326101	0.0237708	0.0303896	0.0606286	0.0238186	0.169002
TTF2	0.233751	0.267306	0.260872	0.256864	0.280228	0.153337	0.137367	0.13189	0.164232	0.16121	0.098427	0.108859	0.0797961	0.19425	0.18787	0.191565	0.108378	0.215327	0.108118	0.111667	0.134348	0.254201	0.101417	0.301483	0.202732	0.207167	0.071469	0.21776	0.30319	0.198237	0.116234	0.185963	0.233274	0.189039	0.109197	0.147465	0.168131	0.121783	0	0.188004	0.222288	0.210057	0.178681	0.119163	0.133853	0.214081	0.198753	0.699653
TRIM45	0.0289353	0.027913	0.0359614	0.0309959	0.0525489	0.0320969	0.0138594	0.0410355	0.0392259	0.0400025	0.0305393	0.0254422	0.0255961	0.0500199	0.0377816	0.0537177	0	0.0287551	0.044758	0.0330783	0.0358889	0.0374967	0.0133604	0.0480575	0.0391275	0.0199342	0	0.0332643	0.026193	0.0171599	0.0371127	0.0338695	0.0406244	0.0393776	0.0201055	0.0319909	0.0210339	0.0268031	0	0.033912	0.0339801	0.03571	0.0121835	0.0347542	0.0198503	0.0329565	0.0611128	0.012257
VTCN1	0.0023024	0.00442661	0.00872889	0.0117656	0.0108798	0.000613234	0.00195269	0.00366599	0.00995042	0.0015665	0.002093	0.00272091	0.0052834	0.00397846	0.00655698	0.00997572	0	0.00926103	0.00465492	0.0065514	0.00412251	0.00452654	0.00141539	0.00701844	0.00977502	0.00268241	0	0.00791062	0.0083145	0.00634607	0.00264651	0.00473815	0.00251426	0.00329102	0.00410538	0.0101846	0.00490715	0.00379155	0	0	0.0094306	0.0110147	0.00748107	0	0.00144835	0.0039245	0.00712069	0.00791724
MAN1A2	1.47113	1.42693	1.44322	1.2174	1.33546	1.413	1.36407	1.39365	1.26944	1.51757	1.47784	1.35911	1.45085	1.26989	1.26891	1.27355	1.25712	1.31152	1.3411	1.34039	1.3734	1.39811	1.19503	1.33548	1.58727	1.44851	0.953249	1.3822	1.28498	1.1848	1.28361	1.32309	1.3977	1.40782	1.20962	1.3896	1.41	1.37866	0	1.43959	1.36822	1.36251	1.2837	1.37887	1.36669	1.43503	1.36722	1.37244
TENT5C	0.0142928	0.0126779	0.0211843	0.0187205	0.0195478	0.0162768	0.0145514	0.0206711	0.0184556	0.017419	0.0165683	0.00784054	0.00265255	0.0128126	0.0213319	0.014805	0	0.0158612	0.0193183	0.0109055	0.0200518	0.0281748	0.0100142	0.0218941	0.0262149	0.0119658	0	0.00733134	0.0160539	0.0109038	0.0020988	0.0197757	0.0102849	0.00920869	0.0149577	0.016538	0.0213866	0.0128548	0	0.00873423	0.00450123	0.0162395	0.0166792	0.0119295	0.0290817	0.00774398	0.0145449	0.0230337
GDAP2	0.529652	0.44913	0.482361	0.372644	0.342337	0.449761	0.341149	0.392203	0.395538	0.495019	0.477981	0.422978	0.370405	0.407618	0.362964	0.37119	0.21322	0.372389	0.441998	0.417822	0.414635	0.486176	0.315149	0.425348	0.521017	0.404147	0.600798	0.421857	0.440368	0.37708	0.375976	0.455277	0.439434	0.390206	0.397942	0.421714	0.429014	0.406775	0	0.462642	0.294684	0.432479	0.388977	0.366657	0.402352	0.400414	0.36569	0.400697
WDR3	0.164259	0.145677	0.162449	0.137004	0.165943	0.17674	0.121228	0.157264	0.180005	0.141732	0.176888	0.127061	0.116692	0.128708	0.144349	0.154013	0.104909	0.138439	0.166691	0.139025	0.155554	0.171392	0.0866048	0.195919	0.183392	0.149418	0.331091	0.126498	0.120246	0.123981	0.098866	0.163791	0.141607	0.132102	0.0968584	0.138116	0.151889	0.143852	0	0.15035	0.0933825	0.111537	0.151464	0.0907498	0.129382	0.139264	0.166174	0.113167
SPAG17	0.0826289	0.119848	0.100622	0.118378	0.110954	0.0517104	0.120933	0.129299	0.100321	0.0648398	0.127272	0.107144	0.0543799	0.0632497	0.105502	0.0622439	0.109256	0.100303	0.111797	0.0928014	0.0655395	0.104563	0.0589674	0.0937363	0.131871	0.0631297	0.219188	0.049911	0.0711159	0.166286	0.111992	0.122602	0.090613	0.119596	0.0701695	0.0651343	0.0761976	0.145844	0	0.105437	0.0986313	0.0764968	0.135518	0.0447218	0.0778781	0.0957078	0.0851805	0.0865533
TBX15	0.00358221	0.00175122	0.00399499	0.00425761	0.00482279	0.00299103	0.00161213	0.00243244	0.00387263	0.00129003	0.00600018	0.00730691	0.00409769	0.0022285	0.0112371	0.00806791	0	0.00591207	0.00189405	0.00543434	0.00489046	0.00874234	0.00157902	0.00151959	0.00707571	0.00715	0	0.000716485	0.0030542	0.00313334	0.00289394	0.0110336	0.0014643	0.00116822	0.00240347	0.00397623	0.00140147	0	0	0.00228086	0.00691535	0.00372274	0.0065035	0	0.00194625	0.0102565	0.00381756	0.00243151
WARS2	0.152712	0.181182	0.189201	0.144809	0.140125	0.169598	0.0742074	0.156301	0.178662	0.176589	0.191199	0.203807	0.147194	0.178597	0.183748	0.184841	0	0.164103	0.167696	0.142811	0.170856	0.154644	0.148209	0.223006	0.16683	0.144277	0	0.12221	0.109521	0.111416	0.13036	0.106327	0.160554	0.195412	0.174806	0.16603	0.12228	0.140366	0	0.149628	0.175142	0.127207	0.116669	0.0835806	0.0965892	0.129221	0.202474	0.0946619
HAO2	0	0.00128556	0.000212059	0.00115018	0.00306784	0.000918402	0	0.00228989	0.00217923	0	0.00127026	0.00287695	0	0.00395565	0.0024251	0.00271929	0	0.000955044	0.00142492	0.00130843	0.0013994	0.00362752	0	0.0013266	0	0.00123027	0	0.00222226	0.00455383	0	0	0.0023548	0.00212097	0.00282902	0	0	0.00159414	0.0021038	0	0	0	0.000805341	0.00299348	0.00382409	0.00091694	0.00204753	0	0.00186136
HSD3B2	0	0.000776071	0.000855276	0.00102065	0.000850947	0	0	0	0.000720831	0.00149787	0.00074037	0.000503135	0	0	0	0.00105309	0.0478069	0	0.00207722	0.00130661	0	0.000425816	0	0.00132156	0	0	0	0.000716485	0.00133525	0	0	0.00197431	0.000257093	0	0	0.00205697	0	0	0	0.00201109	0	0.00111462	0	0	0	0.00104682	0	0
HSD3B1	0.000280369	0.00148248	0.00125294	0.00509588	0.00667438	0.00248351	0	0.00120899	0.00673866	0.000746842	0.00240585	0.000582565	0	0.00195452	0.000666504	0.00241348	0	0.00267641	0.00315568	0.000881574	0.000869653	0.00819423	0	0.0122371	0	0	0	0.00243767	0.00716098	0.00127755	0	0.00691998	0.00185162	0.00512209	0	0.00264395	0.00122042	0	0	0.0017593	0	0.00094212	0.0053466	0.00173735	0.00111532	0.00809009	0.00233484	0
ZNF697	0.128377	0.1221	0.156317	0.105371	0.142028	0.173599	0.145049	0.14059	0.153788	0.167875	0.169249	0.113373	0.0627207	0.105082	0.14038	0.132629	0.104228	0.140135	0.116311	0.12591	0.141039	0.188103	0.0959165	0.198241	0.121928	0.105768	0	0.119112	0.0862479	0.137789	0.0951139	0.162434	0.116407	0.152091	0.0810642	0.149233	0.12151	0.104288	0	0.106169	0.0988619	0.0907599	0.110265	0.0839247	0.168291	0.18955	0.142698	0.166259
PHGDH	0.0172743	0.0124629	0.0166825	0.0259107	0.0185096	0.0129385	0.0293557	0.0237267	0.0206062	0.00965963	0.0146481	0.00338643	0.0133057	0.0198126	0.0141426	0.0148313	0	0.0120695	0.0133799	0.0120876	0.0141238	0.0374182	0.0174941	0.0215733	0.0128846	0.00538607	0.131103	0.0177463	0.0176549	0.0154037	0.0251782	0.0190475	0.0119671	0.019834	0.0195504	0.0144702	0.0136473	0.016786	0	0.0276089	0.00918646	0.0138727	0.0183207	0.00154005	0.0120497	0.0235101	0.0204131	0.0716464
HMGCS2	0	0.00321003	0.00126433	0.00127626	0.00107568	0.00134326	0	0	0.00070002	0	0	0	0.000962053	0.00371069	0.00227497	0.000932774	0	0.000832864	0.000760442	0	0.000918907	0.000760859	0	0	0.00188371	0.00146518	0	0.00207942	0.00267566	0.00232619	0	0	0.000267353	0	0	0	0.000363455	0	0	0.0018729	0.00305921	0	0	0	0	0.00230032	0.00507276	0.00508234
NOTCH2	0.16123	0.144301	0.174571	0.129116	0.175166	0.17975	0.0712205	0.166964	0.129774	0.165616	0.117152	0.146031	0.120678	0.158405	0.113923	0.25302	0	0.131083	0.105983	0.154031	0.190492	0.204301	0.0887874	0.140354	0.184593	0.108936	0.410655	0.191245	0.194643	0.129343	0.106503	0.214908	0.189495	0.160185	0.0824251	0.146503	0.19385	0.0924365	0	0.149279	0.191183	0.200043	0.148499	0.123684	0.144346	0.150705	0.1491	0.110155
SEC22B	0.311116	0.262199	0.304845	0.298828	0.310853	0.389426	0.355516	0.35442	0.283463	0.306582	0.374738	0.240248	0.19674	0.28605	0.212107	0.273625	0.0691811	0.244103	0.373297	0.243009	0.322532	0.314905	0.159141	0.301221	0.350429	0.24656	0.554452	0.362455	0.347864	0.335803	0.247404	0.325538	0.272306	0.266891	0.256548	0.285358	0.383081	0.290622	0	0.304747	0.23032	0.278971	0.317048	0.278431	0.352844	0.28081	0.175884	0.333308
NBPF26	0.0280073	0.0255833	0.0495897	0.0231217	0.0327858	0.0382788	0.0119233	0.040644	0.0407372	0.0118866	0.0210921	0.00221107	0.0194735	0.0418165	0.0210049	0.0368383	0	0.0174946	0.0352438	0.0387017	0.0284252	0.0674192	0.0149721	0.0292252	0.0426404	0.0336761	0	0.0207733	0.0441686	0.0213461	0.00270186	0.0288353	0.0542444	0.0560147	0.00653736	0.0442133	0.0426578	0.0370012	0	0.0266981	0.0140148	0.0469695	0.0319284	0.0158137	0.0219156	0.0431205	0.0467558	0.0238904
FCGR1B	0.000948499	0.000614159	0.000432528	0.00180502	0.00124491	0	0.00171129	0	0	0	0	0	0.00319214	0	0.00106465	0	0	0.00207097	0.000458487	0	0	0.00136846	0	0.00379992	0	0.00184064	0	0.00267524	0.00117329	0.00163891	0.00783361	0.00109119	0.00173174	0	0	0	0	0	0	0.00252286	0	0.00113689	0	0	0	0	0	0.000630376
FAM72B	0.00098907	0	0.00140526	0.00155068	0.00141284	0	0.0010507	0.00209301	0.00134683	0	0.0012269	0.00238835	0.000712939	0.00342459	0.00101541	0.000897602	0	0.00222602	0.000730142	0	0	0.0013788	0	0.004495	0	0	0	0.00147674	0.00153452	0	0	0.000855126	0	0	0	0.00124986	0.000578271	0.000972838	0	0.00210963	0.00104694	0	0	0	0.00350303	0	0	0.00325328
SRGAP2C	0.165807	0.225787	0.196737	0.227457	0.213296	0.186972	0.167822	0.245117	0.298276	0.25782	0.221812	0.234696	0.216895	0.238992	0.216753	0.269969	0.0468455	0.186757	0.225511	0.193343	0.184134	0.28092	0.148153	0.333458	0.16222	0.152191	0.113964	0.156258	0.189783	0.13322	0.134552	0.208489	0.21689	0.21097	0.15565	0.228638	0.184741	0.171138	0	0.247547	0.248081	0.187225	0.174398	0.141765	0.168311	0.239635	0.301285	0.197076
FAM72C	0.000620358	0	0.000525502	0.00115729	0	0.000537935	0	0.0020217	0.000888753	0	0.000864552	0	0.00179907	0	0.000818437	0	0	0.00238845	0	0	0.000888315	0.00142085	0	0.00278405	0	0	0	0.00134898	0.00052087	0	0	0	0.000409198	0.00179464	0	0.00327673	0.00298981	0	0	0	0.00236469	0.0014031	0.00138805	0	0	0	0.00314801	0
NBPF15	0.124845	0.129526	0.133709	0.154821	0.14082	0.10915	0.17568	0.172415	0.17051	0.163433	0.177436	0.12279	0.154121	0.167199	0.14954	0.182667	0	0.175978	0.0666276	0.15175	0.14348	0.228186	0.0634635	0.181435	0.0853435	0.0746366	0	0.12995	0.135442	0.162996	0.122594	0.196643	0.173198	0.198313	0.0794975	0.174408	0.182587	0.20671	0	0.202153	0.0934675	0.177796	0.13958	0.102235	0.116217	0.151372	0.217064	0.107138
SRGAP2B	0.242819	0.217661	0.213531	0.259026	0.258645	0.225072	0.139122	0.262463	0.322092	0.237044	0.224014	0.219191	0.198533	0.272202	0.267747	0.26592	0.206642	0.222596	0.172024	0.265204	0.277317	0.315255	0.112507	0.344828	0.200702	0.137508	0.131103	0.189536	0.262923	0.190336	0.154005	0.250519	0.255443	0.260214	0.153662	0.266342	0.207736	0.183245	0	0.261641	0.286096	0.204956	0.253254	0.162357	0.129841	0.289771	0.3936	0.153358
FAM72D	0.000983038	0.0025033	0.00268395	0.00173373	0.00414084	0.00150432	0	0	0.00318193	0.00175925	0.00148263	0	0	0.00200225	0.00119045	0	0	0.0045007	0.00145134	0	0.0024131	0.00242987	0	0.00376248	0	0	0	0.00111489	0.0020343	0	0	0	0.00140568	0	0	0.00173239	0.000917033	0.000922386	0	0	0.00270788	0	0.00181626	0.00230857	0.00188426	0	0	0.00102656
NBPF20	0.0606456	0.0466697	0.0569156	0.0810619	0.0713329	0.0630201	0.0801084	0.0683783	0.0826107	0.0520592	0.0676621	0.0500213	0.040405	0.0584675	0.0761065	0.0752365	0.0492764	0.0659883	0.0596018	0.0672508	0.081162	0.0894194	0.0244788	0.106721	0.0498532	0.0564735	0.071469	0.0607088	0.0877755	0.0512255	0.0727227	0.0878936	0.0767234	0.05548	0.0443339	0.0597585	0.0820918	0.077492	0	0.0993727	0.0633254	0.0502763	0.0656415	0.0440504	0.0518701	0.0744505	0.0793634	0.0812334
GPR89A	0.168564	0.179387	0.162224	0.152891	0.151629	0.168338	0.360504	0.187307	0.220177	0.172128	0.170765	0.161727	0.11019	0.2359	0.182146	0.162729	0.102193	0.192131	0.160659	0.170279	0.182463	0.244624	0.118054	0.203226	0.151818	0.12938	0	0.126332	0.15509	0.127829	0.10599	0.236231	0.199332	0.256707	0.155886	0.201926	0.258708	0.223301	0	0.24552	0.170086	0.186293	0.203485	0.233001	0.222961	0.19127	0.203558	0.471846
PDZK1	0.0265552	0.0189675	0.0598543	0.121258	0.122115	0.0434223	0.0203469	0.0387873	0.0575869	0.0212321	0.0278493	0.0182427	0.0106466	0.117917	0.0276558	0.0882264	0	0.0798746	0.0571322	0.023023	0.0723318	0.104215	0.0042478	0.103586	0.00793168	0.0119993	0	0.0542236	0.112776	0.0610542	0.0130509	0.156591	0.0294603	0.0340629	0.0193165	0.0239073	0.0241363	0.0165091	0	0.0206116	0.0429586	0.0153211	0.120816	0.0106141	0.0139245	0.087465	0.0361607	0.0681708
CD160	0.00558037	0.0012791	0.00594723	0.00843475	0.0113089	0.00237599	0.0023091	0.00402079	0.00678257	0.000868855	0.00323103	0.000503515	0	0.010226	0.00233547	0.00678106	0	0.00426536	0.00409977	0.000837503	0.00534657	0.00496394	0	0.0164121	0.00281864	0.00101568	0	0.0047469	0.0102142	0.00495091	0	0.0155308	0.00203922	0.00759535	0	0.000342875	0.00296873	0.00231338	0	0.00730624	0.0050845	0.000871597	0.00801747	0.00276088	0.00171401	0.00900082	0.00292677	0.0261499
RNF115	0.781838	0.716903	0.785019	0.642746	0.672735	0.685464	0.698745	0.729113	0.724891	0.659256	0.701979	0.640915	0.619652	0.915756	0.729471	0.713511	0.371353	0.715115	0.692463	0.717477	0.753196	0.793338	0.578066	0.717488	0.647155	0.609345	0.507311	0.695857	0.657031	0.682019	0.691431	0.846154	0.766061	0.661185	0.569052	0.73594	0.722682	0.721442	0	0.664747	0.705248	0.667594	0.843846	0.65829	0.650223	0.767033	0.632193	0.591556
POLR3C	0.119304	0.145836	0.136467	0.133293	0.130821	0.109963	0.0653481	0.145066	0.16726	0.116155	0.13168	0.124958	0.120676	0.180568	0.163512	0.143282	0.059508	0.146826	0.130221	0.13893	0.148833	0.173777	0.130863	0.15356	0.0919209	0.123089	0	0.0931993	0.100758	0.139825	0.122707	0.155572	0.125374	0.149508	0.0932232	0.150403	0.126842	0.103614	0	0.114328	0.141021	0.113848	0.160691	0.0882952	0.109794	0.171887	0.16053	0.113186
NUDT17	0.0129714	0.0145933	0.0127129	0.0149919	0.0129733	0.0212022	0.0463936	0.0154192	0.0143527	0.00932731	0.0130251	0.0112744	0.00983209	0.0224226	0.0108008	0.00701966	0	0.0119558	0.0148553	0.00888969	0.0165075	0.0162337	0.00567694	0.0142463	0.0121909	0.0038474	0	0.0209022	0.00638722	0.0125437	0.0180722	0.0212096	0.0173569	0.00662426	0.00456287	0.00821785	0.0215603	0.0229963	0	0.0177667	0.0101834	0.0194572	0.0182205	0.0149449	0.0220966	0.0109902	0.00268114	0.0186075
PIAS3	0.0621705	0.0521111	0.0582358	0.0572549	0.0547745	0.0670883	0.0571923	0.0698077	0.0681465	0.0473087	0.0693256	0.04306	0.0595161	0.0546071	0.0574746	0.0433268	0	0.0694115	0.0679384	0.0530505	0.0564328	0.0567455	0.0179982	0.0475862	0.0828844	0.048048	0	0.0520827	0.0733866	0.060847	0.0577239	0.0631467	0.0602489	0.0560543	0.0290858	0.0481514	0.0495353	0.065269	0	0.0439851	0.0556552	0.030729	0.0751228	0.0518985	0.0568476	0.0502159	0.0522498	0.020702
ANKRD35	0.0531684	0.0505241	0.0441641	0.0361285	0.0358245	0.0228613	0.0367075	0.0513503	0.0410938	0.0315114	0.0296894	0.0288466	0.047331	0.0531009	0.0480354	0.0516009	0	0.0658633	0.0383788	0.0443926	0.0346312	0.0703043	0.0205969	0.0392713	0.0292447	0.0444956	0	0.0290071	0.0411033	0.035013	0.0374716	0.0530621	0.0502563	0.0486295	0.0417726	0.0499311	0.0527949	0.0550898	0	0.0661137	0.0429938	0.0439378	0.0410447	0.0264919	0.0349052	0.0261396	0.033216	0.0598469
ITGA10	0.0176217	0.0220992	0.03251	0.0360971	0.0287944	0.0180716	0.101826	0.0376578	0.0425493	0.0343587	0.027385	0.0292217	0.0278309	0.0438812	0.0216521	0.0348479	0.173993	0.0259939	0.0335199	0.0281319	0.0254008	0.0274735	0.0382937	0.018504	0.0187459	0.0308157	0	0.0238756	0.0228864	0.0332465	0.0346198	0.026163	0.03696	0.0440481	0.0173118	0.0315227	0.126476	0.05419	0	0.0276419	0.0310616	0.0273347	0.0246707	0.0267745	0.0531067	0.0213475	0.0528944	0.248486
PEX11B	0.119089	0.102786	0.117671	0.115979	0.0990544	0.138932	0.0948574	0.148087	0.151982	0.0882268	0.15188	0.0711362	0.0880319	0.250832	0.1304	0.165772	0	0.162956	0.17648	0.0893362	0.147127	0.152195	0.0563272	0.168372	0.119288	0.0915864	0	0.106606	0.135995	0.0720618	0.0653889	0.202558	0.129052	0.0931463	0.0307244	0.114693	0.144634	0.106282	0	0.135478	0.0973114	0.0969555	0.157999	0.0621048	0.126097	0.143956	0.0773308	0.118576
RBM8A	0.12606	0.105539	0.139893	0.101105	0.103682	0.129213	0.171329	0.158866	0.158413	0.119202	0.168195	0.101041	0.0981406	0.168116	0.101042	0.13322	0.065478	0.11059	0.2009	0.120918	0.114028	0.141398	0.0754823	0.148443	0.174961	0.0970718	0.124014	0.077827	0.103422	0.0763055	0.0920838	0.183978	0.103559	0.0923157	0.0679574	0.125605	0.167818	0.118789	0	0.123629	0.103885	0.0919189	0.126319	0.0979792	0.143011	0.172145	0.0765837	0.155144
AC243547.3	0	0	0	0.00230315	0	0	0.00185978	0.00206139	0.00248661	0.000790927	0.000737537	0	0.000919384	0	0	0.00229457	0	0	0.000822198	0.000968881	0	0.000970331	0	0	0	0	0	0	0.000709359	0.00142529	0	0.00206334	0.000527971	0	0	0.00079825	0.000401139	0	0	0.0036937	0	0	0.00287016	0	0	0	0.00579404	0.00169866
LIX1L	0.0963554	0.0849868	0.0794898	0.0645533	0.0618853	0.0664581	0.0331224	0.0867628	0.0755251	0.0584817	0.0765522	0.0806635	0.09906	0.15394	0.100051	0.076725	0.0574468	0.135858	0.0598446	0.0936186	0.0899062	0.111579	0.0732584	0.111081	0.0629812	0.0667814	0	0.0680765	0.0838747	0.0658222	0.0839476	0.105355	0.0798409	0.0616554	0.0654344	0.0721226	0.0788181	0.0805723	0	0.0799048	0.0570216	0.0767334	0.142978	0.0569529	0.0563565	0.0933242	0.055534	0.0604344
ANKRD34A	0.0454058	0.0379852	0.0787239	0.0475789	0.0453656	0.0871483	0.0748595	0.0905491	0.0504403	0.0700445	0.100251	0.0326547	0.0576128	0.047414	0.0428104	0.0376138	0	0.0245642	0.113291	0.0413424	0.0714205	0.0727961	0.0249027	0.0708722	0.139427	0.0561443	0.237978	0.0683977	0.0745878	0.0292479	0.0257717	0.056145	0.0590563	0.0463884	0.0145538	0.0364712	0.0913669	0.0830296	0	0.0770777	0.0460773	0.0274775	0.0230331	0.0584652	0.11575	0.0575512	0.0306788	0.0478213
POLR3GL	0.0246616	0.0227506	0.0242714	0.0256722	0.0241987	0.0279015	0.0198194	0.0392797	0.0312575	0.0178358	0.0313771	0.0130677	0.0177271	0.0631233	0.0228209	0.0370569	0.0459352	0.0452011	0.0580348	0.0262865	0.0258858	0.0423183	0.00826065	0.0452283	0.0300084	0.0255673	0	0.0148836	0.0345592	0.0225915	0.0280781	0.0589816	0.0273478	0.0198955	0.0111216	0.0144993	0.035224	0.0334741	0	0.029075	0.0334896	0.0139057	0.0392405	0.0222099	0.0392682	0.0329081	0.0243489	0.0204707
TXNIP	0.0207909	0.0264707	0.0204129	0.015115	0.0144968	0.0153317	0.0167714	0.0288162	0.0180715	0.00532005	0.005477	0.011632	0.00862383	0.0121235	0.013681	0.00556432	0	0.00225997	0.0163895	0.0151933	0.0114898	0.0171167	0.0200513	0.0107462	0.0232929	0.0141413	0	0.0179731	0.0253708	0.012501	0.0277428	0.0167764	0.0165252	0.00957713	0.0153118	0.00914449	0.00856839	0.0100096	0	0.0109124	0.00787515	0.0214218	0.0132257	0.00600197	0.0240136	0.00718173	0.0151853	0.0108656
HJV	0.0200438	0.0144416	0.0226001	0.0137872	0.0108684	0.0131778	0.0120364	0.0204942	0.0151457	0.00822418	0.0124104	0.0133137	0.0137779	0.0142565	0.032037	0.00838713	0	0.023299	0.0106782	0.0150544	0.0101878	0.0400178	0.0132203	0.0214865	0.010526	0.00707961	0	0.0231718	0.0148965	0.00904063	0.0165378	0.0115382	0.0212148	0.00975608	0.0354163	0.00867585	0.0119174	0.0117525	0	0.0150686	0.00721364	0.00952081	0.0266494	0.00174319	0.0147467	0.0143309	0.0298104	0.0436694
NBPF10	0.00617204	0.000880163	0.0014983	0.00128839	0.00263953	0.00312107	0.00701857	0.00343279	0.00101987	0.00165815	0.00116298	0.00322669	0.00454581	0.00397694	0.00335193	0.00128189	0	0	0.00271423	0.00264145	0.000804669	0.00504766	0	0.00116649	0.00170251	0.00214987	0	0.00204217	0.0046283	0.000775953	0.00465787	0	0.000794388	0.00130375	0.00199993	0.0047266	0.00378659	0.00089596	0	0.00187857	0.00227782	0.00310615	0.00309563	0.00509534	0.00323021	0.00471225	0	0.00278945
NBPF12	0.236284	0.13522	0.189947	0.151364	0.259951	0.176284	0.142032	0.202137	0.227505	0.222361	0.223998	0.169484	0.168889	0.258195	0.237261	0.178217	0.0572962	0.245741	0.158946	0.187907	0.187592	0.33299	0.198304	0.25335	0.128042	0.160643	0.209623	0.117391	0.154866	0.220066	0.166483	0.238995	0.22452	0.218872	0.0873987	0.222926	0.193746	0.233437	0	0.202081	0.151668	0.19174	0.21821	0.116939	0.159054	0.264462	0.236488	0.136994
PRKAB2	0.225391	0.18192	0.209756	0.18554	0.284699	0.2196	0.197585	0.239774	0.248293	0.223057	0.208452	0.176942	0.153747	0.222163	0.180945	0.18557	0.0997623	0.163684	0.213732	0.157586	0.222294	0.296987	0.115568	0.224646	0.21918	0.172703	0.209698	0.183885	0.239777	0.223209	0.178922	0.305184	0.220843	0.221132	0.131886	0.203784	0.288972	0.159175	0	0.237254	0.148626	0.174282	0.200653	0.119035	0.214369	0.297651	0.155741	0.222888
FMO5	0.0414316	0.0390952	0.0995146	0.197066	0.14501	0.0598635	0.0761148	0.0954066	0.0946629	0.0448264	0.062413	0.0225361	0.0306064	0.131971	0.0532046	0.120174	0.0563397	0.0846787	0.129783	0.0421529	0.0790165	0.125191	0.0360644	0.150267	0.0384867	0.0302221	0	0.067106	0.180356	0.0660666	0.0499715	0.149359	0.0709768	0.0709926	0.0217227	0.0458361	0.0729777	0.0445056	0	0.045193	0.061174	0.0559881	0.166804	0.0358735	0.042456	0.145768	0.0545654	0.072868
CHD1L	0.398906	0.460354	0.379332	0.310097	0.521855	0.347316	0.284007	0.410575	0.448459	0.382583	0.411973	0.329913	0.34495	0.499903	0.37051	0.38508	0.237174	0.382268	0.40203	0.449536	0.406598	0.407805	0.302642	0.397299	0.388539	0.340708	0.489926	0.306415	0.297575	0.352617	0.344495	0.455063	0.444281	0.42999	0.236113	0.377725	0.399541	0.383042	0	0.370986	0.346945	0.337314	0.361822	0.315314	0.320677	0.391768	0.427807	0.248147
BCL9	0.167514	0.178378	0.207231	0.158496	0.252655	0.173321	0.09999	0.177034	0.187941	0.167039	0.184586	0.153786	0.165212	0.119188	0.153314	0.131719	0	0.151632	0.186946	0.153596	0.163872	0.18248	0.113125	0.246366	0.176298	0.134431	0	0.178778	0.150967	0.164468	0.16644	0.181682	0.179803	0.131218	0.0956157	0.163439	0.14927	0.161683	0	0.166792	0.123261	0.124709	0.154076	0.114911	0.127927	0.184902	0.137118	0.0829416
ACP6	0.15429	0.139094	0.172885	0.0933755	0.138546	0.114342	0.131068	0.145068	0.145593	0.168735	0.0909583	0.120802	0.115127	0.10878	0.122687	0.134445	0.190527	0.1083	0.122549	0.133689	0.135235	0.229179	0.0786632	0.150067	0.126294	0.093041	0	0.182534	0.179794	0.119126	0.104123	0.16409	0.186246	0.188963	0.115048	0.14086	0.171541	0.152591	0	0.180481	0.124422	0.161216	0.159485	0.0615063	0.140406	0.140055	0.179175	0.132567
GJA5	0	0	0.000445228	0.00225482	0.00159156	0	0	0.00172182	0	0	0	0	0	0	0	0	0	0	0	0	0	0	0	0.00212853	0.00120101	0	0	0	0	0.00136348	0	0	0	0	0	0	0.000449727	0	0	0	0	0	0	0	0	0	0	0.00832473
GPR89B	0.206251	0.206629	0.20938	0.160439	0.267693	0.159063	0.534217	0.22668	0.251867	0.234503	0.203412	0.196454	0.173696	0.253096	0.229171	0.287472	0.166086	0.236497	0.178638	0.196471	0.219818	0.296998	0.167429	0.305138	0.206114	0.130677	0.138229	0.154656	0.216398	0.174928	0.148675	0.293618	0.277421	0.273107	0.195673	0.207307	0.371029	0.276704	0	0.245113	0.227874	0.232674	0.227859	0.359919	0.229077	0.245794	0.228433	0.70755
NBPF11	0.0831833	0.101397	0.10488	0.0940992	0.14728	0.104033	0.0731616	0.158868	0.14124	0.0995279	0.109312	0.107512	0.130401	0.129076	0.174895	0.143565	0.0650892	0.15662	0.116976	0.133673	0.153104	0.173844	0.0705079	0.139535	0.0605866	0.0500731	0	0.0788907	0.143137	0.137733	0.142673	0.216258	0.139559	0.102446	0.0651337	0.091839	0.166162	0.128868	0	0.112118	0.101005	0.107022	0.16495	0.0681441	0.094657	0.135047	0.102133	0.0860756
PPIAL4G	0.0221438	0.0170163	0.016197	0.0160718	0.027698	0.00964333	0.011908	0.0145066	0.0194733	0.0226623	0.0113294	0.0112061	0.00731305	0.0250606	0.0135102	0.020758	0	0.00963543	0.0121686	0.0085653	0.0119653	0.0200909	0.0161534	0.0184238	0.0116601	0.0143066	0	0.014734	0.0168553	0.0114597	0.00881411	0.0200216	0.01744	0.00786368	0.0142424	0.0200962	0.0253057	0.0141813	0	0.0100278	0.0096532	0.00806521	0.00706924	0.0135631	0.0117314	0.0197698	0.0128952	0.0224776
NBPF14	0.00887213	0.00869694	0.0198408	0.013996	0.027066	0.0206305	0.00680901	0.0255881	0.00994276	0.0235868	0.0130717	0.0147592	0.0125411	0	0.0142635	0.0123307	0	0.0149432	0.0106638	0.0188322	0.026338	0.0341248	0.00300802	0.0122792	0.0119338	0.00893411	0	0.0192375	0.0250375	0.0135059	0.00734128	0.0241305	0.0220713	0.0204196	0.00443752	0.00878708	0.0266963	0.00614868	0	0.0255273	0.0151217	0.02526	0.0261384	0.00887128	0.0194959	0.00628842	0.0243486	0.013353
NUDT4B	0.00163199	0.00155999	0.00184813	0.0020243	0.00226446	0	0.00382711	0.00436257	0.00615791	0.00262407	0.00576822	0.00171206	0.00178867	0.00442494	0.00192704	0.0131092	0	0.00429506	0.00931504	0.00215807	0.00391623	0.0191904	0	0.0176707	0.00184617	0	0	0.000739586	0.00448248	0.00219165	0	0.0124637	0.00243798	0.0012456	0.00288151	0.00304572	0.00937406	0.00784696	0	0.0151865	0.0021854	0.00400524	0	0	0.00173824	0.0252157	0	0.0150061
PDE4DIP	2.17629	2.08148	2.22474	2.0084	2.12724	2.15552	2.01089	2.16528	2.17292	2.01714	2.06895	1.94437	1.87198	2.18135	2.10923	1.94521	1.84636	2.0755	2.06222	2.18004	2.15701	2.29527	2.04384	2.14161	2.08787	2.06425	1.97134	2.13135	2.2157	2.2602	2.15283	2.12061	2.20675	2.29355	2.05539	2.23145	2.29978	2.14014	0	2.08345	1.84552	2.26398	2.13479	1.96731	2.07183	2.53775	2.10595	2.10957
NBPF9	0.103499	0.0953434	0.132816	0.123324	0.0918189	0.0966783	0.145467	0.13017	0.172557	0.138727	0.13093	0.131754	0.105239	0.135454	0.140192	0.115377	0.136486	0.108752	0.120818	0.11153	0.112354	0.169129	0.0781485	0.175614	0.0954612	0.0634495	0.124014	0.0985712	0.0833427	0.114933	0.137598	0.149467	0.140191	0.183641	0.0857282	0.122482	0.167869	0.212296	0	0.183808	0.10967	0.144257	0.135775	0.0890077	0.127465	0.139573	0.186293	0.129441
NBPF19	0.136722	0.134956	0.114059	0.0826614	0.109289	0.124587	0.0945664	0.0926473	0.101969	0.161909	0.0948193	0.114226	0.103455	0.174944	0.113359	0.0719586	0	0.101895	0.118557	0.0925263	0.084486	0.115463	0.037038	0.101828	0.12072	0.0618815	0.18611	0.154587	0.0811899	0.124381	0.150562	0.157115	0.114841	0.155404	0.105209	0.132776	0.146793	0.0981651	0	0.107919	0.0636518	0.0849479	0.103299	0.109041	0.106629	0.0730906	0.096369	0.12318
FCGR1A	0.0019031	0	0.000968994	0.00306981	0.00117864	0.000716575	0.00137301	0.00430199	0.00289418	0.00265157	0.000681587	0	0.00196347	0	0.00135102	0	0	0	0	0.00136878	0.000539097	0.00310175	0.00564939	0.00274651	0	0	0	0.00232243	0.00142235	0.0047257	0.00467519	0.00799569	0.00266577	0	0	0.000960309	0.000808101	0.00210036	0	0.00497045	0.00298856	0.00672514	0	0	0.00247397	0.00202341	0	0.00840959
HIST2H2BF	0.01961	0.00831884	0.0156264	0.0182905	0.0226737	0.0167767	0.0218383	0.0180618	0.0137294	0.0128503	0.00710058	0.00345886	0.0194704	0.0254011	0.011357	0.0191755	0	0.0056	0.0214173	0.00620247	0.0169634	0.0288481	0.0109804	0.0150939	0.00827617	0.00601247	0.138229	0.0191218	0.0376799	0.019095	0.00403922	0.0153433	0.00914023	0.0183599	0.0013361	0.00841145	0.0204513	0.00837086	0	0.0139391	0.0075323	0.010956	0.0261005	0.0124739	0.00452367	0.0218719	0.0111408	0.042076
HIST2H4A	0	0	0.00028903	0	0	0	0.00220332	0	0	0	0	0	0	0	0	0	0	0	0	0	0	0.000404151	0	0	0	0	0	0.000981224	0.000661091	0.00134394	0	0	0	0	0	0	0	0.00102274	0	0	0	0	0	0	0	0	0	0.000847802
HIST2H4B	0	0	0.000239817	0	0	0.00178669	0	0	0.000265181	0.000963626	0	0	0	0	0	0	0	0	0	0	0.00171114	0.000307743	0	0	0	0	0	0	0	0	0	0	0	0	0	0	0.000234664	0.00102274	0	0	0	0	0	0	0.00152073	0	0	0.00122006
HIST2H2BE	0.00954665	0.00400241	0.00637987	0.00390607	0.00266255	0.0118304	0.039986	0.00540553	0.00364571	0.00417962	0.00371656	0.00524668	0.00274533	0.00582615	0.0033601	0	0.0650892	0.00173659	0.0179305	0.00749904	0.00553811	0.0077818	0.00571035	0.0118629	0.0123123	0.00752725	0	0.00938371	0.010729	0.00336891	0.00958376	0.00640184	0.0079045	0.0043376	0.00256494	0.00375876	0.0151069	0.00517027	0	0.00476763	0.00126655	0.00239666	0	0.00609375	0.0129975	0.00436076	0.00306587	0.0317259
HIST2H2AC	0.000461944	0	0	0	0.00128683	0.000754306	0.00132513	0.00114764	0.000308443	0	0.00106799	0	0	0	0	0	0	0	0.000618303	0	0.000489412	0.00187243	0.00270451	0.00251433	0.00315806	0.00125579	0	0.000953943	0.00176985	0	0.00277347	0	0	0	0.00641861	0	0.000265553	0.000823936	0	0	0	0.000950246	0	0	0.00103462	0.000801604	0	0.00053892
BOLA1	0.0171801	0.015513	0.0347866	0.0380891	0.0246059	0.0235089	0.0357932	0.0326935	0.0478629	0.0150078	0.0222742	0.0162363	0.0129945	0.0520611	0.0212478	0.0320542	0	0.0213317	0.0459497	0.0172239	0.0200598	0.0379926	0.00988099	0.0400553	0.0185437	0.0124431	0	0.031175	0.033429	0.0173801	0.0159564	0.0484136	0.021298	0.0260641	0	0.0162165	0.0432162	0.0229092	0	0.0259626	0.0317865	0.0127889	0.0453936	0.00725431	0.0173941	0.0143193	0.01485	0.0562125
SV2A	0.768818	0.67402	0.801394	0.578134	0.55831	0.846343	0.992165	0.981178	0.73389	0.707356	1.08242	0.603565	0.905283	0.709019	0.670831	0.643938	0.57623	0.584141	1.02166	0.679475	0.801548	0.857295	0.512562	0.704873	1.0074	0.684851	0.661805	0.715907	0.807477	0.532671	0.768025	0.929455	0.810405	0.535459	0.436461	0.570124	0.87748	0.825244	0	0.834002	0.580477	0.69621	0.70503	0.656231	0.891424	0.922147	0.486207	0.608623
SF3B4	0.0454673	0.0469283	0.0547388	0.0449361	0.0374485	0.0611625	0.114483	0.0724743	0.0596625	0.0530455	0.0851619	0.0401569	0.0679357	0.0668633	0.037263	0.0353898	0	0.0383279	0.101231	0.0605299	0.0568894	0.0558283	0.0249353	0.0506954	0.099723	0.0528723	0.124014	0.0554265	0.0379358	0.0361372	0.0736435	0.0649918	0.0581492	0.0513754	0.0334831	0.0292928	0.082027	0.0645902	0	0.0408974	0.0337387	0.0526412	0.0587818	0.0697289	0.0772057	0.0525593	0.0532689	0.104981
MTMR11	0.039358	0.0416066	0.0569343	0.0617169	0.0525101	0.0354212	0.0685794	0.0793419	0.0682066	0.0628333	0.0493119	0.0387437	0.0506714	0.103876	0.0666515	0.0705014	0.0586693	0.0603112	0.0755057	0.0465026	0.0429203	0.060629	0.0200103	0.050686	0.0534648	0.037242	0	0.0703483	0.0647381	0.0584432	0.062917	0.0722846	0.073261	0.0455452	0.0312582	0.0366922	0.0632458	0.0760857	0	0.0436779	0.0447197	0.0443724	0.0799202	0.0418668	0.0479164	0.0536029	0.0516334	0.0595611
OTUD7B	0.284787	0.318645	0.309917	0.225948	0.248403	0.225756	0.253001	0.286249	0.297353	0.230159	0.261178	0.227979	0.240916	0.338159	0.293508	0.309797	0.317145	0.30359	0.237639	0.260596	0.261459	0.34538	0.2322	0.311699	0.215573	0.253742	0.323662	0.244449	0.225494	0.26767	0.256544	0.363799	0.31468	0.295988	0.224773	0.333408	0.275916	0.29146	0	0.219006	0.296791	0.212836	0.272545	0.215289	0.272959	0.34781	0.315178	0.279842
VPS45	0.802474	0.82091	0.787355	0.648412	0.659735	0.671632	0.586746	0.712895	0.771087	0.71196	0.751001	0.746675	0.72886	0.765441	0.773582	0.671814	0.487674	0.703281	0.664891	0.659677	0.737741	0.795302	0.543655	0.746862	0.67045	0.664433	0.313952	0.692198	0.686849	0.674789	0.721113	0.739995	0.758791	0.680518	0.668076	0.789335	0.650837	0.710532	0	0.779505	0.634254	0.719332	0.818386	0.532726	0.60652	0.73011	0.683077	0.512766
PLEKHO1	0.179035	0.181023	0.185005	0.120679	0.119279	0.143278	0.196091	0.241248	0.249101	0.150294	0.203177	0.144986	0.302166	0.236186	0.21552	0.20111	0.0563397	0.184829	0.212514	0.152038	0.21694	0.232586	0.123248	0.187483	0.159914	0.143065	0	0.150451	0.158907	0.102116	0.192144	0.314545	0.180375	0.162003	0.132659	0.161754	0.274488	0.206469	0	0.253913	0.190384	0.138587	0.207534	0.143897	0.220295	0.313317	0.187253	0.186891
ANP32E	0.1002	0.0941277	0.11389	0.0826316	0.08712	0.127954	0.0923626	0.13038	0.103983	0.0990937	0.136702	0.0883172	0.0724512	0.11887	0.0573545	0.0990589	0.0492764	0.0686081	0.128427	0.0715852	0.103179	0.160544	0.0709546	0.134559	0.156381	0.107368	0	0.0936668	0.160286	0.0606264	0.0689751	0.133413	0.102193	0.0802947	0.0460183	0.077762	0.0951191	0.0943004	0	0.0963193	0.0722867	0.0799917	0.110057	0.0828997	0.10287	0.1588	0.0522169	0.101726
CA14	0.000973836	0.0016833	0.00073196	0.00247924	0.00157473	0.00191881	0.00527788	0.00323433	0.00503037	0.000606548	0.00104844	0.000710197	0.00678094	0.00477978	0.00210624	0.00636895	0	0.00407833	0.00177963	0.00334521	0.00131409	0.00432045	0	0.00604903	0.00212199	0.0051568	0	0.00218501	0.00400108	0	0	0.00203625	0.00162948	0	0	0.00120083	0.00209742	0	0	0.00676706	0	0	0.00794431	0	0	0.00253332	0.00793254	0.00409706
APH1A	0.0814958	0.0738813	0.0613157	0.0581586	0.0594498	0.0680762	0.0519024	0.0891403	0.0863789	0.0653423	0.0791027	0.0392983	0.0756198	0.11542	0.0687939	0.0764916	0	0.0959334	0.103151	0.101555	0.0971159	0.0987484	0.0431652	0.102176	0.0918804	0.0652986	0	0.0464916	0.0735594	0.0359272	0.0412589	0.151067	0.0760167	0.0468223	0.0405946	0.0611973	0.0947306	0.0491323	0	0.0765566	0.0573007	0.0451813	0.0858774	0.0440325	0.0758158	0.0665372	0.0450457	0.0522405
C1orf54	0.0330722	0.0361925	0.0448054	0.037387	0.0270012	0.0179604	0.0233413	0.0515017	0.0639807	0.046307	0.0247231	0.025125	0.0295982	0.0871484	0.0564817	0.0481125	0	0.0540282	0.0393082	0.0599988	0.0477043	0.0845861	0.0296777	0.0886773	0.0308477	0.0359355	0	0.0202726	0.047348	0.037676	0.0167458	0.0562701	0.0432524	0.0490964	0.0181679	0.053746	0.0496162	0.0256667	0	0.0314994	0.0459969	0.0254942	0.0610386	0.0206207	0.0119351	0.07346	0.0450861	0.0726341
CIART	0.0270569	0.0242138	0.035596	0.013085	0.0292194	0.0427672	0.0533243	0.0344509	0.0524349	0.0174309	0.0420757	0.0339043	0.00954408	0.0301817	0.0564308	0.0260321	0	0.0334057	0.0239644	0.00925056	0.0984664	0.0425043	0.0209809	0.111795	0.0144085	0.0229416	0	0.018926	0.0161924	0.0196565	0.0245084	0.0450515	0.0356027	0.0219605	0.0168741	0.0311617	0.0232732	0.027025	0	0.0448645	0.0204761	0.0253029	0.0423831	0.0160237	0.0274853	0.0266843	0.00215657	0.0149675
MRPS21	0.264251	0.229332	0.314584	0.354426	0.288935	0.296387	0.373989	0.417337	0.376358	0.260024	0.308548	0.220555	0.259129	0.39924	0.304296	0.36304	0.0982606	0.312596	0.474974	0.240279	0.315755	0.347306	0.182786	0.394404	0.334543	0.21682	0.131103	0.277979	0.334546	0.208389	0.316346	0.483576	0.277218	0.24631	0.152969	0.217493	0.427005	0.316833	0	0.293142	0.292501	0.184562	0.359217	0.200217	0.305367	0.307832	0.22471	0.241924
PRPF3	0.2613	0.255957	0.250915	0.234383	0.195524	0.196615	0.288096	0.26631	0.285013	0.220575	0.210947	0.239134	0.222394	0.33633	0.313819	0.260154	0.168391	0.301082	0.238289	0.222709	0.240932	0.383598	0.209096	0.299083	0.210297	0.202764	0.404622	0.169623	0.272121	0.210047	0.266243	0.378595	0.301408	0.254429	0.254365	0.246287	0.328471	0.243292	0	0.281612	0.227096	0.256132	0.2716	0.164419	0.237951	0.263131	0.293972	0.25416
RPRD2	1.25556	1.32888	1.23903	1.12809	1.14637	1.14921	1.0571	1.19033	1.23405	1.21693	1.06588	1.2558	1.14409	1.27536	1.33792	1.20358	1.00591	1.24812	1.16647	1.23086	1.26247	1.34493	1.06846	1.20905	1.1293	1.28035	0.805286	1.08223	1.16966	1.11101	1.14017	1.23441	1.32978	1.25407	1.19289	1.25098	1.17017	1.20889	0	1.10341	1.14121	1.10317	1.28795	1.06038	1.14142	1.27412	1.22802	1.12349
TARS2	0.154587	0.115098	0.133609	0.112419	0.127923	0.0781432	0.106597	0.17727	0.168445	0.106266	0.128499	0.138253	0.14678	0.22171	0.221644	0.188478	0	0.217907	0.16297	0.127979	0.167043	0.231036	0.118169	0.184816	0.1073	0.108424	0.071469	0.0850532	0.117661	0.0702936	0.126403	0.188705	0.172785	0.137025	0.0990029	0.174769	0.131681	0.135315	0	0.129718	0.142043	0.108905	0.167858	0.0487489	0.101182	0.132109	0.203377	0.217018
ECM1	0.134896	0.129292	0.14398	0.130689	0.132364	0.144095	0.128058	0.198567	0.191495	0.0946268	0.0937583	0.0795858	0.149753	0.220943	0.146117	0.188534	0	0.136505	0.173211	0.0985289	0.178669	0.115646	0.0479145	0.101368	0.142643	0.125067	0	0.120441	0.120789	0.10313	0.14311	0.171336	0.154344	0.106926	0.0569525	0.119404	0.150663	0.146171	0	0.0992708	0.163576	0.0683961	0.13984	0.152808	0.132034	0.112634	0.121857	0.0715141
ADAMTSL4	0.00211624	0.00944801	0.00342361	0.00987395	0.0044837	0.00190586	0.00215769	0.00421586	0.00289899	0.000702561	0.00255543	0.00160722	0	0.0166613	0.00629786	0.00631783	0	0.00793881	0.00638918	0.00531451	0.00438162	0.00846099	0	0.00964703	0.00136443	0	0	0.0049779	0.00242911	0.00960239	0.00141392	0.00739701	0.00364886	0.00107392	0.00339402	0.00427829	0.00233275	0.0038817	0	0.00572485	0	0.00445796	0.0119346	0	0.00260971	0.00265671	0.0126225	0.0233501
MCL1	0.0757868	0.0526042	0.0720575	0.0443098	0.0658699	0.0627445	0.14018	0.0779374	0.0694465	0.0766965	0.0873521	0.06185	0.0667064	0.0559166	0.0466972	0.0629444	0.073698	0.0486672	0.0854105	0.0511659	0.0686929	0.097066	0.0530985	0.118557	0.104577	0.0618903	0	0.0580864	0.059021	0.0514369	0.0608324	0.115012	0.0782784	0.0604006	0.0544425	0.0693894	0.118932	0.0635707	0	0.0815457	0.050153	0.0739456	0.0815326	0.0948076	0.0766299	0.10742	0.053576	0.217585
ENSA	1.20334	1.18275	1.23796	0.771498	0.873667	0.805701	1.09419	1.26303	1.10086	0.962444	0.946326	1.03279	0.871027	1.18951	1.19206	0.97152	0.896806	0.982544	1.08555	0.932291	1.02249	1.54983	1.01726	1.17318	1.02944	1.01747	1.16972	1.0266	1.17801	0.78605	1.21189	1.58422	1.31043	1.22993	1.26157	1.12693	1.24601	1.0617	0	1.1453	1.01608	1.34095	1.28182	0.843469	1.0745	1.4394	0.936076	1.19723
GOLPH3L	0.173109	0.146578	0.196281	0.15126	0.124267	0.156886	0.225736	0.177775	0.161214	0.135627	0.14983	0.126395	0.121483	0.140288	0.152311	0.149975	0.118177	0.127623	0.174689	0.166378	0.144469	0.188298	0.0948543	0.135048	0.164321	0.153811	0.219188	0.146372	0.105762	0.140966	0.168638	0.141064	0.142569	0.190264	0.0788303	0.183716	0.170652	0.191302	0	0.131339	0.131572	0.105064	0.136491	0.174368	0.194604	0.123495	0.186477	0.169624
HORMAD1	0.0076745	0.00705222	0.0113296	0.0182674	0.00513611	0.00897565	0.0100331	0.00737424	0.0103378	0.00741693	0.00743824	0.00773267	0.00758761	0.00988138	0.00714722	0.00395446	0	0.00824527	0.0104271	0.00812449	0.0147184	0.0078255	0.0054818	0.00890206	0.00773309	0.0168498	0	0.0104895	0.00775096	0.0108692	0.00985546	0.0101243	0.00560153	0.00596026	0.00309235	0.00668512	0.0132803	0.0151899	0	0.0127062	0.00945099	0.00674867	0.0123347	0.0102941	0.00732241	0.018542	0	0.0173771
CTSS	0.0524084	0.0478194	0.0472004	0.0561932	0.0529711	0.0493461	0.0455446	0.0659535	0.0856793	0.0342714	0.0538945	0.0655506	0.0445812	0.109514	0.063051	0.0393337	0.0468455	0.0577386	0.0336502	0.0663259	0.0645969	0.0892079	0.0465613	0.0731257	0.052059	0.0597953	0	0.0496149	0.0701128	0.06417	0.0372774	0.14827	0.0604602	0.0539395	0.0394433	0.0574852	0.0812379	0.0763552	0	0.0486827	0.071938	0.0485368	0.0536372	0.0547717	0.0514094	0.103346	0.0684659	0.0227101
CTSK	0.0426238	0.0251123	0.0306303	0.0263184	0.019753	0.0255362	0.0299838	0.0356627	0.0413121	0.0327197	0.0265831	0.0338719	0.0249511	0.0481091	0.0240658	0.043495	0.0453438	0.0379555	0.0423758	0.0494422	0.040113	0.0479623	0.0251025	0.0468418	0.0392286	0.0300258	0.071469	0.0304715	0.0286678	0.0301842	0.0387208	0.0558771	0.0372825	0.0199873	0.0105847	0.0437936	0.0581238	0.0309063	0	0.0472896	0.0268151	0.0415563	0.0424295	0.0238514	0.0410165	0.0380751	0.0153742	0.0341838
ARNT	0.370386	0.414604	0.420985	0.357941	0.348329	0.368529	0.258065	0.373543	0.44136	0.380084	0.374139	0.323033	0.309244	0.436518	0.35983	0.392876	0.241764	0.428352	0.373637	0.369849	0.401345	0.461735	0.242558	0.392561	0.346536	0.365858	0.455442	0.359981	0.443524	0.35124	0.280725	0.51532	0.412283	0.372122	0.257935	0.405687	0.372658	0.376656	0	0.340533	0.370711	0.329358	0.408292	0.269419	0.392309	0.435335	0.320016	0.262619
CTXND2	0.0105756	0.00943203	0.00859118	0.0122513	0.0142853	0.00702993	0.00278667	0.001567	0.00511833	0.0034309	0.00150319	0.00138169	0.00157306	0.00526065	0.00297425	0.00506128	0	0.00394916	0.00474117	0.00105368	0.00443582	0.00561077	0.00442942	0.00540064	0.00636361	0.000719508	0	0.00388213	0.0163412	0.000787477	0.00333299	0.00405889	0.00305394	0.00433697	0.00326444	0.00138918	0.00409071	0.000977231	0	0.00327325	0.00581984	0	0.00740168	0	0.0039175	0.00669126	0.00816363	0.0133375
SETDB1	0.307324	0.254608	0.324646	0.247751	0.234668	0.199032	0.210519	0.308843	0.32014	0.28515	0.281459	0.278528	0.305947	0.445573	0.369697	0.366762	0.176383	0.374114	0.298544	0.326438	0.309891	0.402356	0.221863	0.375931	0.258505	0.242172	0.071469	0.175761	0.279568	0.225755	0.213968	0.37135	0.348972	0.309815	0.246123	0.330221	0.311765	0.294347	0	0.315883	0.312791	0.30743	0.31625	0.150638	0.219809	0.374433	0.363508	0.22269
CERS2	0.0463198	0.051188	0.070257	0.0498298	0.0655434	0.0354531	0.0537693	0.0801279	0.0893408	0.0382213	0.055358	0.0263212	0.0524176	0.143518	0.0618797	0.0798451	0.0574468	0.0522846	0.073537	0.0624529	0.0568289	0.0731161	0.0294612	0.0805683	0.0440522	0.0385289	0.124014	0.0351581	0.0616228	0.0456066	0.0511041	0.117148	0.0705444	0.0604398	0.0126382	0.0426685	0.0750494	0.072248	0	0.0713062	0.0503516	0.0350301	0.0741577	0.02999	0.0552191	0.0706626	0.0534315	0.0373031
ANXA9	0.00174392	0	0.00292721	0.00365718	0.0030836	0.00130125	0	0.00440336	0.00256958	0	0.000839871	0.000721722	0.000846363	0.00576834	0.0013197	0.00154608	0	0.00332216	0.00173894	0	0.00171083	0.00262986	0.00438653	0.00179238	0.000955427	0.00121046	0	0.00137346	0.00188082	0.00138657	0.00643441	0.00646307	0.00187105	0.00115147	0.00350787	0.00120657	0.00296862	0.00139876	0	0.00497081	0.00142679	0.00265965	0.00381052	0	0	0.00260965	0.00207985	0.00347634
MINDY1	0.00595148	0.00582015	0.0160438	0.00933521	0.0107811	0.00690063	0.00856161	0.0157646	0.00805846	0.00815689	0.011452	0.0104587	0.00896794	0.0161997	0.0142519	0.00473159	0	0.0116229	0.0177072	0.00774297	0.00470687	0.00969576	0.00804219	0.00627358	0.0108727	0.0124894	0	0.0114918	0.0083767	0.00822257	0.0065038	0.00922974	0.00798843	0.0110681	0.0114424	0.00761633	0.0159373	0.0114267	0	0.0104793	0.00117659	0.00885429	0.0244258	0.0111974	0.0151139	0.0110692	0.0113711	0.0186259
PRUNE1	0.102197	0.115268	0.107364	0.0915164	0.0895369	0.0755815	0.124799	0.10434	0.118327	0.0789963	0.0902586	0.085499	0.0895884	0.106717	0.112131	0.0935825	0	0.0949664	0.129332	0.104372	0.0969444	0.144864	0.0935675	0.125655	0.113951	0.0803597	0.131103	0.0771994	0.0873642	0.0881177	0.135719	0.146737	0.123214	0.096275	0.066303	0.116588	0.117324	0.109716	0	0.105285	0.0950669	0.0782922	0.11504	0.0711313	0.0964104	0.125717	0.101689	0.156495
BNIPL	0.0139502	0.015417	0.0176967	0.0212121	0.0201911	0.0173721	0.0285663	0.0166303	0.0187168	0.021984	0.013126	0.00900775	0.0051456	0.0332662	0.0107577	0.0238302	0	0.0176532	0.0221407	0.0161334	0.0129041	0.023889	0.00924732	0.0139444	0.0122177	0.015899	0	0.0172935	0.0221928	0.017507	0.0201906	0.0445316	0.0154886	0.0122395	0.0104974	0.0119091	0.0305892	0.0183802	0	0.0161555	0.00742633	0.0150469	0.022992	0.0114738	0.0234735	0.0232197	0.0113909	0.0780077
C1orf56	0.0273827	0.0205833	0.0566371	0.176779	0.0931369	0.0695578	0.0466309	0.0415412	0.0646079	0.0368717	0.0557488	0.0285491	0.0318743	0.132748	0.0433832	0.14516	0.0468455	0.0902097	0.157921	0.0517646	0.0821672	0.0823241	0.0132533	0.123548	0.031607	0.0278411	0	0.0516067	0.157333	0.0609864	0.0196568	0.094766	0.04042	0.0333045	0.0144628	0.0309624	0.1017	0.050636	0	0.0548283	0.0485077	0.0256162	0.165919	0.0328901	0.0378497	0.0796829	0.0308829	0.0478992
CDC42SE1	0.15257	0.167545	0.229656	0.417725	0.298951	0.218688	0.209002	0.228496	0.323421	0.179185	0.219118	0.134201	0.186154	0.304518	0.196756	0.276052	0.0492764	0.258411	0.33333	0.262305	0.298373	0.291659	0.148115	0.355217	0.179552	0.134018	0	0.193694	0.346314	0.265412	0.236072	0.284656	0.251548	0.184705	0.117041	0.19927	0.220182	0.193298	0	0.16673	0.178557	0.0846113	0.316117	0.19407	0.203622	0.250515	0.201702	0.183927
MLLT11	0.373803	0.261267	0.396297	0.316753	0.291903	0.526422	0.665063	0.528731	0.389013	0.381612	0.69542	0.251237	0.314069	0.418416	0.253962	0.322812	0.276105	0.22193	0.674698	0.238715	0.402882	0.401606	0.165637	0.474485	0.66648	0.379382	0.386098	0.326873	0.446627	0.210043	0.304901	0.55497	0.35783	0.301507	0.180338	0.239178	0.643205	0.3847	0	0.42681	0.231935	0.234459	0.346566	0.347526	0.532826	0.442954	0.124963	0.379242
GABPB2	0.396903	0.396915	0.39178	0.296004	0.284647	0.248825	0.316357	0.393904	0.313501	0.41066	0.200164	0.369181	0.296858	0.429638	0.452764	0.335199	0.467904	0.386333	0.350724	0.400629	0.312045	0.350452	0.304716	0.339292	0.265898	0.340346	0.185433	0.350893	0.261465	0.368324	0.369294	0.240008	0.409902	0.418271	0.292912	0.37543	0.301668	0.369462	0	0.282555	0.328823	0.282508	0.334392	0.254456	0.320833	0.301901	0.369331	0.320905
SEMA6C	0.099174	0.104179	0.104237	0.0653297	0.095177	0.087112	0.116244	0.127922	0.125405	0.0861425	0.107753	0.0729562	0.106208	0.0974903	0.133087	0.11041	0.107946	0.0956609	0.117617	0.111326	0.116587	0.115855	0.0688784	0.102214	0.108694	0.115286	0.113964	0.0954068	0.0881236	0.08208	0.0973142	0.158321	0.134385	0.107999	0.0627696	0.0972666	0.124122	0.09576	0	0.119554	0.0836002	0.0911522	0.11759	0.101166	0.110336	0.099047	0.125503	0.081666
SCNM1	0.0413437	0.0338952	0.0863542	0.126949	0.0617185	0.0358712	0.055347	0.107954	0.135005	0.0629087	0.0685707	0.0322594	0.0455368	0.253561	0.0685102	0.18069	0.194499	0.122006	0.135095	0.0460132	0.0947959	0.118398	0.016403	0.170127	0.0655523	0.032116	0	0.034113	0.0918939	0.036683	0.0506431	0.14773	0.0616049	0.0595218	0.0211502	0.0517275	0.124478	0.0573885	0	0.101295	0.101641	0.0483957	0.10688	0.039356	0.0451284	0.0966926	0.0769017	0.05593
LYSMD1	0.0285477	0.0137092	0.0373999	0.0245152	0.0248948	0.0291976	0.031256	0.0358775	0.0322214	0.0249834	0.0359842	0.0203702	0.0136145	0.0625268	0.0296869	0.0269306	0	0.0351121	0.0572618	0.0295715	0.0304129	0.0441212	0.0111287	0.0509056	0.0418006	0.0268135	0.071469	0.0405667	0.0353426	0.0201472	0.0190057	0.0404923	0.0314113	0.0498795	0.00339863	0.0268887	0.0441895	0.0234879	0	0.0291206	0.0273862	0.01951	0.02335	0.0312021	0.0339564	0.0404005	0.0339148	0.0433446
VPS72	0.0960186	0.102269	0.0993233	0.0706282	0.0636499	0.0778675	0.175107	0.115979	0.0988731	0.0959675	0.101825	0.080849	0.110143	0.126654	0.0806044	0.0803312	0.0529168	0.0750189	0.130233	0.0694512	0.0870987	0.0994841	0.0606586	0.107084	0.13064	0.0879777	0.18611	0.079914	0.0704735	0.0720176	0.115866	0.0942403	0.0938445	0.103558	0.0554787	0.094013	0.136318	0.102026	0	0.0832355	0.0606982	0.0955041	0.0793756	0.133775	0.168608	0.0918045	0.0732299	0.0878546
PIP5K1A	0.569622	0.64048	0.67233	0.57487	0.54432	0.463513	0.543202	0.65781	0.766464	0.577301	0.502616	0.639972	0.454509	0.857186	0.759318	0.77043	0.447438	0.727378	0.621663	0.669474	0.692877	0.805174	0.562572	0.853946	0.463026	0.523098	0.515878	0.446851	0.661926	0.539802	0.493909	0.871874	0.699258	0.660479	0.63636	0.745633	0.586232	0.551902	0	0.619666	0.663179	0.608045	0.741734	0.31197	0.515696	0.750288	0.772254	0.57296
PSMD4	0.226315	0.213704	0.303776	0.248895	0.220903	0.208461	0.311392	0.348982	0.326557	0.243108	0.262985	0.199876	0.24023	0.447169	0.288786	0.345055	0.0492764	0.310509	0.36222	0.229112	0.270382	0.358306	0.22608	0.385165	0.277013	0.192106	0.131103	0.213455	0.289149	0.218874	0.341661	0.425469	0.32758	0.282998	0.205296	0.244426	0.393887	0.360637	0	0.300381	0.243095	0.257225	0.304698	0.193872	0.323832	0.335433	0.214738	0.204903
ZNF687	0.028229	0.0270209	0.0402905	0.0144738	0.0149241	0.027745	0.0288577	0.0380251	0.0317165	0.0214695	0.0367474	0.0204932	0.0401962	0.0288445	0.0283523	0.0239858	0	0.0263174	0.0437414	0.0238186	0.0355362	0.0472731	0.031061	0.0503002	0.0478598	0.0215423	0	0.0258761	0.0334207	0.0339794	0.0399446	0.0542686	0.0263276	0.0206629	0.0149705	0.0280462	0.0446864	0.0324392	0	0.0327551	0.0106053	0.0211875	0.0212503	0.0283706	0.0284586	0.0263741	0.0146227	0.0329625
PI4KB	0.245296	0.269173	0.284217	0.229887	0.221418	0.200355	0.307393	0.29595	0.312236	0.250731	0.258615	0.212969	0.286763	0.270947	0.258662	0.275956	0.264866	0.225724	0.283827	0.23189	0.249796	0.316493	0.221529	0.315532	0.256172	0.231735	0.252193	0.229589	0.24299	0.218947	0.265227	0.350737	0.303984	0.259109	0.192391	0.319285	0.316621	0.266879	0	0.276115	0.22602	0.241253	0.209515	0.220608	0.287186	0.308181	0.265861	0.330544
RFX5	0.024987	0.0180393	0.0289447	0.0170963	0.0204397	0.0298374	0.0190215	0.0384916	0.0266468	0.0256014	0.0330865	0.0156478	0.031926	0.0216906	0.015427	0.0206811	0.0693705	0.0176876	0.0364389	0.0110522	0.0305256	0.0228755	0.014917	0.0186429	0.0351055	0.0216321	0	0.014092	0.0161782	0.0090422	0.0317755	0.0390718	0.0190213	0.0212946	0.00884342	0.0200857	0.0268386	0.0293573	0	0.0353211	0.0206611	0.0185762	0.0209007	0.0161264	0.0294213	0.00928648	0.00423642	0.023251
SELENBP1	0.00233629	0.00390516	0.00335582	0.00368296	0.00344123	0.00245652	0.00855049	0.0105851	0.00441131	0.00268805	0.00150477	0	0.00259794	0.00253684	0.000607122	0.00788692	0	0.000991962	0.00152663	0.00335662	0.00083967	0.00478583	0.00317244	0.00632503	0.00310286	0.00344604	0	0.0035637	0.00508846	0.00414532	0.0173412	0.0037779	0.00400789	0.00631585	0	0	0.00231252	0.00239771	0	0	0	0.00128325	0.00455919	0	0.00123747	0.00201693	0.00769074	0.00314131
PSMB4	0.0855929	0.0861421	0.0997874	0.0856132	0.104866	0.11748	0.177513	0.134855	0.117891	0.0908599	0.118429	0.0704181	0.143211	0.0844838	0.0762226	0.0482171	0	0.0498389	0.122249	0.0658982	0.0821671	0.103937	0.0845585	0.100419	0.166551	0.0892945	0	0.11685	0.115417	0.104358	0.114331	0.142241	0.111344	0.0565434	0.0606652	0.0630748	0.120941	0.134377	0	0.0803203	0.0689419	0.069488	0.0712031	0.115702	0.105117	0.0879191	0.0666097	0.0917437
POGZ	1.26215	1.30425	1.29601	1.19371	1.25746	1.21212	1.29285	1.33887	1.33561	1.23697	1.22666	1.16337	1.11866	1.3923	1.35681	1.25397	0.820361	1.24651	1.1731	1.27018	1.32307	1.32017	0.98035	1.33749	1.22628	1.21673	1.11363	1.22287	1.26762	1.21973	1.26391	1.46952	1.39814	1.37309	1.04076	1.30923	1.36337	1.33056	0	1.30616	1.30276	1.24332	1.3569	1.12736	1.3208	1.28027	1.3085	0.745482
CGN	0.0126345	0.00917019	0.0161961	0.0149706	0.0195545	0.00961413	0.0319303	0.0202023	0.0225127	0.0109315	0.0105941	0.0117511	0.0184576	0.00986232	0.0223171	0.0216947	0.121818	0.0208359	0.00856044	0.0118099	0.0132369	0.0313385	0.00429644	0.0272935	0.0196313	0.0211214	0	0.0145505	0.0135461	0.0112766	0.0291326	0.0286807	0.021875	0.0240563	0.0148818	0.0124374	0.0224141	0.0135049	0	0.0459047	0.0132588	0.0142948	0.0319493	0.00822755	0.0126519	0.0164757	0.0102716	0.0617865
TUFT1	0.0613412	0.080297	0.0669688	0.0581082	0.0689672	0.0530873	0.071027	0.0976266	0.0949771	0.0542681	0.0782546	0.0681131	0.056235	0.0761035	0.0804089	0.0832108	0	0.087741	0.0763003	0.0793829	0.0652426	0.120532	0.0491366	0.0933717	0.0735651	0.0750156	0	0.0819276	0.0979763	0.0750292	0.0741146	0.123442	0.0873267	0.115666	0.0787829	0.0979061	0.0842217	0.0876641	0	0.0984101	0.0873709	0.0762262	0.0816971	0.0531838	0.0842819	0.0927522	0.0609886	0.107009
SNX27	0.541049	0.533309	0.593726	0.51439	0.549039	0.606453	0.579766	0.658058	0.589666	0.587742	0.596025	0.510995	0.474671	0.541829	0.477495	0.56714	0.314689	0.542629	0.587834	0.523464	0.598655	0.673745	0.307012	0.555582	0.60324	0.475116	0.199988	0.606885	0.626676	0.500692	0.401048	0.757839	0.584685	0.569748	0.445243	0.550909	0.664321	0.556694	0	0.553503	0.460611	0.467863	0.515242	0.475728	0.663447	0.642686	0.456155	0.561345
CELF3	0.228756	0.280591	0.296755	0.223671	0.331178	0.280306	0.319625	0.351893	0.390721	0.284533	0.345937	0.223681	0.330409	0.211026	0.293601	0.211811	0.277834	0.245686	0.303789	0.305801	0.301226	0.303763	0.194664	0.298018	0.365808	0.256367	0.165587	0.306983	0.281175	0.244075	0.301038	0.37686	0.338497	0.31702	0.145801	0.256833	0.31437	0.327005	0	0.344895	0.283955	0.2771	0.25568	0.219657	0.350504	0.375848	0.265602	0.179208
RIIAD1	0.0282928	0.0171946	0.0351027	0.0404785	0.0228864	0.0199755	0.0383663	0.0423282	0.0516759	0.0283561	0.0267247	0.00931148	0.017922	0.0603835	0.0312958	0.0400974	0	0.0361139	0.0494066	0.0216356	0.0288878	0.0590619	0.0165541	0.0721317	0.0146424	0.0154177	0	0.0182598	0.0283812	0.0268444	0.013136	0.0266226	0.0330515	0.0334591	0.024061	0.0238625	0.0352838	0.0243259	0	0.0170452	0.0173636	0.0258022	0.0355943	0.00733373	0.0328692	0.0479837	0.0407664	0.0478766
MRPL9	0.0853507	0.0726085	0.0788585	0.0604786	0.0632302	0.0642618	0.0629072	0.0997147	0.0931929	0.0558343	0.107489	0.0544884	0.0671251	0.173706	0.0739382	0.107155	0.104909	0.0688738	0.11863	0.0512832	0.0878071	0.102868	0.0415812	0.096471	0.105444	0.0620511	0	0.0555966	0.0983417	0.0417432	0.0842628	0.114783	0.0766574	0.0427535	0.0190311	0.0458175	0.134168	0.0847098	0	0.0824837	0.0902797	0.0567387	0.0884566	0.0714734	0.0771343	0.0941973	0.0387371	0.0550587
OAZ3	0.00525327	0.00466552	0.00520645	0.00420946	0.00859603	0.00566507	0.00479969	0.00620875	0.00553499	0.00201411	0.00501136	0.00645032	0.00591653	0	0.0108426	0.00676467	0	0.00737463	0.00508169	0.007314	0.00623645	0.00793113	0.00260053	0.00392954	0.00488956	0.00477882	0	0.00458597	0.00352951	0.00376908	0.00463392	0.0166869	0.00548718	0.00556887	0.00574061	0.000595981	0.00727083	0.00456655	0	0.00337568	0.00496295	0.0149106	0.0105084	0.0016037	0.00797897	0.0138129	0.0057593	0.0150694
TDRKH	0.067847	0.0704891	0.0850425	0.0791334	0.10428	0.0753461	0.056889	0.0809689	0.0967486	0.0792891	0.0833854	0.0752123	0.04519	0.102444	0.0871615	0.0978927	0	0.0897689	0.0831646	0.0882671	0.0825857	0.109953	0.0582704	0.106558	0.0906052	0.089279	0	0.0728634	0.0894716	0.0544841	0.0563307	0.074967	0.0848125	0.104174	0.0322167	0.0930183	0.0691481	0.0765864	0	0.0719516	0.0771456	0.0731991	0.0793857	0.0685238	0.100321	0.116104	0.0435459	0.0496315
LINGO4	0	0	0	0	0	0	0	0	0.000368171	0	0	0	0	0	0	0	0	0	0	0	0.000677093	0.000401671	0	0	0	0	0	0	0	0	0	0	0	0	0	0	0	0	0	0	0	0.00109987	0	0	0.00238656	0	0	0.00378048
RORC	0.000625423	0.00333469	0.00184717	0	0.00207202	0	0	0.000635206	0.00156644	0	0.000618816	0	0	0.00197986	0.00141488	0.00269134	0	0.00345436	0.00214755	0.00163736	0.000886401	0.000418338	0	0.00707505	0	0.00269743	0	0.000890664	0.00163465	0	0	0.00354319	0.00109758	0	0	0.000486105	0	0.000737151	0	0.00359087	0.00371969	0.00109501	0	0	0.000865852	0.00142482	0.00380168	0.00256687
C2CD4D	0.00505963	0.00475054	0.0012642	0.000480362	0	0.00217528	0.00152805	0.00659664	0.0042502	0.00260529	0.00110185	0.00193786	0.00332013	0.0108225	0.0019627	0.00281686	0	0.00275003	0.0045069	0	0.000504175	0.0039935	0.00317907	0.00146967	0.00556328	0.00199979	0	0.00600866	0.00323303	0.00322801	0.00172973	0.00118647	0.00122685	0.00146239	0.000881967	0.00357527	0.00729371	0.00210514	0	0.00182542	0.0017166	0.00136602	0	0.00388253	0.00207525	0.00399501	0	0.00276252
THEM5	0.000267942	0	0.000867321	0.00102996	0.0030524	0	0	0.00143194	0.00138408	0	0.000835643	0	0	0.00286024	0	0.00452672	0	0.00246809	0.00171132	0	0.00168235	0.00167842	0.00594942	0.00140482	0.00142104	0	0	0	0	0	0	0	0.0013292	0	0	0.00108839	0.000386308	0	0	0.0016891	0.00144299	0	0	0	0.00101	0.0061976	0	0.000651434
THEM4	0.218854	0.202981	0.250267	0.23197	0.215404	0.193657	0.319548	0.270018	0.299664	0.265589	0.314645	0.210173	0.267776	0.367337	0.343112	0.201088	0.132367	0.305239	0.273951	0.225775	0.258396	0.294435	0.21544	0.36321	0.202816	0.177147	0.563184	0.202647	0.14546	0.214829	0.238586	0.210009	0.272683	0.276181	0.142306	0.244971	0.279562	0.317526	0	0.209965	0.250821	0.175291	0.207276	0.212909	0.277959	0.22783	0.224065	0.205547
S100A10	0.00365016	0	0.000668823	0.00356004	0.00153783	0.00202871	0	0.00257344	0.00311443	0.00212537	0.00484891	0.00311332	0.00564246	0.00441579	0.000783157	0	0	0.00414605	0.00227136	0.00153445	0.00213183	0.00364195	0.00268867	0.010686	0.00285429	0	0	0.00630168	0.00411831	0.00916017	0.00660936	0.00266434	0.00512056	0.00169578	0	0.00248789	0.00268513	0.00316749	0	0	0	0.00364763	0.00194568	0	0.000957845	0.00392406	0	0.00131338
S100A11	0.0010724	0.00137942	0	0.00227532	0.00297267	0.00157172	0.00636074	0.0028771	0.00253069	0	0.000877219	0.00173442	0	0.00334199	0.00433508	0.00590022	0	0	0.000717781	0	0	0.000386143	0.00338445	0.00121409	0.00153864	0	0	0.00173708	0.0027227	0.00178469	0.00610542	0.00606593	0.00287907	0.00497193	0	0.000810737	0.00241205	0.00276422	0	0.0100152	0	0.00186589	0.00177503	0	0.00153909	0	0	0.00187918
TCHH	0.0196193	0.0157505	0.0224026	0.0151975	0.0121428	0.00750502	0.0160092	0.0106113	0.0155613	0.00950366	0.0179802	0.00528072	0.0225848	0.0228932	0.0173711	0.00788369	0	0.0122523	0.014697	0.015458	0.00768461	0.0363362	0.0279843	0.0466539	0.0107924	0.0233584	0	0.00757371	0.00991223	0.00707555	0.0318944	0.0126595	0.0147681	0.0170261	0	0.0147068	0.0280419	0.0190138	0	0.0184613	0.0105527	0.0240449	0.0170192	0.0103086	0.00744723	0.0137403	0.0283089	0.115452
HRNR	0.0020264	0.000405427	0.00292289	0.0190831	0.00561618	0.00421005	0.000990283	0.00259797	0.00921311	0.000537472	0.00558556	0.00203391	0	0.0113187	0.00261375	0.0169059	0	0.00639097	0.0091488	0.0085556	0.00361238	0.0119244	0	0.0174462	0.00197481	0	0	0.00237745	0.00524808	0.00923069	0	0.00870712	0.00337424	0.0106704	0	0.00358889	0.00120789	0.00291041	0	0	0.00739178	0.00137433	0.00628278	0	0	0.00772419	0	0.00415293
FLG	0.00107639	0	0.00385444	0.00583997	0.00215223	0.00261912	0.00248073	0.00074925	0.00265192	0	0	0	0	0	0.000783157	0.00826467	0	0.000436607	0.00292684	0	0.00301272	0.00358941	0.00403762	0.00834187	0	0.000944322	0	0	0.00177646	0.00128518	0	0.00118419	0.00180353	0.00137778	0	0.000824152	0.00177804	0.00179664	0	0	0.00259739	0	0.00587878	0	0.00185077	0.00204909	0.00227751	0
FLG2	0.000520584	0.00255888	0.00227141	0.00855109	0.00441148	0	0	0.000518679	0.0032439	0	0.000552764	0	0	0	0	0.00441875	0	0.00495353	0.00743278	0	0.00162515	0.00168981	0	0.00284873	0.00093321	0.00221474	0	0	0.00272723	0.00130381	0	0.00392873	0.00139008	0.00186106	0	0.00213415	0.00032924	0	0	0	0.000877458	0.00116452	0.00246856	0	0.0010693	0.00215622	0	0.00327096
LCE5A	0	0	0	0.00065887	0.0020477	0	0	0.000752282	0	0	0.000326662	0	0	0	0	0	0	0	0	0	0	0.000987191	0	0.00299542	0.00075125	0	0	0	0	0.00287959	0	0	0.000338235	0	0	0	0.000486806	0	0	0	0	0.00160827	0	0	0	0	0	0.00071182
SMCP	0	0	0	0.000775502	0	0	0	0.000563699	0.000872185	0	0	0	0	0	0	0	0	0	0	0	0	0	0	0	0	0	0	0	0	0	0	0.00101127	0	0	0	0	0.000378444	0	0	0	0	0	0	0	0	0	0	0
SPRR2G	0.00099447	0	0.000356521	0	0	0	0	0.000538357	0.000239135	0	0	0	0	0	0	0	0	0	0	0.00107527	0.000571995	0.000518481	0	0.00163702	0	0	0	0	0	0	0	0	0	0	0	0	0	0	0	0	0	0	0	0.00139558	0.00091327	0	0	0
LOR	0.00252247	0	0.011887	0.0309722	0.0221764	0.00770409	0.00869791	0.0235508	0.0260923	0.00560415	0.00808395	0.00542841	0.00150913	0.0407622	0.00257919	0.0560414	0	0.0197877	0.0232071	0.00995292	0.0158035	0.00632668	0.00681811	0.0208905	0.017396	0.00189289	0	0.00826481	0.0232754	0.00658606	0.00355691	0.0211328	0.00754269	0.00593465	0	0.00781356	0.00992273	0.005862	0	0.0196915	0.0138934	0.00349322	0.00799422	0.00891496	0.00544702	0.0102043	0.0111225	0.00106248
PGLYRP4	0	0	0	0	0	0	0	0	0	0	0.000314289	0	0	0	0.000702676	0	0	0	0	0	0	0.000560105	0	0	0	0	0	0	0.000394475	0.00172078	0	0	0	0	0	0	0	0	0	0	0	0	0	0	0	0	0	0.000882886
S100A9	0	0	0.000287596	0	0	0.000884774	0.0143801	0.0036899	0.00365468	0	0	0	0	0	0	0.00138877	0	0	0	0	0	0.00183856	0	0	0	0	0	0	0.00168234	0	0.00986753	0.00193542	0.00298556	0	0	0	0	0.000825714	0	0	0	0	0	0	0.00120544	0.00246994	0.00290426	0.00353127
S100A12	0.00246054	0.000917683	0.00347792	0.000744343	0.0031994	0.000775112	0	0.00115192	0.00181243	0.00103095	0.000219136	0.000341762	0	0.00430248	0.00196476	0.00244612	0	0.00272987	0.000750782	0	0.000860277	0.00339461	0	0.00270782	0.000774575	0.00110249	0	0.00055114	0.00112557	0.00246085	0.00370841	0.00260301	0.000681402	0	0	0	0.0010122	0	0	0.0012601	0.00300856	0.00107552	0.00257243	0	0.000933836	0.00634891	0	0.000900607
S100A8	0	0	0.000500564	0	0	0	0.00635503	0.0047795	0.00115571	0	0	0	0	0	0	0	0	0	0	0.00086809	0	0.00115313	0	0	0	0	0	0	0	0.00138267	0.00149171	0.00105292	0.00149316	0	0	0	0.000334843	0	0	0	0	0.00142696	0.00217953	0	0	0	0	0
S100A7	0.00279653	0.0053647	0.00253959	0.00454061	0.000871301	0.0030375	0.0167202	0.00538023	0.00376141	0.00581869	0.00137408	0.00302005	0	0	0.0028805	0.00241736	0	0.00191913	0.0051494	0.00740028	0.00255635	0.00456852	0.00741814	0.00109988	0.00568562	0.00155291	0	0.012189	0.00637295	0.00220813	0.00543985	0.00673524	0.00876477	0.00370489	0	0.00183061	0.0115311	0.0091187	0	0.0022086	0	0.00532518	0.00254756	0.0125842	0.0106183	0.00637225	0.00306587	0.0700555
S100A6	0.131223	0.131521	0.20483	0.307004	0.214518	0.148836	0.259564	0.262333	0.273313	0.125642	0.230878	0.0713628	0.138031	0.312714	0.126795	0.304345	0.0949392	0.213288	0.384548	0.127807	0.231683	0.233802	0.0830171	0.369296	0.231799	0.103923	0.071469	0.161452	0.275989	0.125888	0.150383	0.320251	0.160465	0.167394	0.0464892	0.099853	0.397249	0.165028	0	0.232123	0.173221	0.108295	0.211227	0.126406	0.239178	0.231422	0.137422	0.137963
S100A5	0	0.00138829	0.000963993	0.000493111	0	0.00152033	0	0	0.000994796	0.0011079	0.000848059	0	0	0.0016047	0	0.00170219	0	0.00127942	0.00644539	0.000857713	0.00252331	0.00262488	0.00158843	0.00787728	0	0.00305976	0	0.000755932	0.00201427	0.00162227	0	0.00130946	0.00139137	0.00169087	0	0	0.00356069	0	0	0.00276116	0	0.00181276	0.00212216	0.00139452	0.00197498	0.00204838	0	0.000651434
S100A4	0.00121237	0.000966412	0.000417398	0.000903486	0	0.000710518	0.00207912	0.000742113	0.0004172	0	0.000906369	0	0.00073632	0.00655271	0.000640124	0	0	0	0.000327364	0	0	0.000855125	0	0	0	0	0	0	0.000346062	0	0	0	0.000931641	0	0	0	0.00355685	0.00196659	0	0	0	0	0	0	0.000521131	0	0	0
S100A2	0.000609213	0	0.000675086	0.00376665	0.00241165	0.00168342	0	0.00153599	0.00299097	0.000941533	0.000623038	0.00105377	0	0.00251176	0.000915481	0.00107767	0	0.00204536	0	0	0.000726192	0.00174981	0	0.0017645	0.00198685	0	0.131103	0.000661714	0.00467505	0.00303055	0	0.00113787	0.00176748	0	0	0	0.00104691	0.000585847	0	0	0.00109533	0.00125371	0.00323603	0.00287854	0.000974918	0.00472992	0.0108073	0.00182968
S100A16	0.000166818	0.00200865	0.000985691	0.00123292	0.0017913	0.0010802	0	0.00278143	0.00265528	0.00114588	0.000810659	0.000977948	0.00112492	0	0.00222503	0.0012329	0	0.00183511	0.00114197	0	0.00392292	0.00368936	0.00638584	0.00262432	0.00371307	0.00211807	0	0.000875903	0.0018853	0.00226371	0	0.00484001	0.00207085	0	0	0	0	0.00176018	0	0	0.00223869	0.000871597	0.00598574	0	0.00107011	0.00107518	0.00564296	0.000587853
S100A14	0.000545166	0	0.000340588	0.000788899	0	0	0	0.000970485	0.000436372	0.000588937	0.000843658	0	0.00108195	0	0.00237702	0	0	0	0.000509401	0.00310274	0.000543133	0.000277628	0	0	0.0014296	0	0	0.000841797	0.00115333	0	0	0	0.00121293	0	0	0.00106666	0	0	0	0	0	0	0	0	0	0.00137058	0	0.00148781
S100A13	0.0147352	0.00641525	0.0119499	0.0235198	0.0188253	0.0135055	0.0262488	0.0229658	0.0123868	0.00602149	0.0156134	0.0124244	0.00962365	0.0203285	0.0113299	0.00963092	0	0.0159489	0.0256227	0.0155811	0.016934	0.0182583	0.00473886	0.018607	0.0151404	0.0103404	0	0.0140682	0.0207074	0.0172161	0.036031	0.0189115	0.0163486	0.0155802	0.00699251	0.00570387	0.0318806	0.0162401	0	0.00672022	0.0158439	0.0123557	0.00745652	0.00845183	0.021718	0.0100585	0	0.0119533
S100A1	0.00100653	0.00231631	0.00451287	0.00610073	0.00776415	0.00409181	0.0113397	0.0106244	0.0109106	0.000942475	0.0064717	0.00362528	0.00951813	0.00621637	0.00822529	0.00221852	0	0.00439466	0.0141657	0.00680374	0.00693009	0.00944783	0.0146112	0.0138676	0.00774983	0.00479685	0	0.00632475	0.0124424	0.0107269	0.0181363	0.00999565	0.0101068	0.00420655	0.00498309	0.0062321	0.0026377	0.00478238	0	0.00767423	0	0.00405011	0.0129954	0.00490725	0.00194356	0.0122471	0.00674798	0.00815828
CHTOP	0.171506	0.179029	0.156145	0.166686	0.154471	0.183396	0.26943	0.213373	0.212544	0.155367	0.231707	0.142596	0.191895	0.235656	0.179207	0.156789	0.274547	0.195187	0.211708	0.201358	0.200544	0.219972	0.117277	0.243695	0.216691	0.184281	0.245068	0.182071	0.15985	0.128095	0.150141	0.208847	0.19275	0.169452	0.0849725	0.18096	0.181667	0.181363	0	0.0889095	0.177527	0.0930582	0.186989	0.186468	0.20397	0.195882	0.193056	0.108889
SNAPIN	0.0260749	0.0400694	0.040482	0.0541117	0.0424789	0.0480308	0.0468237	0.060351	0.0568696	0.0329788	0.0365926	0.0176241	0.0298347	0.0817789	0.0261785	0.0376824	0	0.0219434	0.0946709	0.0443532	0.0559196	0.0390319	0.013145	0.0790336	0.0469764	0.0427483	0.113964	0.0276924	0.07544	0.0420874	0.0374445	0.0681011	0.0427538	0.0125008	0.00925902	0.0324628	0.0692089	0.0306674	0	0.0327092	0.0139609	0.0239224	0.088338	0.0456313	0.0537952	0.0426826	0.0117147	0.0281437
ILF2	0.0851997	0.0597146	0.0963285	0.07145	0.0740522	0.115117	0.147258	0.158378	0.128859	0.0886533	0.149159	0.0571117	0.124188	0.185304	0.0952581	0.127592	0.0453438	0.112514	0.198826	0.0689305	0.126428	0.139054	0.0549316	0.185712	0.168896	0.0798165	0	0.0668049	0.126031	0.0592156	0.10797	0.192146	0.102821	0.0899723	0.0452856	0.0745842	0.196814	0.117501	0	0.117231	0.0857382	0.0750862	0.0896986	0.0740418	0.118107	0.143775	0.0969214	0.0859461
NPR1	0.00118807	0	0.000803552	0.00104384	0.000721364	0.000552391	0	0.000813646	0	0.000750312	0.000603774	0.00195482	0.00104108	0	0.000777035	0	0	0.00190413	0.000317221	0	0	0.000808985	0	0.00216157	0	0	0	0.00445114	0.00223608	0	0	0	0	0	0	0	0.00100195	0.00104652	0	0	0	0	0	0	0	0.00353907	0	0.00251077
INTS3	0.248732	0.320231	0.34351	0.300552	0.34368	0.286076	0.356512	0.386385	0.42903	0.302194	0.325082	0.269574	0.324961	0.449975	0.448801	0.390748	0.0890415	0.39301	0.319179	0.371563	0.34164	0.438424	0.251877	0.411078	0.283257	0.268372	0.340801	0.30717	0.379677	0.29466	0.300371	0.421456	0.424137	0.403664	0.249692	0.420519	0.434646	0.377163	0	0.329906	0.270162	0.311582	0.372663	0.269758	0.316288	0.373088	0.475819	0.269787
SLC27A3	0.0937969	0.0920579	0.0926948	0.0727386	0.0857669	0.0637175	0.0705269	0.131373	0.101986	0.0519916	0.0559452	0.0639857	0.0769507	0.131938	0.109901	0.0678332	0.0549516	0.11376	0.0871788	0.0569159	0.0953003	0.112579	0.0254158	0.110865	0.0772741	0.0760203	0	0.0797114	0.0779216	0.0639936	0.0782089	0.112256	0.0977263	0.0716378	0.05442	0.065885	0.118777	0.101886	0	0.0841563	0.0611489	0.107187	0.120532	0.0457598	0.097453	0.145686	0.0408953	0.0654718
GATAD2B	0.963506	0.974704	1.02487	0.880511	0.903221	0.8381	0.849138	1.00134	1.04163	0.999165	0.921353	0.984485	0.867977	1.02632	1.08848	1.05155	0.928116	1.01222	0.977662	1.03093	1.05958	1.08201	0.969723	1.0632	0.87726	0.964056	1.1951	0.820132	0.737254	0.809878	0.892207	1.0347	0.988933	0.976761	0.7991	1.09084	1.02054	0.920853	0	0.966847	0.993233	0.734814	0.892959	0.78325	0.911471	1.15457	1.10491	0.842207
DENND4B	0.184241	0.204236	0.242705	0.200947	0.216139	0.214917	0.381089	0.352601	0.321734	0.233389	0.234504	0.177909	0.255612	0.318174	0.342464	0.225818	0.108784	0.233799	0.252547	0.241396	0.289217	0.278464	0.121696	0.320682	0.239185	0.146211	0	0.244374	0.225463	0.211185	0.347444	0.33666	0.306666	0.2598	0.123282	0.204428	0.369484	0.350644	0	0.246316	0.224935	0.201557	0.211175	0.219844	0.255098	0.320111	0.342671	0.253417
CRTC2	0.0742261	0.0899489	0.0765389	0.0622338	0.0616678	0.0686351	0.118069	0.11943	0.10644	0.0576313	0.0739269	0.0578815	0.113531	0.0858713	0.103521	0.0878666	0.0478069	0.0779146	0.0877425	0.0903089	0.0923173	0.0930426	0.0295135	0.0838387	0.0861671	0.0540422	0	0.0514466	0.0756624	0.0658738	0.0890182	0.165146	0.106012	0.0547771	0.0381004	0.0469959	0.10254	0.100456	0	0.0700382	0.0714912	0.0839476	0.108229	0.0521261	0.104529	0.093351	0.0897093	0.0698382
SLC39A1	0.0188449	0.0118229	0.0197604	0.0181252	0.01904	0.0229768	0.0309206	0.028806	0.0328531	0.0299523	0.0303691	0.0082642	0.026731	0.0361641	0.0140898	0.035021	0	0.0259523	0.0374839	0.0221249	0.0293135	0.0254795	0.0117194	0.0415067	0.0212651	0.0241681	0	0.0237286	0.0365485	0.00970329	0.0283638	0.0420983	0.0230147	0.0101027	0.0185934	0.0152026	0.031584	0.0197667	0	0.0234525	0.0109648	0.0235567	0.0266189	0.0226646	0.0284078	0.0327724	0.0188889	0.028317
CREB3L4	0.010276	0.00279484	0.00971097	0.00630405	0.00497839	0.00822129	0.00938406	0.0181358	0.00899823	0.00940784	0.00832048	0.00565573	0.00407389	0.0134108	0.0125438	0.00944321	0	0.00767192	0.00975695	0.00954174	0.00826743	0.00947569	0.00676363	0.00927744	0.00321843	0.0029311	0	0.0022936	0.00707528	0.00677356	0.018558	0.0165377	0.00811567	0.014613	0.001482	0.00606496	0.00708563	0.00887026	0	0.00203725	0.00629964	0.00547962	0.00337195	0.016404	0.0118479	0.00506073	0	0.0167066
JTB	0.143303	0.133532	0.157648	0.244695	0.182697	0.168999	0.308072	0.295461	0.259462	0.138471	0.157258	0.0706667	0.160441	0.39547	0.175829	0.306838	0.121307	0.221904	0.366393	0.162311	0.229951	0.189295	0.0768548	0.294932	0.184738	0.161019	0.113964	0.131667	0.195191	0.135243	0.229076	0.332217	0.160913	0.119559	0.0508157	0.135053	0.415337	0.189873	0	0.202813	0.178592	0.0773573	0.225828	0.156705	0.165792	0.167049	0.108294	0.20343
RAB13	0.000380866	0	0.00147423	0.00124124	0.00233873	0	0.00127248	0.000613512	0.00152672	0.00200743	0.000809224	0	0.00376832	0	0.00109934	0	0	0.00153654	0.0010735	0	0.000670595	0.000822332	0	0.00246572	0	0	0	0.000888487	0.00191315	0	0.00429407	0	0.00135285	0	0	0	0.000798368	0	0	0.00194683	0	0.00287365	0.00138294	0	0.00302191	0	0	0.00280127
RPS27	0.0852885	0.0596932	0.0982964	0.250155	0.170415	0.152042	0.119282	0.121947	0.100533	0.0627115	0.0852128	0.0235649	0.0660498	0.140636	0.0466224	0.09012	0	0.071581	0.238875	0.0868257	0.174504	0.0858748	0.0441841	0.123244	0.100911	0.0628221	0.071469	0.112717	0.189136	0.083039	0.0383585	0.177459	0.0689623	0.0501799	0.0138468	0.0418267	0.188328	0.0492433	0	0.0572574	0.0607916	0.0261231	0.210018	0.0738876	0.124069	0.105151	0.0727502	0.0628351
NUP210L	0.0452374	0.0564611	0.129425	0.179369	0.109001	0.0540844	0.148459	0.103945	0.130981	0.0688494	0.0292937	0.0398536	0.0201045	0.143745	0.0480775	0.120392	0	0.0949321	0.0969441	0.0603663	0.184678	0.093355	0.0229998	0.123665	0.0341959	0.0408271	0	0.121262	0.200675	0.0828782	0.0260521	0.172642	0.0873144	0.105673	0.0351524	0.0714661	0.160762	0.074365	0	0.0539473	0.0790457	0.0700962	0.455708	0.0265166	0.0667606	0.11439	0.0411218	0.46779
TPM3	0.378898	0.423705	0.459943	0.475781	0.486165	0.416694	0.408725	0.575604	0.641445	0.484792	0.549797	0.417514	0.473919	0.649627	0.497665	0.586307	0.0478069	0.511094	0.618094	0.457945	0.551849	0.522244	0.432411	0.711933	0.460662	0.316293	0.281093	0.343495	0.340497	0.382563	0.359988	0.555698	0.452724	0.478854	0.228516	0.579694	0.538803	0.470959	0	0.564513	0.477409	0.296852	0.457643	0.358862	0.38511	0.601548	0.567602	0.303737
C1orf189	0.00286342	0.00540311	0.0047367	0.00274498	0.00251577	0.00219003	0.00371815	0.00363957	0.00804008	0.00704463	0.00490982	0.00370561	0.00353838	0.00445315	0.00636409	0.0013433	0	0.00492604	0.00324909	0.00284034	0.00362486	0.00738852	0.00792419	0.00415023	0.000950606	0.00652205	0	0.00392956	0.00360482	0.00650613	0.00390097	0.00431207	0.00423745	0.000875332	0	0.00723155	0.00172844	0.00406186	0	0.00617261	0.0104021	0.00578256	0.00836532	0.00236416	0.00225784	0.011464	0.00298727	0.044373
C1orf43	0.224927	0.192264	0.27061	0.23498	0.193229	0.203265	0.390813	0.334119	0.304428	0.233704	0.25865	0.153614	0.24747	0.37072	0.239763	0.335177	0.157345	0.245504	0.396792	0.230962	0.266481	0.306217	0.183399	0.392428	0.219471	0.174848	0	0.150521	0.204275	0.183138	0.243541	0.3444	0.272601	0.239188	0.146722	0.23906	0.441126	0.256055	0	0.287805	0.235929	0.180301	0.294704	0.162358	0.259608	0.270308	0.159485	0.28943
UBAP2L	0.291859	0.306767	0.302789	0.271872	0.293629	0.312619	0.307089	0.344926	0.318825	0.270871	0.383488	0.296966	0.251632	0.326051	0.311868	0.309206	0.0540954	0.322414	0.323954	0.289428	0.325056	0.39304	0.175362	0.388747	0.33187	0.272469	0.317214	0.291946	0.305791	0.253419	0.237286	0.402577	0.313925	0.310175	0.177677	0.340674	0.315735	0.292484	0	0.308369	0.278303	0.292535	0.299644	0.23261	0.320662	0.365193	0.287238	0.297647
HAX1	0.0819176	0.0710962	0.106666	0.140438	0.0817521	0.0827087	0.131503	0.164137	0.170472	0.0618691	0.116974	0.0433348	0.0946986	0.275735	0.118383	0.222399	0.0970833	0.147304	0.198288	0.0792059	0.12331	0.171178	0.0456738	0.223633	0.0933018	0.0708141	0	0.0643399	0.127119	0.0646546	0.0920317	0.156389	0.107692	0.0702476	0.0398185	0.0625532	0.167847	0.10083	0	0.107393	0.0898581	0.0729003	0.186583	0.0640564	0.0965268	0.123566	0.103495	0.112375
AQP10	0.00075407	0.000849591	0.00125015	0.00145057	0	0	0.00374927	0.000303773	0.000784098	0	0.000595509	0	0	0	0	0	0	0	0	0	0.000620583	0.003511	0	0	0.000679365	0	0	0.00117969	0.00084215	0.00110359	0	0.00117206	0.00112526	0	0	0	0.00099569	0	0	0.00124188	0	0	0	0.00170816	0.00160335	0	0	0.0014967
ATP8B2	0.259141	0.320089	0.274983	0.220416	0.259719	0.172264	0.201316	0.258612	0.359341	0.260149	0.284329	0.265966	0.340816	0.425464	0.407489	0.35639	0.112757	0.504702	0.244386	0.363395	0.291233	0.428738	0.258166	0.363763	0.235835	0.258415	0.071469	0.150118	0.236492	0.210993	0.231346	0.3574	0.356561	0.297665	0.235371	0.302448	0.340385	0.310274	0	0.281215	0.334394	0.226427	0.295521	0.206444	0.25186	0.407803	0.420656	0.331157
IL6R	0.0278857	0.0285537	0.0252274	0.0244254	0.017885	0.0315891	0.0111143	0.0347036	0.0233402	0.0245449	0.0103385	0.0156833	0.0237085	0.0500094	0.0289384	0.0194414	0	0.0294298	0.0107884	0.024675	0.0361716	0.0562064	0.0219841	0.0118525	0.013891	0.0123461	0	0.0309394	0.0341881	0.0174635	0.0111094	0.0495304	0.040527	0.00757385	0.0249789	0.0260642	0.0323807	0.0230039	0	0.0232003	0.018224	0.0292129	0.0226316	0.0187745	0.0221499	0.0447022	0.0186869	0.0508133
SHE	0.00233068	0.00527352	0.0095875	0.0155511	0.00715579	0.00375026	0.00222674	0.0043313	0.00574939	0.00335946	0.00222043	0.00277272	0.00459827	0.011919	0.00667685	0.0133672	0	0.00827008	0.00326726	0.00199064	0.0021635	0.00511829	0.00564214	0.00720606	0.00501022	0.00700081	0	0.00325884	0.0103657	0.00702242	0.00212918	0.00880806	0.0049683	0.00100647	0	0.00467634	0.00255483	0.00257994	0	0.00210159	0.00251757	0.00594248	0.00450174	0.00101218	0	0.00839028	0.00958656	0.0104537
TDRD10	0.00695358	0.0051479	0.00975512	0.0113046	0.0123948	0.00669449	0.00936182	0.00612335	0.00341309	0.00476396	0.00310896	0.00169817	0.00080037	0.0131943	0.0109481	0.0126749	0	0.0119006	0.00194161	0.000738818	0.00672737	0.00577921	0.00772336	0.00827793	0.00334117	0.00369995	0	0.00635684	0.012672	0.0109009	0.00712588	0.00717907	0.00448639	0.0026257	0.00581992	0.00129331	0.00619401	0.000670378	0	0.00420788	0.00223116	0.00126702	0.00799673	0	0.00329765	0.00118207	0.00381756	0.00727603
UBE2Q1	0.158345	0.131906	0.179878	0.0951426	0.0992271	0.166029	0.306444	0.213976	0.175939	0.169777	0.227284	0.111818	0.156078	0.137663	0.121253	0.0985353	0	0.083761	0.237104	0.168722	0.160885	0.150986	0.0810847	0.142083	0.256811	0.163762	0.252193	0.146506	0.155837	0.0691053	0.202286	0.313169	0.194462	0.125559	0.0880165	0.111278	0.26773	0.188969	0	0.155038	0.101761	0.103656	0.151228	0.228961	0.260329	0.180853	0.0937001	0.158089
CHRNB2	0.0564878	0.0583032	0.066927	0.0436595	0.0615313	0.0663078	0.0487218	0.0797917	0.0794858	0.0617086	0.101483	0.0387683	0.105401	0.0614977	0.0596134	0.0561624	0	0.0456964	0.0988079	0.0777903	0.0895986	0.0731935	0.0352486	0.0766376	0.0982442	0.0673728	0	0.035813	0.0503682	0.0307853	0.079269	0.0932613	0.0786059	0.0462007	0.023051	0.0457	0.0832086	0.0648025	0	0.0571802	0.0518772	0.0314343	0.0560218	0.053573	0.0777393	0.117645	0.017484	0.0317655
ADAR	0.543142	0.542313	0.590104	0.474056	0.54583	0.597059	0.699348	0.684936	0.623039	0.518569	0.717602	0.47692	0.485824	0.522257	0.550628	0.558919	0.262514	0.55233	0.69477	0.602551	0.636918	0.693577	0.394948	0.70433	0.662311	0.457144	0.752684	0.502588	0.590068	0.418016	0.477375	0.737499	0.636798	0.562494	0.398523	0.574274	0.706811	0.552646	0	0.597799	0.455007	0.490713	0.57858	0.407079	0.642874	0.810687	0.451559	0.546289
KCNN3	0.114111	0.153717	0.160762	0.127807	0.170505	0.0882115	0.170536	0.126254	0.186045	0.122348	0.152006	0.130957	0.130107	0.162769	0.162018	0.155173	0.0453438	0.169899	0.0955044	0.168229	0.107651	0.207439	0.165708	0.169457	0.110632	0.138262	0.131103	0.140041	0.126793	0.132542	0.168326	0.164414	0.171424	0.214858	0.183301	0.154037	0.146986	0.158637	0	0.187118	0.123266	0.167284	0.225151	0.113539	0.120493	0.239393	0.225745	0.522171
PMVK	0.06264	0.0506922	0.0741024	0.0648037	0.0610401	0.0614485	0.165903	0.123482	0.117395	0.0779908	0.100615	0.0492448	0.0769483	0.158851	0.110177	0.102808	0	0.098591	0.156531	0.0781219	0.114164	0.111541	0.0472166	0.15924	0.0903794	0.0507398	0	0.041541	0.0666565	0.0264733	0.0841144	0.12944	0.0803189	0.0682852	0.00951298	0.066568	0.127447	0.0876825	0	0.0884767	0.101493	0.0598519	0.075948	0.100725	0.0798924	0.0587311	0.0902027	0.207795
PBXIP1	0.0388766	0.0423909	0.0604808	0.0359311	0.0427428	0.0391305	0.120709	0.0518536	0.0661074	0.0458758	0.0501408	0.0289128	0.0524724	0.0695572	0.0490026	0.0326052	0	0.0353977	0.0662392	0.0375717	0.0316521	0.0387069	0.0542555	0.0776088	0.0314524	0.0303887	0.113964	0.0459325	0.0280754	0.0268235	0.0473083	0.0500824	0.0406881	0.0441328	0.0302905	0.0393924	0.081757	0.0641125	0	0.0349129	0.0227884	0.0420186	0.0827129	0.0471564	0.0544417	0.0372976	0.0624019	0.0403359
PYGO2	0.0774623	0.0926041	0.108953	0.070354	0.0795735	0.0891878	0.146247	0.103091	0.109997	0.105035	0.124602	0.067713	0.0745826	0.0721291	0.0831105	0.0844152	0.103947	0.0540364	0.11037	0.0926019	0.0839147	0.0993445	0.0597648	0.109322	0.135312	0.0725047	0	0.100278	0.0852073	0.0702906	0.0933576	0.124835	0.102541	0.0920984	0.0539509	0.0698923	0.135322	0.0895906	0	0.0933136	0.0655838	0.0671148	0.105119	0.12997	0.133518	0.0901621	0.0430794	0.153244
SHC1	0.00223708	0.00280575	0.00633303	0.0109356	0.00744094	0.00163409	0.00534228	0.00669578	0.00828871	0.00778642	0.00485557	0.00441454	0.0031757	0.010419	0.00853741	0.00533727	0	0.00966191	0.00505681	0.00431575	0.00321943	0.015756	0.00227201	0.0177506	0.00072137	0.00742573	0	0.00530398	0.00645783	0	0.00427613	0.0164429	0.00621662	0.00451621	0	0.0047515	0.00628654	0.00930199	0	0.00396862	0.00650789	0.0127691	0.0111599	0.00310286	0.00578839	0.0129108	0.00549309	0.0110143
CKS1B	0.00577291	0.00693287	0.00790932	0.0096696	0.00460986	0.00788907	0.0176448	0.0103601	0.0140776	0.00698638	0.0124671	0.00235337	0.00360969	0.0144563	0.0110613	0.0162077	0	0.00776041	0.0189621	0.00187851	0.0204074	0.0135409	0.00989832	0.0276258	0.00734296	0.00266358	0.071469	0.0128214	0.0203666	0.0113985	0.00491937	0.0251463	0.0127967	0.00476192	0	0.00566561	0.0191066	0.0105369	0	0.0161483	0.00500163	0.0088648	0.00747472	0.00337388	0.0138026	0.0224051	0	0.0101206
FLAD1	0.0774532	0.0873425	0.101285	0.0966445	0.0852539	0.0691974	0.104102	0.100211	0.12145	0.0660326	0.0763651	0.048397	0.0722078	0.181932	0.0900824	0.156054	0.11446	0.129597	0.110084	0.0911145	0.0919964	0.113539	0.0739242	0.134677	0.0713847	0.0712485	0	0.0636595	0.106309	0.0807256	0.0677466	0.125661	0.0958117	0.0908565	0.0358771	0.0704247	0.116381	0.083355	0	0.107816	0.109936	0.0674031	0.0970421	0.0869689	0.0705485	0.171553	0.115291	0.226599
ZBTB7B	0.00874641	0.0086758	0.0127433	0.00940648	0.0121888	0.0114709	0.0114157	0.0155519	0.0159495	0.0150133	0.00810856	0.00899496	0.0155503	0.0156866	0.00794984	0.0068077	0	0.0150494	0.0127109	0.0154296	0.0132016	0.0153899	0.0110425	0.00781698	0.0125108	0.0156857	0	0.00675646	0.0104881	0.0123888	0.0104044	0.0284667	0.00979838	0.0166501	0.00490351	0.00884602	0.0245031	0.0135293	0	0.0221014	0.00861979	0.00585689	0.00769958	0.0104831	0.0148666	0.0296631	0.0356702	0.0389678
DCST2	0.017017	0.0140931	0.0125351	0.0154506	0.007478	0.00745018	0.00381847	0.0174282	0.0135275	0.00623046	0.00527339	0.00890333	0.0166887	0.0314873	0.0236807	0.0127315	0	0.0304726	0.00701753	0.0109159	0.0144337	0.0191348	0	0.0245148	0.00853567	0.012303	0	0.0101539	0.0159011	0.0275548	0.0147106	0.00865372	0.0166746	0.00823742	0.0151523	0.0114425	0.00893137	0.0100513	0	0.00527542	0.00424266	0.0102666	0.0232215	0.0091611	0.00498789	0.00675011	0.0113042	0.0172074
DCST1	0.00706655	0.00196407	0.012284	0.0104083	0.00652715	0.00466689	0	0.00548386	0.00717532	0.00301829	0.00198508	0	0.00187432	0.019793	0.00278761	0.0123364	0	0.00719281	0.00592308	0.00167965	0.00585587	0.00822812	0	0.0047918	0.0045829	0.00476594	0	0.00384854	0.0110384	0.00693782	0.00673816	0.0115831	0.00269675	0.00114286	0.00551583	0.000601537	0.00105516	0.00171395	0	0.00534623	0.00340298	0.00285143	0.0113305	0	0	0.00663658	0	0.0859487
ADAM15	0.123932	0.126341	0.107306	0.0946648	0.117594	0.107835	0.120216	0.179171	0.152897	0.117431	0.101199	0.113674	0.176527	0.189954	0.168123	0.111798	0.175992	0.135959	0.12602	0.169027	0.113215	0.135055	0.0938691	0.114022	0.132357	0.121127	0	0.132672	0.11214	0.098501	0.17406	0.146947	0.169203	0.0998747	0.0574308	0.0894033	0.119703	0.137971	0	0.108456	0.105526	0.0875023	0.168438	0.119511	0.149527	0.123599	0.149476	0.0658041
AL691442.1	0	0	0	0	0	0	0	0.00040944	0.000402438	0	0	0	0	0	0	0	0	0	0	0	0	0	0	0	0	0	0	0	0.000446285	0	0	0	0	0	0	0	0	0	0	0	0	0	0	0	0	0	0	0.00614067
EFNA3	0.0756639	0.0628041	0.106835	0.063195	0.062718	0.0756618	0.114718	0.153947	0.116694	0.0707353	0.108986	0.0432303	0.114283	0.098578	0.0701558	0.0922694	0.0788167	0.0608103	0.18168	0.0835463	0.118205	0.105792	0.035724	0.0901778	0.120866	0.0840343	0.18611	0.0678767	0.0958116	0.0367656	0.0753984	0.174152	0.104495	0.0579609	0.0495602	0.0466482	0.194384	0.110251	0	0.153265	0.0424833	0.0533622	0.0884717	0.0946815	0.10461	0.196233	0.0304797	0.0792278
EFNA1	0.025674	0.0239831	0.0276977	0.0138217	0.0129711	0.021937	0.0352045	0.0435702	0.019629	0.0179168	0.0149898	0.0123232	0.0127186	0.0290024	0.0130848	0.0182144	0	0.02099	0.02734	0.0132916	0.0185069	0.055522	0.0191902	0.0172746	0.0264721	0.0232161	0	0.0260717	0.0197405	0.0168866	0.0193229	0.0413098	0.0268759	0.0125225	0.00398387	0.0146153	0.040783	0.0229561	0	0.018624	0.0134561	0.0252563	0.0272612	0.0216733	0.0395455	0.0505927	0.0251128	0.0353072
SLC50A1	0.0296255	0.0380359	0.0434295	0.0341899	0.0358076	0.0231881	0.0303848	0.0536498	0.0734177	0.0303854	0.0337812	0.0329436	0.0319476	0.0658705	0.0620523	0.0752935	0	0.0689415	0.0523794	0.0347324	0.0541595	0.0721207	0.031917	0.0639505	0.030294	0.0198673	0	0.0276298	0.0307957	0.0261882	0.0409086	0.0417659	0.0479621	0.043699	0.0148569	0.0317426	0.0533331	0.0378087	0	0.0471702	0.0370502	0.0378645	0.0673116	0.0266242	0.0346928	0.0838626	0.0510917	0.0307897
DPM3	0.0464506	0.0401836	0.0648333	0.139324	0.0856867	0.0783233	0.0823427	0.0835835	0.0908984	0.0471058	0.0532449	0.0209697	0.0577816	0.101916	0.0574947	0.0706027	0	0.053419	0.148712	0.0686384	0.102969	0.0561798	0.0162752	0.0710476	0.0872418	0.0328416	0	0.0774044	0.0945648	0.0653691	0.0539962	0.107814	0.0631199	0.032779	0.0319175	0.0274347	0.0691665	0.047625	0	0.0515903	0.0554927	0.0221946	0.098613	0.0752227	0.0800558	0.0525751	0.0331944	0.0445416
KRTCAP2	0.00557464	0.00666378	0.00353155	0.00417267	0.00151992	0.00207355	0.0124166	0.00577226	0.0101057	0.00297045	0.00288881	0.00255703	0.00505723	0.00792454	0.00453713	0.00443488	0	0.00626786	0.00947997	0.00169379	0.00402685	0.00326432	0.00576144	0.00324578	0.0025802	0.00291744	0	0	0.00456215	0.00181286	0.00631522	0.00828595	0.00658201	0.00154689	0	0.00190939	0.00453232	0.00540642	0	0.00210963	0.00630396	0.0061318	0.00294018	0.00629654	0.00292449	0.00359272	0.0104816	0.00339884
AL713999.1	0.00624102	0.0104493	0.0257529	0.0516208	0.0283808	0.00987959	0.0141273	0.0141024	0.030449	0.0109049	0.0104577	0.00748308	0.00130411	0.0472339	0.0103017	0.0467579	0	0.0233193	0.0403675	0.00831544	0.0254057	0.0462205	0.000777502	0.0655911	0.00745201	0.00279029	0	0.00591021	0.0442363	0.0197657	0.0044146	0.0661558	0.0154651	0.0115668	0.00128879	0.0136203	0.0183844	0.00288037	0	0.0162767	0.0201376	0.00813489	0.060618	0.00396198	0.00464427	0.0354043	0.0510189	0.00937884
TRIM46	0.133436	0.141584	0.14522	0.127551	0.144955	0.122512	0.126449	0.168804	0.218092	0.104691	0.140824	0.10436	0.159572	0.218667	0.208414	0.187763	0.111813	0.238331	0.158428	0.157764	0.169284	0.200058	0.0865524	0.200167	0.138743	0.134706	0	0.092392	0.13962	0.0907347	0.15708	0.215713	0.159044	0.146167	0.107553	0.117645	0.151088	0.119205	0	0.154049	0.141654	0.104745	0.188533	0.103376	0.120705	0.197206	0.215598	0.106743
MUC1	0	0	0.00136197	0	0	0	0	0	0.000354165	0	0	0	0	0	0	0	0	0	0	0.000912064	0.000440934	0.000393811	0	0	0	0	0	0	0.000840837	0.00143576	0	0.00105332	0.000248383	0	0	0	0	0	0	0	0	0	0	0	0	0.00164082	0	0.000516651
THBS3	0.0735609	0.0631705	0.0518398	0.0678178	0.0550905	0.0605892	0.0622487	0.101385	0.11257	0.0646152	0.0753445	0.072735	0.0683224	0.0839362	0.116942	0.0956134	0.056067	0.102845	0.0763519	0.0858569	0.0855908	0.117611	0.0561545	0.122812	0.0747258	0.0687265	0	0.0457246	0.0850569	0.0768123	0.0605738	0.078768	0.100719	0.0762191	0.0710647	0.0915021	0.071939	0.092027	0	0.0600128	0.0545945	0.0539896	0.0967443	0.0532059	0.0486118	0.0708721	0.109758	0.0309669
MTX1	0.0228193	0.0219975	0.0252751	0.0291177	0.0193969	0.0268212	0.0442514	0.0449923	0.0481013	0.0353188	0.0303934	0.0180368	0.03163	0.0500049	0.0306466	0.0308048	0	0.0208772	0.060637	0.0284314	0.040233	0.0429919	0.0144775	0.0567542	0.0518906	0.0231013	0	0.0312259	0.0415981	0.0311146	0.0486125	0.0543539	0.0358227	0.0233064	0.0166331	0.0261392	0.0424575	0.0291006	0	0.0188558	0.015112	0.021674	0.0349456	0.0307893	0.0408472	0.0261028	0.0369323	0.0289249
GBA	0.119407	0.178621	0.10845	0.128788	0.123366	0.132568	0.137316	0.18837	0.173544	0.115763	0.141769	0.255424	0.16952	0.193721	0.202184	0.146238	0.0681735	0.135295	0.175052	0.225556	0.149829	0.13342	0.103355	0.156007	0.168142	0.196569	0.138229	0.0902187	0.106909	0.145932	0.152722	0.137785	0.144492	0.138067	0.136004	0.185262	0.122134	0.175769	0	0.113292	0.193503	0.0752254	0.158335	0.185846	0.125915	0.106081	0.183125	0.0839023
FAM189B	0.105773	0.104548	0.12984	0.0922113	0.10764	0.114455	0.0971854	0.158551	0.205652	0.110064	0.11725	0.096862	0.128139	0.272479	0.186904	0.170228	0.103947	0.14549	0.128414	0.1403	0.138223	0.202043	0.102765	0.182781	0.0946954	0.115698	0.245068	0.0963764	0.11432	0.0996255	0.184918	0.213357	0.160796	0.152338	0.108354	0.1231	0.173918	0.168298	0	0.1989	0.10435	0.106683	0.143514	0.110027	0.123064	0.130921	0.148619	0.085043
SCAMP3	0.0884025	0.0891153	0.122817	0.102585	0.098655	0.0891973	0.185636	0.139034	0.167819	0.0986849	0.128802	0.0727445	0.114829	0.198509	0.128625	0.160866	0.0749258	0.154895	0.152509	0.114499	0.136348	0.149078	0.0912681	0.16305	0.127944	0.0837243	0.165587	0.0833894	0.0920232	0.0889523	0.094164	0.160713	0.116828	0.0716153	0.0475469	0.0930606	0.164373	0.0971289	0	0.114637	0.101697	0.105114	0.136131	0.0924279	0.140854	0.076884	0.104959	0.151507
CLK2	0.102103	0.101261	0.117143	0.0908713	0.0770722	0.0832108	0.129529	0.117698	0.19862	0.103417	0.103471	0.0759947	0.0950792	0.190707	0.145415	0.134854	0.170094	0.121049	0.126967	0.123578	0.0988691	0.14016	0.0743661	0.173566	0.0869171	0.126493	0	0.0551418	0.074479	0.0808198	0.110432	0.118987	0.121264	0.106181	0.0402428	0.125534	0.153673	0.126102	0	0.1287	0.124866	0.0930092	0.0851322	0.125994	0.121769	0.145738	0.146294	0.0952702
HCN3	0.0686462	0.0536312	0.0649604	0.0473149	0.0346676	0.0446767	0.0877713	0.0680287	0.0648529	0.0553147	0.052704	0.0373304	0.0455932	0.058962	0.0607405	0.0450992	0	0.0665285	0.0358692	0.0452289	0.0410008	0.0544471	0.0201183	0.0569696	0.0555475	0.0451414	0	0.091076	0.0653087	0.078595	0.0673839	0.0698297	0.0737294	0.0575703	0.0398927	0.0536364	0.0610187	0.0864056	0	0.0567175	0.0361168	0.0547147	0.0666824	0.0453166	0.0727632	0.0934258	0.0122856	0.0520431
PKLR	0.00740787	0.00598447	0.00406857	0.0106129	0.00773893	0.00341656	0.00597568	0.0071585	0.00519449	0.00551322	0.00465869	0.00238145	0.001414	0.00221975	0.00423036	0.00749857	0	0.0083169	0.00369556	0.00289896	0.00524059	0.0108677	0	0.00656192	0.00227165	0	0	0.00931844	0.00735104	0	0.0167192	0.00608115	0.00541678	0	0	0.00117918	0.0030074	0.00239785	0	0.00465637	0	0.0041145	0.00938266	0.00279903	0.00339884	0.00835566	0	0.0216085
FDPS	0.265767	0.329214	0.33802	0.310274	0.281555	0.223998	0.352867	0.433931	0.427721	0.269129	0.274296	0.202812	0.239748	0.53508	0.556032	0.488377	0.0691811	0.463252	0.397539	0.329309	0.352358	0.465781	0.150025	0.533884	0.196792	0.244078	0.131103	0.257048	0.33469	0.223704	0.329804	0.544957	0.401321	0.359813	0.221219	0.324249	0.39948	0.346804	0	0.305926	0.368571	0.295008	0.519318	0.211896	0.292854	0.419376	0.397738	0.210497
RUSC1	0.244082	0.225223	0.265066	0.214869	0.17886	0.237803	0.524006	0.309986	0.269872	0.182697	0.268168	0.14505	0.210852	0.308511	0.217299	0.206415	0.235498	0.187535	0.352831	0.223191	0.268486	0.264972	0.13674	0.24847	0.328199	0.181912	0.113964	0.230932	0.266787	0.193278	0.306607	0.37534	0.267604	0.195975	0.0638781	0.152222	0.390063	0.293154	0	0.258156	0.173403	0.160404	0.271612	0.295064	0.336567	0.245084	0.156075	0.426572
ASH1L	1.67959	1.73424	1.68565	1.47396	1.50241	1.49382	1.58028	1.59394	1.61341	1.51639	1.5417	1.57327	1.51601	1.62936	1.68242	1.60058	1.3756	1.61037	1.61899	1.6285	1.61376	1.68973	1.42382	1.60851	1.6045	1.70737	2.11587	1.4013	1.55044	1.50677	1.51677	1.64803	1.64878	1.64452	1.4386	1.68723	1.64924	1.58527	0	1.6312	1.5664	1.56635	1.59196	1.48365	1.67217	1.69566	1.56991	1.5467
MSTO1	0.0533195	0.0551012	0.0517309	0.047584	0.0527609	0.0372053	0.0417881	0.0582026	0.064088	0.0465376	0.0584076	0.0562038	0.0703071	0.0954058	0.093705	0.0626389	0	0.0664207	0.0570371	0.0772357	0.0734731	0.0596765	0.0301313	0.0786223	0.0526568	0.0663225	0	0.0347054	0.0486878	0.0635987	0.0603713	0.0585628	0.058805	0.0539364	0.0404281	0.0533376	0.0472585	0.0412301	0	0.0510517	0.0685996	0.0366612	0.045746	0.0405639	0.0448982	0.0574667	0.0715415	0.0411947
YY1AP1	0.357432	0.384077	0.396493	0.348978	0.361801	0.369712	0.397192	0.439165	0.518565	0.324183	0.401521	0.362628	0.36828	0.5075	0.442006	0.409855	0.285684	0.422901	0.395312	0.364672	0.41635	0.485196	0.261619	0.493016	0.365345	0.327646	0	0.316265	0.402511	0.281337	0.31952	0.519952	0.44473	0.390863	0.252465	0.455401	0.458585	0.403527	0	0.392701	0.355941	0.336262	0.452423	0.30605	0.389252	0.53535	0.433987	0.283888
DAP3	0.439735	0.474909	0.526466	0.468587	0.435353	0.352113	0.430015	0.528169	0.590748	0.507916	0.382636	0.425376	0.447395	0.662245	0.63915	0.500829	0.444366	0.466329	0.504311	0.466651	0.558472	0.568359	0.453786	0.535838	0.357768	0.378251	0.451294	0.317129	0.419652	0.372357	0.38781	0.606489	0.54505	0.477797	0.354933	0.497132	0.504667	0.488584	0	0.505125	0.52021	0.358658	0.563113	0.363454	0.43753	0.468872	0.546329	0.372987
GON4L	0.538633	0.584716	0.585422	0.461527	0.485082	0.379369	0.570173	0.594609	0.677651	0.514121	0.565582	0.571718	0.566161	0.704297	0.672461	0.553633	0.476498	0.644572	0.467325	0.477428	0.542305	0.66638	0.48912	0.746399	0.491884	0.476663	0.849313	0.339032	0.406395	0.375321	0.577242	0.727543	0.657509	0.604724	0.529438	0.700447	0.59788	0.602308	0	0.540812	0.670342	0.581927	0.542493	0.322882	0.407976	0.618499	0.813374	0.505127
SYT11	0.898299	0.735875	0.834391	0.745129	0.77481	0.934385	0.853348	1.04612	0.909183	0.837972	1.15885	0.697302	0.766573	0.757388	0.666339	0.699192	0.957673	0.729291	1.22282	0.819511	1.02555	0.893219	0.681545	0.951017	1.16493	0.791148	0.439006	0.648836	0.911625	0.512961	0.764894	1.08103	0.777082	0.747648	0.592989	0.783987	1.04385	0.714219	0	0.779999	0.646781	0.522213	0.717192	0.691679	0.923095	1.00019	0.527035	0.595242
RIT1	0.0430594	0.0559763	0.0496856	0.052588	0.0548536	0.0389432	0.0405362	0.0525322	0.0523976	0.0502305	0.0440162	0.0418369	0.0462861	0.0829993	0.0510536	0.0536917	0	0.0515775	0.0602767	0.0416153	0.0555433	0.065315	0.0217791	0.0422079	0.0466347	0.0370477	0	0.0504336	0.0580257	0.0350816	0.0401462	0.05333	0.053758	0.0423262	0.0284638	0.0422021	0.0576143	0.0467602	0	0.0701024	0.0376529	0.0297154	0.0514493	0.0298142	0.0508112	0.059172	0.048424	0.0541105
KHDC4	0.291397	0.266795	0.321917	0.336704	0.295507	0.289347	0.28532	0.318444	0.400313	0.23839	0.351977	0.287093	0.325482	0.539597	0.382994	0.459986	0.186594	0.436715	0.34815	0.338839	0.35964	0.36601	0.201319	0.442919	0.25147	0.225393	0.458206	0.253018	0.283355	0.248631	0.210678	0.393695	0.331116	0.288711	0.157244	0.291536	0.339465	0.278182	0	0.25383	0.32547	0.259227	0.33387	0.19979	0.222905	0.390315	0.291529	0.364957
ARHGEF2	0.261632	0.245176	0.315088	0.210268	0.227267	0.246541	0.242084	0.346023	0.415104	0.251609	0.449206	0.279437	0.256872	0.472805	0.390572	0.397329	0.157654	0.441338	0.344995	0.317059	0.325335	0.51275	0.278569	0.399292	0.27931	0.289399	0.071469	0.197399	0.274691	0.215041	0.285391	0.515628	0.36428	0.370131	0.192549	0.339858	0.484355	0.30058	0	0.331828	0.347041	0.29762	0.316298	0.162428	0.349017	0.501175	0.377007	0.317749
SSR2	0.0867356	0.0887789	0.0977145	0.107247	0.0785432	0.0772343	0.13577	0.137862	0.14794	0.0827807	0.133399	0.0574589	0.0968675	0.153552	0.112511	0.130842	0.0574468	0.115951	0.194051	0.106528	0.135455	0.145666	0.0434956	0.157002	0.119704	0.0686573	0.071469	0.0672952	0.0997556	0.0812652	0.0473256	0.223128	0.104278	0.0857656	0.0476726	0.0998749	0.190725	0.0944791	0	0.148917	0.097593	0.0718004	0.129989	0.0743533	0.0947531	0.13316	0.108981	0.0936929
UBQLN4	0.099502	0.0760965	0.109115	0.0554324	0.0628437	0.103566	0.214135	0.119944	0.0955337	0.102764	0.11017	0.0904427	0.0882784	0.0992315	0.0755166	0.0907087	0.073698	0.0683297	0.150724	0.0817823	0.100693	0.116268	0.0784883	0.100731	0.165964	0.0961037	0.510639	0.117157	0.103365	0.0701887	0.215938	0.16228	0.123535	0.110627	0.0931818	0.0893448	0.209746	0.120134	0	0.11871	0.056292	0.107338	0.114261	0.169694	0.16504	0.103775	0.0586686	0.161593
LAMTOR2	0.0432127	0.027399	0.0491826	0.0706193	0.0562731	0.0582137	0.0647056	0.060209	0.0706559	0.0281857	0.0530194	0.0247456	0.0313258	0.0957316	0.0400922	0.0515083	0	0.040736	0.071707	0.0280205	0.0595876	0.0608195	0.03086	0.0739397	0.0618689	0.0303807	0	0.0441282	0.0946437	0.0548964	0.0350685	0.0749113	0.0382364	0.0388507	0.0201496	0.0369785	0.0647749	0.0383531	0	0.0725383	0.0602641	0.0212289	0.055491	0.0309192	0.0590895	0.0489371	0.0236969	0.022921
RAB25	0.00296731	0.0015608	0.00358183	0.00308994	0.000639629	0.00100593	0.00141593	0.00139346	0.00272632	0.000831001	0.00132408	0	0	0.0059681	0.0014471	0.00122257	0	0.00304777	0.00238636	0	0	0.00424624	0.00119863	0	0.00356604	0	0	0.00557598	0.00544297	0.00206718	0.00653432	0.00378325	0.00186552	0.00386324	0	0.00335985	0.00409951	0.00157175	0	0.00251089	0	0.00871213	0.00952945	0	0.00388092	0.00130291	0	0.00693411
MEX3A	0.000789527	0.00370587	0.00466155	0.00203362	0.00168263	0.00203613	0.00147796	0.0067905	0.00350063	0	0.000841331	0.00347748	0.00324022	0.00752177	0.00273725	0.0037941	0.0749258	0.00351493	0.0015281	0.0032942	0.00159618	0.00358425	0.00516891	0.00306203	0.00103593	0.00387541	0	0.00322521	0.00330267	0.00378384	0	0.00520462	0.00365305	0.00495104	0.00137095	0.00196453	0.00636163	0.00788672	0	0.00210201	0.00338365	0.00179838	0	0.00217577	0.00505866	0.00260009	0.00292677	0.0125736
LMNA	0.0903625	0.0908919	0.125131	0.0837459	0.0988556	0.0750953	0.146909	0.147871	0.125132	0.096229	0.08619	0.0758149	0.0915464	0.156117	0.125592	0.109193	0.128689	0.0947553	0.106937	0.102133	0.121995	0.16092	0.0916753	0.117806	0.0671658	0.0915447	0.113964	0.116225	0.13555	0.109531	0.125464	0.187125	0.191171	0.129795	0.0816527	0.111111	0.191112	0.17069	0	0.129627	0.0824037	0.109365	0.149694	0.0893981	0.127505	0.110928	0.0839601	0.298985
SEMA4A	0.0508804	0.101866	0.0823767	0.0706694	0.0980174	0.0469824	0.14827	0.0962346	0.0980125	0.065683	0.0948938	0.0542639	0.071654	0.0733152	0.120515	0.0952015	0.0459352	0.0992951	0.0680535	0.0746699	0.0760483	0.0775853	0.0560386	0.167196	0.0724047	0.0519212	0	0.101706	0.0573992	0.112892	0.118665	0.0854234	0.0979429	0.0698686	0.0837829	0.0734278	0.0770032	0.123247	0	0.0608397	0.0699584	0.0442915	0.146848	0.0771454	0.0519715	0.28964	0.0781077	0.217767
SLC25A44	0.111076	0.106406	0.118261	0.0989232	0.127516	0.0965436	0.111283	0.144145	0.148224	0.0895474	0.13872	0.0628792	0.0705716	0.134127	0.105964	0.170802	0	0.140011	0.155005	0.122062	0.165104	0.139713	0.0563372	0.193156	0.115174	0.0855346	0	0.0493678	0.122599	0.0866988	0.0956267	0.215057	0.116431	0.0774537	0.0376956	0.111253	0.151428	0.0815845	0	0.124101	0.0805156	0.0791647	0.0952949	0.048696	0.0803913	0.171169	0.115536	0.131074
PMF1-BGLAP	0.00130271	0.00537248	0.0063769	0.00546	0.00434433	0.000972891	0.00697493	0.01115	0.00599738	0.00723385	0.0042289	0.00774163	0.00214577	0.0132104	0.000859888	0.00389415	0	0.0140697	0.00611842	0.0030274	0.00327078	0.00836727	0	0.0105542	0	0.00169482	0	0.00440281	0.000578629	0.00577155	0.00549566	0.00525573	0.00272875	0.00226652	0.00317864	0.00755869	0.00397421	0.00373102	0	0	0.0035281	0.0055457	0.00216478	0	0.0113357	0.00695147	0.0165059	0.00166745
PAQR6	0.0121606	0.022824	0.0183851	0.0156346	0.018102	0.0207481	0.0127999	0.0246425	0.0189037	0.00973986	0.0128541	0.0119233	0.0195285	0.036719	0.0355821	0.0298247	0	0.0206923	0.0199169	0.0176014	0.0214954	0.0153902	0.0168224	0.0175659	0.0211568	0.00926244	0	0.0200867	0.0208252	0.0161769	0.0178594	0.0328167	0.025763	0.0178054	0.00959894	0.00814213	0.0133049	0.0153676	0	0.0086556	0.0206817	0.0215314	0.0332748	0.00649237	0.0111787	0.0349529	0.024191	0.0109157
SMG5	0.233066	0.245225	0.31619	0.202738	0.230997	0.188139	0.34268	0.329232	0.356175	0.229947	0.272785	0.199685	0.25605	0.469035	0.38312	0.345271	0.216653	0.410705	0.249354	0.261919	0.341729	0.407339	0.225815	0.42187	0.238759	0.2123	0.255117	0.186088	0.258429	0.188439	0.315256	0.526228	0.337028	0.31606	0.201203	0.314703	0.425888	0.3213	0	0.375857	0.272871	0.290184	0.320084	0.260329	0.273799	0.619902	0.343489	0.262327
TMEM79	0.0147959	0.0193274	0.0241536	0.0312846	0.0265197	0.0252664	0.0518777	0.0283873	0.0281272	0.0188566	0.0171223	0.0194127	0.0155445	0.0291296	0.0189456	0.0209058	0	0.0268306	0.0337131	0.0297462	0.018179	0.0236331	0.0144778	0.0283115	0.0121721	0.0198591	0	0.0285337	0.025283	0.0182846	0.0283243	0.0247669	0.0311802	0.0262093	0.0123842	0.0284505	0.0212997	0.0254951	0	0.0186225	0.0246106	0.00425055	0.0308445	0.0414132	0.0269819	0.0296417	0.0229529	0.0564255
GLMP	0.035509	0.0419593	0.0504476	0.0456126	0.0272556	0.0308697	0.0288709	0.0536788	0.0525985	0.0280389	0.0420617	0.0267518	0.0359668	0.0617262	0.0446393	0.0316475	0	0.0456405	0.0492604	0.0317858	0.0406854	0.0440154	0.0164426	0.0193697	0.0440826	0.0318752	0	0.0299159	0.0405743	0.0343207	0.0441807	0.0712487	0.0452143	0.0246273	0.0249523	0.0301026	0.041732	0.0350831	0	0.0398966	0.0415973	0.0300431	0.0584477	0.0323258	0.0193341	0.0377778	0.0283343	0.0527219
CCT3	0.218904	0.194812	0.311189	0.268191	0.230858	0.242505	0.624849	0.381411	0.340649	0.284755	0.319995	0.201643	0.214324	0.406984	0.24131	0.360589	0.157654	0.231549	0.437589	0.1923	0.293866	0.343506	0.169547	0.381375	0.314855	0.191699	0.185433	0.260949	0.295801	0.177379	0.288567	0.472188	0.305247	0.321229	0.169793	0.248841	0.567404	0.328014	0	0.378159	0.242406	0.213938	0.291166	0.391409	0.364992	0.290398	0.191561	0.703102
TSACC	0.00390796	0.0110394	0.00818401	0.0250374	0.0165535	0.0104414	0.0119527	0.0113966	0.0092804	0.00713664	0.00309615	0.000560485	0.00351382	0.0082354	0.00754985	0.00819206	0	0.00390958	0.0129545	0.00357462	0.00560858	0.00971115	0.00193269	0.0161435	0.00459483	0.00319105	0	0.00807011	0.0198575	0.00701074	0.0088451	0.0154715	0.00833018	0.00937167	0	0.00319667	0.00873545	0.00230549	0	0.00448898	0.0105196	0.0016806	0.00875101	0.00300115	0.00772759	0.00868613	0	0.047618
RHBG	0.00307967	0.00187526	0.00466642	0.00237904	0.00241093	0.000448686	0	0.00121522	0.00178993	0.00203241	0.000269414	0	0	0.00606654	0.00587189	0	0	0.00423619	0.00116178	0.000659617	0.00638352	0.00343429	0.0039093	0.00161557	0.0013393	0.00307284	0	0.00378721	0.00456651	0.00198182	0.00197078	0.0103577	0.00151373	0.0046037	0.00400254	0.000658337	0.00196152	0.00467145	0	0.00134675	0	0.00548299	0.00835471	0.00299046	0.0014713	0.00605928	0	0.00675836
C1orf61	0.173578	0.200254	0.241433	0.293441	0.271854	0.218402	0.306308	0.318551	0.330576	0.25154	0.204634	0.199954	0.218661	0.213129	0.296544	0.244461	0	0.244732	0.324852	0.212092	0.28998	0.254442	0.235438	0.376795	0.203486	0.150461	0.245068	0.181981	0.194566	0.200557	0.306619	0.280742	0.275947	0.255988	0.116479	0.294413	0.192059	0.179918	0	0.279641	0.231836	0.131174	0.195087	0.197431	0.229571	0.304897	0.327798	0.299123
MEF2D	0.319405	0.329745	0.41856	0.252322	0.305898	0.363322	0.475604	0.473161	0.493009	0.384853	0.498755	0.286841	0.360197	0.325919	0.4403	0.314904	0.346571	0.36615	0.454655	0.361189	0.472614	0.48237	0.306559	0.520406	0.452865	0.327897	0	0.31764	0.309251	0.264656	0.374108	0.575063	0.418133	0.386415	0.191004	0.386839	0.474343	0.36255	0	0.427609	0.322762	0.249407	0.338019	0.350962	0.485717	0.59519	0.367786	0.292553
IQGAP3	0.00567985	0.0059944	0.011024	0.0131717	0.00283844	0.00982054	0	0.0109309	0.00922291	0.00390375	0.00630798	0.0100699	0.00392068	0.0186838	0.0112555	0.0103227	0	0.013924	0.0120711	0.00376033	0.0130251	0.012301	0.0103484	0.00821048	0.00773485	0.00236035	0	0.00174997	0.0133696	0.00766222	0.00501842	0.00907303	0.00765814	0.0060703	0.0121574	0.00601231	0.00398213	0.00453731	0	0	0.00306881	0	0.0146355	0	0.00262974	0.0165758	0.00327665	0.0642532
TTC24	0.00113416	0.00150584	0.000890092	0.00091043	0.00055853	0.00124813	0.00166906	0.000541961	0.00152102	0	0.00173143	0.00129013	0	0.00168572	0.000510056	0.0023433	0	0.000592095	0.00234506	0.00196323	0.00212417	0.00276722	0	0.010669	0.000578958	0.00161249	0	0	0.00134772	0.0019081	0.00220962	0	0.000288638	0	0	0	0.00248484	0	0	0.00163743	0	0	0.00192767	0.00127555	0	0.00213951	0	0.00056603
NAXE	0.0246688	0.0198462	0.0249223	0.0312383	0.0239119	0.0321191	0.0367222	0.0440927	0.0582175	0.0286145	0.0357632	0.00955471	0.0379173	0.0612867	0.0249555	0.045623	0.0492764	0.045689	0.0659212	0.0217202	0.0435156	0.0310033	0.0222726	0.0638549	0.0475228	0.0252453	0.131103	0.0140842	0.0346401	0.0299321	0.0341384	0.0351831	0.0295391	0.0255339	0.0131907	0.0255696	0.0380558	0.0337936	0	0.0177331	0.0335305	0.00969431	0.0493971	0.0251492	0.0376259	0.030771	0.0264627	0.0156903
GPATCH4	0.0532953	0.0549098	0.0599941	0.0638562	0.0620099	0.0281251	0.0348302	0.0723187	0.0970825	0.0294139	0.0667823	0.0352481	0.0345867	0.125349	0.0606872	0.0879167	0	0.07273	0.0803138	0.0543368	0.0816875	0.100362	0.0469533	0.124479	0.0525027	0.0359332	0	0.0361253	0.054715	0.0246978	0.0252831	0.0977372	0.0499924	0.0449873	0.0335323	0.0611221	0.0532345	0.0424319	0	0.056857	0.0699707	0.0339411	0.0851525	0.0386144	0.032105	0.118086	0.0765763	0.101525
HAPLN2	0.0820335	0.0585862	0.0934824	0.110202	0.0665309	0.0656606	0.0982064	0.122358	0.0960922	0.0507255	0.0666201	0.0625852	0.0678562	0.163071	0.0883206	0.0762294	0	0.0976836	0.0996969	0.08124	0.0820376	0.117467	0.0362118	0.0829041	0.0740378	0.0605677	0	0.0976162	0.0991019	0.0716347	0.113439	0.164736	0.113574	0.0637987	0.0618485	0.0736886	0.0580065	0.0724252	0	0.0611508	0.0562087	0.0630448	0.113359	0.0482524	0.0632659	0.0936879	0.0520897	0.060887
BCAN	0.12119	0.119202	0.125842	0.153224	0.121467	0.132856	0.220854	0.201284	0.177714	0.113649	0.108557	0.0581844	0.14915	0.196128	0.11329	0.148626	0	0.147438	0.195795	0.114793	0.15778	0.170155	0.0817984	0.130362	0.159069	0.0643399	0	0.149405	0.191328	0.102206	0.139387	0.261167	0.183547	0.109181	0.0388502	0.0851321	0.300101	0.156546	0	0.120593	0.0765867	0.102709	0.163216	0.137935	0.160344	0.175264	0.0862231	0.16309
NES	0.00719428	0.00483522	0.00922009	0.00298883	0.0024201	0.0048791	0.0229829	0.00230772	0.00857165	0.00383071	0.00453318	0.00329058	0.00525971	0.00555227	0.0118164	0.00524264	0	0.00393891	0.00829714	0.00249793	0.00498473	0.00655975	0.00470566	0.0129364	0.00772322	0.0153464	0	0.00188542	0.00298527	0.0102518	0.0201487	0.0164588	0.0040181	0.00262322	0.0162025	0.00213202	0.00502781	0.00551217	0	0.0123836	0.00500977	0.00890474	0.00401427	0.00165106	0.0169757	0.00899625	0.00763612	0.0120782
CRABP2	0.0291646	0.0236334	0.0280088	0.0251887	0.0301618	0.032932	0.0616956	0.0410079	0.036335	0.0248333	0.0288451	0.0181883	0.0323321	0.0341966	0.0461605	0.0145601	0	0.024969	0.0232106	0.0308414	0.034464	0.0246601	0.0142559	0.0271781	0.032834	0.0203615	0	0.0241579	0.0299132	0.0296751	0.0472895	0.0415943	0.0428612	0.0203464	0.0122365	0.021286	0.0355889	0.0417314	0	0.0296885	0.0335596	0.0231099	0.0337414	0.0243353	0.0343101	0.0396907	0.0100718	0.0249236
ISG20L2	0.115325	0.140696	0.16691	0.11172	0.131449	0.102138	0.138717	0.146727	0.210209	0.13719	0.149673	0.103708	0.151867	0.267019	0.199393	0.196516	0.11261	0.147084	0.146519	0.11345	0.155463	0.247862	0.160353	0.244729	0.102832	0.102786	0.138229	0.0783236	0.100519	0.106735	0.0798728	0.160081	0.134431	0.1481	0.0794378	0.171686	0.184466	0.118771	0	0.153377	0.183185	0.111142	0.143599	0.0917461	0.0962572	0.171456	0.180639	0.198252
RRNAD1	0.0700086	0.081173	0.082563	0.0617635	0.0550875	0.0581629	0.105817	0.106696	0.076921	0.0584859	0.0751434	0.0473543	0.0568506	0.0909512	0.090623	0.0789199	0	0.096182	0.0840835	0.065453	0.0734966	0.107485	0.0346676	0.0747066	0.0625424	0.0493504	0	0.0714633	0.102497	0.062122	0.127757	0.135046	0.0959106	0.0832527	0.0502086	0.046794	0.123313	0.0844465	0	0.086601	0.0610725	0.0741861	0.0997858	0.0653131	0.101594	0.0626226	0.0452785	0.0884048
MRPL24	0.0443698	0.0415439	0.0543052	0.0584401	0.0346884	0.0421186	0.050458	0.0635958	0.0760739	0.0364898	0.0481267	0.0258879	0.0552604	0.0649706	0.0544123	0.085913	0	0.0594925	0.0819759	0.0399418	0.0564846	0.053302	0.0200611	0.0771895	0.0457882	0.0382767	0	0.0340789	0.0411535	0.0419576	0.0574231	0.0487218	0.0470246	0.0497628	0.0137661	0.0276642	0.0498258	0.0530233	0	0.0597493	0.0576966	0.028902	0.0590035	0.042992	0.0346673	0.058362	0.044825	0.0586922
HDGF	0.166774	0.154057	0.198227	0.152045	0.163964	0.155243	0.287324	0.20757	0.19527	0.1658	0.196383	0.134061	0.138644	0.201675	0.16536	0.180196	0.188064	0.159831	0.22528	0.176947	0.192181	0.209657	0.111613	0.19094	0.1824	0.176237	0.762758	0.163345	0.15946	0.126868	0.216115	0.231739	0.184153	0.191978	0.110577	0.155343	0.291327	0.213687	0	0.178223	0.117082	0.120512	0.139963	0.195339	0.206511	0.247176	0.137033	0.27773
PRCC	0.20641	0.22305	0.237512	0.171516	0.157442	0.158455	0.191835	0.230373	0.22892	0.207362	0.236666	0.181842	0.190192	0.255139	0.218636	0.24501	0.184107	0.207041	0.280752	0.233117	0.23223	0.261399	0.150061	0.223068	0.252707	0.176414	0.185433	0.149755	0.217492	0.160087	0.181296	0.264642	0.230707	0.216079	0.142168	0.228297	0.271287	0.184509	0	0.218692	0.208925	0.169823	0.239403	0.146733	0.228966	0.293395	0.205815	0.217251
SH2D2A	0.000764564	0	0.000725123	0.000529942	0.000466711	0	0	0	0	0	0	0	0	0	0.00307852	0	0	0	0	0.00149643	0.00133881	0	0	0	0	0	0	0	0	0	0	0.000992293	0	0	0	0	0	0.00121191	0	0	0	0	0	0.00221413	0	0	0	0.000651616
NTRK1	0.00729057	0.00642774	0.00520479	0.00668701	0.0186803	0.00467002	0.00684806	0.00428556	0.0107551	0.00088217	0.00769347	0.0126645	0.00681117	0.0101117	0.0171241	0.00707595	0	0.0151757	0.00732733	0.0114852	0.0118952	0.00667335	0.00136629	0.00874466	0.00100926	0	0	0	0.00292451	0.0070722	0.00235709	0.0118409	0.00457939	0.00404962	0.0059416	0.00780937	0.00255474	0.00221813	0	0.00457038	0.0175486	0.00291517	0.00867128	0.00115916	0.0025576	0.0099977	0.00544144	0.00745494
INSRR	0.00113032	0.00173679	0.00335349	0.00487974	0.00244687	0.00089634	0	0.00146174	0.00551023	0.00210075	0.00200585	0.0015479	0	0.0134119	0.00191868	0.00915951	0	0.00637727	0.00126554	0.000825543	0.0072839	0.00331819	0	0.00853293	0.00249464	0.00135067	0	0.00133074	0.00419996	0.00305222	0	0.00572613	0.00187958	0.00133301	0.00180863	0.00286369	0.00255017	0	0	0	0.00131295	0.00238799	0.0124682	0.0022909	0	0.000951241	0	0
PEAR1	0	0	0	0	0.000951687	0	0	0.000539734	0.000423087	0	0	0	0	0.00323024	0	0	0	0.00167983	0.000572055	0	0.000762031	0.000475507	0.00261861	0	0	0	0	0.00219382	0.000515866	0	0	0	0.000881593	0	0	0.00402758	0.000466061	0	0	0	0	0.00155318	0.00234995	0	0	0	0	0.00152824
LRRC71	0	0	0.000571016	0.00183549	0.00186473	0.00131241	0	0.000923848	0.00161245	0	0.000289071	0.000741818	0	0.00198185	0	0.00109657	0	0	0	0	0	0.00043993	0	0	0	0	0	0.00125837	0.00201239	0	0	0.000910338	0.00117913	0	0	0.00081402	0.00025336	0	0	0	0.00239685	0	0	0	0	0.00435494	0.00251907	0.000945962
ARHGEF11	0.74039	0.883015	0.868316	0.731443	0.73508	0.678095	0.75235	0.869455	0.943844	0.775849	0.744297	0.664241	0.778703	0.862259	0.938175	0.851566	0.579834	0.77486	0.7346	0.850634	0.813877	1.02721	0.746191	0.877112	0.749518	0.698793	0.481698	0.702488	0.751417	0.741601	0.839474	0.812186	0.970703	0.943919	0.67676	0.89132	0.867065	0.82069	0	0.783004	0.786367	0.804981	0.744717	0.729744	0.724344	0.883081	0.999506	1.07994
ETV3L	0	0.00124636	0.000839162	0.00100765	0.00161004	0.00324946	0	0.000435752	0	0	0.000580036	0.000598183	0	0.00209439	0.000856531	0	0	0.00121285	0.000383273	0	0.00222493	0.00240584	0	0	0	0	0	0	0.0012028	0	0	0	0.000277724	0	0	0.00137525	0.000389622	0	0	0	0	0	0	0	0	0.00119536	0	0.00768105
ETV3	0.075415	0.0873806	0.104005	0.077041	0.0680093	0.076955	0.0780661	0.0901295	0.121136	0.0858104	0.0977736	0.0430815	0.0645058	0.0972743	0.0915116	0.088761	0.0649676	0.0671694	0.0981419	0.0969694	0.09327	0.117521	0.0552679	0.14748	0.0922781	0.0820325	0	0.0664076	0.0666154	0.047985	0.0791238	0.117394	0.0697871	0.0793682	0.0300191	0.102995	0.0997593	0.064695	0	0.0866978	0.0826214	0.0621628	0.0683416	0.0600763	0.0971995	0.103437	0.105208	0.0987776
FCRL5	0	0.00305666	0.0012208	0.000819519	0.000808311	0	0	0.00177734	0.000736831	0	0.000350973	0	0	0	0	0.00320383	0	0.0029298	0.000831191	0.00163759	0.00102233	0.00127552	0	0	0	0	0	0	0.000627659	0	0	0.00469553	0	0	0	0.00389363	0.000871677	0.0014966	0	0	0	0	0	0.00140607	0	0	0	0.00119272
FCRL4	0	0.000640156	0.000442439	0.000478314	0	0.00119173	0	0	0.000648863	0	0	0	0	0	0	0	0	0.0014443	0	0	0.000843001	0.000570185	0	0	0.000446476	0	0	0	0	0	0	0.001223	0	0	0	0.00155735	0.000284563	0	0	0	0	0	0.00170002	0	0.00110958	0	0	0.00115449
FCRL3	0.0016105	0.00285882	0	0.000903797	0	0	0	0	0.000286531	0.00169778	0.00024065	0.000582158	0	0	0.000668546	0	0	0.00065547	0.000293608	0.000989225	0	0	0	0	0.000725934	0.000798283	0	0.00144504	0	0	0	0.00106914	0.000287581	0.000869106	0	0.000999373	0	0	0	0	0.00114119	0	0	0.00372209	0	0	0	0
FCRL2	0	0.00159949	0.00128595	0.00196239	0.000943867	0	0	0.00101855	0.00159973	0.000877469	0	0	0	0	0.000621164	0.00227984	0	0.00219878	0	0.000922151	0.00187561	0.00268218	0	0.00132156	0.000838743	0.000927389	0	0	0.00221243	0	0	0	0.00105669	0	0	0	0.00089236	0	0	0	0	0	0	0	0	0.00104076	0	0.000885167
FCRL1	0.00140508	0.000948043	0.000710447	0.00245601	0.000908774	0.000560168	0	0	0.00178199	0	0.00164266	0.00209389	0	0.00497649	0.00162484	0	0	0	0	0	0.000518422	0.00123004	0	0	0.00102862	0.000932227	0	0	0	0	0	0.00131983	0.001104	0	0	0	0.00148935	0.00447724	0	0	0	0	0	0.00163534	0	0.00110893	0.00291539	0.00182494
CD5L	0.00250874	0.0014958	0.0029101	0.00213254	0.00597931	0.00374576	0	0.00119097	0.00242697	0	0.000947972	0.00135184	0.00138838	0	0.00182086	0	0	0.00245085	0.00171302	0.000765683	0.00140895	0.00269678	0.00178545	0.00210223	0.00306804	0	0	0.00375782	0.00606098	0.0023851	0.00355773	0.00627269	0.000799703	0.000778328	0.00386966	0	0.00156226	0.000848387	0	0	0.00202281	0.00292866	0	0	0.00115477	0.00386375	0	0.00156172
KIRREL1	0.0171675	0.0124377	0.0261232	0.0376754	0.0430431	0.00823301	0.051469	0.0239976	0.0429129	0.0235294	0.02496	0.0311253	0.00787804	0.0259547	0.0324739	0.0315966	0.0529168	0.0753753	0.018732	0.0289201	0.0263993	0.0133332	0.0120534	0.0381612	0.0221039	0.0473168	0	0.015141	0.0130914	0.0377648	0.0259565	0.0329897	0.0273776	0.0419861	0.0444979	0.019011	0.0227325	0.0292461	0	0.0437627	0.0178883	0.00839945	0.0362409	0.0282523	0.0561949	0.063174	0.0236701	0.0476551
CD1D	0.000941039	0.000696558	0.000770141	0	0	0.00105251	0	0.000764371	0	0	0	0	0.00296845	0	0.000644413	0.00294379	0	0.00174854	0.00223678	0	0.000806146	0	0	0.00121669	0	0	0	0	0	0	0	0.00104126	0.000586727	0	0	0.000486105	0.00154048	0	0	0.00275298	0	0	0.00208477	0.00327116	0	0	0.00318612	0.0027188
OR10K1	0.00179609	0	0.00222404	0.00209373	0.000785749	0	0	0.000438216	0.0006106	0	0.000286009	0	0	0	0.000632096	0.00191206	0	0	0.000780878	0.00112978	0	0.00112082	0	0	0	0	0	0	0	0	0.00270275	0.00109957	0.00203665	0	0.00467665	0	0.00137825	0.00083215	0	0	0.00134486	0.00114643	0.00241334	0	0.000912274	0	0.00392255	0.000789699
OR10R2	0	0	0.000271205	0.00115412	0.00196284	0.00147481	0	0	0.000536196	0	0.00064449	0.00163453	0	0.00195237	0	0	0	0	0	0	0	0.000603279	0	0.00166783	0	0	0	0	0.00125499	0	0	0	0	0.00169087	0	0.00145785	0.000752448	0	0	0	0.00398751	0	0	0	0	0	0	0.00133196
SPTA1	0.000623699	0	0.00119047	0.00141024	0.000746901	0	0	0.000559527	0.000987901	0	0.000461314	0	0	0.00256018	0	0.00172062	0	0	0	0	0	0	0	0	0	0	0	0.00067869	0	0.001534	0	0.00133473	0.000291364	0	0.000881967	0	0	0	0	0.00228086	0.00240614	0	0	0	0	0.00118207	0	0.000581456
OR6N1	0.000539562	0	0.00179662	0.000657447	0.00199578	0	0	0.000510985	0.000902654	0.000951167	0.000424765	0	0.00146835	0	0.000535593	0	0	0.000734541	0.000571135	0	0	0	0	0.00175776	0.00102953	0	0	0.000498637	0.00208177	0.00539401	0	0.0042913	0.000204014	0.00174818	0.00112201	0.00197947	0.00105656	0.0012737	0	0.00216532	0.00123341	0	0.00243257	0	0	0.0035372	0	0.00210856
MNDA	0.00114244	0.00216738	0	0.00119919	0.000643095	0.000666549	0.00233112	0.00103369	0.000902923	0	0.000394795	0	0	0	0	0.00108965	0	0.000838281	0	0	0.00175797	0	0.00214352	0	0	0	0	0.00263574	0.00196768	0.00168632	0.00436329	0.00201653	0.000835308	0.00442904	0	0	0.0004385	0.00201009	0	0	0	0	0.00220461	0	0.00287158	0.00255144	0	0.00180535
PYHIN1	0.00968836	0.00708621	0.0053309	0.00794643	0	0.00608907	0.00234487	0.00398501	0.00453212	0.00683799	0.00750272	0.0106025	0.00552367	0.0072671	0.00678159	0.00175879	0	0.00653211	0.00531781	0.00240707	0.00317678	0.00697665	0.0017806	0.00659042	0.00513968	0.00528064	0	0.00566187	0.00542325	0.0100029	0.0018241	0.0116025	0.00249165	0.00429422	0.0155081	0.00663128	0.00464306	0.00748037	0	0.00252378	0.00322653	0.00834457	0.00505022	0	0	0.0197747	0.00273329	0.00700693
IFI16	0.045353	0.0788405	0.0655182	0.0602496	0.0623854	0.0537072	0.0478465	0.0445522	0.0639594	0.0441922	0.0583602	0.0640238	0.0933032	0.0740942	0.052075	0.0721479	0.0772643	0.0629895	0.0837593	0.040172	0.0478569	0.0464372	0.0398865	0.0708652	0.0657554	0.0615239	0	0.0374218	0.0792054	0.0617933	0.081705	0.0406393	0.0754916	0.0260076	0.0467477	0.0294267	0.0443816	0.0811423	0	0.0437024	0.0533737	0.0702653	0.0992702	0.0248827	0.049034	0.04136	0.0522545	0.0149149
AIM2	0.00474978	0.0106641	0.0100024	0.00531827	0.00797099	0.00800119	0.00366867	0.00731895	0.00724695	0.00196706	0.00470682	0.0079714	0.00949108	0.00453037	0.00589222	0.0117467	0	0.00577009	0.00779832	0.00242296	0.00568794	0.00262228	0.00208196	0.00334549	0.00277072	0.000644701	0	0.00163813	0.00231442	0.00727526	0.00330126	0.00465023	0.00555814	0.00145493	0.00326444	0.0107702	0.00712469	0.00443847	0	0.00221188	0.00367886	0	0.00184334	0.00268325	0.00898384	0.0108447	0.00413473	0.00991829
CADM3	0.614145	0.539158	0.72167	0.441903	0.443109	0.585735	0.780662	0.738314	0.646268	0.569093	0.751033	0.450149	0.600577	0.588846	0.523011	0.62871	0.581482	0.509691	0.839568	0.520459	0.658106	0.7697	0.454462	0.723237	0.741533	0.44742	0.547685	0.507485	0.558774	0.440457	0.671937	0.788482	0.634581	0.545514	0.387874	0.509256	0.868347	0.65642	0	0.689667	0.557418	0.573177	0.682469	0.540964	0.73493	0.846517	0.559911	0.469303
ACKR1	0.0554893	0.0659373	0.0548952	0.0381384	0.0464171	0.0648264	0.180708	0.0828677	0.0562003	0.042496	0.0632405	0.0387025	0.0575576	0.050611	0.0470394	0.0359275	0.165772	0.0553173	0.0691775	0.0625737	0.0965901	0.079572	0.0382547	0.0516691	0.0747872	0.0243535	0	0.0629094	0.068703	0.0429947	0.0742491	0.177142	0.059622	0.0630182	0.0296373	0.0377725	0.14083	0.0394126	0	0.0793835	0.0480879	0.0838331	0.0815938	0.124149	0.135107	0.0963546	0.0358395	0.167113
FCER1A	0	0	0	0.00192654	0	0	0	0.000840038	0.000499498	0	0	0	0	0	0	0.00333591	0	0	0	0	0	0.000456587	0	0.00207938	0	0	0	0	0	0	0	0.00112227	0.000489793	0	0	0.000610196	0	0	0	0.00217773	0	0	0	0	0	0	0	0.00320185
DUSP23	0.0123993	0.00778417	0.0214462	0.0204042	0.0129258	0.00653957	0.043222	0.0170976	0.0332637	0.021438	0.0276664	0.00445854	0.0147085	0.0254474	0.0117481	0.0208155	0.0650892	0.0142338	0.0426232	0.0155906	0.0237163	0.0148655	0.00998516	0.0286753	0.034004	0.013748	0	0.0202275	0.0174105	0.0127066	0.00549492	0.0219569	0.0120615	0.011985	0.00251892	0.0108418	0.0307005	0.0175312	0	0.0353109	0.00569725	0.0114239	0.0218639	0.0243931	0.0240628	0.0191644	0.0159962	0.0228503
FCRL6	0.000451382	0.00187376	0.00138435	0.000648586	0.00114449	0.0006235	0	0.000518407	0	0	0.000767267	0.000491305	0	0.00236039	0.00152702	0.000735732	0	0	0.00144347	0.000948186	0.00135292	0	0	0	0.000510919	0	0	0	0	0.00489394	0	0.00183762	0.000908698	0	0	0.00127036	0.00141529	0.00477692	0	0.00303568	0	0.00210122	0	0	0	0.00158572	0.0058673	0.00335068
SLAMF8	0	0.000969845	0.000605627	0.00168595	0	0	0.00487152	0.0011155	0.000334568	0	0.000238423	0	0	0	0	0.00158187	0	0.000844761	0.00146153	0	0.00151408	0.000945426	0	0.00124305	0	0	0	0	0.000573692	0	0	0.00105292	0.000254531	0.00259043	0	0.000682891	0	0	0	0	0.00159647	0	0	0	0.000664237	0	0	0
AL590560.2	0.0259798	0.0404372	0.02507	0.0317658	0.0407734	0.0316743	0.0372504	0.0624623	0.0783302	0.0825838	0.0455639	0.0311853	0.08325	0.0676921	0.0517722	0.0632432	0.0649676	0.0526892	0.0323165	0.0542619	0.0225381	0.0855844	0.0320465	0.0424723	0.035249	0.0255778	0	0.0286805	0.0528046	0.0443975	0.0617245	0.0286799	0.070009	0.0636615	0.0780165	0.0506955	0.0480038	0.085198	0	0.044543	0.0888029	0.0435566	0.0350667	0.0236686	0.0423296	0.0402195	0.0252937	0.043729
CFAP45	0.000580973	0.000579415	0.00173893	0.00061375	0.00215184	0.000524403	0	0.000949414	0.00124338	0	0.00134457	0	0	0.0081643	0.00314293	0.00517827	0	0.000764561	0.00161391	0	0	0.000713876	0	0.00613075	0	0	0	0.000982648	0.00492459	0.00143935	0	0.00277966	0.00104866	0	0.00180602	0.000496221	0.0013064	0	0	0.00156443	0.001738	0.00177175	0.00197109	0	0	0.00356533	0	0.00149053
TAGLN2	0.00278339	0.0012054	0.00596403	0.00377257	0.00661431	0.00338263	0.0143447	0.00343929	0.00989749	0.00644875	0.0182766	0.00243041	0.00370138	0.00869453	0.00398522	0.00355911	0	0.00190343	0.00643777	0.0103647	0.000726894	0.00364917	0.00331218	0.0219763	0.00532382	0.00554797	0	0.00406908	0.00256781	0.00621077	0.0240788	0.010042	0.00462612	0.00582609	0.00431633	0.00139114	0.00766612	0.00932856	0	0	0.00119168	0	0.0203954	0.00375832	0.0223157	0.00586419	0.00590211	0.00166687
IGSF9	0	0	0	0	0.00129471	0	0	0	0	0	0.000241765	0	0	0	0.000671454	0	0	0	0	0.000983232	0	0.000342955	0	0	0	0.00158006	0	0.000671792	0	0.00145133	0.00138375	0	0.000521942	0.00233864	0	0	0	0	0	0	0	0	0	0	0	0	0	0.00176239
KCNJ10	0.0131544	0.0213426	0.0103321	0.0144345	0.0148574	0.00908153	0.0252503	0.0167609	0.0168441	0.00833984	0.0088867	0.00872702	0.0160168	0.0152511	0.0120906	0.0014811	0.055461	0.00755652	0.0121913	0.0118259	0.0223236	0.0224953	0.0350081	0.0158241	0.011442	0.0163041	0	0.0184304	0.018929	0.0125113	0.0127318	0.0255479	0.0138874	0.0109011	0.0140918	0.00790763	0.00922903	0.0176903	0	0.00826575	0.00568792	0.00619614	0.0173913	0.0138469	0.00616841	0.0183013	0.0343372	0.111749
KCNJ9	0.19965	0.188117	0.276351	0.16888	0.228473	0.207957	0.269272	0.332582	0.316169	0.250898	0.263662	0.140655	0.218221	0.23426	0.211047	0.237241	0.194501	0.201577	0.339523	0.21432	0.278894	0.291014	0.162419	0.293379	0.308635	0.153371	0.124014	0.246786	0.220423	0.199569	0.321393	0.34285	0.27128	0.255059	0.151658	0.20329	0.431188	0.278134	0	0.26728	0.206828	0.163199	0.221421	0.210527	0.284649	0.271563	0.258748	0.185734
IGSF8	0.343077	0.374937	0.442776	0.453524	0.445387	0.361351	0.557407	0.633382	0.619477	0.369384	0.432387	0.289717	0.451978	0.615168	0.472755	0.444253	0.229677	0.519112	0.614343	0.417405	0.542696	0.405178	0.250603	0.608338	0.500934	0.30052	0.474306	0.434123	0.4612	0.422179	0.558913	0.702169	0.547585	0.219608	0.176133	0.331979	0.603634	0.494168	0	0.411609	0.276755	0.292158	0.438104	0.414563	0.35232	0.417869	0.2966	0.250505
ATP1A2	0.0882654	0.0868051	0.132464	0.115586	0.107588	0.0914458	0.144653	0.197222	0.118938	0.103186	0.0760807	0.0769891	0.0801522	0.115318	0.0799589	0.0549836	0.0930675	0.085605	0.108585	0.0604435	0.100594	0.157488	0.0987355	0.0783815	0.0673552	0.0905797	0.138229	0.155058	0.164195	0.112493	0.238716	0.162014	0.175912	0.0933103	0.103662	0.0669663	0.12905	0.115	0	0.0728239	0.034942	0.120612	0.0905969	0.103011	0.109803	0.109843	0.106479	0.150917
ATP1A4	0.00414765	0.0103238	0.0117745	0.0123586	0.0125078	0.00320133	0.00833109	0.003992	0.00877098	0	0.0079781	0.000899117	0.00981594	0.0146994	0.00542107	0.0135626	0.0649676	0.0127884	0.00565236	0.0042427	0.00925469	0.00795875	0.00329708	0.00915375	0.00588729	0.00448151	0	0.00880189	0.0119332	0.00734088	0.0130209	0.0138202	0.00987789	0.0109056	0	0.00214666	0.00595818	0.0111527	0	0.00784308	0.00334039	0.00943297	0.00835119	0.00100446	0.0089006	0.0141211	0.00726236	0.0502451
CASQ1	0.0214933	0.0128974	0.0207537	0.0230384	0.0220608	0.0232004	0.0492411	0.0363196	0.028595	0.0264188	0.0341467	0.0142568	0.0320234	0.0144772	0.0125528	0.0198986	0.0492764	0.0162855	0.0290758	0.0253075	0.0144807	0.0216129	0.00960625	0.0409243	0.0426146	0.0211637	0	0.0226197	0.0200094	0.0320343	0.0381714	0.0113348	0.030072	0.0116685	0.0119649	0.0173923	0.065084	0.0540635	0	0.0256786	0.0157228	0.0299116	0.0199437	0.0481077	0.0267279	0.0186684	0.0150287	0.0362473
PEA15	0.335752	0.306274	0.368301	0.247655	0.208891	0.305939	0.835302	0.521976	0.344328	0.321405	0.501745	0.232865	0.346358	0.287135	0.215114	0.232543	0.38937	0.208996	0.644132	0.305388	0.318117	0.357105	0.23123	0.428728	0.545164	0.275424	0.262243	0.343212	0.315565	0.257983	0.539435	0.472881	0.40184	0.279746	0.13681	0.230564	0.641569	0.486894	0	0.391635	0.181247	0.233435	0.288181	0.496777	0.619429	0.466429	0.164352	0.596547
DCAF8	0.220237	0.19122	0.234623	0.168821	0.195203	0.233168	0.207526	0.26329	0.254998	0.161532	0.255613	0.13637	0.206257	0.308826	0.187529	0.179005	0.110019	0.191612	0.297136	0.223469	0.257347	0.21457	0.119242	0.180016	0.266076	0.192196	0.071469	0.190396	0.235989	0.177668	0.227018	0.313281	0.260713	0.151117	0.0927611	0.160267	0.22329	0.208833	0	0.144885	0.118497	0.160163	0.219281	0.181917	0.244614	0.207833	0.0764676	0.0694827
AL139011.2	0.113859	0.11738	0.146867	0.0681222	0.0979868	0.0734329	0.194032	0.163638	0.12533	0.137626	0.0894582	0.126702	0.0913166	0.0824521	0.133451	0.0746732	0.210697	0.107812	0.0965241	0.0915617	0.120827	0.175119	0.109618	0.11203	0.0750407	0.0858708	0.448716	0.109516	0.0841966	0.105008	0.172666	0.139002	0.169313	0.179958	0.120016	0.113863	0.141227	0.180536	0	0.177417	0.10294	0.0932843	0.112859	0.135273	0.129261	0.14337	0.078124	0.260856
PEX19	0	0.00414839	0.00179196	0.00144271	0	0	0	0	0.00205759	0.00165021	0.0022329	0.00153847	0	0	0.00108229	0	0	0.0031635	0	0	0.00252971	0.00123435	0	0.00505164	0	0.00128557	0	0	0.00164709	0	0	0.00122178	0.00108227	0	0	0.000999299	0.00369382	0	0	0.00287842	0.00171991	0	0.00132077	0	0.00220225	0	0.00515941	0.00554005
COPA	0.625145	0.604967	0.682401	0.596755	0.581941	0.623575	0.918524	0.729536	0.69912	0.643803	0.723632	0.543796	0.622852	0.75286	0.587175	0.648355	0.330016	0.603539	0.758562	0.583956	0.679035	0.758418	0.404101	0.78909	0.743348	0.548695	0.588067	0.550523	0.707009	0.558399	0.589679	0.864534	0.645104	0.61229	0.453115	0.605456	0.781935	0.685362	0	0.668616	0.511437	0.615747	0.697023	0.620029	0.63122	0.703829	0.574266	0.936661
NCSTN	0.0859145	0.0702595	0.0792728	0.0768348	0.0910835	0.0718001	0.117922	0.134585	0.116457	0.0793344	0.102835	0.0644824	0.0754695	0.150934	0.0889128	0.103413	0.0691811	0.0742983	0.121979	0.103991	0.0951281	0.105809	0.0537268	0.117954	0.107094	0.0790743	0	0.0703359	0.0797457	0.0660982	0.108936	0.139811	0.106508	0.0617197	0.0232748	0.0582167	0.122636	0.0837145	0	0.0906679	0.0752853	0.0731222	0.071537	0.0907552	0.0963696	0.11315	0.100731	0.0472419
NHLH1	0.00321445	0.0033776	0.00413718	0.0031142	0.00471313	0.00826546	0.0494382	0.0037079	0.00855939	0.00789993	0.00436281	0.00207798	0.0124003	0.0016106	0.00298972	0.00259986	0	0.00454555	0.00474426	0.00398676	0.00825838	0.00908129	0.00515916	0.00577263	0.00286281	0.00459389	0.071469	0.00493717	0.00511077	0.00565714	0	0.013374	0.00720848	0.00310567	0.00589548	0.00221598	0.0134103	0.00923087	0	0.00574252	0	0	0.001229	0.00860078	0.00269471	0.00442888	0.00343618	0.0466987
VANGL2	0.00436891	0.00493961	0.00505479	0.0055076	0.00924759	0.00490805	0.0139273	0.00140672	0.00596304	0.00115171	0.00429047	0.00494905	0	0.0067171	0.00577531	0.00115529	0	0.00825647	0.000586221	0.00379915	0.0049052	0.0100433	0.00688742	0.00311023	0.000813557	0.00664023	0	0.00851863	0.00829276	0.00281202	0.00548902	0.00490419	0.00518483	0.00173743	0	0.00413127	0.00374852	0.00816267	0	0.00855916	0.00119917	0.00209492	0.00670565	0.00382473	0.00813135	0.00239757	0	0.0127822
SLAMF6	0.000270614	0.000556502	0.000696094	0.000648127	0	0	0	0	0	0	0.000350973	0.000615584	0	0	0.000933032	0.00174244	0	0.000748739	0	0	0.00136419	0	0	0	0	0	0	0	0	0	0	0	0.000227306	0	0	0.00180947	0	0	0	0	0	0	0	0	0	0	0	0.00090087
CD84	0.00135064	0.000745255	0.00617453	0.00509802	0.00515554	0.00308953	0.00593205	0.00476975	0.00323696	0.00109602	0.00194159	0	0	0.00154616	0.00110529	0.00392522	0	0.00234635	0.000582036	0.00081774	0	0.00463566	0.00158297	0.00281234	0.00151446	0.00220863	0	0.0020729	0.00245241	0.00652398	0.00171909	0.00184097	0.00193751	0.00107392	0.00525606	0.00149564	0.000876646	0.00230853	0	0	0.00605722	0.00318824	0.00400585	0	0	0.00240354	0.0166264	0.0150311
SLAMF1	0.000332621	0	0.000671115	0	0	0	0	0.00093573	0.000482958	0.00158012	0	0	0	0	0.000721014	0	0	0.00207078	0.000578466	0	0	0	0	0	0.000780654	0	0	0	0	0	0	0	0.000310986	0	0	0.00124681	0.00170256	0	0	0.00220184	0	0	0.00122525	0	0.00106827	0	0.00339887	0
CD48	0.000861911	0.00111348	0.000898624	0.00225271	0.00124497	0.00153303	0.00358627	0.000673008	0.00173889	0	0.000717947	0	0	0	0	0	0	0.00123674	0.000441234	0.000534274	0.000677093	0.000246042	0	0.00199027	0	0.000922849	0	0.00301613	0.00359735	0	0	0.00109569	0.00116357	0	0	0.00122045	0.000319059	0	0	0	0	0	0.0017499	0	0	0	0	0.000920637
SLAMF7	0.000748277	0	0	0.000818879	0.000605339	0	0	0	0	0.00142025	0.00029797	0	0	0	0.00189957	0	0	0	0	0.000945811	0	0.000399242	0	0	0	0	0	0	0.00134814	0	0.00447162	0.000776268	0	0	0	0	0.000472099	0	0	0	0	0.00191204	0.00110002	0	0.00125359	0	0	0
LY9	0.00178142	0.0050809	0.0024942	0.00248657	0.00408736	0.000770831	0	0	0.000301774	0.00284837	0.00103894	0	0	0.00559387	0.000745037	0.00267238	0	0.00279684	0.00391243	0	0.000592653	0.00216084	0.00504854	0.00465712	0.000922857	0	0	0.000529316	0.00170841	0	0.00712077	0.000927739	0.0011086	0.004362	0	0	0.00112239	0	0	0	0	0.00233171	0	0	0	0.0025	0.00378869	0.00856009
CD244	0.00101463	0.00256646	0.00131616	0.000969044	0.00175367	0.000712928	0.00147304	0.0014895	0.00238825	0	0.000230709	0	0.00109167	0.00302526	0.00162521	0	0	0.00403478	0.00189714	0.000945811	0.000869857	0.000300443	0.00170474	0.00159643	0.00202881	0	0	0.00107419	0.000656781	0	0	0.00282882	0.00184388	0.00274647	0	0	0.00065194	0.000747781	0	0	0.00510461	0	0	0	0.00090963	0	0	0.00553016
F11R	0.034871	0.0198293	0.0289402	0.0209534	0.0224826	0.0161891	0.0246604	0.0199014	0.0309754	0.0167669	0.0253601	0.0203637	0.0197188	0.0251936	0.0117902	0.0112881	0	0.0218452	0.0165452	0.049227	0.0242803	0.0277095	0.0142682	0.0325243	0.0349134	0.0162472	0	0.0198373	0.0234671	0.0425784	0.0316007	0.0362759	0.0186176	0.0321382	0.0130504	0.0415847	0.0152203	0.0282791	0	0.0232442	0.0141864	0.00916793	0.0345152	0.0191943	0.0294635	0.0258329	0.0179901	0.034619
USF1	0.041594	0.0571834	0.0570223	0.0695692	0.0423719	0.0383147	0.0560629	0.0729514	0.111088	0.0274507	0.0452681	0.0364608	0.0425227	0.158244	0.079877	0.109885	0	0.0995412	0.0681246	0.0744298	0.0728644	0.079059	0.0267001	0.0527243	0.13024	0.0685064	0	0.0333097	0.0684227	0.0588618	0.0486267	0.125247	0.085289	0.0422801	0.0339064	0.0552311	0.0698643	0.0664491	0	0.0412253	0.06748	0.0454526	0.0951402	0.0347161	0.129174	0.0533727	0.040867	0.0426142
ARHGAP30	0.00388471	0.00275238	0.00830218	0.00605147	0.00471594	0.00427516	0.00553239	0.00289775	0.00663935	0.00133151	0.00265672	0	0.000781283	0.0184289	0.00225231	0.00453463	0	0.00491939	0.00303238	0	0.0058211	0.00576547	0.00238506	0.00779134	0.00092165	0.00230428	0	0.00291628	0.0161262	0.00530936	0	0.00413832	0.00453381	0.00443362	0	0.00122188	0.00427989	0.00160913	0	0.00808236	0.00240648	0.0060974	0.00458062	0.00133001	0.00574298	0.0010411	0.00241316	0.015136
NECTIN4	0.000422017	0.000561977	0.00191516	0.000947522	0.0010755	0	0	0.00107359	0.00197945	0	0.000316507	0.000558822	0	0.00150618	0.000907937	0	0	0.000655704	0.000690223	0.00269094	0.000978821	0.000412182	0	0.00237782	0.00156367	0	0	0	0.00112011	0.0040396	0	0.000652047	0.00042755	0	0.00528096	0	0.00202112	0.00072935	0	0	0	0	0	0	0.00238822	0.00228704	0.00190465	0.00379191
KLHDC9	0.0753783	0.0530328	0.0853557	0.0908983	0.0704213	0.0883114	0.085603	0.138042	0.106635	0.0662384	0.0961181	0.045908	0.071633	0.165707	0.0812296	0.130422	0.0540954	0.120483	0.16884	0.0694662	0.0924524	0.099215	0.0219555	0.146371	0.0890674	0.0425087	0.131103	0.0672298	0.123657	0.0680185	0.0631053	0.131569	0.074048	0.0539744	0.0255092	0.0496914	0.098844	0.0851255	0	0.106007	0.0594856	0.0717682	0.15424	0.0361221	0.0666726	0.0689433	0.0378988	0.0505023
PFDN2	0.259232	0.226877	0.265881	0.253935	0.191185	0.248666	0.395556	0.382659	0.278177	0.236176	0.410277	0.201085	0.223129	0.282516	0.253532	0.273177	0.162718	0.241488	0.466017	0.221011	0.27122	0.274915	0.142063	0.355315	0.388764	0.225485	0.124014	0.223829	0.259559	0.143142	0.226655	0.383118	0.241465	0.193998	0.158253	0.212738	0.452676	0.287638	0	0.367949	0.227021	0.170165	0.240043	0.220727	0.320142	0.333622	0.180235	0.269772
NIT1	0.0982875	0.0906796	0.126851	0.207177	0.164951	0.112233	0.105871	0.171623	0.153947	0.0916115	0.118717	0.0607491	0.0960345	0.203546	0.123164	0.20844	0	0.128817	0.176381	0.0935797	0.143471	0.145051	0.0418643	0.190383	0.102736	0.0627408	0.138229	0.105947	0.162381	0.126765	0.0747305	0.217191	0.118044	0.0949412	0.0440227	0.0654627	0.0866324	0.0936273	0	0.0838552	0.121651	0.0690494	0.151725	0.0500825	0.0640306	0.130404	0.0779031	0.10888
DEDD	0.0545544	0.0643435	0.0664046	0.0643462	0.050568	0.0619374	0.0664437	0.0744231	0.0753647	0.0393719	0.0668992	0.0448252	0.0421933	0.0706195	0.0546034	0.0596848	0.0572962	0.056503	0.0747139	0.0512704	0.0675712	0.0785124	0.02711	0.0983062	0.0711096	0.0559098	0.138229	0.050866	0.0482332	0.0674279	0.0545063	0.0820559	0.0622733	0.0496673	0.0314582	0.0584074	0.0816087	0.0540457	0	0.0715781	0.0509765	0.0428161	0.0833958	0.0559741	0.0418157	0.0877795	0.0475947	0.0407432
UFC1	0.0625141	0.0632305	0.094992	0.0969902	0.0797543	0.0666971	0.158476	0.119266	0.11234	0.0611573	0.10602	0.0397457	0.0824622	0.169085	0.0835608	0.120676	0.126283	0.104552	0.17902	0.0699056	0.103109	0.118611	0.0360712	0.151097	0.0903478	0.0532239	0	0.0604701	0.129578	0.0497898	0.0612894	0.159369	0.0908514	0.0923224	0.0566024	0.0590006	0.221805	0.0752061	0	0.0857978	0.0990656	0.0549791	0.090061	0.0494963	0.100792	0.10818	0.0333898	0.100036
USP21	0.0311821	0.030245	0.0383184	0.0256223	0.0242743	0.0239051	0.0747417	0.0383923	0.0375768	0.033504	0.0253766	0.0192747	0.0261352	0.0350579	0.0268777	0.0159303	0	0.0223357	0.0391514	0.0223055	0.0329741	0.0382144	0.0288869	0.0384872	0.039819	0.0239552	0.071469	0.0193701	0.0347809	0.0278159	0.0823469	0.0634865	0.0365201	0.0309447	0.0244342	0.023399	0.0531828	0.0434549	0	0.0318597	0.0325038	0.0308373	0.0555493	0.054544	0.0396932	0.0284534	0.0391858	0.0447448
PPOX	0.0686645	0.0616823	0.0750035	0.0857167	0.0652991	0.0745884	0.0921437	0.087812	0.103781	0.0480732	0.0716767	0.0413623	0.0552137	0.12311	0.10355	0.116108	0.0529168	0.0870328	0.077049	0.0656974	0.0721816	0.106023	0.0519003	0.0901524	0.0593878	0.0568251	0	0.0637548	0.0705648	0.0952937	0.0940504	0.115613	0.087498	0.0664884	0.021465	0.0714777	0.0709459	0.102479	0	0.0772457	0.0649764	0.0731366	0.087776	0.0582283	0.057403	0.111835	0.0492546	0.0904335
B4GALT3	0.0426705	0.0450876	0.0501405	0.055906	0.0499135	0.0739654	0.0676757	0.0767187	0.0815687	0.0486968	0.0609057	0.0280132	0.0590665	0.0957249	0.0414962	0.0702006	0.10664	0.0635366	0.102729	0.058808	0.0878976	0.052152	0.0463735	0.0739228	0.0849474	0.050903	0	0.0588923	0.064129	0.0534597	0.0869311	0.113081	0.0688058	0.0338148	0.0247012	0.0384995	0.102174	0.0520104	0	0.0596511	0.0446149	0.036981	0.0570694	0.0719631	0.050083	0.05827	0.0294411	0.0575846
ADAMTS4	0.00481627	0.0102037	0.0059775	0.00601214	0.00705325	0.00311863	0.0104458	0.00399096	0.00329623	0.00256922	0.00195713	0.00238404	0	0.0105488	0.00506385	0.00210266	0	0.00543201	0.00259542	0.00155952	0.0017674	0.00800999	0.0101106	0.00152937	0.00768716	0	0	0.0083728	0.00681968	0.00947582	0.0107245	0.0152906	0.00632711	0	0	0.000660377	0.00514063	0	0	0	0	0.00240347	0.0119323	0.00958303	0	0.006492	0.00334004	0.00667001
NDUFS2	0.17872	0.188149	0.22309	0.205638	0.186773	0.173137	0.350589	0.349561	0.349853	0.158316	0.231973	0.112761	0.206412	0.425954	0.205737	0.338506	0	0.264508	0.357252	0.179554	0.266199	0.34479	0.0921629	0.35654	0.228672	0.159707	0.209698	0.189023	0.296903	0.153951	0.27192	0.646376	0.318997	0.236398	0.126232	0.173503	0.46718	0.272789	0	0.235837	0.228003	0.174572	0.399161	0.191595	0.206816	0.279289	0.200405	0.187492
FCER1G	0.000797463	0	0.00189187	0.00141955	0.00229063	0.00235689	0.00248437	0.00210357	0.00576561	0.00152195	0.000985365	0	0.00121822	0.00812757	0.00535591	0.0040981	0	0.00411152	0.00202959	0.00271235	0.00346914	0.00438401	0	0	0	0	0	0.00334435	0.00162795	0.00277819	0.0147196	0.0104809	0.00503037	0.00118517	0.00842233	0.00564172	0.0080685	0.00252146	0	0.00221941	0.000976083	0.00513798	0.00503008	0	0.00312253	0.00386113	0.00715909	0.00302337
TOMM40L	0.0555347	0.0446735	0.0508387	0.0386087	0.02921	0.043164	0.0407785	0.0644535	0.051469	0.0567283	0.071355	0.0522509	0.0416249	0.0608188	0.0576274	0.0528659	0	0.0274817	0.0797545	0.0611645	0.0640683	0.0820653	0.0371207	0.0553191	0.0636527	0.0689429	0	0.0328316	0.0522573	0.0316098	0.0289137	0.0756267	0.0535743	0.0795293	0.0585069	0.0811594	0.0611176	0.0427258	0	0.0735457	0.0449397	0.0365685	0.0527365	0.0336882	0.0487839	0.0604441	0.0588832	0.107896
NR1I3	0.00323432	0.00673678	0.00489138	0.00788249	0.00712745	0.00243233	0.00292561	0.00425642	0.00406827	0.00123526	0.00170843	0.00264921	0	0.0140446	0.00152832	0.00789543	0	0.0021207	0.00154102	0.00300201	0.0111587	0.0091176	0.00336763	0.0114175	0.00153521	0.00199811	0	0.00377874	0.00610346	0	0.00272635	0.00985112	0.00595267	0.00609023	0	0.00119372	0.00348285	0.00472813	0	0.00441001	0.00458961	0.00438427	0.0124214	0.00161351	0.000750236	0.0133224	0	0.0153123
PCP4L1	0.00994679	0.00842062	0.0132659	0.0272331	0.00731981	0.0101291	0.0108287	0.010017	0.0198304	0.00538884	0.00340181	0.00326328	0.00243419	0.0245435	0.00968741	0.0166211	0	0.00971002	0.0188085	0.0103795	0.00862018	0.0121738	0.00611441	0.0265569	0.00985279	0.00554504	0	0.0106366	0.0186377	0.00853684	0.0144679	0.0271166	0.0102972	0.0097437	0.00973697	0.00635707	0.00842086	0.00557017	0	0.00497485	0.00413391	0.00972837	0.0202727	0.00460088	0.010254	0.0127097	0.0104988	0.052048
MPZ	0.0110987	0.0110002	0.0209893	0.0179014	0.0136763	0.0132127	0.0361698	0.0245851	0.0183782	0.0124177	0.0128969	0.0166656	0.0212818	0.0320838	0.011268	0.020148	0.0571019	0.0150284	0.0185382	0.0120049	0.0220469	0.0298358	0.0127631	0.0245421	0.0235203	0.00799308	0	0.0179882	0.0372083	0.022613	0.0367233	0.034272	0.0243436	0.0162668	0.00722172	0.0220091	0.0234275	0.0177016	0	0.0137056	0.00585185	0.0186505	0.0177517	0.0144765	0.0266204	0.0232637	0.0146152	0.027883
SDHC	0.422963	0.409744	0.466307	0.365946	0.341945	0.412787	0.376622	0.501411	0.457313	0.348774	0.447346	0.399634	0.33029	0.500553	0.396543	0.418803	0.269416	0.41288	0.486755	0.461003	0.412136	0.545687	0.305568	0.457759	0.476593	0.41332	0.533286	0.369862	0.477082	0.363989	0.350784	0.513882	0.500541	0.428795	0.338718	0.408965	0.400771	0.341903	0	0.379168	0.31737	0.401814	0.380828	0.320242	0.414985	0.549392	0.372059	0.512987
CFAP126	0.000519995	0.000489461	0.00240336	0.00502121	0.000821626	0.00203174	0	0.00180605	0.00438327	0	0.000729391	0.000680643	0	0.00373369	0.00116173	0.0016339	0	0.00429769	0.00221176	0.00143029	0.00201426	0.00614692	0.00172243	0.00536551	0.000763032	0	0	0.00150475	0.00155021	0.00452076	0	0.00110843	0.00223655	0.00112517	0	0.00134018	0.00298942	0	0	0	0	0.00102568	0.00303769	0.00209094	0	0.00716814	0	0.000973493
FCGR2A	0.000602814	0.00247674	0.00123375	0.00322824	0.00281092	0.0016456	0.0151667	0.00344984	0.00449509	0.00151847	0.000614986	0.000877999	0.00249922	0	0.00185356	0.00114895	0	0.00258291	0.00136037	0.00103035	0.000537083	0.00313656	0.00234192	0.0027717	0	0.00146541	0	0.00169649	0.00276311	0.00141868	0.00243232	0.010013	0.00076009	0	0	0	0	0	0	0	0.00316053	0.00596994	0.00147107	0.00382812	0.000921231	0.00122147	0	0.00119039
HSPA6	0	0	0.000372732	0.00274199	0.00476284	0.00446	0.0525236	0.00859336	0.00442499	0.00227916	0.000711823	0.000419024	0	0	0	0	0	0	0.000692629	0	0	0.00391363	0.0127983	0.00197818	0.00889441	0.000567001	0	0.00553015	0.00236275	0.00501339	0.00950603	0.0169296	0.00368267	0.00239125	0.00448715	0	0.00601514	0.000698862	0	0.00448153	0	0.00158522	0.00616228	0.00751352	0.00245126	0.00126098	0.00372186	0.161226
FCGR3A	0.00249052	0	0	0.00150805	0.00207819	0.0011762	0.0106133	0.00485431	0.00666683	0.000784112	0.00105265	0.00125421	0.00226303	0	0	0.00101763	0	0.00209866	0.000781085	0	0.00238164	0.00301789	0.00476964	0.00155037	0.00167813	0.00330221	0	0.00164211	0.00204515	0.00891784	0.00481336	0.00461312	0.00595764	0	0.00247901	0.00263491	0.000399675	0.00380109	0	0	0	0	0	0	0	0.000934288	0	0.00178407
FCGR2B	0.00043421	0.00156525	0.00100263	0.00245488	0.00100586	0	0	0	0	0	0.000394288	0	0	0	0	0	0	0	0	0	0	0	0	0	0	0	0	0.000971997	0	0	0	0.00095297	0	0	0	0.000832812	0	0.00147946	0	0	0	0	0	0	0	0	0	0.00583309
FCRLA	0	0	0	0.000663543	0	0	0	0	0	0	0	0	0	0	0	0	0	0	0	0	0	0	0	0	0	0	0	0	0	0	0	0	0	0	0	0	0	0	0	0	0	0	0	0	0	0	0	0
FCRLB	0.0074405	0.00586648	0.0118923	0.00840379	0.00336729	0.00408673	0.00562149	0.0202825	0.0106035	0.00509403	0.0111111	0.00347971	0.00636429	0.0257756	0.00243237	0.0175194	0	0.00327602	0.0188428	0.00193492	0.0131558	0.021548	0	0.017939	0.0104948	0.00675033	0	0.00731418	0.00824127	0.00554057	0.00665181	0.0201737	0.00980346	0.00270148	0.00959435	0.00365213	0.0153803	0.00475437	0	0.00936325	0.00734349	0.00573446	0.0113071	0.0108904	0.00347062	0.027612	0	0.0167319
DUSP12	0.0677943	0.0697212	0.0747006	0.117248	0.0959031	0.104871	0.142931	0.122668	0.140952	0.0737292	0.101996	0.0559506	0.0735656	0.143221	0.0696932	0.109349	0	0.0747229	0.115769	0.0703447	0.112766	0.0987495	0.0482746	0.131617	0.102693	0.0698656	0	0.0721068	0.0796829	0.086286	0.0958841	0.163468	0.0949015	0.0783946	0.0314782	0.074443	0.131435	0.0767213	0	0.104699	0.06832	0.068281	0.0902266	0.0939319	0.0844156	0.104691	0.0563518	0.0702513
ATF6	0.713814	0.686509	0.750627	0.663244	0.688603	0.709374	0.718741	0.725088	0.663738	0.70322	0.738686	0.693115	0.577808	0.659027	0.627895	0.625184	0.692599	0.664021	0.653815	0.643676	0.703474	0.829078	0.590133	0.75076	0.751728	0.680955	0.393346	0.740369	0.77964	0.680529	0.60006	0.725997	0.759408	0.791303	0.778763	0.700424	0.716333	0.662883	0	0.688396	0.567955	0.75571	0.728937	0.660045	0.707634	0.744847	0.568379	0.780452
OLFML2B	0.00306396	0.00356957	0.00766921	0.00761443	0.0044781	0.00230472	0.0122261	0.0141538	0.0101196	0.00346485	0.00747884	0.0168599	0.0147429	0.005852	0.0141774	0.00435568	0	0.00436488	0.00818122	0.0068628	0.0108936	0.00618611	0.0149734	0.0065974	0.00340868	0.00490938	0	0.00545165	0.00878488	0.00550018	0.0204651	0.0106841	0.0120087	0.00265633	0.00589252	0.00346467	0.00512196	0.0181775	0	0	0.00131144	0.00534103	0.0138463	0.00739876	0.00965923	0.00594412	0.0113448	0.0154363
NOS1AP	0.648532	0.695221	0.719948	0.6163	0.797363	0.605384	0.596888	0.845409	0.783564	0.668552	0.792853	0.661772	0.513198	0.700538	0.635467	0.653765	0.390875	0.643705	0.628559	0.642667	0.639787	0.707747	0.566561	0.786729	0.498796	0.538775	0.138229	0.701936	0.645536	0.839124	0.754007	0.739363	0.762136	0.809545	0.592956	0.689704	0.638067	0.752509	0	0.607267	0.5258	0.771736	0.93121	0.459215	0.669371	0.871351	0.513543	0.628516
C1orf226	0.0138394	0.0202483	0.0131385	0.0082551	0.0216958	0.0150892	0.0574917	0.0231738	0.0265118	0.0179573	0.0154834	0.00638327	0.0133281	0.0126567	0.0164914	0.0131109	0	0.00932902	0.0167519	0.0155867	0.0117937	0.0114095	0.0134146	0.0299637	0.0121585	0.0145068	0	0.0304162	0.0119139	0.038902	0.0368439	0.0228592	0.0216792	0.0124584	0.0160425	0.0102622	0.0216711	0.0214007	0	0.00772356	0.0139467	0.0145927	0.0398623	0.0180013	0.0119136	0.0234888	0.0146686	0.0241587
SH2D1B	0.00636705	0.00264277	0.00570798	0.0084607	0.00772048	0.00520623	0.00730942	0.00288117	0.00549767	0.000964218	0.00131123	0.000861768	0	0	0.00164371	0.00351364	0	0.00272234	0.00260648	0.00362961	0.00125402	0.00113587	0.00245594	0.0073076	0.00417762	0.000781357	0	0.00363182	0.00972748	0	0.0109375	0.00342634	0.00454662	0.00301203	0	0.00169641	0.0032833	0	0	0.00743213	0.00367972	0.000737626	0.00803265	0	0.000883408	0.00245499	0.0209694	0.0024194
UHMK1	0.293446	0.282038	0.326349	0.270353	0.282449	0.366667	0.403803	0.351632	0.320394	0.269004	0.385458	0.250318	0.193787	0.293183	0.222728	0.249138	0.531478	0.249983	0.378144	0.262079	0.340085	0.363242	0.186304	0.325562	0.36849	0.2894	0.521725	0.295953	0.39795	0.257474	0.270949	0.454876	0.323836	0.240791	0.160527	0.285482	0.365612	0.253832	0	0.263253	0.205632	0.266537	0.298357	0.237711	0.307009	0.374349	0.199533	0.311503
UAP1	0.116114	0.109993	0.11446	0.0996309	0.129936	0.141263	0.11841	0.13784	0.128203	0.134415	0.15422	0.0948269	0.102804	0.125818	0.0918778	0.0990966	0.116313	0.113534	0.124737	0.0968785	0.114755	0.139	0.0614612	0.153142	0.140423	0.112891	0.124014	0.105882	0.0934806	0.129188	0.089824	0.13813	0.107457	0.112608	0.086987	0.0962064	0.150863	0.10597	0	0.115323	0.0972937	0.0655136	0.102252	0.113218	0.120677	0.132115	0.0953215	0.10152
DDR2	0.0345085	0.0313814	0.0237243	0.0360974	0.0294263	0.0302024	0.0197038	0.0335825	0.0390362	0.029405	0.0371471	0.0353695	0.023091	0.0427935	0.037254	0.0306136	0.0529168	0.0488159	0.0231115	0.0312247	0.0470937	0.0646549	0.0349596	0.0406561	0.0113669	0.0187772	0	0.0351011	0.0348906	0.0519193	0.0476051	0.0582103	0.0335114	0.0259452	0.037507	0.0398649	0.0330068	0.0284798	0	0.0417135	0.0337429	0.025435	0.0517448	0.0179239	0.0286009	0.040765	0.0236918	0.476693
HSD17B7	0.155189	0.215796	0.210314	0.125171	0.118181	0.0989062	0.152707	0.10111	0.118213	0.110927	0.111036	0.0658795	0.0843167	0.0943484	0.132613	0.106697	0.0478069	0.103542	0.107515	0.105506	0.0865215	0.13071	0.0613821	0.123389	0.159137	0.10271	0	0.114885	0.15731	0.117312	0.157532	0.142783	0.128482	0.169498	0.0619656	0.106623	0.139976	0.119714	0	0.09834	0.0949169	0.0842441	0.131584	0.133228	0.0974106	0.0899204	0.0643175	0.195273
CCDC190	0.00480198	0.00427844	0.0128346	0.0139285	0.0101508	0.00552496	0.0100328	0.0119498	0.0117427	0.00248409	0.0107379	0.00107026	0.00293749	0.00724745	0.00916813	0.00499813	0	0.0154842	0.00968332	0.00792307	0.00865662	0.0125575	0.00248636	0.0175658	0.00367649	0.0112181	0	0.0113838	0.016057	0.00966902	0.00570943	0.0244117	0.0170767	0.0083984	0.0022743	0.00609891	0.0203784	0.00802295	0	0.0126144	0.00961989	0.0110503	0.0139081	0.00512273	0.0218637	0.00936023	0.0024476	0.0411074
RGS4	0.765852	0.58904	0.753201	0.72005	0.649098	1.12022	0.770644	0.86165	0.652113	0.699746	1.10745	0.510769	0.673997	0.662932	0.415226	0.608712	0.344153	0.389453	1.18823	0.725582	0.860841	0.786806	0.414197	0.78808	1.31704	0.73931	0.445056	0.698832	0.941147	0.406768	0.43439	0.942738	0.7157	0.443161	0.346356	0.524139	0.968169	0.641458	0	0.799712	0.351455	0.388594	0.469985	0.617404	1.01688	0.727484	0.231989	0.358008
RGS5	0.0422267	0.0596198	0.0664682	0.0479284	0.047968	0.0525777	0.102866	0.0734191	0.0552462	0.0745775	0.0500311	0.0562876	0.0464257	0.0579587	0.047205	0.0470457	0.178725	0.0294594	0.0512222	0.0454689	0.0515573	0.0561201	0.0453007	0.0586174	0.0497299	0.0390938	0	0.0827529	0.0507376	0.0737496	0.0660597	0.0315283	0.0853725	0.0819431	0.0715619	0.0479952	0.0642259	0.103736	0	0.0406462	0.0405119	0.057608	0.0300028	0.0777687	0.0819277	0.0544517	0.0397747	0.167822
NUF2	0.0253612	0.0347663	0.0378481	0.0670351	0.0270523	0.0289364	0.0197235	0.0468523	0.0523418	0.0224001	0.0324791	0.0202458	0.019995	0.0583067	0.0195791	0.0499736	0	0.0311329	0.0514248	0.0318572	0.0431196	0.0543218	0.00622054	0.0645834	0.0130863	0.0190651	0	0.0291189	0.0560471	0.0285354	0.0213334	0.0434148	0.0296973	0.0311076	0.00542696	0.0226824	0.0285788	0.0316008	0	0.00870389	0.028092	0.0133662	0.0391269	0.0222488	0.0164012	0.034455	0.0127216	0.013841
PBX1	1.90496	1.77514	1.80778	1.91098	1.813	1.82564	1.87722	1.94875	1.85141	2.03568	2.04436	1.66344	1.63808	1.67775	1.63674	1.63781	1.40602	1.71588	2.0028	2.02427	1.74753	1.86694	1.69226	1.8366	1.77937	1.71621	1.8548	2.08911	1.67313	2.10895	1.88864	1.58003	2.12682	2.16206	1.55448	1.85548	1.9813	1.97895	0	1.64078	1.59801	1.80185	1.92577	1.70093	2.17774	1.67022	1.82617	1.72205
LMX1A	0.000424117	0.00164981	0.00156775	0.00313182	0.00176348	0.00230877	0	0	0.000549794	0.00254566	0.000980886	0.000690485	0	0.0059329	0.00227295	0.00132958	0	0	0	0	0.000731138	0	0	0.00489042	0.00146541	0.00228198	0	0.0008655	0.00407293	0.000897481	0	0.00292406	0	0	0	0.00241491	0.000796598	0.0021164	0	0	0	0.00275848	0.00168406	0.00263205	0.000688857	0.00255144	0.00215657	0.00316352
RXRG	0.00158167	0.000787492	0.00244233	0.00429408	0.00703339	0	0.0100818	0.00316706	0.00834263	0.00226078	0.0017337	0.00111155	0.00721521	0	0.00217658	0.00444504	0	0.000842688	0.00264092	0.000862869	0.00324545	0.00137028	0	0.001836	0.0029313	0	0	0.0030912	0.00427377	0.00178469	0	0.000976494	0.00248723	0.00298462	0.00176395	0.00383545	0.00246476	0.00248373	0	0	0.00442162	0.00210134	0.00342033	0.0107497	0.00460285	0.00386264	0	0.00628539
LRRC52	0.000525457	0	0	0.00111177	0	0	0	0.0013032	0.000361379	0	0.000324531	0.00125481	0	0.00189585	0	0	0	0	0.000652958	0	0.000752695	0.000407118	0	0	0.00076451	0	0	0.000584544	0.000577077	0	0	0.00140759	0.000606852	0	0	0	0	0	0	0	0	0	0.00389619	0	0	0	0	0
MGST3	0.567586	0.561718	0.630821	0.618766	0.648744	0.549537	0.752801	0.803404	0.76508	0.545152	0.674135	0.493521	0.498935	0.856991	0.672545	0.71236	0.454769	0.595232	0.796758	0.559655	0.669725	0.900575	0.490565	0.795374	0.628806	0.453364	0.475559	0.533189	0.761861	0.493584	0.561639	1.08188	0.747142	0.683055	0.467424	0.646379	0.811258	0.661728	0	0.671417	0.588391	0.692226	0.737459	0.479836	0.660507	0.887337	0.504389	0.607911
ALDH9A1	0.072957	0.057094	0.0565341	0.0456086	0.0658134	0.0794198	0.0567905	0.0558429	0.0738223	0.0745565	0.0788054	0.0411211	0.0754947	0.0669412	0.0442227	0.0462048	0	0.0336191	0.0933779	0.0615073	0.0704201	0.0610676	0.0445223	0.0790303	0.0791614	0.0692472	0	0.0740703	0.0634795	0.064773	0.0489068	0.0775759	0.0516844	0.0512685	0.0293366	0.0464776	0.0869202	0.046604	0	0.0556313	0.0353601	0.0356106	0.0594279	0.0510331	0.0838841	0.0642749	0.03741	0.044946
TMCO1	0.235993	0.250806	0.259009	0.26094	0.199842	0.23624	0.224919	0.298648	0.277886	0.24009	0.297382	0.189851	0.194799	0.380746	0.23919	0.270153	0.187683	0.25516	0.394353	0.255655	0.278877	0.285328	0.149247	0.348025	0.227267	0.205108	0.209623	0.228938	0.230478	0.226475	0.146974	0.267168	0.220953	0.202811	0.154456	0.236091	0.295773	0.242646	0	0.18714	0.200177	0.12428	0.290317	0.168865	0.251992	0.267555	0.267984	0.252383
UCK2	0.263445	0.302883	0.333139	0.275261	0.301968	0.281662	0.251285	0.325267	0.377544	0.378191	0.31473	0.250626	0.243283	0.319281	0.370943	0.309804	0.22378	0.355417	0.293268	0.334708	0.370484	0.369635	0.270194	0.38642	0.243249	0.24246	0.245068	0.236167	0.194128	0.310893	0.240526	0.296308	0.310588	0.35641	0.167793	0.361553	0.308685	0.313775	0	0.306772	0.332782	0.20336	0.222434	0.191759	0.341297	0.403792	0.34304	0.267349
FAM78B	0.758479	0.692005	0.709586	0.698103	0.649999	0.629181	0.646663	0.774969	0.891688	0.849115	0.8084	0.853192	0.832386	0.839449	0.916794	0.870612	0.59827	1.02039	0.69915	0.81044	0.866591	0.850859	0.848105	0.905906	0.655078	0.620357	0.533286	0.554732	0.523874	0.535589	0.584679	0.787769	0.810487	0.851924	0.673587	0.866013	0.744079	0.653657	0	0.643258	0.796219	0.525851	0.526889	0.637471	0.697324	0.944585	1.00616	0.795033
POGK	0.233009	0.19518	0.271145	0.184887	0.174471	0.190575	0.338262	0.270446	0.300847	0.233329	0.269779	0.191595	0.209854	0.348505	0.247509	0.242861	0.103199	0.255526	0.265478	0.233889	0.2313	0.381044	0.214407	0.336953	0.218715	0.21718	0.29669	0.186457	0.204966	0.150562	0.231215	0.453297	0.248626	0.264075	0.205202	0.228191	0.403326	0.234494	0	0.283559	0.189258	0.17429	0.25022	0.230083	0.244407	0.271932	0.263869	0.286064
TADA1	0.120857	0.10632	0.147296	0.103709	0.112225	0.107449	0.122276	0.147124	0.145211	0.0953425	0.143051	0.0916481	0.0758517	0.15142	0.0945291	0.120369	0	0.125726	0.129995	0.101785	0.11854	0.137096	0.0889408	0.159479	0.123757	0.116519	0	0.107057	0.131868	0.0795559	0.0915327	0.180955	0.13027	0.137991	0.0542622	0.113499	0.142487	0.113055	0	0.106712	0.115273	0.125856	0.130213	0.0998165	0.111015	0.130521	0.0786876	0.0929076
ILDR2	0.32066	0.291179	0.365095	0.36533	0.417812	0.305028	0.511433	0.398922	0.407733	0.414991	0.431526	0.266921	0.25814	0.321112	0.373357	0.396112	0.398786	0.337602	0.326122	0.361923	0.350244	0.396274	0.314978	0.496447	0.298069	0.330888	0.185433	0.382493	0.339605	0.300996	0.238201	0.418423	0.34687	0.509833	0.332009	0.402331	0.45314	0.342837	0	0.37805	0.278832	0.28913	0.289199	0.368009	0.537727	0.322652	0.496586	0.623535
MAEL	0.232068	0.131048	0.203579	0.100779	0.0824243	0.145343	0.0666474	0.11484	0.15009	0.153467	0.16614	0.16904	0.137188	0.213717	0.178441	0.117443	0.0471323	0.163764	0.136573	0.179354	0.167384	0.266438	0.101037	0.195814	0.142165	0.142494	0.138229	0.12303	0.136097	0.130502	0.221916	0.196288	0.14903	0.146907	0.169094	0.173377	0.141163	0.136617	0	0.110134	0.155132	0.211192	0.173363	0.0882643	0.130104	0.22432	0.201106	0.196152
GPA33	0.0109272	0.00880952	0.0138011	0.0164539	0.0123455	0.00456501	0.0123285	0.0151264	0.0155522	0.0163408	0.0133809	0.00505916	0.0109504	0.0272076	0.0132956	0.0287035	0	0.0205369	0.0127113	0.00917444	0.00870647	0.0118012	0.0029299	0.035067	0.00407553	0.00923664	0	0.0101878	0.0122119	0.0111613	0.00994106	0.00983713	0.00918001	0.0105152	0.00176395	0.0195329	0.00880185	0.0103553	0	0.00181366	0.0179487	0.00642338	0.0195867	0.00164953	0.00653968	0.0190889	0.00596828	0.0219672
DUSP27	0.00201409	0.00245948	0.00323409	0.00461149	0.00172331	0.00148261	0.00127248	0.000773008	0.00301966	0.00289869	0.00332846	0.000998655	0.00468934	0.00943241	0.00130383	0.00358857	0	0.0024197	0.002591	0.00192095	0.00413758	0.00360888	0.00203457	0.0108329	0.00288088	0.00104597	0	0.00192221	0.00502887	0.00335535	0	0.0034307	0.000992445	0	0	0.0030736	0.00152712	0.00140777	0	0	0	0	0.00208477	0	0	0.00892596	0.00653699	0.00247974
POU2F1	1.28277	1.23405	1.28452	1.22168	1.17553	1.25639	0.985653	1.21687	1.32364	1.27335	1.29455	1.22501	1.17753	1.26126	1.27216	1.27844	0.879586	1.24197	1.13207	1.32415	1.26093	1.31075	1.10761	1.23888	1.27761	1.21237	1.28586	1.18453	1.1646	1.15099	1.09597	1.30839	1.29363	1.26338	1.04447	1.28425	1.10957	1.15278	0	1.18806	1.13374	1.13183	1.26334	1.07602	1.23311	1.36188	1.25064	1.15807
CD247	0.231833	0.256726	0.334619	0.183255	0.17564	0.179134	0.463685	0.330089	0.35329	0.251213	0.188729	0.236009	0.172121	0.265992	0.316229	0.219089	0.67169	0.234839	0.202156	0.284145	0.178908	0.375927	0.229479	0.279912	0.16744	0.146746	0.138229	0.208315	0.298103	0.175395	0.281408	0.37107	0.290608	0.441635	0.273956	0.225799	0.432732	0.315974	0	0.397617	0.23012	0.264299	0.246161	0.235878	0.326926	0.395423	0.360843	0.701022
CREG1	0.25686	0.278581	0.307539	0.368208	0.266165	0.253575	0.249148	0.357614	0.465581	0.218954	0.344446	0.228111	0.262247	0.472704	0.331047	0.463579	0.272091	0.395952	0.416264	0.264864	0.349091	0.446873	0.164246	0.526931	0.235796	0.212558	0.369082	0.245752	0.241832	0.215605	0.199184	0.39109	0.319703	0.293707	0.126618	0.322057	0.364064	0.251884	0	0.227605	0.26252	0.168591	0.399082	0.166767	0.240681	0.394389	0.280522	0.188515
RCSD1	0.0683616	0.0381649	0.115524	0.120993	0.0672587	0.0648089	0.0307614	0.112596	0.151353	0.0754273	0.10923	0.0625496	0.0912264	0.208383	0.170478	0.164916	0.0571019	0.188871	0.104446	0.180813	0.10228	0.143546	0.144732	0.149254	0.0544211	0.0662371	0	0.0440104	0.0519926	0.0569958	0.112756	0.0818869	0.102795	0.0987381	0.0572282	0.0973717	0.0621796	0.0520735	0	0.0733084	0.0749487	0.0460787	0.0911373	0.0204665	0.0635832	0.179863	0.218726	0.124084
MPZL1	0.253912	0.270165	0.30247	0.279586	0.25896	0.233574	0.24164	0.262617	0.335771	0.333332	0.283159	0.241588	0.248435	0.256542	0.279243	0.272159	0.139176	0.241239	0.260913	0.295083	0.271334	0.349341	0.26424	0.327478	0.233054	0.267873	0.113964	0.233062	0.227272	0.250119	0.278877	0.344732	0.291407	0.382405	0.196341	0.307162	0.324063	0.284115	0	0.333291	0.25091	0.200923	0.252212	0.281705	0.278253	0.317866	0.293238	0.317774
ADCY10	0.0833224	0.0784928	0.100606	0.0697974	0.0718917	0.0751889	0.270374	0.0964296	0.0843392	0.062408	0.0638454	0.073552	0.048626	0.0429008	0.0477008	0.060084	0.193271	0.0396619	0.0527487	0.0480104	0.0713441	0.144506	0.0474758	0.081053	0.0731725	0.0564155	0	0.100539	0.119875	0.104215	0.0863355	0.188044	0.110371	0.134011	0.116785	0.0592679	0.206604	0.116357	0	0.104062	0.074145	0.10633	0.0797835	0.124777	0.134131	0.113316	0.039835	0.415462
MPC2	0.147517	0.113338	0.154318	0.162422	0.126271	0.164632	0.191042	0.206603	0.183455	0.137593	0.221438	0.0925676	0.121141	0.16623	0.0992841	0.140448	0.166674	0.106123	0.262738	0.0922069	0.172635	0.175324	0.0769209	0.174813	0.223565	0.105834	0.124014	0.146079	0.226641	0.106562	0.131201	0.310588	0.160363	0.111814	0.0746956	0.116659	0.218737	0.139255	0	0.148926	0.106096	0.153435	0.165025	0.129233	0.158183	0.158487	0.100413	0.131349
DCAF6	0.801855	0.8267	0.895317	0.908036	0.837163	0.941561	0.820791	0.908956	0.939099	0.905921	1.02463	0.688153	0.728482	0.893672	0.867258	0.881512	0.794383	0.791274	0.849548	0.903319	0.834017	0.884606	0.602326	0.81323	0.863415	0.832191	0.429065	0.815616	0.915721	0.871783	0.787915	1.06811	0.857331	0.913873	0.805902	0.836967	0.921659	0.874359	0	0.914925	0.682107	0.837487	1.01322	0.770396	0.87537	0.99053	0.857493	0.855459
GPR161	0.160742	0.248825	0.271888	0.175827	0.145019	0.169906	0.130871	0.241112	0.235403	0.283823	0.243028	0.14707	0.139537	0.316115	0.289018	0.245104	0.0459352	0.162031	0.188701	0.236492	0.175672	0.236975	0.131431	0.12715	0.150326	0.139673	0.388683	0.166767	0.166405	0.159319	0.205208	0.237734	0.216296	0.285245	0.0951904	0.236934	0.24768	0.235119	0	0.247166	0.132054	0.117788	0.180967	0.132625	0.165218	0.185069	0.218327	0.150695
TIPRL	0.381873	0.382139	0.438273	0.371557	0.369811	0.390149	0.371023	0.424293	0.465991	0.349916	0.446356	0.325782	0.324791	0.481784	0.364997	0.425494	0.113413	0.387139	0.473002	0.335131	0.400602	0.522627	0.263713	0.474241	0.375036	0.35356	0.131103	0.332204	0.433074	0.323374	0.29398	0.440466	0.396066	0.373214	0.226369	0.379494	0.444723	0.378411	0	0.39826	0.286129	0.347644	0.353854	0.335923	0.437137	0.479011	0.360895	0.385244
SFT2D2	0.0227782	0.0290338	0.029815	0.0314353	0.0246686	0.0223329	0.024642	0.0317906	0.0410805	0.0283059	0.041601	0.0189731	0.0144061	0.0275683	0.0213393	0.0177891	0.0471323	0.0195858	0.0124544	0.0291476	0.0166121	0.0286991	0.0167881	0.0449689	0.0144591	0.0135714	0	0.0329009	0.0471808	0.0421628	0.0262483	0.0421531	0.0327092	0.0488867	0.0467678	0.0244525	0.0393847	0.0399915	0	0.0228515	0.0126615	0.0194766	0.052505	0.0194806	0.0289711	0.0313897	0.0265282	0.0582516
TBX19	0.0108488	0.0032012	0.0114302	0.0123024	0.0131171	0.00614411	0.00625277	0.00841676	0.0164407	0.00898017	0.0094283	0.00755417	0.00303013	0.00771805	0.0126677	0.0122695	0	0.0107394	0.00840321	0.00562569	0.00757511	0.0191845	0.00910426	0.0153204	0.0059002	0.00477255	0.071469	0.0128552	0.016515	0.0151603	0.0184811	0.0110727	0.0107564	0.0143615	0.0210024	0.00757556	0.0151621	0.0196352	0	0.00252749	0.00462995	0.0109138	0.0123343	0.00909866	0.00698266	0.00732971	0.0100008	0.0373593
XCL1	0	0	0	0	0	0	0	0	0	0	0.0004422	0	0	0	0	0	0	0.00185329	0	0	0	0.000790565	0	0	0	0	0	0	0.000780645	0	0	0	0	0	0	0	0	0	0	0	0	0	0	0	0.00218594	0	0	0
DPT	0.0856113	0.0605107	0.0580594	0.0360715	0.0429658	0.0466811	0.0310617	0.0854727	0.0635415	0.0556543	0.0517311	0.0721721	0.0443866	0.0435185	0.0764104	0.0380339	0	0.0521311	0.052662	0.047082	0.0567778	0.0863019	0.0488127	0.0751058	0.0280227	0.044792	0	0.0345622	0.0487086	0.0711366	0.0853603	0.0628769	0.0682064	0.0598999	0.0622915	0.0739896	0.032121	0.0638169	0	0.0400394	0.0349679	0.102246	0.0911786	0.0390161	0.0561427	0.0563253	0.00820751	0.057952
ATP1B1	1.25035	1.21785	1.40166	1.37464	1.22	1.53394	1.61922	1.61827	1.33986	1.2756	1.61985	0.981053	1.14815	1.51088	1.12273	1.37169	0.694666	1.20521	1.74745	1.05037	1.44663	1.32975	0.763975	1.48527	1.62225	1.09631	1.26005	1.35938	1.58874	1.01461	1.21864	1.61526	1.32542	1.09656	0.833391	0.986223	1.73106	1.39132	0	1.59583	1.06734	0.985867	1.2046	1.09895	1.42617	1.4587	0.835345	0.97455
NME7	0.824834	0.902096	0.909436	0.895352	0.948783	0.824759	0.694181	0.853012	0.964241	0.932159	0.895542	0.857108	0.704238	0.83973	0.860068	0.830861	0.651172	0.871941	0.771423	0.789191	0.894553	0.987905	0.783542	1.0538	0.796928	0.774656	0.723027	0.749354	0.720332	0.871769	0.796358	0.840865	0.885264	0.950357	0.776041	0.914665	0.869321	0.894053	0	0.746616	0.778032	0.80052	0.81598	0.685182	0.882541	0.886615	0.97711	0.670983
BLZF1	0.324263	0.295554	0.344572	0.229778	0.254392	0.255276	0.364885	0.288104	0.245394	0.356423	0.348957	0.250678	0.243268	0.255102	0.260869	0.238177	0.1795	0.2256	0.293118	0.20329	0.253444	0.327641	0.201796	0.25284	0.285136	0.268844	0.245068	0.294828	0.228294	0.254198	0.272152	0.255898	0.287277	0.332123	0.196943	0.244611	0.341227	0.341793	0	0.281274	0.176652	0.212899	0.22	0.236626	0.32373	0.279825	0.194296	0.270338
CCDC181	0.189209	0.172097	0.228444	0.15664	0.130651	0.182232	0.259578	0.202901	0.193608	0.168485	0.217579	0.158339	0.158351	0.178857	0.171848	0.147455	0.28177	0.129379	0.253162	0.136733	0.172275	0.208729	0.0987853	0.233193	0.225798	0.184764	0	0.161925	0.125529	0.13369	0.179368	0.190572	0.155607	0.214219	0.161415	0.143977	0.232912	0.201329	0	0.215005	0.110733	0.142446	0.156035	0.198325	0.235393	0.155908	0.134331	0.254938
SLC19A2	0.140083	0.132681	0.123858	0.126499	0.13022	0.127613	0.0900591	0.14297	0.136284	0.146731	0.125116	0.108228	0.104258	0.130523	0.120079	0.122531	0.0459352	0.127018	0.10627	0.112791	0.132324	0.167907	0.0793451	0.161508	0.120737	0.111748	0	0.128535	0.122507	0.0989426	0.104946	0.164024	0.120776	0.110449	0.0706831	0.132264	0.147804	0.113755	0	0.135616	0.0980302	0.100943	0.101084	0.104887	0.11811	0.115611	0.0991644	0.135525
F5	0.0146509	0.0138335	0.029997	0.0683006	0.0375059	0.0236162	0.00354485	0.0311311	0.0363439	0.00336002	0.0165413	0.0104471	0.00137197	0.109307	0.0060573	0.0534115	0	0.0511979	0.0384494	0.0191965	0.0427159	0.089833	0.00434403	0.0879186	0.00945423	0.00386423	0	0.0158518	0.0784369	0.0190032	0.011409	0.079617	0.0179907	0.00908935	0.00461308	0.0143188	0.00797674	0.0116861	0	0.0276128	0.0294423	0.0215858	0.0765537	0	0.00366828	0.0633276	0.0118551	0.0140253
SELP	0.00232447	0.0026089	0.0105933	0.0264373	0.013036	0.00481783	0.00131824	0.00700464	0.00947434	0.000644572	0.00474796	0.00139576	0	0.0192818	0.00175428	0.0120371	0	0.0143169	0.0102526	0.00485956	0.013596	0.036725	0	0.039041	0.00119563	0.000912209	0	0	0.0433211	0.00650266	0	0.0398294	0.00284346	0.00220844	0.00302612	0.00465858	0.000367844	0.000743804	0	0	0.00499795	0.00649827	0.0135708	0.00416292	0	0.0252259	0.0124933	0.00381372
C1orf112	0.324141	0.216965	0.22187	0.191816	0.190491	0.187423	0.0852568	0.231189	0.207223	0.147105	0.20001	0.199592	0.153963	0.338145	0.270473	0.270828	0.0586693	0.299321	0.20857	0.227125	0.271315	0.414828	0.129539	0.296611	0.131267	0.16735	0.475932	0.149502	0.281971	0.160888	0.105703	0.437722	0.154237	0.123993	0.243713	0.200816	0.124795	0.117406	0	0.21789	0.162924	0.177336	0.301683	0.0660624	0.100732	0.273492	0.0994268	0.169212
SELL	0.00140392	0.000579415	0.00328415	0.00989076	0.00498577	0.00597851	0	0.00455633	0.00341396	0	0.0023596	0.00130913	0	0.00544424	0.00189139	0.00795455	0	0.00601457	0.00252055	0	0.00574596	0.00951975	0	0.0182445	0.000969194	0	0	0.00450755	0.0125135	0	0	0.0109364	0.00175503	0.00122014	0	0.00201154	0.00173128	0	0	0.00154274	0.00387314	0.00122199	0.0115279	0	0	0.00608064	0	0.000985293
SELE	0.00650996	0.00852951	0.00581892	0.012102	0.00796526	0.00228337	0	0.00644974	0.00706452	0.00224615	0.00239211	0.000811974	0	0.0288959	0.00394849	0.0208537	0	0.0140272	0.00688053	0.00445765	0.0109725	0.019107	0	0.0228044	0.000838015	0.00101854	0	0.0026468	0.0138608	0.00264571	0.00411393	0.048007	0.00505996	0.00129163	0.0013361	0.00137568	0.00103278	0.00186651	0	0.00267325	0.00386761	0.00100044	0.014481	0.00169802	0.000896882	0.00769644	0.00333026	0.00562445
METTL18	0.0120105	0.00518782	0.0116678	0.00935203	0.00795456	0.00762514	0.0098349	0.0207253	0.00849795	0.00722062	0.011815	0.00830019	0.00851195	0.0118031	0.00382464	0.0184555	0	0.00670504	0.0172504	0.0105781	0.0151551	0.00822218	0.00182267	0.00744153	0.0130249	0.000788849	0	0.0136139	0.00941055	0.00264066	0.0120251	0.0120925	0.0110687	0.00763862	0.013884	0.00329566	0.0260346	0.0138363	0	0.0166099	0.0139546	0.00825675	0.0156268	0.00427515	0.0128912	0.0204724	0	0.0123498
SCYL3	0.175337	0.146407	0.178553	0.138883	0.118992	0.147706	0.0847929	0.178614	0.189383	0.156866	0.217252	0.128504	0.117696	0.237641	0.159767	0.206491	0.166454	0.161045	0.172959	0.17805	0.170508	0.213175	0.0804446	0.220181	0.113026	0.13866	0.071469	0.11026	0.124478	0.155055	0.108963	0.171079	0.159878	0.167167	0.116689	0.190376	0.163305	0.153077	0	0.164466	0.128843	0.108848	0.18165	0.103044	0.0914549	0.198436	0.147039	0.0714548
KIFAP3	1.15214	1.07003	1.16647	1.1253	1.13288	1.24399	1.11428	1.1694	1.11212	1.20405	1.28222	1.03	0.977966	1.14167	1.01123	1.15895	1.17837	1.01691	1.21048	1.01174	1.07466	1.18085	0.846892	1.18784	1.20626	1.14606	0.794603	1.19399	1.24668	1.05477	1.032	1.11191	1.16897	1.04453	0.990683	1.00557	1.15068	1.12078	0	1.02986	0.93893	1.16835	1.18984	1.09652	1.13352	1.17122	1.03367	1.00181
METTL11B	0.00222204	0.00125782	0.000901332	0.00177788	0	0.00124961	0	0.00130711	0.00133621	0.00181441	0.000972218	0.000592496	0	0.00612215	0.00279219	0.00126283	0	0.00395985	0.000822776	0.00147048	0.00153069	0.000363864	0	0	0.00128636	0.0042544	0	0.000770867	0.00488079	0.0020866	0	0.00104242	0.00178225	0	0	0.000428177	0.0026344	0	0	0.00664236	0.00305376	0.00171678	0.00695455	0.0011519	0.000833486	0.00105273	0	0.00254434
GORAB	0.0739306	0.0622954	0.069379	0.0678337	0.0489916	0.0686776	0.0740477	0.0857516	0.0788364	0.0693921	0.089683	0.0803347	0.0590642	0.104234	0.0694549	0.0835181	0	0.0873546	0.0917541	0.063312	0.0566201	0.0898585	0.038124	0.0892635	0.0587776	0.0732566	0.18611	0.0503634	0.0409794	0.0765102	0.0994712	0.0518738	0.0636627	0.0998995	0.0274059	0.0871449	0.0665465	0.0673187	0	0.0683125	0.0545646	0.0497204	0.0852325	0.066524	0.0475557	0.0946022	0.0585363	0.0896267
PRRX1	0.0320626	0.0272802	0.0332281	0.0397696	0.0440008	0.0205386	0.0261386	0.0398704	0.034661	0.0254226	0.0381335	0.02088	0.0180088	0.0337447	0.0123161	0.0276272	0	0.0221683	0.0299129	0.0258013	0.0302254	0.031357	0.0233376	0.0202799	0.0187461	0.0189951	0	0.0273981	0.0311836	0.0353565	0.0253229	0.0240691	0.0266866	0.0286752	0.0144515	0.0318956	0.0132894	0.021923	0	0.0533439	0.0426237	0.0161955	0.0287395	0.0294641	0.0270267	0.0360199	0.00467258	0.0176215
MROH9	0.00362783	0.00598896	0.00848629	0.010506	0.00805821	0.00197918	0.00157905	0.00433871	0.00732714	0.00473757	0.00333353	0.00375666	0	0.0102322	0.000631845	0.00369276	0	0.00439751	0.00623322	0.00330772	0.00419449	0.00411404	0	0.0103823	0.00155653	0.00456757	0	0.00506971	0.00506583	0.0099045	0.00170195	0.00872021	0.00228839	0.00173743	0.00343362	0.00350472	0.00219499	0.000576271	0	0	0.00271853	0	0.0137158	0.00174733	0.00616662	0.00500703	0.00360831	0.00271576
FMO3	0.000277649	0.000625458	0.000736937	0.00120192	0.000578916	0.000545111	0.00151567	0.000519635	0.000894554	0	0.000302043	0	0	0	0.000540243	0.00123473	0	0	0.000367981	0.000749183	0.00178145	0.00139147	0	0.00171899	0.00112522	0.00141684	0	0	0.00191623	0	0	0.000940535	0	0	0	0.00102994	0	0	0	0	0	0	0	0	0.000858984	0	0	0
FMO2	0	0.00162555	0.00148377	0.00172885	0.000573538	0.000755396	0.00154489	0.00075366	0.000762502	0.000750312	0	0	0	0.00136268	0.00195864	0.00137196	0	0.000708848	0	0	0.00093952	0.000812861	0	0.00211096	0	0.00252264	0	0.00169679	0.00102344	0	0.00173572	0.0020868	0.000757188	0	0.00158571	0.000847543	0.00135888	0	0	0	0.00242215	0.00112714	0	0	0	0	0	0.00358842
FMO1	0.00438708	0.00372644	0.00347185	0.00728468	0.00282314	0.00607597	0.00211689	0.00141977	0.00140145	0	0.00106556	0	0	0.00166411	0.00108086	0	0	0.00104831	0.00105741	0.000470391	0.00286234	0.00173938	0	0.00781263	0.00289738	0	0	0.00313357	0.00470838	0.00111885	0.00473605	0.00118091	0.00110818	0.00143311	0	0.00284584	0.00347607	0.00129686	0	0.00481972	0.00102339	0	0.0027547	0	0	0.0055312	0	0.00442171
FMO4	0.00474161	0.00456135	0.00616176	0.00389737	0.00568177	0.00844776	0.00465618	0.00673108	0.00691326	0.000680781	0.00363975	0.000620298	0.002963	0.00589007	0.00370045	0.00713937	0	0.00213943	0.00656115	0.00615677	0.00350889	0.00592367	0.00333716	0.00627743	0.00718056	0.0100188	0	0.00583664	0.00760343	0.00299915	0.0107236	0.00672836	0.00736433	0.00672374	0.0161481	0.00420378	0.00679458	0.00270858	0	0.0039053	0.00492474	0.00349433	0.00191259	0.0013325	0.00400688	0.00288255	0	0.00395713
PRRC2C	1.00702	1.05513	0.92429	0.79159	0.809092	0.862215	0.879261	0.87006	0.843731	0.931612	1.05188	0.972271	1.12085	0.969503	1.00853	0.89554	1.02118	0.807792	0.869892	0.858389	0.864495	1.13207	1.09928	0.94185	0.926463	0.921782	0.982199	0.829495	0.881882	0.855915	1.06356	0.997688	0.897719	0.851701	1.04303	0.920285	0.984911	0.999378	0	1.05267	0.97029	0.920163	0.867974	0.83467	0.830376	0.963895	1.01682	1.09779
MYOCOS	0.0155996	0.0189515	0.0200768	0.0170879	0.0155579	0.0110192	0.0209567	0.0164149	0.0142916	0.0143821	0.0133433	0.015543	0.00805504	0.0150618	0.014315	0.00476527	0	0.0107771	0.0125731	0.0131368	0.0135913	0.0184588	0.0151453	0.0165118	0.00746086	0.0104785	0	0.0162997	0.0073718	0.0208446	0.0138569	0.0199405	0.0147646	0.0215575	0.0129412	0.0288042	0.0177045	0.0208762	0	0.0279975	0.00777492	0.00412091	0.00966216	0.0230186	0.010923	0.020507	0.0115455	0.0763786
MYOC	0.000217252	0.00206982	0.00262836	0.00272696	0.00377985	0	0	0.00105437	0.00142566	0.000668913	0.000463533	0	0.00184276	0	0.00175622	0.00127612	0	0	0.00163804	0	0.00192002	0.00416233	0	0.00177598	0.0014404	0	0	0.000724959	0.00115166	0	0	0.00335516	0.000978282	0.00133518	0	0	0.00264739	0.000746692	0	0	0	0	0	0	0.00120338	0.00160082	0	0.00701353
VAMP4	0.20865	0.196545	0.226628	0.207345	0.185263	0.288351	0.305876	0.260693	0.199202	0.236039	0.309569	0.179716	0.183667	0.216743	0.131978	0.173845	0.108984	0.174541	0.254653	0.159876	0.197923	0.250208	0.130751	0.221724	0.301502	0.206579	0.484071	0.295043	0.270458	0.186889	0.165098	0.25434	0.198775	0.223378	0.126988	0.200334	0.29787	0.21994	0	0.204732	0.15394	0.162512	0.225503	0.205922	0.24613	0.270252	0.165296	0.309355
DNM3	1.62024	1.61885	1.61399	1.56918	1.65247	1.6632	1.82757	1.56361	1.55566	1.64064	1.48451	1.61427	1.49379	1.46742	1.40952	1.44763	1.50127	1.49853	1.53425	1.51711	1.60398	1.6527	1.5908	1.41021	1.70679	1.64143	2.06366	1.7023	1.80128	1.58974	1.46961	1.54526	1.57936	1.63029	1.72179	1.55854	1.62598	1.59917	0	1.62452	1.44696	1.68739	1.48074	1.64043	1.63557	1.66797	1.37833	2.35868
PIGC	0.138462	0.117894	0.137104	0.1891	0.11919	0.124143	0.13748	0.146479	0.171056	0.111534	0.135866	0.0904817	0.0752934	0.201775	0.117928	0.154634	0.113442	0.148158	0.166679	0.116184	0.174304	0.164348	0.0525911	0.194343	0.0810892	0.106721	0	0.0945686	0.132669	0.123435	0.0948248	0.208468	0.0979396	0.120098	0.0592503	0.11374	0.154539	0.10004	0	0.120235	0.0936711	0.0618787	0.151706	0.078229	0.0872884	0.160292	0.0797486	0.131555
C1orf105	0.011244	0.00619752	0.00690233	0.00650421	0.00168966	0.00285673	0.00616244	0.00503942	0.00570386	0.00410182	0.00555139	0.00316071	0.00148442	0.00862284	0.00374692	0.00549728	0	0.00509663	0.0037564	0.005579	0.00572781	0.00445753	0.00747097	0.00878446	0.00321692	0.00201403	0	0.00399617	0.00600169	0.00240774	0.00522794	0.00589512	0.00322339	0.00115971	0	0.0103038	0.007958	0.0111892	0	0.00561726	0.00270189	0.000833982	0.0109199	0.00240524	0.00526943	0.00700956	0.00431781	0.00671751
SUCO	0.286283	0.267223	0.276659	0.229451	0.28059	0.277506	0.232491	0.265714	0.264825	0.285372	0.307573	0.220301	0.219015	0.264655	0.232972	0.290237	0.183641	0.251936	0.280019	0.262566	0.241042	0.35296	0.14488	0.337563	0.273447	0.233394	0.071469	0.226244	0.274387	0.246568	0.186468	0.28535	0.256871	0.288239	0.14653	0.252162	0.268361	0.245964	0	0.266391	0.199215	0.198446	0.205995	0.20787	0.187943	0.250745	0.259103	0.27828
TNFSF18	0.0096771	0.00533078	0.00479969	0.00331134	0.00267793	0.00410784	0	0.00531382	0.00454631	0.00313456	0.00315284	0.0021717	0.00173326	0.00222003	0.00285605	0	0	0.010071	0.00680135	0	0.00414114	0.0147889	0.00169405	0.00534372	0.00138587	0.0102926	0	0.000792707	0.00586945	0.00531004	0.0111463	0.0162009	0.0059117	0.00997409	0.0200508	0.00400667	0.00880385	0.00465572	0	0.0167801	0.00127765	0.0119773	0.00329001	0.00337006	0.00441595	0.0058097	0	0.00503866
TNFSF4	0.0308545	0.0208562	0.0295862	0.0203514	0.0222186	0.034711	0.0189014	0.0355593	0.0305973	0.0356505	0.0311571	0.0288628	0.018004	0.0222265	0.0258386	0.0173907	0	0.0306857	0.0231891	0.0219149	0.0261632	0.0574758	0.024127	0.0399943	0.016083	0.0178531	0	0.0386398	0.036163	0.0390287	0.0342276	0.0367131	0.0391519	0.04441	0.0344494	0.0276632	0.030408	0.0252163	0	0.0386593	0.0132029	0.044188	0.0255768	0.0201353	0.0376476	0.0276795	0.00641225	0.0449722
PRDX6	0.141505	0.118713	0.169508	0.120002	0.11293	0.146715	0.427546	0.171823	0.107364	0.153172	0.137752	0.098447	0.0957929	0.133983	0.0983721	0.123867	0.220397	0.104739	0.198598	0.103386	0.10752	0.198931	0.0664044	0.105478	0.181144	0.108751	0.113964	0.163622	0.15882	0.142031	0.181904	0.207444	0.156829	0.1637	0.065897	0.0871034	0.291775	0.203812	0	0.165647	0.120383	0.124785	0.125482	0.271835	0.269249	0.11885	0.104591	0.441805
SLC9C2	0.130424	0.0658105	0.0669674	0.0744022	0.04665	0.0584348	0.0647326	0.0959072	0.0651334	0.101422	0.11367	0.0809826	0.107346	0.0953227	0.0924701	0.0701496	0	0.0601191	0.0551021	0.0603513	0.060961	0.0661687	0.0753265	0.0702321	0.059335	0.0617775	0.43917	0.0481128	0.045329	0.0927342	0.0644883	0.0787766	0.0667108	0.0748471	0.0364382	0.043598	0.0756536	0.0765742	0	0.0529098	0.0363919	0.0848732	0.066988	0.0635504	0.064821	0.0841411	0.0451723	0.210332
ANKRD45	0.047881	0.0429833	0.0319853	0.0463329	0.0401123	0.0347553	0.0487514	0.0443768	0.0438675	0.0492922	0.0594125	0.0363012	0.0460015	0.0547478	0.039591	0.0448818	0	0.0407399	0.0438006	0.0231324	0.0306201	0.0358129	0.0298596	0.0328829	0.0267891	0.0242189	0	0.0384504	0.0221895	0.0426592	0.0469092	0.0325975	0.0401938	0.0629748	0.0155498	0.031627	0.0432279	0.0474178	0	0.0326787	0.0307484	0.0331933	0.0395621	0.0247107	0.055533	0.0432412	0.0290289	0.0656309
KLHL20	0.328807	0.314253	0.315342	0.230576	0.234345	0.251624	0.264758	0.320643	0.320323	0.337205	0.357522	0.260657	0.313058	0.324871	0.324913	0.27499	0.197167	0.283132	0.280413	0.251173	0.285569	0.340838	0.29602	0.335168	0.266594	0.256441	0	0.276528	0.203237	0.248567	0.249699	0.25992	0.290776	0.323351	0.194677	0.327945	0.323784	0.309034	0	0.328324	0.317763	0.199618	0.262498	0.278928	0.261394	0.309182	0.305631	0.328906
CENPL	0.0217337	0.0210533	0.030552	0.0233331	0.0146613	0.0119233	0.0233112	0.0245183	0.0269013	0.010738	0.0280259	0.0128994	0.0137655	0.0363076	0.0185995	0.0353861	0	0.020662	0.0236054	0.0184872	0.0247524	0.0224321	0	0.0293885	0.0191356	0.0217062	0	0.0205202	0.0167883	0.011872	0.0220261	0.0270086	0.0178951	0.00746432	0.00513136	0.0225611	0.0327267	0.0187657	0	0.0219783	0.0331442	0.0297742	0.0316807	0.0120442	0.0101757	0.0234317	0.0152425	0.0278605
DARS2	0.0442461	0.0485025	0.0680004	0.0863341	0.0742822	0.0427756	0.073333	0.0595311	0.0731836	0.0516158	0.0462518	0.0364648	0.0167861	0.131275	0.0485239	0.0739955	0	0.0785847	0.0745712	0.0346731	0.0477344	0.0647477	0.0321958	0.0798904	0.0397111	0.033528	0.138229	0.0416217	0.0730143	0.0748874	0.0346248	0.077805	0.0595606	0.0422817	0.0270231	0.0438348	0.0625436	0.0565989	0	0.0516852	0.0355365	0.0433333	0.109298	0.0289362	0.0418245	0.0555114	0.042078	0.0366438
ZBTB37	0.0998933	0.0802951	0.0974103	0.101588	0.0875783	0.0880749	0.0963808	0.109374	0.113864	0.102221	0.114054	0.0855769	0.0733306	0.110683	0.0822112	0.0987061	0	0.0705043	0.0902758	0.101728	0.0921187	0.114263	0.0899735	0.120703	0.108283	0.0757604	0	0.0808707	0.081991	0.105759	0.0602988	0.115629	0.0968992	0.111245	0.0783466	0.133228	0.117095	0.100904	0	0.110305	0.0761365	0.0576257	0.102123	0.0861531	0.108846	0.117011	0.0659101	0.0859539
SERPINC1	0	0	0.00217789	0.00392788	0	0.00117711	0.00462312	0.000613384	0.000372379	0.000968384	0.000276636	0.00143201	0	0	0.000675685	0.000818303	0	0.000729761	0	0.00110438	0.000807368	0.00191495	0	0	0.000747142	0	0	0.000628091	0.00228288	0.00112267	0.00264651	0.000906821	0.00174746	0.00419464	0	0	0.00430928	0.000836092	0	0	0	0	0.00102573	0.00174388	0	0	0	0.0037576
RC3H1	0.711628	0.695711	0.776664	0.745993	0.679677	0.739222	0.70119	0.725227	0.802422	0.657421	0.783432	0.66027	0.631295	0.866203	0.670159	0.829694	0.672562	0.788071	0.778636	0.680851	0.741445	0.805864	0.599053	0.917073	0.666022	0.623272	0.771887	0.64288	0.627608	0.605515	0.64704	0.824776	0.689541	0.706598	0.513679	0.747988	0.74746	0.73163	0	0.736319	0.684528	0.628325	0.78764	0.60501	0.716813	0.766145	0.776052	0.769266
RABGAP1L	2.11329	2.2652	2.26405	2.23026	2.21011	2.24093	2.05469	2.22632	2.35205	2.22798	2.32435	2.25488	2.24199	2.23516	2.29827	2.20397	2.08943	2.35282	2.18825	2.22244	2.2731	2.16351	2.2452	2.32007	2.20375	2.21113	1.75353	2.17165	2.00241	2.231	2.23909	2.07672	2.24883	2.25657	2.23141	2.3436	2.22975	2.27486	0	2.10833	2.20943	2.16741	2.20419	2.05519	2.18459	2.36735	2.15775	1.75167
CACYBP	0.203148	0.167573	0.256115	0.227798	0.193142	0.248828	0.664495	0.374461	0.289551	0.25523	0.372608	0.175234	0.193839	0.414199	0.159608	0.255182	0.15145	0.165708	0.463714	0.147121	0.236496	0.291588	0.190778	0.327099	0.429903	0.178706	0.383297	0.207548	0.278416	0.155887	0.239729	0.374585	0.254293	0.228069	0.100257	0.175057	0.522189	0.247418	0	0.284349	0.145652	0.179711	0.256335	0.355283	0.398737	0.255886	0.135141	0.627945
MRPS14	0.0938806	0.0889723	0.0986826	0.118089	0.0943485	0.0893474	0.125975	0.151244	0.136085	0.0984023	0.127134	0.0817374	0.1005	0.138349	0.0912445	0.125198	0	0.0983217	0.158639	0.0682382	0.0965232	0.157784	0.0476258	0.155291	0.112416	0.086776	0.113964	0.0727755	0.114044	0.0711672	0.0959467	0.155431	0.118827	0.11163	0.0728904	0.10621	0.151735	0.11337	0	0.117133	0.108482	0.0975905	0.103539	0.0870228	0.107987	0.150164	0.0991881	0.0859852
TNN	0.00999747	0.0129922	0.0104155	0.0203313	0.00916503	0.00726034	0.00495487	0.00931054	0.0140893	0.00601916	0.00656931	0.0027612	0.0111845	0.00496459	0.00859226	0.0139552	0	0.0073226	0.00811711	0.00683636	0.00538237	0.0136241	0.0106173	0.00445387	0.015225	0.00932917	0	0.00633979	0.0129982	0.00602411	0.00629459	0.00561648	0.00865225	0.00920368	0.00592486	0.0182734	0.00733129	0.00478074	0	0.0101669	0.0165693	0.0076815	0.00131275	0	0.00481961	0.0107483	0.0125523	0.0535125
KIAA0040	0.0030721	0.0052009	0.00213316	0.00242078	0	0.00116422	0	0	0	0.000784112	0	0	0	0	0.00127802	0	0	0.000813272	0	0	0	0.000817322	0	0	0.00314993	0.000955609	0	0.00175992	0.000878472	0	0	0.00128607	0.000554124	0	0	0	0	0.000934485	0	0.00210201	0	0	0	0.00122432	0.00127613	0	0	0.00212866
TNR	1.42707	1.59253	1.67866	1.63437	1.74219	1.49405	1.63356	1.69445	1.75052	1.69826	1.57468	1.80626	1.6461	1.56074	1.60212	1.54506	1.60213	1.29489	1.47161	1.53692	1.63995	1.54093	1.77365	1.83714	1.42714	1.38693	1.34366	1.39151	1.14395	1.47283	1.33175	1.26494	1.59521	1.70542	1.41002	1.96762	1.25461	1.60776	0	1.67004	1.74937	1.58339	1.33675	1.37733	1.20023	1.45535	1.93677	1.20259
COP1	1.35582	1.33435	1.31482	1.23683	1.29649	1.29652	1.19206	1.25218	1.38987	1.38943	1.41473	1.38959	1.18432	1.43736	1.38577	1.4848	1.1266	1.44147	1.23149	1.32574	1.32968	1.40055	1.28027	1.50551	1.40572	1.30231	0.863123	1.26308	1.40566	1.17629	1.19156	1.43145	1.37918	1.37406	1.36009	1.35477	1.27372	1.29454	0	1.2643	1.22164	1.45416	1.30574	1.20633	1.18476	1.45236	1.40274	1.17354
PAPPA2	0.0679141	0.0757811	0.110881	0.194424	0.150294	0.106274	0.0553502	0.0958844	0.159723	0.0772524	0.0754206	0.0769951	0.0466458	0.132602	0.15077	0.139218	0	0.101953	0.121701	0.0950067	0.120212	0.158699	0.0516006	0.205326	0.0467228	0.0646123	0	0.0823943	0.160989	0.141923	0.0668209	0.169662	0.0923416	0.110699	0.0524122	0.0976551	0.0771887	0.0474256	0	0.0610899	0.0698184	0.0744083	0.189141	0.0505561	0.0515401	0.116635	0.0979049	0.185479
ASTN1	1.48465	1.56874	1.54866	1.55525	1.60197	1.44502	1.34379	1.53903	1.49984	1.55018	1.54029	1.56512	1.31724	1.48453	1.40326	1.47089	1.04672	1.54087	1.45426	1.70225	1.54377	1.5077	1.42137	1.58867	1.48154	1.41049	1.3453	1.55449	1.44418	1.60873	1.36138	1.4624	1.53912	1.60425	1.39894	1.6182	1.37082	1.41995	0	1.39128	1.44834	1.53472	1.47273	1.25321	1.40883	1.46208	1.67804	1.28919
BRINP2	0.649162	0.71021	0.688253	0.562212	0.670067	0.6957	0.511398	0.756019	0.763215	0.739817	0.60784	0.708486	0.741066	0.491235	0.706116	0.571324	0.297177	0.601685	0.538647	0.598308	0.799878	0.734286	0.745088	0.81385	0.649137	0.55571	0.56191	0.560806	0.579343	0.540128	0.5909	0.683835	0.703674	0.739231	0.794479	0.847647	0.547433	0.627586	0	0.653653	0.747747	0.649239	0.508556	0.634116	0.626204	0.699821	0.844793	0.477695
SEC16B	0.266504	0.442286	0.462346	0.371547	0.418901	0.276208	0.311205	0.367987	0.462856	0.374566	0.289968	0.262981	0.328676	0.40072	0.472801	0.322636	0.201828	0.244153	0.368174	0.406361	0.355728	0.494759	0.203011	0.539705	0.393791	0.287789	0.340801	0.3503	0.414449	0.383445	0.278275	0.485956	0.335446	0.372204	0.278324	0.375872	0.442318	0.450928	0	0.284241	0.428106	0.401777	0.480864	0.279417	0.251824	0.378611	0.454596	0.229663
RASAL2	2.22517	2.29026	2.36654	2.36454	2.39466	2.41565	2.16364	2.34991	2.36435	2.37827	2.39479	2.26642	2.25487	2.27901	2.29767	2.29432	1.79996	2.22075	2.29068	2.27035	2.31421	2.20018	2.2404	2.36517	2.39742	2.2734	2.2684	2.44853	2.15473	2.24951	2.14644	2.22977	2.26712	2.33835	2.20035	2.3444	2.28845	2.29402	0	2.21994	2.22405	2.16755	2.22549	2.37894	2.33435	2.45403	2.27412	2.21349
CLEC20A	0.037974	0.0344134	0.111178	0.22607	0.100753	0.0840969	0.0387212	0.103021	0.136579	0.0449602	0.0888172	0.0363435	0.02994	0.324448	0.0509127	0.257951	0.0468455	0.153076	0.201882	0.0720133	0.149276	0.142692	0.0145217	0.247174	0.0386021	0.0142573	0	0.0738858	0.165744	0.0781018	0.039837	0.252938	0.0594526	0.0854303	0.0213604	0.0350915	0.1795	0.0580928	0	0.105354	0.0766923	0.0726782	0.219483	0.0184019	0.0589656	0.152238	0.0231505	0.0463687
TEX35	0	0.000858782	0.00443561	0.00618137	0.00290527	0.00169979	0	0.00320429	0.00257688	0.00112928	0.00164211	0	0	0.00191362	0.000968064	0.00426716	0	0.004749	0	0	0.00070443	0.00135895	0	0.00444268	0.00135423	0.000719508	0	0.000919493	0.00275817	0.00125986	0	0.00370619	0.00369014	0.00100434	0.00323564	0.000885549	0.00180435	0.000586179	0	0.00234384	0	0.00177339	0.00639979	0.00190431	0	0.00414439	0	0.00964727
RALGPS2	0.532167	0.55959	0.604859	0.538098	0.608962	0.521687	0.596406	0.551039	0.598659	0.615273	0.620412	0.477299	0.524735	0.535375	0.504973	0.562124	0.618803	0.466756	0.471189	0.520149	0.465815	0.703838	0.396479	0.637066	0.634114	0.538048	0.269332	0.609936	0.544993	0.570925	0.625151	0.634338	0.606375	0.616041	0.45585	0.560431	0.62493	0.574616	0	0.620979	0.474245	0.53136	0.623228	0.528399	0.602407	0.628469	0.55582	0.511934
ANGPTL1	0.0262089	0.0178105	0.0946747	0.149167	0.0998	0.0426325	0.0381936	0.0538276	0.120287	0.0376184	0.0578213	0.0254888	0.0225427	0.178313	0.042206	0.142387	0	0.0809873	0.103183	0.0187153	0.0599387	0.081569	0.00556254	0.134344	0.0427307	0.0278094	0	0.0351861	0.131338	0.0595646	0.0147594	0.148796	0.0437971	0.0306659	0.00929551	0.0332836	0.0981215	0.0498307	0	0.0434687	0.0392502	0.0304899	0.150705	0.0133925	0.0341241	0.0909979	0.024401	0.0117566
FAM20B	0.290666	0.253127	0.318876	0.241983	0.241921	0.249701	0.294997	0.292839	0.316324	0.255027	0.31892	0.192761	0.245497	0.194076	0.233673	0.240844	0.113169	0.256268	0.289352	0.250594	0.285016	0.299793	0.207186	0.27998	0.292964	0.211825	0.257579	0.255352	0.222265	0.268198	0.202728	0.270676	0.311966	0.315632	0.158685	0.271198	0.296201	0.294071	0	0.249189	0.233695	0.16416	0.231997	0.217387	0.288148	0.307528	0.219895	0.232541
TOR3A	0.0479537	0.045385	0.0470181	0.0449838	0.0533562	0.0364355	0.0547284	0.0689188	0.0901138	0.0447953	0.0496691	0.0489719	0.0486538	0.111888	0.0689189	0.0827435	0	0.0668286	0.0695795	0.0559307	0.0636674	0.079785	0.0331503	0.0863747	0.0440271	0.0419436	0	0.0242699	0.0458195	0.0320865	0.0526214	0.105433	0.0624551	0.0528865	0.0145447	0.0526289	0.0729669	0.039979	0	0.0625377	0.0498051	0.0335825	0.0642973	0.0323568	0.0477422	0.0642261	0.0977774	0.0541779
ABL2	0.770726	0.777914	0.848908	0.707968	0.799268	0.717511	0.707707	0.856599	0.881779	0.820263	0.799995	0.795327	0.70285	0.807783	0.864697	0.847001	0.734352	0.851033	0.835578	0.854008	0.846347	0.888186	0.765532	0.855883	0.739552	0.763339	0.991939	0.666695	0.600647	0.758026	0.735491	0.799738	0.85643	0.803729	0.614044	0.876878	0.812208	0.772115	0	0.78851	0.815331	0.55898	0.799435	0.692558	0.7541	0.855056	0.946446	0.633511
SOAT1	0.132821	0.148602	0.152877	0.113553	0.116596	0.127962	0.187173	0.13719	0.133841	0.151199	0.117812	0.094754	0.123773	0.126328	0.137534	0.129774	0.239702	0.125448	0.129511	0.105968	0.144658	0.147261	0.0836917	0.1416	0.13809	0.107902	0	0.139694	0.0905841	0.109591	0.116381	0.151501	0.139503	0.119031	0.0760567	0.116707	0.156387	0.136413	0	0.110176	0.096079	0.0698391	0.127942	0.13792	0.144986	0.112311	0.0777404	0.158001
AXDND1	0.0210772	0.0246104	0.0259344	0.0385359	0.0313628	0.0284143	0.023887	0.023448	0.0248097	0.0266265	0.0256827	0.0253529	0.00942866	0.029849	0.0302469	0.0221005	0	0.022895	0.0229201	0.013919	0.0102066	0.0345804	0.0150975	0.0417736	0.013602	0.0214104	0	0.0276361	0.0457261	0.0241256	0.014718	0.0141306	0.0151277	0.020618	0.0311899	0.0235655	0.0177172	0.0219648	0	0.00757311	0.0177137	0.013026	0.0303797	0.00505994	0.0124885	0.0179604	0.0181808	0.0601895
NPHS2	0.00247212	0.00144822	0.00318113	0.00111163	0.00205591	0	0.00157597	0.000788072	0.000660172	0.00132099	0.00160099	0.000813735	0	0.00412245	0.00057227	0.00110794	0	0.00129241	0.00121805	0.00178813	0.00117214	0.00107971	0	0.00358073	0.000974232	0	0	0	0.00427207	0	0	0	0.000315113	0	0.00158571	0	0.00105998	0.00226031	0	0	0.0014902	0	0.00230337	0	0	0	0	0.00279047
TDRD5	0.023113	0.0364462	0.035814	0.0282567	0.0349346	0.0150216	0.0113042	0.0125179	0.0125835	0.00959404	0.0305448	0.00604288	0.00975443	0.048525	0.0119286	0.0160292	0	0.0275796	0.0113153	0.0274111	0.0173346	0.0604267	0.0157839	0.070364	0.00634088	0.0218126	0	0.0118089	0.0201367	0.0141598	0.0181895	0.0157505	0.0157388	0.016815	0.0210152	0.0122879	0.0306433	0.0100075	0	0.0234068	0.0236102	0.0292176	0.0473008	0.00536944	0.0059061	0.0262996	0.00909858	0.0176295
FAM163A	0.00803587	0.0149394	0.00882315	0.0106074	0.0124307	0.00930934	0.0101445	0.0188779	0.0118673	0.00747958	0.00884155	0.00562588	0.00612764	0.0114154	0.00681146	0.00946214	0	0.0049337	0.00419077	0.010473	0.00664799	0.00973106	0.0150581	0.00357655	0.00634581	0.0156361	0	0.011051	0.0156575	0.00529873	0.0176759	0.00624779	0.0105576	0.00329554	0.00649916	0.00555525	0.00877193	0.00212062	0	0.00512248	0.00212676	0.0110696	0.00215954	0.00376169	0.00396035	0.00837721	0.00803673	0.0173228
TOR1AIP2	0.38649	0.337034	0.37787	0.343698	0.350345	0.380798	0.452368	0.384428	0.392148	0.433747	0.433484	0.320299	0.291335	0.416694	0.330149	0.406849	0.298574	0.351329	0.422018	0.30868	0.389288	0.40028	0.242412	0.447307	0.34989	0.373251	0.966082	0.317401	0.286727	0.293823	0.291427	0.407116	0.343113	0.419027	0.260826	0.354813	0.390778	0.3197	0	0.402673	0.324594	0.254513	0.362164	0.309439	0.35314	0.441501	0.31966	0.500759
TOR1AIP1	0.156927	0.15966	0.171755	0.128157	0.133162	0.14647	0.142358	0.1595	0.163732	0.165284	0.158023	0.119698	0.122336	0.197326	0.110655	0.134005	0.0586693	0.132685	0.16756	0.106614	0.149993	0.183749	0.0813209	0.188457	0.154466	0.103219	0.071469	0.162644	0.117011	0.108326	0.159455	0.170436	0.158681	0.120459	0.102084	0.135118	0.207779	0.153909	0	0.15805	0.119291	0.130979	0.138299	0.103395	0.145608	0.146035	0.101525	0.162707
CEP350	0.929225	0.9201	0.940772	0.76932	0.778886	0.88623	0.846065	0.871429	0.889668	0.863579	0.917944	0.852917	0.779552	0.952861	0.81713	0.858311	0.851012	0.818847	0.845477	0.834873	0.907028	0.938451	0.720622	0.923283	0.905761	0.874877	0.439387	0.78472	0.834851	0.81251	0.669923	0.945404	0.872398	0.905654	0.753516	0.927482	0.948694	0.903977	0	0.976938	0.812459	0.765283	0.880831	0.815185	0.816955	0.894922	0.807176	0.964411
QSOX1	0.205535	0.195715	0.209259	0.146543	0.153123	0.159553	0.223488	0.246181	0.28199	0.215183	0.194456	0.173761	0.199241	0.197939	0.246712	0.200328	0.302532	0.203481	0.190034	0.172083	0.203499	0.297819	0.203652	0.258094	0.177165	0.164317	0.316537	0.157736	0.142961	0.148318	0.222262	0.265466	0.249751	0.212791	0.106672	0.22015	0.2109	0.218276	0	0.235288	0.225596	0.169483	0.250314	0.171861	0.190758	0.256873	0.24779	0.244696
LHX4	0.00501133	0.00302331	0.0181636	0.0176788	0.00623883	0.00563528	0.0142262	0.0150212	0.0091874	0.00686534	0.00655642	0.00543184	0.000943537	0.0117452	0.0032359	0.00733796	0	0.00477354	0.0190354	0.00327489	0.00955908	0.014809	0.00441558	0.0185579	0.00254148	0.00472102	0	0.0072031	0.0176757	0.00913098	0.00812315	0.0126963	0.008718	0.0142845	0.00233905	0.00453026	0.0155978	0.00468863	0	0.0100774	0.00730291	0.0101572	0.0124896	0.00479467	0.00473588	0.0208522	0.00296397	0.110582
ACBD6	1.07936	1.07899	1.10928	1.00319	1.03191	1.00982	1.02012	1.06488	1.07983	1.04835	1.06157	1.05176	0.945751	1.15092	0.997183	1.0764	0.841362	1.12617	1.01734	1.01257	1.04595	1.12612	0.871244	1.09994	1.06609	1.0231	0.754897	1.04497	1.05789	0.976177	0.964472	1.12293	1.1247	1.10059	0.98713	1.08006	1.04847	1.08316	0	0.966109	0.89982	1.08185	1.04438	1.02058	1.00059	1.19817	1.01053	1.11941
XPR1	0.640674	0.665573	0.74894	0.711046	0.704537	0.770109	0.601533	0.723816	0.73542	0.740829	0.729707	0.655594	0.54662	0.642621	0.665946	0.669327	0.597933	0.718622	0.667214	0.612801	0.756429	0.692684	0.516375	0.729342	0.710516	0.575356	0.448716	0.736737	0.602303	0.664116	0.627003	0.598458	0.757337	0.724336	0.518397	0.752229	0.734819	0.695096	0	0.691718	0.659314	0.651475	0.564216	0.59621	0.689717	0.777303	0.640569	0.448055
KIAA1614	0.0923118	0.117446	0.113455	0.0911587	0.101812	0.070572	0.258832	0.147584	0.127759	0.107909	0.0922473	0.0867615	0.10117	0.152487	0.128452	0.11694	0.110903	0.141777	0.113448	0.147194	0.102728	0.140029	0.111942	0.157944	0.0789012	0.0494469	0	0.0949722	0.0823409	0.108317	0.135843	0.111179	0.158599	0.125659	0.0882937	0.136722	0.183917	0.160587	0	0.0703531	0.101252	0.118654	0.105973	0.155458	0.122244	0.15378	0.135906	0.290921
STX6	0.285978	0.292523	0.297195	0.314659	0.340474	0.2965	0.235604	0.359774	0.420123	0.3009	0.319154	0.30509	0.241158	0.349327	0.363813	0.365764	0.336003	0.396345	0.280214	0.337334	0.3663	0.395445	0.257298	0.478089	0.289469	0.219845	0.269332	0.222538	0.207711	0.309357	0.241758	0.404079	0.302265	0.392625	0.168773	0.357577	0.327962	0.280118	0	0.324425	0.294486	0.226987	0.33964	0.201517	0.287336	0.412304	0.427135	0.342391
MR1	0.01871	0.0155797	0.0235118	0.0283872	0.0205294	0.0121511	0.0135634	0.0207747	0.0202082	0.0107584	0.0194512	0.0105592	0.022084	0.0265922	0.0201687	0.0173899	0	0.0293144	0.0157701	0.0163167	0.0234625	0.0273294	0.0203478	0.0217328	0.0104047	0.0206381	0	0.0198667	0.0139104	0.0157594	0.0186277	0.0199765	0.0247788	0.0142223	0.0142588	0.0277354	0.0142149	0.0270032	0	0.0213126	0.0199814	0.0213413	0.00992077	0.0134614	0.0172947	0.0264137	0.00680055	0.0429057
IER5	0.139611	0.147203	0.180903	0.1188	0.106464	0.181243	0.335003	0.219318	0.1931	0.16419	0.202832	0.0852536	0.119567	0.180197	0.0932287	0.167816	0.124947	0.0722271	0.349364	0.123779	0.186328	0.174984	0.0797543	0.240363	0.270799	0.145302	0	0.11992	0.162405	0.0587371	0.156791	0.278823	0.161582	0.0908423	0.0602407	0.103518	0.313435	0.147466	0	0.191912	0.0798158	0.0809922	0.11134	0.167323	0.20473	0.183846	0.0678318	0.28871
CACNA1E	1.02709	1.0339	1.06283	0.936405	1.1031	0.912652	0.93564	1.0814	1.09308	1.09101	1.15898	1.12687	0.842436	0.996936	1.1358	0.949998	0.975469	1.28069	0.986993	1.07504	1.03857	1.21035	0.915772	1.2781	0.916271	1.05477	1.14632	1.0513	0.992506	1.11619	1.14104	1.16012	1.21796	1.31035	0.918587	1.14596	1.0688	1.03762	0	0.986405	0.980597	1.119	1.17134	0.87363	1.05645	1.2007	1.17039	0.8863
ZNF648	0.00116272	0	0.000374088	0.000485687	0	0	0	0	0.00110273	0.00129057	0	0.000699337	0	0	0.00231256	0.00284047	0	0	0.000550396	0.00132609	0.000896168	0.00132505	0	0.00644138	0	0	0	0	0	0	0	0	0.000234494	0	0	0	0.000192756	0	0	0.00209864	0	0	0	0	0.00193862	0.00115783	0	0
GLUL	0.0863348	0.0725286	0.0818131	0.114684	0.105304	0.104896	0.180826	0.128561	0.104847	0.0773355	0.0859143	0.0559155	0.0907978	0.0910312	0.0704952	0.0316117	0	0.0393145	0.122813	0.06434	0.0857357	0.100553	0.134301	0.110295	0.0723963	0.0925794	0.124014	0.11197	0.117557	0.1043	0.220389	0.108847	0.119544	0.0594288	0.0774237	0.0518362	0.091587	0.0955463	0	0.0702858	0.0495596	0.0465733	0.105819	0.0993638	0.0719635	0.119443	0.081973	0.117535
RGSL1	0.00999191	0.00669844	0.0130381	0.0187041	0.0153514	0.0044794	0.00816514	0.00702178	0.00864224	0.00689842	0.00737799	0.00667215	0.00755984	0.0154494	0.0115782	0.00930205	0.0540954	0.0126932	0.0110296	0.00694919	0.00971556	0.0239486	0	0.0308801	0.00400294	0.000817755	0	0.0145878	0.0210691	0.0107405	0.004156	0.0282782	0.0100154	0.00418372	0.0170545	0.00447421	0.0072363	0.00650248	0	0.0053697	0.00513443	0.0254854	0.0220127	0	0.00559998	0.0168878	0.00564828	0.0980268
RNASEL	0.0337388	0.0458368	0.0357085	0.0275192	0.0434871	0.0361541	0.0402582	0.0325971	0.0381467	0.0431168	0.0593773	0.0196051	0.0315557	0.0557131	0.0259593	0.0292814	0	0.0297993	0.0519944	0.0326778	0.050261	0.0649108	0.012363	0.0562627	0.0312399	0.0262669	0	0.0540087	0.04399	0.0142121	0.0306813	0.0522255	0.0437987	0.0379548	0.0259127	0.0283965	0.0546021	0.0439466	0	0.0255845	0.0130873	0.0275471	0.0361053	0.0168672	0.0374777	0.0470662	0.0150036	0.0393278
RGS16	0.00191785	0	0.000615694	0.00155571	0.0016731	0.0040758	0.0145236	0.000464771	0.00832635	0.00176401	0.00175297	0.000489001	0.00413507	0.00207175	0.000986132	0.00335513	0	0.000574346	0.00292199	0.00195831	0.00288003	0.00220922	0.00294847	0.00741287	0.00259903	0.0016959	0	0.00245547	0.0047812	0	0.00396207	0.00394609	0.00346132	0	0	0.00179683	0.00268752	0.000680872	0	0	0.00481406	0.00714749	0.00351861	0.00392052	0.00687319	0.00290913	0	0.0022613
RGS8	0.000902454	0.00370297	0.00105589	0.00500486	0.00350729	0.00320618	0.0134255	0.00615328	0.00708789	0.00357245	0.00721829	0.00595014	0.00349491	0.00221975	0.00421974	0.0138035	0	0.00454989	0.00405915	0.00465197	0.00187108	0.00200363	0.00332055	0.00295511	0.000585978	0.0020954	0	0.00388614	0.00452475	0.0012391	0.010217	0.0109414	0.00394268	0.00438105	0.00736742	0.00242181	0.0016907	0.00221327	0	0.00432016	0	0.00112514	0.00238605	0.00269301	0.00288571	0.012478	0	0.00563438
NPL	0.0676633	0.0836767	0.0754749	0.0692804	0.0764772	0.0773703	0.0602857	0.0700031	0.0791869	0.0902872	0.0784348	0.0611005	0.0550432	0.11281	0.0930055	0.0678669	0.0586693	0.0778292	0.0650714	0.0846485	0.0678662	0.091131	0.046041	0.0861512	0.0487224	0.0682783	0	0.0796246	0.078372	0.114916	0.0815076	0.0670373	0.107836	0.0925979	0.0462356	0.0748739	0.0622997	0.0870775	0	0.0602164	0.0409315	0.0618021	0.0630577	0.0575212	0.0733677	0.0729857	0.0763399	0.0653674
DHX9	0.498533	0.470724	0.460517	0.384952	0.405381	0.484046	0.529394	0.516822	0.470033	0.46686	0.562195	0.372121	0.342326	0.489542	0.418332	0.413995	0.536307	0.422421	0.531456	0.377978	0.519428	0.505631	0.248272	0.503769	0.487617	0.401155	0.165587	0.409242	0.494005	0.483109	0.369539	0.544823	0.476321	0.442562	0.296858	0.463767	0.570996	0.450699	0	0.479904	0.432224	0.440151	0.452081	0.405657	0.459848	0.475783	0.372446	0.437219
SHCBP1L	0.00402481	0.0075898	0.0156281	0.0151582	0.014706	0.00909549	0.0104296	0.00748252	0.00973877	0.00162619	0.00113808	0.0042647	0.000676156	0.00836801	0.0082311	0.0033942	0	0.00842484	0.00358922	0.00483963	0.0057222	0.0118546	0.00258972	0.0098541	0.00857559	0.00960412	0	0.0106998	0.0219731	0.00134669	0.00223358	0.0108229	0.00694584	0.00748806	0.0022743	0.00523755	0.0082794	0.00627465	0	0.00168601	0.0107672	0.00631602	0.00559964	0.00344588	0.00340344	0.0158989	0.0145897	0.0200803
LAMC1	0.359858	0.430777	0.429001	0.357243	0.40618	0.412049	0.2922	0.463245	0.438897	0.392607	0.425036	0.354031	0.288648	0.479393	0.450903	0.388455	0.435977	0.430444	0.334858	0.385252	0.409621	0.474439	0.311264	0.401931	0.300627	0.339132	0.678189	0.405522	0.333926	0.407322	0.3838	0.535936	0.418186	0.456649	0.341564	0.434881	0.606874	0.457098	0	0.321724	0.426044	0.33157	0.366915	0.257964	0.357474	0.555869	0.371024	0.265923
LAMC2	0.00652853	0.00103102	0.00572806	0.00986382	0.00334235	0.00150938	0.0050707	0.0032854	0.00653534	0.00102183	0.00154894	0.00235925	0	0.00598768	0.0038252	0.0112802	0	0.00203137	0.00238968	0.00393605	0.00260239	0.00472205	0	0.00597405	0.00578294	0.00333523	0	0.00153093	0.00762987	0.0142129	0.0023319	0.00913708	0.00357073	0	0	0.00180179	0.00577819	0.00350643	0	0	0.00065596	0	0.0205425	0	0	0.00483817	0	0.0179047
NMNAT2	1.33777	1.41427	1.51723	1.20957	1.34167	1.17744	1.45192	1.54916	1.55383	1.40208	1.44624	1.42708	1.2542	1.4267	1.53791	1.36596	1.24406	1.37241	1.36118	1.30363	1.46812	1.69073	1.37754	1.57377	1.24739	1.18155	1.53647	1.30577	1.44497	1.28751	1.52086	1.54334	1.61365	1.5875	1.42515	1.50997	1.55412	1.42001	0	1.43737	1.40011	1.64134	1.49812	1.20066	1.4556	1.58747	1.57896	1.79286
SMG7	0.529105	0.525808	0.533545	0.526812	0.580689	0.579325	0.464533	0.566891	0.527886	0.520568	0.565905	0.448865	0.426564	0.488065	0.48044	0.506457	0.208834	0.525131	0.529086	0.558858	0.596354	0.570133	0.290292	0.627105	0.517146	0.435049	0.552919	0.547622	0.581468	0.490087	0.379966	0.519437	0.538701	0.554151	0.330886	0.499341	0.533039	0.497566	0	0.421208	0.447547	0.397503	0.444738	0.465937	0.575274	0.604487	0.556994	0.484221
NCF2	0.00127162	0.00276424	0.00942495	0.00991913	0.00898165	0.00139764	0	0.00180071	0.00897352	0.00192799	0.00330762	0.00156785	0.00123519	0.00644347	0.00361432	0.00486085	0	0.00856218	0.00672137	0	0	0.00513271	0.00337608	0.012514	0.00128131	0.00141684	0	0.0016061	0.00782686	0.00666272	0.00666716	0.0119877	0.0015931	0.00106114	0.00600727	0.00320926	0.00454193	0.00390922	0	0.00222083	0.00213096	0.000759764	0.00300615	0	0.000783086	0.0022281	0	0.00725829
ARPC5	0.168118	0.116783	0.159022	0.189962	0.171116	0.211473	0.247297	0.213886	0.234453	0.164511	0.290902	0.123976	0.193315	0.219862	0.117896	0.186257	0.111197	0.158296	0.290708	0.150978	0.180441	0.186264	0.119321	0.275385	0.259782	0.179763	0.209623	0.13456	0.162552	0.10566	0.143406	0.270009	0.166187	0.108729	0.0843396	0.163794	0.266696	0.157557	0	0.191293	0.145941	0.0974239	0.202462	0.148937	0.181246	0.274163	0.140922	0.101258
RGL1	0.984824	1.0527	0.988683	0.948643	1.11325	1.02128	0.87389	1.01063	1.05296	0.948272	0.976839	1.01368	0.985148	0.915119	1.05063	0.978368	0.832078	0.942092	0.890728	1.00936	1.09592	1.10576	0.837209	1.10851	0.973891	0.914601	0.663225	0.98637	1.04712	0.915558	0.840317	0.967794	1.06259	1.04005	0.829937	1.16403	0.899477	0.866072	0	0.948911	1.03349	0.937502	0.963518	0.809651	0.877804	0.978888	1.20238	1.10827
APOBEC4	0.0038862	0.00160776	0.00528211	0.0298485	0.0167774	0.0038577	0	0.00409601	0.0114917	0.00271777	0.00271863	0.000971965	0	0.0129415	0.00153679	0.0064357	0	0.00598665	0.0171496	0.00364319	0.012052	0.0152908	0	0.0225261	0.00175861	0	0	0.00134691	0.0202256	0.00721556	0	0.00998539	0.00401215	0.00396312	0	0.00430391	0.00530533	0.00288407	0	0.00660827	0.00951713	0.000990349	0.0215711	0	0.00187749	0.00318666	0.0109996	0.00193075
COLGALT2	0.603365	0.631262	0.558303	0.516043	0.60829	0.57378	0.47514	0.551897	0.657656	0.550275	0.511181	0.50997	0.56242	0.576476	0.554748	0.552886	0.274476	0.399676	0.542911	0.561271	0.57991	0.569725	0.468452	0.64585	0.571779	0.433838	0.766873	0.481121	0.454485	0.45868	0.482299	0.49092	0.563237	0.523628	0.39885	0.613634	0.502958	0.499669	0	0.549652	0.552931	0.486887	0.553751	0.434494	0.427896	0.537743	0.736917	0.332742
TSEN15	0.456087	0.321703	0.385539	0.299115	0.311683	0.38241	0.434358	0.344495	0.329764	0.357474	0.382248	0.321591	0.274458	0.356524	0.322116	0.272819	0.44096	0.270474	0.310487	0.309674	0.335019	0.577975	0.275134	0.405905	0.362428	0.368925	0.252193	0.391878	0.473471	0.293347	0.352997	0.520043	0.412969	0.349304	0.49433	0.37618	0.387848	0.349074	0	0.41051	0.290246	0.424764	0.314484	0.291768	0.353255	0.463968	0.229735	0.884522
C1orf21	0.9446	0.955282	0.982959	0.936492	0.998838	0.920138	1.01244	0.945542	1.07831	1.06541	1.0261	0.915392	0.832396	0.840968	1.01011	1.01428	0.688294	0.91093	0.948414	0.962525	1.07294	1.02499	0.86546	1.16682	0.9284	0.833003	0.614229	0.935191	0.754817	0.88608	0.820852	0.938703	1.00418	1.04171	0.74511	1.053	0.975061	0.914826	0	0.883836	0.903253	0.824398	0.914089	0.836767	0.992126	1.1115	0.989142	0.934421
EDEM3	0.449889	0.431169	0.473612	0.436072	0.514058	0.503307	0.457934	0.452703	0.49122	0.478293	0.537231	0.362072	0.403655	0.388064	0.377424	0.41608	0.313311	0.362741	0.464513	0.370738	0.467345	0.526519	0.285877	0.515373	0.49085	0.400747	0.317214	0.41947	0.467533	0.346251	0.337498	0.51746	0.416233	0.474497	0.39717	0.402794	0.526834	0.438414	0	0.583996	0.302753	0.436991	0.436452	0.47849	0.490604	0.48543	0.433397	0.511881
RNF2	0.186351	0.159639	0.191393	0.171388	0.200911	0.2129	0.216772	0.19524	0.193099	0.173525	0.238196	0.165843	0.104582	0.152051	0.165244	0.195828	0.378448	0.199253	0.187806	0.171217	0.172248	0.199095	0.138808	0.2037	0.158868	0.186666	0.303816	0.197418	0.120589	0.185838	0.130992	0.156608	0.153115	0.171035	0.12288	0.161237	0.173944	0.186616	0	0.109412	0.150426	0.100468	0.142075	0.161335	0.197467	0.148285	0.182659	0.296348
TRMT1L	0.218557	0.196305	0.239845	0.150674	0.18618	0.236293	0.248291	0.214196	0.194106	0.228917	0.238163	0.199639	0.192574	0.178512	0.159797	0.167066	0.0586693	0.176315	0.231354	0.150857	0.178566	0.292327	0.112639	0.157562	0.275934	0.217301	0.269332	0.272264	0.294506	0.21699	0.214971	0.231081	0.259348	0.218985	0.173933	0.162542	0.241559	0.236591	0	0.25195	0.145119	0.279353	0.195762	0.201465	0.272664	0.215978	0.119688	0.314608
SWT1	0.205985	0.243422	0.263717	0.20669	0.237205	0.215125	0.250322	0.210416	0.242354	0.210279	0.233309	0.209431	0.212865	0.330371	0.235862	0.186107	0.0681735	0.192403	0.184549	0.208964	0.223756	0.272604	0.170076	0.190907	0.224424	0.178894	0.124014	0.228734	0.182106	0.193279	0.233619	0.246812	0.264295	0.288129	0.194218	0.230788	0.265531	0.249042	0	0.22458	0.189426	0.19744	0.210261	0.224247	0.249805	0.230957	0.194061	0.219306
IVNS1ABP	0.136951	0.125101	0.155082	0.151473	0.152902	0.181276	0.186731	0.162568	0.149647	0.125448	0.171819	0.11521	0.119721	0.154987	0.109797	0.121208	0.0453438	0.121968	0.155596	0.133439	0.159103	0.174808	0.106171	0.192279	0.195684	0.145552	0	0.127692	0.156273	0.165358	0.138248	0.184755	0.13002	0.139476	0.0614137	0.13501	0.169608	0.170951	0	0.13528	0.0837052	0.0981718	0.131733	0.143688	0.176551	0.146138	0.107545	0.096178
HMCN1	0.0213044	0.00968153	0.0218967	0.0259623	0.0118775	0.0158986	0.00482456	0.0149314	0.0122708	0.00648254	0.0115593	0.0160443	0.00739707	0.0219861	0.014144	0.0242972	0	0.0174512	0.00801942	0.0072614	0.0153509	0.0215287	0.00978847	0.0147348	0.0168148	0.00865653	0.071469	0.0163695	0.0230802	0.00956609	0.0184416	0.0377594	0.0137758	0.013163	0.00403155	0.0189123	0.0105522	0.0105323	0	0.0137898	0.00967787	0.00798422	0.0173441	0.01142	0.0176661	0.00973403	0.0108028	0.0326831
PRG4	0.000556465	0	0.00113127	0.00235141	0	0	0	0	0.000798729	0	0	0	0	0	0	0	0	0	0.000499278	0	0.00111284	0.00424766	0	0	0	0	0	0.000574738	0.000896508	0	0	0.00118647	0.000350604	0	0	0	0	0	0	0	0	0	0.00457744	0	0	0.0010416	0	0.00170655
TPR	0.512053	0.40027	0.431245	0.315115	0.341654	0.390076	0.454164	0.409549	0.359388	0.427015	0.476375	0.346907	0.422812	0.447327	0.396284	0.397465	0.288616	0.348806	0.427242	0.359688	0.38898	0.529846	0.307929	0.469007	0.517464	0.417389	0.071469	0.324336	0.413322	0.298945	0.307872	0.433161	0.377712	0.399296	0.394396	0.406044	0.494121	0.411708	0	0.445649	0.387338	0.366683	0.363073	0.328729	0.416857	0.417691	0.463466	0.388331
ODR4	0.486332	0.44582	0.48792	0.428877	0.407695	0.427467	0.355674	0.43748	0.469614	0.43625	0.499341	0.433919	0.439331	0.591631	0.421144	0.525154	0.22955	0.453009	0.471803	0.424864	0.495462	0.507774	0.314019	0.477929	0.493356	0.383316	0.645739	0.395338	0.388494	0.376116	0.295059	0.488174	0.444531	0.483928	0.401505	0.429713	0.448881	0.4374	0	0.470454	0.392893	0.422804	0.475268	0.353799	0.42584	0.451237	0.445285	0.410884
PDC	0.00481476	0.00490923	0.0343487	0.105352	0.0473187	0.0168018	0.0103862	0.0338984	0.0701837	0.017321	0.022367	0.00980571	0.00600079	0.152201	0.0111765	0.180748	0	0.0737746	0.099866	0.016209	0.0588688	0.0922248	0.00207671	0.114658	0.00580507	0.00454193	0	0.0136131	0.0638538	0.0223319	0.00324363	0.106718	0.0241008	0.036899	0.00106738	0.0158717	0.0459446	0.00660036	0	0.0439305	0.0371036	0.0254399	0.129111	0.00232633	0.0102176	0.0874906	0.0149911	0.00766654
PTGS2	0.0391602	0.0248378	0.0256826	0.0332223	0.0130933	0.0458835	0.0188915	0.0341103	0.0289202	0.025957	0.0527714	0.0227364	0.034037	0.0268515	0.0135143	0.0305164	0.179876	0.0181096	0.0338272	0.0370306	0.027554	0.0564906	0.0155369	0.0284613	0.0590672	0.0266018	0.124014	0.0418862	0.0652608	0.0230831	0.0327775	0.0542932	0.028388	0.0150429	0.0319476	0.0328231	0.0572288	0.023757	0	0.0580401	0.0134143	0.0209296	0.0228242	0.0180915	0.0469064	0.028013	0.0174074	0.0408627
PLA2G4A	0.0483109	0.0239609	0.0219427	0.024139	0.0195883	0.0413288	0.0300401	0.0234609	0.0129089	0.044311	0.0243672	0.00878883	0.0280153	0.0192685	0.0348007	0.0300782	0	0.0154411	0.0168957	0.0205098	0.0199555	0.046023	0.0446995	0.0176391	0.0449808	0.0178092	0	0.0659573	0.0937365	0.0168697	0.0200782	0.0272554	0.051207	0.0237203	0.0476368	0.0232856	0.0194676	0.0112397	0	0.0735058	0.03651	0.0634661	0.026015	0.0298666	0.0605692	0.0156216	0.00257026	0.0504361
BRINP3	2.11052	1.43293	1.52741	1.68883	1.67939	1.87112	1.62493	1.39211	1.76757	1.96442	1.74087	1.55322	1.77449	1.54398	1.50038	1.83506	1.44463	1.45329	1.60499	1.67787	1.60576	1.38424	1.69698	1.46993	1.77627	1.81723	1.60032	1.67027	1.51534	1.30428	1.24475	1.33208	1.54062	1.71068	1.6066	1.71074	1.60603	1.34509	0	1.6214	1.62121	1.50212	1.10782	1.90015	1.99151	1.48972	1.84929	1.81872
RGS18	0	0	0.000767851	0	0.0016358	0.00203111	0	0.000371608	0.00115843	0	0.000394288	0	0	0	0.000536579	0	0	0	0	0.00110125	0.00102105	0.00118384	0	0	0	0.00126097	0	0.00126992	0.000993428	0.00189624	0	0	0.000662554	0	0	0	0	0	0	0	0	0.00100004	0	0.00264307	0	0	0	0.000733683
RGS21	0.00157589	0	0.000340588	0.00361979	0.000745295	0	0	0.00138427	0.000424501	0	0.000478712	0	0	0	0	0.00235397	0	0	0.00056952	0	0	0.00122775	0	0	0	0	0	0.00394733	0.00453241	0	0	0.00112374	0.000930079	0	0	0	0.0014098	0.00102366	0	0	0	0	0	0	0	0.00121243	0	0.00213829
RGS1	0.000561849	0.0025344	0.000942614	0.00348716	0.00151564	0.00113323	0.00455884	0.0055422	0.00307693	0	0.000786605	0.000763618	0.00218427	0.00401766	0	0.00176045	0	0	0	0.00294757	0.00316889	0.000317671	0.00437985	0.00152937	0.0017674	0.00149775	0	0.00214936	0.000625172	0.00151838	0.00700419	0.00561046	0.0052357	0	0.00361381	0	0.000636837	0	0	0	0	0.00539331	0.00179063	0.00575958	0.00279404	0.00106644	0	0.00247511
RGS13	0.000387742	0	0.00214028	0	0.00683242	0	0.00529954	0.000532635	0.00107919	0	0.000554914	0	0	0.00213995	0.00191565	0.00221466	0	0	0	0	0.00093952	0.000748329	0	0.00399489	0	0.00208795	0	0.000578839	0.00401041	0.0012985	0	0.00234312	0.00126708	0	0	0.00056	0.00122072	0	0	0	0	0.000785262	0.00173316	0.00132333	0	0.0022607	0.00457025	0.000852873
AL136454.1	0.00654419	0.0101191	0.009364	0.0180075	0.012716	0.00555695	0.0313909	0.066418	0.0503882	0.0118462	0.0319633	0.0128388	0.0283201	0.0752028	0.0225598	0.0270898	0	0.0243312	0.084493	0.0239909	0.0509188	0.026805	0.00461886	0.0352746	0.0138233	0.0034274	0	0.00679463	0.0143826	0.00114089	0.0222001	0.0577321	0.0200913	0.0362523	0.00764863	0.0220118	0.134778	0.0358367	0	0.0119431	0.0220602	0.00852516	0.0498498	0.0179982	0.0227997	0.0310881	0.0175476	0.013887
RGS2	0.0440257	0.0442176	0.060502	0.0255473	0.0343182	0.048125	0.224006	0.0853484	0.0456793	0.07029	0.0641615	0.0302787	0.0620328	0.045861	0.0415949	0.0359723	0	0.0217256	0.101848	0.044284	0.0437139	0.0570015	0.0222857	0.0528874	0.1252	0.0447148	0	0.0495872	0.0384579	0.0258664	0.0395556	0.0660867	0.0503778	0.0451768	0.0310367	0.0283043	0.108528	0.0771176	0	0.0631797	0.0289423	0.0302145	0.0279564	0.109727	0.0708404	0.074753	0.0203605	0.0763337
UCHL5	0.329464	0.295287	0.332539	0.281359	0.297382	0.371497	0.319709	0.335346	0.310109	0.309569	0.402594	0.254366	0.225502	0.378797	0.21715	0.295325	0.418899	0.281965	0.394231	0.26566	0.311971	0.392258	0.176023	0.356027	0.359134	0.304622	0.262243	0.33623	0.373621	0.275077	0.177275	0.349971	0.282242	0.288834	0.240095	0.27446	0.358868	0.247844	0	0.345079	0.188452	0.27847	0.294189	0.272925	0.326423	0.373534	0.238097	0.274902
GLRX2	0.135473	0.116392	0.159643	0.118969	0.091834	0.138439	0.175952	0.19784	0.143696	0.103115	0.160839	0.0962111	0.108579	0.191065	0.0923902	0.156159	0	0.102325	0.251778	0.0937629	0.134974	0.181033	0.0930054	0.185023	0.194198	0.121087	0	0.0935149	0.122293	0.08329	0.118073	0.20842	0.121516	0.0881161	0.0539424	0.133538	0.259126	0.131579	0	0.168981	0.10117	0.0952956	0.145978	0.117421	0.149481	0.158381	0.0640882	0.0903693
CDC73	0.618385	0.564504	0.677413	0.656379	0.631587	0.710822	0.446857	0.680373	0.63699	0.705982	0.650131	0.63363	0.536806	0.593424	0.534973	0.628573	0.447842	0.583568	0.596259	0.618736	0.671217	0.648658	0.474195	0.669882	0.711839	0.583072	0.662676	0.671415	0.738146	0.635609	0.403714	0.534617	0.677387	0.678645	0.58972	0.662118	0.574546	0.563194	0	0.560258	0.528987	0.642129	0.636068	0.49017	0.655312	0.646801	0.581054	0.485403
B3GALT2	0.153445	0.129171	0.200448	0.203849	0.106882	0.202064	0.187813	0.202988	0.192218	0.143316	0.222284	0.135179	0.14722	0.129898	0.073307	0.174269	0.223753	0.0783096	0.30931	0.14568	0.213762	0.146762	0.105268	0.194978	0.256433	0.116351	0.316537	0.116786	0.179823	0.106141	0.100635	0.184503	0.127624	0.123949	0.058172	0.106641	0.214168	0.178733	0	0.191557	0.101652	0.0934712	0.153328	0.133456	0.270323	0.0947108	0.0882037	0.128092
KCNT2	0.572529	0.437507	0.6413	0.717101	0.647629	0.720115	0.602962	0.461886	0.788663	0.603774	0.604519	0.41386	0.507958	0.483477	0.702988	0.592659	0.307701	0.583474	0.545572	0.591037	0.546218	0.682329	0.513915	0.827049	0.627979	0.712851	0.138229	0.493487	0.639293	0.559849	0.495799	0.559084	0.525174	0.560878	0.623902	0.558801	0.432894	0.452431	0	0.826091	0.436331	0.450275	0.684065	0.486408	0.583409	0.466447	0.753673	0.669336
CFH	0.000982016	0.00299217	0.00426153	0.00893452	0.0066221	0.00835287	0	0.00323926	0.00390542	0	0.00108395	0.000582158	0.00526264	0.00785754	0.00187559	0.00269683	0.073698	0.00189527	0.00170223	0.0065448	0.00083759	0.00274071	0.00110573	0.008037	0.00227709	0.00225746	0	0.00319533	0.00475051	0.00121031	0	0.00357031	0.00235196	0.00267067	0.00757717	0.00573774	0.00138475	0.00220337	0	0.00168601	0.00108705	0.000494565	0.00517767	0.00195667	0	0	0.00499967	0.00545164
CFHR3	0	0	0.000972984	0.00222018	0.000906959	0.000600528	0	0.00102565	0.000781496	0	0.000667676	0	0	0	0	0.00251205	0	0.00103008	0	0.00121214	0.00173227	0.00223281	0	0	0	0.00152014	0	0.00279502	0.00198382	0.00276289	0	0	0	0.0014793	0	0.00329058	0	0.000766106	0	0	0	0	0	0	0	0	0	0.000743979
CFHR5	0.00187361	0	0.0010771	0.00193822	0.00216784	0.0011722	0	0.00157196	0.00142305	0.00102339	0.00203807	0.000799306	0	0	0.0027733	0.00441447	0	0.000708917	0.00379234	0	0.00151031	0.00282436	0	0.00431088	0	0	0	0	0.0022647	0.00121031	0	0.00118965	0.000229279	0	0	0.000604136	0.000410012	0	0	0.00597795	0	0	0	0	0	0	0	0
F13B	0.000470053	0	0.000236378	0	0	0	0	0	0.000339654	0	0.000660454	0	0	0	0	0	0	0	0	0	0.000740292	0.000453547	0	0	0.000915662	0	0	0	0	0.00167419	0.00286965	0.00200362	0	0	0	0	0.00111123	0	0	0	0	0	0.00188068	0	0	0	0.00645049	0.0011854
ASPM	0.0172807	0.0178122	0.0248525	0.0262693	0.0128388	0.0112731	0.0212073	0.02346	0.0170351	0.00930195	0.00643461	0.00745071	0.00288441	0.0194491	0.0103446	0.0130917	0	0.0118519	0.0325026	0.00558912	0.0111725	0.0339725	0.0053301	0.0269664	0.00594113	0.0124919	0	0.0118329	0.0214821	0.0149998	0.0059004	0.02056	0.0107277	0.0199238	0.0087456	0.00997935	0.0180193	0.00607264	0	0.00984642	0.018414	0.0168334	0.00794316	0.00755921	0.0138435	0.0242657	0	0.0215903
ZBTB41	0.288565	0.258956	0.321041	0.261246	0.312832	0.400341	0.363116	0.341887	0.297157	0.35324	0.42286	0.266939	0.253062	0.253823	0.210743	0.240833	0.270058	0.210024	0.334677	0.220087	0.279853	0.302724	0.217118	0.336552	0.342645	0.312977	0.331091	0.392597	0.335995	0.284701	0.328989	0.352548	0.297081	0.354535	0.252672	0.294983	0.35021	0.334359	0	0.341902	0.220444	0.234747	0.287343	0.337165	0.380247	0.294333	0.196511	0.252382
CRB1	0.304199	0.295784	0.28733	0.204766	0.227607	0.269732	0.0880457	0.292606	0.237609	0.244931	0.22298	0.238466	0.238103	0.200761	0.237576	0.161762	0.152313	0.208502	0.199038	0.212227	0.23268	0.326363	0.226849	0.225676	0.233202	0.198959	0.209698	0.334555	0.263313	0.241821	0.277172	0.276368	0.215534	0.191767	0.290326	0.249759	0.144369	0.208685	0	0.170461	0.193882	0.22553	0.218463	0.182197	0.205253	0.220966	0.185038	0.185579
DENND1B	0.621757	0.627442	0.684615	0.614015	0.620651	0.642078	0.626607	0.637395	0.64928	0.675153	0.690725	0.575485	0.550032	0.632177	0.530477	0.603061	0.499015	0.5703	0.624554	0.585059	0.616738	0.66578	0.518811	0.651914	0.685427	0.590881	0.889881	0.659343	0.646312	0.601824	0.525348	0.536967	0.664068	0.655617	0.55366	0.646946	0.671502	0.628242	0	0.536384	0.500404	0.648003	0.593085	0.616178	0.61171	0.63248	0.495912	0.371779
C1orf53	0.00608864	0.00482204	0.00858307	0.00733999	0.00938782	0.00552278	0.0138947	0.0145923	0.0162156	0.00577099	0.0138692	0.00505631	0.00840457	0.00386687	0.00663073	0.01332	0	0.00883176	0.0136252	0.00382124	0.0111865	0.00951241	0.00566103	0.0216028	0.0114793	0.00129787	0	0.00529014	0.0096566	0.00693117	0.00969387	0.00940093	0.00487625	0.00951729	0.00140255	0.00523651	0.0173206	0.0146226	0	0.0103711	0.00822628	0.00596823	0.00529564	0.0103811	0.0129088	0.0100261	0.00190465	0.00983125
NEK7	0.249638	0.283731	0.285032	0.270393	0.275184	0.308119	0.214375	0.257386	0.263292	0.257022	0.30185	0.146261	0.163413	0.217361	0.199698	0.203886	0.223675	0.163364	0.234578	0.20468	0.188233	0.327828	0.154595	0.257086	0.286388	0.229996	0	0.408172	0.276063	0.260051	0.314592	0.250718	0.246772	0.288345	0.223356	0.246665	0.313029	0.312123	0	0.237257	0.180145	0.20685	0.249802	0.23007	0.317004	0.287296	0.165262	0.249922
PTPRC	0.0055809	0.00378836	0.00814325	0.0231536	0.00718842	0.0100518	0.0167542	0.00975868	0.0121034	0.00390077	0.00489754	0.00362307	0.00765842	0.0125749	0.00331437	0.00844495	0.0549516	0.00424672	0.00580283	0.00541697	0.00300475	0.0169758	0.00597258	0.0106955	0.0034848	0.00628676	0	0.00786622	0.00795421	0.0210977	0.0171033	0.0106911	0.00896722	0.0128754	0.00870361	0.00280188	0.00583154	0.00805753	0	0	0.00828188	0.00850571	0.00206321	0.00131001	0.00214075	0.0179881	0.0318694	0.0308931
NR5A2	0.00445587	0.00483832	0.011561	0.0166718	0.00414394	0.00385885	0.00153837	0.00313418	0.00696485	0.00145047	0.00306201	0.00127966	0.00190277	0.00834413	0.00538828	0.0024159	0	0.00671735	0.00667736	0.00380752	0.00411747	0.00718425	0.0021457	0.0100728	0.00264394	0.00402657	0	0.00513062	0.00693863	0.00757654	0	0.0107123	0.00448413	0.00592682	0.00568968	0.00145869	0.00650937	0.008708	0	0	0.00203853	0.00293689	0.00674047	0.00179111	0.0020145	0.00919796	0.00297372	0.013926
ZNF281	0.188933	0.128579	0.179198	0.108391	0.108646	0.190105	0.215092	0.147577	0.140563	0.145191	0.183784	0.106701	0.134096	0.12447	0.0806309	0.117858	0.0706955	0.0830007	0.211746	0.104753	0.128791	0.164303	0.0590594	0.174011	0.211218	0.1404	0.185433	0.138444	0.138257	0.0918846	0.131716	0.163772	0.140965	0.136377	0.0853053	0.105657	0.237075	0.157843	0	0.169765	0.0925398	0.0883524	0.113247	0.117264	0.216168	0.152366	0.0754691	0.243064
KIF14	0.0111474	0.0127104	0.0139758	0.0163451	0.0145491	0.00683001	0.0163619	0.0171513	0.0195303	0.00601673	0.0101331	0.00720086	0.00492028	0.0180185	0.0079224	0.0249696	0	0.0107522	0.0116905	0.0086162	0.0143197	0.0152324	0.0178515	0.0223233	0.00477961	0.00615899	0	0.0105238	0.0177817	0.0191477	0	0.0205	0.0111793	0.0037201	0.0245777	0.0182239	0.0186817	0.0107856	0	0.00450721	0.00742179	0.0121633	0.0112798	0.00539019	0.0163848	0.0209816	0.00950465	0.0953209
DDX59	0.0806075	0.0521273	0.0608115	0.0630952	0.059856	0.0459618	0.042655	0.0752912	0.0695415	0.0425723	0.0847151	0.06346	0.0483663	0.0766251	0.0657745	0.0445604	0.0453438	0.0688988	0.0688813	0.0704398	0.0559895	0.0851013	0.0538156	0.0663165	0.0505305	0.0697859	0.071469	0.0559113	0.0479681	0.0707881	0.0560965	0.0540755	0.0676081	0.0474027	0.0705894	0.0600075	0.0638634	0.0580114	0	0.0569224	0.0633713	0.0394899	0.0642546	0.0482152	0.0652082	0.0737625	0.0374198	0.0243357
CAMSAP2	1.24677	1.20332	1.32425	1.14148	1.20779	1.27529	1.31951	1.25632	1.24089	1.22823	1.35417	1.1138	1.11545	1.207	1.17873	1.18235	0.822257	1.20188	1.23362	1.18829	1.24615	1.41908	0.987622	1.30201	1.33039	1.1441	1.14235	1.28179	1.23791	1.10507	1.16232	1.33762	1.27187	1.28898	1.01581	1.2107	1.38939	1.23488	0	1.17697	1.07037	1.11517	1.15404	1.19889	1.34101	1.29162	1.15122	1.12501
INAVA	0.00196376	0.00296971	0.00635895	0.0062359	0.00337401	0.00233738	0	0.000906833	0.00283286	0.00493027	0.00094547	0	0.0016622	0.00775393	0	0	0	0.00299163	0.00157242	0.00269504	0.0020039	0.00133904	0	0.00149466	0.00100704	0.0018484	0	0.00205982	0.00383177	0	0.00233321	0.00339647	0.00137209	0.00609092	0	0.000856903	0.0019899	0.00325567	0	0.0039391	0.00742385	0.00155318	0.00144748	0	0.00108294	0.00106451	0	0.00346124
KIF21B	0.152065	0.182345	0.276732	0.227862	0.273362	0.175625	0.404908	0.246352	0.399295	0.328828	0.320395	0.226402	0.304314	0.248827	0.35815	0.270672	0.358147	0.324408	0.28888	0.316132	0.279073	0.308325	0.290863	0.470513	0.287695	0.250182	0.113964	0.160875	0.159427	0.229574	0.274548	0.3972	0.286619	0.354169	0.16831	0.342272	0.319038	0.312167	0	0.301552	0.350007	0.224356	0.253215	0.235714	0.289665	0.357144	0.525966	0.29412
CACNA1S	0.00959405	0.00537372	0.0157709	0.0143273	0.0133258	0.00343071	0.00781991	0.0095025	0.0167048	0.00488062	0.0178887	0.00549402	0.00959847	0.00932234	0.0223293	0.0169563	0	0.0210518	0.0126541	0.0141678	0.00628805	0.0121585	0.00777278	0.0129787	0.00642044	0.00746725	0	0.00732873	0.0291115	0.0127421	0.00190569	0.0213946	0.00734934	0.0198228	0.00653388	0.00643056	0.0127727	0.00760281	0	0.0138634	0.020857	0.0123787	0.0149983	0.00338658	0.00195791	0.0108814	0.0338006	0.021276
ASCL5	0.00097995	0.00231928	0.002019	0.00649232	0.00880128	0.00117236	0.00494503	0.0037982	0.0056604	0.00317764	0.00438916	0.00217042	0.00590528	0.00642936	0.00182853	0.00375577	0	0.0050946	0.00847528	0.00186852	0.000623853	0.00634217	0.00346381	0.00923495	0.00375589	0.00234775	0	0	0.00470118	0.00324082	0	0.00399117	0.00261302	0	0	0.000920433	0.00311763	0.000940076	0	0	0.000976083	0.000737626	0.000941614	0	0.00392806	0.00844139	0.00333026	0.0167027
TMEM9	0.233706	0.186395	0.20394	0.164681	0.169694	0.196828	0.306567	0.279763	0.242041	0.1818	0.249988	0.165242	0.241251	0.266695	0.193528	0.210436	0.169236	0.184594	0.289596	0.220735	0.211682	0.233593	0.155684	0.22966	0.237094	0.221989	0.18611	0.170658	0.182038	0.14981	0.22789	0.312982	0.228205	0.172129	0.141294	0.12958	0.272331	0.234543	0	0.214664	0.140043	0.140032	0.205018	0.207345	0.221588	0.212081	0.156466	0.203964
IGFN1	0	0.00290357	0.000797064	0.00205904	0.00261838	0.00350331	0.00325384	0	0.00122242	0	0.000363249	0	0	0	0.00167861	0.00137899	0	0	0.00222013	0.0017377	0.00256591	0.000454737	0	0	0.00112135	0.00297436	0	0.00172207	0.00129922	0.00180937	0	0	0.00141822	0	0	0	0.00130249	0	0	0.00173108	0	0.000837029	0	0	0	0.00117504	0	0.00855656
PKP1	0.0263085	0.0235706	0.0419693	0.0199055	0.0312178	0.0170765	0.0510536	0.0279027	0.0374877	0.0321121	0.0684419	0.0269448	0.020642	0.0399269	0.0280573	0.0256467	0.0471323	0.0219903	0.0322757	0.0315848	0.0348746	0.0260812	0.0259042	0.0521482	0.0344265	0.0229188	0	0.0481509	0.0279949	0.0244102	0.048031	0.0174803	0.0273856	0.03186	0.0167006	0.0280218	0.0242049	0.0654518	0	0.0140796	0.00407935	0.032081	0.0269567	0.0287866	0.0350466	0.0466211	0.00975496	0.0280213
TNNT2	0.399496	0.442879	0.496424	0.364631	0.403091	0.318105	0.344541	0.623267	0.50002	0.313537	0.453761	0.321963	0.480093	0.417079	0.634906	0.362539	0.488435	0.658523	0.42519	0.365196	0.436125	0.50761	0.287616	0.495328	0.34512	0.370555	0.138229	0.307561	0.283994	0.461181	0.68448	0.564545	0.533255	0.38874	0.302532	0.362173	0.376532	0.568928	0	0.522485	0.426135	0.380884	0.479488	0.220232	0.381256	0.510756	0.271443	0.173209
LAD1	0.000473159	0	0.000843937	0.00133459	0.00443425	0	0	0	0.0006857	0.00150792	0	0	0.00104758	0	0.00055331	0.00200215	0	0.000877833	0.000623305	0	0	0	0	0	0	0.00149259	0	0	0	0.00175064	0	0	0.000237193	0	0	0	0.000343856	0.000833889	0	0.00207989	0	0	0	0	0.00102106	0.00139126	0	0.00697398
TNNI1	0.000356217	0	0.00108821	0.00285525	0.00167384	0.000322924	0	0.000321438	0.00063225	0.00391514	0.000628978	0.000986841	0	0.00360149	0	0	0	0.000676835	0.0011794	0.00176288	0	0.00376528	0.00118582	0	0.000576222	0	0	0.000538623	0.000925328	0	0	0.00145527	0.000494714	0.00112517	0	0.000887578	0.00177894	0.00190359	0	0	0.00212434	0	0	0	0.000963467	0	0	0.0535035
PHLDA3	0.0485648	0.0455167	0.0718064	0.0704555	0.0517307	0.0666108	0.10264	0.100752	0.100077	0.0698194	0.103942	0.0359945	0.0802991	0.136074	0.0584894	0.109633	0.0549516	0.0654453	0.14056	0.0713795	0.083864	0.100099	0.040172	0.0864863	0.104722	0.0541941	0	0.0578552	0.0682491	0.0336678	0.066275	0.134289	0.067258	0.0380752	0.039619	0.0405778	0.10729	0.0773816	0	0.0699069	0.0603435	0.0481758	0.0676426	0.0757448	0.0947778	0.106636	0.0359726	0.0673142
CSRP1	0.0554192	0.0439916	0.0590202	0.0498779	0.040481	0.0473681	0.0754446	0.0824516	0.0572022	0.0429068	0.0654137	0.0219319	0.0530515	0.0735862	0.0511696	0.055672	0	0.0330034	0.0895876	0.0327247	0.0587595	0.0481713	0.0339271	0.073058	0.0625745	0.0514475	0	0.0404581	0.0483015	0.0356294	0.0827759	0.0526103	0.0524885	0.028641	0.0236212	0.0244013	0.0575792	0.0618847	0	0.025566	0.0151563	0.023854	0.0597986	0.0477461	0.0699688	0.060653	0.0197311	0.0465999
NAV1	0.636516	0.608811	0.668652	0.594691	0.694457	0.518566	0.702459	0.693444	0.816429	0.670974	0.674534	0.662812	0.68866	0.659159	0.784588	0.752102	0.50241	0.754347	0.545057	0.767521	0.635067	0.707991	0.591727	0.766176	0.532003	0.577412	0.656028	0.546243	0.495196	0.661125	0.581039	0.706725	0.695203	0.678817	0.555955	0.731826	0.640442	0.75861	0	0.749693	0.678071	0.543879	0.6657	0.534255	0.562754	0.70934	0.875367	0.864733
IPO9	0.668944	0.612097	0.700643	0.547896	0.529362	0.562931	0.816108	0.730538	0.7253	0.668888	0.742319	0.621439	0.652852	0.78219	0.77828	0.668033	0.490692	0.69317	0.713204	0.662526	0.656232	0.864712	0.485387	0.788815	0.645098	0.555516	0.546545	0.518974	0.599891	0.531964	0.651302	0.948241	0.765388	0.711981	0.455625	0.672626	0.852357	0.805797	0	0.738211	0.597136	0.705376	0.727948	0.524372	0.637397	0.834876	0.740896	0.697231
SHISA4	0.0781122	0.0464408	0.0655251	0.060295	0.0702882	0.0784693	0.140712	0.103216	0.106381	0.0613261	0.0987102	0.0381414	0.10016	0.0799613	0.0572753	0.0912116	0.056067	0.0711452	0.145897	0.0933877	0.108371	0.0885744	0.0847941	0.0950682	0.108276	0.0657538	0	0.0471988	0.0783115	0.036242	0.0820974	0.113832	0.0734435	0.039654	0.030266	0.046618	0.118257	0.0746173	0	0.0967615	0.0494681	0.0567531	0.0936642	0.109237	0.0858282	0.0851423	0.0335381	0.0600855
LMOD1	0.00615593	0.00601904	0.0111749	0.0168781	0.00732512	0.0063059	0.00673687	0.010605	0.0105963	0.00298746	0.00304333	0.00338457	0.00537573	0.0136851	0.0101165	0.0108807	0	0.0123247	0.0102547	0.00378478	0.00652958	0.00860997	0.00363882	0.0152523	0.00445599	0.0108399	0	0.00875048	0.012689	0.000879561	0.00464604	0.0162294	0.00988895	0.00153739	0.00285028	0.00305169	0.00986306	0.00416911	0	0.00893594	0.00350406	0.00607312	0.0100915	0.00314942	0.00488654	0.0212733	0	0.0422549
TIMM17A	0.126528	0.113968	0.129835	0.146869	0.136964	0.180607	0.163947	0.199958	0.181167	0.120115	0.180969	0.0961904	0.122893	0.218582	0.118609	0.209778	0.0471323	0.145888	0.230048	0.135273	0.17813	0.169651	0.0767353	0.212196	0.194159	0.134873	0.124014	0.0994022	0.165499	0.0695102	0.101049	0.222006	0.132858	0.113023	0.074204	0.115897	0.203426	0.108662	0	0.144576	0.122778	0.0674606	0.16867	0.114115	0.110185	0.150702	0.110101	0.100107
RNPEP	0.172087	0.137428	0.165263	0.136494	0.140741	0.134603	0.123764	0.158753	0.211469	0.143599	0.163045	0.167116	0.128249	0.26181	0.158301	0.19603	0.101411	0.216656	0.158945	0.199378	0.182341	0.219843	0.101177	0.184244	0.129378	0.115323	0.209623	0.113553	0.151079	0.135558	0.125999	0.255206	0.189096	0.179908	0.100358	0.144891	0.182678	0.159511	0	0.161852	0.12588	0.12868	0.229857	0.100515	0.120565	0.155276	0.136143	0.1057
ELF3	0.00185955	0.00168969	0.00186902	0.00435493	0.000971365	0.00118367	0	0.00124247	0.00356063	0.00343183	0.00271289	0.0102393	0.00452682	0.0118161	0.00633664	0.00415061	0.0471323	0.0020913	0.00557849	0.00119707	0.00320891	0.00348621	0	0.00190923	0.00295229	0.00346352	0	0.00212054	0.00140356	0	0.0025579	0.00669185	0.00248396	0.00120869	0.00180663	0.00443681	0.00478308	0.00113843	0	0	0	0	0.00231852	0.00349238	0.00261776	0.00804814	0.00602912	0.00148071
GPR37L1	0.0100186	0.00323986	0.0109998	0.0198855	0.0145784	0.0144749	0.0294494	0.018927	0.0218469	0.0122581	0.0108277	0.0125708	0.0134434	0.0176865	0.00812893	0.0148805	0	0.0124133	0.00961117	0.0162455	0.0172917	0.015157	0.0235686	0.0186218	0.0128413	0.0111134	0	0.013784	0.0221204	0.0095343	0.0202466	0.0253536	0.0195245	0.00775376	0.00416241	0.0056825	0.0127149	0.014775	0	0.0114362	0.006949	0.00601034	0.017533	0.015621	0.00429674	0.0130441	0.00715261	0.0129067
ARL8A	0.227314	0.22811	0.23682	0.150272	0.156326	0.211775	0.347687	0.30958	0.268039	0.268323	0.338995	0.175174	0.244294	0.241251	0.19097	0.20157	0.073698	0.188342	0.335133	0.233084	0.239221	0.241194	0.119715	0.227618	0.33485	0.222226	0.199988	0.193181	0.210772	0.133734	0.23853	0.350091	0.241758	0.178175	0.13192	0.179914	0.396828	0.287477	0	0.262952	0.168628	0.135376	0.260653	0.214255	0.347581	0.242422	0.14651	0.209755
PTPN7	0.00435191	0.00562614	0.00866608	0.020945	0.0152084	0.00521344	0	0.0109337	0.0108786	0.00720609	0.00346668	0.000816294	0.00218898	0.0281551	0.00446967	0.0112519	0	0.00778698	0.0221868	0.0124381	0.00610465	0.00891169	0.00344419	0.0140528	0	0.0077593	0	0.00341501	0.00494148	0.0097061	0.0142624	0.00824186	0.00324137	0.00612855	0	0.0036142	0.001114	0.00229603	0	0.00187757	0.00241209	0.00114254	0.0138477	0.00179956	0.00206315	0.00901547	0.00654677	0.00546618
LGR6	0.00412942	0.00366528	0.00875305	0.0188893	0.00861941	0.00457614	0.00603492	0.0049301	0.00667153	0.0090085	0.00266574	0.00468298	0.000926071	0.0110415	0.0130646	0.00888321	0	0.0049835	0.0048189	0.00568534	0.00969407	0.00997702	0.00376169	0.013964	0.00598886	0.0103986	0	0.00499812	0.0114378	0.00352073	0.00287736	0.0126898	0.00561624	0.00657187	0.00963263	0.003534	0.00623063	0.00241821	0	0	0.003668	0.00185291	0.00825528	0	0.00915504	0.010966	0.00884328	0.0166241
UBE2T	0.0447875	0.0512374	0.054499	0.0547669	0.0464477	0.0505436	0.0813416	0.0560557	0.0636406	0.0518887	0.0628056	0.032534	0.0580175	0.0510057	0.0343107	0.0677311	0	0.04364	0.0809821	0.0434341	0.0607248	0.0587546	0.0226475	0.0617666	0.0695215	0.0292495	0.131103	0.0505171	0.0561285	0.0325409	0.0466707	0.049034	0.0528424	0.0426775	0.0322521	0.037371	0.0819234	0.0400975	0	0.0498622	0.0256974	0.0364681	0.0524214	0.0562734	0.0615804	0.0414742	0.0480831	0.0511638
PPP1R12B	1.42264	1.42367	1.52048	1.39739	1.4663	1.4594	1.41275	1.43096	1.51314	1.49236	1.50098	1.3778	1.27046	1.40439	1.45623	1.36319	1.01917	1.44967	1.3849	1.48248	1.4803	1.50779	1.28194	1.48247	1.40617	1.35561	1.0932	1.48967	1.59034	1.48483	1.29501	1.52797	1.56369	1.61593	1.34133	1.42491	1.4211	1.40701	0	1.3767	1.22493	1.5637	1.54135	1.31673	1.54569	1.58096	1.36538	1.34307
SYT2	0.0280174	0.0316099	0.0598616	0.0798818	0.0459203	0.0266877	0.0424705	0.0325142	0.0651051	0.0309777	0.0273278	0.00805279	0.0135618	0.103593	0.0222396	0.0797459	0.073698	0.0764455	0.0501926	0.0259484	0.0580159	0.0956848	0.00343211	0.123805	0.0200483	0.00859763	0	0.0344707	0.0571575	0.0444509	0.0272694	0.160427	0.0419352	0.0444435	0	0.0306423	0.058287	0.0407701	0	0.0408603	0.0384814	0.02335	0.0963622	0.0118711	0.0160461	0.0891793	0.0280141	0.040087
KDM5B	0.601772	0.635357	0.670063	0.644088	0.700518	0.610161	0.626642	0.749165	0.805532	0.675431	0.695882	0.606028	0.637596	0.809677	0.70493	0.823072	0.375413	0.714893	0.730073	0.620761	0.707339	0.826231	0.53205	0.806922	0.681648	0.554408	0.645739	0.592737	0.74132	0.537067	0.513385	0.90147	0.707343	0.753147	0.552665	0.758774	0.794481	0.660138	0	0.689115	0.594572	0.587464	0.636766	0.60679	0.664691	0.900234	0.758954	0.621703
RABIF	0.0618549	0.0605506	0.0710921	0.0733122	0.0625153	0.0724104	0.11688	0.0810969	0.107765	0.0675043	0.0909917	0.0482441	0.0592968	0.114334	0.0666262	0.0810029	0.104429	0.0505454	0.0972698	0.0505422	0.080037	0.080007	0.0432561	0.11922	0.0619264	0.0544371	0	0.0685523	0.0470602	0.0546855	0.0665563	0.11602	0.0627805	0.0692678	0.0160227	0.0727358	0.14146	0.108768	0	0.078552	0.0528946	0.0436851	0.0558464	0.0675395	0.0726252	0.0759406	0.0803717	0.0791319
KLHL12	0.159377	0.134957	0.182718	0.170906	0.161588	0.152611	0.210168	0.184092	0.181083	0.1561	0.183801	0.136292	0.161	0.139274	0.158964	0.134424	0	0.134743	0.211013	0.148356	0.160291	0.155172	0.105658	0.164924	0.209141	0.143243	0	0.152311	0.153088	0.152527	0.164656	0.133845	0.163929	0.160132	0.0751654	0.142511	0.190947	0.185348	0	0.135015	0.110805	0.113367	0.142177	0.170672	0.206358	0.150723	0.190425	0.186208
ADIPOR1	0.122855	0.132412	0.134603	0.104313	0.117605	0.142222	0.132144	0.193586	0.168957	0.133912	0.181428	0.104963	0.145016	0.175583	0.142634	0.158467	0	0.134252	0.20268	0.144303	0.158299	0.181075	0.0626313	0.166129	0.164428	0.110388	0	0.119007	0.135997	0.140229	0.141287	0.201976	0.147813	0.150321	0.0760627	0.128336	0.204768	0.131197	0	0.153568	0.116725	0.0795482	0.155885	0.137092	0.147727	0.177826	0.079936	0.149193
CYB5R1	0.107045	0.0758307	0.0929105	0.0831718	0.083649	0.0683311	0.0593741	0.114006	0.127678	0.0793376	0.09892	0.0644104	0.0808443	0.173474	0.111156	0.105624	0.0563397	0.138545	0.104448	0.0741424	0.0960951	0.14714	0.0504319	0.153102	0.0837039	0.0772266	0.131103	0.0613161	0.0728623	0.067975	0.0923646	0.168157	0.0982653	0.0772106	0.040875	0.0784792	0.119728	0.112961	0	0.107432	0.0662295	0.0561174	0.126029	0.0606677	0.0750721	0.094636	0.0679251	0.0487154
TMEM183A	0.149308	0.108132	0.122394	0.103839	0.0993905	0.132804	0.129821	0.154427	0.13144	0.108181	0.194604	0.0872729	0.0718046	0.168196	0.100679	0.0988392	0	0.11525	0.224078	0.115323	0.171306	0.145031	0.0579017	0.122706	0.208668	0.121973	0.071469	0.0938586	0.126314	0.0832666	0.097609	0.155698	0.111839	0.112513	0.0657061	0.126556	0.19367	0.120045	0	0.0948377	0.075655	0.0667508	0.127321	0.0977704	0.171271	0.141757	0.0572057	0.112069
PPFIA4	0.697018	0.723507	0.763377	0.431929	0.607769	0.483632	1.06537	0.837144	0.738283	0.678413	0.68805	0.659299	0.615095	0.755207	0.931705	0.704575	1.03593	0.889782	0.606625	0.723951	0.792833	1.00629	0.601638	0.858507	0.633886	0.640256	1.41447	0.587894	0.623156	0.652984	0.877806	0.941487	0.987644	0.946111	0.679552	0.712007	1.02058	0.799601	0	0.854992	0.694702	0.804001	0.73825	0.724122	0.898258	0.90449	0.796168	0.76051
MYOG	0.00108119	0	0.000700876	0.000466685	0.000559639	0.00168893	0	0	0.00224749	0	0.000664374	0	0	0.00423101	0.000442608	0	0	0.000832	0.00136404	0.00156775	0.000489412	0.00279112	0	0	0	0.000900929	0	0	0.00197006	0	0	0.0021195	0.000942033	0	0	0	0	0	0	0	0	0.00105829	0	0	0	0.00390962	0.00372186	0.00193873
ADORA1	0.212564	0.251101	0.324977	0.275659	0.290845	0.214111	0.339872	0.348472	0.394312	0.327713	0.28363	0.22221	0.246828	0.404806	0.363921	0.328067	0.332353	0.380863	0.383502	0.251928	0.333569	0.397953	0.308367	0.436325	0.31983	0.212558	0.279551	0.185069	0.187409	0.27238	0.270153	0.41856	0.309689	0.357035	0.120659	0.32533	0.368395	0.347121	0	0.369919	0.333224	0.194691	0.324408	0.239154	0.323987	0.469717	0.432841	0.414146
MYBPH	0.00180922	0	0.00103136	0.000370329	0	0.00137889	0	0	0.000710712	0.000588451	0.000638407	0	0.00195894	0.00137104	0.00085582	0	0	0.00084914	0	0	0	0.000857608	0.0025804	0.00213897	0.000969215	0	0	0	0.00180521	0	0	0.00117442	0.000650129	0	0	0.00145785	0.00119617	0	0	0	0.00492969	0	0	0.00181826	0.0010296	0.00262653	0	0.00250529
CHI3L1	0.0383842	0.0595012	0.0614122	0.0537176	0.0278343	0.100418	0.117869	0.113217	0.0701799	0.122374	0.0417066	0.0434965	0.0949501	0.272564	0.0586758	0.117145	0.0574468	0.0685577	0.0728157	0.0742745	0.1161	0.119154	0.025947	0.04918	0.0668864	0.066381	0	0.12645	0.120169	0.0537589	0.064207	0.0985936	0.103039	0.0516223	0.0539863	0.0410078	0.0526644	0.128083	0	0.128383	0.0851621	0.0323902	0.0441876	0.118023	0.0551835	0.0672874	0.0781745	0.0489386
CHIT1	0.00536549	0.0051031	0.0134646	0.0238601	0.0136333	0.00726331	0.0100303	0.00580512	0.00953384	0.00599069	0.00581385	0.00627901	0.00520033	0.0259647	0.00262245	0.0108595	0	0.00472867	0.0175053	0.00445986	0.0116195	0.0103053	0.00227166	0.00347545	0.00891866	0.00625554	0	0.00511843	0.0176529	0.00496842	0.0116595	0.021076	0.00623708	0.0142101	0	0.00739854	0.00975445	0.0122609	0	0.00421098	0.0107673	0.00592504	0.024825	0	0.00601483	0.0171997	0.0066469	0.0218091
BTG2	0.0223503	0.0250163	0.0380478	0.0395082	0.0350603	0.0273737	0.0297406	0.0488715	0.0462855	0.0366485	0.0224393	0.0185293	0.0163587	0.0784807	0.025034	0.0337833	0	0.0312026	0.0351779	0.0279483	0.0350032	0.0711933	0.0171805	0.0742385	0.0358377	0.0213552	0	0.0345456	0.0290596	0.0199685	0.033912	0.0519345	0.0265137	0.0300494	0.0170744	0.0242853	0.06549	0.0298655	0	0.0517394	0.0437115	0.0161102	0.0414491	0.0302155	0.0361896	0.0561842	0.0159711	0.0355027
FMOD	0	0	0.00333195	0.00146417	0.00185166	0.000643173	0.00304529	0.00213381	0.00077523	0.00105623	0.000260143	0	0.00337295	0.0010203	0	0.00153714	0	0.00132978	0.00172355	0	0.00145978	0.00109758	0.0015636	0	0.00219363	0	0	0	0.00168831	0	0	0.00365207	0.000268762	0.00197894	0	0	0.0010164	0.0023148	0	0	0	0	0	0.00536819	0	0	0	0.00154862
PRELP	0.0236278	0.0240469	0.0364253	0.00924614	0.0039365	0.0153341	0.12167	0.0390152	0.0178815	0.0481772	0.019434	0.011397	0.0161896	0.0135901	0.0079089	0.00304772	0.0571019	0.0114089	0.0285783	0.0153955	0.0113632	0.0200441	0.0104452	0.0394547	0.0194445	0.0279128	0.199988	0.0176213	0.0194543	0.0145306	0.100613	0.0130424	0.029218	0.0168255	0.00749683	0.00716746	0.144787	0.0895707	0	0.023429	0.00888812	0.0259616	0.0479069	0.0137578	0.0246683	0.0311491	0.00615576	0.0851404
OPTC	0.000982251	0	0.00154119	0.000892378	0.000968858	0	0	0	0.00245286	0	0.000254282	0	0	0	0	0	0	0	0	0	0.000458681	0	0.00265461	0.00161967	0.000476483	0.000838366	0	0	0.00315038	0.00114836	0	0	0.000822636	0	0.00325548	0.00136243	0.0016922	0.000759354	0	0	0	0	0.00195107	0	0.000852515	0.00124538	0.00215657	0.00513369
ATP2B4	0.438949	0.568497	0.569634	0.444389	0.363629	0.381706	0.782088	0.608964	0.488658	0.495551	0.479394	0.41317	0.406319	0.414	0.43838	0.350435	0.482026	0.453627	0.530361	0.509991	0.310349	0.455	0.324011	0.54658	0.513537	0.502078	0.77059	0.492979	0.42856	0.769113	0.788352	0.46143	0.518028	0.465551	0.323183	0.41284	0.58812	0.681301	0	0.685913	0.360286	0.539646	0.683601	0.528258	0.411846	0.470131	0.311764	0.345662
LAX1	0.000915214	0.000893301	0.00141277	0.00424492	0.00316963	0.00131747	0	0.000632527	0.00253134	0.00102257	0.00138399	0.00143193	0	0.00312643	0	0.00350037	0	0.00145109	0	0.000881574	0	0.00126995	0.00222852	0.00524854	0.00122505	0.00228772	0	0.000471104	0.00253248	0.00175779	0.0030567	0	0.000300336	0	0	0	0	0.000788806	0	0	0.00239304	0	0.00218987	0	0	0.00119988	0	0.00105002
SNRPE	0.0711927	0.0716611	0.081685	0.103767	0.0777057	0.0704958	0.0788741	0.108553	0.116042	0.0541028	0.0824731	0.0472696	0.0509241	0.127306	0.0650171	0.106532	0	0.0650024	0.119511	0.051141	0.106562	0.105967	0.0252127	0.16799	0.0923137	0.0552641	0	0.0495603	0.0989979	0.0399716	0.0729859	0.123541	0.0796952	0.0667262	0.0271485	0.0558645	0.109066	0.0623957	0	0.0691412	0.0596672	0.0490981	0.0995232	0.0502342	0.0716585	0.108174	0.0737559	0.0762166
SOX13	0.00709107	0.009373	0.0097127	0.0146033	0.00475743	0.00490006	0.0172408	0.0102507	0.00826701	0.00122353	0.00189349	0.00227134	0.00354162	0.0105741	0.00364309	0.00441032	0	0.00689822	0.00424338	0.00722586	0.00774742	0.00973163	0.00219164	0.00765874	0.00998227	0.013066	0	0.0106369	0.0122863	0.00424422	0.00494868	0.00566734	0.0111241	0.00530653	0	0.00379219	0.0071979	0.00782138	0	0.0128064	0	0.00657746	0.0120343	0.00165106	0.00198949	0.00728002	0.00266483	0.0155988
ETNK2	0.0271281	0.0363985	0.0356518	0.023214	0.0290054	0.0295566	0.049826	0.0371603	0.051264	0.0351552	0.040971	0.0290674	0.0212955	0.0641198	0.0413723	0.049375	0	0.0362068	0.0379545	0.0321407	0.0232912	0.0520808	0.0221269	0.0592194	0.0418616	0.0269266	0	0.0299174	0.0297243	0.0361755	0.0225148	0.0641071	0.0492895	0.0317094	0.0129424	0.0271461	0.0375515	0.046954	0	0.036211	0.0260708	0.0315988	0.0523895	0.0212309	0.0244679	0.0350622	0.0402418	0.0559184
REN	0.00527759	0.00306548	0.0150926	0.0226498	0.0158449	0.00404876	0.0046971	0.0134205	0.0198812	0.00491441	0.0105337	0.0113741	0.00148732	0.0308027	0.0159605	0.0298538	0	0.0244903	0.0119222	0.0106232	0.00925513	0.0304843	0.0070294	0.0274379	0.00851206	0.00519914	0	0.00361361	0.0171741	0.0104318	0.0021566	0.0276226	0.00923472	0.00901298	0	0.00516487	0.00426828	0.00942774	0	0	0.0148926	0.0120215	0.021146	0.00444898	0.00916986	0.0240316	0.0317507	0.032744
KISS1	0.000355062	0.00192881	0.00186422	0.00169865	0	0.00235844	0.00503282	0.00122387	0.000389174	0.00215922	0	0.00175245	0	0.00212291	0.00321492	0.0012329	0	0	0	0	0	0.00332966	0.00235558	0	0.00301996	0.00113841	0	0.0012991	0.00381398	0	0	0	0.00206743	0.00123705	0.00233513	0	0.0011248	0.00181473	0	0	0.00149249	0.00431857	0	0	0	0	0	0.231249
GOLT1A	0.017829	0.0107804	0.0221652	0.0120663	0.00622697	0.00485373	0.0793283	0.0154415	0.0218275	0.0171815	0.0154455	0.0218679	0.0083248	0.0256651	0.0154086	0.015668	0.0563397	0.0163883	0.0100756	0.0103605	0.00821808	0.0191428	0.0110822	0.0104781	0.00356191	0.00387824	0	0.0129029	0.00488305	0.0169265	0.0144716	0.00802484	0.0135636	0.0185627	0.0079901	0.0164276	0.0261639	0.0170377	0	0.0124183	0.017614	0.0111443	0.0131558	0.026894	0.0147307	0.0235123	0	0.471507
PLEKHA6	0.756196	0.872608	0.939253	0.768139	0.874616	0.685802	1.12805	1.02473	1.08984	0.90898	0.900733	0.838394	0.794996	0.980936	1.07762	0.882508	0.916897	1.13509	0.839585	0.937273	0.893208	1.11625	0.853394	1.02436	0.785132	0.73042	0.909242	0.729825	0.663139	0.900612	0.912533	1.06036	1.09012	1.13075	0.644332	1.01665	1.03748	0.980832	0	0.852865	1.02409	0.875785	0.87074	0.811101	0.9627	1.23	1.26623	1.29835
PPP1R15B	0.0744089	0.097468	0.0957643	0.0685825	0.0828619	0.0925717	0.16008	0.0988619	0.108553	0.101583	0.102133	0.0809133	0.072845	0.0762998	0.0550893	0.0718964	0	0.0525154	0.134819	0.0753422	0.088819	0.116738	0.0388635	0.113047	0.119332	0.0642433	0	0.0753923	0.0781315	0.0612219	0.0728577	0.146593	0.0756625	0.0830269	0.0445726	0.0916188	0.16328	0.0954463	0	0.137136	0.0378094	0.0613107	0.0648355	0.071901	0.106581	0.101433	0.0482177	0.280107
PIK3C2B	0.15488	0.1304	0.179281	0.148698	0.138529	0.104142	0.194694	0.209724	0.230985	0.189724	0.148686	0.142869	0.151023	0.214515	0.218241	0.226208	0.359723	0.221672	0.152254	0.177229	0.142578	0.315494	0.15892	0.200202	0.140983	0.119348	0	0.0963564	0.150313	0.138408	0.185786	0.272475	0.217274	0.198216	0.158443	0.201418	0.2009	0.18127	0	0.219882	0.178597	0.157672	0.190957	0.117418	0.185497	0.249558	0.299026	0.302519
MDM4	0.508603	0.555482	0.552591	0.625395	0.577638	0.540916	0.451873	0.511026	0.584055	0.514973	0.454952	0.48589	0.463998	0.570034	0.512623	0.563365	0.339356	0.501866	0.546498	0.498968	0.542068	0.536149	0.404773	0.547145	0.461639	0.495945	0	0.498841	0.5683	0.59215	0.492482	0.532375	0.552146	0.49213	0.406664	0.51045	0.482118	0.498901	0	0.472611	0.455197	0.406396	0.619634	0.476538	0.425322	0.466818	0.515298	0.382479
LRRN2	0.324847	0.470643	0.503845	0.389362	0.477925	0.255728	0.486041	0.501694	0.70211	0.481432	0.453967	0.521525	0.473792	0.518732	0.544581	0.521804	0.330476	0.506676	0.374943	0.427676	0.453627	0.441826	0.595501	0.646074	0.32267	0.302469	0.451971	0.254671	0.244299	0.405395	0.479902	0.495472	0.473265	0.515588	0.325937	0.638182	0.364358	0.504387	0	0.448424	0.58399	0.318857	0.47363	0.309831	0.325278	0.564667	0.819002	0.60162
NFASC	0.917375	1.01006	1.1269	1.05142	1.09299	0.950909	1.12983	1.22334	1.3427	1.1111	1.1521	1.06221	1.05776	1.13411	1.33683	1.11578	0.855795	1.32148	1.02543	1.17918	1.14113	1.39509	1.14182	1.37672	0.911106	0.842768	0.781222	0.865409	1.00251	0.962145	1.07054	1.2523	1.27479	1.26776	0.909941	1.27263	1.18721	1.12568	0	1.16626	1.26034	1.0223	1.05211	0.854732	0.992107	1.45147	1.42189	1.30149
CNTN2	0.149914	0.13346	0.169896	0.126008	0.135701	0.151207	0.247868	0.18588	0.169305	0.125415	0.134596	0.109381	0.18179	0.163342	0.18152	0.118227	0.168975	0.103001	0.161799	0.137923	0.168097	0.187121	0.122261	0.12633	0.129181	0.123489	0.071469	0.144661	0.136793	0.126578	0.196611	0.17622	0.1912	0.138755	0.0828123	0.171556	0.189541	0.180335	0	0.175065	0.13477	0.140549	0.144012	0.164706	0.20706	0.157949	0.107525	0.303497
TMEM81	0.0187159	0.0163902	0.0326987	0.0125151	0.0166584	0.0223954	0.053059	0.0213271	0.021827	0.020132	0.029732	0.00861718	0.0288683	0.0272495	0.0144255	0.018736	0	0.00726131	0.041637	0.0228864	0.0308527	0.0287611	0.0231424	0.0135686	0.0367005	0.0156737	0.18611	0.0385284	0.0249071	0.00924083	0.0215344	0.046614	0.0298294	0.0237608	0.0195074	0.0167751	0.0540384	0.0365136	0	0.0245919	0.0190217	0.0314779	0.0259863	0.036039	0.0384878	0.0111994	0	0.0405596
RBBP5	0.231607	0.233451	0.277072	0.212392	0.184091	0.219109	0.232707	0.229519	0.275438	0.199851	0.279902	0.193567	0.173696	0.301464	0.195883	0.282977	0.298553	0.226892	0.365152	0.20632	0.269942	0.322697	0.176215	0.327533	0.221444	0.205292	0.124014	0.176003	0.24304	0.156895	0.202193	0.361169	0.249912	0.321005	0.147748	0.273817	0.32536	0.2186	0	0.330137	0.242201	0.246811	0.270829	0.165322	0.242	0.274223	0.202819	0.372201
DSTYK	0.415146	0.425671	0.534996	0.374715	0.35233	0.429703	0.477133	0.553808	0.511038	0.453984	0.535811	0.388246	0.386361	0.515011	0.380892	0.433428	0.244179	0.424183	0.542894	0.390972	0.493458	0.605279	0.332862	0.468419	0.466587	0.327625	0.448353	0.318591	0.450243	0.360441	0.427189	0.705138	0.522741	0.435309	0.268241	0.450179	0.649936	0.45488	0	0.525646	0.330186	0.382953	0.448797	0.295043	0.445718	0.57558	0.329371	0.450693
TMCC2	0.126384	0.0913916	0.152087	0.0695784	0.0799769	0.0909728	0.131291	0.154415	0.127916	0.0982062	0.120562	0.0782436	0.0871952	0.156192	0.0881815	0.0762168	0.114366	0.101539	0.137715	0.106886	0.0980502	0.144355	0.10028	0.1158	0.123586	0.101069	0	0.0920549	0.107566	0.107499	0.150965	0.165163	0.12126	0.116895	0.0345039	0.108281	0.209646	0.149661	0	0.133664	0.0788313	0.113373	0.13709	0.0853234	0.169556	0.127723	0.063758	0.120796
NUAK2	0.00378695	0.00532488	0.00223186	0.00414891	0.00120646	0.00207763	0.00336386	0.00401158	0.00678075	0.00109855	0.0019013	0.00108937	0.00232611	0.00428589	0.00304614	0.0032274	0	0.00836403	0.00324332	0	0.0024116	0.00559062	0.00101618	0.00190424	0.000594487	0.00171275	0	0.00171002	0.00356475	0.00143872	0	0.0080006	0.00418321	0.00449165	0	0	0.00452217	0.00803784	0	0.00536684	0.00574008	0.00200326	0.00325423	0.00140845	0.000771031	0.00771928	0	0.00633814
KLHDC8A	0.0571117	0.095852	0.113674	0.102571	0.110344	0.0652071	0.0848905	0.158226	0.147076	0.0832009	0.142942	0.0982988	0.0554701	0.154036	0.163179	0.112487	0.106354	0.138662	0.106471	0.128147	0.116866	0.131298	0.0891037	0.215749	0.054973	0.0501296	0	0.0762251	0.0734789	0.146108	0.153137	0.0928808	0.111469	0.117313	0.0793378	0.0971855	0.0995082	0.129471	0	0.0543102	0.0538801	0.154698	0.211586	0.0565747	0.0602225	0.17934	0.136163	0.0306073
LEMD1	0.0460716	0.0453802	0.0391316	0.0330052	0.0335654	0.0342878	0.0140551	0.0412553	0.0362751	0.0339666	0.0328717	0.0339838	0.0412472	0.0674927	0.0737697	0.037708	0.126628	0.0534848	0.0332572	0.0495943	0.0437861	0.0732541	0.0333215	0.056766	0.0227546	0.028544	0.209623	0.0306825	0.0308065	0.0379846	0.0480924	0.0579782	0.0538979	0.0491102	0.0318428	0.0464397	0.0244865	0.0398608	0	0.0234162	0.0437787	0.0343232	0.0291445	0.0107803	0.0188779	0.0452307	0.0240328	0.0515684
CDK18	0.263068	0.316163	0.411468	0.25547	0.35642	0.306353	0.708848	0.424139	0.503075	0.356342	0.349257	0.374096	0.320979	0.331347	0.545399	0.327948	0.363086	0.40415	0.362571	0.309013	0.334432	0.387652	0.392905	0.53769	0.304119	0.314497	0	0.227879	0.23707	0.461375	0.531207	0.417446	0.441158	0.507582	0.256623	0.424607	0.497188	0.479268	0	0.421243	0.367394	0.329914	0.44099	0.348759	0.377101	0.533007	0.361694	0.382543
MFSD4A	0.38249	0.321822	0.413255	0.310352	0.36927	0.346716	0.531421	0.499202	0.569433	0.412226	0.546969	0.382448	0.389217	0.5155	0.528686	0.489619	0.501402	0.593354	0.52444	0.382525	0.503018	0.507507	0.38335	0.623588	0.469099	0.378139	0.571949	0.238875	0.332428	0.2601	0.47611	0.602585	0.464555	0.463138	0.187903	0.436716	0.546728	0.425648	0	0.445638	0.442169	0.393026	0.43586	0.335177	0.462032	0.634716	0.415263	0.391019
ELK4	0.190784	0.172839	0.232423	0.196231	0.194606	0.213649	0.162703	0.21939	0.24313	0.24467	0.244256	0.173649	0.109726	0.31996	0.168291	0.208987	0.114969	0.197564	0.251287	0.162918	0.276516	0.234456	0.134906	0.369747	0.187668	0.177032	0.290657	0.177125	0.20567	0.158161	0.16152	0.304922	0.206493	0.200941	0.146725	0.198962	0.238158	0.163568	0	0.189032	0.140228	0.148624	0.236279	0.170362	0.225942	0.263716	0.137401	0.164016
SLC45A3	0.00366032	0.00299003	0.00375736	0.00352462	0.00352238	0.00103585	0.00345881	0.00340308	0.00349947	0.00350922	0.00351105	0.00759299	0.00821526	0.00602734	0.00523294	0.00106163	0	0.00156619	0.000790845	0.00122269	0.00320044	0.00584229	0.00961691	0.00302294	0.0013634	0.00765154	0	0.00624002	0.00412469	0.00157732	0.00184491	0.00311859	0.00520711	0.0018269	0.00305419	0.0045864	0.00655953	0.00279475	0	0	0.00116949	0	0.00213811	0.00108954	0.00116498	0.00348852	0	0.0228224
NUCKS1	1.02979	0.94689	0.964299	0.792092	0.813	1.22904	1.0576	1.10609	0.819026	0.9542	1.35345	0.871719	1.00359	0.91163	0.799267	0.787069	0.856365	0.733836	1.19067	0.826003	0.912014	1.05342	0.76826	0.968983	1.31189	1.04778	0.925287	1.06784	1.07885	0.79586	0.790309	0.97505	0.980512	0.776831	0.764038	0.813694	1.04116	1.01635	0	0.97832	0.669232	0.828274	0.759724	0.884631	1.08812	1.0765	0.617715	0.801353
RAB29	0.0391324	0.0323435	0.0454325	0.046273	0.0439085	0.0373885	0.037444	0.0602018	0.0615678	0.0432162	0.0611341	0.0318511	0.0439126	0.0822865	0.0375854	0.0504802	0.0471323	0.0510731	0.0562271	0.0512484	0.0587511	0.0738115	0.0249856	0.0631671	0.0467112	0.0377951	0	0.0346121	0.0482006	0.0328625	0.046675	0.0895613	0.0586643	0.0425679	0.0437795	0.0468645	0.0801882	0.0692277	0	0.0613036	0.0358608	0.0280351	0.0630159	0.0434601	0.0417258	0.0370484	0.0709274	0.0732543
SLC41A1	0.0543804	0.0671088	0.0608326	0.0629442	0.0694652	0.0649297	0.0958122	0.103632	0.0843642	0.0808518	0.0691243	0.0624784	0.0501101	0.0877649	0.0704761	0.0786969	0	0.0535686	0.0777441	0.0532099	0.077846	0.106252	0.0494433	0.125722	0.0822311	0.0575103	0.255117	0.0479243	0.0567133	0.0632906	0.0456037	0.107831	0.0802192	0.0720229	0.060623	0.0541623	0.126631	0.0921993	0	0.0668386	0.0638602	0.0518208	0.0500874	0.0460004	0.0842756	0.0901296	0.113702	0.126584
PM20D1	0.0161009	0.00598608	0.0491509	0.0512914	0.0112913	0.00855501	0.00973181	0.0282273	0.0422012	0.0170977	0.0094945	0.01695	0.0226832	0.0664241	0.0282411	0.0455356	0.0574468	0.0317163	0.0363933	0.018418	0.0112305	0.0505041	0.0077608	0.0437251	0.00100771	0.00614973	0	0.0118626	0.0420872	0.00453609	0.0148288	0.0237364	0.0297848	0.0286166	0.0116135	0.0170452	0.00615066	0.0112987	0	0.0238781	0.00747922	0.0078366	0.0713493	0.00309076	0.00776501	0.0575689	0.00285513	0.0167401
SLC26A9	0	0.00224396	0.00139645	0.000638756	0.00253791	0.00130754	0	0.00161807	0.0018744	0	0.000778121	0	0	0.00277255	0.0021811	0.000842527	0	0.000734541	0.00238367	0.000673212	0.000937725	0.00160144	0	0.00671647	0	0	0	0.00249844	0.00433946	0	0	0.000971593	0.000849956	0.00328826	0	0.000632934	0.000616574	0.00153167	0	0.0018729	0.00148416	0.00294019	0.00394544	0	0	0.00437786	0	0.00224497
RAB7B	0.000920609	0.00320505	0.00537878	0.00440076	0.00132013	0.00126794	0.0017885	0.00604649	0.00550619	0.00115171	0.00190719	0.00063489	0.00310135	0.0086252	0	0.00132958	0	0.00257749	0.00443698	0.00125523	0.00293123	0.00546524	0	0.00296508	0.00371716	0.00141684	0	0	0.00429555	0.00390221	0	0.00310608	0.00316951	0	0	0	0.00264061	0.00182031	0	0	0	0.0015138	0.00662703	0.00229972	0.000830877	0.00315094	0.00312921	0.01392
CTSE	0.000360257	0	0.00165417	0.00190172	0.000893291	0	0	0	0	0	0	0	0	0	0	0	0	0.000662277	0	0	0	0	0	0	0	0	0	0	0.00249079	0	0	0.00116335	0	0	0	0.000496221	0	0.000986465	0	0	0	0	0	0	0	0.0012119	0	0
RHEX	0.00598068	0.00580883	0.0215938	0.0126441	0.0080576	0.0105354	0.00655521	0.00762881	0.011999	0.00165019	0.00677419	0.00335242	0.00379895	0.00687737	0.00789482	0.00634613	0	0.0049612	0.00364402	0.000990712	0.00295268	0.0230316	0.00381249	0.0156383	0.00703846	0.00304112	0	0.00457749	0.00665973	0.00703605	0.00375434	0.00575551	0.00954842	0.0106182	0.00724463	0.00534196	0.00461577	0.00329276	0	0.020248	0.0024642	0.0108311	0.0142868	0.00653141	0.000767115	0.0227722	0.00263663	0.0100291
AVPR1B	0	0	0	0	0	0	0	0	0	0	0	0	0	0	0	0	0	0	0	0	0	0	0	0	0	0	0	0	0	0	0	0	0	0	0	0	0.00030162	0	0	0	0	0	0	0	0	0	0	0
FAM72A	0.00100666	0.00383815	0.000963964	0.00179895	0.006078	0.000755396	0.00150972	0.00143719	0.00308543	0.00259784	0.00135614	0	0.00135413	0.00197919	0.0014505	0.00164647	0	0.00094404	0	0.00108765	0.00191972	0.00244286	0.00252909	0.00343433	0.00220329	0.00334258	0	0	0.000620532	0	0	0.00287683	0.00191614	0	0	0	0.00241988	0.00272633	0	0	0.00597129	0	0.00394853	0	0.00061165	0.00155662	0	0.00387391
SRGAP2	0.324797	0.351792	0.3683	0.374356	0.422124	0.334815	0.344746	0.376941	0.493387	0.428515	0.376781	0.32938	0.369965	0.376812	0.408008	0.46765	0.279199	0.302971	0.378545	0.416473	0.373948	0.427723	0.317049	0.519078	0.348702	0.351203	0.317214	0.29087	0.332644	0.297606	0.28993	0.404396	0.435999	0.415915	0.239029	0.447882	0.396012	0.372987	0	0.425563	0.409686	0.322313	0.40862	0.310201	0.329033	0.402567	0.578909	0.196122
IKBKE	0.00182367	0.00504042	0.00351806	0.00328546	0.00272138	0.00349267	0.00375279	0.0055124	0.00490555	0.00193522	0.00100725	0.00374252	0.00237681	0	0.00167046	0.00384236	0	0	0.00159766	0.00125721	0.000812884	0.00157417	0	0	0.00369141	0.00196069	0	0	0.00137044	0.00665459	0.00317056	0.00928911	0.00640758	0.0043219	0.0013361	0.00313807	0.00296767	0.00379631	0	0.00562363	0.00333152	0	0	0	0.00569734	0.00441901	0	0.0022403
RASSF5	0.0801423	0.131503	0.102587	0.0845608	0.115563	0.0941295	0.106851	0.1356	0.106489	0.121277	0.0715659	0.046711	0.0648282	0.139814	0.192536	0.0970128	0.116804	0.0920623	0.0830639	0.120244	0.112137	0.13549	0.098264	0.162896	0.0831744	0.0819528	0	0.0746271	0.060702	0.0688313	0.0779346	0.121745	0.11814	0.0755809	0.0579304	0.215777	0.0824011	0.119685	0	0.101885	0.0674812	0.0791898	0.101323	0.0712744	0.115977	0.103788	0.115038	0.157563
EIF2D	0.13327	0.140884	0.14815	0.134017	0.0976773	0.117874	0.142324	0.179024	0.168371	0.12005	0.15881	0.146779	0.128654	0.147898	0.149024	0.155702	0.102084	0.158224	0.13928	0.117053	0.136176	0.202435	0.0663409	0.18702	0.0937258	0.11165	0	0.133255	0.14805	0.127674	0.163663	0.219906	0.18367	0.156651	0.119339	0.144994	0.151639	0.120525	0	0.131571	0.124038	0.168337	0.149094	0.0852624	0.126621	0.177312	0.130542	0.234759
DYRK3	0.0389983	0.0526954	0.0542509	0.0575194	0.0359097	0.0455805	0.0695295	0.0493823	0.0596114	0.0527247	0.0412515	0.0233633	0.0364134	0.0215293	0.0465657	0.03162	0.0529168	0.0333262	0.0499791	0.0476164	0.0462522	0.0351641	0.0306236	0.0485532	0.0607936	0.027573	0.138229	0.0380136	0.0405688	0.0457173	0.0518332	0.0576635	0.056062	0.0397598	0.0192076	0.0492544	0.0636844	0.0708037	0	0.0557621	0.0408896	0.0222054	0.0538751	0.0456203	0.0710128	0.0331675	0.0239376	0.230662
MAPKAPK2	0.0204392	0.0262789	0.04518	0.0288474	0.0284073	0.020123	0.020697	0.0379838	0.0391745	0.0350554	0.0270329	0.0218041	0.0137077	0.0318168	0.0469711	0.0192477	0.110019	0.028532	0.0259685	0.0366765	0.0376082	0.0335283	0.0218378	0.0396694	0.028073	0.0224569	0	0.0196771	0.0367054	0.023751	0.0522431	0.0329842	0.0281881	0.0145611	0.0283643	0.0207541	0.0272643	0.0219757	0	0.0402936	0.0154339	0.0147783	0.0540226	0.0161806	0.0158283	0.0238866	0.0197456	0.0752177
IL10	0.00105947	0	0.000874626	0.000635881	0.000696385	0	0	0	0.00037439	0	0	0.00107955	0.00120574	0	0	0.00139886	0	0	0	0.00106221	0	0.00135077	0.00332362	0	0.000405511	0	0	0	0.000394545	0	0.00276967	0.00112374	0	0	0	0.000471629	0.0005444	0	0	0	0.00115488	0	0	0	0.0011952	0	0.00266388	0
IL19	0.0029413	0.000566881	0.00194367	0.00401006	0.00286213	0.00180645	0.00116313	0.00181099	0.0038756	0.00206261	0.000771368	0.000646185	0.00138838	0.00223248	0.0031608	0.0024894	0	0	0.00181655	0	0.000594091	0.000309095	0	0.00264513	0	0	0	0.001462	0.00172029	0	0	0.00080864	0.00128611	0.00153992	0	0.000428177	0.00236825	0	0	0.00209864	0.0010752	0.00346944	0.00308786	0	0.00201664	0	0.00233484	0.00459255
FCMR	0.000336903	0.001309	0.000253721	0.000524494	0	0	0	0	0.00116635	0	0	0	0	0	0	0	0	0	0	0	0	0.000972494	0	0	0	0.00191951	0	0.00175139	0	0	0	0	0	0.00130375	0	0	0	0	0	0	0	0	0	0	0	0	0	0
PIGR	0	0	0	0.000731398	0.000661213	0.000594266	0	0	0.000390744	0	0.000255336	0	0	0.00163006	0	0	0	0	0	0	0	0	0	0	0	0.000993115	0	0	0.00157782	0	0	0	0	0	0	0.000583114	0.00102947	0	0	0	0	0	0	0	0	0	0	0
FCAMR	0	0	0.00041359	0.000659465	0	0	0	0.000466702	0.000304444	0	0	0	0	0	0	0.00158077	0	0.000922218	0	0	0	0	0	0.00119546	0	0	0	0	0	0	0	0	0.000179536	0	0	0	0	0	0	0	0	0	0	0	0	0	0	0.00120034
C1orf116	0.000742917	0.00216058	0.000472532	0.00230798	0	0.00145916	0.00214293	0.00175445	0.000722054	0	0.00148061	0.00165541	0.00105438	0	0.00188052	0.00136628	0	0	0.000770769	0.00177127	0	0.00233759	0	0.00462975	0	0.00218141	0	0	0.000470777	0	0	0.00992737	0.000411814	0	0	0.00370392	0.00168939	0.00184306	0	0.00476149	0	0	0.00192271	0	0.00275748	0.00127026	0	0.0339141
PFKFB2	0.150785	0.121989	0.147196	0.101962	0.121319	0.138213	0.0987198	0.161157	0.143053	0.122849	0.145834	0.0917262	0.0993758	0.156045	0.112832	0.116201	0	0.119092	0.148023	0.135957	0.143792	0.164891	0.0779236	0.123316	0.1423	0.093616	0.279551	0.149596	0.181026	0.150256	0.156568	0.232865	0.148012	0.127642	0.116118	0.129437	0.195418	0.185322	0	0.186604	0.112216	0.154743	0.155184	0.103267	0.0958899	0.152726	0.0997086	0.170731
YOD1	0.0750254	0.0749296	0.0760521	0.0738842	0.0578859	0.112712	0.12692	0.082475	0.0554864	0.107603	0.0987766	0.0611153	0.0381425	0.022673	0.0382048	0.0357553	0.122269	0.0294107	0.0827843	0.0384084	0.0788232	0.093066	0.0501213	0.0586996	0.115215	0.0589543	0	0.0848001	0.0946072	0.0574434	0.0647147	0.0845883	0.0671007	0.0672572	0.0359586	0.0593782	0.160679	0.063259	0	0.128918	0.0382575	0.057468	0.0418035	0.0579749	0.129988	0.0925158	0.0371288	0.135372
C4BPB	0.00100777	0.000716816	0.000619218	0.00311915	0	0.000870185	0	0.000586785	0.000661167	0.00227014	0.000357858	0	0.00276821	0.00199368	0.00325313	0.00163602	0	0	0	0	0	0.00170509	0.00172243	0	0.00143618	0.000954282	0	0	0.00123166	0.00156301	0	0.00118952	0.00129912	0	0	0	0.000391557	0.00154475	0	0	0	0	0	0.00180151	0.00137167	0.00115163	0	0.00486865
C4BPA	0.0025226	0.00391392	0.00459186	0.0085268	0.00522688	0.00387434	0	0.00352968	0.0017844	0.000964877	0.000501861	0.000881384	0.00104108	0	0.00174889	0.000936091	0	0.00177709	0.00079255	0	0.00399773	0.00232342	0	0.00341918	0.00111905	0.000594012	0	0.00270717	0.00563161	0.00156301	0.00287942	0.00272116	0.000286153	0.0028891	0	0.000802755	0.00302056	0	0	0	0.0017542	0.0040225	0.00563528	0	0.00108983	0	0	0.00234622
CD55	0.0278921	0.0352523	0.0287018	0.0205619	0.0148783	0.020631	0.0385941	0.023232	0.0264501	0.0137912	0.00781858	0.014752	0.0158713	0.0239233	0.0134937	0.0232098	0	0.0208156	0.0197095	0.0190949	0.0163758	0.038337	0.0212785	0.021507	0.0228401	0.0226895	0	0.0346567	0.0229545	0.0201888	0.03909	0.0235192	0.0206388	0.0140215	0.0217906	0.00566225	0.0207256	0.01829	0	0.0182951	0.0112877	0.00813769	0.0260309	0.0162497	0.0206971	0.0154299	0.0087786	0.0179318
CR2	0.00376196	0.00121782	0.00197809	0.00121302	0.00397803	0.00131351	0.00349563	0.000484299	0.00325578	0	0.000700098	0	0	0	0.00231891	0.00082039	0	0.00169954	0.00191413	0	0.00249772	0.00333276	0	0	0.00356758	0.000831998	0	0.00381517	0.00696494	0.00496907	0	0.00108272	0.00203016	0.00397146	0.00411375	0.00501039	0.00373455	0.00162332	0	0	0.00198087	0.00124624	0.00270642	0.00108303	0.00211946	0.00155259	0.00534503	0.00369571
CR1	0.0107622	0.00752562	0.0109902	0.0120678	0.00762141	0.00919004	0.00342166	0.00379534	0.00750857	0.00219972	0.0033136	0.00574244	0.000805838	0.00369826	0.00348375	0.0045394	0	0.00496086	0.00622998	0.00168878	0.00431971	0.00767077	0.0024074	0.0028048	0.00722792	0.0036663	0	0.00487536	0.0170352	0.00669524	0	0.00584416	0.00461549	0.00330539	0.0108006	0.00167644	0.00501556	0.00894753	0	0	0.0022502	0.00431513	0.00225917	0	0	0.00439664	0.00689953	0.00779011
CR1L	0.00869026	0.00901582	0.0164293	0.0463731	0.0197086	0.0158221	0.0134139	0.020805	0.0241363	0.00695984	0.0199746	0.0068661	0.0147583	0.0360379	0.019493	0.0340653	0	0.0171419	0.010884	0.0101539	0.0146083	0.0270146	0.00629018	0.0334795	0.0105724	0.00413322	0	0.00775683	0.0370241	0.0178493	0.00818304	0.0280992	0.0131719	0.0284215	0.00194625	0.0125682	0.0203112	0.0225353	0	0.00755918	0.0133178	0.0157326	0.0352836	0.007673	0.0104024	0.0277405	0.0255002	0.025601
CD46	0.454776	0.404416	0.431931	0.424888	0.444834	0.460923	0.370351	0.47513	0.513624	0.405175	0.465465	0.343253	0.311209	0.565663	0.457101	0.539023	0.305754	0.419369	0.439371	0.327973	0.414673	0.505857	0.276456	0.54566	0.391812	0.384842	0.323662	0.394001	0.465442	0.351169	0.322445	0.655592	0.431097	0.39256	0.233269	0.38509	0.406944	0.397967	0	0.412077	0.388137	0.358654	0.537103	0.308296	0.313461	0.456715	0.31492	0.381534
CD34	0.000526279	0.00468609	0.00699092	0.00316502	0.000610285	0.00136745	0.0121689	0.000592401	0.00101534	0.00342765	0.00027804	0.000478097	0.00213005	0.00199773	0.00103681	0.00580074	0	0.000610141	0.000590468	0	0.0029992	0.000771503	0	0.00316334	0.000790278	0	0	0.00121124	0.00487184	0.00257349	0	0.00113648	0.00304625	0.000610783	0	0.00162366	0.00237366	0.00193154	0	0	0.00219316	0.000825042	0.0033321	0.00412607	0.0003727	0.00629552	0.00339357	0.0121481
PLXNA2	0.892381	0.970781	1.04161	0.909668	0.990886	0.772009	1.13085	1.09536	1.35467	0.980642	1.14622	1.05011	0.92492	1.03372	1.40854	1.09316	0.473652	1.22819	0.912965	1.12997	1.19922	1.21937	1.03198	1.3922	0.858219	0.882623	0.93331	0.752985	0.756722	0.884529	0.963977	1.1701	1.1808	1.14936	0.836001	1.34533	1.07837	1.03312	0	1.0127	1.18116	0.980052	0.917865	0.779243	1.01582	1.50468	1.51888	0.768827
CAMK1G	0.287002	0.301467	0.343945	0.245695	0.368468	0.335997	0.39584	0.446633	0.410257	0.38766	0.345959	0.255832	0.392212	0.230152	0.439646	0.242465	0.319276	0.203258	0.406156	0.194001	0.417194	0.382581	0.314201	0.500128	0.344219	0.204316	0.410655	0.34677	0.246165	0.249315	0.362828	0.431314	0.349269	0.285463	0.177333	0.376528	0.30384	0.352098	0	0.365754	0.260851	0.221514	0.339615	0.280929	0.350435	0.322157	0.232752	0.122128
LAMB3	0.0317186	0.0475144	0.0632753	0.0478751	0.0420627	0.0610635	0.101297	0.0836278	0.080433	0.047862	0.0583744	0.0288622	0.0630274	0.0530743	0.067357	0.0722358	0.103947	0.0641938	0.128693	0.038791	0.0696154	0.0563953	0.0290373	0.144113	0.0932151	0.0490197	0.165587	0.0213054	0.0580555	0.0329796	0.0370969	0.102421	0.052055	0.0392862	0.0187826	0.0499861	0.132367	0.0460383	0	0.0462434	0.0781626	0.0274224	0.042792	0.062862	0.128249	0.120227	0.00997964	0.102302
G0S2	0.00437194	0.00588119	0.00757314	0.00431365	0.00595583	0.00582636	0.00719725	0.00856607	0.00804217	0.0046569	0.0106232	0.00263584	0.0101213	0.00217706	0.00581287	0.00909335	0.0788495	0.00520883	0.0106726	0.00356583	0.0105072	0.00947852	0.00193269	0.0198763	0.00489185	0	0	0.0057777	0.00319047	0	0.0128632	0.00880263	0.00447468	0.00102469	0.00157497	0.00590598	0.0131093	0.00783088	0	0.00645197	0.00516184	0	0.00765989	0.00302936	0.00585501	0.0176901	0	0.00353101
HSD11B1	0.00897408	0.016819	0.0340096	0.0734029	0.0553501	0.021902	0.00819327	0.0285182	0.0394399	0.00999231	0.018287	0.00778085	0.0054454	0.0874711	0.0121938	0.0710626	0	0.0297773	0.0538083	0.0156179	0.0363187	0.0587127	0.00964116	0.0615171	0.0103286	0.00496082	0.131103	0.019637	0.091668	0.0276417	0.0067292	0.0641256	0.0209374	0.0306329	0.00858822	0.0122635	0.0151247	0.00594584	0	0.0148043	0.0233978	0.0203467	0.117978	0.00233879	0.0117657	0.0370973	0.0194517	0.0211968
TRAF3IP3	0.000808678	0.00129605	0.00695955	0.00783153	0.00994555	0.00364366	0	0.00498899	0.0045515	0.00378318	0.00194098	0.00267698	0.0018717	0.0149711	0.00366277	0.012385	0	0.00707302	0.00549408	0.00116742	0.00294852	0.00999659	0	0.00915188	0.00255124	0	0	0.00346195	0.0145685	0.00290432	0.00528351	0.0107741	0.00263387	0.0011711	0	0.00174679	0.00204565	0.00208482	0	0	0	0.00209915	0.0101862	0	0	0.011124	0.0041321	0.00281177
C1orf74	0.00943893	0.0036716	0.00858274	0.0104659	0.0068268	0.00673466	0.00800185	0.0101424	0.0127268	0.00571534	0.00996108	0.00728713	0.00548629	0.016629	0.00427525	0.00891825	0	0.00265349	0.00810474	0.0101518	0.0115698	0.0123406	0.0059202	0.0133136	0.00401171	0.00587917	0	0.00746032	0.0073239	0.00444641	0.0110422	0.0107197	0.00679766	0	0.007127	0.00766226	0.0110202	0.00653954	0	0.00127779	0.00499783	0.00256693	0.00944861	0.000939706	0.0128803	0.00985824	0.00556386	0.0170981
IRF6	0	0	0	0.000769123	0.00227345	0	0	0	0.000425099	0	0	0	0	0	0.000837988	0	0	0	0	0	0.000456248	0	0	0.00246891	0	0	0	0	0.000524073	0	0	0	0.000206618	0	0	0	0.000616282	0	0	0	0	0	0	0	0	0.000890831	0	0.000733683
UTP25	0.134575	0.12691	0.121808	0.100501	0.111453	0.0991821	0.142406	0.121459	0.136277	0.136958	0.165281	0.107623	0.0860234	0.141971	0.115995	0.0944941	0.111542	0.133013	0.151733	0.129306	0.109003	0.144211	0.0717309	0.136426	0.120848	0.100323	0.18611	0.114415	0.0989391	0.121819	0.100136	0.17542	0.118316	0.109294	0.0839945	0.126327	0.144535	0.144125	0	0.117449	0.0880448	0.0860431	0.128374	0.0674679	0.0956723	0.133281	0.0690717	0.116238
SYT14	1.51503	1.50043	1.41834	1.47835	1.38312	1.41857	1.31454	1.36654	1.43031	1.49	1.49603	1.33876	1.38807	1.44518	1.42039	1.44689	1.27182	1.46617	1.46848	1.28563	1.34604	1.47054	1.26862	1.46751	1.28362	1.31478	0.920702	1.51638	1.19376	1.49712	1.3062	1.31825	1.31471	1.46328	1.40158	1.57059	1.27025	1.37349	0	1.21766	1.17542	1.31913	1.45734	1.2992	1.29396	1.40833	1.27406	1.38129
SERTAD4	0.0341074	0.0372087	0.0333799	0.0371837	0.0334447	0.0426129	0.0182793	0.0388457	0.0427072	0.0431756	0.0460124	0.0318163	0.0346695	0.0402294	0.0445514	0.0342297	0.0649676	0.0396823	0.0454609	0.0425749	0.0476042	0.0258175	0.04288	0.0169674	0.0392557	0.0447418	0	0.0256181	0.0272581	0.0108798	0.0161833	0.0370016	0.0179475	0.0280837	0.0339346	0.0390114	0.0431751	0.0268732	0	0.0346583	0.0176676	0.0149981	0.024142	0.0288095	0.0415728	0.0459874	0.0274274	0.0146103
HHAT	0.256334	0.215758	0.257057	0.13924	0.116964	0.136324	0.185837	0.233212	0.171996	0.184255	0.186736	0.195398	0.121333	0.149363	0.181131	0.0984393	0.113603	0.249049	0.199565	0.238032	0.212122	0.201339	0.139453	0.167476	0.136125	0.146663	0	0.168369	0.167132	0.24825	0.223936	0.105909	0.238856	0.185393	0.225266	0.17218	0.222822	0.241924	0	0.0923975	0.111151	0.217004	0.19928	0.149753	0.173664	0.164551	0.0653137	0.363387
KCNH1	1.21111	1.577	1.46692	1.36005	1.57994	1.24374	1.19473	1.50248	1.42872	1.36831	1.44375	1.39548	1.2149	1.45895	1.68287	1.54185	0.868767	1.76364	1.39058	1.6849	1.57986	1.48333	1.33937	1.58585	1.3486	1.56969	1.40178	1.27477	1.31201	1.43182	1.22464	1.59437	1.53045	1.55095	1.25968	1.49141	1.39652	1.34627	0	1.21532	1.43674	1.33122	1.24399	1.06368	1.37132	1.75435	1.69739	1.14978
AC092017.3	0.00506584	0.003813	0.00461849	0.0103315	0.00766356	0.00282074	0.0023091	0.00187279	0.00179075	0	0.00227626	0.00255264	0.00119057	0.00389824	0.00271006	0.0130415	0	0.00513733	0.00499302	0.00272134	0.0051344	0.00798044	0	0.0143304	0.000617214	0.00169742	0	0.00183493	0.00540206	0.00392504	0.00331176	0.00535889	0.00531192	0.00549599	0.00504031	0.00329442	0.00374493	0.00187435	0	0.0022457	0.00199214	0.00141898	0.0042605	0	0.00304297	0.00505593	0	0.00304747
RCOR3	0.867417	0.747199	0.755858	0.738355	0.733581	0.835803	0.481232	0.813672	0.799	0.764637	0.852757	0.743748	0.737252	0.956551	0.720837	0.816554	0.53275	0.928243	0.820898	0.765533	0.895354	0.958822	0.569119	0.83031	0.68152	0.698599	0.586782	0.674612	0.801936	0.69303	0.628725	1.01048	0.732568	0.657813	0.620245	0.833281	0.738721	0.656805	0	0.740763	0.655595	0.69373	0.934914	0.531785	0.654967	0.883001	0.639866	0.599402
TRAF5	0.0894924	0.0595756	0.0916415	0.127708	0.0820818	0.086877	0.0863192	0.0942313	0.110028	0.104544	0.16349	0.0653161	0.0570859	0.131002	0.139255	0.0958822	0	0.1946	0.14811	0.148537	0.108043	0.127686	0.0834231	0.126253	0.118828	0.100612	0	0.0604914	0.0752497	0.0784845	0.0871069	0.147098	0.098655	0.0725355	0.0811693	0.0704021	0.08213	0.109248	0	0.166974	0.0662101	0.0479065	0.102203	0.0779508	0.119316	0.0593969	0.130813	0.107342
RD3	0.000419903	0	0.000795152	0	0.00094942	0	0	0	0	0.000692608	0	0	0	0	0.000875966	0	0	0.000510039	0	0	0	0	0.00166223	0	0	0	0	0	0.000732398	0	0	0	0	0	0	0.00162201	0	0	0	0	0	0	0	0	0	0	0	0
SLC30A1	0.0616514	0.0433758	0.0632562	0.0531847	0.0562482	0.0789588	0.0792979	0.0677808	0.0654066	0.0602737	0.0770386	0.0249048	0.0310666	0.0302939	0.0341739	0.0440479	0.0471323	0.0361315	0.0941673	0.041928	0.0565613	0.0589806	0.0221454	0.0799042	0.0673897	0.0618765	0	0.0633757	0.0769588	0.046459	0.0493751	0.0774342	0.0477517	0.0486475	0.0449479	0.0470207	0.0610186	0.0387687	0	0.0601701	0.034518	0.0350927	0.0374366	0.0605267	0.0633775	0.104798	0.0336201	0.0691979
NEK2	0.00357203	0.00244919	0.000929681	0.00181384	0.00273321	0.00292306	0.00221654	0.000527694	0.00258887	0.00292105	0.00317043	0	0	0.00404899	0.001963	0.00307368	0	0	0.00279598	0	0.00165405	0.000333306	0	0.00132038	0.000449232	0.001306	0	0.000546499	0.00272965	0.00445524	0.00111344	0.00231123	0.000968283	0.00111315	0.00465443	0.00172489	0.00174063	0.00101917	0	0.00695906	0	0.00122691	0	0	0.00225884	0.000827506	0	0.00296638
LPGAT1	0.793393	0.736246	0.816863	0.749303	0.795532	0.845485	0.629047	0.784154	0.817405	0.688925	0.95403	0.709604	0.637207	0.833832	0.722033	0.866284	0.434715	0.770692	0.843375	0.775462	0.802969	0.921028	0.543144	0.873619	0.870448	0.809668	0.809367	0.708232	0.675964	0.689955	0.439626	0.953996	0.731409	0.758043	0.530588	0.799577	0.778559	0.693494	0	0.78243	0.72284	0.57066	0.611107	0.6117	0.579155	0.861724	0.874223	0.81863
INTS7	0.175345	0.254686	0.27534	0.22595	0.197547	0.211291	0.261297	0.229358	0.261456	0.224753	0.28089	0.18519	0.19215	0.241118	0.198087	0.248285	0.290947	0.187944	0.238883	0.203147	0.18826	0.255606	0.160621	0.269769	0.277975	0.205877	0.165587	0.254735	0.203208	0.247324	0.21491	0.263528	0.247031	0.332782	0.162549	0.260388	0.317266	0.299386	0	0.279289	0.253606	0.221011	0.16158	0.208792	0.217827	0.23653	0.291462	0.250306
DTL	0.00331256	0.00233917	0.00586326	0.00939077	0.00588267	0.00162169	0.00342107	0.00541667	0.00543456	0.00244372	0.00387717	0.00437447	0	0.00211551	0.00354961	0.00413727	0	0.00163894	0.00269383	0.00303136	0.00399044	0.00507174	0.0020396	0.00433887	0.00340886	0.00640414	0	0.007674	0.00481167	0.00378043	0.00510356	0.00829676	0.00342829	0.00379754	0	0.00544275	0.00256211	0.00655532	0	0	0.00317367	0.00956601	0.00707885	0	0.00220733	0.00734263	0	0.0108666
PPP2R5A	0.237584	0.214113	0.24435	0.227067	0.235665	0.234744	0.192807	0.230171	0.262231	0.233993	0.259148	0.188949	0.199578	0.215459	0.270529	0.250172	0.108378	0.233507	0.239503	0.248495	0.228636	0.293783	0.162278	0.263669	0.265634	0.228996	0.131103	0.207271	0.300111	0.169514	0.205456	0.314133	0.240835	0.247558	0.22529	0.236497	0.265419	0.208371	0	0.220237	0.170665	0.229591	0.237021	0.144937	0.289391	0.250297	0.318995	0.26451
NENF	0.145873	0.120405	0.132947	0.166263	0.137427	0.137925	0.145989	0.194115	0.195634	0.114359	0.17981	0.0829219	0.152045	0.181431	0.164502	0.182424	0	0.197667	0.211908	0.138134	0.181774	0.180622	0.108058	0.225813	0.18878	0.119738	0.131103	0.10125	0.143271	0.111104	0.131338	0.19615	0.149253	0.130416	0.0609715	0.125584	0.190121	0.148129	0	0.166196	0.174186	0.085878	0.201387	0.154652	0.118934	0.192311	0.0952547	0.135988
ATF3	0.0106651	0.00837279	0.0071596	0.0117627	0.0177584	0.0139675	0.0216559	0.020966	0.0103536	0.0157545	0.0138659	0.00589401	0.00632288	0.0293341	0.00859031	0.0135767	0	0.0177414	0.0269059	0.0147858	0.0251486	0.0148393	0.00475645	0.017036	0.0167099	0.0103737	0.071469	0.0127696	0.0210912	0.00490861	0.0117956	0.0156631	0.00934123	0.00615411	0.00339234	0.00883512	0.0298437	0.0163747	0	0.025114	0.00704344	0.00787038	0.0119555	0.0123018	0.0218965	0.0241805	0.00314801	0.0269214
BATF3	0.0129141	0.0192135	0.0166181	0.0164548	0.0215536	0.0131136	0.0334797	0.0173407	0.0199948	0.018675	0.0302979	0.0184401	0.011276	0.0460914	0.0146509	0.0236991	0	0.0319238	0.015356	0.0128003	0.0236899	0.0373822	0.00590321	0.0296137	0.0239642	0.0115867	0	0.0125842	0.0343431	0.0216231	0.018576	0.030585	0.0236854	0.0172919	0.0186868	0.0168316	0.0173303	0.0188712	0	0.0189268	0.00237369	0.0100652	0.01788	0.0183828	0.00613233	0.0401589	0.0289459	0.0186413
NSL1	0.497737	0.424481	0.582676	0.40541	0.418202	0.465916	0.46904	0.471046	0.470874	0.493841	0.520861	0.435083	0.355887	0.542918	0.395264	0.515887	0.376516	0.376115	0.445053	0.362809	0.506786	0.62886	0.291182	0.552427	0.47488	0.419482	0.72426	0.466402	0.553501	0.437309	0.372685	0.58751	0.526478	0.530228	0.395279	0.469945	0.563324	0.513948	0	0.444707	0.393101	0.554985	0.517078	0.351772	0.50436	0.666176	0.479333	0.467595
TATDN3	0.305796	0.269049	0.305411	0.267619	0.224606	0.243214	0.140851	0.382381	0.34142	0.22465	0.296599	0.231385	0.267978	0.441431	0.322022	0.412555	0.119919	0.390436	0.32067	0.233841	0.271827	0.442868	0.196874	0.401109	0.256449	0.242524	0.369082	0.211233	0.238224	0.219081	0.230178	0.407066	0.327233	0.228964	0.254014	0.322352	0.259982	0.284628	0	0.212913	0.288097	0.246319	0.374759	0.132013	0.202457	0.4234	0.230313	0.201993
SPATA45	0.00625716	0.0084525	0.0126216	0.0123776	0.00301859	0.00601305	0.00159149	0.0057108	0.00990003	0.00487657	0.00435527	0.00764876	0.00198083	0.0112402	0.0070329	0.00546507	0	0.00629248	0.00901629	0.00495269	0.00700978	0.0157593	0.00741506	0.00750504	0.00435825	0.00169222	0	0.00912903	0.0088216	0.00879967	0	0.010508	0.00758648	0.0111186	0.00852523	0.00565448	0.00802817	0.00295149	0	0.0095186	0.00502589	0.00236267	0.0183707	0	0.0054659	0.0110007	0.00633429	0.0149272
FLVCR1	0.262416	0.205161	0.212008	0.163418	0.163029	0.187934	0.136822	0.2092	0.207729	0.215632	0.189721	0.1964	0.182465	0.25606	0.215352	0.198078	0.304675	0.260171	0.19418	0.210712	0.259356	0.302092	0.116088	0.23825	0.139618	0.171506	0.43917	0.156311	0.260313	0.156833	0.187556	0.285538	0.226571	0.164415	0.183631	0.169244	0.177177	0.166317	0	0.194221	0.120798	0.213102	0.289792	0.124206	0.11883	0.226201	0.144427	0.191583
VASH2	0.0227753	0.0233159	0.0344141	0.0163868	0.00832137	0.0154372	0.0264529	0.0323983	0.0104271	0.0211163	0.00710764	0.0164907	0.00312567	0.0208785	0.0137003	0.0162631	0.0927807	0.0163179	0.0115041	0.00813208	0.0207419	0.0400438	0.0194531	0.0222917	0.013483	0.0101109	0.124014	0.031279	0.0320567	0.0179135	0.0304357	0.0188862	0.043255	0.0376768	0.0151838	0.0193053	0.0360367	0.0586788	0	0.0785592	0.00575552	0.0366443	0.0533726	0.0101662	0.0316151	0.0380401	0	0.0365526
ANGEL2	0.305755	0.272398	0.335317	0.297701	0.246607	0.294522	0.322992	0.371657	0.331575	0.289822	0.339412	0.257218	0.22339	0.395672	0.268727	0.320628	0.244576	0.300463	0.382171	0.248564	0.35566	0.384261	0.183687	0.432554	0.291244	0.241411	0.185433	0.257241	0.307699	0.240585	0.256378	0.487134	0.302139	0.30037	0.176934	0.298636	0.350121	0.29912	0	0.313512	0.250015	0.289269	0.375561	0.227384	0.307807	0.340388	0.198955	0.244831
RPS6KC1	1.31522	1.2349	1.37901	1.21759	1.21327	1.26283	1.35103	1.35963	1.3069	1.40352	1.318	1.36655	1.23961	1.45543	1.24938	1.20808	1.19294	1.17468	1.16489	1.08556	1.2381	1.3092	1.27137	1.31699	1.22293	1.18227	1.19356	1.29637	1.31481	1.25807	1.32511	1.1683	1.37101	1.41615	1.25506	1.38664	1.29282	1.30807	0	1.25645	1.10424	1.46949	1.41692	1.25117	1.28879	1.38077	1.04349	1.65071
PROX1	0.145806	0.0439202	0.0805813	0.0594004	0.0340886	0.113344	0.0752626	0.100056	0.0493546	0.0656041	0.0956266	0.0541721	0.0265703	0.0757198	0.0590522	0.0385771	0.0571019	0.0499946	0.0905419	0.0635241	0.0683752	0.0820217	0.0317534	0.0504136	0.0303721	0.0528193	0	0.152413	0.11616	0.0443358	0.0866226	0.0590795	0.0687123	0.103711	0.0742622	0.0661451	0.086577	0.0863787	0	0.0345151	0.00603119	0.0657244	0.0436188	0.0957066	0.166892	0.0530476	0.0175214	0.0363869
SMYD2	0.349253	0.300293	0.324829	0.260298	0.216402	0.306001	0.330466	0.408408	0.376569	0.389853	0.396424	0.302145	0.275897	0.328309	0.355203	0.27194	0.435911	0.281875	0.230163	0.275233	0.318787	0.305328	0.249953	0.388424	0.2049	0.27734	0.202572	0.338276	0.223912	0.254928	0.291519	0.255893	0.343627	0.405669	0.30474	0.353732	0.304685	0.380137	0	0.218958	0.234331	0.274099	0.283675	0.303274	0.342552	0.423083	0.242569	0.205189
PTPN14	0.634124	0.550394	0.586596	0.620917	0.487834	0.552462	0.472771	0.62488	0.652394	0.64605	0.576997	0.688668	0.536066	0.676094	0.60944	0.618817	0.219697	0.551452	0.578383	0.466087	0.679244	0.683488	0.49461	0.742751	0.599656	0.55709	0.441591	0.586646	0.635561	0.417789	0.356271	0.478728	0.732893	0.695077	0.510009	0.559969	0.587137	0.506007	0	0.580672	0.512277	0.509876	0.480194	0.484301	0.657996	0.573987	0.502121	0.522331
CENPF	0.0139609	0.00922994	0.0125067	0.00986225	0.00888004	0.00624392	0.0366757	0.0147983	0.012522	0.0182401	0.0123735	0.00797588	0.00642481	0.0145109	0.00640036	0.00791752	0	0.00274523	0.0148176	0.00685802	0.00207826	0.0132476	0.00788058	0.0107088	0.0142205	0.00423377	0	0.00866482	0.0134915	0.00348932	0.0154058	0.00675816	0.0133663	0.0113998	0.00882867	0.00710985	0.0189564	0.0155057	0	0.0106394	0.000960067	0.0117559	0.00740267	0.00646841	0.0117485	0.0126983	0	0.0213592
KCNK2	0.166962	0.178562	0.205095	0.178527	0.187271	0.151792	0.178573	0.160388	0.214494	0.141591	0.231634	0.146385	0.149175	0.187717	0.16167	0.152624	0.0459352	0.149822	0.130308	0.154767	0.115687	0.184402	0.126324	0.209282	0.158242	0.166284	0	0.19239	0.157569	0.216954	0.152645	0.120669	0.200988	0.245927	0.0926732	0.166039	0.129587	0.21375	0	0.197236	0.107142	0.119292	0.225175	0.140569	0.179784	0.232999	0.103684	0.140601
KCTD3	0.613049	0.504873	0.526709	0.432367	0.480615	0.565891	0.41998	0.509193	0.456092	0.554932	0.587598	0.489674	0.46889	0.458829	0.436782	0.458956	0.679827	0.470686	0.479715	0.45835	0.476367	0.560321	0.351499	0.433372	0.522112	0.512677	0.18611	0.4733	0.501385	0.431473	0.375874	0.5205	0.510333	0.525611	0.445115	0.493984	0.48193	0.490582	0	0.516448	0.464559	0.470779	0.501901	0.462832	0.438008	0.536063	0.426294	0.389847
USH2A	0.100715	0.08145	0.0964126	0.0906886	0.0822412	0.0683435	0.094585	0.0999295	0.100461	0.0878572	0.066139	0.0788324	0.06965	0.162664	0.105412	0.084395	0.138536	0.100356	0.107444	0.0929897	0.0683001	0.168002	0.0719198	0.122511	0.0973442	0.0649121	0	0.0753665	0.115205	0.0628542	0.077021	0.160708	0.0784625	0.0870929	0.0734823	0.0888034	0.120689	0.0832955	0	0.101444	0.0747232	0.055647	0.150529	0.0853748	0.101138	0.116167	0.0667608	0.102929
ESRRG	0.994816	1.08227	0.981671	1.01366	0.996076	0.853976	0.758357	0.921272	0.995377	1.21277	0.870832	0.991878	1.04476	0.757519	0.788869	0.917736	0.666273	0.834226	1.08285	1.10218	0.935215	0.858413	0.967134	0.892767	1.03243	1.05907	0.209623	0.961316	0.881142	0.847978	0.885375	0.552958	0.931337	1.06548	0.8404	1.02347	0.876477	0.929508	0	0.944274	0.824803	0.625397	0.685594	1.07273	0.935516	0.848808	0.895668	1.0243
GPATCH2	0.749785	0.531857	0.596746	0.603238	0.587318	0.611388	0.367097	0.606459	0.707316	0.549994	0.763148	0.636281	0.562458	0.84985	0.714246	0.697268	0.383555	0.797914	0.588257	0.60994	0.676639	0.881259	0.486579	0.818882	0.507341	0.581537	0.310124	0.381547	0.621611	0.506764	0.422583	0.863881	0.564412	0.458936	0.642546	0.668536	0.496909	0.47186	0	0.548878	0.603374	0.48892	0.718461	0.409835	0.391948	0.865042	0.56685	0.342306
SPATA17	0.0889671	0.0525308	0.0738183	0.056267	0.0416587	0.0516244	0.0489508	0.0633991	0.0492034	0.0740029	0.0428875	0.0362775	0.0276066	0.0433591	0.0639579	0.0363756	0.0693705	0.0848068	0.0619028	0.0374062	0.0446852	0.100254	0.0358802	0.0699319	0.0547964	0.0401376	0	0.0840513	0.0743891	0.121429	0.0629612	0.0457599	0.0897184	0.0743246	0.030451	0.0298916	0.0503399	0.0416815	0	0.069562	0.0301308	0.0742583	0.0871929	0.0473108	0.0777779	0.090559	0.0371229	0.0632102
RRP15	0.167933	0.206808	0.242101	0.326674	0.255404	0.232533	0.202176	0.246406	0.205767	0.227317	0.28946	0.187626	0.220513	0.284367	0.214824	0.261549	0.23785	0.152604	0.298795	0.199885	0.268541	0.263801	0.170655	0.231203	0.209781	0.224909	0	0.245917	0.227902	0.187837	0.189881	0.292097	0.23672	0.235639	0.196842	0.266463	0.238646	0.265974	0	0.226494	0.187389	0.126728	0.203413	0.176022	0.201752	0.251548	0.190405	0.23202
TGFB2	0.109586	0.0940708	0.123717	0.104189	0.0998814	0.0824606	0.0697026	0.0838569	0.0936923	0.0956345	0.105342	0.0972793	0.0776063	0.0519552	0.133295	0.102649	0.208611	0.094998	0.150106	0.112495	0.0960501	0.143505	0.0800011	0.139446	0.0842184	0.107023	0.43917	0.0582926	0.0575461	0.0962924	0.103598	0.0753353	0.0779552	0.0670273	0.0652252	0.0801552	0.0693875	0.0993938	0	0.16237	0.107883	0.0689505	0.0727162	0.0429253	0.0747129	0.0777743	0.0849549	0.0587499
LYPLAL1	0.402275	0.381405	0.464899	0.390549	0.459978	0.462961	0.373444	0.371048	0.411823	0.417983	0.445913	0.333081	0.261959	0.382458	0.358987	0.461931	0.277696	0.394143	0.46169	0.358059	0.398011	0.427772	0.278624	0.444975	0.426244	0.387161	0.813995	0.423223	0.379337	0.447074	0.282959	0.346062	0.364821	0.442432	0.2719	0.326261	0.369577	0.413466	0	0.375145	0.330951	0.283474	0.363535	0.389172	0.394881	0.408797	0.366685	0.441037
ZC3H11B	0.0385975	0.0336648	0.0248501	0.0142766	0.0148305	0.0153677	0.0396032	0.0265121	0.0161923	0.0428354	0.0444605	0.0383059	0.0409347	0.0247455	0.0209578	0.0244586	0.0549516	0.0171285	0.0294418	0.0184347	0.0262708	0.0197974	0.061115	0.0319087	0.0582597	0.0457277	0	0.014521	0.0200881	0.0140573	0.0282095	0.0169551	0.0254201	0.0298814	0.0635388	0.0418768	0.0545834	0.0461747	0	0.0243595	0.0131059	0.0108857	0.022968	0.0345288	0.026156	0.0279782	0.0198007	0.0435787
SLC30A10	0.190518	0.201349	0.15943	0.142265	0.127863	0.149274	0.293747	0.153366	0.168055	0.0688934	0.109785	0.0532429	0.100118	0.103656	0.0659925	0.071123	0.165779	0.0693433	0.0967515	0.102601	0.0688429	0.118712	0.111789	0.141383	0.263322	0.218365	0.165587	0.106821	0.118363	0.158664	0.322363	0.173551	0.154107	0.0533506	0.0476913	0.0334272	0.104555	0.115656	0	0.073151	0.0701182	0.0546679	0.132996	0.136771	0.0716828	0.0771506	0.0446887	0.0801588
EPRS	0.401819	0.404733	0.3929	0.3506	0.344357	0.380831	0.447137	0.434157	0.413376	0.380974	0.429986	0.340488	0.389704	0.419413	0.374667	0.367562	0.219695	0.395258	0.392352	0.349052	0.425491	0.523953	0.260744	0.423023	0.392065	0.335387	0.323588	0.376327	0.43407	0.329671	0.31766	0.497747	0.466942	0.422525	0.303767	0.354098	0.447089	0.397809	0	0.412146	0.26234	0.358761	0.439134	0.322045	0.401884	0.461123	0.323907	0.457859
BPNT1	0.0854441	0.0815598	0.101262	0.0941038	0.0906809	0.0789866	0.071346	0.119759	0.114749	0.0716	0.104729	0.0743075	0.0560146	0.105743	0.083327	0.120163	0.113786	0.101864	0.10008	0.0803239	0.0945814	0.111916	0.0743937	0.11229	0.0726299	0.0673454	0	0.0697306	0.0802339	0.0667881	0.0906742	0.0855116	0.0832412	0.089233	0.0435503	0.0927982	0.0822408	0.0725579	0	0.0609424	0.0571671	0.049119	0.0876976	0.0563733	0.0752663	0.0822794	0.0798109	0.0526747
IARS2	0.161672	0.150597	0.1936	0.172928	0.149515	0.187491	0.176353	0.194234	0.204788	0.164266	0.191884	0.119826	0.13708	0.287305	0.152225	0.208337	0.111586	0.184469	0.229972	0.16946	0.191434	0.23434	0.0687409	0.215421	0.166639	0.136682	0	0.152729	0.189485	0.151015	0.11762	0.262673	0.175816	0.160445	0.149791	0.16046	0.203882	0.170247	0	0.179826	0.169986	0.127783	0.219479	0.12097	0.1448	0.178004	0.12767	0.0988284
RAB3GAP2	0.749971	0.801063	0.804918	0.707822	0.7656	0.829948	0.729449	0.814793	0.838966	0.764647	0.847047	0.673571	0.643979	0.770607	0.699345	0.738388	0.561773	0.708378	0.768747	0.704494	0.836416	0.909358	0.578064	0.861444	0.862403	0.651916	0.404832	0.745305	0.891644	0.684903	0.60696	0.883666	0.864681	0.814324	0.627192	0.762989	0.865937	0.747402	0	0.742817	0.628724	0.761585	0.766587	0.643092	0.74867	0.848617	0.681418	0.784349
MARK1	1.28753	1.25882	1.3052	1.22601	1.3831	1.3131	1.28353	1.28766	1.44013	1.34952	1.51193	1.34759	1.30723	1.324	1.37497	1.34548	0.952095	1.27056	1.25411	1.2881	1.289	1.3415	1.20191	1.52611	1.30402	1.30028	0.832083	1.21621	1.21335	1.13534	1.19654	1.36062	1.27519	1.37322	1.18578	1.39642	1.19791	1.28514	0	1.27735	1.31385	1.25539	1.29662	1.24066	1.18179	1.35947	1.45572	0.8369
C1orf115	0.314125	0.235312	0.320211	0.180736	0.220762	0.304994	0.513448	0.411531	0.334793	0.280983	0.439487	0.195617	0.295009	0.365026	0.242629	0.285448	0.262802	0.233501	0.511372	0.21183	0.320122	0.400021	0.183102	0.445044	0.467684	0.255486	0	0.284257	0.259612	0.177708	0.254431	0.502571	0.308541	0.249083	0.156459	0.245852	0.512183	0.376764	0	0.370571	0.223511	0.214052	0.292893	0.307637	0.53455	0.431168	0.146831	0.341087
MARC2	0.241545	0.267261	0.248704	0.182373	0.220858	0.205354	0.209427	0.314851	0.318091	0.249693	0.269876	0.218423	0.247648	0.340183	0.285913	0.28585	0.140874	0.242624	0.234057	0.240514	0.234584	0.340649	0.211882	0.30212	0.198738	0.215566	0.384775	0.204904	0.233332	0.25101	0.261731	0.321015	0.308301	0.264516	0.201727	0.280644	0.264651	0.277147	0	0.249393	0.223522	0.252271	0.351888	0.20982	0.244309	0.294042	0.159866	0.291127
MARC1	0.119695	0.124979	0.14565	0.106772	0.0982047	0.0876885	0.11233	0.136636	0.150964	0.124083	0.151571	0.121942	0.0960228	0.198435	0.127093	0.184432	0.0649676	0.184804	0.112317	0.140162	0.114222	0.199634	0.0937847	0.242261	0.1069	0.064381	0.071469	0.0866994	0.0840502	0.081955	0.118165	0.134857	0.161683	0.119257	0.0972782	0.145643	0.122283	0.115018	0	0.0739691	0.127046	0.0874801	0.0937679	0.0796073	0.086292	0.134149	0.0916743	0.0932773
HLX	0.00270321	0.00333216	0.00280658	0.00250662	0.00249566	0.00397159	0.00154309	0.00109434	0.00452581	0.00113699	0.00377658	0.00144847	0	0.00122902	0.00340893	0.00204403	0	0.00452909	0.00366155	0.0064527	0.00214965	0.00592529	0	0	0.00273022	0.00442152	0	0.00195724	0.00105833	0.00649717	0.00758469	0.00349219	0.00440707	0.00246102	0.00450113	0.00127056	0.00550137	0.00479032	0	0.00876965	0.00470316	0.0023666	0.0013155	0.00701641	0.00137576	0.00110893	0	0.00537135
DUSP10	0.0058737	0.0086292	0.00295944	0.00888374	0.00598387	0.00281485	0.0113189	0.00885928	0.00789389	0	0.00405497	0.00600173	0.00484906	0.00819177	0.006369	0.0070776	0	0.00466766	0.00606524	0.00563456	0.00636588	0.00835861	0.0177054	0.00365828	0.00486964	0.00683401	0	0.00607914	0.00495249	0.00973931	0.00871548	0.0081368	0.00608662	0.00362834	0	0.00273968	0.00492512	0.00517133	0	0.00339608	0.00265022	0.00280845	0.00669482	0.00331215	0.00327731	0.00737963	0	0.00428936
HHIPL2	0.00090799	0.00747642	0.00301649	0.00177213	0.00326348	0.00118561	0	0.00226527	0.00173666	0.000869976	0.00192447	0.0020734	0	0.0037365	0.00767031	0.00326608	0	0.00326952	0.00261623	0.00194559	0.00321159	0.00302692	0	0.00794172	0.00310061	0.00298724	0	0	0.000906649	0.00166196	0	0.0019131	0.00298963	0	0.00147954	0.00436999	0.00335006	0.00475394	0	0.00701439	0.00342641	0.00149764	0	0	0.00553406	0.00303841	0.0102565	0.019736
TAF1A	0.0771146	0.059446	0.0783126	0.0540505	0.0526909	0.0544444	0.0510349	0.064506	0.0573042	0.0664836	0.0766521	0.0438872	0.0411842	0.0686233	0.0745496	0.050693	0.0478069	0.056096	0.0588905	0.0484239	0.0696496	0.0727995	0.0292666	0.08916	0.0488807	0.0268572	0	0.0571848	0.0605835	0.0468684	0.0343903	0.0596581	0.0556907	0.0336255	0.0360945	0.051714	0.0587326	0.0618685	0	0.0503022	0.0377589	0.045042	0.059895	0.0377521	0.060023	0.0698582	0.0445968	0.0503831
MIA3	0.475978	0.408066	0.470017	0.352588	0.383057	0.425829	0.73657	0.465965	0.470466	0.481472	0.507999	0.484004	0.417327	0.412275	0.446662	0.404024	0.11498	0.399565	0.47619	0.340961	0.460329	0.556268	0.369062	0.594017	0.528247	0.442913	0.310487	0.371262	0.377195	0.279441	0.341552	0.48667	0.451179	0.480594	0.379253	0.494768	0.648772	0.548999	0	0.530743	0.431327	0.419695	0.385472	0.609719	0.502149	0.508279	0.358733	0.867846
AIDA	0.112392	0.10874	0.145594	0.105817	0.107825	0.120015	0.0755878	0.133439	0.0945324	0.10369	0.128892	0.0911397	0.0836335	0.0989327	0.0780571	0.0987423	0	0.0877826	0.101977	0.0737734	0.0904485	0.126118	0.0427963	0.132481	0.129216	0.099177	0.131103	0.138034	0.156546	0.130722	0.105972	0.123377	0.0995446	0.12741	0.105557	0.117909	0.113114	0.112199	0	0.103757	0.0900867	0.121909	0.115933	0.049491	0.113777	0.152398	0.101579	0.0937131
BROX	0.154143	0.151726	0.184041	0.154357	0.148268	0.194815	0.239918	0.175285	0.172197	0.19034	0.190302	0.0984579	0.126583	0.21821	0.120126	0.153816	0	0.156794	0.212175	0.155539	0.183708	0.188273	0.119573	0.177328	0.181606	0.116492	0	0.15974	0.159787	0.116878	0.138012	0.183296	0.145591	0.172487	0.0822353	0.139653	0.214551	0.134042	0	0.152114	0.110936	0.12235	0.169049	0.170828	0.155236	0.159827	0.101207	0.174758
FAM177B	0.0169964	0.0146364	0.0121013	0.00836831	0.00697714	0.0105342	0.0402604	0.010032	0.0119125	0.00921397	0.010317	0.00402677	0.0134652	0.00416683	0.00665949	0.00242439	0	0.00498972	0.0127361	0.00720968	0.00839231	0.00719069	0.00709753	0.012892	0.0267244	0.025589	0	0.0142485	0.0168949	0.00493144	0.0178678	0.0155506	0.0209079	0.00249873	0.00539278	0.00742072	0.0151276	0.0137559	0	0.00940388	0.0147343	0.0155965	0.00583062	0.0185781	0.0116416	0.0116159	0.00266388	0.0246054
DISP1	0.0132618	0.00860467	0.0110266	0.0146538	0.0071217	0.0150026	0.0210534	0.00877805	0.0128635	0.0242561	0.0185559	0.00343153	0.00977948	0.00935735	0.0062244	0.0112864	0	0.00687029	0.0168938	0.0152447	0.0113678	0.0111348	0.00555736	0.00989599	0.00918394	0.0156508	0	0.0218831	0.0184631	0.0120071	0.00379934	0.012245	0.0170112	0.0141462	0.00538019	0.00872591	0.0109862	0.0100686	0	0.0143234	0.00801882	0.0147637	0.0264114	0.00401451	0.0125148	0.0136494	0.00272917	0.00193793
TLR5	0.00151231	0.0158844	0.00821274	0.0124564	0.0111909	0.00837143	0.00736138	0.009524	0.0125749	0.010626	0.00660962	0.0100023	0.00218898	0.0190098	0.0113232	0.00922257	0	0.016183	0.00903787	0.0027742	0.00733789	0.00816495	0.00676599	0.0286293	0.00613856	0.00431869	0	0.00563496	0.00654188	0.00982836	0.0213516	0.00487118	0.00976834	0.0133906	0.00525075	0.0133982	0.00838653	0.0195929	0	0.00994852	0.006162	0.00535002	0.0206688	0.00276604	0.0127589	0.00622471	0.00599618	0.00756454
SUSD4	0.687995	0.756973	0.795662	0.694463	0.802317	0.593354	0.703682	0.74896	1.03297	0.734856	0.777383	0.926366	0.695888	0.899194	0.840174	0.905507	0.360311	0.848988	0.73246	0.6136	0.776872	0.832994	0.778724	1.11216	0.543625	0.659479	0.370122	0.513895	0.496425	0.685476	0.737396	0.811955	0.779629	0.80437	0.676937	0.803603	0.480459	0.736026	0	0.886178	0.825639	0.670482	0.92396	0.410972	0.54422	1.01462	0.700242	0.407384
CAPN8	0.012259	0.00853707	0.00934885	0.0172919	0.00364727	0.00330191	0.0181468	0.0116267	0.00907772	0.00944449	0.0128376	0.00693156	0.00864575	0.00761059	0.0108988	0.00504695	0	0.00923066	0.0076119	0.0109452	0.00625603	0.00941735	0.00946425	0.0383286	0.00335901	0.00307212	0	0.0170489	0.011516	0.0033392	0.0049967	0.00752018	0.00722449	0.00252503	0.00736429	0.0147176	0.00896426	0.0120399	0	0.00298373	0.00764706	0.0124058	0.0241656	0.00188299	0.00627096	0.0100861	0.00987693	0.00557011
CAPN2	0.136689	0.153459	0.154532	0.128692	0.0945264	0.111585	0.144209	0.204219	0.199186	0.122942	0.13423	0.124402	0.149586	0.18233	0.190108	0.136398	0.0691811	0.149343	0.146137	0.151227	0.14321	0.200098	0.111285	0.183253	0.105384	0.0911078	0.113964	0.113055	0.129435	0.0985663	0.129565	0.173645	0.186904	0.146195	0.0979722	0.18012	0.158257	0.197542	0	0.104941	0.106425	0.112615	0.185089	0.102349	0.103606	0.143825	0.120186	0.120341
TP53BP2	0.0305287	0.0331845	0.0385137	0.0360789	0.0287543	0.0242674	0.0300807	0.0324116	0.0205837	0.0186259	0.0304727	0.00895017	0.0143146	0.0281593	0.0168406	0.0284867	0	0.0260794	0.0263414	0.023112	0.0265876	0.0302724	0.0280409	0.0305133	0.0230116	0.0263944	0.131103	0.037418	0.0410105	0.0420645	0.0511455	0.0355128	0.0317584	0.0193667	0.0154614	0.0185758	0.0244443	0.0254992	0	0.0326571	0.0217842	0.0277395	0.0314462	0.0196841	0.0227348	0.0370797	0.0242698	0.0725963
FBXO28	0.502314	0.506489	0.545247	0.464109	0.440156	0.427167	0.535683	0.524505	0.611543	0.529675	0.50171	0.496507	0.49714	0.624564	0.626353	0.531859	0.488953	0.4952	0.545873	0.486019	0.511397	0.641517	0.586909	0.635016	0.469365	0.418895	0.343202	0.405576	0.385691	0.413395	0.518969	0.598461	0.528423	0.549514	0.487977	0.591838	0.596486	0.580124	0	0.486333	0.50501	0.437351	0.556499	0.459314	0.471899	0.547238	0.593696	0.544957
DEGS1	0.102036	0.110851	0.143137	0.12119	0.08468	0.0855061	0.159928	0.186239	0.191534	0.0943143	0.152593	0.0815161	0.121443	0.265512	0.119983	0.16158	0	0.106131	0.226	0.103453	0.167311	0.184317	0.0777722	0.253216	0.131706	0.0952932	0.131103	0.0956109	0.123841	0.078436	0.111534	0.259319	0.119658	0.138559	0.0631112	0.106463	0.220511	0.156356	0	0.216315	0.122734	0.074358	0.18516	0.108007	0.116464	0.191734	0.134327	0.174688
NVL	0.453246	0.491336	0.472843	0.365982	0.355523	0.319466	0.292663	0.424413	0.45513	0.354111	0.351773	0.437657	0.398852	0.570164	0.514806	0.491984	0.227342	0.431849	0.379488	0.441349	0.414415	0.482995	0.394221	0.434732	0.368841	0.380078	0.071469	0.333821	0.351978	0.391242	0.36835	0.414282	0.480768	0.430294	0.325144	0.441525	0.33487	0.406097	0	0.35268	0.387914	0.403032	0.509423	0.305276	0.300371	0.449185	0.408051	0.426885
CNIH4	0.151527	0.15118	0.156139	0.148226	0.15287	0.152401	0.202726	0.185071	0.17556	0.111917	0.142747	0.0937853	0.0981707	0.200792	0.135574	0.18101	0.0453438	0.140567	0.198848	0.127613	0.147116	0.189754	0.0955783	0.202488	0.17759	0.120883	0	0.127197	0.171126	0.108971	0.126636	0.241572	0.153647	0.12766	0.0935445	0.143938	0.202473	0.136969	0	0.143525	0.099812	0.126099	0.176808	0.0888364	0.152032	0.172102	0.182027	0.15225
WDR26	0.479081	0.487764	0.520965	0.521158	0.526909	0.59678	0.548531	0.541183	0.54005	0.51773	0.591944	0.444095	0.418349	0.473308	0.431923	0.498002	0.241371	0.542861	0.499692	0.452363	0.564916	0.515977	0.339056	0.523607	0.539194	0.4045	0.535732	0.540069	0.515866	0.483126	0.411142	0.557995	0.488523	0.48417	0.304584	0.463449	0.563158	0.493246	0	0.485927	0.434406	0.420991	0.471039	0.44846	0.529237	0.602809	0.440291	0.565963
CNIH3	0.698414	0.801051	0.848352	0.727572	0.925681	0.734539	0.597731	0.804763	1.03485	0.895976	0.906998	0.825063	0.707283	0.797081	0.91196	0.920016	0.768689	0.823488	0.787244	0.82494	0.799809	0.876067	0.749124	1.15827	0.692948	0.664529	0.448353	0.614407	0.669861	0.777718	0.679222	0.834519	0.926303	0.938223	0.756743	0.958144	0.785519	0.853426	0	0.770936	0.87167	0.759234	0.79029	0.559171	0.635947	0.912603	1.07526	0.747909
DNAH14	0.648658	0.565726	0.656864	0.616127	0.65723	0.596558	0.39683	0.685404	0.695038	0.562752	0.800006	0.671885	0.516988	0.725867	0.819297	0.561805	0.215814	0.639794	0.541725	0.575903	0.560054	0.783944	0.511746	0.773853	0.482806	0.588976	0.388495	0.507888	0.462527	0.756674	0.696869	0.695553	0.588747	0.510921	0.677555	0.735909	0.453546	0.743082	0	0.656402	0.626293	0.679431	0.805531	0.392583	0.409432	0.707867	0.626154	0.224409
LBR	0.0993146	0.101895	0.0981785	0.0795634	0.107802	0.0900231	0.085223	0.0966117	0.0886531	0.0794316	0.0920777	0.0770298	0.0568966	0.116384	0.0900752	0.079731	0.115306	0.0889943	0.0856357	0.0612299	0.0780566	0.125269	0.0522572	0.0813636	0.086151	0.0680829	0.202572	0.102542	0.106164	0.100411	0.081338	0.110445	0.0934302	0.124409	0.0634085	0.0833905	0.128314	0.0798645	0	0.111787	0.0766946	0.0596768	0.12368	0.0660468	0.092856	0.0763363	0.0917538	0.116119
ENAH	0.482588	0.544067	0.51774	0.514912	0.570078	0.531301	0.415192	0.555222	0.583709	0.536502	0.537359	0.487888	0.482081	0.554484	0.452931	0.611797	0.112054	0.527539	0.518979	0.459912	0.521758	0.665679	0.404848	0.575398	0.580208	0.527923	0.245068	0.434096	0.55511	0.436966	0.307684	0.551179	0.529567	0.511598	0.374748	0.55341	0.461418	0.450566	0	0.477229	0.498749	0.313381	0.430138	0.431691	0.431025	0.699554	0.519074	0.335159
SRP9	0.243806	0.176785	0.198982	0.187131	0.158263	0.267913	0.329327	0.357209	0.225787	0.195862	0.361193	0.154703	0.186865	0.241425	0.149118	0.202172	0.12865	0.155155	0.455973	0.13734	0.226764	0.28525	0.120388	0.28225	0.350235	0.226453	0.071469	0.206616	0.223607	0.150898	0.176825	0.280579	0.212855	0.15188	0.0990744	0.168368	0.362817	0.209928	0	0.294683	0.106407	0.112845	0.207551	0.200359	0.360732	0.256347	0.107931	0.216966
EPHX1	0.0231294	0.0256311	0.0361624	0.0353255	0.0301197	0.0271342	0.0631152	0.0480979	0.0404999	0.0266559	0.024231	0.0188673	0.0376482	0.0622767	0.0169897	0.0315389	0.0529168	0.027365	0.0304197	0.0345937	0.0376306	0.0559374	0.0436889	0.0366044	0.0349125	0.0215222	0	0.0367158	0.0345014	0.0263	0.0619848	0.0640161	0.0388615	0.0410201	0.0214935	0.0302384	0.0520039	0.0529129	0	0.0369774	0.0294784	0.023785	0.0465082	0.0344707	0.0227148	0.0562783	0.0238878	0.0659585
TMEM63A	0.0178525	0.0170204	0.0173223	0.0126792	0.0169947	0.00591545	0.0111194	0.0223442	0.0181717	0.0102677	0.00747557	0.0111487	0.010353	0.0269031	0.0201013	0.00943268	0	0.00828521	0.00707775	0.00416208	0.00906861	0.0221865	0.0182803	0.0153254	0.00525714	0.0113827	0	0.0103075	0.0180354	0.00968801	0.00533081	0.0226757	0.0163535	0.0131378	0.00651434	0.010201	0.0134605	0.0185837	0	0.00364185	0.0114459	0.0070655	0.0168125	0.0129905	0.00676926	0.0256969	0.0103827	0.0323116
LEFTY1	0.0160057	0.0201904	0.0165467	0.00849548	0.0139231	0.0132662	0.0306112	0.023918	0.0211663	0.0155009	0.0124039	0.0138562	0.0143365	0.0204064	0.0181433	0.015311	0	0.0157323	0.0191379	0.0134883	0.00757856	0.0292072	0.0074838	0.017638	0.0147722	0.00643789	0	0.0191551	0.0123268	0.0239655	0.0229819	0.0431746	0.028817	0.0227466	0.00339402	0.0158908	0.0115265	0.0128796	0	0.0228132	0.00656186	0.0147127	0.0107598	0.0120433	0.0324606	0.0193427	0.0156035	0.0209245
AL117348.2	0.0690551	0.0973634	0.0786796	0.0410703	0.0563328	0.0360037	0.0756649	0.0853928	0.105073	0.0769618	0.0873638	0.118437	0.0702174	0.0833023	0.136164	0.100708	0	0.0934823	0.06979	0.0706303	0.0833794	0.129165	0.102047	0.106518	0.0483634	0.0686409	0.124014	0.0516239	0.0435752	0.072211	0.103355	0.0968453	0.104786	0.0964641	0.05388	0.127325	0.0374392	0.0634573	0	0.0860152	0.0844721	0.0788538	0.0744983	0.0478756	0.068577	0.135244	0.181134	0.124881
LEFTY2	0	0.000445483	0.000446409	0.00196952	0.00204027	0	0	0.00030598	0.00112612	0	0.000301211	0	0	0.00195646	0	0	0	0.000943291	0.00144122	0	0	0	0	0	0	0	0	0.00100865	0.000480696	0	0	0	0	0	0	0	0.000377271	0.000764581	0	0	0	0.000930913	0	0	0	0.00112981	0	0
SDE2	0.0647923	0.0657278	0.0699166	0.0436202	0.050927	0.0801119	0.072285	0.0774199	0.052356	0.0649545	0.0884299	0.0606855	0.0495928	0.0535605	0.0442619	0.0463639	0.207203	0.0345409	0.0733556	0.0334946	0.0611121	0.0857375	0.0426199	0.0716407	0.0771879	0.0595879	0.113964	0.0699345	0.0718749	0.0574013	0.0766144	0.0743089	0.0590282	0.0491693	0.0536976	0.0519139	0.0686206	0.0557234	0	0.0569912	0.049014	0.0327488	0.0586819	0.0652168	0.0545795	0.057222	0.0496011	0.0554752
H3F3A	0.0494928	0.0594074	0.0665621	0.0413673	0.0460892	0.0496354	0.0643414	0.0705686	0.0738365	0.0670197	0.0677078	0.0372074	0.0531878	0.0952815	0.0664186	0.103491	0.18383	0.0799624	0.0792441	0.0536177	0.0588712	0.116939	0.0293378	0.109969	0.0461508	0.0431868	0	0.0535014	0.0576604	0.0360857	0.0210245	0.0891579	0.0575174	0.0663413	0.0215905	0.0690436	0.111691	0.059365	0	0.0763043	0.0642043	0.0610855	0.0938462	0.0497353	0.0634995	0.0742742	0.0668413	0.0826689
ACBD3	0.294234	0.28991	0.357003	0.326469	0.289913	0.289521	0.300264	0.360898	0.397791	0.304477	0.324607	0.295702	0.270969	0.433678	0.348234	0.380482	0.116216	0.340191	0.34665	0.29467	0.352868	0.408386	0.229056	0.442671	0.318148	0.266482	0.113964	0.247916	0.274235	0.237171	0.234864	0.409289	0.318507	0.308001	0.190123	0.341945	0.365799	0.308393	0	0.389911	0.329413	0.216234	0.340503	0.24851	0.297847	0.371186	0.367456	0.337698
MIXL1	0.000577892	0.00235798	0.00177084	0.000428361	0	0	0	0	0.000578869	0	0	0.00107203	0	0	0.000942235	0	0	0	0.000340635	0	0	0.00089405	0.00187858	0	0	0	0	0	0	0	0	0.00236904	0.000610393	0.00100903	0	0	0.000730629	0	0	0	0	0	0.00204677	0	0	0	0.0027545	0.00320204
LIN9	0.116993	0.126776	0.129508	0.126079	0.10842	0.112435	0.15398	0.133336	0.114916	0.13437	0.0958194	0.0902476	0.0845025	0.198206	0.111474	0.119232	0.225972	0.101579	0.105685	0.0881862	0.0953026	0.172682	0.0696897	0.110803	0.0987117	0.07687	0	0.123373	0.149306	0.100799	0.141276	0.179016	0.157255	0.157474	0.100532	0.107164	0.241214	0.149749	0	0.0922941	0.101707	0.148719	0.143356	0.095035	0.141202	0.120554	0.13117	0.30971
PARP1	0.194242	0.189653	0.245302	0.210618	0.244364	0.203177	0.365841	0.323768	0.358156	0.230519	0.388015	0.202004	0.248166	0.314568	0.315199	0.289733	0.125037	0.260601	0.328784	0.226694	0.257764	0.393677	0.218597	0.476606	0.273232	0.183304	0.138229	0.203889	0.236026	0.146925	0.23064	0.414052	0.333211	0.230685	0.15763	0.301621	0.350225	0.256236	0	0.313151	0.274649	0.282489	0.205404	0.148859	0.264661	0.38894	0.431038	0.384382
STUM	0.112439	0.148109	0.19613	0.233522	0.387045	0.157709	0.234225	0.209107	0.428928	0.21313	0.419432	0.239007	0.183666	0.214634	0.351398	0.28388	0.0949392	0.279705	0.234889	0.280738	0.217727	0.180883	0.235523	0.627213	0.196545	0.247688	0	0.0939571	0.114663	0.163301	0.142788	0.362017	0.272837	0.257798	0.175206	0.261361	0.128918	0.16414	0	0.268584	0.355032	0.17334	0.210276	0.110412	0.157158	0.480204	0.553953	0.153024
ITPKB	0.104652	0.0770883	0.129582	0.0748124	0.0960426	0.106506	0.0742496	0.142811	0.113448	0.105216	0.085143	0.0696704	0.0706288	0.13464	0.128791	0.0801745	0.0563397	0.147223	0.09489	0.131013	0.129941	0.130386	0.100072	0.114703	0.0824475	0.114608	0.165587	0.113752	0.0765383	0.0968936	0.0860109	0.0934597	0.138597	0.0927136	0.0743467	0.123665	0.101627	0.0912659	0	0.0601794	0.0834173	0.0996961	0.105041	0.0541197	0.136661	0.154983	0.0715075	0.0953958
PSEN2	0.0650706	0.0519818	0.0540704	0.0362204	0.0467363	0.0533718	0.0256912	0.0790693	0.0812165	0.0711338	0.0879663	0.0422677	0.0460012	0.117699	0.0637863	0.0744683	0.0478069	0.0962169	0.0741234	0.0716075	0.0583363	0.100749	0.0450793	0.0981905	0.0672584	0.0677819	0	0.0376215	0.0447997	0.041567	0.0508403	0.104739	0.0680074	0.0557548	0.0417817	0.0632298	0.053989	0.0594735	0	0.0547939	0.0716096	0.0499264	0.0644214	0.0244177	0.0553212	0.075956	0.0722378	0.0174956
COQ8A	0.282176	0.339698	0.343184	0.248646	0.261839	0.296254	0.379566	0.370424	0.44984	0.269812	0.359724	0.325106	0.328501	0.464829	0.366765	0.402875	0.172958	0.381845	0.305715	0.32055	0.356598	0.420165	0.249611	0.43264	0.308596	0.248807	0.510639	0.296762	0.244016	0.260125	0.326908	0.463806	0.40861	0.365633	0.169195	0.366197	0.426734	0.412952	0	0.341439	0.361994	0.300358	0.19583	0.291193	0.35672	0.403195	0.41219	0.310203
CDC42BPA	2.12272	1.96174	2.02813	1.88081	1.911	2.00012	1.99391	1.87411	1.86465	2.06491	2.10095	1.97463	1.95	1.99836	1.94198	1.94301	1.70921	2.09008	1.93153	1.89368	1.9386	2.02039	1.8603	1.96994	2.06452	2.04977	1.65038	1.9843	1.99136	1.94412	1.91631	1.96103	1.99643	1.99223	2.10687	1.91741	2.10941	1.98163	0	1.89638	1.81905	2.08298	1.9202	2.01969	2.01064	2.00629	1.8245	2.20931
ZNF678	0.196741	0.168547	0.195581	0.155334	0.163738	0.178036	0.0953205	0.153538	0.180822	0.19344	0.178905	0.161907	0.100353	0.150284	0.144522	0.167773	0	0.153322	0.165679	0.148585	0.164634	0.170935	0.134229	0.200449	0.154681	0.129644	0.290657	0.159815	0.145802	0.175523	0.164635	0.171911	0.176296	0.166082	0.103754	0.192626	0.165293	0.122695	0	0.188514	0.128721	0.150321	0.136204	0.11946	0.103181	0.16305	0.186566	0.109563
SNAP47	0.177276	0.162142	0.212994	0.188009	0.157891	0.153176	0.241381	0.268092	0.253127	0.169801	0.243894	0.170101	0.195471	0.276654	0.196489	0.195432	0.166697	0.245434	0.276183	0.19039	0.213203	0.254816	0.118805	0.288	0.187381	0.177301	0.834904	0.157885	0.153897	0.142885	0.179603	0.271158	0.208298	0.186453	0.0986812	0.199682	0.272596	0.199834	0	0.182369	0.206983	0.142935	0.263619	0.131041	0.133741	0.274412	0.259059	0.153981
JMJD4	0.0315923	0.0421493	0.0434851	0.0447841	0.0456737	0.0325816	0.0178141	0.0456687	0.0775088	0.0384051	0.0512804	0.022953	0.0481681	0.0923338	0.0525914	0.0473265	0	0.058113	0.0532079	0.0556547	0.05736	0.0585106	0.0391516	0.0682016	0.0422085	0.0501723	0	0.0239023	0.0299025	0.0300165	0.0445145	0.0531665	0.0493384	0.0388006	0.0369022	0.0545643	0.0341515	0.0369067	0	0.0416825	0.0714564	0.0108575	0.0381146	0.0315069	0.0376535	0.0535575	0.0646948	0.059061
PRSS38	0.00259246	0.00170578	0.00630081	0.00774007	0.00602448	0.000437601	0.00456456	0.00304913	0.00654104	0.00269471	0.00132511	0.00176793	0.00120602	0.0048727	0.00387133	0.00561511	0	0.00102381	0.00279217	0.00465813	0.00246547	0.00572933	0.00205598	0.00593188	0.0012341	0.00146	0	0.00235729	0.00545604	0	0	0.0100271	0.00499103	0.00273034	0	0.00231199	0.00224923	0.00756138	0	0	0.00863502	0	0.00157232	0.00431365	0.0019357	0.0102163	0	0.0670109
WNT9A	0.00536105	0.00617055	0.00394284	0.00842855	0.00602534	0.00177323	0.00447567	0.00310147	0.0140265	0.00405957	0.00968038	0.00648963	0.00312952	0.00550606	0.00790773	0.0016624	0	0.0105648	0.000729065	0.0146215	0.0019999	0.00450694	0.0118323	0.00814787	0.00586489	0.00508964	0	0.00175288	0.00606187	0.00543686	0.00476948	0.00476788	0.00579622	0.00726191	0.00923303	0.00687231	0.0100585	0.0085433	0	0.00985493	0.00585172	0.00468981	0.0148202	0.00339782	0.00440721	0.0123039	0.0248183	0.000484902
WNT3A	0.00167914	0.00311766	0.00385973	0.0054421	0.00184007	0.000994546	0	0.00150054	0.00627289	0	0.00126255	0	0	0.00571388	0.000562008	0.00793003	0	0.00551939	0.00277873	0.00228556	0	0.000224406	0	0.0116256	0	0.00280713	0	0.00124884	0.0069527	0	0.00196322	0.00112227	0.000219236	0	0.00176395	0.00122124	0.000902934	0.00139105	0	0	0.00298856	0	0.00584641	0	0.000671917	0.000711537	0	0.0205022
ARF1	0.511085	0.480518	0.645571	0.362181	0.313292	0.514811	0.884834	0.787916	0.558093	0.524157	0.816105	0.361517	0.581136	0.557828	0.440054	0.554608	0.659496	0.388583	0.887542	0.442566	0.56728	0.656274	0.309692	0.693178	0.765722	0.439466	0.796768	0.498276	0.517473	0.327974	0.500454	0.822771	0.594346	0.373792	0.28115	0.386427	0.764339	0.679159	0	0.564421	0.377265	0.474015	0.494234	0.466863	0.639714	0.791568	0.33674	0.534048
C1orf35	0.134238	0.137497	0.171287	0.182683	0.175055	0.12116	0.271246	0.167031	0.212819	0.0930444	0.135945	0.0831238	0.137744	0.302826	0.170867	0.218326	0.103472	0.200811	0.19117	0.159718	0.187985	0.213001	0.0819097	0.236745	0.154423	0.125826	0.113964	0.149775	0.181329	0.131358	0.158432	0.271277	0.170817	0.117312	0.0634567	0.123218	0.250622	0.158452	0	0.162461	0.110194	0.100635	0.24223	0.127258	0.153211	0.200727	0.221082	0.175815
MRPL55	0.0952362	0.0981465	0.112962	0.119812	0.109814	0.0897091	0.0926348	0.0988715	0.136529	0.0741316	0.114888	0.039289	0.0976738	0.162647	0.109513	0.15044	0	0.102572	0.149185	0.141606	0.12782	0.145467	0.0470055	0.138522	0.154008	0.111958	0	0.0671117	0.113698	0.0531352	0.0835905	0.172537	0.0892266	0.0315361	0.0332362	0.0702587	0.0794438	0.0615737	0	0.103709	0.0895453	0.0491737	0.130071	0.0779639	0.0601725	0.114263	0.109458	0.0467565
GUK1	0.261495	0.275376	0.283765	0.503553	0.359474	0.332494	0.48628	0.515083	0.523793	0.267282	0.350887	0.174419	0.350254	0.580033	0.301608	0.478086	0.16603	0.454502	0.598217	0.312363	0.465247	0.341002	0.189643	0.569818	0.421444	0.255908	0.18611	0.266957	0.48609	0.232116	0.371192	0.619381	0.405391	0.261438	0.138332	0.242049	0.567728	0.317964	0	0.343693	0.347014	0.194707	0.410542	0.349368	0.380915	0.448007	0.197929	0.278606
GJC2	0.00619307	0.0117655	0.0100219	0.0047914	0.00603612	0.00765561	0.0458113	0.0130185	0.015494	0.00558848	0.00723514	0.00814562	0.00784416	0.0125351	0.010732	0.00882526	0	0.00733054	0.00810373	0.0100327	0.00945061	0.0124251	0.0176389	0.00982728	0.00788142	0.00894716	0	0.00803734	0.00581733	0.0036875	0.025906	0.015607	0.0138428	0.0121583	0.00910694	0.0111934	0.0150448	0.0125359	0	0.00653966	0.0158952	0.00487838	0.0054937	0.0123678	0.00880826	0.0173743	0.00739524	0.0502398
IBA57	0.0260801	0.0347507	0.0341257	0.0272271	0.0169191	0.0203629	0.0300859	0.0480407	0.0400086	0.0305438	0.0333368	0.025838	0.0203594	0.034812	0.0456707	0.0444178	0.126817	0.0352299	0.0242525	0.0334301	0.0273431	0.0554416	0.0324859	0.0579767	0.0280298	0.0323303	0	0.0150153	0.0202737	0.0231328	0.0533071	0.0362418	0.0421276	0.060592	0.0151963	0.0488076	0.0470935	0.0395003	0	0.0443928	0.0463257	0.0374108	0.0165404	0.0140288	0.0307073	0.042875	0.0721762	0.0899839
OBSCN	0.0456433	0.0483551	0.0245342	0.0343607	0.0405156	0.022057	0.0460148	0.0422709	0.0441543	0.067824	0.0390649	0.0256729	0.0284664	0.0469914	0.0862841	0.0376916	0	0.0908619	0.0278038	0.0479775	0.0401855	0.0722005	0.0245829	0.0510193	0.0356841	0.0676005	0	0.0219456	0.0558735	0.0483716	0.0379376	0.0763727	0.0423511	0.0267006	0.0526203	0.0373965	0.0390703	0.0550434	0	0.0629845	0.0243382	0.0437514	0.0807409	0.0246011	0.0277243	0.0532725	0.109341	0.0972918
TRIM11	0.110022	0.13614	0.148796	0.0981391	0.141623	0.0852879	0.238141	0.152361	0.177065	0.100613	0.135682	0.11781	0.119784	0.150403	0.185092	0.14432	0.116116	0.13792	0.126842	0.128263	0.106507	0.187057	0.107814	0.17315	0.0974244	0.141846	0.43917	0.165938	0.129323	0.164036	0.137337	0.203054	0.177331	0.157626	0.0907862	0.166442	0.174936	0.176938	0	0.12524	0.155238	0.131303	0.172783	0.136888	0.167005	0.167597	0.209008	0.251555
TRIM17	0.036701	0.0396534	0.0514863	0.086835	0.0741469	0.0454731	0.0599107	0.0801417	0.0879189	0.0529841	0.0618585	0.0419164	0.0556095	0.0989191	0.0683529	0.108835	0.0649676	0.0895588	0.0763553	0.0631652	0.0665487	0.0838538	0.0470118	0.115477	0.0439226	0.0394521	0	0.0430726	0.0682534	0.0542799	0.0446694	0.090716	0.0671664	0.0643251	0.0439738	0.0556954	0.060763	0.0470117	0	0.0541154	0.0635647	0.0359573	0.0674241	0.0247427	0.0399687	0.058419	0.0872362	0.0642216
HIST3H2A	0.0209309	0.018925	0.0461678	0.0567903	0.036467	0.037038	0.135032	0.0609916	0.0527828	0.0344887	0.0368699	0.00933843	0.0295764	0.0478221	0.0202192	0.0385392	0	0.0289048	0.0849873	0.0161573	0.0296825	0.0425037	0.0106329	0.0572467	0.0498981	0.0140637	0.124014	0.0405712	0.0448381	0.0232961	0.0562695	0.0822893	0.0329498	0.0321203	0.0100801	0.00868278	0.0957399	0.0462466	0	0.0405789	0.018288	0.0128363	0.0419559	0.0249465	0.0395993	0.0464849	0.0359536	0.0711713
HIST3H2BB	0.00565191	0.00704675	0.00927054	0.0139894	0.0104687	0.00340049	0.018873	0.0192986	0.0274896	0.00910627	0.0067999	0.00985961	0.00495568	0.0443767	0.0140606	0.0228301	0	0.0223385	0.0100591	0.0055148	0.0125331	0.0223696	0.00286109	0.0253497	0.00886216	0.00372734	0	0.0100759	0.0148193	0.00744063	0.0108106	0.0275261	0.0126908	0.0270952	0	0.00798814	0.0222098	0.0147056	0	0.0119202	0.00902909	0.00622853	0.0244951	0.0034379	0.0222333	0.0224328	0.0159069	0.0487443
RNF187	0.297227	0.198813	0.241255	0.191454	0.160706	0.32215	0.416853	0.383519	0.288474	0.231055	0.416382	0.153151	0.247679	0.316023	0.172766	0.233204	0.0459352	0.177866	0.623984	0.219055	0.329423	0.33389	0.154603	0.364952	0.472778	0.321436	0.202572	0.208623	0.305772	0.130894	0.203503	0.399773	0.294377	0.170723	0.0913692	0.175922	0.500598	0.216285	0	0.458037	0.138928	0.182239	0.229133	0.33448	0.546004	0.350278	0.110465	0.457624
RHOU	0.0223847	0.0256095	0.0233009	0.0185238	0.0241369	0.0210057	0.0239944	0.0198769	0.0245882	0.0258174	0.035986	0.0179637	0.0106845	0.044109	0.0272853	0.0200642	0	0.0379811	0.0273838	0.00617367	0.0376523	0.0405444	0.0358894	0.0254765	0.0338331	0.025143	0.131103	0.0202389	0.0320719	0.0245979	0.0386364	0.0283327	0.0208585	0.0207168	0.0224751	0.0184434	0.0132596	0.0204101	0	0.01818	0.0125252	0.0120024	0.0342591	0.023079	0.0191788	0.0677176	0.0444457	0.0472503
RAB4A	0.22347	0.197722	0.283758	0.207909	0.232227	0.227486	0.29216	0.289408	0.312298	0.234858	0.324019	0.212559	0.216321	0.348835	0.237209	0.296036	0.0459352	0.269084	0.343473	0.205143	0.276729	0.344039	0.150683	0.339101	0.272831	0.201208	0.340801	0.197537	0.235332	0.199674	0.169041	0.390708	0.270925	0.265932	0.179125	0.260094	0.393642	0.284585	0	0.323533	0.160049	0.269062	0.288359	0.153441	0.273525	0.305721	0.241174	0.235304
CCSAP	0.53616	0.478999	0.5825	0.602996	0.628554	0.600749	0.743303	0.610891	0.644358	0.595521	0.746538	0.464348	0.527793	0.588191	0.48876	0.672678	0.484523	0.659603	0.779038	0.525396	0.488179	0.736307	0.417387	0.76982	0.754032	0.542763	0.645739	0.557375	0.652551	0.4832	0.53163	0.742839	0.534462	0.605564	0.360157	0.535902	0.758974	0.562269	0	0.689896	0.533847	0.452988	0.561697	0.464554	0.711232	0.872458	0.616619	0.65454
ACTA1	0.00481882	0.0126675	0.0084485	0.0137533	0.00696287	0.00617053	0.0149974	0.00897753	0.00847451	0.00478722	0.0152067	0.00655902	0.00758264	0.00541871	0.00900435	0.0136804	0	0.00863678	0.0272234	0.00467957	0.00611766	0.0115492	0.00275546	0.00855769	0.0303112	0.00518342	0	0.00914533	0.00506929	0.00263433	0.012082	0.0222548	0.00807119	0.00620546	0.00797204	0.00294669	0.0180114	0.0108503	0	0.0160116	0.0115419	0.00706491	0.0117988	0.00087542	0.0204257	0.0076188	0.0060302	0.0280169
NUP133	0.503027	0.452658	0.46845	0.42006	0.391697	0.414281	0.315432	0.465416	0.48463	0.409074	0.457807	0.367213	0.316818	0.63273	0.470237	0.576962	0.177963	0.565371	0.487313	0.518154	0.53332	0.581653	0.229366	0.599436	0.444151	0.375505	0.124014	0.406325	0.497916	0.348339	0.311019	0.695229	0.450358	0.385866	0.31071	0.402071	0.424459	0.383927	0	0.397787	0.369815	0.42718	0.652325	0.266439	0.356859	0.482288	0.429609	0.421663
ABCB10	0.208996	0.25411	0.276621	0.221904	0.220874	0.222067	0.171131	0.291174	0.329745	0.266505	0.291297	0.221936	0.176468	0.3412	0.269505	0.295758	0.0921893	0.270928	0.285498	0.257395	0.281526	0.354732	0.169324	0.366965	0.190126	0.226405	0	0.188344	0.224088	0.212761	0.252004	0.346821	0.265094	0.253536	0.174874	0.286115	0.247737	0.253041	0	0.27106	0.238734	0.180764	0.313406	0.191853	0.186564	0.316818	0.258155	0.20073
TAF5L	0.119046	0.120471	0.113436	0.0750151	0.0874274	0.0995885	0.0897658	0.0949687	0.120747	0.0956127	0.118104	0.0879575	0.0852949	0.125302	0.0990334	0.114387	0.122797	0.0811455	0.0973579	0.110022	0.114161	0.110049	0.0601378	0.0844301	0.0881942	0.0933135	0.071469	0.0683796	0.0561183	0.0933991	0.078382	0.108319	0.0896181	0.09866	0.0423705	0.135354	0.0892604	0.0991236	0	0.0981761	0.0847105	0.0417496	0.064939	0.0719763	0.092372	0.0742205	0.0971332	0.0812353
URB2	0.0465899	0.0346807	0.0647188	0.0595565	0.0559168	0.0487975	0.0361145	0.0551755	0.0784093	0.061392	0.0774557	0.0449124	0.0510842	0.0848633	0.0590124	0.077619	0	0.06391	0.0740581	0.0514107	0.0853015	0.0870498	0.0475722	0.112335	0.0486629	0.031082	0.113964	0.0330602	0.0443455	0.0321161	0.0435556	0.0835549	0.0517057	0.07239	0.0459656	0.0679853	0.066519	0.058128	0	0.0465868	0.0590881	0.0137668	0.0535874	0.0220551	0.0476928	0.06518	0.0658682	0.0907979
GALNT2	0.401906	0.41	0.448514	0.433317	0.507977	0.38192	0.318524	0.541009	0.617972	0.501509	0.534514	0.459454	0.422919	0.502418	0.562539	0.633057	0.124174	0.597514	0.470114	0.555421	0.522065	0.598032	0.349832	0.674485	0.441742	0.383497	0.454766	0.356235	0.38787	0.444303	0.328598	0.532072	0.54182	0.565026	0.335095	0.549523	0.473247	0.442248	0	0.496784	0.523464	0.418947	0.468838	0.318777	0.488845	0.614302	0.63044	0.648245
PGBD5	0.759435	0.769656	0.882089	0.74985	0.841001	0.674745	0.766089	0.978023	1.134	0.946989	0.962101	0.803577	0.82539	0.920328	1.11801	0.952563	0.589184	1.02636	0.760563	0.833308	0.891991	0.991515	0.78869	1.15271	0.744685	0.635842	0.880042	0.655837	0.625461	0.830819	0.848195	1.12414	0.98638	0.954339	0.65263	1.04392	0.883315	0.921655	0	0.935182	0.963188	0.664234	0.919722	0.617707	0.821086	1.12634	1.14592	0.689268
COG2	0.242625	0.217088	0.254592	0.195211	0.249928	0.227948	0.221649	0.299542	0.275635	0.250236	0.248061	0.172314	0.217561	0.354624	0.217465	0.263923	0	0.20045	0.261423	0.209641	0.20729	0.286357	0.188352	0.255146	0.228158	0.182931	0.404622	0.230319	0.289586	0.221053	0.180834	0.307628	0.289969	0.253702	0.162405	0.214282	0.277794	0.296348	0	0.23246	0.173392	0.234718	0.248311	0.242756	0.247655	0.255755	0.271711	0.306957
AGT	0.00969242	0.0074324	0.00832864	0.0225143	0.0163634	0.0183145	0.0253076	0.0151252	0.0249083	0.0166205	0.0121557	0.00989088	0.0220154	0.010024	0.0112507	0.00638619	0	0.00867459	0.0139562	0.00594039	0.0110766	0.0162276	0.0408158	0.0196746	0.0134854	0.0182689	0	0.0261056	0.0253528	0.0197406	0.0409199	0.0191457	0.0248481	0.00918554	0.0259623	0.00812601	0.00865548	0.0207652	0	0.0117835	0.010453	0.0144469	0.0335502	0.0120505	0.0123726	0.0293594	0.0403663	0.0215612
CAPN9	0.0049672	0.00366015	0.00796482	0.00560609	0.00889429	0.00861161	0.00294133	0.00923998	0.00711087	0.00429714	0.0165595	0	0.00371719	0.00670355	0.00576096	0.0111161	0	0.0241532	0.0128826	0	0.0054834	0.00445616	0.00436076	0.0162477	0.0052174	0.00590036	0	0.00519597	0.0091146	0.00678591	0.00681767	0.00822226	0.0149274	0.0114542	0.00637196	0.0134189	0.00777329	0.0101217	0	0.00958568	0.00352001	0.00734758	0.0140664	0.00450002	0.00548806	0.0100628	0.00916179	0.0129388
C1orf198	0.0628128	0.071651	0.0997528	0.0452708	0.0855288	0.0734378	0.0963481	0.0999272	0.0903874	0.0907127	0.0878509	0.094641	0.0579848	0.049591	0.0842689	0.0560015	0	0.072238	0.0705721	0.0679617	0.0871509	0.111505	0.0630622	0.121573	0.0824721	0.0615239	0	0.0785073	0.075147	0.0764114	0.100101	0.118802	0.10057	0.0863502	0.0412498	0.0683566	0.087197	0.0895399	0	0.102023	0.0666767	0.0733532	0.0953924	0.0517533	0.101982	0.132738	0.0777682	0.0758099
TTC13	0.455487	0.463559	0.488386	0.439658	0.497008	0.442174	0.339901	0.470777	0.567078	0.47827	0.501103	0.417977	0.406502	0.491923	0.479493	0.51397	0.252676	0.527845	0.445144	0.484296	0.529782	0.565928	0.323413	0.547585	0.402005	0.388449	0.471866	0.375299	0.465375	0.398933	0.292774	0.546757	0.518221	0.510674	0.334826	0.555789	0.456244	0.446077	0	0.557429	0.436889	0.464399	0.516882	0.363096	0.391814	0.51711	0.58918	0.415083
ARV1	0.153638	0.132315	0.182561	0.162658	0.176663	0.142832	0.16454	0.177354	0.177075	0.161451	0.17681	0.11013	0.121552	0.152702	0.125093	0.143667	0.055461	0.121962	0.204778	0.160591	0.174917	0.193467	0.0885736	0.177302	0.172845	0.111495	0.553135	0.125432	0.166563	0.112791	0.116432	0.161466	0.164645	0.156636	0.091144	0.129929	0.165398	0.158127	0	0.132712	0.149341	0.0914673	0.133322	0.112219	0.153541	0.154594	0.103072	0.132887
FAM89A	0.00097799	0.0019032	0.0010303	0.00443326	0.00360258	0.00212464	0.00437382	0.00168231	0.0037508	0	0.00190278	0	0	0.00214858	0.00298228	0.00328405	0	0.00172043	0.00121856	0.00189816	0.0028323	0.00151789	0	0	0.00224054	0.00124834	0	0.00459709	0.00529589	0.00367189	0.00619483	0	0.000805954	0	0	0	0.00164794	0.00268488	0	0	0.00108731	0.00159797	0.00235943	0	0.00432345	0.00130529	0	0.00297397
TRIM67	0.00826478	0.00722731	0.0102236	0.010079	0.0197399	0.0108164	0.0120499	0.00883486	0.0155359	0.017074	0.00611818	0.00881759	0.00376433	0.0058471	0.0105112	0.00247643	0	0.00856847	0.00299282	0.0065724	0.00484496	0.00563204	0.012787	0.0097208	0.00744231	0.00519169	0	0.00875388	0.0112105	0.00833345	0.00587991	0.0128028	0.00483287	0.00890059	0	0.0138939	0.00513028	0.00854103	0	0.0239859	0.00837895	0.00139559	0.00859947	0.00722856	0.00244059	0.00478626	0.0135149	0.0132065
C1orf131	0.0812259	0.10287	0.130795	0.14851	0.104334	0.100405	0.114965	0.135701	0.139286	0.0827992	0.100431	0.0539322	0.0657485	0.150184	0.101666	0.134118	0.0563397	0.113951	0.135934	0.0855043	0.128698	0.175278	0.070882	0.147021	0.0883717	0.0808321	0	0.0874018	0.174172	0.101081	0.111826	0.21577	0.111133	0.107195	0.0614437	0.100461	0.13766	0.104002	0	0.0884891	0.0834492	0.0797949	0.17244	0.0675722	0.0873084	0.119987	0.106564	0.175036
GNPAT	0.217875	0.208778	0.226927	0.186978	0.167454	0.190297	0.175579	0.271437	0.253617	0.181142	0.230932	0.157288	0.208653	0.295199	0.267243	0.301127	0.248579	0.182955	0.214058	0.182469	0.212291	0.303793	0.142982	0.302556	0.191555	0.211086	0.071469	0.181462	0.221995	0.175961	0.163448	0.329322	0.238706	0.225503	0.139119	0.236779	0.298702	0.254395	0	0.263015	0.213797	0.209546	0.234487	0.155566	0.199432	0.239633	0.260845	0.103735
EXOC8	0.0574605	0.0348335	0.0709086	0.0366917	0.0290024	0.0548698	0.0718802	0.069056	0.0421101	0.0647051	0.0858503	0.0410638	0.0506622	0.042206	0.0260626	0.0328547	0	0.0320416	0.0997141	0.0406747	0.0627895	0.0626413	0.0343536	0.0667542	0.0681976	0.0535469	0	0.0666619	0.0514868	0.028965	0.0570925	0.077372	0.0393086	0.0379202	0.0238039	0.0514229	0.084034	0.0500501	0	0.0597342	0.0526326	0.0357504	0.0264097	0.0359846	0.0562448	0.0642303	0.0170321	0.0843439
SPRTN	0.0575168	0.0468923	0.0723739	0.0497003	0.0453643	0.0518153	0.033438	0.0694318	0.0966844	0.0620693	0.0756184	0.0379784	0.0574651	0.131786	0.0805577	0.12337	0.237968	0.0963618	0.0893137	0.0648433	0.0980374	0.116766	0.0470315	0.133185	0.038478	0.0436734	0	0.0593334	0.0599003	0.0482066	0.0438979	0.123529	0.0517163	0.0478339	0.0393817	0.055703	0.0769815	0.0640645	0	0.0659388	0.0546855	0.0350134	0.0796332	0.0333083	0.0542069	0.0789176	0.0548066	0.0828001
EGLN1	0.405354	0.397667	0.431661	0.363915	0.388698	0.413477	0.443834	0.43862	0.453633	0.385337	0.406323	0.338224	0.335333	0.358696	0.367023	0.399361	0.112222	0.347228	0.404495	0.34845	0.407055	0.45202	0.325528	0.435227	0.347042	0.341532	0.245068	0.361388	0.348925	0.39198	0.315354	0.427959	0.369609	0.411778	0.218411	0.390869	0.491305	0.387365	0	0.458591	0.34508	0.307558	0.378731	0.333104	0.389448	0.40155	0.400206	0.466241
TSNAX-DISC1	0.0278761	0.0185495	0.0371344	0.0304894	0.0245613	0.0244372	0.0286072	0.029744	0.0349272	0.0244175	0.0300865	0.0223118	0.0170818	0.0466992	0.037952	0.0274756	0	0.0349302	0.0319327	0.0215677	0.0270444	0.046989	0.0207999	0.0440583	0.0180029	0.0166142	0.071469	0.0257389	0.0287073	0.0198829	0.0250527	0.0398717	0.0299398	0.0301138	0.00425078	0.028362	0.0293002	0.0390545	0	0.0291362	0.0285659	0.0251924	0.0267026	0.0236085	0.0178406	0.0464301	0.025314	0.109187
DISC1	0.0188988	0.027703	0.0296543	0.0521189	0.0430606	0.0262606	0.0342813	0.0315534	0.0312814	0.0136958	0.0256068	0.0178371	0.0174042	0.0402434	0.0359993	0.0136596	0	0.0323836	0.0205644	0.0174306	0.0198743	0.0313165	0.0307992	0.0247694	0.0269461	0.0213431	0	0.0280436	0.0423919	0.0538695	0.0253529	0.0375022	0.0282127	0.0246478	0.0123171	0.0163639	0.0232583	0.0292589	0	0.0262878	0.0138434	0.0212661	0.0304818	0.0131859	0.0206656	0.0337476	0.0311854	0.140596
SIPA1L2	0.51593	0.507068	0.51011	0.426615	0.604784	0.434168	0.506257	0.499086	0.580044	0.566656	0.643499	0.469625	0.373309	0.404995	0.389757	0.484863	0.530851	0.440001	0.490923	0.453163	0.499865	0.43299	0.406137	0.627642	0.487245	0.39318	0.383297	0.504175	0.441715	0.52247	0.37412	0.496221	0.477258	0.580074	0.399524	0.515194	0.512668	0.547813	0	0.406903	0.436158	0.50784	0.429987	0.430326	0.475201	0.556432	0.571104	0.586154
MAP10	0.0624224	0.0600143	0.0448721	0.0240017	0.0179985	0.0236458	0.0190389	0.0525379	0.0415608	0.0264185	0.0515572	0.026258	0.028076	0.089283	0.0306766	0.0587908	0	0.0438179	0.0711222	0.0383262	0.0415252	0.0523253	0.0271623	0.0681152	0.0264386	0.0452532	0	0.0216	0.0232668	0.0198557	0.0469422	0.064496	0.0271231	0.0275424	0.033907	0.0399791	0.0386121	0.0362474	0	0.0610259	0.0368669	0.0426158	0.0329617	0.0353148	0.0115639	0.0463345	0.0217162	0.0549884
NTPCR	0.180535	0.192146	0.224493	0.154511	0.174111	0.159917	0.232423	0.245258	0.25447	0.214269	0.219404	0.192291	0.189476	0.164622	0.187779	0.242568	0.196216	0.133202	0.235861	0.176372	0.207119	0.246792	0.13176	0.22102	0.214848	0.210221	0.333153	0.205989	0.172559	0.177719	0.22215	0.17912	0.225776	0.313234	0.171571	0.215523	0.282553	0.240795	0	0.231553	0.166564	0.129405	0.206492	0.18949	0.219906	0.24552	0.185734	0.187046
PCNX2	1.61842	1.56596	1.67838	1.50171	1.5745	1.55094	1.3853	1.6132	1.73561	1.68927	1.65841	1.64012	1.66132	1.73206	1.64356	1.60464	1.62465	1.55196	1.51951	1.58255	1.57736	1.72618	1.62338	1.6394	1.48765	1.55757	0.854343	1.4618	1.56908	1.49301	1.53216	1.67077	1.66276	1.71476	1.60711	1.78348	1.55928	1.56029	0	1.70864	1.59677	1.52978	1.61027	1.45374	1.49362	1.70752	1.88293	1.49805
MAP3K21	0.403814	0.383581	0.405291	0.256571	0.317731	0.335386	0.360934	0.423527	0.392122	0.415079	0.390061	0.394586	0.329893	0.44976	0.380449	0.376888	0.249674	0.357523	0.342693	0.353475	0.321616	0.497228	0.252428	0.37419	0.315405	0.350489	0.577399	0.340656	0.353525	0.351997	0.403618	0.501226	0.406984	0.422982	0.298378	0.388829	0.450959	0.460532	0	0.461955	0.317232	0.354836	0.420953	0.341344	0.304161	0.486793	0.342135	0.320063
KCNK1	0.672372	0.91911	0.880922	0.84948	0.83127	0.812369	0.829228	0.911443	1.09344	0.854113	0.953248	0.713867	0.757874	0.861178	0.963514	0.926223	0.644096	0.926641	0.962487	0.820476	1.00773	0.831716	0.786928	1.27738	0.803599	0.680249	0.714311	0.712074	0.616482	0.7148	0.77155	0.970018	0.790237	0.863091	0.504077	1.03547	1.00017	0.73452	0	0.832523	0.93398	0.620976	0.684286	0.673268	0.791548	1.44172	1.02198	0.532852
SLC35F3	1.80535	1.75056	1.98826	1.8692	1.66111	1.56246	2.01808	1.82545	1.97413	1.70017	1.8461	1.97432	1.93421	2.11421	2.00087	1.93065	1.81293	2.08132	1.74794	1.79105	1.90721	2.12889	2.15667	2.03708	1.64313	1.83765	2.52945	1.44929	1.43275	1.7389	1.93145	1.96812	1.91321	1.89333	2.01886	2.05649	1.98688	1.88655	0	2.09178	2.12887	2.04282	1.76213	1.53235	1.64308	2.25914	2.22161	1.9759
COA6	0.145013	0.145851	0.150848	0.131372	0.129605	0.105073	0.13318	0.215604	0.189875	0.110603	0.18145	0.126279	0.127051	0.259398	0.213841	0.208631	0.147508	0.206433	0.184484	0.136471	0.162419	0.22255	0.148161	0.243209	0.104962	0.123849	0.124014	0.0467906	0.10366	0.118673	0.166767	0.217704	0.148267	0.181379	0.169744	0.164203	0.256486	0.199488	0	0.19888	0.176714	0.166614	0.15231	0.0846093	0.128634	0.277248	0.147415	0.117789
TARBP1	1.4036	1.42539	1.37236	1.34151	1.45473	1.48261	0.729977	1.49561	1.52322	1.25195	1.57181	1.40657	1.33835	1.57311	1.45161	1.37965	0.719515	1.425	1.31688	1.43138	1.40831	1.51425	1.10148	1.62505	1.25489	1.33252	0.805062	1.17383	1.23754	1.38173	1.11502	1.39428	1.3193	1.15876	1.12285	1.47922	0.876932	1.1446	0	1.0908	1.32397	1.19489	1.46658	0.833588	0.860527	1.39821	1.3701	0.761638
IRF2BP2	0.146007	0.147527	0.189188	0.142486	0.162363	0.233383	0.354736	0.230596	0.156556	0.206635	0.218746	0.122311	0.159882	0.0814259	0.0874993	0.0881832	0.077847	0.0384461	0.241732	0.107007	0.16604	0.183832	0.102772	0.129903	0.27443	0.129643	0.113964	0.244879	0.181515	0.106143	0.149227	0.207419	0.182784	0.139376	0.06334	0.141619	0.248507	0.192441	0	0.248349	0.0933185	0.100418	0.0979745	0.247534	0.202412	0.14778	0.0850556	0.164918
TOMM20	0.6623	0.536854	0.649377	0.599364	0.582613	0.828078	0.73237	0.79108	0.657625	0.547373	0.917109	0.419372	0.421205	0.476642	0.367441	0.493706	0.608286	0.430295	0.964504	0.474016	0.604618	0.750547	0.337648	0.822667	0.887534	0.621656	0.562484	0.616801	0.703434	0.411594	0.454743	0.85632	0.598697	0.472805	0.352705	0.545398	0.755606	0.560815	0	0.604744	0.351053	0.338256	0.499601	0.458089	0.640792	0.839099	0.223696	0.471683
RBM34	0.00261658	0.00156311	0.00424358	0.00154772	0.0048322	0.00664248	0.00360748	0.00956558	0.00252686	0.00394746	0.00866997	0.00489572	0.0032506	0.00422684	0.00246267	0	0	0	0.00907697	0.00106286	0.00641405	0.00626796	0.00721725	0.0086056	0.00624751	0.00427699	0	0.00584827	0.00338451	0.00311813	0.00149599	0.00534312	0.00429373	0.00810338	0.0028622	0.00307681	0.00786011	0.00590035	0	0	0.00131144	0.00232723	0.00263387	0.00994574	0.00628757	0.00207744	0	0.00527223
ARID4B	1.32618	1.34324	1.30247	1.21544	1.19543	1.23219	1.10304	1.22796	1.25609	1.25175	1.22608	1.24232	1.22407	1.37646	1.32423	1.31408	0.782164	1.31274	1.22045	1.2517	1.26899	1.43797	0.932379	1.30252	1.30232	1.25454	0.579622	1.13538	1.46647	1.11254	1.07567	1.35022	1.34534	1.25872	1.18774	1.30254	1.20923	1.16833	0	1.21834	1.1704	1.35809	1.31741	1.03345	1.14477	1.37905	1.19253	1.41462
GGPS1	0.000231352	0	0.000992109	0.0025308	0	0	0.00277517	0.00165367	0.00126568	0.00097913	0.00156673	0	0	0	0	0.00124875	0	0	0.000978039	0.00190056	0.00137993	0.000637329	0	0.00415185	0	0	0	0	0.000376854	0.00164115	0	0.000576761	0.000740858	0	0	0	0.000683247	0	0	0	0	0	0.00198003	0.00087542	0	0	0	0
TBCE	0.173064	0.195035	0.194584	0.144261	0.167221	0.0974463	0.195124	0.195647	0.199025	0.177615	0.146242	0.241181	0.142635	0.204275	0.200014	0.201483	0.260415	0.13608	0.103313	0.184719	0.198301	0.230618	0.305833	0.179157	0.109172	0.123382	0.071469	0.147052	0.113674	0.13565	0.159136	0.162963	0.240857	0.177092	0.2617	0.27296	0.257053	0.271212	0	0.129967	0.177224	0.185103	0.161059	0.200767	0.174357	0.253002	0.192826	0.444186
B3GALNT2	0.280765	0.291886	0.33601	0.30329	0.270005	0.216854	0.337214	0.338323	0.432547	0.321076	0.289034	0.242633	0.277358	0.492179	0.36439	0.436486	0.30772	0.409949	0.312788	0.297542	0.337058	0.444708	0.248499	0.442154	0.295481	0.218216	0.43372	0.195227	0.219721	0.228387	0.230307	0.400005	0.331784	0.360448	0.235427	0.321466	0.339031	0.329927	0	0.334985	0.339572	0.218646	0.341963	0.242184	0.259943	0.357682	0.357124	0.45624
GNG4	0.108491	0.16341	0.175127	0.196868	0.191971	0.144543	0.244737	0.204511	0.234445	0.145892	0.214812	0.146189	0.126954	0.216652	0.267651	0.134019	0.0471323	0.165561	0.171397	0.138154	0.208999	0.181784	0.143733	0.319567	0.104165	0.172348	0	0.108064	0.18211	0.109468	0.103359	0.192332	0.152513	0.184107	0.202387	0.194782	0.161119	0.159348	0	0.0924574	0.0759499	0.140988	0.169887	0.105511	0.205327	0.17839	0.128885	0.200029
LYST	1.31635	1.27875	1.32418	1.27538	1.19231	1.25328	1.16647	1.31426	1.28557	1.27014	1.31941	1.23792	1.20301	1.25531	1.29447	1.19845	1.17627	1.30329	1.21977	1.26334	1.20167	1.44741	0.968067	1.35668	1.30551	1.26083	1.08392	1.20793	1.32098	1.13182	1.14694	1.38409	1.33709	1.33661	1.08921	1.26296	1.22867	1.30585	0	1.24366	1.13676	1.27621	1.29683	1.20503	1.29178	1.36622	1.2402	1.10835
NID1	0.00695371	0.0180149	0.0157475	0.0189545	0.0186077	0.00878395	0.00255302	0.0108036	0.0128339	0.00437786	0.00493502	0.00702766	0.013289	0.00605254	0.0105979	0.00668303	0	0.0095732	0.00893091	0.00397836	0.00975143	0.0134774	0.00673249	0.0301119	0.00963612	0.0060345	0	0.00717652	0.0224345	0.0161187	0	0.0308954	0.010415	0.00381631	0	0.00276914	0.00866535	0.00812306	0	0.00388902	0.00759287	0.013032	0.0347863	0.00128084	0.00666977	0.0118932	0.0127143	0.0162678
GPR137B	0.30678	0.318063	0.472466	0.322553	0.293364	0.330067	0.441635	0.395906	0.36243	0.319048	0.285294	0.34574	0.275281	0.477003	0.296288	0.348346	0.228149	0.377544	0.370075	0.300637	0.254991	0.602386	0.299322	0.388813	0.365281	0.249245	0.671715	0.385805	0.391121	0.336063	0.354798	0.477965	0.381806	0.362963	0.325695	0.305645	0.489648	0.364339	0	0.280891	0.250861	0.414333	0.417742	0.327815	0.42906	0.472147	0.34098	0.730829
ERO1B	0.462606	0.437619	0.631112	0.555643	0.47838	0.467987	0.48959	0.447661	0.506428	0.526775	0.442197	0.348291	0.409123	0.644526	0.416389	0.594048	0.126615	0.448989	0.510527	0.404049	0.459269	0.623075	0.232632	0.557147	0.508502	0.367704	0.316537	0.535979	0.615149	0.427816	0.32112	0.672991	0.506953	0.551795	0.320143	0.459628	0.677955	0.516477	0	0.46825	0.427646	0.456566	0.60546	0.489736	0.550331	0.5234	0.562767	0.490972
EDARADD	0.0245109	0.0317237	0.0590078	0.0596129	0.0488609	0.0178778	0.0278757	0.0354913	0.0316747	0.0170824	0.026646	0.0171594	0.0262261	0.0610004	0.0278087	0.0323348	0	0.0278872	0.0273259	0.0131627	0.0255083	0.0351714	0.0105411	0.0384064	0.0202524	0.0183608	0	0.0291686	0.0600793	0.0255036	0.0297067	0.0319807	0.0269391	0.0291366	0.00433892	0.028184	0.0282446	0.0193776	0	0.0208433	0.0239383	0.0166279	0.0267004	0.0176404	0.022947	0.0423387	0.018664	0.0769138
LGALS8	0.369758	0.341151	0.39327	0.25283	0.291926	0.318762	0.353229	0.407034	0.347438	0.34534	0.436792	0.30686	0.323015	0.353114	0.305186	0.28628	0.489696	0.267348	0.394169	0.295172	0.310265	0.428849	0.16898	0.313875	0.398556	0.276841	0.376207	0.323096	0.32452	0.301187	0.350671	0.513772	0.35643	0.326161	0.238722	0.32518	0.458825	0.39207	0	0.362002	0.271704	0.311718	0.308894	0.28129	0.436985	0.410426	0.260866	0.197115
HEATR1	0.272248	0.257641	0.287126	0.259756	0.225627	0.25939	0.260483	0.267753	0.309315	0.219624	0.269656	0.239451	0.24252	0.308773	0.278181	0.275924	0.181976	0.272729	0.259443	0.229407	0.270575	0.33614	0.141108	0.284494	0.219819	0.208809	0.202572	0.198975	0.230082	0.192949	0.186075	0.320104	0.258032	0.263838	0.16741	0.291187	0.250175	0.259615	0	0.309457	0.235321	0.204032	0.254867	0.18273	0.212086	0.232484	0.302334	0.218262
ACTN2	0.165491	0.163201	0.204398	0.169848	0.16381	0.174531	0.26069	0.171193	0.2588	0.170747	0.280352	0.169354	0.205162	0.182998	0.189259	0.172501	0.103185	0.145884	0.239	0.176379	0.121271	0.235524	0.113227	0.347517	0.234373	0.191801	0.454766	0.150236	0.157976	0.182105	0.218856	0.309808	0.180745	0.21777	0.135074	0.162623	0.266413	0.234092	0	0.302568	0.216603	0.109186	0.194416	0.140264	0.193889	0.227665	0.224558	0.27354
MTR	0.820198	0.82357	0.762824	0.683919	0.639162	0.691553	0.359742	0.758576	0.772975	0.768569	0.776315	0.726676	0.585881	0.886041	0.745645	0.765687	0.475338	0.774418	0.676511	0.765028	0.729882	1.01694	0.55177	0.90051	0.708084	0.722375	0.584665	0.503244	0.669798	0.564418	0.443106	0.768523	0.729203	0.723287	0.752595	0.817507	0.513172	0.572549	0	0.722315	0.68349	0.644998	0.652639	0.516995	0.533933	0.794056	0.65873	0.503254
RYR2	3.07882	3.11505	3.14991	3.08325	3.12373	3.08234	3.09002	3.14282	3.08638	3.14193	3.10627	3.21681	3.07649	3.18448	3.17459	3.10133	3.04629	3.14782	3.00883	3.102	3.11043	3.14607	3.15087	3.11963	3.03403	3.04965	3.37248	3.07466	3.13489	3.16382	3.10764	3.06991	3.19729	3.20602	3.08777	3.1989	3.0413	3.13361	0	2.96805	3.0836	3.2575	3.21507	3.11498	3.05053	3.18139	3.21076	2.96106
MTRNR2L11	0.000598195	0.000795133	0.000696926	0	0.00196202	0.00239999	0	0	0	0	0.000529613	0.00165422	0	0	0	0	0	0	0	0	0.00082142	0	0	0.00201165	0.00306733	0	0	0.00394151	0	0.00175844	0	0.000940535	0.000455728	0	0	0	0	0.00111849	0	0	0.001292	0	0	0	0	0	0	0
CHRM3	1.92245	2.03569	1.82601	1.87822	1.87628	2.09534	2.04424	1.91999	1.94042	2.03941	1.98376	2.03881	1.6157	1.76458	1.99032	1.87592	1.88903	1.78086	1.81431	1.99669	1.8546	1.59634	1.98435	2.20085	1.92501	1.9629	1.4964	2.00227	1.66783	2.11307	1.89614	1.68531	2.00446	2.1739	1.80788	2.10815	1.88821	1.95067	0	1.65131	1.69419	1.90884	1.8062	1.86193	1.90715	1.77034	2.0603	1.71183
FMN2	2.33194	2.31035	2.27767	2.35683	2.31936	2.30133	2.02546	2.25231	2.37959	2.263	2.33166	2.29715	2.14233	2.47728	2.45102	2.41323	1.7113	2.41225	2.28417	2.53133	2.34933	2.33416	2.27289	2.38219	2.31379	2.33836	2.09796	2.1978	2.60703	2.20873	2.09566	2.41619	2.42818	2.26845	2.44938	2.33665	2.19229	2.13154	0	2.17882	2.26277	2.42034	2.32744	2.09441	2.23144	2.27603	2.45366	2.05555
GREM2	0.472817	0.706648	0.676708	0.769765	0.670806	0.250038	0.751659	0.202821	0.932687	0.650331	0.421359	0.490276	0.309172	0.328078	0.681304	0.704674	0.489182	0.365113	0.586347	0.726916	0.450913	0.231007	0.464468	0.534212	0.558193	0.515185	0.697344	0.419314	0.387238	0.57336	0.492328	0.438686	0.595718	0.691956	0.479316	0.572476	0.338747	0.471234	0	0.37646	0.429867	0.413163	0.449755	0.49306	0.56675	0.755569	0.873693	0.744464
RGS7	3.22364	3.21559	3.17031	3.16886	3.28729	3.14804	2.83088	3.16567	3.34856	3.24022	3.21231	3.29136	3.12799	3.4055	3.38858	3.36658	2.94621	3.4118	3.09349	3.3829	3.28428	3.07706	3.26704	3.29765	3.10404	3.3502	3.13155	3.07857	3.06103	3.11116	3.01034	3.12018	3.12021	3.27047	3.32273	3.34348	3.09828	3.04058	0	2.95637	3.2116	3.18311	3.10034	2.98956	3.07428	3.31205	3.4231	2.78845
FH	0.110533	0.113166	0.122947	0.0688378	0.0972545	0.110261	0.0904884	0.130138	0.125686	0.0779702	0.113068	0.0697165	0.0907946	0.166908	0.125822	0.126693	0.0459352	0.0924749	0.141948	0.0896364	0.131992	0.11587	0.0599289	0.112356	0.107539	0.0883099	0.124014	0.0633954	0.100405	0.0796451	0.0818434	0.11426	0.109824	0.0825236	0.0564402	0.0834418	0.139102	0.0878476	0	0.124731	0.078339	0.081352	0.101249	0.0625916	0.0842446	0.103991	0.0938266	0.102275
KMO	0.0327725	0.0809735	0.0626514	0.121601	0.0883559	0.0807767	0.0311858	0.033978	0.0701825	0.0578785	0.0653907	0.0669571	0.102104	0.0702158	0.0706484	0.0888236	0	0.0481566	0.0597735	0.0550618	0.101342	0.0260125	0.0534231	0.132186	0.0647429	0.0223831	0	0.0264911	0.0397886	0.0232529	0.0235653	0.0359594	0.0302424	0.0356974	0.0302874	0.110299	0.0249712	0.0496896	0	0.0488957	0.0786535	0.0285589	0.0149838	0.0388983	0.0106453	0.0190896	0.0612693	0.041446
OPN3	0.535655	0.521163	0.542285	0.364313	0.45958	0.563913	0.327507	0.514718	0.478638	0.522868	0.57029	0.458788	0.442013	0.378044	0.480411	0.413013	0.226046	0.23329	0.500734	0.453619	0.532518	0.493229	0.390534	0.51672	0.589916	0.459557	0.548884	0.39155	0.380732	0.297682	0.47096	0.492267	0.515967	0.49275	0.300656	0.478383	0.573428	0.459633	0	0.557149	0.388104	0.396512	0.301786	0.324162	0.518843	0.364073	0.308997	0.295627
WDR64	0.02547	0.0216632	0.0235151	0.0494882	0.0288239	0.0136102	0.0130349	0.0206071	0.0289374	0.00848889	0.0282371	0.0163142	0.0245184	0.0459814	0.0265882	0.033724	0	0.0344252	0.0347064	0.0168561	0.0187641	0.0293686	0.0120518	0.0229175	0.0169973	0.0161371	0	0.0132639	0.0413038	0.0292139	0.00764749	0.0300924	0.0174483	0.016489	0.0300008	0.028742	0.0261955	0.0112352	0	0.0214161	0.0252585	0.0223275	0.0520185	0.0113819	0.00894091	0.0261508	0.0240827	0.0147891
EXO1	0.0105569	0.0116429	0.0102176	0.0123708	0.00911289	0.0110385	0.00616387	0.00839549	0.00975278	0.00540771	0.00864919	0.00127371	0.0143951	0.0122565	0.00953009	0.0144093	0	0.00716662	0.00473252	0.0104036	0.00881372	0.0140067	0.0055472	0.0176861	0.00958861	0.00932656	0	0.00355879	0.00924225	0.00556602	0.00485037	0.0114124	0.00915282	0.0140225	0.0027089	0.00783078	0.0125648	0.00538662	0	0.00786625	0.00477058	0.0100449	0.00540852	0.010381	0.00345045	0.0092694	0.00387264	0.0193238
MAP1LC3C	0	0	0.000599373	0.00174329	0	0	0	0	0.00126996	0.00351067	0.000222157	0	0	0	0	0	0	0	0.00106376	0	0	0.000474543	0	0	0	0.00137373	0	0.00202284	0.00103259	0.00111673	0	0	0.000404309	0	0	0.000344034	0.000902704	0.00210412	0	0	0.00122548	0	0	0	0	0.000874662	0	0.00236626
PLD5	0.142328	0.203478	0.206485	0.261575	0.22076	0.172088	0.170646	0.16936	0.269199	0.1702	0.272919	0.174397	0.104228	0.304946	0.243967	0.252214	0.179646	0.202172	0.175209	0.180371	0.177464	0.165661	0.171763	0.224794	0.13018	0.186496	0.209623	0.22945	0.215259	0.31254	0.190366	0.203679	0.167887	0.216963	0.25825	0.149809	0.270401	0.324841	0	0.174868	0.262755	0.146083	0.215274	0.19414	0.11244	0.142351	0.147006	0.14885
CEP170	1.0058	0.893435	1.02316	0.857143	0.918579	1.03446	0.929732	0.956744	0.958523	0.962481	1.09242	0.955303	0.879158	0.985714	0.899626	0.862972	0.943988	0.940051	0.920843	0.845776	0.981508	1.02843	0.732814	0.971192	1.05185	0.897663	0.762837	0.94198	0.92408	0.831837	0.912823	1.0775	0.97309	0.947936	0.756531	0.973777	0.976352	0.910261	0	0.89136	0.818583	0.950248	1.02671	0.842759	0.932704	1.08055	0.85315	0.863249
SDCCAG8	1.21706	1.25832	1.27223	1.20178	1.16478	1.18024	1.11125	1.23406	1.25264	1.31832	1.2119	1.234	1.17928	1.36706	1.25428	1.22474	1.07644	1.24743	1.21125	1.18712	1.23611	1.34599	1.22251	1.37636	1.16921	1.21344	1.21818	1.1638	1.10658	1.14508	1.15984	1.1715	1.27738	1.30116	1.27033	1.25683	1.2327	1.28304	0	1.12534	1.09372	1.24067	1.10124	1.13666	1.1997	1.23248	1.24085	1.56813
AKT3	2.57803	2.60114	2.57629	2.55565	2.59909	2.59173	2.45924	2.52631	2.52897	2.51571	2.55121	2.56021	2.4545	2.59249	2.53076	2.53367	2.51564	2.62298	2.50197	2.57085	2.55832	2.62973	2.44293	2.55255	2.57708	2.55183	2.7991	2.61637	2.76936	2.55645	2.46373	2.67279	2.58166	2.5807	2.57375	2.58842	2.57648	2.45567	0	2.35629	2.40014	2.75653	2.64703	2.41264	2.55682	2.62907	2.37381	2.15311
ZBTB18	0.50321	0.48755	0.570923	0.453016	0.499701	0.826111	0.771555	0.623065	0.475777	0.620022	0.846341	0.46503	0.494561	0.299427	0.380619	0.402833	0.456043	0.315632	0.669172	0.458661	0.485872	0.456743	0.299086	0.52897	0.820332	0.664396	0.520111	0.685014	0.587581	0.486073	0.488361	0.625646	0.521988	0.539373	0.32791	0.520296	0.647933	0.61459	0	0.632129	0.341639	0.440955	0.327706	0.52562	0.739769	0.481677	0.360811	0.407302
C1orf100	0.00388876	0.00721699	0.0111702	0.0165503	0.00949188	0.0041205	0.00704718	0.00496536	0.00874327	0.00686403	0.00118199	0.00179999	0.00192199	0.00790625	0.00540138	0.00661961	0	0.00453062	0.00854995	0.00799084	0.010402	0.0102587	0.00131693	0.00584326	0.00382505	0.00533556	0	0.00398793	0.0103447	0.0156068	0	0.0210664	0.00490842	0.0114632	0	0.00352398	0.00595359	0.00774323	0	0.00129474	0.00461578	0.00299376	0.0119072	0	0.00390616	0.0171831	0.0128003	0.0179716
ADSS	0.298565	0.242744	0.277065	0.211924	0.222699	0.273541	0.134084	0.274502	0.258975	0.260099	0.296524	0.259832	0.190872	0.363967	0.257474	0.302721	0.102002	0.266314	0.270092	0.289489	0.294461	0.384344	0.196513	0.345556	0.23044	0.29148	0.113964	0.220764	0.291518	0.229307	0.148474	0.349625	0.250509	0.276551	0.251006	0.323151	0.24181	0.202865	0	0.261961	0.241905	0.224118	0.291812	0.198082	0.224431	0.305778	0.211622	0.231903
CATSPERE	0.235887	0.211998	0.193064	0.178967	0.163555	0.154486	0.0693432	0.17451	0.19806	0.142821	0.210499	0.158553	0.146287	0.24952	0.225983	0.214579	0.181469	0.281552	0.178746	0.189775	0.213083	0.227206	0.129944	0.263765	0.0957568	0.154098	0.348127	0.127238	0.159239	0.116886	0.103899	0.188278	0.177885	0.175188	0.161867	0.171809	0.101925	0.127203	0	0.108537	0.219446	0.144123	0.250959	0.0630754	0.0881318	0.185514	0.18669	0.141257
DESI2	0.147849	0.142239	0.173372	0.159103	0.165957	0.155327	0.163611	0.179804	0.18675	0.18056	0.168792	0.131231	0.130572	0.1429	0.145864	0.186583	0.056067	0.146804	0.157917	0.148789	0.182924	0.221825	0.0911273	0.185916	0.142762	0.127515	0.131103	0.159356	0.157561	0.134006	0.126511	0.211617	0.171752	0.165008	0.129419	0.166807	0.193357	0.157726	0	0.249934	0.135896	0.136561	0.157523	0.122849	0.172907	0.187755	0.18638	0.17829
AL451007.3	0.00277143	0.00158258	0.0019705	0.00267687	0.00394805	0.00262728	0	0.00197811	0.00792679	0.00124833	0.00500929	0	0.00225791	0.00897276	0.00157156	0.00150778	0	0.00449278	0.00237305	0.000534274	0.00155229	0.00631426	0	0	0.0011577	0	0	0.00409936	0.00380192	0	0.00816351	0.00193704	0.00114083	0	0	0	0.000726978	0	0	0.00196492	0.00125335	0.00340747	0.00386336	0	0.000647704	0.00837668	0.00525456	0.00551146
COX20	0.139535	0.159285	0.185324	0.212854	0.148562	0.192008	0.187464	0.221852	0.202836	0.15378	0.203454	0.137635	0.109761	0.239514	0.138731	0.206577	0.12571	0.142078	0.270111	0.148134	0.194414	0.189399	0.0937616	0.248417	0.179511	0.166382	0.138229	0.175943	0.189479	0.141607	0.164244	0.214069	0.155559	0.171199	0.0773163	0.143259	0.257527	0.183742	0	0.150196	0.128062	0.107174	0.194893	0.156731	0.21265	0.177537	0.136428	0.0605882
HNRNPU	1.10885	1.0298	1.02093	0.898365	0.965288	1.056	1.19836	1.00222	0.949885	0.96786	1.07224	0.941968	0.859553	0.933137	0.813473	0.875823	1.05961	0.78734	1.06372	0.934401	0.964148	1.21176	0.78316	1.08138	1.03193	1.01932	1.11364	0.986247	1.13076	0.905288	0.875541	1.20907	0.968674	0.887796	0.845217	0.965677	1.0311	0.90194	0	1.0134	0.83792	0.936123	0.955915	1.0107	0.948552	1.11171	0.899041	1.87103
EFCAB2	0.540297	0.521188	0.47166	0.345632	0.469958	0.349107	0.465486	0.569332	0.587567	0.512564	0.399084	0.552263	0.410378	0.508335	0.54444	0.498759	0.506407	0.479751	0.377185	0.416073	0.58083	0.585974	0.500436	0.644034	0.456905	0.403609	0.377247	0.467039	0.414991	0.424523	0.54117	0.374112	0.592059	0.481193	0.463634	0.471183	0.584054	0.519776	0	0.315479	0.479495	0.514376	0.505954	0.350935	0.464498	0.593208	0.432041	0.707001
KIF26B	0.189868	0.20567	0.191155	0.185372	0.192034	0.145347	0.11695	0.179595	0.191944	0.132736	0.124812	0.146451	0.0985183	0.220439	0.159429	0.191066	0.073698	0.194593	0.14012	0.157861	0.192811	0.271138	0.162628	0.301912	0.147896	0.139539	0.363032	0.143782	0.216768	0.189853	0.164429	0.209897	0.232731	0.17571	0.129627	0.164629	0.170434	0.142902	0	0.149141	0.154616	0.202191	0.246376	0.0983571	0.113873	0.32109	0.158166	0.389886
SMYD3	2.09263	2.25157	2.17372	2.0928	2.17895	2.05715	1.91586	2.1496	2.16157	2.14166	2.03266	2.1263	1.99113	2.07269	2.14354	2.08042	2.01816	2.17981	1.92694	2.17851	2.07225	2.16719	2.04942	2.16188	2.04173	2.00591	1.70368	2.14554	2.17612	2.16744	2.09036	1.86136	2.24628	2.29457	2.16199	2.24163	2.16749	2.22805	0	2.19299	2.18401	2.02177	2.10336	2.03521	2.06007	2.12778	2.19283	1.80374
TFB2M	0.0660689	0.0793125	0.0819289	0.0768889	0.0693959	0.0736888	0.106928	0.0922299	0.0981186	0.0766524	0.0811392	0.0680406	0.0768081	0.102947	0.0857987	0.0971666	0.0563397	0.12565	0.102812	0.0747251	0.0948484	0.0969199	0.0557512	0.086246	0.0599259	0.0845211	0.113964	0.0680443	0.0634325	0.0591359	0.0618985	0.0907898	0.0783468	0.0875103	0.0366652	0.0798858	0.0914824	0.0856063	0	0.0948194	0.0692728	0.0454498	0.081256	0.0578482	0.07266	0.0963932	0.0640275	0.119467
CNST	0.496192	0.447392	0.512189	0.419153	0.43216	0.462605	0.56766	0.495696	0.533031	0.5045	0.531399	0.378131	0.407353	0.485053	0.458054	0.433907	0.260396	0.450041	0.520771	0.38314	0.468382	0.577506	0.330308	0.539082	0.442659	0.369187	0.199988	0.451164	0.464316	0.467578	0.430105	0.620125	0.49972	0.451483	0.407953	0.491004	0.639411	0.530576	0	0.45922	0.448434	0.464361	0.505774	0.372774	0.551448	0.562431	0.393402	0.479683
SCCPDH	0.189992	0.24229	0.247619	0.236736	0.224882	0.210367	0.232437	0.29803	0.328091	0.245789	0.265091	0.170825	0.17757	0.356854	0.203014	0.327118	0	0.263494	0.334058	0.218937	0.25955	0.322561	0.154733	0.330972	0.273096	0.231178	0.393346	0.231555	0.237234	0.206943	0.169028	0.310608	0.274923	0.296644	0.135853	0.226631	0.316881	0.230868	0	0.233741	0.180934	0.191472	0.22286	0.144778	0.231816	0.301243	0.222786	0.183468
AHCTF1	0.702313	0.646446	0.737961	0.651387	0.633286	0.685237	0.840677	0.676032	0.673363	0.684553	0.807224	0.63969	0.502671	0.765436	0.580522	0.772421	0.341885	0.621686	0.711571	0.621014	0.705692	0.759264	0.482614	0.761305	0.650612	0.620947	0.542834	0.70803	0.836131	0.653922	0.574341	0.900742	0.721609	0.6596	0.648165	0.701031	0.775612	0.729425	0	0.691414	0.618933	0.7442	0.8118	0.614927	0.632429	0.84335	0.576687	0.944021
ZNF670-ZNF695	0.0861825	0.0739103	0.0892166	0.0596465	0.051427	0.064263	0.143182	0.0735883	0.0820187	0.077699	0.0496286	0.084325	0.0477839	0.046533	0.0561823	0.0673827	0	0.0564746	0.0737398	0.0598805	0.052381	0.117306	0.0539186	0.0745601	0.0751902	0.0328399	0.113964	0.0621009	0.0474835	0.0534166	0.106476	0.176372	0.0731685	0.115	0.11503	0.0785056	0.103902	0.0872619	0	0.0735037	0.0620245	0.062361	0.0758953	0.0379622	0.0846051	0.131011	0.0424072	0.298736
ZNF669	0.0154114	0.010427	0.0266766	0.0140243	0.0108503	0.00617896	0.0157425	0.0246833	0.0374487	0.0240851	0.0222936	0.0164871	0.0145404	0.0482607	0.0195726	0.0456479	0	0.0216347	0.0397086	0.0195943	0.0283121	0.0429363	0.0126921	0.0515914	0.00839526	0.00860427	0	0.0122222	0.014163	0.0107244	0.0164574	0.0469328	0.0234234	0.0237937	0.0131904	0.0223819	0.0411829	0.019522	0	0.0406949	0.0216009	0.0167405	0.0390213	0.00540369	0.0213195	0.0256146	0.0172012	0.0288272
ZNF124	0.132468	0.097843	0.154611	0.147487	0.104445	0.125555	0.191577	0.153613	0.155804	0.167435	0.106019	0.0874735	0.11217	0.163825	0.125599	0.163327	0.29268	0.133022	0.120483	0.131718	0.0994787	0.204637	0.130611	0.173599	0.0972833	0.0944102	0	0.103638	0.0720931	0.128752	0.171365	0.163582	0.122402	0.147656	0.0951171	0.136617	0.167248	0.138543	0	0.170928	0.17549	0.100666	0.101199	0.146476	0.131683	0.158448	0.147501	0.33612
ZNF496	0.181707	0.2154	0.192715	0.156435	0.194283	0.153278	0.140341	0.220475	0.28247	0.265195	0.174745	0.189182	0.211858	0.160206	0.240287	0.212487	0.15315	0.228255	0.170484	0.247315	0.215412	0.246942	0.195393	0.188319	0.216125	0.18677	0.124014	0.116277	0.130931	0.131841	0.208494	0.194529	0.234362	0.247575	0.147874	0.252529	0.136254	0.166611	0	0.181426	0.219907	0.144484	0.152835	0.142974	0.156929	0.172572	0.247712	0.192748
NLRP3	0.0430584	0.0200277	0.0239215	0.021222	0.0226255	0.0166577	0.0109772	0.0313422	0.0356923	0.0172051	0.0253501	0.0386223	0.0174123	0.028402	0.0370341	0.0191381	0	0.0339815	0.0222993	0.0250155	0.0359547	0.0494162	0.0193516	0.0293006	0.0128426	0.0253728	0	0.0176331	0.0328092	0.0313329	0.00907234	0.0568027	0.0248259	0.0113875	0.0369047	0.0264408	0.0135258	0.018327	0	0.0285213	0.0407707	0.0307138	0.0444346	0.0158782	0.0103913	0.0455427	0.0381174	0.0918626
OR2B11	0	0.00159262	0.0015647	0.00274671	0.00484023	0	0	0.00208795	0.00121993	0.00100947	0.000730003	0	0.00108275	0.00440661	0	0.00128076	0	0.0010163	0.00259213	0	0.000413982	0.000764815	0	0	0.000698802	0	0	0.00193288	0.00106893	0	0	0.00148975	0.00258318	0	0	0.00123576	0.00190138	0.00124578	0	0	0	0	0	0	0	0.00147802	0	0.00411869
GCSAML	0.00151468	0.000657023	0.00691704	0.00798473	0.00674935	0.00515574	0.0114068	0.00859049	0.00926066	0.00337473	0.00444173	0.00301887	0.00517113	0.00535356	0.00218119	0.00489411	0	0.00300844	0.00682145	0.00968412	0.000963568	0.0108844	0.00853189	0.00366408	0.0054115	0.00470268	0	0.00912521	0.0085954	0.00142157	0	0.00442282	0.00976706	0.00475476	0.00254482	0.00305108	0.0138649	0.00644947	0	0.0124857	0.00658692	0.00691265	0.00355784	0	0.00525847	0.00600039	0.0055132	0.0312887
TRIM58	0.0144695	0.0176296	0.0230799	0.0121627	0.0131695	0.020639	0.0231789	0.022621	0.0131721	0.0110336	0.00977736	0.0305201	0.00881147	0.0172762	0.00758004	0.0253616	0	0.00765347	0.0159701	0.0524632	0.0110903	0.0207833	0.0117324	0.0218226	0.0249138	0.0145299	0	0.00993745	0.0119206	0.013205	0.0160813	0.0139802	0.0251953	0.0211843	0.00215822	0.01405	0.0375859	0.0172284	0	0.0137312	0.0299631	0.0174905	0.0154423	0.0168752	0.00995454	0.0202207	0.028978	0.020874
OR2T8	0.000336903	0	0.000294582	0	0	0	0	0	0.00029523	0	0.000839117	0	0	0	0	0	0	0.00113254	0	0.000881574	0	0	0	0	0.00159126	0	0	0	0.000632602	0	0	0	0.000273319	0.00122014	0	0.000632934	0.000959994	0	0	0	0	0	0	0	0	0	0	0.00110892
OR2AJ1	0.00497637	0.00406262	0.00426848	0.00225175	0.00299191	0.015474	0.00455283	0.00463074	0.00522147	0.00547854	0.00364525	0.00617263	0.00781761	0	0.00241864	0.0088252	0	0.00217768	0.00454968	0.0152359	0.00252827	0.00883972	0.00562689	0.00593869	0.0139802	0.00326422	0	0.003553	0.00411486	0.0113717	0.00852092	0.00743251	0.00864752	0.00847494	0.0058999	0.0108307	0.0103414	0.0068216	0	0.00497915	0.0035916	0.0121403	0.00318701	0.00120191	0.00363013	0.00541974	0	0.00240073
OR2L8	0.00283664	0.00497857	0.00331376	0.00304723	0.00478672	0.00243812	0.0165712	0.0225058	0.00697807	0.0125831	0.00987727	0.015169	0.00857872	0.00185433	0.00040228	0.00737505	0	0.0029724	0.00870674	0.00464273	0.00142555	0.0107073	0.00260242	0.0156369	0.00558837	0.00388987	0	0.000365095	0.000438988	0.00534903	0.0025452	0.0162014	0.00970934	0.00522941	0	0.00221841	0.00429585	0.00133996	0	0.0164792	0.00369773	0.00204303	0.0067909	0.00626142	0.00309155	0.00224663	0.0123613	0.00686945
OR2AK2	0.00569774	0.00285737	0.000300436	0.000388042	0.002495	0.00236447	0.00733716	0.00345341	0.00141353	0.00813266	0.00466347	0.00986722	0.00521122	0	0	0.0018886	0	0.00109678	0.00697889	0.00288418	0.00457698	0.00344711	0.00236281	0.00397456	0	0.00488678	0	0.00327657	0.000705358	0.00159614	0.0028753	0.00380364	0.00265589	0.00955598	0	0.00255689	0.00135204	0.00344436	0	0.00461859	0	0.00147099	0.00368329	0.00238747	0.00522284	0.00132692	0.00327665	0.00286774
OR2L5	0.0981505	0.125469	0.0535954	0.0446244	0.114069	0.0949024	0.174169	0.132778	0.0655568	0.157876	0.12136	0.179442	0.0901467	0.0507792	0.00195002	0.0905295	0.0563108	0.0556734	0.116288	0.0671869	0.0443783	0.113222	0.0888303	0.0993973	0.0826549	0.105742	0	0.123089	0.0321726	0.0677257	0.0542277	0.0836333	0.142739	0.207701	0.106544	0.0455394	0.0547729	0.0398574	0	0.122606	0.0800055	0.0695117	0.097338	0.117706	0.151418	0.0484238	0.167242	0.12604
OR2L2	0.0892507	0.105934	0.0434859	0.0419383	0.0962381	0.0929192	0.121214	0.100045	0.0665994	0.150283	0.105042	0.140496	0.0809725	0.0397178	0.00256584	0.0567344	0.0691811	0.0532913	0.0905707	0.101093	0.0413073	0.0942772	0.0574717	0.0835149	0.0925193	0.113277	0.124014	0.121003	0.0327595	0.0717667	0.057506	0.0678177	0.120962	0.167561	0.0625086	0.038284	0.0281975	0.0274927	0	0.129065	0.0942878	0.0576293	0.0871414	0.0817042	0.146123	0.0550339	0.072505	0.0979851
OR2L3	0.123503	0.173826	0.0724958	0.0825976	0.168102	0.155111	0.165579	0.189107	0.133642	0.228629	0.17628	0.203064	0.114799	0.113175	0.00567924	0.144554	0.113786	0.108527	0.174099	0.14873	0.0807488	0.182951	0.143753	0.16378	0.125119	0.149488	0	0.160742	0.0727005	0.0997161	0.0839853	0.19046	0.19501	0.248734	0.0716242	0.0974113	0.0628846	0.0381833	0	0.200733	0.13163	0.0885425	0.15132	0.158456	0.238451	0.0993093	0.14709	0.202177
OR2L13	0.0411409	0.0441009	0.0183627	0.0112035	0.0302144	0.0512012	0.0638138	0.0438059	0.0199833	0.0454574	0.0577927	0.0372737	0.0372523	0.0213714	0.000733716	0.0183342	0	0.0160738	0.0496378	0.0386926	0.0196231	0.0418997	0.031984	0.0315089	0.038786	0.0360629	0	0.0418917	0.0175366	0.0143702	0.0218181	0.0358633	0.0487323	0.0417548	0.0235711	0.00712296	0.019845	0.0057123	0	0.046477	0.0168369	0.0194866	0.0136982	0.0344462	0.0580213	0.024302	0.0353609	0.031648
OR2M2	0.0200602	0.0275885	0.00775745	0.00702783	0.0250481	0.0324678	0.0123005	0.0163541	0.00648218	0.0237577	0.0193235	0.0297598	0.00990222	0.00955275	0.000405403	0.016335	0.0492764	0.00676666	0.0204784	0.0131225	0.0125443	0.0210132	0.00797387	0.0187016	0.018433	0.0213436	0.071469	0.0336499	0.00698183	0.0123225	0.0112946	0.0235788	0.0207721	0.0190037	0.0205127	0.0114729	0.00391862	0.00591654	0	0.0284036	0.0102296	0.0134921	0.0214761	0.0129662	0.0281159	0.0132589	0.00511316	0.0242704
OR2M3	0.0492234	0.0372117	0.0165303	0.0129021	0.0415263	0.0553269	0.00881577	0.0558034	0.0233813	0.0553227	0.0473193	0.0594294	0.0320285	0.0231036	0	0.0224685	0	0.0245527	0.0456159	0.0268148	0.0185582	0.046558	0.0253891	0.0284111	0.0373676	0.0481641	0	0.0382914	0.0153604	0.0333286	0.0388968	0.0571198	0.0411284	0.0558112	0.0474997	0.00878938	0.00830274	0.0119821	0	0.0564673	0.0342001	0.0249494	0.03683	0.0334395	0.0465505	0.0196815	0.0478687	0.0460919
OR2M4	0.0906493	0.0762652	0.0315633	0.0192866	0.0438993	0.054686	0.0288797	0.096528	0.0372105	0.063928	0.071975	0.0933007	0.0669822	0.0419127	0.00155941	0.0485737	0	0.0562342	0.0864512	0.0364384	0.0247513	0.0841269	0.0515486	0.0895777	0.0597449	0.0881154	0.124014	0.0642563	0.0235997	0.0407615	0.0603441	0.110139	0.0755689	0.089331	0.0494562	0.0382539	0.0125384	0.0166997	0	0.103023	0.0491277	0.0568653	0.0746482	0.0404548	0.0793023	0.0351495	0.0479396	0.0600398
OR2T33	0.00118967	0.000735502	0.000397246	0.00107447	0.00109192	0.00123681	0	0.00146384	0.000602227	0	0.000577016	0.00186726	0	0.00140134	0	0	0	0	0.00299414	0.00154948	0.000554969	0.00133143	0	0	0	0	0	0.000676014	0	0	0	0.00214284	0.00120652	0.00260208	0	0	0	0	0	0.00322434	0.00312234	0.000840853	0.00215024	0	0	0	0.00372186	0
OR2T12	0.0233481	0.0199478	0.0159892	0.0137067	0.0194642	0.0135263	0.00436618	0.0169337	0.00836166	0.0122084	0.0212138	0.0218723	0.0316688	0.0363017	0.0296752	0.0212606	0	0.0172544	0.0170178	0.0143388	0.0145987	0.0438731	0.00817646	0.0397581	0.0137322	0.0334413	0	0.0109816	0.0285324	0.0155699	0.00792551	0.0272477	0.0139023	0.0304816	0.038019	0.025732	0.00763903	0.0174799	0	0.0208389	0.0217331	0.0209951	0.019848	0.00730617	0.00979293	0.0343332	0.065724	0.00760908
OR2T6	0.0264948	0.018506	0.0131552	0.0021635	0.021192	0.0222365	0.000938938	0.0326593	0.0140553	0.0228604	0.0153289	0.0163986	0.0107896	0.0281223	0.000475423	0.0126811	0	0.0101482	0.0277309	0.0127566	0.00844766	0.0398458	0.00870416	0.0163274	0.0154144	0.0282836	0	0.0207493	0.003864	0.0160316	0.012159	0.0556744	0.0232904	0.0226053	0.0292849	0.00755326	0.00173649	0.00337423	0	0.0319768	0.0117769	0.00863504	0.0285195	0.0141502	0.0244969	0.0164641	0.0275472	0.0337713
OR2T1	0.000812046	0.00142349	0.000591861	0.000775502	0	0.000314749	0	0.00207374	0.000486639	0.00101799	0.00118549	0.00215677	0	0	0	0	0	0.00315567	0.00100396	0	0.000872929	0.00232357	0	0	0.00346103	0.00107242	0	0.00261831	0	0	0.00759087	0.00351913	0.0027112	0	0.00438303	0	0	0	0	0	0.00428749	0	0.00215024	0	0	0.000744553	0	0.00207088
OR2T2	0.00221247	0	0.000229498	0.00267484	0.00406333	0.00122577	0	0.0017851	0.000426452	0.00100158	0.00169962	0.00418759	0	0.00402788	0.000963981	0.00209684	0	0.00129574	0.00209674	0	0.00144302	0.00432677	0	0.00106653	0	0	0	0.0012868	0.00123152	0.00244283	0	0.00224168	0.00271607	0	0.00407074	0.000585175	0.000409862	0.00207502	0	0	0.00126445	0	0	0	0.000706344	0.000829832	0	0.000962278
OR2G6	0.024696	0.0052679	0.0169908	0.00749578	0.00982295	0.00798353	0.0043165	0.00827048	0.00929483	0.00541561	0.0131667	0.0142735	0.0158436	0.0192866	0.0224796	0.0159157	0	0.0213298	0.00892963	0.00776264	0.02424	0.0232432	0.0151033	0.0176965	0.0182844	0.016859	0	0.00394772	0.00446604	0.00814608	0.00478546	0.0200211	0.00969494	0.0146683	0.00715335	0.0166992	0.00916998	0.00527049	0	0.0161923	0.0089437	0.00959105	0.00130431	0.00676019	0.00926918	0.0169769	0.00529201	0.00911693
OR2T29	0.000340306	0	0.000914205	0.000583269	0	0	0	0.000346526	0.000275454	0	0.000887147	0.00126428	0	0	0	0	0	0.00188671	0	0.000721849	0.000729576	0.00266324	0	0	0	0.00131531	0	0	0	0	0	0	0.000281176	0.00220285	0.0028622	0	0	0	0	0	0	0	0	0	0	0	0.00477309	0.000865544
OR2T10	0.0158191	0.00913462	0.0121673	0.00354088	0.0187169	0.0056619	0.00818205	0.00837162	0.00679413	0.007868	0.0113779	0.00925993	0.0110046	0.0190826	0.0133581	0.00731286	0	0.0144661	0.00464786	0.0112028	0.0127961	0.0225506	0.00617635	0.00423473	0.00836557	0.0125318	0	0.00694856	0	0.0204363	0	0.00951511	0.00613838	0.0046673	0.00482291	0.01126	0.00505079	0.000853998	0	0.0129243	0.0131784	0.00430924	0.0103414	0.00111233	0.00264958	0.00529482	0.0064399	0.00262517
OR2T11	0.0146162	0.0158362	0.0142674	0.0039523	0.0236903	0.0113466	0.000922621	0.011474	0.00661855	0.0042201	0.0116629	0.0152389	0.00434667	0.0124305	0.0121674	0.0146684	0	0.0216014	0.0075311	0.0150395	0.0197365	0.0270418	0.0122843	0.00714651	0.00885248	0.0230429	0	0.00572829	0.00083979	0.0153697	0	0.013227	0.00576602	0.00915977	0.00724794	0.0163564	0.00247525	0.00342325	0	0.0104227	0.0129454	0.0059523	0.00897837	0.00513973	0.00611995	0.00581598	0.0258257	0.00330179
OR2T35	0.000369604	0	0	0	0.00114998	0	0	0	0	0.00150834	0.000328312	0.00116275	0	0	0.000475317	0	0	0	0	0	0	0.00140873	0.00389677	0	0.000422281	0	0	0	0.000388054	0	0	0.00103673	0.000512696	0	0	0	0	0.000702097	0	0.00272658	0	0	0	0	0	0	0	0
OR2T27	0.00276565	0.000930921	0.00285761	0.00131517	0.00679778	0.00230496	0	0.00154492	0.00169473	0.00300372	0.00245291	0.00270435	0.00497048	0.00207175	0.00145479	0	0	0.00358603	0.00318554	0.00367849	0.000669228	0.00428382	0.00377833	0.00272412	0.00344513	0.00396331	0	0	0	0.00233922	0	0.00228451	0.0020424	0.00397841	0	0.00221189	0	0	0	0.00290618	0.00287066	0.00105172	0.00663096	0	0.000600164	0.00107399	0	0.000587853
OR14I1	0.0526294	0.036102	0.0325395	0.0274317	0.0329015	0.0370329	0.0562731	0.0404733	0.0393029	0.0379068	0.053358	0.0525815	0.0492315	0.0322188	0.0641344	0.00955147	0	0.0411172	0.0436087	0.0578905	0.0315135	0.0444083	0.0284635	0.0407492	0.0470149	0.0593268	0	0.0351307	0.0146854	0.0279361	0.0169663	0.0281925	0.0322969	0.0377038	0.00851649	0.0540202	0.0366318	0.0400868	0	0.0412993	0.0304298	0.02061	0.0304944	0.029051	0.0365261	0.0296637	0.074037	0.029603
LYPD8	0.146596	0.17012	0.204452	0.246895	0.262017	0.208122	0.158921	0.198666	0.279438	0.175391	0.275502	0.184973	0.169364	0.179435	0.223893	0.228144	0.0471323	0.284365	0.199701	0.273389	0.21166	0.204677	0.221154	0.320391	0.17537	0.195904	0.071469	0.134652	0.0936871	0.218773	0.111618	0.159466	0.184542	0.304058	0.13715	0.229192	0.15964	0.155155	0	0.088956	0.215849	0.12312	0.190309	0.136273	0.189437	0.214155	0.34304	0.0850877
SH3BP5L	0.099341	0.122507	0.0945445	0.0740905	0.0798356	0.0872358	0.169258	0.0990405	0.135336	0.102017	0.113456	0.0699197	0.108261	0.0761438	0.0962249	0.0777802	0.0529168	0.0654605	0.109635	0.108786	0.110336	0.120396	0.0665169	0.106407	0.141029	0.10341	0.124014	0.120541	0.0906152	0.0936432	0.0901522	0.163602	0.115997	0.117373	0.0783757	0.107582	0.176784	0.0938325	0	0.102098	0.111883	0.0778598	0.0586476	0.0818961	0.191569	0.0974739	0.101721	0.0992878
ZNF672	0.0234006	0.0238401	0.0278339	0.0168828	0.0211581	0.0352746	0.0343932	0.0312097	0.0326974	0.0200413	0.0259179	0.014847	0.0298261	0.0333566	0.0184478	0.0276652	0	0.0163783	0.0407832	0.0209342	0.0306287	0.0348462	0.0153802	0.036522	0.0270585	0.0157772	0	0.0226551	0.0160747	0.00704029	0.022031	0.0326054	0.0244595	0.0227282	0.0105117	0.0108612	0.0476334	0.0204459	0	0.039717	0.0214407	0.0153431	0.017136	0.0320357	0.023293	0.0274272	0.00851195	0.0229673
ZNF692	0.178151	0.233807	0.208508	0.175238	0.195353	0.201295	0.346918	0.305626	0.264234	0.231055	0.175164	0.169497	0.263217	0.299001	0.286495	0.212691	0.245972	0.180475	0.218022	0.300523	0.249576	0.205929	0.141049	0.205713	0.223037	0.232834	0.131103	0.265025	0.245973	0.244548	0.284545	0.303253	0.313391	0.296993	0.158858	0.200051	0.308652	0.280062	0	0.241713	0.219862	0.157712	0.219751	0.302991	0.281399	0.212793	0.286943	0.127987
PGBD2	0.0151089	0.0157566	0.028345	0.0311181	0.0164116	0.0203571	0.035278	0.0409527	0.036168	0.0316328	0.0376692	0.021065	0.0364913	0.0476892	0.0382929	0.0468376	0.0540954	0.0304226	0.0423906	0.0418004	0.0351038	0.0436689	0.0316229	0.0590492	0.026744	0.0246478	0	0.0212874	0.0174243	0.0100421	0.0312071	0.0343665	0.0220115	0.0435077	0.00413092	0.0230291	0.0489014	0.0285361	0	0.0598587	0.02252	0.0107529	0.0195572	0.0232527	0.0206701	0.0430007	0.0366709	0.0324278
FAM110C	0.0185746	0.0260658	0.0215729	0.0185218	0.0206933	0.0202292	0.0318348	0.0334948	0.0310926	0.0198652	0.0317765	0.0179303	0.0180654	0.0177265	0.0216693	0.0282709	0	0.0194563	0.017918	0.0153393	0.0160466	0.0162174	0.015206	0.0374525	0.029391	0.0343731	0	0.0190355	0.010568	0.0419061	0.0301812	0.025038	0.0252077	0.0242523	0.00443193	0.0187852	0.0177741	0.0310592	0	0.0459015	0.0109458	0.0141768	0.0188944	0.0218866	0.0258455	0.014694	0.031788	0.0188429
SH3YL1	0.483392	0.499917	0.500777	0.444496	0.456939	0.480901	0.652553	0.543942	0.528994	0.618928	0.609977	0.496099	0.504769	0.464202	0.446139	0.419491	0.441731	0.446745	0.472494	0.427018	0.462392	0.534199	0.395412	0.563481	0.464537	0.460318	0.29669	0.525549	0.387091	0.450986	0.586352	0.495866	0.480125	0.613745	0.382502	0.556085	0.56753	0.593167	0	0.497813	0.446655	0.373379	0.416965	0.57828	0.515469	0.483928	0.481493	0.290629
ACP1	0.159674	0.135206	0.15768	0.137439	0.153559	0.163044	0.211501	0.221611	0.211782	0.132339	0.210365	0.103366	0.122003	0.286595	0.135854	0.194671	0.115116	0.135159	0.253789	0.130746	0.164181	0.233514	0.0836595	0.260814	0.155744	0.0972732	0.131103	0.116813	0.166203	0.105317	0.0953018	0.237295	0.157465	0.122493	0.0821763	0.159634	0.226806	0.156718	0	0.213705	0.143699	0.123541	0.199993	0.103151	0.180653	0.187996	0.0759845	0.0533477
ALKAL2	0.00118655	0	0.00235387	0.00386996	0.00225706	0.00167587	0	0.00148435	0.000795468	0	0.000316458	0.0044377	0.0016343	0	0.000505284	0.00349293	0	0.00182135	0.00283395	0.00233687	0	0.00105742	0.00410567	0.00122615	0.000617214	0	0	0.000622209	0.000942598	0	0.0066264	0.00196368	0.00307973	0.00118517	0	0	0.000364395	0.00119773	0	0.00210942	0	0	0.00430026	0	0.00169941	0	0	0
TMEM18	0.0677714	0.0620277	0.0637408	0.0639311	0.05478	0.0532644	0.036299	0.0891272	0.0789376	0.0311133	0.0661265	0.0358272	0.0577993	0.0777106	0.0606819	0.0780467	0	0.0542866	0.0963098	0.0652819	0.0874269	0.093688	0.0255249	0.167458	0.0632733	0.0479691	0	0.0442991	0.0576201	0.0459216	0.0357109	0.0841329	0.0624179	0.0473154	0.0312531	0.0595086	0.0632348	0.0422838	0	0.0603195	0.054941	0.0506094	0.0879291	0.0210952	0.0456115	0.0932497	0.0344697	0.0100536
SNTG2	0.226071	0.324621	0.13997	0.265945	0.20786	0.180981	0.619691	0.250743	0.492099	0.136925	0.27927	0.302171	0.3164	0.20277	0.469655	0.142603	0.306028	0.182463	0.151463	0.0583966	0.144872	0.188816	0.0512355	0.408637	0.073183	0.180426	0	0.101487	0.170837	0.295056	0.300863	0.133993	0.262033	0.486504	0.231888	0.12219	0.315129	0.320299	0	0.183991	0.142765	0.31815	0.488984	0.20636	0.189177	0.2844	0.187148	0.759843
TPO	0.0107373	0.0118496	0.0120823	0.0322999	0.0148606	0.00432401	0.0118552	0.0142699	0.023311	0.0134758	0.00876579	0.0135769	0.00104151	0.0417021	0.0244069	0.0120942	0	0.0163771	0.00996151	0.0124241	0.0254208	0.020879	0.00644696	0.0185727	0.00444066	0.00302369	0	0.00556772	0.0280163	0.0109252	0.010583	0.00789449	0.0159447	0.00983462	0.00642426	0.00693763	0.010049	0.0141244	0	0.00457072	0.00908984	0.0175216	0.0166546	0.00103621	0.000771031	0.00985987	0.00916168	0.0234809
PXDN	0.0880811	0.106473	0.037224	0.083681	0.0932283	0.0563925	0.0481913	0.168361	0.0986573	0.0310476	0.0793961	0.0938135	0.0377386	0.0756641	0.12003	0.0677277	0	0.148599	0.05736	0.0668176	0.150441	0.0793224	0.0723488	0.219429	0.0686036	0.0478771	0	0.0993619	0.210606	0.0272975	0.0143422	0.0514193	0.0973494	0.109918	0.062715	0.115612	0.0932526	0.0574127	0	0.0796022	0.048024	0.0764902	0.0784459	0.0310238	0.129949	0.287205	0.0768463	0.0497465
MYT1L	2.19493	2.23122	2.2981	2.15927	2.32639	2.16605	2.97736	2.34838	2.45739	2.44453	2.28387	2.45203	2.4713	2.16465	2.4557	2.29616	2.48415	2.27295	2.12348	2.30574	2.28236	2.35738	2.58162	2.41383	2.23218	2.21371	2.58795	2.24127	2.05136	2.25952	2.58926	2.15515	2.44656	2.66167	2.41141	2.59013	2.55656	2.57684	0	2.51405	2.42159	2.47051	2.15152	2.50037	2.47456	2.52987	2.73725	3.231
EIPR1	0.351174	0.393301	0.415495	0.336043	0.375165	0.291461	0.44683	0.479735	0.57538	0.464338	0.43805	0.46025	0.410843	0.458418	0.475341	0.446924	0.119185	0.435026	0.423282	0.423014	0.426743	0.55996	0.366307	0.648677	0.351552	0.347018	0.262243	0.29182	0.338733	0.354249	0.398921	0.501791	0.515407	0.581285	0.308516	0.457858	0.526339	0.415987	0	0.420508	0.440274	0.439418	0.408788	0.335801	0.362519	0.555674	0.604226	0.631057
TRAPPC12	0.568934	0.575657	0.630236	0.506399	0.55177	0.427296	0.537859	0.711368	0.712505	0.623259	0.597094	0.593635	0.637957	0.666867	0.721254	0.588338	0.371748	0.660638	0.545602	0.512978	0.6182	0.854423	0.592605	0.734689	0.465955	0.475826	0.138229	0.462809	0.526113	0.493298	0.6068	0.691833	0.725162	0.713125	0.537048	0.698039	0.642863	0.703445	0	0.702617	0.677825	0.648955	0.548304	0.468155	0.562707	0.824356	0.800385	0.726248
ADI1	0.0615403	0.0595673	0.0894915	0.078035	0.0670246	0.0832453	0.131903	0.110556	0.110281	0.0740493	0.077696	0.0486424	0.0449579	0.0890135	0.0712018	0.0846185	0.0453438	0.0672876	0.105105	0.0538572	0.0877323	0.130433	0.0374236	0.0916792	0.060909	0.0494752	0.113964	0.095176	0.0844075	0.0705451	0.0832104	0.103727	0.0857715	0.0874207	0.0562132	0.0645389	0.112087	0.0774008	0	0.0889158	0.059787	0.0670951	0.0651039	0.0639522	0.0839638	0.0825522	0.0474383	0.139772
AC108488.2	0.0861361	0.0671467	0.0939572	0.0776283	0.0754955	0.0959063	0.0521176	0.109478	0.0894303	0.0599771	0.116078	0.0723934	0.0677361	0.0919454	0.0788681	0.0707212	0.131455	0.0608659	0.105058	0.0750524	0.0856865	0.111463	0.0510821	0.0928989	0.101144	0.081904	0	0.0662167	0.0968125	0.0445603	0.0570735	0.117346	0.102548	0.0622737	0.0452579	0.0797345	0.0932844	0.0749038	0	0.0761878	0.0413553	0.0610741	0.0670229	0.0503508	0.107611	0.0921668	0.0695225	0.0741733
RNASEH1	0.0209927	0.0158429	0.0214039	0.020584	0.0158401	0.00900885	0.0151269	0.0243842	0.0347357	0.0087187	0.0193362	0.016024	0.0151131	0.0394402	0.0183041	0.0460661	0	0.0299603	0.0248313	0.0229096	0.0204106	0.0299641	0.00834381	0.0467117	0.0114387	0.0125796	0	0.0109108	0.0229091	0.0107999	0.0188227	0.0447762	0.021329	0.0113233	0.0147821	0.0276854	0.0205876	0.00592509	0	0.0180099	0.0162498	0.0123929	0.0216289	0.0034804	0.0107968	0.0239036	0.0151534	0.0224782
RPS7	0.122324	0.142269	0.168967	0.291541	0.192815	0.168314	0.246524	0.332468	0.303231	0.14509	0.211913	0.0896963	0.175796	0.36454	0.20422	0.308128	0.102446	0.26193	0.380427	0.152552	0.252513	0.257233	0.0780067	0.349593	0.180062	0.117617	0.124014	0.144575	0.230329	0.0954783	0.161884	0.380378	0.17364	0.174208	0.0749972	0.116925	0.561546	0.245253	0	0.245189	0.229063	0.095804	0.293083	0.108516	0.170524	0.271026	0.111218	0.156792
COLEC11	0.025915	0.0348616	0.0280425	0.0493045	0.0460825	0.0308236	0.0800544	0.148813	0.127942	0.0237657	0.0200385	0.0321355	0.0266599	0.0350762	0.046406	0.100598	0	0.0377903	0.0145026	0.0310472	0.0372416	0.0518597	0.0413429	0.0408198	0.0135133	0.0134724	0	0.0188881	0.0183072	0.0833928	0.0175548	0.064055	0.0346885	0.0198595	0.0345095	0.0304792	0.0226483	0.0251002	0	0.117627	0.0133172	0.0309697	0.0331588	0.0160187	0.0131635	0.0628591	0.0462916	0.0403705
ALLC	0.00423445	0.0142186	0.009425	0.0269991	0.00599759	0.00733613	0.01522	0.0723382	0.0528266	0.00848382	0.00374506	0.0122349	0.0065739	0.0130453	0.0068057	0.0255963	0	0.005764	0.00500934	0.00983565	0.00350921	0.0104939	0.00651861	0.00486795	0.00442981	0.00489033	0	0.00621564	0.00866261	0.0327913	0.00996685	0.0119187	0.0137652	0.000851445	0.00543971	0.00403273	0.00350032	0.00548179	0	0.0619851	0.00530368	0.0109741	0.00753158	0.0039066	0.00701162	0.0284911	0	0.0307488
DCDC2C	0.00672394	0.0107534	0.0106963	0.018856	0.014032	0.00302203	0.0082465	0.0492936	0.0306857	0.00368255	0.00359357	0.00515832	0.00370071	0.00121325	0.00629647	0.0170501	0	0.00300899	0.00447589	0.00502246	0.00712333	0.00930997	0.00246096	0.0127151	0.00623571	0.00382732	0	0.00372774	0.00944233	0.0320431	0	0.00563026	0.0050946	0.00981791	0.00487882	0.00971192	0.00461623	0.00700705	0	0.0355487	0.00679606	0.00716808	0.00495444	0.00471008	0.000655674	0.0146288	0	0.0292801
SOX11	0.0006934	0.000440971	0.00135914	0.000538805	0.00051029	0.00481333	0.00294716	0	0.00135702	0	0.00084757	0.00111909	0	0	0.00224692	0.000727129	0	0.00174149	0.00381594	0	0.00148088	0	0	0.00175342	0	0	0	0.00461329	0.00395593	0	0	0.00121322	0.00185446	0	0.00377133	0	0	0	0	0.00646279	0	0	0	0.00172683	0	0	0	0.00160458
CMPK2	0.0372539	0.0232877	0.0321488	0.0183	0.00922443	0.0169376	0.035976	0.0354227	0.0217963	0.0203985	0.0364179	0.0144229	0.021359	0.0403162	0.0220919	0.0198562	0.114244	0.0315834	0.0294889	0.0236184	0.0246937	0.0394803	0.0104365	0.0210419	0.0222321	0.021965	0	0.0286179	0.0234083	0.0294865	0.0167198	0.0350167	0.0221321	0.0263669	0.0143196	0.0158412	0.0330973	0.0202153	0	0.0237066	0.0107085	0.0111166	0.0357315	0.0149433	0.0293487	0.031292	0.0059601	0.0227797
RSAD2	0.174391	0.143443	0.136079	0.108209	0.0912716	0.11457	0.0729389	0.166898	0.127945	0.148154	0.170799	0.132065	0.118288	0.228987	0.144274	0.162789	0.0563108	0.156226	0.15238	0.151152	0.116298	0.196505	0.092778	0.14676	0.125836	0.154655	0.316537	0.120424	0.0987159	0.101821	0.129247	0.115771	0.150333	0.142795	0.127935	0.138899	0.124139	0.13945	0	0.127712	0.102048	0.118298	0.142547	0.108158	0.0809396	0.189686	0.0859886	0.13777
RNF144A	1.50754	1.46267	1.54824	1.38273	1.44366	1.42807	1.51099	1.56546	1.66645	1.499	1.57732	1.436	1.1836	1.67712	1.71632	1.58646	1.27902	1.74494	1.45983	1.50479	1.56464	1.86586	1.37751	1.71028	1.28083	1.42858	1.05471	1.42478	1.65625	1.49812	1.54867	1.97914	1.74979	1.72644	1.47897	1.57612	1.77006	1.51434	0	1.4422	1.40005	1.74394	1.55574	1.27226	1.70759	1.72425	1.41317	1.46147
ID2	0.224493	0.222475	0.332855	0.265505	0.251571	0.351979	0.438174	0.339332	0.284732	0.288455	0.401005	0.211032	0.240071	0.235452	0.203706	0.219896	0.177708	0.167449	0.43926	0.237635	0.360847	0.229791	0.141262	0.40935	0.374714	0.234174	0.124014	0.224981	0.309527	0.173263	0.224407	0.348487	0.232627	0.21761	0.169107	0.215248	0.351364	0.270243	0	0.433012	0.169011	0.193497	0.228842	0.212468	0.335003	0.328091	0.124074	0.0582736
KIDINS220	1.00044	0.999045	1.07422	0.967105	0.99626	1.07916	1.07136	1.09253	1.05241	0.956233	1.06431	0.845816	0.883868	0.971866	0.94587	0.925472	0.715109	0.91708	1.0402	0.92416	1.03869	1.1177	0.683977	1.09938	1.07521	0.891097	0.445056	0.999688	1.1276	0.948894	0.910105	1.1796	1.09002	1.1266	0.818901	1.04762	1.17431	1.09841	0	1.06125	0.873491	0.96661	0.935692	0.863019	1.05439	1.14319	0.871837	0.887681
MBOAT2	0.58659	0.567362	0.657494	0.582002	0.627326	0.544035	0.707735	0.534449	0.706788	0.522819	0.743506	0.499543	0.508114	0.619526	0.694811	0.585886	0.346164	0.678609	0.509362	0.634107	0.502456	0.730902	0.476669	0.708248	0.625596	0.674409	0.071469	0.540979	0.701911	0.55994	0.526316	0.72792	0.644857	0.679987	0.657754	0.653144	0.571025	0.561523	0	0.769794	0.557145	0.568881	0.656356	0.540337	0.52527	0.704077	0.81166	0.68214
ASAP2	0.264579	0.359276	0.439218	0.331954	0.305214	0.330934	0.286139	0.360469	0.430074	0.317522	0.294228	0.362484	0.356758	0.333836	0.407997	0.326977	0.143018	0.337438	0.273858	0.312269	0.426878	0.431405	0.313589	0.613922	0.316031	0.275174	1.09722	0.229835	0.348074	0.261124	0.297397	0.374489	0.443478	0.37112	0.322445	0.446388	0.385976	0.329262	0	0.499609	0.374097	0.392929	0.23474	0.240788	0.273017	0.274602	0.346545	0.41166
ITGB1BP1	0.349363	0.397943	0.476791	0.38347	0.414393	0.317666	0.563901	0.439601	0.539933	0.383689	0.400696	0.318598	0.342867	0.58754	0.4431	0.502056	0.374016	0.483216	0.424402	0.370444	0.417345	0.597472	0.301603	0.658486	0.396821	0.346888	0.280818	0.304504	0.402995	0.326737	0.342763	0.58195	0.471678	0.473925	0.347967	0.48638	0.540151	0.435775	0	0.420373	0.471458	0.335921	0.457124	0.315051	0.414272	0.438916	0.483977	0.406828
CPSF3	0.140501	0.122094	0.134661	0.130458	0.109607	0.121789	0.0952812	0.128035	0.154163	0.108637	0.122834	0.130406	0.105433	0.158685	0.145722	0.125633	0.0529168	0.125982	0.134368	0.112634	0.161423	0.180672	0.10483	0.177621	0.130869	0.115723	0.165587	0.111768	0.131601	0.0978485	0.0982769	0.151054	0.138272	0.105807	0.0999206	0.131706	0.105618	0.123218	0	0.13204	0.0858631	0.101864	0.111239	0.0910209	0.101457	0.13539	0.109099	0.117834
IAH1	0.226071	0.217575	0.267804	0.245365	0.176045	0.178647	0.205719	0.283005	0.283032	0.213583	0.252054	0.186165	0.177422	0.445642	0.297135	0.345158	0.059508	0.339889	0.328454	0.212507	0.238503	0.336508	0.120629	0.346206	0.187566	0.177472	0	0.187997	0.255971	0.163645	0.24411	0.367274	0.23929	0.253897	0.149919	0.220414	0.296617	0.239842	0	0.289414	0.233443	0.209809	0.307519	0.123362	0.18446	0.302125	0.184456	0.140796
ADAM17	0.403893	0.446723	0.502159	0.547217	0.44945	0.399983	0.330428	0.500898	0.519938	0.452907	0.489752	0.384975	0.438856	0.561203	0.483573	0.575423	0.129285	0.510746	0.452365	0.434288	0.511702	0.538792	0.337026	0.630925	0.439488	0.316741	0.333153	0.390881	0.470366	0.414976	0.391481	0.600706	0.521709	0.454897	0.30756	0.477704	0.424555	0.396447	0	0.432352	0.471641	0.382144	0.531494	0.326692	0.363457	0.52643	0.41822	0.250452
YWHAQ	0.469101	0.388334	0.458112	0.416198	0.426951	0.517272	0.596694	0.615234	0.489121	0.531378	0.644816	0.376104	0.367534	0.478971	0.445788	0.462571	0.149035	0.410699	0.727597	0.439233	0.516445	0.565353	0.319791	0.671398	0.667358	0.544674	0.269332	0.436853	0.500234	0.36749	0.37021	0.584116	0.475063	0.42654	0.322424	0.421507	0.614316	0.474114	0	0.472215	0.425559	0.362201	0.434786	0.384359	0.658279	0.532492	0.437673	0.329233
TAF1B	0.344868	0.418269	0.327911	0.360667	0.333431	0.343144	0.292639	0.353967	0.367385	0.344851	0.356045	0.302083	0.324253	0.379724	0.337066	0.320695	0.312448	0.348904	0.365898	0.302112	0.320595	0.39293	0.204849	0.403599	0.310108	0.304523	0.113964	0.338798	0.26005	0.342278	0.227456	0.316383	0.357268	0.383234	0.172635	0.377021	0.262299	0.302412	0	0.290972	0.378954	0.258957	0.416887	0.234633	0.2391	0.390747	0.354779	0.142204
GRHL1	0.0910387	0.0808097	0.0960313	0.0977329	0.0994876	0.0781465	0.0893912	0.123631	0.13291	0.0896425	0.0967958	0.0666205	0.0647173	0.0858679	0.104526	0.0900713	0.0586693	0.0680325	0.0799796	0.105884	0.0799007	0.090439	0.0577593	0.121652	0.0814734	0.0560091	0.202572	0.098218	0.0952616	0.110883	0.101471	0.0984277	0.0806659	0.107511	0.0739995	0.115786	0.0894903	0.0897619	0	0.0674982	0.0707389	0.0672395	0.104873	0.0728037	0.0678051	0.0873334	0.0989452	0.101407
KLF11	0.0465665	0.0492272	0.0293033	0.0342981	0.031867	0.0384897	0.0537019	0.0458292	0.0557988	0.0340995	0.059284	0.0237031	0.0197983	0.0540019	0.0292809	0.043109	0	0.0510257	0.0627679	0.0348104	0.0463782	0.0785972	0.0218437	0.0614625	0.038029	0.0350257	0.113964	0.0264326	0.0381431	0.0265615	0.0278516	0.0776017	0.0300423	0.0382454	0.0217051	0.0434298	0.0673738	0.0325206	0	0.0694874	0.0384314	0.0296396	0.0531381	0.0288331	0.041977	0.0891053	0.0268143	0.0155004
CYS1	0.0500497	0.056271	0.0588729	0.0452929	0.034157	0.0378059	0.0234366	0.0590262	0.0745998	0.0447785	0.053878	0.0422537	0.0452264	0.0702534	0.0857883	0.0705523	0.056067	0.076922	0.0519284	0.065045	0.0628096	0.080832	0.0482593	0.084931	0.0407813	0.0587124	0	0.0194506	0.0434996	0.0397568	0.0466101	0.0800834	0.0553754	0.0577764	0.0347794	0.0719478	0.0505913	0.0382092	0	0.0475127	0.0624713	0.0569177	0.0632688	0.0136749	0.039201	0.0690714	0.0687817	0.0662601
RRM2	0	0.000654325	0.000484942	0.00149404	0	0.000837142	0	0.00211182	0.00236849	0	0.000580582	0	0.000718493	0	0.000601278	0.00135318	0	0.00107524	0	0.0026588	0.0012217	0	0	0.00110847	0	0	0	0	0	0.00191675	0	0.00139787	0.000605922	0	0	0.000477148	0	0.000751436	0	0	0	0	0	0	0	0	0.0021193	0.00154085
HPCAL1	0.0809384	0.0825158	0.0704648	0.0748921	0.0593304	0.0634571	0.130141	0.104391	0.0799878	0.041247	0.0564866	0.0459206	0.0707688	0.0644036	0.0657664	0.039881	0.0471323	0.0541235	0.0554221	0.0528644	0.0537862	0.0725959	0.0680355	0.0663828	0.0524979	0.0629595	0.131103	0.0856798	0.0692691	0.0720589	0.15534	0.102907	0.0965358	0.0487168	0.0315763	0.0443394	0.0756698	0.0888538	0	0.140594	0.0399596	0.0629907	0.056712	0.0486653	0.0576674	0.039549	0.0436475	0.135048
ODC1	0.0336296	0.0326817	0.0625159	0.0433218	0.0583365	0.0456549	0.0552546	0.0729892	0.0844386	0.0586616	0.0637065	0.0276929	0.0402682	0.0902353	0.0413091	0.0781941	0.0453438	0.056537	0.0852992	0.0580582	0.0790506	0.0636226	0.0461686	0.0897832	0.0596754	0.0425361	0	0.0264462	0.0457741	0.0281089	0.048958	0.102415	0.0428986	0.045023	0.0201717	0.0537557	0.0907721	0.0409048	0	0.075043	0.0553857	0.022778	0.0391692	0.0287787	0.0489201	0.0771614	0.0653757	0.0681345
NOL10	0.584412	0.690735	0.687885	0.61738	0.662566	0.629276	0.433878	0.691565	0.723999	0.612297	0.613708	0.559737	0.497582	0.698564	0.690638	0.64374	0.315218	0.687916	0.574069	0.664035	0.624293	0.695452	0.425254	0.760035	0.638818	0.54028	0.708719	0.578389	0.539292	0.585378	0.471528	0.627702	0.681233	0.627342	0.450804	0.681053	0.569808	0.577862	0	0.514525	0.596671	0.50663	0.604912	0.476453	0.501231	0.679132	0.719738	0.560719
ATP6V1C2	0.037702	0.0165285	0.0218012	0.0549197	0.053358	0.0202359	0.0221671	0.0395867	0.0213485	0.0247559	0.023956	0.0431553	0.0355507	0.0256491	0.0307175	0.0440537	0	0.0392545	0.0439579	0.0141685	0.0375645	0.0423484	0.00466605	0.0399823	0.03903	0.0290161	0	0.0549596	0.0802025	0.01301	0.017264	0.02901	0.0310458	0.032301	0.0264598	0.016551	0.0314714	0.0261885	0	0.0244749	0.00681629	0.0324606	0.0316651	0.0323092	0.013823	0.0244023	0.0161181	0.0234656
PDIA6	0.343415	0.361044	0.366332	0.461441	0.380461	0.386989	0.639094	0.415175	0.580869	0.496676	0.457679	0.419797	0.379977	0.721345	0.483473	0.601604	0.194702	0.508237	0.568702	0.412825	0.465809	0.445302	0.377322	0.654744	0.487572	0.315853	0.457167	0.257382	0.487935	0.281929	0.315058	0.534201	0.395267	0.47499	0.397641	0.506131	0.534435	0.352224	0	0.371177	0.46795	0.381362	0.386945	0.376947	0.447405	0.462753	0.723251	0.716674
KCNF1	0.130123	0.0871671	0.121675	0.132128	0.137949	0.192293	0.222964	0.16573	0.205089	0.154442	0.241563	0.0855344	0.168816	0.196669	0.0969094	0.185643	0.119633	0.153284	0.323477	0.167271	0.210289	0.123309	0.107561	0.212165	0.297887	0.108511	0.113964	0.0959197	0.152268	0.0562634	0.103341	0.339825	0.128382	0.0805893	0.050215	0.0986608	0.216511	0.119017	0	0.185909	0.141278	0.0971982	0.134063	0.132515	0.230907	0.203419	0.0531022	0.0428327
C2orf50	0.0514694	0.0486625	0.0644438	0.046478	0.0452993	0.0305696	0.0313048	0.0445779	0.0917874	0.0506406	0.0464638	0.044166	0.0501166	0.0717459	0.0709828	0.0737151	0	0.0663411	0.0526673	0.0311066	0.0618239	0.071032	0.0209201	0.110257	0.0217993	0.0282128	0	0.0211057	0.0304448	0.024775	0.0409047	0.0499822	0.0659514	0.0423677	0.0481096	0.100335	0.056954	0.062809	0	0.0281432	0.0762035	0.051614	0.0735858	0.0166071	0.0446616	0.0525041	0.0764345	0.0444271
ROCK2	1.25562	1.20172	1.28612	1.17575	1.28938	1.30918	1.21805	1.20858	1.2608	1.24268	1.35861	1.13823	1.19974	1.22021	1.2333	1.22173	1.07321	1.18238	1.29226	1.22261	1.32563	1.33707	1.02708	1.37496	1.47037	1.17331	1.18193	1.17141	1.42486	1.10536	1.1019	1.42795	1.29662	1.30698	1.16058	1.30924	1.48138	1.23344	0	1.25732	1.18242	1.25373	1.16942	1.13209	1.44919	1.34622	1.25556	1.34894
E2F6	0.113457	0.118744	0.140472	0.132463	0.134533	0.13838	0.124414	0.139031	0.154131	0.119	0.143164	0.0917947	0.0936767	0.113009	0.115618	0.135917	0.088679	0.105796	0.143283	0.124729	0.159237	0.152077	0.102756	0.16142	0.125337	0.0867025	0.131103	0.0884351	0.0916889	0.0753976	0.0951027	0.188803	0.108735	0.122464	0.0496537	0.13534	0.155915	0.135867	0	0.120236	0.146669	0.0575541	0.118076	0.0879902	0.112928	0.12337	0.168698	0.0917142
GREB1	0.17642	0.152429	0.15893	0.18324	0.20424	0.182313	0.134785	0.21507	0.266187	0.166873	0.170853	0.165404	0.172897	0.250998	0.233908	0.25511	0.12043	0.243026	0.245697	0.248578	0.22055	0.274263	0.169218	0.346598	0.155527	0.18524	0.113964	0.154422	0.142517	0.14421	0.126661	0.221581	0.219477	0.224972	0.125429	0.306227	0.183048	0.206695	0	0.162892	0.232568	0.184769	0.115639	0.118405	0.15558	0.240432	0.346689	0.27859
NTSR2	0.00546493	0.005923	0.00651859	0.00461231	0.00906004	0.0073461	0.0189931	0.00824206	0.00775641	0.0102815	0.00753185	0.0118418	0.0031167	0.00669854	0.0101321	0.00957526	0	0.0103831	0.0100179	0.00924305	0.0048427	0.0156453	0.00855694	0.00806541	0.0114917	0.00850319	0	0.0124932	0.00911316	0.00694429	0.00494766	0.00679696	0.00853139	0.00287591	0	0.00513608	0.00529121	0.00416342	0	0.0077426	0.00346398	0.00392094	0.00973876	0.0134844	0.00440919	0.00705723	0.00318709	0.0228492
LPIN1	0.616672	0.571781	0.5729	0.50111	0.548264	0.489339	0.742524	0.697995	0.735753	0.540085	0.644337	0.547537	0.566987	0.733681	0.727235	0.623232	0.372515	0.694281	0.548153	0.545161	0.573185	0.734195	0.429336	0.839541	0.527504	0.513648	0.817967	0.505871	0.668313	0.544243	0.636835	0.887409	0.787347	0.644156	0.435042	0.671475	0.737874	0.595665	0	0.717668	0.604073	0.660593	0.811568	0.555124	0.630804	0.763306	0.599626	0.761382
TRIB2	0.0698024	0.147471	0.124881	0.160872	0.152041	0.142808	0.129374	0.166095	0.232285	0.193068	0.184568	0.127446	0.202073	0.156982	0.146273	0.150164	0	0.0790251	0.204475	0.171337	0.155443	0.0825382	0.110109	0.253813	0.230138	0.0878688	0	0.108355	0.103628	0.0475677	0.0403773	0.154955	0.097807	0.106704	0.0754772	0.183576	0.0868988	0.0757717	0	0.209793	0.152142	0.0360943	0.0484518	0.120921	0.111627	0.105152	0.194823	0.0528202
NBAS	1.18209	1.2899	1.25128	1.33494	1.27974	1.24245	1.25432	1.29403	1.27542	1.26082	1.28171	1.19725	1.01518	1.18146	1.20986	1.23068	0.855968	1.19617	1.15807	1.28697	1.30626	1.39231	0.957948	1.30176	1.22315	1.10245	1.27762	1.26775	1.57612	1.17678	0.917178	1.28301	1.31637	1.30365	1.1216	1.25179	1.19144	1.17069	0	1.16724	1.22451	1.29435	1.35062	1.09495	1.14248	1.31386	1.19837	1.61104
DDX1	0.413616	0.376392	0.447851	0.413312	0.401362	0.448631	0.458285	0.461322	0.418993	0.388921	0.467763	0.304242	0.316514	0.416379	0.371444	0.383974	0.374777	0.36579	0.5215	0.340669	0.435054	0.508088	0.200035	0.453178	0.466527	0.337439	0.277594	0.404046	0.515822	0.398208	0.323187	0.52642	0.413975	0.325314	0.26036	0.361592	0.488714	0.38174	0	0.314225	0.293257	0.369424	0.483312	0.309664	0.414393	0.405385	0.312086	0.351825
MYCN	0.0153661	0.0173657	0.022961	0.0252133	0.0280983	0.0265666	0.0410173	0.0242859	0.0368455	0.0176454	0.0405533	0.0152092	0.0149547	0.03574	0.0257305	0.0361276	0	0.033649	0.0356171	0.0249301	0.0356563	0.0294164	0.00131446	0.0692759	0.0615402	0.0318228	0	0.017241	0.0187426	0.0222795	0.0184481	0.0440826	0.0241978	0.0249481	0.00978817	0.0261181	0.052716	0.0255194	0	0.0440597	0.015727	0.0174953	0.0442377	0.0265368	0.0260129	0.0242089	0.017818	0.0235534
FAM49A	1.0701	1.0993	1.20147	1.07784	1.12412	1.20802	1.21188	1.2024	1.18193	1.17472	1.26871	0.978957	1.13553	0.94108	1.11559	1.01822	0.971881	1.01729	1.19287	1.08378	1.12398	1.15665	0.965136	1.19833	1.2838	1.01862	1.00335	1.16979	1.03107	1.17021	1.03661	1.13532	1.1499	1.15018	0.81603	1.17667	1.09938	1.13401	0	1.1957	1.1161	0.929415	0.942115	1.00325	1.14547	1.11885	1.19821	1.02884
RAD51AP2	0.0342121	0.0348596	0.031489	0.0251239	0.0210711	0.028886	0.0289137	0.04462	0.0327021	0.0502038	0.0328645	0.0363778	0.0297156	0.0237952	0.0353595	0.0258808	0.0693705	0.0155413	0.0228413	0.0197261	0.0258426	0.0437806	0.0308109	0.0232124	0.0331575	0.0192817	0	0.0205708	0.0228297	0.0224156	0.0378641	0.0364869	0.0423807	0.0357417	0.0450702	0.0452802	0.0382306	0.0514386	0	0.0284115	0.0324362	0.0493326	0.0332064	0.0543513	0.0252532	0.0391428	0.00977442	0.0249517
VSNL1	1.64161	1.53958	1.55667	1.42234	1.45109	1.67672	1.85481	1.84783	1.61284	1.67402	1.86864	1.53544	1.50752	1.47081	1.50793	1.47825	1.2742	1.3513	2.03334	1.33885	1.64273	1.66192	1.47877	1.72977	2.01021	1.58042	1.89102	1.48533	1.55855	1.27367	1.59421	1.65941	1.5673	1.39817	1.27275	1.59519	1.81983	1.58905	0	1.66319	1.41163	1.30018	1.44226	1.63006	1.6547	1.72504	1.31987	1.31579
SMC6	0.535997	0.467568	0.507026	0.468872	0.424471	0.425981	0.445963	0.486358	0.550188	0.483989	0.548781	0.415939	0.436606	0.550285	0.434061	0.507469	0.306705	0.442669	0.527417	0.487442	0.439464	0.630721	0.404135	0.615505	0.526933	0.483218	0.41778	0.427844	0.535852	0.385185	0.439547	0.522219	0.5074	0.554419	0.401599	0.523607	0.532258	0.505813	0	0.554846	0.381807	0.453129	0.465223	0.360431	0.394167	0.532306	0.507127	0.432082
GEN1	0.173121	0.121575	0.133124	0.124561	0.116603	0.0989097	0.0677896	0.104081	0.13844	0.097166	0.148164	0.106939	0.0983164	0.148159	0.122847	0.121882	0.056067	0.136644	0.124841	0.132337	0.11843	0.160418	0.0688975	0.146879	0.0841544	0.138071	0.269332	0.0839607	0.101444	0.104512	0.0516398	0.112654	0.0995425	0.100307	0.0920313	0.142229	0.101054	0.108175	0	0.0903085	0.0911184	0.085564	0.119395	0.0873963	0.0771942	0.13784	0.115273	0.059989
KCNS3	0.0386902	0.0325289	0.0207545	0.0360936	0.0216544	0.0247839	0.0187612	0.0244446	0.0246189	0.0138482	0.0135174	0.0316557	0.00923037	0.0226716	0.0255928	0.0206243	0	0.0406721	0.017557	0.0102217	0.0214704	0.0474735	0.035582	0.0334366	0.0197725	0.020797	0.071469	0.0301284	0.0418344	0.0291833	0.0279754	0.0147291	0.0317701	0.0263263	0.0159453	0.0260065	0.0236959	0.0213649	0	0.032824	0.0181466	0.0279052	0.0206346	0.0156282	0.0253347	0.0336214	0.0192966	0.0323179
RDH14	0.049731	0.040921	0.0566498	0.0560116	0.055514	0.0526735	0.101475	0.0859962	0.0879396	0.0621791	0.0768882	0.0359828	0.0366283	0.130576	0.0568891	0.0857185	0.108984	0.0523419	0.131564	0.0410633	0.091054	0.0979275	0.0239658	0.10323	0.0638667	0.0442276	0.138229	0.045602	0.0662855	0.025232	0.0459665	0.148639	0.0617676	0.0532959	0.0313432	0.0550365	0.124302	0.0593868	0	0.102315	0.0529093	0.0316128	0.0775907	0.0602081	0.0668316	0.0983149	0.0400296	0.0530852
OSR1	0.00313693	0.0112135	0.0107899	0.0120158	0.0104987	0.00662937	0.0166984	0.0104648	0.0130974	0.0140784	0.0236723	0.00257919	0.0122169	0.0169683	0.0176879	0.0101872	0	0.0162673	0.0224831	0.0100001	0.0200048	0.0119701	0.00668501	0.0238238	0.00989923	0.0115577	0	0.00956596	0.00550633	0.00647762	0.0206703	0.014419	0.0112974	0.0075039	0.0133692	0.0131953	0.0106322	0.0156927	0	0.00472751	0.00680997	0.0138991	0.0219853	0.0146964	0.0149562	0.0136029	0.00266388	0.00971377
TTC32	0.122534	0.0817503	0.0966058	0.0859704	0.0770819	0.0905891	0.141586	0.123811	0.0937225	0.073138	0.107317	0.0751812	0.081772	0.105215	0.0846453	0.0775645	0.105802	0.0928131	0.135509	0.0669985	0.0863499	0.132832	0.0460163	0.0954685	0.106481	0.10622	0	0.108895	0.123488	0.0859833	0.0960901	0.181369	0.0952373	0.0819676	0.0779474	0.0856017	0.141151	0.0915533	0	0.0816629	0.0730435	0.108835	0.131795	0.076616	0.141626	0.131089	0.0660133	0.147911
WDR35	0.17368	0.22477	0.255525	0.24895	0.285964	0.241913	0.315386	0.249568	0.308748	0.243346	0.288867	0.196858	0.215541	0.241073	0.233034	0.243772	0.0574468	0.231728	0.232813	0.214154	0.252994	0.246063	0.179007	0.318252	0.207269	0.177643	0	0.206295	0.159351	0.229545	0.198995	0.184383	0.26331	0.301009	0.097498	0.256744	0.298896	0.273752	0	0.231525	0.191525	0.12804	0.166772	0.279671	0.235344	0.2215	0.237928	0.127834
MATN3	0.000166818	0	0.000698353	0.00167223	0.00118976	0	0.00177483	0	0.00087789	0.000691531	0	0.00097883	0	0.00209041	0.00148126	0.0027485	0	0.000778244	0.000405705	0	0.000808067	0	0	0.00254061	0.00148336	0.000757058	0	0	0.00111579	0.00386179	0	0.0011866	0.000524026	0	0	0	0.000786242	0	0	0	0	0	0.00252087	0	0	0	0	0.00492381
LAPTM4A	0.0918066	0.100798	0.127397	0.121866	0.0976812	0.111799	0.192401	0.150621	0.140304	0.0938206	0.112747	0.0628902	0.107458	0.150939	0.0667073	0.111742	0.0649676	0.0930364	0.221681	0.0797566	0.116767	0.143795	0.0734184	0.120532	0.111589	0.0862142	0	0.0873754	0.15139	0.0741944	0.137719	0.215955	0.11649	0.0945502	0.0429385	0.0780167	0.209159	0.0906879	0	0.13414	0.0917072	0.0641232	0.105407	0.106356	0.159845	0.113065	0.0644755	0.132267
SDC1	0.00120477	0.0040349	0.0047049	0.00496928	0.000769391	0.00420388	0.00364469	0.00869635	0.00701501	0.00600227	0.00630868	0.000891863	0.00143128	0.00226278	0.00201408	0.00254346	0	0.00321032	0.00384287	0.00436806	0.00212639	0.00221101	0	0.00147549	0.00129358	0.00476176	0	0.0046887	0.00675755	0.00114599	0.00661022	0.00484836	0.00782392	0.00179464	0	0.00376966	0.0073758	0.0025351	0	0.00430354	0.00829512	0.00250795	0.00321944	0.00248152	0.00383932	0.0102552	0	0.011927
PUM2	0.973824	1.05019	1.05973	1.02356	1.07327	1.16899	1.13247	1.04948	1.01714	1.04109	1.10341	0.934417	0.843507	1.0738	0.912192	1.01854	1.22117	1.02348	1.10029	0.972988	1.08479	1.07221	0.735159	1.07617	1.10122	1.05788	0.972311	1.13133	1.04687	1.04879	0.947069	1.14616	1.0336	1.05443	0.811452	0.981623	1.07109	0.998196	0	1.03409	0.85553	0.90844	1.07631	1.03477	1.04187	1.04278	0.950361	1.1511
RHOB	0.127094	0.0921994	0.11534	0.0986249	0.0876298	0.163379	0.216236	0.164692	0.15976	0.120507	0.19712	0.0781223	0.142892	0.131288	0.0877145	0.119056	0.111935	0.0883861	0.298433	0.113684	0.183743	0.149483	0.0793575	0.175498	0.246113	0.147433	0	0.10765	0.137454	0.053054	0.17141	0.251461	0.149349	0.102687	0.0740871	0.0895018	0.284065	0.114512	0	0.156582	0.0804806	0.0816025	0.101716	0.158126	0.225186	0.17046	0.066173	0.153855
HS1BP3	0.260326	0.233941	0.281847	0.195724	0.192704	0.181725	0.196923	0.287339	0.319164	0.267988	0.306947	0.295404	0.231092	0.356877	0.415279	0.301788	0.199049	0.3589	0.231528	0.317858	0.286386	0.492055	0.297764	0.392025	0.161297	0.194208	0.113964	0.164231	0.136253	0.199741	0.252808	0.373508	0.330295	0.334657	0.240665	0.349499	0.222275	0.288115	0	0.245715	0.281028	0.250318	0.248505	0.168563	0.194916	0.497713	0.289397	0.356215
GDF7	0.0195546	0.0535243	0.0603481	0.0200041	0.0180914	0.0370846	0.0302877	0.0770954	0.0262125	0.0606158	0.0229615	0.0432784	0.045509	0.0618126	0.0392884	0.0667328	0.107315	0.0409141	0.0289308	0.0600881	0.0417129	0.0601244	0.0210918	0.057334	0.0234146	0.0562106	0.131103	0.037493	0.0397286	0.0207009	0.0612437	0.107104	0.04795	0.0238562	0.0632023	0.0308296	0.0743304	0.0557971	0	0.0492529	0.044346	0.0201271	0.063483	0.0323602	0.0394456	0.0654987	0.0164431	0.0541336
LDAH	0.399099	0.435531	0.447191	0.389505	0.509393	0.374545	0.278951	0.450738	0.493738	0.513791	0.472747	0.477238	0.468685	0.488845	0.489033	0.473671	0.160301	0.463209	0.402673	0.422656	0.420496	0.559629	0.422571	0.525502	0.388332	0.456527	0.363032	0.325059	0.347971	0.392296	0.354215	0.386386	0.493144	0.560377	0.479846	0.450883	0.373662	0.453384	0	0.402663	0.423347	0.378601	0.39357	0.342956	0.359901	0.488106	0.501035	0.227021
APOB	0.00201764	0.00224483	0.00551843	0.00400078	0.00144301	0.000533863	0	0.00232448	0.00166861	0.0048048	0.00407357	0.000994103	0.00195894	0.00598679	0.00236688	0.00353804	0	0.00230264	0.0018944	0.0033197	0.0023479	0.00273159	0	0.00799231	0.0029506	0	0	0.00106909	0.00681832	0.00308206	0.0079486	0.00577271	0.00323342	0	0.00112201	0	0.00260399	0.00431496	0	0	0.00674165	0.00413492	0.00182845	0	0	0.00417498	0	0.0110854
TDRD15	0.00147534	0.00242456	0.00432842	0	0	0.000767605	0	0.00258385	0	0.00426383	0.000633804	0.00301168	0	0	0.00114115	0	0	0	0.000553821	0	0	0	0.00119085	0.00152937	0	0.00464695	0	0	0.000836665	0	0	0.00128039	0.00182094	0.00308305	0	0	0.000286572	0	0	0.00239772	0	0	0	0	0.00203222	0.00875356	0	0
KLHL29	0.64698	0.870038	0.953328	0.828979	0.968845	0.643768	0.967583	1.00206	1.10375	0.950399	0.810536	1.07267	0.813969	0.992581	0.998309	0.876904	1.02551	0.970248	0.834126	0.999409	0.882768	1.02955	1.10976	1.16483	0.677323	0.733308	1.51052	0.606339	0.497284	0.882933	1.04359	0.921346	0.982314	1.07842	0.816378	1.10097	0.901608	1.03843	0	0.993721	0.982844	0.878204	0.940664	0.612845	0.832991	1.22207	1.25987	0.910338
ATAD2B	0.467314	0.535251	0.521268	0.45227	0.516385	0.500061	0.351745	0.435092	0.471585	0.476178	0.457547	0.426921	0.427233	0.492956	0.436876	0.451629	0.21047	0.473898	0.409383	0.462733	0.486224	0.469807	0.342478	0.454206	0.484624	0.41402	0.131103	0.381859	0.420037	0.405428	0.298446	0.377431	0.50521	0.447437	0.312692	0.49291	0.405043	0.416305	0	0.424355	0.37791	0.348139	0.404177	0.372695	0.353479	0.445664	0.432952	0.295753
UBXN2A	0.323691	0.379833	0.484645	0.325181	0.318099	0.273987	0.385817	0.406757	0.355599	0.315666	0.251341	0.289591	0.309447	0.414872	0.373109	0.321206	0.251059	0.273069	0.367869	0.272485	0.322297	0.466993	0.27383	0.378129	0.209401	0.31121	0.185433	0.32638	0.351031	0.308127	0.382959	0.359666	0.401706	0.429107	0.306875	0.334373	0.395128	0.426909	0	0.29894	0.304869	0.307473	0.423646	0.31588	0.341977	0.364085	0.258244	0.599003
MFSD2B	0.015213	0.0250633	0.0302322	0.0205321	0.0293783	0.0147437	0.0421901	0.0194087	0.0255872	0.0219178	0.0104658	0.0150777	0.0107894	0.0251751	0.0250052	0.0251295	0	0.0100819	0.0185907	0.0184452	0.0176645	0.0399354	0.0151955	0.0269997	0.00737597	0.0167487	0	0.017538	0.0225808	0.0138679	0.0108805	0.0244631	0.0206896	0.037348	0.0277016	0.0212536	0.0295467	0.0165747	0	0.0277	0.0276871	0.0263262	0.0307068	0.0216957	0.0224009	0.0289206	0.0289855	0.159637
WDCP	0.0253371	0.0298798	0.0318083	0.0307101	0.0235423	0.0271516	0.0245269	0.0381342	0.0360684	0.0412399	0.0358008	0.033731	0.0154519	0.0565228	0.0230001	0.0294113	0	0.01553	0.035599	0.0274595	0.0311382	0.0346866	0.0208693	0.0274703	0.0152013	0.0296787	0.113964	0.0197199	0.0144449	0.0158239	0.0114338	0.0348852	0.0192924	0.0216318	0.00761078	0.023118	0.0453576	0.0394732	0	0.0315888	0.0183614	0.0076969	0.0285123	0.0227168	0.0283853	0.016875	0.0200616	0.0221542
FKBP1B	0.0430097	0.0413264	0.0503013	0.0743916	0.051541	0.0659053	0.073143	0.0995201	0.0773417	0.0509539	0.0827582	0.0211015	0.0515924	0.0752483	0.0451292	0.07096	0.0930675	0.0464521	0.135795	0.0384367	0.0711974	0.0664793	0.0200952	0.0753381	0.0963869	0.0353164	0.202572	0.0646281	0.0876362	0.0502876	0.0465348	0.114079	0.0562779	0.043041	0.0110202	0.0262426	0.120559	0.0578415	0	0.06221	0.0342681	0.0330587	0.0851345	0.0449241	0.0746996	0.0715301	0.0195429	0.0516969
SF3B6	0.0730287	0.0683093	0.10507	0.0802879	0.0654499	0.0855081	0.17112	0.147259	0.109145	0.0777096	0.120763	0.0633694	0.0839284	0.115477	0.0717729	0.0986658	0.123637	0.0714847	0.170798	0.0578733	0.0935481	0.117662	0.0668213	0.119563	0.120648	0.067817	0.138229	0.0750403	0.0904055	0.0557555	0.11149	0.114946	0.0839392	0.0647789	0.065659	0.0699478	0.130313	0.0975278	0	0.129125	0.0519395	0.0558833	0.0803848	0.0840858	0.107517	0.0874971	0.0466428	0.0758359
FAM228B	0.511615	0.428544	0.418656	0.322126	0.298813	0.29234	0.299569	0.48168	0.458294	0.466068	0.465938	0.523689	0.487787	0.544256	0.582924	0.472758	0.266248	0.448271	0.398594	0.33326	0.353672	0.668522	0.417095	0.639592	0.283662	0.39324	0.252193	0.304297	0.388944	0.369843	0.482325	0.541171	0.497173	0.469949	0.58404	0.452967	0.394629	0.468546	0	0.480456	0.497994	0.3975	0.467679	0.238366	0.295033	0.499955	0.592435	0.415315
TP53I3	0.000650741	0	0.00416946	0.00675288	0.0051459	0.00189377	0.0107545	0.00530095	0.00828161	0.000864085	0.00284538	0.00361793	0.00574471	0.0141831	0.00164453	0.00404237	0	0.000886392	0.00228015	0.00935413	0.00444641	0.00363898	0.00596544	0.0071623	0.000851806	0	0	0.00623452	0.00882284	0.0106702	0.00390097	0.00619533	0.00308613	0.00237367	0.00140255	0.0049186	0.00514902	0.00567	0	0	0.00299466	0	0.0154936	0.00534405	0.00420804	0.00922023	0.00296364	0.011079
PFN4	0.00271701	0.00766763	0.0155134	0.0225321	0.0192398	0.00816568	0.0079405	0.0146049	0.026407	0.0107577	0.00751544	0.00420072	0.00258615	0.0422524	0.0081207	0.0210332	0	0.018527	0.0225152	0.00631204	0.0171901	0.0234329	0.0068578	0.0253178	0.000911714	0.00342649	0	0.0123526	0.0284874	0.0185069	0.00824515	0.0306598	0.0124692	0.0189859	0.00776257	0.011697	0.00991949	0.00783835	0	0.0202992	0.0084929	0.00857913	0.0414816	0.0012072	0.00954548	0.0197782	0.0212052	0.0143855
AC008073.3	0.0997679	0.0628767	0.0903602	0.0419318	0.0440967	0.0518365	0.0253253	0.0557627	0.0674647	0.0654764	0.0543133	0.0678492	0.0497053	0.0736606	0.081016	0.0631781	0.0540954	0.0826807	0.0535317	0.0679786	0.0640777	0.084632	0.0677307	0.0731954	0.0417561	0.0788221	0.131103	0.0313617	0.0490046	0.0304642	0.0354399	0.0949428	0.0582214	0.0498101	0.0434108	0.061083	0.0452296	0.0553219	0	0.0461542	0.0625021	0.0813852	0.0636371	0.0342502	0.0247918	0.0857192	0.099619	0.0410407
FAM228A	0.0277391	0.0247367	0.0221584	0.0201331	0.0252861	0.0342233	0.0250675	0.0289702	0.0287315	0.0164774	0.0315171	0.0261373	0.0183874	0.0199459	0.0295414	0.0323333	0	0.030077	0.0233108	0.025683	0.0304926	0.0527891	0.0207234	0.0453798	0.0237499	0.0264338	0	0.0204465	0.0219309	0.0369641	0.02352	0.0509938	0.0320925	0.0270046	0.0208936	0.0353875	0.0215051	0.0153819	0	0.0254549	0.0273364	0.0267589	0.0304211	0.0139606	0.0118881	0.0503489	0.0333893	0.0167398
ITSN2	0.928252	0.958328	0.983661	0.803594	0.801234	0.817854	0.980748	0.888197	0.970854	0.90509	0.934329	0.851647	0.885119	1.03509	0.958886	0.934913	0.51803	0.96645	0.825873	0.855947	0.910176	1.10855	0.749624	0.940597	0.972113	0.904503	1.06063	0.785603	0.940398	0.769537	0.851458	1.08717	0.994307	0.912998	0.832403	0.916362	0.969852	0.933403	0	0.874683	0.850886	0.939522	0.867746	0.863655	0.919996	1.01222	0.940527	1.04649
NCOA1	1.54284	1.56863	1.60352	1.48655	1.56163	1.53378	1.5233	1.56352	1.53875	1.53459	1.54855	1.48859	1.48127	1.65293	1.48718	1.50928	1.31898	1.45438	1.46374	1.50214	1.51156	1.6098	1.26923	1.54006	1.5882	1.51151	1.22067	1.61065	1.5982	1.44833	1.40995	1.65561	1.59213	1.55068	1.39636	1.54413	1.62578	1.57475	0	1.5434	1.40632	1.60405	1.63968	1.48712	1.60547	1.68234	1.53575	1.7517
PTRHD1	0.014516	0.00821833	0.0190415	0.0169126	0.0156337	0.0171022	0.03036	0.0220933	0.0278943	0.00772604	0.0245826	0.00590017	0.0263296	0.0321674	0.0138443	0.00981983	0.0574468	0.0119241	0.0446675	0.0115431	0.0242876	0.0139026	0.00861584	0.0252719	0.0212712	0.0144029	0	0.0127069	0.0342235	0.00301311	0.0314876	0.0321439	0.0136751	0.0110184	0.0115575	0.0117711	0.0415357	0.017901	0	0.0182816	0.0276448	0.0155085	0.0237977	0.0201077	0.0331582	0.0148941	0.0067148	0.0144001
CENPO	0.0547122	0.0508396	0.063085	0.0901101	0.0825172	0.051137	0.0957548	0.0433004	0.0591323	0.0530989	0.0501164	0.0227955	0.030417	0.07782	0.050629	0.0477248	0	0.0644622	0.0828034	0.0430708	0.0669584	0.0536903	0.0221172	0.0671084	0.0276842	0.0123192	0.138229	0.0766593	0.0657284	0.0555581	0.0415015	0.067367	0.0430202	0.0449545	0.0351384	0.0519899	0.0561752	0.0476153	0	0.0402346	0.0285684	0.0293482	0.0497187	0.0569854	0.0327002	0.0729777	0.0535445	0.0282037
ADCY3	0.364226	0.330269	0.430697	0.349017	0.327605	0.310032	0.559794	0.508748	0.576653	0.445439	0.378331	0.372099	0.450837	0.563075	0.550167	0.472761	0.271276	0.544581	0.395193	0.356798	0.477488	0.593008	0.360505	0.598326	0.341776	0.310035	0.138229	0.29367	0.329718	0.314674	0.39243	0.599769	0.474567	0.525787	0.289283	0.512389	0.556874	0.497303	0	0.509706	0.455454	0.404081	0.47016	0.342176	0.426038	0.610006	0.560268	0.63592
DNAJC27	0.182031	0.199483	0.196074	0.159356	0.135745	0.198191	0.156429	0.191061	0.214613	0.201728	0.21752	0.154584	0.181452	0.228207	0.192498	0.227675	0.331554	0.186018	0.188094	0.172649	0.160592	0.196653	0.0964182	0.229921	0.189644	0.164719	0	0.14576	0.128768	0.139168	0.118361	0.155707	0.185821	0.152177	0.103127	0.178011	0.184139	0.133441	0	0.155171	0.128403	0.128728	0.160054	0.158463	0.149474	0.21501	0.185172	0.198348
EFR3B	0.387287	0.563128	0.495676	0.500829	0.574987	0.404633	0.43567	0.566251	0.684039	0.496501	0.420777	0.572143	0.506281	0.580274	0.624496	0.604524	0.384885	0.502895	0.400772	0.491712	0.588159	0.593933	0.420954	0.650348	0.410358	0.362721	0.720263	0.356138	0.573297	0.310786	0.294802	0.652524	0.601505	0.576937	0.486202	0.645543	0.383125	0.434958	0	0.537578	0.591623	0.454654	0.487336	0.420111	0.423526	0.677758	0.607482	0.427558
POMC	0.00357782	0.000693601	0.00546854	0.00463706	0.00172832	0.0011837	0.015862	0.0115108	0.00361937	0.0166898	0.0059598	0	0.00240642	0.00167877	0.0047808	0.0229313	0	0.00090708	0.00602538	0.00161046	0.00629193	0.018261	0.0036847	0	0.00934006	0	0	0.00753755	0.00275716	0.00124454	0	0.0104114	0.00603401	0.0079891	0.00161959	0.00223685	0.0129728	0.00591451	0	0.00508504	0.00313911	0	0	0.00329726	0.00991911	0.00394873	0.00762178	0.0194256
DNMT3A	0.533906	0.683414	0.739301	0.638251	0.658931	0.410257	0.757146	0.760019	0.927781	0.714401	0.675042	0.726495	0.734094	0.879653	1.11925	0.911562	0.402841	0.991521	0.605291	0.757364	0.740128	0.960257	0.859193	1.05907	0.472935	0.599091	0.911037	0.492462	0.51052	0.559688	0.764093	0.802852	0.896102	0.864467	0.528144	0.899784	0.745	0.753694	0	0.761654	0.939526	0.712678	0.62492	0.520304	0.61627	1.26008	1.19239	0.82261
DTNB	1.19055	1.19103	1.17427	0.970628	0.970467	0.950945	0.891934	1.12692	1.15263	1.08829	1.0672	1.16067	1.08149	1.24855	1.26116	1.13194	0.71184	1.29114	0.975033	1.16859	1.07438	1.34548	1.02389	1.16123	1.04416	1.1466	0.836149	1.02861	1.09062	0.944785	0.985763	1.27522	1.25513	1.0918	1.14036	1.20526	1.09546	1.10592	0	1.21382	1.10893	1.21829	1.12688	0.935674	0.941447	1.25191	1.27915	1.20339
ASXL2	0.389922	0.40014	0.461401	0.369026	0.394259	0.421891	0.356465	0.432829	0.438589	0.405118	0.394366	0.385453	0.337407	0.433413	0.394361	0.37884	0.110822	0.4048	0.383164	0.402855	0.382188	0.43602	0.3104	0.454513	0.376648	0.332674	0.464256	0.335171	0.311583	0.34668	0.307909	0.421991	0.412432	0.337047	0.313208	0.417059	0.427026	0.396327	0	0.391705	0.396312	0.342486	0.408761	0.340889	0.335288	0.466379	0.402938	0.35494
KIF3C	0.675616	0.737654	0.703957	0.630016	0.630509	0.646583	0.913936	0.7361	0.803304	0.69636	0.745059	0.579747	0.627085	0.741768	0.722972	0.665276	0.393522	0.632428	0.869233	0.785914	0.745481	0.773106	0.652568	0.773224	0.837786	0.705042	0.727216	0.537401	0.647439	0.544363	0.731595	0.992844	0.73548	0.709543	0.554519	0.727289	0.885289	0.710442	0	0.659122	0.721056	0.501077	0.66469	0.651352	0.857179	0.823966	0.728838	0.810423
RAB10	0.727117	0.791405	0.785566	0.661576	0.616067	0.677829	0.732011	0.753553	0.772312	0.759155	0.732505	0.737441	0.701255	0.751208	0.768757	0.741218	0.577095	0.741399	0.727195	0.724397	0.703091	0.832236	0.663764	0.815209	0.774057	0.717566	0.237978	0.66508	0.686279	0.7225	0.659417	0.776443	0.818303	0.819253	0.725117	0.828556	0.765211	0.764139	0	0.715086	0.736549	0.708554	0.787484	0.659047	0.693077	0.851331	0.787503	0.74597
GAREM2	0.00563672	0.00680906	0.00653891	0.0108471	0.00956569	0.0089086	0.00677815	0.00543651	0.0103167	0.00207361	0.00313805	0.0106808	0.00630148	0.00799858	0.00465027	0.0073843	0	0.00331485	0.0102693	0.00798904	0.0066563	0.00516029	0.00295034	0.00761579	0.00268865	0.00236891	0	0.00162503	0.00428036	0.0064577	0.0148958	0.00466831	0.00896011	0.00658527	0.00178736	0.00244155	0.00863744	0.0134833	0	0.00354583	0.00328173	0.00408699	0.0101651	0.00114529	0.00248463	0.00755539	0.00977407	0.00149779
HADHA	0.201209	0.182801	0.218642	0.191507	0.184403	0.202055	0.190212	0.222626	0.253549	0.199558	0.212559	0.161364	0.232146	0.325507	0.223538	0.216862	0.214722	0.212919	0.205238	0.196273	0.175974	0.22511	0.130228	0.251847	0.194454	0.201654	0.245068	0.165964	0.165258	0.162216	0.214382	0.198217	0.221511	0.203671	0.158714	0.201044	0.225037	0.190049	0	0.204748	0.166442	0.183077	0.194676	0.175698	0.167961	0.192291	0.280641	0.14581
HADHB	0.209929	0.240658	0.274507	0.224685	0.222661	0.186703	0.165483	0.276205	0.297177	0.219121	0.230641	0.21784	0.227401	0.348131	0.272487	0.281613	0.157748	0.276249	0.223197	0.251598	0.243386	0.317818	0.242969	0.261852	0.186979	0.194984	0.383297	0.184883	0.22301	0.181639	0.260508	0.291734	0.257853	0.254641	0.217862	0.2552	0.240181	0.23909	0	0.249643	0.231931	0.212969	0.269632	0.163917	0.196737	0.278839	0.303993	0.205468
ADGRF3	0.0344599	0.0208622	0.0452799	0.0465924	0.0372964	0.0325662	0.102217	0.042832	0.0466651	0.0315759	0.0299391	0.0290202	0.0286244	0.0346792	0.0351058	0.0355615	0.0788167	0.0252432	0.0364672	0.0260968	0.0323837	0.0348052	0.0222456	0.0472393	0.0246994	0.0237572	0	0.0456028	0.0257052	0.0588936	0.0419871	0.0313207	0.0403828	0.099425	0.0148061	0.0299064	0.0509642	0.0605697	0	0.0383815	0.0396319	0.0265353	0.0398229	0.0609385	0.0312429	0.0431654	0.0438101	0.427696
SELENOI	0.346853	0.394239	0.412778	0.340208	0.347738	0.320937	0.49972	0.472134	0.434736	0.34325	0.442643	0.293683	0.354441	0.511289	0.338901	0.459827	0.345434	0.405338	0.481434	0.367647	0.427604	0.503194	0.23939	0.54093	0.440351	0.364712	0.310124	0.302719	0.400559	0.282279	0.255224	0.567792	0.389321	0.379843	0.234179	0.389568	0.495604	0.347898	0	0.432632	0.313175	0.328408	0.413903	0.340599	0.408497	0.438821	0.369273	0.484093
DRC1	0.126421	0.149111	0.13123	0.107003	0.10977	0.0756002	0.0341529	0.124606	0.166717	0.105434	0.14564	0.107286	0.107579	0.201087	0.186381	0.169351	0	0.18622	0.115071	0.135197	0.11194	0.196917	0.0873389	0.191294	0.100103	0.109741	0.113964	0.0816153	0.118897	0.104994	0.0861748	0.118309	0.122519	0.112003	0.100133	0.128085	0.0708196	0.122795	0	0.0875766	0.11375	0.0952152	0.167292	0.0626218	0.0699846	0.14323	0.139598	0.027287
OTOF	0.0159863	0.0292905	0.0708413	0.0771203	0.0793755	0.0381963	0.0593245	0.0469435	0.0615473	0.0295609	0.0636976	0.0673297	0.0462033	0.0787736	0.0984309	0.0877003	0	0.113297	0.0404909	0.0754919	0.0619939	0.0490782	0.0375598	0.163468	0.124985	0.10277	0	0.0201641	0.0331063	0.044878	0.0308643	0.0497964	0.0654632	0.0827772	0.0388079	0.0391972	0.0422235	0.0635773	0	0.0910096	0.105532	0.0801742	0.0458085	0.0610119	0.0330864	0.0762616	0.257482	0.187904
CIB4	0.00378609	0.00739694	0.0108293	0.00703772	0.00860336	0.00955632	0.0143771	0.0113818	0.00774316	0.0100081	0.00760756	0.0161663	0.0114157	0.0103383	0.0119534	0.0137068	0	0.00980894	0.00651514	0.00509088	0.00765184	0.0138607	0.00960192	0.0123351	0.00993139	0.00685432	0	0.00210212	0.00770979	0.0120399	0.0137046	0.00769645	0.0112899	0.0113674	0.00291013	0.0119485	0.00495488	0.00944204	0	0.0033492	0.011529	0.0177213	0.00730115	0.00586247	0.00270577	0.018352	0.0044147	0.0162149
KCNK3	0.042908	0.0479105	0.0608627	0.0291066	0.0516857	0.0428048	0.0607312	0.0851925	0.0687859	0.0551996	0.0518794	0.056468	0.0437351	0.0639157	0.0525667	0.0525749	0	0.0494474	0.0450685	0.0508144	0.0437762	0.0606285	0.0588506	0.0645342	0.0391115	0.0420401	0	0.0351915	0.0373604	0.0358272	0.0584659	0.0707436	0.0692934	0.0342091	0.036003	0.0480579	0.058133	0.0642485	0	0.0937532	0.0446442	0.0397519	0.0416357	0.0327869	0.0263454	0.047236	0.0604509	0.131193
CENPA	0.0430791	0.0382456	0.0456483	0.0374292	0.0418222	0.0226118	0.0637403	0.045493	0.0405123	0.0309532	0.0330003	0.0318014	0.0326955	0.0652833	0.0405426	0.0429484	0.230277	0.0373611	0.0443494	0.0527051	0.0478813	0.0602024	0.0282903	0.0490156	0.0256691	0.0376449	0	0.0248053	0.0398996	0.0229914	0.0636578	0.0792215	0.0437742	0.0356063	0.0232376	0.0418856	0.0649686	0.0523692	0	0.0422586	0.043525	0.0294918	0.0687447	0.0229336	0.0535971	0.0720494	0.0345939	0.138895
DPYSL5	0.251279	0.239592	0.272345	0.22735	0.243029	0.192176	0.289943	0.300589	0.33888	0.26519	0.267286	0.269446	0.230991	0.250225	0.356211	0.268836	0.209622	0.386129	0.225502	0.341325	0.264205	0.374168	0.212414	0.385543	0.239148	0.271743	0.624604	0.183721	0.265611	0.288269	0.296505	0.3133	0.289823	0.32729	0.202412	0.280836	0.313112	0.253829	0	0.347719	0.231625	0.190115	0.283157	0.178216	0.332542	0.336226	0.383128	0.298257
MAPRE3	0.509059	0.442717	0.504558	0.368765	0.375282	0.438879	0.72618	0.609332	0.546051	0.477057	0.624268	0.430428	0.613602	0.595705	0.51042	0.53454	0.443682	0.440911	0.662442	0.459156	0.503627	0.616129	0.443751	0.568293	0.635149	0.423657	0.202572	0.437619	0.419715	0.329476	0.518252	0.625207	0.558858	0.494369	0.355311	0.47018	0.654206	0.615825	0	0.564439	0.402758	0.462153	0.468273	0.593356	0.675855	0.572595	0.427155	0.454226
TMEM214	0.0568978	0.0656064	0.0619596	0.0595761	0.0436035	0.0678772	0.0687502	0.0593358	0.0679502	0.0382714	0.0613802	0.0464008	0.0591481	0.0807388	0.0461785	0.0336086	0	0.0397896	0.0551107	0.0690117	0.0553034	0.048917	0.0360314	0.0421088	0.0798748	0.0606149	0	0.0322315	0.0542629	0.0438643	0.0653218	0.0950389	0.0692131	0.0534446	0.0270186	0.0392871	0.0812077	0.0833161	0	0.0471286	0.0777958	0.0447178	0.0489937	0.0742916	0.0891654	0.0535634	0.0732142	0.0294156
AGBL5	0.0501694	0.0595486	0.143398	0.171097	0.115795	0.0635292	0.0691449	0.110812	0.175433	0.0778381	0.0870561	0.0446329	0.0479356	0.219385	0.0613186	0.196376	0	0.130922	0.116667	0.0678673	0.117655	0.137447	0.0392587	0.217996	0.0445581	0.0423598	0.18611	0.0691834	0.132279	0.0951871	0.0740491	0.156447	0.0964675	0.080958	0.0315556	0.0544177	0.112543	0.0713491	0	0.0829412	0.0779863	0.0475384	0.189715	0.0563384	0.0545526	0.167158	0.0637518	0.11188
OST4	0.0301485	0.0345096	0.0587557	0.0833368	0.0661094	0.0444814	0.120495	0.0696263	0.0669592	0.0455819	0.0620355	0.0146343	0.053585	0.0810836	0.0376905	0.0455796	0.0471323	0.047747	0.12998	0.0362504	0.0594021	0.0565497	0.0174357	0.100878	0.0800733	0.0471924	0	0.0447787	0.0927861	0.0377312	0.0496934	0.0898061	0.0493733	0.0338339	0.0203933	0.0263265	0.0722297	0.0517621	0	0.0468881	0.0328347	0.0326778	0.0556953	0.0342978	0.0756324	0.0580467	0.0371655	0.0482433
EMILIN1	0.00698521	0.00452449	0.00684276	0.00386464	0.00236253	0.00486649	0.00658124	0.0126973	0.00902838	0.00762742	0.00581026	0.00146865	0.016508	0.0091535	0.00449945	0.00540181	0	0.00160813	0.00574617	0.00436861	0.00896702	0.00442236	0.00557439	0.00961629	0.00786683	0.00149259	0.071469	0.00612687	0.00639903	0.00178469	0	0.0181688	0.0111437	0.00611166	0	0.00762853	0.0199037	0.00672454	0	0.00667973	0.00531449	0.0020961	0.010115	0.00743287	0.0113504	0.021945	0.00522777	0.00845353
KHK	0.0376647	0.0221784	0.0526375	0.0458604	0.0410255	0.0365909	0.0404593	0.0649104	0.0575003	0.0371711	0.0399501	0.0308755	0.0292314	0.0802209	0.0497529	0.0647022	0	0.059315	0.0792694	0.045404	0.0495019	0.0716154	0.0348648	0.0668867	0.0415163	0.0263976	0	0.0216431	0.043851	0.0184016	0.0416199	0.123755	0.0428187	0.0397242	0.016281	0.0367381	0.083296	0.0375443	0	0.0642973	0.0463292	0.023659	0.0669264	0.0230931	0.0467718	0.0770472	0.0693487	0.0462373
CGREF1	0.15897	0.16203	0.227237	0.185704	0.197163	0.159392	0.195403	0.254342	0.309109	0.170881	0.20068	0.166116	0.184543	0.388102	0.241803	0.279977	0.262792	0.250902	0.258618	0.181273	0.221882	0.296017	0.173003	0.342709	0.192949	0.168862	0.209623	0.160922	0.19011	0.129975	0.204924	0.345165	0.234249	0.247917	0.19323	0.186627	0.290157	0.207411	0	0.247779	0.187568	0.132028	0.222948	0.169676	0.193789	0.291582	0.264945	0.211057
ABHD1	0.0101846	0.0112274	0.0141351	0.0127988	0.00770983	0.00718902	0.00832874	0.0140396	0.0124894	0.00575704	0.0103572	0.0140986	0.00328605	0.0179974	0.0090433	0.0133388	0.0693705	0.0190516	0.0167762	0.0155299	0.00901869	0.0122695	0.0212836	0.0159287	0.00644751	0.00361592	0.138229	0.00458085	0.00730986	0.00815972	0.0061238	0.0120442	0.0134648	0.00413915	0.00443217	0.00791137	0.0110528	0.0190568	0	0.00152603	0.00976314	0.0095173	0.0156069	0.00505204	0.00906753	0.0138234	0.0231813	0.0229097
PREB	0.0505092	0.066556	0.0578333	0.0588021	0.0605676	0.0734317	0.0514527	0.0744478	0.0717194	0.0465284	0.0655398	0.0451417	0.0560266	0.0751424	0.0639839	0.0629596	0.0997623	0.0466166	0.0789258	0.0524751	0.0722336	0.0596103	0.0240247	0.0612802	0.0629806	0.0560345	0	0.0652255	0.0476197	0.0528521	0.0386666	0.0516269	0.0605264	0.0282154	0.0340515	0.0514052	0.0500918	0.0499398	0	0.102239	0.0459362	0.0192207	0.0487468	0.0416962	0.0578398	0.075636	0.0607177	0.0328807
TCF23	0	0.000914621	0.000245423	0.000387113	0	0	0	0.00177968	0.000338898	0	0.000198283	0	0	0	0	0	0	0.00153424	0	0	0	0.000409897	0	0	0	0	0	0.000864535	0.000562097	0.00229559	0	0	0.000252112	0	0	0.00137485	0	0	0	0.00253619	0	0	0	0	0	0	0	0
SLC5A6	0.0749953	0.0759473	0.0658448	0.0587872	0.0653678	0.068418	0.0664489	0.0895879	0.096886	0.0444364	0.0580084	0.0477719	0.0627356	0.119296	0.0828208	0.0801182	0	0.100727	0.0690342	0.0842552	0.0762034	0.0653893	0.0329312	0.0592691	0.075508	0.069856	0	0.0602334	0.0812329	0.0446889	0.0734196	0.124559	0.107866	0.0545454	0.0344381	0.0494956	0.110889	0.0816268	0	0.0540324	0.0723678	0.0498094	0.0649804	0.0795613	0.0699813	0.0649152	0.062629	0.0268158
ATRAID	0.0508965	0.039892	0.0514637	0.0369082	0.0406058	0.0439369	0.061161	0.0543459	0.0535688	0.0215897	0.0533415	0.0185159	0.0450448	0.0840904	0.0412846	0.0659556	0	0.0409842	0.0897975	0.0323324	0.0549415	0.0676729	0.0184617	0.0599111	0.0510324	0.034786	0	0.0380558	0.0550075	0.0428362	0.0320345	0.0628315	0.0521662	0.0369216	0.0182735	0.0297101	0.0629408	0.04521	0	0.0731399	0.0317181	0.0394046	0.0647965	0.041722	0.0487171	0.0310683	0.0217613	0.0374937
CAD	0.0876632	0.0977138	0.0976231	0.065447	0.08551	0.0710335	0.0910223	0.112216	0.123642	0.0705589	0.091793	0.0946493	0.0940738	0.152506	0.152625	0.103759	0	0.129683	0.0976357	0.134995	0.110571	0.134258	0.0645615	0.122981	0.078593	0.078642	0	0.0443221	0.0924954	0.056508	0.105567	0.141131	0.111205	0.121199	0.057879	0.108779	0.110268	0.101607	0	0.0898075	0.0861846	0.0699281	0.105985	0.0570985	0.0888586	0.0897395	0.120742	0.0959453
SLC30A3	0.394456	0.328628	0.326239	0.325226	0.328663	0.400623	0.448683	0.423924	0.454691	0.350354	0.612741	0.298909	0.316435	0.429861	0.524174	0.386977	0.119919	0.554359	0.476234	0.448505	0.502688	0.437841	0.256853	0.490862	0.500469	0.406391	0.407761	0.291302	0.365368	0.240277	0.338761	0.487056	0.397944	0.304611	0.210762	0.359356	0.396246	0.302144	0	0.360898	0.238648	0.232615	0.314485	0.304105	0.484186	0.460245	0.350546	0.371903
DNAJC5G	0.254208	0.292889	0.240161	0.256627	0.27972	0.201094	0.138798	0.309031	0.374322	0.241779	0.22801	0.301229	0.187943	0.445438	0.63863	0.256666	0.0574468	0.473614	0.246689	0.307839	0.337316	0.34414	0.190185	0.428155	0.147663	0.281368	0	0.10051	0.217376	0.214995	0.193374	0.241295	0.324938	0.295273	0.232147	0.343102	0.172493	0.158101	0	0.163636	0.22943	0.169403	0.267799	0.105595	0.250972	0.354992	0.269843	0.193271
TRIM54	0.356167	0.342713	0.295166	0.226417	0.341231	0.360773	0.228695	0.37953	0.392841	0.313973	0.382328	0.461523	0.217745	0.331613	0.776966	0.275105	0.280471	0.58375	0.295018	0.442052	0.486725	0.433937	0.298349	0.536682	0.26016	0.338303	0	0.193368	0.237244	0.290504	0.218599	0.248712	0.416872	0.383939	0.362267	0.420943	0.21762	0.208555	0	0.181653	0.200244	0.207856	0.258382	0.19144	0.393885	0.411923	0.241587	0.243383
UCN	0.0909127	0.133993	0.0965993	0.116958	0.0960312	0.0902204	0.0935012	0.114429	0.151134	0.0781548	0.0864454	0.0618108	0.0925173	0.138808	0.110047	0.118894	0	0.1085	0.100681	0.147021	0.106678	0.141035	0.0784103	0.110096	0.0923259	0.0941137	0	0.127476	0.108136	0.121439	0.101429	0.156148	0.161322	0.119956	0.0731551	0.112359	0.099274	0.105389	0	0.0749321	0.0997881	0.0915333	0.165598	0.109145	0.113952	0.0708036	0.1029	0.076098
MPV17	0.208116	0.200204	0.221223	0.198303	0.173869	0.135041	0.251683	0.268701	0.312045	0.209985	0.219972	0.207178	0.200307	0.285557	0.336508	0.256992	0.0563108	0.256241	0.22303	0.227801	0.219976	0.379491	0.225482	0.281507	0.177103	0.159904	0	0.13432	0.201242	0.17119	0.205266	0.303771	0.308314	0.269651	0.196809	0.259509	0.219332	0.243626	0	0.217162	0.248395	0.22591	0.244275	0.160188	0.190016	0.284285	0.297026	0.274834
GTF3C2	0.265082	0.263421	0.250693	0.205924	0.209082	0.177353	0.152951	0.235319	0.287486	0.201023	0.190413	0.201411	0.173705	0.294865	0.302066	0.256516	0.173099	0.244776	0.222488	0.239396	0.213792	0.311322	0.187803	0.280903	0.184472	0.222601	0.257579	0.151742	0.230276	0.219562	0.271833	0.30762	0.266369	0.246041	0.157163	0.278864	0.241895	0.198701	0	0.227237	0.236405	0.177253	0.272026	0.122613	0.158041	0.244848	0.314495	0.155908
EIF2B4	0.0807691	0.0856514	0.0920108	0.087163	0.0833396	0.0596627	0.073635	0.0887033	0.100941	0.0463063	0.0745085	0.0505203	0.0769091	0.148761	0.109636	0.0961781	0.0471323	0.108858	0.0837508	0.07608	0.0917948	0.116329	0.0553096	0.139518	0.0651731	0.0639355	0	0.0401631	0.082686	0.0712111	0.0661332	0.139704	0.0881527	0.0824509	0.0252446	0.0797874	0.110699	0.0770906	0	0.126981	0.0632806	0.0487042	0.107628	0.0911217	0.0760101	0.100637	0.120136	0.0621195
SNX17	0.0862722	0.0600543	0.0811225	0.0704848	0.0503683	0.092253	0.131806	0.122458	0.1012	0.0699383	0.122856	0.0520407	0.0958551	0.138931	0.0669169	0.0648893	0.107012	0.0522777	0.187108	0.0750566	0.102858	0.102994	0.0574151	0.12104	0.145663	0.0897076	0	0.0588063	0.0946568	0.0484456	0.0859944	0.112367	0.0880593	0.0478927	0.0479031	0.0459614	0.136577	0.0672657	0	0.0752369	0.0539519	0.0629775	0.0882029	0.114459	0.122502	0.0892261	0.0578597	0.0775816
ZNF513	0.0409505	0.0307148	0.0605231	0.0442167	0.0326146	0.0502066	0.0620853	0.0629863	0.05731	0.0296825	0.0413099	0.0155997	0.0584271	0.0638097	0.0393927	0.0518457	0	0.033884	0.0662196	0.0548041	0.0730226	0.0272636	0.0105778	0.0505602	0.040961	0.0225065	0.071469	0.0403976	0.0371237	0.0383118	0.0267236	0.0594846	0.0477138	0.0258698	0.0113831	0.023943	0.078219	0.0689453	0	0.0468484	0.0320349	0.0217618	0.0603552	0.0544814	0.0480582	0.0402315	0.0319526	0.0231307
PPM1G	0.215287	0.254811	0.27198	0.241892	0.212851	0.211367	0.293252	0.301669	0.324613	0.237015	0.244151	0.215425	0.243082	0.431881	0.30139	0.306934	0.165295	0.270375	0.346486	0.244901	0.296547	0.309329	0.205954	0.312876	0.267105	0.205379	0.237978	0.166203	0.220732	0.186952	0.273682	0.434574	0.273337	0.227451	0.13036	0.235872	0.371038	0.271412	0	0.310476	0.223028	0.197282	0.267484	0.1945	0.229585	0.273709	0.213125	0.268944
NRBP1	0.244115	0.279851	0.270786	0.202977	0.204737	0.20262	0.305605	0.289085	0.283952	0.183498	0.269433	0.186101	0.25804	0.359582	0.226967	0.203381	0.102307	0.204379	0.322023	0.234877	0.276367	0.331213	0.214587	0.273073	0.30869	0.218669	0.219188	0.213235	0.257266	0.166303	0.319641	0.384581	0.284235	0.24239	0.169961	0.232653	0.336653	0.24361	0	0.299156	0.192754	0.228375	0.26179	0.281673	0.2874	0.284108	0.203667	0.209885
KRTCAP3	0.0137083	0.0106318	0.0126338	0.0115938	0.0120702	0.0100653	0.0125684	0.0169013	0.0179774	0.00916446	0.0108084	0.00842918	0.00963103	0.042235	0.0185811	0.017742	0	0.0169754	0.0190703	0.00417347	0.0163476	0.0193172	0.00164722	0.0171357	0.0107849	0.0075971	0	0.00479701	0.0128383	0.0189199	0	0.0333833	0.0131278	0.0238211	0	0.0108937	0.0152002	0.010537	0	0.0110302	0.021494	0.0063654	0.0123469	0.00214462	0.00764715	0.0164209	0.0207232	0.00962619
IFT172	0.640341	0.708259	0.734948	0.604137	0.625264	0.623241	0.657764	0.722566	0.79709	0.599274	0.618088	0.548583	0.612044	0.886194	0.858847	0.721252	0.560485	0.685957	0.57842	0.724211	0.734933	0.841573	0.446955	0.765504	0.537747	0.571281	0.854993	0.586823	0.66409	0.631715	0.542153	0.841012	0.7802	0.741235	0.525479	0.720809	0.76323	0.697056	0	0.65916	0.701435	0.609637	0.797995	0.491848	0.637151	0.66599	0.745349	0.603467
FNDC4	0.114485	0.11043	0.140922	0.174273	0.130906	0.158955	0.142308	0.166367	0.210983	0.095943	0.150976	0.0675363	0.134365	0.29004	0.133431	0.284195	0.193556	0.175533	0.270187	0.160399	0.172018	0.164984	0.0532417	0.219923	0.18908	0.102701	0.071469	0.0833008	0.178889	0.047359	0.0849235	0.265955	0.124622	0.0932717	0.0300043	0.0860149	0.239588	0.0886986	0	0.142422	0.122216	0.0573254	0.119838	0.104878	0.138886	0.130173	0.111161	0.102734
GCKR	0.032137	0.0335566	0.0331146	0.0264877	0.0298857	0.0255873	0.0239069	0.0291602	0.040141	0.0315875	0.0251817	0.0212193	0.0217625	0.0391478	0.0523124	0.0365979	0	0.045642	0.027074	0.0447636	0.037286	0.0516523	0.0143097	0.0436463	0.0248849	0.0260075	0	0.028675	0.0456793	0.0371794	0.0107591	0.0423829	0.0447302	0.0340227	0.0324188	0.0385213	0.0249106	0.0256393	0	0.0386515	0.0308769	0.0184474	0.0242576	0.0184566	0.0323039	0.0426008	0.0264011	0.0223898
C2orf16	0.0340838	0.0363129	0.0309716	0.0297103	0.0286927	0.0300077	0.0271723	0.0345008	0.0362817	0.0258598	0.0300892	0.020762	0.0205575	0.0578714	0.0436013	0.0397247	0	0.0403504	0.0215595	0.0237067	0.038426	0.0632223	0.0143416	0.0533702	0.0131506	0.0251039	0	0.0278958	0.0502612	0.0234216	0.0127608	0.0695696	0.0290993	0.0332627	0.0263728	0.03594	0.0266072	0.0303606	0	0.0339323	0.0189981	0.0193975	0.0422582	0.0145107	0.0192609	0.0264163	0.0167568	0.0670072
ZNF512	0.262814	0.256109	0.286164	0.275603	0.269511	0.278794	0.218148	0.316136	0.314401	0.24322	0.29556	0.220611	0.186157	0.383701	0.260129	0.355623	0.178155	0.321439	0.337824	0.257104	0.289023	0.377658	0.15545	0.40505	0.31186	0.226243	0.113964	0.243716	0.335257	0.236626	0.165087	0.412326	0.308118	0.307205	0.184546	0.250605	0.300407	0.213393	0	0.310869	0.255515	0.247613	0.339497	0.164814	0.24682	0.326641	0.236725	0.208411
CCDC121	0.0105618	0.00414011	0.010796	0.00695744	0.00305929	0.00848942	0.0325069	0.0133504	0.00988348	0.0122621	0.0144021	0.00921495	0.0130232	0.00941823	0.00372174	0.0103856	0	0.00810263	0.013935	0.00911155	0.00488693	0.0153431	0.00500127	0.0182604	0.00627088	0	0	0.00666688	0.00591117	0.00391068	0.0114431	0.00537945	0.0099576	0.00986069	0.00562242	0.0142622	0.0126277	0.0125427	0	0.00237141	0.0143364	0.00484219	0.00767423	0.0164412	0.00519792	0.00946207	0	0.0218937
GPN1	0.0636209	0.0867771	0.0720089	0.0617363	0.0574843	0.0652464	0.124839	0.0813284	0.0760597	0.0543501	0.0690851	0.0578106	0.0483675	0.0801296	0.0875048	0.0725023	0	0.07356	0.0815699	0.0766284	0.0807763	0.0938618	0.0423174	0.101667	0.0776242	0.0484385	0	0.0491989	0.0837262	0.0425567	0.080498	0.0749637	0.0671635	0.0590247	0.0615643	0.061307	0.0929504	0.0603041	0	0.0742537	0.0530317	0.0706118	0.0922689	0.0646003	0.0710711	0.0760843	0.0732234	0.11088
SUPT7L	0.174944	0.15718	0.202447	0.173272	0.177516	0.221531	0.26814	0.275338	0.233706	0.201459	0.230393	0.161385	0.18696	0.207528	0.199761	0.184711	0.104147	0.181266	0.235397	0.183608	0.220067	0.243998	0.116757	0.244133	0.207514	0.167651	0.237978	0.226845	0.19527	0.131673	0.18258	0.2674	0.216054	0.200643	0.103292	0.185845	0.242425	0.220677	0	0.195475	0.178118	0.128744	0.191389	0.185191	0.209708	0.194918	0.178797	0.140529
SLC4A1AP	0.252515	0.242032	0.241404	0.190961	0.199326	0.214674	0.214583	0.276133	0.261401	0.197913	0.262621	0.220138	0.172289	0.303567	0.277407	0.233818	0.0788167	0.234234	0.265952	0.221444	0.247569	0.34507	0.11616	0.312133	0.249166	0.226589	0	0.178997	0.250953	0.213926	0.221859	0.34126	0.261198	0.241684	0.13504	0.236553	0.296098	0.248071	0	0.200664	0.216355	0.244269	0.248047	0.176081	0.260739	0.302192	0.249585	0.336177
MRPL33	0.378225	0.405336	0.416684	0.45793	0.372769	0.349362	0.385333	0.467048	0.487209	0.39735	0.408115	0.399018	0.260752	0.461965	0.443213	0.419288	0.15871	0.46489	0.493993	0.417076	0.473877	0.460935	0.362362	0.538355	0.328093	0.3524	0.165587	0.297313	0.376715	0.382026	0.269252	0.484989	0.429875	0.374928	0.31648	0.457216	0.437165	0.349312	0	0.366707	0.412652	0.240067	0.479196	0.286001	0.326793	0.39555	0.369451	0.460453
RBKS	0.176339	0.164975	0.210517	0.228282	0.16707	0.160007	0.102365	0.226806	0.222766	0.199272	0.158682	0.155675	0.150875	0.263053	0.205227	0.264131	0.112956	0.241016	0.242247	0.199903	0.181492	0.274894	0.14378	0.291605	0.138641	0.139147	0.138229	0.144429	0.172888	0.205142	0.138734	0.157851	0.198572	0.205004	0.0978911	0.160634	0.14048	0.146491	0	0.177403	0.160787	0.110805	0.270177	0.127782	0.131472	0.235981	0.0977947	0.264023
BABAM2	1.17029	1.2056	1.24932	1.17231	1.18247	1.05217	0.938575	1.16694	1.29564	1.19108	1.27086	1.25854	1.07821	1.27107	1.31529	1.23409	0.511879	1.36048	1.14541	1.27372	1.18327	1.39961	1.16508	1.33668	1.18031	1.11516	1.67435	1.01082	1.16254	1.18412	1.05979	1.04613	1.33604	1.27808	1.20637	1.29291	1.00759	1.17641	0	1.02123	1.21854	1.24136	1.18808	0.920195	0.973728	1.20193	1.22213	0.606778
FOSL2	0.0654894	0.0840717	0.0488527	0.086867	0.10916	0.0775525	0.0517511	0.0650837	0.101193	0.0757488	0.0600206	0.0378645	0.0379882	0.0571069	0.0747651	0.0584743	0	0.0475455	0.0783797	0.0707699	0.0963656	0.115009	0.0532104	0.087854	0.0587822	0.0464478	0.071469	0.0509491	0.115094	0.0236085	0.0505757	0.09729	0.0586524	0.0420917	0.0282699	0.0885054	0.0702047	0.0308597	0	0.131312	0.0996079	0.0227297	0.0466318	0.0495132	0.107931	0.0939371	0.103176	0.0394584
PLB1	0.0377055	0.0574797	0.0605533	0.078455	0.0604302	0.0458582	0.0538156	0.066492	0.0761592	0.0500375	0.0611445	0.050408	0.0303501	0.0882217	0.0701721	0.0807464	0.0471323	0.0867255	0.0465304	0.0456658	0.0459202	0.0862507	0.0400189	0.0987555	0.0553187	0.0503452	0	0.0341068	0.0557352	0.071768	0.0609372	0.0783177	0.0623069	0.0729275	0.0469453	0.0562525	0.0507531	0.0520405	0	0.0559481	0.0644964	0.0692704	0.0625496	0.0228028	0.0338287	0.0716425	0.0861083	0.126318
PPP1CB	0.305557	0.284319	0.343748	0.274603	0.312542	0.267975	0.300281	0.367277	0.358019	0.358512	0.37617	0.32799	0.283555	0.332752	0.361495	0.364199	0.2251	0.328549	0.338301	0.291326	0.301443	0.4344	0.355964	0.425892	0.316086	0.329561	0.384775	0.289291	0.33281	0.296845	0.342604	0.401909	0.363081	0.42202	0.368026	0.372476	0.336928	0.355803	0	0.336094	0.320724	0.423392	0.350777	0.266054	0.329776	0.364324	0.46	0.43603
SPDYA	0.0607696	0.0480659	0.115724	0.12147	0.0824711	0.0472119	0.0740764	0.0930386	0.125295	0.0594528	0.0661434	0.0448837	0.0309996	0.131322	0.0743472	0.13102	0.0801084	0.10653	0.107463	0.0722902	0.0864747	0.113261	0.0404419	0.139157	0.0502984	0.0518505	0	0.0639631	0.104082	0.0687641	0.0553122	0.178515	0.0782287	0.0896214	0.0411962	0.0509826	0.139215	0.0868265	0	0.0802782	0.0884978	0.0618559	0.179903	0.0249286	0.0614418	0.126893	0.0475564	0.104398
TRMT61B	0.399082	0.344994	0.386532	0.322623	0.306992	0.295124	0.288693	0.389068	0.39893	0.359621	0.311861	0.301353	0.276801	0.549343	0.390001	0.462164	0.103874	0.434006	0.404049	0.366472	0.36413	0.491295	0.321337	0.431059	0.286207	0.342738	0.7765	0.295709	0.308846	0.323495	0.277005	0.46373	0.37153	0.348464	0.394713	0.342215	0.343057	0.319852	0	0.357676	0.354741	0.242185	0.399695	0.252208	0.28319	0.319327	0.3272	0.261144
WDR43	0.310951	0.293588	0.320042	0.290236	0.279484	0.286106	0.22153	0.297672	0.323649	0.288585	0.337328	0.280987	0.200046	0.361955	0.269643	0.311647	0.178429	0.308187	0.313972	0.31345	0.317255	0.383935	0.179982	0.351077	0.280715	0.287156	0.255117	0.263079	0.259424	0.276414	0.202454	0.329003	0.278113	0.314929	0.236295	0.301281	0.247746	0.236921	0	0.276977	0.236033	0.261347	0.295031	0.238794	0.26877	0.317706	0.24723	0.275168
TOGARAM2	0.0134516	0.212798	0.192229	0.179185	0.0131797	0.162095	0.015794	0.0115432	0.0174183	0.0163646	0.172158	0.00824608	0.0190045	0.014776	0.2273	0.0153933	0.181469	0.0145998	0.0100599	0.0115013	0.165057	0.0159699	0.162961	0.022948	0.315505	0.14412	0.343295	0.0246766	0.0150964	0.179003	0.0178721	0.0185194	0.0167619	0.246269	0.142387	0.0169163	0.0119796	0.016853	0	0.209417	0.170744	0.207425	0.195818	0.00760111	0.206679	0.329724	0.0104456	0.0576697
CLIP4	0.594646	0.604851	0.599708	0.503988	0.54046	0.690124	0.571165	0.586732	0.56186	0.50409	0.598092	0.512305	0.49315	0.62198	0.505623	0.533938	0.291381	0.569785	0.530092	0.504036	0.593887	0.687764	0.375794	0.525369	0.600951	0.535718	0.755707	0.617381	0.645156	0.564075	0.460057	0.678257	0.570382	0.563747	0.461213	0.550144	0.577311	0.497883	0	0.551021	0.489238	0.513715	0.646574	0.491263	0.538865	0.606517	0.458675	0.584635
ALK	0.154983	0.150201	0.185861	0.175039	0.157466	0.131137	0.102181	0.168476	0.200204	0.121201	0.164506	0.134524	0.102618	0.221278	0.180348	0.129703	0.0459352	0.18411	0.168577	0.143257	0.161988	0.264353	0.131164	0.319165	0.10116	0.182721	0.37521	0.134196	0.160347	0.193866	0.147845	0.194663	0.157756	0.192601	0.133016	0.175659	0.144387	0.13494	0	0.119972	0.100166	0.143888	0.245881	0.070265	0.082227	0.167791	0.201604	0.364935
YPEL5	0.313196	0.268254	0.305421	0.24004	0.252123	0.388857	0.49923	0.414998	0.278223	0.310611	0.488647	0.264155	0.261916	0.25072	0.228589	0.221431	0.274252	0.20227	0.459592	0.221664	0.307074	0.372462	0.20299	0.360482	0.476319	0.347969	0.972311	0.378383	0.325016	0.229494	0.303104	0.368227	0.351013	0.274493	0.20045	0.254645	0.481476	0.345366	0	0.390355	0.199911	0.244136	0.272715	0.326793	0.465562	0.357055	0.176972	0.303103
LBH	0.00290158	0.0112434	0.0136468	0.0255073	0.0145426	0.010321	0.012557	0.0106436	0.0158337	0.0108504	0.0124781	0.0135726	0.00697144	0.0068546	0.0106304	0.019412	0	0.00998781	0.0151913	0.00568561	0.011229	0.0109429	0.00816221	0.0172146	0.012035	0.0201388	0	0.0131581	0.0172212	0.00883985	0.00569183	0.0159354	0.00961612	0.00463559	0.00842406	0.0139808	0.00887098	0.0087468	0	0.00168601	0.0207383	0.00386275	0.0219869	0.00930805	0.00350804	0.00682727	0.0300555	0.00829921
LCLAT1	0.5741	0.526794	0.535681	0.518493	0.528845	0.491775	0.307999	0.526265	0.524682	0.555561	0.546311	0.524305	0.460954	0.525695	0.480733	0.510555	0.277355	0.488342	0.463823	0.544632	0.572305	0.573647	0.383503	0.620413	0.559994	0.504431	0.660416	0.502131	0.480144	0.460433	0.322451	0.398251	0.562742	0.602094	0.398292	0.591059	0.395587	0.4403	0	0.477942	0.509437	0.425154	0.418678	0.393543	0.397208	0.517456	0.576711	0.20576
CAPN13	0.00841966	0.0134492	0.0110375	0.0168557	0.0146603	0.01018	0.001635	0.0148526	0.0187074	0.0106073	0.0133739	0.00780154	0.0047006	0.0177581	0.0100772	0.0119701	0	0.0228348	0.00467828	0.0200201	0.0106155	0.0156888	0.00849857	0.0111241	0.00727157	0.0136009	0	0.00304006	0.00883865	0.0184778	0.0111066	0.00454526	0.00633841	0.00833274	0.00613898	0.00911004	0.00682998	0.00424202	0	0.0139966	0.00724068	0.00218151	0.0137579	0.00683508	0.00503298	0.0105874	0.0199207	0.076657
GALNT14	0.264364	0.333363	0.437277	0.479706	0.573406	0.280467	0.452385	0.361541	0.66415	0.467209	0.474872	0.577034	0.484084	0.276415	0.546154	0.459058	0.0572962	0.506533	0.296953	0.37803	0.501252	0.32541	0.584036	0.910031	0.398324	0.411773	0.138229	0.200309	0.170367	0.411925	0.281674	0.248954	0.383109	0.525156	0.285365	0.708596	0.269628	0.418296	0	0.405294	0.655895	0.216698	0.274626	0.328254	0.262837	0.391571	1.05869	0.680852
CAPN14	0.0233815	0.0324105	0.0319373	0.0356387	0.0237993	0.0212831	0.01678	0.0270412	0.0405899	0.025036	0.0351833	0.020099	0.0328095	0.0330128	0.0322925	0.0435376	0	0.0250914	0.0215127	0.0377176	0.020139	0.0459175	0.0441916	0.0347404	0.0248859	0.0169028	0	0.0208083	0.0217413	0.0223352	0.0262348	0.0241004	0.0429923	0.0477365	0.0331741	0.0421597	0.0255043	0.0260738	0	0.0166887	0.0405692	0.0372176	0.0250083	0.0221367	0.0273822	0.0373464	0.0398331	0.0460299
EHD3	0.221946	0.237088	0.256567	0.179785	0.178956	0.205983	0.35654	0.319017	0.270617	0.283421	0.332008	0.217564	0.308797	0.199922	0.241737	0.203532	0.175172	0.24529	0.320702	0.214472	0.298784	0.323175	0.250778	0.326312	0.328359	0.235087	0.393346	0.200931	0.19389	0.124331	0.237823	0.359699	0.283967	0.207396	0.144816	0.258607	0.274264	0.258373	0	0.251303	0.277291	0.18267	0.187929	0.262057	0.298462	0.355041	0.220278	0.253321
XDH	0.00190252	0.0018156	0.00387678	0.00760619	0.0021641	0	0	0.00152374	0.000916891	0.00195864	0.000502865	0	0	0.00805564	0.000816932	0.00814675	0	0.00278009	0.00126868	0.00130019	0.0054571	0.00281562	0	0.0100499	0.00266639	0.00110223	0	0.00198799	0.006736	0.00128301	0.0029192	0.00931063	0.000938244	0	0	0.00159941	0.00141558	0.000833889	0	0.00429229	0	0.000837029	0.0110143	0	0	0.0048709	0	0.00338003
SRD5A2	0.00117306	0.000471806	0.00317972	0.00649564	0.00210435	0.00108776	0	0.00114869	0.00112265	0.00133342	0.00103888	0.00274507	0	0.00522445	0.000417591	0.0014308	0	0.00156125	0.00263384	0.00383181	0.00239852	0.00265534	0	0.00752945	0.00188016	0.000773704	0	0.0012834	0.000996503	0.00517376	0.00316993	0.00782858	0.00240383	0.00637648	0	0.00147468	0.00171466	0.00198467	0	0.005762	0	0	0	0	0	0.00325546	0.00260851	0.00706564
MEMO1	0.112389	0.126996	0.15573	0.147628	0.167311	0.16431	0.119332	0.144936	0.138623	0.136002	0.166513	0.133943	0.142705	0.147221	0.111564	0.128024	0.073698	0.111188	0.108108	0.1445	0.141547	0.122856	0.0832124	0.132244	0.165338	0.131595	0	0.15689	0.139614	0.129999	0.119591	0.16275	0.140422	0.140011	0.0684458	0.105585	0.134738	0.168074	0	0.116099	0.100807	0.10321	0.11295	0.125334	0.149641	0.147643	0.106462	0.111587
DPY30	0.210645	0.201988	0.262209	0.236735	0.182419	0.185903	0.329701	0.311416	0.302362	0.207167	0.24555	0.21321	0.222355	0.319125	0.232795	0.273215	0.190903	0.258709	0.312006	0.198492	0.223873	0.278329	0.161737	0.337309	0.242343	0.180139	0	0.172987	0.153084	0.177574	0.221418	0.310417	0.249643	0.291313	0.122943	0.239716	0.323113	0.238042	0	0.201694	0.218814	0.133749	0.214817	0.17461	0.232898	0.246012	0.26146	0.207143
SPAST	0.412928	0.445651	0.465874	0.360205	0.404163	0.388426	0.297845	0.442102	0.437162	0.426003	0.392975	0.379627	0.329032	0.42406	0.390837	0.386513	0.41722	0.37847	0.388256	0.389276	0.401732	0.515928	0.305492	0.502419	0.41325	0.405135	0.755707	0.384947	0.4156	0.332308	0.334384	0.432319	0.449267	0.45078	0.373411	0.414735	0.42435	0.410211	0	0.41626	0.387257	0.402913	0.405441	0.381721	0.357425	0.44815	0.366125	0.295987
SLC30A6	0.2578	0.258787	0.299711	0.243954	0.263468	0.292352	0.21753	0.30491	0.306103	0.262356	0.24209	0.217742	0.228552	0.316743	0.27873	0.28612	0.440396	0.260279	0.254549	0.248344	0.253414	0.399942	0.193091	0.304601	0.25115	0.212663	0	0.244541	0.264256	0.210143	0.197154	0.371992	0.275561	0.303081	0.276669	0.275457	0.284757	0.264829	0	0.318146	0.257437	0.245449	0.299021	0.259347	0.24714	0.263496	0.248647	0.318005
NLRC4	0.0115203	0.0146051	0.0302383	0.0528074	0.0223362	0.0199555	0.0144463	0.0245939	0.0257721	0.013091	0.0100303	0.0168174	0.0111528	0.0440695	0.0119213	0.0559793	0	0.0370331	0.0302414	0.0191114	0.029669	0.05042	0.0137538	0.0693722	0.0146362	0.00813608	0	0.0321916	0.075618	0.0210516	0	0.0792367	0.0157583	0.0164518	0.00766079	0.00848897	0.0294376	0.0111511	0	0.0252987	0.0316772	0.0143171	0.0721856	0.00601409	0.0110892	0.0491573	0.0140279	0.0293661
YIPF4	0.531683	0.480388	0.54247	0.398914	0.40347	0.430843	0.51662	0.548716	0.531233	0.497029	0.572683	0.488573	0.482286	0.624547	0.493309	0.535857	0.288273	0.47885	0.544612	0.454618	0.520393	0.612682	0.477632	0.557757	0.470105	0.427841	0.254915	0.369398	0.470955	0.355741	0.471647	0.699478	0.530228	0.470837	0.425688	0.485549	0.6214	0.487418	0	0.581899	0.449135	0.441444	0.555584	0.433485	0.467329	0.608964	0.44175	0.615829
BIRC6	1.55883	1.56013	1.57199	1.49754	1.56467	1.52963	1.38318	1.4506	1.53385	1.47646	1.47621	1.44375	1.34932	1.66055	1.52562	1.56972	0.994085	1.57926	1.44773	1.57835	1.61467	1.61389	1.09119	1.49133	1.54639	1.4242	1.31185	1.422	1.76147	1.44351	1.20504	1.67312	1.54963	1.54241	1.26457	1.45785	1.52457	1.48574	0	1.60206	1.44511	1.52985	1.69053	1.39929	1.41151	1.57233	1.56204	1.87303
TTC27	0.26522	0.320342	0.341552	0.299451	0.288742	0.279837	0.279711	0.300147	0.313765	0.373659	0.265365	0.268103	0.258782	0.27794	0.255662	0.306031	0.278316	0.261384	0.277718	0.292839	0.284341	0.320412	0.239463	0.34329	0.330296	0.254337	0.138229	0.34812	0.260058	0.289223	0.292216	0.178685	0.361381	0.367336	0.206348	0.337858	0.302323	0.308057	0	0.245831	0.22682	0.286476	0.290496	0.265506	0.264899	0.314944	0.290656	0.18221
LTBP1	0.088039	0.0632988	0.0993887	0.0998897	0.0780506	0.0769647	0.0483941	0.115206	0.0676744	0.0940698	0.0370877	0.0382196	0.0385588	0.140026	0.0885961	0.0610661	0.056067	0.0768847	0.0448419	0.0767758	0.0671405	0.143593	0.0507175	0.104092	0.0683375	0.113325	0	0.08635	0.0932643	0.0790416	0.0849559	0.0539608	0.0888187	0.0865414	0.0472978	0.056841	0.0955048	0.0760305	0	0.0810746	0.0697367	0.1045	0.0724806	0.122258	0.0912486	0.0881028	0.0687887	0.0852628
RASGRP3	0.0233412	0.0414286	0.0535337	0.0741797	0.0454114	0.0322911	0.026416	0.0548424	0.0475431	0.0264831	0.0228272	0.0332933	0.0139446	0.0588187	0.0299199	0.060881	0	0.0476601	0.0406407	0.0227167	0.0420834	0.0729424	0.0164655	0.0756064	0.0410763	0.0267058	0	0.0521277	0.0811425	0.0453945	0.023275	0.116008	0.0333094	0.046088	0.0258175	0.044496	0.0342951	0.032335	0	0.0294835	0.0256237	0.0221954	0.0486128	0.0196076	0.0202194	0.0539577	0.0612402	0.0731963
FAM98A	0.122627	0.120644	0.179136	0.142282	0.139722	0.162035	0.143329	0.180603	0.166911	0.126117	0.173541	0.089392	0.0932401	0.21237	0.133431	0.16178	0.0563397	0.114531	0.189187	0.122441	0.137331	0.196671	0.0771728	0.250651	0.202885	0.102089	0.071469	0.11427	0.174582	0.115993	0.0810513	0.198696	0.139806	0.148119	0.0743072	0.123549	0.201757	0.126414	0	0.135956	0.137636	0.0699848	0.175604	0.098572	0.145287	0.171129	0.0883624	0.160538
CRIM1	0.526091	0.910375	0.776089	0.710053	0.763325	0.77084	0.69228	0.693969	0.741038	0.558326	0.807217	0.733317	0.678772	0.497269	0.604614	0.483837	0.874971	0.483602	0.471464	0.652309	0.708651	0.713841	0.47374	0.806009	0.663406	0.754688	1.21397	0.67543	0.830014	1.02645	0.681605	0.564198	0.579689	0.75704	0.689603	0.601816	0.669874	0.744002	0	0.767144	0.471731	0.593754	0.827221	0.695322	0.716385	0.740703	0.45854	0.614408
FEZ2	0.695567	0.641273	0.717152	0.765059	0.728413	0.698092	0.531923	0.71146	0.73331	0.556571	0.792531	0.504046	0.523589	0.783203	0.661342	0.745833	0.342892	0.709164	0.728799	0.615178	0.766991	0.817462	0.424851	0.836714	0.576457	0.603612	0.72426	0.654971	0.925957	0.725025	0.539223	0.848616	0.698214	0.682593	0.537395	0.674303	0.695962	0.6291	0	0.659153	0.628578	0.584249	0.902067	0.480092	0.658279	0.78779	0.564515	0.374444
VIT	0.00977538	0.00550322	0.0138932	0.0186142	0.00933151	0.00876663	0.010318	0.0113531	0.0126365	0.00480698	0.00690573	0.00466476	0.00399076	0.0174528	0.00717216	0.018647	0	0.00476153	0.0121293	0.00948315	0.0119719	0.0143683	0.00833258	0.0152336	0.0100353	0.00869684	0	0.00681398	0.0116073	0.0126816	0.00212999	0.0134162	0.00840829	0.00646364	0.00119392	0.00654964	0.00762314	0.00766843	0	0.007904	0.012668	0	0.00968065	0.00374307	0.00305297	0.00825947	0.01831	0.092762
STRN	0.531599	0.494886	0.525957	0.474347	0.486059	0.52462	0.322022	0.512763	0.504643	0.526045	0.518839	0.488593	0.413209	0.545772	0.511313	0.552401	0.088679	0.543775	0.483573	0.549638	0.523477	0.608191	0.368862	0.54452	0.512616	0.446801	0.694288	0.460678	0.533685	0.469024	0.425644	0.535979	0.498747	0.557397	0.414649	0.547946	0.499272	0.481291	0	0.41839	0.429271	0.461424	0.484799	0.376806	0.476731	0.60059	0.479935	0.279943
HEATR5B	0.522406	0.530407	0.603278	0.537991	0.527641	0.49505	0.441548	0.591655	0.659423	0.502516	0.620717	0.470581	0.439007	0.812204	0.606159	0.686924	0.264081	0.681432	0.602214	0.569603	0.593815	0.727183	0.411803	0.662979	0.567606	0.453781	0.252193	0.430233	0.558791	0.436157	0.484045	0.738743	0.598758	0.541782	0.451241	0.585964	0.629652	0.538114	0	0.574242	0.549171	0.497343	0.616801	0.378119	0.52157	0.59347	0.523502	0.404838
GPATCH11	0.146354	0.145441	0.162614	0.10975	0.109058	0.122098	0.185377	0.196121	0.173851	0.123284	0.198765	0.106459	0.122719	0.210473	0.10743	0.148398	0.0471323	0.101108	0.21816	0.0970968	0.130751	0.209668	0.0774255	0.193587	0.164358	0.1295	0.113964	0.107523	0.14769	0.0932949	0.0959523	0.243042	0.147306	0.129714	0.108692	0.119387	0.252952	0.160434	0	0.187166	0.0837607	0.112688	0.152547	0.0987611	0.157246	0.198857	0.0791541	0.13577
EIF2AK2	0.552879	0.512862	0.655844	0.424776	0.454612	0.435468	0.807093	0.638543	0.540102	0.504166	0.595061	0.437327	0.434928	0.614274	0.550603	0.523426	0.563343	0.458739	0.584644	0.455735	0.54403	0.64181	0.316771	0.587439	0.52989	0.417012	0.763265	0.438092	0.510266	0.443098	0.493244	0.641485	0.58782	0.663639	0.257432	0.514651	0.692363	0.592352	0	0.501753	0.477931	0.486363	0.580502	0.532124	0.586071	0.612815	0.513966	0.836969
SULT6B1	0.00326478	0	0.00472519	0.00545871	0.00221287	0.00341164	0.0035264	0.00411495	0.00515865	0.0010208	0.00296497	0	0.00320542	0.0104915	0.00353461	0.00352946	0	0.004661	0.00202849	0	0.000797364	0.00422974	0.000931201	0.00179342	0.00511831	0.00084504	0.113964	0.00143579	0.00512635	0.00363108	0	0.00173259	0.00136868	0.00240458	0	0.00554878	0.00286489	0.00105054	0	0.00198169	0.00094118	0.00201595	0.00449156	0.00189888	0.000957845	0.00367821	0.00747841	0.0163741
CEBPZOS	0.243013	0.218907	0.266451	0.273942	0.21061	0.207335	0.241429	0.309246	0.261714	0.247523	0.258147	0.217549	0.163816	0.31936	0.222509	0.266198	0.201642	0.247414	0.363075	0.177712	0.252071	0.374716	0.174508	0.356651	0.198568	0.194744	0	0.215631	0.304785	0.194578	0.215928	0.336357	0.270059	0.270097	0.149468	0.204553	0.294448	0.27653	0	0.281685	0.20804	0.201591	0.319657	0.151152	0.226955	0.317969	0.162604	0.213332
CEBPZ	0.166067	0.153157	0.204107	0.240071	0.181822	0.18446	0.288922	0.212693	0.184762	0.156544	0.19516	0.114991	0.150759	0.232866	0.146527	0.223404	0.0988519	0.149323	0.264152	0.174835	0.234513	0.247967	0.11908	0.28048	0.17831	0.126291	0	0.158679	0.171444	0.144989	0.125922	0.200791	0.161557	0.163101	0.0812662	0.178078	0.241356	0.189007	0	0.188933	0.150703	0.10186	0.188386	0.157377	0.185552	0.204527	0.13458	0.140512
NDUFAF7	0.406961	0.380348	0.417267	0.286475	0.313482	0.332744	0.326543	0.373175	0.368559	0.3483	0.362163	0.34472	0.227552	0.431558	0.348521	0.343071	0.12055	0.330959	0.355814	0.322611	0.365012	0.451325	0.231695	0.457814	0.315246	0.304291	0.071469	0.339773	0.340203	0.330552	0.231469	0.453619	0.342248	0.32314	0.298337	0.350818	0.394642	0.31056	0	0.30885	0.358037	0.383396	0.367663	0.282878	0.343034	0.390196	0.213763	0.341628
PRKD3	0.0316323	0.0378483	0.117137	0.226894	0.136882	0.0769205	0.0773932	0.0781256	0.118702	0.034638	0.0620489	0.0251199	0.0231604	0.302966	0.0436419	0.217598	0	0.135445	0.164713	0.0644032	0.145787	0.187553	0.0216889	0.275947	0.0416264	0.0115407	0.138229	0.0794077	0.200287	0.0785	0.0436945	0.182446	0.0532632	0.0798103	0.0211558	0.03798	0.155799	0.0374547	0	0.118626	0.0866368	0.0826356	0.241566	0.0148698	0.0492897	0.177094	0.052831	0.0576571
QPCT	0.0458734	0.0490891	0.0568537	0.0453478	0.0407329	0.0566953	0.082747	0.0744653	0.0449927	0.0470363	0.0622278	0.0341992	0.0586329	0.0805424	0.0322396	0.068476	0.161593	0.0349533	0.100121	0.026718	0.058209	0.0877726	0.0329655	0.0646783	0.0910442	0.0260125	0	0.0600735	0.0505032	0.0405714	0.0600057	0.0504118	0.0577945	0.0546649	0.0313423	0.0410865	0.0947538	0.0712691	0	0.0637398	0.036951	0.0326073	0.057304	0.0552164	0.0571593	0.104492	0.035414	0.0780629
CDC42EP3	0.0717902	0.0704272	0.0675476	0.0559989	0.0390495	0.0438002	0.0750502	0.0664595	0.0790481	0.0711378	0.0642786	0.0587607	0.0269135	0.0840658	0.0513459	0.085594	0.0678456	0.025894	0.0620607	0.0511103	0.0524622	0.0606273	0.0295158	0.100049	0.071048	0.0802045	0	0.0667547	0.0508174	0.0617119	0.0601721	0.0918578	0.0525295	0.0669325	0.0421655	0.0412922	0.0582333	0.0539795	0	0.0563853	0.0479934	0.0386962	0.0841601	0.0376868	0.0583237	0.0611008	0.0499139	0.158623
RMDN2	0.268981	0.203595	0.227167	0.180031	0.176768	0.208555	0.220646	0.210567	0.196309	0.284765	0.232581	0.168057	0.155977	0.266199	0.20658	0.253352	0.0529168	0.221007	0.195439	0.228891	0.189476	0.241091	0.176084	0.20486	0.201696	0.198189	0.124014	0.183651	0.125797	0.171916	0.217775	0.148852	0.18037	0.23599	0.181624	0.174109	0.220417	0.190637	0	0.147944	0.18303	0.248433	0.199614	0.170757	0.163114	0.218445	0.193222	0.2419
CYP1B1	0.00304428	0.0105309	0.0196499	0.00984701	0.00917279	0.0118564	0.00598253	0.00835794	0.00797427	0.00602583	0.00637767	0.00044305	0.00678789	0.00706089	0.00638716	0.00465897	0	0.00632795	0.00243858	0.00545038	0.00510526	0.00749014	0.00179013	0.00912078	0.00130337	0.00674664	0	0.00624207	0.0168431	0.00874822	0.0129898	0.0126921	0.00868004	0.0038916	0.00978866	0.0078991	0.0108731	0.00849633	0	0.00365366	0	0.0054954	0.00253996	0.00655552	0.0153096	0.0249751	0	0.00941139
ATL2	0.440733	0.503538	0.528054	0.516255	0.59141	0.559992	0.458845	0.535339	0.588422	0.586705	0.490515	0.458823	0.347121	0.56598	0.453957	0.527377	0.336811	0.47162	0.479041	0.461452	0.555258	0.578764	0.32312	0.631276	0.491143	0.379372	0.548884	0.564712	0.575924	0.560233	0.426212	0.609532	0.542149	0.551702	0.350234	0.53741	0.552171	0.53634	0	0.512355	0.45692	0.514381	0.518993	0.460875	0.454554	0.569466	0.538449	0.378418
HNRNPLL	0.493892	0.370077	0.440251	0.350344	0.426501	0.488642	0.525408	0.409587	0.388739	0.411725	0.470147	0.373066	0.355599	0.412073	0.335956	0.407664	0.412513	0.390124	0.412746	0.412004	0.433168	0.374635	0.3283	0.401115	0.415848	0.447815	0.252193	0.48957	0.431363	0.407725	0.452933	0.493834	0.380542	0.46984	0.388574	0.393414	0.554103	0.463739	0	0.422635	0.320878	0.376705	0.481492	0.440592	0.50256	0.40637	0.33911	0.557136
GALM	0.0246409	0.0285475	0.0652304	0.0709813	0.0579517	0.0279767	0.0870115	0.0541868	0.065474	0.0192477	0.0369614	0.0363029	0.033581	0.0683129	0.0418952	0.0676028	0.148604	0.0473526	0.045249	0.0209345	0.0632919	0.0635619	0.0134827	0.111487	0.0221113	0.032456	0	0.0480739	0.0846755	0.0549542	0.0374833	0.0853513	0.0494061	0.040849	0.0477609	0.0258337	0.0750664	0.0713074	0	0.0327428	0.0439943	0.0721027	0.107887	0.0270907	0.0364671	0.0892243	0.0262108	0.111162
SRSF7	0.357932	0.395315	0.575674	0.451279	0.382208	0.389639	0.630044	0.614194	0.634604	0.342414	0.472974	0.232401	0.293561	0.905457	0.415007	0.687666	0.137355	0.482882	0.569363	0.285102	0.482779	0.565172	0.154742	0.727157	0.33745	0.271924	0.634045	0.40206	0.307481	0.365771	0.319237	0.773569	0.432017	0.473393	0.13156	0.257242	0.871541	0.576596	0	0.458025	0.453196	0.270699	0.630842	0.295278	0.361753	0.511681	0.381988	0.23998
GEMIN6	0.0303492	0.0269969	0.0416699	0.0423579	0.0333552	0.034358	0.0489757	0.0328965	0.0464209	0.0342764	0.0367987	0.0260131	0.0265846	0.0510092	0.0290649	0.0411348	0.118006	0.0206075	0.07102	0.024041	0.0297429	0.0449652	0.0218792	0.0444779	0.0328584	0.0370386	0	0.0306368	0.0446993	0.0252378	0.0345283	0.0543995	0.041242	0.0349142	0.0162294	0.0268741	0.0601265	0.0318704	0	0.0437579	0.0207581	0.0221918	0.0304664	0.0407564	0.0365851	0.0529563	0.0393868	0.0494767
DHX57	0.462797	0.490276	0.456494	0.36386	0.400399	0.332985	0.370105	0.434915	0.465961	0.420323	0.428239	0.394141	0.491852	0.560621	0.523644	0.494984	0.260935	0.476539	0.396316	0.486767	0.479399	0.558694	0.35281	0.479884	0.378068	0.361902	0.185433	0.32124	0.396526	0.375025	0.364066	0.572997	0.485678	0.461358	0.365139	0.440406	0.414076	0.386706	0	0.416771	0.383414	0.388217	0.461504	0.314543	0.345946	0.450926	0.452845	0.346855
MORN2	0.0275724	0.0337317	0.0401854	0.0502654	0.0401913	0.0398523	0.0587292	0.0400396	0.0513043	0.0325085	0.0475961	0.0364416	0.0244854	0.052863	0.0252805	0.0558582	0.091279	0.0478263	0.0654797	0.0303642	0.0426229	0.0540429	0.0207005	0.0666492	0.0410414	0.0340535	0	0.0333694	0.0590207	0.0307406	0.0353281	0.0560719	0.0377088	0.0297026	0.0226869	0.038593	0.0382706	0.0214849	0	0.0429987	0.0326286	0.0270477	0.0316803	0.02452	0.0502914	0.0549005	0.0370942	0.040569
ARHGEF33	0.120331	0.139295	0.152009	0.12154	0.122384	0.105965	0.162997	0.165237	0.18072	0.134513	0.148499	0.119369	0.111256	0.166776	0.132251	0.13143	0.0492764	0.125295	0.149632	0.144627	0.1316	0.198479	0.137113	0.166985	0.108124	0.108215	0.071469	0.125597	0.113709	0.111402	0.100462	0.143228	0.191941	0.192617	0.11154	0.140285	0.211199	0.151606	0	0.121517	0.141563	0.148608	0.144549	0.123746	0.137763	0.192849	0.132021	0.160247
SOS1	1.24677	1.24665	1.35509	1.16987	1.19856	1.16237	1.41174	1.17729	1.26105	1.20089	1.16369	1.15427	1.08098	1.32604	1.16538	1.21829	1.05154	1.1872	1.15355	1.11563	1.21988	1.34609	1.049	1.24238	1.21077	1.11008	0.767295	1.22592	1.31306	1.19475	1.22139	1.40063	1.25886	1.34629	1.20143	1.22368	1.31537	1.29236	0	1.2517	1.07381	1.22426	1.36243	1.24192	1.26502	1.28942	1.19274	1.25188
CDKL4	0.0325969	0.0341224	0.0407927	0.0443413	0.0328017	0.0295998	0.0317985	0.0367025	0.027598	0.0246449	0.0420921	0.0266547	0.0267568	0.0274679	0.0495895	0.0379869	0	0.0297737	0.0179977	0.0197391	0.0148901	0.0309568	0.0252758	0.0297074	0.0307474	0.0275216	0.131103	0.0446584	0.0453044	0.0189398	0.0249198	0.0391396	0.0473009	0.0350916	0.0302981	0.033772	0.0392481	0.0338862	0	0.0560713	0.0258148	0.0186455	0.0369235	0.0209621	0.0311824	0.0338468	0.0236302	0.0561194
MAP4K3	1.20337	1.2048	1.39735	1.27433	1.2895	1.30188	1.44996	1.29018	1.3213	1.25764	1.25612	1.20914	1.05665	1.36954	1.1378	1.20013	1.39246	1.24704	1.25774	1.19267	1.27642	1.41789	1.03257	1.28484	1.31506	1.14121	0.983543	1.37336	1.55079	1.15822	1.15355	1.51649	1.41559	1.36631	1.16123	1.22299	1.50141	1.28217	0	1.27057	1.13483	1.50552	1.42267	1.33671	1.42418	1.37202	1.24	1.58005
TMEM178A	0.866419	0.794061	0.809724	1.02662	1.01347	0.955255	1.03781	0.948872	0.999948	0.86389	0.947557	0.743605	0.735597	0.815234	0.888779	0.845461	0.979714	0.803719	0.786428	1.05342	0.814442	0.99577	0.70332	0.941482	0.980562	0.83931	0.86044	0.911992	1.09917	0.852342	0.774484	1.10821	0.999488	0.924582	0.702139	0.833588	0.964434	0.847311	0	0.806291	0.810568	0.808869	0.811425	0.76721	0.925238	0.828458	0.820157	1.02951
THUMPD2	0.475458	0.359113	0.498259	0.408319	0.385613	0.424322	0.454892	0.48592	0.451476	0.457985	0.489223	0.377043	0.370828	0.626705	0.383151	0.516776	0.286631	0.476438	0.460449	0.418434	0.43093	0.579555	0.277429	0.519384	0.49971	0.420008	0.682933	0.397483	0.380473	0.316042	0.339446	0.587429	0.421576	0.448006	0.340826	0.501364	0.59564	0.498308	0	0.43953	0.376756	0.477465	0.543939	0.368442	0.452258	0.507429	0.49607	0.443742
SLC8A1	2.66342	2.68096	2.78523	2.64954	2.68114	2.80947	2.72492	2.6352	2.53449	2.78273	2.55947	2.88622	2.71759	2.53329	2.54175	2.62698	2.77326	2.44375	2.6665	2.64409	2.67595	2.58422	2.91031	2.47747	2.85537	2.8075	3.41833	2.7653	2.48702	2.53384	2.64837	2.41906	2.63828	2.66406	2.77935	2.6993	2.74701	2.64515	0	2.72825	2.57454	2.72034	2.3739	2.85536	2.78869	2.36286	2.68703	2.79786
C2orf91	0.000786076	0.00322064	0.00302005	0.00387946	0.00394824	0.00165523	0.00250909	0.00071671	0.00137304	0	0.000949832	0.00334196	0.000963404	0.00399702	0.00249056	0.00197418	0	0.00240984	0.00233808	0.0034649	0.000808067	0.00333407	0	0.00337975	0.00350394	0.0041622	0	0.00177076	0.00289835	0.00106692	0	0.003743	0.000738204	0	0	0	0.00131256	0.00266039	0	0.00243577	0.00537808	0.000950334	0.00706477	0	0	0.00747453	0.00306587	0.00741089
PKDCC	0.136186	0.149252	0.196261	0.157288	0.165584	0.141598	0.201992	0.233984	0.229308	0.154342	0.177307	0.118814	0.168482	0.168232	0.258056	0.167364	0.24528	0.227923	0.200951	0.191945	0.193354	0.220702	0.159225	0.224052	0.134079	0.132972	0	0.108611	0.160273	0.158914	0.199782	0.280571	0.245289	0.171886	0.0742364	0.183916	0.250925	0.197209	0	0.154857	0.122872	0.109168	0.145121	0.14562	0.167491	0.153611	0.150586	0.0775539
EML4	0.460445	0.543383	0.598289	0.484397	0.526156	0.467242	0.321508	0.547076	0.510374	0.494889	0.358525	0.484921	0.447854	0.522195	0.507026	0.474474	0	0.52594	0.451929	0.449854	0.592921	0.625039	0.386997	0.548474	0.561213	0.457374	0.517946	0.473987	0.431804	0.417553	0.365522	0.457835	0.469593	0.474116	0.312616	0.472341	0.453057	0.501426	0	0.510233	0.411941	0.37498	0.591995	0.447282	0.430499	0.479406	0.419471	0.338964
COX7A2L	0.463529	0.42127	0.446607	0.396959	0.436189	0.43689	0.444267	0.571909	0.545633	0.368121	0.49841	0.383687	0.461631	0.482963	0.475943	0.434651	0.330804	0.587331	0.543365	0.432614	0.483398	0.668193	0.373976	0.580331	0.486871	0.43845	0.071469	0.34834	0.440359	0.442966	0.39968	0.656278	0.492352	0.362545	0.379533	0.502692	0.482826	0.422679	0	0.510081	0.463207	0.288081	0.511362	0.363342	0.419914	0.603882	0.545047	0.745636
KCNG3	0.111876	0.116805	0.131993	0.131325	0.114574	0.117914	0.0739697	0.135685	0.164711	0.114465	0.0986187	0.0910458	0.124511	0.155583	0.130222	0.140548	0.056067	0.202815	0.130584	0.134851	0.141826	0.178095	0.0857777	0.189423	0.130692	0.0861603	0.269332	0.0864421	0.118297	0.132939	0.115226	0.179158	0.107519	0.108983	0.075342	0.172966	0.14181	0.151005	0	0.183771	0.155654	0.0533307	0.16238	0.0780542	0.113158	0.133201	0.162248	0.281192
MTA3	0.979661	1.05115	1.13518	1.14945	1.1431	0.972505	1.03455	1.09416	1.22293	1.05823	0.975307	1.08191	1.02733	1.15847	1.19193	1.21361	0.900515	1.26707	1.01941	1.18475	1.04111	1.17072	0.904518	1.18635	1.13835	0.992501	1.0736	0.935361	0.922656	1.11981	0.891606	1.10035	1.2249	1.1625	0.865958	1.18788	1.03672	1.10156	0	1.03056	1.23707	0.933505	1.02035	0.836767	0.893349	1.26705	1.43539	1.19875
OXER1	0	0	0	0	0.000919084	0	0.00165951	0.00136565	0.00134723	0	0.000310017	0	0	0	0	0	0	0.000709399	0	0.000912064	0	0.00127317	0	0	0.000788404	0	0	0	0.00143173	0	0.00531053	0.00143647	0	0	0	0	0.000469654	0.0038756	0	0	0	0.0041915	0	0	0.00400864	0	0	0.00542026
HAAO	0.0218388	0.0161397	0.039158	0.0934389	0.061029	0.0174683	0.0252102	0.0354619	0.0471166	0.0221874	0.0171801	0.0180315	0.00795993	0.0686863	0.0291918	0.076599	0	0.0507459	0.0545509	0.0326026	0.0462852	0.074921	0.00521024	0.0645094	0.0174248	0.0125152	0	0.0269876	0.0416503	0.0456929	0.00947942	0.0679549	0.0276042	0.0417418	0.0189239	0.0195366	0.0348671	0.0202078	0	0.0531748	0.0399845	0.0130065	0.0574814	0.0147563	0.0150783	0.0508838	0.035052	0.0397649
ZFP36L2	0.0105052	0.00800521	0.00526136	0.00845922	0.00589848	0.00466569	0.0164374	0.00915395	0.0146363	0.0107308	0.00657978	0.00312579	0.0113097	0.00195452	0.00545806	0.00443743	0	0.00122991	0.00549945	0.00560124	0.00600423	0.0127024	0.0182671	0.0143355	0.0103155	0.00286697	0	0.015432	0.00664453	0.0075675	0.0225848	0.0147131	0.0141504	0.00262148	0	0.00742502	0.00382025	0.00806026	0	0.0092063	0.00776533	0.00576606	0.00809733	0.018879	0.00603569	0.00775368	0.010978	0.0195275
THADA	0.618841	0.715177	0.705053	0.677284	0.671648	0.650076	0.454414	0.662985	0.714097	0.721011	0.690236	0.696277	0.582644	0.785063	0.738758	0.678906	0.474863	0.743572	0.673083	0.758305	0.681784	0.641243	0.600903	0.7772	0.691244	0.697036	0.609063	0.618486	0.664322	0.752765	0.513123	0.440388	0.786295	0.744315	0.557178	0.72603	0.582572	0.575221	0	0.502427	0.694704	0.64967	0.650131	0.54739	0.576537	0.677602	0.716572	0.469688
PLEKHH2	0.159075	0.0942586	0.11041	0.112027	0.0710947	0.102275	0.0620152	0.109407	0.0693894	0.107662	0.0991495	0.128379	0.100897	0.133947	0.149431	0.140386	0.102246	0.148384	0.165609	0.094474	0.136737	0.14082	0.0602827	0.131647	0.197802	0.0783701	0.071469	0.109872	0.105142	0.167457	0.173157	0.152863	0.160341	0.0848869	0.081406	0.0855622	0.107526	0.135006	0	0.391663	0.0673712	0.130852	0.313186	0.0495215	0.126395	0.132771	0.0669363	0.0833658
C1GALT1C1L	0.00120996	0.00078262	0.000856811	0.00274886	0.0030346	0.0016168	0.0056489	0.00531581	0.00222523	0.00291054	0.00104629	0	0.00180995	0	0.00251644	0.00861521	0	0	0.00536231	0.00199357	0.00237089	0.0046313	0.0026487	0.00555507	0.00552208	0.00171519	0	0.000699289	0.00337385	0	0	0.00110207	0.00114911	0	0	0.000716582	0.00831584	0.00155899	0	0.00199694	0	0	0.0035501	0	0.00247251	0.00239008	0	0
DYNC2LI1	0.81632	0.734918	0.816226	0.761926	0.68288	0.691395	0.41297	0.784116	0.787304	0.679918	0.815457	0.666365	0.694997	1.02624	0.810534	0.839311	0.209414	0.855487	0.831558	0.696	0.741008	0.892727	0.455255	0.89983	0.729522	0.624994	0.789679	0.640622	0.693836	0.617766	0.555381	0.880065	0.787534	0.620632	0.5105	0.707693	0.560448	0.662932	0	0.735931	0.615357	0.64922	0.973976	0.450393	0.529954	0.720586	0.587906	0.355245
ABCG5	0.035503	0.0262019	0.0605887	0.0654384	0.0544098	0.0375307	0.0169396	0.0637615	0.0575463	0.0494696	0.0607414	0.0383016	0.0352485	0.0865453	0.0752605	0.0608979	0	0.0767033	0.0575263	0.0498162	0.0563671	0.0533279	0.0283354	0.094701	0.0423357	0.0332671	0	0.0481971	0.0354426	0.0597433	0.0356832	0.0418413	0.0635006	0.0650267	0.020457	0.0493116	0.0363146	0.0427945	0	0.0228831	0.0302097	0.033256	0.0698629	0.0297172	0.037609	0.0500096	0.0478134	0.0263934
ABCG8	0.0810954	0.0764374	0.0805035	0.0596831	0.0499548	0.0423538	0.0602544	0.0942281	0.0816257	0.065183	0.0703376	0.0684111	0.0646032	0.116665	0.113819	0.105646	0.0471323	0.131698	0.0752572	0.0902103	0.0682696	0.149268	0.0615765	0.124101	0.0702446	0.0682603	0	0.0421412	0.0584177	0.061654	0.0803879	0.0991161	0.110516	0.0989865	0.0601594	0.0840412	0.0869594	0.09096	0	0.0472247	0.0755628	0.0682516	0.0850344	0.0328985	0.0795558	0.0796496	0.0698087	0.11834
LRPPRC	0.650164	0.611963	0.666833	0.628402	0.689134	0.745388	0.740968	0.637995	0.660129	0.646131	0.729337	0.613005	0.499437	0.841716	0.561022	0.780189	0.400438	0.666795	0.753905	0.650335	0.714244	0.774894	0.44518	0.756609	0.683245	0.620994	0.507108	0.602414	0.774243	0.615933	0.499987	0.835532	0.644809	0.697657	0.493555	0.652078	0.728464	0.630327	0	0.727388	0.463622	0.607268	0.821053	0.566972	0.674991	0.757674	0.636448	0.843215
PPM1B	0.74096	0.773743	0.789128	0.738657	0.721754	0.731421	0.665922	0.753821	0.784158	0.716762	0.815545	0.6642	0.624094	0.87794	0.735419	0.793685	0.408281	0.81888	0.785267	0.687807	0.753906	0.831199	0.516734	0.842643	0.728411	0.65863	0.410655	0.690852	0.79512	0.598853	0.620187	0.891472	0.771445	0.733314	0.557765	0.783181	0.800909	0.732348	0	0.748451	0.673221	0.628712	0.769168	0.582674	0.622591	0.784639	0.687508	0.787828
SLC3A1	0.0448999	0.0327644	0.0904643	0.179087	0.100068	0.0532938	0.049676	0.0860174	0.107997	0.0597516	0.0685628	0.0381907	0.0304926	0.248352	0.0407756	0.161883	0	0.128698	0.16417	0.0584789	0.120044	0.178953	0.0208073	0.216408	0.0442977	0.0241861	0.138229	0.0502192	0.1588	0.060452	0.0161785	0.198053	0.0570048	0.0802606	0.0239908	0.0600696	0.0550378	0.028766	0	0.0775693	0.0692408	0.026931	0.208077	0.0220263	0.0293235	0.161367	0.086723	0.133895
PREPL	1.48157	1.4114	1.52467	1.36595	1.30686	1.8099	1.53083	1.59126	1.32051	1.39431	1.76731	1.33232	1.30466	1.43255	1.32753	1.33698	0.933033	1.27165	1.71224	1.30719	1.48201	1.53783	0.896731	1.3877	1.74213	1.44503	1.72993	1.59597	1.75718	1.11254	1.22972	1.69044	1.52061	1.18549	1.0593	1.36473	1.52318	1.36601	0	1.36057	1.17167	1.35303	1.51467	1.32237	1.53462	1.50098	1.01014	1.1925
CAMKMT	0.315476	0.422552	0.435406	0.424432	0.444302	0.410956	0.504027	0.347714	0.418749	0.42812	0.387777	0.391557	0.406712	0.376339	0.406913	0.393381	0.469015	0.318465	0.33981	0.393529	0.408103	0.340926	0.447912	0.364268	0.356323	0.402326	1.15561	0.394277	0.394647	0.39312	0.309194	0.259195	0.445853	0.472778	0.297541	0.475602	0.524357	0.469762	0	0.33803	0.404979	0.313174	0.349232	0.42366	0.357154	0.417732	0.405884	0.622723
SIX3	0	0	0.000378315	0	0	0	0.00224565	0	0	0	0.000837838	0	0	0	0	0	0	0	0	0	0	0	0.00166919	0	0	0	0	0	0	0	0	0	0.000248774	0.00192355	0	0	0	0.000726083	0	0	0	0	0	0	0	0	0	0
SRBD1	0.237413	0.251107	0.246964	0.269239	0.251504	0.280739	0.171391	0.242915	0.25566	0.259291	0.261642	0.238709	0.216596	0.211589	0.242613	0.27347	0.225135	0.233131	0.234001	0.265258	0.242409	0.258529	0.170036	0.252752	0.258348	0.223078	0.209698	0.242595	0.210837	0.230644	0.150675	0.145727	0.260336	0.310921	0.189262	0.257078	0.183618	0.198663	0	0.18005	0.2074	0.209034	0.196943	0.180181	0.17585	0.272013	0.210818	0.110661
PRKCE	1.47908	1.61452	1.63291	1.4505	1.52752	1.45158	1.51308	1.7297	1.70341	1.71891	1.50407	1.81586	1.50498	1.56669	1.64261	1.46346	1.26963	1.36018	1.39608	1.39064	1.79119	1.72214	1.65279	1.88238	1.32877	1.2691	1.72175	1.49591	1.38417	1.27084	1.33805	1.39203	1.80249	1.64987	1.48823	1.91856	1.4143	1.53678	0	1.74136	1.64837	1.57159	1.33993	1.3471	1.39913	1.51591	1.58022	1.37993
EPAS1	0.0105011	0.00704269	0.0158904	0.0127788	0.00857628	0.00535461	0.00585404	0.0132435	0.0210131	0.00254433	0.00607887	0.00213884	0.00208628	0.031646	0.00730323	0.0243968	0	0.0181351	0.0196892	0.00424701	0.0181797	0.0424835	0.00301978	0.0273282	0.00267439	0.00691871	0	0.00645167	0.0297051	0.0118181	0.0099179	0.0395873	0.0111884	0.0110794	0.00511342	0.0086139	0.00568116	0.0060138	0	0.0125495	0.00805471	0.0128593	0.0293665	0.00656479	0.00536728	0.023306	0.0159342	0.0120192
ATP6V1E2	0.159836	0.0964917	0.132438	0.108811	0.0907631	0.0791657	0.0717365	0.120191	0.13664	0.0751869	0.116732	0.0667678	0.0658234	0.144716	0.105534	0.107656	0.0586693	0.0896495	0.127361	0.0812918	0.119514	0.14734	0.0636224	0.14766	0.0769278	0.0975819	0.570274	0.0579749	0.159793	0.0762392	0.0721594	0.104021	0.119322	0.0547121	0.0425814	0.0943379	0.0748156	0.0837212	0	0.0257675	0.0759593	0.0928513	0.142387	0.0356039	0.0441141	0.151475	0.113555	0.068107
RHOQ	0.18459	0.190892	0.191677	0.125435	0.101618	0.130595	0.113367	0.195217	0.163186	0.153207	0.162922	0.140276	0.10372	0.19126	0.146679	0.0961758	0.162051	0.181074	0.139212	0.113114	0.136934	0.272977	0.056109	0.148143	0.138064	0.124675	0.124014	0.170131	0.292599	0.12848	0.12911	0.253785	0.199068	0.14366	0.178804	0.122664	0.202927	0.159335	0	0.163906	0.0869647	0.125377	0.164135	0.0780104	0.183928	0.207165	0.0707074	0.154117
PIGF	0.186708	0.159959	0.175625	0.140133	0.173515	0.177964	0.106228	0.178211	0.206947	0.17033	0.187352	0.114521	0.122258	0.180666	0.161109	0.197808	0	0.165817	0.186598	0.151386	0.151897	0.199266	0.0840147	0.211812	0.147312	0.161324	0.313952	0.127385	0.162044	0.131797	0.122319	0.183322	0.161038	0.173579	0.119712	0.162882	0.169011	0.125579	0	0.20341	0.123189	0.133259	0.191602	0.137757	0.116165	0.162224	0.123161	0.156027
CRIPT	0.0713036	0.0539132	0.0863034	0.0990545	0.0944239	0.109793	0.109053	0.0987743	0.0903391	0.0699898	0.10458	0.0536813	0.0380392	0.117677	0.0531684	0.0915663	0	0.0897494	0.137602	0.067558	0.0983517	0.132739	0.0359762	0.137619	0.0901102	0.0618975	0	0.0910952	0.115286	0.0606674	0.0744495	0.138518	0.0939803	0.101837	0.0471214	0.0842273	0.122181	0.0778151	0	0.0712303	0.0697068	0.0555711	0.0771838	0.0468294	0.106302	0.122144	0.0635614	0.0981598
SOCS5	0.385929	0.452729	0.460592	0.454737	0.541704	0.614361	0.416691	0.451541	0.505364	0.569173	0.571891	0.436271	0.371106	0.313174	0.39333	0.460734	0.322787	0.362809	0.486089	0.530742	0.530273	0.41857	0.347504	0.515937	0.516005	0.455964	0	0.448555	0.392624	0.361893	0.215797	0.352995	0.39526	0.456283	0.241881	0.52055	0.440107	0.341237	0	0.382816	0.402362	0.243421	0.216915	0.489272	0.477534	0.401655	0.478269	0.236551
MCFD2	0.222476	0.201917	0.267075	0.259367	0.202351	0.211594	0.256073	0.27146	0.291172	0.206748	0.304027	0.158376	0.154938	0.380895	0.236581	0.287086	0.161593	0.250684	0.379831	0.181996	0.292134	0.320541	0.109951	0.435672	0.242181	0.147177	0.113964	0.161461	0.284684	0.164691	0.164411	0.462673	0.221531	0.236266	0.126783	0.226384	0.325985	0.230491	0	0.269426	0.197488	0.140817	0.254139	0.133345	0.194215	0.309503	0.212563	0.239294
TTC7A	0.242927	0.230279	0.276472	0.247875	0.224069	0.18253	0.198845	0.323365	0.391829	0.279309	0.248212	0.253684	0.241226	0.42634	0.411335	0.409039	0	0.491615	0.271007	0.2962	0.242604	0.459297	0.26659	0.430333	0.224046	0.260515	0	0.145264	0.235305	0.167863	0.171288	0.390608	0.304865	0.333395	0.211161	0.332608	0.249857	0.252754	0	0.245026	0.250017	0.274128	0.203128	0.152933	0.207925	0.341622	0.482343	0.264536
STPG4	0.00723746	0.00225374	0.0162658	0.0173554	0.0131987	0.00360102	0.00211657	0.00789617	0.0133284	0.0049492	0.00665584	0.0046352	0	0.0345476	0.00560087	0.0270731	0.055461	0.0314714	0.0059639	0.00703409	0.0104186	0.0106443	0.00227944	0.0221878	0.00146485	0.00527861	0	0.00536388	0.00857241	0.00588513	0	0.0218804	0.00673975	0.0142177	0.00215402	0.0133866	0.0111948	0.00417291	0	0.00174984	0.0139552	0.00411875	0.0222376	0	0.000503288	0.0176452	0.0103902	0.0172122
AC073283.3	0.0284397	0.0192722	0.0154683	0.0142968	0.0128908	0.0143969	0.00860802	0.0124813	0.016235	0.0188303	0.0183548	0.015729	0.00749832	0.016667	0.0104179	0.0180423	0	0.00738449	0.017819	0.0181286	0.00935008	0.0204107	0.00953618	0.0219172	0.00777501	0.0299359	0	0.0130097	0.00679627	0.0118727	0.0128705	0.00727225	0.0102341	0.0129803	0.0045538	0.0260956	0.00884898	0.0179436	0	0.00371539	0.0173467	0.00415585	0.0114476	0.0128662	0.013962	0.00988178	0.00549176	0.00684395
CALM2	0.00564529	0	0.00616283	0.0152689	0.00738575	0.00514845	0.0272463	0.0245542	0.0157444	0.0186709	0.0302151	0.00171117	0.00690094	0.0162905	0.00620395	0.00924127	0	0.00327291	0.0767239	0.00581213	0.0293061	0.0181584	0.00502831	0.0276978	0.00482966	0	0	0.00173167	0.0111652	0	0.00416321	0.0159014	0.0105611	0.00560491	0.00465891	0.00226562	0.0272379	0.012672	0	0.00222438	0.00449739	0.000494565	0.0309545	0.00781286	0.0270684	0.021016	0.00290426	0.00572107
EPCAM	0.00782737	0.0055359	0.0152303	0.0225257	0.0155888	0.00597732	0.00867075	0.00535574	0.0106009	0.00739731	0.00341908	0.00252271	0.00959421	0.0122217	0.0106814	0.0207861	0.056067	0.011204	0.0375118	0.00742016	0.0116584	0.00942278	0.00352095	0.0319003	0.00476918	0.0137937	0	0.00633836	0.0279665	0.0306187	0.0178184	0.0146636	0.00802335	0.00721306	0.00847427	0.00518636	0.0387327	0.00837505	0	0.00823052	0.00824712	0.00957688	0.0123008	0.00394719	0.0201068	0.0104566	0.0126104	0.0314367
MSH2	0.777924	0.783751	0.781883	0.697944	0.682149	0.677485	0.599488	0.775566	0.828775	0.746099	0.74216	0.770191	0.59433	0.880027	0.815622	0.778276	0.579566	0.844935	0.760257	0.768918	0.821997	1.00211	0.580811	0.913516	0.70295	0.667009	0.239018	0.677658	0.71824	0.741154	0.610194	0.861475	0.841701	0.795927	0.635412	0.77976	0.717603	0.68791	0	0.754082	0.825966	0.757244	0.86862	0.534503	0.723829	0.964908	0.813249	1.09123
KCNK12	0.199633	0.169031	0.218416	0.168812	0.20711	0.162133	0.324285	0.247546	0.273935	0.253584	0.19169	0.155441	0.240939	0.205129	0.223315	0.234743	0.110822	0.242761	0.234566	0.17678	0.253798	0.2867	0.163507	0.254547	0.163734	0.150056	0	0.173352	0.159242	0.154529	0.214	0.337486	0.225734	0.253689	0.125036	0.25349	0.365673	0.25604	0	0.281734	0.247748	0.126161	0.220362	0.202593	0.235028	0.26991	0.268195	0.381694
MSH6	0.16908	0.152215	0.171425	0.142067	0.132017	0.115948	0.180723	0.167488	0.17918	0.148678	0.150082	0.142455	0.136891	0.226573	0.130488	0.165712	0.115966	0.134415	0.156315	0.120755	0.148821	0.225336	0.0799426	0.221382	0.129312	0.11169	0.18611	0.140114	0.162249	0.137198	0.170896	0.261698	0.148452	0.144215	0.0981914	0.141079	0.21812	0.170905	0	0.194166	0.0991355	0.13644	0.19858	0.10115	0.128154	0.192642	0.109875	0.311034
FBXO11	1.23794	1.25739	1.26984	1.1984	1.21841	1.15248	1.19823	1.25345	1.2589	1.27372	1.29	1.2101	1.24893	1.24659	1.28038	1.18753	0.981093	1.20792	1.19278	1.21158	1.24524	1.24897	1.14814	1.28334	1.18708	1.24666	0.848111	1.18099	1.11246	1.09055	1.19501	1.25114	1.21059	1.25181	1.07769	1.30901	1.23997	1.27215	0	1.24527	1.23598	1.05319	1.1798	1.21243	1.21948	1.31752	1.30827	1.05187
FOXN2	0.161829	0.214382	0.175395	0.1782	0.205006	0.198538	0.146992	0.17648	0.187017	0.241136	0.176381	0.161408	0.181171	0.171738	0.160525	0.165464	0	0.210461	0.157236	0.180331	0.164656	0.176452	0.147513	0.27857	0.152766	0.209606	0	0.165976	0.0982192	0.187358	0.144499	0.157616	0.143116	0.182834	0.106145	0.180265	0.160187	0.178307	0	0.177726	0.183627	0.0737557	0.106937	0.156102	0.132574	0.166174	0.170637	0.121851
PPP1R21	0.697175	0.68401	0.800771	0.63273	0.714821	0.632586	0.565618	0.838361	0.86237	0.676739	0.764459	0.574976	0.607213	0.998967	0.787987	0.824327	0.162816	0.769032	0.732966	0.726633	0.724836	0.858663	0.552871	0.914138	0.686935	0.586432	0.974591	0.649194	0.783492	0.67266	0.643384	0.99835	0.80587	0.844324	0.613261	0.711708	0.882556	0.72336	0	0.764143	0.625522	0.693205	0.861671	0.507792	0.718153	0.889529	0.728807	0.552869
STON1	0	0	0	0	0	0	0	0.00192417	0	0	0	0	0	0	0	0	0	0	0	0	0	0.0009586	0	0	0	0	0	0	0	0.00256017	0	0	0	0	0	0	0.000375352	0	0	0	0	0	0	0.00177661	0	0	0	0
STON1-GTF2A1L	0.0173826	0.0151688	0.0122162	0.0151722	0.011478	0.0194889	0.00998409	0.0276617	0.014341	0.0339169	0.0168058	0.0233132	0.0226349	0.0361968	0.0278034	0.0293189	0	0.0338265	0.0156904	0.0284623	0.028037	0.0284229	0.0666538	0.0276573	0.00920971	0.022369	0.113964	0.0293372	0.0190567	0.0198195	0.0219176	0.0370727	0.0292577	0.0364863	0.00462801	0.0226696	0.0534643	0.0281541	0	0.0447801	0.0391261	0.0124756	0.0201058	0.00481741	0.0414861	0.0636675	0.0277749	0.0344471
AC073082.1	0.0188433	0.0141969	0.0202193	0.0140318	0.00702748	0.00508684	0.00281028	0.0174749	0.0138011	0.0135266	0.00473863	0.00996214	0.00638506	0.0111957	0.0159629	0.0195778	0	0.0070651	0.0198824	0.00807958	0.0179741	0.0293603	0.00425445	0.0140747	0.00439897	0.0237254	0.265861	0.015719	0.0138414	0.000996613	0.0109611	0.0558722	0.0266733	0.0173464	0.0159591	0.0141383	0.0300832	0.0130847	0	0.0565621	0.0118137	0.0150517	0.0134011	0.0170182	0.0109173	0.0188941	0.00257026	0.014973
FSHR	0.499007	0.360846	0.404907	0.229158	0.25499	0.192798	0.124719	0.358375	0.1923	0.276101	0.196875	0.419498	0.208473	0.636027	0.662773	0.37406	0.0897441	0.183914	0.288098	0.588197	0.341867	0.389213	0.343601	0.134425	0.202855	0.698661	1.24715	0.159003	0.348836	0.0794646	0.134553	0.730993	0.586092	0.414545	0.460044	0.448266	0.435216	0.333904	0	0.61988	0.249318	0.541488	0.138444	0.255382	0.377734	0.324621	0.0586945	0.174476
NRXN1	4.20492	4.10548	4.09996	4.0468	4.09844	4.19979	3.97004	3.96965	3.97197	4.13535	4.07765	4.15735	3.99657	3.92385	3.89635	4.15125	4.0139	4.00236	4.03392	4.11876	3.99155	3.90152	4.21539	3.94438	4.19034	4.25522	4.10233	4.21757	4.01739	4.25394	4.12531	3.78896	3.98122	4.0531	4.22522	3.96672	3.99925	4.06336	0	3.98164	3.91289	4.13247	4.02105	4.15742	4.09357	3.85738	3.97243	3.98449
ASB3	0.146863	0.148177	0.158389	0.161855	0.156111	0.192708	0.22819	0.200307	0.188162	0.142476	0.1738	0.113426	0.105458	0.142628	0.112336	0.15146	0.102275	0.14421	0.185224	0.132439	0.174886	0.199872	0.112424	0.187267	0.169968	0.144129	0.269332	0.185812	0.189434	0.162696	0.165813	0.259031	0.179471	0.136948	0.067831	0.140942	0.207527	0.163082	0	0.183297	0.124521	0.117617	0.162948	0.132815	0.178472	0.195703	0.133959	0.290127
CHAC2	0.00715775	0.00839645	0.0241141	0.0483337	0.0253944	0.0116914	0.0178609	0.0178717	0.0310189	0.0155673	0.0232612	0.00448838	0.00215985	0.0651072	0.0101552	0.0704632	0	0.0352035	0.0340419	0.00948973	0.0323742	0.027844	0.00645544	0.0420403	0.00914102	0.00918424	0.138229	0.00886107	0.0176007	0.0222296	0.00573176	0.033864	0.0130535	0.0154099	0.00169642	0.0176088	0.0335564	0.0104047	0	0.0179564	0.0214923	0.00816643	0.0350595	0.0164079	0.0126619	0.0342159	0.0172522	0.0197336
ERLEC1	0.232235	0.204641	0.242043	0.262176	0.246062	0.27044	0.268976	0.279407	0.250198	0.206948	0.281033	0.177378	0.18192	0.309909	0.18652	0.242811	0.208529	0.200528	0.378334	0.18597	0.265198	0.284892	0.1695	0.334711	0.324153	0.237927	0.113964	0.222216	0.325553	0.172885	0.215087	0.318824	0.226404	0.205677	0.146736	0.189163	0.279674	0.200539	0	0.247156	0.182125	0.174822	0.273277	0.226261	0.258564	0.258872	0.127151	0.154457
PSME4	0.443724	0.58875	0.557174	0.598796	0.600646	0.585028	0.394468	0.494019	0.63468	0.561248	0.502429	0.494166	0.497683	0.51443	0.546561	0.539918	0.231671	0.409078	0.553411	0.486254	0.700033	0.528685	0.326409	0.684011	0.541932	0.440153	0.393346	0.409401	0.592001	0.436835	0.288712	0.544269	0.55222	0.483546	0.357403	0.596586	0.558679	0.513973	0	0.65023	0.621128	0.436842	0.44812	0.458018	0.442479	0.510008	0.552269	0.429084
ACYP2	1.22585	1.3494	1.26426	1.31545	1.23942	1.28471	1.08814	1.27642	1.42237	1.1581	1.16018	1.3155	1.17529	1.41296	1.27579	1.29944	0.88884	1.29203	1.20737	1.39565	1.3747	1.22644	1.06231	1.3327	1.08824	1.21948	0.854523	1.15226	1.11675	1.15614	1.05406	0.998893	1.28547	1.26229	1.00464	1.30424	1.15733	1.13376	0	1.0015	1.17872	1.2867	1.25976	1.17063	1.02306	1.23474	1.26974	1.37565
TSPYL6	0.00124181	0.0011732	0.00458938	0.0039994	0.00153709	0.00227602	0.00355096	0.00232519	0.00173569	0.00320133	0.00112298	0.00269568	0.00118876	0	0.00240757	0.00148937	0	0.00344596	0.00495445	0.00331042	0.0051135	0.00300908	0	0.00564362	0.00111169	0	0	0.00156035	0.0018294	0	0.00423485	0.00349932	0.00181656	0.00222583	0	0.00361226	0.00115014	0.000881961	0	0.00134598	0	0.00177299	0.00211072	0	0	0.00108414	0.00883448	0.0107599
C2orf73	0.0625728	0.0538388	0.0541673	0.07834	0.0673947	0.0407647	0.0578694	0.0573968	0.0674567	0.0719487	0.0631542	0.0664703	0.0359042	0.0372202	0.0717927	0.0531926	0	0.0557473	0.065539	0.0510511	0.0612566	0.0786866	0.0484904	0.0773423	0.0454646	0.0581309	0	0.0613419	0.0498286	0.0621433	0.0423799	0.0154897	0.0710453	0.10271	0.0445511	0.0565893	0.024885	0.0538319	0	0.0255457	0.0342109	0.0301933	0.0545143	0.0420796	0.0696621	0.0577406	0.0190114	0.196688
SPTBN1	1.35792	1.45036	1.49949	1.36484	1.43763	1.43877	1.54307	1.53242	1.58892	1.47596	1.54722	1.31145	1.40444	1.38783	1.47533	1.34669	1.10388	1.38408	1.53648	1.38091	1.46074	1.56176	1.28978	1.5681	1.43552	1.31958	1.58369	1.42045	1.23177	1.41163	1.41308	1.48705	1.51588	1.57931	1.14563	1.51616	1.50079	1.48303	0	1.45446	1.40648	1.27225	1.39519	1.31405	1.48547	1.55963	1.4734	1.49396
EML6	1.4224	1.34549	1.41569	1.39359	1.46748	1.40969	0.903692	1.41766	1.56281	1.47287	1.17712	1.42521	1.5479	1.35006	1.38017	1.44596	0.983844	1.19065	1.26599	1.49125	1.3932	1.69996	1.53358	1.33031	1.45055	1.3145	1.35445	1.40937	1.54668	1.13463	1.10933	1.55915	1.53711	1.43966	1.3593	1.58615	1.24216	1.20888	0	1.5621	1.38163	1.39687	1.18949	1.23121	1.24876	1.42271	1.51955	0.862806
RTN4	1.63391	1.47317	1.63877	1.81802	1.69677	1.84618	1.85104	1.79273	1.62168	1.39076	1.74443	1.23581	1.43178	1.76349	1.27403	1.60386	1.50201	1.46762	1.95409	1.44267	1.70138	1.64399	1.13742	1.7184	1.8636	1.48553	1.76684	1.65259	1.90897	1.48302	1.5651	1.8999	1.57818	1.40167	1.1391	1.44345	1.81365	1.46324	0	1.62455	1.36113	1.28233	1.61033	1.53162	1.7286	1.63778	1.07058	1.32182
CLHC1	0.24712	0.237341	0.276135	0.254499	0.225825	0.169284	0.269771	0.221456	0.191122	0.297625	0.265905	0.196779	0.160177	0.2863	0.25836	0.251309	0.111197	0.279646	0.309455	0.276866	0.236257	0.26595	0.146456	0.309908	0.14065	0.214192	0.343202	0.274651	0.204013	0.202162	0.3317	0.13015	0.29471	0.298067	0.146972	0.239893	0.251763	0.274806	0	0.131755	0.167308	0.244969	0.168575	0.125024	0.224638	0.302989	0.252691	0.223046
RPS27A	0.181925	0.16549	0.210047	0.476136	0.315858	0.279322	0.370874	0.395894	0.354198	0.101824	0.195787	0.0855306	0.177896	0.420986	0.177541	0.421685	0.065478	0.457917	0.483563	0.195327	0.33278	0.279634	0.119944	0.392645	0.239799	0.123886	0.138229	0.214211	0.383373	0.181311	0.242203	0.519642	0.189162	0.193107	0.0790736	0.14032	0.647846	0.226604	0	0.335799	0.349894	0.134773	0.350489	0.130166	0.278833	0.274271	0.149493	0.198894
MTIF2	0.109772	0.110259	0.118196	0.0918405	0.0932126	0.0890767	0.110631	0.122019	0.100053	0.100611	0.105015	0.0843913	0.088945	0.116109	0.0936102	0.124967	0	0.108167	0.112902	0.084439	0.10922	0.118385	0.0579685	0.116875	0.102909	0.0949428	0.131103	0.0744663	0.0742916	0.0664642	0.0898853	0.0821818	0.102946	0.149701	0.0654464	0.128915	0.121372	0.108097	0	0.0881945	0.0775067	0.0666856	0.0879388	0.0701411	0.0958332	0.0975966	0.11959	0.235208
CCDC88A	1.69266	1.53053	1.43386	1.30549	1.41786	1.44092	1.20693	1.44054	1.43676	1.53905	1.57091	1.60144	1.76731	1.48065	1.56472	1.44165	0.623689	1.54746	1.34007	1.45312	1.45532	1.63976	1.55095	1.47969	1.57708	1.62402	1.67289	1.33785	1.4349	1.34639	1.40017	1.47171	1.49782	1.4304	1.63795	1.5376	1.28784	1.43177	0	1.3497	1.39628	1.2775	1.49701	1.31499	1.3424	1.59217	1.46148	1.4506
CFAP36	0.418044	0.420752	0.455603	0.479575	0.436648	0.395475	0.411994	0.552265	0.589703	0.401269	0.412197	0.382791	0.387482	0.658884	0.510764	0.518705	0.607951	0.582968	0.530458	0.414265	0.507452	0.617748	0.24915	0.62217	0.411745	0.304558	0.333153	0.349486	0.579231	0.350055	0.384282	0.693455	0.523548	0.475643	0.318219	0.49729	0.535921	0.413721	0	0.536814	0.468141	0.391694	0.538918	0.289306	0.427173	0.561161	0.439987	0.413421
PPP4R3B	0.511141	0.494134	0.511231	0.424878	0.464234	0.516391	0.476455	0.516869	0.48862	0.442814	0.56285	0.458724	0.393609	0.592113	0.445713	0.533058	0.324415	0.529674	0.537301	0.448976	0.528766	0.594093	0.290891	0.565121	0.457047	0.4176	0.548884	0.479385	0.522862	0.417033	0.364986	0.598989	0.49517	0.454634	0.368183	0.474399	0.52958	0.44159	0	0.488539	0.404556	0.41239	0.526192	0.402833	0.505074	0.598365	0.417379	0.423448
PNPT1	0.324474	0.340506	0.412941	0.370629	0.305816	0.287434	0.363268	0.409495	0.450075	0.383575	0.372148	0.299584	0.287758	0.537616	0.382694	0.406022	0.17172	0.389053	0.405688	0.34327	0.434154	0.530528	0.22993	0.45093	0.331459	0.288163	0.310124	0.27861	0.347694	0.239075	0.254696	0.525726	0.419983	0.369193	0.206495	0.348565	0.483021	0.403536	0	0.419276	0.319209	0.326632	0.401607	0.274578	0.286569	0.436089	0.455656	0.321324
EFEMP1	0.0246121	0.0102177	0.0280441	0.037577	0.0319073	0.0354858	0.0953155	0.0266483	0.0248774	0.0163486	0.0507204	0.0311496	0.0175775	0.0292137	0.0347391	0.0297293	0	0.0187463	0.0370933	0.0207881	0.0224984	0.0380318	0.0355399	0.0177736	0.0166305	0.0328481	0	0.0411435	0.0449491	0.0385634	0.023781	0.0303314	0.0403677	0.0474281	0.025384	0.0444883	0.0305236	0.053609	0	0.0363373	0.0145742	0.00613894	0.0505584	0.0506868	0.0559169	0.0215838	0.0289113	0.0713037
CCDC85A	1.10012	1.12029	1.34638	1.13324	1.16069	1.21995	0.867283	1.01956	1.2793	1.13574	1.46714	0.989687	0.947337	1.09553	1.39958	1.12232	1.27644	1.27859	1.22332	1.49055	1.27837	1.33522	1.15668	1.4323	1.38771	1.22558	1.28711	0.996408	0.936511	1.29876	1.02268	0.970641	1.15858	1.39178	1.10125	1.28749	1.08454	1.06972	0	1.39487	1.02911	1.1253	1.1503	0.916182	1.22741	1.16344	1.22214	0.553488
VRK2	0.0323452	0.0289078	0.035746	0.0439749	0.0432074	0.0311829	0.033497	0.0236486	0.0284119	0.0191	0.0114454	0.0205417	0.0182054	0.0316863	0.0343038	0.0445056	0	0.03147	0.0222673	0.00562811	0.0186897	0.0358157	0.0313057	0.027597	0.0294604	0.0392688	0	0.0392767	0.046175	0.0348144	0.0107352	0.0390675	0.0284906	0.0404023	0.0145665	0.01687	0.0248616	0.0264472	0	0.0171014	0.0207371	0.0190838	0.0144207	0.0111265	0.0132811	0.0310848	0.0204854	0.0316538
FANCL	0.380578	0.384084	0.409882	0.443238	0.395487	0.45807	0.527347	0.388078	0.329933	0.412865	0.400356	0.352344	0.315284	0.373925	0.307856	0.379147	0.0453438	0.333482	0.343563	0.336967	0.321859	0.388346	0.233847	0.344577	0.47372	0.308671	0.257579	0.447645	0.351219	0.401011	0.302245	0.363468	0.399923	0.454676	0.303981	0.331423	0.362401	0.432134	0	0.356348	0.297286	0.296894	0.316248	0.443339	0.434319	0.310317	0.318658	0.326178
BCL11A	0.901246	1.10969	1.00962	1.0663	1.22568	1.05181	0.8184	0.900262	1.14533	1.0424	0.993716	0.937239	1.14392	0.724792	1.04475	1.07417	0.571327	0.791761	1.03006	1.08385	1.05461	1.01712	0.874837	1.11968	1.24404	0.891285	1.4998	0.899319	0.786283	0.881388	0.770277	1.0189	0.977015	0.940641	0.572586	1.13154	0.963023	0.895929	0	1.07618	1.29443	0.71019	0.822427	0.904503	0.99339	1.04845	1.42932	0.483969
PAPOLG	0.279741	0.231693	0.299435	0.264748	0.262692	0.264468	0.247801	0.298499	0.321662	0.262417	0.287628	0.212612	0.219641	0.275484	0.256137	0.279255	0.163935	0.246464	0.282583	0.243745	0.315761	0.368128	0.186642	0.326725	0.331981	0.229249	0.124014	0.252632	0.302732	0.226853	0.192867	0.33681	0.312676	0.296394	0.213159	0.274644	0.352317	0.271241	0	0.301674	0.272459	0.268665	0.303153	0.2047	0.295108	0.326683	0.262441	0.249421
REL	0.194008	0.180063	0.195397	0.184862	0.180304	0.155685	0.17014	0.193444	0.226731	0.210182	0.196853	0.143959	0.148119	0.240199	0.200423	0.211134	0	0.180079	0.208341	0.156014	0.178525	0.280425	0.123917	0.298288	0.199658	0.123636	0.237978	0.14821	0.148736	0.118361	0.135305	0.254847	0.186737	0.208146	0.132052	0.186455	0.217671	0.188441	0	0.208611	0.182599	0.138744	0.195661	0.124996	0.177954	0.265266	0.157759	0.368615
PUS10	0.206295	0.188558	0.231753	0.221391	0.212626	0.207642	0.210686	0.209555	0.24167	0.239856	0.232795	0.18871	0.146615	0.248337	0.169708	0.259286	0.16926	0.222554	0.20792	0.178187	0.174377	0.274098	0.158154	0.216876	0.166834	0.140667	0.113964	0.193589	0.217038	0.196548	0.161163	0.24809	0.262578	0.267394	0.211084	0.195197	0.185496	0.200147	0	0.188272	0.179183	0.167131	0.198843	0.207443	0.23018	0.216001	0.197727	0.141539
PEX13	0.178648	0.191978	0.204377	0.139553	0.129047	0.17207	0.23441	0.203791	0.213982	0.191195	0.220543	0.155428	0.162778	0.207193	0.175885	0.184221	0.0678456	0.131331	0.172009	0.126508	0.157902	0.219846	0.118878	0.240007	0.12065	0.160408	0.577399	0.130683	0.103187	0.157073	0.203716	0.183758	0.149931	0.22449	0.112355	0.234717	0.228886	0.253027	0	0.231504	0.219879	0.147671	0.174047	0.195494	0.19488	0.198891	0.251019	0.231919
KIAA1841	0.558441	0.527713	0.517943	0.393075	0.481564	0.427792	0.236062	0.523624	0.57003	0.496609	0.484447	0.530544	0.484453	0.576919	0.591923	0.554639	0.453159	0.635847	0.478968	0.45988	0.543596	0.625773	0.383013	0.551603	0.457683	0.447952	0.54306	0.355746	0.467806	0.351363	0.444339	0.556739	0.549875	0.510679	0.355056	0.517092	0.372203	0.432068	0	0.544131	0.462654	0.410525	0.538563	0.297899	0.37213	0.564859	0.430019	0.184572
C2orf74	0.125055	0.117881	0.172267	0.131901	0.0880828	0.09961	0.196749	0.211736	0.145422	0.123333	0.112681	0.147911	0.117119	0.164109	0.15638	0.10973	0	0.142136	0.142482	0.127414	0.169803	0.192671	0.097951	0.268876	0.116118	0.120302	0	0.0841865	0.0681009	0.0913313	0.15162	0.118499	0.111522	0.16977	0.0983758	0.152181	0.291219	0.186261	0	0.129363	0.15801	0.116207	0.110557	0.075447	0.0867158	0.221734	0.134849	0.12506
USP34	1.55296	1.60582	1.58719	1.50105	1.51463	1.51656	1.42929	1.58268	1.58824	1.48123	1.57778	1.56318	1.51731	1.75226	1.56513	1.643	1.13456	1.60902	1.49992	1.4886	1.55998	1.68752	1.37514	1.6414	1.51132	1.52653	1.27762	1.55118	1.84834	1.44812	1.40269	1.77443	1.66328	1.57673	1.50452	1.61	1.65205	1.62481	0	1.4445	1.44281	1.81982	1.74507	1.34155	1.50787	1.71398	1.59509	1.55883
XPO1	0.715077	0.765267	0.843602	0.854077	0.840507	0.86736	1.21437	0.871064	0.870338	0.908621	0.752175	0.752383	0.675156	0.805961	0.836092	0.829983	0.355197	0.866354	0.908052	0.756082	0.859563	0.856983	0.607638	0.896471	0.908941	0.671974	1.59223	0.813531	0.887661	0.706007	0.679967	1.01263	0.865097	0.9357	0.600249	0.891575	1.04248	0.928553	0	0.833745	0.829432	0.628342	0.793185	0.923511	0.906883	0.826358	0.931929	1.20676
FAM161A	0.379416	0.29465	0.336248	0.234458	0.228018	0.228242	0.375999	0.313996	0.291863	0.316097	0.350087	0.321977	0.332881	0.337778	0.293827	0.297747	0.297089	0.335975	0.362889	0.251671	0.24611	0.403723	0.195639	0.293221	0.325381	0.32666	0.255117	0.279032	0.223589	0.255269	0.359621	0.341626	0.286467	0.293007	0.292003	0.259955	0.348793	0.342237	0	0.296451	0.289903	0.352684	0.28146	0.262317	0.378931	0.270629	0.30864	0.534943
CCT4	0.270679	0.299266	0.333116	0.327052	0.283371	0.265001	0.585905	0.354922	0.33496	0.277504	0.308643	0.211236	0.252191	0.440204	0.314977	0.31915	0.185785	0.257588	0.425307	0.244811	0.326589	0.386541	0.181374	0.360591	0.406605	0.236376	0.252193	0.235675	0.367363	0.218407	0.251169	0.432266	0.354615	0.338772	0.198692	0.290795	0.45403	0.337561	0	0.358301	0.295951	0.292303	0.330684	0.356111	0.353349	0.331523	0.299681	0.403867
COMMD1	0.955533	1.03759	1.0433	1.00078	0.985014	0.850101	0.896968	0.960826	1.05352	1.0566	0.938813	0.992778	0.870853	1.18657	1.03428	1.07269	0.635353	1.06595	0.939217	0.975095	0.931425	1.03951	0.964017	1.06045	0.920396	0.980025	0.684773	0.899436	0.789752	0.935281	0.892984	0.972801	1.06889	1.09656	0.802462	1.03294	1.01463	1.02167	0	0.988046	1.03771	0.914584	0.92708	0.839838	0.933684	1.01355	1.13469	0.996409
B3GNT2	0.0481985	0.0739574	0.0680513	0.0752839	0.0813682	0.0623464	0.0539419	0.070975	0.0987231	0.0600811	0.103572	0.0371219	0.0504589	0.0689414	0.0752406	0.0564795	0.0678456	0.0575961	0.105675	0.0777645	0.0705733	0.0880246	0.042167	0.114445	0.105676	0.0751258	0	0.0727077	0.0596455	0.0705179	0.0670351	0.114095	0.0541658	0.0596673	0.0354504	0.063207	0.0752934	0.0719583	0	0.0954506	0.0625746	0.048814	0.0699289	0.0368238	0.0883841	0.0887331	0.112945	0.0809754
TMEM17	0.0203375	0.0167985	0.0226854	0.0352577	0.0146939	0.023367	0.0237719	0.0231896	0.0261235	0.0126623	0.0307322	0.0108929	0.0132193	0.0573952	0.0163983	0.0337347	0	0.0270501	0.0341337	0.0167472	0.0287233	0.0352628	0.00416035	0.0467796	0.0212575	0.00944414	0	0.00428464	0.0203093	0.00869956	0.015968	0.0335537	0.0157082	0.0100549	0	0.0147534	0.022641	0.00980097	0	0.0132401	0.0252237	0.00640845	0.0175351	0.00319429	0.0106421	0.0358202	0.0128357	0.0159324
EHBP1	1.79624	1.71553	1.67603	1.51222	1.51627	1.61998	1.51002	1.59283	1.6371	1.71417	1.78332	1.67393	1.61431	1.66346	1.77626	1.6417	1.36654	1.88826	1.61166	1.7008	1.58442	1.84398	1.597	1.6732	1.69033	1.8959	1.57717	1.66473	1.73449	1.62766	1.65233	1.73316	1.72507	1.75177	1.83038	1.60555	1.68532	1.67776	0	1.62368	1.60888	1.74213	1.73618	1.56213	1.75161	1.71803	1.68902	1.58791
OTX1	0.000560595	0.00242828	0.000413085	0.000402637	0	0.000747925	0	0.00140109	0.00066527	0.000770163	0.000607497	0.00181638	0.0034774	0	0.000464627	0	0	0	0.000674996	0.000925457	0.000843192	0.000429137	0.000972024	0	0	0	0	0.00108181	0.00137257	0.00450445	0.00190569	0	0.00143076	0	0	0	0.00195228	0	0	0	0	0	0	0.00367641	0.000959681	0	0	0.000871492
WDPCP	1.81372	1.6559	1.57928	1.54585	1.53505	1.41138	1.12619	1.56728	1.58619	1.45893	1.58859	1.62149	1.51856	1.67413	1.68483	1.53207	1.09114	1.75164	1.5597	1.56328	1.53159	1.80406	1.26405	1.72708	1.42875	1.55218	1.7609	1.42129	1.71387	1.68169	1.65316	1.6079	1.61412	1.61445	1.62992	1.55562	1.34897	1.56051	0	1.47298	1.52986	1.68498	1.93625	1.1917	1.39608	1.69158	1.51918	1.16333
MDH1	0.745509	0.647868	0.777586	0.722597	0.591885	0.848851	0.978344	0.978528	0.827885	0.630576	0.924632	0.563772	0.626259	1.00937	0.6571	0.856403	0.504687	0.702402	1.24016	0.618784	0.885449	0.933683	0.440944	0.911879	1.00094	0.683401	1.08818	0.636554	1.03351	0.563566	0.720189	1.19947	0.792089	0.644877	0.466706	0.530413	1.03803	0.681692	0	0.816272	0.540698	0.663235	0.954126	0.634825	0.871387	0.754181	0.417625	0.489076
UGP2	0.602615	0.596665	0.600393	0.579224	0.586584	0.611143	0.560974	0.699996	0.669186	0.57442	0.608991	0.488523	0.487363	0.623328	0.502718	0.627754	0.381691	0.480673	0.776501	0.550881	0.668822	0.632409	0.280794	0.717944	0.731929	0.546068	0.124014	0.527307	0.633127	0.432234	0.508114	0.694871	0.591954	0.64685	0.361934	0.515621	0.810793	0.623632	0	0.564719	0.533025	0.447245	0.593377	0.513821	0.634077	0.634551	0.404515	0.380581
VPS54	0.722036	0.706938	0.67837	0.592134	0.628286	0.61742	0.482214	0.685497	0.70612	0.65791	0.721695	0.65409	0.567669	0.734145	0.706229	0.756551	0.306677	0.699129	0.640733	0.613151	0.706087	0.788993	0.471713	0.763517	0.613964	0.618168	0.621619	0.560274	0.638645	0.574763	0.5662	0.669796	0.714269	0.747917	0.540272	0.694277	0.601726	0.615067	0	0.614944	0.638044	0.580399	0.66875	0.550107	0.545569	0.708651	0.708686	0.50976
PELI1	0.263426	0.299589	0.314908	0.287957	0.325538	0.33845	0.283853	0.29716	0.33123	0.309876	0.358404	0.277425	0.236547	0.304001	0.27921	0.282796	0.489806	0.205286	0.243562	0.217704	0.280966	0.370969	0.221791	0.324587	0.382981	0.280467	0.185433	0.297816	0.255135	0.320559	0.284676	0.347935	0.322786	0.36186	0.236281	0.315447	0.322869	0.332101	0	0.38865	0.194928	0.319009	0.307583	0.233496	0.351864	0.372775	0.212564	0.249499
LGALSL	0.0833197	0.0713655	0.0827613	0.0549189	0.0626091	0.0959476	0.0833848	0.112215	0.0821267	0.0860753	0.113583	0.0699067	0.0900632	0.0581076	0.0492249	0.0696611	0.113442	0.0619107	0.107149	0.0724076	0.0843979	0.0965323	0.0490318	0.111019	0.0981799	0.06433	0.18611	0.0739911	0.0864903	0.0281953	0.0522552	0.120478	0.0807615	0.0493743	0.0459298	0.0597012	0.120286	0.0773442	0	0.0657336	0.0538153	0.0457542	0.066459	0.0482904	0.100634	0.128379	0.0521058	0.0357912
AFTPH	0.649636	0.642166	0.649886	0.584698	0.57812	0.734955	0.646099	0.614773	0.619798	0.567026	0.704758	0.500189	0.512192	0.553061	0.541657	0.567926	0.367886	0.534974	0.622926	0.546485	0.616565	0.631548	0.389821	0.717832	0.714317	0.568033	0.520111	0.616271	0.574755	0.606879	0.44798	0.602638	0.570853	0.578225	0.333529	0.609742	0.680528	0.607015	0	0.602816	0.511078	0.460881	0.553941	0.456231	0.632367	0.670434	0.496757	0.51066
SERTAD2	0.26529	0.23315	0.283593	0.245873	0.272138	0.2378	0.132314	0.264145	0.321697	0.29219	0.271203	0.238205	0.234808	0.20742	0.31836	0.26927	0	0.324355	0.238863	0.327334	0.276875	0.327316	0.224027	0.314422	0.27554	0.264693	0.245068	0.203351	0.194021	0.227109	0.249107	0.291616	0.256461	0.312173	0.223983	0.263943	0.239414	0.236901	0	0.211708	0.219333	0.145403	0.244067	0.19097	0.286374	0.362119	0.290547	0.235923
SLC1A4	0.281834	0.246505	0.278515	0.238641	0.261853	0.223805	0.368766	0.298898	0.326613	0.270696	0.255335	0.267516	0.228365	0.296168	0.355449	0.276175	0.0459352	0.2715	0.276342	0.305825	0.314466	0.453385	0.20985	0.386887	0.284164	0.240234	0.202572	0.250186	0.313719	0.221175	0.23239	0.414985	0.338457	0.383079	0.240061	0.306309	0.270383	0.258987	0	0.277709	0.223743	0.263596	0.345092	0.217396	0.250608	0.321267	0.314175	0.430981
CEP68	0.400694	0.382951	0.37845	0.29268	0.345568	0.278451	0.224257	0.424223	0.515508	0.355841	0.453909	0.338312	0.311799	0.516555	0.451601	0.471034	0.15989	0.492458	0.374549	0.414743	0.341668	0.548967	0.284101	0.497023	0.288363	0.336112	0.131103	0.267289	0.320421	0.330127	0.380988	0.523213	0.404768	0.412788	0.237165	0.470624	0.336851	0.306423	0	0.345916	0.462198	0.284342	0.435066	0.198459	0.312195	0.477339	0.480302	0.33544
RAB1A	0.486571	0.469259	0.538168	0.544515	0.536078	0.493073	0.577084	0.564788	0.624934	0.486397	0.547987	0.437383	0.440785	0.652418	0.514963	0.597564	0.509647	0.520281	0.614065	0.51767	0.546088	0.714733	0.404728	0.689468	0.614861	0.500216	0.702578	0.465031	0.658286	0.422308	0.406259	0.765223	0.557116	0.502146	0.510654	0.487709	0.604775	0.481397	0	0.580635	0.431738	0.511143	0.691704	0.417602	0.541279	0.614257	0.568981	0.58263
ACTR2	0.879966	0.815955	0.92379	0.932834	0.882856	1.01722	0.68314	0.952289	1.02404	0.875895	1.16088	0.776234	0.784857	1.16617	0.732063	1.04511	0.688475	0.947302	1.09007	0.860788	0.999171	0.959877	0.69305	1.07768	1.0508	0.884729	0.629843	0.690429	0.785417	0.668801	0.547844	0.97357	0.831533	0.866604	0.543153	0.866032	0.855688	0.7053	0	0.903623	0.75243	0.593348	0.844756	0.681002	0.715162	0.99575	0.816926	0.65521
SPRED2	0.601488	1.13396	0.764143	1.1189	1.20624	0.926606	0.595283	0.843059	1.24445	1.11916	0.835716	0.740683	0.97145	0.715	1.4961	0.902133	0.366919	0.699889	1.01745	1.00947	1.10708	0.671295	0.964636	1.30736	0.953699	0.52264	0.828607	0.484062	0.534393	0.53405	0.434708	0.740465	0.774609	0.908665	0.438947	1.1823	0.527095	0.658088	0	0.908374	1.08712	0.41668	0.528815	0.628935	0.552004	0.58373	1.38902	0.438117
MEIS1	0.0356725	0.0431025	0.0376482	0.0462145	0.0585703	0.0415784	0.0296607	0.0420465	0.0436641	0.0446622	0.0308007	0.0317625	0.0289729	0.039033	0.0528754	0.0419172	0	0.0453296	0.047341	0.0504163	0.0351466	0.0372688	0.0377099	0.0503474	0.0260169	0.0542644	0.131103	0.041287	0.0374533	0.0449752	0.055665	0.0209138	0.0467295	0.0659296	0.0319722	0.0464287	0.0384905	0.0448614	0	0.0259446	0.0100785	0.0379161	0.0322261	0.039394	0.0482142	0.042205	0.0388621	0.0331995
ETAA1	0.0952449	0.0556469	0.106462	0.0701503	0.0832663	0.098002	0.0442538	0.0998941	0.0805742	0.078343	0.0914357	0.0795526	0.0544882	0.0942022	0.0701186	0.0647455	0	0.0724266	0.0824804	0.0649395	0.0902234	0.0911234	0.0411572	0.10774	0.0773415	0.0748913	0	0.0806058	0.104879	0.0667545	0.0831614	0.092086	0.0814222	0.0773164	0.0553859	0.0581775	0.087727	0.079714	0	0.0609743	0.0543762	0.0713555	0.0958832	0.0618551	0.0671227	0.0847347	0.038278	0.0481675
C1D	0.352841	0.384841	0.421113	0.294758	0.279137	0.328966	0.398252	0.40171	0.35007	0.356832	0.394343	0.330766	0.238573	0.396632	0.306276	0.290868	0.235065	0.327176	0.429112	0.314783	0.38202	0.40829	0.27698	0.405973	0.313133	0.338356	0.262243	0.38336	0.308259	0.382684	0.355698	0.385344	0.361898	0.38682	0.291663	0.357101	0.320657	0.361925	0	0.341485	0.293206	0.362716	0.384071	0.343442	0.358299	0.393688	0.281104	0.457355
WDR92	0.128451	0.137175	0.128773	0.10465	0.0862931	0.0859405	0.118073	0.144752	0.155203	0.123738	0.142073	0.121862	0.118758	0.19089	0.1586	0.118248	0.110903	0.145128	0.15757	0.126857	0.129201	0.180352	0.130405	0.159186	0.120395	0.103339	0	0.106739	0.102531	0.0841222	0.124694	0.169227	0.172721	0.165972	0.148119	0.153985	0.133499	0.128995	0	0.198243	0.12154	0.105348	0.181792	0.101821	0.115461	0.161466	0.137745	0.157615
AC017083.3	0.0501162	0.0361494	0.0471677	0.0553418	0.0487975	0.0338821	0.0335796	0.0368693	0.0620851	0.0287578	0.0485688	0.0287385	0.0358282	0.108479	0.0500748	0.0757638	0.105616	0.0523387	0.0742734	0.0296788	0.0555469	0.0581816	0.0216675	0.102375	0.0261478	0.0438675	0.131103	0.0406357	0.0466506	0.0336355	0.031729	0.0797491	0.0297291	0.0258793	0.0248814	0.0322666	0.0452267	0.0374553	0	0.0530697	0.0332633	0.0235792	0.0589884	0.043878	0.0326278	0.0451287	0.0388968	0.0351387
PNO1	0.0824936	0.0921758	0.0932832	0.0836216	0.0991347	0.0820308	0.0896594	0.0897581	0.124189	0.072111	0.103935	0.0779162	0.0509492	0.143966	0.0914602	0.118584	0.0574468	0.093778	0.137245	0.0809264	0.116413	0.125599	0.059491	0.168251	0.0560647	0.0745875	0	0.0679298	0.0811363	0.0599127	0.0557276	0.118857	0.0794329	0.0862526	0.0326312	0.103299	0.0961376	0.0816549	0	0.116502	0.0679921	0.0597619	0.0922412	0.0754542	0.0523188	0.0672532	0.0772354	0.128157
CNRIP1	0.495302	0.374151	0.553369	0.55926	0.449504	0.536322	0.564193	0.558482	0.541259	0.498783	0.664592	0.395593	0.386134	0.605366	0.389784	0.51339	0.120751	0.510086	0.742744	0.437268	0.527185	0.580403	0.295764	0.687985	0.587917	0.419876	0.777387	0.490838	0.581481	0.449249	0.440596	0.671336	0.480434	0.442804	0.304774	0.466941	0.609215	0.443034	0	0.45606	0.327655	0.335777	0.580324	0.375792	0.622143	0.582768	0.350029	0.427346
PLEK	0.0102525	0.010699	0.0194235	0.0310293	0.00609545	0.00595085	0.0179957	0.027317	0.0253995	0.00553817	0.0333242	0.0243159	0.00930916	0.00392415	0.00616358	0.0206046	0	0.0154387	0.0268935	0.0409456	0.0228292	0.00768718	0.0056376	0.0194883	0.0290952	0.0100389	0	0.00504448	0.00875263	0.0287296	0.0292048	0.0173266	0.00424965	0.00895227	0.00787897	0.016578	0.027371	0.0170313	0	0.0247009	0.0231468	0.00522473	0.0190803	0.00676652	0.0497075	0.0294329	0.021277	0.0116316
FBXO48	0.0207539	0.00754605	0.0318958	0.0341795	0.0171898	0.0209851	0.0194477	0.020161	0.0228712	0.0244963	0.0338741	0.0081367	0.0177465	0.0282174	0.00787855	0.0208038	0	0.0134395	0.0330149	0.0191658	0.0183846	0.0270692	0.0172135	0.0399537	0.0225205	0.00958728	0	0.02501	0.0372985	0.0256713	0.0143872	0.0251553	0.0227979	0.0144519	0.0111001	0.0200433	0.0341102	0.0223815	0	0.0206938	0.0116	0.00654194	0.0232027	0.0217349	0.0195613	0.0206079	0.00713521	0.0207759
APLF	0.188382	0.188054	0.209035	0.244393	0.210617	0.182032	0.0925445	0.201514	0.292129	0.277576	0.234732	0.231275	0.232386	0.225433	0.216637	0.255432	0.261856	0.212287	0.15887	0.208314	0.217304	0.27761	0.221564	0.323293	0.282337	0.264922	0.113964	0.12906	0.212209	0.0602784	0.0998159	0.18834	0.162911	0.239802	0.189244	0.322285	0.184073	0.125669	0	0.263597	0.223311	0.121213	0.070542	0.140387	0.181681	0.241129	0.374765	0.10344
PROKR1	0	0.000697431	0.000491973	0.000624762	0	0	0	0	0.000400837	0	0.00102322	0	0	0	0	0	0	0	0	0.000461772	0.000858387	0	0	0	0	0	0	0	0	0	0	0.00130311	0	0	0	0	0.000325711	0	0	0	0	0	0	0	0	0	0	0.00148861
ARHGAP25	0.110749	0.0290237	0.19095	0.193159	0.106655	0.148673	0.111402	0.0242131	0.357604	0.181642	0.230341	0.192544	0.248224	0.0216919	0.220027	0.168745	0.101683	0.0835314	0.21093	0.223561	0.18522	0.0484604	0.0979575	0.411357	0.279094	0.141383	0.383297	0.153032	0.0733487	0.0959126	0.131676	0.123379	0.134884	0.200755	0.0673458	0.362443	0.0286102	0.247023	0	0.136909	0.219111	0.165027	0.126984	0.140398	0.1546	0.303941	0.164036	0.102417
GKN2	0.00043948	0	0.0002656	0.000991236	0	0	0.00101562	0.000677868	0	0	0	0.000898061	0	0	0	0.00219089	0	0	0	0	0	0.000372072	0	0	0	0	0	0	0.000573769	0	0	0	0.000585278	0	0.00180602	0	0	0	0	0	0.00163028	0	0	0	0	0	0	0.00153112
ANTXR1	0.510231	0.592999	0.539897	0.423602	0.462443	0.441104	0.48553	0.543494	0.546516	0.617158	0.563938	0.612556	0.548652	0.537308	0.526668	0.552324	0.272199	0.550203	0.409937	0.541073	0.482234	0.501252	0.603202	0.588526	0.501251	0.579865	0.391558	0.48147	0.33453	0.434657	0.560121	0.416327	0.595274	0.605221	0.534715	0.654478	0.467864	0.539169	0	0.415507	0.539953	0.485945	0.426403	0.455691	0.462587	0.432162	0.589333	0.39176
GFPT1	0.456056	0.501003	0.537298	0.466045	0.506885	0.453643	0.52318	0.452773	0.578043	0.455654	0.542136	0.443308	0.405852	0.614133	0.540706	0.516452	0.391996	0.506144	0.499475	0.500361	0.571386	0.602394	0.365413	0.544976	0.52019	0.458961	0.464256	0.408121	0.544527	0.440193	0.436733	0.668043	0.588422	0.564085	0.370788	0.570376	0.624219	0.48355	0	0.520805	0.513975	0.434809	0.505513	0.442403	0.577819	0.609221	0.553382	0.824925
NFU1	0.221265	0.23426	0.241272	0.197884	0.183139	0.203958	0.15135	0.202172	0.249426	0.185333	0.222476	0.194249	0.148151	0.296798	0.252076	0.254509	0.103268	0.241207	0.234506	0.218352	0.219789	0.279065	0.168151	0.286623	0.193952	0.172081	0.124014	0.188979	0.192651	0.225222	0.140812	0.247324	0.247321	0.223181	0.139885	0.24432	0.176391	0.172519	0	0.179306	0.188359	0.194175	0.200454	0.141775	0.170641	0.27272	0.181213	0.216124
AAK1	1.4634	1.58895	1.64947	1.61	1.70144	1.56145	1.71098	1.72967	1.74092	1.62237	1.54038	1.51002	1.45873	1.49669	1.57523	1.46002	1.56699	1.34208	1.6829	1.55025	1.75652	1.69927	1.44293	1.69226	1.51416	1.35921	1.42879	1.56567	1.70828	1.48347	1.4582	1.7719	1.66036	1.64913	1.47195	1.68942	1.68119	1.58247	0	1.59124	1.51635	1.55307	1.6206	1.53695	1.67512	1.66442	1.65115	1.81359
ANXA4	0.242235	0.228943	0.259997	0.188674	0.234056	0.19591	0.158311	0.234604	0.251429	0.241393	0.213684	0.224935	0.190284	0.414032	0.26318	0.213007	0.31651	0.221051	0.254433	0.214553	0.190912	0.278014	0.206003	0.325227	0.136418	0.18756	0.577399	0.233843	0.260367	0.221828	0.250685	0.257976	0.256149	0.269741	0.31056	0.336006	0.226306	0.283262	0	0.277972	0.214459	0.208278	0.352934	0.15501	0.119461	0.241981	0.176279	0.254412
GMCL1	0.551945	0.536671	0.651871	0.524524	0.547249	0.554819	0.375188	0.60389	0.677068	0.606772	0.596245	0.47061	0.418306	0.711935	0.5749	0.595833	0.244736	0.668361	0.545882	0.556128	0.594001	0.666737	0.375004	0.653236	0.547216	0.495942	0.545412	0.506685	0.60388	0.542684	0.531337	0.811834	0.520737	0.594733	0.490139	0.506826	0.601677	0.470221	0	0.608203	0.48233	0.53868	0.716896	0.425373	0.460798	0.611677	0.558423	0.443296
SNRNP27	0.0267129	0.0320857	0.0551133	0.0488077	0.0327948	0.0280664	0.0435782	0.040068	0.032333	0.0192808	0.0320441	0.0163747	0.013681	0.0471632	0.023619	0.0245491	0	0.0288935	0.0572557	0.0330744	0.0370231	0.0467777	0.0192885	0.0704355	0.0301593	0.0210219	0	0.0243133	0.0454368	0.0243538	0.0207396	0.0581773	0.0265447	0.0270993	0.0271312	0.0276558	0.0361962	0.0213121	0	0.0225572	0.0304563	0.0228812	0.0596026	0.0212192	0.0187452	0.0423885	0.0331128	0.0511916
MXD1	0.314194	0.329972	0.380181	0.418537	0.437453	0.450243	0.656648	0.383193	0.443188	0.394651	0.396953	0.283574	0.273899	0.388027	0.286896	0.360314	0.161048	0.289848	0.416441	0.323225	0.374228	0.415639	0.207312	0.434367	0.408467	0.281441	0.316537	0.430392	0.448998	0.377566	0.302137	0.507217	0.343353	0.399422	0.240798	0.388581	0.503635	0.429241	0	0.334827	0.347132	0.308725	0.370741	0.455845	0.501819	0.381101	0.328737	0.575854
ASPRV1	0.0157389	0.0162503	0.02284	0.0168723	0.0159597	0.0225165	0.0290762	0.0233054	0.0189856	0.013951	0.0135532	0.0164928	0.0136832	0.0266869	0.0139449	0.00729229	0	0.0133011	0.0198027	0.0186858	0.0159171	0.0148393	0.0108466	0.0365766	0.0191029	0.00878887	0	0.0212422	0.0102319	0.0179385	0.0163042	0.0227549	0.0192918	0.00922722	0.00337062	0.0112991	0.0259922	0.011139	0	0.0119695	0.0103394	0.00750159	0.00498403	0.0205857	0.0282765	0.0151471	0.0173472	0.0382716
PCBP1	0.273296	0.180186	0.241835	0.19868	0.13971	0.415617	0.607119	0.368876	0.175275	0.328657	0.52656	0.239866	0.309807	0.0995798	0.116617	0.109106	0.250029	0.0817113	0.404768	0.144151	0.192493	0.232407	0.155327	0.155904	0.537524	0.308318	0.071469	0.353908	0.329703	0.195538	0.252478	0.251355	0.237673	0.164604	0.139614	0.159251	0.362468	0.320488	0	0.26323	0.0835122	0.194321	0.12985	0.42081	0.531383	0.265327	0.0654505	0.337469
C2orf42	0.163687	0.151642	0.154323	0.133736	0.111253	0.116911	0.160734	0.158741	0.164641	0.131997	0.111655	0.129945	0.111835	0.16927	0.172058	0.170284	0.0492764	0.162909	0.137677	0.140875	0.128245	0.141496	0.0682245	0.157142	0.11438	0.151709	0.131103	0.0924479	0.132141	0.0911723	0.108832	0.165263	0.153318	0.141037	0.140573	0.139394	0.162363	0.148305	0	0.130334	0.184697	0.126371	0.108168	0.0853158	0.115553	0.117741	0.134248	0.185539
TIA1	0	0	0.000499728	0.00166142	0.000996181	0.000545389	0	0	0.00108499	0	0.000397023	0	0	0	0.000531553	0	0	0	0.00248119	0	0	0	0	0.00161967	0	0	0	0	0	0	0.00196322	0.00131651	0.000318498	0	0	0	0	0	0	0	0	0.00129606	0.00185606	0	0	0.000870011	0	0
PCYOX1	0.237661	0.201844	0.297914	0.198635	0.164737	0.258288	0.379324	0.345041	0.259966	0.193762	0.357638	0.174882	0.203043	0.255274	0.192859	0.199226	0.110435	0.207152	0.359218	0.194216	0.289573	0.340159	0.144891	0.29919	0.300385	0.156747	0.434919	0.248918	0.281952	0.152511	0.233342	0.4171	0.270784	0.22013	0.102523	0.212532	0.44424	0.280641	0	0.347254	0.172399	0.215621	0.240912	0.171626	0.285437	0.334609	0.0927529	0.332884
SNRPG	0.0788182	0.0599345	0.0862285	0.102396	0.0783661	0.0793442	0.083953	0.0716851	0.101464	0.0743304	0.0793419	0.0630871	0.0606275	0.145612	0.0653405	0.0956634	0.219344	0.064947	0.10545	0.0521849	0.100536	0.0855809	0.0478353	0.0930493	0.0692469	0.0724353	0	0.0667253	0.0995503	0.0581835	0.0736952	0.101973	0.0683915	0.0710889	0.0382536	0.0524382	0.102577	0.0695109	0	0.0734882	0.0661686	0.0396496	0.0925098	0.0518541	0.0552004	0.0849337	0.0347546	0.0766051
FAM136A	0.0824125	0.0739065	0.0941818	0.0587696	0.0510465	0.0720303	0.114291	0.118174	0.120002	0.0785773	0.0888599	0.0420682	0.0727499	0.137773	0.0820537	0.118829	0.0946202	0.0851848	0.107485	0.0667171	0.0819912	0.128215	0.027422	0.124707	0.0748371	0.0423445	0.113964	0.0568601	0.0705128	0.0698234	0.0817384	0.133987	0.0726959	0.084814	0.0324956	0.103799	0.157769	0.0958759	0	0.10944	0.0839454	0.0445862	0.110027	0.0948065	0.0760759	0.0691627	0.0443927	0.0947931
TGFA	0.0156586	0.0158671	0.0135275	0.015826	0.0158421	0.01198	0.00772502	0.0144708	0.0124573	0.00562039	0.01342	0.00972463	0.00898641	0.0307459	0.02184	0.00759743	0	0.0173793	0.0110562	0.0106289	0.0184785	0.0225517	0.00878428	0.0238811	0.0122944	0.0203812	0	0.0124624	0.0153766	0.0150536	0.0210985	0.0191219	0.0145681	0.00370601	0.00533363	0.0084399	0.0109351	0.00740702	0	0.0152014	0.00975817	0.0076126	0.0140534	0.00388779	0.00395004	0.0105566	0.0225503	0.0204955
ADD2	0.980882	0.929074	0.971209	0.837709	0.90615	0.903585	0.909327	1.00583	1.1587	0.845077	1.12069	0.889368	0.900928	1.02918	1.05613	1.0358	0.613712	1.05837	1.04553	1.03415	1.0191	1.14122	0.852984	1.22428	0.898173	0.801722	0.621619	0.798986	0.757965	0.935963	0.908696	1.12641	1.09008	1.02443	0.705538	1.0847	0.990826	0.979092	0	1.07683	0.953574	0.863274	0.958025	0.720689	0.947741	1.07187	1.16235	0.986172
FIGLA	0.00188954	0	0.00228817	0.00475509	0.0034919	0.0025851	0.00283555	0.000499411	0.00252038	0.00124967	0.00118201	0.00146349	0.00385813	0.00221149	0.000856531	0.00370253	0	0.00122059	0.000852054	0	0.00084553	0.00551069	0.0032667	0.00150693	0	0	0	0.00218314	0	0.00142157	0	0.0170269	0.00109776	0	0	0.00113459	0	0.00090744	0	0.00675444	0	0.00238801	0.010308	0	0.00196902	0.00451873	0.00227751	0.00179482
CLEC4F	0.0194248	0.0069735	0.00919006	0.00377928	0.00131229	0.0048493	0	0.00271625	0.00516107	0	0.00242581	0.00217803	0.00245233	0.00585008	0.00979799	0	0	0.00155698	0.00164087	0	0.00865078	0.0294413	0	0.00778282	0.00164158	0.00299999	0	0.0029205	0.00239391	0.00234269	0.00300988	0.0785769	0.00260949	0.00230933	0.0082866	0.00233536	0.00191208	0.00159931	0	0.0239121	0.00205709	0.00270428	0.0232923	0.00116813	0.000568659	0.0119359	0	0.00194843
VAX2	0.0110134	0.00318915	0.0157996	0.0230714	0.0138514	0.0101576	0.00617037	0.0160449	0.0149594	0.00530639	0.0107437	0.00292328	0.0103689	0.036121	0.0109682	0.027243	0	0.0227099	0.0187491	0.00487567	0.0152129	0.0298009	0.00632108	0.0211756	0.00973587	0.00638087	0	0.0148277	0.0346064	0.0136761	0.00213583	0.0615065	0.0105041	0.00895685	0	0.00558148	0.00870736	0.00135142	0	0.0198901	0.00896961	0.00575676	0.0477902	0	0.00795273	0.016355	0.00215657	0.00992733
ATP6V1B1	0.000625423	0	0.00411771	0.0010692	0	0.000642978	0.00143142	0.00340114	0.00303367	0.00100329	0.000227667	0.0007036	0.00210671	0.0216853	0.00338928	0.00831985	0	0.0100215	0.00201076	0.00210575	0.00118614	0.00596405	0	0.0119375	0	0	0	0.000415062	0.0020428	0	0	0.013996	0.00123119	0	0	0.000569908	0.00361796	0.000753523	0	0.00201109	0	0.00356046	0.0107996	0	0	0.0162841	0.00327665	0.000380665
AC007040.2	0.313934	0.181481	0.285027	0.12415	0.161382	0.146975	0.256619	0.263322	0.243605	0.184424	0.21555	0.252233	0.213383	0.342602	0.327651	0.232348	0.2971	0.22106	0.157474	0.161506	0.272693	0.509051	0.17529	0.333367	0.179196	0.263026	0.252193	0.234635	0.214552	0.132505	0.215456	0.43155	0.251046	0.248555	0.196316	0.251298	0.188051	0.266666	0	0.433599	0.207162	0.247238	0.439558	0.104791	0.18127	0.446647	0.263496	0.578964
ANKRD53	0.00196404	0.00585163	0.0102234	0.0165063	0.013516	0.00346789	0	0.00668354	0.0205866	0.000999804	0.00263029	0.000660603	0.00379572	0.0225963	0.00342526	0.0233493	0	0.0146385	0.00549783	0.00431517	0.0131434	0.0333499	0	0.0208254	0.00223469	0.00221507	0	0.00657102	0.0265192	0.00821787	0	0.0394383	0.00633149	0.00403822	0.00831497	0.0064636	0.00343005	0.000572198	0	0.0161417	0.000801904	0.00748906	0.0356802	0	0.00340269	0.0276336	0.016602	0.00955069
NAGK	0.116178	0.120179	0.156645	0.13116	0.142485	0.0981411	0.172535	0.199546	0.237945	0.129819	0.19167	0.139518	0.154195	0.192316	0.200875	0.140438	0.055461	0.198652	0.187907	0.151113	0.151609	0.194629	0.144084	0.243069	0.142722	0.124998	0.131103	0.110748	0.0923572	0.16164	0.195722	0.183894	0.195969	0.162118	0.0634878	0.173195	0.19758	0.188458	0	0.18049	0.129897	0.111366	0.207082	0.13433	0.186214	0.185975	0.177428	0.121298
MCEE	0.140513	0.130019	0.148999	0.11362	0.111867	0.126364	0.091137	0.15445	0.173527	0.127832	0.13747	0.132165	0.106251	0.22999	0.174435	0.129871	0.056067	0.131222	0.109799	0.137929	0.135483	0.16476	0.117622	0.217226	0.0844399	0.1174	0.43917	0.112973	0.0880907	0.104417	0.136053	0.185088	0.153491	0.134292	0.0866937	0.168794	0.135858	0.110962	0	0.134478	0.105231	0.120323	0.145305	0.09659	0.109815	0.129036	0.12764	0.164731
MPHOSPH10	0.1596	0.123622	0.162199	0.105855	0.117944	0.115308	0.245249	0.206267	0.205995	0.151714	0.1886	0.140151	0.131496	0.217904	0.174988	0.198555	0.106723	0.151353	0.178461	0.0713633	0.125355	0.221069	0.140902	0.244962	0.127203	0.110512	0.202572	0.0775863	0.0974936	0.0836252	0.141867	0.239245	0.146305	0.119144	0.109592	0.154884	0.208525	0.170501	0	0.18902	0.183	0.123676	0.16845	0.08114	0.0832588	0.210442	0.146155	0.243992
PAIP2B	0.0742224	0.0575256	0.0862694	0.0438763	0.0459253	0.0569827	0.0587822	0.0841554	0.0488908	0.0701865	0.0759483	0.0373626	0.0339574	0.062725	0.0542253	0.0430101	0	0.0556766	0.0569857	0.0554564	0.0506716	0.118509	0.0315517	0.0505556	0.0734448	0.0471981	0.071469	0.0781866	0.0857385	0.0667402	0.0744038	0.0929356	0.061114	0.0655587	0.0559579	0.0579021	0.109051	0.0976284	0	0.0994022	0.0385345	0.0751587	0.0519542	0.0536024	0.11159	0.0890844	0.0438103	0.09452
ZNF638	1.73631	1.68413	1.67819	1.46389	1.55093	1.58287	1.77083	1.59735	1.52304	1.60537	1.66898	1.54926	1.51353	1.63441	1.60296	1.45237	1.22481	1.47608	1.58418	1.511	1.52929	1.85013	1.38883	1.6371	1.64616	1.6566	0.875442	1.70334	1.77263	1.55315	1.62666	1.7825	1.64912	1.75717	1.59343	1.63645	1.776	1.73259	0	1.78442	1.53528	1.67303	1.60384	1.67293	1.77129	1.73699	1.5095	2.00772
DYSF	0.272119	0.332255	0.251247	0.20585	0.265154	0.21221	0.129701	0.284062	0.311017	0.207575	0.258199	0.244775	0.250778	0.294084	0.387779	0.286363	0.166479	0.360231	0.182372	0.287789	0.318505	0.404187	0.278448	0.271643	0.172075	0.243787	0.276658	0.174197	0.236487	0.236195	0.182703	0.259126	0.319054	0.277672	0.203568	0.315696	0.237115	0.255172	0	0.188298	0.255513	0.255528	0.245127	0.2259	0.143959	0.332316	0.304255	0.121398
CYP26B1	0.132647	0.0984808	0.149642	0.107462	0.139395	0.243691	0.109123	0.157317	0.150141	0.138073	0.222832	0.0948748	0.0871873	0.0712687	0.11461	0.118572	0.0453438	0.117776	0.178394	0.13569	0.214434	0.157006	0.073202	0.172082	0.18914	0.183108	0	0.0951286	0.170324	0.0617734	0.0569313	0.16096	0.137549	0.130695	0.0582238	0.13867	0.140243	0.0812741	0	0.1539	0.0873083	0.043721	0.0522377	0.113165	0.185354	0.191999	0.102125	0.136997
EXOC6B	1.64981	1.7524	1.72742	1.67603	1.67737	1.65172	1.69565	1.5888	1.63752	1.72151	1.65811	1.6285	1.50135	1.66424	1.61667	1.60057	1.32622	1.57728	1.52446	1.60701	1.59419	1.68558	1.44915	1.65553	1.61762	1.58876	1.68789	1.72086	1.73543	1.71851	1.64881	1.54292	1.72543	1.78576	1.62472	1.72839	1.66244	1.7224	0	1.62017	1.59352	1.7798	1.71958	1.62782	1.5875	1.67921	1.64224	1.83836
SPR	0.0107999	0.00302355	0.00697833	0.00339174	0.00329231	0.00955138	0.12819	0.0132254	0.0068641	0.0123423	0.00891832	0.00280517	0.00689951	0.0042731	0.00704944	0.00394655	0.120762	0	0.0151085	0.0098601	0.00569887	0.00717212	0.00640587	0.00172699	0.0252149	0.0061644	0	0.0116905	0.0074782	0.0105768	0.0135606	0.0139342	0.0136301	0.0123537	0	0.00475182	0.040504	0.0174696	0	0.014991	0.00117549	0.00961421	0.00612953	0.0549307	0.0263566	0.00764802	0.00272917	0.0771849
EMX1	0.143567	0.145323	0.182868	0.11514	0.0929747	0.161498	0.37313	0.228539	0.182013	0.162105	0.233305	0.158553	0.119535	0.2325	0.139843	0.19652	0.238893	0.202861	0.256409	0.14925	0.176688	0.306639	0.11716	0.236319	0.152498	0.146429	0	0.142618	0.148265	0.130619	0.175263	0.242192	0.202682	0.220591	0.108237	0.154203	0.274614	0.169278	0	0.17649	0.115366	0.171884	0.14151	0.134448	0.270958	0.237274	0.198229	0.208267
SFXN5	0.684284	0.641288	0.8051	0.534302	0.615659	0.567527	0.732796	0.748258	0.755928	0.741641	0.638724	0.693387	0.589756	0.828554	0.902709	0.725743	0.779947	0.719453	0.602084	0.642909	0.800849	1.01852	0.669238	0.78841	0.570236	0.567935	0.866617	0.577544	0.712928	0.548586	0.632368	0.938899	0.962009	0.885787	0.651327	0.769617	0.808407	0.686636	0	0.70323	0.746823	0.819235	0.656365	0.610923	0.835657	0.892445	0.836573	0.852727
RAB11FIP5	0.0562505	0.0744745	0.0814256	0.0541899	0.0665974	0.0384046	0.0560386	0.0843386	0.0871794	0.0782024	0.0701053	0.0774106	0.0610385	0.100892	0.107949	0.0986618	0	0.116689	0.0583344	0.0598698	0.0621469	0.123391	0.0899767	0.103538	0.0423038	0.0382849	0	0.0226438	0.0674198	0.0774499	0.102648	0.0966146	0.0873661	0.08084	0.0291161	0.0894966	0.0798673	0.081862	0	0.0545714	0.115223	0.0554468	0.0858062	0.0268816	0.0582518	0.0745886	0.0996678	0.184146
NOTO	0.00125001	0.00160831	0	0.000478014	0.00100706	0.00125378	0	0.00106758	0.000400373	0	0	0.000753445	0.00248504	0	0.0010524	0.00116356	0	0.00332714	0	0	0.000695325	0.000634502	0	0.00173543	0	0	0	0	0.00219131	0.00187376	0	0	0.000377881	0	0	0.000589639	0	0.00160046	0	0	0	0	0	0.00101218	0.000881628	0	0	0.00264916
SMYD5	0.0745505	0.061746	0.0776042	0.0666899	0.0646997	0.0752891	0.121038	0.107936	0.109577	0.0754911	0.100063	0.0745436	0.0962588	0.0665262	0.0753071	0.0573688	0	0.0594098	0.0950862	0.0907869	0.0935109	0.083707	0.0708922	0.101827	0.108051	0.0737002	0.071469	0.0679858	0.0804038	0.0714898	0.0984058	0.0990275	0.0965519	0.0864664	0.0491265	0.0643195	0.0848621	0.104885	0	0.0866881	0.0827263	0.0763908	0.0735465	0.0842862	0.0944946	0.0865658	0.0786644	0.135306
PRADC1	0.0458963	0.0402496	0.0689936	0.0664391	0.0627466	0.0400921	0.056976	0.0895705	0.0861972	0.0526224	0.0643771	0.0322636	0.0548052	0.084187	0.0742751	0.0938059	0.0946202	0.0705661	0.100064	0.0444537	0.08112	0.0783712	0.0345149	0.100746	0.0411797	0.0246575	0	0.0517293	0.0665258	0.0248111	0.0410055	0.100502	0.0616727	0.0451725	0.0330576	0.0483452	0.0907452	0.0600706	0	0.0707674	0.0399601	0.0445505	0.0709215	0.0676362	0.0673189	0.0895555	0.0312389	0.0876428
CCT7	0.110352	0.103445	0.154061	0.157825	0.120788	0.152447	0.263165	0.216718	0.193477	0.1293	0.179617	0.0908998	0.123941	0.24381	0.122787	0.155079	0	0.120016	0.328063	0.116694	0.208471	0.188892	0.0761742	0.213334	0.207498	0.104656	0.131103	0.119712	0.162976	0.114515	0.112186	0.281037	0.176993	0.12447	0.0528028	0.122682	0.308596	0.136243	0	0.159559	0.0994256	0.111771	0.157646	0.150208	0.191816	0.178391	0.0865028	0.153184
FBXO41	0.21806	0.245293	0.310875	0.219438	0.245888	0.212449	0.320265	0.329783	0.349659	0.263795	0.319131	0.242803	0.265849	0.300719	0.299939	0.27551	0.129285	0.327681	0.317449	0.264207	0.325925	0.381999	0.251156	0.416465	0.259316	0.208027	0.310124	0.200603	0.217371	0.183145	0.300915	0.441442	0.30928	0.306841	0.20126	0.308623	0.404516	0.29058	0	0.395865	0.255409	0.216666	0.235746	0.228605	0.287839	0.34884	0.363944	0.359316
EGR4	0.0293254	0.0384586	0.0463805	0.0279244	0.0387976	0.0395442	0.0719577	0.0666202	0.0679747	0.0501756	0.0681984	0.0193982	0.0615095	0.0567943	0.0275554	0.0558008	0.0650892	0.0336528	0.067778	0.0466727	0.0349503	0.0478949	0.0231017	0.096123	0.0934444	0.0253197	0.185433	0.0415031	0.0487824	0.011385	0.0167118	0.0980246	0.0381687	0.0232589	0.0250052	0.0406296	0.0860673	0.0328262	0	0.0888975	0.0270104	0.0225133	0.0320681	0.0443054	0.0352027	0.0536768	0.0347808	0.0449556
ALMS1	0.59928	0.608221	0.559184	0.486229	0.551256	0.539635	0.422911	0.573258	0.607559	0.620691	0.663591	0.633293	0.601463	0.645996	0.627712	0.535046	0.392145	0.611563	0.443346	0.536945	0.566871	0.727344	0.534319	0.578347	0.498185	0.545454	0.323662	0.477071	0.440352	0.566295	0.54055	0.461734	0.589665	0.620031	0.48235	0.615788	0.503106	0.570094	0	0.571432	0.552576	0.50618	0.534566	0.405458	0.416747	0.63129	0.632363	0.398524
TPRKB	0.106293	0.0758101	0.106774	0.0960039	0.0737978	0.0862974	0.156035	0.113212	0.105854	0.0822209	0.0899974	0.0595455	0.0855814	0.139597	0.113965	0.0936057	0	0.10638	0.122641	0.0854609	0.0945173	0.162799	0.0638017	0.110144	0.0743187	0.043317	0	0.0756517	0.117919	0.0705558	0.0959034	0.171655	0.101436	0.128628	0.0587751	0.0787228	0.14301	0.104413	0	0.0673216	0.085059	0.0739595	0.134824	0.0846694	0.103173	0.131298	0.0669246	0.181789
DUSP11	0.148115	0.130069	0.180474	0.125053	0.129528	0.147896	0.13792	0.179804	0.198481	0.136118	0.190403	0.117719	0.0681318	0.25882	0.163802	0.220571	0.0478069	0.158578	0.20748	0.153274	0.145199	0.253982	0.0625478	0.230898	0.118564	0.126837	0	0.143931	0.191829	0.097979	0.102358	0.270969	0.187844	0.164448	0.114985	0.147928	0.194354	0.121215	0	0.155235	0.127025	0.161168	0.215911	0.065072	0.163374	0.218294	0.141608	0.137375
C2orf78	0.00322052	0.00117696	0.00291048	0.00388408	0.00209841	0.000650886	0.00102295	0.00156398	0.00275917	0.00168973	0.000682083	0.000441295	0.000833359	0.00419609	0.00216154	0.00393343	0	0	0.000819781	0.00274247	0.00135659	0.00475082	0	0.00143746	0	0.00264248	0	0.00042208	0.00230389	0.00148179	0	0.00223807	0.00166895	0.00453863	0	0.00340764	0.00169386	0	0	0	0	0.000868581	0.00175204	0	0.00125842	0.00226863	0	0.00953747
STAMBP	0.20441	0.226043	0.240305	0.231465	0.179336	0.206127	0.241916	0.260983	0.25071	0.203909	0.247722	0.184016	0.206583	0.325538	0.268359	0.224028	0.179977	0.221823	0.247965	0.179598	0.224809	0.276201	0.17763	0.298991	0.203697	0.178122	0.138229	0.167329	0.261494	0.159537	0.138972	0.312029	0.264029	0.210156	0.153045	0.23415	0.259551	0.213623	0	0.23826	0.189163	0.197279	0.308856	0.159694	0.158142	0.175985	0.261371	0.252534
ACTG2	0.00404489	0.00320918	0.00931269	0.00526776	0.00740008	0.00145441	0.00231409	0.000343102	0.00386049	0	0.00147873	0	0.00273003	0.00779044	0.00190558	0	0	0.00287594	0.00131553	0.00318576	0.00221471	0.00133923	0	0	0.00504872	0.00556512	0	0.000710044	0.00609747	0.0082709	0	0.00361364	0.00090064	0	0.00535598	0.00254919	0.00182137	0.00386936	0	0	0	0.00429725	0.00264322	0	0	0	0.00318709	0.0164348
DGUOK	0.229158	0.215691	0.225973	0.183942	0.180432	0.183857	0.270223	0.26667	0.287789	0.209545	0.275946	0.214364	0.233684	0.303747	0.222284	0.248121	0.202013	0.246967	0.277045	0.20788	0.230629	0.319869	0.15434	0.316642	0.236174	0.207769	0	0.2081	0.244378	0.161462	0.173356	0.279238	0.251682	0.201643	0.127112	0.233349	0.247923	0.207397	0	0.209497	0.228691	0.203132	0.23608	0.179097	0.216118	0.256616	0.18682	0.244173
TET3	0.598504	0.685899	0.70476	0.642993	0.717007	0.503683	0.699082	0.723119	0.77688	0.674119	0.606617	0.626279	0.662978	0.686599	0.860382	0.665533	0.680382	0.742638	0.539602	0.652873	0.793074	0.809582	0.664768	0.845709	0.484	0.514181	0.753123	0.470306	0.464754	0.531197	0.573056	0.697308	0.692032	0.610839	0.376827	0.80134	0.520475	0.577724	0	0.604534	0.705274	0.486233	0.5625	0.479703	0.570715	0.914128	0.860686	0.478829
BOLA3	0.127113	0.136519	0.131262	0.182456	0.113618	0.100387	0.0875996	0.177894	0.171939	0.0920398	0.130111	0.0913036	0.126267	0.236702	0.15799	0.141154	0	0.143098	0.204943	0.129972	0.169259	0.168044	0.0856793	0.220065	0.102399	0.0950572	0.113964	0.0727352	0.187918	0.0696816	0.100721	0.213009	0.130494	0.0893529	0.0823065	0.124137	0.142892	0.0882384	0	0.143121	0.117956	0.108776	0.209204	0.0531259	0.116521	0.102374	0.0797239	0.156919
MOB1A	0.128425	0.106078	0.141209	0.115368	0.110976	0.134267	0.173306	0.153801	0.125971	0.149995	0.135698	0.114102	0.122838	0.104809	0.0843663	0.109135	0.065478	0.0806495	0.154025	0.113551	0.114086	0.167247	0.0732345	0.148848	0.123353	0.0949896	0.113964	0.159317	0.158927	0.124006	0.145751	0.173938	0.146588	0.110053	0.0845196	0.104214	0.15923	0.132472	0	0.134625	0.0854044	0.111097	0.120258	0.135488	0.129194	0.135374	0.0771598	0.1732
MTHFD2	0.00714413	0.00880548	0.00720697	0.0105319	0.0122781	0.012656	0.0475517	0.0124314	0.00910913	0.00750694	0.0106077	0.00726638	0.00413244	0.0162815	0.00560143	0.00757278	0	0.0124608	0.0118314	0.00842731	0.00486292	0.0544325	0.00770021	0.00920178	0.00817537	0.00278857	0	0.0111637	0.0143739	0.007443	0.0182484	0.0224443	0.00858265	0.00932856	0.00384246	0.0037964	0.0118071	0.00884561	0	0.0270438	0.00368219	0.00423219	0.0190217	0.01148	0.00491732	0.00644301	0	0.0956312
AC006030.1	0.155208	0.188895	0.153704	0.0956845	0.12615	0.134895	0.157407	0.19398	0.157467	0.13056	0.137306	0.163328	0.134544	0.182237	0.161168	0.100128	0.166364	0.188008	0.11797	0.149969	0.182366	0.241273	0.11661	0.127623	0.0992479	0.102505	0	0.153094	0.260454	0.160354	0.170648	0.360242	0.192225	0.122899	0.207922	0.143953	0.193896	0.148225	0	0.235982	0.110754	0.240139	0.272496	0.109144	0.128401	0.212602	0.172336	0.864
DCTN1	0.0435741	0.050221	0.0723667	0.0643594	0.0489449	0.0365848	0.0681867	0.0684181	0.0794072	0.0507586	0.0743759	0.0491849	0.0502326	0.0775477	0.0594117	0.0629347	0	0.0474669	0.0813695	0.0419375	0.0574558	0.12754	0.0524556	0.136419	0.0444645	0.0400721	0	0.0388623	0.0625512	0.0385263	0.0471394	0.100421	0.058631	0.0840044	0.0285294	0.0728655	0.0710106	0.0529864	0	0.0467973	0.0511822	0.0579657	0.061544	0.0215454	0.0391029	0.120544	0.136412	0.113068
AC005041.1	0.0144303	0.00826642	0.0283432	0.0389436	0.020992	0.0113524	0.0200667	0.0200169	0.0261224	0.010506	0.0120717	0.00641845	0.00607833	0.031574	0.0149409	0.0281814	0	0.0251283	0.0355039	0.0133156	0.0353255	0.0321902	0.00546429	0.0354432	0.00845651	0.00543858	0	0.010248	0.0370275	0.0137248	0.00502127	0.0418902	0.0179342	0.0237532	0.00699836	0.0207543	0.0291333	0.00744997	0	0.00697491	0.0171655	0.0113965	0.0289082	0.00705394	0.0106456	0.0447246	0.0108601	0.0198492
WDR54	0.0595993	0.0514858	0.0867959	0.0801271	0.05766	0.0564604	0.0726405	0.0884891	0.0920572	0.0452997	0.0519303	0.0330773	0.06671	0.186716	0.0799493	0.122856	0.065478	0.11176	0.110938	0.0637641	0.0759415	0.132131	0.0418018	0.144703	0.0749159	0.0548039	0	0.0542105	0.105559	0.0595175	0.0695743	0.169014	0.0769475	0.0585647	0.0354592	0.0424029	0.114478	0.0788692	0	0.0910217	0.0673911	0.0556609	0.166515	0.0411925	0.0592157	0.0622665	0.0694535	0.0506801
RTKN	0.00773834	0.006612	0.0107731	0.0103163	0.00835266	0.0059361	0.00805389	0.0133524	0.00693411	0.00574236	0.00401491	0.00607618	0.00552266	0.0189349	0.0120626	0.00227035	0	0.00537523	0.00853757	0.00508803	0.00639194	0.0136026	0.00195394	0.012537	0.00582554	0.0085741	0.071469	0.00804278	0.0131298	0.00461093	0.00878442	0.00277421	0.0105597	0.00699289	0.00169642	0.00379553	0.00716497	0.00794836	0	0.00276004	0	0.0030415	0.0119363	0.00623625	0.00201968	0.0127276	0.00247278	0.0111571
INO80B	0.00336738	0.00344593	0.00104683	0.00116765	0	0	0.00225034	0	0.000811793	0	0.00118624	0.00191951	0	0	0	0	0	0.00135714	0.00249715	0	0.00151387	0.00127865	0.00259253	0	0.000576222	0	0	0.00344291	0.00207168	0.00122778	0	0	0.00139451	0	0	0	0.000360578	0	0	0.00617854	0	0.00115008	0.00220221	0	0.00296467	0.00527103	0.00923245	0.00285679
INO80B-WBP1	0.000550411	0.00117413	0.00151098	0.000691591	0.00231595	0.00352186	0	0.00224775	0.000441613	0.00196258	0.00160568	0	0.000762207	0	0.00040228	0	0	0.00169322	0.00351474	0.000987373	0.00162585	0.00299731	0	0.00173676	0.00213752	0	0	0	0.000764559	0	0.00250139	0	0.000684383	0	0	0.00162208	0.00077027	0.000823936	0	0	0	0	0	0.000955264	0.00202514	0.00378037	0.00252317	0.00307667
WBP1	0	0.000601644	0	0.000458578	0.000750297	0	0.00216866	0	0.000423087	0	0	0	0	0.00189202	0.000844266	0.00189573	0	0.00388767	0.00100424	0	0.000788611	0.000390615	0	0.00131607	0.00391991	0.00368495	0	0	0.000428325	0.00173493	0	0.000981273	0.000473248	0	0	0	0	0	0	0	0	0.00112714	0	0	0.00104603	0	0	0.000629404
MOGS	0.124459	0.103706	0.126053	0.101086	0.0952937	0.0916523	0.0938747	0.154064	0.221829	0.103562	0.11482	0.0595065	0.11102	0.397169	0.144346	0.249115	0.0471323	0.20389	0.154339	0.122547	0.167156	0.169477	0.0503738	0.250777	0.07966	0.068901	0	0.0659899	0.0837227	0.0522772	0.108471	0.208128	0.106879	0.0650034	0.0213525	0.0943688	0.143609	0.111974	0	0.157468	0.129195	0.0873596	0.185568	0.0710352	0.0795649	0.147881	0.158031	0.0735102
MRPL53	0.00219749	0.00055389	0.00321726	0.00133986	0.00462454	0.000974617	0	0.000863558	0.00287644	0	0	0	0.00104833	0.00168572	0.00192467	0.0013605	0	0.00261309	0.000552758	0	0.00262651	0.000761179	0.00222346	0	0	0.000781357	0	0.000979489	0.000671388	0	0.00161375	0.00243622	0.00114858	0	0	0	0.000538099	0.00222649	0	0	0.00442021	0	0	0.00175254	0.00159156	0.00127018	0.00517853	0.00356412
CCDC142	0.0579528	0.0535833	0.0583786	0.0296096	0.0376486	0.0324997	0.0948475	0.0868138	0.0965211	0.0614868	0.077665	0.0758723	0.0815284	0.0952948	0.114637	0.0878354	0.159557	0.0808537	0.0525309	0.0669455	0.0585036	0.115725	0.0583385	0.112952	0.0266122	0.0417989	0	0.024568	0.0342292	0.0381776	0.0860535	0.0735031	0.0859043	0.109236	0.0395305	0.0839384	0.0754671	0.117608	0	0.0827581	0.0988596	0.0544336	0.0690586	0.0521538	0.0538193	0.0969498	0.103112	0.114463
TTC31	0.0419365	0.0577243	0.0543881	0.0443216	0.0445234	0.0293075	0.0511913	0.0507433	0.0627146	0.0413651	0.0345379	0.0349991	0.0539439	0.0548339	0.0517213	0.059087	0	0.0382416	0.0473291	0.0345249	0.036961	0.0616381	0.0255702	0.0443353	0.0322642	0.0355848	0	0.0449112	0.0444021	0.0599336	0.0507272	0.0677735	0.0614611	0.0367197	0.0348313	0.0468032	0.0680876	0.0637361	0	0.0367313	0.0221915	0.0505251	0.0404982	0.0324757	0.0293892	0.054588	0.0707925	0.0441282
PCGF1	0.00849754	0.0116675	0.016551	0.0126424	0.00819302	0.00932034	0.0225006	0.0217778	0.0201666	0.0109864	0.0167337	0.00146611	0.0205736	0.0160044	0.0146501	0.00996667	0	0.0120664	0.014433	0.0086808	0.0110003	0.00957645	0.00449545	0.0132926	0.0307822	0.00995387	0	0.0125322	0.0136053	0.00626487	0.017553	0.011443	0.0177881	0.00900579	0.00209827	0.00538492	0.0201028	0.0195909	0	0.00552837	0.0059408	0.00237993	0.0061131	0.0261175	0.0189893	0.0130778	0.00636942	0.0245936
TLX2	0.00832499	0.00121349	0.00383711	0.000336218	0.00228777	0.00332308	0	0	0	0.00273219	0.00190072	0.00199214	0.00196508	0.00264074	0.000667418	0	0	0.00198526	0.00257321	0.00400829	0.00335855	0.00477051	0.00170705	0	0.0020851	0.00126097	0	0.000621482	0.00135866	0	0.00221991	0.00195284	0.000390438	0	0.00578981	0.00483874	0.00249534	0	0	0.00156443	0.00357254	0.0050978	0.00202021	0	0.000919796	0.00584487	0.00358279	0
DQX1	0.00557985	0.00694361	0.00682682	0.00657017	0.00795744	0.00991751	0.00475061	0.00673416	0.00989124	0.00515379	0.00374934	0.00306245	0.00561592	0.011592	0.00770972	0.00704685	0	0.00317054	0.00510012	0.00637121	0.00909558	0.0118489	0.00592417	0.00643887	0.00570593	0.0019112	0	0.0073627	0.00606152	0.00323677	0.00540349	0.00856495	0.00915165	0.00584827	0	0.0030301	0.00844354	0.00269973	0	0.00163908	0.00860446	0	0.00650135	0.00237245	0.00319808	0.00637361	0.0154318	0.0147413
AUP1	0.126396	0.114243	0.126696	0.125655	0.135199	0.135161	0.250086	0.155837	0.17407	0.11694	0.100741	0.0711068	0.147559	0.2048	0.142738	0.14599	0.0529168	0.108774	0.152706	0.114601	0.112972	0.107369	0.0826749	0.136368	0.163544	0.113034	0.303816	0.16484	0.1351	0.14638	0.200457	0.19072	0.133168	0.100521	0.056712	0.0712571	0.238172	0.176813	0	0.151768	0.109142	0.0909902	0.102032	0.157977	0.172655	0.0909895	0.0463069	0.0902766
HTRA2	0.0460023	0.0440888	0.0680753	0.0478901	0.0471968	0.0531637	0.0634738	0.075702	0.0708834	0.0342373	0.0565284	0.030811	0.0503236	0.0753933	0.0476169	0.0706692	0.122058	0.0565303	0.0820025	0.0464583	0.0537612	0.0507649	0.0130106	0.0616444	0.0639081	0.0413708	0.131103	0.0403819	0.0477571	0.0410378	0.0516192	0.0877974	0.0542191	0.0473181	0.0305075	0.0398567	0.0667959	0.0722335	0	0.052851	0.0509225	0.0296156	0.0762851	0.0626327	0.0651162	0.0588135	0.0241601	0.0341306
LOXL3	0.00524345	0.00522385	0.00832435	0.00571825	0.00828142	0.00355747	0.0148044	0.00993574	0.0138211	0.00617974	0.00728815	0.00742667	0.00900128	0.0129896	0.00761423	0.0136865	0	0.0169607	0.00678493	0.00896816	0.0121871	0.0122208	0.0144287	0.0115145	0.000985904	0.00449762	0	0.00552476	0.00887723	0.0060135	0.00553866	0.00795789	0.00890297	0.010469	0	0.00362628	0.0122561	0.00558941	0	0.00813157	0.0216016	0.00538544	0.00985381	0.00997537	0.0088168	0.00425777	0.0192957	0.0203425
DOK1	0.00446752	0.00188285	0.00281567	0.00549371	0	0.00318845	0.00677295	0.005259	0.00531439	0.00158673	0.00263782	0.00474195	0.00434607	0.00515959	0.00499545	0.00230044	0	0.00713733	0.00281031	0.00224247	0.00648652	0.00564374	0	0.00998591	0.00384607	0.00523503	0	0.00607995	0.00343349	0.00386999	0	0.00356591	0.00259786	0.00564399	0	0.00124698	0.00224218	0.0020552	0	0	0.000960067	0.00270641	0.00368699	0	0.0033147	0.00305566	0	0.0105481
M1AP	0.0320497	0.029755	0.0395385	0.0452893	0.0286349	0.0201423	0.0448298	0.0290459	0.0353831	0.0334681	0.0241269	0.0349772	0.0207407	0.0389595	0.0482888	0.0441181	0	0.0440497	0.0321638	0.0478245	0.0197148	0.0383588	0.0231591	0.0298426	0.0280039	0.00417024	0	0.0257029	0.0230169	0.0221928	0.0143518	0.028106	0.0297082	0.0386636	0.0222361	0.0325604	0.0367448	0.0286037	0	0.0412955	0.019268	0.0267146	0.0314075	0.0276841	0.0310878	0.0235729	0.0112121	0.0370961
SEMA4F	0.228467	0.272821	0.284288	0.209372	0.241057	0.204069	0.265171	0.303607	0.293968	0.231601	0.270188	0.216639	0.146037	0.272929	0.285215	0.257214	0.182305	0.263565	0.259058	0.224089	0.270107	0.356754	0.144984	0.295172	0.225209	0.176922	0.185433	0.264842	0.266843	0.23386	0.27683	0.367591	0.302367	0.270599	0.164448	0.264954	0.251276	0.215658	0	0.203502	0.243783	0.255872	0.224119	0.170505	0.245739	0.363859	0.286455	0.16747
HK2	0.00343803	0.00419624	0.00492502	0.0122853	0.00519304	0.00389889	0.0016637	0.00239405	0.00772498	0	0.0020532	0.00178712	0.000858291	0.00658017	0.00227945	0.00268479	0	0.00821803	0.00222113	0.000470391	0.00554869	0.0072763	0	0.00962705	0.00159092	0	0	0.0048666	0.0126851	0.00362529	0.00464466	0.0122581	0.00183392	0	0	0.00335471	0.00177495	0.0028735	0	0	0.00473231	0.00217311	0.0194118	0	0.00124106	0.00390478	0.00247278	0.00635979
POLE4	0.0369783	0.0381636	0.0502874	0.0780563	0.0637704	0.0506762	0.0624459	0.0559919	0.0897737	0.0344413	0.0870401	0.0281856	0.0310479	0.108219	0.0570038	0.0943882	0.0453438	0.0857798	0.105335	0.0386048	0.0642134	0.0599089	0.0329954	0.10146	0.0757242	0.0434322	0	0.0470823	0.0613303	0.0466738	0.0365627	0.087407	0.0475972	0.0385044	0.026406	0.0436449	0.130276	0.0367921	0	0.0733545	0.0654647	0.0315715	0.0708662	0.0205584	0.0449239	0.0559988	0.0552026	0.0302887
TACR1	0.0447075	0.0296642	0.0462367	0.0816786	0.045659	0.0390234	0.0175279	0.0515837	0.0518553	0.0260238	0.0499817	0.0212017	0.0172358	0.0441855	0.0540301	0.033856	0	0.0880335	0.042557	0.0409915	0.0396684	0.072694	0.00586992	0.0618834	0.0280062	0.0288563	0	0.0309863	0.0657604	0.0348071	0.0228471	0.0454839	0.0396947	0.0247134	0.0300125	0.0313103	0.0381113	0.0245499	0	0.0571175	0.0245829	0.0280755	0.0606337	0.0102574	0.0599275	0.0465946	0.0115158	0.0216627
EVA1A	0.00234504	0.00414615	0.00765351	0.00803082	0.0063763	0.00368636	0.00146142	0.0108186	0.0173655	0.0070312	0.00683994	0.00349565	0.00723306	0.0378495	0.00818634	0.00899657	0	0.015142	0.0106788	0.00604106	0.0119586	0.0164471	0.00173092	0.0237419	0	0.00269242	0	0.00330869	0.00546886	0.00809263	0	0.0166034	0.00996231	0.00215929	0.0032214	0.0056978	0.0135273	0.00360813	0	0.00206026	0.00355929	0.00586758	0.01527	0.00476456	0.00802557	0.0184887	0.00554281	0.00874389
MRPL19	0.417916	0.25019	0.451556	0.354765	0.329087	0.447741	0.287087	0.4627	0.348675	0.418026	0.424189	0.300818	0.246471	0.449165	0.237588	0.382186	0.338761	0.296051	0.436435	0.260542	0.405962	0.528065	0.17629	0.451184	0.407626	0.347758	0.548884	0.320221	0.450284	0.2572	0.227371	0.525801	0.311854	0.29622	0.265566	0.365942	0.41639	0.348575	0	0.369485	0.364425	0.28291	0.376085	0.199551	0.284146	0.432078	0.25368	0.403908
GCFC2	0.430838	0.457234	0.524546	0.423795	0.406366	0.451686	0.454856	0.461151	0.457371	0.427698	0.467196	0.323548	0.377739	0.534139	0.362115	0.5188	0.326296	0.417704	0.450337	0.435257	0.439384	0.596731	0.230878	0.534202	0.39591	0.338545	0.269332	0.390737	0.41102	0.393699	0.318344	0.486992	0.44457	0.509057	0.26601	0.4576	0.478265	0.46014	0	0.492207	0.402915	0.311706	0.445208	0.39563	0.372124	0.452319	0.445035	0.375653
LRRTM4	3.64938	3.53147	3.51868	3.25978	3.4239	3.51982	3.28057	3.3256	3.34534	3.26255	3.33226	3.48584	3.47136	3.14629	2.92565	3.18047	3.78319	3.1399	3.23089	3.35793	3.19644	3.27171	3.5289	3.17829	3.48634	3.53455	3.37295	3.52226	3.33936	3.70895	3.55782	3.28178	3.24267	3.38987	3.81009	3.28264	3.30277	3.46618	0	3.39099	3.28767	3.62973	3.33724	3.64144	3.40436	3.03514	3.40608	3.64296
CTNNA2	3.79698	3.80116	3.85867	3.81481	3.72077	3.79102	3.51305	3.65908	3.68208	3.65064	3.81898	4.05324	3.73257	3.71921	3.83117	3.6468	3.82061	3.75503	3.79299	3.95911	3.81698	3.81551	3.97915	3.78323	3.78403	3.87584	4.02879	3.69932	3.70573	3.85068	3.78204	3.7007	3.88925	3.76472	3.98219	3.70872	3.64478	3.82123	0	3.97991	3.84736	3.87959	3.73209	3.68741	3.78679	3.74268	3.73035	3.33386
LRRTM1	0.0368651	0.0323828	0.0440225	0.0920924	0.0799865	0.039586	0.0827637	0.0566147	0.063649	0.0488018	0.0379957	0.0193866	0.0284849	0.043578	0.0244424	0.0648871	0	0.0503324	0.0616473	0.0188331	0.0390579	0.0514411	0.0216519	0.0694872	0.0438313	0.0232164	0.138229	0.044605	0.0830389	0.0490007	0.0421109	0.0811341	0.0338667	0.0473347	0.0229794	0.0324829	0.0584062	0.0337841	0	0.0298142	0.0260673	0.0327582	0.0814508	0.0304999	0.0247063	0.0470557	0.0394676	0.1345
SUCLG1	0.362999	0.383888	0.371798	0.388047	0.389831	0.33807	0.349576	0.415991	0.409631	0.363727	0.400216	0.312911	0.241283	0.434679	0.34161	0.407204	0.205371	0.381654	0.435866	0.304956	0.364502	0.491668	0.271465	0.455052	0.409215	0.368028	0.507311	0.383539	0.453647	0.355281	0.231056	0.491545	0.373014	0.3622	0.261979	0.391499	0.454187	0.335747	0	0.428004	0.304346	0.375306	0.366808	0.312495	0.368177	0.43583	0.312413	0.40815
DNAH6	0.655134	0.869691	0.923855	0.633706	0.87288	0.77788	0.946286	0.940607	0.753021	0.878361	0.96739	0.954314	0.710074	0.764977	0.806521	0.629871	1.2318	0.83871	0.785363	0.806848	0.606147	0.994401	0.519666	0.90866	0.45536	0.833319	0.93231	0.850725	0.652464	1.07073	0.729558	0.711976	0.793774	0.736303	0.793465	0.973608	0.776411	0.9521	0	0.664274	0.798064	1.00137	1.01745	0.658702	0.614843	1.09152	0.765009	0.629189
TRABD2A	0.0178014	0.0564106	0.0576462	0.056136	0.0775104	0.0497454	0.0688173	0.0651489	0.0830132	0.0523534	0.115719	0.0765649	0.0344272	0.119142	0.0598307	0.0666486	0	0.0708254	0.0862245	0.0841073	0.0316846	0.0582974	0.0256994	0.0528503	0.0169732	0.0739481	0.219188	0.0266549	0.025691	0.0954164	0.0242217	0.0666951	0.0494631	0.0271761	0.0263471	0.0752742	0.0680512	0.0811798	0	0.0412318	0.106113	0.0496162	0.0871191	0.0491963	0.0204713	0.149963	0.0430059	0.0870933
TMSB10	0.350855	0.346989	0.51109	0.768795	0.649837	0.665098	1.06332	0.817349	0.634694	0.394917	0.783474	0.276927	0.578163	0.719443	0.405518	0.507979	0.53178	0.487501	1.16779	0.454708	0.574442	0.571785	0.353628	0.65383	0.745331	0.364457	0.694288	0.618207	0.811899	0.523431	0.762415	0.840638	0.503803	0.271515	0.282638	0.279252	0.984879	0.630222	0	0.638533	0.48444	0.442657	0.739718	0.582084	0.83325	0.914598	0.262041	0.380604
KCMF1	0.469231	0.510197	0.532945	0.432725	0.432924	0.436603	0.411289	0.530816	0.544531	0.479379	0.542604	0.471027	0.366277	0.581801	0.481199	0.509742	0.351795	0.500461	0.53568	0.492219	0.534617	0.579082	0.296432	0.55593	0.438078	0.379618	0.94301	0.40975	0.483319	0.396628	0.344867	0.615665	0.51373	0.438986	0.320995	0.514266	0.502227	0.403309	0	0.47082	0.43607	0.425233	0.491472	0.350295	0.403694	0.614701	0.467046	0.414514
TCF7L1	0.016795	0.0149979	0.023467	0.0371758	0.0250483	0.0128249	0.00998112	0.0194105	0.0185962	0.0100923	0.0135712	0.00784258	0.00739495	0.0155743	0.0237285	0.0284563	0	0.0153807	0.0135896	0.0168628	0.0145451	0.0189879	0.00636053	0.0193151	0.014274	0.0171085	0	0.0264425	0.0311189	0.013951	0.018424	0.0315122	0.0145771	0.00826055	0.00348851	0.010195	0.0178834	0.0107407	0	0.0191208	0.0129671	0.00957019	0.0151737	0.00484595	0.00875181	0.0238901	0.0388511	0.027829
TGOLN2	0.302119	0.236617	0.297682	0.279721	0.262273	0.419867	0.502912	0.4071	0.367811	0.318574	0.459494	0.186433	0.222069	0.31405	0.227638	0.275308	0.253874	0.256873	0.514382	0.268511	0.358706	0.443799	0.182236	0.469169	0.423065	0.285174	0.165587	0.305908	0.353601	0.225739	0.311743	0.491407	0.324144	0.2239	0.155078	0.243184	0.487419	0.329576	0	0.427051	0.220934	0.20235	0.31517	0.266969	0.383389	0.475367	0.23992	0.338659
RETSAT	0.0552274	0.0428281	0.0646572	0.045061	0.0485005	0.0415589	0.0326438	0.0596317	0.0744519	0.0526481	0.0477066	0.0281322	0.040643	0.06151	0.072237	0.0675645	0	0.0579637	0.0504644	0.0653501	0.0592031	0.0653729	0.0252905	0.0538723	0.0507079	0.0478201	0	0.0293791	0.0471299	0.0369536	0.0262527	0.0734032	0.0691499	0.0521587	0.0321286	0.0593498	0.0624549	0.0664004	0	0.0754022	0.0593938	0.0291574	0.0359478	0.0172653	0.0406116	0.0620536	0.0365662	0.044085
ELMOD3	0.275256	0.283023	0.304493	0.23935	0.212368	0.220899	0.205838	0.30671	0.363503	0.239689	0.239676	0.259394	0.258114	0.438059	0.348199	0.353148	0.236882	0.335226	0.282056	0.315609	0.306155	0.344695	0.208248	0.353457	0.230959	0.232763	0.071469	0.24302	0.28696	0.218817	0.237886	0.371421	0.332992	0.282641	0.253099	0.251724	0.269298	0.251615	0	0.224901	0.225952	0.289087	0.3608	0.19596	0.242826	0.352508	0.321813	0.253926
CAPG	0.00389133	0.000606209	0.00608134	0.00499734	0.00447002	0.00168717	0.00327393	0.00355522	0.00777936	0.000819902	0.00201351	0.00290416	0.00384636	0.0127496	0.00403665	0.00514606	0.0540954	0.00871741	0.0059571	0.00458107	0.00845878	0.00783704	0.00314644	0.0142538	0.00484668	0.0035566	0	0.00190214	0.00779024	0.00466255	0.00511333	0.00759597	0.00453073	0.00851029	0	0.00556392	0.00864448	0.00797285	0	0.00250632	0.00213758	0.00562709	0.00313092	0.00180067	0	0.00459935	0.0118703	0.0156026
SH2D6	0.00628206	0.00705394	0.0115346	0.0198894	0.0103284	0.00647156	0.00346686	0.0163643	0.0184217	0.00550718	0.0114543	0.00388023	0.00288944	0.033248	0.0231388	0.0457237	0	0.0272119	0.0159275	0.00527405	0.0135652	0.0175274	0.00382959	0.0407738	0.00631087	0.00394898	0	0.00439622	0.00777621	0.0022222	0.00738214	0.0115649	0.010201	0.00150488	0.00285028	0.00391625	0.00949516	0.00991836	0	0.0138733	0.0114475	0.00741791	0.018168	0.00275056	0.00606706	0.0207953	0.028274	0.018944
MAT2A	0.337332	0.330409	0.408186	0.485933	0.472652	0.472803	0.669513	0.40882	0.444304	0.359264	0.366697	0.282604	0.331134	0.330342	0.257925	0.329428	0.166674	0.286054	0.404194	0.331195	0.394935	0.414148	0.211915	0.393084	0.464454	0.378648	0.386098	0.504209	0.491896	0.446087	0.393853	0.40996	0.47192	0.350578	0.216159	0.336063	0.448829	0.333949	0	0.349969	0.272335	0.332832	0.335279	0.463261	0.464419	0.446358	0.289522	0.439035
GGCX	0.0930152	0.108871	0.127741	0.209627	0.161738	0.100969	0.103942	0.145848	0.187549	0.121999	0.144209	0.111242	0.111555	0.19756	0.144859	0.141467	0.0788167	0.158115	0.190995	0.108813	0.150135	0.21071	0.0687833	0.289856	0.100387	0.0941294	0.071469	0.112707	0.215922	0.113304	0.122799	0.229031	0.154351	0.115599	0.0815881	0.163396	0.151867	0.11508	0	0.146727	0.104001	0.0979602	0.142435	0.0640638	0.104449	0.21679	0.139265	0.111418
VAMP8	0.0263649	0.0272833	0.0294999	0.0318825	0.0191407	0.013783	0.0366225	0.0352482	0.0445271	0.0219893	0.0243442	0.0148196	0.022071	0.0289272	0.0288128	0.0259656	0	0.0261461	0.0278117	0.0225021	0.0356575	0.0386714	0.0384722	0.053202	0.0142059	0.0169943	0	0.0161577	0.0190009	0.0272414	0.0177687	0.0298744	0.0221202	0.0217357	0.00763062	0.0193358	0.0378419	0.0307611	0	0.0163189	0.0239244	0.014877	0.0272454	0.0303096	0.00860859	0.0244743	0.0148982	0.105429
VAMP5	0.00295558	0.00272973	0.00206959	0.00344553	0.0029511	0.00148433	0.0043714	0.00209784	0.0007178	0	0.00110782	0.000933265	0.00315006	0	0.00176508	0	0	0.0015224	0.00361469	0.00121654	0.000619618	0.000375797	0	0.00132639	0.00391131	0	0	0	0.00606042	0.00456159	0.00179995	0.00506161	0.0026169	0	0.00398201	0.000496221	0.00108449	0.00527595	0	0	0.00551684	0.00205529	0.00711972	0.00173021	0.00315199	0.00129565	0	0.00418568
RNF181	0.0113898	0.0221358	0.0160264	0.0254528	0.0232274	0.0195191	0.0256755	0.0172874	0.0171917	0.00752262	0.011732	0.00603497	0.0134839	0.0340506	0.0142389	0.0170775	0	0.013403	0.0350436	0.012311	0.0189613	0.0183612	0.00918162	0.020582	0.0206056	0.0114009	0	0.0115531	0.0203224	0.0214077	0.0136185	0.0242192	0.0133919	0.0155992	0	0.00577789	0.0298724	0.012361	0	0.00520114	0.0127147	0.00923211	0.0246103	0.0128239	0.017622	0.0226591	0.0159981	0.0128402
TMEM150A	0.0222444	0.03489	0.0348704	0.0310423	0.0427728	0.0220335	0.0167367	0.0449362	0.043798	0.0278368	0.0323287	0.0140399	0.0275147	0.0528164	0.0310037	0.0494143	0.0529168	0.036822	0.0344514	0.0238342	0.039645	0.0294379	0.0113045	0.0355099	0.0219442	0.0282959	0.131103	0.0245307	0.0267224	0.0275906	0.0246635	0.0499462	0.0366967	0.0147439	0.0168073	0.0159367	0.0243759	0.0349339	0	0.0427744	0.0283087	0.0230876	0.0429676	0.0128824	0.0177891	0.0207223	0.0177823	0.00609475
USP39	0.224816	0.206275	0.231508	0.246119	0.224373	0.16403	0.189044	0.244466	0.253451	0.166099	0.188469	0.171688	0.147932	0.333847	0.210412	0.246701	0.055461	0.237888	0.286036	0.204859	0.257289	0.270659	0.108758	0.272225	0.191302	0.160227	0.131103	0.169253	0.253878	0.190946	0.16498	0.394878	0.228365	0.207035	0.119536	0.178445	0.232548	0.165893	0	0.210087	0.174164	0.153931	0.318149	0.125757	0.178789	0.225723	0.19145	0.322707
C2orf68	0.0335883	0.0258166	0.0539172	0.0365574	0.0331262	0.0369359	0.056251	0.0489862	0.0741904	0.0383706	0.0461276	0.0438627	0.0411086	0.111406	0.0750762	0.0555532	0.059508	0.0661158	0.0498651	0.0395524	0.0551746	0.078649	0.0296643	0.0849518	0.0296648	0.033967	0	0.0166091	0.0366309	0.0315482	0.0571853	0.117711	0.0686444	0.0654249	0.00996075	0.0451775	0.068292	0.0471586	0	0.100647	0.042049	0.0509968	0.0675775	0.020351	0.0691763	0.0667313	0.0447356	0.133507
SFTPB	0.000442837	0	0.0024524	0.00350243	0.00360417	0	0.00220332	0.00188907	0.00287949	0	0	0	0	0.00744215	0.000416435	0	0	0.00281572	0.00100558	0.00133589	0.0032389	0.00266783	0	0.00164818	0.000844752	0.00206373	0	0.00111656	0.000870615	0.00099622	0	0.00408061	0.0011717	0	0	0.00214822	0.00202091	0.00119734	0	0.00851397	0.00436195	0	0.00107733	0	0.000697178	0	0	0.00420299
GNLY	0.00721696	0.00412704	0.00697493	0.0124502	0.0072364	0.00974508	0.012595	0.0075223	0.0101016	0.000951167	0.00466123	0.0111121	0.00674893	0.0102685	0.00821567	0.00860741	0	0.0066758	0.00350549	0.00889567	0.00731859	0.00834335	0.00349035	0.00905402	0.00740566	0.00382591	0	0.00895163	0.00908409	0.00335087	0.0182795	0.0188887	0.010209	0.0122951	0.0152156	0.00514778	0.0136342	0.0116342	0	0.00913298	0.00684592	0.0059044	0.0179367	0.00445815	0.0111531	0.00949345	0.00372186	0.138445
ATOH8	0.00235174	0.00184476	0.00350527	0.00602024	0.00245665	0.00259406	0	0.00256511	0.00308203	0.000483933	0.000625431	0.000857862	0.00125955	0.00426778	0	0.00550563	0	0.0016374	0.00180742	0.000862099	0.000898346	0.0057264	0.00253578	0	0.0032803	0.00451259	0	0.00305224	0.00631239	0.00348258	0.00667969	0.00295167	0.00137612	0.00115618	0	0	0.00163957	0.002917	0	0.00134675	0.000877458	0.00705991	0.00168406	0	0.00102917	0.0032528	0	0.00732213
ST3GAL5	0.394425	0.425586	0.416275	0.367264	0.39213	0.381002	0.374738	0.431712	0.462517	0.441449	0.363423	0.361548	0.315273	0.369578	0.438038	0.39685	0.407176	0.383142	0.42557	0.373364	0.455265	0.439044	0.264341	0.538746	0.378801	0.291969	0.138229	0.300444	0.412265	0.318042	0.292579	0.476686	0.456471	0.433221	0.205419	0.43848	0.382998	0.335814	0	0.390281	0.344161	0.292947	0.410726	0.366732	0.327307	0.41761	0.355905	0.250077
POLR1A	0.243159	0.246207	0.251048	0.228284	0.257336	0.21322	0.198928	0.284453	0.348949	0.285588	0.269695	0.286242	0.243608	0.322608	0.345235	0.302975	0.0678456	0.314068	0.276764	0.294458	0.274234	0.331857	0.211633	0.355345	0.198062	0.197972	0.323662	0.16673	0.187968	0.210231	0.187003	0.340458	0.301738	0.24356	0.150847	0.33652	0.232257	0.25658	0	0.247183	0.334187	0.255104	0.233822	0.169429	0.174315	0.320956	0.323568	0.276542
PTCD3	0.533175	0.538308	0.548961	0.478092	0.464393	0.453437	0.453786	0.580335	0.614349	0.523546	0.534623	0.498701	0.468326	0.605647	0.583288	0.538986	0.124597	0.50652	0.523486	0.490804	0.573824	0.704062	0.338962	0.576656	0.468836	0.439461	0.920702	0.407862	0.58206	0.446034	0.399375	0.729769	0.628822	0.575203	0.44396	0.544462	0.566008	0.486306	0	0.517518	0.461749	0.466249	0.604399	0.409957	0.472871	0.547662	0.562023	0.584044
IMMT	0.2781	0.337151	0.330599	0.350962	0.352731	0.323916	0.271214	0.404535	0.433246	0.308481	0.380976	0.321722	0.261694	0.51503	0.409251	0.42524	0	0.385849	0.353633	0.347877	0.409358	0.386409	0.21549	0.388678	0.360267	0.295524	0.528894	0.244133	0.372685	0.253035	0.299694	0.566271	0.360823	0.260245	0.246918	0.262292	0.359796	0.33421	0	0.267122	0.338152	0.31217	0.462729	0.301435	0.298663	0.37363	0.382031	0.222089
MRPL35	0.0998317	0.0846968	0.156677	0.132847	0.086493	0.136899	0.174006	0.152375	0.119109	0.128281	0.157601	0.0576539	0.0920881	0.115173	0.0683574	0.078264	0.0563108	0.058352	0.213073	0.0688782	0.11456	0.131373	0.0456062	0.135941	0.135026	0.088769	0.071469	0.0953791	0.150553	0.0792	0.0802219	0.170749	0.102838	0.0980721	0.0429262	0.0890615	0.20476	0.0941794	0	0.113904	0.064676	0.0849857	0.0617215	0.100164	0.114701	0.132298	0.0451477	0.096819
REEP1	0.78729	0.871536	0.800307	0.74083	0.783172	0.720155	0.779718	0.935964	1.06956	0.863989	0.96469	0.794011	0.819846	0.871537	1.09913	0.934767	0.409082	0.971235	0.821381	0.976557	0.911313	0.99597	0.822944	1.05813	0.793965	0.738948	0.489926	0.693888	0.649773	0.73133	0.762653	0.851478	0.954112	0.992097	0.647745	0.974544	0.798007	0.850636	0	0.690116	0.951563	0.61711	0.753995	0.707202	0.860335	1.18192	1.13353	0.485974
KDM3A	0.22689	0.212931	0.241486	0.234898	0.287591	0.277432	0.294284	0.417375	0.311225	0.279801	0.272941	0.280033	0.208151	0.16974	0.226623	0.174018	0.202962	0.185339	0.282516	0.221436	0.213825	0.28716	0.166363	0.265869	0.331379	0.19425	0.124014	0.259662	0.199699	0.244615	0.191187	0.255023	0.200141	0.28285	0.172413	0.335773	0.266955	0.256424	0	0.224937	0.212934	0.172047	0.193107	0.222707	0.325253	0.403951	0.231256	0.330853
CHMP3	0.17347	0.101156	0.13149	0.117552	0.107908	0.17322	0.153593	0.205501	0.148913	0.125457	0.238687	0.104043	0.118248	0.144433	0.0836746	0.11529	0.181184	0.100755	0.239818	0.0860744	0.150414	0.189371	0.0888124	0.194602	0.228531	0.0941173	0.262243	0.109374	0.15285	0.0842078	0.1084	0.23486	0.142877	0.0768339	0.0543735	0.109791	0.226731	0.112735	0	0.121244	0.0771751	0.0446333	0.108892	0.113895	0.155055	0.218794	0.0601457	0.0986795
RNF103-CHMP3	0.180199	0.166284	0.183194	0.169706	0.190261	0.171929	0.181594	0.187144	0.195806	0.19627	0.215886	0.235678	0.171037	0.214758	0.265927	0.20861	0.257275	0.2498	0.184811	0.203013	0.210907	0.301593	0.166044	0.29376	0.129335	0.226658	0.113964	0.114341	0.161394	0.138342	0.162254	0.293106	0.184976	0.153822	0.196604	0.236359	0.171324	0.153273	0	0.259117	0.20454	0.147518	0.25339	0.105986	0.164063	0.207693	0.213389	0.528179
RMND5A	0.481375	0.447336	0.530383	0.427278	0.366259	0.533369	0.576818	0.596678	0.534795	0.539836	0.628872	0.437249	0.391739	0.494468	0.415469	0.465214	0.400389	0.391289	0.653463	0.459109	0.505804	0.671545	0.336161	0.559613	0.570855	0.449161	0.209698	0.522317	0.541617	0.420487	0.397162	0.612144	0.5311	0.50062	0.332747	0.500256	0.680471	0.518398	0	0.554155	0.368036	0.475936	0.443228	0.409589	0.681217	0.63195	0.402053	0.562749
CD8A	0.0303809	0.0270208	0.0488731	0.0447521	0.0393233	0.0424392	0.0743828	0.0558601	0.0550806	0.0506393	0.0474393	0.0428318	0.0520994	0.0443597	0.0383598	0.0553953	0	0.04951	0.046891	0.0534594	0.0414238	0.0366498	0.0333305	0.0777072	0.0288508	0.028129	0	0.0475473	0.0226066	0.0494131	0.0351841	0.0302743	0.0622688	0.0772537	0.0106084	0.0453601	0.0478585	0.0535177	0	0.0467517	0.0345461	0.0280991	0.0362435	0.0606409	0.055782	0.0409048	0.0609972	0.0607945
CD8B	0.00201805	0.00186751	0.00610345	0.00392695	0.0024984	0.00319437	0.00285036	0.00277757	0.00390305	0.00565093	0.0014762	0.000522095	0	0.00633394	0.0011731	0.00402854	0	0.00290951	0.00264817	0.00169062	0.00394997	0.00610137	0.00188046	0.00664546	0.00478108	0.00203103	0	0.00145103	0.00814386	0.00135971	0	0.0114965	0.00163924	0.00385249	0	0.00142875	0.00311347	0.000673545	0	0.00191095	0	0.00463345	0.00223353	0	0.00236626	0.00841143	0.00481252	0.00686679
RGPD1	0.0127794	0.00602391	0.0209997	0.0344846	0.0259561	0.0103241	0.007965	0.0226575	0.0299532	0.0114107	0.0177973	0.0100026	0.00381917	0.0168837	0.00992756	0.0180075	0	0.0169411	0.0344027	0.0123607	0.0327502	0.0458012	0.00341648	0.0484604	0.010863	0.00991684	0	0.0110895	0.0287217	0.00763364	0.00887324	0.0714989	0.0185122	0.0131842	0.00777195	0.0165315	0.0239598	0.0148504	0	0.0283899	0.0209274	0.0173801	0.0499043	0.00899436	0.00507744	0.0467719	0.0171144	0.034345
PLGLB1	0.307595	0.345198	0.378706	0.336174	0.316097	0.299277	0.326255	0.388681	0.398188	0.396554	0.343253	0.328143	0.315207	0.411076	0.342624	0.385113	0.428087	0.444914	0.352491	0.346617	0.35457	0.455532	0.236221	0.383641	0.271664	0.230948	0.338217	0.36728	0.261808	0.299254	0.299972	0.463297	0.446091	0.454648	0.247891	0.335069	0.499155	0.472272	0	0.417267	0.35753	0.326517	0.360873	0.328802	0.291646	0.460888	0.400217	0.338044
PLGLB2	0.00154218	0.00194614	0.00688544	0.00460621	0.00395052	0.00345868	0.00327282	0.00634924	0.0082798	0.00772478	0.00264436	0.0106213	0.00907846	0.00359159	0.00412632	0.00396466	0	0.00618004	0.00203562	0.00424257	0.00257217	0.0119155	0.0019302	0.00761322	0.00324826	0.00577891	0	0.00568612	0.00203097	0.00904081	0.00528409	0.00528663	0.0065167	0.00264333	0.0111414	0.00356535	0.0012582	0.0105833	0	0.00200936	0.00580982	0.0039968	0.00355376	0.0054932	0.00591138	0.0106483	0.00448348	0.00168096
RGPD2	0.0299456	0.00461554	0.0457067	0.00772549	0.0267653	0.00880624	0.0185522	0.00617584	0.0342318	0.0472114	0.0546931	0.0137761	0.0214205	0.0209305	0.0180268	0.0179735	0	0.018309	0.0369503	0.0220838	0.0474673	0.0131846	0.00164722	0.0218442	0.0174477	0.0257081	0	0.0132914	0.0177915	0.0106981	0.020971	0.0289458	0.0451412	0.00279501	0.00957854	0.00184873	0.0297131	0.00597257	0	0.0154957	0.0172432	0.0026262	0.0162495	0.023571	0.012295	0.0234199	0.00252317	0.0278183
KRCC1	0.153245	0.171737	0.175439	0.147159	0.157884	0.140867	0.146993	0.163717	0.170849	0.170689	0.186016	0.117959	0.138043	0.159265	0.177232	0.133132	0	0.146882	0.177762	0.149443	0.13628	0.162006	0.127448	0.189589	0.0982963	0.158346	0.262243	0.156155	0.0891521	0.110119	0.179414	0.129554	0.174722	0.180909	0.116182	0.171338	0.15336	0.185416	0	0.15797	0.142534	0.0843801	0.128438	0.171309	0.124022	0.138992	0.180962	0.209342
SMYD1	0.00220927	0.00190985	0.0044302	0.00350907	0.00608481	0.00188944	0.00190656	0.00273666	0.0033979	0	0.00109329	0.00100899	0	0.00195151	0.00144046	0.00479906	0	0.00397437	0.00237438	0.0022691	0.000699652	0.00144731	0.00176972	0.00103154	0	0.00117003	0	0.00146602	0.005796	0.00126921	0.0068743	0.00204021	0.000632381	0	0	0.00343423	0.00117928	0	0	0	0.00269703	0	0.0020343	0.00247326	0.00167128	0.00185544	0	0.0032073
FABP1	0.000873566	0	0	0.000679021	0	0.00127573	0	0	0.00300337	0.00230856	0.000265449	0	0.00412275	0	0.000504135	0	0	0.000640653	0.00164327	0	0	0.00036832	0.00203234	0	0.00175984	0	0	0	0.000591698	0	0	0.00107926	0	0	0	0	0	0	0	0	0	0	0.00217953	0	0	0.00171618	0	0.00388578
THNSL2	0.0335729	0.0399841	0.0342919	0.0423847	0.0413796	0.0506297	0.019239	0.00317645	0.107488	0.0434713	0.045365	0.0184854	0.0598508	0.0358695	0.0489095	0.00995201	0.056067	0.0489708	0.0505667	0.0376628	0.0216214	0.0417039	0.00447021	0.0378639	0.0430682	0.00287673	0.43917	0.0305069	0.0500738	0.0131103	0.00623525	0.0366661	0.044325	0.0177598	0.023539	0.0112703	0.031012	0.0425011	0	0.0272733	0.00335908	0.0242213	0.00300028	0.0407237	0.0236265	0.0101521	0.0441411	0.0850634
FOXI3	0	0.00150345	0.000355193	0	0.00126555	0	0	0.00372081	0.0026332	0	0.000286494	0	0.00234611	0	0	0	0	0.00235946	0.000477509	0	0	0.000844516	0	0.00391399	0	0.00161288	0	0.00130827	0.000505683	0	0	0	0.000288061	0	0	0.000981003	0.0020036	0.000657819	0	0	0	0.00105172	0	0	0	0	0	0.00172421
TEX37	0	0	0	0.00103408	0.000801169	0	0	0.00154232	0	0.00102354	0	0	0	0	0.000357983	0.00124502	0	0.000805128	0.0013531	0	0	0.000782281	0	0.00130055	0	0	0	0.000470556	0	0	0	0	0.00108079	0.00111315	0	0	0.00118006	0.000819307	0	0	0	0	0	0	0.00193574	0.00119462	0	0
EIF2AK3	0.35707	0.49173	0.398566	0.350971	0.377149	0.377116	0.406731	0.391777	0.386811	0.384566	0.338346	0.333094	0.393696	0.408607	0.470994	0.354941	0.157592	0.390062	0.371857	0.331685	0.365063	0.444394	0.250411	0.463941	0.436981	0.327655	0.390622	0.336926	0.430131	0.307512	0.256497	0.363621	0.432587	0.379658	0.322891	0.382257	0.469393	0.345983	0	0.315613	0.356175	0.456985	0.415892	0.309627	0.324426	0.394514	0.372104	0.364135
RPIA	0.129492	0.171534	0.171823	0.149223	0.14206	0.154649	0.135277	0.199722	0.205401	0.17547	0.169261	0.121826	0.142096	0.189427	0.167636	0.192886	0.0693705	0.157029	0.163583	0.153846	0.145913	0.144338	0.115363	0.189398	0.119096	0.155457	0.071469	0.120774	0.079792	0.149857	0.136414	0.147976	0.152174	0.143962	0.0824345	0.159966	0.171458	0.142977	0	0.15197	0.107941	0.105792	0.0896777	0.14129	0.142354	0.16463	0.187476	0.100526
AL845331.2	0.0236836	0.0169227	0.0166631	0.00388954	0.00564399	0.0138183	0.00477172	0.0108422	0.0161829	0.00755111	0.0135612	0.0138207	0.0163957	0.027213	0.0347655	0.0176791	0	0.0223938	0.0119708	0.033674	0.0180576	0.0476953	0.0351446	0.0257313	0.00832057	0.00955735	0	0.00279936	0.00901218	0.0173662	0.0282482	0.0349413	0.0178786	0.0106907	0.0207223	0.0167518	0.0157585	0.0101423	0	0.0196998	0.0103445	0.0091723	0.0216454	0.00880282	0.00432735	0.0271156	0.0400741	0.0189542
TEKT4	0.000724164	0.00255324	0.00544275	0.00305631	0.00232664	0.00757029	0	0	0.00224748	0	0.000213304	0	0.0013829	0.00418895	0.00982048	0.00307257	0	0.00396178	0	0.00103035	0.00417728	0	0.00376169	0.00110847	0.00753369	0.0011857	0	0.00663722	0.00138218	0.00350335	0.00568109	0	0.00142809	0	0.00151329	0	0.00109305	0.0064131	0	0.00268515	0	0	0	0	0	0	0	0
MAL	0.0199055	0.0295386	0.0215392	0.0274632	0.0317096	0.0248661	0.0161039	0.0259884	0.0262063	0.0121237	0.00696181	0.00954761	0.0116591	0.021553	0.0197249	0.0150698	0	0.00810177	0.0186432	0.0102432	0.0162872	0.0264013	0.0309498	0.0162908	0.0305863	0.0277102	0	0.0303945	0.0282071	0.0281178	0.023424	0.0282722	0.0197328	0.0185761	0.0300196	0.0115067	0.0150527	0.0241961	0	0.0118341	0.0116699	0.0142313	0.0344479	0.0131097	0.00991647	0.0354627	0.0219459	0.0239316
MRPS5	0.375733	0.451873	0.484688	0.480167	0.537928	0.437473	0.591159	0.547423	0.606518	0.482381	0.428058	0.379844	0.439553	0.589997	0.51665	0.468749	0.105443	0.453643	0.548388	0.470415	0.559296	0.568442	0.288081	0.620132	0.480856	0.448326	0	0.519767	0.543506	0.497545	0.437949	0.679576	0.578321	0.478895	0.307162	0.497575	0.60638	0.503141	0	0.520864	0.415129	0.436329	0.511239	0.454664	0.502092	0.591195	0.541341	0.402831
ZNF514	0.0383351	0.0362789	0.0597712	0.0735049	0.0511445	0.0376326	0.0959106	0.075901	0.0768115	0.0716216	0.0566672	0.0630732	0.059397	0.0705079	0.0458131	0.0678433	0.0471323	0.0338072	0.0745553	0.0531183	0.0646449	0.0898319	0.0492901	0.0878187	0.0458967	0.0656966	0	0.054489	0.0760206	0.0448896	0.0541254	0.0826256	0.0652359	0.0848195	0.0847977	0.0750378	0.0693393	0.0481683	0	0.0639096	0.0334179	0.0471114	0.048929	0.0630419	0.0570786	0.0617184	0.0736024	0.0521928
ZNF2	0.0541836	0.0830767	0.0852454	0.0862869	0.0784655	0.0438688	0.0540075	0.0909094	0.124978	0.0665428	0.0746827	0.0670416	0.0679131	0.148449	0.0941611	0.0932686	0	0.072167	0.093504	0.0727368	0.0830054	0.117565	0.0567801	0.188665	0.0446277	0.0385645	0.124014	0.0412524	0.05054	0.0461535	0.0388237	0.134164	0.0687538	0.0931066	0.0315728	0.0814909	0.075661	0.0501997	0	0.0800429	0.0612308	0.0494471	0.11031	0.0395424	0.0419227	0.103085	0.101821	0.0688944
AC092835.1	0.260948	0.219093	0.241817	0.18246	0.230492	0.180714	0.327578	0.256687	0.289992	0.251786	0.259214	0.239678	0.221701	0.244197	0.223092	0.227278	0.12043	0.263276	0.19225	0.242059	0.22633	0.389936	0.180779	0.338498	0.184584	0.17749	0	0.221607	0.216729	0.149739	0.243659	0.385479	0.273173	0.342145	0.24155	0.278414	0.308671	0.266988	0	0.387813	0.287493	0.188364	0.218251	0.177652	0.23511	0.346211	0.225524	0.473436
PROM2	0.0105489	0.00532023	0.00960278	0.00505181	0.0134509	0.0054446	0.0110997	0.0065354	0.0158651	0.00966562	0.00617135	0.012792	0.0132791	0.0108829	0.00825318	0.0105447	0	0.0109048	0.00643157	0.0117984	0.00710457	0.0114891	0.00450305	0.00955989	0.00245044	0.00130298	0	0.0112289	0.0107493	0.0123541	0.0157337	0.0141089	0.0143608	0.0228082	0.00891346	0.0101164	0.0103683	0.0116407	0	0.00415949	0.0165178	0.0071157	0.00490706	0.00582793	0.00463859	0.0120091	0.0111486	0.0122742
KCNIP3	0.226083	0.339459	0.395842	0.381096	0.448278	0.350181	0.5103	0.511243	0.629966	0.440007	0.447069	0.399843	0.593431	0.395603	0.612416	0.494638	0.177953	0.538086	0.451093	0.422616	0.528537	0.472867	0.494335	0.705347	0.385486	0.376717	0.131103	0.259583	0.234217	0.25978	0.294462	0.448308	0.388551	0.439625	0.227066	0.57953	0.385406	0.409883	0	0.433106	0.611397	0.24986	0.243503	0.351976	0.372596	0.665603	0.888122	0.694843
FAHD2A	0.248097	0.255655	0.239624	0.230571	0.225877	0.207201	0.187434	0.275278	0.30992	0.194446	0.226918	0.178356	0.271211	0.314546	0.298069	0.236164	0.120544	0.271655	0.236349	0.230645	0.242479	0.362046	0.172681	0.275877	0.206808	0.152549	0.43917	0.19261	0.258948	0.240868	0.183185	0.309597	0.306015	0.201775	0.159483	0.24728	0.211053	0.210049	0	0.273266	0.218657	0.203194	0.277952	0.16355	0.17703	0.27455	0.245482	0.193456
ANKRD36C	1.60621	1.5183	1.30753	1.11011	1.35211	1.35373	0.91408	1.21978	1.25374	1.3911	1.42462	1.48317	1.32181	1.25474	1.46063	1.20283	0.775969	1.37408	1.21485	1.38863	1.32661	1.4206	1.00842	1.32654	1.32357	1.5921	1.04215	1.25193	1.28365	1.33745	1.20235	1.19089	1.27413	1.38724	1.38526	1.54429	1.18216	1.21197	0	1.39822	1.40445	1.25116	1.4228	1.18241	1.31578	1.30653	1.43293	1.00156
GPAT2	0.0135716	0.0125993	0.0160796	0.0125099	0.0393892	0.0107877	0.0183667	0.0136152	0.0115227	0.00887963	0.0119906	0.0128995	0.000633598	0.0428831	0.0247482	0.021129	0	0.0249839	0.026219	0.0168496	0.0135342	0.0224153	0	0.0245356	0.0227276	0.00725921	0	0.0106399	0.0181985	0.0210073	0.00578934	0.0140111	0.0191033	0.019236	0.00821151	0.00961667	0.0204786	0.0125738	0	0.0135958	0.0162425	0.00437522	0.0143118	0.0316821	0.00737544	0.0202907	0.0258282	0.00789313
ADRA2B	0	0	0	0	0.000613164	0	0	0	0.000460118	0	0	0	0	0	0	0	0	0.000987681	0	0	0	0	0	0	0	0	0	0.000822451	0.00110659	0	0	0	0	0	0	0	0.000335762	0	0	0	0	0	0	0	0	0	0	0.0182185
ASTL	0.00322371	0.00559353	0.00672126	0.0216587	0.0124952	0.00480243	0.00518486	0.00824818	0.00537238	0.00384994	0.00217784	0.00751746	0.000718493	0.0118027	0.00787447	0.0107172	0	0.0150722	0.00613374	0.00515453	0.0110223	0.00896658	0.00289713	0.0149758	0.00199606	0.00182482	0	0.00344342	0.0148534	0.00931472	0.00653013	0.013597	0.00530681	0.00799805	0.00235087	0.0107017	0.00653266	0.00263783	0	0.00827585	0.0111754	0.00439324	0.00307225	0.00678419	0.00987491	0.0187591	0	0.0238128
DUSP2	0.023135	0.0339157	0.0414039	0.0530809	0.0545371	0.0559221	0.0534125	0.058806	0.0829698	0.0470279	0.0624127	0.0238394	0.0341595	0.103449	0.0675537	0.113023	0	0.0894126	0.0893762	0.0470236	0.1156	0.0691165	0.0199307	0.186918	0.0352742	0.0323235	0	0.0153282	0.0289481	0.0261923	0.0218892	0.115479	0.0310473	0.0112734	0.0117366	0.0303316	0.068865	0.0389169	0	0.0581798	0.0522481	0.0177448	0.0592716	0.0265041	0.0552921	0.112741	0.0261395	0.024402
STARD7	0.307465	0.278292	0.292229	0.277785	0.267574	0.354391	0.368185	0.401774	0.315247	0.298209	0.356186	0.282695	0.229466	0.278972	0.252429	0.26703	0.197186	0.256245	0.41271	0.308683	0.335038	0.331751	0.228279	0.396176	0.433487	0.335786	0.393346	0.25349	0.319847	0.208287	0.272311	0.449088	0.337584	0.259173	0.178881	0.312791	0.38799	0.266188	0	0.37381	0.240545	0.220187	0.295436	0.268295	0.372764	0.38323	0.26796	0.291134
TMEM127	0.162253	0.156592	0.184803	0.104662	0.120287	0.124408	0.173615	0.204871	0.199936	0.153317	0.199873	0.122695	0.171145	0.169177	0.153186	0.172556	0.0650892	0.131651	0.193072	0.178267	0.211643	0.178633	0.125819	0.200149	0.179301	0.143711	0.138229	0.119503	0.135719	0.0719278	0.170209	0.204792	0.163766	0.1473	0.0799827	0.13896	0.224131	0.16853	0	0.178666	0.12504	0.0993791	0.169008	0.161374	0.16238	0.211254	0.106071	0.195102
CIAO1	0.213271	0.212563	0.268875	0.228162	0.199037	0.145557	0.283514	0.337831	0.410162	0.228164	0.324362	0.228464	0.278734	0.645147	0.344874	0.496614	0.0471323	0.427764	0.358687	0.23155	0.303876	0.458541	0.199342	0.545863	0.212091	0.194848	0.113964	0.117993	0.255101	0.124419	0.238418	0.490478	0.30303	0.243986	0.11917	0.29589	0.398997	0.279675	0	0.324009	0.346285	0.284605	0.370844	0.137028	0.180052	0.437633	0.282339	0.292975
SNRNP200	0.261869	0.290307	0.293168	0.202894	0.215963	0.209843	0.33083	0.326647	0.323636	0.227946	0.304984	0.198118	0.274774	0.405302	0.314951	0.279333	0.173688	0.31322	0.347707	0.290289	0.33705	0.361104	0.159163	0.362987	0.249949	0.197511	0.713324	0.213398	0.301062	0.208378	0.252243	0.461989	0.309923	0.248308	0.156423	0.24715	0.422233	0.272303	0	0.301074	0.226788	0.266152	0.405369	0.184778	0.258776	0.313218	0.329562	0.353152
ITPRIPL1	0.0116028	0.00991945	0.00769644	0.00440098	0.00299888	0.00261999	0.0251022	0.0149263	0.00343481	0.00779171	0.00497953	0.00229669	0.00159016	0.00943821	0.00660307	0.00590913	0	0.00704842	0.00251495	0.00439735	0.00555619	0.00870604	0	0.00430547	0.00872804	0.00230876	0	0.0126772	0.00714625	0.00224933	0.0157783	0.00694142	0.00704164	0.00406153	0.00723408	0.00453516	0.0120399	0.0118663	0	0.0114362	0	0.0111575	0.0108669	0.00482355	0.00697441	0.0105022	0	0.0060059
NCAPH	0.00761704	0.00351156	0.00679491	0.00754892	0.00362278	0.00394669	0.00445366	0.00749186	0.00589761	0.00313698	0.00711782	0.00373558	0.000633598	0.0184538	0.00356712	0.00955149	0	0.00560193	0.00470014	0.00162192	0.00635787	0.00974971	0.00236703	0.00548242	0.00801802	0.00458289	0	0.00691924	0.013842	0.0065125	0.0134698	0.0142466	0.00592338	0.00372392	0.00614031	0.00228559	0.00768973	0.00611394	0	0.00678267	0	0.0122952	0.0102276	0	0.00298902	0.00590491	0	0.010702
NEURL3	0.00569056	0.010887	0.0103498	0.00298849	0.00544304	0.0043716	0.0205151	0.0119953	0.00595399	0.00750526	0.00667769	0.00611369	0.0064649	0.0116267	0.0138339	0.00486061	0	0.0081225	0.0081431	0.00196739	0.00742349	0.0125197	0.00984938	0.00930681	0.00753286	0.00807229	0	0.00840481	0.00932757	0.0046707	0.0137832	0.00924005	0.0165322	0.0064312	0.0185586	0.00372594	0.0176366	0.0184829	0	0.00511315	0.00950251	0.0120453	0.0104214	0.0160993	0.0166231	0.0157789	0	0.0334259
ARID5A	0.0314704	0.0219421	0.0334611	0.0134138	0.0162315	0.0217958	0.0277139	0.0348636	0.0217608	0.0259279	0.0253325	0.014903	0.0183713	0.0359886	0.0338905	0.0219582	0.0660509	0.0189884	0.0369017	0.0118352	0.0239335	0.0359168	0.025239	0.0225005	0.0381115	0.0235447	0	0.0276348	0.0220299	0.0193621	0.0321623	0.0352627	0.0294917	0.0283974	0.0227041	0.0259247	0.032077	0.0355319	0	0.034594	0.0197424	0.011644	0.025924	0.0335396	0.0339384	0.017315	0.0156993	0.0286304
KANSL3	0.394279	0.409918	0.343116	0.219821	0.290836	0.270116	0.249944	0.418753	0.375349	0.311494	0.374504	0.314868	0.258454	0.361099	0.464843	0.341062	0.2409	0.460356	0.318504	0.364835	0.343488	0.559016	0.189412	0.435244	0.265169	0.283576	0.386098	0.274634	0.350523	0.342847	0.292673	0.487472	0.421427	0.395527	0.223769	0.353179	0.354959	0.341757	0	0.412382	0.403079	0.377481	0.365634	0.207567	0.345914	0.410145	0.259634	0.371686
FER1L5	0.0656661	0.0692383	0.0758165	0.07171	0.0692508	0.0511436	0.0507472	0.0906166	0.0930075	0.0826301	0.0548414	0.0718513	0.061903	0.105323	0.134396	0.0872403	0	0.0989502	0.096066	0.0949709	0.0900342	0.0997439	0.0483853	0.139397	0.0415516	0.0623174	0.071469	0.0448316	0.067437	0.0572652	0.0639963	0.0565307	0.0819302	0.0872372	0.0954411	0.0947529	0.0525724	0.0589063	0	0.0896725	0.065524	0.0556077	0.0754378	0.0342066	0.0610408	0.0571927	0.105389	0.160718
LMAN2L	0.151933	0.201752	0.193609	0.141079	0.181719	0.127093	0.296684	0.183546	0.201136	0.167384	0.13111	0.155486	0.106469	0.217814	0.208984	0.210122	0.188586	0.1633	0.166524	0.189564	0.128543	0.202736	0.158896	0.201857	0.151364	0.174861	0.138229	0.120846	0.122331	0.171642	0.17109	0.222497	0.201194	0.27368	0.137108	0.187378	0.218384	0.182395	0	0.189487	0.193798	0.123749	0.167356	0.162087	0.185981	0.181486	0.270143	0.341309
CNNM4	0.163114	0.155457	0.176055	0.147497	0.119416	0.0963482	0.116344	0.189717	0.217342	0.134873	0.179057	0.151547	0.181285	0.272737	0.261267	0.211237	0.190745	0.287739	0.165255	0.182357	0.201602	0.225125	0.120809	0.2016	0.126377	0.144939	0.138229	0.0999166	0.102166	0.14555	0.134119	0.23036	0.154232	0.138544	0.137798	0.18698	0.140021	0.161107	0	0.162541	0.203803	0.0808189	0.197091	0.0868757	0.158782	0.22113	0.252612	0.16558
CNNM3	0.0495559	0.0460622	0.0423822	0.0370211	0.0427052	0.0467164	0.0513856	0.0571123	0.0651285	0.0316108	0.0506672	0.0415749	0.0568263	0.0535817	0.0578733	0.0580307	0.0459352	0.068936	0.0548343	0.0554649	0.0675897	0.0711148	0.0405721	0.0747676	0.0389217	0.0326956	0	0.0397739	0.0444714	0.0573721	0.0392904	0.0716799	0.0595258	0.0534362	0.0527202	0.0621204	0.0531092	0.045	0	0.0553921	0.0467366	0.0463954	0.0640891	0.0260807	0.0374695	0.0788814	0.057697	0.0406821
ANKRD23	0.178069	0.197034	0.224898	0.179952	0.182783	0.12153	0.272947	0.254533	0.255837	0.190041	0.194649	0.198035	0.21306	0.242455	0.275484	0.212352	0.447337	0.201157	0.183904	0.15866	0.216025	0.264658	0.198384	0.247493	0.10719	0.118598	0.219188	0.169942	0.162686	0.154326	0.278063	0.255754	0.250382	0.225095	0.123774	0.213216	0.243992	0.264466	0	0.270838	0.249758	0.242991	0.265107	0.18462	0.196028	0.277316	0.27407	0.335886
SEMA4C	0.115203	0.130615	0.126185	0.0821788	0.121699	0.103933	0.110349	0.154112	0.164929	0.0712595	0.104614	0.0623507	0.0895047	0.162789	0.153941	0.127064	0.0540954	0.200924	0.135058	0.122245	0.227287	0.184657	0.055484	0.21626	0.114716	0.114154	0.202572	0.109968	0.125068	0.0812609	0.0914054	0.268864	0.141337	0.0849703	0.0282229	0.101735	0.178755	0.0780678	0	0.135185	0.120347	0.059082	0.126852	0.0983284	0.133411	0.259703	0.0649317	0.0755528
FAM178B	0.121836	0.159092	0.197398	0.11835	0.110599	0.0959692	0.280044	0.228528	0.165111	0.151588	0.121099	0.167983	0.172764	0.232747	0.229451	0.154562	0.202134	0.256418	0.164473	0.122461	0.18152	0.318971	0.183992	0.259484	0.0938807	0.106805	0.138229	0.093294	0.156126	0.117341	0.19263	0.22545	0.238427	0.263414	0.142612	0.211302	0.227141	0.179784	0	0.145874	0.243688	0.209332	0.245583	0.115827	0.192226	0.384956	0.216175	0.800743
FAHD2B	0.133928	0.135141	0.126108	0.14995	0.126486	0.118986	0.0692073	0.153769	0.200477	0.109824	0.123971	0.128885	0.107004	0.280664	0.168336	0.203591	0.0540954	0.217099	0.160322	0.133822	0.162464	0.192261	0.105373	0.189517	0.105921	0.108421	0.131103	0.0928295	0.127345	0.137396	0.0880726	0.188021	0.151537	0.108762	0.0638135	0.131514	0.100169	0.0910754	0	0.106416	0.115623	0.0716127	0.186677	0.0883695	0.0914132	0.162492	0.177209	0.050426
ANKRD36	1.57742	1.58196	1.29797	1.05	1.08421	1.29595	0.966819	1.11132	1.14774	1.42323	1.25171	1.45194	1.26961	1.148	1.36444	1.06395	1.12039	1.40401	1.16386	1.40453	1.2435	1.319	1.06673	1.28451	1.4402	1.48823	0.970352	1.29611	1.32182	1.37059	1.09298	1.1266	1.17441	1.42766	1.33606	1.53857	1.29577	1.24872	0	1.40441	1.2994	1.39878	1.24421	1.30615	1.25439	1.36413	1.39567	1.12841
ANKRD36B	0.519122	0.46061	0.371535	0.404422	0.697048	0.58532	0.438484	0.73951	0.567844	0.404992	0.786595	0.429063	0.389169	0.532563	0.424011	0.705927	0.233656	0.340503	0.51488	0.363158	0.543551	0.615779	0.276009	0.388676	0.396683	0.484269	0.462768	0.568613	0.323174	0.384736	0.467296	0.552488	0.590643	0.379099	0.435366	0.443476	0.366928	0.564359	0	0.429798	0.347802	0.336286	0.619096	0.294993	0.6246	0.376054	0.351617	0.645147
COX5B	0.135947	0.127698	0.234647	0.317518	0.21969	0.231835	0.340808	0.289516	0.281957	0.157909	0.195508	0.069857	0.217735	0.394213	0.149335	0.319893	0.0549516	0.190625	0.419983	0.137958	0.267587	0.278165	0.109247	0.324742	0.275242	0.14229	0	0.214274	0.369355	0.169118	0.226312	0.339567	0.195633	0.122617	0.0577223	0.101244	0.361485	0.19744	0	0.296306	0.19195	0.163469	0.241896	0.194725	0.229591	0.252462	0.186264	0.149753
ACTR1B	0.237114	0.238703	0.372714	0.373788	0.28147	0.223432	0.306847	0.424484	0.471135	0.329589	0.362112	0.177881	0.252886	0.703745	0.317368	0.573767	0	0.401138	0.478744	0.266338	0.39705	0.555081	0.189787	0.543615	0.332376	0.210461	0.113964	0.239088	0.403729	0.286402	0.308507	0.723067	0.464845	0.276396	0.120669	0.28081	0.555171	0.316209	0	0.302312	0.287991	0.292862	0.453798	0.253398	0.303735	0.4743	0.377219	0.104215
C2orf92	0.133311	0.163537	0.122578	0.0754963	0.10448	0.0898534	0.0500766	0.143714	0.140834	0.103181	0.126904	0.0930486	0.122634	0.209972	0.163919	0.151928	0.0529168	0.140818	0.0952146	0.111896	0.12236	0.231639	0.110386	0.181151	0.0807629	0.0918936	0	0.0749521	0.0977297	0.0830939	0.125953	0.156696	0.125717	0.150339	0.129294	0.145877	0.0923817	0.143372	0	0.124534	0.141072	0.113171	0.158167	0.0718419	0.128261	0.167805	0.131233	0.12036
ZAP70	0.000883159	0.0015293	0.00219339	0.00769732	0.00451423	0.000446855	0.0123638	0.00482419	0.0037823	0.000959436	0.00336394	0.000752185	0.00247175	0.00221778	0.002638	0.00229493	0.0529168	0.00370768	0.00310499	0	0.000743003	0.00630865	0.00263559	0.00452019	0.00245468	0	0	0.0059712	0.00254909	0	0.00435003	0.0132897	0.00419055	0.00203615	0	0	0.00495525	0.00587385	0	0.00541712	0.0019737	0.00083405	0.00581909	0.00152626	0.00480632	0.00284929	0.00233484	0.0109974
TMEM131	0.788824	0.769628	0.856102	0.699831	0.759258	0.798296	0.798764	0.786089	0.776595	0.807309	0.866724	0.796395	0.732517	0.817379	0.797945	0.79637	0.447159	0.846844	0.793055	0.817517	0.78836	0.918927	0.69144	0.854492	0.820364	0.781339	0.515878	0.714747	0.821571	0.798253	0.704909	0.774821	0.867232	0.820498	0.695784	0.842754	0.851754	0.782028	0	0.926666	0.780555	0.831297	0.711958	0.683287	0.770068	0.894068	0.802588	0.544899
VWA3B	0.00721965	0.0099382	0.0137666	0.0131907	0.0203148	0.00997814	0.00126052	0.00939865	0.0188909	0.0140307	0.0122458	0.00969244	0.00331393	0.0271931	0.0157688	0.0184376	0	0.00913282	0.0108125	0.0099123	0.00781367	0.0162303	0.00260242	0.0252093	0.00902779	0.00646051	0	0.0125653	0.0183873	0.0159995	0.00879685	0.0141638	0.0125004	0.0107404	0	0.0133568	0.0119664	0.0104014	0	0.0118365	0.0104109	0.00361694	0.0208714	0.00335852	0.00832765	0.0056176	0.00533993	0.00905948
CNGA3	0.000852973	0	0.000785438	0.00323514	0.000955582	0.00141225	0.00185449	0.00227365	0.00298374	0.00142946	0.00212456	0.0011399	0.0013944	0.0023791	0.00207842	0	0	0.003072	0.00128977	0.00493054	0.00132035	0.0028609	0	0.00303622	0.00104884	0.00119737	0	0	0.00137153	0.00151933	0	0	0.00158955	0	0.000881967	0	0.00106322	0.00270075	0	0.00748902	0	0	0.00163738	0.00221651	0.00173173	0	0.00563444	0.00463459
INPP4A	1.02615	1.04603	1.17354	0.89201	1.00564	0.98625	1.14447	1.15734	1.22138	1.0785	1.18436	1.0209	1.02232	1.0481	1.17391	1.02404	0.789188	1.05952	1.10621	1.06223	0.985734	1.28458	1.00707	1.1959	1.06221	0.92952	0.481524	0.94951	1.0258	0.995083	1.09351	1.19933	1.24062	1.27032	0.904932	1.22219	1.17578	1.21667	0	1.11831	1.14067	1.13054	1.01587	0.99334	1.17398	1.30057	1.16299	1.16022
COA5	0.103396	0.0822711	0.126153	0.109858	0.0986661	0.112495	0.170545	0.155679	0.138688	0.113097	0.150004	0.0968509	0.0839279	0.161628	0.092011	0.117371	0.0693705	0.0898962	0.180076	0.074052	0.105087	0.151507	0.0570618	0.188365	0.125404	0.0713772	0.071469	0.116141	0.129359	0.0820054	0.108431	0.188994	0.123033	0.123671	0.0851574	0.103047	0.176113	0.119202	0	0.150491	0.0789352	0.0905753	0.089983	0.0744559	0.136811	0.162694	0.0842363	0.0939102
UNC50	0.132409	0.11272	0.177446	0.212015	0.169796	0.17957	0.184157	0.246704	0.238863	0.183814	0.202033	0.120608	0.137809	0.282912	0.148598	0.221173	0.065478	0.182025	0.26812	0.130926	0.227434	0.265399	0.10428	0.288752	0.165518	0.0980572	0.252193	0.134427	0.242688	0.111605	0.104415	0.355318	0.200568	0.170332	0.0963953	0.155074	0.261094	0.135998	0	0.163271	0.145817	0.145465	0.202522	0.100822	0.1219	0.233952	0.151893	0.101609
MGAT4A	0.606345	0.595393	0.642579	0.563142	0.616063	0.657752	0.616657	0.593489	0.670096	0.619003	0.680814	0.508248	0.52867	0.603891	0.554084	0.599283	0.46112	0.587584	0.579826	0.640453	0.617137	0.732197	0.407515	0.630743	0.615405	0.521976	0.555344	0.642508	0.657483	0.591767	0.475233	0.742236	0.610043	0.725092	0.421361	0.658108	0.681867	0.595618	0	0.621518	0.543169	0.608437	0.607728	0.483425	0.658456	0.647717	0.643939	0.799945
KIAA1211L	1.14615	1.16336	1.31203	1.12366	1.1659	0.984757	1.04637	1.31016	1.38076	1.20052	1.28137	1.27494	1.00933	1.35063	1.39991	1.36539	0.590267	1.51054	1.27134	1.14163	1.2957	1.54116	1.26804	1.5393	1.07067	1.02849	1.31488	1.00438	1.28423	1.12053	1.04557	1.39121	1.4187	1.28733	1.14272	1.32016	1.10853	1.12823	0	1.18932	1.23336	1.3239	1.2134	0.807132	1.20763	1.50287	1.3465	1.05471
TSGA10	0.603816	0.670855	0.651689	0.505916	0.442742	0.556255	0.600955	0.567577	0.537028	0.643597	0.610237	0.610967	0.648718	0.64078	0.668951	0.549339	0.444066	0.673597	0.535705	0.469896	0.572267	0.71969	0.512203	0.560319	0.467536	0.459388	0.795645	0.559968	0.45758	0.490823	0.625068	0.551628	0.658737	0.72611	0.6121	0.712169	0.642726	0.761451	0	0.565117	0.570182	0.559771	0.490173	0.530841	0.552612	0.75251	0.651449	0.779395
AC079447.1	0.851566	0.804153	0.858828	0.676419	0.59742	0.693227	0.972293	0.678169	0.81725	0.850585	0.746486	0.953297	0.740591	0.79325	0.868632	0.757096	0.814098	0.773288	0.522553	0.803137	0.789831	0.959573	0.825889	0.85982	0.730775	0.768333	1.27965	0.683293	0.710058	0.767011	0.817853	0.844742	0.927694	0.951543	0.859347	0.940249	0.948149	0.96375	0	0.837743	0.80431	0.879206	0.782003	0.7781	0.848867	0.943433	0.824445	0.952992
MITD1	0.112096	0.119759	0.185046	0.169298	0.112039	0.101875	0.201475	0.184466	0.183646	0.113016	0.146927	0.0917973	0.102323	0.202548	0.123131	0.161186	0.0471323	0.135198	0.174285	0.106091	0.165693	0.186645	0.0815661	0.183618	0.118125	0.114175	0	0.130315	0.141957	0.120403	0.119802	0.184617	0.146577	0.156844	0.0541814	0.125855	0.207634	0.148181	0	0.14843	0.124227	0.0790321	0.176406	0.10612	0.134748	0.145087	0.13276	0.148554
LYG2	0.0190071	0.028291	0.0666435	0.0937717	0.045066	0.0242594	0.0618505	0.0361645	0.0715434	0.0294426	0.0305808	0.0171205	0.0103023	0.113452	0.0389913	0.0942394	0	0.0760734	0.063538	0.0331535	0.0759876	0.0753851	0.0102847	0.12324	0.0145565	0.0116671	0	0.0285056	0.0659359	0.038484	0.00378685	0.094136	0.0377627	0.0465469	0.00826447	0.0295932	0.090371	0.033386	0	0.0517678	0.0493469	0.0411327	0.0991229	0.0112952	0.0441291	0.0969739	0.0310561	0.0649902
LYG1	0.0244	0.0172193	0.0573821	0.0745611	0.048259	0.0295931	0.0709033	0.0530225	0.0726368	0.0351127	0.0264151	0.0277069	0.0150711	0.0886642	0.0415894	0.0610505	0	0.0440168	0.0406954	0.0133573	0.0510046	0.0763045	0.0279411	0.107103	0.0312748	0.0302734	0	0.0380132	0.0660579	0.0356137	0.0295588	0.0926866	0.0432055	0.0518975	0.0262647	0.0222492	0.0704515	0.0441844	0	0.0673359	0.0382027	0.0489971	0.0771498	0.0314641	0.0380955	0.0855769	0.0393781	0.0656723
TXNDC9	0.0790472	0.0868794	0.123463	0.13543	0.0879135	0.111772	0.109017	0.125496	0.143831	0.0986918	0.132555	0.0941202	0.0870651	0.170676	0.0940283	0.142723	0	0.108729	0.177537	0.087076	0.145331	0.135818	0.0717952	0.178917	0.114619	0.073399	0.071469	0.0931794	0.124061	0.0794538	0.0754824	0.17117	0.0858852	0.106918	0.0518448	0.0976235	0.155641	0.0873729	0	0.156914	0.0793371	0.0679753	0.118919	0.0644287	0.0999592	0.144259	0.0719823	0.0891404
EIF5B	0.399055	0.3729	0.358127	0.389316	0.360451	0.421454	0.376384	0.412625	0.434147	0.383425	0.460659	0.365465	0.356214	0.483873	0.428056	0.336683	0.240132	0.335512	0.501572	0.394052	0.440568	0.501128	0.295834	0.482569	0.355592	0.366219	0	0.315459	0.364849	0.328717	0.293468	0.46585	0.357821	0.340924	0.28075	0.396494	0.357923	0.329629	0	0.352374	0.412993	0.243916	0.432049	0.348581	0.356569	0.436134	0.369807	0.499901
REV1	0.776099	0.768192	0.795449	0.693318	0.738617	0.745247	0.921283	0.852578	0.840361	0.791998	0.78218	0.695768	0.642903	0.812746	0.791505	0.746141	0.565336	0.729552	0.711867	0.725393	0.772031	0.92064	0.513965	0.822285	0.726888	0.59162	0.752457	0.738189	0.735265	0.751998	0.734665	0.861124	0.843845	0.883032	0.602351	0.82946	0.926909	0.838317	0	0.735375	0.728038	0.754377	0.75735	0.745441	0.878863	0.777563	0.812983	0.850496
AFF3	2.04706	2.21999	2.22935	2.04191	2.08671	1.93543	2.12919	2.28395	2.22009	2.16092	2.07539	2.44633	2.10248	2.2399	2.26096	2.084	2.15096	2.08249	1.97823	2.16828	2.15247	2.46076	2.42459	2.21124	2.05001	2.16041	2.18605	2.09985	2.08736	2.09903	2.24884	1.97343	2.46723	2.35562	2.2076	2.32998	2.19037	2.28388	0	2.16221	2.14019	2.433	2.14444	2.05266	2.1638	2.62952	2.32752	2.27531
LONRF2	1.04886	0.974984	1.10323	0.875101	0.932657	1.02258	1.15909	1.1154	1.02203	1.04557	1.22106	0.879652	0.895134	1.12735	0.891786	1.0362	0.701568	0.932304	1.14128	0.896685	1.06622	1.15465	0.742837	1.1591	1.23456	1.00333	0.922305	0.981583	1.13707	0.796786	0.823052	1.27034	1.01598	0.954223	0.739983	0.977755	1.22683	1.08271	0	1.13248	0.858449	0.876357	1.01775	0.829833	1.06948	1.16884	0.851012	0.969765
CHST10	0.155713	0.142199	0.178368	0.151777	0.165023	0.163115	0.232057	0.193244	0.263434	0.178691	0.234523	0.1327	0.15502	0.21357	0.226504	0.210164	0.103947	0.139281	0.211693	0.198724	0.198887	0.26161	0.150509	0.280777	0.221148	0.165147	0.209623	0.120034	0.164159	0.117163	0.144514	0.303751	0.191061	0.189595	0.0881523	0.174281	0.247342	0.207704	0	0.2177	0.250939	0.142049	0.127247	0.163619	0.198953	0.219679	0.229341	0.203487
NMS	0.00262343	0.00687961	0.000992614	0.00299975	0.000917472	0.00172756	0.00136498	0.000568757	0.00102536	0.00328211	0.00125784	0.00086328	0	0	0.00040228	0.00173921	0	0.00182666	0.0016699	0	0.000528774	0.00193695	0.006245	0	0.0013634	0	0	0	0.00111426	0	0	0.00121162	0.000701631	0	0	0	0.000507983	0	0	0.004219	0	0.00185412	0.00448002	0	0	0.000824565	0.00285513	0.0143914
PDCL3	0.0168812	0.0114519	0.0193996	0.0203914	0.0188885	0.0137405	0.0291036	0.034853	0.031723	0.0265936	0.039542	0.0174298	0.0231129	0.0316755	0.0152851	0.02529	0	0.0171228	0.0526597	0.0171712	0.0266329	0.0339439	0.0241868	0.0463823	0.0267241	0.0161386	0	0.0159801	0.0145213	0.016815	0.0175813	0.0341148	0.0250456	0.0263564	0.00909139	0.0265402	0.0475113	0.020229	0	0.015141	0.0286962	0.0127226	0.0236369	0.0150007	0.0135076	0.0377713	0.00292677	0.011361
NPAS2	0.826824	0.962928	1.00168	1.17167	1.01764	0.772679	1.00136	1.06369	1.2621	1.14576	1.11016	0.908875	0.99414	1.11999	1.26142	1.16871	0.651791	1.17123	1.01431	1.40854	0.881032	1.10237	1.1286	1.39172	1.03816	0.971516	1.30229	0.739242	0.841597	0.784667	0.85574	1.19864	1.0879	1.14341	1.04652	1.1828	1.21512	1.01871	0	1.16685	1.14056	0.839428	0.877155	0.776353	0.955991	1.00726	1.65338	0.80983
RPL31	0.245622	0.219807	0.290699	0.27073	0.230251	0.205464	0.334544	0.328593	0.291355	0.253072	0.238985	0.225994	0.2182	0.233194	0.232756	0.227675	0.121307	0.23119	0.272231	0.188005	0.280191	0.285613	0.209093	0.32441	0.224663	0.240028	0.209698	0.21526	0.229982	0.25423	0.313674	0.305911	0.26587	0.298847	0.236583	0.268465	0.321766	0.315977	0	0.357838	0.182299	0.254906	0.243958	0.192716	0.253671	0.321844	0.249368	0.589469
TBC1D8	0.43567	0.561115	0.556301	0.510625	0.572145	0.425371	0.745638	0.544374	0.623416	0.547636	0.413391	0.556029	0.490298	0.635255	0.590416	0.506611	0.620116	0.568454	0.460712	0.470226	0.588429	0.583306	0.54111	0.643715	0.390013	0.368181	0.310487	0.455743	0.449014	0.435719	0.375442	0.616469	0.590548	0.59515	0.408482	0.631063	0.58901	0.558882	0	0.56371	0.541798	0.356352	0.559334	0.47059	0.508467	0.697063	0.60345	1.71191
CNOT11	0.16206	0.151832	0.172689	0.143805	0.132473	0.130238	0.078787	0.166007	0.177729	0.140233	0.149869	0.107741	0.0954957	0.207871	0.182819	0.170982	0.0563108	0.160098	0.166472	0.151116	0.151473	0.219848	0.0971346	0.212236	0.125029	0.1041	0.131103	0.108421	0.166802	0.0890689	0.141315	0.273836	0.158611	0.153	0.106258	0.145782	0.147414	0.109541	0	0.142405	0.136486	0.150028	0.227194	0.0752163	0.142949	0.179968	0.107975	0.128748
RNF149	0.751909	0.742339	0.870958	0.733847	0.768349	0.683626	0.885743	0.858511	0.95202	0.752939	0.771974	0.780588	0.744969	1.06841	0.936564	0.838469	0.674385	0.926014	0.819998	0.772892	0.836971	0.976819	0.576347	0.868763	0.789988	0.67283	0.431448	0.666131	0.825386	0.620976	0.691731	1.1143	0.917948	0.84757	0.609191	0.807505	0.95148	0.810586	0	0.817527	0.756603	0.778323	1.00342	0.631722	0.771377	0.984297	0.715788	1.2562
CREG2	1.10126	1.03976	1.16463	1.05934	1.01992	1.2672	1.13901	1.34432	1.28835	1.14438	1.53652	0.926259	0.988925	0.997639	0.916631	1.11263	0.665506	1.00606	1.52339	1.09713	1.26287	1.3319	0.77033	1.46742	1.41501	1.17481	0.815382	0.914245	1.03681	0.638021	0.731048	1.41821	1.19684	0.989983	0.584727	1.16463	1.2493	1.01337	0	1.32392	0.925462	0.747868	0.849156	0.790344	1.18343	1.57184	0.760036	0.874655
RFX8	0.247903	0.250053	0.238004	0.213192	0.139922	0.161958	0.0931859	0.311645	0.291892	0.263418	0.280824	0.218682	0.229945	0.348487	0.436224	0.334738	0	0.362318	0.191766	0.354806	0.291224	0.41428	0.200848	0.314684	0.156127	0.188581	0.18611	0.141978	0.184345	0.110507	0.166209	0.278118	0.269423	0.227083	0.201119	0.282002	0.186418	0.167836	0	0.213593	0.281855	0.20801	0.241643	0.185453	0.126051	0.292733	0.473152	0.12163
MAP4K4	1.23232	1.31709	1.34299	1.35189	1.36725	1.35914	1.16239	1.37626	1.4458	1.34042	1.36594	1.19946	1.22159	1.37676	1.38149	1.40721	0.613005	1.41686	1.30315	1.45278	1.34504	1.38007	1.09396	1.44085	1.402	1.15372	1.10954	1.38783	1.24811	1.23836	1.09722	1.47999	1.44265	1.45931	1.03194	1.42193	1.45675	1.33306	0	1.28151	1.33392	1.24617	1.121	1.25014	1.40758	1.39592	1.56994	1.24434
IL1R2	0.00116323	0	0.00141527	0.000855069	0.00344872	0	0	0.000660196	0.00310903	0.0015539	0	0	0	0	0.00143452	0	0	0.00114089	0.000902504	0	0	0.00162722	0.00148903	0	0.0012577	0	0	0	0.00199565	0.00276883	0.00303222	0.00251036	0.000793319	0.00255928	0	0	0.000695949	0	0	0	0	0	0.00196285	0	0	0.00205543	0.0043784	0.027396
IL1R1	0.0071206	0.00944311	0.00925398	0.0137525	0.0112765	0.00715143	0.00199871	0.011429	0.0151316	0.00835821	0.00510079	0.00614041	0.00615651	0.0198763	0.0117949	0.0206818	0	0.00736919	0.00871061	0.00741479	0.00725381	0.016593	0	0.0083214	0.00606574	0.00605165	0	0.00997947	0.0128516	0.00937028	0.00501466	0.0170266	0.00888641	0.0052149	0.0128296	0.00953283	0.00749403	0.00375507	0	0.00718209	0.0064737	0.00632849	0.0116642	0	0.0062699	0.0063901	0.0255363	0.0444731
IL1RL2	0.133513	0.096297	0.122179	0.130803	0.140061	0.110506	0.078868	0.109821	0.177385	0.172392	0.126558	0.139513	0.159745	0.140569	0.137617	0.154135	0	0.139649	0.102934	0.113101	0.145354	0.18377	0.113522	0.232626	0.103947	0.147053	0.185433	0.0950719	0.0670432	0.102619	0.0568153	0.13086	0.150805	0.140088	0.0777082	0.186925	0.129418	0.0985837	0	0.140771	0.199608	0.0818829	0.0436192	0.0798319	0.0569963	0.228983	0.219201	0.0615778
IL18R1	0.00366009	0.0015008	0.00384367	0.00543579	0.00892657	0.00434115	0	0.00189156	0.0020279	0.00200326	0.00144526	0	0.0015133	0.00578966	0.00303282	0.00665407	0	0.00351851	0.00387572	0.00121313	0.00375777	0.00209968	0.00339486	0.00173749	0.000887696	0.00232001	0	0.00299143	0.00453359	0.00239096	0	0.0063026	0.00278515	0.00243093	0.00165075	0.00242919	0.00217046	0.00096766	0	0.00252378	0.00125072	0.00450335	0.00294046	0.00313699	0.00206726	0.005131	0.0176474	0.0075063
IL18RAP	0.000987134	0.000341439	0.00293289	0.00212593	0.00550251	0.00133958	0	0.00111125	0.00117101	0.00177552	0.000275621	0.000923852	0.00212243	0.00829078	0.00157138	0.0013629	0	0.00314261	0.000396599	0	0.00305314	0	0	0.00128218	0.00218549	0	0	0.000680584	0.00319846	0	0	0	0.00282903	0.00115618	0.00209827	0	0.000791244	0	0	0	0.00107629	0.000955298	0	0	0	0.00115232	0	0.00451
SLC9A4	0	0	0.00057657	0.00278453	0	0.000523847	0.00114039	0	0.00131449	0	0	0	0	0	0	0.00168017	0	0.000942045	0.000366249	0	0.000872929	0.000734569	0	0	0	0	0	0	0.00120906	0.00198182	0	0	0	0	0	0	0.000385018	0.000578851	0	0	0	0	0	0	0	0.00232287	0	0
SLC9A2	0.00577344	0.0140654	0.0140979	0.0299926	0.022992	0.0154315	0.0209793	0.0146936	0.015657	0.0102009	0.0064106	0.00558685	0.00615903	0.0173061	0.00810495	0.0162763	0	0.018073	0.0161809	0.0108719	0.0200115	0.0179087	0.00335504	0.0329437	0.00941023	0.00770921	0	0.0144371	0.0282979	0.0145856	0.0195084	0.0298728	0.0125296	0.0209501	0.0102425	0.014669	0.012752	0.00484358	0	0.00794521	0.014006	0.00449487	0.0267119	0.00213238	0.00420121	0.0148319	0.0272452	0.0249218
MFSD9	0.0156636	0.00762682	0.00914	0.00731323	0.0101417	0.0112082	0.00925808	0.0190522	0.0117983	0.0104867	0.00748364	0.00689585	0.0126201	0.00632261	0.00773776	0.0112819	0	0.00699815	0.00850389	0.0171797	0.0193652	0.0180959	0.00516234	0.00950544	0.00721653	0.0130074	0	0.00680277	0.00338109	0.0067607	0.0149853	0.0142042	0.0081379	0.0117059	0.00616987	0.00921084	0.0163975	0.0132294	0	0.0136437	0.010297	0.00876289	0.00403399	0.0117057	0.00924775	0.0100492	0.026171	0.00427123
TMEM182	0.029141	0.0239442	0.0418538	0.0519156	0.0520785	0.0259392	0.0227859	0.0240142	0.0412306	0.025048	0.0180356	0.0175921	0.0186724	0.0357235	0.0238094	0.0448913	0.056067	0.0526036	0.0138598	0.0189098	0.0233657	0.0407314	0.021117	0.0417441	0.0346788	0.025623	0.113964	0.0374811	0.0444663	0.0520821	0.00626566	0.0371474	0.0312753	0.0189379	0.0146992	0.027764	0.0358347	0.0290896	0	0.036045	0.0369155	0.0331351	0.0284676	0.0302195	0.0247058	0.0396865	0.0281993	0.0661931
POU3F3	0.0748716	0.0608092	0.0726229	0.0436644	0.0477582	0.0730608	0.119212	0.0779877	0.057466	0.082249	0.0730487	0.0573393	0.101355	0.0503241	0.0504395	0.0531271	0.0574468	0.0448006	0.0729956	0.0548024	0.0615518	0.0862087	0.101545	0.0617841	0.105125	0.0636617	0	0.0576576	0.0602541	0.0281437	0.11328	0.0962061	0.0793268	0.0677828	0.0550626	0.0777764	0.128568	0.0670894	0	0.059061	0.0657672	0.0432919	0.0558599	0.0497966	0.0988633	0.0766991	0.12475	0.0937936
MRPS9	0.323035	0.322316	0.347146	0.303584	0.324693	0.313653	0.251084	0.309985	0.35637	0.283939	0.320376	0.238838	0.229945	0.38436	0.271751	0.383058	0.150844	0.295163	0.356259	0.270666	0.364762	0.391972	0.198078	0.37101	0.334882	0.236369	0.279551	0.292955	0.349675	0.285019	0.248578	0.376247	0.30421	0.326053	0.20812	0.273506	0.336726	0.252649	0	0.320372	0.255476	0.278529	0.368896	0.259555	0.290823	0.364073	0.217796	0.212946
GPR45	0	0	0.000254587	0.000636046	0	0.000873754	0	0	0.000659423	0.00102354	0	0	0	0	0.000861664	0	0	0	0	0	0.000747966	0.00170449	0.00238371	0.00189492	0	0	0	0	0	0.00175648	0	0	0	0	0	0.00179453	0.000710375	0.000599012	0	0.00220184	0	0	0	0	0	0	0	0
TGFBRAP1	0.187558	0.192684	0.187321	0.152808	0.187443	0.159644	0.184731	0.23682	0.228876	0.188337	0.235149	0.18579	0.212507	0.223178	0.174336	0.156115	0.150217	0.173613	0.217686	0.215404	0.224752	0.267147	0.156248	0.261876	0.168103	0.167681	0.113964	0.140561	0.162383	0.138473	0.185451	0.228622	0.227453	0.197764	0.10242	0.210572	0.243242	0.205176	0	0.238726	0.208826	0.125969	0.154861	0.158626	0.241859	0.244707	0.172133	0.228866
C2orf49	0.110868	0.0858132	0.12393	0.105548	0.0926192	0.103013	0.152059	0.155882	0.108894	0.0964687	0.148548	0.0874119	0.102219	0.116381	0.0749571	0.0846542	0.0762825	0.0795626	0.190015	0.0956157	0.13484	0.174013	0.0727502	0.167163	0.116841	0.092871	0	0.11259	0.124061	0.0583254	0.0934722	0.166608	0.109301	0.118579	0.0765216	0.0916473	0.179743	0.112127	0	0.131193	0.0671483	0.09573	0.114655	0.0969918	0.122697	0.154245	0.0648344	0.157695
FHL2	0.331565	0.404351	0.345783	0.350797	0.338188	0.334858	0.303489	0.411355	0.532783	0.403353	0.457085	0.343621	0.450124	0.506832	0.509664	0.503698	0.190382	0.519586	0.425699	0.383123	0.433542	0.416781	0.363448	0.651624	0.423942	0.271942	0.50668	0.31643	0.25084	0.275834	0.325173	0.494193	0.335247	0.417371	0.23647	0.46557	0.415387	0.403671	0	0.36533	0.536467	0.19771	0.355055	0.289041	0.333407	0.458977	0.524655	0.310225
NCK2	0.620014	0.612889	0.745145	0.581763	0.57846	0.620334	0.653819	0.76876	0.738392	0.705813	0.719523	0.55404	0.497351	0.758505	0.715667	0.751514	0.538476	0.654895	0.719989	0.727443	0.714632	0.760844	0.573222	0.832016	0.621229	0.498727	0.708363	0.539184	0.493757	0.571713	0.508895	0.80374	0.759813	0.761351	0.373392	0.671549	0.72673	0.645824	0	0.757942	0.676891	0.558637	0.635376	0.477075	0.661836	0.72203	0.728747	0.475482
UXS1	0.340404	0.382667	0.428847	0.37078	0.41981	0.357083	0.370952	0.464588	0.532467	0.477326	0.461707	0.433509	0.318304	0.452836	0.460853	0.461326	0.122974	0.385217	0.392192	0.418718	0.445297	0.557826	0.373438	0.566415	0.357457	0.273791	0	0.332974	0.403968	0.342136	0.366016	0.492448	0.517636	0.495831	0.281453	0.519784	0.500958	0.463001	0	0.411649	0.392734	0.417579	0.367646	0.327024	0.416134	0.508955	0.460212	0.232544
RGPD3	0.0225949	0.0215771	0.0260244	0.0206325	0.0155646	0.0141926	0.0293626	0.026144	0.0233029	0.0237553	0.0215574	0.0205557	0.0199221	0.0248901	0.0229466	0.0302488	0	0.0238028	0.0172811	0.0195165	0.0184019	0.0366082	0.0231959	0.024967	0.0154106	0.022074	0	0.0215021	0.0142999	0.0211977	0.0217285	0.0341121	0.0242203	0.0209119	0.021761	0.0258159	0.0286422	0.0299571	0	0.0134265	0.0175657	0.010949	0.0103958	0.0181036	0.0155146	0.0314265	0.0227539	0.0502213
CD8B2	0.00133476	0.0013454	0.00223337	0.00490837	0	0.000553393	0	0.000555	0.00264059	0	0.000237532	0.00105583	0	0.00354268	0.00256871	0.0039047	0	0.00457904	0.001538	0.000864274	0.00217914	0.00221453	0	0	0.000440489	0.0010386	0	0.000891178	0.00256336	0	0	0	0.00142802	0	0.00180663	0	0.00167151	0	0	0	0	0	0	0	0	0	0	0.0052216
ST6GAL2	0.936424	1.02952	1.00175	1.32856	1.29489	1.25398	0.769765	1.02904	1.54589	1.33721	1.33785	1.0677	1.14946	1.19527	1.3014	1.24676	0.666484	1.08146	1.24829	1.29724	1.26245	1.11287	0.972276	1.44177	1.18766	1.08241	0.818996	0.923688	0.968029	0.964651	0.690395	1.18978	1.09422	1.2283	0.896411	1.38007	0.953622	0.838943	0	1.00639	1.09731	0.763498	0.964903	0.826983	0.895487	1.35821	1.48679	0.464233
RGPD4	0.0031739	0.00435138	0.00479172	0.00846414	0.0039846	0.00974327	0.00623465	0.00957727	0.0104317	0.00575605	0.00653177	0.00615095	0.00322184	0.012234	0.00468579	0.00121912	0	0.00517397	0.0103691	0.010534	0.00914286	0.00990638	0.00958877	0.00585062	0.00785766	0.0141339	0	0.00326116	0.0121647	0.0123824	0.00942496	0.0193051	0.00854757	0.00749908	0.00317864	0.00567439	0.0115293	0.00774309	0	0.00376433	0.0107735	0.00896319	0.00799208	0.00831705	0.0061241	0.0179353	0.026231	0.0157556
SLC5A7	0.0014395	0	0.00116918	0.00324396	0	0	0	0	0.00267762	0	0.00109425	0.000874874	0.00104108	0.00394296	0	0.00123801	0	0.000860296	0.00111926	0.00155377	0.000565445	0.00151397	0	0	0	0	0	0	0.000782279	0.00200865	0	0.00197301	0.000929371	0	0.00359415	0.000810737	0.00122727	0	0	0	0	0	0	0	0	0.00132382	0.00207985	0.001365
SULT1C2	0.00257675	0	0.00292016	0.00892402	0.0051838	0.0013963	0	0.00287085	0.0036859	0.0027368	0.00365929	0	0	0.0056379	0.00255171	0.00440739	0	0.0077626	0.00308919	0.00328702	0.00462817	0.0030159	0.00158297	0.00809834	0	0.000568998	0	0.00173602	0.00217156	0.00870255	0.00614481	0.00116763	0.00226254	0	0.00314947	0.00364124	0.0030428	0.00410605	0	0	0.00191508	0.00395649	0.00760935	0.00108303	0.0043191	0.00249675	0	0.00369644
SULT1C4	0.00159905	0.00044652	0.00388037	0.010786	0.00624135	0.00451447	0	0.00330215	0.0066754	0.000951167	0.00268861	0.00228715	0.0019025	0.0101946	0	0.00522282	0	0.0115343	0.00792232	0.00249901	0.00636433	0.00423457	0	0.00870776	0.00160883	0	0	0.00280311	0.0101793	0.00765262	0.00197078	0.00607919	0.00137397	0.0022527	0.0060988	0.00117627	0.00205675	0.00219669	0	0.00355032	0.00787009	0.00172852	0.00855633	0	0.00184888	0.00402925	0.00435737	0.00306577
GCC2	1.0283	0.941136	0.976314	0.808613	0.715726	0.863065	0.917202	0.964654	0.975496	0.985309	1.16276	0.998245	1.01934	1.02603	1.01565	0.996698	0.590602	0.930187	1.05484	0.923802	0.929862	1.16314	0.75709	1.09085	1.20958	1.03055	0.982882	0.750252	0.944842	0.682143	0.894299	1.13289	0.944114	0.973177	0.959799	1.00987	1.03377	0.990181	0	1.24146	0.952622	0.828786	0.943047	0.725357	0.930069	1.00545	0.964359	0.999381
LIMS1	0.41407	0.368798	0.418721	0.302086	0.328479	0.314107	0.286419	0.344556	0.432518	0.424006	0.43607	0.305676	0.344504	0.449567	0.40933	0.434172	0.189729	0.350447	0.348762	0.394738	0.309415	0.47473	0.293139	0.353798	0.298625	0.295215	0.245068	0.310074	0.401309	0.361635	0.354519	0.50369	0.399588	0.432205	0.373551	0.416997	0.350574	0.362057	0	0.464646	0.37415	0.34745	0.363351	0.258829	0.292674	0.484122	0.376748	0.336987
RANBP2	0.619545	0.598304	0.660087	0.663479	0.681967	0.654761	0.934718	0.781505	0.738273	0.699533	0.740189	0.629265	0.598342	0.755214	0.588097	0.735641	0.554966	0.560708	0.819608	0.581884	0.723767	0.757675	0.475933	0.773031	0.646639	0.534723	0.199988	0.61646	0.775376	0.558338	0.592205	0.976799	0.731275	0.714938	0.500861	0.671454	0.941196	0.69745	0	0.761954	0.62573	0.509172	0.663015	0.678891	0.747677	0.746267	0.630346	0.812575
CCDC138	0.744788	0.676258	0.793012	0.542992	0.57754	0.583967	0.637948	0.67772	0.668107	0.744751	0.649937	0.628315	0.68142	0.670388	0.642371	0.722486	0.526155	0.540428	0.631438	0.590905	0.622941	0.673655	0.465171	0.663361	0.673241	0.636049	0.419176	0.593337	0.647193	0.559114	0.621115	0.752121	0.755987	0.790557	0.609901	0.670488	0.760332	0.766354	0	0.772976	0.626015	0.646279	0.609863	0.619239	0.700052	0.576599	0.690306	0.626262
EDAR	0.00349349	0.00438181	0.00779525	0.00713977	0.00469285	0.00506094	0	0.00214283	0.00196375	0.00354489	0.0020827	0.00237465	0.00254687	0.00746436	0.00222204	0.00481627	0	0.00721749	0.00255304	0.00143029	0.00590858	0.00489017	0.00182267	0.00988433	0.00422341	0.00124938	0	0.00625459	0.0107186	0.00759149	0.0018241	0.00586492	0.00385651	0.000869106	0.00168689	0.0067168	0.00653482	0.00179044	0	0.00550599	0.000840972	0.00091148	0.00255662	0.00192513	0	0.00332939	0.00789973	0.0103647
SH3RF3	0.585264	0.549554	0.682117	0.659155	0.813952	0.503562	0.838146	0.645296	1.0176	0.721974	0.783459	0.776713	0.636142	0.688291	0.871171	0.864236	0.285675	0.861295	0.634636	0.707444	0.748706	0.716124	0.821751	1.16008	0.564457	0.604545	0.37521	0.383629	0.322616	0.497307	0.535282	0.582335	0.756255	0.825249	0.443016	0.955841	0.505848	0.598755	0	0.723285	0.958881	0.480112	0.570796	0.456305	0.583829	1.07651	1.15645	0.672504
SOWAHC	0.00203103	0	0.000942333	0.000586207	0	0.0029506	0.00236482	0.00135402	0.00130835	0	0	0	0	0	0.000499281	0	0	0	0	0	0	0.00243936	0.00790274	0	0.00224518	0.00084169	0	0.00179104	0.000861862	0	0.00482209	0.00452898	0.000778487	0.00186106	0	0	0.00148414	0.000825714	0	0	0.00277779	0	0	0	0.00105078	0.00350073	0	0.00263295
RGPD5	0.0174817	0.0226656	0.0217845	0.0241547	0.0238917	0.0194652	0.0286902	0.0156963	0.0112822	0.0252151	0.0117641	0.0250077	0.00795186	0.0054006	0.0239881	0.00713475	0	0.00821354	0.015201	0.0122017	0.00851926	0.015209	0.0195975	0.011794	0.0153603	0.0269615	0	0.027703	0.0230728	0.0192785	0.00337436	0.0132646	0.0212263	0.0195704	0.0225562	0.0251668	0.0319924	0.0252554	0	0.0122624	0.0171581	0.0190967	0.00599222	0.021178	0.0201766	0.0148277	0.0155724	0.0360577
AC013271.1	0.00809267	0.00214031	0.00803579	0.0121466	0.00194458	0.00457183	0.0114532	0.00858393	0.00237413	0.00570388	0.0165779	0	0.0123068	0.0187375	0.00801082	0.00980555	0	0.00501482	0.0129552	0.0108182	0.00988829	0.00626254	0.00739139	0.0260998	0.00898222	0	0	0.000514185	0.00203468	0.00711849	0.00458074	0.00572429	0.010817	0.00514134	0.00432437	0.0103894	0.0145388	0.00532654	0	0.0146026	0.00873542	0.00389767	0.0121014	0.00511499	0.00824657	0.00921611	0.0198019	0.0017747
MALL	0.00586481	0	0.00638219	0.00885789	0.00484208	0.00255101	0.00432401	0.00369956	0.0054233	0.00405305	0.00550741	0.00349975	0.00203025	0.00477224	0.00663763	0.0065296	0	0.0134046	0.0120589	0.00950085	0.00851689	0.0101753	0	0.00351225	0.00955466	0.00210427	0	0	0.00291536	0.00935591	0.00167359	0.0163359	0.00849388	0.00634386	0.00375189	0.00609911	0.00651538	0.00188616	0	0.0156943	0.00528061	0.00109999	0.00880669	0.00235253	0.00781018	0.0152652	0.00951231	0.0132929
NPHP1	0.37308	0.332676	0.39297	0.30782	0.338528	0.314269	0.483201	0.341143	0.396989	0.369271	0.3936	0.332036	0.282688	0.415651	0.377618	0.376262	0.378433	0.346577	0.344536	0.308922	0.315597	0.524487	0.273876	0.399869	0.296775	0.343913	0.333638	0.278911	0.350069	0.289699	0.265081	0.384324	0.379714	0.397348	0.339577	0.40049	0.360934	0.309629	0	0.304958	0.317843	0.303589	0.415379	0.268183	0.329275	0.416389	0.407218	0.48309
AC112229.3	0.00360016	0.00312034	0.00934095	0.0112927	0.0142845	0.00574007	0.0152779	0.00822741	0.0231242	0.0136432	0.0168052	0.00874897	0.0150372	0.0042674	0.0192886	0.010032	0	0.0231764	0.0111192	0.00939796	0.0117964	0.0197889	0.0106435	0.0530306	0.00593092	0	0	0.00381584	0.00153986	0.0197513	0.0188678	0.014154	0.00750887	0.0189944	0.010351	0.0225158	0.0106039	0.011053	0	0.00623181	0.0155615	0.00678319	0.010313	0.00726181	0.0115968	0.02268	0.0300307	0.0304656
RGPD6	0.00536642	0.00917289	0.0056416	0.0113059	0.0103462	0.00535806	0.00201542	0.00278157	0.00165679	0.00218772	0.00129135	0.000786578	0.00330457	0.00197919	0.00516403	0.00386328	0	0.00269009	0.00449165	0.00170343	0.00154113	0.00431543	0	0.00679942	0.00501552	0.00471535	0	0.0028924	0.0090467	0.00804661	0	0.00240992	0.00449213	0	0.00269511	0.00425829	0.00491678	0.0044807	0	0.00232834	0.00259476	0.00325316	0.00566867	0.00188183	0.00101133	0.00222603	0.00776677	0.0135348
BUB1	0.00327059	0.0011155	0.00271005	0.00285344	0.000886446	0.00205345	0.00146142	0.00239624	0.00219375	0.000964218	0.0023837	0.000881384	0.000582642	0.00349607	0.00285873	0	0	0.00310171	0.000689903	0.00733282	0.00193455	0.0065621	0	0.00241296	0.00560879	0	0	0.00245901	0.00218784	0.00199795	0	0.0033765	0.00418154	0.00134182	0	0.000902823	0.000937128	0.00170387	0	0.00279171	0.00474996	0.00199975	0.00106104	0	0.00221115	0	0.0043784	0
ACOXL	0.0162444	0.0170415	0.0383936	0.0541627	0.0387438	0.0160144	0.0109343	0.0251056	0.0440929	0.0147712	0.0127983	0.0181739	0.00521593	0.046592	0.0202337	0.0738971	0	0.0372352	0.021046	0.0110696	0.0221787	0.0414622	0.0102764	0.0865676	0.0187824	0.0196473	0	0.0216668	0.0584082	0.0200785	0.00493595	0.0718662	0.0249325	0.0175212	0.0151353	0.0202559	0.0240377	0.0188082	0	0.0244146	0.0323482	0.0303063	0.0526229	0.00350668	0.00919344	0.0544081	0.0415302	0.0306139
BCL2L11	0.00716735	0.00723771	0.0228881	0.0226541	0.00926464	0.0147329	0.00490702	0.0113624	0.0127991	0.0100173	0.0103916	0.0114599	0.00898741	0.0114301	0.0137634	0.00620672	0	0.0089905	0.00910058	0.00508789	0.0162436	0.0249913	0.0089346	0.0162888	0.00806043	0.0164698	0	0.0158788	0.0175319	0.00581904	0.00660417	0.0209949	0.0123269	0.0182533	0	0.00815443	0.00585223	0.0196445	0	0.0173839	0.00493877	0.00443271	0.0210654	0.00626492	0.000677018	0.022515	0.00273329	0.0303418
ANAPC1	0.513859	0.560271	0.575782	0.508919	0.53031	0.556652	0.510015	0.563722	0.550965	0.558576	0.51686	0.562469	0.430861	0.643022	0.475244	0.569331	0.353339	0.600597	0.498842	0.54637	0.517548	0.700189	0.332277	0.568596	0.500557	0.458801	0.893936	0.517346	0.64938	0.472036	0.406842	0.732746	0.603452	0.584361	0.442831	0.552178	0.586701	0.476209	0	0.551869	0.426332	0.563932	0.610411	0.382041	0.484011	0.579164	0.567008	0.516079
MERTK	0.291241	0.256859	0.304223	0.289799	0.304069	0.230929	0.406686	0.366461	0.371562	0.363976	0.202171	0.373593	0.235865	0.404155	0.285046	0.290363	0.193276	0.207199	0.256045	0.312216	0.204587	0.356789	0.314765	0.334247	0.265878	0.168004	0.526911	0.241033	0.29969	0.145599	0.175437	0.368045	0.299349	0.322368	0.216292	0.331438	0.320706	0.248424	0	0.292977	0.277761	0.279132	0.242089	0.234044	0.237744	0.226049	0.393767	0.367465
TMEM87B	0.19945	0.167168	0.222099	0.153366	0.175663	0.184007	0.117274	0.203499	0.227347	0.208296	0.231574	0.162515	0.1621	0.231371	0.153024	0.213103	0.171816	0.202563	0.188697	0.131032	0.193474	0.251527	0.123959	0.20247	0.24452	0.181315	0.138229	0.188788	0.260113	0.15779	0.191873	0.337503	0.213038	0.211731	0.184082	0.188218	0.300919	0.219245	0	0.198596	0.164559	0.198976	0.218985	0.143503	0.17597	0.271538	0.192334	0.171056
FBLN7	0.180454	0.125356	0.126229	0.107338	0.149239	0.134111	0.168413	0.189924	0.244289	0.211126	0.129716	0.268189	0.151515	0.238504	0.161144	0.186748	0.128879	0.136456	0.110878	0.158612	0.199006	0.269692	0.219358	0.121337	0.139449	0.0856537	0.379825	0.116786	0.18545	0.0362245	0.0900785	0.189174	0.229919	0.276133	0.167529	0.263354	0.166752	0.168729	0	0.0888161	0.251086	0.177037	0.103379	0.138066	0.161434	0.20417	0.326606	0.227994
ZC3H8	0.402313	0.345021	0.432472	0.355595	0.378676	0.354842	0.33426	0.437802	0.471115	0.436009	0.411342	0.350292	0.363123	0.520226	0.40805	0.413383	0.0924761	0.353655	0.420548	0.323876	0.397211	0.488646	0.307139	0.466048	0.42576	0.282203	0.323588	0.392689	0.374918	0.269683	0.355909	0.543266	0.413433	0.514719	0.324134	0.479403	0.463932	0.399307	0	0.471721	0.408648	0.348262	0.383299	0.386374	0.370142	0.489235	0.411561	0.411944
ZC3H6	0.687338	0.606239	0.650829	0.562101	0.515046	0.599643	0.428461	0.637166	0.583677	0.534837	0.674123	0.559775	0.484529	0.664619	0.531745	0.576389	0.247505	0.504868	0.630327	0.56358	0.62038	0.723568	0.458124	0.760025	0.57133	0.567522	0.310487	0.60177	0.831812	0.516359	0.529455	0.795997	0.677369	0.556423	0.623666	0.546081	0.679246	0.552555	0	0.431768	0.402908	0.721988	0.681209	0.388003	0.60103	0.649497	0.457858	0.408919
RGPD8	0.0515982	0.0845629	0.099715	0.0817056	0.0651172	0.060753	0.0881	0.116212	0.0939345	0.0946228	0.0869846	0.0697003	0.0736122	0.103899	0.121657	0.111644	0	0.0945541	0.0790051	0.0699403	0.0987482	0.141916	0.0877539	0.174283	0.0723646	0.0725126	0	0.0670855	0.0643478	0.0717337	0.0606477	0.124842	0.121582	0.156645	0.0875059	0.107317	0.11652	0.112667	0	0.10942	0.122521	0.124453	0.100308	0.0974692	0.113295	0.109674	0.106482	0.224387
TTL	0.359385	0.333599	0.331495	0.346591	0.364198	0.303082	0.261713	0.365464	0.455102	0.338049	0.41409	0.329658	0.275734	0.385229	0.404666	0.393949	0.112398	0.42564	0.357482	0.388586	0.380585	0.426734	0.327388	0.470371	0.312408	0.305547	0.5902	0.220719	0.330882	0.276096	0.297894	0.446612	0.343272	0.377531	0.206883	0.376411	0.340084	0.295131	0	0.385253	0.369636	0.284351	0.29694	0.23226	0.292036	0.440369	0.475077	0.417965
POLR1B	0.080651	0.0854478	0.0870776	0.0889576	0.069002	0.0817053	0.0688798	0.0700666	0.097605	0.0686316	0.0914911	0.0723906	0.0702116	0.139807	0.0923348	0.120975	0	0.0977297	0.0961561	0.0853424	0.105909	0.110616	0.0481041	0.107269	0.0625663	0.0515706	0.113964	0.0578333	0.0548469	0.0782324	0.0443933	0.133362	0.0719641	0.0971875	0.0440254	0.0852439	0.0957148	0.0610938	0	0.0690446	0.0789413	0.0490634	0.0694383	0.0685982	0.065502	0.0907242	0.0723594	0.0672246
CHCHD5	0.0189351	0.0156887	0.0186224	0.0289521	0.0203437	0.0129847	0.0220693	0.0345236	0.0314747	0.0252749	0.0234093	0.0108848	0.0315681	0.0423462	0.0181285	0.0251689	0	0.0283376	0.0409396	0.0235862	0.0286915	0.0338565	0.0147434	0.0469704	0.0153933	0.0129509	0	0.0145583	0.0246815	0.015736	0.0158184	0.0370691	0.0145882	0.00781323	0.00553175	0.0164214	0.0404771	0.0207443	0	0.0143694	0.0183186	0.0137389	0.0445048	0.0142816	0.0144192	0.0394358	0.040183	0.0246522
SLC20A1	0.471012	0.496434	0.516172	0.49825	0.650821	0.59615	0.333492	0.495812	0.547104	0.49683	0.526178	0.4367	0.341325	0.572776	0.500606	0.508814	0.177062	0.604466	0.554902	0.571265	0.683035	0.53937	0.307263	0.648494	0.479963	0.463151	0.501261	0.438219	0.488623	0.48012	0.340289	0.680944	0.437825	0.38249	0.252199	0.522467	0.421936	0.402484	0	0.458632	0.348713	0.243083	0.518077	0.351886	0.462582	0.58455	0.360324	0.266608
NT5DC4	0.000840867	0.00152719	0.000885579	0.00276633	0.00164244	0.00153748	0.00150381	0.00448903	0.00307116	0.00353855	0.00363117	0.00201777	0.00254004	0.00314535	0.0036682	0.00283794	0	0	0.00308646	0.0057967	0.00318102	0.00347142	0.00171832	0.00620523	0.00504657	0	0	0.00160639	0.000471638	0.00185332	0	0.00213525	0.00369517	0.00410104	0.00111413	0.00311645	0.000415178	0	0	0.00490293	0.00183008	0.00275771	0.00278441	0	0.00250318	0.00940698	0	0.00271554
