## Supplementary material for "Single-cell dissection of schizophrenia reveals neurodevelopmental-synaptic axis and transcriptional resilience": TableS7ad_Pseudobulk_mean_Ex-L4 (part 2 of 3)

### Sheet: Sheet1 (continued)
Gene	CON1	CON2	CON3	CON4	CON5	CON6	CON7	CON8	CON9	CON10	CON11	CON12	CON13	CON14	CON15	CON16	CON17	CON18	CON19	CON20	CON21	CON22	CON23	CON24	SZ1	SZ2	SZ3	SZ4	SZ5	SZ6	SZ7	SZ8	SZ9	SZ10	SZ11	SZ12	SZ13	SZ14	SZ15	SZ16	SZ17	SZ18	SZ19	SZ20	SZ21	SZ22	SZ23	SZ24
CKAP2L	0.00485724	0.00904532	0.0108177	0.00962008	0.00307398	0.0105681	0.00260579	0.0083067	0.008627	0.00664662	0.0137597	0.00821059	0.0073394	0.0191709	0.0116848	0.0193422	0	0.0137489	0.0129116	0.00298426	0.0111364	0.0145253	0.0028204	0.0318073	0.00893807	0.00460783	0	0.0064194	0.0108964	0.0141529	0.00805219	0.0108654	0.00882353	0.0223949	0.0058423	0.00911831	0.0125131	0.00746635	0	0.00376833	0.00826366	0.00773612	0.012484	0.00333709	0.0113204	0.0242961	0.0126841	0.0198732
IL1A	0.00315933	0	0.0035388	0.00492989	0.0056909	0.00273891	0.0108924	0.00297299	0.00311554	0.00660138	0.0049979	0.00396155	0.00287163	0	0.00247836	0.0041944	0	0.00202086	0.00301814	0.00120791	0.00405025	0.00117319	0.00239826	0.0118058	0	0.00121816	0	0	0.00203503	0.00171087	0.00851754	0.00342365	0.00173195	0	0	0.00273095	0.00271602	0.00760983	0	0	0.00334047	0.00115244	0	0.00457568	0.0028372	0.00326526	0.00360831	0.00657807
IL1B	0	0	0.000453912	0.000726496	0	0.000528893	0	0.00182185	0.00322306	0.00130874	0.00261565	0	0.00475522	0.00426925	0	0	0	0	0.00127978	0	0.000478955	0.000880516	0	0	0.00104075	0	0	0	0.000577077	0	0.00755663	0	0.000732983	0	0	0.000823919	0.000270908	0.00179038	0	0.00193947	0	0.00114643	0	0	0.000813991	0.00110401	0	0.00151808
IL36G	0.000502288	0	0.000609825	0	0	0	0	0.000545463	0	0	0.0010347	0.000964248	0.00126003	0	0.000607122	0.00177099	0	0	0	0	0	0.00043993	0	0.00170989	0	0	0	0.00138793	0	0	0	0.00139787	0.000232973	0	0	0	0	0	0	0	0	0	0	0.00215215	0	0.00233005	0	0
IL36B	0.0010855	0.00425733	0.0020531	0.00310239	0.00615207	0.00156028	0	0.00154649	0.0013456	0.00106494	0.0020981	0	0	0.00192524	0.000942898	0.00133756	0	0.000824402	0.00374466	0	0.00156744	0.00171664	0	0	0	0.00149259	0	0.00199245	0.00291236	0.00407587	0	0.000821738	0.00166129	0	0	0.00522351	0.000540715	0	0	0.00158191	0.00521359	0.00108937	0	0.00144633	0.00077475	0.000976467	0	0.00308792
IL1RN	0.000639021	0.000755921	0.000324401	0.00206759	0.00311281	0.000730116	0	0.000696138	0.00276158	0.00326322	0.000204528	0	0.00186659	0.00225316	0.000940551	0.0050568	0	0	0	0.00143169	0	0.00150782	0	0	0.00203242	0	0	0.000622209	0.000341087	0.00182767	0.0021566	0.00116616	0.000838746	0	0	0.00132732	0.000507085	0.000882302	0	0	0	0	0.00329822	0	0	0.00315997	0.00291717	0.00101653
PSD4	0.0475577	0.0327682	0.0375664	0.0400196	0.0370129	0.0273034	0.0227875	0.033869	0.0573153	0.0294147	0.0334671	0.0357108	0.0236063	0.0595337	0.051638	0.05953	0	0.0527259	0.0344953	0.049862	0.0342424	0.03668	0.0191951	0.0532156	0.0280238	0.030383	0	0.0244069	0.0198298	0.020914	0.0285885	0.0526923	0.0487193	0.0292336	0.0197823	0.0279724	0.0357357	0.0289199	0	0.0156748	0.0265834	0.0269626	0.0252398	0.0249752	0.0164993	0.0473116	0.0636061	0.0623801
PAX8	0.00393491	0.0113578	0.0178743	0.0416832	0.00344832	0.00711294	0.00454656	0.0266949	0.0141847	0.0196481	0.0221826	0.0137154	0.00259609	0.0279653	0.0130578	0.0319015	0	0.00752563	0.00586891	0.0104595	0.00306559	0.0133802	0.00125015	0.0135508	0.00602746	0	0	0.00429616	0.0150312	0.00563895	0.0121402	0.0282771	0.0178623	0.00908982	0.00719921	0.00999237	0.0027395	0.0108851	0	0.0186917	0.0050254	0.00406696	0.0137503	0.00506251	0.00160526	0.00918932	0.00333026	0.0208146
CBWD2	0.142403	0.120662	0.175551	0.144192	0.103721	0.144626	0.1942	0.227079	0.211017	0.223891	0.24702	0.177704	0.16594	0.236226	0.19839	0.139628	0.0571019	0.193713	0.164313	0.159175	0.169718	0.263328	0.132991	0.216993	0.128803	0.126286	0.237978	0.160063	0.149772	0.127952	0.162864	0.182471	0.154843	0.257408	0.129838	0.150061	0.260468	0.229743	0	0.138877	0.155745	0.163184	0.164118	0.211339	0.181908	0.190031	0.161822	0.129173
FOXD4L1	0.00119219	0	0.000568879	0	0	0	0.00510634	0.00115592	0.000601581	0.00113101	0.00201475	0	0	0	0	0	0	0	0.000604813	0	0	0.000859327	0	0	0	0.00143007	0	0	0	0	0.00277015	0.00191942	0.00029156	0	0	0	0.00388946	0	0	0	0	0	0	0	0.00291327	0.0010641	0.00343618	0.00057888
RABL2A	0.239471	0.252194	0.297111	0.227754	0.247392	0.188726	0.292163	0.368041	0.463012	0.294791	0.30905	0.245065	0.275159	0.425969	0.442845	0.369343	0.161077	0.316037	0.345318	0.313569	0.412348	0.521189	0.200048	0.450059	0.174881	0.162768	0.185433	0.215109	0.246963	0.189494	0.289733	0.441355	0.370325	0.325119	0.173149	0.329724	0.328913	0.356249	0	0.277226	0.330009	0.294559	0.336279	0.166414	0.189032	0.43969	0.433729	0.307274
SLC35F5	0.448796	0.370633	0.498917	0.385313	0.510018	0.487701	0.389246	0.490011	0.442758	0.430147	0.506348	0.376392	0.35373	0.455516	0.402602	0.454877	0.497527	0.38233	0.453039	0.354482	0.453081	0.565118	0.254637	0.463288	0.452247	0.376364	0.276658	0.476084	0.40386	0.441763	0.361298	0.579794	0.442869	0.475662	0.417817	0.3894	0.458982	0.396256	0	0.504047	0.349185	0.438005	0.506615	0.336988	0.40988	0.514602	0.396867	0.526313
ACTR3	0.309395	0.290994	0.365933	0.334817	0.326843	0.415261	0.316762	0.381803	0.37401	0.333426	0.447299	0.309075	0.279578	0.319459	0.248049	0.323062	0	0.254465	0.431648	0.318133	0.333887	0.341319	0.215027	0.403719	0.384862	0.269166	0.810967	0.312701	0.39497	0.310575	0.266504	0.444635	0.329299	0.323184	0.178836	0.336797	0.408651	0.283235	0	0.391151	0.285997	0.278324	0.291213	0.292389	0.323628	0.373525	0.288635	0.208986
DPP10	3.11699	3.06088	3.1129	3.17168	3.18587	3.26606	3.15018	2.87627	3.1341	3.00071	3.25169	3.16238	2.97002	3.18219	3.36492	3.16707	3.08489	3.23044	3.04074	3.27956	2.97379	3.04166	3.1941	3.41059	3.17008	3.28124	2.52507	2.95885	3.09448	3.26636	3.20953	3.1193	3.00901	2.98455	3.3059	3.05633	2.83858	3.06692	0	3.14051	2.83622	3.15328	3.21164	2.99529	2.81069	3.10645	3.2322	3.05983
DDX18	0.381725	0.341536	0.449241	0.526676	0.42968	0.369141	0.37092	0.404635	0.357124	0.278489	0.410632	0.257494	0.25482	0.470869	0.317391	0.346824	0.0540954	0.273395	0.484336	0.273757	0.362613	0.368964	0.11172	0.360385	0.32317	0.263084	0.255117	0.329808	0.416546	0.32621	0.257246	0.45714	0.300708	0.242094	0.149557	0.293373	0.397303	0.330691	0	0.320486	0.258166	0.142246	0.438248	0.180748	0.257142	0.342851	0.264406	0.286763
CCDC93	0.488162	0.492378	0.46091	0.396817	0.464778	0.402957	0.377853	0.515969	0.525501	0.454302	0.450523	0.397957	0.311736	0.491924	0.51684	0.491797	0.267781	0.467245	0.380373	0.492324	0.47144	0.687725	0.3675	0.602078	0.390528	0.380446	0.252193	0.440215	0.412015	0.408002	0.434287	0.51722	0.469686	0.603862	0.313202	0.458221	0.473949	0.449626	0	0.461941	0.440398	0.426297	0.519101	0.325991	0.374054	0.465678	0.453557	0.521742
INSIG2	0.183677	0.194369	0.228398	0.166059	0.199842	0.234432	0.221329	0.258285	0.208337	0.180927	0.216342	0.148269	0.107986	0.203552	0.120861	0.159557	0.0706955	0.135032	0.253074	0.167564	0.194241	0.229225	0.148695	0.189315	0.211984	0.170198	0	0.232808	0.240399	0.149574	0.151239	0.278024	0.194741	0.223389	0.116772	0.186833	0.309007	0.201163	0	0.277234	0.134331	0.193284	0.171984	0.189404	0.229191	0.188745	0.125099	0.174573
MARCO	0.000429789	0.000789952	0.000265474	0.00143776	0	0.000837142	0	0.000681202	0	0	0.000233647	0	0	0	0.00143317	0	0	0	0.00120986	0	0	0.000730747	0	0.00151959	0	0.00126121	0	0	0.00214057	0	0	0	0.00128589	0	0.00323564	0.00092876	0	0	0	0	0	0	0	0	0.00191394	0	0	0
C1QL2	0.00535787	0.00284588	0.00455228	0.00424774	0.00362215	0.00783236	0.00699493	0.00784802	0.00960281	0.0054218	0.00281127	0.00159538	0.00203868	0.00835524	0.00346167	0.00484191	0	0.00127464	0.00116059	0.00325441	0.00373108	0.00203256	0.00936692	0.00172042	0.00368172	0.00501152	0	0.0106568	0.00370129	0.00148859	0.0235885	0.00988102	0.00971761	0.0028848	0.00308812	0.00213093	0.00513761	0.00815018	0	0.0112308	0.0122853	0.00150984	0.00319836	0.00236893	0.00410879	0.0010329	0.00256738	0.00712223
STEAP3	0	0	0.00344282	0.0023364	0	0.00184565	0	0.00515379	0.00298621	0.000896871	0.000395322	0.00154988	0.00195813	0.0106912	0.00222399	0.00163602	0	0.000705834	0.000941868	0	0.00166975	0.00441006	0	0.00526787	0	0.00276344	0.113964	0.00193613	0.0028352	0.00170626	0.0041384	0.00647985	0.0034085	0	0	0	0	0	0	0	0	0	0.00533111	0	0	0.00431431	0	0.000770801
C2orf76	0.106128	0.119791	0.113733	0.0964815	0.0951566	0.0943417	0.099589	0.12888	0.108019	0.125406	0.103864	0.0786675	0.0765449	0.0968987	0.10461	0.122064	0.0540954	0.110146	0.0931492	0.0910939	0.118828	0.13997	0.0830739	0.131987	0.0830742	0.108783	0.131103	0.117379	0.144524	0.113608	0.0701207	0.107144	0.124257	0.133944	0.0860688	0.100355	0.103601	0.12058	0	0.110195	0.0962862	0.113936	0.0926491	0.0721638	0.103757	0.112842	0.0641058	0.192608
DBI	0.0277529	0.0299917	0.0323294	0.0469753	0.0348207	0.0386098	0.0685175	0.068098	0.0472351	0.0414931	0.0374166	0.0254708	0.0399959	0.0648448	0.0272803	0.0446597	0	0.0375206	0.0724638	0.0246481	0.0466836	0.0529205	0.0254551	0.0561539	0.0359098	0.0388674	0.071469	0.0338379	0.0588019	0.0255234	0.0619091	0.075444	0.0429729	0.0378353	0.00763344	0.0170196	0.0832356	0.0415978	0	0.0475191	0.0164477	0.0309544	0.0627326	0.0324599	0.0529051	0.0477335	0.0349017	0.0294741
TMEM37	0	0	0	0	0	0	0	0	0.000467146	0	0	0	0	0	0	0.00107985	0	0.000623163	0	0	0.000788611	0.000270579	0	0	0	0	0	0	0	0	0	0.000924159	0.000568609	0	0	0	0.000401139	0	0	0	0	0	0	0	0	0	0	0.000466695
SCTR	0.00418793	0.00380473	0.00539735	0.00783785	0.0121898	0.00306256	0.00376418	0.0030794	0.00537649	0.00345498	0.00200154	0.00400608	0.00246803	0.00588729	0.00372681	0.00797583	0	0.00425459	0	0.00290087	0.00402634	0.0026855	0.00224935	0.00359144	0.00303118	0.0034194	0	0.00634982	0.00552628	0.00334039	0.00399331	0.00180473	0.00363711	0.00419025	0	0.00352672	0.00385425	0.00246473	0	0	0.00289287	0.00385184	0.00231287	0.00136306	0.0025697	0.0042846	0	0.00582751
CFAP221	1.01678	0.905656	0.95278	0.59966	0.695481	0.753143	0.536602	0.926337	0.872972	0.927175	0.913785	0.956906	0.889272	0.977746	0.937514	0.872754	0.49655	0.944415	0.824319	0.824506	0.920061	1.21889	0.775163	0.944045	0.660092	0.757763	0.821362	0.681762	0.794804	0.675373	0.718139	0.922993	0.961266	0.83934	0.777524	0.936345	0.722712	0.837582	0	0.861958	0.851485	0.951929	0.864206	0.656506	0.720568	0.946419	0.757648	0.714706
TMEM177	0.0255347	0.0171567	0.0523126	0.0497873	0.0356777	0.032428	0.0523337	0.0572909	0.0656816	0.0406096	0.0371656	0.01676	0.0238741	0.0678041	0.0239895	0.0582424	0	0.0402719	0.0881168	0.0316645	0.0683031	0.0718891	0.0279872	0.0938779	0.0249974	0.0268945	0	0.0314114	0.0497426	0.043629	0.0382534	0.0474997	0.0391507	0.0468661	0.00194625	0.0262285	0.0513567	0.0300304	0	0.0457501	0.020064	0.0174701	0.0297283	0.0438375	0.0214888	0.0684048	0.0407098	0.0452057
PTPN4	1.30755	1.19083	1.28101	1.16008	1.15944	1.25965	1.2232	1.20841	1.18949	1.33345	1.35703	1.19443	1.23463	1.40908	1.16632	1.33115	0.926104	1.38311	1.22992	1.27552	1.20042	1.43255	1.10658	1.2763	1.3621	1.27775	1.42869	1.19726	1.33644	1.1312	1.20489	1.39783	1.309	1.37248	1.17298	1.24435	1.40173	1.25756	0	1.22302	1.2607	1.33178	1.294	1.23489	1.25278	1.25383	1.25662	1.30072
EPB41L5	0.50967	0.530923	0.532982	0.39783	0.478035	0.517408	0.339134	0.507311	0.428415	0.430885	0.40707	0.409666	0.330958	0.479419	0.371107	0.480456	0.225022	0.456487	0.464697	0.46466	0.47086	0.549391	0.223319	0.467339	0.430735	0.412923	0.701391	0.460609	0.536868	0.426519	0.334651	0.578601	0.489559	0.557515	0.295686	0.522228	0.43256	0.496579	0	0.524824	0.442007	0.396792	0.45507	0.405513	0.429074	0.3475	0.441463	0.381291
TMEM185B	0.00341227	0.00294288	0.00514953	0.00620392	0.00852447	0.00393112	0.0136064	0.00566635	0.00511014	0.00284366	0.00768813	0.00204006	0	0	0.00306662	0.00580971	0	0.00550791	0.00643308	0.0015851	0.007385	0.00400842	0.00438568	0.00980906	0.00740029	0.00236882	0	0.00246022	0.0027712	0.00645402	0.00201265	0.0028637	0.00468507	0.00552693	0	0.0031157	0.00357353	0.00380969	0	0.00786574	0.00510119	0.0050626	0.00866857	0.0151818	0.00156229	0.0044278	0	0.00995729
RALB	0.117164	0.10172	0.115482	0.0948684	0.0928103	0.0954741	0.106542	0.169701	0.133498	0.144677	0.140125	0.104571	0.0846077	0.196888	0.123726	0.136422	0	0.126514	0.191041	0.129795	0.119658	0.17944	0.0715085	0.187115	0.140609	0.0765644	0	0.0872327	0.0830041	0.0657511	0.0946258	0.161888	0.109892	0.111282	0.0744	0.137785	0.169186	0.127186	0	0.110214	0.119088	0.0680118	0.0929497	0.0755151	0.0980876	0.116155	0.164762	0.0808648
INHBB	0.00578596	0.0027417	0.00349576	0.00142901	0.00281473	0.00416325	0.0112481	0.00609992	0.00752832	0.00338432	0.0022906	0.00724422	0.000963404	0.00331584	0.00630639	0.0016339	0	0.00344611	0.00230583	0.00179252	0.00474743	0.0040841	0.00424823	0.00641778	0.00787541	0.00392561	0	0.00445352	0.00513564	0	0.00461394	0.00591145	0.00620976	0.0040486	0.00282635	0.00316239	0.00375646	0.00764769	0	0.0220387	0.00555803	0.00479937	0.00649611	0.0054633	0.00478906	0.00335793	0	0.00819805
GLI2	0.0116586	0.0167789	0.0203697	0.0269604	0.0161271	0.0105023	0.0124375	0.0168754	0.0205244	0.00550649	0.00952876	0.00697725	0.00959256	0.0146585	0.0151965	0.0266459	0	0.0259814	0.0117938	0.00968429	0.0125748	0.0173622	0.00527861	0.0284314	0.0135858	0.00786702	0	0.0158546	0.0263566	0.0188133	0.010628	0.0266974	0.0170176	0.0200396	0.00898684	0.0108528	0.0161059	0.0146786	0	0.0185327	0.0256045	0.0181197	0.0214911	0.0152953	0.00951722	0.0290179	0.0316057	0.133033
TFCP2L1	0.00465734	0.00567717	0.014206	0.0144581	0.0171948	0.00241695	0.00662175	0.0037931	0.00348197	0.00185584	0.00258247	0.00341009	0.00343616	0.0120413	0.00433506	0.00685561	0	0.00498598	0.000996208	0.00313123	0.00144258	0.00347796	0.00552001	0.00155559	0.00686523	0.00344544	0	0.00264048	0.0167412	0.00817873	0.00328186	0.00549987	0.00292465	0	0	0.00184458	0.00239544	0.00144223	0	0	0	0.00121608	0.00527087	0	0.00115544	0.00619045	0.0027483	0.00551031
CLASP1	1.42912	1.4996	1.59718	1.50846	1.58381	1.5621	1.78818	1.60181	1.62546	1.59424	1.61498	1.53063	1.44874	1.41315	1.46337	1.49722	0.923131	1.46599	1.4472	1.52351	1.41949	1.60309	1.42485	1.57147	1.5213	1.3566	1.96813	1.68633	1.6266	1.55611	1.49932	1.60353	1.70577	1.79019	1.53247	1.64796	1.70052	1.71728	0	1.57511	1.4941	1.70417	1.57394	1.59943	1.73705	1.66115	1.47108	1.92701
NIFK	0.0849208	0.0648734	0.0865567	0.10765	0.075327	0.0969576	0.0776859	0.106087	0.0960694	0.0896339	0.112852	0.052687	0.0631629	0.108519	0.076985	0.0981801	0	0.0786606	0.13432	0.0520382	0.0893986	0.125103	0.0415114	0.136819	0.113	0.083014	0.071469	0.0648835	0.0815986	0.0513876	0.0436041	0.118659	0.079626	0.0723953	0.054976	0.0883795	0.108104	0.0844694	0	0.108579	0.0751975	0.0518405	0.0775223	0.0582536	0.0712699	0.130714	0.0615902	0.0833324
TSN	0.195625	0.214737	0.212566	0.207101	0.184181	0.229459	0.265589	0.284117	0.294783	0.206585	0.278882	0.146201	0.170013	0.295274	0.213521	0.288732	0	0.210962	0.317883	0.216049	0.253533	0.302397	0.0980613	0.298383	0.231178	0.235848	0.113964	0.206825	0.213182	0.169749	0.18166	0.315019	0.235207	0.221788	0.133477	0.22724	0.304313	0.180546	0	0.229912	0.186588	0.167246	0.208539	0.180789	0.230423	0.283457	0.16503	0.220752
CNTNAP5	2.75864	2.36163	2.21208	2.205	2.36982	2.37325	1.77014	2.26508	2.25744	2.39758	2.65512	2.50581	2.02642	2.1568	2.7529	2.25187	1.93355	2.79237	2.45808	2.34385	2.32136	2.35237	2.35683	2.28293	2.22924	2.6454	2.38861	2.11483	2.15492	2.52778	2.38395	1.99939	2.29643	2.55423	2.46481	2.34929	2.19971	2.31625	0	2.14142	2.08082	2.49361	2.27518	1.95936	2.32973	2.22855	2.35542	2.13302
GYPC	0.0107018	0.00812065	0.0107465	0.00635614	0.00650573	0.0091596	0.00472503	0.00952892	0.00389341	0.00878648	0.00701066	0.00798489	0.005179	0.00814975	0.0028508	0.00506831	0	0.0075306	0.0134066	0.00100728	0.0036272	0.0132672	0.00855602	0.00663896	0.00524954	0.00410232	0	0.0071236	0.00634597	0.00228871	0.00244385	0.00784075	0.00292619	0.00102524	0.00621027	0.00992028	0.00385336	0.00151152	0	0.00411007	0.00283372	0.00660513	0.00245561	0.00197367	0.0060159	0.00325251	0	0.00183064
TEX51	0.000732677	0.00397022	0.00520122	0.00248124	0.0025388	0.00131793	0	0	0.00024963	0	0	0	0	0	0	0	0	0.00243723	0.000724083	0	0	0.00092386	0	0	0.00340823	0.00161482	0	0.000939462	0.0049728	0.00448208	0.00196322	0.00087022	0.000797443	0	0	0.00145558	0.000334052	0	0	0	0.00230807	0	0	0	0	0.000857144	0	0.00115744
BIN1	0.504424	0.541545	0.473543	0.457439	0.49932	0.503013	0.906315	0.712486	0.635895	0.608261	0.654028	0.486828	0.789275	0.578025	0.666208	0.489028	0.541653	0.489528	0.536072	0.563886	0.485579	0.620502	0.413606	0.583747	0.621446	0.545771	0.490515	0.579371	0.502621	0.540163	0.6989	0.623287	0.66071	0.639193	0.445652	0.524033	0.600388	0.721101	0	0.675243	0.613057	0.52318	0.483175	0.746318	0.746855	0.709787	0.616174	0.638125
CYP27C1	0.0164726	0.0175633	0.024661	0.0161936	0.00933539	0.00594164	0.00753436	0.0119358	0.0119043	0.00882963	0.0146657	0.00762274	0.0181145	0.0250471	0.0159345	0.0139936	0	0.014774	0.0130658	0.00660959	0.012179	0.0250452	0.00707744	0.018806	0.0108699	0.00638336	0	0.0126475	0.0100432	0.0132772	0.0166146	0.00800381	0.0135391	0.0156617	0.00878265	0.00713945	0.021898	0.0102433	0	0.00228637	0.0132107	0.00729146	0.0181333	0.0134727	0.00868856	0.0261802	0.0281197	0.0165753
ERCC3	0.275294	0.259051	0.263682	0.211877	0.260392	0.215748	0.250347	0.301165	0.317425	0.253097	0.260992	0.217626	0.290744	0.371107	0.339237	0.274669	0.219391	0.292085	0.283993	0.281477	0.287796	0.36134	0.195171	0.351959	0.229045	0.175733	0.376207	0.175323	0.202756	0.220099	0.209785	0.366516	0.309541	0.326414	0.200017	0.30674	0.314894	0.257022	0	0.31614	0.307634	0.227402	0.249985	0.156136	0.25027	0.289671	0.375794	0.249984
MAP3K2	0.825165	0.900321	0.85358	0.726524	0.811087	0.784502	0.610514	0.836269	0.86463	0.760091	0.937782	0.71468	0.649989	0.901694	0.862005	0.812475	0.494732	0.85455	0.818179	0.840007	0.919089	0.962166	0.557645	1.00324	0.820592	0.679329	0.658143	0.81229	0.780587	0.826428	0.589937	0.94326	0.797941	0.808228	0.63961	0.821307	0.82076	0.77754	0	0.848603	0.768448	0.737079	0.832931	0.679129	0.714003	0.958462	0.706559	0.698197
PROC	0.00093546	0.00283884	0.00163563	0.00301462	0.00247095	0.00125554	0.00201699	0.00208521	0.00409303	0.000502803	0.00127225	0.00276495	0	0.00176335	0.00435071	0.00872776	0	0.00539756	0.00257438	0.00374451	0.00254515	0.00675326	0	0.00415941	0.00329901	0.00133062	0	0.00174376	0.00407092	0.00373293	0	0.00066372	0.00425853	0.00253467	0	0.00263435	0.00168849	0	0	0.00598951	0.00627908	0.00196111	0.00687945	0	0.00201244	0.00129184	0.0119835	0.00881516
IWS1	0.477185	0.399987	0.468885	0.322572	0.358838	0.339689	0.555064	0.467108	0.429614	0.423607	0.398702	0.416898	0.388336	0.427199	0.388463	0.369661	0.308952	0.385052	0.334789	0.35421	0.389149	0.643427	0.414185	0.472643	0.36339	0.368179	0.526911	0.366193	0.412018	0.300451	0.369245	0.512365	0.493651	0.543686	0.34094	0.486639	0.531149	0.503144	0	0.545627	0.41047	0.436874	0.393993	0.31957	0.379233	0.502725	0.46253	0.669423
MYO7B	0.00369022	0.00362001	0.0102974	0.0101847	0.0087989	0.00788594	0.00161446	0.00335428	0.00438545	0	0.00151791	0.00198736	0	0.00159643	0.00535339	0.00434367	0	0.00679921	0.00141646	0.0016405	0.00419002	0.00174622	0.00303007	0.00600252	0.00271158	0.00227292	0	0.00358611	0.0114988	0.00331921	0.00229263	0.00361371	0.00159653	0.00396366	0	0.00126759	0.00382631	0.0017614	0	0	0.00306351	0.00106293	0.0059507	0	0.000780126	0.00114734	0.0173969	0.00268144
LIMS2	0.0100536	0.0143261	0.0121356	0.0123645	0.0295768	0.0172451	0.00671387	0.0257097	0.0283992	0.0114367	0.0134497	0.0284872	0.012807	0.0201114	0.0200265	0.0177221	0	0.0180111	0.0165282	0.0135395	0.008878	0.0114013	0.0136957	0.0353115	0.00775236	0.0113791	0	0.0230453	0.0170836	0.018861	0.0306901	0.0197628	0.0198759	0.0181218	0.0143063	0.0248742	0.0106631	0.0168667	0	0.0202519	0.00906724	0.0106574	0.0120549	0.0112604	0.00747856	0.0149221	0.0158381	0.00927019
GPR17	0.00202152	0.002777	0.00320389	0.00562006	0.00264501	0.000730116	0.00268423	0.00437016	0.00509446	0.00311109	0.000906358	0.00247017	0.000784647	0	0.00260296	0	0	0.00177279	0.00242148	0.000964897	0.000889917	0.00120002	0.00186247	0.00302669	0.00105255	0.00356129	0	0.00643988	0.00192294	0.00718665	0.00282487	0.0045751	0.004265	0.00100903	0.00632772	0	0.00130915	0	0	0	0.00203853	0	0	0.0043196	0	0.002398	0	0.00211752
WDR33	0.78396	0.799137	0.746175	0.698173	0.697531	0.780765	0.810035	0.786912	0.752723	0.727191	0.738649	0.763687	0.555124	0.780443	0.651461	0.654968	0.67537	0.683369	0.747729	0.706274	0.727003	0.791537	0.622466	0.732959	0.705888	0.614234	0.65543	0.779156	0.763065	0.723476	0.626525	0.882017	0.759114	0.832705	0.671943	0.791984	0.766684	0.685871	0	0.760381	0.600838	0.623985	0.763407	0.658231	0.715166	0.806588	0.654518	0.91416
SFT2D3	0.0139409	0.0177414	0.024587	0.0219662	0.0125125	0.0173426	0.0243483	0.0255533	0.0331002	0.0142005	0.0281944	0.0135747	0.0298115	0.0256581	0.0253454	0.0382431	0	0.0110274	0.0372459	0.0160584	0.0262871	0.0303948	0.0184122	0.0324159	0.0125834	0.0123386	0	0.0169044	0.0160492	0.0141298	0.0164495	0.0363838	0.0229599	0.0279026	0.0104571	0.0293411	0.0269681	0.0199417	0	0.0321155	0.0224503	0.0145477	0.0239215	0.0194362	0.017767	0.0308644	0.0172267	0.0149022
POLR2D	0.088971	0.0861631	0.111556	0.0855061	0.0819242	0.0782967	0.12593	0.125318	0.131178	0.0954967	0.114547	0.089167	0.0899894	0.152259	0.101184	0.140676	0	0.0927082	0.157529	0.0909826	0.119597	0.146925	0.05844	0.201795	0.106739	0.0870906	0	0.0666715	0.0950047	0.0786503	0.0936277	0.154997	0.102691	0.0808456	0.046056	0.115835	0.1655	0.086853	0	0.11412	0.108525	0.0808741	0.0998973	0.0514338	0.112632	0.142602	0.0934821	0.147143
AMMECR1L	0.104794	0.0897242	0.120804	0.0897099	0.103064	0.0922595	0.0859546	0.130193	0.136524	0.126688	0.12523	0.0693338	0.120287	0.145157	0.141349	0.137484	0.115848	0.107391	0.112411	0.115598	0.123772	0.146242	0.0431342	0.152296	0.0977546	0.112297	0	0.0901066	0.0853641	0.0702558	0.0715078	0.119739	0.0974954	0.0953378	0.0841292	0.139249	0.141365	0.0872078	0	0.108392	0.12753	0.0636851	0.0727325	0.0646936	0.093274	0.128292	0.152795	0.123188
SAP130	0.325826	0.328688	0.304303	0.25689	0.280328	0.23947	0.174204	0.304232	0.35455	0.297076	0.285135	0.28645	0.293992	0.325487	0.367461	0.323912	0.281033	0.319035	0.263525	0.282604	0.322964	0.389356	0.229138	0.323109	0.281478	0.249633	0.202572	0.21492	0.228991	0.240395	0.248505	0.345903	0.312827	0.30225	0.206711	0.331788	0.277755	0.27591	0	0.311737	0.267522	0.241214	0.276088	0.190231	0.244244	0.443276	0.404143	0.249482
UGGT1	0.37076	0.367383	0.411984	0.373297	0.382259	0.36262	0.372795	0.417509	0.414014	0.386294	0.399696	0.342981	0.281727	0.408566	0.376142	0.375124	0.345299	0.363042	0.349191	0.378217	0.391142	0.448858	0.257544	0.434349	0.350917	0.287007	0.404622	0.31294	0.38782	0.362146	0.299821	0.435878	0.441353	0.47842	0.27826	0.42446	0.432962	0.39672	0	0.45655	0.372539	0.347335	0.39237	0.29363	0.42977	0.389429	0.398007	0.400163
HS6ST1	0.331865	0.295326	0.419313	0.255078	0.297078	0.295049	0.639278	0.435957	0.466411	0.370773	0.472555	0.289486	0.327613	0.478808	0.473502	0.38416	0.430725	0.434877	0.398988	0.351761	0.392503	0.434603	0.355166	0.45512	0.302038	0.29176	0.338217	0.296743	0.256188	0.31899	0.401847	0.60531	0.389985	0.434826	0.185155	0.406536	0.618767	0.506664	0	0.50786	0.312665	0.258924	0.402502	0.257257	0.413087	0.556236	0.509708	0.87531
RAB6C	0.00466549	0.00270619	0.00289346	0.00213075	0.0029176	0.00731126	0.00802572	0.00543048	0.0049976	0.00784696	0.00809577	0.0016495	0.00325318	0.0082516	0.00460033	0.00232367	0	0.00508322	0.00675582	0.00422497	0.00480435	0.00627079	0.0022995	0.00298466	0.000807745	0.00337797	0	0.00572942	0.00175915	0.00401492	0.00154566	0.0074826	0.00347237	0.00289334	0.00440546	0.00535126	0.00515431	0.00276418	0	0.0112811	0.00223439	0	0.0036408	0.00203125	0.00580673	0.00604126	0.00384405	0.00455173
POTEF	0.00230203	0.000263004	0.0020518	0.00276606	0.000611295	0.00399728	0	0	0.000727685	0	0	0	0	0	0.00133872	0	0	0	0	0	0	0.00167783	0.00179013	0	0.00387974	0.00832335	0	0.000657538	0.00226334	0	0	0.00152386	0.000965928	0	0	0.00231569	0.00486975	0.00212862	0	0	0.00150945	0.000922209	0	0	0.000697178	0.00209555	0.0101656	0
CCDC74B	0.0051957	0.00778996	0.00891032	0.0100367	0.0108343	0.0122652	0.0152866	0.0205539	0.0257176	0.0140063	0.0157435	0.0128547	0.0149815	0.023109	0.0168234	0.0235897	0	0.0124924	0.0177031	0.00901074	0.0102054	0.023207	0.00827204	0.0178295	0.00933665	0.0103874	0	0.0059435	0.00865233	0.00945939	0.0120207	0.0177775	0.0154041	0.0182329	0.00235087	0.0226027	0.033769	0.0233304	0	0.0128676	0.0154679	0.00893305	0.0204634	0.00625975	0.0104644	0.0242833	0.0233137	0.0179301
SMPD4	0.313581	0.418594	0.358965	0.28664	0.331906	0.274733	0.479578	0.464274	0.467858	0.315828	0.353922	0.304224	0.315915	0.483215	0.490966	0.344799	0.192752	0.349109	0.325957	0.417121	0.351968	0.410964	0.242533	0.420794	0.290312	0.265352	0.384775	0.347952	0.337113	0.32689	0.359309	0.518571	0.490315	0.369461	0.234263	0.395422	0.404806	0.394759	0	0.368765	0.349466	0.34154	0.371427	0.353509	0.407803	0.371915	0.539024	0.370862
MZT2B	0.179062	0.192581	0.242388	0.316359	0.231831	0.226512	0.307791	0.368517	0.325002	0.161193	0.279766	0.147756	0.204639	0.421586	0.274021	0.330259	0.177926	0.337573	0.434137	0.249876	0.334612	0.339903	0.131838	0.438163	0.331419	0.169024	0.165587	0.154341	0.305906	0.160201	0.205511	0.44074	0.261249	0.224255	0.109303	0.195307	0.412005	0.24599	0	0.429964	0.258772	0.191394	0.317203	0.208583	0.296132	0.327063	0.259512	0.229665
TUBA3E	0.000617207	0.000777535	0.000698991	0	0.00215256	0	0	0	0.000545558	0.00117036	0	0	0	0.00265463	0	0	0	0	0	0	0.000536327	0.000287631	0	0.00137124	0	0.00067982	0	0	0.00230082	0	0	0	0	0	0	0	0	0	0	0	0	0	0	0	0.000881087	0.000744553	0	0
CCDC115	0.0862733	0.0665461	0.0987435	0.0582601	0.0682908	0.101556	0.109461	0.120398	0.0826531	0.0804824	0.11715	0.0508427	0.070042	0.0879866	0.0659252	0.0792385	0.0749258	0.0539902	0.179408	0.0673558	0.0879054	0.108462	0.0266252	0.0842888	0.147699	0.0800522	0	0.082528	0.105456	0.046227	0.0671437	0.120317	0.0836788	0.0428369	0.036047	0.0476433	0.14626	0.0746154	0	0.122587	0.0476434	0.045023	0.0733129	0.0903555	0.145379	0.100763	0.0217741	0.0524732
IMP4	0.0665057	0.0556956	0.0750156	0.0752783	0.064989	0.0637875	0.0735327	0.08585	0.103302	0.0622539	0.0924906	0.0288833	0.0696685	0.139886	0.0522474	0.0968971	0.0549516	0.0690856	0.151252	0.0795142	0.104612	0.0852513	0.0398317	0.141555	0.096223	0.0623146	0	0.047168	0.0559372	0.0352733	0.0720318	0.107399	0.0684143	0.0473085	0.0379442	0.0496422	0.13199	0.0630428	0	0.0799497	0.0634313	0.0385885	0.0737515	0.0789774	0.0784686	0.0876991	0.0255968	0.0590978
PTPN18	0.231078	0.242242	0.249054	0.254035	0.243239	0.240741	0.186209	0.294135	0.308135	0.222542	0.200127	0.158943	0.226094	0.368846	0.320282	0.231795	0.059508	0.248964	0.263523	0.233015	0.249425	0.334829	0.139772	0.280505	0.210754	0.196822	0.113964	0.297486	0.291292	0.242872	0.229741	0.346676	0.272094	0.259942	0.127676	0.226502	0.247926	0.251476	0	0.254997	0.240345	0.26376	0.258671	0.211164	0.24471	0.296188	0.25806	0.177923
POTEI	0.000277455	0	0.00118987	0.00195469	0	0.00191945	0	0.00181691	0.000327201	0	0.000238088	0.00061688	0.00193561	0.00195237	0	0	0	0	0.000564256	0.00219768	0.00205612	0.000289103	0	0	0	0.00260692	0	0	0	0	0	0.000953536	0.000299997	0.00433339	0	0.0019059	0.000785209	0	0	0.00326643	0	0	0.00453585	0.00150746	0.00339452	0.000870011	0	0.00286808
CFC1B	0.000721804	0	0	0.000592841	0	0	0	0.00232466	0	0	0.000295834	0.001577	0	0	0	0.000830931	0	0	0	0	0	0	0	0	0	0	0	0	0	0	0	0	0	0	0.00339863	0	0	0	0	0	0	0	0	0.00217577	0	0.0009749	0	0
CFC1	0.00338033	0.00297531	0.00541235	0.010659	0.00516368	0.00969289	0.0175051	0.0118803	0.0150953	0.00804516	0.00737452	0	0.00939557	0.0248699	0.00764799	0.00731569	0	0.00419805	0.0159337	0.00650081	0.0128803	0.00762773	0.00445495	0.00781528	0.00245172	0.00312672	0	0.00455989	0.0106177	0.00146134	0.00551323	0.00935617	0.00408727	0.0108235	0.00172566	0.00742486	0.0232057	0.0126086	0	0.00888841	0.00645445	0.00298307	0.00653028	0.00361813	0.0122622	0.00698308	0	0.018419
POTEJ	0.00187168	0.00080947	0	0.000742046	0	0	0	0	0.000545684	0.00400605	0	0	0	0.00150618	0	0	0	0.000981807	0	0	0.00072788	0.000383954	0	0	0	0	0	0	0.000495685	0	0	0	0	0.000806925	0	0	0.00138249	0.00200978	0	0	0.00113284	0	0.00122006	0	0	0.000890831	0	0.00162366
AMER3	0.0961071	0.0968238	0.11098	0.0571408	0.0734644	0.0721137	0.0568212	0.11068	0.105368	0.0770014	0.116164	0.0756356	0.101646	0.102951	0.10528	0.0874178	0.0563108	0.074265	0.112935	0.110879	0.115404	0.139914	0.0882596	0.151966	0.119561	0.106923	0	0.0603679	0.0634265	0.0759312	0.0862227	0.152086	0.0939002	0.0774068	0.0623284	0.0969493	0.123696	0.0784205	0	0.125106	0.103842	0.113637	0.108968	0.0652829	0.100636	0.137481	0.0929528	0.0904935
ARHGEF4	0.676611	0.684243	0.780986	0.642696	0.774694	0.685249	0.823378	0.788206	0.846634	0.622959	0.698698	0.604212	0.682761	0.846714	0.809108	0.769161	0.396989	0.751419	0.745228	0.693155	0.75172	0.724786	0.540073	0.811038	0.628184	0.576855	0.69675	0.713096	0.770431	0.775092	0.776926	0.983094	0.818446	0.712924	0.454583	0.69288	0.865402	0.79724	0	0.761671	0.721451	0.576861	0.8667	0.643097	0.740365	0.818622	0.668753	0.639716
FAM168B	0.509082	0.508229	0.542563	0.392944	0.445484	0.540936	0.625878	0.613039	0.537084	0.487316	0.569775	0.485855	0.424038	0.53586	0.511014	0.451731	0.711963	0.466691	0.592466	0.497673	0.503503	0.634459	0.38527	0.553062	0.618197	0.508483	0.909647	0.473327	0.562316	0.387628	0.434757	0.616243	0.562226	0.504031	0.359724	0.50842	0.703546	0.475664	0	0.603628	0.491121	0.494156	0.450719	0.430648	0.632186	0.589045	0.458836	0.703748
PLEKHB2	0.446743	0.359081	0.397079	0.356927	0.359589	0.515176	0.62226	0.52892	0.465783	0.453917	0.613849	0.368415	0.39826	0.410423	0.359511	0.34152	0.388846	0.299816	0.646474	0.384342	0.48916	0.522989	0.244286	0.501821	0.612643	0.428083	0.421761	0.435203	0.399347	0.249679	0.318421	0.482341	0.431588	0.344409	0.252276	0.380163	0.574469	0.366897	0	0.468521	0.271364	0.22955	0.308239	0.41588	0.605004	0.483271	0.29889	0.478475
RAB6D	0.00215078	0.00267682	0.00303718	0.00173405	0.00265375	0.00120214	0.00315966	0.00351035	0.00449825	0.00401435	0.00288455	0.00334848	0.00270079	0.00421456	0.00319933	0.00255399	0	0	0.0073793	0	0.00139368	0.00436021	0.00196319	0.00441638	0.00520581	0.00141462	0	0.00376079	0.000821754	0.00140083	0.00498363	0	0.0022172	0.00627606	0.00384682	0.00343693	0.00554579	0.00161611	0	0.00429066	0.00461059	0	0.00558377	0.00132676	0.00272138	0.00199592	0	0.000528554
MZT2A	0.194412	0.216619	0.21055	0.209881	0.193486	0.161948	0.256249	0.261837	0.309244	0.167833	0.229432	0.15745	0.201505	0.360184	0.2771	0.256211	0.0492764	0.271123	0.312805	0.285119	0.25542	0.274646	0.221605	0.32262	0.183158	0.172791	0.317214	0.146338	0.176223	0.131702	0.20805	0.292224	0.226353	0.207808	0.127072	0.244985	0.330775	0.222263	0	0.259359	0.306082	0.168273	0.220392	0.185617	0.218301	0.350179	0.280523	0.242811
TUBA3D	0	0.000939424	0.0102117	0.0101907	0.0114801	0.00142888	0.00372839	0.00566694	0.0133839	0.00093586	0.0026357	0.00232978	0	0.0199004	0.00309164	0.0125562	0	0.0102551	0.0100252	0.00283086	0.00186271	0.00805288	0	0.0219864	0.00157396	0	0	0.00166885	0.00396298	0.000797112	0	0.0106188	0.00353552	0.00326712	0	0.00653476	0.00431013	0.00312041	0	0.00374981	0.0021755	0	0.0110314	0	0.00220527	0.0100671	0.0111841	0.00074978
CCDC74A	0.0199586	0.0229361	0.0276006	0.0225585	0.0308735	0.0208211	0.0491878	0.0552975	0.0341466	0.0241389	0.0279177	0.015041	0.041056	0.0488732	0.0318242	0.0403068	0.124322	0.0282471	0.0401961	0.022249	0.027825	0.0365662	0.0067673	0.0240052	0.0164594	0.0117452	0	0.0195857	0.0237029	0.015065	0.0359743	0.0311361	0.0319283	0.0249931	0.00825928	0.0161815	0.0644637	0.0536935	0	0.0519072	0.0288225	0.0280067	0.0332449	0.0186091	0.0216117	0.0327815	0.0135414	0.0118367
ANKRD30BL	1.11557	0.959184	1.10522	1.09973	1.20423	0.894593	0.585234	0.734214	1.11081	1.17995	0.984648	0.814707	0.732701	0.949021	1.31648	0.927056	0.53627	0.709509	0.8212	1.10426	1.09151	1.20181	1.22361	0.875662	0.978012	1.34897	0.932686	0.696714	0.910488	0.688714	0.595483	1.03678	0.581068	0.716262	1.39033	0.90075	1.03623	0.899825	0	1.22495	1.1418	0.81747	0.840112	0.86354	0.697293	1.12095	1.25326	0.810791
GPR39	0.0950147	0.0849691	0.100356	0.0485151	0.0679297	0.0296355	0.0298151	0.0704488	0.086018	0.0454601	0.0871045	0.129777	0.0378777	0.0855382	0.119045	0.0905811	0	0.069006	0.048513	0.075657	0.132944	0.0811788	0.0363064	0.109352	0.0448399	0.0384797	0	0.027698	0.0794201	0.112361	0.0342028	0.0945898	0.0393607	0.036745	0.0509176	0.061733	0.0311547	0.0805042	0	0.0717264	0.0643239	0.0880604	0.0488331	0.0333747	0.0337818	0.0669971	0.0752113	0.102231
LYPD1	0.00222751	0	0.00379776	0.00417533	0.0057475	0.00464904	0.00704739	0.00290196	0.0049536	0.00348588	0.0014987	0.00275175	0.00237863	0.00171941	0.00140523	0	0	0.00253698	0.00302885	0.00436979	0.00378545	0.00515167	0	0.00954502	0.00239776	0.00301911	0	0.00256052	0.0052163	0.00464545	0.00268181	0.0058316	0.00536917	0.00252107	0	0.000684047	0.00267338	0.00681532	0	0.00333566	0	0.00223178	0.0132825	0.00107981	0.000865628	0.00521017	0	0.00488596
NCKAP5	0.103407	0.154384	0.138242	0.18936	0.203041	0.143487	0.0755114	0.12069	0.125108	0.105366	0.0898211	0.100876	0.10937	0.163207	0.108718	0.134882	0.0459352	0.0830821	0.0959087	0.098041	0.101391	0.144561	0.112777	0.133354	0.0961318	0.132758	0.071469	0.15943	0.187289	0.197218	0.120125	0.119086	0.102151	0.102494	0.100474	0.102945	0.0957559	0.0866259	0	0.0721323	0.057927	0.0656237	0.0812036	0.0826579	0.066946	0.123865	0.0768377	0.114745
MGAT5	0.880753	0.976832	0.90234	0.843959	0.866715	0.848133	0.677961	0.951486	1.0126	0.921802	0.913668	0.813599	0.70183	0.82175	0.953752	0.953645	0.663275	0.924056	0.848387	1.02613	0.909724	1.0624	0.723287	0.946946	0.86735	0.793616	0.824342	0.893261	0.951154	0.870878	0.696838	0.914802	1.0387	0.977822	0.770269	0.966713	0.844806	0.76353	0	0.806108	0.77016	0.895688	0.759103	0.719275	0.820939	1.03779	1.11654	0.64739
TMEM163	0.276136	0.198199	0.266087	0.178281	0.259256	0.255375	0.135813	0.240789	0.269007	0.209581	0.277659	0.178661	0.187095	0.234502	0.29154	0.313657	0.158101	0.296086	0.234895	0.1652	0.295112	0.354626	0.265884	0.294435	0.246829	0.206068	0.131103	0.21686	0.286104	0.314507	0.224453	0.287659	0.3291	0.240544	0.188048	0.285415	0.278197	0.27873	0	0.268049	0.199268	0.199129	0.2623	0.166197	0.249412	0.413944	0.314604	0.226338
ACMSD	0.0164871	0.0179965	0.0519958	0.162849	0.0555372	0.0411529	0.03299	0.051462	0.0824534	0.0236441	0.0482261	0.0138393	0.0104323	0.128222	0.0208091	0.117084	0.0949392	0.0794992	0.108498	0.0105304	0.0604403	0.0741753	0.00414934	0.131398	0.0201031	0.00826977	0	0.0368237	0.121725	0.054166	0.0143768	0.0733741	0.0318619	0.0345115	0.00591401	0.0196561	0.0648864	0.0222009	0	0.0146316	0.0305634	0.0172295	0.145713	0.00395897	0.0253423	0.129871	0.0259625	0.013941
CCNT2	0.566635	0.490999	0.551448	0.531356	0.53887	0.533474	0.487725	0.546074	0.619455	0.49584	0.585726	0.444709	0.44901	0.668907	0.473545	0.615962	0.146712	0.527167	0.593566	0.52253	0.558518	0.66203	0.332857	0.694128	0.462771	0.44459	0.556209	0.509353	0.557181	0.439302	0.332376	0.656177	0.499855	0.57137	0.418708	0.524803	0.588721	0.506712	0	0.564391	0.433	0.495959	0.559484	0.399243	0.485238	0.603831	0.407429	0.446735
MAP3K19	0.0193808	0.0303678	0.0341612	0.0596614	0.0381511	0.0236029	0.0142165	0.0276357	0.0271195	0.0225808	0.011626	0.0114434	0.00798072	0.0373914	0.0167555	0.0205446	0	0.0262972	0.0293354	0.0225533	0.0187987	0.0287446	0.0076931	0.0298956	0.0254938	0.0142706	0	0.0302947	0.0559464	0.0382927	0.0283088	0.0528821	0.0187387	0.0167153	0.0149379	0.015616	0.0218387	0.0205855	0	0.0114602	0.00809915	0.0205918	0.0505309	0.0103361	0.0127374	0.0197377	0.0167193	0.025776
RAB3GAP1	1.03892	1.00652	1.08921	1.02957	1.02908	1.09638	1.26829	1.12864	1.05315	0.991187	1.09741	0.903408	0.805009	1.09095	0.955223	0.966285	0.878778	0.917613	1.0586	0.952121	0.96885	1.21694	0.697162	1.05958	1.07423	0.900414	1.23594	1.16952	1.37608	1.01122	0.973077	1.26033	1.14403	1.06444	0.917693	0.936471	1.20771	1.08471	0	1.03191	0.825125	1.20285	1.1857	0.970637	1.1336	1.16672	0.940244	1.34029
ZRANB3	1.04592	0.790503	0.847102	0.819421	0.779449	0.665886	0.589902	0.885067	0.841352	0.730805	0.99145	0.792438	0.711265	0.92576	0.981773	0.898349	0.518959	1.02069	0.86075	0.847228	0.858488	1.04037	0.664205	1.03899	0.742913	0.764071	0.587959	0.73853	0.870878	0.861803	0.710796	0.957369	0.79797	0.890185	0.826297	0.831806	0.763596	0.757733	0	0.824155	0.794475	0.828666	1.05849	0.505738	0.595119	0.967634	0.856423	0.939167
R3HDM1	2.72049	2.64553	2.70414	2.67609	2.81799	2.76299	2.72418	2.64096	2.82798	2.80113	2.7604	2.65733	2.82666	2.60326	2.84589	2.66837	2.5628	2.81126	2.63158	2.72026	2.83265	2.60874	2.70528	2.74502	2.78622	2.68148	2.55532	2.68911	2.6864	2.74795	2.7964	2.76641	2.70025	2.84909	2.78894	2.72345	2.6938	2.72842	0	2.74404	2.64134	2.7274	2.81098	2.69177	2.86913	2.6912	2.77973	3.32273
UBXN4	0.713263	0.719048	0.712881	0.544003	0.607776	0.585124	0.607726	0.69663	0.698275	0.637501	0.759254	0.634845	0.598757	0.94426	0.714431	0.674867	0.240893	0.676834	0.741971	0.61135	0.66685	0.781865	0.476445	0.778197	0.618155	0.648599	0.323662	0.56859	0.616251	0.582745	0.636762	0.852717	0.701787	0.633881	0.518798	0.661205	0.751374	0.677062	0	0.77294	0.580884	0.622364	0.720787	0.514792	0.566871	0.72419	0.643495	0.522001
LCT	0.00424641	0.00959597	0.00590493	0.0123961	0.00764727	0.004206	0.00799395	0.00531466	0.00301649	0.00667352	0.00202752	0.000876746	0.00353213	0.00564855	0.00745315	0.00411805	0	0.00795143	0.00148014	0.00194995	0.000743814	0.00577858	0.0026487	0.00272299	0.00203257	0.00129046	0	0.00293963	0.00982183	0.00222851	0.00187926	0.0108369	0.00398029	0.0051548	0	0.00416227	0.00357005	0.00425758	0	0.00425728	0	0.00592773	0.0068022	0	0.00333205	0.00422779	0.00297372	0.011362
MCM6	0.0856778	0.0516886	0.0513819	0.0380762	0.0398775	0.045027	0.051471	0.0552707	0.0545505	0.0417689	0.0817455	0.0505234	0.045326	0.0706141	0.0392598	0.0446422	0.0693705	0.0622672	0.0864654	0.0445718	0.0426036	0.0972497	0.0179188	0.0625406	0.0804944	0.0496174	0	0.0646889	0.0964849	0.0464826	0.0380687	0.124072	0.0645232	0.0449172	0.0424685	0.0442421	0.0790446	0.0638359	0	0.03846	0.0286186	0.0893544	0.116841	0.0443179	0.0742565	0.0367908	0.0471003	0.0466511
DARS	0.331939	0.335467	0.377859	0.314804	0.320945	0.37432	0.428072	0.476202	0.361416	0.404476	0.401117	0.339177	0.263036	0.396413	0.305699	0.35938	0.297364	0.348985	0.40284	0.36261	0.334663	0.406134	0.293386	0.372583	0.381508	0.375336	0.071469	0.395195	0.335453	0.341583	0.3108	0.377765	0.379683	0.337176	0.336882	0.316008	0.319155	0.353222	0	0.373004	0.314578	0.283194	0.319688	0.327876	0.366662	0.396187	0.246646	0.428254
CXCR4	0.000469489	0.00074357	0.00052359	0.00142543	0.00277794	0.00247371	0.00627571	0.00166915	0.00498657	0.00274634	0.000879858	0.00187754	0	0.00563521	0.00148185	0	0	0.00055972	0.00303161	0.00477944	0.00082142	0.00510746	0	0	0.0106425	0	0	0.00378066	0.00156833	0.00383184	0.00698852	0	0.00081637	0.00256808	0.00197493	0.000728498	0.00466047	0.000825714	0	0.00420514	0.00101745	0	0	0	0.0063218	0	0	0.00139197
THSD7B	0.0658066	0.0662083	0.10061	0.109709	0.137645	0.111961	0.0570236	0.0574095	0.0654136	0.0624037	0.093899	0.110961	0.0525583	0.091855	0.130512	0.113327	0.0815291	0.0802766	0.0895215	0.065784	0.106427	0.110751	0.10981	0.130623	0.0629196	0.167812	0.113964	0.0754381	0.0721191	0.0727159	0.052372	0.0671237	0.0543805	0.0489897	0.0609581	0.0554985	0.0592339	0.0721373	0	0.071537	0.0800963	0.0649867	0.0981009	0.0562856	0.0731684	0.153483	0.142723	0.0754828
HNMT	0.228918	0.274506	0.300922	0.306452	0.264858	0.256941	0.287291	0.249855	0.347359	0.334513	0.283881	0.270809	0.325749	0.256068	0.247664	0.328895	0.136056	0.17457	0.32938	0.216802	0.279634	0.290864	0.263797	0.287989	0.290421	0.281762	0	0.255027	0.265427	0.250018	0.240624	0.185022	0.276677	0.281529	0.179576	0.336135	0.262386	0.282968	0	0.249375	0.232416	0.248214	0.169748	0.209983	0.312341	0.218042	0.300376	0.296172
SPOPL	0.465752	0.499632	0.537903	0.483169	0.538683	0.55832	0.466496	0.429859	0.577549	0.605066	0.515958	0.452027	0.43563	0.406381	0.453515	0.485562	0.0549516	0.432928	0.479073	0.426699	0.511334	0.546631	0.346221	0.53588	0.427349	0.395265	0.310124	0.437767	0.444433	0.354303	0.347863	0.465193	0.434251	0.527624	0.325682	0.529729	0.514892	0.471803	0	0.419759	0.415428	0.375628	0.373894	0.467853	0.453984	0.485045	0.460762	0.594956
NXPH2	0.0225334	0.0276398	0.0340771	0.0445288	0.0324759	0.0309285	0.0398961	0.0119634	0.0607823	0.0703284	0.0226021	0.0410485	0.0291864	0.0343665	0.0193891	0.0450017	0	0.0246048	0.0166272	0.00793699	0.023579	0.0180382	0.0586557	0.0250708	0.00788229	0.0153575	0	0.0302061	0.0337009	0.0144104	0.024684	0.0304452	0.0179131	0.0436515	0.012098	0.0386251	0.0282952	0.0272679	0	0.00622	0.0120464	0.00901128	0.0176356	0.0318966	0.0118577	0.00977804	0.0185313	0.0310468
LRP1B	3.15477	2.8549	3.25258	3.2272	2.89719	2.90104	2.8972	2.91643	3.1431	3.23885	3.02782	3.38371	3.25396	2.81951	2.52603	3.03788	3.49547	2.84697	2.86762	2.95009	2.80526	3.04809	3.28035	2.81592	3.10641	2.80252	3.47668	2.84086	3.04665	3.36467	3.19885	2.51605	2.84486	2.74987	2.81534	2.74198	2.69921	3.25343	0	3.19987	2.9905	2.8451	3.17483	3.30621	2.75206	2.83552	2.90744	2.42473
KYNU	0.0105744	0.0106976	0.0123643	0.0186602	0.0105746	0.0100154	0.0200988	0.00999623	0.0065872	0.00811455	0.00699348	0.00260902	0.00545939	0.00978372	0.00784142	0.00679032	0	0.00721112	0.0090596	0.00679336	0.00696725	0.012226	0.00223258	0.0340517	0.00475099	0.0070617	0	0.00990307	0.0290307	0.0165598	0.0108215	0.0214896	0.00995189	0.0100975	0.00620624	0.00996409	0.00929703	0.0128469	0	0.00687528	0.00094118	0.00449961	0.0312896	0.0101807	0.00716288	0.0115093	0.0207747	0.0168903
ARHGAP15	0.248796	0.364145	0.533788	0.748126	0.492639	0.3483	0.366061	0.405292	0.720629	0.333152	0.626152	0.392745	0.372116	0.58502	0.404886	0.609556	0.235464	0.454724	0.518725	0.456118	0.305476	0.41941	0.338112	0.728971	0.391417	0.482904	0.357684	0.30328	0.483681	0.799729	0.302594	0.494754	0.46478	0.415787	0.406958	0.350402	0.452221	0.525041	0	0.303173	0.367733	0.312376	1.00384	0.234228	0.374742	0.511404	0.374744	0.264663
GTDC1	1.89894	1.93848	1.86804	1.88299	1.91257	1.90461	1.43532	1.83485	1.87789	1.90973	1.91481	1.71536	1.63614	1.78222	1.87973	1.84339	0.991146	1.93593	1.77918	1.972	2.00253	1.94282	1.70779	1.86272	1.90218	1.85198	1.76534	1.74271	1.95436	1.94068	1.76491	1.69712	1.95976	1.81214	1.79045	1.83066	1.59589	1.68533	0	1.58502	1.65895	1.84745	1.82546	1.67332	1.88076	2.09313	1.62886	1.18635
ZEB2	1.36167	1.46758	1.48192	1.51107	1.60268	1.51033	1.49238	1.31629	1.66182	1.57186	1.52104	1.46997	1.44799	1.09443	1.45347	1.28682	1.44751	1.1082	1.57171	1.36854	1.36859	1.18968	1.49399	1.62811	1.57808	1.5196	0.981706	1.32919	1.12524	1.52504	1.44464	1.30251	1.38725	1.44872	1.40985	1.47726	1.37822	1.51694	0	1.52567	1.23003	1.25822	1.35757	1.2134	1.47699	1.37277	1.42106	1.17576
ACVR2A	0.659903	0.60533	0.661679	0.767594	0.808485	0.835797	0.631367	0.63989	0.744111	0.625687	0.73941	0.556744	0.524849	0.601645	0.606387	0.620644	0.699322	0.56293	0.677493	0.60399	0.70158	0.660899	0.446654	0.69175	0.753325	0.688751	0.165587	0.739892	0.671462	0.704211	0.492863	0.707259	0.566612	0.747562	0.506242	0.685795	0.64984	0.653321	0	0.726014	0.571708	0.629429	0.660434	0.597738	0.792538	0.640402	0.767023	0.897238
ORC4	0.622046	0.624372	0.725325	0.748206	0.77188	0.797053	0.693578	0.728975	0.703335	0.669193	0.743213	0.512888	0.516537	0.743461	0.608438	0.726535	0.399162	0.706805	0.790969	0.616227	0.766897	0.789312	0.384014	0.782122	0.728048	0.56739	0.786858	0.759722	0.979188	0.668556	0.52866	0.874548	0.682008	0.726947	0.401272	0.602911	0.784247	0.662195	0	0.714571	0.563469	0.619735	0.788526	0.554526	0.820406	0.808417	0.591291	0.809265
MBD5	2.08133	2.07148	2.08398	2.13323	2.15358	2.1021	1.91134	2.02428	2.14273	2.14714	2.16042	2.186	2.15605	2.03063	2.03915	2.01155	1.96165	2.11119	1.98458	2.04407	2.04453	2.08638	2.10808	2.11746	2.03071	2.03887	2.24206	2.09961	1.98089	2.02315	2.00426	1.84459	2.03786	2.12311	2.07287	2.15244	1.92325	2.08857	0	2.00408	2.08905	2.0601	2.06734	2.05245	1.9786	2.12545	2.22271	2.00086
EPC2	0.667773	0.803914	0.775161	0.804325	0.828347	0.842196	0.790989	0.783876	0.77294	0.870705	0.824191	0.762796	0.755468	0.690951	0.784938	0.746512	0.85513	0.625345	0.763347	0.655023	0.852696	0.738031	0.737309	0.909529	0.817703	0.613176	0.441591	0.779718	0.550279	0.663544	0.588998	0.669332	0.771562	0.934317	0.592497	0.876285	0.793215	0.767915	0	0.696366	0.731037	0.632178	0.550354	0.785265	0.682656	0.858521	0.806627	0.581916
KIF5C	1.55062	1.83211	1.71868	1.73976	1.83576	1.64455	1.60529	1.73943	1.95048	1.77718	1.76443	1.64875	1.85074	1.72246	1.93234	1.79011	1.08581	1.80563	1.75808	1.80495	1.94601	1.89116	1.61291	2.02268	1.84752	1.60911	1.8608	1.55663	1.82787	1.42637	1.36384	1.95511	1.76877	1.75413	1.4531	1.84862	1.76188	1.51258	0	1.79455	1.74999	1.54883	1.49008	1.58123	1.73857	1.98733	1.89726	1.76624
LYPD6B	0.28308	0.525549	0.584944	0.596687	0.730782	0.432408	0.389854	0.522461	0.668334	0.483911	0.491016	0.588932	0.503281	0.396279	0.364206	0.694351	0.125437	0.560319	0.486283	0.447551	0.58287	0.65052	0.442035	0.624382	0.715178	0.432209	0.56191	0.523615	0.54303	0.343241	0.315122	0.471559	0.457462	0.618842	0.384486	0.605616	0.386416	0.47063	0	0.568158	0.713656	0.539141	0.430436	0.467907	0.31298	0.568026	0.698267	0.767894
LYPD6	0.0233116	0.0430668	0.03009	0.0277762	0.0324792	0.0289227	0.0167502	0.031357	0.0282663	0.0203754	0.0186605	0.0387127	0.0237606	0.0181489	0.0209177	0.0360497	0	0.0280665	0.0278911	0.0318456	0.031573	0.0471432	0.01846	0.0303054	0.0251298	0.0241373	0	0.0255219	0.0249892	0.0204019	0.0126256	0.0224392	0.0208374	0.0239768	0.0348036	0.0101106	0.0164496	0.0217889	0	0.0451974	0.0256943	0.0200103	0.0214915	0.0181701	0.0163766	0.0209597	0.0797403	0.0317732
MMADHC	0.128691	0.130326	0.136786	0.117327	0.132523	0.166968	0.150052	0.128346	0.140411	0.131508	0.148398	0.100101	0.11872	0.151353	0.0874105	0.121107	0.0572962	0.105529	0.184206	0.125969	0.14373	0.13681	0.0567125	0.136986	0.155064	0.102254	0.209623	0.110969	0.12736	0.0753253	0.0873778	0.157093	0.10768	0.112864	0.0512836	0.106111	0.175077	0.104234	0	0.10025	0.098719	0.0866239	0.123139	0.0953509	0.128533	0.103124	0.0875048	0.110783
RND3	0.0121856	0.0132597	0.0134876	0.0256799	0.0129158	0.0124473	0.00784603	0.00842424	0.0114357	0.00946753	0.0180203	0.00311428	0.00599726	0.00754941	0.00469444	0.0104611	0	0.00785812	0.00558862	0.00991934	0.0123376	0.00528795	0.00402218	0.0176467	0.013411	0.00685497	0	0.00996736	0.0222595	0.00704823	0.0178292	0.00947258	0.00862382	0.00385184	0.0179492	0.0168534	0.00608578	0.00866103	0	0.0162683	0.0140518	0.00278645	0.0140708	0.00835313	0.00725495	0.0130753	0.00857751	0.0153804
RBM43	0.0124326	0.0144487	0.005669	0.00593972	0.00715378	0.00243065	0.00201599	0.00559788	0.00672621	0.00698958	0.00601113	0.00759154	0.00345356	0.00239681	0.00382676	0.00503853	0.0649676	0.00798996	0.00670586	0.00618127	0.00732517	0.00973219	0.00755774	0.00393198	0.000810332	0.00649751	0	0.00612394	0.00581634	0.0186396	0.00200689	0.00446583	0.00610484	0.00524483	0.0110759	0.00501311	0.00729865	0.00831694	0	0.00692191	0	0.00828629	0.00407532	0.00468947	0.00200412	0.00466873	0.0041321	0.00866524
NMI	0.00201518	0	0.00339544	0.00371164	0.0043374	0.000696561	0.00255462	0.00287113	0.00158349	0.000588937	0.000625635	0	0.00158476	0.00214858	0.00243144	0.0057333	0	0	0.00148907	0.000785536	0.00139259	0.00190757	0	0	0.00299274	0.00201012	0	0.00207012	0.0046826	0	0.00298733	0.00207337	0.00290687	0	0	0	0.00209122	0.000941534	0	0.00151797	0.0011195	0	0.00807237	0	0	0	0.00257026	0.000563085
TNFAIP6	0.0176221	0.0215349	0.0164974	0.0142151	0.0197786	0.0115945	0.0126541	0.00843164	0.00648565	0.00925794	0.00371827	0.0118157	0.00463286	0.00512955	0.00598828	0.0196609	0	0.0198793	0.00619005	0.0102069	0.00675155	0.0113815	0.0107975	0.00815048	0.00734242	0.0112768	0	0.0101132	0.0270901	0.0110707	0.00690068	0.0114278	0.00767494	0.00558961	0	0.0122082	0.0096211	0.00967911	0	0.00824143	0.0132819	0.0201678	0.00674791	0.00698442	0.003911	0.0053159	0.0128039	0.0320607
RIF1	0.843522	0.6658	0.655082	0.535102	0.574266	0.634282	0.680214	0.575624	0.603307	0.704083	0.783089	0.607767	0.591636	0.658783	0.54627	0.597067	0.750036	0.557972	0.652405	0.581665	0.660791	0.769627	0.479441	0.681326	0.699682	0.691442	0.765733	0.60489	0.687051	0.533725	0.570271	0.850254	0.643633	0.70922	0.708097	0.731494	0.812623	0.668053	0	0.735097	0.571347	0.597046	0.657278	0.581282	0.632856	0.761758	0.598343	0.888759
NEB	0.0388097	0.0327866	0.0394313	0.0540392	0.0428861	0.0396266	0.0370435	0.0384596	0.0424512	0.0362041	0.0386485	0.0457532	0.0299507	0.0616636	0.0244356	0.0523219	0	0.045159	0.0298953	0.0325232	0.043078	0.0682415	0.01334	0.0579667	0.0268214	0.0187145	0	0.0377313	0.0640364	0.0533714	0.044005	0.079707	0.0352889	0.032523	0.0278171	0.0253554	0.0447263	0.0257921	0	0.0557519	0.0163843	0.0418429	0.0504635	0.0427092	0.0356163	0.061616	0.030026	0.338699
ARL5A	0.181885	0.159666	0.18268	0.136391	0.151514	0.224736	0.221541	0.190146	0.154645	0.183174	0.201157	0.173878	0.114206	0.124226	0.104015	0.181163	0.182926	0.119917	0.186612	0.137498	0.172272	0.199306	0.124573	0.169944	0.216921	0.184023	0.113964	0.206865	0.137052	0.155776	0.178799	0.19477	0.177132	0.177258	0.148255	0.169302	0.234199	0.161691	0	0.168357	0.152806	0.163161	0.114507	0.227482	0.202139	0.171759	0.12802	0.377997
AC068547.1	0.00413809	0.00639025	0.00725084	0.00299352	0.00660567	0.0141423	0.00461224	0.00458729	0.00519934	0.00716049	0.00749187	0.00764641	0.00434019	0.00421924	0.00388549	0.00245866	0	0.00491301	0.00599834	0.0034645	0.00655887	0.00601728	0.00979168	0.00678679	0.00590514	0.00898514	0	0.00941468	0.00609834	0.00426309	0	0.0161445	0.00606064	0.00494526	0.00381125	0.0116109	0.0084078	0.00844077	0	0.0140398	0.000959004	0.0017941	0.00475006	0.00982592	0.0112881	0.00685991	0.00339357	0.00569624
CACNB4	1.53879	1.71559	1.64295	1.64398	1.79236	1.57228	1.34045	1.64514	1.83486	1.75025	1.59058	1.49952	1.43611	1.67272	1.92311	1.76061	0.75893	1.87484	1.55002	1.91681	1.65202	1.75098	1.64338	1.76257	1.62411	1.61204	1.38865	1.47318	1.48799	1.54294	1.38714	1.75526	1.74738	1.85731	1.5858	1.87113	1.51347	1.45723	0	1.51763	1.71833	1.36944	1.57616	1.51628	1.74898	1.91254	2.10609	1.34143
STAM2	0.389195	0.383768	0.443657	0.381553	0.386259	0.415075	0.426222	0.410111	0.460746	0.410252	0.431137	0.368507	0.315712	0.408824	0.362144	0.380697	0.0667547	0.335222	0.377612	0.400309	0.384921	0.452962	0.326398	0.441554	0.402942	0.36098	0.338217	0.365198	0.424805	0.388764	0.348143	0.387661	0.438268	0.441335	0.365638	0.417376	0.416927	0.379392	0	0.397934	0.322584	0.369998	0.386583	0.349588	0.429519	0.466446	0.380644	0.331168
FMNL2	1.90961	2.13188	2.12089	2.05272	2.18968	2.03832	1.61884	2.08687	2.15161	2.03989	1.94364	1.9575	1.83781	1.99429	1.97777	2.09129	2.09549	1.98472	1.91048	2.08609	2.1235	2.06927	1.88461	2.0979	2.04341	1.94054	1.9196	1.98969	2.07286	2.0727	1.85461	2.12867	2.15197	2.103	1.70657	2.18672	2.07004	1.95681	0	1.96481	2.00602	2.05199	2.03132	2.00427	1.96216	1.97208	2.05753	1.47329
PRPF40A	0.615546	0.598198	0.602349	0.498716	0.506473	0.58146	0.563796	0.604687	0.524282	0.500054	0.607691	0.510354	0.484972	0.525106	0.491826	0.497902	0.240808	0.524786	0.510343	0.512842	0.555855	0.642828	0.335206	0.602047	0.59522	0.576208	0.313952	0.491871	0.594037	0.5391	0.432154	0.600423	0.575889	0.582141	0.453392	0.534872	0.544798	0.51141	0	0.462513	0.453431	0.473934	0.5316	0.42677	0.445075	0.603502	0.435564	0.862227
ARL6IP6	0.230038	0.216426	0.210404	0.154925	0.166261	0.184289	0.166983	0.228473	0.203227	0.193537	0.20426	0.162869	0.165729	0.170587	0.153828	0.190016	0.111542	0.192199	0.195897	0.172592	0.174327	0.217597	0.131303	0.225183	0.191798	0.205168	0.199988	0.201966	0.194743	0.214004	0.223167	0.271964	0.19966	0.241936	0.188723	0.156918	0.247531	0.230866	0	0.174785	0.152335	0.145854	0.200194	0.1659	0.157463	0.178865	0.094781	0.121443
RPRM	0.00864986	0.0101817	0.0151089	0.0119438	0.00515829	0.00617617	0.0141187	0.013736	0.0122974	0.00542395	0.0145234	0.0164693	0.0082902	0.00364152	0.0038122	0.012154	0.0453438	0.00895767	0.01576	0.00726396	0.017408	0.0205951	0.00277545	0.0158887	0.0226381	0.0107524	0	0.00874777	0.0179314	0.0075907	0.0116259	0.0292501	0.0159574	0.00516627	0.00441163	0.00729735	0.0220452	0.00636387	0	0.0468519	0.00463118	0.0121976	0.0134961	0.0156955	0.047174	0.0103251	0.00929457	0.00631963
GALNT13	0.525506	0.524104	0.571967	0.506619	0.463367	0.480986	0.482283	0.465876	0.434119	0.492207	0.429587	0.470549	0.583501	0.394314	0.466935	0.528708	0.608335	0.472937	0.422959	0.511793	0.569321	0.515301	0.433168	0.398992	0.58876	0.520784	0.323588	0.475028	0.444971	0.42449	0.438551	0.28167	0.48969	0.478694	0.368315	0.441996	0.439483	0.391868	0	0.588126	0.482072	0.468999	0.264774	0.615847	0.489735	0.420072	0.51113	0.903196
KCNJ3	1.78966	1.58191	1.72778	1.61562	1.57403	1.8544	1.5821	1.63659	1.5469	1.80917	1.85875	1.61235	1.46847	1.42465	1.66107	1.55761	1.6221	1.52589	1.75447	1.80134	1.49786	1.83146	1.68005	1.63856	1.83391	1.71081	1.48176	1.81507	1.68237	1.72262	1.53478	1.58964	1.62492	1.7012	1.71284	1.64155	1.69923	1.62412	0	1.55989	1.34729	1.63106	1.47987	1.73196	1.88126	1.59772	1.40801	1.90253
NR4A2	0.0304568	0.0558843	0.0385545	0.0552928	0.074092	0.0557557	0.0312943	0.0469625	0.0709225	0.0522754	0.0274632	0.0245314	0.0629896	0.0249484	0.0609002	0.0224415	0	0.0202571	0.030623	0.0367065	0.0611849	0.030081	0.0297715	0.057434	0.0482368	0.043362	0	0.0416002	0.0793475	0.0220552	0.0352	0.0733502	0.0413366	0.0236969	0.0260867	0.0400086	0.0326335	0.0252594	0	0.0484857	0.026581	0.0221341	0.0421123	0.0355874	0.0309304	0.0221675	0.0585986	0.0541734
GPD2	0.286014	0.338914	0.315041	0.295797	0.316388	0.292269	0.198347	0.279927	0.27826	0.302492	0.307133	0.263295	0.221833	0.250512	0.230686	0.250267	0.171077	0.238036	0.274554	0.280737	0.30028	0.301857	0.212137	0.289072	0.296886	0.258214	0.239018	0.278036	0.290431	0.248987	0.250778	0.264848	0.289113	0.263746	0.21176	0.315651	0.202747	0.276344	0	0.283164	0.229242	0.224018	0.264958	0.214565	0.208342	0.271867	0.250226	0.210881
GALNT5	0.000867285	0	0	0.00207546	0	0.000533508	0	0.00115847	0	0	0.000548885	0.00135242	0	0.00189202	0.000451239	0	0	0.00367832	0.00153427	0.00240292	0	0.000881602	0	0	0	0	0	0.00207237	0.0018387	0.001045	0	0.00159708	0.000812592	0	0	0	0.000253079	0	0	0.00302838	0	0.00132776	0.00393873	0.00307666	0	0.000808621	0	0.000754818
ERMN	0.02624	0.0251138	0.0177536	0.0239371	0.0218833	0.0160054	0.0278878	0.0228776	0.0153024	0.015111	0.0135691	0.0121606	0.00866224	0.0232333	0.0153372	0.00489972	0	0.00461983	0.0188177	0.00642251	0.0148912	0.0176687	0.0335913	0.0166639	0.0246503	0.014282	0	0.0229672	0.0294285	0.031511	0.029902	0.0145668	0.0184838	0.0223135	0.0302676	0.0101609	0.0112725	0.0275261	0	0.00657242	0.00319144	0.0104873	0.0165329	0.0155269	0.0122403	0.0155949	0.0411271	0.0245922
CYTIP	0.00154611	0	0.00450616	0.00582849	0.00459326	0.00138485	0	0.000562891	0.00437292	0.00212584	0.00039421	0.00120361	0.00304662	0.00147728	0.000853695	0	0	0	0.00233529	0.00267437	0.00388509	0.00285373	0.00493717	0.00271087	0	0.00412923	0	0.00453028	0.00273874	0	0.0027448	0.00279888	0.0031863	0.00383202	0	0.00145659	0.00174066	0.00160781	0	0.00152603	0.00569267	0	0.00447153	0.00369818	0.00271362	0.00351194	0	0.00546029
ACVR1C	0.0840154	0.0501761	0.0587	0.0617343	0.0438384	0.0501351	0.0494002	0.0597409	0.048451	0.0722553	0.0771161	0.0512983	0.0322923	0.0493554	0.0381065	0.070249	0.0540954	0.0465695	0.0592887	0.0555155	0.0431069	0.0685419	0.0300938	0.0343023	0.0416213	0.0414156	0.131103	0.06243	0.0482801	0.054607	0.0760778	0.0618886	0.0436952	0.0384021	0.0135799	0.0374771	0.0612497	0.0677946	0	0.0541207	0.0541951	0.0538694	0.0435259	0.0455985	0.0287047	0.089449	0.0660488	0.0587487
ACVR1	0.124402	0.155609	0.139236	0.125518	0.177261	0.151214	0.0691959	0.135567	0.176379	0.187157	0.148637	0.126257	0.0925915	0.116763	0.166934	0.174989	0	0.161925	0.13879	0.188465	0.153718	0.166188	0.131307	0.175668	0.144598	0.115163	0.323588	0.0847354	0.0909367	0.131115	0.146954	0.130138	0.131286	0.134624	0.0974099	0.165178	0.116206	0.0941711	0	0.130198	0.155156	0.113929	0.0971753	0.0758912	0.0961469	0.3553	0.186627	0.0515352
UPP2	0.566262	0.606895	0.691214	0.540617	0.675497	0.531725	0.591772	0.663533	0.693703	0.682167	0.583166	0.644168	0.447315	0.574044	0.565429	0.553211	0.556964	0.368656	0.514586	0.534385	0.420919	0.65191	0.547153	0.638943	0.534414	0.57302	0	0.67143	0.533229	0.754163	0.665306	0.738278	0.647763	0.842878	0.820446	0.629581	0.57931	0.719325	0	0.818125	0.644927	0.783692	0.629297	0.633682	0.540208	0.700992	0.659613	0.618818
CCDC148	0.250919	0.265503	0.273849	0.276312	0.322674	0.253793	0.193348	0.267239	0.301984	0.334227	0.296192	0.271836	0.251185	0.203336	0.302422	0.233387	0.0529168	0.234528	0.231769	0.280171	0.242188	0.330183	0.205185	0.295162	0.263215	0.245493	0	0.26106	0.189949	0.33421	0.26032	0.164099	0.314908	0.288252	0.234126	0.247049	0.190599	0.289647	0	0.166002	0.235703	0.227186	0.283044	0.232367	0.239132	0.278285	0.2391	0.455135
PKP4	1.2484	1.13335	1.17406	1.06399	1.17476	1.08361	1.14886	1.1803	1.17635	1.46255	1.18384	1.18718	1.16676	1.1275	1.07256	1.0933	1.11285	1.10808	1.15015	1.23342	1.14414	1.25371	1.01064	1.10777	1.2446	1.17184	1.20137	1.05815	1.32511	1.24359	1.34949	1.15088	1.23273	1.17696	1.13517	1.10087	1.21049	1.25064	0	1.1779	1.01839	1.24602	1.34498	1.16435	1.01549	1.32322	1.04776	1.16246
DAPL1	0.0158225	0.0242478	0.0176192	0.016304	0.0167829	0.0109631	0.0148475	0.0100283	0.0119849	0.0109718	0.00577391	0.0117056	0.00837944	0.0151549	0.0132788	0.0304886	0	0.0146372	0.00541794	0.00904475	0.0152245	0.0107726	0.0069911	0.0104198	0.0159392	0.0260313	0	0.0118222	0.0198222	0.0131226	0.0111372	0.020586	0.0107421	0.0167067	0.0110391	0.0117384	0.0121374	0.00597456	0	0.0128889	0.0149013	0.0136893	0.0154028	0.00344387	0.00744343	0.0171583	0.0194911	0.034976
TANC1	0.0376783	0.0955326	0.095662	0.0768555	0.0672182	0.0445317	0.0554464	0.0947223	0.0460766	0.0441357	0.0315588	0.108177	0.0261912	0.0443649	0.0548948	0.0307557	0	0.0966141	0.0393854	0.0399828	0.11844	0.153213	0.0288395	0.0610782	0.049918	0.0712465	0.383297	0.0576089	0.107313	0.0510994	0.0346204	0.10277	0.0587916	0.0669438	0.0250941	0.0602128	0.120884	0.0605108	0	0.0579383	0.052361	0.073919	0.0464099	0.0345629	0.0385594	0.0641086	0.0432843	0.0888863
WDSUB1	0.393009	0.414388	0.541032	0.468743	0.480316	0.59279	0.471991	0.428385	0.489989	0.465244	0.409882	0.437961	0.307249	0.409232	0.416438	0.50928	0.137216	0.442267	0.413735	0.382168	0.471497	0.518812	0.236331	0.571886	0.407508	0.387992	0.448642	0.609556	0.47826	0.467675	0.357671	0.769836	0.544288	0.528418	0.30736	0.449662	0.518429	0.475291	0	0.441282	0.408014	0.361516	0.585675	0.320844	0.576627	0.477423	0.412818	0.457779
BAZ2B	0.956454	1.06096	1.03642	0.949914	0.987301	0.978992	1.25845	0.935783	1.0103	1.03207	1.04311	0.923715	1.02615	0.951445	0.940553	0.922584	0.982266	0.9132	0.895957	0.837895	0.898406	0.92914	0.917379	0.929937	0.95428	0.968312	1.10725	1.05532	1.04642	1.00081	0.948719	0.912549	1.01568	1.14166	0.972671	1.01587	1.1288	1.1056	0	0.877658	0.882796	0.993876	0.884989	1.01468	1.0159	1.08796	1.01049	1.03357
MARCH7	0.608979	0.588422	0.601177	0.554045	0.616601	0.666405	0.535601	0.656279	0.648573	0.601841	0.693625	0.563757	0.506428	0.510514	0.545532	0.594239	0.422557	0.58571	0.589435	0.52101	0.585367	0.693171	0.360414	0.704099	0.60173	0.544802	0.317214	0.651233	0.676991	0.58151	0.517298	0.679135	0.605059	0.657147	0.533526	0.601656	0.632592	0.613056	0	0.574216	0.513867	0.560144	0.607195	0.501893	0.567077	0.685486	0.625824	0.725462
CD302	0.00109195	0	0.0013549	0.00142638	0.00166098	0.00134237	0.00509626	0.00156807	0.00347603	0.0012909	0.00282248	0.000985546	0.00569013	0.00170564	0	0.00272932	0	0.00111178	0.0017589	0	0.0011558	0.00237672	0.00540671	0.00548449	0	0	0	0.00275402	0.00444087	0.000847096	0	0.00355086	0.0037685	0.00238362	0.000881967	0.00178045	0.00155073	0.000741354	0	0	0	0	0.00188401	0.00502461	0.0010693	0.00317859	0.00190465	0.00246097
LY75-CD302	0.00237505	0.000883879	0.00313353	0.0028795	0.00419677	0	0.00431252	0.00243179	0.00201688	0.000968384	0.00147033	0.000558822	0	0.0019739	0	0.00427737	0	0.0015629	0.00326234	0.00193912	0.00136104	0.00690806	0	0.00711586	0	0	0	0.00234511	0.00686386	0.00214293	0	0.0178878	0.000948759	0.00125211	0.0044708	0.00128255	0.00134581	0.00232979	0	0.00384749	0.00140066	0.00115323	0.00848379	0	0.00221205	0.0108126	0	0.00352358
PLA2R1	0.143825	0.155231	0.125405	0.0843265	0.0865867	0.109031	0.0872139	0.140954	0.113578	0.152892	0.0867729	0.130088	0.15061	0.155855	0.138179	0.136733	0.0693705	0.123949	0.080855	0.106731	0.11665	0.179364	0.0940577	0.10617	0.0841706	0.143693	0.113964	0.206896	0.123409	0.118887	0.121918	0.126812	0.142295	0.189611	0.129047	0.135925	0.123358	0.109572	0	0.120695	0.135653	0.11724	0.0669202	0.11108	0.0926973	0.0957414	0.112752	0.0792537
ITGB6	0.00784724	0.00382777	0.00374089	0.00854457	0.00889564	0.00182422	0.00513686	0.00145066	0.00365569	0.00282872	0.00409234	0.00251559	0.00307641	0.00167877	0.00285564	0.0103546	0	0.00507599	0.00442783	0.0129771	0.00340531	0.00640445	0.00150045	0.000938501	0.00459452	0.00353094	0	0.00146429	0.0078642	0.00288966	0.00769041	0.0072938	0.00624277	0.00470791	0	0.00651674	0.00420401	0.00547089	0	0	0.00551558	0.00227075	0.0046368	0.00285785	0.00637983	0.00538802	0	0.00604319
RBMS1	0.706183	0.689599	0.705522	0.56644	0.708572	0.671367	0.428701	0.606891	0.625389	0.647169	0.568457	0.660873	0.596762	0.562632	0.547977	0.529444	0.399539	0.525814	0.570636	0.61138	0.677192	0.5858	0.54708	0.565843	0.697755	0.614407	1.13916	0.703765	0.48654	0.721978	0.684425	0.537123	0.631759	0.651295	0.554544	0.713684	0.592093	0.704296	0	0.533781	0.495896	0.533689	0.467542	0.727881	0.768619	0.737137	0.565817	0.391724
TANK	0.586862	0.498586	0.605543	0.415825	0.468546	0.52488	0.556785	0.546779	0.51244	0.582838	0.564794	0.539361	0.458197	0.466305	0.462914	0.425555	0.557577	0.442649	0.523063	0.437396	0.508952	0.600075	0.470976	0.495055	0.56827	0.536606	0.55367	0.528417	0.510248	0.437966	0.518491	0.459775	0.551509	0.573488	0.547519	0.556878	0.516045	0.538979	0	0.581522	0.44046	0.551868	0.432031	0.529149	0.561086	0.544737	0.415324	0.643028
PSMD14	0.567674	0.515945	0.591333	0.522823	0.546558	0.654494	0.516504	0.575615	0.532889	0.517586	0.667383	0.525107	0.501136	0.579569	0.50863	0.536481	0.176675	0.51609	0.641798	0.48892	0.569649	0.606101	0.387069	0.651636	0.631772	0.514267	0.421761	0.55995	0.582033	0.510968	0.447452	0.59355	0.564644	0.520477	0.433822	0.516567	0.553049	0.501875	0	0.557157	0.383136	0.547188	0.568099	0.469838	0.504457	0.607069	0.504161	0.47386
TBR1	0.104629	0.0843366	0.108467	0.115154	0.108207	0.107254	0.0924069	0.125145	0.140564	0.129004	0.133336	0.152176	0.0839571	0.108931	0.104116	0.114802	0.0468455	0.113034	0.160683	0.121599	0.1337	0.203195	0.0957031	0.160293	0.103067	0.0889125	0	0.0774865	0.137002	0.11927	0.100135	0.143111	0.144963	0.131118	0.110783	0.132572	0.146884	0.120556	0	0.108925	0.107488	0.119029	0.144001	0.0653228	0.138515	0.163619	0.123031	0.0738226
SLC4A10	2.48703	2.29033	2.31626	2.21732	2.25499	2.37112	2.19758	2.26013	2.1899	2.28865	2.36791	2.43417	2.22378	2.27885	2.18707	2.21052	2.27197	2.43681	2.26702	2.26589	2.37172	2.43918	2.15984	2.19852	2.32171	2.37181	2.09473	2.38649	2.42177	2.29568	2.28938	2.34118	2.33781	2.26841	2.37159	2.24833	2.33943	2.22995	0	2.22363	2.16003	2.50555	2.48216	2.27977	2.2572	2.3728	2.11678	2.09703
DPP4	0.229954	0.14736	0.154039	0.139784	0.139139	0.206085	0.124529	0.204783	0.0965089	0.229133	0.129933	0.226936	0.159512	0.181653	0.130448	0.207403	0.105254	0.12126	0.136801	0.154247	0.163666	0.178291	0.11461	0.0852127	0.218446	0.139162	0.237978	0.217926	0.207497	0.0845791	0.10179	0.164335	0.274319	0.161398	0.15362	0.231931	0.188241	0.162603	0	0.196046	0.252405	0.10499	0.158513	0.138813	0.211998	0.150072	0.119402	0.254857
FAP	0.379247	0.363719	0.403781	0.350845	0.269528	0.332439	0.39498	0.315377	0.279651	0.292796	0.395788	0.365368	0.297618	0.267368	0.311198	0.252708	0.35942	0.236584	0.35086	0.25791	0.27561	0.337986	0.226342	0.271231	0.288441	0.24747	0.682115	0.361715	0.419575	0.459628	0.495952	0.252509	0.462846	0.339669	0.370428	0.305157	0.504958	0.44595	0	0.29768	0.284454	0.484774	0.403951	0.273499	0.394226	0.439716	0.19395	0.174146
IFIH1	0.0108175	0.00871364	0.00791846	0.00886922	0.00335937	0.0139928	0.0139998	0.0214972	0.00652383	0.00249391	0.0094843	0.00555413	0.00899139	0.0010203	0.0161767	0.0106419	0	0.00767976	0.00579954	0.00453643	0.00659225	0.0138436	0.0120802	0.00368609	0.00885629	0.00578826	0	0.00652697	0.00887042	0.00448005	0.0117386	0.0043161	0.0128973	0.00818775	0.0213668	0.00955266	0.0161377	0.0236655	0	0.00906744	0.00228345	0.0066729	0.00528945	0.00957382	0.0112469	0.00905564	0.00515941	0.00642936
GCA	0.156759	0.132781	0.17109	0.135129	0.149435	0.20434	0.0938976	0.183145	0.157184	0.146816	0.241899	0.140163	0.103931	0.150111	0.115862	0.141576	0.104737	0.130171	0.188597	0.125451	0.15279	0.235775	0.114087	0.158847	0.197471	0.142382	0.138229	0.206428	0.226373	0.203993	0.169699	0.232723	0.15138	0.104384	0.138253	0.122154	0.142937	0.131906	0	0.166968	0.0736983	0.161602	0.251893	0.0829073	0.154361	0.190713	0.0800525	0.100455
KCNH7	1.16773	1.12908	1.33245	1.38485	1.48422	1.35345	1.58439	1.17077	1.53246	1.3193	1.5976	1.15749	0.889913	1.09787	1.34006	1.07225	1.7875	1.13686	1.38318	1.48595	1.15332	1.02148	1.26342	1.59484	1.41636	1.48454	1.41468	1.16077	1.19293	1.84978	1.53507	1.27017	1.08409	1.17124	1.43964	1.13884	1.09842	1.56094	0	1.50248	1.10274	1.30401	1.72368	1.0822	1.38321	1.2928	1.61407	1.86077
FIGN	0.413693	0.291335	0.325329	0.350662	0.346421	0.253098	0.316579	0.190835	0.244071	0.262631	0.231585	0.206022	0.176429	0.158947	0.193768	0.205877	0.233599	0.241908	0.266369	0.375735	0.185763	0.372741	0.208665	0.224956	0.357816	0.283157	0	0.348609	0.394007	0.262261	0.377296	0.421082	0.353244	0.326909	0.276093	0.299736	0.309722	0.342571	0	0.439103	0.280012	0.184863	0.18449	0.333165	0.324205	0.183937	0.100662	0.286601
GRB14	0.0854133	0.0476562	0.0803593	0.0745033	0.0600402	0.0687606	0.106235	0.0779237	0.0590005	0.0768176	0.0760954	0.0665353	0.0384386	0.0575649	0.0568792	0.0471933	0	0.0548271	0.0683616	0.0534012	0.0706529	0.0851282	0.0456503	0.056758	0.0612357	0.0569399	0	0.0619751	0.0890727	0.04684	0.0944147	0.164853	0.0742679	0.0622469	0.0511784	0.062333	0.0921921	0.0630613	0	0.0740352	0.0464016	0.0636092	0.0737405	0.0516338	0.0707991	0.0665404	0.0366995	0.116574
COBLL1	1.3047	1.24302	1.33779	1.228	1.2648	1.39019	0.772458	1.27191	1.17591	1.15752	1.37939	1.31908	1.29928	1.31384	1.45257	1.27668	1.09237	1.21038	1.26203	1.39636	1.38905	1.30795	1.23406	1.27402	1.3741	1.49016	1.39852	1.4272	1.22603	1.3561	0.993258	1.23342	1.42935	1.18939	1.18749	1.26138	1.18168	1.16723	0	1.17571	1.20869	1.16689	1.23186	1.0354	1.17447	1.3152	1.11865	1.13453
SLC38A11	1.27032	1.15776	1.19676	0.9077	0.934282	1.19123	0.798529	1.21053	1.00464	1.04352	1.02882	1.05116	0.984959	1.01211	1.31147	0.98568	0.866934	0.928733	1.09674	0.962489	1.12336	1.30092	1.02527	1.18979	0.975511	1.27762	1.03012	1.17285	1.02591	0.880793	0.811187	1.25631	1.33675	1.0358	1.0282	1.05277	1.30925	1.32973	0	1.12994	1.03111	1.32764	0.879778	0.788784	1.15832	0.865444	1.08621	0.682807
SCN3A	1.6717	1.58272	1.7534	1.78399	1.7142	1.74664	2.02899	1.53581	1.72633	1.58651	1.79518	1.42641	1.50737	1.53678	1.60283	1.58633	1.39287	1.58771	1.57588	1.59606	1.56245	1.52887	1.35236	1.62913	1.70105	1.71127	1.36625	1.69291	1.57194	1.67989	1.54556	1.57674	1.58383	1.77128	1.43168	1.70325	1.76104	1.67636	0	1.42124	1.35521	1.57878	1.7401	1.69792	1.83796	1.68428	1.49523	1.98799
SCN2A	2.15869	2.02157	2.09053	1.93158	1.944	2.1738	2.01445	1.97567	1.96577	1.9917	2.21658	1.94324	1.95129	1.9691	1.87352	1.9122	1.80472	1.91705	2.08158	1.9085	2.03714	2.10481	1.70516	1.99438	2.14128	2.0345	1.32393	2.0211	1.9927	1.89504	1.78865	2.16452	1.9527	1.996	1.91098	2.04113	2.13613	1.979	0	2.00256	1.81796	1.88632	1.99794	1.99629	2.05765	2.05502	1.72569	1.95499
CSRNP3	1.79364	1.67796	1.83937	1.76635	1.75977	1.96329	1.64711	1.73543	1.71738	1.86849	1.95111	1.74319	1.68832	1.6942	1.65197	1.74256	1.34317	1.56763	1.80723	1.73106	1.73457	1.77412	1.68785	1.72108	2.02729	1.84077	1.91362	1.87493	1.7196	1.64828	1.55953	1.70568	1.71215	1.70672	1.62506	1.76677	1.67609	1.6702	0	1.74202	1.48702	1.61747	1.61336	1.68822	1.9038	1.73419	1.62986	1.69184
GALNT3	0.0886883	0.0480362	0.0575077	0.0491434	0.0448692	0.0636573	0.0591384	0.0700044	0.0633089	0.0800173	0.0731198	0.0717382	0.0394618	0.0849662	0.0624597	0.0756651	0	0.0668292	0.0656504	0.0531991	0.0535835	0.0985495	0.0396672	0.0541001	0.0573788	0.0390223	0	0.0714491	0.109833	0.0652248	0.0548093	0.142457	0.0664253	0.0526945	0.0585956	0.0621187	0.0661309	0.0542488	0	0.0812224	0.0372513	0.0802611	0.0769041	0.0384113	0.0785588	0.095351	0.0283157	0.211529
TTC21B	0.877405	0.759408	0.871649	0.687323	0.691369	0.782815	0.730492	0.811144	0.774732	0.84489	0.845074	0.75416	0.682159	0.862481	0.694773	0.838962	0.521755	0.841601	0.794731	0.714849	0.854151	0.942261	0.543761	0.783352	0.796605	0.690867	0.926853	0.745909	0.849462	0.670063	0.622169	0.982309	0.81852	0.764874	0.596923	0.794034	0.87005	0.765446	0	0.834824	0.677776	0.785705	0.828798	0.693418	0.82029	1.03804	0.73891	0.74285
SCN1A	1.79855	1.72399	1.70221	1.6189	1.64951	1.84699	1.62632	1.63895	1.49593	1.59188	1.54418	1.60601	1.56318	1.55432	1.41244	1.62177	1.53083	1.67077	1.48307	1.51681	1.75444	1.63495	1.51116	1.39982	1.74153	1.52943	1.55947	1.77163	1.56896	1.65949	1.53182	1.60537	1.62723	1.54526	1.3371	1.52178	1.71361	1.74059	0	1.63425	1.56627	1.57684	1.65181	1.80836	1.58858	1.57395	1.14496	1.81101
SCN9A	0.128295	0.0966831	0.141657	0.237119	0.187174	0.11858	0.0994536	0.142106	0.132489	0.0835791	0.120841	0.0783422	0.0548504	0.198374	0.0729458	0.154937	0	0.120526	0.0878497	0.0884695	0.142597	0.220459	0.0527812	0.236108	0.0837702	0.106685	0	0.174	0.228407	0.165083	0.134347	0.11679	0.102823	0.144425	0.137414	0.0960695	0.138367	0.118729	0	0.102508	0.0666489	0.0977682	0.253099	0.103793	0.0760607	0.151979	0.0372076	0.0777403
SCN7A	0.0244749	0.0230328	0.0411941	0.0803597	0.0573261	0.0883024	0.0492549	0.0360557	0.0247216	0.0169251	0.0202392	0.0415869	0.0182285	0.054749	0.0236099	0.0458705	0.0563397	0.0360451	0.0289657	0.0282828	0.0576346	0.0675225	0.0225793	0.0589688	0.0234768	0.0308585	0.131103	0.0416759	0.0498619	0.050251	0.0172851	0.0293481	0.0377672	0.0254186	0.0619567	0.0187016	0.0260323	0.0865673	0	0.0623551	0.0729207	0.0345708	0.0446975	0.0320752	0.0204287	0.0463209	0	0.0854139
XIRP2	0.0215874	0.0212346	0.0248827	0.0375357	0.0147986	0.0153428	0.012056	0.0169315	0.0210203	0.0132276	0.0131823	0.0137279	0.00949861	0.049014	0.0307174	0.0339735	0	0.020556	0.0186752	0.029933	0.0270902	0.0284465	0.0125324	0.0356433	0.0130536	0.0189929	0	0.0143936	0.0206097	0.0187942	0.00729815	0.0269217	0.0216759	0.0299043	0.00717	0.0115075	0.024943	0.0114225	0	0.0207245	0.0176365	0.011476	0.0242619	0.00941126	0.00686273	0.0351533	0.00756764	0.0301697
B3GALT1	0.0621399	0.0412244	0.0573011	0.0461607	0.047858	0.0528131	0.0529577	0.0541233	0.0488776	0.0406248	0.0801345	0.0436971	0.0386679	0.0415652	0.0312044	0.033969	0.0492764	0.0304557	0.0778874	0.0459085	0.0718786	0.0538471	0.021113	0.0514286	0.0830386	0.0338652	0	0.0504325	0.0823274	0.0394043	0.0243215	0.068721	0.0543833	0.0409435	0.0363232	0.0395054	0.0651454	0.048069	0	0.0363586	0.0374728	0.0294745	0.0416357	0.0466233	0.0694732	0.0872968	0.040252	0.0240701
STK39	0.633227	0.677751	0.690681	0.616718	0.638375	0.619754	0.443299	0.675848	0.684272	0.651223	0.677099	0.667117	0.523057	0.673728	0.653679	0.646973	0.29937	0.636823	0.612361	0.706051	0.616713	0.675956	0.607792	0.650984	0.619017	0.642453	0.370122	0.533526	0.64971	0.612202	0.49173	0.529209	0.704538	0.612681	0.628229	0.775712	0.615408	0.636441	0	0.627683	0.587248	0.606598	0.566624	0.448909	0.480356	0.726524	0.592033	0.585709
CERS6	1.52847	1.31618	1.50098	1.33156	1.37925	1.41924	1.93636	1.41937	1.30714	1.42215	1.45088	1.34003	1.13384	1.34214	1.42623	1.28871	1.14454	1.44657	1.3159	1.46664	1.43943	1.46203	1.26728	1.28186	1.44668	1.39451	1.11472	1.57127	1.48725	1.45514	1.41329	1.37528	1.52151	1.55486	1.40277	1.43212	1.5293	1.49725	0	1.41799	1.1308	1.51828	1.41197	1.54822	1.58678	1.42488	1.28318	1.89587
NOSTRIN	0.00696919	0.00376611	0.00757052	0.0103794	0.00976119	0.00497156	0.00146684	0.00543842	0.00717021	0.0024115	0.00599642	0.00649249	0.00360819	0.00636673	0.00622916	0.00332585	0	0.0107968	0.00435755	0.00223755	0.0109573	0.00581552	0	0.0108567	0.00623622	0.0052944	0	0.0049282	0.00846736	0.00695854	0.00493077	0.00955787	0.0134557	0.00471005	0.0021168	0.00551603	0.00496792	0.00345631	0	0.00962448	0.0105486	0.00362342	0.00981251	0	0.00198728	0.0103601	0.00788591	0.0206101
SPC25	0.0167491	0.016718	0.0255383	0.0273547	0.0236273	0.0177882	0.0206517	0.0108841	0.0279966	0.0189189	0.0318751	0.0269083	0.0150009	0.022779	0.0239434	0.0220976	0	0.0198143	0.0185043	0.0170733	0.0314789	0.0109864	0.0141278	0.0482604	0.0203782	0.0158118	0	0.0167287	0.0188787	0.0227492	0.0253517	0.00760431	0.0179794	0.02332	0.0185024	0.0276354	0.0141137	0.0268344	0	0.0167146	0.017829	0.0301674	0.0449085	0.00444539	0.0101825	0.0183625	0.0137402	0.0274681
G6PC2	0	0	0.000592972	0.00108486	0	0	0	0	0.000269187	0	0.000246258	0	0	0	0	0.000949224	0	0	0	0	0	0	0.00359497	0.00226107	0	0	0	0	0	0	0	0.00113613	0.000297591	0	0	0	0	0	0	0	0.00097684	0	0	0	0	0	0	0
ABCB11	0.00189864	0.0035754	0.00118686	0.00475565	0.000658968	0.000499129	0	0.00296826	0.00103507	0.000770163	0.000752276	0	0.00240313	0.00503208	0.000783963	0.00350985	0	0.00512245	0	0.00123682	0.000981968	0.00119718	0	0	0.000601085	0	0	0.0008929	0.00486013	0.000937311	0.00377138	0.00600504	0.00289009	0	0	0.000658966	0.00137939	0.00464796	0	0	0	0	0.00502981	0	0.000493794	0.000976467	0.00260812	0.00119083
DHRS9	0.0014141	0.00148181	0.00100876	0.00269559	0.00166146	0.000808946	0.00201914	0.00312407	0.00312473	0.0044925	0.00323065	0.00335491	0	0.011877	0.00569507	0.001308	0	0.00453885	0.0025775	0.00201913	0.00200247	0.00290002	0.00239826	0.00786515	0	0	0	0.00385139	0.00121407	0.00264366	0.00363997	0.00282292	0.00181526	0.00130348	0.00369004	0.00363367	0.00375632	0.000668058	0	0.00191077	0	0.00215448	0.00919755	0.00148842	0.000840291	0.00802858	0.00368451	0.00216206
LRP2	0.0213234	0.0260315	0.0252632	0.0331926	0.025449	0.0186856	0.0107469	0.0217371	0.0161149	0.0158675	0.0120229	0.0155301	0.0158573	0.0200634	0.0176339	0.00981733	0	0.0119828	0.0165935	0.0121346	0.00993998	0.0147917	0.00827868	0.0124169	0.0132574	0.0161334	0	0.0333369	0.0377328	0.0338665	0.02994	0.0171953	0.0197035	0.00978072	0.0107764	0.00679582	0.0159258	0.0131258	0	0.0115161	0.00261614	0.0065931	0.0179747	0.018109	0.0142891	0.016043	0.00324396	0.039005
AC093899.2	0.0108146	0.00950703	0.00922384	0.00548235	0.0106783	0.0148842	0.00487702	0.00838502	0.008082	0.00886563	0.0112909	0.011488	0.00802206	0.0139766	0.0144195	0.0116765	0	0.00702296	0.015378	0.0101697	0.0115772	0.00902452	0.0121615	0.0126608	0.0111287	0.015572	0	0.00459187	0.0101501	0.00889154	0.00883656	0.00857707	0.00887553	0.0129001	0.00361381	0.0152767	0.0111596	0.00554083	0	0.013128	0.00877157	0	0.0141618	0.00252415	0.00485594	0.0160891	0.0317399	0.0133631
KLHL41	0.0121546	0.00568545	0.00605493	0.00536863	0.00542367	0.00448857	0.0071244	0.00978378	0.00807739	0.00979867	0.00829322	0.00235375	0.00806333	0.0131687	0.00481079	0.00723023	0	0.00716848	0.00834816	0.0118876	0.00669955	0.00249478	0.00232106	0.00491187	0.00493948	0.00956878	0	0.00971489	0.00533603	0.0105611	0.010521	0.0117135	0.0072325	0.00625202	0	0.00233536	0.00393354	0.00438575	0	0.00348221	0.00390363	0.00288051	0.0092681	0.0028941	0.00559613	0.00488728	0.00233484	0.00124174
FASTKD1	0.567705	0.572404	0.6531	0.559218	0.529049	0.489269	0.535579	0.569167	0.656041	0.534103	0.538865	0.482536	0.506569	0.601689	0.566567	0.701737	0.366957	0.540477	0.5652	0.522094	0.618756	0.713725	0.412649	0.632281	0.589725	0.510607	0.400672	0.546581	0.558053	0.471051	0.50042	0.731419	0.592162	0.677999	0.438515	0.586023	0.664497	0.639012	0	0.578443	0.557043	0.450999	0.563672	0.505744	0.53054	0.59207	0.541744	0.450614
PPIG	0.835854	0.845812	0.7829	0.691039	0.747958	0.790964	0.772327	0.827678	0.748114	0.770701	0.848564	0.804318	0.812316	0.779387	0.784248	0.716681	0.419191	0.721687	0.828113	0.764055	0.792517	0.949643	0.660936	0.85555	0.832992	0.799742	1.00068	0.727376	0.863499	0.706337	0.670361	0.890835	0.789856	0.712707	0.77715	0.78047	0.792025	0.71539	0	0.858319	0.721227	0.708552	0.745819	0.659273	0.744326	0.804516	0.688119	0.753464
CCDC173	0.076734	0.0494861	0.0732356	0.0572718	0.0764995	0.0264701	0.024239	0.0756576	0.0516449	0.0634077	0.064956	0.0699248	0.0696814	0.0672161	0.0892538	0.0539615	0	0.0499004	0.063396	0.0539688	0.0632491	0.0787835	0.040235	0.111978	0.0403136	0.0712924	0	0.0653716	0.0384572	0.0511248	0.0520435	0.0886679	0.0581911	0.0752266	0.0321091	0.0737027	0.0554819	0.0481076	0	0.068464	0.0343347	0.0282071	0.0569516	0.027322	0.0154086	0.0518024	0.0400119	0.110457
KLHL23	0.617913	0.556441	0.592264	0.360605	0.388016	0.416234	0.42587	0.573463	0.525159	0.527128	0.622273	0.445093	0.471323	0.622043	0.621215	0.531576	0.489719	0.577322	0.456606	0.521868	0.523225	0.67154	0.444175	0.588808	0.47956	0.465163	0.599453	0.439518	0.446535	0.405612	0.441049	0.739062	0.561578	0.50998	0.505079	0.537056	0.556098	0.510271	0	0.716238	0.497494	0.445108	0.644644	0.367217	0.427939	0.572642	0.491126	0.572658
SSB	0.264503	0.243107	0.292639	0.254685	0.178109	0.264377	0.442399	0.358386	0.302148	0.261939	0.384073	0.185996	0.230091	0.443092	0.235669	0.275814	0.229263	0.243438	0.386552	0.237954	0.276582	0.334149	0.122922	0.356123	0.316595	0.214557	0.526911	0.202573	0.275734	0.145227	0.225788	0.427733	0.275288	0.222211	0.148808	0.225511	0.487366	0.32586	0	0.289736	0.27187	0.197852	0.317896	0.228111	0.297668	0.307416	0.275961	0.223896
METTL5	0.0906151	0.0834047	0.128926	0.125414	0.102805	0.0923147	0.164099	0.14383	0.134865	0.119774	0.124521	0.0764509	0.0947145	0.188503	0.113217	0.130796	0	0.0934856	0.114968	0.0850326	0.0921973	0.141092	0.087678	0.161349	0.120688	0.118614	0.071469	0.125209	0.161262	0.0616968	0.139186	0.176416	0.161172	0.138317	0.139191	0.105974	0.188451	0.169383	0	0.0878681	0.0979281	0.14098	0.141999	0.125751	0.146644	0.129415	0.117328	0.130682
UBR3	1.5778	1.52351	1.57934	1.4983	1.50599	1.62248	1.2242	1.52895	1.53449	1.41492	1.56958	1.47229	1.29515	1.60701	1.56268	1.58689	1.20025	1.67347	1.54013	1.5631	1.62704	1.69741	1.27278	1.58986	1.52126	1.47841	1.84583	1.51137	1.79932	1.54367	1.19638	1.7688	1.59907	1.53243	1.32234	1.51475	1.55804	1.36938	0	1.50674	1.39275	1.65826	1.72673	1.25254	1.46502	1.67858	1.46031	1.45391
MYO3B	0.0316528	0.0387047	0.0439698	0.0513762	0.038258	0.0200009	0.0134027	0.0250209	0.0287561	0.0180039	0.013855	0.0115673	0.0117068	0.0268092	0.0280445	0.0343944	0	0.0242491	0.0180959	0.0296584	0.0172653	0.0276608	0.0158852	0.033596	0.0218625	0.0243026	0.113964	0.0251034	0.0532512	0.042614	0.0182998	0.0343363	0.0250941	0.0178028	0.0114629	0.0160341	0.0244304	0.0101457	0	0.0101926	0.0252741	0.0138148	0.0188049	0.01442	0.0137653	0.0342023	0.0126345	0.0490197
SP5	0	0	0	0	0	0	0	0	0	0	0	0	0	0	0	0	0	0	0	0	0	0	0	0	0	0	0	0	0.000508337	0	0	0	0.000594493	0	0	0	0	0	0	0	0	0	0	0	0	0	0	0
ERICH2	0.0106595	0.0167888	0.0151904	0.0132209	0.0139939	0.0119706	0.0117099	0.0141003	0.0155954	0.0104146	0.0135119	0.0148549	0.00721684	0.0261889	0.00667367	0.0127884	0	0.0118403	0.0163951	0.00487148	0.0101009	0.0304774	0.0049256	0.0238525	0.0123035	0.00751208	0.209623	0.0184148	0.0229082	0.0231053	0.0100427	0.0159539	0.0122486	0.00950443	0.0134059	0.00426817	0.0103115	0.0107018	0	0.0118662	0.00969372	0.01499	0.026364	0.00582004	0.00701652	0.0302943	0.0117934	0.0268085
GAD1	0.0349018	0.0368981	0.0341147	0.0772682	0.062824	0.0619584	0.122207	0.077764	0.0880843	0.0236465	0.0228835	0.022889	0.0704992	0.048889	0.0401039	0.0496283	0.0571019	0.0457494	0.0401988	0.0412473	0.0517945	0.0383317	0.0542943	0.0311663	0.0364116	0.0289055	0	0.0606185	0.0832973	0.0692549	0.122815	0.0882921	0.0838836	0.0239966	0.0448011	0.0176893	0.0369221	0.0289264	0	0.0436431	0.0503647	0.0409368	0.0575136	0.0541996	0.0335655	0.0445348	0.0418047	0.0339567
GORASP2	0.183063	0.165577	0.207815	0.133058	0.150391	0.187671	0.21465	0.204931	0.211065	0.169671	0.238457	0.165551	0.15298	0.196682	0.153129	0.21252	0	0.164775	0.231425	0.152755	0.190602	0.213266	0.106337	0.239509	0.194019	0.156627	0.510639	0.149155	0.181477	0.11166	0.183555	0.23152	0.185845	0.184452	0.130588	0.173599	0.270371	0.172625	0	0.187456	0.142037	0.145519	0.170242	0.132389	0.182572	0.182508	0.131115	0.160917
TLK1	0.593416	0.591672	0.568027	0.532581	0.586839	0.536052	0.387046	0.558304	0.594793	0.486149	0.563603	0.510435	0.466228	0.579274	0.533529	0.586724	0.509229	0.632058	0.544469	0.605375	0.533843	0.707024	0.378493	0.526015	0.545449	0.516252	0.245068	0.55326	0.631233	0.592516	0.460092	0.673959	0.560068	0.494187	0.487576	0.471746	0.505193	0.509134	0	0.598166	0.491756	0.600311	0.735818	0.410793	0.499305	0.643511	0.550584	0.396312
METTL8	0.162388	0.158962	0.204316	0.149604	0.13393	0.133215	0.153629	0.18392	0.212633	0.189301	0.193898	0.150217	0.137887	0.220433	0.17134	0.144098	0.055461	0.165797	0.166254	0.134326	0.149223	0.232135	0.146885	0.240948	0.182089	0.117133	0.639158	0.138194	0.106441	0.136818	0.192639	0.191504	0.199129	0.210208	0.107577	0.170946	0.211658	0.193614	0	0.218197	0.157443	0.144901	0.15806	0.132765	0.139607	0.171554	0.157272	0.220982
DCAF17	0.143902	0.140305	0.178916	0.172974	0.158392	0.163701	0.133467	0.146735	0.171819	0.15898	0.182022	0.129071	0.137533	0.198953	0.15129	0.18998	0	0.133154	0.149961	0.149255	0.151057	0.159171	0.0948888	0.166879	0.159149	0.119282	0.113964	0.129366	0.128448	0.179791	0.132421	0.136458	0.162867	0.135922	0.0733695	0.128899	0.151772	0.153095	0	0.166953	0.157153	0.0920318	0.118035	0.156832	0.138441	0.131037	0.111976	0.0863162
CYBRD1	0.0100417	0.006375	0.00894035	0.0101572	0.0154521	0.010941	0.0100851	0.0129535	0.00672328	0.00219287	0.00435326	0.00588495	0.00894622	0.015018	0.00946599	0.00576063	0	0.0073389	0.00622966	0.00370931	0.00462735	0.00939822	0.0045654	0.0099934	0.00635546	0.00648194	0	0.00475647	0.0135525	0.0160905	0.0143172	0.0161173	0.0118507	0.00567618	0.0221606	0.00452367	0.0146619	0.00943075	0	0.00485203	0.00151299	0.00740031	0.00596354	0.00407937	0.00685495	0.00401877	0.0110225	0.0155228
DYNC1I2	0.556302	0.65027	0.624665	0.718803	0.673349	0.785785	0.915341	0.732021	0.803307	0.871834	0.816587	0.709533	0.557904	0.610688	0.572843	0.664535	0.190127	0.541707	0.792459	0.641887	0.664091	0.614954	0.506334	0.817124	0.685994	0.626542	0.548884	0.703319	0.595987	0.615125	0.598183	0.625345	0.661116	0.743513	0.447413	0.674557	0.793045	0.721208	0	0.655452	0.582806	0.402693	0.626195	0.864654	0.66859	0.77725	0.687988	0.692676
SLC25A12	1.34219	1.33178	1.47205	1.29762	1.25043	1.29744	1.24939	1.38466	1.4584	1.44853	1.32739	1.25782	1.28997	1.47475	1.42306	1.47844	1.04941	1.42692	1.32813	1.34314	1.39887	1.51655	1.15186	1.45867	1.29976	1.23306	1.14571	1.21875	1.28013	1.18917	1.21891	1.41675	1.40612	1.37905	1.19765	1.37258	1.41074	1.29915	0	1.33068	1.30456	1.24836	1.35959	1.2846	1.32626	1.40663	1.37215	1.292
HAT1	0.181326	0.197832	0.330386	0.304607	0.244145	0.197504	0.182254	0.270474	0.286419	0.213137	0.229727	0.185139	0.145476	0.396808	0.218622	0.338744	0.109556	0.325107	0.31853	0.221833	0.273243	0.347954	0.0987304	0.402243	0.190484	0.129848	0.219188	0.223963	0.3262	0.205705	0.139586	0.257188	0.23467	0.244954	0.128873	0.211398	0.290018	0.174843	0	0.215754	0.189772	0.204133	0.33495	0.115596	0.232079	0.332912	0.215999	0.148157
METAP1D	0.185326	0.144045	0.219678	0.188424	0.186093	0.143568	0.10574	0.214527	0.22887	0.211164	0.167538	0.144863	0.157047	0.263069	0.178109	0.2302	0	0.213079	0.213876	0.17955	0.219782	0.212141	0.117393	0.201926	0.160268	0.144595	0	0.157251	0.155022	0.189148	0.146119	0.146485	0.199751	0.190643	0.115975	0.150703	0.187212	0.168903	0	0.158249	0.139319	0.122627	0.161115	0.117257	0.163986	0.148098	0.158435	0.11366
DLX1	0.0030783	0.00418639	0.00684744	0.0057473	0.0054692	0.00987102	0.0112147	0.0128501	0.0115001	0.00604863	0.00239699	0.00529147	0.00792712	0.0136963	0.00275168	0.00404636	0	0.00173338	0.00393206	0.005822	0.00557151	0.00176821	0.00529261	0.00401526	0.00313029	0.00346965	0	0.00444967	0.00911844	0.00524113	0.0199008	0.00677306	0.00729216	0.0025339	0.00339863	0.00226298	0.00272839	0.003242	0	0	0.00173733	0.00468244	0.00342472	0	0.00329825	0.00119528	0.00334153	0.00381611
DLX2	0.00102758	0.00129724	0.000864999	0.00178271	0	0.000789797	0.0023532	0.000947369	0.000601784	0	0.000291507	0	0	0	0	0	0	0	0.00325621	0	0.00167392	0	0.00426477	0	0.00101747	0	0	0.000658491	0.000999255	0.00107272	0.00682903	0.00213677	0.00106992	0	0	0.000414196	0.000416181	0	0	0	0	0.00134189	0.00174657	0	0	0.00119988	0	0.000709766
ITGA6	0.163156	0.0837144	0.144052	0.0180286	0.0197635	0.0796477	0.167545	0.060084	0.0358919	0.0757795	0.115794	0.10183	0.117827	0.0393762	0.0488679	0.0956521	0.121818	0.0392794	0.034485	0.0921324	0.0182326	0.101752	0.0487287	0.0398486	0.0448763	0.0321842	0	0.106641	0.029196	0.150511	0.0532683	0.0785892	0.0220305	0.012588	0.042368	0.00977192	0.025216	0.111654	0	0.114866	0.146232	0.0633437	0.2937	0.0225231	0.0196045	0.0826227	0.0351482	0.0420246
PDK1	0.181017	0.185316	0.198342	0.18033	0.193596	0.261804	0.151071	0.306387	0.249568	0.17255	0.205683	0.210795	0.112695	0.197767	0.174353	0.131823	0.123153	0.166001	0.189574	0.160854	0.202317	0.237982	0.129939	0.191244	0.193869	0.165688	0	0.204334	0.18706	0.221957	0.180432	0.202498	0.169499	0.222636	0.18801	0.223063	0.194606	0.1835	0	0.19928	0.136641	0.171239	0.211589	0.144787	0.266142	0.249351	0.195148	0.15486
RAPGEF4	1.75128	1.81671	1.9232	1.92348	1.9355	1.86639	1.66776	1.8455	2.01725	1.81472	1.86971	1.89142	1.78864	1.94609	1.90191	1.89072	1.75455	1.9866	1.89947	1.91246	1.89283	1.90566	1.77045	1.94432	1.85485	1.87395	1.91907	1.82228	1.81288	1.91125	1.68419	1.82236	1.86622	1.90039	1.80991	1.96478	1.74254	1.65723	0	1.83875	1.83011	1.94602	1.79698	1.64426	1.81449	2.08311	1.97744	1.78852
MAP3K20	0.224711	0.174235	0.212135	0.0960648	0.0600179	0.151992	0.191683	0.227776	0.104808	0.168671	0.142772	0.142692	0.158771	0.175057	0.112513	0.128414	0.299824	0.145171	0.200003	0.143204	0.112682	0.226753	0.0986903	0.0851751	0.228818	0.114933	0.071469	0.211905	0.11448	0.144535	0.173572	0.125083	0.221478	0.181073	0.0526811	0.12773	0.151906	0.199192	0	0.176069	0.146195	0.228845	0.197905	0.178597	0.144133	0.154124	0.073136	0.202673
CDCA7	0.000715309	0.00130817	0.000529288	0.000337903	0.00143864	0.00356563	0.00139652	0	0.00176272	0	0.00256724	0.000555867	0	0.00154616	0.00127082	0.00268899	0	0.000926401	0.00186411	0.000937427	0.00115719	0.00154757	0.00532055	0.00315611	0.000846369	0	0	0.00301029	0.003836	0.00195496	0.00252445	0.00535219	0.00234933	0.00296091	0	0.000828076	0.00131028	0	0	0	0	0	0	0	0.000948952	0.00171379	0	0.00085303
SP3	0.434501	0.405857	0.479387	0.450049	0.478539	0.486058	0.419764	0.44057	0.487288	0.417199	0.516525	0.380582	0.357709	0.440646	0.383029	0.395023	0.215687	0.432455	0.453861	0.386387	0.474257	0.490913	0.27923	0.475049	0.437942	0.395206	0.579813	0.432214	0.345509	0.464538	0.316216	0.438011	0.382103	0.440208	0.220909	0.440461	0.480831	0.424093	0	0.445698	0.364265	0.283094	0.361163	0.416205	0.479477	0.473234	0.406873	0.51586
OLA1	0.98173	0.972537	1.0243	0.948489	0.91575	0.972148	0.937429	1.00772	1.01819	0.986918	1.07633	0.971591	0.822709	1.0464	0.914521	0.991444	1.16737	0.982701	1.03542	0.925631	0.993853	1.0677	0.837644	1.06326	1.03737	0.989494	0.454766	0.875473	0.849384	0.916066	0.83189	0.91963	0.975114	0.967599	0.849169	0.984053	1.00622	0.958303	0	0.913108	0.876131	0.952443	0.9593	0.922376	0.895238	1.0045	0.83628	0.992926
SP9	0.00104296	0	0.00118829	0.00440252	0.00072099	0.00378839	0	0.00184769	0.00364235	0.00141474	0	0.00278739	0	0.00395435	0	0	0	0.00108121	0.00124824	0	0	0	0.00336552	0	0	0.00582744	0	0.00147826	0.000948971	0.00472891	0	0.00112227	0.00136535	0	0	0.000797159	0.000419141	0.000988829	0	0	0.00173733	0.00143006	0	0	0	0	0	0.00432804
CIR1	0.379905	0.390105	0.386348	0.346374	0.318294	0.368651	0.347113	0.389334	0.34538	0.344172	0.421143	0.343497	0.303185	0.398163	0.303595	0.348956	0.111019	0.356302	0.458324	0.337173	0.395245	0.457633	0.217592	0.409101	0.355121	0.345665	0.388683	0.333791	0.362095	0.31786	0.304139	0.403045	0.360026	0.343973	0.233362	0.351185	0.379747	0.327314	0	0.334659	0.325714	0.321154	0.443203	0.278319	0.320084	0.411834	0.312781	0.390221
SCRN3	0.174213	0.13636	0.220455	0.191711	0.15119	0.199461	0.171868	0.237858	0.282135	0.177843	0.268592	0.127343	0.177577	0.407622	0.224072	0.234658	0.148618	0.237874	0.249584	0.186078	0.196825	0.20547	0.126026	0.359219	0.196816	0.188745	0.071469	0.154021	0.158701	0.179842	0.157326	0.230934	0.21266	0.201837	0.108498	0.157677	0.250631	0.231568	0	0.160968	0.176849	0.151615	0.216791	0.124775	0.190902	0.239661	0.194332	0.239615
GPR155	0.837619	0.766225	0.816273	0.587824	0.654743	0.697391	0.619024	0.844121	0.796022	0.740178	0.86139	0.653443	0.675912	0.808499	0.685012	0.715837	0.583726	0.817922	0.874054	0.731901	0.826601	0.990591	0.464846	0.814248	0.815629	0.645308	0.761088	0.598218	0.716098	0.548219	0.631103	0.947766	0.793946	0.758567	0.497435	0.740772	0.876602	0.700986	0	0.803366	0.676213	0.657282	0.835996	0.614266	0.672319	0.910509	0.549707	0.94796
WIPF1	0.019823	0.0251678	0.0260766	0.0299491	0.0308087	0.0232336	0.0160263	0.020174	0.0169174	0.0147926	0.0104845	0.012609	0.0112654	0.0091161	0.0253892	0.00569212	0	0.0112368	0.016195	0.0115088	0.0190345	0.0253359	0.0227398	0.0251327	0.0325137	0.0175954	0	0.0310374	0.034126	0.0330201	0.0201218	0.0161802	0.0288335	0.0181111	0.017127	0.01582	0.01524	0.0132062	0	0.0284161	0.00827692	0.013958	0.0199907	0.0212982	0.0138859	0.0246388	0.0196509	0.0260219
CHRNA1	0.00655036	0.00746768	0.00836092	0.0145199	0.00583918	0.00480497	0.00553977	0.0106896	0.00786712	0.000809146	0.0072566	0.00176306	0.00238224	0.0118636	0.0114546	0.0159942	0	0.0130049	0.0118818	0.00449031	0.00642247	0.00400898	0.00648002	0.0138817	0.00572645	0	0	0.00382317	0.00735536	0.00488685	0.0176778	0.00687113	0.00885193	0.00561186	0.00929394	0.00654281	0.0134967	0.00559098	0	0.00272302	0.00117549	0.0050406	0.00664838	0.00420948	0.00665604	0.0123729	0.00480044	0.0225471
CHN1	2.04859	1.87858	2.02652	1.95355	1.78837	2.22094	2.29322	2.19164	1.88954	1.99314	2.25831	1.89391	2.07102	1.8719	1.68888	1.71181	1.64226	1.60979	2.46342	1.945	2.06213	1.9781	1.66881	1.84807	2.43199	2.08085	2.31991	2.06453	2.18213	1.71678	2.0239	2.22346	2.07497	1.85032	1.879	1.81222	2.24978	2.11136	0	2.02359	1.55789	1.95452	2.01643	2.17812	2.40832	1.9125	1.52334	1.84246
ATF2	0.560416	0.557672	0.646118	0.556884	0.606956	0.7085	0.846025	0.610806	0.59316	0.603584	0.710946	0.519443	0.443425	0.609543	0.483987	0.582806	0.430988	0.570662	0.644678	0.551684	0.55603	0.648281	0.398227	0.584472	0.729031	0.592771	0.465849	0.698612	0.76298	0.572912	0.475511	0.698835	0.644109	0.624809	0.505513	0.561448	0.743693	0.624243	0	0.537108	0.465888	0.586992	0.571917	0.617315	0.738656	0.639211	0.562935	0.786398
ATP5MC3	0.13458	0.100603	0.177242	0.25546	0.186121	0.213664	0.401785	0.309163	0.287749	0.135565	0.251352	0.0874612	0.134247	0.312243	0.1336	0.318877	0.290627	0.162774	0.413922	0.131693	0.257808	0.261265	0.09853	0.355711	0.33867	0.115983	0.219188	0.156805	0.345044	0.11447	0.157838	0.354414	0.184766	0.108864	0.05332	0.0927394	0.376228	0.161364	0	0.200928	0.145718	0.112415	0.181685	0.169427	0.30017	0.222601	0.0897297	0.151359
LNPK	0.388192	0.373556	0.386324	0.361953	0.382336	0.408105	0.228632	0.38646	0.434725	0.350608	0.447274	0.325736	0.306548	0.430893	0.354318	0.418391	0.400873	0.379337	0.409129	0.376769	0.386494	0.398558	0.208586	0.438208	0.364935	0.362653	0.419321	0.304349	0.359605	0.329589	0.301699	0.378892	0.351825	0.354428	0.247329	0.345166	0.327009	0.344004	0	0.414269	0.310439	0.225277	0.431294	0.279848	0.297185	0.433373	0.274686	0.246981
HOXD3	0.000793865	0	0	0	0	0	0	0	0.000555854	0	0	0	0	0	0	0	0	0	0.000845875	0	0	0.0010153	0	0	0	0	0	0	0	0	0	0.00105243	0	0	0	0	0	0	0	0	0	0	0	0	0	0	0	0
HOXD1	0.00107581	0	0.000364923	0.000752408	0	0	0	0	0.00050903	0	0.000555142	0	0	0	0	0	0	0	0	0	0	0.000567692	0	0	0	0	0	0	0	0	0	0	0	0.00192076	0	0.00158502	0	0	0	0	0.00154073	0	0	0	0	0	0	0
MTX2	0.651992	0.628113	0.772478	0.694808	0.732971	0.81444	0.808324	0.779764	0.722888	0.711985	0.786402	0.604236	0.566035	0.816263	0.580808	0.755364	0.5322	0.641465	0.799891	0.617592	0.737436	0.727477	0.552411	0.794517	0.753117	0.611532	0.627404	0.790258	0.852565	0.632413	0.619454	0.771921	0.75793	0.742316	0.546232	0.671276	0.828499	0.73709	0	0.565774	0.562519	0.634754	0.732125	0.718717	0.726762	0.748904	0.487127	0.509263
HNRNPA3	0.546549	0.458481	0.557012	0.435243	0.43107	0.673796	0.763715	0.688461	0.509015	0.591094	0.769355	0.476055	0.481128	0.489153	0.378948	0.40388	0.504185	0.399739	0.736536	0.435012	0.542736	0.635212	0.338218	0.551835	0.755903	0.525828	0.229331	0.539721	0.579614	0.41644	0.457812	0.619845	0.599702	0.529611	0.317326	0.449152	0.668961	0.560245	0	0.587593	0.374905	0.447201	0.516881	0.673056	0.670823	0.555999	0.335901	0.70159
NFE2L2	0.618444	0.536536	0.626035	0.568162	0.516171	0.52151	0.443885	0.583115	0.626538	0.626463	0.566338	0.635957	0.560254	0.532412	0.598111	0.566473	0.270415	0.627795	0.515556	0.535899	0.681945	0.66713	0.563609	0.775282	0.507195	0.565642	0.476767	0.562084	0.495119	0.576096	0.494519	0.570626	0.634945	0.586803	0.470928	0.607019	0.477579	0.575183	0	0.584167	0.526238	0.552275	0.534503	0.453764	0.475368	0.575184	0.546382	0.65143
AGPS	0.4233	0.398742	0.416135	0.395236	0.420404	0.441203	0.325028	0.412104	0.392213	0.417086	0.46745	0.383939	0.307239	0.455916	0.332854	0.46045	0.35272	0.426109	0.443931	0.353329	0.446875	0.481012	0.269074	0.46298	0.452614	0.319923	0.445056	0.399457	0.419271	0.345704	0.315909	0.398849	0.426781	0.42941	0.291604	0.397646	0.426426	0.338645	0	0.412808	0.342179	0.371289	0.383422	0.34095	0.415723	0.478031	0.36963	0.363378
TTC30B	0.0129649	0.0104408	0.0147708	0.0123055	0.00730052	0.0138297	0.00779627	0.0131906	0.0180653	0.00695159	0.0151889	0.00577682	0.00408107	0.0187734	0.00668804	0.016541	0	0.00600398	0.0204083	0.00960824	0.00524685	0.0184456	0.00172914	0.0191641	0.00922796	0.0116741	0	0.00909301	0.00530137	0.00602164	0.00276967	0.0158312	0.0110105	0.0151737	0.00768472	0.00904475	0.0163862	0.0113406	0	0.0147582	0.00372443	0	0.00795934	0.00495958	0.0117143	0.0210074	0.0104052	0.0126497
TTC30A	0.0168479	0.0150346	0.0153342	0.0159742	0.0132474	0.0199971	0.0273788	0.0204559	0.0114536	0.0238315	0.0269237	0.0202524	0.0154569	0.0124612	0.0107171	0.00940596	0	0.00900388	0.0229195	0.0120804	0.0299387	0.0252464	0.00897798	0.0203182	0.0115366	0.0171998	0	0.0230347	0.0138505	0.0139488	0.0211127	0.0145606	0.0149514	0.0114378	0.00733062	0.0202165	0.017515	0.0117543	0	0.00952689	0.0061755	0.00971622	0.0114595	0.0133895	0.0134378	0.0222453	0.00678207	0.0285833
PDE11A	0.00172869	0.00163825	0.00624867	0.00402553	0.000975433	0.0021598	0.0017616	0.0009256	0.00101182	0.00178302	0.00123168	0	0	0	0	0	0	0	0	0.00091585	0	0.00578806	0	0.0036756	0.0013634	0	0	0.00198604	0.000939804	0.00335866	0	0.00331055	0.00151692	0	0.00180602	0.000631571	0.00165125	0.00297224	0	0.0025164	0	0.00370678	0.00379235	0	0.000521131	0.000938344	0	0.00138927
RBM45	0.230805	0.199943	0.245301	0.175301	0.185765	0.205738	0.161552	0.185407	0.218849	0.204491	0.224524	0.187575	0.167766	0.205865	0.183925	0.191824	0.178165	0.146062	0.20998	0.17969	0.168646	0.228525	0.152471	0.239193	0.186834	0.19038	0	0.217107	0.181235	0.199981	0.192923	0.166068	0.227546	0.252963	0.138059	0.21926	0.180738	0.206122	0	0.208934	0.191435	0.197942	0.184001	0.197061	0.223142	0.196755	0.148551	0.186828
OSBPL6	1.63093	1.74563	1.70226	1.6875	1.82235	1.72398	1.75602	1.63476	1.81136	1.8245	1.63122	1.70153	1.81142	1.62393	1.585	1.7175	1.18786	1.57128	1.4767	1.65084	1.76112	1.59549	1.69593	1.7057	1.70055	1.61719	1.81424	1.60339	1.58728	1.53299	1.40843	1.57009	1.63917	1.75851	1.46313	1.80227	1.65738	1.70092	0	1.63656	1.6461	1.57362	1.40802	1.80589	1.675	1.59011	1.83196	1.87754
PRKRA	0.32875	0.309407	0.404476	0.35853	0.289959	0.338456	0.423068	0.388831	0.387637	0.341124	0.371134	0.285464	0.298414	0.38982	0.394618	0.39947	0.148073	0.29071	0.402	0.248153	0.335694	0.4476	0.210563	0.427527	0.352438	0.278868	0.577399	0.364795	0.403129	0.278675	0.286101	0.613536	0.397525	0.344622	0.241742	0.312698	0.481541	0.430714	0	0.332387	0.272976	0.322885	0.342314	0.283143	0.393114	0.448469	0.24822	0.331494
PJVK	0.163627	0.111193	0.137739	0.0940649	0.0986518	0.116249	0.0909402	0.16649	0.151247	0.095422	0.142199	0.12589	0.0966799	0.253324	0.202929	0.212404	0.162689	0.189289	0.156508	0.131061	0.158418	0.2506	0.115379	0.249964	0.119048	0.129076	0	0.0646898	0.118725	0.0662797	0.105187	0.228125	0.172349	0.122753	0.0868108	0.129186	0.136046	0.116952	0	0.101497	0.135694	0.12609	0.156329	0.0944322	0.0987089	0.183025	0.147354	0.125767
FKBP7	0.0184868	0.0214788	0.0165688	0.0213897	0.0213015	0.0145457	0.0182422	0.0196338	0.0200545	0.0186148	0.0125655	0.00918302	0.0241852	0.0244178	0.0159248	0.0164875	0	0.0106372	0.0120354	0.00631641	0.0225775	0.0142236	0.00794261	0.0139673	0.0199602	0.0137994	0	0.0113971	0.0148867	0.00937289	0.00272406	0.0174078	0.0161271	0.0149824	0.00481155	0.015168	0.0192415	0.0245407	0	0.0160433	0.0157764	0.00352029	0.0263907	0.0147596	0.0226684	0.0132764	0.00215657	0.0178119
PLEKHA3	0.255473	0.218539	0.262378	0.247697	0.247965	0.303753	0.275246	0.290661	0.241979	0.250998	0.30403	0.193931	0.177549	0.281272	0.152128	0.22885	0.10664	0.202192	0.32007	0.203225	0.280275	0.332285	0.169417	0.317555	0.263323	0.194767	0.333638	0.256857	0.294343	0.219097	0.196059	0.325838	0.240609	0.252186	0.145243	0.225123	0.300035	0.221051	0	0.308853	0.173455	0.159678	0.17835	0.235876	0.271667	0.30749	0.154737	0.444574
TTN	0.360772	0.402058	0.253659	0.489534	0.287706	0.340004	0.40946	0.327986	0.280542	0.444692	0.357723	0.331859	0.302891	0.457847	0.468153	0.325197	0.471361	0.385481	0.403116	0.283252	0.34318	0.448046	0.430302	0.647605	0.236757	0.363288	0	0.306033	0.513568	0.314989	0.431776	0.386726	0.235768	0.46185	0.460963	0.241188	0.458152	0.438183	0	0.215115	0.238679	0.36439	0.458966	0.314123	0.41069	0.384707	0.267465	0.564076
CCDC141	0.00820758	0.00760077	0.01158	0.0227289	0.0128628	0.0121591	0.00288259	0.010498	0.00921683	0.00926412	0.00752735	0.00822305	0.0177455	0.0139374	0.0161169	0.0105252	0	0.0106763	0.016616	0.00989611	0.0136512	0.0107575	0.00906853	0.0292141	0.002524	0.0145769	0	0.0048064	0.0187473	0.0169052	0.0141857	0.0246742	0.00984516	0.00585307	0.00315045	0.00329666	0.0111307	0.0186416	0	0.0139246	0.0061486	0.00802466	0.0274949	0.00649794	0.00819002	0.0181095	0.00970163	0.0145162
SESTD1	0.897477	0.828925	0.880437	0.730103	0.741671	0.910741	0.640988	0.807362	0.755875	0.80171	0.904732	0.717014	0.65119	0.846335	0.70013	0.757815	0.79363	0.698006	0.802894	0.704329	0.787054	0.916179	0.527025	0.739613	0.902412	0.749076	0.623793	0.811907	1.03243	0.755766	0.673968	1.01904	0.865757	0.754282	0.573633	0.744102	0.886131	0.708723	0	0.797999	0.621629	0.871826	0.877667	0.616514	0.846338	0.910479	0.668453	0.734678
ZNF385B	2.23642	2.23981	2.20464	2.03427	2.05273	2.27744	1.84519	2.18273	2.03585	2.42244	2.02955	2.21701	2.38957	2.00261	2.09792	2.13555	2.23889	2.19796	2.30217	2.22119	2.14816	2.2316	2.43026	2.05494	2.4181	2.33825	2.17798	2.21008	1.85843	2.06675	2.04681	1.88419	2.29839	2.20554	2.17685	2.19816	2.19834	2.31948	0	2.26568	2.32001	2.26098	1.9594	2.13806	2.2199	1.89605	2.23467	1.7669
CWC22	0.353509	0.315944	0.391155	0.363528	0.325719	0.359386	0.327888	0.338277	0.35568	0.334877	0.380591	0.305331	0.290431	0.297955	0.321132	0.3316	0.0931507	0.329801	0.422205	0.306855	0.376285	0.400334	0.201731	0.394544	0.37805	0.339108	0.476767	0.302418	0.432113	0.291311	0.226199	0.477058	0.342361	0.321408	0.178606	0.307343	0.343408	0.276893	0	0.306218	0.283737	0.330841	0.402563	0.22975	0.285412	0.387968	0.331586	0.424879
UBE2E3	1.48459	1.48531	1.59689	1.55212	1.46151	1.66044	1.49436	1.44139	1.37637	1.54253	1.57941	1.38662	1.19701	1.42798	1.21739	1.50642	1.56551	1.24313	1.66851	1.40272	1.42832	1.29667	1.27681	1.49119	1.6145	1.48295	0.871147	1.45944	1.38258	1.34365	1.04398	1.43267	1.38153	1.46286	1.27971	1.39091	1.66536	1.43003	0	1.35146	1.06884	1.35557	1.27853	1.48573	1.45904	1.32216	1.15544	1.48825
ITGA4	0.0335154	0.0134702	0.0309349	0.0217314	0.0200785	0.0338515	0.00855212	0.0168631	0.021062	0.0257081	0.0186992	0.00914957	0.0274015	0.0336448	0.0262195	0.0349979	0	0.0235973	0.0224694	0.0116266	0.0217305	0.020031	0.0146279	0.0614042	0.0286325	0.0306023	0	0.0146599	0.0253396	0.0350807	0.0171621	0.0137771	0.0261224	0.0266481	0.0150876	0.0253492	0.0237976	0.0208714	0	0.0338105	0.0119371	0.0064001	0.0401653	0.012075	0.0179157	0.0172331	0.01924	0.010234
CERKL	0.0433041	0.0262859	0.0478295	0.0220879	0.0229687	0.0370344	0.0302273	0.041004	0.0257426	0.0596696	0.02404	0.0214483	0.0170581	0.054429	0.0225863	0.0247836	0	0.0176483	0.0335562	0.0311402	0.0270969	0.0547433	0.0121204	0.0227727	0.0456782	0.037154	0.071469	0.0499302	0.0359334	0.0504271	0.0592643	0.0283958	0.0433918	0.0383972	0.0283532	0.0243909	0.0560762	0.0649388	0	0.019857	0.017005	0.0387435	0.0503019	0.0690356	0.0312214	0.0157498	0.0251332	0.0175592
PPP1R1C	0.0111701	0.0153584	0.0130277	0.0228723	0.0156808	0.0102285	0.00422686	0.0104022	0.0132714	0.00838389	0.00594683	0.00988315	0.00566842	0.0164689	0.00572901	0.0128492	0.0586693	0.0181128	0.0116237	0.0106961	0.0109084	0.0256929	0.00755567	0.0213037	0.0053013	0.00981644	0	0.00976013	0.0306618	0.0135274	0.0148558	0.0371831	0.00625991	0.00911883	0.00802438	0.0105818	0.0133948	0.0102428	0	0.00411899	0.0204732	0.00580113	0.0164792	0.00268378	0.0112012	0.00946615	0.0107108	0.0233578
PDE1A	2.41861	2.5238	2.56965	2.55576	2.40724	2.50993	2.38485	2.34343	2.4402	2.58991	2.43805	2.37045	2.41516	2.18194	2.2862	2.38271	2.14944	2.27165	2.40748	2.42263	2.38493	2.24606	2.30038	2.35997	2.54716	2.30858	2.27735	2.5277	2.2169	2.58002	2.42129	2.07249	2.42657	2.56998	2.24615	2.39178	2.47542	2.47292	0	2.29837	2.3911	2.42987	2.39187	2.53138	2.56363	2.2239	2.43701	2.34575
DNAJC10	0.425141	0.344786	0.38902	0.384731	0.403153	0.446592	0.229724	0.383338	0.402991	0.364215	0.458853	0.357598	0.36535	0.441904	0.36568	0.398421	0.479736	0.386836	0.416775	0.330223	0.447065	0.420373	0.225589	0.448054	0.44102	0.33613	0	0.372953	0.413917	0.287075	0.327695	0.412505	0.355019	0.367191	0.330421	0.399933	0.331228	0.364945	0	0.424128	0.306331	0.315867	0.436556	0.267363	0.321088	0.426911	0.322297	0.307612
FRZB	0.0250571	0.0156201	0.0172808	0.0211792	0.0134312	0.0162734	0.0137207	0.019417	0.0183813	0.00708049	0.0161653	0.0185722	0.00812606	0.0237663	0.0243222	0.0155425	0	0.0201079	0.0131717	0.0183543	0.0222837	0.0314134	0.0160774	0.0130989	0.0103552	0.0158959	0.131103	0.0250617	0.0326561	0.0226298	0.0229395	0.0506542	0.019355	0.0152715	0.0145254	0.0130618	0.00924579	0.0109912	0	0.00717021	0.0089984	0.0212134	0.0398803	0.00572511	0.0098929	0.0346363	0.00504882	0.228014
NCKAP1	1.12095	1.0777	1.17733	1.1662	1.17597	1.31691	1.24034	1.24019	1.11654	1.12257	1.29673	1.04201	0.915645	1.04011	0.910742	1.03067	1.0142	1.00482	1.22647	1.07564	1.19281	1.20652	0.76598	1.12173	1.25471	1.07087	0.742764	1.29928	1.46297	1.08859	0.983512	1.38777	1.20876	1.10827	0.922918	1.06827	1.35518	1.11507	0	1.1998	0.885249	1.20557	1.12929	1.03592	1.26083	1.21627	1.00376	1.3774
DUSP19	0.0747639	0.0670011	0.100732	0.0832349	0.0635742	0.0661017	0.163195	0.101135	0.0920666	0.0970272	0.10368	0.0739279	0.065946	0.0897255	0.0599275	0.115093	0.124597	0.0671273	0.109358	0.0611624	0.0943924	0.094188	0.0458703	0.140065	0.0717844	0.0979824	0.071469	0.055131	0.054574	0.072558	0.0823565	0.0611458	0.0917801	0.113978	0.0805313	0.0848453	0.199648	0.150794	0	0.119576	0.0514814	0.0739656	0.0478183	0.0708455	0.0961246	0.10382	0.0710131	0.145162
NUP35	0.128645	0.121596	0.113128	0.0972105	0.0965181	0.106241	0.104822	0.124445	0.116527	0.0977743	0.140715	0.102242	0.102387	0.140411	0.126472	0.120983	0.0946202	0.137879	0.0990262	0.0931219	0.132558	0.19014	0.0871991	0.127924	0.0997972	0.0928764	0	0.124314	0.127421	0.0923244	0.103784	0.14985	0.132496	0.114731	0.111579	0.122541	0.107069	0.105902	0	0.120249	0.106205	0.123417	0.111579	0.0775619	0.0906258	0.106044	0.120901	0.113664
ZNF804A	0.428634	0.357027	0.381946	0.391395	0.357563	0.40885	0.54941	0.339857	0.38481	0.42671	0.43319	0.299524	0.317421	0.291193	0.412599	0.299772	0.364467	0.346806	0.342745	0.300164	0.326754	0.297274	0.339996	0.413973	0.313594	0.386601	0.138229	0.332967	0.273672	0.43124	0.540234	0.250969	0.306694	0.42952	0.33906	0.307749	0.430731	0.443311	0	0.408484	0.251651	0.311294	0.300641	0.406728	0.504395	0.325731	0.231375	0.465278
FSIP2	0.0416434	0.0983697	0.0374995	0.071751	0.0316761	0.0269271	0.0232226	0.0415323	0.0406204	0.0306636	0.0345004	0.0253979	0.00957947	0.0683941	0.0149546	0.0392509	0	0.023841	0.042397	0.048881	0.0485122	0.0741662	0.00558788	0.0798731	0.0335034	0.0445528	0	0.0234665	0.076365	0.0287938	0.0463966	0.0485343	0.0176369	0.0385289	0.0260843	0.0375439	0.0310091	0.0222885	0	0.045291	0.0413849	0.0312666	0.07	0.0263472	0.0243396	0.078226	0.0259932	0.014364
ZC3H15	0.382255	0.326498	0.398069	0.35303	0.289132	0.371428	0.40236	0.446187	0.385809	0.347359	0.420599	0.247034	0.322888	0.42243	0.326055	0.339137	0.383421	0.350157	0.502122	0.305279	0.396718	0.454471	0.180712	0.406626	0.440156	0.323666	0.510639	0.313626	0.459159	0.268774	0.306659	0.506877	0.363417	0.394587	0.240746	0.305718	0.459548	0.335158	0	0.41852	0.242976	0.322048	0.375979	0.269176	0.377985	0.418526	0.27121	0.18985
ITGAV	0.282889	0.234466	0.273622	0.172677	0.185622	0.228998	0.164215	0.240274	0.199005	0.178886	0.175953	0.135507	0.205271	0.213815	0.181773	0.161825	0.314095	0.119378	0.230599	0.172162	0.209623	0.265198	0.120779	0.154231	0.190338	0.17683	0	0.249948	0.277435	0.241026	0.227671	0.25804	0.181668	0.233858	0.222895	0.15732	0.268101	0.245122	0	0.180342	0.0967584	0.259122	0.27378	0.150305	0.283814	0.182017	0.113055	0.279852
FAM171B	0.944053	0.896552	1.00176	0.890493	0.897456	1.03454	0.821604	0.954489	0.95437	0.8907	1.06775	0.806644	0.694247	0.875868	0.767269	0.920627	0.552632	0.867287	1.07955	0.845658	0.951742	0.871098	0.655389	1.01539	0.945862	0.84418	0.652337	0.907792	0.786264	0.918703	0.780594	0.938647	0.812838	0.869613	0.629889	0.80825	0.882596	0.909377	0	0.820393	0.658164	0.718883	0.941176	0.732101	0.947923	0.939643	0.678539	0.772806
ZSWIM2	0.00380323	0.00435245	0.00430998	0.0064388	0.00723835	0.0051439	0.00245519	0.00449819	0.0102794	0.00544492	0.0073851	0.00481968	0.00279997	0.00351279	0.00374968	0.00317008	0	0.00841369	0.0039884	0.00390514	0.00710945	0.00207305	0.00551924	0.013788	0.00205871	0	0	0.00304623	0.00429115	0.00566653	0	0.00838838	0.0043116	0.00899125	0.00106738	0.00557269	0.00198716	0.00274957	0	0	0.00273534	0.00385696	0.0102243	0.00718713	0.00414271	0	0.00247278	0.0026182
CALCRL	0.0335275	0.0220074	0.0322414	0.0348381	0.0273648	0.0198238	0.028196	0.0247874	0.0182836	0.0186883	0.0162534	0.0114714	0.0121031	0.0117733	0.0161882	0.0185072	0	0.0254666	0.0250042	0.0212813	0.0177022	0.0167462	0.00802076	0.0249288	0.0374984	0.019533	0	0.0477077	0.0247884	0.0285451	0.0196508	0.0136774	0.0181734	0.0210684	0.0114921	0.0144481	0.0115383	0.0208985	0	0.0471791	0.0182356	0.0204964	0.0211907	0.0126068	0.0280283	0.0210756	0.0240652	0.0133718
TFPI	0.00168685	0.00114746	0.00306095	0.0102105	0.00516689	0.00331653	0.00430559	0.0033427	0.00435758	0.00612573	0.00397413	0.001253	0	0.00197566	0.00257768	0.00448823	0	0.00318968	0.00172393	0.00425097	0.00152332	0.00387519	0.00293528	0.00542995	0	0.00493429	0	0.00590915	0.00391905	0.00175648	0	0.00585054	0.00256551	0.00181777	0.00176395	0.00277735	0.00143512	0.00102575	0	0.00222083	0.00526754	0	0.00329928	0	0.000856573	0.00356429	0.00312921	0.00419593
GULP1	0.340698	0.227016	0.294809	0.210151	0.251036	0.372782	0.279137	0.289173	0.234289	0.275846	0.176907	0.263985	0.237869	0.16709	0.207561	0.245372	0.203985	0.166312	0.197698	0.284542	0.147194	0.18614	0.112599	0.158097	0.362264	0.175767	0	0.342805	0.368156	0.262925	0.33331	0.241321	0.243584	0.240485	0.224105	0.212348	0.188355	0.305228	0	0.19796	0.192681	0.276338	0.301296	0.216724	0.277392	0.206482	0.306251	0.297208
DIRC1	0.0194279	0.0113882	0.0124348	0.0276607	0.0032778	0.0137133	0.0381512	0.0146368	0.00642763	0.0117729	0.0270531	0.0276838	0.00342363	0.00892526	0.00472006	0.01481	0	0.00485449	0.023793	0.00790144	0.01075	0.019117	0.0207462	0.00553864	0.0140949	0.0064284	0.237978	0.0208478	0.0132402	0.0186772	0.0220918	0.015006	0.0118102	0.0141541	0.0180705	0.00358932	0.0281728	0.0277494	0	0.00454501	0.0189948	0.040094	0.0238793	0.0252387	0.0269354	0.044636	0.00360831	0.144912
COL3A1	0.000445078	0	0.000508946	0.000621498	0.00215751	0.00212352	0	0	0.000386197	0.000827075	0.000335508	0	0	0	0.000595826	0.000968097	0	0.00203547	0.000822776	0	0	0	0	0	0.000553381	0	0	0	0	0	0	0.00117853	0.000369708	0	0	0	0.000877493	0	0	0	0	0	0	0	0	0	0	0.000921741
COL5A2	0.444779	0.341137	0.566624	0.401307	0.337304	0.886089	0.255393	0.899339	0.416981	0.664747	0.644874	0.32131	0.400815	0.282988	0.388425	0.342914	0.113621	0.549675	0.745834	0.253961	0.345147	0.379246	0.504548	0.211264	0.514813	0.3855	0.239018	0.358759	0.400448	0.70687	0.345982	0.413012	0.329901	0.403431	0.334547	0.433239	0.30017	0.350639	0	0.243041	0.291316	0.316119	0.276786	0.255632	0.350006	0.306283	0.383553	0.22729
WDR75	0.338774	0.253211	0.30962	0.253586	0.256171	0.297972	0.192245	0.321062	0.337894	0.285628	0.306657	0.244177	0.248901	0.42983	0.266996	0.373926	0	0.267664	0.313149	0.266975	0.323843	0.406421	0.144984	0.337169	0.264098	0.229075	0.269332	0.274768	0.296618	0.181589	0.224109	0.44862	0.331413	0.272524	0.206897	0.26562	0.274512	0.241197	0	0.320082	0.24941	0.28314	0.367442	0.181158	0.175535	0.325978	0.260331	0.182703
SLC40A1	0.00351438	0.000581106	0.000378315	0.00208454	0.00172803	0.00145121	0.00825213	0.001526	0.000574552	0.000842758	0.000544874	0.00518447	0	0.00874778	0.0013394	0	0	0.000801918	0.000608851	0.000803969	0.0026704	0.00118147	0	0.00133859	0.00192415	0.00322028	0	0.00204432	0.00105189	0.00152435	0.00373592	0.00330279	0.00237904	0.00483451	0	0.00158735	0	0	0	0.00212613	0.00127801	0	0	0.00101619	0	0	0.00251907	0.00154674
ASNSD1	0.118806	0.114625	0.1529	0.130039	0.127352	0.146706	0.20594	0.171132	0.180686	0.119659	0.189841	0.0694599	0.119119	0.220923	0.104746	0.174999	0.0586693	0.137286	0.278173	0.110074	0.174679	0.175874	0.0814078	0.16978	0.152877	0.0996204	0	0.118605	0.128701	0.0800377	0.096035	0.289598	0.136815	0.115682	0.0570394	0.118343	0.257563	0.160211	0	0.181941	0.105307	0.118085	0.174386	0.115563	0.165952	0.1722	0.121172	0.178491
ANKAR	0.511962	0.435123	0.456853	0.431193	0.383203	0.433602	0.511623	0.47178	0.459336	0.405433	0.446999	0.383367	0.351935	0.589581	0.4443	0.539423	0.112908	0.511314	0.412243	0.343664	0.42819	0.530289	0.316551	0.46886	0.361692	0.365607	0.290657	0.373022	0.398352	0.463788	0.304647	0.481684	0.44121	0.45589	0.306674	0.475656	0.402385	0.468134	0	0.365212	0.41417	0.348832	0.438056	0.362096	0.370017	0.456384	0.431818	0.493567
OSGEPL1	0.0906691	0.0713166	0.0916193	0.0962874	0.0746852	0.0871758	0.0634748	0.0815423	0.0786276	0.0623151	0.076108	0.0615059	0.0648348	0.143533	0.0644642	0.112944	0.0649676	0.09763	0.109379	0.0714642	0.0879557	0.106876	0.0599178	0.12186	0.0825224	0.0566075	0	0.0862194	0.119814	0.0700649	0.0517359	0.100135	0.0912513	0.0784471	0.0834612	0.062519	0.0889924	0.0799894	0	0.062623	0.0488797	0.0620696	0.105245	0.0400527	0.0696963	0.082382	0.0698059	0.040713
ORMDL1	0.34798	0.268286	0.369125	0.347766	0.286085	0.354898	0.314823	0.382532	0.447324	0.265452	0.36783	0.24349	0.298247	0.637547	0.264896	0.524188	0.113603	0.424806	0.477646	0.263764	0.365431	0.427044	0.161015	0.536776	0.321183	0.256917	0	0.253684	0.316197	0.252831	0.323845	0.652505	0.287413	0.256387	0.178504	0.277406	0.451432	0.283504	0	0.286683	0.24885	0.260569	0.441369	0.245594	0.266016	0.371349	0.200382	0.219968
PMS1	0.48185	0.523073	0.605559	0.498823	0.468336	0.517613	0.472719	0.573133	0.601284	0.529868	0.598761	0.475896	0.487183	0.675344	0.530461	0.556611	0.144019	0.598858	0.540998	0.478891	0.517553	0.652253	0.3544	0.593111	0.505729	0.495889	0.395734	0.501056	0.528941	0.469504	0.397466	0.570615	0.605854	0.599303	0.353302	0.588484	0.613828	0.562086	0	0.55741	0.454693	0.508448	0.575909	0.433875	0.491785	0.579239	0.514665	0.435839
C2orf88	0.116699	0.126684	0.240001	0.219656	0.168139	0.152147	0.424329	0.219059	0.178061	0.177741	0.157203	0.0964802	0.104283	0.236236	0.098559	0.178591	0.281554	0.136227	0.223782	0.106362	0.162592	0.204437	0.0969428	0.199658	0.166046	0.123683	0	0.211992	0.257869	0.224365	0.253177	0.311419	0.161296	0.21988	0.0829613	0.125842	0.436966	0.316612	0	0.219441	0.16238	0.173775	0.252796	0.213644	0.173686	0.226535	0.147636	0.619433
MSTN	0.00534132	0.00488225	0.0100265	0.00702393	0.00949044	0.0100437	0.0426549	0.0125907	0.00820958	0.0137027	0.00573829	0.0051814	0.00503153	0.0101915	0.00400923	0.00313814	0	0.00566113	0.0121298	0.00676155	0.0113439	0.00555261	0.0113187	0.00790458	0.00971494	0.00974518	0	0.0100087	0.0140294	0.0106024	0.0166054	0.0180368	0.00739731	0.00489021	0.00385931	0.00388967	0.0250799	0.00760396	0	0.0129755	0.00402367	0.00765106	0.00693882	0.00670392	0.00922504	0.00695591	0	0.144328
HIBCH	0.693239	0.730107	0.774478	0.673279	0.628984	0.582004	2.11153	0.610922	0.738094	0.794915	0.66599	0.631721	0.619373	0.629513	0.624436	0.634296	1.12053	0.552366	0.562343	0.591816	0.606045	0.756388	0.515396	0.617276	0.658826	0.562732	0.627885	0.807548	0.698512	0.789664	0.785433	0.654787	0.850856	0.912224	0.615443	0.711354	1.06356	0.90569	0	0.636173	0.625946	0.743412	0.639448	1.26872	0.874118	0.703219	0.78856	2.46778
INPP1	0.174026	0.14573	0.16964	0.175877	0.127469	0.25012	0.214192	0.284994	0.204448	0.186199	0.230116	0.134375	0.153954	0.265279	0.179055	0.229832	0	0.212804	0.303981	0.261411	0.194256	0.275447	0.0876868	0.363929	0.261732	0.172947	0.29669	0.180853	0.268337	0.136155	0.130584	0.232585	0.146536	0.15468	0.115297	0.177955	0.248275	0.162125	0	0.158068	0.148278	0.137729	0.267817	0.162069	0.140194	0.174056	0.188355	0.110189
MFSD6	0.462702	0.440979	0.501068	0.374665	0.441112	0.445086	0.44015	0.498648	0.53164	0.504709	0.56929	0.444192	0.49879	0.36416	0.438049	0.388056	0.271261	0.397683	0.457843	0.416949	0.454436	0.500811	0.381955	0.554436	0.429752	0.361307	0.343202	0.446141	0.380268	0.395153	0.467235	0.462763	0.49142	0.483224	0.359535	0.5081	0.476691	0.467123	0	0.472237	0.394448	0.423881	0.379931	0.397245	0.449847	0.580803	0.373949	0.288814
NEMP2	0.012491	0.0143489	0.0157089	0.0113563	0.012701	0.015246	0.00599216	0.0177731	0.0103949	0.00845089	0.0166927	0.00721045	0.00807264	0.0158558	0.0150784	0.0118579	0	0.0115905	0.0161574	0.0100773	0.0142804	0.0214261	0.00872614	0.0164321	0.00230128	0.0147955	0	0.0122501	0.00914731	0.01703	0.0125696	0.0218346	0.0109268	0.0127409	0.00802759	0.015187	0.0127144	0.0143003	0	0.0265034	0.0104053	0.00555058	0.0175771	0.00604974	0.00481419	0.0209463	0.006584	0.0123232
NAB1	0.370116	0.352956	0.34836	0.326814	0.367413	0.421157	0.224778	0.376658	0.366727	0.339006	0.384404	0.296766	0.309024	0.233882	0.323355	0.298354	0.170865	0.281936	0.312472	0.345867	0.330124	0.335466	0.23016	0.36988	0.33936	0.277349	0.350291	0.340822	0.277509	0.356967	0.276063	0.274239	0.347998	0.373887	0.159358	0.350647	0.289142	0.33395	0	0.38369	0.296313	0.263688	0.338533	0.312877	0.388187	0.318868	0.288705	0.10799
GLS	1.67016	1.61794	1.69838	1.75913	1.82793	1.90939	1.50014	1.69767	1.70665	1.67295	1.83711	1.50491	1.41487	1.6388	1.61115	1.67449	1.21283	1.71622	1.74458	1.69721	1.80108	1.69852	1.2172	1.84248	1.75109	1.54263	0.989896	1.67168	1.84776	1.65858	1.33405	1.85432	1.63118	1.63334	1.3023	1.58192	1.77852	1.58756	0	1.71724	1.49247	1.4698	1.74048	1.53427	1.58393	1.84737	1.55643	1.33814
STAT1	0.150855	0.112969	0.152947	0.142177	0.142959	0.16164	0.178645	0.219696	0.135266	0.130149	0.152144	0.140381	0.112577	0.136523	0.118509	0.161709	0.0468455	0.11972	0.148354	0.115787	0.140532	0.193666	0.0807538	0.177218	0.166593	0.110384	0.138229	0.134829	0.211637	0.13659	0.10154	0.191806	0.150939	0.0748157	0.0770624	0.104009	0.160099	0.119304	0	0.136019	0.121723	0.12401	0.131884	0.102748	0.140522	0.17074	0.0869561	0.138567
STAT4	0.83505	0.836672	0.511813	0.368427	0.474526	0.656248	0.543551	0.814142	0.351537	0.63137	0.558503	0.491472	0.707849	0.643231	0.469126	0.632297	0.386878	0.426939	0.638496	0.514768	0.709109	0.966599	0.425736	0.486667	0.510355	0.524289	0.317214	0.707678	0.729363	0.500456	0.596783	0.634877	0.819598	0.554207	0.532411	0.65487	0.483589	0.631825	0	0.453828	0.644155	0.784877	0.839925	0.640491	0.638475	0.430362	0.483924	0.374432
MYO1B	0.161337	0.142778	0.156121	0.203481	0.25985	0.231412	0.153026	0.148051	0.257958	0.226702	0.20732	0.186933	0.250395	0.145705	0.133065	0.338142	0.170836	0.113688	0.13434	0.195098	0.187213	0.197967	0.146742	0.190035	0.215899	0.200699	0.131103	0.14329	0.139927	0.180328	0.090822	0.218609	0.195418	0.227208	0.181623	0.264654	0.200236	0.158356	0	0.233299	0.300632	0.153041	0.148497	0.209297	0.115578	0.156368	0.384114	0.134418
NABP1	0.0244841	0.0291992	0.0233606	0.0150317	0.0203132	0.0219743	0.0103557	0.0319937	0.0247393	0.0252729	0.0214127	0.0114938	0.0125812	0.0229603	0.0175647	0.0207353	0.0468455	0.0121334	0.0225704	0.0110088	0.0139467	0.0242186	0.00621668	0.00792058	0.0205667	0.0130964	0	0.0245564	0.0326849	0.0145132	0.036143	0.0194866	0.0202933	0.0147743	0.0354362	0.00686728	0.0217841	0.023751	0	0.0420585	0.0118433	0.0145116	0.0381909	0.0234969	0.0251789	0.0308264	0.0108953	0.00940915
CAVIN2	0.00063835	0	0	0	0	0	0	0.00063652	0.00105015	0	0	0	0	0	0	0	0	0.00121392	0	0.000914742	0	0.00291228	0	0	0	0	0	0.000554807	0.000248784	0.00103195	0	0	0.000319415	0	0	0	0.00136927	0.000937176	0	0	0	0	0.00106104	0	0	0.00101424	0	0
TMEFF2	1.12487	1.15231	1.16934	1.24966	1.28092	1.17234	1.07041	1.10804	1.41433	1.08783	1.3079	1.08675	1.01023	1.03027	1.08746	0.967151	1.06958	1.04554	1.17483	1.18409	1.01139	1.01755	1.28982	1.35584	1.12152	1.20381	0.992089	1.08428	0.939684	1.26725	1.28709	0.955348	1.03506	1.01723	1.28975	1.21423	1.02177	1.14667	0	1.42978	0.899369	1.01998	1.25155	0.955179	1.2319	1.44684	1.04724	0.793257
SLC39A10	1.24989	1.14537	1.2757	1.26693	1.23494	1.38714	1.11889	1.22921	1.28176	1.12938	1.59166	1.13344	0.972986	1.30362	1.2177	1.22916	0.622296	1.23958	1.38938	1.2251	1.28228	1.39537	0.850539	1.38789	1.30109	1.206	1.09838	1.17089	1.35105	1.14916	1.06264	1.49711	1.20447	1.18576	1.12526	1.14408	1.40696	1.20066	0	1.4136	1.0014	1.11318	1.29625	0.986682	1.27933	1.29246	0.948542	0.97724
DNAH7	0.69937	0.686789	0.78813	0.837761	0.76873	0.772216	0.396618	0.702585	0.897128	0.57178	0.865852	0.74424	0.648241	0.713058	0.765902	0.59918	0.24273	0.84122	0.758093	0.73707	0.758165	0.690192	0.561988	0.903816	0.626868	0.554235	0.972456	0.554302	0.687241	0.709071	0.436644	0.697131	0.722923	0.744055	0.675931	0.827221	0.585652	0.625158	0	0.723434	0.667792	0.439122	0.742925	0.44287	0.646173	0.449015	0.624778	0.284845
STK17B	0.0176959	0.0188848	0.0255393	0.0329652	0.0353236	0.0275619	0.0373525	0.0195811	0.0342487	0.0143683	0.0231768	0.0209833	0.02074	0.0271901	0.0104387	0.0176949	0	0.022152	0.0249484	0.0171313	0.021532	0.0144131	0.0180352	0.0166826	0.00895729	0.0103484	0	0.0268694	0.017054	0.0279457	0.0156373	0.0282521	0.0149421	0.0208407	0.01192	0.0194667	0.0342595	0.036831	0	0.0434365	0.0329636	0.0179803	0.0165132	0.0245178	0.00759986	0.0479502	0.051904	0.0516685
HECW2	1.82734	1.89313	1.91554	1.86018	1.94158	1.91366	1.74328	1.83811	1.9984	1.87602	1.92733	1.74539	1.62684	1.79806	1.93981	1.86852	1.67601	1.9143	1.86459	1.93848	1.86711	1.89687	1.6501	1.95307	1.85765	1.80766	1.50717	1.94405	1.83799	1.92896	1.67687	1.86014	1.9271	2.06421	1.6989	1.91615	1.81201	1.82574	0	1.7944	1.73992	1.78096	1.8134	1.70492	1.92585	1.86084	1.82598	1.70708
CCDC150	0.0362054	0.030974	0.0319267	0.0275489	0.031012	0.0197915	0.0168853	0.0338728	0.0296809	0.0277102	0.0266556	0.0157662	0.0222592	0.0478685	0.0309766	0.0409212	0	0.0302869	0.0316924	0.0335098	0.0235943	0.0361459	0.0367153	0.0349923	0.0240346	0.029984	0	0.0380118	0.0403604	0.0346962	0.0174878	0.0534331	0.034433	0.0261001	0.0156829	0.0347216	0.0329741	0.0197546	0	0.0170843	0.0206793	0.0435015	0.0389916	0.018677	0.0172345	0.0342495	0.0202607	0.0215934
GTF3C3	0.21096	0.206385	0.257055	0.214337	0.199705	0.230589	0.334683	0.234049	0.213789	0.246054	0.237333	0.142204	0.136213	0.206227	0.17087	0.221846	0.232284	0.202365	0.225118	0.178404	0.209401	0.265056	0.134046	0.230016	0.235735	0.199529	0.138229	0.229074	0.258164	0.214355	0.173297	0.208148	0.240992	0.232214	0.132046	0.189785	0.309228	0.21427	0	0.176842	0.154631	0.177232	0.214782	0.216375	0.238915	0.218472	0.179296	0.31578
C2orf66	0.0002899	0.0010143	0.000781585	0.00216577	0.0023684	0.00185733	0.0078331	0.00372521	0.00154578	0.00188618	0.000354914	0.00073751	0	0.00225142	0	0.00129864	0	0	0.00112818	0	0.00263813	0.00120021	0	0.00301229	0.00165161	0.00107242	0	0.00167389	0.00337191	0	0	0.00175672	0.00127451	0	0	0.000521728	0.0024484	0.000906269	0	0.00686282	0	0.004801	0.00214987	0.00293397	0	0	0	0.0107068
PGAP1	0.476905	0.508514	0.535329	0.537985	0.639161	0.614799	0.913734	0.546712	0.581565	0.536351	0.531574	0.432658	0.452993	0.499529	0.403469	0.455294	0.484069	0.306669	0.481311	0.365234	0.54006	0.451204	0.300897	0.593794	0.596888	0.356898	0.445056	0.572303	0.563877	0.43723	0.45106	0.543805	0.530895	0.546448	0.342449	0.55222	0.547122	0.522863	0	0.591978	0.440791	0.42541	0.523353	0.68565	0.452734	0.588806	0.375137	0.6111
ANKRD44	0.559962	0.497018	0.538355	0.427096	0.474767	0.468359	0.323567	0.491595	0.52012	0.449717	0.487725	0.474214	0.390905	0.531115	0.449809	0.48402	0.19731	0.464239	0.368657	0.45092	0.446783	0.44323	0.441441	0.48103	0.313921	0.357542	0.165587	0.459774	0.3925	0.573911	0.47124	0.326906	0.537682	0.540833	0.411337	0.547174	0.448719	0.49191	0	0.3393	0.325164	0.595289	0.573912	0.397323	0.383687	0.675902	0.423451	0.145171
SF3B1	0.579598	0.582295	0.607083	0.586292	0.551522	0.662146	0.742545	0.624448	0.631167	0.627749	0.679277	0.454577	0.549763	0.69712	0.568385	0.523337	0.453089	0.556808	0.676693	0.582854	0.563828	0.61998	0.389227	0.662914	0.677743	0.55779	0.884226	0.621887	0.54816	0.517732	0.577146	0.735161	0.576643	0.583162	0.314431	0.557716	0.746825	0.624042	0	0.660786	0.484721	0.39349	0.574203	0.634715	0.573911	0.591293	0.695232	0.532623
COQ10B	0.118581	0.132181	0.152025	0.122581	0.116825	0.134616	0.130419	0.154233	0.14709	0.115778	0.17031	0.0954629	0.119182	0.18666	0.120221	0.156392	0	0.112715	0.165006	0.078687	0.136703	0.163077	0.0994083	0.182895	0.169673	0.11288	0.209698	0.105138	0.119061	0.0874959	0.090248	0.169865	0.130284	0.106189	0.0522196	0.101201	0.169033	0.130236	0	0.154821	0.106107	0.0760981	0.109001	0.0753654	0.111535	0.160537	0.0799702	0.0692102
HSPD1	0.340941	0.279498	0.324057	0.279331	0.261218	0.310929	0.575283	0.325823	0.329594	0.290868	0.329569	0.227259	0.281751	0.435281	0.297888	0.312207	0.0459352	0.242529	0.396609	0.254272	0.315137	0.372775	0.123262	0.33707	0.414408	0.293444	0.37521	0.215928	0.377715	0.244685	0.272938	0.420281	0.287367	0.266697	0.205071	0.265654	0.437673	0.254905	0	0.314653	0.258504	0.19993	0.349393	0.381686	0.343869	0.263411	0.251763	0.792093
HSPE1	0.000489674	0.0010631	0.00322316	0.00366728	0.00231723	0.00118512	0.0258278	0.00563068	0.00402398	0.00596586	0.00393213	0	0.000823691	0	0.000661284	0.00224925	0	0.00197772	0.0079353	0.000631158	0.00289313	0.00202199	0.00350225	0.00321757	0.00210222	0.00171964	0	0.00234826	0.00275127	0.00889325	0.00173114	0.00745993	0.0028919	0.00486813	0.00288151	0.000857282	0.00627256	0.00413381	0	0.00182921	0.00440872	0.00178659	0.00425736	0	0.00391802	0.00467603	0	0.0137507
HSPE1-MOB4	0.0136194	0.0172245	0.0196425	0.0190451	0.0187583	0.0183537	0.0938071	0.0119966	0.0173629	0.0167682	0.014325	0.0103998	0.00771006	0.0102406	0.011537	0.0061302	0	0.0142578	0.0139847	0.00670692	0.0133649	0.0156766	0.00882033	0.0218589	0.0256136	0.010843	0.124014	0.0216206	0.0183397	0.0277416	0.0256525	0.0321184	0.0160653	0.0333025	0.00941225	0.0148121	0.0308874	0.0237262	0	0.0131634	0.00580711	0.0109699	0.00867922	0.0402029	0.0234625	0.0146437	0.0252858	0.170174
MOB4	0.130143	0.0934605	0.132259	0.101074	0.0964467	0.201241	0.227464	0.176427	0.133593	0.139053	0.227029	0.104761	0.110062	0.134289	0.0732561	0.107134	0.106723	0.0639659	0.259412	0.114025	0.12908	0.159926	0.0849921	0.133324	0.24326	0.173045	0.165587	0.130724	0.160071	0.0744966	0.110446	0.187017	0.129919	0.103249	0.0845588	0.127077	0.200736	0.0999673	0	0.144722	0.0881687	0.0727898	0.0957523	0.160226	0.217594	0.168444	0.0539685	0.235217
RFTN2	0.0287834	0.0302424	0.0312901	0.0653625	0.0598988	0.0350536	0.0358907	0.0443905	0.031741	0.0280603	0.0226156	0.0297951	0.0253875	0.0215775	0.0333232	0.0249292	0.0574468	0.0173329	0.0201298	0.0100522	0.0159796	0.0331582	0.034709	0.0392361	0.0188103	0.0329069	0	0.0405582	0.062488	0.0500618	0.0289711	0.0321501	0.0291679	0.0268637	0.0213539	0.0323563	0.0250573	0.030887	0	0.0144326	0.0123021	0.0128284	0.0278497	0.020937	0.024204	0.049023	0.0669569	0.0324879
BOLL	0.00407278	0.00158925	0.00611601	0.00771504	0.00517254	0.00221556	0.00141593	0.00180794	0.00407746	0.00209509	0.00121307	0.00334056	0.00495379	0.00730176	0.00116394	0.0013605	0	0	0.00470863	0.00207838	0.00105075	0.00734845	0	0.00634553	0	0	0	0.0023331	0.00424651	0.00539907	0.0043042	0.00729516	0.000945731	0.00919929	0.00582062	0.00237851	0.00402405	0.00279002	0	0	0.00205997	0.00436623	0	0.00216445	0.00116061	0.0125849	0.00307558	0.0085237
PLCL1	1.54505	1.35149	1.433	1.38563	1.33776	1.45572	1.17648	1.4207	1.29957	1.59085	1.39817	1.33756	1.0389	1.31678	1.49428	1.31328	1.47926	1.24923	1.33135	1.41674	1.39424	1.67024	1.40995	1.33164	1.45921	1.38112	1.36152	1.56425	1.55323	1.46676	1.28577	1.41411	1.57188	1.6915	1.55373	1.49384	1.53662	1.35342	0	1.50873	1.27359	1.46581	1.27919	1.35439	1.62487	1.56953	1.28478	1.65422
SATB2	1.83252	1.81852	1.91736	1.85156	1.94632	2.01708	1.76839	1.82861	1.86452	1.89873	1.92741	1.8689	1.69423	1.80261	1.65787	1.84658	1.68595	1.73668	1.89047	1.8616	1.91463	1.78458	1.77369	1.8562	1.95961	1.89342	1.55806	2.04558	1.94202	1.9064	1.83564	1.97365	1.92996	1.92125	1.85536	1.8444	1.96061	1.84168	0	1.85815	1.68709	2.04159	1.95171	1.75794	1.84373	1.80571	1.74738	1.75587
FTCDNL1	0.442791	0.401334	0.535685	0.409726	0.373163	0.42274	0.338745	0.513705	0.500334	0.48202	0.467633	0.372682	0.377967	0.455542	0.518886	0.404038	0.302748	0.740974	0.468622	0.588898	0.467467	0.542063	0.421504	0.528862	0.459388	0.475402	0.535709	0.403155	0.350518	0.445988	0.431332	0.375007	0.452344	0.484634	0.498626	0.460008	0.294524	0.473864	0	0.284956	0.400465	0.4154	0.411271	0.361803	0.473552	0.480651	0.456376	0.524627
C2orf69	0.193549	0.154228	0.229295	0.217398	0.196466	0.229575	0.371925	0.215403	0.217896	0.209787	0.256776	0.137097	0.148327	0.216057	0.125904	0.180893	0.103185	0.137402	0.243188	0.158516	0.217486	0.256474	0.1179	0.25147	0.265998	0.179185	0.252193	0.20822	0.287902	0.131794	0.18067	0.336693	0.202238	0.233856	0.140355	0.167524	0.322559	0.226379	0	0.27447	0.120248	0.176159	0.194862	0.237159	0.276179	0.26039	0.100772	0.320118
TYW5	0.158161	0.107907	0.142804	0.144956	0.142989	0.139326	0.151989	0.160415	0.159127	0.137017	0.14955	0.0909623	0.122589	0.149397	0.139337	0.17441	0	0.130045	0.146861	0.11288	0.158712	0.192582	0.100944	0.137729	0.104828	0.0999383	0.124014	0.121882	0.133843	0.10867	0.158197	0.158499	0.156871	0.129562	0.0619795	0.125853	0.16389	0.138741	0	0.102363	0.126079	0.126129	0.145821	0.0920763	0.135294	0.164033	0.131283	0.125685
MAIP1	0.296239	0.237052	0.260938	0.19461	0.185004	0.229026	0.396458	0.233091	0.21107	0.242505	0.224139	0.213028	0.148185	0.234251	0.190553	0.17512	0.132924	0.194328	0.201975	0.196024	0.223521	0.408424	0.172951	0.231169	0.238618	0.174168	0.586782	0.291779	0.296647	0.216214	0.233643	0.363668	0.279784	0.323149	0.286116	0.23912	0.383298	0.236969	0	0.339428	0.180642	0.291748	0.219737	0.262168	0.323255	0.317731	0.229341	0.544752
SPATS2L	1.50294	1.47055	1.50739	1.46918	1.51821	1.43725	1.63605	1.52631	1.63387	1.69097	1.55612	1.40268	1.59626	1.43735	1.54854	1.47536	1.32619	1.40945	1.43308	1.49688	1.4438	1.63448	1.5068	1.69957	1.65526	1.42732	1.252	1.36518	1.46501	1.40361	1.36195	1.52044	1.56375	1.59139	1.43183	1.60352	1.54656	1.48885	0	1.38509	1.4007	1.67457	1.33861	1.47484	1.56181	1.49649	1.52221	1.3886
KCTD18	0.105681	0.0993831	0.107877	0.103053	0.0776081	0.0953286	0.0928776	0.114127	0.120805	0.103215	0.1273	0.0744087	0.0706794	0.128768	0.0770097	0.112514	0	0.114546	0.118785	0.0810153	0.0762168	0.142807	0.0665539	0.133871	0.103506	0.0838348	0	0.0895146	0.120327	0.0833057	0.0550367	0.11578	0.114847	0.101661	0.0927574	0.0769093	0.116334	0.0962072	0	0.0886642	0.074057	0.0969815	0.121059	0.0895265	0.0843161	0.119833	0.113433	0.11498
SGO2	0.0792732	0.0741013	0.0680245	0.0531736	0.0544831	0.0644548	0.0396942	0.0822778	0.0691554	0.0659185	0.077008	0.0611092	0.0821889	0.0924642	0.0527463	0.0566791	0.118647	0.041358	0.062948	0.0692722	0.0744023	0.0775268	0.0338072	0.0736995	0.0702301	0.072962	0	0.0607786	0.0515109	0.0506646	0.0576969	0.0532767	0.0589706	0.0533376	0.0662566	0.0724171	0.071945	0.0692832	0	0.0389657	0.0418146	0.056344	0.0421405	0.0462367	0.0370157	0.0557792	0.0517719	0.0532768
AOX1	0.00551445	0.0042979	0.00330228	0.00243005	0.00517312	0.00489739	0	0.00391739	0.00325412	0.00138151	0.00204552	0.00301553	0.00121925	0	0.00209199	0.00176348	0	0.00178115	0.00211216	0.00362285	0.00337951	0.00371366	0	0.00524664	0.00540447	0.0017016	0	0.00554751	0.00810503	0.00583347	0	0.00863621	0.00261906	0.00367622	0.00323564	0.000577468	0.00496211	0.00344198	0	0.00460398	0.00123186	0.00287243	0.00207993	0	0.00245961	0.00440562	0	0.00709883
BZW1	0.0957514	0.0865035	0.103791	0.089005	0.0903003	0.141744	0.0834596	0.118574	0.0944488	0.0983182	0.15421	0.0717347	0.0936372	0.0975155	0.0808699	0.111616	0.0492764	0.073403	0.145096	0.0908002	0.097485	0.109942	0.0421476	0.116642	0.141723	0.0909156	0	0.0586148	0.101277	0.055041	0.0723777	0.130336	0.0914258	0.0606785	0.0541031	0.0915216	0.115407	0.0847023	0	0.126879	0.0532776	0.0713489	0.0937939	0.0634481	0.105791	0.11119	0.0822823	0.0851308
CLK1	0.264662	0.28	0.316146	0.396597	0.370832	0.444546	0.789938	0.425821	0.407591	0.335106	0.349537	0.268873	0.303161	0.442301	0.287345	0.340851	0.155001	0.251864	0.355955	0.253038	0.344275	0.357299	0.205542	0.435284	0.362013	0.239562	0.461817	0.41199	0.485856	0.373137	0.414176	0.510188	0.388645	0.326473	0.314488	0.337535	0.491877	0.426639	0	0.347194	0.238506	0.294781	0.373191	0.502288	0.373988	0.395362	0.207501	0.285874
PPIL3	0.163433	0.152425	0.187201	0.193857	0.157438	0.170441	0.100774	0.268052	0.263517	0.140845	0.15603	0.161682	0.164831	0.377338	0.230508	0.278831	0	0.247024	0.238281	0.187564	0.223937	0.294582	0.075657	0.249079	0.157264	0.131852	0	0.156367	0.238661	0.173315	0.145667	0.30643	0.236334	0.157063	0.097559	0.160362	0.1901	0.170833	0	0.199842	0.139822	0.135758	0.266585	0.105818	0.119518	0.222078	0.109416	0.141412
NIF3L1	0.0661866	0.0525936	0.0811258	0.0802542	0.065362	0.0629619	0.107107	0.103816	0.11125	0.0612369	0.099811	0.0494644	0.0595778	0.156025	0.0528238	0.0819553	0.12562	0.0755466	0.135523	0.0549388	0.108259	0.110328	0.034767	0.138361	0.0902235	0.0432672	0.165587	0.0568271	0.112902	0.0577414	0.0758072	0.142792	0.0789538	0.0534877	0.0214426	0.0644752	0.126449	0.0682973	0	0.0766168	0.030963	0.0496463	0.0996345	0.0457294	0.0760001	0.0852156	0.0603018	0.0872791
ORC2	0.609103	0.600343	0.587821	0.488725	0.487279	0.494383	0.484314	0.589296	0.612889	0.536383	0.551991	0.488707	0.501429	0.659152	0.569842	0.600165	0.612037	0.665078	0.506496	0.507715	0.557856	0.686251	0.313247	0.656577	0.524099	0.430219	0.677149	0.444689	0.570806	0.444987	0.430335	0.700113	0.614887	0.549918	0.453164	0.534867	0.570055	0.538433	0	0.568311	0.514205	0.600919	0.692716	0.425009	0.494534	0.595517	0.571314	0.688739
FAM126B	0.880056	0.80713	0.947398	0.825934	0.840774	0.931528	0.95863	0.9335	0.909874	0.843433	0.918703	0.750316	0.756123	0.795041	0.816464	0.801117	0.724807	0.801033	0.86581	0.827217	0.907031	1.0123	0.660296	0.868222	0.975444	0.807686	0.646464	0.89017	1.04151	0.777221	0.719341	1.04979	0.928318	0.873583	0.673645	0.906352	1.04381	0.864621	0	0.911775	0.853289	0.954971	0.911528	0.844116	1.05987	1.09236	0.802421	1.17317
NDUFB3	0.0670976	0.0698315	0.101959	0.136814	0.0745206	0.0949181	0.116632	0.190633	0.135013	0.0664778	0.0810823	0.046149	0.0719739	0.157948	0.0736587	0.117079	0	0.0950244	0.215536	0.0775158	0.140359	0.116538	0.0495953	0.146659	0.103187	0.0647909	0	0.0801089	0.11626	0.0619422	0.0920762	0.184883	0.0967632	0.0730005	0.0418843	0.069601	0.207542	0.0922464	0	0.0848431	0.071263	0.0454668	0.112866	0.0982831	0.153382	0.10335	0.0477071	0.0687277
CFLAR	0.0739626	0.0615879	0.0584106	0.0687205	0.0769163	0.0530489	0.081262	0.0693528	0.0828775	0.0598261	0.0708481	0.0581818	0.0723545	0.0855127	0.0735267	0.0509987	0	0.0621105	0.0488332	0.0729265	0.0433316	0.0608445	0.062159	0.063657	0.0536104	0.0656208	0	0.0536115	0.0744168	0.0711592	0.0963024	0.110028	0.0959166	0.0848504	0.0276336	0.0590102	0.0650904	0.05381	0	0.0619669	0.0339866	0.0497414	0.0925435	0.0419824	0.0650741	0.0742218	0.0869934	0.0574736
CASP10	0.00239516	0.000722759	0.0052998	0.00507549	0.00327899	0.00169191	0.00364061	0.00184529	0.00227427	0.0041185	0.000613041	0.000980205	0.002177	0	0.00126585	0.00719714	0	0.00103325	0.00215591	0.00117228	0.00494149	0.0047914	0	0.00748648	0.00256593	0.000889757	0	0.0048148	0.00685759	0.00131474	0.00513328	0.00702111	0.00222813	0.00172794	0	0.00767109	0.00485175	0.00125175	0	0	0.00203135	0.0020625	0.00439211	0.0019992	0.00238355	0.00554806	0.00556696	0.00766148
CASP8	0.0160734	0.00720346	0.0145946	0.0404062	0.042273	0.0157734	0.0149295	0.0192658	0.0313832	0.0146826	0.0122248	0.0133788	0.00987217	0.0416504	0.0155213	0.032128	0	0.0266023	0.0210458	0.012991	0.0171825	0.0368596	0.0131537	0.0469112	0.0131827	0.00725173	0	0.0253383	0.0320083	0.0194726	0.0136443	0.0300717	0.0208448	0.0218304	0.0148327	0.0157659	0.0185442	0.00354065	0	0.0115687	0.0196913	0.0142162	0.0382615	0.00221938	0.00727328	0.0395392	0.0415972	0.0268632
TRAK2	0.646383	0.585514	0.675334	0.528822	0.559949	0.694617	0.639771	0.716555	0.681546	0.729053	0.696383	0.615058	0.628718	0.67177	0.572354	0.637752	0.538629	0.560907	0.693199	0.565233	0.621189	0.706965	0.527254	0.666917	0.574049	0.549199	0.957116	0.592972	0.475643	0.657601	0.540015	0.635649	0.626333	0.671122	0.517943	0.645849	0.626844	0.691898	0	0.613824	0.581945	0.537489	0.637208	0.601466	0.575913	0.667994	0.583149	0.608511
STRADB	0.187131	0.157297	0.259331	0.353123	0.257194	0.198219	0.118366	0.250803	0.284397	0.190873	0.233722	0.156992	0.155681	0.377334	0.170068	0.343816	0	0.251298	0.300083	0.143264	0.251409	0.355583	0.114867	0.392864	0.167149	0.158269	0.563184	0.214578	0.310847	0.219582	0.156674	0.361987	0.218306	0.185557	0.159279	0.174279	0.198842	0.15436	0	0.239471	0.224396	0.171558	0.353262	0.11162	0.144464	0.279928	0.188493	0.157164
C2CD6	0.104226	0.0992323	0.106742	0.084701	0.0817119	0.0512317	0.13223	0.0886263	0.0791671	0.0660902	0.0649771	0.0634791	0.0528698	0.138259	0.0781853	0.0700166	0.0650892	0.0822405	0.0766267	0.0578046	0.0810293	0.159222	0.082712	0.0936512	0.0429769	0.0620738	0	0.0852656	0.0892823	0.0666792	0.155287	0.2467	0.0848513	0.0824093	0.0967408	0.0703771	0.123371	0.0886073	0	0.213432	0.0714755	0.150738	0.151619	0.0540139	0.0619073	0.170382	0.05609	0.498402
TMEM237	0.211327	0.1608	0.208377	0.142468	0.140826	0.197478	0.186303	0.216123	0.190483	0.174033	0.212364	0.136394	0.113398	0.235781	0.139919	0.169046	0.113781	0.172583	0.251297	0.126858	0.197586	0.252198	0.0930392	0.207013	0.195115	0.123228	0	0.173056	0.182693	0.170193	0.167254	0.250726	0.175072	0.138403	0.0652881	0.144138	0.247181	0.170606	0	0.229609	0.121869	0.182973	0.247688	0.116742	0.145729	0.215307	0.129641	0.159578
MPP4	0.0506896	0.0580454	0.0612595	0.0565885	0.0570844	0.0543115	0.0922075	0.0551301	0.0823171	0.058608	0.0611828	0.0435363	0.0525813	0.0593257	0.0690236	0.0432511	0	0.0504763	0.0482335	0.040335	0.0442362	0.0648111	0.04934	0.0585222	0.0362202	0.023229	0	0.0535117	0.0251791	0.0680365	0.0805542	0.0824853	0.0630341	0.0785358	0.0682594	0.080281	0.0934034	0.0983967	0	0.0620719	0.0687349	0.0624714	0.0721795	0.043577	0.0477933	0.0841031	0.0545224	0.234198
ALS2	0.934737	0.747849	1.00337	0.818793	0.835372	0.866758	0.889143	0.917613	0.813109	0.923343	0.932841	0.801693	0.732023	0.847846	0.785735	0.755805	0.367191	0.775128	0.901873	0.666599	0.80218	0.920531	0.605278	0.888501	0.82654	0.746261	0.730858	0.934356	0.923247	0.931194	0.824225	1.08274	0.857771	0.861084	0.676898	0.875337	0.979383	0.982868	0	0.940209	0.758259	1.04432	1.04377	0.723838	0.811846	0.884117	0.687496	0.772572
CDK15	0.009168	0.0122824	0.0296334	0.0348942	0.0313309	0.0100229	0.0147774	0.0297778	0.0265146	0.0148184	0.0126811	0.00799674	0.00730943	0.0173198	0.0107393	0.0367724	0	0.01376	0.0248957	0.00820917	0.0199917	0.0269218	0.00153909	0.0722506	0.00553175	0.00594311	0	0.0155598	0.0409177	0.0214131	0.00196826	0.0266098	0.0153378	0.0176712	0.00523729	0.0177137	0.0195441	0.0100181	0	0.0152941	0.0179226	0.00970236	0.0573528	0.00122111	0.00655275	0.0319943	0.0437827	0.0162768
FZD7	0.0092101	0.0173165	0.0147963	0.0134081	0.0319677	0.0186113	0.0163882	0.0200279	0.0187308	0.0165758	0.0193521	0.00724923	0.014502	0.00314541	0.0213657	0.0197394	0.0529168	0.00842942	0.0161935	0.0153993	0.0168218	0.00873781	0.0140032	0.0277233	0.0164367	0.00624004	0	0.0282039	0.0219603	0.00778231	0.0135403	0.0358345	0.00754726	0.0122123	0.00207589	0.0180686	0.0212896	0.0240993	0	0.00629514	0.0111452	0.00726399	0.0177731	0.00846003	0.0213945	0.0357018	0.00581203	0.00478432
KIAA2012	0.159642	0.240308	0.226521	0.358524	0.423264	0.222772	0.322035	0.346353	0.350181	0.231642	0.300597	0.308995	0.324223	0.283471	0.414412	0.301291	0.16993	0.277414	0.232764	0.274899	0.21198	0.22854	0.304056	0.455543	0.197834	0.327084	0.165587	0.257573	0.291548	0.410376	0.393288	0.284556	0.253626	0.311024	0.278668	0.374814	0.325312	0.300793	0	0.136693	0.272565	0.350607	0.433525	0.159607	0.308548	0.388125	0.425208	0.397508
SUMO1	0.261172	0.241663	0.362876	0.425545	0.269436	0.339256	0.450249	0.447519	0.408654	0.305907	0.408282	0.241195	0.245679	0.445391	0.277806	0.440846	0.113285	0.341184	0.580822	0.232492	0.348484	0.428523	0.188644	0.563401	0.369063	0.237087	0.185433	0.284091	0.438533	0.225198	0.316474	0.559575	0.312387	0.317417	0.194712	0.272067	0.597456	0.341591	0	0.334353	0.288476	0.258674	0.408131	0.229	0.374108	0.435033	0.235385	0.40065
NOP58	0.502942	0.478981	0.481373	0.403632	0.410662	0.409832	0.537632	0.452524	0.445569	0.445258	0.409413	0.432047	0.454061	0.548163	0.517574	0.485203	0.056067	0.410894	0.502557	0.450321	0.428991	0.593671	0.31943	0.469261	0.540043	0.405587	0.838448	0.397812	0.515539	0.424389	0.346298	0.535696	0.477225	0.432887	0.412526	0.447013	0.502175	0.46274	0	0.427257	0.364236	0.447288	0.50942	0.444088	0.44186	0.488615	0.469667	0.707939
BMPR2	1.38428	1.41634	1.47023	1.36084	1.35931	1.38373	1.41031	1.44988	1.51175	1.41028	1.43621	1.43763	1.38024	1.42763	1.56018	1.45195	1.09622	1.43481	1.41651	1.50877	1.34097	1.45967	1.42153	1.5696	1.38988	1.44978	1.13178	1.23537	1.23875	1.23819	1.34934	1.42563	1.46215	1.45912	1.27864	1.51636	1.43264	1.4051	0	1.37523	1.38254	1.25968	1.36193	1.16183	1.41151	1.57651	1.49707	1.3592
FAM117B	0.61392	0.580591	0.676973	0.473961	0.504596	0.548771	0.68898	0.607641	0.601006	0.567027	0.625665	0.601109	0.495352	0.531533	0.632103	0.552015	0.692722	0.610597	0.520049	0.481009	0.544781	0.728074	0.450017	0.670594	0.496293	0.587171	0.701989	0.588177	0.449778	0.572821	0.624786	0.578776	0.656644	0.719873	0.580717	0.628845	0.663763	0.664374	0	0.550485	0.546376	0.519698	0.551753	0.494213	0.728725	0.728677	0.621655	0.511996
ICA1L	1.32351	1.36742	1.40219	1.53892	1.38664	1.16296	1.09858	1.3512	1.51913	1.35964	1.52533	1.4029	1.30106	1.61977	1.48085	1.54581	0.619735	1.64101	1.56186	1.49513	1.35306	1.54529	1.15171	1.71382	1.14036	1.33044	1.69398	1.23983	1.30069	1.40698	1.27793	1.33373	1.50137	1.48365	1.08027	1.3916	1.21295	1.3146	0	1.23911	1.37306	1.06573	1.57974	1.0476	1.28118	1.29354	1.37185	1.0824
WDR12	0.213127	0.201754	0.311925	0.342182	0.252854	0.238072	0.180734	0.27942	0.338307	0.286746	0.272955	0.187681	0.18904	0.446911	0.216722	0.406957	0.0478069	0.352825	0.409652	0.26094	0.32475	0.371406	0.113622	0.397391	0.25924	0.235204	0.281093	0.196187	0.286498	0.178104	0.166551	0.387454	0.257383	0.249784	0.149571	0.25797	0.302351	0.250738	0	0.280009	0.232087	0.180789	0.322379	0.199132	0.239249	0.364256	0.275325	0.204794
CARF	0.22187	0.222663	0.225675	0.195665	0.20765	0.159989	0.116446	0.233222	0.238205	0.186542	0.267939	0.18803	0.194072	0.39	0.261994	0.305061	0.146338	0.328875	0.265595	0.248921	0.211768	0.320842	0.124056	0.340592	0.173891	0.208436	0.185433	0.157016	0.197001	0.128491	0.147066	0.243069	0.23997	0.194389	0.16829	0.207303	0.182941	0.206817	0	0.239382	0.194335	0.192033	0.284876	0.0996162	0.141591	0.248056	0.188617	0.206292
NBEAL1	0.511571	0.538352	0.624148	0.66461	0.572232	0.527787	0.596228	0.609445	0.650573	0.562884	0.559333	0.461457	0.4822	0.681399	0.553574	0.545161	0.516604	0.618544	0.588283	0.54261	0.601022	0.589419	0.427392	0.615152	0.553419	0.439222	0.791404	0.578174	0.62675	0.522667	0.485927	0.574848	0.612918	0.648402	0.405964	0.520539	0.736016	0.653117	0	0.653366	0.545289	0.564192	0.604011	0.518493	0.595684	0.506392	0.528456	0.549345
CYP20A1	0.244242	0.224216	0.249708	0.17904	0.173652	0.141273	0.0718339	0.210174	0.248711	0.185341	0.148879	0.21008	0.168729	0.293082	0.247329	0.232006	0	0.273681	0.189567	0.237498	0.22167	0.289266	0.212872	0.234239	0.168261	0.181055	0	0.1073	0.141899	0.191517	0.121431	0.182903	0.231393	0.209234	0.164095	0.235434	0.1712	0.162583	0	0.208214	0.161761	0.211212	0.250225	0.109627	0.147066	0.27107	0.159973	0.217601
ABI2	1.40509	1.3298	1.38639	1.35518	1.38413	1.45392	1.34863	1.37593	1.4649	1.31031	1.48401	1.29301	1.14403	1.43392	1.30766	1.39206	1.08764	1.37889	1.43685	1.42975	1.46207	1.49124	1.15293	1.4711	1.4711	1.32387	1.14552	1.36514	1.49657	1.23317	1.28196	1.66581	1.43116	1.39323	1.12494	1.34841	1.41753	1.2561	0	1.33916	1.19161	1.31729	1.41424	1.2769	1.46563	1.44444	1.20859	1.23524
RAPH1	0.53139	0.543798	0.699269	0.932274	0.780291	0.627309	0.529342	0.710936	0.885984	0.629837	0.670147	0.49979	0.38936	1.0405	0.601238	0.893486	0.225269	0.741358	0.792072	0.594786	0.823383	0.783485	0.452972	0.986304	0.604969	0.475254	0.386018	0.519853	0.947708	0.591505	0.43363	1.05425	0.641969	0.642875	0.413571	0.564055	0.7589	0.518737	0	0.663175	0.569353	0.485275	1.03331	0.419604	0.549937	0.851802	0.617685	0.639142
CD28	0	0.00174194	0.00157498	0.0011656	0.0012858	0.000601945	0	0.000337192	0.000530216	0.00222463	0.0008527	0	0	0.00140015	0.0012913	0.00109473	0	0.000650069	0	0	0	0.000376948	0	0	0.000829308	0	0	0	0.00129895	0.00136386	0	0.00189892	0.000552431	0.00170118	0	0	0.000210008	0	0	0	0.00152613	0	0	0.00101619	0	0	0	0.0035637
CTLA4	0	0	0	0	0	0	0	0.000345053	0	0	0	0	0	0	0	0	0	0	0	0	0	0	0	0	0	0	0	0	0	0	0.00277347	0.00129788	0	0	0	0	0	0.000626849	0	0	0	0	0	0	0	0	0	0
ICOS	0	0	0	0.00243498	0	0.00121118	0	0	0	0	0.000285103	0	0	0	0	0.00122591	0	0	0	0	0.000672627	0	0	0	0	0	0	0	0.00105184	0	0	0.00265889	0.000371851	0	0	0	0.00046099	0	0	0	0	0	0	0	0	0	0	0.000607614
PARD3B	0.0754526	0.0704323	0.0846334	0.1268	0.0990268	0.0692879	0.040984	0.0727358	0.0738649	0.0650974	0.0340098	0.0560345	0.035759	0.0944467	0.0758126	0.062282	0.158498	0.0514159	0.0507269	0.0469502	0.0772274	0.0793782	0.0642857	0.0797702	0.0604488	0.0752867	0	0.0859823	0.106832	0.116481	0.0746631	0.0870672	0.0691943	0.0619405	0.0562099	0.0547024	0.0571326	0.0551349	0	0.0626532	0.0610291	0.0439972	0.0909104	0.0424897	0.03439	0.0680084	0.104663	0.092414
NRP2	0.144868	0.220888	0.336737	0.171333	0.243746	0.171591	0.233054	0.269479	0.240751	0.162594	0.219659	0.250044	0.101807	0.172698	0.300581	0.179808	0.056067	0.22056	0.246211	0.189177	0.208616	0.249582	0.154342	0.438077	0.100422	0.197059	0	0.177525	0.136662	0.178782	0.205699	0.207759	0.248074	0.263394	0.121566	0.230497	0.283096	0.233808	0	0.183657	0.151898	0.184662	0.239828	0.110723	0.223443	0.299661	0.127215	0.242637
INO80D	0.909499	0.873687	0.842783	0.677314	0.629	0.731633	1.88888	1.27204	1.17236	0.717353	0.740803	0.650301	1.09354	0.855194	0.827152	0.818969	1.17615	0.778891	0.914564	0.83285	0.838941	0.948443	1.22786	0.908952	0.943299	0.955584	0.588067	0.731031	0.714342	0.785849	1.76647	1.28975	1.38804	0.744489	0.610092	0.594528	1.00282	0.990371	0	0.891106	0.852668	0.892403	0.81617	1.29817	0.964816	0.984291	0.839307	1.326
NDUFS1	0.841722	0.810835	0.948447	0.697081	0.75786	0.817134	0.78523	0.940398	0.892548	0.841955	0.883877	0.722185	0.704108	0.958487	0.745929	0.828443	0.561346	0.662563	0.965285	0.736317	0.88653	1.10675	0.62127	0.926182	0.924259	0.733562	0.882666	0.724565	1.11049	0.629218	0.644501	1.1627	0.955306	0.871965	0.664735	0.825182	1.0167	0.829464	0	0.944923	0.71675	0.881427	0.857297	0.634957	0.875705	0.959925	0.719783	0.957993
EEF1B2	0.0814598	0.0669509	0.097076	0.116387	0.0752861	0.0977513	0.112238	0.132592	0.119168	0.0631414	0.0959555	0.0522048	0.0836782	0.151455	0.0771556	0.161882	0.0453438	0.122021	0.175422	0.0696922	0.109925	0.142552	0.0593331	0.169722	0.112244	0.0658557	0	0.0588133	0.0988318	0.0557079	0.0896676	0.16356	0.0843316	0.0786592	0.0513459	0.0582157	0.164905	0.0817332	0	0.125214	0.0999454	0.051126	0.13588	0.0465129	0.087763	0.118149	0.0450667	0.0600764
GPR1	0.00681853	0.00827984	0.0123335	0.0153665	0.00839204	0.00301802	0.00899311	0.00643769	0.00332359	0.00473768	0.00166783	0.00339436	0.00233419	0.00431722	0.00822911	0.00631423	0	0.00524878	0.00505319	0.00358309	0.00367675	0.00717461	0.00888813	0.0152586	0.00181335	0.0120209	0	0.00459943	0.0128084	0.00623672	0.0028753	0.0115111	0.00717233	0.00692438	0.00354664	0.00613005	0.00414129	0.005324	0	0.00336432	0.00333747	0.00320054	0.0110597	0	0.00331526	0.0108224	0.00649818	0.00567523
ZDBF2	0.728556	0.68156	0.710213	0.586651	0.667288	0.674966	0.596009	0.656508	0.673523	0.675809	0.677645	0.61501	0.631512	0.632143	0.632642	0.597309	0.477094	0.512115	0.637139	0.588494	0.673317	0.780821	0.440211	0.845237	0.731121	0.711059	0.369082	0.671013	0.790802	0.633114	0.642053	0.792676	0.678089	0.71903	0.565637	0.667735	0.744121	0.608167	0	0.573873	0.534532	0.616469	0.781538	0.60218	0.673038	0.717756	0.5041	0.677071
ADAM23	1.74662	1.5653	1.69368	1.54835	1.72157	1.7312	1.30647	1.51663	1.67338	1.6373	1.7573	1.47443	1.46863	1.63863	1.67283	1.60764	0.961297	1.64463	1.63689	1.68824	1.69434	1.83268	1.2075	1.65001	1.69555	1.6427	1.88951	1.6191	2.03607	1.74124	1.42553	1.94471	1.67563	1.71139	1.52776	1.59448	1.61622	1.59818	0	1.68694	1.61292	1.68292	1.73846	1.4539	1.71631	1.66769	1.67907	1.45316
FAM237A	0.00636186	0.0046538	0.00486666	0.00620302	0.00657964	0.00237872	0.0057056	0.00399266	0.00866708	0.00718138	0.00465385	0.0035306	0.0022313	0.00684271	0.00893835	0.00653428	0	0.0125644	0.0067627	0.00785247	0.00977122	0.00598037	0.00222649	0.00889927	0.00178207	0.00954338	0	0.00400511	0.00593473	0.00490922	0.00300988	0.00999352	0.00433875	0.00177371	0.00774539	0.00586925	0.00396773	0.00365551	0	0.00417723	0.0109302	0.00381046	0.0103835	0.0065247	0.00259707	0.00840494	0.00241926	0.00389737
DYTN	0.0131085	0.015099	0.018875	0.00714548	0.00757498	0.00822372	0.0109498	0.0102403	0.00741812	0.00837198	0.00634524	0.00877279	0.00624771	0.0118825	0.0123234	0.00783691	0	0.001269	0.00776644	0.00773592	0.00369149	0.0441403	0.00558436	0.0118766	0.00617094	0.00764727	0	0.0190157	0.0143663	0.0156198	0.0101066	0.0306253	0.0155789	0.0165229	0.0130742	0.00836894	0.0140274	0.0113962	0	0.0169343	0.00427699	0.0205463	0.0208114	0.014553	0.0195154	0.00566622	0.0054966	0.0706036
MDH1B	0.069193	0.0515993	0.070129	0.0763089	0.0655709	0.0568819	0.0241792	0.111102	0.0895033	0.07279	0.108782	0.069296	0.0590915	0.139681	0.0956344	0.0997963	0	0.10167	0.0953868	0.0925958	0.0732	0.14264	0.0267755	0.0990389	0.047544	0.0853299	0	0.0453527	0.0525231	0.0533453	0.0578075	0.0830262	0.0821118	0.0797123	0.0811744	0.0721391	0.0472205	0.0566289	0	0.0515975	0.088614	0.0607685	0.103683	0.0238997	0.038739	0.0829616	0.0868062	0.0389425
FASTKD2	0.199175	0.16016	0.229441	0.253235	0.234181	0.215855	0.19663	0.27667	0.287488	0.215084	0.247738	0.185551	0.143664	0.464249	0.220266	0.309621	0.137486	0.242486	0.292132	0.182078	0.251309	0.359625	0.144841	0.350257	0.1764	0.151814	0.131103	0.200341	0.29493	0.1636	0.109083	0.423548	0.232454	0.20712	0.138874	0.2146	0.251869	0.214651	0	0.266115	0.21626	0.232418	0.350751	0.14359	0.194553	0.27438	0.197474	0.315617
CPO	0.125177	0.101279	0.105318	0.0749528	0.102847	0.104955	0.131519	0.128002	0.0687058	0.100107	0.0792994	0.125794	0.0868083	0.0980408	0.0674958	0.0456951	0.13427	0.0457442	0.0808286	0.0767119	0.0929408	0.130446	0.0874058	0.102476	0.073757	0.046994	0.138229	0.129432	0.0865347	0.0748781	0.0833092	0.126272	0.112642	0.111369	0.107775	0.0996496	0.131714	0.106757	0	0.13931	0.0877109	0.132147	0.112063	0.100209	0.0903771	0.129186	0.0501818	0.216124
KLF7	0.376283	0.382468	0.426374	0.393388	0.439206	0.373762	0.223408	0.394614	0.480768	0.360964	0.404295	0.360117	0.370507	0.329078	0.405522	0.34359	0.378846	0.396316	0.39349	0.456212	0.352272	0.342607	0.287035	0.610693	0.445154	0.383209	0.324339	0.397563	0.30408	0.518675	0.348979	0.402547	0.373919	0.4516	0.237798	0.432063	0.305753	0.331961	0	0.363904	0.379307	0.234914	0.339608	0.261355	0.414559	0.432779	0.441801	0.147473
CREB1	0.46435	0.476824	0.578235	0.560641	0.528579	0.517658	0.584979	0.576772	0.621171	0.629481	0.628227	0.461947	0.477161	0.572272	0.469862	0.644129	0.443131	0.514563	0.631917	0.501072	0.49197	0.559992	0.448967	0.613349	0.628368	0.497281	0.165587	0.513359	0.590444	0.48421	0.519948	0.547189	0.608313	0.590826	0.396791	0.551946	0.674079	0.588893	0	0.527626	0.455258	0.447814	0.512123	0.49174	0.582718	0.676798	0.551555	0.40736
METTL21A	0.206308	0.20863	0.267835	0.225232	0.185285	0.19153	0.554255	0.218867	0.257837	0.256519	0.23383	0.159264	0.189852	0.258133	0.203716	0.225426	0.221478	0.166639	0.232847	0.180188	0.253823	0.258358	0.168104	0.299614	0.254097	0.155803	0	0.184192	0.176339	0.150369	0.156136	0.245518	0.234821	0.262771	0.161592	0.215252	0.309959	0.270701	0	0.25756	0.169119	0.122063	0.20248	0.341457	0.288553	0.281008	0.283037	0.549873
CCNYL1	0.296201	0.357407	0.357078	0.345968	0.409872	0.319383	0.189362	0.360842	0.442893	0.347521	0.331822	0.301786	0.275885	0.459605	0.406794	0.431277	0.145374	0.347694	0.362881	0.333581	0.411069	0.444337	0.230948	0.49074	0.409199	0.297547	0.455442	0.263645	0.504647	0.272589	0.236038	0.500894	0.415523	0.317454	0.315824	0.442007	0.261879	0.310695	0	0.434822	0.370519	0.319845	0.407539	0.198706	0.280475	0.515271	0.435259	0.249923
FZD5	0.0160613	0.00663556	0.0160394	0.0115324	0.00798953	0.0130782	0.0101032	0.019368	0.0138331	0.0168338	0.0117072	0.0152875	0.00511242	0.012731	0.0125719	0.0190208	0	0.0172424	0.0210919	0.0133158	0.0133176	0.0246099	0.00867144	0.0476721	0.019875	0.00968151	0	0.00438668	0.0204464	0.00498708	0.0104014	0.0480057	0.0202364	0.00509856	0.0107401	0.0145192	0.0146746	0.0141641	0	0.0185436	0.00494505	0.0129124	0.0185896	0.0082672	0.0243407	0.032508	0.0177142	0.0378826
PLEKHM3	0.858988	0.891708	1.03109	0.830093	0.82677	0.845715	0.846392	0.970232	1.03048	0.893928	0.976749	0.861961	0.726141	1.0021	0.996404	0.952949	0.602014	0.976239	0.93877	0.96468	0.938039	1.12606	0.825089	1.01971	0.896272	0.835193	0.952465	0.867692	0.888997	0.799883	0.788723	1.06949	1.07768	1.02028	0.898567	1.02923	1.09347	0.913595	0	0.897135	0.792007	0.992098	0.823557	0.74072	1.00667	1.0736	0.86132	1.11393
CRYGD	0.00135838	0	0.00077214	0.00156293	0.000987423	0.00221244	0.00244627	0.00416847	0.00120444	0.000737885	0.000220595	0.00107239	0	0.00444269	0.000896385	0.00594176	0	0.00318815	0.00211668	0.000900667	0.000450636	0.00170928	0	0.00170989	0.000485138	0	0	0.0018363	0.00126236	0.00292288	0.00342409	0.00581693	0.00114365	0	0	0.000342875	0.000846638	0.00104616	0	0	0.00424531	0	0	0.00141607	0	0.00130291	0	0.00143
CRYGB	0.000645288	0.00183239	0.00105258	0.00233115	0.00169221	0	0	0.000656406	0.000547636	0	0	0	0	0.00248827	0	0.00224941	0	0.000993491	0	0	0	0.000649486	0	0	0	0	0	0	0.00106212	0.00109876	0	0.0014722	0	0	0.00256494	0	0.000431679	0.000785374	0	0	0	0	0	0	0	0.00098448	0	0.000615619
CRYGA	0.00771421	0.00886716	0.00980813	0.00243961	0.00433077	0.00478804	0.0110998	0.00267532	0.00547288	0.0029386	0.00244581	0.00604109	0.00895484	0.0072849	0.00639369	0.00473614	0	0.00875535	0.00530929	0.00248901	0.00702709	0.0142911	0	0.00150829	0.0142069	0.00802977	0	0.00286405	0.00604278	0.0037928	0.00522056	0.0132509	0.00587585	0.00552756	0.00644107	0.0131221	0.0076812	0.00934218	0	0.0124506	0.007682	0.00196824	0	0.00684229	0.000857302	0.0052052	0.00307558	0.0298826
C2orf80	0.158119	0.166473	0.196765	0.199991	0.180712	0.215934	0.258258	0.294452	0.235557	0.169767	0.198602	0.20224	0.183714	0.240228	0.198278	0.217502	0.136445	0.152547	0.242045	0.139419	0.214081	0.279109	0.113215	0.311179	0.233234	0.156856	0.138229	0.193571	0.206124	0.153972	0.1575	0.183529	0.218953	0.282977	0.0812916	0.174709	0.242685	0.164766	0	0.201241	0.134889	0.184097	0.175152	0.170475	0.171172	0.162818	0.130137	0.229602
IDH1	0.124573	0.104596	0.143873	0.150088	0.112421	0.107267	0.150988	0.152407	0.140322	0.116083	0.147625	0.0923318	0.0882359	0.151684	0.116619	0.142992	0	0.141328	0.13194	0.107294	0.106689	0.159602	0.0703498	0.14979	0.143795	0.102817	0	0.146381	0.187716	0.110397	0.157576	0.170901	0.122248	0.128545	0.0699599	0.119195	0.147405	0.14657	0	0.124215	0.0689773	0.101376	0.165051	0.111655	0.130587	0.1195	0.0888381	0.164061
PIKFYVE	0.552461	0.524138	0.559344	0.48636	0.485898	0.593262	0.439296	0.533232	0.517518	0.538465	0.566027	0.460493	0.420698	0.525034	0.478239	0.470042	0.191562	0.448273	0.511161	0.460635	0.556884	0.6525	0.314269	0.540512	0.532259	0.454322	0.754897	0.528223	0.634258	0.480415	0.359485	0.645825	0.554755	0.573239	0.457614	0.522299	0.587736	0.503093	0	0.570496	0.414347	0.481374	0.549511	0.478254	0.621771	0.533058	0.482732	0.510976
PTH2R	0.785097	0.526506	0.55101	0.305096	0.311933	0.524878	0.268019	0.607664	0.322475	0.267354	0.372946	0.623895	0.485754	0.492107	0.619561	0.375853	0.336981	0.596763	0.414605	0.372774	0.632705	0.767697	0.497056	0.552912	0.386253	0.392506	0.661155	0.558172	0.546767	0.297233	0.316321	0.516861	0.496072	0.495965	0.500146	0.549553	0.58097	0.504694	0	0.474146	0.412854	0.686831	0.310242	0.333115	0.461587	0.566743	0.371231	0.363331
MAP2	2.03978	2.14532	2.21187	2.24012	2.32644	2.33983	2.67428	2.14161	2.21983	2.20722	2.307	2.1387	2.20336	1.90293	2.01966	2.11256	2.02765	1.98193	2.10808	2.03324	2.27305	2.0548	2.08285	2.28401	2.37836	2.16309	1.55105	2.20857	1.97295	2.23495	2.03113	1.99199	2.10393	2.28036	2.01965	2.16402	2.19909	2.29298	0	2.14868	2.02984	2.07972	2.03337	2.5918	2.34476	2.16622	2.11689	2.58305
UNC80	1.73824	1.676	1.7917	1.55554	1.61392	1.72094	1.28458	1.69348	1.6816	1.51347	1.8233	1.52481	1.59319	1.67981	1.6798	1.60253	1.2157	1.73391	1.59305	1.63192	1.82564	1.78054	1.39203	1.69203	1.61137	1.67667	1.59864	1.51706	1.5922	1.49978	1.56984	1.82597	1.63987	1.5851	1.38813	1.63323	1.62274	1.62409	0	1.57585	1.52363	1.62775	1.71863	1.38066	1.51121	1.68087	1.58068	1.33342
RPE	0.49727	0.418146	0.500825	0.438871	0.449416	0.579193	0.387244	0.529009	0.430428	0.472977	0.504285	0.402772	0.274025	0.497867	0.344777	0.455367	0.349999	0.436652	0.52488	0.42028	0.476568	0.676918	0.266309	0.539526	0.392877	0.418551	0.489175	0.594405	0.515639	0.46566	0.29951	0.61875	0.471787	0.468017	0.378232	0.472159	0.483058	0.41744	0	0.429722	0.379816	0.440144	0.50634	0.30783	0.415507	0.48693	0.277855	0.436078
KANSL1L	0.459916	0.460411	0.575752	0.692129	0.511359	0.470052	0.863912	0.552383	0.590898	0.540922	0.531623	0.393816	0.402676	0.74718	0.455389	0.657928	0.223912	0.682811	0.637901	0.477974	0.553788	0.726517	0.44818	0.660201	0.505464	0.455818	0.52344	0.525227	0.583563	0.461201	0.387149	0.654526	0.559333	0.638175	0.362296	0.495377	0.704909	0.560625	0	0.53162	0.514563	0.396943	0.646423	0.690978	0.570256	0.677049	0.451321	1.01381
ACADL	0.00224045	0.0012076	0.00460213	0.00783978	0.00763808	0.00164648	0.00646945	0.00167962	0.0026935	0	0.00258661	0.00163706	0.00208113	0.00345978	0.00389287	0.00332996	0	0.00666257	0.00670262	0.00253466	0.00120711	0.0105512	0	0.00214707	0.00515597	0.00321931	0	0.00334741	0.0113028	0.00502622	0.00914888	0.00380159	0.00304621	0.0066782	0	0.00151842	0.00367341	0.00399409	0	0.00134675	0.00323956	0.000990349	0.00551683	0.00158753	0.00234674	0.00434596	0.0021193	0.00840261
MYL1	0.000317245	0	0.00116203	0.00167249	0	0	0	0	0.000336417	0	0	0	0	0.00172206	0	0	0	0	0	0	0.000678799	0.000476275	0	0.00143746	0.000747142	0	0	0	0.000836665	0	0.00358103	0	0	0	0	0	0	0	0	0	0.00126655	0	0.00158769	0	0	0.00231143	0	0.00191624
LANCL1	0.528295	0.490988	0.540269	0.520952	0.513096	0.649065	0.477203	0.575413	0.568004	0.530823	0.641602	0.41943	0.421378	0.554634	0.436771	0.508921	0.148694	0.424464	0.619169	0.521201	0.524581	0.620974	0.3424	0.542196	0.621719	0.521248	0.694085	0.465895	0.547796	0.450624	0.423926	0.55153	0.538219	0.495773	0.328647	0.445123	0.54729	0.466603	0	0.487616	0.401651	0.385033	0.433541	0.438433	0.574118	0.55552	0.411675	0.413239
CPS1	0.19287	0.165471	0.188278	0.173671	0.188516	0.177179	0.1035	0.191479	0.162515	0.169354	0.18214	0.173813	0.148411	0.154094	0.117301	0.134354	0	0.187497	0.180231	0.171293	0.130735	0.131693	0.0995549	0.186068	0.126303	0.136823	0	0.206022	0.123862	0.212894	0.140327	0.0822085	0.163448	0.179405	0.0980032	0.164739	0.128129	0.163028	0	0.0850917	0.13052	0.152541	0.176938	0.114561	0.136503	0.181	0.149209	0.0698265
ERBB4	0.470871	0.513608	0.443009	0.712474	0.665637	0.630666	0.564005	0.48728	0.434191	0.415757	0.30169	0.398696	0.523092	0.374676	0.352957	0.378489	0.612259	0.336727	0.391984	0.35652	0.385756	0.37804	0.561463	0.484037	0.462731	0.532758	0.947294	0.671737	0.716333	0.801896	0.735256	0.490614	0.452302	0.439699	0.469178	0.412941	0.336059	0.427468	0	0.42458	0.425086	0.383197	0.487564	0.553175	0.475311	0.365132	0.457605	0.509743
IKZF2	0.190364	0.16176	0.212079	0.208033	0.224919	0.206407	0.141674	0.202939	0.198083	0.217683	0.184557	0.155467	0.161674	0.143501	0.129208	0.144706	0.112765	0.156644	0.188523	0.157073	0.157504	0.186128	0.172623	0.171964	0.202556	0.174092	0	0.249698	0.134115	0.232592	0.205416	0.0875794	0.159895	0.201531	0.164879	0.184782	0.136889	0.164931	0	0.120213	0.118967	0.123765	0.147261	0.201052	0.248493	0.224028	0.166709	0.222131
SPAG16	1.73282	1.63112	1.84861	1.41175	1.44622	1.71695	1.38587	1.68861	1.58077	1.73873	1.75138	1.60034	1.48543	1.79412	1.48032	1.53821	1.13651	1.66302	1.58375	1.43199	1.6559	1.83539	1.52774	1.43485	1.46952	1.68256	1.45047	1.68746	1.60149	1.50355	1.32617	1.94614	1.61038	1.46608	1.84817	1.62335	1.71016	1.76469	0	1.50309	1.5155	1.82178	1.78154	1.48755	1.35812	1.76226	1.49437	1.67714
VWC2L	1.73026	1.76442	1.84827	1.61802	1.71897	1.77352	1.79872	1.553	1.6172	1.91087	1.71452	1.80427	1.71202	1.52508	1.41035	1.59553	1.48652	1.33038	1.55747	1.5515	1.62072	1.47658	1.94556	1.47129	1.72673	1.80408	1.69525	1.78786	1.44409	1.53099	1.59422	1.34157	1.64406	1.75747	1.90858	1.8039	1.63422	1.78462	0	1.49991	1.57331	1.7707	1.41423	1.9023	1.37619	1.57211	1.66499	1.42628
BARD1	0.348342	0.295546	0.249882	0.244322	0.188429	0.277526	0.196896	0.201881	0.244822	0.254914	0.298014	0.197649	0.203048	0.347744	0.258681	0.306554	0	0.179635	0.240823	0.259022	0.244908	0.33285	0.135955	0.262772	0.216493	0.229867	0.113964	0.311667	0.387791	0.13738	0.118567	0.278968	0.269165	0.254748	0.322995	0.287693	0.312793	0.230118	0	0.342509	0.306411	0.3674	0.214868	0.19931	0.122728	0.245505	0.404025	0.134505
ABCA12	0.0211376	0.0168458	0.0200155	0.0585298	0.0244304	0.0246464	0.0138836	0.0182748	0.0254815	0.0137226	0.0288251	0.0159578	0.0271693	0.0755095	0.016926	0.0620906	0	0.0252031	0.0218642	0.027901	0.0310801	0.0486242	0.00979872	0.0754105	0.0129496	0.020165	0	0.0287466	0.062856	0.00792227	0.00753411	0.045394	0.0148351	0.0296004	0.0210475	0.0259081	0.017445	0.0172767	0	0.00819956	0.026461	0.0252607	0.0230638	0.00986564	0.0061489	0.0133345	0.0399998	0.0293343
ATIC	0.20134	0.192113	0.207199	0.186483	0.1783	0.231206	0.165205	0.19902	0.217665	0.181904	0.22281	0.192523	0.154397	0.246047	0.179345	0.195315	0.059508	0.170258	0.222062	0.171769	0.24672	0.261563	0.103666	0.25343	0.241583	0.189725	0.624604	0.18697	0.244323	0.151257	0.141623	0.231808	0.222791	0.237709	0.120011	0.207562	0.22247	0.1682	0	0.219592	0.174573	0.153904	0.193493	0.137653	0.189945	0.209131	0.207016	0.154964
FN1	0.0254956	0.0397856	0.107191	0.173216	0.113592	0.0454628	0.0874632	0.0690145	0.154564	0.0458367	0.0475454	0.0311904	0.0117864	0.258155	0.0366016	0.117332	0	0.129918	0.168183	0.0542084	0.123507	0.147438	0.0212729	0.26444	0.0178939	0.0180134	0.219188	0.0383711	0.118406	0.0610321	0.0211806	0.125937	0.0549052	0.0864906	0.00772447	0.0457096	0.0804367	0.043443	0	0.0620579	0.0666382	0.0620865	0.145646	0.0281554	0.0523291	0.138092	0.0740438	0.0784862
MREG	0.11281	0.105076	0.107532	0.0929865	0.0946959	0.0790079	0.0720749	0.130967	0.110906	0.0827842	0.083907	0.100554	0.0522669	0.126807	0.125782	0.118769	0	0.154445	0.0819913	0.106699	0.105864	0.122653	0.0970417	0.102752	0.0912095	0.0676485	0	0.073393	0.0967979	0.0948092	0.0935675	0.106341	0.108635	0.112071	0.0993027	0.123944	0.106142	0.09443	0	0.0985202	0.0834692	0.110325	0.111185	0.0652044	0.121778	0.150546	0.122593	0.105493
PECR	0.168151	0.14653	0.16348	0.131906	0.142066	0.15292	0.117631	0.176769	0.195073	0.190164	0.158073	0.138185	0.159539	0.200831	0.199456	0.187442	0.0468455	0.208491	0.133091	0.165796	0.170453	0.200871	0.161983	0.203894	0.135479	0.164589	0.279551	0.13698	0.102615	0.117415	0.109471	0.163736	0.159571	0.197555	0.164826	0.210797	0.134129	0.178585	0	0.149828	0.156242	0.131084	0.165771	0.103926	0.152393	0.177229	0.184627	0.155847
TMEM169	0.134726	0.115318	0.136771	0.130624	0.121115	0.0961787	0.0939418	0.114168	0.158971	0.13923	0.126448	0.100684	0.118292	0.110877	0.171444	0.119073	0.104292	0.115671	0.150009	0.132425	0.16007	0.164104	0.130646	0.216951	0.0960548	0.0926254	0.202572	0.0737511	0.0913774	0.0925282	0.0887297	0.128125	0.104106	0.139614	0.063563	0.171382	0.101164	0.097976	0	0.125396	0.114996	0.0654651	0.115048	0.0753402	0.119192	0.157513	0.151809	0.109067
XRCC5	0.785256	0.785794	0.845374	0.756384	0.725933	0.843888	0.756533	0.865802	0.86398	0.794338	0.839998	0.717218	0.578365	0.830048	0.751021	0.786881	0.498777	0.750641	0.921823	0.753487	0.793452	0.91361	0.546917	0.903164	0.821105	0.638785	0.754897	0.835114	0.768229	0.843383	0.718398	0.899938	0.895628	0.83544	0.623387	0.769052	0.819146	0.741663	0	0.816874	0.622466	0.731926	0.807207	0.641117	0.776401	0.865083	0.752127	0.685548
MARCH4	0.446874	0.619948	0.583691	0.670837	0.712347	0.528174	0.471273	0.565791	0.851416	0.666402	0.615972	0.576806	0.597133	0.501492	0.785987	0.644015	0.055461	0.597356	0.488494	0.742216	0.621053	0.665358	0.58062	0.912956	0.571772	0.44895	0.209698	0.410266	0.342561	0.478027	0.406134	0.558296	0.584201	0.701054	0.404108	0.792084	0.370376	0.445421	0	0.53066	0.778947	0.273815	0.377717	0.418821	0.46727	0.58542	1.12521	0.321503
SMARCAL1	0.309386	0.333594	0.368981	0.268771	0.271029	0.256618	0.270415	0.367956	0.389727	0.326782	0.385339	0.35265	0.301246	0.364455	0.433458	0.343187	0.278933	0.368538	0.26261	0.301227	0.288649	0.390626	0.282855	0.350927	0.337435	0.269922	0.763509	0.249991	0.292253	0.301419	0.333172	0.314543	0.412274	0.352326	0.321181	0.364616	0.316018	0.42768	0	0.250582	0.308165	0.342603	0.273294	0.219068	0.277112	0.493801	0.317454	0.16329
RPL37A	0.443326	0.360035	0.445622	0.589512	0.529162	0.487107	0.725361	0.56667	0.506584	0.257909	0.396916	0.344137	0.241339	0.391264	0.375891	0.303358	0.406886	0.347865	0.524244	0.392207	0.420328	0.667182	0.194966	0.448033	0.447382	0.378589	0.138229	0.482394	0.75569	0.419741	0.386978	0.838916	0.577275	0.413347	0.589254	0.416573	0.77116	0.515456	0	0.434941	0.295694	0.589955	0.648681	0.287613	0.609993	0.547876	0.305391	0.925566
IGFBP2	0.0576234	0.0730043	0.077392	0.0962926	0.0737576	0.0898173	0.108242	0.148779	0.109787	0.0786607	0.10697	0.055399	0.0860038	0.125855	0.0781844	0.140998	0	0.170235	0.171268	0.106815	0.141626	0.115156	0.098574	0.180261	0.13259	0.0843817	0	0.0335313	0.0436507	0.0319506	0.0360171	0.156665	0.0893446	0.0705079	0.0527587	0.0784837	0.14257	0.0678392	0	0.234262	0.0804232	0.040741	0.0782	0.0834106	0.155431	0.161259	0.10349	0.0601738
IGFBP5	0.0582435	0.0358744	0.0497243	0.0502316	0.0311567	0.0420979	0.132791	0.0828843	0.0503624	0.0419362	0.0800389	0.0373053	0.0388344	0.0236461	0.0384938	0.0534893	0	0.0551068	0.0560311	0.0475184	0.0340912	0.0430448	0.0358056	0.0546032	0.0569591	0.0504964	0	0.0592705	0.0479633	0.043206	0.0660254	0.0619666	0.0492009	0.0426184	0.0200637	0.0317496	0.0927519	0.0528175	0	0.0773539	0.029856	0.0336023	0.0528855	0.0293719	0.0727895	0.0427894	0.0232194	0.0618496
TNS1	0.0921055	0.119828	0.127295	0.0800275	0.0743971	0.0788912	0.0867006	0.125388	0.158824	0.104687	0.10897	0.0912256	0.0891763	0.123014	0.119949	0.102542	0.104737	0.146634	0.0772776	0.116387	0.117836	0.179266	0.120582	0.163068	0.0732321	0.0900326	0.257579	0.0857809	0.0789754	0.0804654	0.116317	0.131066	0.155929	0.104283	0.0635656	0.117636	0.106623	0.12346	0	0.112089	0.116409	0.0666171	0.0864546	0.0554249	0.0946415	0.206551	0.209131	0.0902241
RUFY4	0.000883993	0.000795991	0.00218276	0.00421978	0.011005	0.00160274	0	0	0.0020143	0.000784112	0.000454164	0.00133907	0	0.00328303	0.000866254	0.00203972	0	0	0.00158974	0	0.00119384	0.000820546	0	0	0.00159634	0	0	0.00287783	0.00445517	0.00275174	0.0029192	0.00210755	0.00186285	0.00188773	0.00842213	0	0.000808882	0	0	0.00210201	0	0	0	0.00219359	0	0.00247654	0.00335159	0.00161669
CXCR2	0.00135523	0.00114746	0.000979409	0.00221541	0.00109498	0	0	0	0.000876245	0	0	0	0	0.00349931	0.000549841	0	0	0.000794965	0.000879491	0.00108416	0	0.000940907	0	0.00137895	0.00072554	0	0	0.00121939	0.00243645	0.00166138	0	0.00128607	0.000247271	0.00133518	0	0	0.000281638	0.00119895	0	0	0	0	0	0	0	0.000956341	0	0.000984131
ARPC2	0.354364	0.408716	0.410418	0.386661	0.404228	0.370728	0.383349	0.452417	0.512597	0.407168	0.43247	0.345576	0.349373	0.66487	0.530751	0.43997	0.174696	0.440231	0.477133	0.379199	0.480772	0.513472	0.339726	0.590487	0.422488	0.353096	0.279551	0.296562	0.473118	0.330754	0.328519	0.570253	0.374173	0.417631	0.348406	0.382121	0.484526	0.365279	0	0.366644	0.41984	0.353683	0.407707	0.25835	0.355805	0.458559	0.388108	0.264749
GPBAR1	0	0	0.000387952	0	0	0	0	0	0.000791158	0	0.00043746	0	0.00145862	0	0	0	0	0	0	0	0	0.000511109	0	0.00301524	0	0	0	0	0	0	0	0	0	0.00152342	0	0	0.000325711	0	0	0	0	0	0	0	0.00198362	0	0	0.00139482
AAMP	0.0929836	0.0896944	0.099691	0.0945315	0.0781866	0.075247	0.135273	0.151796	0.17667	0.0826656	0.118239	0.0528481	0.0772322	0.302866	0.129235	0.163567	0.115653	0.154602	0.205728	0.119028	0.14174	0.135978	0.0489642	0.179802	0.141079	0.0863568	0.209623	0.044879	0.109018	0.0623067	0.113818	0.253684	0.126778	0.0696267	0.053135	0.0700649	0.206074	0.108971	0	0.108484	0.115647	0.0883629	0.167117	0.0806985	0.125939	0.160238	0.105802	0.0960629
PNKD	0.374933	0.337137	0.426942	0.370723	0.356802	0.325681	0.475233	0.499996	0.482862	0.374865	0.363567	0.364559	0.385954	0.459188	0.436941	0.406481	0.544577	0.414957	0.48886	0.430896	0.494916	0.556533	0.350405	0.420321	0.399444	0.30539	0.245068	0.326155	0.42791	0.312021	0.409052	0.620744	0.501905	0.36052	0.300774	0.407112	0.485657	0.416453	0	0.499846	0.382198	0.332661	0.403624	0.363795	0.436776	0.551552	0.364864	0.350019
TMBIM1	0.0158045	0.0142763	0.0233076	0.0441163	0.0403409	0.0217256	0.024879	0.0229879	0.0371918	0.0245465	0.0152596	0.0130259	0.00427404	0.0853769	0.0212375	0.0349969	0	0.0323145	0.0319582	0.0239122	0.0464303	0.034493	0.0210138	0.0538931	0.00573793	0.0169302	0.131103	0.0198739	0.0288519	0.0309935	0.0303021	0.0634134	0.0256014	0.0124282	0.0153839	0.0196819	0.02775	0.0209524	0	0.016584	0.0174692	0.0165903	0.0523568	0.00765319	0.0142234	0.0554004	0.0426838	0.0181916
CATIP	0.00792703	0.010641	0.0201709	0.00598117	0.00739972	0.00533159	0.0187869	0.0124786	0.0163662	0.0104394	0.00835978	0.0280285	0.0070535	0.00892125	0.0152265	0.005774	0	0.00462102	0.00130692	0.0211004	0.0171447	0.0135668	0.0215117	0.0163214	0.00603408	0.00535934	0	0.00519664	0.010789	0.00494196	0.00835309	0.0254706	0.00972174	0.0189467	0.00949665	0.0168196	0.0201286	0.0150303	0	0.01209	0.0111215	0.0110915	0.0056671	0.00517911	0.00649025	0.0344016	0.0118571	0.0231438
SLC11A1	0.0156804	0.0142567	0.0186917	0.0153742	0.0127724	0.0106382	0.0239346	0.024371	0.0219518	0.00731417	0.0104076	0.00931109	0.00807394	0.0399777	0.017225	0.0206681	0	0.015067	0.0124051	0.0191993	0.0158626	0.0251917	0.00717974	0.0316663	0.0129163	0.0153808	0	0.0118211	0.0138202	0.0122865	0.017947	0.0617006	0.0136642	0.012975	0.0127541	0.0138025	0.0200614	0.0160314	0	0.0123793	0.0240881	0.0115104	0.0285847	0.00611348	0.0103383	0.0388266	0.0107672	0.0228582
CTDSP1	0.0131414	0.0146141	0.0141089	0.00894119	0.0151307	0.00599708	0.0127226	0.0179627	0.0203946	0.00797716	0.00927252	0.0073498	0.0133006	0.0485772	0.0152208	0.0169882	0.0678456	0.0276649	0.0148883	0.0122199	0.0142027	0.0213114	0.00675035	0.0194137	0.010385	0.013478	0	0.00879754	0.00729156	0.0142216	0.0123672	0.0157159	0.016472	0.00592651	0.00700056	0.0140536	0.0129257	0.0169688	0	0.0134213	0.0147164	0.00401348	0.022632	0.00829674	0.0117992	0.0320837	0.00853662	0.00641965
VIL1	0.00468122	0.00659505	0.012051	0.0214236	0.0151702	0.00749866	0.00732121	0.0121779	0.012729	0.0140725	0.00379177	0	0.00579315	0.0183654	0.00723866	0.0168297	0	0.013165	0.00513282	0.0067614	0.0108359	0.0108983	0.0017741	0.0191513	0.00456829	0.0058248	0	0.0110932	0.0178253	0.00998072	0	0.0212281	0.00579985	0.010831	0	0.00336045	0.0102269	0.00849196	0	0.00711175	0.012882	0.00749053	0.00934077	0.00107981	0.00285601	0.0200208	0.00525456	0.010446
USP37	0.45384	0.502124	0.49285	0.440979	0.460086	0.390614	0.438189	0.522086	0.507098	0.44365	0.445887	0.469143	0.379609	0.538629	0.50891	0.473008	0.445232	0.535618	0.453579	0.459335	0.489884	0.582176	0.377522	0.54744	0.45309	0.399669	0.645739	0.384312	0.389317	0.406012	0.385697	0.53092	0.509278	0.544546	0.404193	0.518344	0.46347	0.422687	0	0.446826	0.405851	0.376771	0.486456	0.353449	0.456966	0.550463	0.48013	0.632582
CNOT9	0.233238	0.217311	0.221649	0.246705	0.23276	0.236499	0.220497	0.267063	0.287427	0.249725	0.252887	0.236065	0.195158	0.346451	0.217416	0.31246	0.0459352	0.282888	0.280963	0.197774	0.266307	0.313302	0.159038	0.334825	0.191533	0.208727	0.219188	0.227368	0.278097	0.195278	0.19523	0.324851	0.253184	0.250875	0.175435	0.21691	0.231253	0.202666	0	0.233151	0.209334	0.20396	0.271394	0.163851	0.205758	0.247834	0.244535	0.320977
PLCD4	0.049662	0.0447222	0.0629255	0.0428315	0.0397556	0.0306555	0.0518076	0.0602212	0.0386528	0.0320995	0.0275312	0.034764	0.0428076	0.0887568	0.0599862	0.0566623	0.112398	0.0620298	0.0385005	0.0483831	0.0626772	0.0796593	0.0337439	0.0230108	0.0234539	0.0285618	0	0.038325	0.0392891	0.0319194	0.0506586	0.111976	0.0554054	0.0450501	0.0333154	0.045641	0.0783934	0.0646554	0	0.0492417	0.0440939	0.0499996	0.0559342	0.0465676	0.0390322	0.0587311	0.0236716	0.38077
ZNF142	0.0861353	0.100282	0.113336	0.0672867	0.0636496	0.0815896	0.105241	0.132376	0.120341	0.0983674	0.0977885	0.0764972	0.0888051	0.0960043	0.0955932	0.086982	0.0540954	0.0903811	0.0982717	0.0943769	0.0891161	0.131447	0.029469	0.115242	0.0784104	0.0719367	0.071469	0.0748308	0.0780959	0.06638	0.0699081	0.121814	0.112352	0.108589	0.0526398	0.0930793	0.116901	0.0830499	0	0.0995402	0.0876232	0.062439	0.0894958	0.0841928	0.0939463	0.126452	0.0742619	0.0856768
BCS1L	0.0237987	0.0296339	0.0295733	0.0354698	0.0473687	0.0257627	0.0468765	0.0524141	0.0457667	0.0213798	0.0252509	0.0177396	0.0309936	0.0316561	0.0232454	0.039336	0.056067	0.0359255	0.052929	0.0217549	0.0377876	0.0333221	0.0139877	0.0387598	0.0327741	0.0161665	0	0.0384616	0.0301405	0.0327834	0.016294	0.0420368	0.0383794	0.0199998	0.0248072	0.0242474	0.0427907	0.0379734	0	0.0172408	0.0233776	0.0219578	0.0281968	0.0210481	0.0355534	0.0257981	0.0465262	0.0243009
RNF25	0.0659008	0.0615914	0.0655765	0.0744399	0.0598202	0.0573054	0.0748105	0.0997233	0.0943769	0.0410324	0.0764313	0.0502632	0.0605966	0.126054	0.0687693	0.0984816	0	0.0924512	0.0932069	0.0598185	0.0900279	0.0967192	0.0610394	0.102689	0.0639253	0.0586684	0.071469	0.0444597	0.0512251	0.0444062	0.0635641	0.108014	0.0776242	0.0681365	0.023335	0.0591415	0.0889718	0.0850345	0	0.0784644	0.0784283	0.0512895	0.0694868	0.0717195	0.0597517	0.0839904	0.0852025	0.0545589
STK36	0.156998	0.204698	0.191573	0.187454	0.192944	0.134529	0.209866	0.233097	0.272957	0.172522	0.192046	0.141642	0.179752	0.259873	0.221648	0.218914	0	0.240205	0.181476	0.229056	0.212624	0.194755	0.13856	0.237433	0.1679	0.163779	0.185433	0.160779	0.181555	0.169141	0.17286	0.311216	0.257576	0.176622	0.11716	0.162849	0.23481	0.223776	0	0.196282	0.190311	0.157638	0.21182	0.141671	0.149602	0.199289	0.275479	0.13213
TTLL4	0.0556697	0.0534965	0.0584203	0.0582808	0.0529422	0.0471281	0.0819252	0.0607208	0.0810465	0.0724302	0.0526442	0.0452557	0.0573957	0.0749494	0.0747476	0.0629532	0	0.0477041	0.0396041	0.0626415	0.0633637	0.0562152	0.0442625	0.0693951	0.0373493	0.0452789	0	0.0327352	0.0442723	0.0663441	0.0528147	0.0640694	0.0633854	0.0865124	0.021154	0.0814227	0.0641391	0.0733534	0	0.0812344	0.0620076	0.0262023	0.029761	0.0540285	0.0490913	0.0535949	0.0840524	0.0374601
CYP27A1	0.0170446	0.0180267	0.0219135	0.0284965	0.0228807	0.0217684	0.076936	0.0276752	0.0325272	0.0224839	0.0192866	0.021885	0.0170537	0.0241281	0.0346628	0.0153065	0.0890415	0.0176044	0.0156471	0.015131	0.0163612	0.0297539	0.0369368	0.0312613	0.0231074	0.0272328	0	0.0250022	0.0285475	0.0216766	0.0443981	0.0467723	0.0297963	0.0230601	0.00997902	0.0277574	0.0416011	0.0361302	0	0.0517721	0.0141803	0.0166582	0.0271863	0.0362519	0.0357165	0.0349495	0.0138835	0.168426
PRKAG3	0.000650655	0.000785048	0.00159293	0.00135388	0.0010347	0.000562184	0	0	0	0	0	0	0	0	0.00245282	0	0	0	0	0.0022691	0	0	0	0	0	0	0	0.000710204	0.00166585	0	0.00166365	0.00459138	0.000521403	0	0	0.000617416	0.000728094	0	0	0	0	0.00348092	0.00283886	0	0	0	0	0.00436091
WNT6	0.00301304	0.00288901	0.0081785	0.00867588	0.0120531	0.00406936	0.00304527	0.00649038	0.00967169	0.00476301	0.00459658	0.00120607	0.0015133	0.0123698	0.0048195	0.0220044	0	0.0197859	0.00633023	0.00211781	0.00899769	0.0123129	0.000931201	0.0211543	0.0025014	0.00226023	0	0.0039395	0.00551421	0.00305991	0.00447201	0.016569	0.00465408	0.00872165	0	0.00345105	0.00549427	0.00122626	0	0.00370841	0.00119917	0.00387877	0.0222834	0.00193988	0.00517302	0.00606307	0.0173321	0.0036579
WNT10A	0.010776	0.00937063	0.0166399	0.014278	0.00921635	0.0125608	0.00799546	0.0246369	0.0162841	0.0106159	0.0189435	0.00723961	0.00791414	0.0218542	0.0186314	0.0178461	0	0.0300613	0.0178648	0.0103811	0.00969756	0.0176583	0.00322718	0.0372155	0.00473414	0.0170339	0	0.0142287	0.0210488	0.00803265	0.00439989	0.0112553	0.0199642	0.0103548	0.00474393	0.0103083	0.0237904	0.011055	0	0.011216	0.0117735	0.01593	0.0181322	0.00604632	0.0151599	0.0107267	0.0118467	0.00703549
CDK5R2	0.212518	0.196116	0.196814	0.159171	0.190564	0.255368	0.269682	0.278826	0.274631	0.211406	0.303464	0.136819	0.214888	0.16801	0.17382	0.195378	0.119633	0.136561	0.354275	0.227265	0.301311	0.186943	0.129242	0.25378	0.389467	0.281634	0.113964	0.160307	0.213286	0.11991	0.188448	0.290114	0.221097	0.189499	0.0964904	0.18754	0.306962	0.149722	0	0.307903	0.120986	0.112906	0.133546	0.259352	0.324258	0.183733	0.135995	0.187027
FEV	0.000841841	0	0.000874214	0.000619307	0	0	0.0015247	0	0	0.000807948	0.000562661	0.000341519	0	0	0	0	0	0.0017551	0.000532827	0	0	0.000762279	0.00136629	0	0	0	0	0.000538623	0.0012905	0	0	0	0.00142724	0	0.00291222	0	0.00211667	0	0	0	0	0	0	0.00116017	0.000790246	0	0	0
CRYBA2	0.00274936	0	0.00420339	0.00376258	0.00242635	0.000771197	0.00629234	0.00376748	0.000469293	0.00229	0.00414571	0.00092849	0	0	0.00530293	0	0	0.00579101	0.00328151	0	0.00474219	0.00351442	0.00588945	0.00172042	0.00246722	0.00298007	0	0.00230631	0.00311516	0.00200865	0.00303107	0.000780223	0.0054326	0.00107392	0	0.00193819	0.00652638	0.00109841	0	0.00112167	0.00197599	0.00772532	0.00313725	0.00231674	0.00830594	0.002651	0	0.00170863
CFAP65	0.0324072	0.0457372	0.0676103	0.0675359	0.0491674	0.0354168	0.0279467	0.078522	0.0887917	0.0451854	0.0485687	0.0528708	0.0616521	0.0875332	0.0564806	0.0701707	0.0678456	0.0565853	0.0706666	0.0637051	0.0488218	0.0684835	0.0339472	0.0751364	0.0408056	0.0377877	0	0.0366695	0.0446909	0.0457285	0.0311523	0.0409399	0.0615024	0.0511916	0.0109673	0.0526918	0.0515591	0.0535175	0	0.0272991	0.0516527	0.0296712	0.0664831	0.0416691	0.0404093	0.0309016	0.0582247	0.0315289
IHH	0.000313015	0	0.00063091	0.000921552	0	0.000460882	0	0.000526052	0.00236163	0	0.00264376	0.00100722	0.00110133	0	0.000421756	0.00171931	0	0	0	0.000746773	0	0	0.00164383	0	0	0	0	0	0	0	0.00366099	0.00311814	0.0011128	0	0	0.0021353	0.0013115	0.0023727	0	0.00133864	0	0	0	0	0.00287937	0.00224284	0	0
CNPPD1	0.02855	0.0225392	0.0354944	0.0315967	0.0207173	0.0386724	0.0612177	0.0474398	0.0510864	0.0282901	0.0420932	0.0146972	0.0386852	0.0372446	0.0292297	0.0331784	0	0.0176174	0.0468293	0.0257439	0.0429429	0.0380392	0.0204733	0.0367879	0.037206	0.023267	0	0.0326477	0.025462	0.0220864	0.0398671	0.0655873	0.0345451	0.0233533	0.0117134	0.0104616	0.0475952	0.035888	0	0.0253474	0.0178035	0.0165642	0.0318353	0.0335096	0.04515	0.0356399	0.021591	0.0317326
RETREG2	0.22908	0.183571	0.276594	0.247728	0.205128	0.273831	0.406199	0.361658	0.350305	0.230222	0.339486	0.11926	0.207166	0.367531	0.187689	0.294678	0.0529168	0.25235	0.517927	0.253402	0.367624	0.318125	0.122048	0.387547	0.388976	0.213346	0.124014	0.176473	0.28789	0.141472	0.211743	0.470243	0.262651	0.146403	0.0466919	0.165837	0.498516	0.251841	0	0.272528	0.173929	0.133687	0.247592	0.23984	0.301101	0.352537	0.143104	0.287861
ZFAND2B	0.117085	0.12431	0.141349	0.166657	0.142945	0.108359	0.12662	0.145929	0.220936	0.088547	0.12691	0.0814022	0.144789	0.313613	0.175598	0.199216	0	0.188506	0.148496	0.158966	0.171211	0.160827	0.063642	0.213824	0.124107	0.107313	0	0.0903318	0.175688	0.108729	0.116865	0.258723	0.149625	0.0858846	0.0548954	0.106108	0.176428	0.0987829	0	0.157105	0.105002	0.108372	0.220399	0.0798524	0.120142	0.160902	0.0930724	0.0765923
ABCB6	0.00255187	0.00206739	0.000501433	0.000379435	0.0028449	0.000541476	0.00389226	0.00249043	0.00304463	0	0	0.00103769	0.00159119	0	0.00328263	0.00143938	0.059508	0.00102144	0.000428228	0.000929766	0.000594091	0.000532139	0.0069959	0	0.00168382	0.000788849	0	0.00206858	0.000459583	0	0	0.00124041	0.00163404	0	0	0	0.00179442	0.000536829	0	0.00699452	0.00464619	0.00177644	0	0.00414327	0	0	0	0
ATG9A	0.00968963	0.0164234	0.0142871	0.0135399	0.01398	0.0106849	0.0285268	0.0211499	0.0375521	0.0168002	0.02529	0.0152766	0.0257707	0.0520363	0.0519778	0.0302325	0	0.0342705	0.0181308	0.015687	0.0277954	0.0375855	0.021932	0.0491614	0.00802866	0.00595945	0	0.00531716	0.0119322	0.0139895	0.0292987	0.0284611	0.022618	0.0346628	0.00787515	0.03977	0.0488757	0.0258451	0	0.0208495	0.0353493	0.013202	0.011478	0.0172105	0.0195595	0.0319781	0.0384342	0.0331541
ANKZF1	0.357519	0.359151	0.312002	0.255972	0.310579	0.293467	0.240949	0.363073	0.374351	0.214473	0.238532	0.225824	0.195666	0.512469	0.510338	0.335208	0.277728	0.37259	0.276219	0.289367	0.359311	0.339282	0.135014	0.368576	0.220732	0.292646	0.43917	0.264078	0.377652	0.341927	0.249787	0.377088	0.326963	0.295956	0.216173	0.300109	0.414763	0.316189	0	0.227956	0.325247	0.313114	0.403236	0.218773	0.354179	0.34095	0.277263	0.120187
GLB1L	0.00912513	0.00308191	0.0147466	0.0150347	0.00915366	0.0125054	0.0064455	0.0164785	0.0173585	0.0113531	0.0150355	0.00865278	0.00642008	0.025663	0.0116364	0.0193296	0	0.0201462	0.0156534	0.00858192	0.0174281	0.0130435	0.00758846	0.0332673	0.00705411	0.0119099	0	0.00831984	0.00675064	0.015303	0.00487013	0.0129094	0.00699726	0.0214912	0.00158571	0.0070371	0.0115128	0.00412648	0	0.00963933	0.0232819	0.00208855	0.00855912	0.00906321	0.00481571	0.0153712	0.0149216	0.00964786
STK16	0.0214509	0.0238641	0.0257738	0.0285974	0.0127244	0.0227613	0.0228192	0.0274807	0.0388316	0.0158975	0.0274076	0.0156673	0.0114326	0.0511005	0.0271531	0.0429726	0	0.0290492	0.0457509	0.0267982	0.0317348	0.0314883	0.0030182	0.06175	0.0256295	0.00737967	0	0.00945805	0.0324073	0.012542	0.0268772	0.0484374	0.0237674	0.0228083	0.0143027	0.0188562	0.0324371	0.0178675	0	0.0264557	0.0162186	0.015425	0.0202838	0.0125868	0.0202013	0.0260824	0.0351947	0.0270758
TUBA4A	0.277327	0.236253	0.339527	0.27648	0.217665	0.317628	0.438381	0.45382	0.393577	0.228136	0.431384	0.197044	0.266003	0.422055	0.234893	0.2979	0.160313	0.228819	0.662131	0.230403	0.383755	0.386075	0.174457	0.407195	0.576834	0.261116	0	0.249043	0.390429	0.144886	0.27305	0.643602	0.33814	0.24293	0.138884	0.216435	0.552457	0.260557	0	0.351693	0.20446	0.168762	0.352569	0.360902	0.363782	0.400964	0.135357	0.234842
TUBA4B	0.00193539	0.00731684	0.00739579	0.0111134	0.0101221	0.00394693	0.00365525	0.00302528	0.00640944	0.00298166	0.00371412	0.00174307	0.00140501	0.00807355	0.00352648	0.00729226	0	0.00246159	0.00401823	0.00705168	0.00136633	0.00915844	0.00294847	0.0118824	0.00222956	0	0	0.00217669	0.00469253	0.00383922	0.00408101	0.0083849	0.00427213	0.00463033	0.00425181	0.00423272	0.00351453	0.00350785	0	0	0.00486468	0	0.00913511	0.00213238	0.000883408	0.00701066	0.0189094	0.0149573
DNAJB2	0.399127	0.346055	0.354487	0.249367	0.276671	0.353516	0.805653	0.434625	0.345091	0.335321	0.390154	0.239383	0.326188	0.258534	0.302426	0.200826	0.592641	0.297095	0.415117	0.357848	0.335426	0.335029	0.308597	0.265849	0.429798	0.437785	0.701413	0.458914	0.271698	0.372723	0.443961	0.338444	0.460771	0.340861	0.20616	0.273395	0.546075	0.376923	0	0.305763	0.243176	0.29223	0.260317	0.739167	0.657621	0.398072	0.188903	0.755006
PTPRN	0.499957	0.521801	0.527159	0.584534	0.55471	0.495322	0.641774	0.666574	0.767964	0.506792	0.605321	0.417069	0.677288	0.641246	0.533718	0.53787	0.379208	0.445163	0.785425	0.595073	0.758463	0.625612	0.428012	0.738833	0.67324	0.468823	0.310487	0.444721	0.709646	0.336055	0.668656	0.851489	0.603143	0.497544	0.453498	0.52227	0.704292	0.554693	0	0.566189	0.534423	0.38247	0.638222	0.646445	0.667348	0.640875	0.572325	0.37261
RESP18	0.00565998	0.00136909	0.00775279	0.00530188	0.00489105	0.000564464	0.00578146	0.0032547	0.00195289	0.00202155	0.00232996	0.00205674	0.00385712	0.00205846	0.00221622	0.00488416	0	0.00371819	0.00240987	0.00167571	0.000648049	0.00891615	0.00150757	0.00418548	0.00601738	0	0	0.00351068	0.00479736	0.00397162	0	0.00121322	0.00211032	0.0024442	0.00479653	0	0.0059989	0.00329715	0	0.00252224	0.0040921	0	0.0044007	0	0.00396156	0.00480053	0	0.0055924
DNPEP	0.0526398	0.0437527	0.0556051	0.0364515	0.0371217	0.0359925	0.0593059	0.0606695	0.0602756	0.0456267	0.0459263	0.0440699	0.0499438	0.0706785	0.0763093	0.0401647	0.0678456	0.0631854	0.0522858	0.0589565	0.0393274	0.084627	0.0403384	0.0786224	0.0417212	0.0724197	0	0.0519394	0.0447349	0.0366421	0.0483267	0.0776191	0.0574097	0.0524742	0.0501094	0.0581171	0.0941266	0.0684814	0	0.0893116	0.0423484	0.0357481	0.0449469	0.0437237	0.0325598	0.0707271	0.0437799	0.0615664
DES	0.00132567	0	0.000689261	0.00133994	0.00155204	0.0016366	0	0.00153507	0.00146744	0	0.00243741	0	0.00231218	0.00177246	0.00117328	0	0	0	0.00144529	0	0	0.000953922	0	0.00488304	0.00358607	0.00142133	0	0.000687	0	0	0	0	0.000642792	0	0.00106738	0	0.00151932	0	0	0	0.000877458	0	0	0	0.000857302	0.000930979	0.00490814	0
SPEG	0.185866	0.176046	0.227264	0.190404	0.194782	0.166945	0.252195	0.254543	0.312701	0.185562	0.20187	0.15025	0.227099	0.26686	0.396063	0.221022	0.13427	0.304532	0.205851	0.23914	0.217424	0.222826	0.207802	0.275987	0.185541	0.179104	0.317214	0.154798	0.17195	0.198363	0.181362	0.254768	0.261724	0.277936	0.13451	0.197716	0.234015	0.215226	0	0.232085	0.22096	0.188816	0.227474	0.184517	0.211392	0.223522	0.411885	0.186856
GMPPA	0.0429313	0.0570689	0.0424539	0.0294401	0.0502384	0.0533719	0.0487129	0.0514856	0.0579427	0.0365708	0.0540418	0.0292402	0.0704235	0.0450509	0.0982106	0.0350733	0	0.0606742	0.0570407	0.0739825	0.0467302	0.0617739	0.0556644	0.0398717	0.0686562	0.069561	0.113964	0.0350907	0.0405625	0.0324886	0.0599687	0.0609146	0.0617474	0.0441349	0.0315432	0.0408545	0.0526593	0.0706051	0	0.0539741	0.0370851	0.0357916	0.0610892	0.0551677	0.0547416	0.0328043	0.0173511	0.0218349
ASIC4	0.0147247	0.0174774	0.0284848	0.0165505	0.0145643	0.0207172	0.0319964	0.030775	0.036957	0.0160972	0.0155169	0.0147237	0.0137906	0.0287405	0.0451773	0.0239688	0.065478	0.0533618	0.0236141	0.0328036	0.0286688	0.0340138	0.0154219	0.0308508	0.0220364	0.0154536	0	0.021185	0.0109537	0.0237433	0.0496686	0.0317492	0.027261	0.0185388	0	0.0106689	0.0369129	0.0190798	0	0.036387	0.0164469	0.0199961	0.0639542	0.0144183	0.0232331	0.0219839	0.00797946	0.0838382
CHPF	0.0580764	0.0554516	0.0641941	0.0417082	0.047295	0.0656663	0.09091	0.0690257	0.0607466	0.0508708	0.0750607	0.0269589	0.067508	0.0801407	0.0583946	0.0428597	0	0.041156	0.0793321	0.0545276	0.086044	0.0618946	0.0314531	0.0542853	0.120721	0.0448648	0	0.0468592	0.0532533	0.0279489	0.0729019	0.102788	0.0611263	0.0281297	0.0298932	0.0416838	0.0858236	0.0535134	0	0.113536	0.0457077	0.0497786	0.056311	0.0822128	0.0731166	0.0635395	0.0323925	0.0793796
TMEM198	0.0492324	0.0486892	0.048649	0.0419321	0.0462183	0.0389795	0.0420774	0.0603114	0.0643102	0.0584037	0.0548525	0.0359417	0.0487974	0.0574703	0.0307592	0.0550309	0.124986	0.04205	0.0752812	0.0501078	0.0770098	0.0446098	0.0440045	0.0648535	0.0649838	0.0432455	0	0.0361918	0.0394419	0.032732	0.042928	0.0812342	0.0418257	0.0300737	0.0319202	0.0339456	0.0676467	0.0341087	0	0.0467504	0.0416699	0.0197847	0.0382637	0.0352984	0.0506965	0.0674558	0.0721212	0.0197332
OBSL1	0.219269	0.227183	0.228854	0.251425	0.180757	0.205027	0.305787	0.320215	0.330404	0.188908	0.259279	0.157425	0.251625	0.347577	0.310537	0.246236	0	0.242854	0.243903	0.252105	0.260568	0.245879	0.148566	0.261542	0.222744	0.188333	0.138229	0.17384	0.206536	0.270978	0.230439	0.305356	0.281773	0.206401	0.0976996	0.225368	0.275853	0.280026	0	0.178451	0.169978	0.185808	0.273444	0.182466	0.202119	0.213054	0.228392	0.177168
INHA	0.127968	0.0736937	0.0897564	0.0742565	0.0710692	0.0848405	0.0205696	0.10074	0.138072	0.0608173	0.098848	0.0707014	0.0942917	0.149452	0.148131	0.114963	0.0660509	0.133399	0.0740262	0.0809532	0.113732	0.143353	0.0612237	0.157392	0.057336	0.0828367	0	0.0559225	0.0777839	0.0552624	0.0818142	0.122604	0.0752492	0.0527119	0.106202	0.109933	0.0221163	0.0366161	0	0.0387115	0.0514491	0.0682612	0.150129	0.0161104	0.0571575	0.0519662	0.0672595	0.0322988
STK11IP	0.0813282	0.0893141	0.0926143	0.0887783	0.101978	0.0827987	0.139385	0.115246	0.136249	0.0609103	0.0740401	0.0531694	0.0787146	0.111831	0.122384	0.101066	0.0549516	0.0959923	0.0923516	0.13981	0.0926209	0.109976	0.0412558	0.12483	0.0859178	0.0716571	0.43917	0.0946624	0.124378	0.100147	0.0982935	0.134842	0.148676	0.136006	0.0409182	0.0961054	0.16284	0.0954486	0	0.103242	0.103333	0.0758326	0.106673	0.0840478	0.106429	0.10354	0.131872	0.0643211
SLC4A3	0.125217	0.0964222	0.126639	0.0880391	0.108744	0.113631	0.14551	0.161495	0.185398	0.0995811	0.141931	0.0790513	0.0988396	0.14121	0.188908	0.133064	0.0459352	0.0997179	0.136143	0.146715	0.100353	0.125394	0.0514849	0.186418	0.112259	0.103442	0.131103	0.104747	0.107693	0.133488	0.148156	0.168008	0.135212	0.111155	0.0473472	0.120493	0.146712	0.131816	0	0.153068	0.107459	0.0796394	0.162887	0.109107	0.120379	0.164709	0.110347	0.0792174
EPHA4	1.89716	1.89412	1.9321	1.94392	1.93814	2.00371	1.77839	1.89668	1.95057	1.96494	1.87996	1.78603	1.6565	1.81553	1.85334	1.93855	1.36586	1.76125	1.93959	2.02092	1.92112	1.85588	1.78234	1.88457	2.08116	1.80372	1.63916	1.91912	1.93674	1.82249	1.74432	2.07231	1.89691	1.88146	1.70007	1.92354	2.01213	1.88309	0	1.92376	1.79686	1.821	1.8201	1.78331	1.9784	1.86512	1.88152	1.70394
PAX3	0.00570221	0.00630159	0.00631153	0.00609438	0.0102099	0.00646432	0	0.00394317	0.00162286	0.00272794	0.00279869	0.00489586	0.00304596	0.00586288	0.00842276	0.00291111	0	0.00589865	0.00392026	0.00245237	0.00459161	0.00184885	0	0.002933	0.00105435	0.00695853	0	0.00887959	0.00400703	0.00228956	0	0.00787783	0.00167285	0.00294808	0.00269336	0.00129597	0.00198112	0.000738862	0	0.0046314	0	0.00267947	0.00685442	0	0.00126248	0.00348213	0	0.00355567
SGPP2	0.330103	0.321252	0.355741	0.217153	0.282166	0.279779	0.285709	0.346119	0.329214	0.361171	0.259658	0.329143	0.24338	0.228073	0.312782	0.240458	0.348957	0.24066	0.222782	0.27364	0.315128	0.397861	0.264088	0.233241	0.251335	0.254286	0.131103	0.32387	0.316742	0.289015	0.342635	0.293936	0.353568	0.372895	0.338611	0.342897	0.347776	0.320774	0	0.209815	0.228444	0.299573	0.294019	0.268593	0.270997	0.351353	0.226828	0.446975
FARSB	0.49192	0.391606	0.449769	0.43746	0.446629	0.472118	0.333096	0.444556	0.506571	0.429539	0.535357	0.477407	0.353908	0.599992	0.425435	0.550998	0.306429	0.510301	0.523359	0.478438	0.488235	0.522079	0.299211	0.546929	0.411289	0.381491	0.071469	0.373922	0.478453	0.407231	0.316202	0.526249	0.442175	0.45242	0.298152	0.490532	0.423796	0.386961	0	0.421857	0.339052	0.429483	0.448717	0.311957	0.367571	0.45515	0.385822	0.378408
MOGAT1	0.0632592	0.0489986	0.058732	0.0208659	0.0154689	0.017315	0.021744	0.0408581	0.0370047	0.0263696	0.0438493	0.0363922	0.0245122	0.0533917	0.0534643	0.0405365	0	0.0656355	0.0481216	0.0525923	0.0272832	0.0712863	0.0280099	0.0103199	0.0235692	0.0393093	0	0.0297676	0.047901	0.0651612	0.0551056	0.0522275	0.0671205	0.0632904	0.0508513	0.0399016	0.0560235	0.0450687	0	0.0354298	0.0218225	0.0760702	0.0362356	0.0225428	0.0350469	0.0428867	0.00763432	0.0329817
ACSL3	0.988289	0.874312	0.977877	0.870103	0.804011	1.10078	1.08112	1.032	0.905416	0.893277	1.17599	0.796905	0.719843	1.05922	0.804716	0.968966	0.439212	0.8923	1.17174	0.950389	0.977769	1.15423	0.576518	0.988073	1.13796	0.854633	1.03566	0.938024	1.25443	0.829927	0.743637	1.16388	1.05796	0.988936	0.717364	0.858654	1.15974	0.937626	0	1.00686	0.69039	1.10827	1.02617	0.807065	1.1911	1.08407	0.715548	1.06231
KCNE4	0.0108638	0.0121546	0.0129818	0.0114674	0.010528	0.00849406	0.00953328	0.00682125	0.00674239	0.00329245	0.00623428	0.0134499	0.00742036	0.0131376	0.00405626	0.0121466	0	0.00929799	0.0120428	0.000904511	0.00789216	0.0196968	0.00756809	0.00860847	0.00654948	0.00703138	0	0.0127889	0.0129984	0.005109	0.00201578	0.00807695	0.009639	0.0108747	0.00942851	0.00887376	0.012969	0.00853072	0	0.00911222	0.00929012	0.00935935	0.0105278	0.00410049	0.00629712	0.0140677	0.0172577	0.00962638
SCG2	0.273195	0.326126	0.368676	0.323072	0.248618	0.458751	0.559438	0.51322	0.527376	0.321517	0.66171	0.244135	0.322035	0.530378	0.341612	0.458716	0.223901	0.314516	0.636065	0.292376	0.36053	0.453217	0.25033	0.533092	0.600687	0.338307	0	0.259128	0.440976	0.164478	0.378331	0.64403	0.37937	0.295422	0.225457	0.274787	0.500683	0.353826	0	0.374314	0.315453	0.211602	0.276686	0.336194	0.528289	0.442214	0.16897	0.226802
AP1S3	0.15932	0.14744	0.163844	0.168727	0.202771	0.162284	0.111735	0.160215	0.23908	0.143996	0.157171	0.162076	0.149385	0.221364	0.190524	0.214176	0.0563397	0.194701	0.144818	0.186935	0.172732	0.188991	0.166959	0.189945	0.120678	0.134609	0.383297	0.13807	0.141882	0.163349	0.138797	0.154643	0.158065	0.195556	0.127608	0.228599	0.117235	0.150347	0	0.145978	0.195736	0.107435	0.132961	0.107051	0.106552	0.177946	0.206551	0.10089
WDFY1	0.317227	0.340181	0.345402	0.297277	0.319362	0.317545	0.271153	0.338132	0.397014	0.304905	0.336942	0.30359	0.311586	0.394311	0.3719	0.367408	0.224234	0.351615	0.316337	0.340889	0.39215	0.436783	0.273281	0.366794	0.326454	0.317023	0.451971	0.298983	0.309381	0.267361	0.247814	0.386323	0.356517	0.338535	0.252594	0.35069	0.401459	0.312048	0	0.385625	0.28572	0.269917	0.322933	0.250077	0.304868	0.366894	0.318662	0.279101
MRPL44	0.0703416	0.0568603	0.0604283	0.0509946	0.048327	0.0942087	0.109212	0.112143	0.088856	0.0796353	0.101354	0.0538906	0.0860258	0.0680176	0.0458365	0.0746199	0	0.0356178	0.154355	0.061017	0.0741547	0.100198	0.048236	0.0911285	0.10145	0.0734081	0.131103	0.0876325	0.0836177	0.0441454	0.0718778	0.0955774	0.0844488	0.0805584	0.0393379	0.0716769	0.126203	0.0779954	0	0.043095	0.0296861	0.0449533	0.0398161	0.0742949	0.109189	0.0855253	0.0561567	0.0748168
SERPINE2	0.0269612	0.0251445	0.0313537	0.0666121	0.0618317	0.060918	0.0833458	0.0664807	0.0790477	0.04594	0.0294833	0.035355	0.0622879	0.034054	0.038463	0.0300584	0	0.0335568	0.0311899	0.0388732	0.045817	0.0384877	0.0654337	0.0468586	0.0268174	0.0290238	0	0.0686701	0.0750483	0.058718	0.111949	0.0719836	0.0650583	0.0545476	0.0482934	0.0303766	0.0301325	0.0468351	0	0.0304864	0.0402083	0.0301869	0.0227154	0.0512996	0.0208541	0.0260286	0.0943092	0.0550592
FAM124B	0.00304612	0.000438248	0.00166868	0.0070622	0.00263847	0	0.00283435	0.00218608	0.00228567	0	0.00174081	0	0.000995404	0	0.00307179	0.00687921	0	0.00268352	0.00173574	0.00240091	0.00255015	0.00306402	0	0.00178222	0.00404992	0	0	0.00309124	0.00543321	0.00839903	0	0.000834967	0.00133147	0.00223967	0	0.0027147	0.00211728	0.00218163	0	0.00450356	0.0029519	0.00480352	0.00485195	0	0.00167016	0.00338445	0	0.0058963
CUL3	0.619596	0.613647	0.669709	0.605111	0.600779	0.647056	0.579953	0.643089	0.675432	0.601877	0.698346	0.60892	0.578402	0.655214	0.578176	0.671031	0.69327	0.690866	0.688519	0.610052	0.684674	0.708795	0.427882	0.701948	0.688267	0.532543	0.229331	0.563202	0.628511	0.591942	0.488364	0.745764	0.643478	0.629817	0.471535	0.627082	0.675224	0.597229	0	0.655961	0.506568	0.641353	0.614914	0.469196	0.50726	0.678019	0.598576	0.615812
CCDC195	0.0007753	0	0.00178759	0.00311446	0.00304933	0	0.00139652	0.00230002	0.00120927	0.00191265	0.000756479	0	0	0	0.00262082	0.00307797	0	0	0.00373627	0.000971198	0.000785545	0.00376195	0	0	0.00056075	0.00234871	0	0.00212635	0.000611381	0.0020157	0.00817784	0.0011225	0.00117736	0	0	0.00312593	0.00182068	0.000781176	0	0	0	0	0	0	0	0.00158546	0.00256738	0.00204848
DOCK10	0.109417	0.121261	0.10042	0.159635	0.160481	0.12637	0.0945081	0.118925	0.093461	0.0565273	0.0556644	0.0537561	0.0746849	0.151755	0.0863008	0.0970037	0.0586693	0.08489	0.0634074	0.0594085	0.0777169	0.0953264	0.109902	0.0985317	0.0913263	0.122231	0	0.139638	0.169441	0.145197	0.0991866	0.12396	0.0826177	0.0855627	0.0794902	0.0665031	0.0814197	0.083205	0	0.0519654	0.0623562	0.0568767	0.0873126	0.0779118	0.0754987	0.1115	0.120778	0.102334
NYAP2	0.70166	0.788207	0.729798	0.682401	0.760092	0.812078	0.513742	0.6265	0.746348	0.897777	0.698248	0.590214	0.616306	0.622988	0.663921	0.835331	0.412095	0.512095	0.722637	0.726916	0.649675	0.561226	0.719058	0.605529	0.845322	0.836543	0.33733	0.727909	0.408142	0.67558	0.732097	0.50079	0.581054	0.726168	0.629858	0.760948	0.539197	0.66774	0	0.625021	0.562719	0.584088	0.666275	0.602619	0.678643	0.540665	0.965819	0.665242
IRS1	0.171764	0.195546	0.21394	0.166416	0.204355	0.237823	0.309733	0.207462	0.19187	0.214457	0.186216	0.172005	0.132283	0.140747	0.146409	0.115145	0.181444	0.151472	0.184097	0.152729	0.182532	0.229833	0.138034	0.154839	0.171084	0.145347	0.165587	0.228507	0.176848	0.19276	0.171932	0.202035	0.196624	0.231956	0.113428	0.185494	0.278813	0.218551	0	0.206286	0.12111	0.104424	0.1395	0.172343	0.267164	0.232172	0.163405	0.262298
RHBDD1	0.241791	0.256881	0.292354	0.208682	0.242835	0.237064	0.254049	0.273978	0.284288	0.311304	0.243016	0.287878	0.270851	0.218909	0.241342	0.245643	0.122191	0.23519	0.208549	0.240884	0.236557	0.342434	0.229131	0.304248	0.258042	0.259104	0.405298	0.299666	0.208752	0.255669	0.193534	0.126005	0.301938	0.309426	0.257289	0.300295	0.220198	0.241481	0	0.19684	0.229212	0.203474	0.152906	0.233736	0.246336	0.256906	0.319936	0.397284
COL4A4	0.015849	0.0150776	0.0283866	0.0386821	0.0335606	0.00979063	0.00821792	0.0175905	0.0153326	0.0219913	0.0125182	0.00384558	0.00231988	0.0156178	0.0167556	0.0266151	0	0.0304829	0.0166897	0.0206322	0.0220096	0.0292426	0.00813165	0.0299438	0.0204692	0.00711887	0.071469	0.0278615	0.0419206	0.0198503	0.0153402	0.0180237	0.0100353	0.0100126	0.0221103	0.00697014	0.0200776	0.00811486	0	0.0122454	0.0153396	0.00769264	0.013439	0.00868536	0.0147269	0.0132194	0.0192991	0.0805519
COL4A3	0.039502	0.0397031	0.0664521	0.105835	0.0727729	0.0337225	0.0214356	0.0543185	0.0751352	0.040443	0.0474857	0.0218745	0.0221964	0.133112	0.0373203	0.110614	0	0.0662111	0.0854948	0.0388046	0.0545006	0.108727	0.0149609	0.100622	0.0408935	0.0275604	0	0.0387623	0.102675	0.0420198	0.0251182	0.0712675	0.0422501	0.046497	0.0240182	0.0417064	0.0612908	0.0193667	0	0.0481125	0.0516926	0.0382637	0.0971092	0.0137906	0.0190364	0.0689337	0.0644473	0.0945403
MFF	0.546775	0.505933	0.637086	0.652101	0.629525	0.633207	0.576285	0.670417	0.654873	0.575932	0.662324	0.46686	0.466791	0.72087	0.451215	0.708861	0.490633	0.587342	0.681047	0.448214	0.605832	0.664456	0.278039	0.761347	0.572795	0.504559	0.404622	0.628658	0.627912	0.551826	0.517257	0.703109	0.582936	0.583878	0.367819	0.511494	0.686903	0.566864	0	0.610656	0.427922	0.428256	0.624637	0.455874	0.517615	0.632538	0.452281	0.496151
TM4SF20	0.00370663	0.00196115	0.00531798	0.00721389	0.00505269	0.00294179	0	0.00244032	0.00232638	0.0022136	0.00281941	0.00187318	0.0024038	0.00641408	0.00182795	0.00641704	0	0.00322338	0.00541021	0	0.00390854	0.00409887	0.00197463	0.00569566	0	0	0	0.000663995	0.00512166	0.00260508	0.00195255	0.0143124	0.00244008	0.00254425	0.00210728	0.000671078	0.00383231	0.000576271	0	0.00265013	0.00151367	0.00178192	0.00270804	0	0.00167759	0.00579161	0	0.00385187
AGFG1	0.769677	0.724514	0.811168	0.834094	0.857409	0.873707	0.835447	0.839599	0.828472	0.805414	0.803021	0.748272	0.623694	0.749672	0.72472	0.765957	0.280537	0.692423	0.827695	0.672246	0.846964	0.910721	0.601897	0.857413	0.848638	0.690088	0.823202	0.79681	0.903694	0.700167	0.662255	0.987275	0.850788	0.79097	0.71505	0.763607	0.968497	0.756909	0	0.838461	0.72289	0.798916	0.79782	0.824624	0.720557	0.814998	0.696255	1.19065
C2orf83	0.00370854	0.00274121	0.00495085	0.0105405	0.00830874	0.00563945	0	0.00216165	0.00271219	0.00137399	0.000492839	0	0	0.0021975	0.00320066	0.00678084	0	0.00368971	0.00518913	0.00287345	0.00340458	0.00236974	0	0.00253364	0.00102523	0.00484566	0	0.00110565	0.00895064	0.00242946	0.00166365	0.00988857	0.00327197	0.00103181	0.00464399	0.00316678	0.00320593	0	0	0	0.00313697	0	0.00430166	0.00121395	0.00109828	0.00494051	0	0.00873414
SCYGR4	0.000467547	0	0.000549546	0.00050144	0	0	0	0	0	0	0.000923102	0	0	0	0.00310548	0	0	0.000769012	0.00187667	0	0.00109178	0	0.00196061	0	0.000496831	0	0	0.000619731	0	0	0	0	0.000241806	0	0	0.00196028	0.00115386	0	0	0	0	0.00106005	0	0.00133212	0	0.00246471	0	0.0120955
SLC19A3	0.0177291	0.0159374	0.0155071	0.0155255	0.0136082	0.00816841	0.0051306	0.0111069	0.00960268	0.00438627	0.00696077	0.0111318	0.00414216	0.011212	0.00887782	0.00777251	0	0.00741469	0.0112325	0.003589	0.00740348	0.0100586	0.00597608	0.00466008	0.0112528	0.00120543	0	0.0138541	0.00798455	0.0181037	0.0238413	0.00671876	0.0087255	0.0113164	0.00453266	0.00867337	0.00465799	0.0202884	0	0.0058023	0.00727086	0.010559	0.0253301	0.00365169	0.00512796	0.00850154	0	0.00836565
CCL20	0.000968132	0	0.000278175	0.00216563	0.00290656	0	0	0	0.000438517	0	0	0	0.00107898	0	0.000222037	0.00131586	0	0.00168601	0.00171033	0	0	0	0	0	0	0	0	0.000703018	0.000560055	0	0	0	0.000344183	0	0	0.00307124	0	0.000885547	0	0	0	0	0.00125179	0	0	0.000930979	0	0
DAW1	0.00591574	0.0101235	0.0197236	0.0279382	0.00543977	0.0086078	0.0105946	0.0146301	0.0126971	0.0046099	0.00755864	0.0261672	0.00530272	0.0175642	0.0114314	0.0104976	0	0.0082064	0.0065783	0.00593646	0.00401275	0.0272962	0.00148903	0.0262515	0.0101353	0.0175131	0	0.007712	0.00724943	0.00590038	0.0225919	0.00494185	0.0196615	0.0130204	0	0.00490202	0.00400364	0.00882445	0	0.0255838	0.0141292	0.00155367	0.00364814	0.00774609	0.00155695	0.0105694	0.00918329	0.0236378
SPHKAP	0.053723	0.0358848	0.0329024	0.0472508	0.0691676	0.0566806	0.0253981	0.0308058	0.0411707	0.0770463	0.038069	0.0292947	0.0432527	0.0275378	0.0388418	0.0494124	0.0468455	0.0188905	0.0429066	0.0360286	0.0278295	0.0325623	0.0633077	0.0437256	0.0369118	0.0769667	0	0.0588693	0.0446694	0.0507206	0.0654732	0.0292816	0.0358997	0.0495678	0.0571552	0.0500385	0.0256532	0.0450256	0	0.0414711	0.0435863	0.0282386	0.023454	0.0519431	0.0717155	0.0350621	0.0286828	0.0383349
PID1	0.460239	0.54014	0.622073	0.798834	0.86243	0.611001	0.671603	0.561048	0.831994	0.776527	0.831487	0.722149	0.531112	0.680391	0.549966	0.903314	0.590182	0.593296	0.641582	0.786614	0.566806	0.660168	0.563366	0.821451	0.661804	0.731464	0.071469	0.643985	0.464005	0.563052	0.511881	0.474609	0.480725	0.601889	0.572873	0.830493	0.424745	0.632804	0	0.576848	0.84134	0.445363	0.661879	0.637977	0.509601	0.91569	0.968642	0.883604
DNER	0.26229	0.280882	0.298645	0.25566	0.27354	0.254275	0.297087	0.289953	0.287038	0.250881	0.256711	0.292283	0.216128	0.252491	0.202596	0.256829	0.122098	0.19338	0.218718	0.287375	0.252054	0.302728	0.206523	0.240713	0.269961	0.308175	0.131103	0.277779	0.301579	0.268051	0.321605	0.271586	0.298947	0.255208	0.194448	0.240122	0.222647	0.257768	0	0.35188	0.226723	0.235317	0.266948	0.26238	0.180161	0.294915	0.222047	0.386898
TRIP12	1.03394	0.968744	1.02416	1.01151	1.02052	1.06841	0.821139	1.00883	1.02225	0.984588	1.06449	0.898325	0.810542	1.08521	0.904012	1.00152	0.764446	1.03555	1.06844	0.977827	1.06266	1.08594	0.726313	1.05201	1.03413	0.859579	0.92907	0.986328	0.968284	0.964322	0.734057	1.11127	1.0107	0.957851	0.807939	0.976758	0.962617	0.89968	0	0.893808	0.826467	0.953557	1.0675	0.80423	0.918624	1.02746	0.857629	1.00856
FBXO36	0.268975	0.362914	0.339788	0.306569	0.264	0.224193	0.212723	0.294402	0.33235	0.296537	0.226979	0.348121	0.237092	0.390401	0.343627	0.305791	0.105254	0.340958	0.279877	0.313364	0.316177	0.353793	0.226455	0.338182	0.188228	0.257768	0.442245	0.210028	0.242316	0.275986	0.218902	0.295923	0.340112	0.288548	0.239275	0.426406	0.253787	0.249141	0	0.32576	0.365105	0.199722	0.252224	0.174616	0.204617	0.325798	0.309188	0.168773
SLC16A14	0.213235	0.15769	0.176984	0.196403	0.187382	0.200215	0.146483	0.217441	0.221684	0.201434	0.200808	0.190971	0.187707	0.247993	0.169686	0.216485	0.0453438	0.249072	0.214338	0.204403	0.211259	0.216154	0.160462	0.251176	0.238537	0.192228	0.071469	0.165228	0.170016	0.149377	0.166524	0.222606	0.186058	0.159264	0.114305	0.181655	0.168058	0.165337	0	0.150822	0.153735	0.116385	0.190907	0.145356	0.18478	0.180248	0.195972	0.196151
SP110	0.00641968	0.00801857	0.0150308	0.0259078	0.0280671	0.0125915	0.0125958	0.00945334	0.0170064	0.00481819	0.00870842	0.00774382	0.00760545	0.0290922	0.00422934	0.0204823	0	0.0190861	0.01258	0.0115984	0.0102698	0.0296026	0.019636	0.0386424	0.00480175	0.00863002	0	0.0118587	0.0224627	0.0090604	0.0132309	0.0509142	0.00838841	0.0107583	0.00158465	0.00287837	0.00922039	0.0109921	0	0.0141665	0.0139175	0.0168055	0.0296059	0.00273738	0.0021637	0.017737	0.00508933	0.0194158
SP140	0.154157	0.0928603	0.115348	0.0513499	0.0838528	0.057217	0.0143648	0.105725	0.0960542	0.0707671	0.0928916	0.104834	0.0716542	0.139747	0.140759	0.0602686	0	0.0854633	0.0676303	0.0915521	0.101383	0.189573	0.0681317	0.123624	0.0563552	0.0891203	0	0.0461215	0.0953627	0.0724065	0.0494078	0.190582	0.0888947	0.0489652	0.156087	0.116025	0.0378845	0.0493335	0	0.133686	0.101357	0.149518	0.146738	0.0246234	0.0333777	0.115378	0.093099	0.147314
SP140L	0.0655151	0.0446474	0.0465193	0.0193278	0.0277785	0.0412983	0.00553736	0.0428841	0.029192	0.0289875	0.0387718	0.030542	0.0395546	0.0378646	0.0524214	0.0240828	0.141001	0.0351384	0.0336884	0.0413091	0.0484027	0.0786319	0.0207317	0.0597855	0.0148337	0.0310734	0	0.0242577	0.0371305	0.0389738	0.0247873	0.0758256	0.0371367	0.0169247	0.016137	0.0398045	0.015475	0.0177919	0	0.047932	0.0314817	0.0381281	0.0655184	0.0022041	0.0200251	0.0618858	0.00704842	0.0267547
SP100	0.0128115	0.0164648	0.0145605	0.0236204	0.0106237	0.0071093	0.00695226	0.00938502	0.00888679	0.00460073	0.0082568	0.00666668	0.00973424	0.012802	0.00806911	0.0125617	0	0.011854	0.00546679	0.00340358	0.00977657	0.0218943	0.0054301	0.00893898	0.00299132	0.00809527	0	0.0131973	0.0104217	0.00947018	0.0192794	0.0311471	0.00794382	0.00373339	0	0.00888837	0.00911967	0.0046776	0	0.00838408	0.00741096	0.00750706	0.0149475	0.00942528	0.00626358	0.0223361	0.00947014	0.00907062
CAB39	0.622253	0.619645	0.694454	0.552723	0.57918	0.629487	0.786582	0.710251	0.694625	0.687071	0.753045	0.642399	0.608166	0.637539	0.63	0.64666	0.256417	0.667189	0.711057	0.598489	0.708062	0.7591	0.489237	0.695597	0.737575	0.573689	0.333638	0.550127	0.607728	0.49942	0.532974	0.667686	0.659999	0.684773	0.485232	0.712409	0.763487	0.622654	0	0.676081	0.594965	0.592833	0.589109	0.598885	0.69303	0.744848	0.660175	0.878907
ITM2C	0.244038	0.205721	0.322775	0.318713	0.249057	0.368625	0.430523	0.498389	0.395231	0.206028	0.398792	0.121084	0.276953	0.472906	0.204363	0.418272	0.270692	0.327284	0.699623	0.253139	0.483196	0.440688	0.181655	0.556908	0.452381	0.205615	0.252193	0.279224	0.402514	0.174863	0.294146	0.601052	0.296498	0.200963	0.091626	0.156227	0.612974	0.25962	0	0.467406	0.213505	0.20468	0.335118	0.263503	0.426588	0.445071	0.158183	0.160004
GPR55	0.00884741	0.0164915	0.0126102	0.015155	0.00725812	0.0201159	0.0327494	0.0346962	0.00864457	0.0112134	0.00817514	0.00445729	0.00425787	0.00967882	0.0188989	0.0122616	0	0.0184409	0.00879281	0.00616161	0.0118786	0.0281541	0.0127012	0.0086478	0.00427097	0.0110357	0	0.0490178	0.0228298	0.00769793	0.017367	0.0124301	0.0184217	0.0335534	0.00795903	0.0126005	0.022633	0.0264331	0	0.00700191	0.0049352	0.0281892	0.00749201	0.0118595	0.0308397	0.0160439	0.0149539	0.0420848
SPATA3	0.0023388	0.00314284	0.00479586	0.0101703	0.00473778	0.00455633	0.00443483	0.00706805	0.00791415	0.00302592	0.0058849	0.00123379	0	0.00771231	0.00846755	0.0148149	0	0.00719067	0.00658486	0.00697025	0.0083091	0.00710932	0.00265264	0.010669	0.0025365	0.000863774	0	0.00305967	0.00180244	0	0.00230759	0.0114362	0.00626398	0.00428592	0.00354727	0.0016694	0.00778511	0.00346736	0	0	0.00479386	0.00382827	0.0152748	0.00294685	0.00338945	0.00620697	0	0.0130249
C2orf72	0.294577	0.330422	0.381932	0.320055	0.345778	0.318848	0.228982	0.498701	0.435071	0.307931	0.302846	0.283043	0.281057	0.633506	0.386332	0.490079	0.0994392	0.435455	0.430442	0.361974	0.341181	0.610316	0.246352	0.499733	0.215356	0.277762	0.849825	0.317782	0.2868	0.279949	0.334822	0.53543	0.383974	0.29663	0.187156	0.33354	0.337602	0.304357	0	0.374913	0.370719	0.295502	0.433119	0.217467	0.274758	0.380435	0.347027	0.181042
PSMD1	0.80852	0.760401	0.852661	0.737421	0.749232	0.822439	0.658711	0.775993	0.82009	0.754123	0.827245	0.748038	0.655601	0.78607	0.727752	0.780668	0.517114	0.707418	0.757653	0.715121	0.804143	0.8942	0.604668	0.855434	0.852572	0.617367	0.754897	0.614687	0.863188	0.613002	0.635458	0.949822	0.813102	0.753514	0.633792	0.747095	0.812163	0.714131	0	0.771374	0.66935	0.733805	0.823255	0.695388	0.677426	0.893757	0.643498	0.958894
HTR2B	0.0023027	0	0.00488097	0.0127715	0.00792272	0.00512594	0	0.00361825	0.00405856	0.00282075	0.00312822	0.00194205	0	0.00392545	0.00174481	0.00488382	0	0.0045605	0.0111487	0.00321909	0.00451978	0.0134392	0	0.0220235	0.00153933	0	0	0.00429518	0.0161411	0.00371216	0	0.0114499	0.00171068	0.0120984	0	0.00331321	0.0036938	0.00107558	0	0	0	0.00112639	0.0091372	0.0070757	0.00156892	0.0095347	0	0.00321419
ARMC9	0.855446	0.917749	0.949959	0.750595	0.796917	0.698387	0.917651	0.996708	0.951915	0.902288	0.802873	0.808966	0.844169	0.993299	1.16994	0.833153	0.715972	1.10036	0.871456	1.00176	0.907912	1.2084	0.838687	0.958246	0.70914	0.80408	1.19409	0.78235	0.899476	0.928189	1.02881	1.09326	1.1508	0.9794	0.801788	0.950574	1.13071	0.982957	0	1.07106	0.836173	1.03517	1.08194	0.750778	0.912432	1.03743	0.902924	1.26496
B3GNT7	0.00272218	0.00646067	0.00386822	0.00408404	0.00271895	0.00161691	0.00697005	0.00461924	0.00301389	0.00592855	0.0019669	0.00314366	0.000912231	0.00747649	0.00194477	0.00680432	0	0.00262212	0.00223148	0.00594664	0.00825242	0.00594174	0.00243529	0.00328172	0.00539138	0.00503574	0	0.00375036	0.00576081	0	0.0121671	0.0109332	0.00596786	0	0	0.00105965	0.00578377	0	0	0.00782285	0.00158763	0.00103013	0.0172935	0.00103894	0.0021533	0.00563305	0.00339357	0.00703804
NCL	0.191209	0.182483	0.208824	0.155476	0.11895	0.167325	0.314319	0.268493	0.200256	0.195332	0.344062	0.148982	0.243763	0.265478	0.167171	0.182852	0.125142	0.138277	0.363	0.142536	0.196765	0.377973	0.227687	0.362433	0.326823	0.205466	0.262243	0.171666	0.18174	0.129566	0.237958	0.29495	0.211501	0.169199	0.134911	0.201359	0.323564	0.266617	0	0.307143	0.168621	0.185761	0.198174	0.220801	0.186955	0.360246	0.209545	0.355097
NMUR1	0	0	0.000224414	0	0	0	0	0	0	0	0	0.000509645	0	0	0	0	0	0	0	0	0	0.000484687	0	0	0	0	0	0.000676014	0	0	0	0	0.000903716	0	0	0	0.000388981	0	0	0	0	0	0	0	0	0.00119654	0	0.0107621
PTMA	0.409167	0.371759	0.562403	0.425705	0.342665	0.602484	0.795773	0.669275	0.446896	0.61556	0.858758	0.394735	0.583646	0.536742	0.313875	0.381369	0.744845	0.302917	0.842692	0.334495	0.516931	0.630312	0.448542	0.620933	0.889573	0.452208	0.219188	0.493971	0.590076	0.248975	0.507722	0.674057	0.470044	0.411778	0.282106	0.354332	0.905272	0.570799	0	0.690032	0.259926	0.398007	0.416942	0.57145	0.662544	0.691348	0.348217	0.571925
PDE6D	0.121163	0.113348	0.157216	0.139339	0.121041	0.092509	0.198297	0.12762	0.175808	0.139554	0.143159	0.0915132	0.110382	0.163319	0.15617	0.144589	0.065478	0.131903	0.131215	0.10596	0.147513	0.156974	0.105172	0.199269	0.100193	0.0867085	0.113964	0.0957438	0.0773924	0.121603	0.124465	0.147462	0.131639	0.166206	0.092169	0.167642	0.185238	0.187891	0	0.143691	0.116351	0.0652387	0.0917363	0.136495	0.139178	0.157856	0.192913	0.239415
COPS7B	0.149166	0.143615	0.150509	0.118654	0.136844	0.160492	0.146614	0.171068	0.17079	0.130027	0.16878	0.129823	0.0920086	0.174713	0.161196	0.152863	0.059508	0.151104	0.179135	0.150749	0.152377	0.229331	0.0754738	0.19307	0.14484	0.111947	0.113964	0.153765	0.206702	0.139965	0.110294	0.252837	0.171322	0.16255	0.133141	0.170546	0.190474	0.148685	0	0.175846	0.117765	0.119987	0.165782	0.097872	0.142222	0.182589	0.13215	0.184733
NPPC	0.00240855	0.000883879	0.00480936	0.00471928	0.003254	0.000938489	0.00450128	0.00529532	0.00838767	0	0.00113964	0.00255278	0.013923	0.00600086	0.00361694	0.00269347	0	0.00941337	0.00243516	0.00191818	0.00385378	0.00508673	0.0040291	0.0011605	0.00246286	0.00415066	0	0.0040198	0.00580471	0.00343245	0.0155147	0.00521873	0.0061689	0	0.00207515	0.00141854	0.0052562	0.00653047	0	0.00453073	0.00366667	0.00297769	0.00403908	0.00307755	0.00192008	0.00317226	0	0.00266656
DIS3L2	0.777961	0.875874	0.857664	0.724339	0.726869	0.723804	0.731425	0.850559	0.886439	0.798142	0.806734	0.885561	0.718241	0.961506	0.965143	0.918241	0.423516	0.953493	0.763	0.871274	0.825604	0.966965	0.729661	0.900946	0.75562	0.762557	0.351697	0.748671	0.821928	0.787028	0.652357	0.75732	1.00626	0.933089	0.681535	0.950159	0.792727	0.786917	0	0.765682	0.851259	0.903515	0.788544	0.61233	0.684344	0.94932	0.90412	0.936244
ECEL1	0	0	0	0.000922783	0	0	0	0.000317219	0	0	0.000170351	0	0.00180483	0	0.000958063	0	0	0	0.000691665	0	0.000861585	0	0	0	0	0	0	0.000733816	0.00086782	0	0	0	0	0.00144046	0.00374403	0	0.000473912	0.00179656	0	0	0	0	0	0	0	0	0	0
PRSS56	0.000950031	0.000855073	0.00102476	0.000738051	0	0	0	0.00177612	0	0	0	0	0.00171968	0	0	0.00173466	0	0	0	0	0.000413113	0.00114843	0	0	0.00047875	0	0	0	0	0	0.00333299	0	0.00173561	0	0	0	0	0	0	0	0.00245902	0	0.00245165	0	0	0	0	0
CHRND	0.000400271	0.000492058	0.00120513	0.00106325	0	0	0	0	0	0	0.000957342	0	0	0	0.000492816	0.00554557	0	0.000744147	0	0	0.00230511	0.00270841	0	0	0.000690358	0	0	0	0.00158861	0.00119164	0	0.00266841	0.00114564	0	0	0.00082119	0.000421867	0	0	0	0	0	0.00272481	0	0.00214805	0.000883233	0	0
CHRNG	0.00167659	0.0032892	0.00189902	0.00876167	0.000901082	0.000649488	0.00150552	0.000807549	0.00245174	0.00120926	0.000269021	0.000393696	0	0.00181484	0	0.00238924	0	0.0024431	0.000840093	0	0	0.00324281	0	0.00230002	0	0	0	0	0.00181088	0.0056827	0	0.00676441	0.00117187	0.00334	0	0	0.001371	0.000779655	0	0	0.00118276	0.00115323	0.0084913	0	0	0.00858311	0	0.0013846
TIGD1	0.0372929	0.0231316	0.0254117	0.0305783	0.0263253	0.0172562	0.0245526	0.0320136	0.0353936	0.0251914	0.0307038	0.0188153	0.0340316	0.0547967	0.0338113	0.0547815	0	0.0287767	0.0377343	0.0224604	0.0301439	0.0408077	0.0158734	0.0358752	0.01878	0.0249277	0	0.0337277	0.0196064	0.0256968	0.02163	0.0289954	0.0237034	0.01958	0.0225306	0.0299184	0.0208933	0.0314391	0	0.0214675	0.0395002	0.0171861	0.0227881	0.0174281	0.0219954	0.0317408	0.0297679	0.0205616
EIF4E2	0.186337	0.173587	0.182637	0.188821	0.201389	0.183307	0.182134	0.221005	0.250279	0.170217	0.229373	0.163243	0.152821	0.217996	0.211759	0.210741	0	0.221459	0.204077	0.196203	0.213251	0.235157	0.147321	0.222313	0.179626	0.163563	0	0.153635	0.154381	0.16035	0.142509	0.217228	0.172989	0.1877	0.107133	0.246866	0.221899	0.14174	0	0.166928	0.161632	0.116326	0.149833	0.127026	0.134617	0.230405	0.172006	0.121768
EFHD1	0.0379086	0.0279155	0.0361217	0.0460259	0.0570555	0.0322373	0.0334138	0.0483985	0.0328088	0.0215222	0.0201345	0.0198506	0.0348047	0.0435006	0.0300462	0.0326493	0	0.0155672	0.0231415	0.0297186	0.0250689	0.0392423	0.0478577	0.0494989	0.0272457	0.0264024	0	0.0271172	0.0431376	0.0594705	0.0528397	0.0473688	0.0327144	0.0147276	0.0275667	0.0250078	0.0251907	0.0339156	0	0.0229189	0.0233352	0.0199666	0.0483781	0.00655147	0.0167722	0.0520214	0.0766847	0.0638806
GIGYF2	0.88067	0.908774	0.908367	0.793358	0.839208	0.852146	0.68541	0.851398	0.90793	0.785558	0.814649	0.81765	0.660332	0.909099	0.848819	0.836192	0.567333	0.819045	0.820262	0.81363	0.858675	1.0092	0.648336	0.943351	0.776111	0.80547	1.3052	0.832987	0.978302	0.857737	0.619028	0.924383	0.912313	0.884491	0.749323	0.890482	0.847741	0.758159	0	0.842599	0.7603	0.906808	0.857019	0.643908	0.752908	0.964488	0.81655	1.02499
KCNJ13	0.001403	0	0.0047783	0.0305791	0.0164529	0.00593774	0.00161428	0.00918801	0.0163974	0.00394538	0.00399003	0.00181781	0	0.0217426	0.00273963	0.0120274	0	0.0109332	0.015996	0.00222416	0.00708236	0.0147023	0	0.030088	0	0	0	0.00397417	0.0385694	0.00862404	0.00186807	0.0126099	0.00349847	0.00278466	0	0.00210446	0.00590258	0.0015034	0	0.0090874	0.00134672	0.0025054	0.0236308	0	0.00413243	0.0166566	0.00922823	0.00104013
SNORC	0.0891199	0.096185	0.0786406	0.0803745	0.0925532	0.0827547	0.127372	0.114105	0.1039	0.0769148	0.0912431	0.0739978	0.0659948	0.112555	0.0939412	0.0755861	0	0.0995899	0.0754326	0.0855287	0.0859305	0.117778	0.0686986	0.111195	0.0770094	0.0800394	0	0.101791	0.0852901	0.111443	0.0922547	0.139285	0.113851	0.089322	0.047237	0.0737771	0.0942166	0.104264	0	0.107741	0.0667435	0.0608464	0.0623064	0.0702327	0.101767	0.112259	0.09777	0.177306
NGEF	0.574947	0.568386	0.561739	0.551408	0.482138	0.557352	0.647111	0.703042	0.73661	0.568096	0.706897	0.476414	0.599202	0.810549	0.701567	0.734751	0.379431	0.734651	0.735629	0.675643	0.724413	0.772471	0.487047	0.788891	0.592142	0.511358	0.36756	0.49652	0.471985	0.44584	0.616557	0.710738	0.624551	0.617957	0.334997	0.61212	0.676642	0.611505	0	0.602898	0.577468	0.38628	0.538149	0.46888	0.801547	0.66877	0.73971	0.560627
INPP5D	0.0221159	0.0185657	0.0339385	0.041978	0.0271331	0.0243874	0.0197215	0.0285127	0.0183888	0.0186537	0.014169	0.0128888	0.00849514	0.0228254	0.0250648	0.0129679	0	0.0383194	0.0203076	0.0300037	0.032037	0.0309353	0.0180717	0.0299687	0.0142272	0.0274159	0	0.0150963	0.030546	0.0136897	0.0141701	0.0216031	0.0130888	0.0143627	0.0128228	0.0177274	0.0137122	0.012172	0	0.00603671	0.0283159	0.0255766	0.0244669	0.00930981	0.00783279	0.0281883	0.021758	0.0296011
ATG16L1	0.147622	0.16522	0.180599	0.1714	0.170587	0.177167	0.170821	0.227085	0.228466	0.195946	0.215605	0.174957	0.143192	0.227735	0.186424	0.199633	0.117177	0.175735	0.202231	0.18838	0.224505	0.259267	0.140183	0.240645	0.186373	0.133128	0	0.157689	0.174832	0.11769	0.170049	0.205148	0.190685	0.180272	0.120286	0.204891	0.198171	0.171489	0	0.146278	0.115501	0.109268	0.169655	0.127966	0.148998	0.185988	0.220527	0.192072
SAG	0.00188967	0.00143447	0.00683546	0.00606055	0.00721155	0.00144245	0	0.00213424	0.00565789	0.00671375	0.00183767	0.00113303	0.000836724	0.00994479	0.000252263	0.0101262	0	0.0072821	0.00263456	0.00200034	0.00492443	0.005006	0.00479222	0.00330359	0.00349407	0	0	0.00153356	0.0114612	0.00143576	0	0.0148321	0.00328622	0.00833478	0.00180863	0.0125063	0.00620872	0.00236808	0	0.00187223	0.00355527	0.00194671	0.0115426	0	0.00106177	0.00503344	0.0166264	0.00572138
DGKD	0.0397122	0.0437757	0.0507319	0.052938	0.0556071	0.0425751	0.0867352	0.060261	0.0629065	0.0405389	0.0568282	0.0505397	0.030015	0.053853	0.0687299	0.0396282	0	0.0374591	0.0301862	0.0445331	0.0449247	0.0342986	0.042875	0.0546311	0.0404445	0.0493486	0	0.0526071	0.0542111	0.0489344	0.0550722	0.0498145	0.0465799	0.0464072	0.0321662	0.0458438	0.0628748	0.0749608	0	0.139601	0.0207953	0.0375883	0.0543628	0.0361355	0.045352	0.0421221	0.0564407	0.106135
USP40	0.345482	0.339488	0.263054	0.213537	0.266747	0.270338	0.15606	0.269676	0.263084	0.246145	0.268785	0.323527	0.184351	0.272496	0.291751	0.214306	0	0.252395	0.224565	0.265624	0.257017	0.326393	0.155364	0.315699	0.186903	0.212798	0	0.243028	0.277078	0.229847	0.25179	0.193939	0.26421	0.204895	0.290463	0.277723	0.219059	0.238023	0	0.198169	0.208422	0.269157	0.296268	0.187244	0.211129	0.226489	0.199984	0.523162
MROH2A	0.000994551	0	0.00146063	0.00130706	0.0034156	0.000642978	0	0.00144413	0.000418248	0	0.00242048	0.00264702	0	0.00217221	0.000727959	0.00135318	0	0.00115866	0.000622853	0	0.000766947	0.00116925	0.00152507	0.00477278	0.000938268	0.00101253	0	0	0.00124245	0	0	0.00102066	0.000789685	0	0	0	0.00140417	0.00166874	0	0.00261809	0.00151723	0.000897855	0.0036116	0	0	0.0010329	0	0.00192773
HJURP	0	0.00178949	0.0015483	0.00118238	0.000831564	0.00102975	0	0.000342907	0.00143812	0.000943482	0.000240564	0	0.000833359	0	0	0.0012294	0	0	0.00393482	0	0.00138988	0.00189376	0.00222852	0.00142646	0	0	0	0	0.000867444	0.00148859	0.00270275	0	0	0	0	0.00104619	0.000937704	0.0011272	0	0	0.000962131	0.00178659	0	0	0	0	0	0.00280494
TRPM8	0.0028574	0.003099	0.00512151	0.00723784	0.00348479	0.00251614	0.00513845	0.00318824	0.00614653	0.00772878	0.00300784	0	0	0.00504277	0.00395771	0.00827305	0	0.00112395	0.00489898	0.00108416	0.00839218	0.00297743	0.00219721	0.00431334	0.00155283	0	0	0.00155783	0.00822457	0.00218279	0	0.00436308	0.00222344	0.00102304	0	0.00535929	0.00198616	0.00409245	0	0.00280167	0.00603492	0.00439176	0.00560075	0.00261697	0	0.00240091	0.00372186	0.0119816
SPP2	0.000904171	0.00110748	0.000863892	0.00317608	0.00487839	0	0.00166906	0.00239685	0.00106787	0	0	0.00190936	0	0.0015322	0.00133422	0	0	0.000708023	0	0	0.0016574	0.000834149	0	0	0.00105531	0	0	0.00174558	0.00175193	0.00129901	0.00216918	0.00167764	0.000705436	0.0010253	0	0	0.00115554	0.00138907	0	0.00243835	0	0	0	0	0	0	0	0.00168584
ARL4C	0.327526	0.270582	0.344487	0.257598	0.230906	0.38578	0.392829	0.442892	0.346556	0.307816	0.383533	0.224751	0.21018	0.469619	0.212903	0.334927	0.354945	0.273515	0.517882	0.285022	0.409708	0.447229	0.180203	0.378827	0.462815	0.268146	0.245068	0.284461	0.38656	0.147798	0.251998	0.582956	0.29911	0.260761	0.125816	0.247067	0.541162	0.278917	0	0.331401	0.222553	0.20153	0.280423	0.239406	0.426513	0.386884	0.161759	0.779975
SH3BP4	0.00908111	0.00646349	0.0128233	0.0182564	0.0170673	0.00754351	0.00532224	0.0143481	0.0109831	0.0056033	0.00612289	0.00593792	0.0126548	0.0178105	0.0124656	0.00894077	0	0.00146321	0.00678266	0.0060871	0.00837146	0.00923859	0.00786343	0.0051957	0.0172208	0.00144232	0	0.00969663	0.00950463	0.0107281	0.00622369	0.0208069	0.0079851	0.00630834	0.00638225	0.00385147	0.00929843	0.0105892	0	0.00527537	0.00928813	0.00526014	0.00553718	0.00521396	0.00643647	0.0137992	0.0172035	0.0153128
AGAP1	1.68522	1.81055	1.80094	1.60442	1.67387	1.45077	1.76407	1.92064	1.95597	1.80558	1.69368	1.86361	1.71241	1.95978	2.00108	1.77909	1.71356	1.9209	1.62219	1.87313	1.78801	2.03991	1.88254	1.86023	1.5649	1.58089	1.27348	1.59939	1.66711	1.67255	1.86173	1.8413	2.02459	1.96108	1.75045	1.9711	1.82743	1.85668	0	1.74632	1.85766	1.91059	1.75659	1.59778	1.68071	2.04075	2.1295	2.43687
GBX2	0	0.0011698	0	0	0.000708936	0	0	0	0	0	0.000188846	0.00130866	0	0	0.00142811	0	0	0	0	0	0.00161294	0	0	0.00151599	0.000889935	0	0	0	0	0	0	0.00192283	0	0	0	0	0.000421787	0	0	0	0	0	0	0	0	0	0	0.00134688
ASB18	0.0138675	0.0131478	0.0272432	0.0267995	0.0396248	0.0106326	0.00921769	0.00684609	0.0128494	0.0136564	0.00720439	0.0169528	0.00193943	0.00608793	0.0740524	0.0122059	0	0.0594586	0.0207046	0.0278521	0.0457328	0.0162002	0.0197098	0.0462979	0.0601574	0.0210257	0	0.00879366	0.021234	0.00984425	0.00689564	0.0527765	0.00575963	0.0172356	0.0200109	0.0185284	0.0163208	0.0181476	0	0.0164944	0.0239329	0.00711767	0.0113426	0.00595732	0.0401411	0.023296	0.0415086	0.123209
IQCA1	0.499937	0.504046	0.593787	0.526187	0.442865	0.329067	0.804865	0.511105	0.610606	0.609052	0.57915	0.683797	0.628176	0.593709	0.81321	0.487941	0.460717	0.656393	0.505855	0.518775	0.443593	0.67523	0.560754	0.689759	0.473479	0.562316	0.386098	0.388808	0.376868	0.458306	0.616871	0.682611	0.696576	0.61741	0.663116	0.593415	0.647277	0.809537	0	0.572025	0.489212	0.670158	0.560958	0.426723	0.447917	0.82603	0.771843	0.963112
ACKR3	0.0109759	0.00713802	0.0197192	0.0168608	0.0233239	0.0149378	0.0166443	0.0125185	0.0296211	0.0105236	0.0301428	0.0115295	0.00705668	0.01502	0.00992654	0.0249016	0	0.0265058	0.0235747	0.0251603	0.0167294	0.0241879	0.0185403	0.0391872	0.0176697	0.0183845	0	0.00379686	0.0139089	0.017555	0.0148753	0.0480302	0.0130436	0.00904533	0.0043548	0.00491653	0.0185638	0.0139811	0	0.0129231	0.00902218	0.0112838	0.0141296	0.0022331	0.0113294	0.0195037	0.0323933	0.0153752
COPS8	0.176964	0.126129	0.183871	0.181704	0.173168	0.216282	0.291038	0.289523	0.2401	0.20524	0.281021	0.119979	0.168052	0.362772	0.133767	0.231954	0.112378	0.217483	0.353949	0.163776	0.217931	0.254309	0.104717	0.298818	0.297309	0.169868	0.071469	0.140609	0.197237	0.135793	0.15074	0.295459	0.186947	0.128838	0.0851025	0.138479	0.225428	0.160893	0	0.152097	0.119312	0.141066	0.210561	0.163603	0.232035	0.191954	0.0821954	0.170991
COL6A3	0.00250536	0.0115912	0.0053827	0.0145253	0.00988752	0.00748672	0.00330256	0.00823323	0.00660096	0.00517039	0.00794848	0.00975642	0.00428245	0.0158905	0.0061615	0.00724756	0	0.0121472	0.0104563	0.0139475	0.0189047	0.00994431	0.00735346	0.0174716	0.0104299	0.0010386	0	0.00773288	0.0151978	0.0124558	0.0049843	0.0141882	0.00872117	0.00673805	0	0.00525567	0.00412822	0.00422606	0	0.00451861	0.00431805	0.00535389	0.00569732	0.00645656	0.00372586	0.00770762	0.0100331	0.020913
MLPH	0.00696133	0.00870368	0.00955151	0.00104573	0.0101782	0.00888347	0.00549578	0.0103325	0.00242697	0.00974159	0.00534367	0.0156831	0.00111275	0.0159528	0.00800075	0.0045608	0.073698	0.00665603	0.00938187	0.00558838	0.00865874	0.00605365	0.0080399	0.00445831	0.0128798	0.0064464	0	0.0160947	0.00925606	0.00455427	0.00259356	0.00408897	0.00484499	0.0223552	0.00733743	0.00304739	0.0103382	0.00379359	0	0.00515257	0.0103368	0.00954949	0.010477	0.0018795	0.0026191	0.0172261	0.0271969	0.00315757
RAB17	0.0126844	0.0138433	0.00778903	0.00598698	0.0098077	0.00563624	0.00149259	0.00812745	0.00531201	0.00245134	0.00599901	0.00483376	0.000827438	0.0174905	0.0148997	0.00617044	0	0.00505811	0.00215729	0.0132329	0.00644662	0.00938443	0.00773142	0.00658939	0.00548275	0.00503873	0	0.00420947	0.0070159	0.00245043	0.00358103	0.0150099	0.0088838	0.00493265	0.00913398	0.00484687	0.00468633	0.00542866	0	0.00920248	0.0170602	0.00418498	0.00801721	0.004435	0.00557753	0.0103513	0.0325829	0.0143274
LRRFIP1	1.01984	0.987294	1.00457	0.941403	0.942308	0.892526	0.987421	1.02703	1.11082	0.971611	1.07504	0.935577	1.05503	1.15076	1.04182	1.0509	0.613454	0.931125	0.965798	1.00945	1.02939	1.19602	0.879779	1.14572	0.865575	0.867011	1.2394	0.846466	0.937842	0.810612	0.956854	1.19017	1.07981	0.999904	0.935756	1.16254	1.13183	1.09882	0	1.18888	1.12217	1.00556	0.964915	0.762239	0.929752	1.11676	1.0582	0.946686
RBM44	0.00695098	0.00413486	0.00455623	0.00404644	0.00746717	0.00435051	0.00977866	0.00496869	0.00895437	0.00178822	0.00428489	0.00472384	0.00886079	0.00709034	0.0109361	0.000990237	0.0478069	0.0146388	0.00229686	0.00671037	0.00321808	0.00606243	0	0.00541328	0.00336232	0.00284444	0	0.00748092	0.00207919	0.00331979	0.00314842	0.00823121	0.00417533	0.00261314	0.00805408	0.0121645	0.00477398	0.00751286	0	0.00672974	0.00793852	0.0075241	0.012175	0.00356477	0	0.00839195	0.0039872	0.0162475
RAMP1	0.126896	0.135493	0.192941	0.0998828	0.095743	0.11587	0.364924	0.155432	0.092253	0.182118	0.0873785	0.152464	0.0990172	0.177625	0.143025	0.167116	0.0549516	0.124767	0.118443	0.102747	0.153246	0.186952	0.191917	0.1034	0.113699	0.112698	0.57307	0.120137	0.136	0.0816868	0.221191	0.190649	0.220278	0.149365	0.189906	0.175999	0.236766	0.169192	0	0.0974921	0.123595	0.202115	0.11117	0.160548	0.179426	0.197738	0.149235	0.422875
UBE2F-SCLY	0.0654791	0.0500817	0.0656044	0.0293467	0.0443192	0.0364726	0.0474694	0.0444024	0.0635309	0.0439656	0.0577508	0.0603274	0.0312519	0.0628275	0.0669162	0.0388024	0	0.0461374	0.0574253	0.0712172	0.0569832	0.0818236	0.0228554	0.0783313	0.0509852	0.0580436	0.071469	0.0320471	0.0297791	0.0165179	0.0335623	0.0987708	0.0630477	0.0619465	0.0523496	0.0566649	0.063444	0.0678212	0	0.103427	0.0475119	0.044428	0.0244878	0.0281168	0.0450241	0.070627	0.0546178	0.22841
SCLY	0.00258748	0.00197317	0.000695615	0	0.000598173	0.000728257	0.00492234	0.00123674	0.000756908	0	0	0	0.00123519	0	0.00332176	0	0.0529168	0.00194154	0	0.00197315	0.000746329	0.00282581	0	0.00146622	0	0.0022232	0	0.000808074	0.000565412	0.00171087	0	0.00370968	0.000844227	0	0	0.000802755	0.0015501	0	0	0.006866	0	0	0	0	0	0.00409152	0	0.000631947
ESPNL	0.00051106	0	0.00231533	0.000671246	0.00104389	0	0.00469145	0.00179912	0.00068775	0	0.000764576	0	0	0	0.00282776	0	0	0	0.00123529	0	0	0.00257162	0.00182267	0	0.000749823	0.00211322	0	0	0.00238034	0.00950704	0	0.00247789	0.000695093	0.00572304	0	0.00322514	0.00452592	0	0	0	0	0	0	0.00407302	0.00355666	0.00104682	0	0.0530855
KLHL30	0.000650239	0.000418653	0.000590919	0.00112235	0.00261294	0	0.00143944	0.00122212	0.00145019	0	0	0	0	0	0	0.00409998	0	0.00182008	0	0	0.00086368	0.000415919	0.00226885	0.0049269	0	0.0014448	0	0	0.00152902	0	0	0	0	0	0	0.00126457	0.00146985	0.000980395	0	0.00302385	0	0	0	0	0	0	0	0.014168
ERFE	0.0011073	0.00287959	0.00299962	0.00439837	0.00259088	0.00137499	0.0056262	0.00458021	0.00262572	0.00699661	0.0035754	0.000732873	0.00109483	0.00376709	0.0042648	0.00781408	0	0.00756415	0.00544743	0.00516357	0.00288821	0.00570642	0.00185809	0	0.000678266	0.00393999	0	0.00108206	0.00266078	0	0.0056846	0.00817181	0.0042899	0	0	0.00310902	0.00265932	0.00704087	0	0.0044877	0.00573296	0.00172852	0.00524184	0	0.00328317	0.00232142	0.0296934	0.022127
ILKAP	0.448866	0.452253	0.4692	0.382173	0.383972	0.310128	0.513138	0.533376	0.568372	0.445149	0.457975	0.434395	0.410786	0.610188	0.558339	0.558455	0.171467	0.531954	0.459224	0.511861	0.469266	0.632524	0.437017	0.609362	0.371919	0.347298	0	0.317231	0.493713	0.396097	0.35053	0.614702	0.551621	0.458505	0.443373	0.504587	0.551584	0.439884	0	0.430233	0.415523	0.519217	0.493189	0.329808	0.409843	0.57146	0.516905	0.607424
HES6	0.0262865	0.0251398	0.0556821	0.0379775	0.0533268	0.0304393	0.0969112	0.0779939	0.0567557	0.029296	0.030008	0.0345923	0.0390883	0.0615528	0.0463395	0.0488077	0.113442	0.0632733	0.0432642	0.0266224	0.0807186	0.0459927	0.0172445	0.104665	0.0242359	0.0259602	0	0.0455115	0.0381545	0.0266806	0.0663572	0.0636481	0.0577414	0.0251523	0.015108	0.0337042	0.131045	0.04446	0	0.0987035	0.0229408	0.0272264	0.0877312	0.0185772	0.0449056	0.061347	0.0112695	0.04983
PER2	0.110354	0.221571	0.180308	0.193937	0.349525	0.278065	0.233903	0.236672	0.424056	0.205384	0.125308	0.202431	0.271184	0.118282	0.400945	0.167201	0.0563108	0.0909672	0.157557	0.104752	0.408257	0.162483	0.155766	0.54764	0.0952622	0.076779	0.99377	0.0838268	0.120996	0.0832609	0.0804852	0.170055	0.161312	0.169158	0.0508342	0.411419	0.0861279	0.130853	0	0.244254	0.30258	0.103011	0.103516	0.150617	0.0879158	0.244538	0.28737	0.226051
TRAF3IP1	0.420014	0.47652	0.453426	0.362999	0.361096	0.365669	0.372191	0.510431	0.492692	0.434696	0.463813	0.403368	0.350209	0.471908	0.532379	0.464988	0.22237	0.488726	0.385179	0.492275	0.437821	0.614035	0.382608	0.557303	0.352717	0.346004	0.316537	0.29455	0.365344	0.360458	0.351765	0.497428	0.518726	0.514574	0.266002	0.5216	0.365333	0.413595	0	0.403294	0.488293	0.332893	0.45131	0.257126	0.350389	0.584689	0.541108	0.617358
ASB1	0.0669656	0.0712553	0.0878159	0.0793484	0.0989633	0.0884007	0.105044	0.109136	0.110593	0.0756715	0.0840379	0.068626	0.0511719	0.0694363	0.066177	0.108509	0.0549516	0.0787816	0.111892	0.0919101	0.103177	0.106543	0.0430007	0.126685	0.0853502	0.0562192	0.18611	0.0706721	0.0940321	0.0559476	0.0506231	0.145824	0.101987	0.109985	0.0558057	0.106922	0.108775	0.052361	0	0.0924288	0.0965859	0.0474718	0.0598874	0.0606663	0.101125	0.0935138	0.0864905	0.114555
TWIST2	0.120076	0.185428	0.325471	0.249585	0.318749	0.101398	0.33089	0.243018	0.378275	0.202546	0.288842	0.207918	0.16198	0.327905	0.267674	0.250198	0.0915025	0.380707	0.255287	0.261024	0.242085	0.203957	0.33754	0.510134	0.141304	0.228694	0.333638	0.108133	0.0886525	0.169693	0.135937	0.158124	0.230914	0.273937	0.221044	0.293401	0.172174	0.125427	0	0.378953	0.522	0.151052	0.192381	0.241352	0.224868	0.501492	0.723618	0.473766
HDAC4	0.704726	0.905942	0.955532	0.797592	0.955553	0.740033	1.24192	1.11316	1.28074	1.04787	0.949709	1.00004	0.92854	0.892895	1.23288	1.0323	0.986451	0.986723	0.834502	0.865671	1.10309	1.11855	1.03114	1.37082	0.7121	0.651045	0.523576	0.733189	0.748424	0.811428	0.9434	0.973151	1.0957	1.23438	0.716003	1.22228	1.18914	1.04193	0	0.947689	1.13895	0.944365	0.846148	0.88826	0.986852	1.29052	1.3681	1.45773
NDUFA10	0.725733	0.789131	0.74209	0.699458	0.750587	0.705201	0.798221	0.944967	0.947196	0.729615	0.802997	0.69965	0.64352	0.970674	0.84893	0.832394	0.289286	0.89831	0.8107	0.806821	0.808037	1.15319	0.653398	0.944686	0.64126	0.661244	1.15338	0.642496	0.882494	0.64004	0.701187	1.14232	0.874861	0.843089	0.594461	0.858238	0.789832	0.6888	0	0.82245	0.768355	0.74315	0.886771	0.680851	0.709413	0.999098	0.800644	0.968792
COPS9	0.0867621	0.0934743	0.126021	0.264807	0.171559	0.13095	0.227098	0.177784	0.172409	0.077385	0.131724	0.0572891	0.124981	0.201824	0.0844646	0.145997	0	0.103497	0.27974	0.116849	0.148247	0.104367	0.0436548	0.168777	0.126736	0.0732302	0.138229	0.128625	0.224547	0.114859	0.132001	0.175652	0.114472	0.0813228	0.0368435	0.0672898	0.243477	0.103433	0	0.109326	0.103678	0.0449064	0.16287	0.108129	0.127365	0.102942	0.148756	0.103256
OTOS	0.000401998	0	0.000875077	0.00084531	0	0	0	0.00080065	0.00115372	0.00109257	0.0004177	0	0	0.00205391	0	0	0	0.000726489	0.00150197	0	0	0	0	0	0	0	0	0.00118682	0.00184889	0	0	0	0.000512076	0	0	0	0.000296577	0.000937176	0	0	0	0	0	0	0	0	0	0
GPC1	0.45361	0.378555	0.411299	0.410726	0.506727	0.407491	0.309605	0.512335	0.531713	0.310036	0.433939	0.334655	0.45732	0.555996	0.630393	0.413687	0.0574468	0.552644	0.376449	0.556344	0.486064	0.370302	0.290929	0.529433	0.379243	0.420997	0.323662	0.342116	0.343486	0.405983	0.422303	0.52267	0.509944	0.335613	0.249146	0.422501	0.351971	0.332725	0	0.340889	0.477888	0.265435	0.401054	0.328012	0.265417	0.416312	0.541126	0.298085
ANKMY1	0.281305	0.240762	0.22609	0.187765	0.253268	0.202012	0.108927	0.273068	0.298499	0.240268	0.25644	0.244383	0.233391	0.321074	0.333007	0.240269	0.0649676	0.302078	0.21087	0.238418	0.250712	0.38169	0.144588	0.391313	0.144594	0.21986	0.113964	0.152341	0.130404	0.184471	0.176876	0.257083	0.220479	0.210991	0.14877	0.276249	0.136085	0.219137	0	0.238595	0.259348	0.19996	0.230682	0.107049	0.113237	0.332135	0.279659	0.166101
DUSP28	0.0186173	0.018521	0.030584	0.0344191	0.0297527	0.0303276	0.0406807	0.0440108	0.0474837	0.0244377	0.0454205	0.0126382	0.0284851	0.0572891	0.0214163	0.0466444	0	0.0440938	0.0656578	0.0292862	0.0359631	0.0362478	0.0162735	0.0841119	0.0341629	0.0143557	0	0.0204449	0.0332589	0.0200484	0.0316137	0.046171	0.0344194	0.0199669	0.00702357	0.0258582	0.0498408	0.0386088	0	0.0317533	0.0302314	0.0167582	0.0480591	0.0157515	0.0266192	0.0437081	0.0197102	0.0191042
RNPEPL1	0.089716	0.0940706	0.0965695	0.0923796	0.120424	0.0725934	0.0974982	0.127255	0.148858	0.0681929	0.0919225	0.0756229	0.0910829	0.170244	0.126864	0.124523	0	0.111936	0.103491	0.117927	0.11661	0.114231	0.0557393	0.136764	0.0806448	0.0869558	0	0.0722114	0.0907739	0.101755	0.0987321	0.160482	0.110666	0.0827886	0.0394468	0.0950856	0.121201	0.0972679	0	0.105036	0.136301	0.0814625	0.141551	0.108909	0.0840973	0.116537	0.194136	0.0375229
CAPN10	0.086371	0.0786033	0.116207	0.118203	0.0853632	0.0897182	0.0674792	0.112596	0.155449	0.0724834	0.0992319	0.0750865	0.125135	0.204537	0.129447	0.169204	0.0650892	0.11487	0.119169	0.111315	0.0934084	0.127951	0.0611928	0.163487	0.0779959	0.05309	0	0.0676068	0.0928032	0.0947576	0.0896924	0.160609	0.127001	0.100436	0.0343967	0.0918758	0.127725	0.0774152	0	0.134234	0.112041	0.0951122	0.112916	0.075256	0.0874225	0.145087	0.100037	0.0345297
GPR35	0.0118345	0.0141917	0.00678789	0.00725156	0.0150725	0.00552623	0.0468215	0.017855	0.0154085	0.0106518	0.00642385	0.010835	0.0074542	0.00817856	0.0149546	0.0164329	0	0.00398706	0.0103547	0.0118088	0.00774173	0.0148265	0.00933813	0.00991988	0.00468154	0.0124573	0	0.0123295	0.009489	0.00593243	0.0121255	0.0171159	0.017496	0.0187582	0.00731153	0.012404	0.0135738	0.0145288	0	0.00788041	0.00981169	0.0107664	0.00517892	0.0125924	0.0156211	0.0328057	0.0193075	0.0598579
KIF1A	0.708666	0.740491	0.778397	0.58958	0.632375	0.720132	0.986549	0.850219	0.847817	0.689483	0.86006	0.58954	0.794251	0.799198	0.862762	0.597937	0.711401	0.619747	0.896616	0.796634	0.837493	0.923649	0.550295	0.894162	0.871597	0.701558	0.438954	0.62829	0.758233	0.535131	0.719868	0.944872	0.838887	0.677848	0.482015	0.650347	0.892773	0.876851	0	0.772284	0.698142	0.529778	0.737555	0.642373	0.8952	0.991446	0.820235	1.02882
CROCC2	0.00164216	0.00125728	0.00500872	0.00543535	0.00295098	0.00229442	0	0.0026671	0.00706343	0.000896871	0.00291903	0.00316353	0	0.00195151	0.0037254	0.00255812	0	0.00485823	0.00293045	0	0.00148832	0.00238809	0.000864531	0.00199541	0.000607213	0.00080989	0	0.00247374	0.00177182	0.0047264	0.00328876	0.00216155	0.00471644	0.00353576	0.00660424	0.00278586	0.00285565	0	0	0	0.00314352	0.00318551	0	0	0.00455262	0.00334421	0.00339887	0.00494504
SNED1	0.979115	1.14306	1.13335	0.955518	1.16741	0.738035	1.38609	1.19886	1.23283	1.0777	1.23498	1.29329	1.31983	1.27867	1.38409	1.14133	1.64245	1.2683	0.94426	1.0115	0.995732	1.33405	1.08667	1.364	0.752504	0.98495	1.22269	1.04345	0.891946	1.03415	1.30656	1.1105	1.28087	1.39891	1.01502	1.20998	1.30392	1.41168	0	1.22789	1.32414	1.33011	1.14775	1.02688	1.15926	1.61825	1.2753	1.38653
MTERF4	0.220404	0.238386	0.293308	0.326029	0.263915	0.201504	0.361306	0.372078	0.39482	0.259842	0.251512	0.168265	0.19397	0.531395	0.272247	0.403427	0.156757	0.386634	0.386522	0.266691	0.320972	0.426891	0.150046	0.498165	0.198803	0.196056	0.202572	0.203977	0.265612	0.242455	0.197273	0.43645	0.313895	0.330193	0.120204	0.313419	0.370502	0.295097	0	0.317018	0.235091	0.228707	0.397743	0.178891	0.233842	0.436622	0.347571	0.447284
PASK	0.073631	0.0839273	0.101496	0.0989892	0.0872344	0.0934535	0.201377	0.11865	0.106406	0.0961018	0.0869499	0.110123	0.113475	0.0984906	0.103722	0.0725265	0.132935	0.101593	0.0803395	0.0803846	0.113581	0.130176	0.0584095	0.125562	0.0635861	0.0724989	0.071469	0.0816209	0.0861846	0.0952605	0.13154	0.132947	0.112027	0.109854	0.0534868	0.100245	0.137767	0.121718	0	0.119166	0.0979713	0.0976505	0.0980695	0.120767	0.0939322	0.148545	0.129294	0.240648
PPP1R7	0.276698	0.316519	0.355889	0.318477	0.313683	0.228754	0.370956	0.384437	0.446589	0.327721	0.364079	0.279914	0.336646	0.429528	0.396466	0.354522	0.205801	0.377064	0.453381	0.325769	0.448739	0.442912	0.231	0.445466	0.324411	0.245099	0.131103	0.214198	0.313254	0.273894	0.33143	0.473092	0.360003	0.322862	0.221711	0.339965	0.442327	0.275251	0	0.329266	0.363877	0.305819	0.354483	0.351599	0.373647	0.466371	0.342766	0.262776
ANO7	0.0236148	0.0427298	0.0391144	0.0606525	0.0349091	0.0324375	0.0162656	0.0491091	0.0410439	0.0284813	0.0309862	0.0286079	0.0310806	0.0397503	0.0431711	0.0297589	0.0691811	0.0389138	0.0470986	0.0306517	0.0502849	0.041491	0.0153971	0.0328504	0.0204046	0.0233651	0.131103	0.022544	0.0353738	0.0647056	0.0722392	0.034243	0.0392919	0.0330753	0.00965859	0.0294332	0.0397089	0.0307972	0	0.029537	0.0446817	0.0254814	0.0910884	0.0310076	0.0407506	0.139956	0.0187987	0.0435374
HDLBP	0.40907	0.441023	0.509127	0.413608	0.465438	0.431112	0.522387	0.5943	0.55268	0.487121	0.522559	0.367225	0.376437	0.504983	0.515437	0.479306	0.399457	0.441252	0.543467	0.41562	0.51061	0.57317	0.328563	0.522808	0.474519	0.39839	0.657976	0.401114	0.429294	0.430563	0.417364	0.545564	0.527202	0.532206	0.255384	0.463733	0.525632	0.467139	0	0.466344	0.447837	0.383879	0.40998	0.345834	0.421599	0.569543	0.575893	0.440603
FARP2	0.377165	0.451493	0.481421	0.369121	0.431165	0.31097	0.368631	0.428945	0.394499	0.408384	0.4875	0.372774	0.358515	0.477244	0.576474	0.466629	0.429154	0.392366	0.369023	0.39003	0.469515	0.39926	0.402374	0.463266	0.313852	0.405947	0.281093	0.356628	0.304256	0.488816	0.432374	0.413178	0.502078	0.409574	0.2848	0.441006	0.352552	0.469757	0	0.376429	0.390002	0.408311	0.488831	0.334673	0.312964	0.569727	0.599876	0.441921
STK25	0.320258	0.339895	0.329058	0.262522	0.305375	0.289812	0.344202	0.417273	0.398901	0.272499	0.345016	0.215355	0.315366	0.464634	0.353958	0.34895	0.115306	0.317711	0.400686	0.361981	0.362929	0.377527	0.188736	0.361846	0.381433	0.319156	0.185433	0.242943	0.304277	0.273566	0.348032	0.470285	0.394863	0.299327	0.24996	0.289262	0.370267	0.27854	0	0.34529	0.266985	0.238751	0.354439	0.345318	0.314657	0.398422	0.399284	0.266891
BOK	0.0409339	0.0378316	0.0302425	0.0418605	0.0594022	0.0311766	0.0517499	0.0456336	0.0630263	0.0446814	0.0439864	0.029054	0.0231933	0.0674906	0.0413458	0.0512543	0	0.0473584	0.0713653	0.0539151	0.0532323	0.0311642	0.0399683	0.0770388	0.0367101	0.069056	0.113964	0.0411383	0.0515756	0.0289753	0.0384227	0.0410092	0.0462847	0.0290158	0.0149856	0.0387011	0.0370421	0.0293549	0	0.0305961	0.0339622	0.00817186	0.0488981	0.0360561	0.0391714	0.0396504	0.043849	0.020882
THAP4	0.137713	0.167222	0.1705	0.161183	0.168817	0.139344	0.279147	0.206067	0.237556	0.188432	0.197888	0.142782	0.157197	0.166682	0.210694	0.215844	0.238848	0.162351	0.174705	0.190491	0.184425	0.212007	0.162881	0.217653	0.175622	0.11222	0.209623	0.143229	0.156414	0.149812	0.152109	0.210346	0.213403	0.203926	0.0868735	0.207692	0.222023	0.194747	0	0.14729	0.150647	0.152242	0.153838	0.176717	0.193273	0.221614	0.177154	0.184311
ATG4B	0.349388	0.445735	0.433353	0.371031	0.419908	0.294137	0.51371	0.47967	0.583715	0.380974	0.389844	0.32845	0.376055	0.687147	0.578718	0.475582	0.177496	0.445503	0.411761	0.475351	0.457568	0.589996	0.26759	0.590775	0.388227	0.318234	0.716731	0.299081	0.560676	0.318652	0.413965	0.90917	0.603653	0.523681	0.260652	0.455608	0.595077	0.469235	0	0.498311	0.47853	0.461011	0.663693	0.330065	0.429109	0.549942	0.54735	0.549373
DTYMK	0.0300215	0.0259342	0.0477069	0.0439847	0.046794	0.0333391	0.0719098	0.0566443	0.0604306	0.0408196	0.042044	0.0311901	0.0229374	0.0486856	0.0337191	0.0555517	0.0471323	0.0421161	0.0576123	0.0302345	0.0375719	0.0422235	0.0353634	0.0661612	0.0297017	0.0277501	0	0.038529	0.0486777	0.0402914	0.0668163	0.0628339	0.0489571	0.0475259	0.0283589	0.0332286	0.0560927	0.0469705	0	0.0566677	0.0392373	0.0257292	0.0452754	0.0435903	0.0440652	0.0444967	0.0266203	0.0774475
ING5	0.277962	0.330505	0.365493	0.278379	0.25266	0.240914	0.401824	0.365765	0.405769	0.243089	0.287637	0.280184	0.268859	0.538298	0.395477	0.356573	0.159539	0.383883	0.353684	0.336131	0.358404	0.472043	0.234314	0.428656	0.263245	0.243349	0.071469	0.265274	0.278786	0.284454	0.238646	0.481683	0.39708	0.379056	0.194811	0.312494	0.393207	0.36808	0	0.349367	0.306633	0.306686	0.442003	0.232661	0.284408	0.47519	0.392869	0.383016
D2HGDH	0.148234	0.116695	0.12225	0.0996199	0.0919711	0.0962795	0.0665191	0.138552	0.160538	0.0898734	0.121703	0.0986235	0.0944313	0.242641	0.193862	0.176452	0	0.19975	0.111826	0.165529	0.12615	0.187154	0.0780737	0.170433	0.0956534	0.127749	0	0.0724768	0.105369	0.11959	0.112912	0.13618	0.131085	0.0977988	0.0943181	0.129943	0.0783099	0.120912	0	0.091994	0.13814	0.0849271	0.170931	0.0601604	0.0883103	0.145905	0.19023	0.0391464
GAL3ST2	0.00501475	0.00414245	0.00974999	0.00197985	0.00697819	0.00390616	0.0132176	0.00624747	0.00699463	0.0109692	0.00289441	0.00415098	0.000836116	0.0205752	0.00701476	0.00218322	0	0.00812331	0.00175141	0.00585399	0.00517769	0.0137415	0.0045445	0.00520633	0.0131902	0.0119333	0	0.00867308	0.00356239	0.00632799	0.0109109	0.0171399	0.00465359	0.00625182	0	0.0102162	0.012697	0.0164844	0	0.00353803	0.00735748	0.00329759	0.00593872	0.0111433	0.011383	0.0146949	0.00656454	0.0213678
NEU4	0.0113738	0.00703191	0.00573379	0.00545802	0.00308204	0.00524797	0.0139125	0.0143039	0.0175627	0.00755401	0.00744126	0.0108161	0.00494168	0.0101086	0.00470145	0.00768338	0	0.00635154	0.0060322	0.00681667	0.0094716	0.0110222	0.00450541	0.00818988	0.00528162	0.00558333	0	0.0108326	0.00979471	0.0164406	0.0051606	0.0179106	0.0165632	0.00621551	0.00106738	0.0119953	0.0077036	0.00565266	0	0.00485606	0.00239575	0.00866169	0.0123945	0.0124377	0.0139305	0.00698259	0.00429493	0.00641939
RTP5	0.00737301	0.0124967	0.0116236	0.00841896	0.000731467	0.00946696	0.0317471	0.0215848	0.0103823	0.0040023	0.0217491	0.00811912	0.0165007	0.00930202	0.00932251	0.00724679	0	0.0106379	0.0199489	0.00491707	0.00583063	0.00522875	0.00483541	0.0165685	0.0216354	0.0123211	0	0.00998959	0.0108285	0.00498729	0.0292826	0.0172241	0.0168568	0.00593717	0.0167142	0.00602118	0.0331255	0.0230662	0	0.0197678	0.00147561	0.013175	0.0100164	0.0154585	0.0189585	0.00541706	0.00272917	0.00927846
CHL1	1.54219	1.56953	1.64748	1.50717	1.71864	1.73382	1.79124	1.71797	1.62485	1.5807	1.74655	1.57772	1.7529	1.60772	1.33671	1.46757	1.58014	1.53777	1.50603	1.53275	1.40659	1.53113	1.49294	1.69506	1.75639	1.48221	0.985768	1.4771	1.4254	1.56141	1.55988	1.49976	1.73148	1.5091	1.4517	1.58446	1.5084	1.6207	0	1.56189	1.37661	1.656	1.68603	1.58529	1.44712	1.51877	1.49814	1.58486
CNTN6	0.195066	0.296046	0.25203	0.283361	0.208553	0.220878	0.166142	0.20948	0.288613	0.127558	0.485798	0.271687	0.151359	0.275863	0.313691	0.234054	0.102084	0.31278	0.297238	0.317212	0.204439	0.181781	0.12742	0.370928	0.170924	0.192693	0	0.138343	0.228499	0.346639	0.16392	0.224544	0.28149	0.239965	0.170344	0.22925	0.153497	0.154963	0	0.159944	0.225093	0.249328	0.440294	0.175019	0.339591	0.166598	0.176194	0.191543
CNTN4	1.96671	1.79102	1.77723	1.94982	1.699	1.84	1.93501	1.71759	1.9697	1.7582	2.41684	1.98992	1.63568	1.87219	1.98908	1.80866	1.77096	2.12589	1.91012	2.23164	1.64072	1.69815	1.84316	2.08714	1.74759	1.97755	1.29046	1.79467	1.79602	1.99809	1.83564	1.68727	1.94323	1.93399	1.94305	1.90274	1.93362	1.60304	0	2.00415	1.70187	1.73588	1.97438	1.68073	2.01612	1.78722	2.09448	2.16824
IL5RA	0.0048162	0.00999262	0.0110219	0.0118542	0.0073789	0.00547316	0.0206233	0.00872148	0.00868495	0.00158012	0.00645847	0.00394739	0.00744927	0.0204003	0.00733887	0.00305719	0.0529168	0.012017	0.0041992	0.00320189	0.00846839	0.00677964	0.0035658	0.0113763	0.00246916	0.00122056	0	0.0043454	0.0105835	0.013556	0	0.0151701	0.00669658	0.00904186	0.00412472	0.00273548	0.013203	0.00493547	0	0.00252749	0.00406041	0.00623998	0.00586127	0.00564744	0.00749372	0.00812639	0.0049527	0.170437
TRNT1	0.171143	0.157228	0.198796	0.231078	0.171998	0.155201	0.126017	0.182592	0.235666	0.163307	0.216251	0.12346	0.134168	0.349108	0.158479	0.294961	0.114109	0.2346	0.250838	0.203485	0.189766	0.258181	0.0673944	0.296587	0.152413	0.134138	0	0.108569	0.155628	0.158668	0.0901221	0.244515	0.173442	0.196527	0.0775097	0.179937	0.204252	0.154552	0	0.196916	0.175825	0.117911	0.198315	0.070331	0.102939	0.235964	0.16004	0.112688
CRBN	0.553076	0.495737	0.618978	0.544085	0.528005	0.590462	0.691076	0.649161	0.61473	0.565198	0.66605	0.426173	0.456194	0.696575	0.465395	0.539449	0.205466	0.496805	0.698446	0.45542	0.538017	0.720646	0.334742	0.645571	0.610886	0.489216	0.441591	0.597656	0.693373	0.522309	0.499106	0.866751	0.635057	0.547856	0.422573	0.477077	0.777087	0.609034	0	0.592981	0.426764	0.59702	0.65101	0.485305	0.614164	0.687299	0.417756	0.630138
SUMF1	1.09042	1.0594	1.12809	1.21406	1.06798	0.981822	0.583481	1.08308	1.11836	1.03609	0.969836	1.10733	0.766406	1.25465	1.29809	1.17259	0.611947	1.22396	1.12696	1.12226	1.26985	1.43598	0.894619	1.43153	0.851179	0.96063	0.896975	0.878631	1.24059	1.07453	0.809445	1.36653	1.09805	1.01143	0.999422	1.22404	0.770026	0.788929	0	1.1483	0.963781	1.01808	1.36123	0.589292	0.74788	1.21485	1.07378	1.09789
LRRN1	0.755468	0.67985	0.928046	0.764112	0.6367	0.684008	0.583146	0.57918	0.822239	0.650265	0.763382	0.561354	0.445978	0.64749	0.6278	0.76094	0.240933	0.7143	0.756792	0.657053	0.648788	0.945189	0.749136	0.984338	0.679714	0.735734	0.448353	0.565193	0.578771	0.750898	0.667626	0.898915	0.675192	0.663586	0.805826	0.682042	0.638704	0.566642	0	0.793018	0.501288	0.772367	0.776848	0.42642	0.504218	0.68283	0.721812	0.591794
SETMAR	0.0470893	0.0523805	0.0543081	0.0416838	0.039045	0.0478074	0.0537355	0.0640257	0.0630566	0.0697372	0.0730828	0.0475748	0.0388145	0.0663032	0.0404043	0.0529921	0	0.0488051	0.0681315	0.0476191	0.0674925	0.0506426	0.0249666	0.0847137	0.0355239	0.0568206	0	0.0564886	0.0396042	0.0400055	0.0551347	0.0539259	0.0515482	0.0714771	0.0279969	0.0522978	0.0570908	0.0557638	0	0.034571	0.0590491	0.0148349	0.0575569	0.042344	0.0489744	0.0374359	0.0836547	0.034669
ITPR1	1.45797	1.60555	1.60167	1.59427	1.53804	1.54364	1.49182	1.65004	1.61576	1.60563	1.57393	1.47967	1.42409	1.47092	1.64944	1.48519	1.52718	1.60016	1.52725	1.64402	1.63126	1.71642	1.35946	1.68483	1.60555	1.45158	1.48513	1.48776	1.62431	1.43036	1.4046	1.65084	1.68286	1.66296	1.24909	1.57718	1.60117	1.45658	0	1.55695	1.46914	1.43819	1.4207	1.46956	1.63979	1.61552	1.69192	1.33401
BHLHE40	0.159453	0.193197	0.20168	0.133253	0.199437	0.299065	0.227952	0.283633	0.22709	0.183024	0.192202	0.157642	0.186206	0.177765	0.208105	0.167098	0.0927807	0.122997	0.249963	0.139755	0.258456	0.271734	0.113192	0.285014	0.296114	0.13583	0.138229	0.174659	0.18982	0.116052	0.136062	0.247306	0.205092	0.151693	0.0741391	0.197225	0.260964	0.144101	0	0.286988	0.130602	0.131011	0.157237	0.166021	0.232211	0.273895	0.0732741	0.114152
ARL8B	0.493078	0.49322	0.596447	0.497996	0.509044	0.646598	0.621036	0.646417	0.522657	0.555263	0.644358	0.465788	0.458254	0.531341	0.458844	0.511433	0.203063	0.462434	0.64413	0.458114	0.548009	0.632291	0.344164	0.543535	0.698205	0.479564	0.113964	0.546167	0.616783	0.460293	0.422285	0.613295	0.583342	0.526842	0.389419	0.467113	0.660186	0.594744	0	0.608195	0.403204	0.444281	0.47735	0.497887	0.575948	0.627775	0.403932	0.532243
EDEM1	0.172539	0.183906	0.184086	0.150345	0.155866	0.230205	0.250189	0.210027	0.192306	0.186914	0.19347	0.180091	0.159034	0.186085	0.13112	0.14723	0.0649676	0.143695	0.171597	0.189442	0.19821	0.309527	0.113881	0.169736	0.146594	0.160305	0.237978	0.209386	0.262402	0.156919	0.183592	0.273369	0.23291	0.170428	0.214486	0.217321	0.178927	0.176841	0	0.219604	0.175408	0.160465	0.182585	0.178285	0.174163	0.194105	0.119958	0.325533
GRM7	3.04712	2.95657	2.9388	2.9014	2.91999	3.02438	2.68613	2.93194	2.84217	3.06183	2.90832	2.96105	2.74936	2.81376	3.01107	2.93052	2.96245	2.89602	2.89155	3.0884	2.95621	2.79437	3.09299	2.85796	3.00515	3.16075	2.51819	2.98317	2.89063	2.95873	2.85385	2.70923	2.88966	2.97438	3.13334	2.90561	2.85117	2.84874	0	2.81157	2.72294	3.07055	2.73881	2.92947	2.97821	2.84249	2.92353	2.82797
LMCD1	0.00354199	0.0105755	0.00566143	0.00600219	0.00706157	0.00235499	0.00483892	0.0101451	0.00834557	0.0146387	0.00612135	0.00571162	0.00803092	0.00494836	0.00053041	0.006262	0	0.00457778	0.0115735	0.00196843	0.00951742	0.0221054	0.00180105	0.0182511	0.00834298	0.00904315	0	0.00487992	0.00638406	0.0102511	0.00773579	0.0101194	0.00744188	0.00295806	0.0105569	0.00610757	0.00217902	0.0108763	0	0.0127695	0	0.00175025	0.0034492	0.00207147	0.000538476	0.00501374	0.00645049	0.00271861
SSUH2	0.033945	0.0372813	0.0452365	0.0153361	0.0358258	0.025352	0.0866467	0.0307363	0.033647	0.034585	0.0235738	0.0269164	0.0292281	0.0276247	0.0300981	0.0348855	0.183448	0.0216478	0.0361127	0.0387228	0.0297377	0.0657456	0.0574775	0.0539852	0.0431923	0.0203668	0.18611	0.0261966	0.0399536	0.0328037	0.0689735	0.0980263	0.0613492	0.0685421	0.041246	0.0362152	0.0662175	0.0429783	0	0.0426309	0.0334089	0.076202	0.0384406	0.0318074	0.038299	0.0410332	0.0378966	0.146586
CAV3	0.0162024	0.0061621	0.060877	0.121223	0.0707403	0.0237102	0.039886	0.0526226	0.0992713	0.029889	0.0297391	0.0121552	0.00557274	0.10673	0.015922	0.0998296	0	0.0526415	0.0791387	0.0276877	0.0553964	0.130855	0.00682841	0.189415	0.0160474	0.0105833	0.113964	0.0271593	0.0993168	0.0425172	0.0330896	0.187735	0.0454359	0.0470583	0.00668513	0.0205966	0.0700643	0.0240904	0	0.0405198	0.0383304	0.0472527	0.0917826	0.0062123	0.011642	0.06533	0.0432499	0.0421538
OXTR	0.0403617	0.0262918	0.0380888	0.0126442	0.0147098	0.0189525	0.042485	0.0254215	0.0319598	0.028416	0.0266589	0.0339482	0.0288747	0.0354662	0.0244094	0.0235672	0.0563108	0.0196495	0.0192035	0.0273444	0.0195286	0.0456956	0.0326038	0.038835	0.0280032	0.0235607	0	0.0258007	0.0119852	0.0101816	0.0390914	0.0477188	0.0463357	0.0515637	0.0316746	0.0374538	0.035541	0.0350543	0	0.0386566	0.0171817	0.0297979	0.0165624	0.0178821	0.0329951	0.0227849	0.0788973	0.043211
RAD18	0.418986	0.40102	0.526383	0.352507	0.403755	0.357374	0.434893	0.412371	0.496058	0.430065	0.388278	0.423493	0.323008	0.410847	0.403848	0.453599	0.29539	0.335636	0.391633	0.380074	0.445268	0.644197	0.395575	0.559047	0.401722	0.367022	0.317214	0.432708	0.455018	0.457665	0.423592	0.59156	0.598897	0.571697	0.427552	0.488126	0.594565	0.428239	0	0.475802	0.385642	0.558128	0.416079	0.33511	0.405635	0.377164	0.571768	0.912781
SRGAP3	1.65031	1.91368	1.91911	1.86821	1.95013	1.57054	2.02709	1.92894	2.17064	1.82302	1.88201	1.84248	1.75655	2.02974	2.22457	1.99119	1.21918	2.06008	1.80139	1.85727	2.00752	2.03648	1.87793	2.22498	1.66093	1.64021	1.5586	1.57686	1.77672	1.70235	1.59616	2.06076	1.99172	2.0765	1.63477	2.13899	1.95321	1.85591	0	1.97771	2.11891	1.92664	1.8624	1.54775	1.78479	2.2693	2.36083	1.95611
THUMPD3	0.11271	0.114812	0.0955695	0.0889753	0.0787167	0.108888	0.134132	0.111547	0.126873	0.104621	0.140347	0.0884077	0.0854917	0.127425	0.103629	0.0803483	0	0.0939353	0.119851	0.0923884	0.106352	0.124799	0.0452458	0.112935	0.123574	0.115451	0	0.0883436	0.0942479	0.0747012	0.0957893	0.106201	0.113752	0.0920669	0.0572626	0.133003	0.122545	0.100842	0	0.108478	0.0818718	0.0718261	0.0977717	0.0808628	0.0944076	0.117538	0.0839762	0.126571
SETD5	1.24961	1.21943	1.28923	1.17697	1.21331	1.16149	1.29486	1.29373	1.31284	1.24359	1.248	1.17531	1.14504	1.38682	1.31994	1.30486	0.933653	1.35816	1.20721	1.26481	1.30205	1.44816	0.941866	1.36681	1.2362	1.08883	1.37151	1.15425	1.44276	1.09034	1.12098	1.49517	1.33806	1.23932	0.995382	1.28463	1.27307	1.24572	0	1.24601	1.19464	1.33224	1.55482	1.14993	1.23042	1.4386	1.29748	1.61074
LHFPL4	0.655925	0.748472	0.755065	0.572001	0.536704	0.540768	0.768201	0.718291	0.821421	0.731689	0.660319	0.700182	0.735666	0.84155	0.882696	0.780209	0.62289	0.735018	0.644434	0.762717	0.683861	0.804881	0.715954	0.785123	0.656006	0.698181	1.15483	0.505897	0.523207	0.590417	0.765309	0.767672	0.766679	0.824613	0.565055	0.774412	0.742651	0.790292	0	0.825756	0.823517	0.46525	0.620754	0.658953	0.701391	0.839328	0.982882	0.781599
MTMR14	0.173659	0.167021	0.196448	0.148863	0.153659	0.15285	0.140591	0.206579	0.255262	0.159963	0.202348	0.171257	0.149067	0.273694	0.275618	0.19941	0.0459352	0.246045	0.180786	0.221302	0.220522	0.303929	0.170673	0.274962	0.151351	0.140483	0.113964	0.106925	0.161617	0.157838	0.14515	0.259306	0.218093	0.201148	0.177254	0.221423	0.1805	0.170946	0	0.175094	0.188186	0.187214	0.163913	0.106823	0.159698	0.263455	0.252732	0.177864
CPNE9	0.369831	0.481522	0.487593	0.46914	0.517678	0.393073	0.644465	0.52283	0.668955	0.50363	0.50036	0.416461	0.554153	0.600987	0.766528	0.597024	0.61061	0.643414	0.490977	0.611882	0.552043	0.513991	0.426413	0.579686	0.518082	0.450776	0.323662	0.445392	0.41022	0.454759	0.450249	0.479032	0.582272	0.579629	0.320061	0.561861	0.619334	0.601374	0	0.465654	0.670917	0.386775	0.345095	0.583794	0.5551	0.623808	1.01895	0.6519
BRPF1	0.0361896	0.0372126	0.0674362	0.0374921	0.0306024	0.0469897	0.0917645	0.0664313	0.0589932	0.0441922	0.0795522	0.0530295	0.0633348	0.0572062	0.065064	0.0574132	0.229089	0.0622125	0.0713412	0.0504194	0.0650635	0.0806316	0.0462959	0.0775615	0.0476148	0.0255653	0	0.0331488	0.0266396	0.0244387	0.0567354	0.0842758	0.0510236	0.0375833	0.0203395	0.0595202	0.0891278	0.0796323	0	0.0768117	0.0541355	0.0344099	0.046308	0.0315755	0.0680178	0.0772178	0.0676136	0.100774
OGG1	0.111713	0.109432	0.169361	0.225866	0.161886	0.0851351	0.171609	0.189323	0.244551	0.162835	0.156591	0.141795	0.116104	0.239856	0.214203	0.307034	0.122974	0.315	0.227599	0.191938	0.188677	0.223439	0.122835	0.342197	0.0932653	0.0884147	0	0.114035	0.144945	0.148806	0.181588	0.254345	0.17088	0.190991	0.0953913	0.172581	0.188122	0.137142	0	0.149968	0.147383	0.131715	0.218409	0.0684479	0.143179	0.240284	0.209744	0.271451
CAMK1	0.185134	0.192433	0.257942	0.338769	0.259572	0.252147	0.383823	0.31313	0.409471	0.273647	0.316865	0.192615	0.269556	0.447883	0.374987	0.517738	0.0471323	0.460461	0.459935	0.297823	0.329681	0.345993	0.19557	0.446744	0.350365	0.189035	0.113964	0.16618	0.226475	0.168057	0.230694	0.406611	0.270193	0.280937	0.0866421	0.256979	0.409036	0.298013	0	0.369155	0.295528	0.158214	0.267171	0.20158	0.295501	0.387445	0.450433	0.192514
TADA3	0.0738325	0.0881436	0.0940962	0.100872	0.0816873	0.0906932	0.125042	0.126114	0.134097	0.106097	0.143292	0.0633586	0.112902	0.191975	0.120307	0.160483	0.0529168	0.122452	0.168331	0.128041	0.120587	0.130828	0.063321	0.186947	0.116692	0.111386	0	0.0625978	0.108386	0.0672665	0.0787905	0.125508	0.110031	0.0939227	0.0669529	0.0902573	0.129163	0.10636	0	0.112577	0.0804473	0.0664349	0.0746538	0.0735328	0.133891	0.0947124	0.129426	0.0723863
ARPC4	0	0	0.000395678	0	0	0	0	0	0	0	0.000652717	0	0	0	0	0	0	0	0	0	0	0.000363864	0	0	0	0	0	0	0	0	0	0	0	0.00390983	0	0	0.00105449	0	0	0	0	0	0	0	0	0	0	0
ARPC4-TTLL3	0	0	0.000266979	0	0	0	0.00170745	0.00049832	0.000498716	0	0	0.00111393	0	0	0.000945443	0	0	0	0	0	0	0.000521717	0	0	0	0	0	0	0	0	0	0.00123791	0.000272266	0.00122615	0	0	0.00032155	0	0	0	0	0	0	0	0	0	0	0.000767815
TTLL3	0.0452815	0.0396762	0.0445633	0.0534287	0.0476185	0.0400003	0.0502244	0.0574409	0.0661293	0.0351765	0.0412198	0.0382949	0.0407442	0.0811178	0.0648607	0.0632959	0	0.0779094	0.0474861	0.043592	0.0420728	0.077056	0.0310765	0.0603067	0.0324396	0.0254323	0	0.0350809	0.0630694	0.0430695	0.0369448	0.0759416	0.0497019	0.0405449	0.00908851	0.0494041	0.0457511	0.0398998	0	0.0257296	0.0523023	0.0342613	0.0504397	0.0340373	0.05041	0.0526136	0.049898	0.0543931
RPUSD3	0.089776	0.0831302	0.1239	0.115247	0.094109	0.0804288	0.0764481	0.123716	0.146172	0.111935	0.115405	0.0800281	0.0874465	0.143236	0.169462	0.152048	0	0.114147	0.162082	0.0926762	0.107484	0.156373	0.0676048	0.172172	0.096233	0.085464	0	0.0797297	0.0896621	0.0856866	0.0877278	0.139157	0.12363	0.138862	0.0637394	0.135401	0.137844	0.107621	0	0.137572	0.124983	0.0709465	0.101803	0.0567197	0.108306	0.119702	0.125384	0.121774
CIDEC	0.00385878	0.00126213	0.00212468	0.00367621	0.00313488	0.00278021	0	0	0.00169129	0	0.00107455	0	0.00266906	0.00172922	0.000871507	0.00180667	0	0	0.000395449	0.000470391	0.000453518	0.000501687	0	0	0.00270852	0.0034392	0	0.00138704	0.00574082	0	0	0.00280402	0.000237193	0.00267581	0	0.00196616	0.000664663	0.00233145	0	0.00456268	0	0	0	0	0.0023872	0.00117504	0	0.00395797
JAGN1	0.0233684	0.0218193	0.0356775	0.0437708	0.0310076	0.0315449	0.071715	0.0604869	0.059789	0.0426879	0.0513743	0.0159834	0.0259032	0.0748479	0.0178871	0.0626363	0	0.0326343	0.0952867	0.0275298	0.0512156	0.0538768	0.0137182	0.0793076	0.0537196	0.0240268	0	0.0287727	0.0438314	0.0294818	0.0436539	0.0904343	0.0363653	0.0270907	0.0098202	0.019809	0.0852652	0.0438809	0	0.059151	0.0293941	0.0127429	0.036291	0.0233805	0.0388304	0.032543	0.0146104	0.0417695
IL17RE	0.0293966	0.0131409	0.0233943	0.0329916	0.0228557	0.0201589	0.0302716	0.0354974	0.0372769	0.016095	0.0284385	0.0057522	0.00874902	0.0672945	0.0191584	0.034214	0	0.0498572	0.0535602	0.0228581	0.0407788	0.0597122	0.00422446	0.0662881	0.0280819	0.0265165	0	0.0151121	0.0545876	0.0256979	0.0111096	0.0516233	0.0296961	0.0334059	0.00966659	0.0137149	0.0380004	0.0192229	0	0.0231287	0.0228686	0.0187138	0.0522755	0.0115771	0.0353358	0.0808493	0.00266388	0.211612
IL17RC	0.0606341	0.077902	0.0718504	0.0342987	0.0534879	0.0377865	0.0410498	0.0785565	0.0614471	0.0707925	0.0528109	0.0627242	0.0893952	0.118448	0.091405	0.0532611	0	0.082219	0.0628472	0.0686997	0.0912025	0.0706714	0.0243617	0.0548731	0.0658654	0.0613745	0	0.0698379	0.0595751	0.0518594	0.13012	0.0840256	0.0803724	0.064487	0.0311956	0.0380929	0.0571374	0.0733555	0	0.0682501	0.0549309	0.0957115	0.12878	0.0231559	0.0476081	0.137795	0.060716	0.0177599
CRELD1	0.334617	0.432887	0.46696	0.411903	0.334447	0.283868	0.732088	0.473959	0.528391	0.479521	0.356797	0.351516	0.460721	0.579054	0.486006	0.577998	0.562878	0.435464	0.555047	0.332588	0.424114	0.436624	0.276541	0.52818	0.427205	0.341035	0.523576	0.45563	0.588618	0.318306	0.465999	0.621479	0.5627	0.474171	0.228555	0.332752	0.634054	0.575836	0	0.420401	0.45014	0.403922	0.48721	0.574061	0.597756	0.421916	0.555753	0.601438
PRRT3	0.13506	0.119384	0.168265	0.109339	0.106434	0.137339	0.161987	0.19747	0.181425	0.149207	0.216474	0.108307	0.180921	0.188779	0.193965	0.184934	0	0.147541	0.186421	0.144819	0.163729	0.177152	0.13033	0.200751	0.167591	0.106616	0.202572	0.0699089	0.109543	0.097847	0.174463	0.20813	0.159958	0.132634	0.0635411	0.133956	0.20284	0.166729	0	0.21601	0.169851	0.105469	0.118871	0.101343	0.159798	0.165146	0.156677	0.0928677
EMC3	0.297382	0.245816	0.258198	0.272997	0.228914	0.172266	0.20124	0.27603	0.323532	0.216499	0.276972	0.236951	0.226692	0.396171	0.360557	0.362429	0.073698	0.349321	0.306918	0.291661	0.288535	0.365214	0.174808	0.395153	0.197136	0.212241	0	0.155176	0.260371	0.188406	0.180476	0.351072	0.262186	0.214526	0.209888	0.294869	0.253698	0.19649	0	0.240431	0.234347	0.172283	0.359626	0.11728	0.203218	0.337491	0.3503	0.212608
FANCD2	0.0573586	0.0400898	0.0536342	0.0692282	0.0651761	0.0385002	0.03052	0.0502275	0.0555518	0.0263876	0.0396688	0.0247846	0.0168284	0.0584602	0.0462345	0.0402051	0	0.0564989	0.0424533	0.0381524	0.0552151	0.0664496	0.0168082	0.0608852	0.0251789	0.0440331	0	0.0365006	0.0791743	0.0359839	0.0253557	0.0859529	0.0420696	0.0207802	0.0211258	0.0448617	0.0361104	0.0355085	0	0.0299687	0.039841	0.0327599	0.0776962	0.0202788	0.0424074	0.0385913	0.0330974	0.0644778
FANCD2OS	0.00381789	0.00730524	0.00727074	0.00935672	0.0113099	0.00231876	0.00477042	0.00824282	0.00745408	0.00437945	0.00903245	0.000567784	0.00126003	0.0317722	0.00590317	0.0139785	0	0.0169941	0.00796327	0.00825759	0.006287	0.0138121	0.00253132	0.0184204	0.00417806	0.00664082	0	0.00442286	0.0202892	0.00454065	0	0.0291993	0.00552342	0.00705906	0	0.0028221	0.00510943	0.00306078	0	0.00578707	0.00253654	0.00988003	0.0198763	0.00254841	0.00211473	0.010535	0	0.0150614
BRK1	0.213299	0.172835	0.230646	0.314895	0.233371	0.260966	0.366471	0.374516	0.358179	0.203928	0.348322	0.177386	0.160671	0.420637	0.191964	0.392416	0.101902	0.275471	0.59087	0.193207	0.348901	0.330083	0.129378	0.51369	0.343025	0.186545	0.138229	0.171694	0.285603	0.118	0.190863	0.437838	0.231022	0.177312	0.127309	0.189933	0.441381	0.213621	0	0.304926	0.201031	0.132208	0.250383	0.161978	0.347914	0.352637	0.221715	0.187703
VHL	0.132282	0.126668	0.154034	0.113925	0.129222	0.102035	0.148194	0.180745	0.200652	0.151679	0.167337	0.121331	0.118453	0.210202	0.183231	0.168946	0	0.140743	0.111965	0.163303	0.163815	0.189895	0.0991015	0.195759	0.147386	0.112644	0.071469	0.102755	0.115393	0.0969309	0.125881	0.210117	0.170616	0.161899	0.105002	0.15588	0.174846	0.135866	0	0.196855	0.150057	0.109167	0.174312	0.0886583	0.144969	0.141923	0.148162	0.13313
IRAK2	0.0924153	0.0735385	0.0917514	0.074474	0.0923802	0.0633143	0.0634063	0.098707	0.105391	0.0728259	0.0787516	0.0728928	0.0481014	0.122995	0.145919	0.132657	0	0.124497	0.0727925	0.116788	0.0731225	0.110936	0.0554391	0.104492	0.0686379	0.0678297	0	0.040468	0.0953827	0.0729076	0.059234	0.109603	0.101986	0.114794	0.061104	0.0919283	0.0992697	0.065947	0	0.0953654	0.0665003	0.0559341	0.132287	0.0354004	0.0819185	0.0971795	0.0748856	0.118017
TATDN2	0.000651189	0	0.0013214	0.00350636	0.00177217	0	0	0.00242184	0.00248033	0	0.00122144	0.000503135	0	0.0025083	0.00210328	0	0	0.000709812	0.000455477	0.00102313	0	0.00158094	0	0.00199686	0	0	0	0.000806822	0.00269664	0	0	0.00449775	0.00127509	0.00151507	0	0	0.000761914	0	0	0.00392187	0.00315214	0	0	0	0	0.00329642	0	0.00117946
AC022384.1	0.0170545	0.0139528	0.00561658	0.0111617	0.0105176	0.0123706	0.00589858	0.0100981	0.018664	0.0191844	0.0106397	0.00842827	0.00491312	0.00666456	0.0101197	0.00990038	0	0.011635	0.0101259	0.0103353	0.00429057	0.0114687	0.00966933	0.0110937	0.00682588	0.0120252	0	0.00659108	0.00483836	0.0188259	0.00443238	0.00719296	0.0105743	0.0176343	0.00991139	0.0157961	0.00957319	0.00541013	0	0.00416878	0.0189446	0.0053467	0.0154521	0.00844337	0.01033	0.00267536	0.0160384	0.0176658
GHRL	0.0167836	0.00964038	0.0161437	0.0189812	0.0180372	0.0103122	0.0106075	0.0149398	0.0241577	0.0170204	0.0169897	0.0124552	0.00993982	0.038217	0.0248079	0.0315209	0	0.0359055	0.0271462	0.0258315	0.0217196	0.021165	0.00963184	0.045989	0.00349637	0.00546179	0	0.0110864	0.0069666	0.0255692	0.0102201	0.0282392	0.0148848	0.0280901	0.00393764	0.0138802	0.0142832	0.0142899	0	0.014079	0.0286934	0.0148786	0.0223914	0.00284028	0.0136329	0.0189357	0.029557	0.00829584
SEC13	0.179449	0.150211	0.172736	0.171183	0.165394	0.137198	0.184736	0.246432	0.27097	0.209123	0.19811	0.178245	0.139921	0.246921	0.21336	0.290445	0	0.215501	0.211606	0.160455	0.204479	0.265108	0.145407	0.286429	0.147689	0.166695	0	0.114027	0.151077	0.154535	0.173059	0.234131	0.170231	0.207606	0.161908	0.200188	0.22446	0.183949	0	0.212093	0.199642	0.17149	0.204995	0.0932619	0.157892	0.193471	0.146253	0.172842
ATP2B2	1.86114	1.81913	1.82561	1.65814	1.80405	1.73285	1.6208	1.98432	2.08482	1.97548	1.96201	1.78126	2.03735	1.83114	2.30158	2.04083	1.43188	2.23383	1.80152	2.10382	2.14108	2.11336	1.98606	2.11965	1.81539	1.80062	1.94872	1.34694	1.53631	1.48644	1.60114	1.96105	1.96518	1.91133	1.58369	2.14108	1.81608	1.74744	0	1.84845	2.05618	1.63305	1.51012	1.47419	1.80937	1.95158	2.31389	1.53177
SLC6A11	0.214925	0.218522	0.252245	0.144143	0.221096	0.202466	0.27615	0.248622	0.207535	0.207772	0.219193	0.224437	0.17915	0.186376	0.209322	0.221651	0.055461	0.232085	0.147251	0.238897	0.214543	0.239678	0.176462	0.216784	0.305622	0.198684	0.552919	0.225991	0.135787	0.198184	0.205513	0.197367	0.291181	0.332946	0.130667	0.256664	0.283573	0.268846	0	0.239839	0.237744	0.208716	0.188353	0.267202	0.235449	0.260076	0.203221	0.156955
SLC6A1	0.100886	0.123502	0.135137	0.0803445	0.122568	0.0958243	0.159656	0.112881	0.11653	0.0973345	0.0954422	0.112827	0.123238	0.136354	0.0776031	0.112569	0.212092	0.119981	0.0987864	0.0886773	0.0981875	0.134304	0.151228	0.0984837	0.136339	0.0958928	0.071469	0.0979615	0.0912027	0.123031	0.160896	0.172396	0.188956	0.116457	0.120649	0.0752644	0.103893	0.121259	0	0.162397	0.0851197	0.0845446	0.103964	0.0855754	0.115076	0.119424	0.197066	0.159082
HRH1	0.244118	0.42284	0.464128	0.441466	0.621898	0.303949	0.479196	0.384036	0.66294	0.495201	0.383434	0.427349	0.526138	0.347392	0.550974	0.471855	0.242824	0.466962	0.360853	0.425536	0.520625	0.472231	0.62152	0.706019	0.491791	0.33309	0.923563	0.26769	0.219889	0.292897	0.268733	0.465235	0.481921	0.553508	0.319955	0.713464	0.443957	0.44217	0	0.612169	0.819077	0.20545	0.256755	0.424334	0.390797	0.784053	0.898183	0.440168
ATG7	1.40045	1.42808	1.55479	1.40714	1.41815	1.30253	1.19612	1.53542	1.7137	1.54453	1.48784	1.50743	1.50492	1.54397	1.55814	1.56599	1.12275	1.47496	1.36864	1.55826	1.47373	1.54178	1.61919	1.64557	1.4085	1.31775	1.65786	1.18531	1.32279	1.42178	1.4854	1.66857	1.67766	1.59761	1.50463	1.65591	1.48359	1.48851	0	1.45886	1.60624	1.60738	1.59306	1.19484	1.27446	1.80476	1.74449	1.31662
VGLL4	0.940591	1.04111	1.06948	0.954744	1.03545	0.919203	0.992569	1.04595	1.14461	1.06854	0.92134	1.00423	0.967123	1.09651	1.12073	1.03576	0.621765	1.0742	0.9008	0.989507	1.08104	1.18826	1.05066	1.21701	0.856483	0.830563	0.786858	0.874128	0.859644	0.939329	1.03277	1.13009	1.09672	1.15366	0.897994	1.19292	1.06947	0.948346	0	1.03396	1.09174	0.791666	0.949961	0.895133	0.944297	1.2735	1.3128	1.35596
TAMM41	0.386158	0.450068	0.373677	0.337829	0.34618	0.377144	0.310343	0.381943	0.483358	0.391502	0.414922	0.383441	0.246081	0.574697	0.473438	0.446419	0.172371	0.598602	0.33158	0.439764	0.371055	0.432393	0.345175	0.525352	0.268951	0.347723	0.343202	0.294952	0.334189	0.347811	0.401933	0.323148	0.417952	0.464155	0.296043	0.490035	0.393042	0.266789	0	0.279593	0.425654	0.29264	0.383961	0.291745	0.330007	0.401278	0.52365	0.470751
SYN2	2.10858	2.31417	2.24	2.20939	2.27078	2.07265	2.36233	2.16512	2.22901	2.16697	2.28795	2.30378	2.18717	2.00525	2.16981	2.07223	1.77578	2.11944	2.14949	2.1346	2.2021	2.20518	2.03945	2.34446	2.36814	2.28059	2.6419	2.07379	1.92198	2.22387	2.08729	2.12661	2.19348	2.32608	2.1377	2.31946	2.16978	2.26782	0	2.16457	2.34905	2.17521	2.10213	2.18566	2.21651	2.63869	2.45236	2.06211
TIMP4	0.00100391	0	0.00292904	0.00507786	0.00384601	0.000489716	0	0.000501946	0.00135123	0	0.00118522	0	0	0.00199818	0	0.00186318	0	0.000629188	0.000897612	0.00159477	0.00313768	0.0018463	0	0.00236145	0	0	0	0.00070076	0.00304062	0.00146927	0.00333299	0.00302391	0.000964749	0	0	0	0.000956968	0	0	0.00209864	0.00100731	0.001965	0.00227537	0	0.000706344	0.00458822	0.00190465	0.0017345
PPARG	0.177727	0.169426	0.181068	0.132375	0.171895	0.13811	0.22734	0.168821	0.162077	0.134302	0.154765	0.199855	0.111837	0.230023	0.1486	0.0847656	0.296279	0.195118	0.135252	0.155983	0.145698	0.235332	0.161972	0.185436	0.132035	0.14027	0.138229	0.168836	0.177835	0.147069	0.235797	0.447888	0.180915	0.176549	0.201357	0.13587	0.19813	0.173953	0	0.2297	0.134773	0.197879	0.199103	0.128618	0.147961	0.248441	0.122958	0.559178
TSEN2	0.524093	0.479084	0.54347	0.354611	0.39434	0.419711	0.384876	0.550355	0.534033	0.491854	0.496815	0.524064	0.494824	0.685064	0.570958	0.557396	0.447015	0.548916	0.493632	0.539005	0.485806	0.754879	0.516329	0.570099	0.396617	0.436147	0.18611	0.386146	0.471681	0.413474	0.454395	0.519216	0.628536	0.587081	0.502706	0.555817	0.492754	0.489973	0	0.511391	0.524787	0.481794	0.58918	0.389576	0.458797	0.561423	0.508593	0.64539
MKRN2OS	0.033377	0.0409689	0.0934492	0.1938	0.112018	0.043182	0.049338	0.0924717	0.129132	0.0393645	0.0479755	0.0370755	0.0165166	0.193392	0.0449499	0.135087	0	0.104331	0.127093	0.0615203	0.116949	0.167917	0.0157331	0.168646	0.0435507	0.0233959	0	0.0474566	0.207286	0.0854089	0.0324513	0.181085	0.0769856	0.0585552	0.0174417	0.0561729	0.0935043	0.0543226	0	0.0520322	0.060989	0.0637933	0.192608	0.0229648	0.0419457	0.136792	0.0749197	0.105008
MKRN2	0.126732	0.104318	0.143737	0.129214	0.111299	0.106073	0.193919	0.180337	0.171101	0.144463	0.166311	0.121734	0.117366	0.207268	0.124903	0.141091	0.114978	0.147874	0.170135	0.119465	0.144765	0.188977	0.0821852	0.202199	0.110216	0.114654	0	0.0991294	0.105491	0.124059	0.148885	0.227786	0.125516	0.125907	0.0770392	0.127386	0.217943	0.175193	0	0.138996	0.117013	0.101451	0.120968	0.0805356	0.13957	0.145325	0.109886	0.168917
RAF1	0.505317	0.499631	0.550649	0.494202	0.446621	0.444754	0.586533	0.622768	0.647687	0.52812	0.558051	0.487143	0.496521	0.707518	0.600671	0.546973	0.377058	0.54858	0.524998	0.569672	0.547348	0.616684	0.464902	0.618201	0.497886	0.467596	0.535709	0.403428	0.441165	0.402937	0.552588	0.668657	0.664884	0.616792	0.367975	0.563235	0.641521	0.607921	0	0.5883	0.48796	0.54386	0.54063	0.44541	0.551278	0.608534	0.555769	0.524016
TMEM40	0.0144298	0.00429361	0.0115052	0.0117212	0.00643748	0.00167614	0.00477307	0.0021724	0.00429952	0.00635528	0.00210781	0.0031004	0.00530578	0.00925419	0.00570645	0.00137407	0	0.00433679	0.00350997	0.00142342	0.00181013	0.00319134	0.00400151	0.00169417	0.00988125	0.00827338	0	0.00899838	0.0101466	0.00539511	0.00452339	0.00199829	0.00462067	0.000778328	0	0.00410489	0.00497858	0.00137445	0	0.00959805	0.00378685	0.0023031	0.00150948	0	0.0055378	0.00644679	0.00469067	0.00575814
CAND2	0.179996	0.199756	0.245234	0.218953	0.234177	0.151015	0.200364	0.257864	0.340505	0.226362	0.251968	0.210856	0.192075	0.33108	0.350503	0.301225	0	0.283731	0.22321	0.263643	0.242728	0.357496	0.232392	0.38418	0.180836	0.17699	0.202572	0.126225	0.208228	0.138444	0.181903	0.340723	0.284424	0.287448	0.0704519	0.262668	0.298514	0.248194	0	0.268	0.206859	0.190796	0.23493	0.165625	0.212624	0.314305	0.334306	0.244491
RPL32	0.208223	0.192529	0.240277	0.46721	0.310032	0.295729	0.460726	0.465238	0.384834	0.146683	0.292924	0.100588	0.296501	0.448251	0.234946	0.400225	0.353234	0.432684	0.552378	0.250001	0.35059	0.320782	0.113583	0.401169	0.276863	0.148897	0.202572	0.231455	0.318943	0.216916	0.259615	0.451235	0.261828	0.248182	0.0625161	0.165032	0.816706	0.26075	0	0.435947	0.328107	0.134921	0.360233	0.19999	0.331459	0.317422	0.193812	0.212341
IQSEC1	0.860091	0.934259	1.12188	0.806112	0.899592	0.785224	1.13724	1.17429	1.21927	0.994987	1.13741	0.978258	0.889398	1.07153	1.26054	1.06643	0.669605	1.25465	1.10794	0.927972	1.19567	1.31497	0.995892	1.46486	0.900092	0.761894	0.763293	0.812471	0.777979	0.87358	1.05577	1.30806	1.26455	1.23821	0.71341	1.08822	1.11251	1.11015	0	1.04743	0.992953	0.807802	1.00599	0.758421	0.992522	1.50557	1.21247	1.01069
NUP210	0.194966	0.209222	0.210177	0.184098	0.189779	0.135695	0.262261	0.205453	0.242734	0.182649	0.183465	0.201387	0.195502	0.294011	0.279895	0.251854	0.233586	0.225526	0.142232	0.21007	0.170957	0.2273	0.17438	0.267445	0.148567	0.213448	0.202572	0.119861	0.13791	0.165127	0.153644	0.18857	0.25502	0.277555	0.172065	0.241768	0.220708	0.243247	0	0.16486	0.234161	0.178994	0.159094	0.168058	0.129609	0.200934	0.222525	0.240676
HDAC11	0.096292	0.0918719	0.115265	0.07732	0.0782563	0.0909131	0.0880369	0.124526	0.118489	0.0939723	0.112881	0.0740642	0.0875558	0.166707	0.137066	0.11116	0.0529168	0.139996	0.134423	0.103376	0.107431	0.161268	0.0915963	0.182806	0.116672	0.0968966	0.113964	0.0828929	0.0905886	0.0787226	0.101489	0.14545	0.13102	0.108693	0.0845309	0.107605	0.118963	0.104459	0	0.117095	0.0739477	0.0730789	0.136562	0.0924403	0.119644	0.173567	0.122955	0.103979
FBLN2	0.0173481	0.0112834	0.0138259	0.0091809	0.0196228	0.0106411	0.00782163	0.0138556	0.0126332	0.00344646	0.0117386	0.008974	0.0074528	0.0283571	0.017412	0.00636316	0	0.0132496	0.00753502	0.00840651	0.0213191	0.0407156	0.00489219	0.0184098	0.00440117	0.011037	0	0.00795854	0.0174095	0.0036458	0.00496187	0.085199	0.00999365	0.0130715	0.0108839	0.0109134	0.0051846	0.00977221	0	0.0574992	0.0107074	0.0175797	0.0164048	0	0.00292595	0.0334373	0.024358	0.0208415
WNT7A	0.0110045	0.0252541	0.0206679	0.0163061	0.0268101	0.00568103	0.0450689	0.0233247	0.0321195	0.0157872	0.0366544	0.0164853	0.0240141	0.0147591	0.0216015	0.0250884	0	0.0404015	0.0210948	0.0299856	0.033235	0.0194472	0.0372341	0.044773	0.0251359	0.0211441	0	0.0224933	0.0092099	0.0201067	0.0207587	0.037644	0.00949879	0.0255694	0.0138559	0.0309038	0.0444087	0.0351865	0	0.0256622	0.0129469	0.0141646	0.0206949	0.0137804	0.0465687	0.0702521	0.0925052	0.00659677
CHCHD4	0.0185052	0.0198402	0.0276102	0.0353854	0.020224	0.0260833	0.0464184	0.0348642	0.0290057	0.0229867	0.0410405	0.0160095	0.0314649	0.0126494	0.0204001	0.0339405	0	0.0130845	0.0331455	0.00939705	0.0389094	0.0234891	0.00298576	0.0489188	0.0444035	0.0101559	0	0.0190109	0.026646	0.0114066	0.0148933	0.0346681	0.0262776	0.0216179	0.00477793	0.0218129	0.0679071	0.0290256	0	0.0224015	0.0171231	0.0062331	0.0181025	0.0115583	0.0248112	0.0334054	0.0277324	0.0191442
TMEM43	0.04585	0.0502953	0.0735237	0.0650781	0.0450171	0.0248926	0.0375696	0.0536101	0.0872537	0.0457205	0.0472752	0.0321847	0.0433524	0.150564	0.0743187	0.103092	0.0772643	0.0771851	0.067815	0.0535623	0.0711097	0.087681	0.0439509	0.101914	0.0549175	0.0263524	0	0.039612	0.0502393	0.0317373	0.0197916	0.11561	0.054413	0.0465187	0.0195439	0.0554272	0.078817	0.0484538	0	0.0729968	0.0679214	0.0446628	0.0988867	0.0168162	0.0329506	0.075899	0.0669357	0.0327536
AC090004.1	0.00423598	0.00602091	0.0132329	0.00221219	0.00403612	0.000621552	0.0291472	0.0127384	0.00655505	0.00654661	0.00399473	0.00284254	0.00490275	0.00326028	0.00478939	0.00556475	0	0.00300494	0.00469957	0.00699213	0.00651647	0.00777372	0.00756075	0.00907733	0.00409319	0.00574954	0	0.00801335	0.00343951	0.00166196	0.0131829	0.0110868	0.00785107	0.00653809	0.00293646	0.00654648	0.0118559	0.00926119	0	0.0199835	0.00455528	0.00538313	0.00975236	0.0055229	0.00605237	0.00496555	0.00751973	0.0279011
XPC	0.236998	0.234748	0.258295	0.165491	0.177931	0.182309	0.164357	0.259105	0.281008	0.197258	0.283479	0.200574	0.233466	0.33288	0.347801	0.239236	0	0.321507	0.242069	0.226206	0.263044	0.394967	0.184752	0.371299	0.156012	0.180557	0.138229	0.148532	0.195952	0.141251	0.186786	0.282282	0.254427	0.188735	0.15293	0.218189	0.206916	0.193342	0	0.190551	0.256388	0.228959	0.256478	0.127195	0.183216	0.284011	0.327728	0.190673
LSM3	0.0749012	0.0769255	0.088649	0.126884	0.084323	0.0883131	0.149512	0.136918	0.122135	0.0559649	0.119991	0.0427547	0.0626589	0.160453	0.0736217	0.117292	0.0939778	0.0910732	0.191696	0.0746576	0.103395	0.119301	0.0580165	0.134948	0.0974493	0.0833666	0	0.0749187	0.131685	0.0514782	0.062941	0.152089	0.0766335	0.0822953	0.021566	0.0766408	0.148814	0.0842787	0	0.10278	0.0551465	0.0722533	0.137163	0.0517866	0.102485	0.136957	0.0847232	0.0909314
SLC6A6	0.118766	0.129463	0.172527	0.10087	0.153855	0.0857614	0.14759	0.207375	0.222081	0.129036	0.177396	0.192716	0.115294	0.24042	0.246407	0.183718	0.073698	0.296783	0.110893	0.138074	0.219029	0.341352	0.183856	0.347395	0.116095	0.135006	0.071469	0.101642	0.139223	0.0940447	0.15792	0.27876	0.228468	0.235256	0.193892	0.196753	0.209772	0.177999	0	0.178881	0.19573	0.168354	0.165729	0.095551	0.140837	0.353197	0.230494	0.092801
GRIP2	0.0165429	0.0191185	0.0166542	0.0143847	0.00914274	0.0074748	0.0132759	0.0298761	0.0137194	0.0184306	0.00639651	0.0103755	0.00631392	0.0114411	0.00752283	0.0169872	0	0.00929661	0.0103456	0.0133409	0.0100413	0.0124038	0.0131777	0.0131639	0.0128664	0.0108451	0	0.0125918	0.0160989	0.0140369	0.0367373	0.0104194	0.0209782	0.0213943	0.00732645	0.00893918	0.0182266	0.027406	0	0.0214012	0.0117991	0.0110608	0.0122677	0.00744517	0.00570213	0.0139882	0.00754183	0.0158718
CCDC174	0.136288	0.152464	0.169026	0.118948	0.11326	0.114681	0.148869	0.154443	0.184048	0.119619	0.151753	0.10763	0.12836	0.275039	0.150556	0.145224	0	0.12673	0.166053	0.112196	0.138151	0.183434	0.121928	0.20638	0.107557	0.103174	0.255117	0.120995	0.12583	0.115361	0.104948	0.22419	0.153896	0.134076	0.0800196	0.145318	0.200569	0.150424	0	0.140562	0.0899919	0.146741	0.19531	0.0969372	0.156781	0.191587	0.141303	0.3082
C3orf20	0.0920822	0.0575459	0.109894	0.057276	0.0750632	0.0567455	0.0308756	0.0624351	0.0912423	0.0899907	0.10132	0.0893548	0.0442037	0.0835113	0.0785701	0.0685309	0.139128	0.0471707	0.101372	0.0871216	0.0699752	0.103825	0.0699437	0.100875	0.0774195	0.0657632	0.113964	0.0692579	0.0741051	0.0770752	0.0637216	0.166976	0.0900275	0.0579115	0.102319	0.0338783	0.0468287	0.0873895	0	0.061507	0.0683028	0.0666203	0.0875511	0.0426036	0.0862492	0.154399	0.0672156	0.418921
FGD5	0.0380848	0.0339682	0.0584425	0.0360135	0.0466998	0.035526	0.0184676	0.0467635	0.0538037	0.0507521	0.0389099	0.0500706	0.0432911	0.0606266	0.0488879	0.0574883	0.100295	0.0894863	0.0435447	0.0570661	0.0547408	0.0571456	0.0515377	0.0414977	0.0459862	0.0519917	0.209623	0.0313704	0.0284104	0.0197757	0.0418526	0.0453516	0.0614401	0.0485622	0.0399222	0.0484678	0.0589413	0.0312491	0	0.0650319	0.0426998	0.0645459	0.0408532	0.032204	0.0281377	0.0543093	0.0989222	0.081386
NR2C2	0.409932	0.434376	0.453585	0.385829	0.366964	0.403233	0.489875	0.482118	0.417537	0.450023	0.477679	0.371867	0.316724	0.488821	0.412791	0.42491	0.400433	0.412578	0.440397	0.360652	0.403242	0.471345	0.312436	0.470915	0.397353	0.355506	0	0.400722	0.411612	0.397162	0.36049	0.529811	0.473979	0.487489	0.310222	0.40676	0.435726	0.434054	0	0.421425	0.336811	0.413451	0.37234	0.363548	0.38414	0.466348	0.382119	0.468662
MRPS25	0.263394	0.271716	0.30637	0.284695	0.267951	0.23253	0.287436	0.393758	0.47566	0.257718	0.372019	0.304189	0.291717	0.537439	0.409833	0.453803	0.0471323	0.421241	0.332334	0.279983	0.357338	0.508922	0.237611	0.529101	0.219511	0.190908	0.131103	0.236229	0.270632	0.26506	0.192762	0.447235	0.384504	0.311987	0.218215	0.349953	0.324172	0.332924	0	0.315343	0.398973	0.258452	0.315737	0.206786	0.227358	0.475981	0.351426	0.350301
RBSN	0.256502	0.251677	0.246262	0.212344	0.210799	0.244447	0.217422	0.283502	0.301354	0.266052	0.257618	0.240062	0.225808	0.411424	0.226334	0.307696	0.209771	0.290348	0.333174	0.269424	0.30752	0.326736	0.147574	0.349375	0.263469	0.218199	0.347852	0.180205	0.332099	0.146244	0.188567	0.396001	0.285378	0.201228	0.173718	0.267524	0.306794	0.201892	0	0.284674	0.237302	0.216163	0.294609	0.154621	0.248064	0.311048	0.181199	0.308592
CAPN7	0.546656	0.547107	0.577109	0.436311	0.427981	0.473814	0.542164	0.550378	0.476259	0.49328	0.551574	0.443745	0.39965	0.673526	0.437016	0.51258	0.373449	0.538338	0.521838	0.441582	0.489675	0.641742	0.309416	0.606904	0.475389	0.464091	0.113964	0.463101	0.591944	0.496243	0.491701	0.662881	0.573634	0.506422	0.363952	0.451355	0.615992	0.577864	0	0.474068	0.402576	0.549937	0.62862	0.453832	0.49786	0.556013	0.310551	0.725762
SH3BP5	0.436935	0.544007	0.524807	0.427897	0.530086	0.407291	0.471032	0.580911	0.522523	0.531885	0.577739	0.416067	0.368566	0.545011	0.561304	0.492189	0.299115	0.484983	0.493827	0.415974	0.557947	0.539471	0.412746	0.674551	0.549455	0.444684	0.321246	0.435083	0.450101	0.428806	0.465649	0.573134	0.503287	0.543274	0.325348	0.548966	0.581627	0.51987	0	0.478752	0.477108	0.381611	0.426849	0.432771	0.515626	0.691149	0.465613	0.650628
METTL6	0.513426	0.469557	0.495217	0.408484	0.416796	0.382847	0.415183	0.536186	0.626643	0.442107	0.547996	0.541418	0.541258	0.64701	0.698308	0.542499	0.243298	0.583326	0.457886	0.503727	0.470058	0.703522	0.540067	0.658297	0.408103	0.400724	0.269332	0.321476	0.39972	0.400941	0.506325	0.590085	0.583324	0.533132	0.599981	0.637237	0.475841	0.507587	0	0.543472	0.606907	0.522242	0.574339	0.356251	0.424936	0.63618	0.491131	0.575937
EAF1	0.0953441	0.0990116	0.131098	0.12884	0.136482	0.132587	0.123004	0.140887	0.172314	0.113008	0.15726	0.0859115	0.107407	0.175258	0.133242	0.178147	0	0.128664	0.199464	0.113018	0.166379	0.144865	0.0448227	0.195304	0.134194	0.0826004	0	0.11501	0.130962	0.0974281	0.0944036	0.143086	0.116597	0.105671	0.0608638	0.102169	0.150046	0.112543	0	0.118222	0.101236	0.0658934	0.142212	0.109092	0.136311	0.131062	0.0999446	0.134312
COLQ	0.267408	0.313867	0.339973	0.226895	0.291065	0.231018	0.429144	0.382608	0.432392	0.318489	0.313324	0.334921	0.285302	0.404164	0.481566	0.345425	0.320187	0.271374	0.213556	0.308483	0.295648	0.516716	0.297424	0.459231	0.197519	0.244525	0	0.204004	0.277982	0.305896	0.323436	0.450974	0.517718	0.547891	0.381748	0.396436	0.451405	0.452227	0	0.360712	0.410003	0.309854	0.397994	0.24621	0.334515	0.465342	0.39001	0.486797
HACL1	0.551414	0.474758	0.527163	0.381237	0.445498	0.473101	0.388911	0.532127	0.505692	0.505857	0.488136	0.482524	0.328366	0.654066	0.463249	0.544502	0.286147	0.494879	0.487126	0.440954	0.490382	0.642782	0.309731	0.623053	0.475996	0.461077	0.202572	0.400589	0.55037	0.442253	0.397137	0.636885	0.502632	0.490217	0.448575	0.540715	0.495443	0.429247	0	0.469712	0.456908	0.529336	0.632111	0.341001	0.442435	0.466086	0.417444	0.458103
BTD	0.0941396	0.103075	0.105737	0.08474	0.0919832	0.0788837	0.110323	0.105167	0.107423	0.0882218	0.103714	0.0777795	0.0604688	0.142295	0.0829117	0.0888173	0	0.095061	0.0966553	0.0825074	0.0842401	0.128016	0.0547766	0.157608	0.0535236	0.0639902	0	0.0786279	0.0733467	0.0881644	0.0812885	0.115172	0.105043	0.0889135	0.0378898	0.124531	0.0914293	0.0960604	0	0.0561823	0.0689287	0.0756499	0.096407	0.0599841	0.076473	0.0687811	0.0633767	0.030222
ANKRD28	0.825135	0.852873	0.902672	0.929628	0.967665	0.985374	0.542059	0.921772	0.980873	0.826145	0.909474	0.764349	0.722813	0.83434	0.839544	0.965404	0.553357	0.876772	0.793571	0.860838	0.872348	0.911388	0.624943	0.991307	0.928284	0.838785	0.686391	0.857727	0.961127	0.834341	0.669873	1.01503	0.845377	0.766134	0.748335	0.909474	0.781481	0.720129	0	0.882918	0.691266	0.851969	0.865201	0.629864	0.785533	0.973947	0.950018	0.464548
GALNT15	0.0738187	0.0526056	0.056114	0.0505212	0.0488241	0.0635155	0.0275824	0.0550552	0.0646622	0.0220608	0.0413555	0.0345367	0.0317677	0.0673637	0.0361047	0.054827	0.0650892	0.0677584	0.0345192	0.0285044	0.0651483	0.0624881	0.041319	0.0965246	0.0549822	0.0351133	0	0.044501	0.0364533	0.0497443	0.0436029	0.107199	0.0514841	0.0263955	0.0354606	0.0416762	0.0324509	0.0142668	0	0.0485448	0.0409392	0.0407462	0.0492503	0.0112165	0.0356824	0.100888	0.0647901	0.0375405
DPH3	0.0621774	0.0541168	0.0786057	0.0534172	0.0472863	0.0564625	0.0890261	0.088236	0.0947765	0.0844891	0.0908501	0.0504318	0.0389983	0.0817715	0.049796	0.0726178	0.0939778	0.0519226	0.11848	0.0447414	0.0751374	0.078729	0.0403395	0.0995016	0.0961444	0.0521497	0	0.0492092	0.0631122	0.0428906	0.0201076	0.0786595	0.0667754	0.0727084	0.0371916	0.0801036	0.106077	0.0647884	0	0.0866401	0.0595874	0.0304061	0.0397673	0.0630248	0.071108	0.0712349	0.0351863	0.114132
OXNAD1	0.491774	0.463211	0.56097	0.493886	0.457515	0.407338	0.427009	0.483938	0.503087	0.461837	0.395486	0.336851	0.336525	0.526431	0.445015	0.461823	0.277683	0.410249	0.470783	0.369286	0.490671	0.628277	0.265367	0.621817	0.447581	0.338372	0.750292	0.433091	0.570979	0.440378	0.333667	0.585553	0.470484	0.48663	0.381169	0.458599	0.492589	0.390233	0	0.448665	0.412655	0.475684	0.571099	0.406724	0.444508	0.60286	0.33277	0.75225
RFTN1	0.83959	0.972211	1.03463	1.04268	1.08561	0.845461	0.859536	0.929432	1.26492	1.00396	0.913783	1.06632	0.962237	0.970367	1.13121	1.01342	0.486168	1.13272	0.875567	1.04366	1.10831	1.01323	0.908511	1.34625	1.05459	0.914793	0.863376	0.800467	0.79041	0.805808	0.744834	1.07664	1.041	1.13741	0.731701	1.17831	1.01462	0.882453	0	0.988916	1.23941	0.88631	0.711031	0.673118	0.9405	1.11927	1.44521	0.871875
DAZL	0.00233492	0.000716411	0.00489554	0.00247354	0.00176042	0.00141331	0.00161428	0.00761108	0.00403731	0.00265776	0.000202209	0.00408628	0.00113205	0.00548684	0.00363927	0.00871152	0.0586693	0.00584142	0.00211817	0.003455	0.00271912	0.0042834	0	0.00734723	0.00291302	0.000912209	0	0.00490423	0.00615719	0	0.0021566	0.00307343	0.00540523	0.00526425	0.00578981	0.00123223	0.00480705	0.00156946	0	0.00445331	0.00509368	0	0.00541217	0.00150796	0.00122695	0.00460623	0.00638137	0.00431297
PLCL2	0.744478	0.908067	0.936008	0.958815	1.02495	0.982746	0.753246	0.912254	1.04492	0.992133	0.90219	0.87707	0.798967	0.799972	0.828049	0.878617	0.790156	0.773658	0.896735	0.863616	0.979151	0.890538	0.767982	1.11245	0.829721	0.844342	0.697344	0.839549	0.679609	0.88513	0.721053	0.820836	0.812266	0.955643	0.641707	1.07481	0.824029	0.837325	0	0.827615	0.897999	0.631658	0.733175	0.786109	0.756853	0.885042	0.968955	0.651938
TBC1D5	1.68587	1.73941	1.83328	1.73618	1.6544	1.72861	1.74502	1.64315	1.68553	1.78374	1.8076	1.72413	1.54387	1.75558	1.71455	1.68714	1.148	1.73437	1.71531	1.67111	1.6832	1.7469	1.59647	1.87243	1.75008	1.75955	1.71504	1.74225	1.85406	1.79809	1.63006	1.59452	1.93466	1.87662	1.69408	1.71775	1.82774	1.87295	0	1.50112	1.592	1.84196	1.72106	1.85106	1.84125	1.73486	1.77733	1.24222
KCNH8	0.301691	0.227587	0.233999	0.272196	0.190448	0.232817	0.111901	0.202689	0.240041	0.23463	0.120789	0.244183	0.161286	0.241235	0.437515	0.175909	0	0.408808	0.150586	0.175067	0.275124	0.322458	0.243711	0.169666	0.253806	0.341983	0.490066	0.144133	0.283422	0.158504	0.0776736	0.150421	0.153284	0.234288	0.252176	0.128118	0.143507	0.114615	0	0.154783	0.0657984	0.185293	0.107693	0.109371	0.279524	0.195411	0.152423	0.186998
EFHB	0.017456	0.0168051	0.0459951	0.0450622	0.0488706	0.0151964	0.0186977	0.0159468	0.0167392	0.0297145	0.0522909	0.063079	0.0321804	0.0573649	0.0459869	0.0138432	0	0.0575243	0.0168013	0.0548634	0.0822671	0.049271	0.0146358	0.0559112	0.0433394	0.0190759	0.185433	0.0293018	0.067954	0.0742486	0.0201518	0.00998914	0.015814	0.0448447	0.0620274	0.0151578	0.00861224	0.0132124	0	0.00492211	0.0483553	0.0156435	0.0369746	0.0049092	0.00616421	0.0512465	0.0113835	0.0186487
RAB5A	0.352862	0.369181	0.353644	0.313602	0.339638	0.379292	0.288723	0.381265	0.40731	0.336781	0.43375	0.313636	0.289466	0.427925	0.347484	0.407047	0.125248	0.371439	0.406512	0.347178	0.392016	0.404206	0.213415	0.384039	0.358202	0.309956	0	0.330074	0.389817	0.305125	0.250478	0.445004	0.343243	0.328467	0.255825	0.332277	0.373295	0.359457	0	0.336472	0.262858	0.281081	0.302441	0.221471	0.342114	0.386198	0.317976	0.330472
PP2D1	0.00232289	0.00465579	0.0110043	0.0303838	0.0174652	0.00725802	0.00861506	0.00717935	0.0129005	0.00401155	0.00600217	0.00560815	0.00215197	0.0230289	0.00821818	0.0164022	0	0.0176728	0.0176025	0.00614553	0.0126783	0.0206636	0.00144534	0.0235903	0.0102143	0.00161314	0	0.0126222	0.0244736	0.0142226	0	0.0189338	0.00505747	0.00862797	0	0.0056841	0.00804057	0.00702902	0	0.00635681	0.00262777	0.00628067	0.0240896	0.00482533	0.00204282	0.0155462	0.00224913	0.00208598
KAT2B	0.331208	0.385176	0.346894	0.252185	0.274937	0.278357	0.254837	0.330252	0.322922	0.353274	0.265653	0.261917	0.303699	0.330599	0.311949	0.2536	0.211293	0.283292	0.298039	0.322463	0.26297	0.403266	0.321101	0.302104	0.311698	0.305173	0.411921	0.385	0.316859	0.345967	0.411012	0.454914	0.342421	0.349951	0.273064	0.325839	0.381819	0.37876	0	0.411132	0.256639	0.329928	0.313253	0.24517	0.262881	0.279861	0.304126	0.247506
SGO1	0	0.0010538	0.00136786	0.0060599	0.00391818	0.00209011	0.00262661	0	0.000969634	0.00157928	0.00122635	0.00164505	0	0.00208645	0.000659494	0.00133142	0	0	0.00372183	0.00311913	0.00275555	0.00406523	0	0	0.00168586	0.00158006	0	0.00171162	0.00339163	0.00241218	0	0.0075393	0.00103388	0.00900872	0	0.00208733	0.00336166	0	0	0.00187223	0.00262381	0.00449195	0.00367167	0	0.000655674	0.00418528	0	0
ZNF385D	0.506979	0.585459	0.737714	0.55908	0.493644	0.669236	0.362982	0.69419	0.527313	0.903613	0.422365	0.708792	0.706435	0.565239	0.281379	0.43745	0.354038	0.238302	0.615503	0.459369	0.500402	0.376252	0.847387	0.555472	0.633661	0.453823	0.890465	0.367029	0.422083	0.351911	0.574688	0.303529	0.350375	0.380692	0.355497	0.595854	0.446529	0.552029	0	0.638821	0.715436	0.327799	0.348472	0.585857	0.396827	0.319039	0.734968	0.481801
UBE2E2	2.29379	2.3607	2.38692	2.52871	2.38862	2.44836	2.55317	2.38022	2.38856	2.54052	2.37389	2.34679	2.44206	2.43762	2.31998	2.42695	2.6002	2.27364	2.40632	2.4084	2.2988	2.29363	2.49205	2.37807	2.49367	2.31629	2.59017	2.51139	2.19113	2.37182	2.2433	2.20855	2.38252	2.50047	2.26929	2.40101	2.46931	2.46788	0	2.4153	2.36322	2.25931	2.26894	2.58854	2.38476	2.29035	2.40236	2.7136
UBE2E1	0.412132	0.455558	0.475216	0.450189	0.472707	0.416495	0.396771	0.52581	0.556488	0.432716	0.464407	0.44869	0.40968	0.450181	0.468762	0.415348	0.318073	0.444505	0.43389	0.45468	0.438999	0.483658	0.371259	0.52185	0.444281	0.379929	0.58827	0.399188	0.410037	0.418402	0.324472	0.524689	0.474894	0.475106	0.419275	0.522622	0.416606	0.443056	0	0.498829	0.406808	0.334829	0.439843	0.353275	0.409435	0.478329	0.431039	0.409844
NKIRAS1	0.138617	0.148906	0.193493	0.20053	0.148504	0.170887	0.223509	0.20266	0.201535	0.161884	0.196957	0.12639	0.145634	0.255879	0.138991	0.201566	0.0468455	0.206614	0.252215	0.142339	0.170088	0.223087	0.115135	0.260916	0.191815	0.131464	0	0.118184	0.200755	0.115217	0.152222	0.252024	0.161253	0.166149	0.0798484	0.161832	0.20668	0.146446	0	0.122987	0.136457	0.113723	0.236404	0.138125	0.192057	0.211091	0.143843	0.262576
RPL15	0.506469	0.438276	0.57457	0.626685	0.494753	0.680469	0.822624	0.898685	0.649274	0.443125	0.786705	0.266864	0.385026	0.71472	0.358004	0.67679	0.406692	0.514388	1.18707	0.426503	0.687987	0.675402	0.245884	0.792267	0.795167	0.405627	0.690429	0.528103	0.708469	0.291693	0.460497	0.996319	0.55806	0.400885	0.217616	0.322989	1.01732	0.548513	0	0.602531	0.34175	0.339155	0.677032	0.347353	0.656024	0.778524	0.222814	0.507545
NR1D2	0.645402	0.648427	0.774374	0.474558	0.602505	0.841858	0.912974	0.72429	0.780039	0.647047	0.848068	0.564141	0.426789	0.635579	0.676292	0.655221	0.616857	0.684326	0.84024	0.483995	0.908949	0.894613	0.557196	1.00151	0.63327	0.63992	0.255117	0.600801	0.695067	0.541717	0.473304	0.91896	0.686497	0.779299	0.397817	0.759129	1.0663	0.594164	0	0.773047	0.51303	0.562814	0.561446	0.564779	0.898968	0.793199	0.525179	0.813395
THRB	2.67118	2.83512	2.84653	2.72251	2.7426	2.83313	2.85919	2.77577	2.76039	2.81159	2.7379	2.7761	2.6914	2.55344	2.61135	2.60966	2.99394	2.45627	2.66628	2.63703	2.73186	2.59391	2.78225	2.67627	2.81524	2.76673	2.1306	2.88786	2.56377	2.76638	2.71642	2.55436	2.76173	2.85756	2.71462	2.76545	2.81111	2.82393	0	2.67514	2.58562	2.83046	2.63566	2.9186	2.80562	2.54008	2.58691	2.49276
RARB	1.36901	1.59061	1.60988	1.63798	1.68482	1.59533	1.48085	1.48462	1.78449	1.90127	1.42393	1.77701	1.55609	1.52458	1.48048	1.60931	1.37126	1.2701	1.57628	1.66925	1.71134	1.47535	1.83567	1.66932	1.78836	1.6474	0.97676	1.47632	1.39348	1.4707	1.34504	1.3405	1.53996	1.6605	1.58159	1.67143	1.63378	1.60039	0	1.69274	1.63054	1.37364	1.14247	1.57838	1.3582	1.47787	2.03186	1.43913
TOP2B	0.749	0.646267	0.658977	0.653087	0.71934	0.830019	0.563494	0.717277	0.672451	0.683375	0.803643	0.607591	0.497808	0.75257	0.587406	0.673441	0.531457	0.672664	0.763501	0.657942	0.767882	0.769182	0.392091	0.728944	0.801032	0.683521	0.348127	0.662822	0.906625	0.619481	0.518045	0.841084	0.669836	0.659981	0.430391	0.671577	0.723293	0.561737	0	0.665959	0.543631	0.667096	0.792761	0.545425	0.792894	0.722509	0.560343	0.557797
NGLY1	0.530758	0.461805	0.549868	0.47747	0.445318	0.453639	0.354311	0.522036	0.514415	0.511775	0.562115	0.401591	0.442027	0.570845	0.473389	0.494771	0.191938	0.510706	0.477808	0.450425	0.473202	0.581603	0.327156	0.560018	0.445997	0.45721	0.113964	0.464602	0.378736	0.448321	0.464424	0.563346	0.486317	0.47867	0.358246	0.513147	0.533735	0.508108	0	0.48966	0.372477	0.471984	0.55702	0.335073	0.366982	0.51234	0.371562	0.366855
OXSM	0.0744818	0.0703549	0.0879062	0.0693784	0.0615418	0.0617455	0.0680914	0.0946117	0.0860986	0.0700956	0.0732297	0.0439101	0.0673033	0.108282	0.0856484	0.0856903	0.0571019	0.0796308	0.0838686	0.05938	0.0740078	0.0784718	0.0283686	0.119778	0.0434406	0.0456034	0.209623	0.0821825	0.0709043	0.067803	0.0996779	0.13128	0.0658896	0.0468146	0.0341451	0.0581537	0.0828303	0.0807235	0	0.0578928	0.0485261	0.0545994	0.122379	0.0520425	0.0670905	0.0727562	0.0329408	0.146921
LRRC3B	0.0804518	0.135985	0.105999	0.184042	0.160486	0.148676	0.1188	0.134798	0.178425	0.110763	0.168987	0.102598	0.0609275	0.0765858	0.107698	0.126735	0.055461	0.0917647	0.0855594	0.0907343	0.0886064	0.107003	0.145369	0.168528	0.0832709	0.216587	0	0.12999	0.0960284	0.170294	0.118426	0.129401	0.0785845	0.17207	0.126986	0.146266	0.119598	0.150623	0	0.178072	0.0562065	0.0778252	0.0679646	0.0883482	0.0952519	0.110155	0.256501	0.110107
NEK10	0.875822	0.810892	0.830897	0.828603	0.941732	0.821619	0.465356	0.833197	0.986175	0.847355	0.852127	1.00063	0.810535	0.928799	0.953585	0.934239	0.416623	0.916619	0.831819	0.949674	0.948388	1.01487	0.834559	1.17738	0.752513	0.857508	0.651959	0.608357	0.864352	0.669104	0.504841	0.848248	0.820266	0.8791	0.754459	0.988213	0.647131	0.712161	0	0.785875	0.89563	0.773423	0.850703	0.623609	0.521313	0.733736	1.13158	0.901858
SLC4A7	0.417598	0.46282	0.425162	0.407233	0.425438	0.435409	0.261555	0.384921	0.366717	0.405347	0.386092	0.369691	0.277732	0.433806	0.340061	0.395939	0.34688	0.364679	0.384249	0.350915	0.405018	0.424801	0.20747	0.416178	0.416002	0.372315	0.74386	0.414924	0.386826	0.347413	0.2782	0.397771	0.411533	0.412577	0.237682	0.415895	0.42185	0.439838	0	0.464515	0.320309	0.280133	0.340138	0.394231	0.35203	0.570338	0.343643	0.450846
CMC1	0.405372	0.439111	0.441787	0.432791	0.404097	0.460614	0.35332	0.435353	0.431282	0.45605	0.43579	0.391679	0.324484	0.45127	0.372222	0.424081	0.439548	0.34251	0.436439	0.401929	0.411425	0.46065	0.323133	0.488441	0.432668	0.3323	0.352287	0.426402	0.364896	0.37582	0.331633	0.377944	0.437627	0.455528	0.321715	0.411168	0.292619	0.374991	0	0.363987	0.281658	0.363561	0.366836	0.351592	0.376264	0.359649	0.388123	0.304407
AZI2	0.289524	0.207947	0.241816	0.218224	0.240005	0.303864	0.211735	0.245072	0.215472	0.226248	0.286743	0.218841	0.209059	0.330908	0.190144	0.229471	0.28557	0.236608	0.279706	0.2151	0.249776	0.291524	0.125227	0.243048	0.323733	0.223008	0.209698	0.222569	0.269955	0.195518	0.198582	0.274356	0.215039	0.1651	0.174263	0.212338	0.218199	0.225662	0	0.216893	0.168041	0.145015	0.233154	0.238301	0.205729	0.230563	0.121712	0.23434
AC098650.1	0.0885121	0.101486	0.0974014	0.0687378	0.0940698	0.076276	0.111474	0.0874478	0.0959099	0.119968	0.0898423	0.0751453	0.0831766	0.0669864	0.0842375	0.0617041	0.0693705	0.0604006	0.0706151	0.102979	0.0890096	0.0895339	0.0820402	0.0778062	0.0798964	0.0824734	0.071469	0.104267	0.0911213	0.127396	0.091486	0.0907443	0.113891	0.130857	0.0868425	0.0711118	0.0995275	0.122152	0	0.106293	0.0671357	0.0817889	0.0789812	0.106311	0.121915	0.146694	0.0814225	0.118296
RBMS3	0.0811491	0.0556214	0.061781	0.0646097	0.0583865	0.0682139	0.103189	0.0848673	0.0638626	0.0669594	0.0546963	0.0676358	0.0497747	0.0400258	0.0597238	0.0361354	0.055461	0.044464	0.0572008	0.0508845	0.0690786	0.0759316	0.0845892	0.0532749	0.0702396	0.0689581	0	0.0909285	0.0990456	0.113897	0.0985613	0.0977561	0.082909	0.0556168	0.0548026	0.0661084	0.0612717	0.0614405	0	0.0676449	0.0622035	0.0734906	0.0867501	0.0577214	0.065708	0.067139	0.0634003	0.0850645
TGFBR2	0.00825014	0.00933817	0.00787767	0.0134153	0.00611277	0.01061	0.00535326	0.00261757	0.0117823	0.004689	0.00507603	0.00364601	0.0061387	0.0023009	0.00470607	0.0100655	0	0.00776588	0.00425641	0.00455301	0.00301101	0.0103258	0	0.00875853	0.00774637	0.0120089	0.131103	0.00961708	0.015533	0.0185776	0.0142275	0.00699257	0.0060475	0	0.00529359	0.00266648	0.00440741	0.00938979	0	0.00580503	0.0182306	0.00860729	0.00516779	0.00242386	0.00108294	0.00646678	0.00833971	0.00587932
GADL1	0.00310755	0.00142025	0.00419239	0.00407207	0.00407278	0.0019351	0	0.00272978	0.00394728	0.00161281	0.00194237	0	0.00169915	0.00186034	0.0022617	0	0	0.00164657	0.000849307	0.00547199	0.00251677	0.00110611	0.00185144	0.00153624	0	0	0	0.00262211	0.00479155	0.00565327	0	0.00112716	0.00209297	0.00553279	0.00137095	0.00166837	0.00197911	0.00209013	0	0	0.00115488	0.00317941	0	0	0.00158913	0.0035716	0.00662039	0.0045938
STT3B	0.437974	0.415974	0.442619	0.430682	0.426797	0.464019	0.364783	0.401516	0.427065	0.414617	0.463218	0.360619	0.28734	0.435513	0.321235	0.42497	0.0529168	0.402479	0.424622	0.434683	0.380819	0.520034	0.272405	0.447688	0.416801	0.343072	0.316537	0.380368	0.481156	0.408422	0.301848	0.48608	0.435654	0.435899	0.391593	0.390629	0.486884	0.398165	0	0.485469	0.303998	0.4345	0.392964	0.367011	0.412509	0.451894	0.371197	0.432306
OSBPL10	0.727682	0.740106	0.691632	0.674508	0.586113	0.668074	0.264432	0.723858	0.733024	0.770962	0.720287	0.693319	0.479545	0.848753	0.759502	0.824713	0.498879	0.815192	0.718086	0.705203	0.800891	0.886648	0.685823	0.673023	0.599787	0.621129	0.255117	0.651931	0.63494	0.628366	0.452246	0.645534	0.776821	0.744952	0.660784	0.822719	0.54448	0.51981	0	0.529104	0.52886	0.709192	0.630703	0.485034	0.384346	0.775663	0.724932	0.760883
ZNF860	0.0197007	0.0227266	0.0134031	0.0103012	0.0110861	0.01158	0.00825786	0.0118256	0.0128001	0.0151114	0.0227084	0.0226935	0.0151035	0.0347056	0.0188002	0.0244001	0	0.0175659	0.0242221	0.0168622	0.00742958	0.0279665	0.0180841	0.0273506	0.0221737	0.0278462	0	0.00815872	0.0124654	0.0104351	0.00603426	0.00723466	0.0158446	0.0122667	0.0252604	0.0167921	0.00680466	0.013348	0	0.00690196	0.0159152	0.00910702	0.018265	0.0118938	0.00272285	0.0191276	0.00899196	0.0198681
GPD1L	0.318663	0.244252	0.321223	0.244811	0.228349	0.286545	0.27209	0.379135	0.326706	0.356681	0.360377	0.284926	0.24673	0.383698	0.248636	0.267344	0.359987	0.281846	0.379106	0.265386	0.314391	0.403541	0.239724	0.303902	0.328636	0.254922	0.343202	0.288321	0.267586	0.252011	0.298032	0.408632	0.399853	0.342758	0.214134	0.357733	0.380995	0.293589	0	0.268096	0.225932	0.300538	0.30084	0.267317	0.321317	0.355311	0.230359	0.218936
CMTM8	0.01295	0.0198859	0.0170882	0.0234415	0.018575	0.0127747	0.017004	0.0135777	0.0167855	0.0127891	0.00828337	0.0082656	0.00946822	0.02181	0.0213367	0.0222291	0	0.0263066	0.0118832	0.00685601	0.0110919	0.0218726	0.0264836	0.0234906	0.0209017	0.0105622	0	0.025321	0.0262403	0.0186458	0.0237164	0.0249207	0.0162213	0.0115066	0.0122479	0.0186422	0.0149868	0.00532404	0	0.0216975	0.0170412	0.00875881	0.0154959	0.00670742	0.0145952	0.0233469	0.035104	0.0190983
CMTM7	0.0103765	0.0188154	0.0365972	0.0450009	0.0417768	0.0178844	0.019333	0.0195539	0.0322852	0.00689422	0.0100598	0.00367703	0.00740843	0.0438894	0.0155017	0.0296707	0	0.0234608	0.0277735	0.0142742	0.0201977	0.031086	0.00469742	0.026638	0.0108095	0.0113494	0	0.0151505	0.0434247	0.0061693	0.0165309	0.0362417	0.0162971	0.0167354	0	0.0125286	0.0186496	0.0136109	0	0.0100607	0.0163233	0.00951259	0.0314418	0.00371489	0.0126614	0.0355413	0.0276122	0.0176672
CMTM6	0.0924378	0.106585	0.096593	0.114593	0.107793	0.107462	0.106349	0.0986207	0.116341	0.0959313	0.114	0.0660907	0.0587049	0.103616	0.0796772	0.110171	0.109228	0.0624803	0.0905264	0.0963776	0.117957	0.105345	0.0375533	0.124186	0.0831816	0.0725429	0.124014	0.0978179	0.0891709	0.082678	0.100439	0.117446	0.087207	0.107327	0.0656351	0.123391	0.142472	0.110799	0	0.0905636	0.0543607	0.0758399	0.0678581	0.115736	0.0894656	0.0909891	0.052276	0.0981133
DYNC1LI1	0.401201	0.435928	0.488139	0.431553	0.422015	0.49406	0.407636	0.506768	0.558807	0.497118	0.514612	0.421394	0.411758	0.567992	0.456526	0.548435	0.338668	0.440913	0.630702	0.484459	0.536615	0.567856	0.390896	0.57962	0.569029	0.396431	0.618147	0.380519	0.469143	0.334476	0.326297	0.626545	0.458438	0.495489	0.361862	0.499795	0.597069	0.433174	0	0.473701	0.408808	0.420719	0.456743	0.335341	0.500505	0.499958	0.476244	0.342379
CNOT10	0.548829	0.510619	0.490472	0.397376	0.368729	0.398102	0.312953	0.486275	0.524635	0.430888	0.410114	0.467251	0.450078	0.504549	0.569807	0.468436	0.136718	0.470875	0.412487	0.466163	0.46198	0.625851	0.383903	0.478117	0.394496	0.442854	0.454766	0.324636	0.427756	0.371708	0.365093	0.502557	0.52286	0.487914	0.445885	0.577934	0.435513	0.432129	0	0.518652	0.452783	0.456116	0.475841	0.317642	0.406324	0.512623	0.50043	0.320125
TRIM71	0.064848	0.0596566	0.0805253	0.0756898	0.0662884	0.0484359	0.0540941	0.073031	0.0699072	0.0552072	0.0528374	0.0653498	0.0408927	0.0626832	0.0912907	0.0590308	0.0529168	0.0912935	0.0612083	0.0813935	0.0548086	0.103547	0.0590664	0.0841198	0.0651574	0.0910728	0	0.0455025	0.0493399	0.068506	0.0199596	0.116524	0.0611365	0.064392	0.0310361	0.0890091	0.0933802	0.0611493	0	0.103305	0.0609348	0.0313817	0.0496832	0.0333183	0.0627211	0.0660939	0.104595	0.254858
CCR4	0.000359703	0.00201353	0.000453818	0	0.00051199	0	0	0	0	0	0.00018607	0.000352451	0	0	0.000353984	0	0	0.0017649	0	0.00111449	0	0.000387942	0	0	0	0	0	0	0.000730726	0	0	0.00104049	0.000789654	0.00094875	0	0	0.00258171	0.00065443	0	0	0	0	0	0	0	0	0	0.00290292
GLB1	0.450965	0.513939	0.580837	0.549231	0.498053	0.479107	0.435719	0.571033	0.536369	0.480529	0.4548	0.489642	0.451919	0.543847	0.510098	0.542955	0.375458	0.605244	0.508195	0.573681	0.551096	0.650946	0.37156	0.554203	0.509372	0.403868	0.520111	0.456002	0.496812	0.499656	0.38119	0.596544	0.56751	0.559208	0.340968	0.525296	0.523896	0.455946	0	0.48149	0.525434	0.435504	0.544397	0.364821	0.452734	0.59358	0.687149	0.63724
CRTAP	0.17368	0.183025	0.180551	0.154683	0.12973	0.151959	0.114149	0.191019	0.197813	0.149524	0.180861	0.144578	0.104616	0.184905	0.178596	0.155873	0	0.194853	0.161286	0.166227	0.157809	0.236217	0.106363	0.190526	0.166495	0.151352	0.395808	0.121917	0.16745	0.137152	0.102307	0.24366	0.201107	0.159238	0.124919	0.198915	0.151867	0.152004	0	0.164596	0.168531	0.159443	0.209426	0.109531	0.135631	0.199562	0.12791	0.165334
SUSD5	0.295089	0.206032	0.275575	0.180246	0.171263	0.199378	0.0878987	0.245885	0.196879	0.207177	0.27924	0.199957	0.198039	0.296158	0.339653	0.240686	0.0453438	0.277484	0.263013	0.270714	0.204875	0.338291	0.159903	0.227072	0.195497	0.242881	0.252193	0.19302	0.195312	0.177564	0.162247	0.185246	0.239592	0.206159	0.201676	0.227721	0.177378	0.181259	0	0.207987	0.213131	0.122271	0.173497	0.129411	0.207112	0.296092	0.162322	0.195859
FBXL2	1.07276	1.03973	1.15241	1.09783	1.05021	1.02109	0.998773	1.07517	1.21004	1.14371	1.15887	1.09672	1.08377	1.20491	1.15451	1.13755	0.754864	1.08142	1.07262	1.05943	1.06459	1.25965	0.969258	1.2577	1.09502	1.09041	0.709882	1.06491	1.0827	1.03342	1.03665	1.25443	1.13685	1.13602	1.13066	1.16154	1.1125	1.07903	0	1.15343	0.93334	0.978415	1.17145	0.949169	1.05963	1.15102	1.0944	1.07633
UBP1	0.496318	0.543557	0.577308	0.534427	0.550441	0.56068	0.529598	0.545061	0.565842	0.495142	0.55798	0.462868	0.413519	0.510106	0.488248	0.511533	0.423629	0.523891	0.627008	0.535195	0.599251	0.589292	0.43245	0.536858	0.569886	0.461444	0.634045	0.50279	0.598809	0.422616	0.364012	0.611782	0.53538	0.553094	0.360235	0.588209	0.57693	0.471369	0	0.576132	0.488298	0.39165	0.467029	0.499763	0.504691	0.566451	0.533443	0.573551
CLASP2	2.21206	2.22157	2.25987	2.27998	2.24261	2.18832	2.15543	2.2361	2.29382	2.14182	2.28884	2.11104	2.13567	2.35845	2.20758	2.27199	2.04664	2.34622	2.24844	2.1656	2.23678	2.43505	1.94123	2.26684	2.16022	2.15274	2.17706	2.11757	2.48699	2.1323	2.00306	2.44469	2.35408	2.23992	2.12099	2.16064	2.25576	2.22982	0	2.13391	2.14265	2.27391	2.40444	2.13554	2.23137	2.34832	2.12935	2.48268
PDCD6IP	0.559657	0.575344	0.59844	0.570586	0.578526	0.62325	0.582871	0.592701	0.581827	0.591039	0.63407	0.450196	0.437791	0.67254	0.505581	0.626517	0.231488	0.575334	0.641198	0.525937	0.561669	0.653441	0.364073	0.672232	0.621136	0.527573	0.124014	0.535781	0.565336	0.560878	0.433844	0.597693	0.526777	0.530408	0.348193	0.513232	0.642401	0.535941	0	0.538377	0.472317	0.434482	0.529533	0.441808	0.548322	0.569523	0.469774	0.566382
ARPP21	2.32714	2.3529	2.34569	2.35213	2.36733	2.46302	2.25223	2.20567	2.26993	2.42784	2.37172	2.34521	2.36666	2.16327	2.27349	2.2451	2.19421	2.06453	2.28565	2.39987	2.28509	2.19134	2.41243	2.2822	2.49387	2.37083	2.38942	2.37619	2.1755	2.39629	2.3938	2.16803	2.21754	2.33608	2.27186	2.3241	2.39407	2.42978	0	2.34864	2.20405	2.29876	2.29863	2.3475	2.38257	2.27039	2.35431	2.10199
STAC	0.0046107	0.00270143	0.00630852	0.0114133	0.00783266	0.00275584	0	0.00470301	0.00669094	0.000926841	0.00235548	0.00312206	0.00168439	0.0070456	0.0111127	0.00315987	0	0.0045589	0.00474341	0.00359974	0.00837618	0.00403676	0.00151929	0.00327757	0.00283225	0.000719508	0	0.0036398	0.00487385	0.00684045	0.0030567	0.00616233	0.00509954	0.00431683	0.00282635	0.00677767	0.00373338	0	0	0.0162949	0.001738	0.0159943	0.00352661	0.00238263	0.00303816	0.0210619	0.0130437	0.0159076
DCLK3	0.0105373	0.00962139	0.00556119	0.00706845	0.0054942	0.00707079	0.00429454	0.00750834	0.0121865	0.0068367	0.0159937	0.00557329	0.0117046	0.0103454	0.00639628	0.0136421	0	0.0134525	0.0049863	0.0201482	0.00875812	0.00690466	0.00421531	0.00445082	0.00752791	0.0122586	0	0.00515687	0.00330676	0.00720424	0.00399763	0.00685139	0.00626584	0.00909064	0.00119392	0.00891842	0.00666862	0.00395299	0	0.00436655	0.00293039	0.0136149	0.0141399	0.00596134	0.00948638	0.00838309	0.0246824	0.0160372
TRANK1	0.60778	0.643434	0.549552	0.493267	0.496168	0.503421	0.366517	0.650754	0.611808	0.629384	0.558319	0.62127	0.593038	0.799736	0.629291	0.690979	0.561372	0.702065	0.516256	0.649918	0.577747	0.867011	0.556555	0.527126	0.447404	0.513459	0.749295	0.531623	0.640675	0.471981	0.578503	0.749254	0.781708	0.596851	0.543373	0.611453	0.538195	0.550022	0	0.531683	0.55661	0.594624	0.688357	0.507309	0.478551	0.535234	0.53796	0.584736
EPM2AIP1	0.581185	0.460921	0.537948	0.380751	0.371482	0.624163	0.630241	0.577437	0.402272	0.485142	0.584314	0.34942	0.369665	0.384969	0.295102	0.354564	0.227209	0.295816	0.639669	0.353467	0.452558	0.512031	0.257458	0.403661	0.684076	0.522144	0.577399	0.550317	0.537041	0.372482	0.434389	0.551357	0.498423	0.452067	0.29438	0.398729	0.635621	0.473268	0	0.474578	0.209042	0.340983	0.363185	0.538864	0.638567	0.554517	0.186844	0.620228
MLH1	0.184187	0.18185	0.191908	0.215948	0.202795	0.188921	0.206728	0.228532	0.244015	0.198257	0.233787	0.176733	0.129259	0.277588	0.221757	0.220667	0.171564	0.226851	0.241991	0.229682	0.20521	0.26602	0.145964	0.237494	0.169638	0.180689	0.071469	0.168227	0.196663	0.159689	0.164253	0.222512	0.227681	0.211627	0.170044	0.212427	0.201423	0.193037	0	0.166763	0.16597	0.144764	0.250817	0.160087	0.160317	0.234143	0.196245	0.293967
LRRFIP2	0.852624	0.959769	0.92018	0.883599	0.853518	0.936073	0.708184	0.933599	0.962401	0.875822	0.890371	0.891388	0.803696	1.10688	0.893433	0.95841	0.494892	1.08548	0.877015	0.858405	1.03611	0.932469	0.728068	0.974893	0.8479	0.779311	0.62402	0.788741	0.83726	0.83803	0.75913	0.920303	0.91023	0.81267	0.603475	0.939776	0.841857	0.829376	0	0.834851	0.825864	0.829823	0.99797	0.730109	0.684608	0.937608	0.828345	0.767912
GOLGA4	1.29752	1.25463	1.12754	0.997883	1.04326	1.09591	1.04721	1.14642	1.12354	1.20786	1.18074	1.20808	1.23337	1.11958	1.21288	1.08871	1.23676	1.10575	1.03641	1.1471	1.13679	1.30509	1.16593	1.10616	1.18326	1.32549	0.717885	1.03633	1.08998	1.02946	1.05327	1.17453	1.19172	1.16937	1.30902	1.2675	1.08294	1.10898	0	1.15039	1.11518	1.05963	1.10845	1.0618	0.956593	1.06076	1.23887	1.2422
ITGA9	0.157	0.15018	0.286391	0.317807	0.329312	0.163871	0.188027	0.281778	0.238337	0.145702	0.197047	0.259861	0.0692476	0.392268	0.228392	0.255247	0.0529168	0.371986	0.271621	0.196507	0.315412	0.261792	0.0909649	0.375203	0.200433	0.188434	0	0.237064	0.360254	0.270741	0.192798	0.409841	0.236082	0.177199	0.279684	0.190162	0.2544	0.220419	0	0.289674	0.208468	0.256811	0.518413	0.132861	0.112182	0.385311	0.176186	0.428143
CTDSPL	0.80346	0.815546	0.911351	0.762037	0.824995	0.786717	0.799028	0.947124	1.01081	0.886987	0.902972	0.821405	0.777756	0.823308	1.04977	0.795301	0.810452	1.08606	0.720784	0.884996	0.871007	0.992682	0.742571	1.02289	0.790224	0.773684	0.867818	0.797772	0.688296	0.926771	0.860047	0.95073	0.960349	0.980378	0.843528	0.956636	0.866485	0.890943	0	0.846186	0.720316	0.988477	0.86592	0.807886	0.844492	0.987509	0.893439	1.4726
VILL	0.0247635	0.0414515	0.042588	0.0319773	0.0347133	0.0380298	0.0542835	0.0741971	0.0562281	0.0300757	0.0473056	0.026942	0.04843	0.0576131	0.0547587	0.0297159	0.0650892	0.044031	0.0480889	0.0560659	0.0344676	0.0363834	0.0143669	0.042653	0.0321142	0.0284258	0	0.0255651	0.0247978	0.0212854	0.0233725	0.033915	0.0585863	0.0385407	0.0163103	0.0305999	0.0580728	0.0602664	0	0.0463092	0.0355097	0.0227415	0.0385003	0.0322898	0.0237175	0.0406265	0.0436635	0.0860187
PLCD1	0.0231599	0.0105607	0.0265618	0.0154266	0.0172358	0.0280019	0.0242829	0.035134	0.0228294	0.0200792	0.0166719	0.0107009	0.017438	0.0267808	0.0314354	0.0126383	0	0.0281137	0.0244955	0.0165492	0.0222328	0.0294759	0.0168117	0.0124631	0.0207653	0.0135124	0	0.0152357	0.0241958	0.0282784	0.025261	0.0332053	0.0257955	0.0191177	0.0116132	0.0158686	0.0231422	0.0189493	0	0.0360316	0.00497657	0.0148904	0.030196	0.0207648	0.0227136	0.0293037	0.0297648	0.0203432
DLEC1	0.0214279	0.0281814	0.0450152	0.0236282	0.0261591	0.019141	0.0368838	0.0324365	0.0352692	0.0174273	0.02166	0.032248	0.00471205	0.035638	0.0383575	0.033878	0	0.026631	0.021287	0.0262566	0.0272355	0.065446	0.0316383	0.0542564	0.0153685	0.015701	0	0.0178775	0.0228881	0.0307658	0.0235435	0.0283395	0.0371531	0.0540114	0.0193269	0.0256466	0.0232006	0.0248514	0	0.0428005	0.0231261	0.0305632	0.0408358	0.0188143	0.0272664	0.043191	0.0281991	0.0807109
ACAA1	0.199052	0.241933	0.218248	0.243048	0.22992	0.211957	0.256778	0.277288	0.286063	0.15452	0.19083	0.156873	0.195856	0.362699	0.28954	0.332365	0.0478069	0.299697	0.277309	0.179373	0.262415	0.224562	0.10974	0.261414	0.196311	0.182205	0.239018	0.194838	0.203624	0.198568	0.240393	0.314132	0.246177	0.196084	0.0830713	0.165269	0.266504	0.286151	0	0.200745	0.239718	0.174084	0.282609	0.191366	0.167661	0.242246	0.235079	0.176771
MYD88	0.00163707	0	0	0.000326651	0.00132105	0.00223278	0	0.00123874	0.00176095	0.000747078	0.000590473	0	0	0.0021436	0.00135982	0.00145946	0	0.00161947	0.00100126	0.00281238	0.00114871	0.0015331	0	0.00124819	0.00125923	0	0	0.00050611	0.00059822	0	0	0.00334402	0.000831215	0	0	0	0.00252716	0.00167666	0	0.00404095	0	0.00107235	0	0	0.00134845	0.000904451	0	0.00132615
OXSR1	0.532913	0.550076	0.562631	0.452315	0.515994	0.513231	0.453527	0.514724	0.585493	0.5402	0.572607	0.47714	0.445964	0.510344	0.50701	0.423151	0.20897	0.443597	0.45219	0.50875	0.536218	0.600366	0.42035	0.56437	0.564901	0.554539	0.717885	0.480907	0.491921	0.433815	0.41837	0.522491	0.530683	0.63556	0.53236	0.570939	0.540061	0.504317	0	0.505397	0.480571	0.521468	0.403157	0.489199	0.532507	0.576893	0.613435	0.477823
SLC22A13	0.0166889	0.0224459	0.0234024	0.0124585	0.0185278	0.0136328	0.0348218	0.0245709	0.0300586	0.0329448	0.0172008	0.020909	0.0226067	0.0308457	0.0232943	0.0161803	0.0691811	0.0310632	0.0184332	0.0195826	0.0213391	0.0278234	0.0333963	0.0204366	0.0139449	0.0247606	0.113964	0.0208517	0.0107287	0.0121394	0.0202549	0.0254447	0.0287358	0.0297402	0.0220758	0.0288647	0.0314957	0.0369952	0	0.0174718	0.0205529	0.0186872	0.0192877	0.0289005	0.0199201	0.0480929	0.0314202	0.0284616
SLC22A14	0.0675423	0.0964845	0.107116	0.0791027	0.0807096	0.0514894	0.149849	0.125691	0.11618	0.102969	0.0772299	0.0985441	0.0648464	0.106274	0.0845278	0.088163	0.115815	0.092178	0.0821154	0.085804	0.0728826	0.164098	0.090004	0.0983043	0.058998	0.0407024	0	0.0824728	0.0836237	0.104863	0.137564	0.22192	0.118089	0.155865	0.105988	0.0992913	0.15622	0.12304	0	0.137926	0.0843356	0.111101	0.100934	0.0785156	0.0847999	0.163271	0.144745	0.288855
XYLB	0.341575	0.365879	0.366616	0.317799	0.350948	0.262022	0.316265	0.416228	0.55155	0.364128	0.467042	0.426614	0.337582	0.665026	0.54029	0.455639	0.227612	0.565162	0.313572	0.482128	0.392695	0.566721	0.376498	0.538903	0.280931	0.33007	0.317214	0.267816	0.235719	0.381189	0.392983	0.477657	0.432331	0.468021	0.254828	0.493827	0.417674	0.383703	0	0.456293	0.421457	0.4174	0.400756	0.27063	0.314336	0.562202	0.534508	0.410645
ACVR2B	0.22545	0.17723	0.230318	0.121238	0.160632	0.163518	0.217449	0.20981	0.206194	0.184208	0.235728	0.180004	0.121697	0.186723	0.212991	0.157589	0.186023	0.208196	0.189769	0.173159	0.196075	0.29315	0.123665	0.257719	0.176237	0.158694	0	0.152322	0.15591	0.161399	0.178411	0.270357	0.213217	0.247763	0.173333	0.209786	0.212038	0.198805	0	0.238827	0.15321	0.18459	0.197613	0.110736	0.23454	0.278496	0.237223	0.26411
EXOG	0.302918	0.265613	0.327987	0.297171	0.265583	0.274938	0.222049	0.360695	0.351454	0.299832	0.296457	0.228609	0.21754	0.508164	0.301624	0.465336	0.0927807	0.361438	0.289734	0.324373	0.343142	0.439438	0.178708	0.402597	0.216554	0.188635	0.113964	0.200932	0.264173	0.263729	0.217038	0.388715	0.329292	0.318743	0.147032	0.337669	0.340753	0.26414	0	0.267568	0.272131	0.223626	0.379407	0.14936	0.217975	0.422845	0.34096	0.20869
SCN5A	0.00255321	0.00442166	0.0132215	0.00862164	0.00752125	0.00684232	0.0107057	0.00781613	0.00860843	0.00499286	0.00526883	0	0.00461038	0.0105059	0.00805859	0.00858995	0	0.00517678	0.00572106	0.00319896	0.00962314	0.0186904	0.00293175	0.0138865	0.00567396	0.00593214	0	0.0045833	0.00649319	0.00444638	0.00195255	0.0148504	0.00739154	0.00526565	0.0165844	0.00850901	0.00393488	0.0059048	0	0.0294777	0.00705008	0.011528	0.00856021	0.00870272	0.00207735	0.00713485	0.0108639	0.0187215
SCN10A	0.00255884	0.00252082	0.00251399	0.00738256	0.00677489	0.00344106	0	0.00402299	0.0187672	0.000869976	0.00319996	0	0.00166459	0.0242243	0.00270063	0.0188259	0	0	0.00202643	0.00266008	0.0102312	0.00868929	0	0.0179133	0.00129459	0.00231441	0	0.0013879	0.00381489	0.00274664	0.00748824	0.006977	0.00514124	0	0	0.00123002	0.00663471	0.00278956	0	0.00323776	0.00207141	0.00220596	0.00618513	0.00339211	0.00326499	0.00832669	0	0.0032316
SCN11A	0.019296	0.0228762	0.0157363	0.0257518	0.0217098	0.0130391	0.00940709	0.0208218	0.0157199	0.0188996	0.0327004	0.0135016	0.0249057	0.0193552	0.0125695	0.0113223	0.08244	0.0300022	0.0103914	0.0174356	0.0214324	0.0235499	0.0076416	0.0383741	0.00687962	0.0183045	0.18611	0.0201605	0.016637	0.0258457	0.0168215	0.0163029	0.0153323	0.0206919	0.0199745	0.0217624	0.0161934	0.0133736	0	0.013606	0.00641716	0.0382168	0.00384556	0.0140901	0.0120017	0.0204472	0.00558184	0.042665
WDR48	0.457687	0.453365	0.44673	0.346548	0.342134	0.406122	0.330678	0.394294	0.395823	0.372196	0.451618	0.334568	0.365112	0.438466	0.423814	0.347549	0.243913	0.365119	0.413265	0.378366	0.379264	0.532818	0.274033	0.436531	0.479421	0.351437	0.138229	0.343678	0.554495	0.355245	0.285467	0.517731	0.463923	0.381096	0.367143	0.393498	0.418974	0.352374	0	0.381401	0.347433	0.454522	0.446896	0.321045	0.427485	0.440888	0.297807	0.255733
GORASP1	0.0716606	0.0611524	0.082483	0.0719635	0.0601089	0.0732069	0.0936592	0.119034	0.108965	0.0951813	0.0908388	0.0523089	0.0700837	0.0846328	0.0765796	0.0817347	0	0.0701588	0.09077	0.0630804	0.0810808	0.125615	0.0541751	0.104	0.0839579	0.0653261	0	0.0627286	0.0637149	0.051804	0.0885843	0.138903	0.0863675	0.066635	0.0164449	0.0726535	0.101173	0.0786894	0	0.0985665	0.0617964	0.0420591	0.0620639	0.076042	0.097216	0.123093	0.0822102	0.0567007
TTC21A	0.250923	0.265589	0.247293	0.184155	0.216735	0.157441	0.117547	0.292967	0.259049	0.203477	0.304567	0.216022	0.240953	0.390498	0.35934	0.253238	0.166746	0.319253	0.231391	0.245487	0.265504	0.333812	0.177203	0.345005	0.172657	0.177775	0.411921	0.161866	0.210588	0.228195	0.191883	0.32062	0.276583	0.266066	0.229706	0.229381	0.166522	0.196416	0	0.161638	0.228638	0.257876	0.302028	0.126607	0.143673	0.24313	0.185701	0.115786
CSRNP1	0.0332413	0.0430588	0.0351234	0.026289	0.0405354	0.0427983	0.054267	0.0468995	0.0518086	0.0499453	0.0520499	0.0379339	0.0618977	0.0188885	0.0526933	0.0213508	0	0.0207146	0.0534802	0.023806	0.0638217	0.0372179	0.0312332	0.0521032	0.0457934	0.0341574	0	0.0271232	0.0332188	0.0294146	0.0476316	0.0875887	0.0413133	0.0303558	0.0258644	0.0355727	0.0720852	0.0469927	0	0.0408635	0.0298369	0.0249687	0.0301913	0.0359781	0.0748827	0.123367	0.0330639	0.013565
CX3CR1	0.00516745	0.00453636	0.00587277	0.00635719	0.00984905	0.0109559	0.0042064	0.00712774	0.00533462	0.000843761	0.00189132	0.000491305	0.00105124	0.00547975	0.00279511	0.0015965	0	0	0.00499152	0.00244454	0.00341639	0.00565255	0.00886808	0.00726491	0.00155453	0.00368853	0	0.00760727	0.00603851	0.00483474	0	0.0117476	0.00493712	0.00327637	0.00621685	0.00347315	0.00236284	0.00161436	0	0.00243577	0	0	0.00201989	0.00394496	0.000875415	0.00122147	0.016375	0.023031
CCR8	0.000571407	0	0.00074638	0.00182856	0.000598683	0	0	0	0.00148805	0.00105394	0	0	0	0	0.000503306	0	0	0	0.00140279	0	0.00185297	0.00162661	0	0.00121409	0	0	0	0.000800006	0.00143103	0.00271018	0	0.0014055	0.000774456	0	0	0	0	0	0	0	0	0	0	0	0	0	0	0.00120774
SLC25A38	0.100389	0.096068	0.109978	0.0796715	0.0715419	0.0745644	0.12899	0.129391	0.111775	0.0831272	0.127787	0.0945165	0.124176	0.133964	0.101684	0.105287	0.0772643	0.0808653	0.124728	0.112958	0.101594	0.133661	0.0613538	0.128125	0.093047	0.0761219	0.071469	0.0728009	0.0923437	0.0804759	0.107847	0.127659	0.109904	0.0936736	0.0468032	0.0868735	0.132371	0.0931006	0	0.103979	0.106164	0.087042	0.117674	0.0700512	0.0961753	0.100549	0.0737288	0.100427
RPSA	0.279261	0.225071	0.317716	0.399165	0.244369	0.289543	0.403511	0.426909	0.381863	0.219673	0.318648	0.150186	0.2661	0.486044	0.250115	0.468436	0.434838	0.404677	0.672575	0.232592	0.434084	0.454674	0.13707	0.482788	0.349579	0.191521	0.124014	0.24175	0.379781	0.17838	0.301661	0.628988	0.276672	0.22118	0.126767	0.204347	0.67641	0.287529	0	0.496118	0.303015	0.198948	0.359359	0.247745	0.314439	0.459346	0.182322	0.312165
MOBP	0.135715	0.142017	0.122947	0.147082	0.137748	0.102188	0.097044	0.114223	0.133451	0.0822159	0.123701	0.0874752	0.0789648	0.104944	0.122364	0.0984562	0	0.0690155	0.138582	0.0630056	0.0821372	0.148086	0.110975	0.112598	0.121867	0.125381	0.237978	0.120734	0.172144	0.152118	0.115223	0.120783	0.115026	0.121353	0.114988	0.0846711	0.131041	0.109625	0	0.109358	0.0498557	0.0993277	0.122923	0.0952758	0.128917	0.110652	0.106505	0.304566
MYRIP	2.07766	2.00274	2.04052	1.70342	1.76677	1.75509	1.60635	2.02512	1.79375	1.93305	1.98412	1.98175	1.83434	1.9186	2.01114	1.7823	1.54989	1.91168	1.84186	1.86578	1.85271	2.17212	1.81512	1.80206	1.89291	1.92283	2.12199	1.93794	1.88696	1.9569	2.00692	1.93469	2.10676	2.05123	1.91695	1.86432	1.84959	1.98948	0	2.07298	1.87339	2.04619	1.94738	1.71896	1.8939	1.94618	1.94262	1.82557
EIF1B	0.276993	0.209083	0.26627	0.390176	0.292659	0.482949	0.557404	0.454215	0.367939	0.247391	0.457731	0.197882	0.224089	0.568668	0.183138	0.394401	0.0492764	0.320084	0.720744	0.284255	0.439135	0.43662	0.10714	0.456314	0.447534	0.245289	0.316537	0.30337	0.58926	0.224567	0.234978	0.695792	0.33433	0.236581	0.127916	0.206806	0.620385	0.275443	0	0.4235	0.20135	0.148538	0.556858	0.247036	0.472331	0.390717	0.123957	0.324568
ENTPD3	0.215743	0.178329	0.219351	0.134687	0.176575	0.146941	0.0731925	0.223697	0.234361	0.199334	0.187617	0.185313	0.151582	0.273412	0.220889	0.250204	0.167133	0.250718	0.174238	0.17471	0.165824	0.273007	0.146317	0.223304	0.178852	0.16656	0	0.128748	0.223253	0.132872	0.15988	0.212831	0.235319	0.171409	0.192296	0.191502	0.177081	0.166353	0	0.142984	0.177553	0.176411	0.21583	0.122318	0.126367	0.185975	0.206071	0.0888232
RPL14	0.336221	0.325225	0.432091	0.468079	0.365814	0.384464	0.720474	0.705051	0.542759	0.303291	0.469072	0.22682	0.383844	0.662299	0.366715	0.58929	0.144394	0.560945	0.721142	0.315767	0.450311	0.481556	0.215097	0.572935	0.426448	0.238227	0.281093	0.364495	0.427671	0.29167	0.430344	0.736283	0.470304	0.344912	0.180527	0.311315	0.952492	0.52492	0	0.603684	0.432034	0.26368	0.501706	0.287373	0.426708	0.525252	0.291895	0.383645
ZNF619	0.0156153	0.00384442	0.0107541	0.0114733	0.0090734	0.00831739	0.0093987	0.0134142	0.0180928	0.0124639	0.0120005	0.0104324	0.00864796	0.0140249	0.0126455	0.0155553	0	0.0150994	0.0110239	0.00826395	0.0116005	0.0164452	0.00433615	0.0161356	0.00482337	0.00876431	0	0.00680395	0.0135693	0.0142747	0.0139133	0.011109	0.0120021	0.00941656	0.00507852	0.00770904	0.00778284	0.00624748	0	0.0109465	0.0132029	0.00733304	0.0163815	0.00544858	0.00553742	0.00976718	0.0168755	0.0325102
ZNF620	0.0497012	0.0326023	0.0463006	0.0244553	0.0284827	0.0341984	0.033287	0.0488969	0.0541458	0.0369279	0.0489327	0.0362348	0.028004	0.0734482	0.0453889	0.0579335	0	0.0435463	0.0470388	0.035554	0.0524417	0.063029	0.031801	0.055127	0.0294098	0.0243914	0.131103	0.0288122	0.0359071	0.0216444	0.0135262	0.0615044	0.0350319	0.0389043	0.0240027	0.0510661	0.0698259	0.028427	0	0.0511126	0.049503	0.0269208	0.0527947	0.0184541	0.0531348	0.0480794	0.0180972	0.0443178
ZNF621	0.262551	0.156588	0.162321	0.0930271	0.109501	0.0984901	0.0975495	0.134273	0.13979	0.104331	0.178094	0.15667	0.104624	0.213953	0.167612	0.129689	0	0.194901	0.125661	0.131262	0.158063	0.223863	0.0924665	0.194627	0.0962642	0.138765	0	0.112381	0.125005	0.126762	0.132032	0.292674	0.152027	0.125915	0.178525	0.159287	0.138396	0.120246	0	0.147877	0.125711	0.168304	0.220372	0.0664979	0.0956775	0.195304	0.105281	0.16924
CTNNB1	0.848258	0.796858	0.888273	0.905635	0.908363	1.06662	0.766678	0.963373	0.765819	0.864909	0.930047	0.741414	0.520539	0.887349	0.707558	0.880557	0.647377	0.77336	1.01585	0.858975	0.976907	0.925012	0.621913	0.84769	1.04553	0.798955	0.981305	0.964197	1.08312	0.716382	0.565644	0.885213	0.830346	0.924865	0.659136	0.781551	0.893269	0.738203	0	0.829758	0.754278	0.809643	0.688382	0.903443	0.945066	0.905211	0.856898	0.660116
ULK4	0.915081	0.799691	0.808619	0.806898	0.8751	0.682229	0.613027	0.788712	0.877135	0.809587	0.825445	0.851421	0.677358	0.935421	0.876039	0.798433	0.65076	0.89646	0.797279	0.896214	0.839706	1.03479	0.674791	0.97346	0.609191	0.724493	1.03489	0.636447	0.834331	0.747911	0.669789	0.779025	0.901683	0.915002	0.7062	0.919963	0.779902	0.754915	0	0.703846	0.719921	0.853869	0.899225	0.574878	0.682159	0.799873	0.869271	0.70697
TRAK1	0.601272	0.701545	0.715493	0.702859	0.78399	0.610084	0.601519	0.750145	0.864984	0.748671	0.702699	0.612559	0.606092	0.74604	0.873013	0.717244	0.291775	0.695584	0.676434	0.746078	0.765161	0.794317	0.599653	0.885488	0.676085	0.591404	0.388683	0.60725	0.570389	0.647479	0.619496	0.808416	0.765433	0.835173	0.48868	0.850866	0.703305	0.642077	0	0.744993	0.780072	0.56637	0.693648	0.496888	0.659192	0.851094	0.863822	0.515512
CCK	0.814983	0.77329	0.861985	1.33725	1.05209	1.11988	1.54088	1.38205	1.39505	0.889844	1.4384	0.687679	1.04709	1.3342	0.919421	1.37387	0.875286	1.19363	1.82812	1.01248	1.37087	1.01261	0.666781	1.46253	1.58095	1.00245	0.542776	0.804857	1.19226	0.61935	1.11398	1.50026	1.04961	0.816978	0.538478	0.888656	1.73458	0.971383	0	1.48564	1.00291	0.691369	1.03942	1.15289	1.44296	1.34089	0.603	1.05778
LYZL4	0.00865014	0.00617024	0.00975271	0.00819673	0.0118147	0.00455783	0.00674675	0.00538932	0.0112369	0.00717781	0.00973567	0.0073379	0.0134351	0.0126808	0.00975286	0.0111875	0	0.0133627	0.0085502	0.018222	0.0107211	0.0163876	0.0172103	0.00732774	0.00351626	0.00373224	0	0.00146339	0.005375	0.0105094	0.00272635	0.0111327	0.00866248	0.00746464	0.00158571	0.0179556	0.0100928	0.00456877	0	0.0134324	0.00240758	0.00824701	0.00458119	0.0114357	0.00653525	0.0154646	0.00747246	0.0108091
VIPR1	0.26844	0.34804	0.328594	0.275015	0.336802	0.27036	0.290063	0.401876	0.471104	0.322838	0.387421	0.32361	0.364815	0.369898	0.488539	0.344813	0.213589	0.409895	0.309794	0.348409	0.392923	0.490764	0.344459	0.504295	0.269983	0.307056	0	0.281734	0.308119	0.315381	0.368347	0.484698	0.426272	0.454787	0.235002	0.440048	0.358555	0.331787	0	0.296815	0.420947	0.300739	0.340221	0.232303	0.358443	0.62602	0.491934	0.448645
SEC22C	0.22693	0.263715	0.246055	0.215659	0.223824	0.18154	0.161693	0.259624	0.284611	0.22833	0.288635	0.206344	0.163193	0.301463	0.207956	0.30165	0.360604	0.242859	0.254808	0.249385	0.270415	0.33906	0.158344	0.314292	0.262151	0.231911	0.165587	0.166048	0.223556	0.189971	0.214606	0.388081	0.261287	0.246634	0.1586	0.287721	0.2549	0.232389	0	0.273568	0.224033	0.180313	0.233101	0.168637	0.195449	0.338761	0.22565	0.252028
SS18L2	0.100322	0.100702	0.18057	0.165247	0.100079	0.111761	0.294535	0.196024	0.21714	0.141504	0.178214	0.0925193	0.12226	0.236268	0.128927	0.222948	0	0.156542	0.217352	0.124648	0.154422	0.18025	0.106109	0.247378	0.156894	0.080101	0	0.121096	0.122925	0.111043	0.145526	0.220173	0.166555	0.166852	0.0738623	0.122858	0.2656	0.21391	0	0.147599	0.128259	0.0907694	0.161919	0.138459	0.141564	0.209087	0.163724	0.218245
NKTR	1.51374	1.44319	1.21407	1.04963	1.12179	1.114	0.975274	1.22582	1.20834	1.22101	1.29345	1.35083	1.42469	1.22059	1.35808	1.09744	0.854757	1.19783	1.05119	1.11677	1.15687	1.41436	1.10469	1.27875	1.15489	1.32452	1.58886	1.0949	1.12977	1.12566	1.33057	1.33814	1.19804	1.22139	1.45668	1.32017	1.19351	1.2264	0	1.29222	1.26156	1.19414	1.24918	0.996756	0.995836	1.20527	1.09604	0.857666
ZBTB47	0.0134592	0.0181411	0.0209645	0.0195721	0.0140573	0.00712094	0.0119896	0.029383	0.0388174	0.0166114	0.0221789	0.0188792	0.0121092	0.0250147	0.0248762	0.0300074	0.0571019	0.0343802	0.0298192	0.0143296	0.0242558	0.0650898	0.00910631	0.067306	0.0163189	0.0165792	0	0.0125269	0.0132558	0.0099622	0.0195117	0.0402318	0.0279772	0.0213562	0.0155481	0.0183277	0.0192501	0.0191756	0	0.0389473	0.0327858	0.0128275	0.0227451	0.0101441	0.0124115	0.0518267	0.048112	0.0201681
KLHL40	0	0	0	0	0	0	0	0	0.000346373	0	0	0	0	0.00114261	0.000713011	0	0	0.000678717	0	0	0	0.000704898	0	0	0	0	0	0	0	0	0	0	0.000408933	0	0	0	0	0	0	0	0	0	0	0	0	0	0	0.00226341
CCDC13	0.0308741	0.0519966	0.0442917	0.0406563	0.0541295	0.0447075	0.0915799	0.0627123	0.0723145	0.0374905	0.0357625	0.0379193	0.029957	0.0537496	0.0495593	0.0424848	0	0.0490773	0.0389056	0.0485582	0.0463548	0.0939524	0.0170749	0.0869093	0.0356306	0.0201085	0	0.0304436	0.0360538	0.0495145	0.0275578	0.105613	0.0662392	0.0508131	0.0491957	0.0509251	0.0576521	0.0438283	0	0.0860587	0.0432984	0.0297096	0.0209451	0.0345762	0.031611	0.0535693	0.0951946	0.120526
ACKR2	0.00767906	0.00367303	0.0108151	0.0033777	0.00632937	0.00847782	0.00707997	0.0118018	0.00911996	0.00571294	0.0058844	0.00164173	0.00613468	0.0109166	0.0118617	0.0075534	0	0.0168289	0.0052106	0.00459562	0.00566285	0.0158827	0.00604199	0.00962236	0.00214882	0.00308553	0	0.0113356	0.00556684	0.01103	0.0194379	0.00599128	0.0127742	0.00546215	0.00724771	0.00992153	0.00933759	0.0147496	0	0.0022624	0.00511457	0.00468473	0.00404705	0.00773353	0.00697528	0.0118284	0.00599508	0.0145095
AC092042.3	0.139735	0.105517	0.0850861	0.0827954	0.0895808	0.0652123	0.0748083	0.0704263	0.0972664	0.130116	0.0759439	0.0818692	0.106643	0.0540795	0.103225	0.0328875	0.0563397	0.10033	0.0697384	0.182702	0.0942334	0.104718	0.0484345	0.123415	0.0430599	0.0917702	0.563184	0.0858737	0.0786186	0.108899	0.0528406	0.153115	0.0898347	0.0805067	0.0507218	0.139801	0.0973607	0.0750378	0	0.0678413	0.0797063	0.0757023	0.0715254	0.0527812	0.0715861	0.0619211	0.107147	0.144106
CYP8B1	0	0.00158288	0.00222661	0.00696751	0.00255529	0.00324275	0	0.00471616	0.00207549	0.00215813	0.000236896	0	0	0.00197632	0.00193611	0.00105309	0	0.00506766	0.000806033	0.00214476	0.00271041	0.00164356	0	0.0012939	0.00382786	0	0	0.0026908	0.00158071	0.00485482	0	0.00406543	0.00268741	0	0	0	0.00056019	0.00168739	0	0	0.00429562	0.00252118	0.01276	0.00132409	0.0003727	0.00101753	0.00512336	0.00220509
POMGNT2	0.108167	0.141238	0.142642	0.098997	0.0936219	0.128477	0.108351	0.15112	0.156966	0.113984	0.13998	0.10221	0.102446	0.167572	0.118892	0.137183	0.073698	0.13534	0.173203	0.140489	0.140078	0.179921	0.0645382	0.152584	0.137262	0.0784648	0	0.0893119	0.116149	0.0624458	0.118591	0.235253	0.111735	0.118719	0.0656905	0.126712	0.177246	0.137881	0	0.149363	0.12924	0.0874748	0.129586	0.0783446	0.107345	0.156384	0.157525	0.0907925
SNRK	0.332532	0.323261	0.388485	0.335524	0.368433	0.364313	0.263628	0.353058	0.374618	0.366454	0.395117	0.279608	0.253272	0.403325	0.308602	0.342326	0.199473	0.348349	0.400141	0.290145	0.342175	0.408664	0.233162	0.462825	0.37396	0.311409	0.071469	0.294225	0.304745	0.288245	0.244526	0.382379	0.321214	0.371	0.21103	0.370541	0.355465	0.290257	0	0.303114	0.3092	0.232559	0.333004	0.273244	0.302537	0.414672	0.375525	0.309657
ANO10	0.723354	0.744797	0.747911	0.576952	0.606929	0.583613	0.466361	0.643479	0.768752	0.767414	0.679216	0.653261	0.690766	0.706735	0.775089	0.695351	0.526162	0.676376	0.646916	0.717752	0.678185	0.815933	0.68417	0.808578	0.622963	0.579465	0.810967	0.553049	0.628725	0.637253	0.59255	0.690403	0.724442	0.808088	0.671392	0.734608	0.609141	0.658116	0	0.769234	0.725378	0.642936	0.641702	0.540417	0.603003	0.673723	0.827816	0.798474
ABHD5	0.275151	0.256924	0.290393	0.200973	0.240706	0.244098	0.177006	0.24665	0.289941	0.238483	0.240309	0.181721	0.179178	0.271126	0.208933	0.278577	0.110433	0.196543	0.234683	0.20414	0.248402	0.304387	0.168004	0.282953	0.238623	0.22064	0.124014	0.217995	0.198185	0.211875	0.189145	0.329017	0.235322	0.261852	0.145578	0.225093	0.264584	0.21702	0	0.279086	0.198737	0.212104	0.247952	0.193929	0.208252	0.265412	0.254893	0.298402
TOPAZ1	0.00694398	0.00646634	0.0101417	0.00922944	0.0122678	0.00333563	0.0012125	0.00420349	0.00713294	0.00113101	0.00525304	0.0030506	0.00364119	0.0200768	0.00803131	0.00879249	0	0.00428459	0.006099	0.00103634	0.0113309	0.010842	0.00339367	0.00735813	0.00400292	0.00516166	0	0.00768067	0.00848457	0.00628992	0.0027448	0.0317474	0.00964452	0.00976705	0.00226107	0.0111676	0.00519998	0.00337647	0	0.00263001	0.0183547	0.0055316	0.00943797	0	0.00414696	0.00905146	0.00705966	0.00507775
TCAIM	0.4474	0.581509	0.552533	0.423457	0.426638	0.411844	0.411101	0.52433	0.52896	0.463174	0.53416	0.442822	0.346525	0.454862	0.507839	0.43346	0.320927	0.390336	0.421814	0.406027	0.471602	0.52112	0.329354	0.594986	0.436856	0.403493	0.393346	0.45701	0.338812	0.377069	0.444353	0.400703	0.608078	0.659716	0.387765	0.594569	0.542658	0.61141	0	0.461219	0.40597	0.384764	0.421965	0.495269	0.486265	0.472129	0.574239	0.193228
ZNF445	0.310903	0.272349	0.333731	0.238813	0.296143	0.258262	0.364831	0.332916	0.367874	0.287336	0.32712	0.277013	0.212306	0.414957	0.344763	0.319296	0.282271	0.310733	0.252632	0.310087	0.322661	0.449072	0.203161	0.444405	0.238028	0.222049	0.113964	0.2248	0.288348	0.259211	0.292725	0.47695	0.352497	0.384663	0.257364	0.343391	0.360208	0.302746	0	0.293357	0.28043	0.261906	0.342565	0.234718	0.313953	0.439784	0.300791	0.37708
ZNF852	0.0508112	0.0480516	0.0592284	0.077177	0.0688397	0.06555	0.076118	0.073166	0.0813012	0.052414	0.071319	0.0611065	0.0373675	0.090851	0.0434149	0.0863979	0.073698	0.0635684	0.0707738	0.0350411	0.0658526	0.0826505	0.0482381	0.0896851	0.0505441	0.0605599	0	0.0646506	0.0642529	0.0623719	0.0403524	0.0658251	0.0605966	0.0798424	0.0456772	0.0896123	0.0634957	0.0616564	0	0.0656819	0.0506925	0.0403662	0.0888088	0.0405168	0.062679	0.0658311	0.0568544	0.0843003
ZKSCAN7	0.0378195	0.0470328	0.0619669	0.0605595	0.0576454	0.0461094	0.0483656	0.0585332	0.0789811	0.0435001	0.0530918	0.0526932	0.0439646	0.10402	0.0732614	0.0569015	0.0563397	0.0552672	0.0449409	0.0499352	0.0742547	0.076998	0.0434371	0.0956454	0.0490454	0.0298141	0	0.0387228	0.0460584	0.0442477	0.0213701	0.0681552	0.0666058	0.070088	0.0624923	0.0688974	0.0544044	0.0482149	0	0.0483128	0.0537403	0.0288309	0.0482834	0.0278726	0.0357164	0.0616174	0.0710503	0.0272279
ZNF197	0.387248	0.300646	0.329509	0.266678	0.255282	0.229941	0.178318	0.335396	0.347006	0.291847	0.342115	0.287352	0.292392	0.355015	0.332577	0.291511	0.0762825	0.370292	0.29838	0.311813	0.298495	0.45349	0.205019	0.382031	0.235311	0.277296	0.323588	0.225008	0.226807	0.232305	0.238156	0.360348	0.292964	0.326467	0.237212	0.352561	0.258427	0.267058	0	0.284681	0.291375	0.209734	0.363891	0.216262	0.206023	0.407357	0.338554	0.339448
ZNF35	0.0530786	0.0605222	0.0631816	0.0478162	0.047935	0.0367795	0.0704429	0.0638679	0.0869219	0.0679785	0.070778	0.0371098	0.057067	0.104207	0.0653953	0.0882878	0.0549516	0.0594802	0.0623912	0.0638325	0.0703103	0.0928527	0.0292834	0.103051	0.0392723	0.0506387	0.18611	0.0405871	0.050521	0.0515045	0.0273987	0.105058	0.0547335	0.0516193	0.0396562	0.0639731	0.0705743	0.062301	0	0.0773686	0.0737559	0.0494067	0.0736741	0.042839	0.0403575	0.0878703	0.0517327	0.186128
ZNF502	0.0458728	0.0416	0.0458681	0.0429434	0.0365345	0.0359089	0.0500409	0.0635223	0.0595406	0.0539053	0.0605119	0.0369218	0.0517066	0.0532435	0.0414017	0.0443991	0.0471323	0.0504472	0.0691971	0.0434484	0.0568418	0.0802541	0.036398	0.0820197	0.0317079	0.0284039	0	0.0307048	0.0326394	0.0273377	0.0491658	0.0683947	0.052756	0.0412751	0.0235039	0.0559914	0.0612376	0.0659342	0	0.0534055	0.0570639	0.0376997	0.0477399	0.0440368	0.0339368	0.0654552	0.0330993	0.109107
ZNF501	0.0261245	0.0150123	0.0243613	0.0251267	0.017653	0.0120753	0.0166676	0.0257887	0.0268159	0.0221137	0.0174378	0.0155791	0.0125164	0.0189353	0.0128115	0.0273817	0	0.0232656	0.0244332	0.014616	0.0197911	0.0334487	0.0140601	0.0302857	0.0147081	0.0122325	0	0.0157113	0.0148228	0.0208138	0.00927663	0.0275545	0.0189389	0.0192894	0.00967103	0.0117401	0.0202644	0.0158584	0	0.012834	0.014378	0.012606	0.0229051	0.0314829	0.0257548	0.0364638	0.0166088	0.0248173
KIAA1143	0.0897672	0.0836203	0.0805702	0.0602819	0.0610254	0.0979538	0.0506676	0.0978006	0.0816132	0.0520833	0.122769	0.0527611	0.0626184	0.079178	0.0611071	0.0851855	0.0571019	0.0578616	0.135483	0.0574942	0.0817294	0.0969018	0.0282542	0.131996	0.112566	0.0791282	0	0.0523636	0.0696526	0.0335537	0.0563659	0.114958	0.0657255	0.0463785	0.0537633	0.0610522	0.0853493	0.0632681	0	0.0765639	0.044583	0.0401352	0.0802217	0.0510446	0.0887719	0.079782	0.0499457	0.0699287
KIF15	0.0633069	0.0627195	0.0611304	0.0576808	0.0458189	0.0450797	0.0837733	0.0676885	0.0640701	0.0678485	0.0622162	0.0635517	0.031229	0.0666942	0.0703751	0.0678026	0	0.077759	0.0495534	0.0543341	0.0640096	0.105635	0.0352656	0.0807542	0.0547492	0.0472569	0	0.0691936	0.068312	0.0537124	0.0589075	0.0706725	0.0746841	0.0831396	0.0541045	0.0545661	0.0705962	0.0750477	0	0.0499013	0.0557351	0.0744884	0.0415218	0.0753714	0.0543662	0.0666373	0.0479537	0.0814251
TGM4	0.00267724	0.00190188	0.00378549	0.00741861	0.00185143	0.000776747	0.00174057	0.0036272	0.00195372	0	0.000317454	0.000459523	0	0	0.00411226	0.0048038	0	0.00237034	0.00268095	0.00297786	0.000440934	0.00241492	0.00284315	0.00120459	0.00304072	0	0	0.00341186	0.00462123	0.00191085	0	0.00695047	0.00148695	0.0019998	0	0.000947817	0.00248299	0	0	0.0147893	0	0	0.00158885	0.00217577	0.00202018	0.00638422	0.00656454	0.0127499
ZDHHC3	0.135859	0.147013	0.152818	0.121933	0.159836	0.140806	0.183346	0.184119	0.200144	0.148564	0.166256	0.154923	0.144904	0.215834	0.161708	0.203883	0.055461	0.154131	0.188572	0.120811	0.163227	0.222991	0.113052	0.247951	0.124334	0.148944	0	0.102859	0.122411	0.134654	0.128038	0.225437	0.16564	0.201772	0.0796613	0.171604	0.217714	0.168769	0	0.233036	0.152833	0.127717	0.17163	0.144597	0.142343	0.209737	0.204258	0.218725
EXOSC7	0.12257	0.177469	0.178465	0.121788	0.120217	0.0941171	0.13705	0.186601	0.226173	0.165555	0.146927	0.160681	0.166368	0.203966	0.217442	0.184694	0.0946525	0.169855	0.133294	0.17893	0.18359	0.219193	0.138157	0.215042	0.131351	0.126645	0	0.0915243	0.116881	0.0945457	0.111099	0.196312	0.210953	0.209472	0.0990453	0.213157	0.178031	0.141083	0	0.178815	0.168017	0.172993	0.174348	0.129758	0.110312	0.227184	0.25006	0.213243
CDCP1	0.0118136	0.0100907	0.0260835	0.0217643	0.0126037	0.00949409	0.0112378	0.0138724	0.0260777	0.016889	0.00763292	0.0105654	0.00451554	0.0133042	0.0123839	0.0376461	0	0.0157577	0.0279573	0.0137938	0.0356132	0.0212517	0.026566	0.0556813	0.00667122	0.0137763	0	0.00803233	0.0131629	0.011857	0.0081181	0.0491238	0.013669	0.0183232	0.00705943	0.0194828	0.0125839	0.0213049	0	0.00786551	0.0107129	0.0051225	0.0310057	0.00962783	0.0215352	0.02068	0.0282025	0.00738009
TMEM158	0.0244966	0.0396346	0.0410764	0.0372992	0.0453294	0.0340853	0.0563841	0.0573124	0.0763879	0.0298653	0.070569	0.0288284	0.052386	0.0694962	0.0311948	0.0629984	0	0.0390732	0.0634274	0.0397609	0.044629	0.0396496	0.013535	0.0851673	0.0757023	0.0464336	0	0.0242206	0.0498019	0.0251212	0.0324794	0.0890278	0.0493024	0.0429578	0.0292395	0.0214601	0.0723625	0.0432605	0	0.0495374	0.0432542	0.0310736	0.0275711	0.0245055	0.0521516	0.0496425	0.0172054	0.0230205
LARS2	0.305711	0.31918	0.409429	0.371361	0.310796	0.289889	0.286332	0.382192	0.388335	0.366413	0.31802	0.375459	0.245538	0.407391	0.387053	0.423367	0.340991	0.373662	0.321781	0.358809	0.320743	0.416905	0.330129	0.382414	0.309999	0.352196	0.324339	0.346787	0.402573	0.330491	0.318978	0.353523	0.426679	0.350578	0.357298	0.392554	0.321608	0.356269	0	0.367803	0.324276	0.355575	0.363965	0.27306	0.262281	0.418931	0.472113	0.310429
LIMD1	0.0269996	0.0267023	0.0276435	0.0402761	0.0356598	0.0204811	0.0449538	0.0425254	0.0355952	0.0235946	0.0170906	0.0272855	0.0236354	0.0435719	0.0212562	0.0254097	0	0.0294413	0.0184387	0.0205512	0.0287763	0.0330286	0.0166344	0.0471428	0.0159976	0.0236456	0	0.0258814	0.0317192	0.03751	0.0364381	0.0329541	0.0299855	0.0267437	0.0142146	0.027724	0.0210326	0.022766	0	0.0241455	0.0234098	0.0165928	0.0265011	0.0104326	0.0245477	0.0341923	0.0210612	0.146132
SACM1L	0.37597	0.358204	0.434585	0.328904	0.342241	0.400583	0.495238	0.397749	0.414605	0.395915	0.448847	0.323449	0.284252	0.447333	0.326663	0.362911	0.102084	0.354624	0.443234	0.333625	0.394032	0.431814	0.24076	0.418121	0.425201	0.360799	0.185433	0.38947	0.433171	0.343937	0.315213	0.468264	0.38661	0.373266	0.268642	0.340224	0.445023	0.381465	0	0.428033	0.269841	0.325176	0.372524	0.342161	0.386926	0.39312	0.248891	0.394383
SLC6A20	0.0305827	0.030097	0.0166781	0.0174465	0.0193408	0.0240319	0.00916449	0.018685	0.0398437	0.0316562	0.0339548	0.0208673	0.0285922	0.0230801	0.0229825	0.0409538	0	0.0171084	0.0291124	0.0348302	0.0137324	0.0274728	0.0187342	0.0175954	0.0135319	0.0212015	0	0.0134005	0.0175897	0.020662	0.013477	0.0430372	0.0242208	0.0192262	0.00725468	0.0429214	0.0118145	0.00913428	0	0.0672054	0.0359692	0.0150374	0.0236189	0.0153389	0.0133885	0.034483	0.0338888	0.0383486
LZTFL1	0.207913	0.163271	0.212832	0.169293	0.216652	0.267078	0.376154	0.245695	0.234879	0.281794	0.305462	0.179579	0.232908	0.147917	0.144446	0.168469	0.103874	0.139305	0.283434	0.177912	0.187998	0.241505	0.184027	0.2133	0.301881	0.238131	0.41778	0.211957	0.208423	0.163045	0.194318	0.236782	0.232986	0.238624	0.144313	0.224284	0.393854	0.282098	0	0.326536	0.201799	0.13891	0.166134	0.293135	0.270737	0.217888	0.15408	0.234007
CCR9	0.00246603	0.00313266	0.00310571	0.00366243	0.00101589	0.00405296	0.00289895	0.00344824	0.00335884	0.00723085	0.00182498	0.00086328	0.00101964	0.00103161	0.0010835	0.00324948	0	0.0071814	0.00406568	0.00105996	0.000717939	0.00599144	0.00176785	0.00138291	0.00428892	0.00125179	0	0.000622209	0.00600429	0.00301212	0	0.00431218	0.00300331	0.0038591	0	0.00309356	0.00153013	0.00186477	0	0.00543079	0.00202719	0	0.00210187	0.0037001	0.00093063	0.00523249	0	0.000506852
FYCO1	0.0119432	0.0150566	0.015712	0.0138136	0.0188927	0.00588901	0.0238619	0.0180945	0.0185881	0.0166808	0.0185827	0.00783469	0.0113561	0.0149074	0.0112734	0.0111834	0	0.00573662	0.00610861	0.000748711	0.00561614	0.0110711	0.00746636	0.0158813	0.0106826	0.0147103	0	0.0203434	0.0188969	0.0269199	0.0346274	0.0182897	0.0178004	0.0212446	0.0284265	0.0173736	0.0195931	0.0318052	0	0.0220906	0.00389735	0.0052847	0.0241218	0.0123349	0.0190536	0.0271272	0.00519591	0.00706447
XCR1	0	0	0	0	0	0	0	0	0.00044657	0.00205755	0.000610438	0	0	0	0	0	0	0	0.000519997	0	0	0	0	0	0	0	0	0	0	0	0	0	0.000285846	0	0	0	0.000319059	0	0	0	0	0	0	0	0	0	0	0
CCR3	0.00347659	0.00600809	0.007769	0.00730211	0.00381128	0.00126678	0	0.00230324	0.00435126	0.00305471	0.00188657	0.00113943	0	0.00938836	0.00617899	0.00272727	0	0.00582077	0.00358457	0.00472634	0.00315405	0.0141236	0.011887	0.00792111	0.00172117	0.00180582	0	0.00252043	0.00476885	0.00214683	0.00270997	0.00301595	0.00429456	0	0.00954725	0.00501833	0.00541217	0.00722863	0	0.00187223	0.00290276	0.00961824	0.00796236	0.00286836	0.00372497	0.0137683	0.00391164	0.0175342
CCR1	0	0.000877179	0.0008032	0	0.00173016	0.000670286	0.00207056	0.00051125	0.00199539	0	0	0.00177958	0.00154123	0	0	0	0	0.00074529	0	0	0	0	0	0.00110847	0	0	0	0.0020489	0.00233513	0.00584986	0	0	0.000618015	0	0	0	0	0	0	0	0	0.00422208	0	0	0.00313221	0.00514217	0	0.00133196
CCR5	0	0	0	0	0	0	0.00336602	0	0	0	0	0	0	0	0	0	0	0	0	0	0	0	0	0	0	0	0	0.00103921	0	0	0	0	0.000281176	0	0	0	0	0	0	0	0	0	0	0	0	0	0	0.00180962
CCRL2	0	0	0	0.000440976	0	0	0	0	0	0	0.000243925	0	0	0	0	0	0	0	0	0	0	0	0	0	0	0	0	0	0	0	0	0	0	0	0	0	0	0	0	0	0	0	0	0	0	0	0	0
LTF	0.00115048	0.00104242	0.00152056	0.00606746	0.00296578	0	0	0.000469575	0.00191364	0	0.00119252	0.000753445	0	0	0.00385577	0.00252365	0	0.000794268	0.00127565	0	0.000932857	0.00126042	0.00186456	0	0.00225157	0	0	0.000864294	0.0027003	0.00497118	0	0.00104155	0.0009127	0	0	0.000610894	0.0012182	0.000766106	0	0.0021107	0.00119917	0.00127088	0	0	0.000925138	0.00219204	0.00257883	0.0112458
LRRC2	0.0876889	0.134092	0.10478	0.101825	0.133356	0.0531489	0.110352	0.137578	0.157338	0.0803379	0.228478	0.0753654	0.0925513	0.136295	0.118216	0.0990731	0.059508	0.142514	0.0958354	0.0939856	0.075964	0.12876	0.0663618	0.111064	0.061764	0.0977209	0.131103	0.090872	0.0605197	0.0843469	0.0965949	0.145538	0.124293	0.148978	0.172148	0.159758	0.123455	0.126471	0	0.13634	0.135936	0.13015	0.213898	0.0931327	0.0733597	0.114286	0.117495	0.0649318
TDGF1	0	0	0.00203028	0.00111829	0.000570656	0.0013523	0	0.000705193	0.00126189	0	0	0	0.00138357	0.003784	0	0	0	0	0.000763687	0	0	0	0	0.00124305	0	0	0	0	0.00280088	0	0	0.00144657	0.00025257	0	0.00259509	0	0.000647811	0	0	0	0	0	0	0	0	0.00108541	0	0.000794963
FAM240A	0	0	0.000412878	0.000406699	0.000614023	0	0	0	0	0	0.000636214	0	0	0	0	0	0	0.00189965	0	0	0	0.000553532	0	0.00270192	0	0	0	0	0.0018624	0	0	0	0.000278932	0	0	0.00113797	0	0	0	0	0	0	0.00279184	0	0	0.00162887	0.00306587	0
ALS2CL	0.0680935	0.10471	0.0854161	0.0575382	0.0652216	0.0589563	0.0887687	0.136681	0.142344	0.0445795	0.0618901	0.0783799	0.0958204	0.100888	0.113867	0.057569	0.0693705	0.0904988	0.0610289	0.0820771	0.0809217	0.140159	0.059028	0.0952945	0.0796027	0.0710114	0	0.0848773	0.0824899	0.106391	0.0802108	0.141122	0.146864	0.0714548	0.0552079	0.0982118	0.0818126	0.128033	0	0.126239	0.0759492	0.084627	0.105007	0.0948598	0.0570043	0.0389899	0.0645124	0.1146
TMIE	0.0220586	0.0231253	0.0247917	0.0331076	0.0296473	0.0125444	0.0269728	0.0375386	0.0395999	0.02215	0.0328167	0.0159561	0.0286958	0.0257595	0.0219444	0.0258965	0	0.0327395	0.0431311	0.0249469	0.0314435	0.0334539	0.00861946	0.0484445	0.0215588	0.0225608	0	0.00964365	0.0137884	0.0154443	0.0114674	0.0307926	0.0277787	0.0116188	0.0150153	0.023055	0.0190476	0.0154162	0	0.015794	0.0239375	0.0101246	0.027126	0.0179707	0.0145349	0.0154815	0.00448348	0.091549
PRSS50	0.0124113	0.0040641	0.00605173	0.00576054	0.00314034	0.00282083	0.0023532	0.00619452	0.00755061	0.00550501	0.00359045	0.00496655	0.00180483	0.00578821	0.00841042	0.0107521	0	0.00887051	0.00150341	0.0104605	0.00401343	0.00490112	0.0117101	0.0197697	0.00357105	0.00141759	0	0.00545103	0.00384981	0.00353548	0.00742961	0.00104662	0.00834306	0.002368	0.0109235	0.00490982	0.00392432	0.00878953	0	0.00575615	0.00508736	0.006465	0.00706258	0.00151325	0.00438785	0.00670327	0.0158766	0.0117187
MYL3	0.0010407	0	0.00180957	0	0.00113788	0.00134914	0	0.00166295	0.000556769	0	0.000606693	0.000800278	0.00102167	0.00207175	0.00135948	0	0	0.00330939	0.00167909	0.0022651	0.000540436	0.00318365	0.00582723	0.00423074	0.000523864	0.00186849	0	0	0.000355304	0	0.00424355	0.00466788	0.00112941	0.000610783	0.00141159	0.000396562	0.00264238	0.00220238	0	0.0114338	0.00211709	0	0.00208962	0	0	0.000774535	0	0.00579591
PTH1R	0.163242	0.0511183	0.0609994	0.03666	0.0316164	0.0258721	0.0541971	0.072262	0.070807	0.0352318	0.0497477	0.0451572	0.0530479	0.0771951	0.0727227	0.0566625	0.0468455	0.0902377	0.0589978	0.0603129	0.0859175	0.0750442	0.050723	0.0559416	0.0593617	0.0939558	0.262243	0.0371026	0.0590179	0.0472931	0.0520407	0.0871738	0.0732437	0.0755639	0.0494534	0.0414421	0.0741346	0.0680407	0	0.114341	0.0462062	0.0329735	0.0631287	0.069513	0.0532019	0.0434439	0.121248	0.09729
CCDC12	0.141995	0.187396	0.230362	0.199141	0.173816	0.130727	0.217613	0.271354	0.293179	0.160241	0.223577	0.143926	0.17016	0.386451	0.253971	0.33336	0.0678456	0.233156	0.279326	0.188705	0.215573	0.322829	0.155757	0.324222	0.196055	0.151734	0	0.117248	0.182791	0.136402	0.163397	0.330361	0.23895	0.206519	0.114661	0.221365	0.284375	0.219868	0	0.20835	0.250755	0.164346	0.205566	0.0956461	0.175576	0.301589	0.315208	0.181436
NBEAL2	0.0656301	0.0663047	0.0514235	0.0299902	0.0438814	0.0403624	0.0526174	0.0727074	0.0603603	0.0341072	0.0409184	0.0221251	0.0588926	0.0388678	0.078995	0.0478256	0.0563397	0.0436069	0.0376576	0.0514632	0.0443172	0.0428557	0.0315737	0.0581222	0.0346137	0.0257894	0	0.0593244	0.0502373	0.0721294	0.061637	0.0629123	0.0646756	0.0590775	0.0241701	0.0342661	0.063793	0.0539629	0	0.0686331	0.0465676	0.0441185	0.0784525	0.056427	0.0477358	0.0353321	0.0397504	0.0265497
SETD2	1.11365	1.15928	1.15053	0.96868	1.0024	0.984242	0.971303	1.04352	1.14596	1.12766	1.06593	1.06962	0.980979	1.13447	1.16288	1.12637	0.955071	1.08606	1.07711	1.04057	1.09583	1.15712	0.950649	1.11637	0.993544	1.05525	1.06296	0.863484	0.959191	0.969903	1.04109	1.12503	1.10534	1.16246	0.854648	1.20049	1.07722	1.07018	0	1.04925	1.06702	0.972189	1.03047	0.865607	0.949026	1.10945	1.16449	1.10855
KIF9	0.141521	0.199301	0.217326	0.208675	0.216029	0.139821	0.111262	0.231143	0.296309	0.152464	0.146708	0.202521	0.166414	0.303587	0.290158	0.280576	0.0471323	0.244552	0.189213	0.214542	0.233657	0.275017	0.174252	0.339203	0.134289	0.138947	0.40409	0.138998	0.174665	0.155296	0.117313	0.236011	0.23768	0.218688	0.11035	0.247387	0.183372	0.17665	0	0.14266	0.233466	0.170034	0.223268	0.111525	0.101368	0.237949	0.251616	0.218653
KLHL18	0.32666	0.371497	0.382664	0.29631	0.252216	0.278438	0.390711	0.384581	0.408374	0.379395	0.353411	0.364537	0.330971	0.475377	0.419257	0.34519	0.0459352	0.337243	0.325427	0.348932	0.397486	0.474907	0.297219	0.438394	0.277597	0.253959	0.113964	0.221899	0.266568	0.219485	0.262459	0.46206	0.435263	0.417055	0.243304	0.388096	0.459524	0.330938	0	0.374435	0.37374	0.267688	0.28979	0.312951	0.276072	0.375408	0.355508	0.454117
PTPN23	0.12752	0.139224	0.170396	0.115735	0.168526	0.135159	0.178234	0.183777	0.171262	0.148189	0.151423	0.108181	0.14562	0.17193	0.165527	0.165431	0.0529168	0.141	0.170418	0.166363	0.157477	0.167654	0.0658302	0.165684	0.179115	0.135115	0.245068	0.127552	0.141703	0.132792	0.198885	0.215198	0.165494	0.119544	0.089019	0.123411	0.198222	0.178942	0	0.224914	0.136477	0.122844	0.130898	0.131648	0.141601	0.198043	0.170337	0.121662
SCAP	0.408386	0.443649	0.483804	0.358152	0.366615	0.376789	0.464569	0.525521	0.56598	0.44119	0.429696	0.413997	0.431446	0.616324	0.597147	0.506237	0.122287	0.530983	0.455141	0.480179	0.492374	0.516444	0.337713	0.536367	0.383177	0.380999	0.209623	0.355315	0.322248	0.42516	0.414374	0.634376	0.509561	0.453447	0.279032	0.461456	0.51823	0.428091	0	0.42306	0.482513	0.356188	0.494192	0.32531	0.477983	0.54399	0.511141	0.278179
ELP6	0.106378	0.121829	0.150363	0.145707	0.114027	0.0861853	0.0912346	0.172759	0.188936	0.120742	0.143344	0.139025	0.125509	0.322294	0.197222	0.227428	0.160205	0.237624	0.182192	0.177418	0.163773	0.230089	0.126	0.226476	0.0968896	0.0748172	0.131103	0.101302	0.131191	0.0901107	0.125652	0.241849	0.165781	0.140291	0.106893	0.168798	0.136822	0.121392	0	0.122945	0.156644	0.130723	0.168927	0.0684139	0.0774451	0.21002	0.150376	0.109357
CSPG5	0.270145	0.219193	0.271885	0.182306	0.193481	0.259216	0.244581	0.347347	0.325617	0.25345	0.387319	0.1909	0.257999	0.385618	0.294686	0.32064	0.0586693	0.282858	0.345535	0.272705	0.32865	0.312835	0.16139	0.378499	0.378139	0.253446	0.131103	0.170162	0.208859	0.163568	0.197746	0.390482	0.273568	0.217487	0.110419	0.210187	0.341813	0.229172	0	0.323931	0.19918	0.132889	0.254249	0.202323	0.306814	0.307878	0.226542	0.136601
SMARCC1	0.823469	0.827663	0.804758	0.768346	0.746075	0.728529	0.605103	0.755651	0.818908	0.717882	0.771623	0.833275	0.653768	0.999249	0.963895	0.911764	0.172527	0.958348	0.733484	0.959985	0.853164	0.943772	0.545189	0.860228	0.836029	0.830199	0.313952	0.618656	0.860548	0.720185	0.652532	0.965877	0.901978	0.798545	0.724161	0.848762	0.777817	0.648503	0	0.758878	0.678409	0.712991	0.82787	0.532884	0.80054	0.906285	0.924802	0.474093
DHX30	0.458086	0.430986	0.441723	0.432786	0.409746	0.373162	0.401545	0.46929	0.505312	0.38079	0.393174	0.405433	0.39035	0.568516	0.476387	0.507184	0.0459352	0.434548	0.543916	0.480947	0.463113	0.531998	0.337628	0.493283	0.398468	0.434313	0.071469	0.363113	0.530312	0.370844	0.460232	0.604825	0.478821	0.419924	0.360221	0.432979	0.475051	0.366849	0	0.392093	0.422807	0.411051	0.469551	0.342168	0.442894	0.501961	0.453668	0.327384
MAP4	0.652732	0.596179	0.658908	0.559092	0.576065	0.75729	0.815047	0.735505	0.610153	0.662772	0.716188	0.566013	0.564271	0.592701	0.61648	0.556728	0.474413	0.616605	0.640578	0.590004	0.681667	0.633107	0.498855	0.606788	0.646368	0.57282	0.431448	0.644997	0.590661	0.53131	0.54506	0.587831	0.624597	0.646603	0.45866	0.64248	0.71552	0.630645	0	0.523382	0.494918	0.40043	0.506438	0.694341	0.800396	0.696387	0.563119	0.839841
CDC25A	0.00433339	0.0023531	0.00550315	0.00230381	0.00183064	0.00709685	0.00798557	0.00422006	0.00367704	0.000898921	0.00234765	0.00162961	0.00235629	0.00205391	0.00221892	0.00492336	0	0.00399476	0.00372345	0.00436262	0.00210368	0.00246161	0.00186734	0.00482307	0.00163451	0	0	0.00504568	0.0035284	0.00400432	0.00149599	0.00222539	0.00355578	0	0	0.00176711	0.00425485	0.0029856	0	0.00324471	0.00590706	0.00333808	0.00357508	0.00265984	0.00332659	0.00117511	0	0.0119136
ZNF589	0.29305	0.259002	0.322317	0.241316	0.330983	0.217285	0.183411	0.32265	0.464547	0.253466	0.309545	0.329616	0.296648	0.350933	0.417593	0.365271	0.1121	0.388524	0.254847	0.356798	0.372046	0.386743	0.252898	0.467611	0.24173	0.20752	0.348127	0.301332	0.201188	0.265026	0.259048	0.380072	0.324464	0.295224	0.194509	0.342532	0.245047	0.291982	0	0.29342	0.39813	0.277286	0.380228	0.155126	0.173098	0.531564	0.443937	0.204773
NME6	0.0375845	0.0268972	0.0583014	0.0460692	0.0445402	0.0298802	0.0361645	0.0595341	0.0604017	0.0499308	0.0524284	0.0408169	0.0454457	0.0847419	0.0571098	0.0744554	0	0.0538243	0.0617364	0.0239573	0.0536384	0.0878683	0.0265434	0.113092	0.0213056	0.0168908	0	0.0204731	0.0399497	0.031938	0.0471035	0.0855506	0.0537223	0.0747865	0.0212243	0.061132	0.0734156	0.0414494	0	0.0610461	0.0471289	0.0165167	0.0468205	0.025648	0.03932	0.0783593	0.0380078	0.0608523
SPINK8	0.00573837	0.00479896	0.0167796	0.042165	0.0368771	0.0194072	0.00220013	0.0211193	0.0325337	0.0131538	0.0123963	0.0107762	0	0.0572199	0.0103119	0.0361581	0	0.0231656	0.0277854	0.00988064	0.0258761	0.0307113	0	0.0628133	0.00976348	0.00104597	0	0.00672735	0.0252384	0.0217031	0.0111083	0.0412155	0.0100208	0.00723259	0	0.00908044	0.0118954	0.00318076	0	0.0119558	0.011655	0.0149466	0.0369718	0.00122432	0.00869945	0.0374254	0.0150972	0.00707193
FBXW12	0.0278069	0.0290264	0.0247312	0.0223231	0.0329713	0.0243403	0.0140511	0.0234446	0.0365235	0.0356636	0.0247333	0.0232363	0.0280146	0.0507736	0.0405465	0.0198492	0	0.0323652	0.0305849	0.0128003	0.0209228	0.0344981	0.0231269	0.0391302	0.0179361	0.0220813	0	0.0303644	0.0202788	0.0315587	0.0194055	0.0255518	0.0295264	0.0182196	0.0181213	0.0403086	0.0143869	0.0173726	0	0.017503	0.0449422	0.0394539	0.0262498	0.0247492	0.00574316	0.0319904	0.030007	0.0040726
PLXNB1	0.0205332	0.0188522	0.0185391	0.0136321	0.0224249	0.0154638	0.0318348	0.0276631	0.022896	0.0065149	0.0109358	0.00929956	0.0163029	0.0191734	0.0178026	0.00373642	0	0.0136795	0.0117288	0.00798889	0.0192148	0.0137054	0.0106821	0.00507289	0.0153171	0.0202302	0	0.019022	0.0249894	0.0232639	0.0376749	0.0251635	0.0265571	0.0137904	0.0141742	0.00791036	0.0162644	0.0146544	0	0.0198194	0.0146776	0.0120336	0.0168849	0.0231768	0.0123172	0.0217369	0.00764013	0.00899103
CCDC51	0.0172683	0.0133543	0.0201773	0.0162877	0.00892589	0.0170368	0.0148807	0.0301491	0.0316209	0.0112168	0.0226561	0.0117603	0.0139561	0.0385424	0.0160871	0.0293291	0	0.0254653	0.0461345	0.0162436	0.0273623	0.0308271	0.00704602	0.0420145	0.0189388	0.00911612	0	0.0102282	0.0249353	0.0156158	0.0311584	0.030641	0.0182872	0.0107178	0.0145191	0.0178466	0.0408671	0.0285175	0	0.0352694	0.0150439	0.0100992	0.0118809	0.0152788	0.0207147	0.0211464	0.029568	0.0221538
TMA7	0.242936	0.206279	0.321799	0.423666	0.323101	0.342295	0.443587	0.41314	0.358159	0.171556	0.44076	0.122198	0.221377	0.41088	0.189763	0.320271	0.0459352	0.248621	0.547998	0.22456	0.31986	0.267473	0.0916939	0.417058	0.384447	0.180891	0.113964	0.292384	0.404907	0.180646	0.264901	0.424811	0.268809	0.169397	0.0767515	0.147791	0.358202	0.290918	0	0.270333	0.200491	0.159496	0.32935	0.18442	0.328174	0.329741	0.144253	0.199827
ATRIP	0.0404134	0.0240051	0.0419458	0.038103	0.0504735	0.0282405	0.0164163	0.05424	0.0542543	0.0437222	0.0362711	0.0311294	0.0301124	0.103075	0.046204	0.0491987	0	0.0525965	0.0316282	0.040867	0.0387829	0.0717797	0.0310502	0.0825945	0.0364389	0.0438968	0	0.0276221	0.0384778	0.0298656	0.0556926	0.0562636	0.0419737	0.0430949	0.0331083	0.0408042	0.0407742	0.0399201	0	0.0669848	0.0495248	0.0251911	0.0442612	0.0349753	0.0276482	0.0497761	0.0639362	0.0348069
SHISA5	0.143757	0.129431	0.15562	0.133391	0.130021	0.147029	0.188571	0.196215	0.162811	0.143839	0.191572	0.109311	0.102614	0.131962	0.112612	0.135192	0.0492764	0.145632	0.221768	0.134304	0.161402	0.180192	0.052864	0.168618	0.217014	0.124378	0.138229	0.138218	0.135283	0.0841766	0.174364	0.227887	0.167068	0.0963217	0.0504557	0.109419	0.185879	0.152413	0	0.13952	0.0784745	0.0957495	0.14399	0.125033	0.160488	0.181072	0.0697023	0.234096
PFKFB4	0.0709795	0.0604416	0.0622594	0.0671739	0.062783	0.0378784	0.0925295	0.0817041	0.0969313	0.0568375	0.0552446	0.0509379	0.0516811	0.0754825	0.102427	0.0548314	0	0.0926307	0.0579529	0.0682966	0.0610013	0.0865441	0.0571705	0.10401	0.0547212	0.0764721	0	0.0472436	0.061186	0.0600052	0.0797562	0.0735334	0.0839839	0.0986328	0.0634097	0.0772342	0.074002	0.0795385	0	0.0757892	0.0887625	0.0503907	0.0593852	0.0486162	0.0593835	0.11257	0.105765	0.244614
COL7A1	0.0758704	0.118394	0.0623555	0.0443845	0.0535087	0.0659182	0.117091	0.104715	0.0672583	0.0409309	0.03985	0.0335642	0.0508364	0.063591	0.0874147	0.0316688	0	0.0460414	0.031582	0.0824346	0.0536623	0.0717191	0.0302804	0.0322746	0.0464588	0.0561137	0	0.106071	0.069726	0.0811528	0.0620679	0.0776391	0.0934872	0.0528929	0.0249265	0.0793565	0.0747443	0.0578887	0	0.0229852	0.0776157	0.0644956	0.0881104	0.0761311	0.0486908	0.0342406	0.0353579	0.1458
UQCRC1	0.159566	0.158582	0.210282	0.180009	0.164157	0.166097	0.162503	0.220938	0.234833	0.126837	0.162274	0.102556	0.186981	0.280425	0.180467	0.210009	0	0.196016	0.204602	0.146427	0.195663	0.20091	0.12608	0.258539	0.267528	0.161949	0.252193	0.162256	0.222096	0.126878	0.203288	0.286459	0.208213	0.113615	0.0965889	0.141684	0.202123	0.159119	0	0.210729	0.180493	0.156392	0.167888	0.179686	0.160781	0.151713	0.141728	0.141081
SLC26A6	0.0149898	0.0241009	0.0160999	0.0099496	0.0152846	0.0208371	0.026127	0.0267015	0.0182297	0.0131436	0.0133795	0.00502546	0.0205295	0.0079584	0.0283272	0.0192529	0	0.0141692	0.00989306	0.012971	0.0191932	0.0079726	0.0102559	0.0109105	0.0213841	0.0119608	0	0.0204822	0.018568	0.020033	0.0274975	0.0154941	0.0261912	0.024679	0.00694398	0.00936602	0.0167912	0.0284748	0	0.0120292	0.0151757	0.00708764	0.020921	0.0257908	0.0277276	0.00672605	0.0189757	0.0213789
CELSR3	0.107958	0.126791	0.126117	0.0853229	0.11152	0.122773	0.176361	0.14316	0.144231	0.114258	0.121494	0.0927077	0.159271	0.102823	0.155387	0.107535	0.073698	0.114465	0.111279	0.13816	0.135512	0.127626	0.0739059	0.109279	0.134529	0.0951057	0.071469	0.149421	0.121279	0.0953205	0.151773	0.157966	0.153859	0.120184	0.0753828	0.112237	0.16929	0.15785	0	0.104715	0.117383	0.0983319	0.120986	0.118198	0.157212	0.121715	0.185224	0.120152
NCKIPSD	0.247011	0.200802	0.261989	0.175924	0.185422	0.275736	0.304923	0.282238	0.216636	0.214516	0.18307	0.168808	0.179388	0.200521	0.193261	0.130111	0.117177	0.161389	0.318156	0.196878	0.244875	0.323414	0.185773	0.180454	0.300759	0.18224	0.467203	0.299968	0.317737	0.193061	0.266718	0.282578	0.299975	0.197315	0.0979665	0.195048	0.276181	0.223626	0	0.199186	0.161239	0.225311	0.257027	0.272787	0.370982	0.314511	0.156602	0.237496
IP6K2	0.268934	0.328378	0.32099	0.239717	0.25604	0.249078	0.487058	0.360355	0.315511	0.325736	0.272557	0.250259	0.269191	0.358257	0.284432	0.245187	0.22711	0.251475	0.336464	0.253999	0.287306	0.330088	0.205996	0.331694	0.299904	0.279758	0.369082	0.317832	0.297979	0.245928	0.382977	0.407541	0.33877	0.313861	0.223477	0.29386	0.511527	0.354305	0	0.343348	0.286759	0.26687	0.339589	0.236501	0.303873	0.331647	0.302877	0.362877
PRKAR2A	0.653328	0.695753	0.709455	0.579621	0.626473	0.54188	0.640086	0.669747	0.721093	0.639388	0.551238	0.706527	0.599266	0.687412	0.72209	0.627428	0.493761	0.658093	0.560859	0.693609	0.66774	0.741777	0.58593	0.645746	0.605611	0.574544	0.333153	0.569556	0.645925	0.606124	0.580601	0.740188	0.73209	0.62673	0.611483	0.676514	0.724946	0.68579	0	0.665119	0.634375	0.548239	0.612428	0.492339	0.585725	0.749554	0.659727	0.660327
SLC25A20	0.0424812	0.034115	0.0423355	0.0360311	0.0269571	0.0271633	0.0167205	0.032725	0.0400817	0.0287008	0.0135293	0.0391766	0.0332342	0.0571886	0.0368045	0.0373588	0	0.0187454	0.0156444	0.0419642	0.0319432	0.0352126	0.0233263	0.0337219	0.0175071	0.0330498	0.138229	0.029214	0.0303894	0.0287935	0.0196007	0.0215448	0.0340655	0.0312098	0.0284831	0.0282631	0.0275779	0.035573	0	0.0225574	0.022581	0.020842	0.0281114	0.020418	0.0152819	0.0230751	0.00582899	0.0423536
ARIH2OS	0.0050464	0.00221185	0.0125852	0.0107067	0.010336	0.00318042	0.0223521	0.0309204	0.0309746	0.00971858	0.0142536	0.00374254	0.0113103	0.0571207	0.0228197	0.0534376	0	0.0242285	0.0234701	0.0135712	0.0216824	0.0351568	0	0.0419447	0.00338682	0.00685816	0	0.00712493	0.00780336	0.0100441	0.0120664	0.0215584	0.0204955	0.0296801	0.00927678	0.026576	0.0258631	0.0203158	0	0.019429	0.0229887	0.00982277	0.0201617	0.00309212	0.0180442	0.0247204	0.0505811	0.047568
ARIH2	0.47334	0.525399	0.574291	0.510113	0.528717	0.482018	0.534432	0.592886	0.638318	0.480719	0.507458	0.496754	0.492236	0.728771	0.613661	0.605254	0.145255	0.558816	0.558358	0.615613	0.614159	0.645632	0.390934	0.683297	0.449209	0.459985	0.507311	0.448176	0.485458	0.444091	0.508417	0.698271	0.651423	0.572115	0.396581	0.592927	0.580504	0.578943	0	0.522157	0.508478	0.491048	0.618058	0.406145	0.495246	0.652619	0.599795	0.464689
P4HTM	0.470119	0.438585	0.471884	0.482771	0.456684	0.437704	0.470875	0.641763	0.660626	0.441514	0.518651	0.394079	0.551201	0.76508	0.604316	0.631085	0.101902	0.637918	0.666461	0.468027	0.554105	0.545984	0.346688	0.622741	0.506804	0.370108	0.579819	0.388299	0.495154	0.462367	0.556813	0.787832	0.573406	0.452693	0.286154	0.457937	0.631547	0.517097	0	0.467668	0.51802	0.423373	0.608087	0.401768	0.414275	0.513494	0.478351	0.160953
WDR6	0.14589	0.19665	0.186585	0.183013	0.212844	0.148931	0.424034	0.207259	0.21989	0.13759	0.187258	0.128711	0.176645	0.220094	0.206569	0.175419	0.353947	0.165572	0.178723	0.191758	0.183496	0.15618	0.0768049	0.188524	0.199732	0.247753	0.58687	0.26221	0.173234	0.286552	0.254836	0.199197	0.218357	0.21584	0.0978161	0.168016	0.266002	0.296289	0	0.21133	0.177829	0.143079	0.16764	0.258997	0.306723	0.151502	0.209249	0.538328
DALRD3	0.07628	0.0719559	0.112892	0.126818	0.114127	0.0769057	0.0817689	0.111759	0.157313	0.0744714	0.0710676	0.0436467	0.0647847	0.256594	0.13648	0.204257	0.145984	0.211939	0.134896	0.061803	0.122539	0.133951	0.015862	0.205748	0.0573244	0.0583379	0	0.0617143	0.128824	0.0932362	0.0464226	0.189913	0.101744	0.0805798	0.0266514	0.0883268	0.134894	0.0818448	0	0.0893381	0.0871421	0.0510507	0.146897	0.0514047	0.085218	0.107569	0.0723959	0.0837606
NDUFAF3	0.0553008	0.0387994	0.0726413	0.064214	0.0578353	0.0637902	0.0854792	0.0864411	0.0678119	0.0550098	0.0768369	0.024727	0.0645366	0.119286	0.0486856	0.0624763	0	0.0404593	0.145938	0.0214082	0.0543995	0.0835059	0.0469197	0.112739	0.109142	0.0340542	0	0.0447053	0.0862467	0.0369643	0.0583029	0.0771682	0.054236	0.0490927	0.00998079	0.029528	0.0758562	0.0626707	0	0.0638656	0.0489338	0.0401361	0.0324746	0.0581855	0.0558445	0.0766202	0.0339069	0.0403934
IMPDH2	0.01987	0.020768	0.0285843	0.0300854	0.0362264	0.0269405	0.0444875	0.0355923	0.0441671	0.0171897	0.0310536	0.01691	0.0309588	0.0336627	0.0296809	0.0277349	0	0.02731	0.0390197	0.032387	0.0438707	0.0228797	0.00679325	0.0312041	0.0348379	0.0315462	0.138229	0.0218681	0.0338671	0.0289695	0.0252621	0.0372739	0.0296314	0.0261077	0.0204927	0.0261372	0.0457628	0.02367	0	0.0118173	0.0102089	0.0130479	0.0299761	0.024539	0.0456941	0.0276548	0.0162216	0.0261578
QRICH1	0.552119	0.529767	0.51897	0.439653	0.449853	0.384784	0.362061	0.499341	0.524575	0.436484	0.383434	0.525756	0.425054	0.691058	0.651964	0.56584	0.337185	0.585161	0.494195	0.570671	0.508521	0.565393	0.427697	0.510834	0.380049	0.527908	0.421761	0.340996	0.453154	0.407719	0.450341	0.596235	0.505945	0.428855	0.398416	0.574111	0.413043	0.430496	0	0.419576	0.541881	0.376563	0.565389	0.265942	0.375911	0.482327	0.550304	0.354106
QARS	0.0632087	0.0533313	0.0622222	0.0586293	0.059385	0.0566346	0.0529943	0.0872832	0.0752703	0.0280111	0.0529563	0.0486035	0.0825795	0.103276	0.0745314	0.0576057	0.0453438	0.068525	0.0543093	0.0532688	0.0777207	0.0702387	0.0344738	0.0497705	0.0462506	0.0500167	0	0.0539483	0.0523928	0.0454538	0.0921856	0.0679426	0.051779	0.0408052	0.0507498	0.0507755	0.0549775	0.0830179	0	0.043903	0.0611577	0.0322272	0.0530123	0.0515604	0.0469933	0.0601487	0.07039	0.0234518
USP19	0.0570155	0.0554935	0.0785195	0.0697636	0.0758795	0.0792326	0.103849	0.0965574	0.117608	0.0644636	0.0834555	0.0529068	0.0891647	0.0899974	0.0759439	0.0842549	0.0468455	0.077498	0.112168	0.0532043	0.11253	0.0886699	0.0443395	0.0779524	0.0924392	0.0549472	0.131103	0.0417133	0.0672251	0.0173605	0.0569554	0.139843	0.0933852	0.0515348	0.0204211	0.0608479	0.102698	0.0954122	0	0.0812233	0.0628527	0.0439004	0.101306	0.0551744	0.0847823	0.0942713	0.0675173	0.0531207
LAMB2	0.00207465	0.000674105	0.00261664	0.00703282	0.000925969	0.00509095	0.0076822	0.00908455	0.00360144	0.00352183	0.00191179	0.00370862	0.00327482	0	0.00122489	0.00316367	0	0.00863788	0.0017145	0.00116847	0.00434304	0.00282414	0.00283	0.00147645	0.00316888	0.00402098	0	0.00101108	0.00307625	0.00178519	0.00666719	0.00332674	0.00422724	0.00123867	0.00141159	0.00488952	0.00520733	0.00101997	0	0	0.00184149	0.00252484	0.00140785	0.00163205	0.00112906	0	0.00522777	0.013118
CCDC71	0.00740394	0.0106041	0.0204014	0.0285314	0.0220956	0.018626	0.0398779	0.0256135	0.0313384	0.0204006	0.0194282	0.0083908	0.00871916	0.0386547	0.0133012	0.0303304	0	0.0157908	0.0418737	0.0172312	0.0248225	0.0252523	0.00919872	0.0280951	0.0148214	0.00438971	0.18611	0.012009	0.0193406	0.0120393	0.0235723	0.0261133	0.0194887	0.0209234	0	0.00931062	0.0293062	0.0147743	0	0.0266868	0.0155177	0.0191927	0.0159101	0.0201247	0.0148765	0.0255907	0.0141552	0.0327413
KLHDC8B	0.0254587	0.0378913	0.0463297	0.0404458	0.0471861	0.0434226	0.0446334	0.060615	0.0623966	0.0441188	0.042753	0.0171587	0.0420535	0.0899071	0.0589428	0.0491335	0	0.0537052	0.0634004	0.0537674	0.0408279	0.041184	0.0219403	0.0466192	0.0391648	0.0364925	0	0.0399413	0.0389109	0.0647488	0.0664629	0.0788467	0.0546895	0.0344409	0.0154678	0.0283137	0.066748	0.0551079	0	0.0338056	0.0354453	0.0228631	0.0617295	0.0373053	0.0563651	0.0448566	0.0370314	0.0407952
C3orf84	0.00267994	0.00258928	0.00496503	0.00647884	0.011713	0.00155624	0	0.00260877	0.004293	0	0.000537122	0.00482137	0.00108586	0.0217237	0.00356997	0.00618384	0	0.00835585	0.00260999	0.00418962	0.00776738	0.00352273	0	0.00561544	0.00150012	0.00275675	0	0.00475665	0.0113808	0.00114796	0.00515428	0.0175547	0.00231414	0.00942191	0.0028622	0.00367981	0.0042509	0.00178184	0	0	0.00542321	0.00278919	0.010394	0.00132314	0.00356623	0.00887968	0	0.012651
CCDC36	0.0235142	0.0296235	0.034904	0.0361292	0.0204834	0.0160142	0.0620085	0.0266144	0.0302753	0.0261881	0.0133759	0.0269304	0.00432224	0.0417883	0.0221109	0.0145703	0	0.0258786	0.0241683	0.0137016	0.0195062	0.0283737	0.00270348	0.0278291	0.0122802	0.00530196	0	0.0217457	0.0316235	0.0233039	0.0505485	0.0859297	0.0291278	0.0169249	0.0291173	0.0255955	0.0458606	0.0235938	0	0.0144427	0.0273187	0.0444627	0.0410154	0.00990579	0.0389637	0.0417665	0.0157153	0.232779
C3orf62	0.0949149	0.100916	0.135997	0.112761	0.112041	0.0848594	0.16853	0.147481	0.154577	0.12312	0.131992	0.0884359	0.133395	0.176512	0.154427	0.121371	0.187075	0.0977247	0.115191	0.120172	0.128805	0.147822	0.092835	0.126197	0.125343	0.112882	0.071469	0.0959428	0.114984	0.0749977	0.106278	0.165172	0.157615	0.136189	0.0822762	0.126189	0.158905	0.131567	0	0.104186	0.106329	0.113165	0.123375	0.121733	0.142673	0.184473	0.156423	0.247272
USP4	0.381545	0.400834	0.401137	0.300983	0.294065	0.234613	0.312259	0.418672	0.464167	0.37927	0.348327	0.420944	0.428226	0.541677	0.547348	0.48422	0.355098	0.433773	0.338775	0.411194	0.40363	0.470497	0.396549	0.465982	0.33063	0.378896	0	0.26393	0.318868	0.27637	0.413113	0.431969	0.443279	0.394935	0.447725	0.470733	0.398161	0.407448	0	0.368933	0.471098	0.3387	0.356443	0.261154	0.345564	0.383866	0.530939	0.335247
RHOA	0.288912	0.321767	0.354555	0.299933	0.27537	0.310504	0.433881	0.393849	0.400595	0.307876	0.348973	0.30948	0.27728	0.391145	0.306727	0.370747	0.325538	0.283401	0.464156	0.308249	0.351568	0.360305	0.264011	0.415771	0.351727	0.296362	0.252193	0.26344	0.288397	0.25589	0.294065	0.438575	0.323406	0.340347	0.201471	0.320506	0.435837	0.335126	0	0.356399	0.296787	0.237026	0.304187	0.240512	0.347224	0.344665	0.368919	0.318319
TCTA	0.0688176	0.0720125	0.113681	0.11706	0.099618	0.0597128	0.0880995	0.131339	0.16992	0.0765585	0.108494	0.0508428	0.0880116	0.227303	0.129012	0.182364	0.055461	0.174201	0.145214	0.0902099	0.126906	0.166818	0.0643163	0.229741	0.0924005	0.0811011	0	0.051418	0.0674534	0.0822044	0.0811479	0.132763	0.122059	0.0937685	0.0437387	0.107529	0.0935107	0.11281	0	0.0594605	0.125654	0.0677637	0.12944	0.0569396	0.0707504	0.0922527	0.126107	0.0773684
AC104452.1	0.00131978	0.00393796	0.0013706	0.00069612	0	0	0	0.000662672	0.000260336	0	0	0	0.00119085	0	0	0.00524887	0	0.00072454	0.000890839	0	0.00151671	0	0	0	0.00167918	0	0	0	0	0	0	0	0.0006459	0	0	0	0	0	0	0.00133864	0	0	0	0	0	0.00229308	0	0
DAG1	0.163746	0.221437	0.193759	0.212922	0.198255	0.183282	0.231999	0.227469	0.260098	0.201088	0.176799	0.156688	0.175403	0.229469	0.223663	0.215698	0.171318	0.216434	0.210281	0.217959	0.221662	0.224054	0.15872	0.265829	0.175821	0.207256	0.113964	0.161706	0.142159	0.183687	0.185608	0.264779	0.215459	0.255499	0.138389	0.237143	0.208763	0.186075	0	0.199059	0.201754	0.0666063	0.149644	0.135542	0.171642	0.191101	0.215401	0.209574
BSN	0.81174	0.969269	1.01145	0.895728	0.975124	0.934877	0.946734	1.09473	1.16542	0.978243	1.0969	0.860585	0.810871	1.04668	1.0667	1.06538	0.40849	1.15158	1.05816	1.05234	1.14906	1.08624	0.892324	1.27436	0.975323	0.810277	0.839192	0.785205	0.769056	0.793873	0.761733	1.24762	0.989879	0.943213	0.497694	1.05199	1.03832	0.944581	0	1.05774	1.13114	0.551632	0.857618	0.659365	0.965342	1.35923	1.16835	0.823365
APEH	0.0646228	0.0629688	0.0513791	0.0428189	0.0528425	0.0636791	0.0642891	0.0910123	0.086764	0.046844	0.0627293	0.0380689	0.0562967	0.0831149	0.052789	0.0619814	0	0.0644374	0.0912892	0.067301	0.0730069	0.062747	0.0401198	0.0526012	0.0910687	0.0793901	0	0.0380021	0.0539731	0.0316399	0.116369	0.108483	0.0709667	0.0382969	0.0131901	0.0453422	0.0496747	0.0593809	0	0.0866349	0.0609157	0.0413601	0.0537934	0.0631932	0.0540894	0.0481416	0.0362084	0.0167699
MST1	0.0215847	0.0233057	0.0243155	0.0122772	0.024602	0.0196094	0.0280842	0.0201225	0.0320496	0.0120883	0.016932	0.0101643	0.0245969	0.0517698	0.0400069	0.0329831	0	0.0259485	0.0107258	0.0313904	0.0244252	0.0171681	0.00902782	0.0173748	0.0133935	0.0201027	0.131103	0.00871761	0.0177673	0.0267905	0.0121561	0.0295015	0.0258457	0.0245243	0.00672912	0.0115709	0.0192623	0.0126641	0	0.0128502	0.00929656	0.024993	0.0368178	0.0287444	0.0167813	0.0158113	0.0327476	0.0101836
RNF123	0.121458	0.186087	0.20271	0.197249	0.208648	0.163884	0.276957	0.264177	0.305383	0.163306	0.19661	0.136926	0.143532	0.323965	0.287361	0.246597	0.112378	0.223619	0.225673	0.210579	0.264169	0.242694	0.105491	0.28359	0.150793	0.110582	0.202572	0.171552	0.187922	0.161412	0.184831	0.282774	0.268596	0.227769	0.0803585	0.186452	0.280748	0.26014	0	0.219718	0.248753	0.202381	0.236083	0.135786	0.232652	0.249677	0.311004	0.152388
GMPPB	0.01712	0.0145133	0.0221809	0.0271118	0.0185722	0.0214185	0.0233684	0.0366764	0.0349489	0.0158753	0.0228096	0.0162921	0.0175632	0.0398563	0.0273179	0.0436813	0.056067	0.0277924	0.0398603	0.0136998	0.0353011	0.0290199	0.00766037	0.0365255	0.032261	0.0154704	0	0.0155055	0.024866	0.0107516	0.021099	0.0359514	0.0264868	0.022154	0.0062984	0.0215502	0.0310642	0.0252094	0	0.0204377	0.016013	0.0102456	0.0265441	0.0145668	0.0257036	0.0201418	0.0183225	0.00257412
IP6K1	0.54802	0.607134	0.591163	0.522864	0.536301	0.518003	0.516238	0.613299	0.699631	0.585019	0.595756	0.543691	0.479397	0.678801	0.641103	0.670494	0.425023	0.652497	0.62722	0.648393	0.639862	0.640863	0.478865	0.674333	0.539445	0.525927	0.578503	0.45782	0.457675	0.500794	0.555938	0.739198	0.572811	0.595749	0.416704	0.651816	0.672116	0.556976	0	0.562957	0.577792	0.411163	0.543545	0.458023	0.57398	0.655004	0.669242	0.543143
CDHR4	0.00132475	0	0.00113838	0.00284731	0.00261707	0.00108224	0.00125698	0.000562301	0.00122644	0	0.00131657	0.00173767	0.000880052	0.00209041	0.00124023	0.00145743	0	0.00274299	0.00212081	0	0.000760948	0.00159429	0.00176972	0.00195567	0.00141975	0	0	0.000868898	0.00309452	0	0	0.00117206	0.000394758	0	0	0	0.00126459	0	0	0.00332185	0	0.00135044	0.00162771	0	0.00107196	0	0.00414994	0.0489972
INKA1	0.00467617	0.00684542	0.0124109	0.00776618	0.00653537	0.00475888	0.0160924	0.0178279	0.0152402	0.00842593	0.0100371	0.00215111	0.0019316	0.0205006	0.00611102	0.00986064	0	0.00616053	0.0193354	0.00453521	0.00967127	0.00631929	0.0020617	0.0171926	0.00632955	0.0118251	0	0.00495879	0.00825454	0.00819315	0	0.0197564	0.00719485	0.00478873	0.00738002	0.00908705	0.0144923	0.00971842	0	0.00698658	0.00521736	0.00725359	0.0120031	0.00869637	0.00801763	0.00756974	0	0.00556595
UBA7	0.00342948	0.00561692	0.00108087	0.00270586	0.00470119	0.00164139	0.00683743	0.00425211	0.00271598	0.000800518	0.0036733	0.00123379	0	0	0.00399771	0.00417484	0	0.00434391	0.00141949	0.0053231	0.00389086	0.000456587	0.000905456	0.00119546	0.0019335	0.0065481	0	0.00553122	0.00304688	0.0033496	0.00702683	0.00664927	0.00659155	0.0025795	0.00337062	0.00225051	0.00102418	0.0088331	0	0.00284147	0	0.00810361	0.00536829	0.00938071	0.00425367	0.00645751	0.00371073	0.0163653
TRAIP	0.0314196	0.0311899	0.0270805	0.0211325	0.017961	0.0233791	0.0367008	0.0244186	0.0268486	0.0183727	0.0223703	0.0196863	0.0110191	0.0313425	0.0302551	0.0256127	0	0.028169	0.0168185	0.0266841	0.0301793	0.0326808	0.0171771	0.0382488	0.0110511	0.011821	0	0.0236266	0.0292679	0.0276736	0.0217632	0.0414331	0.0287204	0.0189988	0.0109632	0.0198785	0.0221684	0.013504	0	0.0318083	0.0136945	0.0288025	0.0415637	0.0122734	0.0250008	0.0354825	0.0303891	0.125374
CAMKV	0.448229	0.413693	0.488445	0.358817	0.510024	0.565157	0.709662	0.552641	0.603731	0.355401	0.521917	0.340073	0.403763	0.370168	0.449494	0.396467	0.520929	0.400544	0.679205	0.387021	0.613162	0.45514	0.294049	0.661183	0.621491	0.455755	0.395808	0.414228	0.419216	0.404541	0.54647	0.660477	0.56031	0.403089	0.191849	0.394765	0.618285	0.409746	0	0.62645	0.338273	0.366075	0.525634	0.566666	0.540614	0.458077	0.352269	0.329057
MST1R	0.00666662	0.00909288	0.00695976	0.0196601	0.014661	0.00869314	0.0238823	0.0170048	0.0148347	0.0137497	0.00784418	0.0152016	0.0139888	0.00750038	0.0298369	0.0134243	0.0492764	0.0242399	0.0151614	0.0077767	0.0207449	0.0122229	0.0245191	0.0239414	0.00963794	0.00414683	0	0.0103772	0.00708835	0.0131616	0.0113233	0.0172603	0.0141729	0.0241694	0.00316078	0.018622	0.0134393	0.0332318	0	0.00803489	0.0151359	0.00528972	0.00592673	0.0128721	0.00307738	0.0256059	0.026463	0.0187038
MON1A	0.0670166	0.0866916	0.0939447	0.0648894	0.064743	0.062284	0.106155	0.0906059	0.112686	0.068234	0.0689609	0.0616554	0.105683	0.0985991	0.114918	0.0856774	0.116027	0.0977926	0.106281	0.0997398	0.0896265	0.0996781	0.0717367	0.101113	0.0877814	0.0980879	0.071469	0.0596807	0.0533526	0.0680819	0.0796027	0.0805403	0.0788384	0.0858483	0.0642084	0.0863145	0.0816464	0.0727978	0	0.0563424	0.0913681	0.0594179	0.0751427	0.0619449	0.0862516	0.0990868	0.0629086	0.0864955
RBM6	1.25334	1.42822	1.3701	1.40223	1.37834	1.27152	1.2438	1.37916	1.55856	1.28658	1.28995	1.34497	1.34797	1.73374	1.62149	1.52169	1.15359	1.48459	1.35749	1.46278	1.42597	1.47454	1.23742	1.49013	1.20875	1.29452	1.39745	1.1858	1.2977	1.30769	1.27433	1.4657	1.49737	1.46309	1.27371	1.52897	1.39542	1.37314	0	1.32486	1.4771	1.29414	1.52797	1.19799	1.23917	1.46466	1.64571	1.19318
RBM5	0.729123	0.688177	0.67426	0.623867	0.763902	0.793564	0.736427	0.690598	0.783309	0.580362	0.731239	0.594848	0.545972	0.7241	0.64589	0.611079	0.170175	0.588267	0.636456	0.747094	0.747601	0.717072	0.456768	0.707708	0.709174	0.681143	1.20109	0.624527	0.694213	0.620279	0.612092	0.80667	0.74244	0.698463	0.418241	0.732345	0.764966	0.620591	0	0.594175	0.594762	0.546657	0.684907	0.641977	0.683853	0.675577	0.701709	0.551828
SEMA3F	0.0197224	0.00913515	0.0226389	0.00923433	0.00929929	0.0121464	0.00324687	0.0267213	0.0121597	0.0101857	0.00952826	0.013578	0.0185379	0.027725	0.0149912	0.0246729	0	0.0109174	0.0093807	0.0157387	0.027004	0.0180023	0.0103497	0.00619094	0.0194231	0.0206318	0.131103	0.0176309	0.0109575	0.0145943	0.0326967	0.0139799	0.0226793	0.0150804	0.0235532	0.0205667	0.0249277	0.0223338	0	0.0219865	0.0203496	0.0306283	0.0188188	0.0115209	0.0352884	0.00474326	0.0103436	0.0105305
SLC38A3	0.00227603	0.00115416	0.00180226	0.00234305	0.00456408	0.00467319	0.002653	0.00620151	0.00497901	0.00365618	0.000478462	0.0023019	0.00318394	0.0042892	0.00251719	0.0104425	0	0.00191031	0.00273641	0.000990712	0.00114472	0.00446194	0	0	0.00148392	0.00408579	0	0.00611923	0.00147537	0.0019574	0.00846021	0.00465818	0.00461381	0.00359145	0	0.00179592	0.000482384	0.00152444	0	0	0.0010752	0.00415747	0.00931299	0	0.00123188	0.000906473	0	0.00436578
GNAI2	0.180696	0.199588	0.251118	0.170577	0.186306	0.157096	0.262651	0.294916	0.275508	0.215744	0.278804	0.186554	0.230773	0.281994	0.274864	0.215021	0.197195	0.19745	0.343252	0.207119	0.235855	0.25016	0.217204	0.325686	0.250114	0.163414	0.113964	0.177072	0.202644	0.167267	0.276922	0.292919	0.274241	0.211254	0.101644	0.177485	0.296309	0.319801	0	0.239473	0.144571	0.188764	0.250247	0.202423	0.217382	0.241964	0.193627	0.24349
SEMA3B	0.0321251	0.0271381	0.0248468	0.0232686	0.0315065	0.020145	0.0138855	0.0398372	0.0300962	0.00737607	0.0222201	0.0210201	0.0182771	0.0463765	0.0485644	0.0236792	0	0.0283787	0.0199724	0.0284597	0.0211117	0.0309614	0.0312048	0.0255053	0.0138204	0.0249759	0	0.0193567	0.0278267	0.0269694	0.0275408	0.0364506	0.0316072	0.0168247	0.0256852	0.0220145	0.0178315	0.0186399	0	0.0237168	0.0174066	0.0203545	0.0347861	0.0195213	0.0182767	0.035962	0.0344251	0.153517
LSMEM2	0.00306313	0.000883879	0.0065924	0.00393028	0.0038435	0.00154284	0.00806598	0.00305162	0.0051822	0.00160176	0.00270184	0.00347481	0	0.00398589	0.00344731	0.0098592	0	0.00405644	0.00354353	0	0.00409641	0.00787769	0.00161084	0.0110634	0.000760797	0.00101854	0	0.00345187	0.00716945	0.00111885	0.00406305	0.00700751	0.00415569	0.00734188	0	0.00070336	0.00309685	0.0014503	0	0	0.00380289	0.00198879	0.00595002	0	0.002885	0.0046289	0.0070935	0.0477927
IFRD2	0.048753	0.0440912	0.0637769	0.0484713	0.062888	0.0563646	0.087834	0.105125	0.118509	0.0528808	0.0702453	0.0508629	0.0403982	0.149805	0.0694512	0.106866	0.0571019	0.0974836	0.0965263	0.0409719	0.100639	0.0764288	0.0347898	0.162446	0.0437234	0.0345472	0	0.050989	0.0486317	0.0576333	0.0788256	0.118543	0.075952	0.0562081	0.0341991	0.0492169	0.0955509	0.0643526	0	0.0928986	0.0647944	0.0375749	0.0658958	0.0742457	0.064109	0.0614014	0.0543086	0.0485447
HYAL3	0.012241	0.00628551	0.017172	0.0130091	0.0163977	0.0128189	0.0111435	0.0213235	0.025575	0.0143475	0.0171863	0.00699247	0.0152386	0.0168679	0.0161981	0.00944523	0	0.0103495	0.0275925	0.0234662	0.0185561	0.00961356	0.0122117	0.0236005	0.0190417	0.00533881	0	0.0110533	0.00592265	0.0160246	0.010914	0.0339504	0.0163634	0.0210592	0.00418777	0.0157571	0.0154739	0.0137817	0	0.0170815	0.00811066	0.00730726	0.0070545	0.0144633	0.0242641	0.020513	0.00392255	0.0028953
HYAL1	0.024771	0.0337845	0.048868	0.0565834	0.0597711	0.0287018	0.0178973	0.0389129	0.040902	0.0197668	0.0212121	0.0240022	0.0303027	0.0672091	0.0328686	0.0713021	0	0.0616062	0.0372919	0.0319813	0.0523743	0.0307151	0.0174243	0.0679691	0.0247041	0.0253374	0.138229	0.0323694	0.0593526	0.0341605	0.0223398	0.0601556	0.036699	0.0498126	0.0292202	0.0319582	0.0293076	0.0222894	0	0.0241583	0.036456	0.0330856	0.0420195	0.025596	0.0240741	0.0622037	0.0325574	0.0334021
HYAL2	0.00640915	0.00661417	0.0100483	0.00819719	0.0133308	0.0115147	0.0139502	0.0188728	0.0186782	0.0101332	0.01427	0.0120691	0.0211561	0.03696	0.0135656	0.0188624	0	0.0170751	0.0145153	0.00606419	0.015481	0.0177149	0.012613	0.0116719	0.00954044	0.0100991	0	0.00808575	0.00956704	0.00308755	0.0120109	0.0273446	0.00658121	0.00486476	0.00919327	0.0124118	0.0129311	0.00972133	0	0.00772128	0.0117239	0.00686036	0.0122133	0.00384466	0.00613702	0.0143627	0.0112998	0.00439481
TUSC2	0.109226	0.101306	0.108441	0.0852137	0.0660624	0.0969852	0.145741	0.149113	0.14969	0.0950763	0.149875	0.0614924	0.0975509	0.172253	0.0747751	0.115772	0.0540954	0.078819	0.224658	0.115262	0.127986	0.117482	0.0495348	0.164802	0.192386	0.1156	0	0.0641807	0.104649	0.0494659	0.0695821	0.194823	0.114963	0.0636686	0.0468589	0.0609108	0.186825	0.0890803	0	0.137973	0.0775035	0.0590257	0.111117	0.104171	0.13644	0.126966	0.0449003	0.119673
RASSF1	0.0741997	0.0948257	0.080989	0.0511094	0.065755	0.0369166	0.102697	0.0773107	0.106256	0.068452	0.0595655	0.0645164	0.0603995	0.125625	0.0956727	0.101935	0.238911	0.082898	0.0873419	0.054653	0.0774582	0.105072	0.0735644	0.0955047	0.0623291	0.0559806	0	0.0471803	0.0546865	0.0429342	0.0812166	0.134201	0.0832916	0.0941822	0.0668902	0.0676929	0.114492	0.0798037	0	0.0923019	0.0732405	0.048552	0.0861615	0.0537003	0.0907895	0.082785	0.101532	0.112481
ZMYND10	0.0150911	0.0104797	0.016381	0.0148888	0.0136374	0.00771888	0.0149978	0.0235418	0.0230559	0.0121898	0.013114	0.0131924	0.00681443	0.0181754	0.0117874	0.0225711	0	0.012795	0.0157691	0.00803962	0.0158711	0.00996901	0.0139595	0.0190005	0.0101089	0.00809131	0	0.00485933	0.00950652	0.00891792	0.0118621	0.017794	0.0156836	0.00501555	0.00674645	0.00731324	0.0161558	0.00655212	0	0.0126049	0.0141754	0.0055145	0.0198374	0.00690741	0.0174037	0.0136356	0.0171247	0.0150229
NPRL2	0.0842665	0.0881365	0.0808807	0.0926326	0.0746326	0.0787248	0.112899	0.0969041	0.0906281	0.0548571	0.0732004	0.0662289	0.087266	0.114334	0.0894118	0.0932111	0	0.0835133	0.102791	0.0727056	0.0645819	0.109725	0.0542111	0.111767	0.0818236	0.0661985	0	0.0949908	0.110414	0.0784051	0.0966197	0.125581	0.0908946	0.0610532	0.0520222	0.0484462	0.106766	0.0967629	0	0.100294	0.0706206	0.0756962	0.111355	0.0699424	0.0697847	0.0886047	0.0688709	0.0734466
Z84492.1	0.00611373	0.00548556	0.0114297	0.0143172	0.00471853	0.00316325	0.0110997	0.0191514	0.0100373	0.0140734	0.00744056	0.00424342	0.00359387	0	0.00507042	0.00469081	0	0.00921603	0.0125386	0.00990126	0.010608	0.0163702	0.00625114	0.0114476	0.00559259	0.00840387	0	0.00673638	0.00742248	0.00668532	0.0142806	0.0155457	0.0172222	0.0141808	0.0036389	0.0147104	0.0150098	0.00946434	0	0.0165362	0.0115643	0.0122273	0.00579594	0.0155633	0.00523444	0.0126261	0.0180608	0.0135969
TMEM115	0.0368819	0.0366031	0.0517568	0.0232112	0.0139801	0.0434361	0.0545247	0.0587212	0.0365416	0.0399383	0.0557275	0.0234191	0.051415	0.0697592	0.0287472	0.0443223	0.118647	0.0257237	0.0880785	0.0360577	0.0472236	0.0491293	0.0372639	0.0476295	0.0588953	0.0341432	0	0.0335506	0.0450889	0.0279099	0.0561231	0.0466647	0.0366687	0.0272041	0.00682979	0.0231942	0.0885443	0.0411424	0	0.0427643	0.0226425	0.0327954	0.0287305	0.0429112	0.0671578	0.0448326	0.0172182	0.036953
CACNA2D2	0.0573349	0.0652336	0.0916089	0.0472712	0.0535447	0.0491315	0.119037	0.0893506	0.0692672	0.0502959	0.0545646	0.0406826	0.0424454	0.0679108	0.0894343	0.061477	0.0788495	0.0786943	0.0460771	0.0608971	0.0764675	0.0848957	0.0495249	0.0627083	0.0669028	0.0588401	0	0.0664904	0.0781874	0.0659735	0.0938862	0.0761846	0.109704	0.0835877	0.021836	0.069245	0.121475	0.103324	0	0.102636	0.0595664	0.0643615	0.0466603	0.0864634	0.0649959	0.0622279	0.0967582	0.164025
CYB561D2	0.0152156	0.0101588	0.0169992	0.0230706	0.0296918	0.0177412	0.0388655	0.0286434	0.0265117	0.0162028	0.0171104	0.00406777	0.0125059	0.0248463	0.0162428	0.0269388	0.0574468	0.0156454	0.0328838	0.0148891	0.0115365	0.0242546	0.00576445	0.00586378	0.0163973	0.0217856	0	0.0266457	0.0324344	0.0135456	0.0245177	0.027085	0.0281687	0.0166859	0.00462002	0.00946283	0.0305294	0.0239269	0	0.0258709	0.0101769	0.0160738	0.0359246	0.0288792	0.0261469	0.01122	0.00696369	0.036391
C3orf18	0.0809918	0.0634666	0.0697047	0.0476017	0.0596919	0.0649135	0.043047	0.0898195	0.079488	0.0514655	0.0645047	0.0438271	0.0445766	0.056848	0.0883703	0.0636255	0.0471323	0.0487374	0.0732422	0.0773894	0.104219	0.0969997	0.0453561	0.0886195	0.0845783	0.0592728	0	0.0716946	0.0798765	0.043943	0.0564005	0.118705	0.0746863	0.0550415	0.0367438	0.0535647	0.0737535	0.044075	0	0.0613151	0.0541382	0.0421362	0.0717799	0.0394957	0.06859	0.0791986	0.0657519	0.047631
HEMK1	0.0383598	0.0630286	0.0494726	0.0468925	0.0478839	0.0327631	0.0538236	0.0874833	0.0579172	0.0454008	0.0448585	0.0371297	0.0450917	0.0772245	0.0684588	0.0623161	0.122069	0.057918	0.0452297	0.0485391	0.060798	0.0700441	0.0460254	0.0623365	0.0558046	0.0379876	0	0.0430145	0.0582184	0.0565336	0.0817433	0.0574806	0.0693481	0.0584346	0.0633065	0.0734481	0.0452345	0.0501317	0	0.0551687	0.0436329	0.0590787	0.0699648	0.0623833	0.0407747	0.0586906	0.0448145	0.208527
CISH	0.000578459	0	0.000374057	0	0.000961146	0	0.0018017	0.00131307	0.00072575	0.000941533	0.00219255	0	0.00164589	0	0.00125212	0.00148686	0	0.00197375	0.00306302	0.00195922	0.00177034	0.00204047	0	0	0.00212473	0.00150818	0	0.00187256	0.000469718	0.00106636	0.0023839	0	0.00155131	0.0031225	0	0	0.00137097	0.00183641	0	0.00755239	0	0.00124146	0.00403255	0.00292907	0.00278665	0.00546156	0	0.000950111
MAPKAPK3	0.00658525	0.00670595	0.0102662	0.0103118	0.00660428	0.00836382	0.00190124	0.00424212	0.00558311	0.00640372	0.00381413	0.00426924	0	0	0.0121211	0.00385853	0	0.00916276	0.00634547	0.00665657	0.00239927	0.0155007	0.00877438	0.0100029	0.0100136	0.00839614	0	0.00686027	0.00711992	0.0029388	0.0129701	0.0155048	0.00615068	0.0117891	0.00325233	0.00537202	0.00620899	0.00645621	0	0.0101822	0.00128184	0.00547206	0.0151852	0.00357422	0.00765511	0.0032533	0.00855321	0.0871012
DOCK3	2.71434	2.80031	2.7075	2.62356	2.6567	2.62863	2.71142	2.70929	2.78859	2.72179	2.74653	2.82999	2.84549	2.83939	2.95376	2.72966	2.6132	2.90099	2.54047	2.73029	2.67969	2.81968	2.66677	2.77814	2.58863	2.71474	2.82859	2.66314	2.74172	2.70135	2.81064	2.72416	2.86427	2.84282	2.75499	2.88247	2.76488	2.81719	0	2.66664	2.83959	2.89056	2.73707	2.59425	2.71091	2.80181	2.85821	2.68475
MANF	0.0416317	0.0384289	0.0382556	0.0494362	0.0582412	0.0362519	0.0677337	0.0615252	0.0911457	0.0613834	0.0489806	0.0290328	0.0301361	0.0654462	0.0502221	0.0786921	0	0.0497232	0.0739417	0.0208064	0.0507523	0.0563187	0.0261767	0.104674	0.0579686	0.0237779	0	0.0280254	0.0882511	0.0183136	0.0423926	0.0813693	0.0531744	0.053342	0.0133291	0.035778	0.0984887	0.0475874	0	0.0415768	0.0454643	0.0535154	0.0340511	0.0764948	0.0674816	0.0450621	0.0313183	0.0386181
RBM15B	0.05434	0.05486	0.06036	0.0325362	0.0400809	0.0765446	0.0733955	0.0777141	0.0698046	0.0430469	0.0881883	0.0292833	0.0584336	0.0546042	0.0515969	0.0471762	0.224668	0.0389566	0.0959086	0.0577287	0.0572465	0.0686708	0.0198645	0.0818904	0.103869	0.0721601	0	0.0442202	0.0631411	0.0406509	0.0308104	0.127506	0.0544248	0.0448106	0.0196006	0.0385668	0.0800778	0.0437872	0	0.102764	0.0581513	0.0514483	0.0339476	0.0396479	0.096797	0.070248	0.040398	0.0701507
DCAF1	0.229296	0.217206	0.227839	0.202187	0.173675	0.194494	0.223403	0.222118	0.238661	0.223487	0.189504	0.240053	0.169243	0.230797	0.24099	0.202124	0	0.241104	0.213773	0.243453	0.226484	0.251732	0.16298	0.248424	0.194004	0.190679	0.255117	0.179088	0.220414	0.199392	0.180064	0.26476	0.253211	0.253519	0.203648	0.250006	0.223407	0.218453	0	0.205451	0.210194	0.158968	0.201785	0.148545	0.165534	0.264115	0.241641	0.136184
RAD54L2	0.434027	0.426917	0.396975	0.382684	0.371216	0.337647	0.226821	0.419105	0.452919	0.393237	0.322956	0.438163	0.345661	0.438256	0.498037	0.477981	0.16046	0.468841	0.35611	0.447054	0.417882	0.452325	0.335638	0.39587	0.285195	0.332716	0.138229	0.271949	0.279998	0.390543	0.374489	0.430994	0.414269	0.442232	0.333347	0.511216	0.324345	0.377425	0	0.471695	0.340902	0.325667	0.474118	0.217834	0.277716	0.463205	0.437468	0.324998
TEX264	0.061403	0.0445971	0.0748172	0.0574515	0.0538948	0.0500772	0.0931286	0.0957735	0.102625	0.0503679	0.0806949	0.0349158	0.0749885	0.195099	0.0734199	0.0915237	0	0.113152	0.118395	0.0462396	0.086774	0.0896066	0.0339435	0.116699	0.0677124	0.0354612	0	0.0424384	0.059666	0.0462488	0.0756419	0.117033	0.0761058	0.069039	0.0370175	0.0504838	0.0971956	0.0781849	0	0.0702414	0.0531208	0.0484851	0.0881891	0.0673373	0.0738153	0.0960355	0.0609694	0.0814272
GRM2	0.0998573	0.108803	0.114721	0.128346	0.172528	0.122165	0.239214	0.159264	0.208139	0.131519	0.162033	0.0946964	0.186244	0.106716	0.168893	0.121617	0.0492764	0.157766	0.157827	0.155525	0.133074	0.0810254	0.0907065	0.211373	0.144528	0.116766	0	0.12737	0.0562388	0.14803	0.169769	0.126509	0.114285	0.111025	0.0636106	0.122272	0.109587	0.144147	0	0.113721	0.141923	0.0682713	0.135596	0.157857	0.180701	0.265431	0.175149	0.146939
IQCF3	0.0135939	0.0185516	0.0284199	0.0246016	0.0283717	0.0139175	0.0113928	0.041202	0.0381584	0.016157	0.0278982	0.0182025	0.0278827	0.0233625	0.0276283	0.0301424	0.0691811	0.021044	0.021609	0.0257297	0.0259004	0.0397377	0.0134219	0.0744672	0.0255469	0.0220749	0	0.0105398	0.0116736	0.0337123	0.0228672	0.0245016	0.0280503	0.0179932	0.0148602	0.0242421	0.0195222	0.0398768	0	0.0271683	0.0351692	0.020744	0.0249936	0.00967479	0.015377	0.0787191	0.0182875	0.0282004
IQCF2	0	0	0.00174378	0	0	0	0	0	0.0021935	0.00110027	0.000668382	0	0	0.00358613	0.00147188	0	0	0.00141282	0	0	0.000648049	0.00190182	0	0.00315505	0.00126882	0	0	0	0.00139707	0	0	0.00254185	0.000503546	0	0	0	0.00100865	0	0	0.00176238	0	0	0.0034823	0	0.0021512	0.00108541	0	0
IQCF1	0.00211582	0.000947458	0.00291113	0.00148329	0.000593675	0.00340349	0.0174325	0.00505361	0.00461181	0.00224075	0.00307511	0.000503515	0.00108275	0.00239912	0.00177619	0.00641242	0	0.00135352	0.00268748	0	0.000631342	0.00886293	0	0.00322507	0.000829308	0	0	0.00725666	0.00284608	0.00170376	0	0.0088209	0.00352733	0.0129887	0.0034664	0.00284597	0.00731125	0.00591756	0	0.00289233	0.0027454	0.00810306	0.00179063	0.00269579	0.00644526	0.00668081	0.00796253	0.0192967
RRP9	0.0211588	0.010767	0.0200113	0.0188799	0.0180052	0.0211358	0.0127751	0.0218907	0.0305102	0.0144784	0.0164737	0.0045995	0.00987332	0.0496816	0.0289957	0.039333	0	0.0511719	0.0307156	0.0213338	0.0238284	0.0386818	0.00595599	0.0533122	0.0285739	0.0157434	0	0.00803465	0.0147993	0.0112076	0.0163748	0.0350915	0.0208091	0.00982269	0.0117878	0.0209945	0.0191367	0.00875614	0	0.0246072	0.0309328	0.012694	0.0303588	0.0116347	0.0091958	0.0228003	0.0310164	0.0163403
PARP3	0.0364751	0.0218383	0.0222821	0.0170305	0.0181079	0.0254614	0.0258376	0.0435555	0.0339421	0.0135939	0.0266877	0.0156158	0.0275255	0.0486931	0.0369302	0.0405805	0	0.0258071	0.0307859	0.0192557	0.0228862	0.0293812	0.0192463	0.043508	0.0278532	0.0286472	0	0.0215505	0.0186478	0.0227482	0.0330424	0.0304588	0.0338658	0.016924	0.0112087	0.0172556	0.0367768	0.0279955	0	0.0126062	0.00982428	0.014708	0.0180183	0.0380327	0.0317224	0.0292126	0.0343195	0.0280533
GPR62	0.00339537	0.00274744	0.00426848	0.00537619	0.00166947	0.00227098	0.00390645	0.00763869	0.00324049	0.00295885	0.0039898	0.00124554	0.00119563	0.0102175	0.00594278	0.0091276	0	0.000964358	0.0127065	0.00648113	0.00600558	0.0044354	0.00589929	0.0112756	0.0027444	0.00209404	0	0.00299355	0.0056073	0.000847096	0.00627433	0.0101099	0.00182622	0	0	0.000741103	0.00183392	0.00682154	0	0	0.00147193	0.00560157	0.00397475	0.001136	0.00286588	0.00266188	0.00224043	0.00516261
PCBP4	0.241219	0.25589	0.244297	0.212212	0.245	0.211847	0.264622	0.329641	0.293925	0.21214	0.223396	0.182876	0.320804	0.265427	0.312514	0.22145	0.159474	0.239657	0.179846	0.289142	0.218948	0.176798	0.116256	0.19811	0.199506	0.20489	0.316537	0.226821	0.225338	0.280238	0.246245	0.277045	0.302216	0.221613	0.108749	0.207182	0.195401	0.266215	0	0.210787	0.194153	0.221912	0.267298	0.230365	0.186908	0.198113	0.236038	0.110446
ABHD14B	0.00435165	0.013191	0.016387	0.0425826	0.013908	0.00560085	0.015429	0.0215392	0.030544	0.0137475	0.00966122	0.00741684	0.00407419	0.0303622	0.0141247	0.0226969	0	0.0139666	0.0212589	0.00810804	0.0219278	0.0205491	0.00218046	0.0182068	0.0134442	0.010703	0	0.0153022	0.0167329	0.0155179	0.00234277	0.0351871	0.0180227	0.0142649	0.0128494	0.00824103	0.0175396	0.00820007	0	0.0171586	0.0164647	0.00903763	0.0348796	0.00514851	0.0140314	0.015943	0.0179182	0.0308372
ABHD14A	0.00915936	0.0115892	0.0239489	0.0308065	0.0274183	0.00991421	0.00440066	0.0200591	0.027101	0.010963	0.00531561	0.00669348	0.00442111	0.0199983	0.0114341	0.0269346	0	0.0335482	0.0279332	0.0168396	0.0220706	0.0244455	0	0.0221584	0.00709579	0.00493164	0	0.00269069	0.0187563	0.0121334	0.00293847	0.0318823	0.0173397	0.0186092	0.00354664	0.00606697	0.0136631	0.00590371	0	0.011252	0.0129359	0.00940666	0.0295623	0.00682634	0.0127881	0.0283545	0.0319269	0.0114887
ABHD14A-ACY1	0.0147503	0.0200574	0.0244226	0.0231692	0.0117308	0.0113134	0.0294419	0.0292504	0.0264189	0.0193282	0.0154301	0.0180141	0.016617	0.0367515	0.0222242	0.021934	0	0.0218398	0.0256918	0.0142747	0.0216709	0.0338441	0.0198334	0.0229241	0.0103518	0.0240616	0	0.0137703	0.010672	0.0203223	0.0174241	0.0311559	0.0265349	0.0386328	0.0193793	0.0151735	0.035417	0.027419	0	0.0332067	0.0296832	0.0103283	0.0325138	0.0199562	0.0276656	0.034308	0.01563	0.010524
ACY1	0.00107314	0.00209707	0.00047987	0.001078	0.00242274	0.00118013	0.00344185	0.00279541	0.000830443	0	0.000295834	0	0	0	0.00120043	0.00245296	0	0	0.000513447	0	0	0.00128579	0	0	0.00321886	0.00109816	0	0.00186878	0	0	0.00311738	0.00110207	0.00202763	0	0.00349801	0	0.000677896	0	0	0	0	0.00110611	0	0.00357722	0.00207094	0.000970568	0	0
RPL29	0.179163	0.139406	0.242138	0.344176	0.231879	0.239469	0.480165	0.432214	0.405065	0.184252	0.273077	0.101478	0.263809	0.406136	0.21786	0.346804	0.176291	0.342795	0.645607	0.232552	0.335485	0.337878	0.104102	0.366541	0.268758	0.10898	0.113964	0.191054	0.294914	0.172598	0.309538	0.51903	0.302385	0.182212	0.067068	0.121903	0.524368	0.238242	0	0.368339	0.260554	0.190269	0.402717	0.254637	0.266541	0.371421	0.125839	0.272163
DUSP7	0.0722769	0.0682968	0.0807288	0.0383666	0.0546325	0.085688	0.0817604	0.105224	0.0986627	0.0673779	0.131867	0.0524897	0.0687644	0.0358474	0.0819129	0.08175	0.0650892	0.0665466	0.121385	0.0694183	0.109489	0.0925023	0.0440789	0.150516	0.109625	0.0896632	0	0.047274	0.0566232	0.0336068	0.0678076	0.166267	0.0911496	0.0766861	0.0184217	0.0648432	0.113453	0.0746807	0	0.159645	0.0586557	0.0632063	0.057992	0.0800868	0.117421	0.118551	0.0624368	0.0730465
POC1A	0.0310965	0.0360599	0.0398876	0.0323757	0.0371777	0.0217273	0.0310327	0.0434173	0.0676657	0.0434196	0.041875	0.0283402	0.0264569	0.0545013	0.0664837	0.0420844	0	0.0633112	0.0526979	0.0523193	0.0601553	0.0681872	0.030424	0.0596885	0.0281599	0.0231522	0	0.0222854	0.0431145	0.0271879	0.029879	0.076089	0.045166	0.0444554	0.041404	0.0566528	0.0323549	0.0227265	0	0.0255797	0.0430317	0.049324	0.0669671	0.0254288	0.0362443	0.0685866	0.0974292	0.0431471
ALAS1	0.0452315	0.0579118	0.0533738	0.0601132	0.0498675	0.0475914	0.0798149	0.0747302	0.0743222	0.0602581	0.0683825	0.0432367	0.0447799	0.0544863	0.0595817	0.0576759	0	0.0484444	0.0963308	0.0468654	0.0723025	0.0726316	0.0392327	0.0803562	0.0698594	0.0542285	0	0.0381013	0.0424868	0.0417927	0.068681	0.0749886	0.0478284	0.0513448	0.024514	0.05837	0.0750281	0.0554928	0	0.0445796	0.0400721	0.0344009	0.0339461	0.0550493	0.0522829	0.069741	0.0607092	0.0939775
AC097637.1	0	0	0.00053193	0.000400719	0.000954504	0.000518396	0.00651641	0.00063383	0	0	0	0	0	0	0	0.0013562	0	0	0	0	0.000818983	0	0	0	0	0	0	0	0	0.0013515	0	0.00227831	0.000601602	0	0	0.00076618	0.00177438	0	0	0.00205019	0	0	0	0	0.00139075	0	0	0.00353686
TWF2	0.00108897	0	0.00201615	0.00146273	0.00509915	0.000541476	0.00112592	0.00240637	0.0044222	0	0.00161725	0.0007038	0	0.00735132	0.00213596	0.00464785	0	0.00471506	0.00361436	0.00200866	0.00163507	0.00509561	0.00652988	0.0107617	0.00061029	0	0	0	0.0053417	0.000775953	0	0.00302785	0.00253743	0.00334934	0.00735212	0.000648076	0.00321995	0.00170617	0	0.00358112	0.00477091	0.000900768	0.00165116	0	0.000859717	0.00265234	0	0.00371567
PPM1M	0.0277977	0.0127171	0.0233767	0.0254162	0.0260863	0.0238765	0.0235308	0.0248515	0.0291907	0.0167589	0.0274783	0.00946417	0.0283876	0.0241207	0.0212479	0.0170739	0	0.0125887	0.0367916	0.0137156	0.0193689	0.015407	0.0216442	0.0235389	0.0303028	0.021293	0	0.0320388	0.020253	0.0184128	0.0243505	0.0232324	0.0189976	0.0170056	0.0127956	0.0170329	0.0252588	0.0285113	0	0.0057562	0.0157456	0.0130489	0.0363417	0.0285839	0.0277203	0.00473496	0.0209765	0.0150071
WDR82	0.361156	0.377367	0.368187	0.22222	0.26877	0.396012	0.703485	0.435388	0.328997	0.371264	0.510928	0.323438	0.416578	0.266251	0.270114	0.217806	0.229749	0.187249	0.485122	0.35218	0.344857	0.409044	0.275155	0.280233	0.558922	0.390906	0.948864	0.353841	0.342166	0.254178	0.413134	0.389053	0.413036	0.353064	0.251356	0.350189	0.469887	0.424814	0	0.405294	0.217732	0.289808	0.248879	0.494528	0.647092	0.395233	0.2535	0.682038
GLYCTK	0.00571885	0.00705066	0.00626927	0.0156044	0.00877248	0.00248018	0.0011565	0.00616064	0.0126088	0.00925297	0.00924621	0.00739805	0.00667602	0.0131739	0.00613597	0.0144215	0	0.0087894	0.012049	0.00867143	0.0130486	0.0201038	0.00356291	0.00926442	0.0076303	0	0	0.00444535	0.00283092	0.00437417	0.0126271	0.00404579	0.00943891	0.00591251	0.00111413	0.00704028	0.00264928	0.00603567	0	0.00152603	0.00683761	0.0034757	0.00483271	0.00174484	0.00205069	0.00530708	0.00680357	0.0115234
DNAH1	0.165753	0.189931	0.191911	0.121485	0.14479	0.120888	0.12304	0.214	0.229105	0.166075	0.17232	0.150786	0.16531	0.213906	0.292088	0.204416	0.0678456	0.203029	0.168901	0.20139	0.182063	0.2411	0.138424	0.213242	0.144493	0.167207	0.124014	0.104257	0.116298	0.148717	0.179004	0.185234	0.245599	0.244321	0.1158	0.242249	0.183344	0.211797	0	0.184431	0.231941	0.17212	0.151161	0.100716	0.10615	0.234213	0.342071	0.140753
BAP1	0.113217	0.0848121	0.129827	0.0709662	0.105597	0.105618	0.16602	0.127562	0.128927	0.126931	0.142261	0.0723403	0.11395	0.128127	0.10385	0.0812056	0.0453438	0.0737198	0.179033	0.126285	0.140151	0.110793	0.05442	0.118043	0.179314	0.136438	0	0.104177	0.114497	0.0551559	0.10399	0.220363	0.123622	0.0662735	0.0624336	0.0993425	0.188348	0.1095	0	0.107568	0.0962091	0.0923814	0.106007	0.149188	0.17882	0.114626	0.0571514	0.117797
PHF7	0.181202	0.139064	0.173178	0.119947	0.153567	0.174106	0.100139	0.176343	0.218444	0.14369	0.1803	0.126387	0.168773	0.361092	0.17759	0.200629	0.0572962	0.256875	0.173811	0.145014	0.154975	0.268959	0.100906	0.275159	0.128674	0.111206	0	0.153584	0.188707	0.149984	0.126944	0.282241	0.200222	0.16936	0.159807	0.159721	0.142736	0.129636	0	0.154347	0.133401	0.157653	0.230651	0.0806072	0.0997644	0.23688	0.172853	0.179833
SEMA3G	0	0	0.000398323	0	0	0	0	0	0	0.00117872	0	0	0	0	0	0	0	0	0	0	0	0	0	0	0	0	0	0	0.000751085	0	0	0	0	0	0	0	0	0	0	0	0	0	0	0	0	0	0	0.00734861
TNNC1	0.00186431	0	0.000315992	0.000525296	0	0	0.00233935	0.00289793	0.00115944	0	0	0	0.00102792	0.0036756	0	0	0	0	0	0.000966133	0.000584533	0.000479546	0	0.00411374	0	0	0	0	0.00102873	0.00182838	0	0.00152536	0.000841271	0	0	0.00135541	0.000152939	0.00126191	0	0	0	0	0	0.00172987	0.00300852	0	0.00873821	0.00345572
NISCH	0.625646	0.701319	0.693255	0.521778	0.610706	0.653205	0.787373	0.75725	0.717123	0.522931	0.577259	0.438865	0.537648	0.706525	0.698789	0.616642	0.762954	0.594869	0.713391	0.65134	0.661799	0.759881	0.377995	0.59864	0.630836	0.55596	0.535709	0.710754	0.655842	0.7708	0.752769	0.925151	0.769811	0.670374	0.398434	0.659805	0.915588	0.720213	0	0.649987	0.77788	0.674991	0.821459	0.62516	0.746313	0.723579	0.706229	0.71108
STAB1	0.00323544	0.00476003	0.00522828	0.00678954	0.00474268	0.00427521	0.0168147	0.0105518	0.00878063	0.00130678	0.0026095	0.00602171	0.00330705	0.00464849	0.00795808	0.00880968	0	0.00759414	0.00767923	0.0042419	0.00432116	0.012743	0.00155481	0.00642243	0.000678266	0.00323187	0	0.00377819	0.00695406	0.00473242	0.0129618	0.0106594	0.00904293	0	0.00315045	0.00297851	0.00727065	0.0073724	0	0.00490341	0.00475327	0	0.00718435	0.0028402	0.00715579	0.00598474	0	0.0285285
NT5DC2	0.0113806	0.0185869	0.0211541	0.0198975	0.0162129	0.0185598	0.0715282	0.0249701	0.0284113	0.0247281	0.0368024	0.0142581	0.00862446	0.0197141	0.0276164	0.019455	0.0650892	0.0213253	0.0480538	0.0221272	0.0231553	0.0124266	0.01978	0.0225399	0.0417219	0.0392699	0	0.0278597	0.0214531	0.0377656	0.0556713	0.036869	0.0195223	0.0253449	0.0175437	0.022148	0.0464121	0.0652059	0	0.0684408	0.0195378	0.0237443	0.0248375	0.0328092	0.0186522	0.0208233	0.00266483	0.0110804
SMIM4	0.138096	0.111871	0.194711	0.171641	0.167079	0.124792	0.261137	0.17352	0.188071	0.166575	0.143169	0.13413	0.0841724	0.175136	0.144013	0.208938	0.091279	0.180558	0.17382	0.116519	0.157791	0.203144	0.132241	0.198883	0.107969	0.135486	0.131103	0.199393	0.161123	0.160025	0.172431	0.191196	0.14755	0.188021	0.117709	0.154504	0.243197	0.203904	0	0.160129	0.174069	0.126284	0.149067	0.150662	0.15431	0.224888	0.164428	0.337751
PBRM1	0.729255	0.752647	0.770735	0.663341	0.661062	0.656015	0.607194	0.739986	0.747543	0.724875	0.772248	0.722532	0.65114	0.889743	0.747961	0.745804	0.686403	0.711638	0.699986	0.687717	0.697497	0.778948	0.482035	0.755111	0.748675	0.633301	0.416298	0.62215	0.6081	0.703019	0.665077	0.717975	0.800966	0.730326	0.639064	0.772825	0.755188	0.750385	0	0.660308	0.711336	0.682321	0.702073	0.559517	0.66582	0.80242	0.725866	0.582653
GNL3	0.134616	0.112661	0.15603	0.142894	0.101997	0.131051	0.167055	0.157273	0.157324	0.131114	0.176703	0.103072	0.0835088	0.216319	0.103448	0.166022	0	0.125586	0.201162	0.0967974	0.138862	0.170458	0.0455073	0.224993	0.162413	0.0966011	0.113964	0.0901568	0.139682	0.0991719	0.0889595	0.162264	0.130475	0.114361	0.0425911	0.110769	0.168456	0.149958	0	0.165842	0.0784132	0.0769776	0.154257	0.083042	0.130276	0.162651	0.112231	0.096657
GLT8D1	0.132093	0.136456	0.154815	0.15132	0.180293	0.144347	0.121484	0.194339	0.169425	0.118427	0.129703	0.0807698	0.138051	0.178335	0.130084	0.210027	0.0691811	0.137968	0.187052	0.118408	0.200181	0.150387	0.0568003	0.193032	0.122849	0.0875088	0	0.0912115	0.13061	0.120693	0.0891935	0.189257	0.144851	0.131271	0.0594005	0.128208	0.156442	0.114013	0	0.130616	0.147371	0.0758939	0.197751	0.0866825	0.106532	0.192215	0.155831	0.0618099
SPCS1	0.18724	0.180046	0.241041	0.263976	0.204894	0.245049	0.320907	0.332317	0.296011	0.197933	0.320479	0.114096	0.181829	0.418228	0.173958	0.357796	0.171821	0.233095	0.525656	0.158812	0.292819	0.304069	0.124819	0.381487	0.348279	0.160753	0.255117	0.17834	0.294991	0.139116	0.158884	0.412174	0.213346	0.175743	0.0942552	0.144445	0.314278	0.177342	0	0.288883	0.145892	0.149881	0.308739	0.144448	0.219617	0.316078	0.135793	0.266033
NEK4	0.397805	0.413948	0.449122	0.391099	0.39654	0.402999	0.519279	0.467596	0.465188	0.459029	0.416872	0.389402	0.338293	0.405791	0.418858	0.389085	0.399982	0.371007	0.439154	0.380435	0.41861	0.525008	0.244085	0.419385	0.351648	0.364036	0.071469	0.370542	0.470525	0.405863	0.37654	0.544141	0.509867	0.526648	0.299021	0.413224	0.533569	0.470669	0	0.475397	0.302336	0.423685	0.410197	0.370617	0.434261	0.462144	0.373519	0.594718
ITIH1	0.00259026	0.00626375	0.00299704	0.00279954	0.00332805	0.00258355	0.00117681	0.00120095	0.000449827	0.00155618	0.00025923	0	0	0	0.00228894	0.00315299	0	0.00244157	0.000509017	0.00146079	0.000487445	0.000721894	0	0.00254061	0.00421211	0	0	0.00322457	0.00283428	0.00119292	0	0.00130003	0.00112183	0	0	0	0.000458355	0.00137316	0	0	0.00171991	0.00171869	0	0	0	0.000857144	0.00387264	0.0131024
ITIH3	0	0	0.000277639	0	0	0	0	0.000454519	0.000234644	0	0.000197478	0	0	0	0	0.00119298	0	0.000850945	0	0	0	0.000764125	0.00268512	0	0	0	0	0	0.000429158	0	0	0.00113428	0.000247905	0.00190615	0	0	0.00034982	0	0	0	0	0	0	0	0	0.00334307	0	0.00432166
ITIH4	0.0223274	0.0256933	0.0249236	0.0221852	0.0156271	0.00953956	0.0564313	0.0260919	0.0331264	0.00799849	0.0279818	0.0281684	0.035111	0.0461976	0.0762002	0.0428182	0	0.0418679	0.0233387	0.0394104	0.0268163	0.0537951	0.0396491	0.0273968	0.0211281	0.0160237	0	0.0134638	0.0115064	0.0209557	0.0282598	0.0473983	0.046455	0.0381569	0.0222765	0.0290248	0.0385389	0.0476545	0	0.0299507	0.0578109	0.0464891	0.039809	0.0380397	0.0186766	0.0697901	0.044917	0.0636254
AC006254.1	0.000842864	0.00303243	0.000570575	0.00154735	0.00235306	0.000589765	0	0.00162026	0.00163964	0	0.000764687	0.00122924	0.00241503	0	0.000867227	0.000926356	0	0	0.000931315	0	0.000631342	0.00120145	0	0.0026512	0.00226433	0	0	0.000365095	0.000511261	0	0	0.00227425	0.00293981	0	0	0.00189725	0.00107019	0.000941534	0	0	0	0.00296213	0.00290349	0	0	0.000906473	0.00291717	0.00149331
SFMBT1	0.214183	0.219911	0.239961	0.183126	0.18781	0.154649	0.227882	0.226642	0.237521	0.236449	0.225765	0.210584	0.242301	0.26753	0.26731	0.237569	0.185111	0.246873	0.192645	0.214534	0.182488	0.289208	0.158445	0.264815	0.243222	0.236845	0	0.18689	0.208271	0.154022	0.180974	0.265133	0.260009	0.220974	0.215067	0.238622	0.265105	0.207713	0	0.219338	0.253953	0.306362	0.24982	0.149495	0.196918	0.263153	0.335738	0.348132
AC096887.1	0.0689445	0.120566	0.136689	0.0678574	0.0965	0.0486859	0.119346	0.0846152	0.153514	0.10658	0.0695246	0.15684	0.0930698	0.130666	0.235279	0.159806	0.101683	0.120297	0.0807983	0.0644472	0.0682548	0.267859	0.0351409	0.08791	0.0895829	0.0925162	0.113964	0.100061	0.179817	0.0873635	0.117279	0.235739	0.147165	0.061653	0.123888	0.0676756	0.140652	0.111408	0	0.0692678	0.17608	0.171502	0.228622	0.0411981	0.131444	0.236659	0.0646454	0.300227
RFT1	0.0586255	0.0569549	0.066662	0.0593167	0.0555217	0.0419767	0.0401118	0.0726636	0.089401	0.0638948	0.0570676	0.0425217	0.0507902	0.0730172	0.0782545	0.0979206	0	0.101094	0.0576732	0.0592416	0.0582927	0.100728	0.0332329	0.0965944	0.0328049	0.0497808	0	0.0406014	0.0528411	0.0643506	0.0590489	0.079028	0.0754437	0.0594211	0.0434502	0.0887775	0.0391909	0.0470731	0	0.0683557	0.064986	0.0402709	0.0804311	0.0262896	0.0330184	0.0819183	0.0982745	0.0434849
PRKCD	0.0350882	0.0306034	0.0436677	0.0293244	0.0503007	0.0173499	0.0289131	0.0461612	0.0503802	0.0303499	0.0522385	0.0172374	0.0374173	0.0724951	0.0552815	0.075431	0	0.0644028	0.0387133	0.0322611	0.0398225	0.0831987	0.043914	0.107631	0.042877	0.0438732	0	0.0327028	0.0246966	0.0209909	0.0473411	0.148656	0.0543011	0.0467276	0.0328166	0.0314289	0.0518158	0.0436991	0	0.0985681	0.0481763	0.050045	0.0680252	0.0335947	0.030961	0.116046	0.136076	0.0273735
TKT	0.173284	0.169101	0.194006	0.159414	0.145399	0.169898	0.249303	0.276015	0.244131	0.143595	0.183915	0.106027	0.148391	0.335879	0.211413	0.223678	0.0571019	0.194926	0.321271	0.175502	0.229587	0.255386	0.135797	0.256046	0.230392	0.178647	0	0.145895	0.23043	0.141999	0.229213	0.361814	0.218719	0.15355	0.072844	0.162392	0.315047	0.184078	0	0.244628	0.20509	0.137523	0.205457	0.132928	0.219383	0.277138	0.184871	0.191813
DCP1A	0.47597	0.472102	0.508032	0.369408	0.411059	0.402879	0.444357	0.523476	0.541482	0.45849	0.494721	0.477583	0.480008	0.601737	0.550142	0.483628	0.402503	0.500812	0.472059	0.51912	0.514387	0.62414	0.375033	0.557787	0.404135	0.44818	0.570109	0.384871	0.432249	0.378905	0.444648	0.603469	0.542468	0.533197	0.410713	0.526104	0.561425	0.473354	0	0.478038	0.483966	0.509725	0.494014	0.376227	0.485735	0.534474	0.553021	0.606727
CACNA1D	1.2681	1.42564	1.38478	1.34447	1.38986	1.22666	1.79632	1.49793	1.60197	1.36192	1.42694	1.42317	1.23948	1.60437	1.54621	1.57401	0.784303	1.54589	1.20048	1.42639	1.48161	1.61486	1.36898	1.58785	1.26855	1.28145	1.45053	1.15609	1.37174	1.20765	1.21401	1.5821	1.60468	1.6215	1.33118	1.65541	1.47229	1.33516	0	1.43319	1.46571	1.40892	1.31054	1.27805	1.3527	1.69164	1.66312	2.15449
CHDH	0.0336878	0.0218	0.0652078	0.079888	0.041868	0.030295	0.0610611	0.0823099	0.0652571	0.0398042	0.0433188	0.0206905	0.0333376	0.0793028	0.0300871	0.124758	0	0.0819416	0.0531894	0.0298425	0.0558878	0.0911186	0.00989559	0.127476	0.0314811	0.0134068	0.131103	0.0356659	0.0713511	0.0313473	0.018198	0.0977885	0.0496668	0.0438867	0.00497622	0.0269482	0.0846225	0.0320457	0	0.0407348	0.0532287	0.0416272	0.0732913	0.0201308	0.0275644	0.0967117	0.034976	0.161881
IL17RB	0.0293747	0.0222419	0.0148349	0.0121523	0.0165903	0.0126314	0.0186094	0.0206313	0.0167908	0.019178	0.0128775	0.0115994	0.00888467	0.0444152	0.0256787	0.0266784	0	0.0268075	0.0134935	0.0123658	0.0136219	0.0363737	0.00423385	0.0130288	0.00835236	0.0197232	0	0.0124265	0.0177097	0.0236038	0.0248391	0.0286751	0.025001	0.00574124	0.00393764	0.00996868	0.0195254	0.0135177	0	0.023747	0.00887431	0.0107164	0.0166099	0.00796831	0.00503172	0.00645784	0.0120338	0.0369861
ACTR8	0.0389754	0.0286484	0.0439927	0.0445654	0.0205937	0.0441739	0.050136	0.0423453	0.0554117	0.0567787	0.0552802	0.0348994	0.0294111	0.0579496	0.0438818	0.0365468	0	0.0363665	0.0523352	0.0380155	0.0525414	0.0506927	0.0199384	0.0698695	0.0399758	0.0321574	0.113964	0.0308424	0.0355411	0.0300418	0.0255128	0.055564	0.0441501	0.0442181	0.0366517	0.0411641	0.0617399	0.0401534	0	0.0590061	0.0424723	0.0183797	0.0469713	0.03124	0.0348755	0.0578264	0.0169665	0.0397132
SELENOK	0.101457	0.0696089	0.138094	0.12323	0.0888928	0.099024	0.174688	0.187034	0.149013	0.107472	0.177689	0.0625116	0.118056	0.177565	0.0699967	0.123853	0	0.0844343	0.309326	0.0605613	0.130327	0.160584	0.0615457	0.192433	0.153661	0.0748539	0	0.0907571	0.124453	0.0619691	0.11018	0.270377	0.116913	0.0804622	0.0377048	0.0749678	0.22022	0.0993337	0	0.137014	0.0880408	0.0682662	0.118643	0.0896377	0.130565	0.161659	0.0466584	0.120777
CACNA2D3	2.07605	2.11384	1.96307	1.87376	1.89955	1.83523	1.79641	2.09167	1.94841	2.13785	1.82559	1.99824	1.86517	2.01078	2.07134	1.91112	1.62028	1.98919	1.96151	2.10411	1.82472	2.15222	1.89263	1.7688	1.82015	1.94352	1.90095	2.03009	2.18422	2.17874	2.09852	1.94264	2.02761	2.08569	2.30578	2.07798	1.85285	2.21381	0	1.99829	1.8945	2.09496	2.30678	1.85528	1.64352	1.85308	2.0233	2.03282
LRTM1	0.0418818	0.0462775	0.119699	0.231575	0.180341	0.0801964	0.0465145	0.103237	0.122235	0.0435411	0.0647279	0.0269299	0.0260777	0.271758	0.0456228	0.19424	0	0.133919	0.180436	0.0575032	0.0918756	0.154868	0.0146661	0.18288	0.0537253	0.0318065	0	0.118215	0.351315	0.118098	0.0413707	0.267311	0.0556115	0.067245	0.0426814	0.0356277	0.0804839	0.0494211	0	0.0778266	0.0620105	0.0549186	0.394014	0.0234678	0.0346088	0.122165	0.0698147	0.0514121
WNT5A	0.0081512	0.00732471	0.00475203	0.00523158	0.00974075	0.00972807	0.0139601	0.00998751	0.00447599	0.00581556	0.00797394	0.007482	0.0017052	0.0177405	0.00461199	0.00463919	0	0.00150967	0.00828327	0.00420299	0.00522956	0.00403714	0.00222346	0.00960468	0.00551552	0.00139112	0	0.0132951	0.00715356	0.0116852	0.0118394	0.0131356	0.00762996	0.00747678	0.00251892	0.00585463	0.00542284	0.00329692	0	0.00446288	0.00624838	0.00525165	0.0110929	0.0120718	0.00267879	0.00798639	0.00741694	0.177478
ERC2	2.23122	2.25136	2.26647	2.40702	2.48508	2.20975	1.87851	2.18117	2.40381	2.46101	2.42981	2.34753	2.32195	2.42037	2.34992	2.66192	1.71371	2.56013	2.12371	2.69505	2.38988	2.17233	2.52898	2.36701	2.38848	2.41619	1.63848	2.08382	2.32106	2.11587	1.96646	2.26762	2.27159	2.31422	2.48501	2.4853	1.94117	2.02137	0	2.30545	2.4686	2.12396	2.0886	2.12541	1.86533	2.28535	2.93718	1.89083
CCDC66	0.765221	0.767068	0.831091	0.85234	0.746803	0.685363	0.668341	0.743022	0.721238	0.656169	0.742545	0.623478	0.661239	0.863861	0.769237	0.751547	0.445169	0.740344	0.777587	0.663047	0.659693	0.841972	0.444917	0.851054	0.646325	0.602076	1.11311	0.762311	0.842103	0.671286	0.62298	0.880671	0.768761	0.78177	0.499344	0.763722	0.694415	0.752665	0	0.734008	0.611507	0.777516	0.859275	0.561723	0.639678	0.804483	0.702858	0.756843
ARHGEF3	0.852455	0.996563	1.0762	0.976415	1.09332	0.895818	0.885596	0.99793	1.14759	1.02709	1.01803	0.926105	0.892395	0.968853	1.0503	0.989826	0.640079	0.945492	0.989075	1.03727	1.00155	1.02172	0.848746	1.12969	1.01279	0.921791	1.14033	0.876263	0.874729	1.09444	0.947164	1.13262	1.05313	1.03493	0.797084	1.09602	1.00282	1.06272	0	1.10767	1.04986	0.929798	0.9845	0.843159	0.983919	0.992923	1.12625	1.1006
SPATA12	0.000725808	0	0.00237689	0.00186311	0.00110335	0.00151256	0.00362283	0.000598496	0.000790979	0	0.000277678	0	0.00214591	0	0.000360608	0	0	0.00218098	0.0005783	0.00118481	0	0.0012981	0	0.00157078	0.000780654	0.00236968	0	0.00107541	0.00111073	0.00304072	0.00451457	0.0025778	0.000925237	0.00094875	0.00176395	0	0.000784408	0	0	0	0	0.000833982	0.00360227	0	0.00331068	0.00260615	0.00429493	0.00056603
IL17RD	0.00609963	0.0116184	0.0113858	0.0166257	0.0108933	0.0100822	0.0154114	0.0134533	0.0142575	0.0119419	0.00974701	0.008474	0.00447092	0.00988825	0.00925587	0.00272527	0	0.00912982	0.00369388	0.00593367	0.0053521	0.00903675	0.0076857	0	0.00961642	0.0139099	0	0.0165747	0.0106028	0.0104183	0.013017	0.0103022	0.00942671	0.0125912	0.00846788	0.00402059	0.0166986	0.00946965	0	0.00815123	0.00347998	0.00460038	0.0147299	0.00586521	0.00716548	0.0118979	0.0099956	0.00881354
HESX1	0.0234559	0.0130614	0.0194278	0.0295797	0.0199146	0.0093935	0.00416435	0.0211555	0.0186029	0.0116701	0.0130947	0.0218827	0.0143246	0.044421	0.0388603	0.0286498	0	0.0367865	0.0131849	0.0316058	0.0236442	0.0376899	0.0112681	0.0334865	0.00754285	0.0137615	0	0.011004	0.028754	0.00868226	0.00561173	0.0259178	0.0199606	0.00760226	0.0343498	0.018752	0.00895472	0.0108061	0	0.00471859	0.0210949	0.02354	0.0381319	0	0.00770401	0.0170127	0.0115938	0.0104768
APPL1	0.400419	0.409774	0.421054	0.38422	0.348894	0.461613	0.463989	0.458926	0.442416	0.391921	0.447024	0.331303	0.292773	0.466812	0.357456	0.431477	0.384089	0.33469	0.474042	0.375321	0.45334	0.521448	0.258318	0.412377	0.473054	0.37916	0.548884	0.359375	0.47037	0.323564	0.281906	0.574466	0.435378	0.460567	0.315096	0.398013	0.545678	0.402713	0	0.453546	0.320728	0.400135	0.395134	0.378308	0.472075	0.433975	0.290336	0.426193
ASB14	0.00966957	0.013085	0.0473683	0.0560662	0.03557	0.0274871	0.0175033	0.0278053	0.0628274	0.0210168	0.0231868	0.00936014	0.00411019	0.106494	0.0117874	0.0440812	0	0.0459529	0.0596611	0.00944216	0.0243134	0.0845135	0.00502719	0.101447	0.0118129	0.00446346	0.071469	0.0216385	0.0849582	0.0261757	0.00186807	0.13303	0.024281	0.0186647	0	0.0110303	0.0545098	0.0174101	0	0.0324943	0.0307882	0.0238637	0.0805079	0.0057755	0.0106487	0.0932752	0.0260283	0.0599402
DNAH12	0.046356	0.0447413	0.070594	0.0789169	0.0654611	0.0436494	0.0920043	0.0579606	0.0565565	0.0543003	0.0481655	0.0662421	0.028247	0.0730684	0.0778386	0.0640925	0	0.100909	0.0410238	0.0458558	0.0458875	0.0751678	0.0363894	0.0810898	0.0529949	0.0487973	0.113964	0.048173	0.0854995	0.0670809	0.0484529	0.0732962	0.0598044	0.0931727	0.0690592	0.0498205	0.0646676	0.0531544	0	0.0474968	0.0472746	0.0677444	0.0493106	0.0407431	0.0530738	0.0602049	0.0570007	0.878641
PDE12	0.160996	0.149366	0.160402	0.0910075	0.0953249	0.155018	0.157898	0.140168	0.105893	0.150972	0.165143	0.119056	0.0895332	0.0917062	0.0996699	0.0920803	0.0478069	0.120061	0.166475	0.107242	0.131928	0.141097	0.0882138	0.148306	0.164099	0.128084	0	0.127209	0.12551	0.113955	0.117202	0.167266	0.117854	0.133446	0.097672	0.140634	0.160164	0.131194	0	0.10541	0.103153	0.064351	0.125534	0.12752	0.146008	0.162589	0.0874395	0.17569
ARF4	0.18057	0.165259	0.188066	0.24863	0.195046	0.240732	0.240577	0.256436	0.230217	0.181084	0.25528	0.142695	0.148147	0.26211	0.150607	0.240114	0.0885441	0.173675	0.30645	0.143586	0.247363	0.255749	0.108137	0.333252	0.204608	0.129465	0.113964	0.194659	0.280301	0.15482	0.132287	0.317827	0.177004	0.207711	0.11743	0.187921	0.271383	0.168802	0	0.200927	0.145941	0.10369	0.250855	0.137941	0.211588	0.238893	0.184126	0.149633
DENND6A	0.506295	0.534174	0.585981	0.522661	0.528649	0.592962	0.438429	0.582348	0.578736	0.53359	0.482982	0.481779	0.431371	0.639051	0.516445	0.615724	0.210638	0.538446	0.483933	0.501597	0.590746	0.60851	0.349021	0.540085	0.524845	0.462736	0.883584	0.533443	0.51571	0.556139	0.381872	0.58908	0.5682	0.555869	0.370628	0.520796	0.605419	0.485069	0	0.540478	0.44729	0.497724	0.550642	0.441888	0.518648	0.56278	0.500517	0.433611
SLMAP	0.782692	0.82835	0.874685	0.699483	0.72701	0.734204	0.703574	0.779675	0.844185	0.799089	0.743091	0.76466	0.676614	0.895757	0.808493	0.863949	0.472904	0.752583	0.72814	0.742645	0.793342	0.977785	0.591466	0.823389	0.789424	0.695243	0.714538	0.677324	0.894722	0.647177	0.675732	0.920787	0.898173	0.91115	0.710294	0.792875	0.867926	0.760317	0	0.828882	0.728058	0.854935	0.796862	0.698648	0.780719	0.868317	0.861938	0.932832
FLNB	0.390758	0.3906	0.451065	0.355314	0.379276	0.32092	0.456976	0.498888	0.549638	0.448165	0.411261	0.436811	0.35608	0.482198	0.462769	0.418297	0.259813	0.478098	0.332122	0.50275	0.391555	0.509156	0.326482	0.493756	0.363509	0.350733	0.310124	0.380994	0.301098	0.535761	0.408776	0.45254	0.458776	0.475804	0.348522	0.467147	0.430322	0.436121	0	0.555943	0.42609	0.392194	0.450524	0.353514	0.375996	0.531611	0.49475	0.464918
DNASE1L3	0.00142451	0.000725651	0.00350494	0.00286851	0.000834696	0.00141138	0.00269263	0.00100882	0.00186989	0	0.000227413	0.00144624	0	0.00322896	0	0	0	0.00201091	0.00123437	0.00164407	0	0.00167968	0	0.00336787	0.00143979	0.00360759	0	0.00074255	0.00263888	0.00244188	0.0028368	0.00203039	0.0014169	0	0	0.0011258	0.00180973	0	0	0.00228637	0	0	0	0	0.00123856	0.00195179	0	0.0052133
ABHD6	0.292221	0.311089	0.410404	0.287994	0.270872	0.258406	0.286233	0.357206	0.410148	0.304313	0.304833	0.330947	0.269244	0.412884	0.379976	0.335207	0.114691	0.396594	0.323554	0.256336	0.333721	0.489755	0.206142	0.393882	0.305993	0.25569	0.369082	0.207916	0.298787	0.302846	0.280956	0.419334	0.329456	0.30173	0.213502	0.318759	0.299846	0.368726	0	0.406084	0.306801	0.288155	0.457958	0.188944	0.234488	0.473975	0.372437	0.230532
RPP14	0.16381	0.175469	0.168041	0.110236	0.109845	0.151558	0.232686	0.142703	0.155283	0.118909	0.142013	0.119311	0.0993994	0.142878	0.137501	0.129917	0.250536	0.117001	0.150623	0.134702	0.158624	0.195805	0.120826	0.148855	0.144201	0.130218	0.165587	0.137195	0.151374	0.132927	0.154719	0.205836	0.164949	0.139465	0.105958	0.130302	0.164675	0.140859	0	0.15786	0.11242	0.111103	0.142413	0.11829	0.185026	0.170306	0.0678728	0.386506
PXK	0.406693	0.478027	0.500187	0.421397	0.481172	0.447779	0.54473	0.507459	0.543408	0.452912	0.399879	0.47117	0.431601	0.443348	0.529202	0.401241	0.410151	0.384412	0.403504	0.387746	0.480369	0.542575	0.414969	0.510917	0.465848	0.42772	0.834978	0.415385	0.491923	0.409322	0.44233	0.549514	0.565634	0.556309	0.456578	0.499643	0.49373	0.424056	0	0.415713	0.40442	0.431366	0.371546	0.425706	0.443968	0.495158	0.529612	0.65304
PDHB	0.0923953	0.0841495	0.116561	0.115289	0.0934057	0.10252	0.132524	0.131365	0.180061	0.095509	0.15362	0.0751942	0.0859022	0.230042	0.104831	0.15692	0	0.0985021	0.207139	0.078665	0.134373	0.138141	0.0400255	0.200635	0.131899	0.093199	0.124014	0.0661324	0.103148	0.0524236	0.0715053	0.22517	0.100772	0.0879612	0.0632162	0.0910471	0.192856	0.107149	0	0.121353	0.0886628	0.0688197	0.0971611	0.0807383	0.110229	0.155578	0.133903	0.0307378
KCTD6	0.117161	0.109793	0.153084	0.147019	0.151336	0.14387	0.244767	0.158853	0.189128	0.132673	0.172552	0.100144	0.0966934	0.181901	0.0997304	0.165377	0	0.11365	0.201606	0.125571	0.151138	0.182232	0.110832	0.226389	0.136187	0.126124	0.209623	0.153951	0.12181	0.118007	0.11273	0.204452	0.13268	0.122208	0.0924524	0.122465	0.208281	0.146453	0	0.157597	0.0958756	0.0979673	0.15449	0.129056	0.17744	0.185401	0.0901283	0.175908
ACOX2	0.00284665	0.00830293	0.0125491	0.0163593	0.0153123	0.00441369	0.00351921	0.00628617	0.0104315	0.00377696	0.00544034	0.00371028	0.00507826	0.0244197	0.00985734	0.00869002	0	0.00500788	0.0104124	0.00666362	0.00388547	0.010542	0.00175325	0.0157143	0.00505947	0	0	0.00813166	0.015	0.00466637	0.00270275	0.0206305	0.00629886	0.00516373	0.00503026	0.00461069	0.0131928	0.0113098	0	0.00252286	0.00430865	0.00693687	0.0193961	0.00490242	0.00385893	0.017922	0	0.0133803
FAM107A	0.0159732	0.01646	0.0215996	0.0300728	0.0277019	0.0159872	0.0490983	0.0382513	0.0336942	0.0265204	0.0223389	0.0186996	0.0273122	0.0324595	0.0128973	0.023371	0.0988519	0.0158487	0.0230889	0.0107778	0.0185675	0.0388339	0.0188376	0.0199501	0.0164567	0.0215414	0	0.0212227	0.0301019	0.0427739	0.0316264	0.0575043	0.0334118	0.015131	0.026489	0.0145502	0.0175039	0.0416768	0	0.0268676	0.0282588	0.0305208	0.0391724	0.0207827	0.0134613	0.0339902	0.0106984	0.0349096
FAM3D	0.00383136	0.0041508	0.004317	0.00324344	0.00327006	0.000774536	0.00353966	0.00278563	0.00464855	0.00557283	0.00337281	0.00149295	0	0.00412753	0.00276607	0.00245782	0	0.00568584	0.00102752	0.00155928	0.00450949	0.00584116	0	0.0047753	0.00198582	0	0.138229	0.00198604	0.0033306	0.00715851	0.00262565	0.00722045	0.00369236	0.00251177	0.00767412	0.00221354	0.00402396	0.00118362	0	0.00163743	0.00127765	0.00510036	0.011079	0	0.000573772	0.0052508	0.00360831	0.00228696
C3orf67	0.138911	0.104586	0.145389	0.147827	0.122114	0.123914	0.119537	0.115011	0.138402	0.13107	0.133545	0.120143	0.10048	0.137369	0.125075	0.127077	0	0.13525	0.133263	0.143715	0.12501	0.157621	0.102576	0.170838	0.136198	0.163795	0.124014	0.114301	0.130495	0.102929	0.094834	0.109975	0.122777	0.228608	0.165033	0.14744	0.112269	0.122241	0	0.112549	0.106848	0.111782	0.142285	0.0971904	0.0940479	0.124282	0.134297	0.209852
FHIT	1.56561	1.59885	1.6289	1.41844	1.41477	1.50503	1.66265	1.68432	1.44008	1.7426	1.36034	1.60145	1.21489	1.36104	1.45948	1.32875	1.75066	1.3848	1.52016	1.58536	1.53306	1.78829	1.81647	1.44526	1.41604	1.59026	0.699764	1.86075	1.608	1.68187	1.55151	1.34367	1.66978	1.85729	1.7328	1.55461	1.67494	1.71302	0	1.50869	1.48424	1.52762	1.37551	1.68972	1.67275	1.56267	1.34231	2.28108
PTPRG	1.56998	1.3398	1.35215	1.43819	1.44029	1.39259	1.08491	1.42494	1.32841	1.5143	1.19001	1.30754	1.24991	1.46455	1.36199	1.53863	0.875091	1.43471	1.28186	1.62783	1.42116	1.43994	1.54333	1.1059	1.38851	1.37561	2.12726	1.39535	1.32659	1.17027	1.18196	1.44192	1.40098	1.33327	1.23106	1.64924	1.26642	1.21266	0	1.54868	1.39713	1.40429	1.22153	1.3089	1.35517	1.39106	1.55866	1.00279
C3orf14	0.298085	0.239852	0.350323	0.317748	0.277795	0.314249	0.366906	0.374677	0.309647	0.309432	0.416897	0.229177	0.278804	0.318509	0.209673	0.288818	0.445437	0.234789	0.448676	0.225439	0.265286	0.316588	0.163897	0.383405	0.342796	0.2839	0	0.333732	0.242868	0.289869	0.291272	0.322414	0.273113	0.271796	0.218794	0.235209	0.360342	0.348286	0	0.31399	0.197227	0.245687	0.256829	0.308806	0.32232	0.348018	0.143674	0.220498
FEZF2	0.00703976	0.0105	0.0111722	0.0124948	0.00293623	0.00857468	0.0242291	0.013506	0.0110647	0.00462638	0.00755092	0.00694649	0.016225	0.00920702	0.0142052	0.00624035	0	0.00782677	0.0213479	0.00908455	0.0138762	0.00962016	0.0107248	0.0173454	0.00602128	0.00182482	0	0.00584083	0.00627457	0.00905234	0.00960182	0.0139697	0.0152354	0.00216981	0.0123849	0.00976578	0.00765619	0.0147764	0	0.0137634	0.0136083	0.00777251	0.0158719	0.00500321	0.0131262	0.00921071	0.0154071	0.00823052
CADPS	1.80286	1.8296	1.83273	1.74684	1.8167	1.7561	1.75752	1.78418	1.83057	1.86128	1.74643	1.77556	1.75469	1.77761	1.73363	1.7551	1.62041	1.65004	1.65522	1.80623	1.79568	1.85223	1.81961	1.7366	1.79629	1.82906	1.53094	1.76538	1.91884	1.75428	1.82978	1.76057	1.88337	1.89102	1.84583	1.90106	1.8367	1.88647	0	1.89385	1.70263	1.77151	1.74102	1.97226	1.59536	1.62741	1.75219	2.01306
SYNPR	0.746568	0.85244	0.824572	0.706593	0.589547	0.715673	0.813244	0.987403	0.680724	0.525922	0.649022	0.754435	0.5113	0.880102	0.815344	0.585576	0.882277	0.483679	0.772692	0.833829	0.571385	0.779902	0.52017	0.671157	0.678145	0.794554	0.746599	1.03946	0.731141	0.650644	0.887356	0.672158	0.758259	0.934408	1.27648	0.626213	0.652815	0.981879	0	0.56623	0.594382	0.929566	0.963263	0.603491	0.983606	0.778728	0.386228	0.809512
SNTN	0.0112498	0.0164162	0.0125134	0.017805	0.0170899	0.00735941	0.0155732	0.00986462	0.0227237	0.00243077	0.00923845	0.00684085	0.0085225	0.0384763	0.0198544	0.01122	0	0.0146132	0.0104922	0.0157461	0.0162862	0.0218413	0.00771752	0.0350864	0.00616117	0.0131019	0	0.00555108	0.016897	0.011078	0.00480476	0.0243218	0.0137928	0.0148678	0.0162697	0.0093829	0.0228142	0.0080072	0	0.00728082	0.0231912	0.0141488	0.0210004	0.00776051	0.00821294	0.0183935	0.0194895	0.0464998
C3orf49	0.00632872	0.00764551	0.0563119	0.135227	0.0557413	0.0300841	0.0142171	0.0447455	0.0634169	0.0130051	0.0282328	0.00727586	0	0.105865	0.0110691	0.0680668	0	0.0510668	0.0651557	0.00733272	0.050757	0.0675674	0.0014068	0.116191	0.00565922	0.00781427	0	0.022091	0.0773825	0.0419502	0.00610895	0.098736	0.0193517	0.0335284	0.00597195	0.0228659	0.0290708	0.0122548	0	0.0235418	0.0232059	0.0104744	0.11561	0.00494073	0.0164886	0.0771793	0.0258233	0.0210092
THOC7	0.267237	0.235891	0.317406	0.286288	0.25775	0.289147	0.374665	0.38696	0.311473	0.280614	0.334702	0.261186	0.198442	0.357714	0.229174	0.302859	0.364007	0.267598	0.387251	0.235876	0.324802	0.361872	0.207204	0.371137	0.301158	0.265792	0.464256	0.310547	0.288511	0.219682	0.21509	0.389062	0.266403	0.352095	0.215833	0.266334	0.35686	0.299716	0	0.256458	0.24659	0.210998	0.246543	0.332736	0.349272	0.325705	0.211182	0.31112
ATXN7	0.151473	0.189618	0.163468	0.175886	0.188381	0.20259	0.106276	0.170185	0.209216	0.188939	0.213492	0.194271	0.125527	0.156612	0.173293	0.198451	0.102193	0.160144	0.169155	0.206496	0.178581	0.188603	0.121158	0.199999	0.153674	0.155625	0.071469	0.154874	0.131657	0.188308	0.0950298	0.154982	0.159746	0.208078	0.100616	0.218047	0.159752	0.187713	0	0.153505	0.162448	0.134208	0.155648	0.124827	0.153031	0.167911	0.237027	0.123935
PSMD6	0.0904713	0.0903481	0.109687	0.0862192	0.0972073	0.110053	0.132509	0.120331	0.111041	0.0757802	0.113708	0.0847689	0.0742975	0.135317	0.0956541	0.103812	0.0471323	0.0914444	0.146559	0.0733245	0.114021	0.139597	0.0489445	0.113136	0.114633	0.0744656	0.138229	0.0664294	0.143955	0.0936376	0.0614187	0.176913	0.105711	0.121913	0.0496581	0.0662987	0.174052	0.10052	0	0.13787	0.0637242	0.105206	0.0922669	0.0795682	0.0836516	0.125369	0.105281	0.128027
PRICKLE2	1.13221	1.18435	1.32978	1.27895	1.43833	1.20367	1.39367	1.32025	1.46169	1.37478	1.22796	1.26689	1.12354	1.08386	1.49709	1.13846	0.907516	1.26566	1.15176	1.17931	1.28642	1.26038	1.3846	1.5067	1.22526	1.11286	1.28458	1.15164	0.937964	1.23781	1.23921	1.23323	1.24444	1.43616	1.16736	1.41813	1.16242	1.19092	0	1.30557	1.18582	1.08362	1.08729	1.17341	1.19254	1.30191	1.50977	1.5349
ADAMTS9	0.00466323	0.00432693	0.0141039	0.0266208	0.0352975	0.0196223	0.0070042	0.00656626	0.011641	0.0171496	0.0158582	0.00260376	0.0102263	0.00514678	0.0182738	0.010207	0	0.0158026	0.0230796	0.0245703	0.0142482	0.0186827	0.0140027	0.0320277	0.0104269	0.017047	0.43917	0.0119466	0.0223027	0.0291786	0.0132563	0.0109173	0.00671622	0.0187317	0.00297276	0.0103591	0.016011	0.0215217	0	0.0255803	0.0173489	0.00351552	0.0177678	0.000842825	0.00398989	0.0155113	0.0294784	0.0102128
MAGI1	2.02097	2.19381	2.33583	2.30798	2.34779	2.19673	2.06925	2.12134	2.33679	2.20026	2.0356	2.21648	2.07696	2.016	2.32879	2.17254	2.26813	2.34364	2.1056	2.23565	2.26822	2.31048	2.2226	2.22666	2.12975	2.20758	2.5481	2.2446	2.16582	2.39818	2.09882	2.16069	2.32443	2.44887	2.17114	2.3692	2.29599	2.23749	0	2.26984	2.20019	2.16424	2.14605	2.16273	2.35155	2.15728	2.33643	2.10074
SLC25A26	0.515385	0.56365	0.573784	0.575804	0.55414	0.590893	0.464613	0.596086	0.616601	0.595763	0.554271	0.590406	0.501698	0.590089	0.507496	0.59648	0.251866	0.58563	0.547709	0.529366	0.528331	0.684013	0.458421	0.617916	0.539599	0.488173	0.199988	0.541096	0.541411	0.584708	0.39748	0.532882	0.608147	0.591561	0.455728	0.620355	0.532085	0.496483	0	0.605705	0.555794	0.559863	0.542214	0.460106	0.481875	0.674549	0.655914	0.546788
LRIG1	0.112325	0.096564	0.15368	0.112347	0.105936	0.0803293	0.111089	0.157479	0.145267	0.107115	0.132628	0.114353	0.104876	0.110945	0.132287	0.116387	0	0.155659	0.124564	0.0963849	0.108792	0.192041	0.0709606	0.126149	0.0912394	0.0939263	0.071469	0.127117	0.134807	0.167446	0.109322	0.195993	0.152337	0.162252	0.152703	0.121457	0.125157	0.129411	0	0.189488	0.0810881	0.0928214	0.154081	0.0937524	0.12177	0.29817	0.145826	0.105896
KBTBD8	0.0428642	0.0277902	0.0392324	0.031978	0.0258225	0.0534444	0.0261488	0.0343671	0.0356955	0.0259497	0.0553052	0.02606	0.00787239	0.0309764	0.0209744	0.0309852	0	0.0176114	0.0634898	0.040869	0.0350371	0.0394089	0.0141746	0.0244436	0.046267	0.0444534	0	0.038624	0.0411316	0.0356023	0.0144052	0.0446399	0.0290428	0.0252613	0.0176604	0.041105	0.0363276	0.0299504	0	0.0494715	0.0337246	0.0154101	0.0422967	0.0215218	0.0348107	0.0309247	0.0158878	0.0222131
SUCLG2	0.0559167	0.0693085	0.102112	0.0628696	0.0569553	0.068189	0.0303183	0.0721271	0.0817726	0.0720779	0.0934706	0.0466736	0.0556084	0.0853617	0.0591898	0.0723377	0	0.0960556	0.10084	0.112827	0.0753359	0.0836318	0.07595	0.104048	0.0589212	0.0733075	0.202572	0.0669637	0.0715234	0.0895898	0.0336174	0.0731881	0.0483147	0.0452443	0.0788594	0.0561373	0.0316109	0.054476	0	0.0511387	0.0623061	0.072746	0.0835908	0.0312384	0.0409985	0.0605883	0.0536612	0.0397061
EOGT	0.106729	0.12553	0.0854004	0.067884	0.0766271	0.0808845	0.0721741	0.108278	0.087428	0.0846568	0.091551	0.0997394	0.0876403	0.13275	0.105055	0.104445	0	0.131795	0.0838818	0.09401	0.0991978	0.111029	0.0519669	0.110483	0.0751987	0.0760648	0.131103	0.0512032	0.0862978	0.069001	0.0656095	0.106718	0.0873424	0.0666586	0.0251435	0.0784162	0.0639788	0.0625854	0	0.0650497	0.0757705	0.0740307	0.127315	0.0564285	0.0635689	0.0949417	0.050445	0.045241
TMF1	0.309585	0.298485	0.352083	0.277642	0.272267	0.319405	0.31992	0.343364	0.314998	0.312987	0.370436	0.232459	0.2638	0.282724	0.269825	0.300089	0.303692	0.281831	0.343234	0.247493	0.328533	0.390053	0.202463	0.363637	0.355603	0.250894	0.245068	0.254973	0.366754	0.280263	0.237921	0.401406	0.288595	0.319761	0.187262	0.307271	0.448769	0.305507	0	0.35678	0.269357	0.270537	0.323228	0.222195	0.332531	0.384139	0.267446	0.503085
UBA3	0.363817	0.352111	0.375855	0.337608	0.336526	0.328027	0.446553	0.441324	0.422117	0.36198	0.393639	0.285844	0.31438	0.415967	0.319675	0.362391	0.285988	0.314807	0.413426	0.264576	0.341106	0.478403	0.298205	0.432778	0.374295	0.318437	0.395057	0.329497	0.464173	0.267633	0.300717	0.559034	0.413671	0.406354	0.31761	0.337112	0.506489	0.38922	0	0.379108	0.264774	0.346596	0.382643	0.346038	0.405162	0.404381	0.29365	0.30474
ARL6IP5	0.459382	0.389206	0.453688	0.403633	0.346712	0.497048	0.691765	0.611809	0.481941	0.434891	0.553419	0.304837	0.33383	0.510552	0.305521	0.464193	0.0964087	0.368817	0.778045	0.316549	0.483627	0.553952	0.214413	0.611342	0.628925	0.411201	0.66089	0.427083	0.548069	0.252317	0.352224	0.674685	0.453972	0.402497	0.219439	0.295613	0.723566	0.451959	0	0.573402	0.325936	0.313648	0.463532	0.438859	0.534876	0.465995	0.208892	0.422308
LMOD3	0.00604818	0.00427222	0.0158387	0.00899751	0.00291961	0.00614428	0.00603946	0.00932693	0.00710182	0.00942811	0.00785012	0.00503284	0	0.012771	0.00343771	0.00935666	0	0.0056176	0.0101167	0.00504401	0.00264983	0.0121252	0	0.0044269	0.00596128	0.000594012	0	0.00357873	0.0151146	0.00815475	0.0130576	0.0140646	0.00762775	0.00482031	0	0.00468843	0.0117485	0.0137928	0	0	0.00239304	0	0.00463529	0	0.00383814	0.0107366	0.00689289	0.00529759
FRMD4B	0.0797624	0.0950304	0.102529	0.12638	0.103126	0.0730706	0.0589682	0.0756574	0.0765895	0.0426793	0.0417856	0.0667477	0.0770517	0.0920438	0.0714681	0.0483943	0	0.0393217	0.054387	0.0394028	0.048557	0.089213	0.0864107	0.0762306	0.0654851	0.0929184	0	0.0952659	0.136443	0.108384	0.0791204	0.0747656	0.0620772	0.0604915	0.0798695	0.0550342	0.0558949	0.0718263	0	0.0452937	0.0435699	0.0635947	0.0640873	0.0507914	0.0487595	0.0857111	0.0527606	0.0656718
MITF	0.0302824	0.0349903	0.0270103	0.0369287	0.0269348	0.0308771	0.0572907	0.0180565	0.0204095	0.0348833	0.0177891	0.0131998	0.0154183	0.0233416	0.0155137	0.00994677	0.0492764	0.0104785	0.021335	0.0189767	0.0214055	0.0197673	0.0195555	0.0207522	0.0271269	0.0313284	0	0.0464044	0.0388223	0.0411926	0.0314555	0.015023	0.023984	0.0338892	0.00833668	0.0197129	0.0545303	0.0368444	0	0.0325787	0.0115671	0.0104959	0.0151465	0.0420472	0.0340846	0.0119766	0.0109653	0.0586072
MDFIC2	0.00923923	0.00767504	0.00356119	0.00928	0.00853579	0.00509928	0.00380861	0.00331302	0.00614739	0.00854025	0.00489322	0.00547325	0.00700027	0.013991	0.00677916	0.0133808	0	0.00436161	0.00457922	0.00686573	0.00796147	0.00871781	0.0039957	0.0177553	0.00397778	0.0105031	0	0.00454273	0.00555614	0.0080289	0.00287453	0.00728532	0.00154456	0.0110044	0.00838869	0.0163142	0.0061021	0.00650228	0	0.002366	0.00463973	0.0109275	0.00706397	0.00506336	0.00271853	0.0095807	0.0073833	0.00449637
FOXP1	2.3729	2.39981	2.45377	2.35417	2.44155	2.50274	2.38589	2.3733	2.42985	2.33874	2.38882	2.32913	2.25711	2.30094	2.43791	2.33557	2.06168	2.43268	2.34639	2.46355	2.40003	2.40986	2.23682	2.42039	2.43886	2.42564	2.36209	2.47037	2.46722	2.52162	2.43015	2.37983	2.50742	2.51908	2.5618	2.39531	2.4625	2.33557	0	2.24034	2.19974	2.60236	2.42936	2.32119	2.64472	2.42102	2.23825	2.0062
EIF4E3	0.501227	0.466047	0.467037	0.399568	0.431364	0.452319	0.395141	0.460408	0.458723	0.448903	0.524024	0.451946	0.31316	0.374267	0.443019	0.421666	0.257015	0.42786	0.435055	0.494268	0.406659	0.537859	0.322557	0.543461	0.455267	0.468134	0.818545	0.478843	0.380178	0.460399	0.427092	0.404463	0.456353	0.485136	0.363503	0.441772	0.428104	0.434369	0	0.398482	0.385449	0.391527	0.424086	0.339642	0.463675	0.536908	0.397797	0.394815
GPR27	0.062678	0.0477587	0.0856645	0.0485646	0.0370108	0.0688914	0.105976	0.0781623	0.0756957	0.0624443	0.0826101	0.0390173	0.0340017	0.0882694	0.0358019	0.0444953	0.0563108	0.0383121	0.0958903	0.0369615	0.0581065	0.0706557	0.0264495	0.104505	0.0830937	0.0500899	0.202572	0.0692653	0.0690642	0.039673	0.0521074	0.148604	0.0692318	0.0565592	0.0298567	0.0322503	0.120179	0.0875524	0	0.0948755	0.04422	0.0500758	0.0571629	0.047242	0.0743508	0.0842886	0.0201448	0.0853782
PROK2	0.000392999	0.00311255	0.00178208	0.000621079	0.00075217	0	0	0.000613384	0	0	0	0	0	0	0.00117323	0	0	0	0.000723818	0.00110777	0	0.00121178	0	0	0.0007248	0.00225297	0	0	0.00223883	0	0	0	0.000294067	0	0	0	0.000357861	0	0	0	0.000808932	0.00117387	0	0.00120253	0	0.000731077	0	0.0339217
RYBP	0.358023	0.395515	0.437886	0.371705	0.462612	0.460335	0.603401	0.364916	0.436982	0.4389	0.470299	0.309285	0.306303	0.255169	0.357486	0.370008	0.324717	0.391719	0.432325	0.351324	0.378554	0.360772	0.273045	0.443029	0.432823	0.3379	0.552826	0.379095	0.226831	0.432248	0.235259	0.337409	0.35183	0.470247	0.172873	0.414604	0.448993	0.421812	0	0.430413	0.338205	0.173134	0.306842	0.442202	0.449354	0.439746	0.388248	0.527553
SHQ1	0.0909828	0.118967	0.126626	0.130447	0.124491	0.120943	0.189338	0.122754	0.124883	0.124713	0.134673	0.0801195	0.0970389	0.130975	0.109009	0.116929	0.116503	0.100086	0.0985323	0.124577	0.108239	0.133467	0.0694219	0.109817	0.1006	0.0898483	0.131103	0.131341	0.108566	0.109937	0.0990216	0.0700167	0.152951	0.152863	0.0789396	0.117487	0.125548	0.111455	0	0.0708851	0.114082	0.0694323	0.132937	0.122054	0.114888	0.104776	0.121112	0.160279
GXYLT2	0.109953	0.118168	0.12679	0.112512	0.158247	0.0749145	0.111436	0.132965	0.143839	0.0839132	0.142984	0.0912726	0.0671752	0.137587	0.128733	0.116735	0.257581	0.122935	0.105495	0.111751	0.0805267	0.104981	0.0675368	0.156432	0.0956178	0.106386	0	0.128101	0.132404	0.140378	0.178335	0.112725	0.123572	0.130038	0.142462	0.100019	0.123389	0.141756	0	0.0526257	0.0597427	0.0912861	0.176119	0.0907914	0.101419	0.256037	0.0638632	0.080635
PPP4R2	0.44459	0.531001	0.630885	0.467985	0.504305	0.516986	0.657392	0.568175	0.530279	0.506459	0.57445	0.404614	0.391994	0.51947	0.379403	0.480894	0.604536	0.437812	0.610789	0.426208	0.492739	0.598212	0.34494	0.604415	0.556894	0.423369	0.41778	0.506541	0.500159	0.466426	0.429398	0.679606	0.509519	0.538498	0.367376	0.482783	0.798538	0.615625	0	0.506985	0.380114	0.454987	0.491661	0.467714	0.594923	0.65852	0.456072	0.610817
PDZRN3	1.8231	1.93599	1.96573	1.64959	2.02332	1.99757	1.98492	1.90216	1.99013	2.00206	2.1445	2.11996	1.58789	1.70575	2.08599	1.94242	1.7826	1.91197	1.89013	1.69769	2.18512	1.85424	2.08339	2.33748	1.71258	1.86745	1.96862	1.84325	1.6919	1.9144	1.77502	1.95205	2.04706	2.04144	1.85116	2.02301	1.78826	1.92887	0	1.96146	1.93659	1.80131	1.95906	1.76521	1.70274	1.77824	2.07149	1.76561
CNTN3	0.829622	1.08993	1.02654	0.983409	1.24718	1.2434	1.30565	1.07772	1.52324	1.34426	1.44357	1.07829	1.11409	1.23755	1.08415	0.946696	1.03717	0.863799	1.05355	1.05053	0.827698	0.925639	1.06146	1.32809	0.891234	1.22322	0.562212	1.05249	1.0339	1.14343	0.990537	0.941472	1.02295	1.20914	1.31868	1.0633	0.917055	1.14993	0	0.955117	1.03844	1.04753	1.23237	1.13937	1.14792	1.22212	1.1877	1.15321
FRG2C	0	0	0.000794321	0	0	0	0	0	0.000359428	0	0	0	0	0	0	0	0	0	0	0	0	0	0	0	0	0	0	0	0.000561658	0	0	0	0	0	0	0	0	0	0	0	0	0	0	0	0	0.00272162	0	0
ZNF717	0.270098	0.242048	0.296712	0.230219	0.250649	0.257308	0.156115	0.252247	0.299072	0.278496	0.281486	0.24528	0.186144	0.308511	0.195841	0.235531	0.114969	0.284111	0.252241	0.255322	0.26004	0.370485	0.171063	0.334484	0.219009	0.266441	0	0.203664	0.300247	0.253082	0.16755	0.307385	0.277632	0.284452	0.237148	0.301409	0.277041	0.206093	0	0.287537	0.240291	0.201044	0.280507	0.157816	0.196436	0.256281	0.241531	0.264431
ROBO2	0.946266	1.54102	1.69578	1.75736	1.36493	1.74061	1.05689	0.853214	1.68688	1.25233	1.01866	0.935968	0.963684	1.14926	1.19288	1.53993	1.44897	1.02522	1.10813	1.48299	1.37901	1.42609	1.29094	1.40006	1.93151	2.56487	1.80437	1.06605	1.23992	1.40826	1.46456	1.55356	0.955654	1.02321	1.37866	0.840208	0.826446	1.23724	0	1.54492	1.47792	1.19683	1.25839	1.15801	0.908479	1.02772	2.50771	1.4958
ROBO1	0.2181	0.253486	0.229974	0.379799	0.314336	0.298455	0.2967	0.217919	0.248135	0.123926	0.13289	0.168965	0.177865	0.197755	0.192473	0.173405	0.257525	0.17106	0.192825	0.167785	0.183371	0.199455	0.218993	0.210255	0.212889	0.282889	0.071469	0.325467	0.384873	0.338181	0.39479	0.27909	0.236394	0.160159	0.225046	0.123411	0.179578	0.277903	0	0.26687	0.183565	0.197355	0.278023	0.26209	0.149557	0.17726	0.24574	0.202561
GBE1	0.287955	0.26994	0.2676	0.24809	0.23239	0.243433	0.155761	0.287171	0.276875	0.250627	0.291755	0.259129	0.201227	0.25427	0.320528	0.250783	0.104228	0.283003	0.220001	0.248084	0.322799	0.248293	0.225552	0.321055	0.261956	0.246788	0.165587	0.250141	0.242777	0.299076	0.230482	0.199647	0.299154	0.248544	0.253194	0.255893	0.232363	0.201787	0	0.149634	0.192473	0.291291	0.224121	0.184174	0.300993	0.384078	0.216392	0.134797
CADM2	4.08236	3.87664	3.90033	3.83966	3.81696	3.97073	4.18907	3.13121	3.63103	4.01832	3.88686	3.97571	4.01822	3.6269	3.70227	3.66896	4.1937	3.67887	3.7801	3.68928	3.84897	3.7234	4.09267	3.69317	3.95497	3.98461	3.9535	4.09935	3.78426	3.97442	4.07908	3.49453	3.83603	3.88248	4.06018	3.8743	3.90014	4.01701	0	3.9365	3.79551	3.95984	3.85389	4.29664	3.98752	3.76471	3.63761	4.52738
VGLL3	0.00432141	0.00243374	0.00364274	0.00755826	0.00350275	0.00604877	0.001277	0.00413563	0.00270436	0.000898237	0.00265581	0.0012636	0.00202452	0.00245164	0.00220852	0.00279184	0	0.00216907	0.000593666	0.00141643	0.00042504	0.00254156	0	0.00329502	0.00277761	0	0	0.000755932	0.00472183	0.00410847	0.00285641	0.00493007	0.00434025	0.00111315	0	0.00178051	0.00336606	0.0016635	0	0.0022086	0.00094118	0	0.00329522	0.00174319	0.00169714	0.00309661	0	0.00374773
CHMP2B	0.173999	0.125642	0.170174	0.142116	0.15975	0.225241	0.161169	0.103168	0.130567	0.178001	0.223332	0.122016	0.125653	0.142075	0.105199	0.155552	0.0571019	0.129491	0.197527	0.114571	0.17191	0.19265	0.0871268	0.153849	0.23016	0.150844	0.252193	0.195657	0.210743	0.111362	0.124248	0.168744	0.141716	0.148478	0.0992831	0.110038	0.192691	0.132827	0	0.18455	0.0920055	0.122388	0.123911	0.147429	0.160469	0.199614	0.111194	0.190531
POU1F1	0	0	0.00154278	0.00181037	0.00174295	0	0.00197761	0	0.00108977	0	0	0	0	0	0	0	0	0.00128935	0	0.00303142	0	0.000653071	0	0.00203366	0.00071175	0	0	0	0	0	0.00423485	0	0.000160663	0	0	0	0	0	0	0	0	0	0	0	0.000702824	0	0	0
HTR1F	0.270105	0.175656	0.228832	0.133429	0.149326	0.197597	0.186362	0.0891905	0.165013	0.210957	0.266495	0.174754	0.160672	0.198246	0.138287	0.134325	0.10264	0.15128	0.218202	0.156144	0.228163	0.233391	0.136093	0.238814	0.230941	0.186775	0.124014	0.182267	0.202802	0.121068	0.151409	0.284795	0.212538	0.223268	0.185825	0.145793	0.294426	0.190745	0	0.197838	0.174827	0.154868	0.176299	0.126091	0.231035	0.167511	0.122247	0.379601
CGGBP1	0.244878	0.206054	0.306663	0.455222	0.315747	0.373538	0.523075	0.198858	0.347403	0.285416	0.387631	0.181536	0.215488	0.545646	0.156506	0.450385	0.199791	0.298772	0.474421	0.182078	0.323402	0.381136	0.152126	0.49787	0.417386	0.273368	0.254915	0.31571	0.503848	0.233603	0.190627	0.436651	0.282192	0.287008	0.199684	0.208563	0.483931	0.319492	0	0.236798	0.205108	0.222836	0.354631	0.323722	0.427386	0.364176	0.197728	0.301608
ZNF654	0.576801	0.546565	0.675623	0.591429	0.56856	0.706145	0.558952	0.374665	0.601511	0.599884	0.654	0.527194	0.507053	0.661822	0.558896	0.608236	0.622398	0.658731	0.666431	0.559277	0.677661	0.713139	0.458942	0.728261	0.660319	0.563781	0.566352	0.664506	0.616443	0.55293	0.463721	0.697377	0.593214	0.597776	0.512594	0.575538	0.66797	0.575749	0	0.594505	0.470098	0.627729	0.587359	0.525978	0.647121	0.752232	0.47122	0.773239
C3orf38	0.391297	0.321002	0.405861	0.258429	0.295473	0.365748	0.277205	0.173661	0.322653	0.321708	0.316714	0.276184	0.260255	0.432683	0.270438	0.357194	0.233435	0.296084	0.345042	0.278161	0.365842	0.57927	0.203029	0.357165	0.358253	0.335488	0.185433	0.317341	0.441082	0.266745	0.31637	0.575582	0.373006	0.320796	0.305835	0.310122	0.325188	0.214817	0	0.40555	0.244682	0.359195	0.427493	0.289763	0.335962	0.357654	0.256188	0.590679
CSNKA2IP	0.276277	0.193439	0.237975	0.0873573	0.145382	0.156499	0.0426021	0.113814	0.092913	0.137249	0.107571	0.184713	0.0967684	0.122979	0.0924079	0.086764	0.0649676	0.145112	0.12169	0.114655	0.180615	0.473795	0.100578	0.166394	0.164149	0.151728	0.239018	0.203006	0.346892	0.12891	0.162438	0.581652	0.152586	0.0948318	0.217085	0.12703	0.0574486	0.0777419	0	0.294541	0.123224	0.198756	0.262251	0.0823252	0.0993042	0.179643	0.0512022	0.628735
EPHA3	1.02883	0.814992	0.921607	0.98258	0.994381	0.935593	0.835557	0.484423	0.854627	1.20907	1.0084	0.988369	0.885902	0.765769	0.892551	0.806091	1.15066	0.797409	0.950179	0.862277	0.718595	0.62179	1.28485	1.13362	1.13836	0.952904	0.65543	1.00548	0.751109	0.796733	0.685274	0.613685	0.858253	0.704437	0.917689	0.784053	0.447843	0.899179	0	1.24798	0.951249	0.943462	0.780275	0.863673	1.0084	0.663129	1.10387	0.521146
PROS1	0.214383	0.199713	0.217489	0.165273	0.145453	0.152875	0.119615	0.221977	0.185201	0.160493	0.137191	0.158085	0.15086	0.235699	0.150114	0.165927	0.18554	0.14957	0.197049	0.167414	0.153613	0.249271	0.152202	0.162249	0.141025	0.163168	0.131103	0.183425	0.188506	0.196134	0.169805	0.155653	0.193989	0.172032	0.142769	0.150591	0.137664	0.17113	0	0.140464	0.173578	0.209567	0.213128	0.155714	0.153659	0.286368	0.0827228	0.209888
ARL13B	0.481647	0.453601	0.482717	0.423371	0.409494	0.479404	0.26247	0.439731	0.462676	0.40431	0.441945	0.445097	0.365497	0.484949	0.422448	0.463155	0.134849	0.371181	0.38731	0.44607	0.46663	0.511535	0.305535	0.465574	0.431286	0.387575	0.257579	0.392533	0.386274	0.399877	0.242418	0.400853	0.405641	0.45374	0.329322	0.451062	0.314391	0.358527	0	0.381822	0.369778	0.302891	0.444154	0.346025	0.342442	0.423344	0.312978	0.272535
STX19	0.0225418	0.016774	0.0245108	0.0580049	0.0349169	0.0167327	0.00843887	0.0235075	0.0416921	0.0179665	0.022755	0.00951688	0.0219821	0.0532202	0.0147001	0.0560651	0.0563108	0.0212132	0.0377087	0.017318	0.0283679	0.0371981	0.0125024	0.0672389	0.0138476	0.0215477	0	0.0126506	0.0474044	0.0207509	0.00733785	0.04077	0.0156933	0.018346	0.0043232	0.0164312	0.0245044	0.0161935	0	0.0105097	0.013097	0.0147469	0.0348251	0.00662508	0.0276638	0.0375459	0.00932648	0.0218208
DHFR2	0.0549407	0.0356539	0.0356626	0.0436584	0.0249203	0.0483981	0.023056	0.0384699	0.0560658	0.0613087	0.0452236	0.0495829	0.0484299	0.0731617	0.0270486	0.0359888	0.0563108	0.0251414	0.0474241	0.0288596	0.0334333	0.053014	0.0356956	0.0334477	0.0456199	0.0441753	0	0.039045	0.0568336	0.0367453	0.0556228	0.0446104	0.0635625	0.0223249	0.025727	0.044209	0.0446313	0.0272012	0	0.0446961	0.0250691	0.0152586	0.0321321	0.0399084	0.0508965	0.0435255	0.0375444	0.0551953
NSUN3	0.262692	0.267415	0.271787	0.293017	0.24134	0.236931	0.0908566	0.251241	0.258002	0.22046	0.283904	0.256526	0.197913	0.373641	0.23541	0.347234	0.0574468	0.319286	0.29971	0.248723	0.278981	0.232737	0.169014	0.293518	0.245111	0.194952	0.071469	0.241037	0.156626	0.221208	0.156117	0.206793	0.201885	0.192956	0.128054	0.228026	0.145144	0.181315	0	0.186356	0.162056	0.183271	0.310664	0.11116	0.149714	0.242263	0.242147	0.212686
MTRNR2L12	0.307835	0.3414	0.286784	0.0989705	0.147576	0.253954	0.205821	0.111399	0.14409	0.335472	0.625975	0.441627	0.33978	0.0929773	0.0839638	0.0388942	0.0492764	0.0518906	0.130755	0.14162	0.0876706	0.296149	0.611125	0.224169	0.398216	0.46728	0.071469	0.234969	0.169974	0.138983	0.203104	0.145707	0.151986	0.220797	0.757447	0.334094	0.119512	0.194661	0	0.0859145	0.102642	0.152247	0.056952	0.200479	0.124824	0.222126	0.222803	0.335272
EPHA6	0.45882	0.296254	0.2689	0.424323	0.367725	0.391243	0.227887	0.347091	0.330698	0.281551	0.226901	0.210176	0.346306	0.241154	0.309328	0.265637	0.303211	0.200115	0.283783	0.349432	0.263125	0.312777	0.306457	0.207315	0.413026	0.373596	0	0.500598	0.367303	0.365131	0.408056	0.261025	0.335472	0.224269	0.335256	0.280165	0.408196	0.246523	0	0.299855	0.225572	0.225032	0.350114	0.357366	0.346002	0.354434	0.429813	0.305978
ARL6	0.278801	0.262689	0.299705	0.220791	0.261185	0.241004	0.238753	0.278877	0.275048	0.271834	0.28463	0.187956	0.255109	0.25434	0.22003	0.277168	0.167413	0.211	0.273607	0.251891	0.256073	0.275269	0.184457	0.279825	0.283933	0.276499	0.239018	0.257805	0.228675	0.20724	0.275074	0.248888	0.281744	0.245532	0.247379	0.254718	0.293896	0.246654	0	0.293969	0.197896	0.206479	0.279252	0.215063	0.266096	0.247639	0.238979	0.184349
CRYBG3	0.0249461	0.033942	0.0294477	0.0328571	0.0361957	0.022162	0.0301466	0.0229496	0.0198572	0.0113287	0.0133886	0.0137626	0.0196166	0.0211108	0.019316	0.0230831	0	0.0121093	0.0173502	0.00860352	0.012197	0.0288414	0.0281278	0.0188298	0.0229886	0.0171311	0.131103	0.0414142	0.036007	0.0386969	0.0260902	0.0393433	0.025862	0.0086759	0.00826173	0.0165425	0.0262801	0.0310081	0	0.040082	0.0200614	0.0164925	0.0278481	0.0286126	0.01345	0.0297504	0.0144289	0.0336768
RIOX2	0.0803032	0.0696461	0.0697351	0.066626	0.0598471	0.0621982	0.100012	0.0554417	0.0744299	0.0600972	0.0871279	0.0578377	0.0551343	0.047989	0.0539339	0.0501021	0	0.0519185	0.0753136	0.0603863	0.0558316	0.0805306	0.0790689	0.071081	0.0758089	0.0574791	0	0.0823372	0.0399354	0.0623613	0.061224	0.0572747	0.0753869	0.102442	0.0411065	0.0925624	0.0833735	0.102472	0	0.0842314	0.0367874	0.0680118	0.0473499	0.0680626	0.0629674	0.0556369	0.0393522	0.0807385
GABRR3	0.000802703	0.00172162	0.00113019	0.0016734	0	0	0	0	0.000315784	0.00064615	0	0	0	0.00278981	0	0.00143902	0	0	0.000966471	0	0.000752695	0	0.0033228	0.00132956	0.0014358	0.00080989	0	0	0	0	0	0.00209747	0.000260527	0	0.00288151	0	0	0	0	0	0	0	0	0	0	0.00153618	0	0.000830568
OR5K1	0.000774608	0.000845923	0.00116427	0.00172152	0.000644695	0	0	0.00102	0	0	0.00110159	0	0	0	0.000646119	0.000735732	0	0.00162001	0	0	0.00428617	0	0	0	0.00171941	0	0	0.002104	0.00147519	0	0	0	0.00142781	0.00164477	0	0	0.000672219	0	0	0	0.00251621	0	0	0	0	0.000969406	0	0.000860237
CLDND1	0.259182	0.214828	0.210147	0.232933	0.2005	0.239249	0.355895	0.304645	0.233007	0.21938	0.254318	0.169051	0.24689	0.2137	0.15294	0.163016	0.102593	0.13647	0.256151	0.2208	0.209195	0.222179	0.160981	0.225809	0.272104	0.216463	0.202572	0.264972	0.22995	0.190313	0.228069	0.296655	0.239893	0.158361	0.176221	0.17414	0.248145	0.214501	0	0.217885	0.156965	0.132893	0.235086	0.205381	0.230192	0.242487	0.134079	0.197854
CPOX	0.388975	0.252589	0.306654	0.213701	0.218491	0.213694	0.360631	0.258232	0.339217	0.233864	0.325781	0.221107	0.208385	0.378898	0.276963	0.27572	0.271943	0.260278	0.300155	0.25017	0.291913	0.463278	0.186564	0.345193	0.274448	0.261577	0.347852	0.191471	0.276633	0.224699	0.285043	0.69045	0.230162	0.237895	0.354274	0.241703	0.407901	0.278238	0	0.384142	0.196871	0.317407	0.433901	0.23296	0.254219	0.361798	0.260477	0.302747
ST3GAL6	0.919634	0.862879	1.01682	0.899642	0.87018	0.900032	0.800506	0.966033	0.938849	0.853622	0.948151	0.927273	0.671777	0.895096	0.832142	0.870885	0.548407	0.928251	0.812902	0.87367	0.954453	1.04122	0.71324	1.02734	0.888828	0.713395	1.34472	0.924516	0.85858	0.857187	0.754648	1.06353	0.882697	1.01884	0.791805	0.971853	0.954837	0.864963	0	0.866978	0.849666	0.88618	0.983586	0.855337	0.924947	1.16808	0.746377	0.764421
DCBLD2	0.687803	0.600959	0.615329	0.66867	0.608877	0.606492	0.595406	0.621986	0.660348	0.818313	0.73269	0.636602	0.678459	0.684239	0.745675	0.800427	0.387066	0.622241	0.571353	0.694156	0.614615	0.774244	0.531482	0.601786	0.59344	0.604674	0.614229	0.61405	0.469164	0.546098	0.459322	0.740115	0.655354	0.76796	0.596079	0.744353	0.62436	0.633453	0	0.686525	0.647326	0.550209	0.500028	0.543642	0.569584	0.674133	0.831153	0.642123
COL8A1	0.0523737	0.0727681	0.115984	0.0499526	0.0395148	0.0768391	0.0596456	0.057388	0.0524147	0.08259	0.041901	0.0538626	0.0497553	0.0477528	0.0269253	0.0381464	0.21253	0.0184007	0.0391247	0.0494011	0.0460351	0.0449103	0.0225328	0.0880342	0.0338745	0.0445011	0	0.139933	0.0273058	0.0581009	0.0551841	0.0234598	0.0639356	0.0559394	0.0416858	0.0755374	0.0629435	0.086185	0	0.052244	0.0659883	0.0747415	0.037124	0.0674665	0.0278879	0.0356487	0.0374985	0.0343668
CMSS1	1.43069	1.50261	1.46915	1.31122	1.41387	1.42922	1.23637	1.37101	1.43151	1.41681	1.38422	1.51736	1.18806	1.3838	1.3626	1.39533	1.70175	1.41697	1.37355	1.38687	1.45501	1.40943	1.33337	1.44929	1.40753	1.34735	0.858001	1.51917	1.36233	1.37175	1.07116	1.21212	1.50996	1.44972	1.31091	1.41925	1.23818	1.30417	0	1.20089	1.31831	1.40712	1.29726	1.2903	1.24929	1.46564	1.26277	1.15819
FILIP1L	0.151021	0.230883	0.383621	0.76202	0.446876	0.264622	0.329949	0.362994	0.592545	0.250972	0.300476	0.146008	0.152135	0.817093	0.167042	0.782381	0.0549516	0.481911	0.578992	0.17735	0.435516	0.509553	0.146404	0.764121	0.182436	0.121013	0.131103	0.250588	0.571264	0.262797	0.120682	0.612057	0.251376	0.35148	0.187903	0.295862	0.357578	0.192421	0	0.177804	0.332161	0.227214	0.625025	0.100739	0.202899	0.471143	0.312483	0.422093
TBC1D23	0.429358	0.421277	0.499273	0.420053	0.437763	0.475349	0.432051	0.475966	0.53359	0.428631	0.501153	0.413011	0.362622	0.548877	0.409895	0.557013	0.160205	0.450215	0.503358	0.371054	0.465014	0.573	0.217855	0.511723	0.441637	0.399663	0.548884	0.440433	0.480823	0.352363	0.358205	0.648799	0.489038	0.488566	0.385195	0.443402	0.488954	0.425234	0	0.38251	0.37911	0.445953	0.480647	0.316074	0.452872	0.499159	0.445813	0.347486
NIT2	0.188569	0.143648	0.185498	0.18716	0.171791	0.192725	0.0926596	0.189467	0.20622	0.162183	0.211042	0.173301	0.112686	0.24658	0.171929	0.222905	0.073698	0.208938	0.174387	0.126399	0.167021	0.215927	0.0959463	0.253911	0.146133	0.125455	0.269332	0.147279	0.159804	0.147242	0.146258	0.168117	0.163512	0.164869	0.126306	0.181248	0.134558	0.177707	0	0.171988	0.195403	0.133108	0.163916	0.0818989	0.130311	0.233217	0.226545	0.0821011
TOMM70	0.357615	0.320612	0.356932	0.339469	0.308857	0.387247	0.409255	0.394623	0.387079	0.322393	0.464314	0.293013	0.286093	0.458152	0.271874	0.413357	0.206586	0.317345	0.446472	0.274682	0.358627	0.419658	0.232614	0.429696	0.447936	0.330483	0.113964	0.286523	0.382473	0.286286	0.327838	0.467037	0.361153	0.318822	0.21764	0.304174	0.401916	0.355553	0	0.352877	0.287013	0.316748	0.352755	0.268546	0.344856	0.389301	0.253395	0.286696
LNP1	0.112568	0.0964156	0.149092	0.0875531	0.101546	0.134676	0.0622842	0.136273	0.117738	0.0904008	0.123842	0.125176	0.0863477	0.137496	0.117123	0.11383	0	0.124356	0.142796	0.104706	0.108117	0.134768	0.102773	0.118584	0.114745	0.112489	0	0.0920799	0.109657	0.0934152	0.0871527	0.135152	0.115481	0.145026	0.101088	0.0980977	0.114875	0.102472	0	0.0836596	0.0790022	0.0996224	0.11732	0.0436826	0.0905221	0.135213	0.0998433	0.128996
TMEM45A	0.0187865	0.0319698	0.0502555	0.0553028	0.0504134	0.0495358	0.0300699	0.0516603	0.0335756	0.0372479	0.025971	0.0312111	0.0455955	0.0200843	0.0249116	0.0597645	0	0.0400814	0.0458843	0.0291974	0.0216509	0.0259638	0.0240827	0.0175826	0.0515392	0.0334076	0	0.0269737	0.0186119	0.0300827	0.0242266	0.0218984	0.0326845	0.0439274	0.0259687	0.0386309	0.048878	0.0575487	0	0.0303908	0.0648061	0.0288787	0.0241438	0.0226481	0.0342361	0.0445225	0.0417789	0.0525012
ADGRG7	0.00440915	0.00479578	0.00499012	0.00400823	0.00355071	0.00266918	0.00447963	0.00160873	0.00314106	0.00227092	0.00407383	0.00144447	0	0.00226278	0.00545156	0.00283439	0	0.00589907	0.00137869	0.00381708	0.00269848	0.00352183	0	0.00382551	0.00415946	0.00388278	0	0.00170331	0.00631728	0.00322176	0.00152088	0.00406211	0.00285457	0	0.001482	0.254765	0.00244422	0.00429688	0	0.00129545	0	0.00494054	0.00516121	0	0.00312024	0.000976467	0	0.00310331
TFG	0.406404	0.41752	0.465879	0.388147	0.380711	0.479957	0.482747	0.44682	0.466603	0.388544	0.461467	0.315786	0.32981	0.474549	0.340383	0.457807	0.499546	0.399215	0.435636	0.397097	0.448642	0.451044	0.236427	0.426577	0.48923	0.364711	0.388683	0.389648	0.452442	0.361596	0.351313	0.427025	0.440754	0.437006	0.335199	0.40018	0.427774	0.409689	0	0.396264	0.360841	0.402022	0.358662	0.39637	0.357656	0.426613	0.352984	0.630014
ABI3BP	0.0777859	0.0381801	0.153072	0.13106	0.0825003	0.145206	0.0499715	0.0376953	0.098066	0.0639364	0.149695	0.0707733	0.0456916	0.0852288	0.111873	0.103835	0	0.112699	0.123241	0.110601	0.104519	0.135841	0.0378841	0.141102	0.143712	0.167696	0	0.147671	0.229981	0.108715	0.155306	0.222086	0.120014	0.146007	0.156006	0.071567	0.152178	0.164419	0	0.0575098	0.0463007	0.10392	0.124619	0.0785708	0.273292	0.122074	0.0888704	0.11256
IMPG2	0.0534718	0.0528288	0.0627155	0.0518954	0.0597992	0.0577352	0.103227	0.0634571	0.0535714	0.0955962	0.0844212	0.0562947	0.0425344	0.0484697	0.0457953	0.0345301	0.0468455	0.0649524	0.0503335	0.0632946	0.0534555	0.0389738	0.0949304	0.0606828	0.0393934	0.04866	0.131103	0.0569537	0.0287916	0.0501097	0.0827818	0.0496224	0.0510779	0.0718961	0.0545687	0.0722117	0.101438	0.119502	0	0.0582899	0.0837125	0.0526593	0.0358444	0.0869017	0.0511625	0.098714	0.0110347	0.0648372
SENP7	0.62819	0.569398	0.636858	0.632047	0.677599	0.686492	0.474388	0.676966	0.626285	0.749332	0.700582	0.597218	0.558666	0.722696	0.578868	0.757965	0.457087	0.686511	0.651838	0.596699	0.628087	0.702245	0.412966	0.656063	0.633793	0.624797	0.872932	0.644712	0.653492	0.605784	0.391098	0.550268	0.64248	0.748716	0.518143	0.675976	0.653165	0.630973	0	0.568626	0.588573	0.651285	0.660743	0.553752	0.586611	0.639258	0.706781	0.463054
TRMT10C	0.0850711	0.0787227	0.113654	0.0959465	0.0615184	0.0960554	0.202065	0.149764	0.143435	0.101457	0.166633	0.0731828	0.09396	0.14163	0.0808581	0.101285	0.0453438	0.0761019	0.192511	0.0616484	0.106123	0.155476	0.0615184	0.183988	0.11729	0.105794	0.753123	0.071573	0.101025	0.0619127	0.118033	0.196544	0.0970525	0.0973973	0.0414793	0.0677501	0.215573	0.161216	0	0.162848	0.0677871	0.0916911	0.0946904	0.0825309	0.0883375	0.178077	0.0575868	0.225507
PCNP	0.435803	0.38516	0.481274	0.417446	0.424288	0.498814	0.558358	0.521852	0.479854	0.416683	0.578001	0.362272	0.362836	0.486776	0.363507	0.434548	0.293731	0.379091	0.631841	0.351817	0.449612	0.541623	0.295867	0.560326	0.458624	0.353192	0.131103	0.441389	0.481385	0.348561	0.499335	0.589949	0.445297	0.450774	0.33204	0.412474	0.596664	0.447997	0	0.428714	0.343819	0.370481	0.447156	0.369799	0.43891	0.514557	0.316601	0.404969
ZBTB11	0.289616	0.264953	0.304578	0.247462	0.265345	0.26863	0.395041	0.316765	0.324473	0.327355	0.385168	0.28458	0.246866	0.289162	0.290332	0.313562	0.118395	0.294697	0.345163	0.281816	0.313125	0.359275	0.219381	0.380772	0.38152	0.303374	0.113964	0.236176	0.286974	0.179497	0.214725	0.331386	0.304573	0.291066	0.186505	0.308897	0.377283	0.299379	0	0.356612	0.271825	0.205946	0.262686	0.303475	0.313339	0.338634	0.310766	0.446541
RPL24	0.0969705	0.0902153	0.131153	0.192932	0.140994	0.127848	0.225451	0.249749	0.191334	0.0856131	0.152277	0.0607816	0.131323	0.205271	0.150873	0.168204	0.121505	0.166557	0.232586	0.109139	0.15301	0.182349	0.0773552	0.203213	0.129526	0.0676669	0.071469	0.100769	0.16602	0.0988339	0.18903	0.223022	0.143369	0.11095	0.0480617	0.0958516	0.312272	0.160268	0	0.168137	0.120588	0.076597	0.178791	0.109962	0.156564	0.159166	0.109104	0.128973
CEP97	0.337759	0.312762	0.354321	0.252544	0.282728	0.338749	0.315649	0.32526	0.317602	0.331113	0.382966	0.303896	0.28587	0.308253	0.292924	0.291284	0.245375	0.257805	0.327361	0.257646	0.319759	0.372458	0.229766	0.309487	0.328001	0.332116	0.262243	0.314445	0.276591	0.312619	0.294465	0.309995	0.334231	0.338691	0.221085	0.336823	0.345528	0.34294	0	0.297283	0.319544	0.240801	0.261335	0.253142	0.343107	0.358931	0.262326	0.218698
NXPE3	0.183891	0.187171	0.243778	0.181983	0.188108	0.230905	0.180528	0.229297	0.199084	0.202071	0.208227	0.132746	0.16526	0.195738	0.170595	0.184837	0.102307	0.193045	0.22119	0.22783	0.23492	0.265036	0.138309	0.21369	0.185978	0.150693	0.255117	0.207834	0.199237	0.183988	0.156458	0.215938	0.2127	0.2356	0.102966	0.223091	0.245172	0.176233	0	0.202633	0.172777	0.144328	0.188156	0.219366	0.227644	0.197945	0.145136	0.384416
NFKBIZ	0.112296	0.108305	0.134872	0.0686739	0.107272	0.114534	0.0945349	0.127724	0.0929979	0.113618	0.089801	0.0680743	0.068778	0.0896052	0.0825473	0.0661568	0.139086	0.058266	0.0952572	0.106685	0.114253	0.119293	0.0842609	0.0774084	0.0936596	0.0942563	0.131103	0.121299	0.125543	0.0733353	0.0984449	0.126711	0.103154	0.119444	0.0845566	0.100759	0.122794	0.117935	0	0.113591	0.0588989	0.0660668	0.120212	0.0923874	0.0988598	0.109284	0.0479999	0.254149
ZPLD1	0.0159456	0.0123732	0.0157754	0.0161308	0.0242079	0.0101501	0.00477381	0.00803237	0.0133842	0.00979044	0.0105369	0.00607424	0.00327399	0.0158712	0.0146252	0.00979391	0	0.0208909	0.00629055	0.012907	0.00988311	0.0162674	0.00598677	0.0141384	0.0130494	0.00771578	0	0.0116366	0.0174423	0.0181608	0.00575442	0.0129469	0.00979526	0.016776	0.0209765	0.0160404	0.0097674	0.0137272	0	0.0130304	0.0113141	0.0168796	0.0204967	0.00536177	0.00312946	0.00966642	0.0163625	0.0242943
ALCAM	1.35706	1.1487	1.17609	1.37909	1.31961	1.23519	1.08024	1.108	1.26637	1.31936	1.24549	1.4265	1.28658	1.01942	1.07359	1.27821	1.44103	1.00499	1.41708	1.0782	1.05486	1.21054	1.26391	1.39487	1.43547	1.2452	1.66497	1.32144	1.03895	1.18752	1.20288	1.2265	1.16907	1.30882	1.34708	1.16806	1.30886	1.21868	0	1.42388	1.34172	1.31526	1.18827	1.08389	1.40657	1.33232	1.71112	1.15353
CBLB	0.535107	0.453571	0.514548	0.459065	0.466127	0.537799	0.35622	0.461595	0.468866	0.479357	0.450064	0.450724	0.407606	0.452593	0.416571	0.488441	0.47541	0.489479	0.478674	0.460069	0.450884	0.57236	0.357784	0.568636	0.497012	0.435455	0.281093	0.54376	0.456873	0.496803	0.38701	0.419662	0.514618	0.488508	0.468977	0.50735	0.500128	0.419373	0	0.454195	0.351887	0.483114	0.466345	0.40676	0.495599	0.473856	0.436216	0.678991
CCDC54	0	0.00257762	0.000814601	0	0.000666257	0	0.0013725	0	0.00030897	0	0.000291507	0	0	0	0	0	0	0	0.000712531	0	0	0.000757033	0	0	0	0	0	0	0.00064538	0	0	0	0.000536761	0	0.0034664	0	0.000605899	0.00117697	0	0	0	0.00191049	0.00163634	0	0.0019839	0	0	0.00324967
BBX	0.812568	0.718364	0.757509	0.544513	0.647224	0.745347	0.730627	0.747224	0.611582	0.724519	0.597179	0.65501	0.599141	0.59508	0.529903	0.477073	0.346862	0.568466	0.606968	0.609475	0.550918	0.810349	0.628195	0.482957	0.713106	0.596205	1.10229	0.797218	0.723285	0.645286	0.570004	0.720992	0.717915	0.6868	0.699051	0.662813	0.818806	0.642975	0	0.766042	0.488981	0.710736	0.697872	0.653437	0.842765	0.677714	0.402949	0.931972
CD47	1.24647	1.11699	1.28368	1.37893	1.32517	1.40911	1.24815	1.26692	1.29181	1.24553	1.45632	1.06442	0.953307	1.34245	1.14868	1.4153	0.761115	1.22796	1.42767	1.2804	1.29633	1.27854	0.825672	1.36182	1.41351	1.1086	1.10303	1.32018	1.53721	1.28026	1.04726	1.50533	1.24268	1.24115	0.958889	1.13837	1.31001	1.1452	0	1.28069	1.0425	1.12992	1.29664	1.04391	1.33496	1.29084	0.99436	0.920722
IFT57	0.382665	0.329272	0.396531	0.385091	0.354965	0.409781	0.469945	0.411343	0.450214	0.467096	0.536275	0.331646	0.36371	0.463957	0.413382	0.487256	0.0678456	0.328625	0.467112	0.383975	0.402531	0.418451	0.307078	0.513092	0.537172	0.320318	0.237978	0.337731	0.393263	0.281561	0.27546	0.536448	0.361333	0.393416	0.296025	0.350269	0.478214	0.389471	0	0.521429	0.29416	0.307798	0.31752	0.38414	0.445576	0.448031	0.44174	0.360556
HHLA2	0.00536099	0.00983673	0.0106367	0.021145	0.0117609	0.0139744	0.00141593	0.00741277	0.00837078	0.00645101	0.00415931	0.00514294	0.00548061	0.0107941	0.0080794	0.00590336	0	0.0112694	0.0081423	0.00374074	0.005273	0.0100919	0.0046387	0.0185578	0.0120017	0.00644526	0	0.00639214	0.0120923	0.0114417	0.00430306	0.0177923	0.00527416	0.00319375	0.0095181	0.00488056	0.00260906	0.00288265	0	0.00204879	0.00187083	0.00396672	0.0160588	0.00167961	0.00693265	0.0142589	0.00454054	0.00803163
MYH15	0.0720172	0.0587189	0.0510056	0.0281554	0.0340846	0.0368435	0.0233054	0.048207	0.0367348	0.0277117	0.0407075	0.0218099	0.0373896	0.0373466	0.0527312	0.019428	0	0.0495243	0.0512029	0.028034	0.0508901	0.0834091	0.021802	0.0367776	0.0411301	0.0376881	0.131103	0.0703102	0.0346939	0.039351	0.0608069	0.0944904	0.0324225	0.0226578	0.0288241	0.0143088	0.0149778	0.0370302	0	0.0397808	0.0160604	0.0763177	0.110655	0.00748766	0.038112	0.0786273	0.0664858	0.139452
CIP2A	0.222791	0.191507	0.170161	0.122055	0.12451	0.122577	0.0631679	0.144861	0.147435	0.120001	0.201794	0.132807	0.115197	0.276155	0.155845	0.218608	0.091279	0.186395	0.178856	0.18869	0.188906	0.184762	0.0948636	0.223367	0.134808	0.141078	0.77605	0.137993	0.127716	0.10798	0.0994731	0.169664	0.113166	0.0794589	0.0990009	0.133276	0.0686522	0.0800152	0	0.11799	0.0934317	0.167869	0.200102	0.0770425	0.0995573	0.184392	0.170015	0.169263
DZIP3	1.12346	1.01168	1.08683	0.979659	0.980266	1.0741	1.03226	1.0794	1.04744	1.00348	1.19341	0.978822	0.991194	1.11627	1.02766	1.02276	1.02266	1.03752	1.07564	0.944354	1.01998	1.17016	0.755382	1.13169	1.0361	0.94618	0.693587	1.00576	1.15961	0.855117	0.854271	1.0915	1.08072	1.11944	1.09082	1.05163	1.0409	0.996605	0	0.987998	0.905072	0.929376	1.05787	0.841242	1.1126	1.0375	0.903936	0.822433
RETNLB	0.000399491	0.0015479	0.000813512	0	0.000874309	0	0	0.0015471	0.00174743	0	0.000402001	0.00173146	0	0	0.000564389	0	0	0.000890351	0	0	0.000769864	0.00123324	0.00260242	0.00151424	0.00162831	0	0	0.000748911	0	0	0	0.00106914	0.000779823	0	0	0.000675683	0.00114979	0	0	0	0	0	0.00234861	0	0	0	0	0.000577849
TRAT1	0.000944842	0.000625458	0.001671	0.00236759	0.00122687	0.000927055	0	0.00198662	0.00188798	0.000934684	0.000245633	0.00163475	0	0	0.00204214	0.00440667	0	0.00451493	0.0011207	0	0.000595162	0.00552436	0	0.000871323	0.0025507	0.00128448	0	0.00143606	0.00425234	0.00137743	0.00172903	0.00125335	0	0.000875332	0.00106738	0.000686091	0.00256083	0.00176018	0	0	0.00435291	0.00306659	0.00221877	0.000955264	0.000568659	0.00245208	0	0.00478632
GUCA1C	0.00737716	0.0110543	0.0208476	0.0357061	0.0217984	0.0212034	0.0143258	0.0125238	0.0244328	0.0298989	0.0165264	0.0108001	0.0207507	0.0766418	0.0576144	0.0203802	0	0.0143858	0.0254084	0.0195826	0.00860298	0.0291038	0.0355057	0.0233868	0.00903588	0.0166753	0	0.0182628	0.0122051	0.0233846	0.00342257	0.0155915	0.0137443	0.0298916	0.00904772	0.014059	0.0137239	0.0192867	0	0.0123915	0.0121062	0.00782931	0.0104392	0.00756531	0.033878	0.0180782	0.0145877	0.0216839
MORC1	0.00942427	0.0155085	0.0100359	0.0111814	0.0140708	0.00609265	0.00863466	0.0135697	0.0138588	0.00515841	0.00518439	0.00835833	0.00946017	0.010677	0.0131609	0.0193865	0	0.0242325	0.00684804	0.0071017	0.00616112	0.0155009	0.00659945	0.016661	0.00934293	0.00286697	0	0.00665988	0.0160524	0.00651244	0	0.0134897	0.00784764	0.0104735	0.00199993	0.015394	0.0154468	0.00791635	0	0.0136282	0.011794	0.0105502	0.0135525	0.00183084	0.00393038	0.0176238	0.0411674	0.0237255
C3orf85	0.00255588	0.00120115	0.00089893	0.00216104	0.00122687	0.00166525	0	0.000953157	0.00162932	0	0.000594059	0.000585334	0.00187728	0	0.00229032	0.00122078	0	0.00126449	0.00109734	0	0.00110658	0.000578477	0	0.00420471	0	0	0	0.000971997	0.00328354	0	0.00181359	0.000896719	0.00183797	0	0	0.000521867	0.000746289	0.00135179	0	0	0.00171991	0.00159849	0	0	0.000937678	0.0018189	0	0.00121572
DPPA2	0.00130297	0.00304986	0.00758876	0.00999617	0.0094214	0.00411045	0	0.00224932	0.00772147	0.00243732	0.00386889	0	0	0.0151385	0.00627486	0.00203782	0	0.00771285	0.00787528	0.00240501	0.00973344	0.00482806	0.00311695	0.0160105	0.00310467	0.00185361	0	0.00307997	0.00525938	0.00435379	0.00247059	0.00817387	0.00473192	0.00704376	0	0.00537492	0.00473244	0.00480741	0	0.00313235	0.00498094	0.00397538	0.0177579	0	0.00278031	0.00120174	0.00833747	0.00508782
DPPA4	0.000945871	0.000746697	0.00191394	0.00255587	0.00290066	0.00214251	0	0.00111204	0.00040561	0	0.000651258	0.000443168	0	0.00497911	0.00078071	0	0	0.00350588	0.000932843	0	0.00155867	0.00215932	0	0.00302789	0.000678567	0	0	0.00058879	0.000594981	0.00125317	0.00275741	0.00103147	0.00102442	0	0	0.000734954	0.00203201	0	0	0	0.000871902	0	0	0.00160628	0	0	0.00344456	0.00416521
NECTIN3	0.867201	0.84113	0.899966	0.845913	0.91399	0.99651	0.765208	0.742406	0.953571	0.993549	1.07165	0.787384	0.676947	0.739574	0.708735	0.97745	0.57914	0.625621	0.899646	0.989542	0.912475	0.83701	0.738651	0.864073	0.919959	0.875582	0.995164	0.821938	0.886505	0.691625	0.614916	1.16242	0.785903	0.93493	0.703697	0.967869	0.933394	0.724131	0	1.04666	0.791932	0.668577	0.560219	0.787747	0.915019	0.779482	1.0312	0.853054
CD96	0.0577355	0.0370746	0.0457535	0.0358378	0.0430936	0.0261418	0.0327906	0.0293402	0.0362184	0.0277429	0.0424733	0.0343445	0.0353301	0.039219	0.0468366	0.0331176	0.0492764	0.0241468	0.0246924	0.0272934	0.0283166	0.0721335	0.0267078	0.0657341	0.0330267	0.0240842	0	0.0391677	0.0420974	0.0357163	0.0379182	0.0984849	0.0363652	0.0338448	0.0332126	0.0374262	0.0337359	0.0300815	0	0.025135	0.0409804	0.0203155	0.0384968	0.0277431	0.0192489	0.0278527	0.0425508	0.0731785
PLCXD2	0.261427	0.232519	0.310419	0.117441	0.147573	0.200527	0.220357	0.292431	0.180443	0.291476	0.284315	0.177461	0.131654	0.123961	0.132057	0.156054	0.0492764	0.113786	0.268385	0.163084	0.176038	0.230138	0.149117	0.186549	0.323803	0.240879	0.29669	0.258901	0.242721	0.205725	0.212956	0.251722	0.206168	0.211178	0.158475	0.185964	0.30804	0.284136	0	0.168625	0.112961	0.188296	0.182347	0.169099	0.31774	0.223254	0.0794191	0.197691
PHLDB2	0.312533	0.443152	0.36353	0.640057	0.645427	0.53231	0.411332	0.385823	0.594609	0.63194	0.632915	0.38766	0.41008	0.569744	0.508104	0.602005	0.0563397	0.385078	0.576194	0.608225	0.472304	0.379382	0.595218	0.702379	0.683043	0.393847	0	0.266805	0.386153	0.214815	0.1352	0.440628	0.305021	0.375785	0.506634	0.526558	0.265485	0.341582	0	0.379018	0.499434	0.21836	0.264617	0.36218	0.3605	0.22336	0.650246	0.800798
ABHD10	0.210768	0.15835	0.198973	0.14646	0.141626	0.188877	0.202709	0.195635	0.175597	0.16517	0.204612	0.123652	0.16769	0.171694	0.109465	0.149352	0.153224	0.111787	0.238907	0.15457	0.181473	0.215582	0.134274	0.231576	0.261546	0.189244	0.624604	0.180832	0.203358	0.130689	0.145801	0.219868	0.17445	0.174057	0.0922342	0.143416	0.231889	0.1724	0	0.164493	0.105548	0.131546	0.185246	0.202347	0.231928	0.177545	0.112351	0.13603
TAGLN3	0.531148	0.446042	0.582153	0.533906	0.475696	0.670403	1.03993	0.793639	0.658541	0.618239	0.960284	0.430083	0.706757	0.707984	0.481659	0.580263	0.441396	0.375486	1.08292	0.48326	0.691135	0.659223	0.462892	0.728505	0.981735	0.509336	0.209698	0.544604	0.661735	0.398884	0.649215	0.755511	0.595248	0.510726	0.366035	0.432414	0.798174	0.718223	0	0.563305	0.500892	0.591817	0.558421	0.642301	0.931112	0.6414	0.343275	0.530328
TMPRSS7	0.037951	0.00317813	0.0626007	0.0025084	0.0231822	0.0279113	0.00114039	0.00218227	0.0331524	0.0238506	0.0274249	0.00717061	0.0239746	0.0740366	0.0194677	0.0347362	0.103268	0.0395205	0.029684	0.0290429	0.0287539	0.00519753	0.0578239	0.00779707	0.0268246	0.0296066	0.138229	0.0379668	0.0255398	0.00992021	0.0237335	0.0493221	0.030351	0.0430114	0.0422348	0.00224517	0.062901	0.00285694	0	0.0297501	0.0198577	0.0481949	0.00638982	0.0284514	0.020161	0.0263206	0.00507276	0.0907218
C3orf52	0.0192351	0.00764734	0.0236206	0.00559842	0.0218514	0.00967297	0.0317626	0.0103855	0.017965	0.0367458	0.0140191	0.00211696	0.0112133	0.0348943	0.0202939	0.0244593	0	0.0164275	0.0222556	0.0133313	0.0133651	0.00638165	0.00926967	0.00728231	0.0152574	0.00876725	0	0.013697	0.0214801	0.015047	0.0143371	0.0291158	0.0174765	0.0483695	0.0142727	0.00795405	0.0478094	0.0154335	0	0.0262615	0.0231401	0.0265216	0	0.0198413	0.0307646	0.0234293	0.00251907	0.17525
GCSAM	0	0	0.000621381	0.000636322	0	0	0	0	0.00051604	0	0	0	0	0.00236039	0	0	0	0	0	0	0	0	0	0	0	0	0	0	0	0	0	0	0.000302231	0	0	0	0	0	0	0	0	0	0	0	0	0	0	0
SLC9C1	0.00845465	0.00874739	0.0125717	0.0131229	0.0113662	0.00981678	0.0135863	0.0136176	0.0171579	0.0107874	0.00816492	0.0105646	0.0175065	0.0393143	0.0126293	0.0166244	0	0.0182641	0.0124183	0.0155248	0.0101118	0.0113241	0.0113063	0.0185105	0.0111911	0.00606192	0	0.0153968	0.0258574	0.00968687	0.0117305	0.0223592	0.00925049	0.0138009	0.00450499	0.0143841	0.0168746	0.015515	0	0.0161821	0.0188841	0.0167617	0.00820799	0.0107794	0.0105129	0.0198459	0.00972276	0.0532897
CD200	0.633504	0.602313	0.685753	0.52282	0.571404	0.702387	0.736017	0.773406	0.675234	0.670403	0.832025	0.568982	0.52484	0.637118	0.533007	0.57092	0.401631	0.525928	0.817424	0.605656	0.645903	0.674261	0.47013	0.658232	0.939485	0.705276	0.797691	0.601742	0.533221	0.561758	0.589479	0.749385	0.646834	0.628156	0.374914	0.628838	0.712793	0.620425	0	0.622741	0.512201	0.658153	0.527488	0.540835	0.738714	0.64638	0.539488	0.610883
BTLA	0.00541889	0.00946667	0.00651755	0.0131979	0.0133086	0.00854847	0.0189412	0.00331381	0.00869289	0.00120219	0.00311874	0.00459658	0.00309582	0.00197919	0.00590959	0.00131482	0	0.00384719	0.00748077	0.0115749	0.00684191	0.00723082	0.00656469	0.00904085	0.00678498	0.00608399	0	0.00581554	0.0214734	0.000965888	0.00651392	0.0196014	0.00980233	0.00921854	0.0120537	0.0087814	0.0108908	0.0064177	0	0.0028117	0.00680836	0.00720194	0.0143331	0.00635109	0.00747738	0.013338	0.00894225	0.0370749
ATG3	0.115445	0.105269	0.110825	0.118664	0.12264	0.141669	0.152643	0.153736	0.129823	0.111306	0.125636	0.0829777	0.0860856	0.160603	0.111282	0.114038	0.171691	0.0967373	0.179985	0.111454	0.14262	0.14823	0.075517	0.126831	0.176692	0.0927226	0	0.0974211	0.154278	0.122881	0.100582	0.148235	0.130989	0.150361	0.0438692	0.130511	0.161831	0.119483	0	0.134671	0.103123	0.111088	0.0955236	0.087751	0.16368	0.141412	0.0877092	0.152539
SLC35A5	0.187489	0.135906	0.165288	0.152702	0.12768	0.131206	0.107671	0.188822	0.174599	0.141715	0.189172	0.110419	0.11812	0.226187	0.136021	0.183309	0.0939778	0.160175	0.248825	0.163153	0.169987	0.218788	0.101363	0.169609	0.199819	0.162714	0	0.132818	0.0926906	0.130363	0.115802	0.161127	0.173931	0.137975	0.0899079	0.143717	0.182658	0.142896	0	0.158619	0.122665	0.136152	0.190669	0.113381	0.175018	0.152087	0.122812	0.0662917
CCDC80	0.00194254	0.00195867	0.00264772	0.00799219	0.00175891	0.000505996	0.00150831	0.00402723	0.00171416	0	0.00193694	0.0010312	0.00182028	0.00205774	0.00154194	0.00683174	0	0.000768524	0.00244517	0.0026805	0.00111431	0.00472788	0.00259488	0.00149466	0.00210608	0.00188029	0	0.00577883	0.00232608	0.00386866	0.00300988	0.00674315	0.00245817	0.0012456	0.00291958	0.00185422	0.00352692	0.000811923	0	0.00214312	0	0.00229244	0.00381716	0	0.00251319	0.00706322	0	0.00630754
CD200R1L	0	0	0	0.00108692	0	0	0	0.000648716	0.000623506	0	0.000444501	0.00105377	0	0.00404691	0	0.0015965	0	0	0	0	0	0	0.00171832	0.00314558	0.001001	0.00114002	0	0.000692482	0.00139307	0	0	0	0.000246238	0	0	0	0	0	0	0	0.0013708	0	0	0	0	0	0	0.000784109
CD200R1	0.0393405	0.0480218	0.0467192	0.0275104	0.0374371	0.0431054	0.0106406	0.0347647	0.0535648	0.0281581	0.0461939	0.0337811	0.0225013	0.0527403	0.0468253	0.0277063	0.275695	0.0514109	0.0304632	0.03181	0.0506764	0.0659438	0.0162393	0.0693225	0.0183215	0.0378038	0	0.0372874	0.0457194	0.0400879	0.0148204	0.0735707	0.0433798	0.04224	0.048116	0.0861236	0.0583544	0.0461485	0	0.0457127	0.0364047	0.0386649	0.0435093	0.0178934	0.0294753	0.0386968	0.0304878	0.0502129
GTPBP8	0.103689	0.0844367	0.10983	0.105883	0.110899	0.111439	0.154445	0.109998	0.0976873	0.0864548	0.128622	0.0970195	0.0926348	0.0963174	0.0816512	0.100253	0.102791	0.0751976	0.129679	0.0935132	0.109914	0.108813	0.0649873	0.13312	0.0857833	0.0894009	0.219188	0.119326	0.0900364	0.0803769	0.101347	0.122654	0.0884788	0.121679	0.0402913	0.107182	0.141162	0.0962033	0	0.145877	0.062078	0.0591132	0.111198	0.115286	0.126905	0.135481	0.0907949	0.127436
NEPRO	0.256234	0.241894	0.27707	0.308688	0.282042	0.287219	0.157229	0.291605	0.311995	0.23775	0.295061	0.213767	0.183293	0.356016	0.244675	0.345684	0.171793	0.26405	0.314431	0.278413	0.319321	0.391555	0.149124	0.354799	0.254259	0.209826	0.245068	0.229838	0.294711	0.232425	0.162448	0.502898	0.254446	0.229054	0.144061	0.247415	0.298089	0.233334	0	0.286292	0.193796	0.196949	0.323698	0.160701	0.190257	0.355237	0.206548	0.162359
BOC	0.11105	0.0983105	0.213535	0.0755558	0.12395	0.174663	0.110392	0.122475	0.139638	0.159968	0.0772289	0.203726	0.146278	0.0935975	0.124437	0.170153	0.073698	0.0937386	0.079089	0.0920913	0.116495	0.214914	0.208147	0.0687822	0.136567	0.0734836	0.113964	0.152433	0.133184	0.0665202	0.0318247	0.121103	0.230474	0.101968	0.110829	0.157285	0.103981	0.113945	0	0.137842	0.0806815	0.0772433	0.0815326	0.10087	0.150067	0.160855	0.311214	0.122702
CFAP44	0.319892	0.366546	0.383409	0.304841	0.303887	0.255797	0.393999	0.331073	0.283956	0.314789	0.329117	0.28711	0.257039	0.310585	0.294722	0.241869	0.356269	0.248189	0.258121	0.28893	0.262863	0.322139	0.327451	0.401881	0.287034	0.270604	0.705031	0.374065	0.27019	0.376454	0.432829	0.339186	0.387627	0.375363	0.342176	0.341552	0.42176	0.437685	0	0.373605	0.312169	0.267896	0.321891	0.300429	0.302487	0.348129	0.356337	0.203369
SPICE1	0.185613	0.230678	0.235428	0.211839	0.187558	0.209104	0.156459	0.208727	0.208146	0.193057	0.196766	0.13638	0.178741	0.250849	0.168863	0.198553	0.0586693	0.157893	0.197198	0.177416	0.181952	0.250564	0.161103	0.265168	0.18377	0.194575	0.113964	0.223878	0.224846	0.212497	0.199181	0.248275	0.224645	0.247225	0.192215	0.187459	0.238295	0.215131	0	0.239362	0.16793	0.181578	0.256871	0.156642	0.18327	0.212746	0.248473	0.13733
SIDT1	0.391517	0.56974	0.32366	0.236299	0.320309	0.413753	0.311117	0.333971	0.253783	0.37631	0.237697	0.436546	0.318895	0.288463	0.29794	0.298022	0.293442	0.259497	0.277578	0.29922	0.513039	0.390616	0.242383	0.307568	0.392392	0.250982	0	0.284788	0.397361	0.38819	0.506005	0.420565	0.389043	0.348854	0.291394	0.268607	0.355813	0.488211	0	0.475887	0.263671	0.345876	0.61537	0.339112	0.341197	0.315245	0.177884	0.598871
USF3	0.271799	0.268192	0.287203	0.249433	0.230901	0.241183	0.244542	0.283056	0.27928	0.255424	0.252381	0.222263	0.226106	0.225815	0.238954	0.245896	0.0982606	0.224623	0.25313	0.229652	0.252974	0.321191	0.187287	0.327806	0.251969	0.239089	0.131103	0.248105	0.288259	0.19986	0.290775	0.337769	0.259445	0.279464	0.147022	0.273304	0.322106	0.278852	0	0.360655	0.230123	0.22443	0.349691	0.221528	0.249052	0.297288	0.21025	0.212257
NAA50	0.526998	0.429298	0.4899	0.384746	0.420921	0.445193	0.53268	0.418193	0.434172	0.479559	0.479378	0.397646	0.349497	0.466977	0.358188	0.411593	0.305162	0.368718	0.459946	0.349326	0.441972	0.55817	0.32771	0.495544	0.438326	0.376072	0.627404	0.397426	0.468896	0.375057	0.392618	0.576495	0.407406	0.445124	0.343601	0.393749	0.583236	0.39683	0	0.464323	0.329657	0.442304	0.438421	0.43004	0.504997	0.50982	0.329592	0.693973
ATP6V1A	0.725961	0.702915	0.785442	0.770132	0.807411	0.860528	0.781141	0.904358	0.877835	0.709829	0.906517	0.635372	0.680367	0.829399	0.695391	0.810608	0.557417	0.801414	1.00442	0.832447	0.968807	0.919842	0.512956	0.845667	0.93466	0.664442	0.514636	0.640774	0.794008	0.57765	0.647636	0.95202	0.822932	0.696777	0.50584	0.784002	0.844578	0.644953	0	0.795247	0.712076	0.609727	0.736401	0.662761	0.826533	0.880039	0.67796	0.75858
GRAMD1C	0.0944589	0.148179	0.185737	0.176172	0.149142	0.0689459	0.119733	0.0877488	0.137331	0.0735712	0.0836804	0.0632779	0.080612	0.110903	0.0887635	0.156403	0.118502	0.0694942	0.0947816	0.12495	0.092607	0.0749086	0.0596773	0.0817195	0.132625	0.0607399	0.269332	0.114874	0.1481	0.149982	0.155351	0.0916423	0.0717582	0.102269	0.0355007	0.0356859	0.066274	0.0973975	0	0.0628138	0.125603	0.0848984	0.149895	0.0929727	0.0675983	0.124287	0.145963	0.0539403
ZDHHC23	0.161661	0.192983	0.189717	0.271939	0.273148	0.179945	0.200891	0.246204	0.330506	0.231948	0.199959	0.164273	0.184009	0.22623	0.150683	0.260589	0.103268	0.140061	0.253877	0.167368	0.194904	0.206146	0.144253	0.315735	0.223016	0.136325	0	0.168178	0.227072	0.134815	0.126432	0.244801	0.184107	0.189417	0.18004	0.238769	0.192548	0.129739	0	0.215771	0.22178	0.109593	0.198874	0.177376	0.209007	0.180864	0.215015	0.394507
CCDC191	0.267548	0.274826	0.302249	0.288267	0.274917	0.268822	0.145407	0.272607	0.317568	0.239822	0.338501	0.268351	0.251221	0.303655	0.288489	0.302862	0	0.258819	0.276855	0.250354	0.249904	0.372785	0.21052	0.461344	0.202802	0.211466	0	0.201575	0.248637	0.261936	0.203031	0.264921	0.281481	0.245851	0.200539	0.31972	0.163691	0.18831	0	0.244434	0.211249	0.193538	0.365605	0.150353	0.172711	0.279043	0.282659	0.143878
QTRT2	0.169385	0.180107	0.145186	0.161752	0.166625	0.120677	0.0757423	0.157637	0.175737	0.13381	0.145946	0.172619	0.134283	0.208238	0.142135	0.179464	0	0.141939	0.14987	0.141386	0.169367	0.21929	0.1263	0.244045	0.0999094	0.152902	0.219188	0.0973961	0.125515	0.130235	0.100222	0.223678	0.126898	0.149817	0.169436	0.153022	0.0794319	0.0962005	0	0.186325	0.10253	0.0732405	0.145138	0.0821424	0.0726043	0.163503	0.161754	0.800703
DRD3	0.00281854	0.00385248	0.010347	0.015907	0.0142972	0.0053949	0.00632961	0.00246033	0.00591731	0.0039515	0.00283955	0.00262062	0.00263349	0.00343008	0.00120583	0.0293541	0	0.0156237	0.00336222	0.00614527	0.00456829	0.0107938	0.00613342	0.012664	0.00222689	0.00244478	0	0.00409186	0.0171311	0.00300803	0	0.00602889	0.00316527	0.00587013	0.0038506	0.00604119	0.00658829	0.00488713	0	0.00167906	0.00522571	0.00215858	0.00589133	0.00122981	0	0.00899981	0	0.0116237
TIGIT	0.0104888	0.00177811	0.00429791	0.00680447	0.00555899	0.00578434	0.0048032	0.00851449	0.00166613	0.000957355	0.0159578	0.00854853	0.00893881	0.0104641	0.00764158	0.00509183	0	0.0119989	0.00295967	0.00185907	0.00396102	0.0138185	0.00256766	0.0126286	0.000727568	0.0033523	0	0.00373778	0.00299516	0.00212422	0	0.00856831	0.00357045	0.00713729	0	0.0105367	0.00264278	0.00514101	0	0.00899088	0.010525	0.0107166	0.00799419	0	0.000750236	0.00897032	0.0162297	0.0062376
ZBTB20	0.78551	0.86287	0.746787	0.642696	0.680439	0.6639	0.617662	0.785336	0.539044	0.617527	0.486058	0.655828	0.651592	0.585561	0.561769	0.45115	0.913404	0.471228	0.535926	0.539098	0.65753	0.834681	0.690918	0.540163	0.542987	0.645995	0.62528	1.00458	0.867324	0.69426	0.593138	0.703929	0.600102	0.597397	0.740907	0.561384	0.525473	0.61692	0	0.754054	0.48231	0.624125	0.688665	0.606178	0.562872	0.739299	0.367162	0.680809
GAP43	1.08997	1.18504	1.21022	1.41455	1.32245	1.29815	1.15073	1.3466	1.35694	1.1785	1.35455	1.10127	1.04377	1.09428	1.20611	1.23015	0.82229	1.09981	1.43544	1.17668	1.39674	1.10186	0.97122	1.51387	1.33206	1.0049	0.864275	1.11282	1.07613	1.15585	0.951727	1.14058	1.10571	1.15914	0.74695	1.29265	1.21756	1.09303	0	1.17111	1.03037	0.751997	0.960621	0.89778	1.04915	1.10489	1.07363	0.833651
LSAMP	3.93118	3.89853	3.91718	3.90169	3.93084	4.00759	3.7478	3.78963	3.82661	3.81141	3.73513	3.84375	3.79468	3.71608	3.79644	3.66577	3.92264	3.72683	3.76366	3.88827	3.85694	3.73262	3.88262	3.76572	3.81006	3.98907	4.02654	3.97322	3.86964	4.08974	3.96535	3.66133	3.83054	3.88662	4.07805	3.83989	3.77922	3.90514	0	3.76178	3.71582	3.98804	3.92726	3.86382	3.94448	3.71781	3.73945	3.71886
IGSF11	0.721317	0.624061	0.755188	0.662284	0.667199	0.742394	0.544429	0.71767	0.656636	0.753089	0.789906	0.795473	0.593279	0.666898	0.595746	0.667198	0.920991	0.787143	0.646834	0.791921	0.594523	0.873777	0.709291	0.725932	0.62558	0.674898	0.494136	0.664045	0.608136	0.753592	0.6611	0.715642	0.690532	0.789502	0.641904	0.859484	0.630061	0.684354	0	1.01697	0.567954	0.610664	0.627435	0.61607	0.684188	0.699354	0.606871	0.943496
AC083800.1	0.00151079	0.00156238	0.00543903	0.012604	0.00413336	0.00229893	0	0.004067	0.00466555	0.000849425	0.00421934	0.00100307	0.00328939	0.00497599	0.00362614	0.00444669	0	0.00410981	0.00501442	0.00203288	0.000685025	0.0109995	0	0.00460329	0.00334572	0.00119895	0	0.00142087	0.00742263	0.00538482	0.00185988	0.0133292	0.0026638	0.00372298	0	0.00107719	0.00207742	0.000940756	0	0	0.0011195	0.00232605	0.00385823	0	0.00206413	0.0047729	0	0.00805418
UPK1B	0.00162549	0	0.00652798	0.0209174	0.00891758	0.0043021	0.0108586	0.0127625	0.0188118	0.0104401	0.0040629	0.0025499	0.00207666	0.0321797	0.00526977	0.0117378	0	0.00608723	0.0153512	0.00293672	0.00691746	0.0245782	0.00237274	0.028109	0.00205007	0.00105337	0	0.00476605	0.0137046	0.0044313	0.00822139	0.0394989	0.00585597	0.00634992	0.0025602	0.00243712	0.0123699	0.0063223	0	0.0103863	0	0.00579889	0.0364978	0.0046006	0.00620348	0.00978229	0.0114798	0.018643
B4GALT4	0.133033	0.139898	0.155116	0.138701	0.113034	0.118896	0.111326	0.165	0.192814	0.158453	0.141561	0.108304	0.0984096	0.195844	0.143936	0.15191	0.115327	0.138208	0.151469	0.122495	0.138417	0.214014	0.0947616	0.208873	0.110638	0.0904405	0.124014	0.12424	0.119558	0.135797	0.131259	0.177251	0.146431	0.157381	0.0590691	0.137075	0.171092	0.154012	0	0.170937	0.134728	0.103412	0.1608	0.084907	0.131681	0.161403	0.152743	0.150226
ARHGAP31	0.0135658	0.0192412	0.0186826	0.0346841	0.0267167	0.0154995	0.0329419	0.0173099	0.0168963	0.0285926	0.00990102	0.00669942	0.0184365	0.00930173	0.0216236	0.0134775	0.0574468	0.0154941	0.0160582	0.0216295	0.0100078	0.011921	0.0312237	0.0256427	0.0119163	0.0183859	0	0.0217802	0.0221633	0.0177615	0.0167714	0.0207124	0.01614	0.0197066	0.0123701	0.0171349	0.0176524	0.00744876	0	0.0144097	0.00455341	0.00493958	0.0155669	0.00458295	0.0116581	0.0171979	0.0263494	0.020822
TMEM39A	0.113615	0.0945649	0.116705	0.104389	0.116677	0.13935	0.101157	0.109512	0.111952	0.104777	0.115536	0.0865943	0.0804877	0.137638	0.0958394	0.110259	0	0.108952	0.111936	0.0778265	0.100626	0.12167	0.0730971	0.113399	0.0878413	0.0953164	0.124014	0.123484	0.0618066	0.131108	0.0976967	0.113599	0.106087	0.125009	0.0432102	0.120014	0.128829	0.102086	0	0.0900549	0.0957656	0.0412975	0.130921	0.101555	0.110765	0.119417	0.103815	0.0793815
POGLUT1	0.2348	0.206637	0.221831	0.206962	0.219993	0.18955	0.220841	0.227385	0.217251	0.203923	0.218547	0.162287	0.163843	0.300183	0.212225	0.273985	0.255789	0.197375	0.227669	0.195646	0.218658	0.352911	0.116759	0.288867	0.21044	0.162741	0	0.176863	0.224565	0.161785	0.147444	0.307719	0.224126	0.268622	0.139963	0.188308	0.312375	0.213514	0	0.26898	0.149594	0.17504	0.249761	0.204845	0.214018	0.226742	0.179353	0.211781
TIMMDC1	0.177257	0.167217	0.176817	0.164155	0.16509	0.160357	0.215923	0.208196	0.188389	0.200795	0.156298	0.135525	0.151511	0.178165	0.154357	0.149822	0.251569	0.147566	0.1718	0.180176	0.168358	0.248503	0.118192	0.241177	0.206584	0.130808	0.209698	0.184595	0.226841	0.11715	0.178281	0.236599	0.229502	0.23825	0.176733	0.193591	0.227231	0.181134	0	0.210341	0.154676	0.179358	0.160652	0.154184	0.187173	0.178027	0.154526	0.218962
CD80	0.00354567	0.00171877	0.00454608	0.01096	0.0113879	0.00187898	0	0.00343556	0.00305573	0.00246847	0.00145811	0.000478417	0.00157635	0.00649363	0.00119768	0.0016624	0	0.00386216	0.00573643	0.000968881	0.00188949	0.0081059	0	0.00475033	0.00883084	0	0	0.00149226	0.00954048	0.00982783	0.00237297	0.00898597	0.00395175	0.00622755	0	0.00326877	0.00370217	0.00477656	0	0	0.00150126	0.00145471	0.00586804	0.0011658	0.00309448	0.00393587	0.0027545	0.00870679
ADPRH	0.000625423	0.0013253	0.00132082	0.000534373	0.000971365	0.0003845	0.00301434	0.00208167	0.00146961	0.0014409	0.000271234	0	0.000718493	0	0.00102452	0.00152708	0	0	0.00258292	0.00242993	0	0.000804762	0	0.00649129	0.00159905	0	0	0	0.00313913	0	0	0.00424675	0.000840391	0.00317834	0	0	0.000692681	0.000536829	0	0	0	0	0.00150948	0	0.00119782	0.00207135	0	0.00167021
PLA1A	0.00116035	0.000969845	0.0032646	0.00303042	0.000610285	0.00139084	0	0.00273932	0.000492398	0.00101397	0.000776775	0	0	0.00826624	0.00311371	0.00142267	0	0.00141138	0.000830837	0.000983232	0.00260225	0.00212726	0.000777502	0	0	0.00129787	0	0.00126009	0.0028922	0	0	0.000938495	0.00280788	0.00111315	0.00161959	0.000628695	0.0024456	0.00103266	0	0	0	0.00252569	0.0021414	0	0.00398795	0.00134177	0	0.026841
POPDC2	0.0101973	0.0070528	0.0137608	0.013453	0.00825263	0.00497638	0.0063291	0.0149419	0.0081239	0.00902546	0.0119031	0.0056706	0.00592677	0.0144387	0.0152158	0.0128026	0	0.00829136	0.0103487	0.0072607	0.00682336	0.0109279	0.00713986	0.0134257	0.0108378	0.00604729	0	0.01243	0.0100351	0.0157137	0.00749873	0.011081	0.0134505	0.0157016	0.00106738	0.0117191	0.019427	0.0120982	0	0.00542226	0.0073689	0.0111427	0.0130163	0.00307368	0.00974851	0.0232515	0	0.0127111
COX17	0.0700671	0.0598063	0.0595807	0.0712767	0.062649	0.0630853	0.0716226	0.0697262	0.0553019	0.0498004	0.0673252	0.0439192	0.0440466	0.0532408	0.0362306	0.0358259	0	0.0458804	0.0774789	0.0426332	0.0655219	0.0579612	0.0394327	0.0554571	0.070936	0.0424589	0	0.0551041	0.0670194	0.0681893	0.0251999	0.0561781	0.0497899	0.0461799	0.0257067	0.0578316	0.0982065	0.0482071	0	0.0503395	0.0403979	0.0489982	0.0489592	0.0598485	0.0882	0.053375	0.0274332	0.0443505
MAATS1	0.401979	0.416061	0.364164	0.271516	0.366928	0.26846	0.247639	0.350676	0.359861	0.37832	0.32937	0.473928	0.343988	0.274584	0.319988	0.273693	0.32252	0.246378	0.295071	0.287071	0.317769	0.465482	0.248244	0.426335	0.324829	0.293963	0.441228	0.28752	0.254613	0.297985	0.335606	0.313914	0.371225	0.37209	0.270206	0.409846	0.284081	0.329146	0	0.42464	0.267532	0.2624	0.296066	0.313321	0.265709	0.251887	0.306232	0.504295
NR1I2	0.00875148	0.00341937	0.00810863	0.0119802	0.00542925	0.0045644	0	0.00679409	0.00835542	0.00419497	0.00732938	0.00426235	0.00913967	0.0170232	0.00733334	0.0160588	0.0678456	0.00972912	0.00868653	0.00423571	0.00620963	0.0135819	0.0102307	0.0142709	0.0098352	0.00304551	0	0.00768392	0.00495435	0.0130335	0.00641746	0.019559	0.00852259	0.0101671	0.00173734	0.0103593	0.00478245	0.00416212	0	0.0165836	0.0126321	0.0037289	0.0102626	0.00324764	0.00261226	0.00689664	0.014117	0.093294
GSK3B	1.28674	1.41714	1.36953	1.34614	1.3758	1.49009	1.14961	1.32023	1.34522	1.3441	1.39707	1.26754	1.17555	1.31109	1.24499	1.31222	0.888039	1.33137	1.29968	1.29407	1.42049	1.36564	0.914341	1.3496	1.37512	1.30633	1.33633	1.34686	1.36894	1.26627	1.06194	1.3478	1.3169	1.32006	1.00507	1.3988	1.2784	1.23151	0	1.26482	1.23771	1.31092	1.28464	1.15481	1.30196	1.38063	1.32928	1.40445
GPR156	0.0203889	0.0163416	0.0270793	0.0296667	0.024888	0.0121005	0.00938194	0.0201322	0.0249761	0.0111288	0.0260945	0.0153844	0.0127333	0.019598	0.0367915	0.0332511	0	0.0371985	0.0172009	0.032438	0.0253207	0.0389454	0.00182267	0.0412936	0.0144779	0.0103697	0	0.0136985	0.0190292	0.0311941	0.0106106	0.0296144	0.0175093	0.0170194	0.0165569	0.0238794	0.00796981	0.00691983	0	0.00958462	0.0149986	0.0238015	0.0279925	0.00482509	0.00395127	0.0248077	0.0103895	0.0386172
LRRC58	0.272526	0.248528	0.339469	0.224883	0.224707	0.275679	0.40538	0.333781	0.317185	0.347092	0.368742	0.254382	0.240378	0.315365	0.244323	0.263235	0.374637	0.222727	0.313031	0.239977	0.325005	0.420231	0.268448	0.379438	0.303982	0.261884	0.701413	0.246804	0.226694	0.224526	0.252971	0.493513	0.32207	0.32082	0.221094	0.290653	0.432165	0.359023	0	0.492457	0.253	0.305815	0.257208	0.229678	0.334516	0.428745	0.261328	0.427059
FSTL1	0.147974	0.149247	0.130212	0.117914	0.14599	0.199141	0.078298	0.185569	0.130842	0.187734	0.0999183	0.170178	0.139957	0.146815	0.160331	0.13827	0.125292	0.0894616	0.148559	0.131224	0.210979	0.248049	0.143274	0.101305	0.110826	0.0999763	0	0.18297	0.170231	0.0614261	0.0901368	0.162151	0.176299	0.176214	0.105091	0.165475	0.190426	0.158148	0	0.163166	0.130121	0.145632	0.129875	0.127808	0.131409	0.135562	0.0780434	0.0979594
NDUFB4	0.165107	0.162229	0.202111	0.225581	0.161925	0.184597	0.300617	0.269903	0.188938	0.143737	0.184355	0.12827	0.138353	0.294691	0.157185	0.191721	0.0649676	0.15229	0.335969	0.14761	0.226501	0.25771	0.0847726	0.245811	0.25798	0.130853	0	0.164309	0.335543	0.131846	0.179096	0.293592	0.217589	0.151729	0.0710841	0.126787	0.322458	0.168092	0	0.141173	0.139626	0.162039	0.227349	0.143304	0.254177	0.182597	0.139324	0.212626
HGD	0.00767087	0.0112961	0.00904281	0.010263	0.0183146	0.0141708	0.00653443	0.0139471	0.0121039	0.00449857	0.0124752	0.00783909	0.00238047	0.00941	0.00738256	0.0100029	0	0.00957529	0.0116772	0.0101225	0.0120951	0.0157087	0.00500565	0.0190686	0.00789493	0.00629648	0	0.0107835	0.0102509	0.0113074	0.00243879	0.0118816	0.0125949	0.0118044	0.0131371	0.0104471	0.0088351	0.00639319	0	0.00158191	0.00684874	0.00650286	0	0.00637222	0.00928409	0.00803163	0.0105517	0.0188304
RABL3	0.164218	0.140775	0.149681	0.149751	0.123426	0.159049	0.101998	0.145354	0.14525	0.122083	0.172156	0.127037	0.142118	0.20668	0.135784	0.149168	0	0.150304	0.168561	0.134525	0.168354	0.185204	0.0977392	0.191648	0.135668	0.118953	0	0.103875	0.118209	0.113182	0.101243	0.109845	0.141102	0.131436	0.0730024	0.152574	0.102871	0.0844177	0	0.11315	0.137605	0.0922351	0.147908	0.0795201	0.107759	0.174601	0.108106	0.0950269
GTF2E1	0.0398128	0.0407319	0.0540217	0.040561	0.0321998	0.0577835	0.0511111	0.0549537	0.0522126	0.0449751	0.0591848	0.0340561	0.0304999	0.0404083	0.0370895	0.0197045	0	0.022713	0.0386034	0.0363409	0.0469887	0.0526755	0.0378292	0.0648174	0.0409745	0.0418938	0	0.0491616	0.0519053	0.0315044	0.0372301	0.0471859	0.0419944	0.0617938	0.028838	0.0395194	0.0584508	0.0410714	0	0.0672555	0.0234155	0.028937	0.0211085	0.0309186	0.044026	0.0353543	0.0517435	0.0519858
STXBP5L	3.07656	3.08253	2.97691	2.8166	2.86259	2.89686	2.64674	2.92052	2.96934	3.07431	2.81203	3.05995	3.17454	2.88567	3.10224	2.83403	3.12621	2.92557	2.72309	2.79641	2.88532	3.02836	3.06432	2.95072	2.87414	2.99082	3.20449	2.8305	2.97821	2.74506	2.85717	2.87967	2.99857	3.00976	3.19765	3.30006	2.8234	2.91161	0	3.06391	3.11788	3.05591	2.8078	2.69591	2.847	2.92116	3.15262	2.68601
POLQ	0.0571087	0.0527195	0.0977931	0.0645984	0.110543	0.0415093	0.0463233	0.0869766	0.101611	0.0536486	0.0534637	0.034549	0.0181603	0.139048	0.0593107	0.107087	0.114978	0.145088	0.0835986	0.0458235	0.0905154	0.175676	0.0217302	0.15225	0.0234713	0.044246	0.138229	0.0681225	0.105212	0.043604	0.0317173	0.295775	0.0545783	0.0742103	0.0163134	0.0498524	0.109036	0.0420666	0	0.056954	0.0373841	0.0599835	0.168994	0.0303694	0.0303031	0.141275	0.0456861	0.0862148
ARGFX	0.00349987	0.000774003	0.00540324	0.0109159	0.011621	0.00269689	0	0.00317191	0.00924066	0.0017817	0.00292041	0.00112494	0	0.0107296	0.00274064	0.00570068	0	0.00792409	0.00568463	0.00362067	0.0063635	0.00616111	0	0.017442	0.00364973	0.0018484	0	0.00448861	0.00663532	0.00264148	0	0.00667926	0.00614249	0.00214312	0	0.00287046	0.0028872	0.00227504	0	0.00316783	0.0158969	0.00628175	0.0106098	0	0.00193584	0.00776496	0.00557011	0.00318717
FBXO40	0.0518864	0.0519811	0.0617494	0.0441538	0.0378556	0.0568455	0.0536988	0.0722958	0.0669762	0.0348636	0.0624397	0.0393854	0.0308944	0.0670453	0.0887895	0.0504299	0.0563108	0.0718497	0.0561485	0.0542645	0.0546997	0.0862659	0.0638307	0.0864942	0.0549402	0.0482851	0	0.0294391	0.0382135	0.0501606	0.0438545	0.0455601	0.0653978	0.0416034	0.0405504	0.0476873	0.0573891	0.056336	0	0.0508285	0.0450365	0.0555972	0.041079	0.0408703	0.0387814	0.0523313	0.0200316	0.104802
HCLS1	0.0117266	0.0212062	0.0153376	0.0146995	0.0173823	0.00459001	0.0109938	0.0264561	0.0178837	0.0153254	0.011678	0.00736936	0.0102634	0.00925515	0.0165514	0.00671565	0	0.0123793	0.013178	0.00999796	0.0164888	0.0307063	0.00192003	0.0121003	0.0164851	0.0181647	0	0.00669838	0.0121908	0.0158428	0.0069043	0.0270717	0.0179709	0.0103539	0.0131847	0.0153945	0.0169639	0.0125981	0	0.0111706	0.0207835	0.0179635	0.0088877	0.0088613	0.00510746	0.0211035	0.0359626	0.0191748
GOLGB1	0.958521	0.966791	0.86195	0.686682	0.683078	0.760929	0.997246	0.8467	0.820274	0.875141	1.15395	0.988509	1.02715	0.861894	0.92673	0.779051	0.700357	0.706963	0.822409	0.835741	0.774315	0.960277	0.861982	0.978301	0.932901	0.902408	0.531572	0.706352	0.626651	0.674711	0.968737	0.840643	0.813121	0.846139	0.913944	0.957664	0.916185	0.912679	0	0.916705	0.934861	0.78057	0.759982	0.743319	0.75051	0.922493	0.905866	1.7428
IQCB1	0.675392	0.573853	0.690104	0.575221	0.576524	0.591803	0.598174	0.601559	0.614744	0.592118	0.716455	0.57309	0.573292	0.663503	0.551536	0.723858	0.658966	0.651794	0.614581	0.549159	0.603791	0.757386	0.424193	0.693526	0.679992	0.547431	0.796696	0.546282	0.58751	0.579062	0.564029	0.837489	0.655824	0.605202	0.590899	0.610873	0.630963	0.595592	0	0.639411	0.549083	0.659331	0.720056	0.499526	0.565297	0.686016	0.642998	0.560737
EAF2	0.123886	0.148797	0.161506	0.136525	0.1338	0.121791	0.0533349	0.117655	0.138355	0.0870989	0.183524	0.113005	0.110337	0.145069	0.167404	0.116934	0.0459352	0.104401	0.106833	0.143274	0.12671	0.168707	0.0786943	0.127257	0.133953	0.105999	0	0.107317	0.107831	0.0960143	0.0804909	0.145852	0.122518	0.145815	0.113751	0.128258	0.0983764	0.120815	0	0.128924	0.141569	0.116556	0.144314	0.0865621	0.127942	0.130556	0.127164	0.072922
SLC15A2	0.11979	0.123381	0.142923	0.121901	0.124127	0.128065	0.093634	0.127008	0.136597	0.0914169	0.157405	0.0951729	0.093908	0.103857	0.143951	0.065326	0	0.109794	0.114653	0.105286	0.106895	0.200208	0.0963392	0.176842	0.104719	0.112842	0.185433	0.137445	0.142108	0.142489	0.0928031	0.196258	0.175325	0.166193	0.118677	0.153727	0.14104	0.125727	0	0.149456	0.137201	0.0802836	0.117449	0.0889231	0.168253	0.119053	0.157807	0.0729784
ILDR1	0.00150897	0.00113308	0.00104421	0.00207426	0.000464054	0.000547205	0	0.00139879	0.00136505	0.00221857	0.000259694	0	0	0.00172889	0	0.00161969	0	0	0.00297655	0.00117705	0.00355738	0.00140356	0	0	0	0.00123913	0	0.000967837	0.00511124	0.00326187	0	0.0050719	0.000516401	0.0009313	0	0.00143941	0.000336712	0.0019985	0	0.0022624	0	0	0.00583127	0	0.00211979	0	0.00333026	0.00407686
CD86	0.000857991	0.000832589	0.00236989	0.00546493	0.000648639	0	0	0.000892162	0.00401225	0.0020157	0.00095601	0.00263576	0.00217287	0.00542112	0.00055911	0.00110794	0	0.00212612	0.00102109	0.00221806	0.00296935	0.00253663	0.00186502	0.00493292	0.00113538	0.000995347	0	0.00126524	0.00333008	0.000767231	0.00178972	0.00378604	0.00224863	0.000875332	0	0.00211254	0.00118233	0.00326163	0	0	0.00278217	0.00318596	0.00365457	0	0.00273179	0.00337266	0	0.00853277
CASR	0.00357822	0.00522687	0.00514685	0.00634956	0.000753233	0.000857995	0	0.00101852	0.000899038	0.000585696	0.000581517	0	0	0.0038077	0.00314978	0.00799067	0	0	0.00253868	0.004921	0.00232589	0.00199349	0.00401322	0.00161967	0.00494576	0	0	0.00156572	0.0028719	0.00642019	0	0.0148779	0.00131107	0	0.00374403	0.0015604	0.00198182	0.00290248	0	0.00292227	0.00313705	0.0057686	0.00466358	0	0.00176613	0.00127026	0.0310796	0.00385038
CSTA	0.00184289	0	0.00315286	0.00263973	0.00216202	0.00086389	0.00284921	0.000486162	0.00105289	0.00100066	0.00147211	0.00145686	0.00350371	0.00150618	0.00411547	0.00591439	0	0.00176755	0.00126875	0.00389934	0.00259455	0.00241357	0.00248601	0.00139526	0	0.000927389	0	0	0.00450905	0.00329814	0.00230759	0.0057551	0.00146293	0.00118517	0.00308812	0.00294353	0.00205788	0.00329933	0	0	0.0011195	0.00125906	0.00398841	0.00188646	0	0	0	0.00241469
CCDC58	0.10359	0.110024	0.0910399	0.114734	0.0887414	0.0981488	0.0683202	0.106723	0.1103	0.0945319	0.098333	0.0724692	0.089767	0.0948046	0.071166	0.128903	0	0.111816	0.0978642	0.0858545	0.106861	0.117961	0.0622548	0.10484	0.0703285	0.10038	0	0.0924895	0.0819462	0.0711434	0.0749373	0.0544352	0.0891038	0.0825026	0.0807941	0.0896759	0.0997212	0.0804482	0	0.110376	0.0937951	0.0621518	0.0874663	0.0614473	0.0607928	0.0875032	0.0601722	0.0860067
FAM162A	0.3911	0.365286	0.417538	0.285681	0.331381	0.350604	0.266811	0.450887	0.398896	0.390179	0.415511	0.338809	0.384324	0.367552	0.339602	0.36026	0.289644	0.319885	0.353178	0.323932	0.356341	0.404387	0.293033	0.377069	0.411013	0.419949	0.823931	0.319574	0.320584	0.272655	0.340757	0.338527	0.392042	0.383821	0.294689	0.365114	0.302079	0.314072	0	0.355503	0.317387	0.326231	0.250031	0.339607	0.353668	0.415802	0.335714	0.244665
WDR5B	0.00406169	0.00687629	0.00817324	0.00609503	0.00332145	0.0043902	0.00801194	0.0130957	0.00955763	0.0136685	0.00885166	0.00373458	0.00639464	0.00538209	0.00670363	0.00613888	0	0.00589376	0.0106123	0.00485533	0.00643713	0.00693477	0.00361632	0.00830775	0.00717359	0.00276083	0	0.00652945	0.00568209	0.00298961	0.00809013	0.00557301	0.00828109	0.00661976	0.00669611	0.00946534	0.0183023	0.00817084	0	0.0120758	0.00290464	0.00544647	0.00375192	0.00390573	0.0101364	0.00258256	0	0.0243763
KPNA1	0.628231	0.679268	0.704148	0.691613	0.693397	0.640218	0.570812	0.682075	0.732296	0.656279	0.693994	0.585066	0.510629	0.788418	0.626776	0.779469	0.349746	0.748294	0.75795	0.663488	0.708082	0.72488	0.440585	0.839474	0.715213	0.601848	0.404605	0.532795	0.729681	0.571468	0.47727	0.804261	0.680441	0.681904	0.416485	0.690853	0.75777	0.577237	0	0.628941	0.620447	0.56033	0.6557	0.497948	0.597939	0.79044	0.637112	0.762105
PARP9	0.00470568	0.00626856	0.00944574	0.0120504	0.00697923	0.00705358	0.0179568	0.0104543	0.00627056	0.0048355	0.00570301	0.00461317	0.00490279	0.00252049	0.00608941	0.0118205	0	0.010661	0.00484611	0.00285388	0.00783953	0.012816	0.007626	0	0.00649339	0.00252822	0	0.00857697	0.0102635	0.00630154	0.0112013	0.00844446	0.0108732	0.00454304	0.00233905	0.00510785	0.00809469	0.00643503	0	0.00664417	0.00257738	0.0113461	0.00231852	0.00673788	0	0.0144037	0.0068716	0.00340405
DTX3L	0.0014599	0	0	0.00174255	0.00161806	0.00137456	0.00310892	0.00261197	0.00159161	0.00240342	0	0.00344351	0	0	0.000632096	0.00112655	0	0.000756054	0.000405705	0	0.000764754	0.00198476	0.00480903	0	0.000534999	0.00240464	0	0.00149	0.00437988	0.00204312	0.00287942	0.00109569	0.00241	0	0.00119392	0.000816758	0.00149962	0	0	0	0.00428912	0.000881909	0.00233213	0.00183123	0.0024967	0.00337047	0	0.00233795
PARP15	0.00183802	0.00517906	0.00356749	0.00466757	0.00368265	0.00183199	0.00261668	0.00338108	0.0037464	0.00202144	0.000503477	0.00444607	0.00651725	0.00377572	0.00339764	0	0	0.00177488	0.000652744	0.0020574	0.00188084	0.0045947	0.0106723	0.0121561	0.00119422	0.00377293	0	0.00186664	0.00126281	0.00182412	0	0.00315446	0.00347423	0.00727942	0.00349801	0.00240913	0.00368286	0.00276563	0	0	0	0	0.00604458	0.0011953	0.00152073	0.00250647	0	0.00337036
PARP14	0.00620133	0.00482936	0.00804813	0.0116115	0.0103314	0.00531718	0.00408018	0.00598307	0.00469123	0.00452068	0.00437821	0.00226871	0.0023667	0.0119968	0.00366056	0.00647716	0	0.00631435	0.00183648	0.00515131	0.00771249	0.0108493	0.00303344	0.00567534	0.00230477	0.00708755	0	0.0103676	0.0102275	0.00751081	0.01694	0.0136901	0.00675622	0.00861465	0.00506437	0.00289174	0.00427949	0.00204637	0	0.0156323	0.0056065	0.00384639	0.0132893	0.00150746	0.00299296	0.00770824	0	0.00610069
HSPBAP1	0.166126	0.144663	0.181393	0.130095	0.148278	0.17851	0.155601	0.181538	0.194794	0.156441	0.167149	0.130819	0.134934	0.192547	0.222353	0.13967	0.111801	0.157993	0.164206	0.162358	0.175683	0.241428	0.102742	0.18829	0.135174	0.160137	0	0.153678	0.133739	0.149028	0.151129	0.197255	0.189286	0.185115	0.102102	0.182406	0.183014	0.170911	0	0.161068	0.117965	0.176604	0.169603	0.128792	0.163937	0.145184	0.185402	0.198199
SEMA5B	0.139644	0.152808	0.210083	0.189645	0.260989	0.181786	0.205881	0.256098	0.362221	0.228768	0.233534	0.243222	0.156229	0.223915	0.30377	0.30125	0.111772	0.392583	0.177978	0.267835	0.298647	0.207106	0.222829	0.389356	0.207661	0.169463	0.185433	0.144242	0.191935	0.190913	0.165078	0.263745	0.294959	0.221483	0.107048	0.236551	0.187447	0.145973	0	0.229166	0.245613	0.142874	0.148607	0.116154	0.190802	0.475751	0.448836	0.136634
PDIA5	0.132632	0.139482	0.194085	0.14786	0.151337	0.139672	0.159237	0.188715	0.189214	0.198386	0.164127	0.188296	0.125119	0.210765	0.250331	0.23126	0.118457	0.210134	0.12996	0.170925	0.222433	0.258799	0.228546	0.223925	0.124334	0.125451	0.131103	0.112089	0.138872	0.11066	0.116035	0.251251	0.233426	0.248627	0.098751	0.237144	0.211747	0.200979	0	0.218901	0.22836	0.142845	0.131769	0.131553	0.135023	0.318471	0.304493	0.184472
SEC22A	0.544944	0.484513	0.487831	0.344877	0.411868	0.41778	0.366408	0.458288	0.429885	0.477168	0.471827	0.420016	0.499718	0.426456	0.459696	0.419241	0.286128	0.477262	0.370115	0.360687	0.40914	0.525666	0.421648	0.490721	0.433881	0.462779	0.370122	0.415881	0.29039	0.357656	0.407489	0.424814	0.435298	0.425372	0.377222	0.480943	0.346151	0.387368	0	0.435505	0.433917	0.38409	0.389042	0.327517	0.389381	0.507255	0.470373	0.459386
ADCY5	0.293622	0.363169	0.383981	0.263698	0.32347	0.262055	0.306034	0.460261	0.481138	0.340629	0.364093	0.380854	0.304443	0.406615	0.467873	0.378378	0.427732	0.434462	0.320748	0.363546	0.382455	0.514982	0.356963	0.513853	0.226233	0.252615	0.400672	0.24116	0.269147	0.340685	0.332793	0.4211	0.421702	0.472765	0.256149	0.437581	0.411437	0.447975	0	0.394867	0.401339	0.330627	0.381235	0.204597	0.336836	0.450955	0.462479	0.441448
HACD2	0.403694	0.353317	0.445906	0.333831	0.38851	0.473984	0.407837	0.436469	0.403691	0.412137	0.458193	0.328141	0.329854	0.403746	0.32029	0.405814	0.221748	0.324252	0.420098	0.38118	0.442875	0.562413	0.298745	0.394867	0.402481	0.388593	0.185433	0.425372	0.409214	0.308642	0.312484	0.502596	0.450222	0.435745	0.275893	0.443624	0.648141	0.444946	0	0.463833	0.314287	0.417282	0.274835	0.356261	0.434237	0.418245	0.337744	0.424003
MYLK	0.297633	0.409587	0.401944	0.418329	0.443268	0.348261	0.271812	0.469649	0.510497	0.397802	0.518631	0.337366	0.271935	0.57808	0.508905	0.540846	0.104909	0.404459	0.352751	0.39022	0.452476	0.437601	0.446217	0.586397	0.241034	0.367956	0.113964	0.313014	0.435751	0.271844	0.303587	0.491089	0.352346	0.439739	0.414771	0.54145	0.458394	0.299429	0	0.140138	0.211487	0.381483	0.362382	0.235327	0.418488	0.465688	0.452047	0.302348
CCDC14	0.627982	0.484122	0.576812	0.4672	0.457798	0.601047	0.449273	0.512428	0.50785	0.561271	0.58306	0.458272	0.539803	0.55525	0.477355	0.552685	0.329291	0.529448	0.523057	0.497203	0.506052	0.427336	0.368973	0.562099	0.566802	0.580087	0.536402	0.451852	0.409653	0.478819	0.32494	0.390404	0.472734	0.459604	0.440258	0.519068	0.462669	0.525391	0	0.482944	0.393642	0.386779	0.500108	0.519227	0.473741	0.408885	0.447853	0.59669
ROPN1	0	0	0.000833692	0.00229224	0.00169226	0.000926495	0	0.000698568	0.00145875	0	0	0	0	0	0.00116109	0	0	0	0.00136812	0.000922151	0.000554969	0.00183901	0	0.00195567	0.000539295	0.000466993	0	0	0.00137582	0.00184456	0	0	0.000511069	0	0.00323564	0	0	0	0	0	0	0	0	0	0	0	0	0
KALRN	3.17921	3.1483	3.11165	2.97718	2.99921	2.98175	2.73074	3.16739	3.13234	3.09082	3.07738	3.10488	3.03809	3.20986	3.1531	3.08761	3.04999	3.10329	2.99451	3.0475	3.08236	3.24966	3.1119	3.09445	2.8391	2.99858	2.9988	2.99757	3.08907	3.07629	3.1789	3.25105	3.21174	3.15983	3.16981	3.21275	3.11368	3.0363	0	3.12854	3.079	3.27027	3.19098	2.82157	3.05824	3.16361	3.00894	2.97548
UMPS	0.121296	0.173688	0.140236	0.118494	0.102172	0.10019	0.104698	0.129486	0.158684	0.123023	0.148261	0.109821	0.137616	0.17944	0.13927	0.181367	0	0.153605	0.137981	0.140678	0.144664	0.15413	0.0673369	0.189065	0.094277	0.111413	0	0.115163	0.0671598	0.124153	0.0937463	0.143278	0.12217	0.143915	0.075125	0.162738	0.139912	0.138452	0	0.15514	0.120573	0.0846723	0.119614	0.0580016	0.118746	0.106587	0.146976	0.0913723
ITGB5	0.0192339	0.0354297	0.0347727	0.0391312	0.07229	0.0341628	0.0338437	0.0168061	0.0583628	0.0286396	0.0230795	0.0304647	0.0238095	0.032852	0.055962	0.0387673	0.0492764	0.0536606	0.0127165	0.041837	0.052606	0.0152128	0.0260813	0.0745705	0.0349473	0.0692724	0	0.0296102	0.0248232	0.0345101	0.0186388	0.0530113	0.037219	0.0374378	0.0514463	0.0582773	0.0286118	0.0335609	0	0.0610304	0.0314151	0.0334185	0.0111238	0.0106331	0.00873256	0.0668396	0.111518	0.052659
MUC13	0.00335957	0.00117429	0.00867841	0.00879184	0.00923583	0.00174019	0.00527916	0.00553982	0.00161489	0.00469076	0.00209797	0	0.000718493	0.00606179	0.00327448	0.00750606	0	0.00360959	0.00220985	0.00244185	0.00201046	0.00218759	0.00264102	0.005752	0.00137464	0	0	0.00256192	0.00603369	0	0	0.00196857	0.00300115	0	0	0.00395989	0.00358621	0.00357426	0	0.00989078	0	0	0.00511353	0.00362846	0.00207312	0.00250809	0.00787772	0.0157412
HEG1	0.010814	0.0162498	0.018013	0.0236366	0.0180243	0.00755294	0.0127374	0.00938483	0.0128495	0.00986065	0.0137637	0.00545157	0.00162966	0.0164928	0.0189429	0.00653987	0	0.0273471	0.00877971	0.0172328	0.0175903	0.0176036	0.00780337	0.024789	0.00453188	0.00917109	0	0.0118182	0.0240665	0.0171344	0.0290211	0.0221575	0.0212485	0.00669613	0.0137102	0.00459926	0.0113471	0.0101896	0	0.00718998	0.0140473	0.00515589	0.0127118	0.00604818	0	0.0168658	0	0.0374834
SLC12A8	0.129469	0.123628	0.142899	0.112852	0.159388	0.090965	0.0873945	0.126094	0.193348	0.0953241	0.236539	0.10857	0.0809759	0.0932107	0.305134	0.231815	0	0.244001	0.186759	0.191078	0.168569	0.242837	0.119317	0.122292	0.132103	0.127223	0	0.113266	0.140124	0.140597	0.0844872	0.179991	0.181491	0.170792	0.183863	0.15574	0.136791	0.164588	0	0.183574	0.128788	0.133581	0.239059	0.0915358	0.102787	0.275873	0.22431	0.153342
ZNF148	1.12389	1.19287	1.18715	1.07994	1.16623	1.19299	1.0527	1.10025	1.12365	1.12824	1.31605	1.10152	0.973139	1.15261	1.09619	1.18069	0.954285	1.20046	1.18977	1.11209	1.15809	1.186	0.883979	1.23635	1.20484	1.15145	0.891777	1.13114	1.16474	1.07905	0.877708	1.20543	1.14922	1.18917	1.06689	1.12342	1.15907	1.07327	0	1.06997	1.02531	1.07885	1.15636	1.02776	1.17139	1.22852	1.16677	1.1001
SNX4	0.416347	0.431261	0.44391	0.398048	0.402135	0.434921	0.353804	0.427493	0.466085	0.398452	0.41921	0.400723	0.299792	0.503254	0.402531	0.473753	0.091279	0.493914	0.41514	0.413127	0.439729	0.513572	0.288173	0.454658	0.418921	0.373553	0.448642	0.358721	0.506547	0.363297	0.306591	0.518924	0.445393	0.398576	0.307649	0.401421	0.372103	0.365911	0	0.374267	0.370054	0.410853	0.51111	0.320125	0.359181	0.454637	0.478723	0.371207
OSBPL11	0.183479	0.175269	0.180195	0.167288	0.159962	0.186041	0.126545	0.181334	0.179474	0.179871	0.193734	0.149422	0.17232	0.197116	0.160568	0.201552	0.114525	0.174805	0.150865	0.157742	0.161228	0.19543	0.129792	0.220677	0.172554	0.137837	0.245068	0.14849	0.147598	0.14668	0.148082	0.197754	0.200077	0.174746	0.108227	0.163627	0.172717	0.182913	0	0.150656	0.161029	0.10979	0.175448	0.11294	0.143339	0.189968	0.155949	0.11485
ALG1L	0.00525814	0.00566415	0.00806884	0.00372071	0.00321176	0.00311865	0.0043074	0.00483055	0.00362399	0.00524968	0.014283	0.00495667	0.00645476	0.0149177	0.00402338	0.0106014	0	0.00993186	0.00890141	0.00279987	0.00420729	0.0132404	0.0106273	0.0167712	0.00386708	0.00628246	0	0.00588102	0.00951201	0.00266845	0.0108511	0.00197133	0.0125206	0.0179743	0.0118494	0.00198319	0.00592354	0.0052969	0	0.00269857	0.00215529	0.00724577	0.0119546	0.00111233	0.00290985	0.0131358	0.00391164	0.00657823
ROPN1B	0.00142184	0.000803949	0.00250395	0.00301779	0.000807932	0.00300668	0	0.00140674	0.00221887	0.00426613	0.000996031	0.00190084	0.00213647	0.00701939	0	0.00252369	0	0.000962793	0.0023942	0.00111556	0.00266453	0.00545292	0.00582146	0.002703	0.00201573	0.00199461	0	0.00230884	0.00346011	0.00294445	0	0.00636901	0.00104288	0	0	0.000566366	0.00565834	0.00170794	0	0	0.00478759	0.00115008	0.00422936	0.00272194	0.000872531	0.00754658	0	0
SLC41A3	0.158351	0.168982	0.180997	0.150776	0.149196	0.179498	0.20855	0.220072	0.204017	0.148012	0.225873	0.132964	0.167791	0.178988	0.159954	0.158684	0.100724	0.15675	0.233847	0.17126	0.194458	0.242418	0.0878628	0.182278	0.201948	0.14935	0.185433	0.176246	0.16188	0.12079	0.191664	0.222655	0.218506	0.171839	0.109463	0.151865	0.189369	0.166725	0	0.169367	0.164205	0.127911	0.16267	0.141688	0.200095	0.245687	0.165856	0.14759
ALDH1L1	0.0123654	0.00637785	0.00978108	0.0209088	0.0167479	0.00697803	0.0209034	0.0110666	0.0168568	0.00986783	0.00538147	0.00702351	0.0176761	0.00568138	0.00397358	0.00736024	0	0.00560065	0.00504175	0.00642334	0.00480693	0.0133308	0.00772089	0.00724244	0.00686973	0.00292741	0	0.018963	0.0232303	0.0223589	0.0260174	0.0169145	0.013014	0.00444309	0.00735838	0.00830357	0.00741368	0.0133166	0	0.0141304	0	0.00665548	0.0174813	0.00330545	0.00976396	0.00598546	0.0108605	0.0179538
KLF15	0.0080217	0.0131225	0.0124968	0.011449	0.00445063	0.00452126	0.01697	0.0153993	0.0142951	0.00662602	0.0130322	0.00560317	0.0087567	0.0111228	0.00701904	0.0051319	0	0.0081028	0.0044773	0.00540986	0.00679541	0.0189303	0.0121472	0.0110059	0.00186529	0.0156449	0	0.0161643	0.0094065	0.0165208	0.0296905	0.0273218	0.0181671	0.0139476	0.00251892	0.00359974	0.0177319	0.0129524	0	0.0111662	0.0127625	0.00460549	0.00515053	0.0100601	0.0122627	0	0	0.0179979
CFAP100	0.0358104	0.0376312	0.0465445	0.0517551	0.058618	0.0369312	0.0508642	0.0381869	0.0973483	0.0411066	0.0619952	0.0235474	0.0118367	0.139799	0.0409426	0.0653278	0	0.083695	0.0668175	0.0261907	0.0618588	0.0623591	0.0233272	0.102356	0.0337632	0.0425125	0	0.0159525	0.0167149	0.0435618	0.0282739	0.102521	0.0597089	0.0603476	0.0199762	0.036915	0.0452631	0.0451334	0	0.067112	0.0523305	0.0254186	0.12734	0.0131184	0.0264285	0.108795	0.0364298	0.0907478
ZXDC	0.385199	0.412891	0.478084	0.336477	0.438955	0.378065	0.623564	0.498146	0.673334	0.466659	0.559582	0.381021	0.357027	0.555009	0.568087	0.483458	0.400521	0.499772	0.469956	0.364869	0.449533	0.584706	0.367467	0.565454	0.436136	0.45734	0.454766	0.328578	0.372757	0.471381	0.457298	0.564041	0.540361	0.561444	0.300689	0.559153	0.598929	0.496349	0	0.602139	0.487948	0.399636	0.544852	0.360546	0.400653	0.689048	0.531903	0.837659
UROC1	0.00511265	0.0075574	0.00745844	0.0109578	0.00486534	0.00124443	0.00499386	0.010464	0.0215206	0.00319658	0.0110525	0.00750085	0.00823253	0.0121248	0.0171283	0.0111189	0	0.00403148	0.00401773	0.0143866	0.011297	0.012212	0.00561885	0.0142634	0.00818308	0.00693687	0	0.00802464	0.00652313	0.00633453	0.0158383	0.0234931	0.0110605	0.0106013	0.0149625	0.0110236	0.00879852	0.00712226	0	0.00790867	0.00295334	0.0053097	0.0135472	0.00331479	0.00212056	0.0156305	0.0021193	0.0333295
CHST13	0.00118957	0.00313642	0.00166199	0.00392574	0.0020646	0.00451775	0	0.00194498	0.00814333	0.00119522	0.00560569	0.00397982	0.00499228	0.0100508	0.003007	0	0	0.00842004	0.00220483	0.000997932	0.00113843	0.00143295	0.00346288	0.00672325	0.00409503	0.000756272	0	0	0.00162903	0	0.00266121	0	0.00197436	0	0.00769278	0.00553752	0.000378381	0.000503112	0	0.00408123	0.00463237	0	0	0.00123865	0	0.00115163	0.00906819	0
C3orf22	0.0015603	0.00152855	0.00462935	0.00292716	0.000817234	0.00196126	0.00159149	0.00522854	0.00400803	0.00255543	0.00196779	0.00217803	0	0.00257472	0.00300815	0.00147388	0	0.00385852	0.00342315	0.00647339	0.00574015	0.00572883	0.000931201	0.011709	0	0.00129157	0	0.00332148	0.00166228	0	0.00220117	0.00531073	0.00395615	0.00461932	0.0126475	0.00512402	0.00673296	0.00555139	0	0.0104987	0.00102857	0.00084051	0.00627155	0.00141105	0.00673678	0.00751818	0.00395626	0.102458
TXNRD3	0.0973861	0.102441	0.105365	0.0666679	0.0607603	0.0694561	0.0403588	0.091963	0.0801187	0.0916036	0.0980312	0.0640342	0.0503709	0.108195	0.0823888	0.100101	0	0.114283	0.0695367	0.0963574	0.0704831	0.126096	0.0543432	0.124331	0.0792768	0.078554	0	0.0747108	0.112884	0.0786584	0.070484	0.0892759	0.0835696	0.0822438	0.0808527	0.0853663	0.0746064	0.0648067	0	0.101861	0.0784691	0.0755186	0.118441	0.0467176	0.060098	0.0884472	0.0728713	0.0796098
CHCHD6	0.428331	0.531633	0.592814	0.498947	0.579355	0.429874	0.484898	0.655316	0.7928	0.581889	0.640562	0.607771	0.48948	0.632245	0.757568	0.666479	0.372126	0.593585	0.554956	0.552998	0.603121	0.824523	0.592748	0.920027	0.462274	0.520169	0.451294	0.428181	0.456872	0.516263	0.491495	0.695291	0.699853	0.718163	0.521076	0.711514	0.575308	0.582174	0	0.625093	0.662698	0.524141	0.610649	0.401163	0.434176	0.753378	0.883588	0.591922
PLXNA1	0.181889	0.324234	0.285124	0.292088	0.348627	0.254829	0.520619	0.34708	0.387936	0.288244	0.331439	0.226009	0.302076	0.212224	0.339667	0.288461	0.331005	0.268149	0.239299	0.321163	0.288324	0.289532	0.197974	0.339426	0.300253	0.259153	0.252193	0.27132	0.275777	0.339728	0.352206	0.309177	0.369339	0.464094	0.176297	0.320623	0.370183	0.369211	0	0.350388	0.314831	0.280768	0.237272	0.381836	0.335942	0.443735	0.435219	0.51619
TPRA1	0.0816258	0.0768751	0.105762	0.0711143	0.0934226	0.0647543	0.142639	0.117834	0.120922	0.0782962	0.0912348	0.055524	0.0912	0.151033	0.0967813	0.11308	0	0.0831884	0.119282	0.088971	0.0911647	0.128637	0.0785401	0.130178	0.0825671	0.0826075	0.071469	0.0682867	0.0724642	0.0924825	0.119253	0.175678	0.119017	0.0952486	0.0612861	0.0817515	0.138078	0.0960738	0	0.122795	0.0808756	0.0958257	0.141135	0.0931692	0.110088	0.104715	0.122617	0.130512
MCM2	0.00904918	0.00679708	0.00998553	0.0067226	0.00518699	0.00922705	0.0149527	0.0154548	0.00727282	0.00776376	0.0119575	0.00787515	0.00860917	0.0153951	0.00556471	0.00414112	0	0.0054694	0.0170162	0.0118284	0.0060336	0.0105148	0.00302962	0.00621224	0.0124311	0.00408051	0	0.00602887	0.0137013	0.00493545	0.00858893	0.0113037	0.0127242	0.00365062	0.000881967	0.00683031	0.0109215	0.0135012	0	0.00462911	0.00917665	0.00377117	0.00540639	0.0134517	0.00481023	0.0138256	0	0.00674723
PODXL2	0.274363	0.240823	0.286806	0.239652	0.253063	0.260705	0.431699	0.383099	0.400066	0.338684	0.314095	0.252301	0.41687	0.430382	0.363275	0.300774	0.0939778	0.325078	0.394807	0.248438	0.365554	0.334472	0.196086	0.423481	0.36231	0.224609	0.138229	0.220581	0.243064	0.236372	0.413513	0.431303	0.363888	0.347126	0.194807	0.260661	0.321905	0.338294	0	0.379402	0.25732	0.232491	0.310803	0.323298	0.350433	0.411375	0.250469	0.156261
ABTB1	0.22891	0.245715	0.259486	0.237394	0.283496	0.265741	0.341915	0.316173	0.389621	0.199504	0.255558	0.157371	0.285325	0.432896	0.321215	0.348218	0.209287	0.339687	0.379259	0.303256	0.355933	0.289195	0.161963	0.358691	0.284057	0.266546	0.648868	0.207232	0.233756	0.233988	0.228244	0.381748	0.296094	0.25862	0.0967902	0.240757	0.366054	0.262852	0	0.281009	0.259696	0.1951	0.324862	0.305077	0.382235	0.270303	0.24937	0.19335
MGLL	0.434814	0.510925	0.677731	0.503188	0.540873	0.467907	0.745503	0.702152	0.772675	0.582265	0.620855	0.558037	0.518254	0.583545	0.765514	0.714635	0.257174	0.680712	0.735196	0.57087	0.654702	0.806456	0.57472	0.943721	0.590787	0.458361	0.524247	0.361281	0.465855	0.468459	0.396972	0.719197	0.705381	0.646729	0.360467	0.688269	0.717959	0.593089	0	0.641398	0.604026	0.400528	0.575836	0.468816	0.630904	0.723189	0.730008	0.775409
KBTBD12	0.673735	0.530602	0.574603	0.324808	0.389481	0.421521	0.506086	0.55903	0.515102	0.587179	0.509229	0.597235	0.615343	0.549031	0.519544	0.396273	0.568975	0.486637	0.452468	0.43881	0.515106	0.65497	0.527551	0.583125	0.428005	0.40157	0.649011	0.458487	0.315586	0.49639	0.470499	0.396254	0.55659	0.432292	0.485742	0.569288	0.390619	0.630812	0	0.440199	0.408451	0.510382	0.46189	0.491645	0.543405	0.481489	0.27162	0.361189
SEC61A1	0.109899	0.123685	0.146007	0.0908434	0.132055	0.112537	0.190456	0.152724	0.164861	0.139675	0.150018	0.0928209	0.117112	0.162838	0.121403	0.127235	0.191016	0.128274	0.144672	0.0983298	0.163743	0.157082	0.0972283	0.169727	0.132855	0.112323	0	0.114026	0.111601	0.092869	0.149266	0.223834	0.146894	0.0916245	0.104338	0.119766	0.249099	0.153526	0	0.20621	0.0934999	0.143864	0.143215	0.141691	0.150459	0.173117	0.114235	0.147261
RUVBL1	0.0856506	0.109513	0.156132	0.127748	0.105727	0.106377	0.161519	0.18104	0.193631	0.145681	0.131848	0.0925693	0.10802	0.259444	0.124765	0.182038	0.15826	0.165696	0.181467	0.0938343	0.135257	0.19119	0.0716442	0.203456	0.108889	0.091364	0.276658	0.121549	0.148808	0.117789	0.0865825	0.222686	0.167576	0.177955	0.0721124	0.115974	0.206777	0.140165	0	0.144399	0.110003	0.124679	0.148377	0.115958	0.121211	0.156644	0.110422	0.206275
EEFSEC	0.302599	0.380646	0.397659	0.347542	0.345589	0.287514	0.23357	0.3937	0.456867	0.345282	0.361154	0.302751	0.335059	0.45322	0.403385	0.42117	0.0678456	0.372669	0.31533	0.391357	0.359315	0.454531	0.286754	0.452298	0.302443	0.314546	0.310487	0.253741	0.215478	0.339636	0.351229	0.279404	0.364276	0.439736	0.246349	0.336458	0.334104	0.367212	0	0.350646	0.313162	0.27947	0.272833	0.262076	0.254375	0.439637	0.443503	0.256946
GATA2	0.000577493	0	0	0	0	0	0	0.0012178	0	0	0	0	0	0	0.000445079	0	0	0	0	0	0	0.000308275	0	0	0	0	0	0.000583798	0	0	0	0.00116763	0.00128343	0	0	0	0	0	0	0	0	0	0	0	0	0	0	0
RPN1	0.214809	0.335351	0.25789	0.169623	0.156669	0.186029	0.245814	0.268037	0.292653	0.142796	0.226678	0.201632	0.246286	0.409051	0.287932	0.184562	0	0.286761	0.279469	0.223521	0.310148	0.34226	0.174296	0.228461	0.286199	0.16284	0.348127	0.212098	0.179985	0.189107	0.205869	0.323405	0.347063	0.220681	0.131904	0.148398	0.223907	0.251524	0	0.184422	0.158919	0.153543	0.166186	0.123706	0.232165	0.28288	0.114839	0.218436
RAB7A	0.67962	0.687115	0.716271	0.593674	0.634511	0.645407	0.615092	0.756133	0.737376	0.698709	0.753595	0.655669	0.609521	0.795443	0.712004	0.701751	0.451831	0.702047	0.750895	0.663448	0.734207	0.750917	0.580903	0.722518	0.687953	0.550191	0.858268	0.583355	0.560243	0.557852	0.631683	0.761904	0.71265	0.709738	0.524763	0.718859	0.649626	0.676507	0	0.649777	0.586363	0.479485	0.637893	0.503935	0.531997	0.710125	0.738173	0.596734
ACAD9	0.166489	0.232861	0.23297	0.19179	0.224356	0.177637	0.192563	0.27115	0.273442	0.25755	0.219445	0.206259	0.182067	0.275176	0.305884	0.279428	0	0.20831	0.2126	0.224345	0.226023	0.25992	0.180961	0.308584	0.176518	0.20616	0.071469	0.167981	0.174493	0.209006	0.257638	0.216423	0.258347	0.270273	0.139085	0.264241	0.193769	0.31002	0	0.300404	0.236949	0.185151	0.204163	0.157613	0.195715	0.197665	0.288871	0.158645
KIAA1257	0.145681	0.148073	0.165262	0.139856	0.167681	0.105345	0.0981743	0.155169	0.220199	0.179468	0.120943	0.118	0.137243	0.27094	0.169264	0.252887	0	0.236406	0.19594	0.190007	0.185548	0.244498	0.11855	0.264361	0.0998927	0.100952	0.124014	0.0977472	0.150983	0.109187	0.0905099	0.216433	0.177129	0.16893	0.0681687	0.191166	0.108572	0.0991983	0	0.149062	0.149116	0.108949	0.211693	0.060893	0.0906163	0.141242	0.171837	0.247703
EFCC1	0.00528901	0.00560073	0.00331429	0.00328747	0.00447256	0.00509872	0	0.00395686	0.00432502	0.00693257	0.00406634	0.00112889	0.00226927	0.00425512	0.00240419	0.00325052	0	0.00556343	0.0103041	0.00339053	0.00394797	0.0069034	0.00205598	0.00443662	0.00167645	0.00623637	0.113964	0.00443214	0.00507476	0.00607022	0	0.00545996	0.00407053	0.00308977	0	0.00230445	0.00508522	0.00447854	0	0.00490814	0.00632721	0.00578968	0.00313719	0.00168226	0.000505151	0.000794546	0	0.00666466
ISY1-RAB43	0.025155	0.0302096	0.0274248	0.0200045	0.0225689	0.0141669	0.0359118	0.0226377	0.0359049	0.0293968	0.0187084	0.0279128	0.0225763	0.0240414	0.0356594	0.0183802	0	0.0287194	0.0137051	0.0277053	0.0295929	0.0362169	0.0479914	0.0319774	0.0196323	0.0145762	0	0.013357	0.0170144	0.0121914	0.0143081	0.0368467	0.0324349	0.0443324	0.0357698	0.0331525	0.0381336	0.0214273	0	0.0157728	0.0350791	0.0167043	0.0214794	0.0221411	0.0302624	0.0381061	0.0713381	0.136616
ISY1	0	0	0	0.000495812	0.000949952	0.000520031	0	0.000529678	0.00137966	0	0.000569861	0	0.000805838	0	0	0	0	0.0007832	0.00253864	0.000974156	0.000453518	0.000284167	0	0	0	0	0	0	0	0	0	0.0014361	0	0	0	0.000764775	0.000448757	0.00104038	0	0	0	0	0.00355781	0.000958536	0	0	0	0.00291487
CNBP	0.309223	0.251484	0.273437	0.183415	0.163291	0.301894	0.362916	0.3729	0.282713	0.291629	0.428559	0.257267	0.255994	0.344239	0.226065	0.237799	0.367822	0.249943	0.410518	0.197048	0.286866	0.368419	0.183094	0.368628	0.379913	0.286135	0	0.253313	0.245081	0.213201	0.273897	0.339861	0.283006	0.246426	0.208115	0.260494	0.360821	0.298454	0	0.270498	0.215519	0.188022	0.303332	0.222615	0.305658	0.378482	0.160465	0.360222
COPG1	0.168062	0.140445	0.175462	0.116859	0.126009	0.141556	0.180529	0.190264	0.182262	0.132711	0.199747	0.1421	0.173554	0.20652	0.155868	0.173961	0.137804	0.182729	0.229861	0.148843	0.172224	0.216013	0.088917	0.211364	0.207592	0.113716	0.185433	0.130958	0.149056	0.113602	0.109795	0.220974	0.17117	0.146279	0.104855	0.148025	0.205728	0.180244	0	0.177712	0.167001	0.166825	0.134733	0.112074	0.143332	0.197961	0.177052	0.139121
HMCES	0.162511	0.141035	0.145243	0.13276	0.111396	0.109008	0.156751	0.200097	0.177129	0.13613	0.157778	0.109475	0.194722	0.25362	0.179051	0.219894	0.254675	0.18098	0.233434	0.147282	0.18757	0.215656	0.10663	0.210404	0.164035	0.147293	0.124014	0.127528	0.186218	0.123528	0.131761	0.236087	0.171164	0.150697	0.102755	0.164715	0.205338	0.152034	0	0.151955	0.139253	0.139598	0.233032	0.119747	0.159927	0.199895	0.139301	0.168823
H1FX	0.208526	0.138005	0.22973	0.116929	0.126049	0.234286	0.532433	0.32443	0.181486	0.239128	0.370788	0.156262	0.324929	0.227538	0.116744	0.152961	0.473863	0.0867778	0.465098	0.120837	0.226578	0.230264	0.209802	0.219212	0.467423	0.156602	0	0.262294	0.207884	0.107466	0.470345	0.33458	0.236596	0.117007	0.168293	0.101363	0.44078	0.298299	0	0.287063	0.0791165	0.303231	0.170482	0.359086	0.489061	0.217766	0.059063	0.289894
EFCAB12	0.0607267	0.0940119	0.0923928	0.0600077	0.040933	0.0502074	0.0966836	0.118811	0.0819526	0.0640621	0.0680218	0.0641045	0.0476371	0.0721704	0.080196	0.0539801	0	0.0858476	0.0571002	0.058419	0.073083	0.1255	0.0576615	0.069148	0.058174	0.073605	0	0.0658511	0.0849504	0.0449208	0.0599781	0.110905	0.0984989	0.111042	0.0524528	0.0692858	0.0986869	0.109329	0	0.0704489	0.0764208	0.114772	0.0990509	0.0605041	0.0906093	0.077524	0.0599944	0.0721097
MBD4	0.304043	0.238057	0.247135	0.206333	0.195421	0.205529	0.290351	0.29142	0.284257	0.205469	0.282457	0.209046	0.260392	0.389073	0.287283	0.280175	0.229542	0.244803	0.270914	0.195388	0.205514	0.326673	0.134215	0.322494	0.247943	0.231509	0.257579	0.211974	0.179007	0.206639	0.238413	0.347215	0.245913	0.224032	0.25323	0.249052	0.318004	0.284604	0	0.261558	0.226392	0.238926	0.254495	0.216215	0.221414	0.253992	0.157098	0.22498
IFT122	0.489933	0.529	0.585475	0.516453	0.44239	0.460407	0.640435	0.632866	0.641878	0.519062	0.557255	0.467648	0.488677	0.693171	0.659571	0.637286	0.270699	0.596674	0.563612	0.536385	0.524569	0.694847	0.355118	0.671573	0.499985	0.458126	0.49874	0.45101	0.534417	0.485347	0.57112	0.554303	0.625088	0.583429	0.385521	0.568693	0.613007	0.474139	0	0.47025	0.53653	0.492193	0.518611	0.510355	0.566925	0.653584	0.55675	0.390604
RHO	0.00112382	0	0.00111273	0	0.0023348	0.0047251	0.0150034	0.00120127	0.000338898	0.00268178	0	0.0017804	0.00178401	0	0.00126291	0.00259475	0.0693705	0.00335727	0.00205865	0.00123476	0.0096327	0.0050073	0.00255152	0.00929701	0.00268345	0.00130111	0	0	0.00311315	0.00287849	0	0.00273942	0.00214774	0.00123777	0	0.00143559	0.0031563	0.00467238	0	0	0	0.00140111	0.00429052	0	0.00470673	0.00210619	0	0.0234858
H1FOO	0.00172743	0.00150037	0.00379318	0.00461894	0.00120352	0.00184415	0	0	0.00101281	0	0	0.000622858	0	0.00161611	0.000978187	0.00157379	0	0.00340725	0	0.00112917	0.00080173	0.000289103	0	0	0.00167162	0.0010386	0	0	0.00115231	0.00261988	0	0	0.00148258	0	0	0.00119419	0.000725887	0	0	0.00168843	0.00137939	0	0	0	0	0.00168454	0	0.0444759
PLXND1	0.216649	0.233856	0.283841	0.200588	0.293174	0.225685	0.251932	0.297079	0.359055	0.307799	0.286299	0.271323	0.315931	0.25666	0.422424	0.271395	0.073698	0.30727	0.269457	0.310548	0.326582	0.359131	0.250243	0.339672	0.327272	0.247219	0	0.182146	0.206735	0.236358	0.351512	0.434725	0.365774	0.332386	0.190209	0.287839	0.360664	0.311078	0	0.363133	0.327874	0.228472	0.282229	0.185513	0.288766	0.398516	0.406588	0.184349
TMCC1	1.31193	1.34776	1.39864	1.32596	1.36705	1.36683	1.05773	1.33208	1.36481	1.2984	1.32743	1.28829	1.21747	1.3209	1.31071	1.34765	1.28183	1.36934	1.30513	1.38182	1.38582	1.32268	1.26221	1.30712	1.31483	1.2912	1.30347	1.34433	1.12551	1.34154	1.17531	1.23003	1.37744	1.33789	1.09316	1.42014	1.2048	1.23875	0	1.22574	1.32292	1.08215	1.27648	1.11714	1.25532	1.31296	1.29366	1.08722
TRH	0	0	0	0	0	0.00100749	0.00281117	0.000659449	0	0.00217693	0.00030966	0.00123141	0.00119057	0	0.000639028	0	0	0.000575286	0	0	0	0.0015997	0	0	0	0	0	0	0.000850217	0	0	0.00127345	0	0	0	0	0.000686983	0	0	0	0	0	0	0	0	0	0	0
ALG1L2	0.0295273	0.0365334	0.0410811	0.0416015	0.0198186	0.0274472	0.0182128	0.0223958	0.0316055	0.0174885	0.0217708	0.0299036	0.0455062	0.0616991	0.0840758	0.0288055	0	0.0672484	0.0244047	0.0313097	0.0450516	0.0588343	0.0211468	0.0564151	0.0333129	0.0249571	0	0.0451533	0.0287716	0.0259932	0.0210537	0.034246	0.0338462	0.082752	0.0305579	0.0383806	0.0290282	0.0185566	0	0.0337895	0.0112923	0.0252296	0.0641794	0.0211842	0.0151647	0.0330387	0.0569041	0.0464129
COL6A5	0.00608834	0.00397132	0.00843742	0.00389693	0.00497973	0.00283698	0	0.0014683	0.00222018	0.00160477	0.00350305	0.00292193	0	0.00312071	0.00227383	0.00284835	0	0.00472329	0.00555853	0.00227639	0.00249344	0.00745265	0.00352256	0.00407566	0.003718	0.00582039	0	0.00177596	0.00725787	0	0.00196826	0.00940196	0.00206632	0	0	0.00276516	0.00268478	0.00219045	0	0.0080422	0.00563024	0.00208832	0.00720562	0	0.000992631	0	0.00429493	0.0174694
COL6A6	0.0232319	0.0146582	0.0542021	0.0623922	0.0387618	0.0250824	0.0631362	0.0362025	0.0529532	0.0224561	0.017404	0.0233029	0.00971343	0.0642901	0.0115197	0.0450751	0	0.0256392	0.0493628	0.0243219	0.029871	0.1002	0.022999	0.0732849	0.0111427	0.0142304	0	0.0527907	0.0827106	0.0350436	0.0179844	0.077941	0.0285069	0.0529131	0.0184954	0.01974	0.0592247	0.0218079	0	0.051601	0.0336501	0.0167579	0.0423442	0.0136687	0.0279551	0.0816233	0.0416905	0.0415571
PIK3R4	0.339208	0.331405	0.367735	0.297326	0.267951	0.288659	0.286526	0.345978	0.338691	0.3038	0.34221	0.280647	0.288793	0.357045	0.297481	0.302485	0.203848	0.325628	0.349397	0.28826	0.3105	0.420993	0.267143	0.341348	0.32615	0.265368	0	0.29277	0.366388	0.268899	0.227884	0.342424	0.330212	0.31709	0.239732	0.299243	0.377204	0.313476	0	0.334353	0.255612	0.340382	0.301911	0.28223	0.300683	0.368023	0.266087	0.310578
ATP2C1	1.16058	1.00791	1.1133	1.16739	1.13998	1.08429	1.37157	0.987956	1.15722	1.07516	1.10964	0.942138	0.928997	0.997509	0.910915	1.05084	1.03833	0.965681	1.05693	1.03652	1.07483	1.07699	0.700909	1.07793	1.23921	1.01032	1.03588	1.09702	1.09676	1.02928	0.962105	1.09638	1.12683	1.11092	0.831177	0.997991	1.11723	1.13211	0	1.06555	0.93544	0.936158	0.961018	1.21512	1.21276	1.1144	1.02172	1.70125
ASTE1	0.0662131	0.0624967	0.0765459	0.0799158	0.0740378	0.0653561	0.0580974	0.0748105	0.0965951	0.053371	0.0804597	0.061783	0.0590511	0.142585	0.085352	0.0913872	0	0.0843566	0.0911325	0.0860244	0.096108	0.0911682	0.0383838	0.126987	0.0527432	0.0379785	0	0.0595146	0.0418457	0.0633286	0.0353685	0.082578	0.07508	0.0696282	0.0247994	0.0635586	0.0714493	0.0727241	0	0.0652641	0.0487246	0.0291451	0.0854283	0.0363837	0.036525	0.0727188	0.0585465	0.0516554
NEK11	0.962014	0.909796	1.0417	0.883254	0.793488	0.833843	0.909644	0.857475	0.864689	0.848619	0.880421	0.902227	0.676264	0.933602	0.878449	0.753508	0.524265	0.759654	0.966718	0.839576	0.770028	0.976211	0.869138	0.992802	0.960067	0.875085	1.11629	0.917016	0.876386	0.857137	0.779916	0.886793	0.85864	0.917183	0.932207	0.86218	0.874695	0.928711	0	0.765629	0.679236	0.897952	0.943895	0.779337	0.901427	0.85447	0.767196	1.26207
NUDT16	0.0813354	0.0565199	0.0782712	0.0473651	0.0584765	0.0572977	0.0964544	0.114206	0.0800607	0.0739239	0.0909691	0.0581586	0.0667624	0.0916597	0.0667255	0.0849215	0.055461	0.0750906	0.110927	0.0839406	0.0859244	0.118465	0.0556878	0.0885467	0.0974708	0.0811618	0	0.054899	0.056292	0.0293963	0.071708	0.118077	0.076545	0.0710106	0.0384345	0.0639987	0.121362	0.0629126	0	0.0883642	0.0541984	0.0605105	0.0580633	0.0625441	0.0639514	0.0700535	0.0470416	0.136505
MRPL3	0.336474	0.307257	0.354091	0.307934	0.315516	0.359153	0.286052	0.316819	0.352493	0.338921	0.369631	0.251778	0.21504	0.351642	0.276111	0.301597	0.127744	0.299812	0.355166	0.27968	0.349583	0.336362	0.188834	0.347547	0.396005	0.312821	0.131103	0.301697	0.313823	0.267101	0.154683	0.358267	0.318392	0.303795	0.204941	0.320545	0.350592	0.279655	0	0.368819	0.252183	0.26127	0.271205	0.230618	0.306117	0.329121	0.242002	0.312063
CPNE4	1.74096	1.81829	1.97654	1.97881	1.8151	1.90868	1.49867	1.67693	2.14017	1.84604	1.80884	1.71677	1.68865	1.67353	1.94345	1.7114	1.66254	1.6288	1.76796	2.10012	1.8064	1.64616	1.8291	2.1423	1.79477	1.93778	1.66246	1.6647	1.59971	1.93769	1.64174	1.49028	1.77541	1.73434	1.92903	1.95863	1.55061	1.82806	0	1.8237	1.72002	1.75235	1.75254	1.55787	1.8705	1.72394	1.95193	1.22747
ACPP	0.00456319	0.00354329	0.0136453	0.0149958	0.0111928	0.00504464	0.0067983	0.00821906	0.0148663	0.0080489	0.00606877	0.00719034	0.00242266	0.0281439	0.00889049	0.0163701	0	0.00766005	0.00643073	0.00424875	0.0112332	0.00981418	0.00387311	0.0128754	0.00677322	0.00645136	0	0.00459048	0.0135532	0.00859336	0	0.0114301	0.00707087	0.00746141	0.00298974	0.00932501	0.0079439	0.0030894	0	0.001785	0.0103102	0.00379481	0.0194634	0.00660843	0.00584902	0.0121147	0.0137635	0.0163374
DNAJC13	0.440227	0.39493	0.453901	0.421374	0.398391	0.451228	0.305509	0.41949	0.401714	0.486167	0.508766	0.430995	0.354042	0.36628	0.375435	0.421119	0.44744	0.42331	0.401988	0.40905	0.43945	0.445528	0.245552	0.451692	0.473456	0.384441	0.534237	0.435035	0.480378	0.380142	0.292442	0.439797	0.441196	0.455187	0.32943	0.396163	0.409303	0.404233	0	0.389492	0.275992	0.393762	0.43082	0.319887	0.424322	0.416056	0.37339	0.202965
ACAD11	0.00172227	0.00477554	0.00261348	0.000646183	0.00205634	0.000540063	0.00386254	0.00150814	0.00238505	0.000800518	0.000986788	0.00125262	0.00323097	0	0.00528143	0	0	0.00249734	0.00171787	0	0.00143665	0.00457363	0	0.00387718	0.00215995	0.00589395	0	0.00166776	0.00321077	0.00138228	0	0.00193235	0.00386992	0.00107222	0	0.00117726	0.000334299	0.00332641	0	0.00405291	0.00167123	0.00198919	0.00419384	0.00303059	0.004692	0.0030435	0.00391164	0.00148255
NPHP3-ACAD11	0.0222243	0.015339	0.0276419	0.0319992	0.022113	0.0254529	0.0449565	0.0218482	0.0185134	0.0246289	0.0172821	0.0207563	0.00829102	0.0162237	0.0179684	0.031702	0	0.0212523	0.0238038	0.0183507	0.0241208	0.0336865	0.0152042	0.0333433	0.0263817	0.0211497	0.113964	0.031265	0.0417468	0.0248703	0.0253752	0.046727	0.0208074	0.0193848	0.00770183	0.0205087	0.0278938	0.0276823	0	0.0240448	0.0159589	0.0154882	0.0233366	0.0252773	0.0297218	0.0226948	0	0.0574238
ACKR4	0.0127402	0.0196405	0.015775	0.0625913	0.0216883	0.0204156	0.00766726	0.0145707	0.0206113	0.00609513	0.00780518	0.00514709	0.00137993	0.0410043	0.00949038	0.0500438	0	0.0284118	0.0178894	0.00510398	0.00896483	0.0408027	0.00262293	0.0401964	0.0117102	0.00944662	0	0.0154519	0.0767219	0.0243016	0.0103067	0.0335615	0.0126213	0.0168138	0.00349127	0.0198624	0.00892074	0.00468312	0	0.00500644	0.0124865	0.0126749	0.0387148	0	0.00525542	0.0333784	0.00893643	0.0177932
UBA5	0.317325	0.242014	0.370993	0.276491	0.280483	0.317121	0.335681	0.332796	0.288152	0.330583	0.346263	0.269257	0.244219	0.252367	0.209327	0.249047	0.262281	0.210704	0.304806	0.254075	0.266666	0.328731	0.176318	0.301121	0.362219	0.279812	0.464256	0.321187	0.332818	0.261154	0.273951	0.349392	0.281139	0.309284	0.255602	0.283417	0.406353	0.301	0	0.352425	0.215584	0.292627	0.256668	0.302775	0.349708	0.278803	0.233784	0.289386
TMEM108	0.940344	0.994279	1.07109	0.802288	1.00867	0.860113	1.06997	0.922234	1.02929	1.04749	0.900587	0.856016	0.714211	0.862698	0.927525	0.84827	1.25301	0.690127	0.742138	0.92146	0.65225	0.855757	0.625288	0.894759	0.967436	0.920494	0.407761	1.05062	0.903602	1.21625	1.08083	0.8419	0.868277	1.05048	1.03681	0.894791	0.860864	1.20419	0	1.00971	0.853386	0.921784	1.17417	0.911153	0.967565	0.716369	1.00892	1.2121
BFSP2	0.00334351	0.00622554	0.0071697	0.0085738	0.0121952	0.00422282	0	0.00273265	0.00775994	0.0014552	0.00211976	0.00650692	0.00182864	0.00963997	0.00588747	0.00337102	0	0.00450393	0.00251911	0.00271846	0.0109527	0.0279573	0.0036329	0.011816	0.000847519	0.00514171	0	0.00552229	0.0128626	0.00243758	0	0.0412907	0.00482241	0.00473627	0	0.00151078	0.00477624	0.00523168	0	0.00384283	0.00601863	0.00347509	0.0380047	0.0029552	0	0.00541338	0.00260812	0.0177572
CDV3	0.115737	0.0919049	0.12893	0.107737	0.108472	0.151083	0.164667	0.186939	0.140796	0.116318	0.180683	0.097474	0.102964	0.134068	0.0926885	0.125353	0.104142	0.102757	0.198397	0.0853745	0.164072	0.183247	0.0967	0.177014	0.153401	0.091573	0.138229	0.0949085	0.129848	0.0705113	0.0961354	0.214534	0.11559	0.09814	0.057572	0.126005	0.206125	0.118076	0	0.142906	0.0869452	0.0875764	0.142506	0.0896833	0.130258	0.178777	0.105858	0.151235
TOPBP1	0.262228	0.21551	0.265765	0.199959	0.20696	0.225627	0.220902	0.271036	0.264682	0.192444	0.251559	0.213989	0.199527	0.291949	0.224541	0.23951	0.103874	0.246066	0.237402	0.234358	0.257011	0.282352	0.121596	0.287087	0.24643	0.172867	0.202572	0.223575	0.298891	0.17933	0.194096	0.343065	0.245148	0.273444	0.155783	0.244698	0.296971	0.221708	0	0.199583	0.192621	0.249782	0.263647	0.179532	0.219802	0.269021	0.226117	0.311196
TF	0.180573	0.168626	0.164188	0.166647	0.156076	0.135477	0.210983	0.212604	0.188143	0.127015	0.139415	0.122841	0.133229	0.28012	0.189015	0.141733	0.110019	0.107963	0.154157	0.124678	0.161643	0.25662	0.194271	0.261117	0.149888	0.157981	0.113964	0.18416	0.190738	0.149107	0.225146	0.301966	0.20363	0.152451	0.151155	0.115978	0.179093	0.206172	0	0.105168	0.12038	0.144187	0.250245	0.116169	0.120773	0.272693	0.165285	0.220871
SRPRB	0.102443	0.113437	0.123546	0.102395	0.14049	0.144788	0.134805	0.127568	0.12427	0.102229	0.151168	0.0865545	0.0791557	0.120877	0.0904835	0.104254	0.0563397	0.0893474	0.153757	0.118713	0.143914	0.133507	0.0673355	0.134586	0.136459	0.125381	0	0.124384	0.138899	0.109016	0.128501	0.155503	0.108841	0.0971626	0.0765017	0.0902871	0.128793	0.108726	0	0.144936	0.113718	0.0886697	0.124326	0.140255	0.140838	0.139794	0.0656751	0.133592
RAB6B	0.62766	0.577422	0.730475	0.488385	0.507498	0.72068	1.04442	0.851259	0.709292	0.690841	0.965458	0.596469	0.64939	0.552181	0.547305	0.559996	0.680479	0.591379	0.97322	0.569854	0.727093	0.860466	0.569897	0.78875	0.998308	0.602332	0.754054	0.680397	0.621067	0.432509	0.681768	0.870829	0.7687	0.604266	0.419431	0.629126	0.91903	0.746654	0	0.751269	0.494681	0.620485	0.587291	0.712236	0.850755	0.899147	0.566225	0.953981
SLCO2A1	0.119531	0.14262	0.157603	0.174933	0.11014	0.0827159	0.100065	0.18172	0.198965	0.127207	0.200684	0.210171	0.0629651	0.271008	0.306432	0.211848	0.0964087	0.408901	0.145552	0.231204	0.20598	0.30998	0.152188	0.294769	0.145861	0.148732	0.448642	0.0790586	0.125958	0.0910733	0.0763832	0.238861	0.198255	0.237514	0.130098	0.182734	0.196983	0.111238	0	0.10888	0.224572	0.185684	0.10428	0.059404	0.194243	0.352662	0.267928	0.136159
RYK	0.80919	0.850813	0.846881	0.794286	0.847165	0.894628	0.905574	0.887245	0.938985	0.828228	0.866445	0.785591	0.615412	0.873447	0.78463	0.752694	0.470506	0.841949	0.769143	0.769037	0.834246	0.917262	0.624459	0.918885	0.858861	0.754827	0.519748	0.837247	0.808286	0.888446	0.730607	0.898556	0.821879	0.959525	0.642121	0.865831	0.935512	0.913871	0	0.889741	0.710952	0.756952	0.840617	0.806571	0.903605	0.94713	0.82004	1.55883
AMOTL2	0.0950107	0.0947381	0.0955598	0.0409805	0.0581915	0.110973	0.14301	0.105329	0.0703633	0.091837	0.119637	0.0861553	0.10121	0.0473345	0.0615378	0.064641	0.101228	0.0456869	0.0931785	0.0810218	0.0683312	0.0978124	0.0470736	0.0565446	0.132093	0.110865	0.131103	0.106628	0.0912427	0.0657099	0.0714141	0.0775744	0.0866365	0.0988861	0.0704123	0.0656132	0.119908	0.0970567	0	0.0838532	0.047327	0.0487919	0.0515723	0.0939771	0.1289	0.0929071	0.0332897	0.0684703
ANAPC13	0.0635983	0.0601524	0.0637465	0.0621005	0.0392304	0.0933095	0.117566	0.110921	0.0807532	0.0747683	0.126467	0.0498572	0.0559211	0.0964795	0.0461374	0.0558359	0.0471323	0.0545765	0.12826	0.0665154	0.0757146	0.0856238	0.0192888	0.0819416	0.122112	0.0578395	0	0.0773223	0.0762459	0.0461374	0.0817475	0.0734141	0.0724452	0.0505199	0.0311389	0.0687487	0.0937368	0.0986576	0	0.0689989	0.0545338	0.0295356	0.0575301	0.0613562	0.0843511	0.0807889	0.0296765	0.0607855
CEP63	0.687062	0.734951	0.689173	0.590792	0.596111	0.638687	0.552235	0.666731	0.630476	0.721903	0.687744	0.530629	0.461876	0.693634	0.587439	0.693123	0.440989	0.691162	0.6368	0.546242	0.641644	0.811467	0.421828	0.663051	0.65235	0.620343	0.767122	0.649678	0.709568	0.63034	0.483301	0.706011	0.650713	0.690957	0.593138	0.63904	0.669285	0.632242	0	0.643347	0.669283	0.623036	0.775308	0.487201	0.620931	0.680492	0.563346	0.687967
EPHB1	0.583014	0.53642	0.517676	0.440395	0.433896	0.437388	0.352552	0.619325	0.527227	0.491605	0.649083	0.474244	0.359751	0.636226	0.691158	0.530309	0.336462	0.748149	0.434583	0.511121	0.552238	0.99149	0.443883	0.641062	0.412861	0.548594	0.219188	0.478948	0.604375	0.507201	0.610034	0.772962	0.715051	0.891757	0.651896	0.622607	0.549481	0.596615	0	0.705412	0.538613	0.587954	0.618156	0.372719	0.469539	0.811624	0.628279	1.08312
KY	0.0977958	0.104014	0.123343	0.100407	0.102578	0.0724892	0.106923	0.125725	0.144638	0.134595	0.129022	0.0879474	0.0536888	0.142289	0.137826	0.11796	0.0667547	0.121462	0.0825289	0.106893	0.111128	0.185361	0.127316	0.149374	0.0728702	0.112228	0	0.0998711	0.1271	0.124567	0.133758	0.147987	0.139753	0.172468	0.0738219	0.122909	0.102828	0.105402	0	0.0892032	0.0719808	0.138499	0.115731	0.0740798	0.0806016	0.175551	0.170468	0.205612
PPP2R3A	0.235479	0.191021	0.290896	0.388808	0.292694	0.166384	0.124807	0.278239	0.341438	0.222689	0.285525	0.195492	0.176981	0.360672	0.231237	0.390493	0.145177	0.306391	0.278607	0.228426	0.210964	0.431917	0.137034	0.424751	0.220337	0.234431	0	0.217029	0.316008	0.269762	0.20786	0.557774	0.251595	0.260852	0.203048	0.217074	0.251481	0.215504	0	0.309842	0.288467	0.207492	0.47059	0.123862	0.109691	0.373431	0.323739	0.158693
MSL2	0.296358	0.327849	0.319762	0.301429	0.326869	0.293864	0.269756	0.316286	0.357146	0.292262	0.300544	0.257542	0.181888	0.304368	0.28984	0.296592	0.249422	0.288033	0.320788	0.290511	0.309551	0.354679	0.208744	0.388792	0.246722	0.280549	0.313952	0.260428	0.242107	0.307631	0.264168	0.337376	0.272951	0.330616	0.207559	0.347988	0.365328	0.304301	0	0.324325	0.291463	0.189235	0.299345	0.24066	0.305993	0.347504	0.333378	0.263867
PCCB	0.253236	0.281921	0.318865	0.203844	0.238649	0.250714	0.232354	0.289179	0.33829	0.226548	0.302932	0.265713	0.203097	0.252091	0.298719	0.216123	0	0.239807	0.264744	0.207298	0.275272	0.329788	0.163232	0.344324	0.275484	0.264805	0.209698	0.239913	0.241776	0.197532	0.212244	0.276234	0.326724	0.326304	0.202803	0.289341	0.25717	0.272254	0	0.20413	0.254496	0.248759	0.229549	0.176974	0.218511	0.272372	0.277921	0.15272
STAG1	1.22774	1.36636	1.32446	1.15813	1.13879	1.15147	1.33416	1.24721	1.2346	1.2091	1.20753	1.31133	1.174	1.49763	1.22544	1.3146	1.25861	1.29073	1.19791	1.21081	1.25206	1.2542	1.12265	1.29987	1.16552	1.13215	0.853424	1.25028	1.22524	1.22003	1.21692	1.25896	1.40419	1.35117	1.12521	1.28794	1.52799	1.38424	0	1.14117	1.14316	1.49693	1.20565	1.14984	1.19212	1.42307	1.24847	0.847562
SLC35G2	0.339973	0.315665	0.295723	0.259861	0.267509	0.25331	0.226268	0.291923	0.283569	0.296111	0.212153	0.227728	0.200337	0.363693	0.290094	0.262271	0.102193	0.238483	0.312455	0.244019	0.273963	0.312909	0.187471	0.395938	0.256152	0.267082	0.395734	0.24338	0.23192	0.22048	0.181547	0.297262	0.261188	0.302224	0.152937	0.300669	0.257116	0.249107	0	0.251466	0.272692	0.171763	0.309974	0.179387	0.27398	0.258167	0.200446	0.242423
NCK1	0.179476	0.202024	0.193139	0.184058	0.167354	0.150389	0.116778	0.175297	0.2045	0.202931	0.197527	0.159534	0.150653	0.203599	0.193371	0.218926	0.192378	0.186073	0.170795	0.157918	0.187503	0.217519	0.143285	0.267357	0.138712	0.173329	0.209698	0.165026	0.129889	0.195385	0.129666	0.160617	0.152463	0.183623	0.102256	0.219315	0.151981	0.152834	0	0.20905	0.134089	0.0658891	0.178868	0.124329	0.128347	0.150692	0.157978	0.132223
IL20RB	0.0210125	0.0160435	0.0212891	0.0256522	0.0148235	0.0178764	0.0262549	0.0238756	0.0225533	0.0210489	0.0318717	0.0179257	0.0140306	0.0237443	0.0139765	0.0179538	0.0678456	0.0116975	0.0184425	0.0192065	0.0216094	0.0276663	0.0146409	0.0285664	0.0239633	0.0262563	0	0.020906	0.0148904	0.0314678	0.0361606	0.0182009	0.0202179	0.0399884	0.0123222	0.0234874	0.0237103	0.0273283	0	0.029137	0.0150975	0.0189334	0.0084852	0.0255859	0.0258582	0.0209095	0.0292418	0.0634154
CLDN18	0.00265919	0.00144894	0.00397218	0.0111858	0.00441724	0.00709451	0	0.00437359	0.00749053	0	0.00189956	0.00231797	0	0.0026266	0.00129339	0.0050915	0	0.00456252	0.00269428	0	0.00543233	0.00902434	0	0.00581006	0.001496	0.000719508	0	0.00652251	0.00807298	0.00423335	0.00351697	0.014872	0.0025317	0.00926124	0	0.00144122	0.00418705	0	0	0	0.00281874	0.00363678	0.00516285	0	0.00305333	0.00274385	0.00636296	0.00281452
DZIP1L	0.0849753	0.0761727	0.0554206	0.0407899	0.0271901	0.0449482	0.0317315	0.075552	0.0561793	0.063595	0.0542347	0.0703494	0.043991	0.0792948	0.0702603	0.0504525	0	0.0584543	0.0450805	0.0634468	0.0566277	0.0999275	0.029733	0.0406986	0.0595544	0.0516039	0	0.0516364	0.0446551	0.050813	0.0684729	0.0515207	0.0813152	0.0727798	0.0546218	0.0779577	0.061163	0.0686604	0	0.0597524	0.040727	0.0678998	0.0755543	0.0416186	0.0336003	0.0771183	0.0271519	0.0399252
A4GNT	0.000478009	0	0	0.000546079	0	0	0	0.00046854	0.000362673	0	0.000493342	0.000611391	0	0	0.000542392	0	0	0.000564683	0.00121117	0	0.000881652	0.000396606	0	0.00215288	0	0	0	0	0	0	0	0.00203093	0.000316214	0	0	0	0.000846882	0	0	0	0	0	0	0	0	0	0	0
DBR1	0.0544837	0.0548388	0.0641885	0.0432455	0.0461588	0.0558943	0.0419065	0.0541904	0.0594368	0.0539747	0.0563443	0.0448124	0.0298511	0.0626241	0.0369323	0.0503278	0.0478069	0.0417731	0.0811316	0.0538549	0.0669054	0.0744833	0.0453034	0.0627531	0.0572788	0.0368933	0	0.0581187	0.069564	0.043459	0.0505543	0.106195	0.0625627	0.0467328	0.0520058	0.0384916	0.0834593	0.0501396	0	0.0521892	0.0399598	0.0381622	0.0709421	0.0428092	0.0494355	0.0487611	0.0248076	0.0621534
ARMC8	0.684972	0.715396	0.761495	0.701243	0.705854	0.714582	0.559984	0.740126	0.754091	0.652957	0.748564	0.642969	0.485726	0.860813	0.632885	0.808839	0.350991	0.698678	0.782815	0.656162	0.76482	0.807894	0.460294	0.834643	0.694241	0.597879	0.390622	0.652774	0.791306	0.693898	0.619402	0.86703	0.701132	0.650162	0.450396	0.65013	0.696992	0.640352	0	0.66333	0.601543	0.665264	0.761628	0.576972	0.584432	0.805692	0.672585	0.522758
NME9	0.362875	0.462726	0.488927	0.416901	0.421977	0.315647	0.810214	0.498007	0.550582	0.354182	0.357673	0.409842	0.359902	0.552168	0.414002	0.322692	0.981986	0.31188	0.348	0.319611	0.398304	0.566265	0.414638	0.447977	0.347243	0.32292	0.254915	0.593918	0.478212	0.369044	0.518334	0.606016	0.562876	0.639418	0.574756	0.457777	0.697378	0.598974	0	0.400014	0.338282	0.609106	0.553417	0.435499	0.617881	0.534344	0.397166	0.875357
MRAS	0.311976	0.279076	0.355612	0.290526	0.320785	0.275803	0.466158	0.436246	0.45727	0.302452	0.429875	0.385525	0.287351	0.382518	0.399795	0.29056	0.244615	0.358536	0.437419	0.308594	0.398742	0.475711	0.325649	0.491008	0.34259	0.283328	0.113964	0.314199	0.289051	0.264786	0.302578	0.507225	0.390429	0.392945	0.297846	0.386868	0.491074	0.365457	0	0.433468	0.24686	0.311485	0.347712	0.263743	0.444973	0.591783	0.380988	0.512111
ESYT3	0.157761	0.154399	0.167645	0.105519	0.114918	0.128129	0.319223	0.197445	0.207722	0.153853	0.142344	0.176961	0.109941	0.188288	0.176934	0.118133	0.15108	0.132887	0.143272	0.126439	0.1333	0.212158	0.152277	0.202698	0.145628	0.11116	0.185433	0.187031	0.139628	0.144837	0.238048	0.188937	0.196582	0.233656	0.15681	0.162737	0.278978	0.254978	0	0.220672	0.106253	0.215313	0.18692	0.176639	0.197928	0.203758	0.170566	0.354579
CEP70	0.459873	0.453789	0.471508	0.406518	0.408853	0.364032	0.43852	0.452815	0.412391	0.388465	0.408775	0.33461	0.310884	0.429635	0.3456	0.381637	0.214756	0.405421	0.412708	0.384321	0.358457	0.574533	0.277147	0.403699	0.377375	0.347956	0.657976	0.515151	0.449346	0.474792	0.369125	0.483507	0.463101	0.468931	0.337005	0.418939	0.452076	0.447787	0	0.442051	0.298765	0.423095	0.499011	0.359987	0.40796	0.422207	0.313047	0.656736
FAIM	0.0610164	0.077765	0.0593126	0.0677885	0.0645056	0.0675516	0.0804995	0.109943	0.0849554	0.0989951	0.1038	0.0711005	0.0611047	0.102973	0.0905364	0.083845	0.0540954	0.0788321	0.103272	0.0686642	0.0767239	0.0863323	0.0435013	0.109236	0.068192	0.0539054	0	0.0732231	0.0514924	0.063946	0.0811472	0.0877027	0.0729526	0.0891106	0.0296733	0.083172	0.0754074	0.0773085	0	0.0216693	0.0703471	0.0585095	0.0836589	0.0512905	0.0500897	0.104032	0.0559655	0.0569272
PIK3CB	0.946433	0.968812	0.949127	0.788029	0.770368	0.865447	0.749286	0.914574	0.8773	0.856275	0.834138	0.862018	0.765744	0.945648	0.870406	0.870728	0.608557	0.882813	0.876112	0.876786	0.931776	0.984234	0.769574	0.91004	0.88892	0.817059	1.0151	0.81229	0.946337	0.791126	0.806885	0.937469	1.02332	0.898464	0.753246	0.918034	0.936682	0.877836	0	0.892714	0.810691	0.87854	0.907542	0.682309	0.898294	0.908011	0.737964	0.775442
FOXL2	0	0	0	0	0	0	0.00360913	0	0.000607049	0	0	0	0	0	0	0	0	0	0	0	0	0	0	0	0	0	0	0	0	0	0	0	0	0	0	0	0	0	0	0	0	0	0	0	0	0	0	0
MRPS22	0.0764079	0.0702443	0.0845218	0.0989373	0.0654576	0.0800898	0.0939958	0.125591	0.111009	0.0957997	0.0879164	0.0623886	0.0392349	0.130843	0.104599	0.115953	0	0.0996845	0.108843	0.0456755	0.101766	0.130692	0.0705431	0.156644	0.0784572	0.0654549	0.131103	0.0736818	0.122666	0.0526157	0.0888076	0.140324	0.091023	0.0965731	0.0658281	0.0946336	0.122421	0.0832372	0	0.0685329	0.0872365	0.075639	0.0759945	0.0730081	0.0700277	0.104947	0.0806485	0.0935824
PRR23C	0	0.00124585	0.000284011	0.00114949	0	0	0	0	0	0	0	0	0	0.00131514	0	0	0	0	0.00063659	0	0	0	0	0	0	0	0	0	0	0	0.0035495	0	0	0.0011711	0	0	0	0	0	0	0	0	0	0	0	0	0	0
COPB2	0.258616	0.232501	0.285626	0.239037	0.232175	0.237435	0.307155	0.345555	0.328809	0.26508	0.331364	0.214298	0.236987	0.448031	0.239719	0.351293	0.209633	0.255494	0.353769	0.238818	0.279479	0.374993	0.175812	0.459878	0.33835	0.206481	0.185433	0.206741	0.257858	0.209521	0.174056	0.382903	0.288451	0.267525	0.161406	0.256154	0.397887	0.308627	0	0.318338	0.216792	0.224248	0.299955	0.157953	0.234888	0.315554	0.207834	0.344117
RBP2	0.00160209	0.00470298	0.0103166	0.0375444	0.0235152	0.00792749	0	0.0149028	0.0207213	0.00886846	0.00852946	0.000897254	0	0.0311317	0.00991231	0.0359443	0	0.0202615	0.023902	0.0110532	0.01616	0.0282376	0	0.0506808	0.00417779	0.00454909	0	0.00506492	0.0290492	0.00795899	0	0.0270626	0.0068545	0.0106886	0.00158571	0.00885617	0.00290511	0	0	0.00269857	0.00797185	0.00224081	0.0362217	0.00291685	0.00323707	0.0289114	0.0312038	0.00331964
RBP1	0.00603941	0.00227076	0.00684212	0.0123517	0.00398268	0.00514637	0.0212498	0.0109738	0.00750371	0.008794	0.0139534	0.00543688	0.00329271	0.0146179	0.00688053	0.0118024	0	0.00874987	0.00712861	0.00189133	0.00987	0.0123044	0.0176964	0.0120793	0.00606775	0.0028999	0	0.0104055	0.00925431	0.00565712	0.00848683	0.00965809	0.00742101	0.00934985	0.00622887	0.00604772	0.00882806	0.00922976	0	0.00506375	0.00538547	0.00791308	0.0037619	0.0127187	0.00919937	0.0114934	0.0155001	0.00683691
NMNAT3	0.271726	0.361221	0.365727	0.298115	0.319337	0.25536	0.32042	0.393537	0.413854	0.324042	0.360023	0.365346	0.328473	0.355928	0.425891	0.296603	0.484651	0.29884	0.302976	0.293475	0.30456	0.373334	0.283745	0.437557	0.243448	0.286628	0.165587	0.264095	0.311168	0.405629	0.402768	0.284438	0.344868	0.360103	0.372533	0.312959	0.325314	0.421219	0	0.387687	0.27287	0.258313	0.461644	0.240714	0.294782	0.384884	0.289361	0.260528
CLSTN2	1.49695	1.80026	1.69201	1.66567	1.60589	1.44131	2.08714	1.86776	1.79687	1.6925	1.78536	1.59981	1.59431	1.68441	1.59661	1.40503	2.20807	1.43784	1.59486	1.48393	1.5393	1.39634	1.6295	1.66905	1.43377	1.45227	1.54289	1.71569	1.3691	2.11523	2.32672	1.2125	1.86585	1.9015	1.54698	1.80273	1.79701	2.0724	0	1.59655	1.52956	1.99589	1.85677	1.62214	1.73197	2.09513	1.46062	1.45184
TRIM42	0.000875176	0	0	0	0	0	0	0.00037573	0.000812173	0	0.000207596	0.0014652	0	0	0	0.000842527	0	0	0	0	0	0	0	0	0	0.00252027	0	0.000457187	0.00055774	0	0	0	0	0	0	0	0	0	0	0	0	0	0	0	0	0	0	0
SLC25A36	0.763814	0.759816	0.763003	0.740051	0.81102	0.933315	0.630636	0.759894	0.772671	0.688229	0.81618	0.553749	0.672726	0.780192	0.651696	0.718871	0.656692	0.691836	0.804869	0.700419	0.817026	0.732801	0.44624	0.823705	0.802326	0.65645	0.419176	0.711287	0.732276	0.703866	0.499366	0.769923	0.698066	0.636753	0.4099	0.719467	0.681714	0.589561	0	0.747915	0.565911	0.44298	0.67847	0.615948	0.650611	0.72758	0.487153	0.637578
SPSB4	0.00180491	0.00187672	0.000435535	0.004866	0.00290156	0.00352597	0	0.00195462	0.00176271	0.00200245	0.00113755	0.00213356	0.00121925	0.00569078	0.00206254	0.00129546	0	0.00257184	0.000646544	0.00460657	0.00567889	0.00301113	0.00641343	0.00146967	0.000601085	0	0	0.00434126	0.00158221	0.00271511	0	0.00437441	0.00310865	0.00444454	0	0.00260608	0.000357294	0.00575725	0	0.00204879	0.00157137	0.00240803	0	0.00424465	0.00160389	0.002843	0.00266699	0.00250811
PXYLP1	0.296312	0.246012	0.23617	0.204119	0.21532	0.175827	0.236997	0.269625	0.275135	0.285185	0.237022	0.281893	0.227416	0.224335	0.289162	0.222297	0.0574468	0.292798	0.182672	0.158865	0.252693	0.271919	0.173904	0.274309	0.20438	0.206294	0.113964	0.252803	0.193907	0.165127	0.262733	0.270479	0.302244	0.262934	0.204292	0.305423	0.191656	0.232944	0	0.140867	0.298151	0.186923	0.285404	0.200853	0.160168	0.415407	0.254773	0.366056
ZBTB38	0.826382	0.901332	0.968938	0.824222	0.815271	0.875505	0.925528	0.896773	0.930196	0.897049	0.885552	0.729555	0.705558	0.794062	0.833808	0.870634	0.600559	0.76522	0.936507	0.783107	0.880845	1.00485	0.660889	1.03851	0.796892	0.805791	0.839579	0.802805	0.90073	0.772432	0.785728	1.03808	0.887221	0.997075	0.607889	0.887756	1.17176	0.899038	0	0.903728	0.69582	0.682596	0.872112	0.710017	0.948995	1.03055	0.801818	1.10687
RASA2	1.29207	1.33304	1.35143	1.32286	1.35439	1.35943	1.03861	1.29634	1.38668	1.33853	1.36304	1.26162	1.19666	1.31098	1.28325	1.28903	0.771893	1.2053	1.22204	1.17913	1.32845	1.31556	0.977357	1.42969	1.24542	1.15418	1.37179	1.1874	1.27293	1.21833	1.06275	1.25379	1.3053	1.294	1.06431	1.3616	1.15544	1.17867	0	1.29691	1.1731	1.15646	1.29317	1.0461	1.17853	1.26126	1.19499	0.811561
RNF7	0.0785628	0.0731443	0.11331	0.140945	0.0626208	0.0962834	0.183416	0.167703	0.135571	0.0872938	0.145656	0.0593849	0.0719508	0.134466	0.0849163	0.120803	0.186455	0.0860693	0.211779	0.0614152	0.113857	0.117975	0.0500599	0.183308	0.110859	0.04373	0	0.0913918	0.112864	0.0447738	0.106631	0.19269	0.0845268	0.0896748	0.0278329	0.0654989	0.225916	0.109832	0	0.176115	0.101399	0.0556552	0.116133	0.103749	0.110466	0.125295	0.0628749	0.090373
GRK7	0.0094117	0.00743607	0.0119667	0.0150329	0.00941356	0.0097561	0.0240205	0.00943539	0.0148247	0.0112759	0.00812227	0.00847713	0.00632072	0.0179237	0.0106712	0.00613984	0	0.01458	0.00804396	0.00578698	0.0128551	0.00437692	0.00514843	0.0105452	0.00325318	0.00500535	0	0.0123543	0.0164684	0.00728657	0.0127397	0.0372757	0.0132568	0.00754769	0.0132969	0.00424875	0.0195335	0.0431443	0	0.00556631	0.00565277	0.00668289	0.0096728	0.00596562	0.00914347	0.0191905	0.00585311	0.150737
ATP1B3	0.551288	0.681987	0.661185	0.604252	0.703061	0.568862	0.557256	0.649352	0.751543	0.564434	0.557226	0.533769	0.503253	0.778876	0.689703	0.682684	0.27743	0.561218	0.635278	0.550674	0.787184	0.773789	0.435576	0.85603	0.613611	0.440215	0.570109	0.478413	0.643831	0.393907	0.37438	0.907413	0.638318	0.60672	0.443665	0.696834	0.862552	0.549189	0	0.774028	0.6513	0.401651	0.566491	0.465401	0.510069	0.573132	0.700657	0.7163
TFDP2	1.11511	1.10856	1.10373	0.93048	0.921224	0.934157	0.960216	1.10179	1.09767	1.09538	0.94222	0.966359	1.05958	1.18315	1.15087	1.02547	1.07351	0.996336	0.902418	1.06139	0.992157	1.29689	0.944924	1.11067	1.02808	1.01594	0.661669	1.03807	1.09228	0.974019	1.00638	1.08462	1.26352	1.24698	1.10535	1.03947	1.1552	1.12419	0	0.95468	0.935378	1.21976	1.10898	1.00389	1.10941	1.21672	1.08128	1.07325
GK5	0.406881	0.392896	0.36736	0.337652	0.358851	0.341881	0.204338	0.348078	0.416064	0.321239	0.380345	0.301918	0.32743	0.460864	0.364545	0.378196	0.199049	0.353815	0.31325	0.322881	0.374933	0.428767	0.239669	0.449832	0.344788	0.318905	0.245068	0.297438	0.284935	0.285762	0.242131	0.43467	0.373343	0.33848	0.201223	0.37276	0.300473	0.332271	0	0.37309	0.362282	0.304694	0.367846	0.200166	0.215817	0.39821	0.378289	0.192678
XRN1	1.05459	0.986815	0.993844	0.83317	0.80788	0.883814	0.938088	0.928517	0.893781	0.866383	0.964882	0.897613	0.872915	0.978209	0.865806	0.942743	0.884466	0.858133	0.873823	0.805121	0.88838	1.1454	0.685422	0.898005	0.894258	0.904089	0.867818	0.906963	1.06553	0.853606	0.905493	1.1476	0.99761	0.982577	0.984512	0.960158	1.03796	1.03087	0	0.940892	0.836572	1.09915	1.03202	0.732552	0.915857	0.98706	0.911709	1.04
ATR	0.870495	0.785198	0.782181	0.651341	0.592785	0.634287	0.331898	0.738859	0.750651	0.708656	0.753844	0.731112	0.729432	0.833301	0.77335	0.796002	0.228077	0.858039	0.718873	0.705273	0.715619	0.938878	0.53636	0.818133	0.66377	0.764496	1.237	0.559674	0.77981	0.580985	0.555956	0.730715	0.705773	0.655563	0.711519	0.704462	0.490097	0.6425	0	0.634552	0.678407	0.607376	0.723208	0.501336	0.462939	0.75504	0.663619	0.443223
PLS1	0.0296338	0.0409921	0.0833003	0.121284	0.0839818	0.0567628	0.0467628	0.0609048	0.0823148	0.0520763	0.0369961	0.0311927	0.0277275	0.115455	0.0267628	0.0899077	0.0529168	0.078086	0.0582612	0.0226206	0.0394115	0.0685684	0.032	0.080174	0.0452416	0.0190243	0	0.030164	0.071246	0.0543621	0.0272273	0.0623137	0.0400131	0.0473167	0.0214078	0.0338996	0.0863029	0.0585751	0	0.0378963	0.0513507	0.0287246	0.0508043	0.0356422	0.0589336	0.0680932	0.0557638	0.0520765
TRPC1	1.19964	1.07558	1.06898	0.930533	0.942733	1.05461	0.714869	1.05609	1.03776	1.03565	1.08146	1.00317	0.856196	1.10514	1.00411	1.05194	0.756238	1.04667	0.964223	0.9554	0.938408	1.20522	0.869908	1.16928	0.918867	1.04831	1.26751	0.988731	0.96257	0.938792	0.822446	1.15058	1.03911	1.06497	0.980421	1.07359	0.931689	0.935093	0	0.912839	0.931484	0.953345	0.978993	0.867468	0.873279	0.962137	0.991818	0.602412
PCOLCE2	0.00924189	0.00955744	0.0153217	0.0297212	0.0117022	0.00982411	0.0030905	0.00843556	0.0147337	0.00487894	0.0123717	0.00428858	0.00780318	0.0161032	0.0103837	0.00635814	0	0.00559989	0.0133752	0.00598812	0.00900279	0.0133921	0.00699927	0.00387465	0.0173897	0.0117434	0	0.0122063	0.0220581	0.00855334	0.00393032	0.0111652	0.0118907	0.01034	0	0.00488043	0.0140955	0.0104446	0	0.01648	0.00889765	0.00869932	0.00780477	0.00679957	0.00584842	0.00760791	0.0138854	0.012205
PAQR9	0.0454579	0.0379204	0.0306582	0.0264699	0.0385694	0.0435279	0.0243089	0.0433931	0.0314861	0.0253911	0.0361584	0.0334573	0.0193387	0.021229	0.0145646	0.0406203	0	0.0265261	0.0372467	0.0229032	0.0395719	0.0375681	0.0161542	0.014813	0.0330536	0.0361243	0	0.0307572	0.0347968	0.0165803	0.025471	0.0305803	0.0332387	0.0196981	0.0216885	0.0227395	0.0358401	0.0296883	0	0.039574	0.00797646	0.0177279	0.028652	0.044665	0.0338089	0.0170548	0.0072658	0.0525268
U2SURP	0.6724	0.690348	0.675905	0.731304	0.682349	0.692535	0.688842	0.732988	0.712034	0.660974	0.742452	0.539292	0.560502	0.765102	0.619988	0.636352	0.63548	0.534203	0.682338	0.572206	0.589226	0.699867	0.41659	0.702841	0.641261	0.611865	0.709629	0.646841	0.721817	0.641635	0.607948	0.693413	0.680825	0.68088	0.451718	0.631383	0.658748	0.680676	0	0.624995	0.574471	0.51737	0.685138	0.557222	0.538845	0.742518	0.729383	0.635608
CHST2	0.0401665	0.0321979	0.0610694	0.0413867	0.0372492	0.0443587	0.0655229	0.0793497	0.0763857	0.0372935	0.0611378	0.0188159	0.067848	0.105332	0.0277332	0.0824663	0.0563108	0.0425926	0.102365	0.0491928	0.0701308	0.0701854	0.0407817	0.0769196	0.071549	0.0320635	0.071469	0.0212856	0.0402247	0.0134198	0.0299143	0.130199	0.044945	0.0501646	0.00908901	0.0363084	0.102172	0.0279668	0	0.0685723	0.0353253	0.0145909	0.0337456	0.0474157	0.0383162	0.0768569	0.0425349	0.0296075
SLC9A9	0.25453	0.313778	0.297379	0.328399	0.258416	0.234308	0.347496	0.290584	0.280206	0.265365	0.196715	0.237297	0.296784	0.20403	0.256123	0.231884	0.179427	0.224255	0.254775	0.237263	0.239398	0.315233	0.28587	0.257734	0.290729	0.283421	0	0.232432	0.272851	0.335033	0.408135	0.265194	0.285544	0.23835	0.272214	0.218593	0.268438	0.334874	0	0.496538	0.180136	0.223098	0.317243	0.239196	0.355401	0.276365	0.167855	0.197136
PLOD2	0.237001	0.235847	0.286971	0.303433	0.26578	0.252619	0.261088	0.393558	0.285815	0.20212	0.231303	0.280778	0.204185	0.208991	0.218052	0.179305	0.125142	0.204462	0.283326	0.206979	0.238729	0.278196	0.236007	0.275686	0.279721	0.163306	0.254915	0.213078	0.252252	0.318556	0.240902	0.276492	0.287455	0.246297	0.21389	0.273961	0.318067	0.319166	0	0.288585	0.245109	0.29962	0.359793	0.173095	0.452212	0.299839	0.15942	0.249801
PLSCR4	0.035345	0.0699876	0.0874772	0.106523	0.10241	0.0926579	0.13037	0.0775642	0.111465	0.0855237	0.130462	0.0863717	0.0430398	0.0775279	0.0912829	0.0672093	0	0.0517473	0.0883009	0.0350053	0.0710725	0.0698423	0.0715578	0.134671	0.043962	0.0820779	0	0.06407	0.0930672	0.115601	0.0823895	0.0858804	0.0707745	0.111312	0.0592594	0.0639649	0.0779306	0.0860797	0	0.0303581	0.0226732	0.0736708	0.144914	0.0557152	0.0627441	0.0540182	0.0613546	0.0826493
PLSCR2	0.0418463	0.0534162	0.0441313	0.021106	0.0257394	0.024034	0.0486912	0.0443598	0.0159089	0.0315117	0.0137168	0.029593	0.016839	0.0297787	0.018805	0.0132633	0.111813	0.00912224	0.0150522	0.0121218	0.013398	0.0939098	0.0219687	0.0243119	0.0287317	0.0141049	0.071469	0.0521785	0.0464807	0.0210242	0.0514474	0.194776	0.0339009	0.0385759	0.0669652	0.0248398	0.085653	0.0574048	0	0.0872942	0.0153153	0.0463274	0.033485	0.0381485	0.0313722	0.0628675	0.0182345	0.427691
PLSCR1	0.148858	0.138928	0.136611	0.126233	0.0974975	0.132026	0.138122	0.175538	0.129335	0.123098	0.104945	0.138151	0.118574	0.122541	0.129326	0.139419	0.056067	0.0916009	0.147275	0.146353	0.121985	0.178347	0.0814318	0.154744	0.130607	0.109127	0.138229	0.132685	0.109282	0.115929	0.100835	0.130365	0.114416	0.113928	0.128243	0.119323	0.127226	0.165165	0	0.132433	0.142005	0.13118	0.14394	0.123741	0.0984777	0.140108	0.102978	0.188827
PLSCR5	0.00103473	0	0.000655692	0.00048353	0	0.000798177	0	0	0.000567045	0	0.000229876	0	0	0	0.000871389	0	0	0	0	0	0	0	0	0	0.00106756	0	0	0	0.00115032	0	0.00466031	0	0	0	0	0	0	0.00168739	0	0	0	0	0	0	0	0	0	0
ZIC4	0.00132354	0.00107644	0.00110483	0.00233586	0	0.000715517	0.00327244	0.00162771	0.00154269	0.00295434	0.000234996	0.00151133	0	0	0	0	0	0	0.000701026	0.00116742	0.00173192	0.00211376	0	0	0.0011381	0.00353812	0	0.00157895	0.000620622	0.00327051	0	0.0026888	0.00200879	0	0	0	0	0.00126605	0	0	0	0	0.00140785	0.00183123	0	0.000690812	0	0.000992967
ZIC1	0.0135577	0.00974027	0.0103016	0.0176557	0.00716999	0.0109271	0.0135089	0.0117825	0.0115891	0.00859346	0.00517906	0.00315439	0.00612325	0.0103924	0.0046198	0.010338	0	0.00288837	0.00929346	0.00360145	0.010843	0.0086824	0.00602834	0.0111334	0.00915069	0.00599502	0	0.0101442	0.0128261	0.0254302	0.0179103	0.0305193	0.00884654	0.0105888	0.0100122	0.00579507	0.0047251	0.00402219	0	0.00923258	0.00460786	0.00243621	0.00734701	0.0103387	0.00445803	0.0151076	0.0114799	0.00503921
AGTR1	0.00106468	0.000705502	0	0.00142849	0.000839903	0.000995187	0	0.000852776	0.00153732	0.00124744	0.000818288	0	0	0	0.00147729	0.00152647	0	0.00105207	0.000513447	0	0	0.000850553	0	0.00146967	0	0.00208224	0	0.000730923	0	0.00189585	0	0	0.00122086	0.00123867	0	0.000481122	0.00030521	0	0	0	0	0.00148699	0	0	0	0	0	0.000870836
CPB1	0.00285995	0.00533502	0.00477739	0.00929127	0.00708088	0.0090322	0.00190656	0.00419574	0.00723757	0.00426765	0.00542168	0.00482413	0.00479807	0.00783801	0.00466156	0.00756282	0	0.00529077	0.00244446	0.00167965	0.00695452	0.00725249	0.00691973	0.0101197	0.00233877	0.00177704	0	0.00800731	0.0155042	0.00799825	0.00297067	0.00522922	0.00411534	0.00253856	0	0.00613386	0.00452169	0.000769432	0	0.0022457	0.00562871	0.0012902	0.00842853	0.00286521	0	0.00622741	0.00290426	0.00530467
CPA3	0.0011377	0.00133998	0.0013477	0.00179105	0.0011006	0.000694036	0	0.000939534	0	0	0.000199017	0.00129919	0.00358276	0	0.00162207	0.00178366	0	0	0	0	0.000904611	0.00071051	0	0.00116649	0.000750456	0.00286344	0	0.000567213	0.00361636	0.00130158	0	0.000990541	0	0.00120854	0.00219492	0	0.000732569	0	0	0	0.0033801	0.00128325	0	0	0	0.000794546	0	0
GYG1	0.0899901	0.0853525	0.0903728	0.0533099	0.050245	0.086197	0.0555218	0.0826953	0.0767989	0.0530378	0.0867975	0.0577993	0.079842	0.0982232	0.0708226	0.0759297	0.0540954	0.0542344	0.107811	0.0667491	0.104831	0.0841855	0.0339504	0.0880299	0.0913888	0.0643493	0	0.05078	0.0796667	0.0456943	0.0534363	0.0683135	0.0783898	0.0583531	0.0316753	0.0507355	0.0683868	0.0508515	0	0.0759499	0.0691327	0.0322798	0.0565041	0.0579783	0.0752674	0.0709203	0.0332192	0.0411993
HLTF	0.59162	0.570601	0.611331	0.566852	0.56883	0.571512	0.396021	0.614745	0.612413	0.522186	0.567095	0.428367	0.365063	0.594873	0.459324	0.657493	0.418919	0.547348	0.547555	0.445934	0.604581	0.612068	0.344993	0.671315	0.48349	0.454709	0.63846	0.451881	0.486658	0.396454	0.317307	0.592157	0.517629	0.481581	0.312174	0.556514	0.519351	0.476043	0	0.510111	0.46926	0.380217	0.633021	0.398781	0.442644	0.565175	0.515538	0.372579
HPS3	0.141473	0.129054	0.1255	0.101655	0.0836249	0.12166	0.12437	0.157266	0.129984	0.178096	0.132888	0.124916	0.107825	0.124476	0.0904653	0.176475	0.139542	0.140121	0.125527	0.0874156	0.106331	0.156983	0.108005	0.152344	0.134974	0.117965	0.252193	0.123672	0.0966539	0.0999562	0.1478	0.11578	0.125549	0.16721	0.0953723	0.103074	0.143409	0.11774	0	0.134573	0.0944667	0.0916911	0.125345	0.120219	0.106021	0.0974705	0.116894	0.15639
CP	0.0034997	0.01304	0.0211868	0.0185597	0.0158355	0.00712379	0.0037581	0.0159878	0.0170387	0.00633807	0.0120035	0.00365367	0.000888144	0.0300681	0.0120021	0.0260695	0	0.0153421	0.0195234	0.0115455	0.0127672	0.0206815	0.008042	0.0288937	0.00297749	0.0102456	0	0.00759661	0.0210628	0.0168499	0.00200642	0.0369621	0.0102993	0.0194433	0	0.00886317	0.0107265	0.00437703	0	0.015283	0.00861979	0.00510235	0.0254606	0.00382284	0.00795909	0.0155015	0.0178801	0.0184409
TM4SF18	0.000540314	0.00184884	0.00123226	0.000697966	0.00178152	0.00150428	0	0.00122465	0.000873002	0.000951487	0.000938055	0	0	0.00185588	0.00280205	0.00169148	0	0.000878584	0	0	0	0	0	0.00448326	0.000487644	0	0	0	0.00102308	0	0	0.0012921	0.000685799	0.000806925	0	0	0.00137127	0	0	0.00176238	0.00128184	0	0	0	0	0.00260369	0.00247278	0
TM4SF1	0.000551678	0	0	0.000381147	0	0.00089917	0	0.000838799	0.000903295	0	0	0	0	0.0018305	0.000515542	0	0	0	0	0.00154972	0	0.000474543	0	0	0	0	0	0	0	0	0	0.00185364	0.00060524	0.00143847	0	0	0	0	0	0	0	0	0	0	0.00108294	0	0	0.00179622
TM4SF4	0.000774509	0	0.00223884	0.00211587	0.00071853	0	0	0.000704337	0.000338898	0	0.000558952	0	0	0	0	0	0	0	0.00143962	0	0.000996806	0	0.00165243	0	0.000783354	0	0	0	0.00305028	0	0	0	0.000550822	0	0.00247901	0.000606821	0.000809922	0	0	0.00252317	0	0	0	0	0.00226659	0.00130494	0	0.000617521
WWTR1	0.106954	0.0870603	0.115199	0.128115	0.13905	0.0786937	0.238744	0.0733685	0.0922562	0.0685854	0.0679218	0.0531213	0.0708255	0.110452	0.0860308	0.0906561	0.0788167	0.0863776	0.073431	0.0856563	0.0909795	0.133616	0.0767626	0.134219	0.0903953	0.0583828	0	0.0852076	0.102684	0.101275	0.0486026	0.138827	0.115038	0.161562	0.119895	0.0924708	0.162818	0.130677	0	0.129274	0.0878595	0.0852183	0.0909781	0.117409	0.0871914	0.0932521	0.0710399	0.632891
COMMD2	0.105219	0.114068	0.130098	0.143662	0.116862	0.112855	0.264757	0.1752	0.200921	0.145859	0.16061	0.0881209	0.0931271	0.332168	0.127067	0.207153	0.056067	0.142192	0.195206	0.126948	0.157681	0.197935	0.0955522	0.269769	0.138915	0.0920785	0	0.10547	0.1056	0.0981263	0.0927127	0.230591	0.134757	0.148071	0.0666619	0.121935	0.328904	0.175242	0	0.185101	0.133687	0.0995377	0.169396	0.127677	0.152706	0.196014	0.11183	0.229414
ANKUB1	0.138664	0.133204	0.249017	0.5798	0.366598	0.205291	0.106125	0.261699	0.326227	0.141525	0.23408	0.143009	0.101184	0.527973	0.144423	0.476208	0.0693705	0.389853	0.34529	0.193544	0.321749	0.358712	0.120452	0.612908	0.118277	0.107586	0	0.151624	0.545401	0.215174	0.0765729	0.461621	0.155943	0.190225	0.0820759	0.15718	0.201472	0.0979474	0	0.222023	0.188419	0.142601	0.510592	0.0493465	0.0926817	0.4079	0.261001	0.114282
RNF13	0.774578	0.842393	0.873428	0.727892	0.831857	0.959354	0.590606	0.82626	0.794435	0.774396	0.890611	0.739353	0.572633	0.918021	0.713345	0.87457	0.394869	0.832999	0.867872	0.693495	0.886561	0.887198	0.458686	0.926005	0.751248	0.711279	0.790867	0.916055	0.939416	0.834613	0.60447	0.92595	0.845183	0.781546	0.613443	0.817092	0.78484	0.761301	0	0.772274	0.648167	0.799946	0.960345	0.622748	0.697318	0.85632	0.635325	0.68402
PFN2	0.121922	0.230583	0.237727	0.244591	0.206607	0.138992	0.22052	0.206272	0.296376	0.205954	0.247396	0.217236	0.175363	0.247689	0.167007	0.282874	0.158342	0.275861	0.224655	0.172489	0.220149	0.20905	0.189124	0.301899	0.259842	0.1649	0.279551	0.148517	0.166034	0.160943	0.136524	0.242847	0.223231	0.272156	0.116147	0.244334	0.298475	0.187447	0	0.210387	0.191121	0.160702	0.134232	0.219857	0.2474	0.339239	0.253255	0.19939
TSC22D2	0.64398	0.629942	0.701318	0.591738	0.663069	0.74205	0.714899	0.666938	0.716701	0.70923	0.72547	0.606519	0.606588	0.555924	0.543669	0.51687	0.351752	0.551317	0.603431	0.526418	0.693056	0.683385	0.515976	0.668556	0.755865	0.581473	1.10193	0.62058	0.726934	0.538757	0.507522	0.666592	0.611076	0.56195	0.464556	0.655502	0.633749	0.648579	0	0.693582	0.562304	0.609402	0.514663	0.659126	0.630784	0.802377	0.556073	0.551673
SERP1	0.39521	0.340598	0.495156	0.44907	0.377464	0.370018	0.577375	0.516961	0.507922	0.493319	0.506884	0.318505	0.368575	0.642871	0.353269	0.483912	0.334355	0.440202	0.519772	0.286823	0.366331	0.572058	0.243709	0.594856	0.416708	0.323136	0.376207	0.456124	0.45344	0.314765	0.352845	0.523968	0.435497	0.444482	0.24602	0.406886	0.617502	0.517229	0	0.412579	0.431197	0.355645	0.478267	0.398819	0.503115	0.48365	0.377517	0.862299
EIF2A	0.199491	0.174785	0.2706	0.275483	0.20211	0.198142	0.224953	0.223961	0.240675	0.210818	0.240336	0.126388	0.167082	0.315589	0.179057	0.26595	0.226357	0.222458	0.293161	0.168079	0.2211	0.243799	0.106856	0.259868	0.197775	0.183577	0.340801	0.19032	0.243578	0.182142	0.131407	0.25835	0.209314	0.238692	0.0975213	0.200287	0.302934	0.181396	0	0.181476	0.156471	0.191387	0.218659	0.181619	0.197846	0.199913	0.15879	0.225135
SELENOT	0.308165	0.285941	0.28984	0.297607	0.26037	0.365388	0.360517	0.348581	0.314886	0.323308	0.41354	0.257265	0.218402	0.305738	0.193309	0.275873	0.206854	0.232753	0.453641	0.277171	0.350478	0.347908	0.177565	0.392575	0.429501	0.257714	0.138229	0.30897	0.367054	0.22333	0.243611	0.401749	0.267621	0.297361	0.109146	0.291474	0.412138	0.231767	0	0.316455	0.196723	0.213871	0.205843	0.228426	0.338816	0.357396	0.221992	0.267255
ERICH6	0.0275795	0.0190751	0.020712	0.0217686	0.0198462	0.011564	0.0173993	0.0156037	0.0303352	0.0122161	0.029073	0.0228076	0.0166094	0.0591324	0.0347614	0.0246998	0	0.0421494	0.0181324	0.034118	0.0320699	0.030363	0.00810908	0.0329379	0.0141017	0.0235374	0	0.0142909	0.0166478	0.0121426	0.00892623	0.0559982	0.0132055	0.0143446	0.0116784	0.0230534	0.0148512	0.015647	0	0.0160557	0.0196734	0.0141136	0.0365763	0.00497437	0.01279	0.0241438	0.0140347	0.0271524
SIAH2	0.138418	0.151519	0.176057	0.15001	0.172446	0.123615	0.243994	0.162901	0.237128	0.148091	0.167025	0.126672	0.112972	0.255873	0.179804	0.220297	0.153609	0.168115	0.180583	0.190025	0.188217	0.279582	0.12455	0.293488	0.139676	0.101136	0.113964	0.109965	0.150848	0.108892	0.138276	0.277361	0.127884	0.192594	0.10508	0.179821	0.230127	0.146635	0	0.182835	0.170464	0.116577	0.206318	0.146311	0.188173	0.152412	0.176314	0.329662
MINDY4B	0.00079455	0	0.0018377	0.00214772	0.00055853	0.00181477	0	0.00111593	0.00403992	0.000828718	0.000567479	0.000393696	0	0.00537048	0	0	0	0.00208974	0.00173041	0	0.00214822	0.00307553	0	0.00716199	0	0	0	0	0.000764985	0.00114796	0	0.00631337	0.0010505	0.00322612	0.00260815	0.000815672	0.0018418	0.000578635	0	0.00310048	0.00254413	0.000952721	0.000978718	0	0.00141081	0.00222631	0.00268114	0.00400556
AC020636.2	0	0	0.00123925	0.00106621	0.00187075	0.00103174	0	0	0.00124984	0	0.000215467	0.000965676	0.00110803	0	0.00043695	0	0	0.000540409	0	0.0017413	0.00115151	0.00106484	0	0.00175342	0	0.00155526	0	0	0.000848608	0.00159932	0	0.00318038	0.000672503	0.000816211	0	0	0.000329312	0	0	0	0.00150643	0.00176981	0	0.00132676	0	0	0	0.000685774
CLRN1	0.000518554	0	0.00151767	0.00348703	0.0054808	0.000728005	0	0.00325809	0.00258552	0.00299035	0.000572437	0	0.00073606	0.00272833	0.000506399	0.00263816	0	0.00191039	0.00116393	0.001558	0.00162839	0.00395357	0.00222852	0.00672805	0.000838544	0	0	0.00491449	0.00596018	0.00316132	0	0.00864149	0.00127991	0.00392544	0.00180602	0.00194917	0.00263019	0	0	0.00154274	0.00114195	0	0	0.00118244	0	0.00219998	0.0021193	0.00497316
MED12L	1.46232	1.35016	1.41553	1.32319	1.48317	1.35261	1.21365	1.33742	1.38769	1.38658	1.39717	1.21735	1.07474	1.31365	1.399	1.30241	0.847254	1.44529	1.28279	1.43195	1.2871	1.449	1.22226	1.4047	1.31971	1.37858	1.21178	1.42419	1.4437	1.35351	1.22987	1.38033	1.39708	1.52476	1.36183	1.4921	1.36933	1.34775	0	1.44158	1.34107	1.50488	1.51914	1.36817	1.39253	1.46674	1.39936	1.84549
GPR171	0.00421843	0.000560993	0.00357366	0.0964617	0.024242	0.00237178	0.00840387	0.0047056	0.00510398	0.00624933	0.0219868	0	0	0.00634933	0	0.00715677	0	0.00394618	0.00722856	0	0.0244693	0.0122276	0.00203469	0.0284881	0.00223378	0	0	0.0026486	0.0189623	0.00704576	0.00300477	0.0120655	0.000160921	0.00652727	0	0.00113621	0.00472383	0.00962905	0	0.00273186	0	0.00279276	0.00262009	0	0.00106942	0.0116382	0.00938922	0.00397316
P2RY14	0.0429966	0.0514276	0.248254	0.403871	0.354355	0.127743	0.0939674	0.135294	0.354872	0.102994	0.0983511	0.0324837	0.0114592	0.319434	0.100824	0.477546	0	0.281087	0.315619	0.089694	0.151729	0.285525	0.0147593	0.349829	0.0417731	0.024292	0.219188	0.165161	0.425337	0.165323	0.0448266	0.390133	0.112691	0.154961	0.0330782	0.0897212	0.24144	0.0795743	0	0.0858457	0.200288	0.079798	0.523978	0.0233902	0.0874657	0.305143	0.171159	0.0904515
GPR87	0.000894054	0.00190907	0.00463411	0.0213666	0.0127206	0.00345637	0.00290353	0.00483884	0.0122585	0.00199997	0.00415693	0.00167367	0	0.0106709	0.00185434	0.0181449	0	0.008831	0.0139606	0.00369301	0.00557089	0.0098685	0	0.0245561	0.00128142	0.0018484	0	0.00237646	0.012595	0.00243412	0.00233321	0.00883032	0.00262477	0.0145381	0	0.00298362	0.00542624	0.000578383	0	0.00365881	0.00134275	0.00392489	0.0199075	0	0.0019603	0.010049	0.00592186	0.00517174
P2RY13	0	0	0.00267082	0.00792187	0.00321748	0.00864045	0.00404129	0.00275879	0.00465798	0.00221301	0.000401596	0.00137743	0.000918893	0.00969929	0.000444895	0.0124035	0	0.00568001	0.000604327	0	0	0.0020981	0	0.001624	0.00160237	0	0	0.00525502	0.00600148	0.00233488	0.00521225	0.00239189	0.00271299	0.00310565	0.00335596	0	0.00254676	0	0	0	0.00930728	0	0.00912473	0.00209094	0.00160016	0.00388494	0.00340973	0.00491803
P2RY12	0.0113964	0.00278513	0.0196708	0.0800979	0.0434969	0.0263566	0.00950945	0.0217924	0.0316144	0.00868427	0.0145442	0.00458471	0.0113021	0.031439	0.0246108	0.0296128	0	0.0306078	0.0246543	0.0110993	0.0124227	0.0401265	0.00473614	0.0654849	0.00925585	0.00154628	0	0.0123693	0.0777903	0.0376759	0.0199206	0.0459969	0.0149198	0.0221684	0.0294385	0.011613	0.0161992	0.00615861	0	0.00725863	0.0138692	0.00846053	0.0650868	0.00236476	0.00876833	0.0453861	0.0317249	0.0153017
IGSF10	0.0315082	0.0326145	0.0711512	0.210861	0.113237	0.0892128	0.0631989	0.0579801	0.0971363	0.0553454	0.0702222	0.0252416	0.00610701	0.108194	0.026108	0.0681318	0	0.0873992	0.161758	0.0251537	0.0737204	0.113937	0.0157602	0.140832	0.0559121	0.0191915	0	0.0765403	0.22979	0.0689647	0.0167981	0.176841	0.0350115	0.0525881	0.0369627	0.0546889	0.0742366	0.0298185	0	0.0696847	0.0564048	0.0351074	0.182841	0.0219798	0.0490604	0.0787092	0.060948	0.0515551
AADACL2	0.00165209	0	0.000787191	0.00339361	0.000782721	0.00278441	0	0	0	0	0.00105244	0.000544713	0	0	0.000651495	0.00300649	0	0	0.00244625	0.00106178	0	0.00277371	0	0	0	0	0	0	0.0024247	0.00238312	0	0.00432257	0.000147512	0	0	0.000948776	0.000922303	0	0	0.00193947	0	0	0	0	0.00111658	0	0	0
AADAC	0.0022929	0	0.0014966	0.00447173	0.00355205	0.00138038	0.00152933	0	0.00171637	0	0.00047788	0.000480137	0	0.00120456	0	0	0	0	0.00173182	0	0.0015471	0.00318777	0	0.00108313	0	0	0	0.000799188	0.00190791	0.00307546	0	0.00615452	0.000671114	0.00281496	0	0.000781829	0.000708777	0	0	0	0	0	0	0	0	0.000777499	0	0
SUCNR1	0	0	0	0.000621184	0	0	0	0	0	0	0.000877234	0	0	0	0	0	0	0	0	0	0	0.00191534	0	0.00140703	0	0.00207092	0	0	0.0011746	0.000897481	0	0	0.000479727	0	0.00222112	0	0.000430142	0	0	0	0	0	0	0	0	0.00172634	0	0
MBNL1	1.20355	1.21282	1.30606	1.17077	1.17093	1.337	1.60904	1.22406	1.16091	1.28704	1.2883	1.1301	1.07056	1.02245	1.06252	1.04544	1.50204	0.948554	1.12982	1.124	1.15889	1.1599	1.04688	1.17449	1.33603	1.1808	1.55602	1.55169	1.17062	1.26355	1.24648	1.19522	1.25734	1.27621	1.12714	1.18612	1.33548	1.3831	0	1.11235	1.01926	1.1026	1.11055	1.48726	1.42574	1.14734	1.06827	1.45806
P2RY1	0	0	0.00155904	0.00126864	0.00282377	0.00197544	0.00314211	0.00268393	0.00233456	0.00262175	0.00097627	0.00118143	0	0	0	0	0	0	0.000742539	0.00351612	0	0.00095948	0	0.00378728	0.000754708	0	0	0.00144722	0.0036926	0.00361881	0.0058499	0.00105332	0.00382166	0.00172459	0	0.00389196	0.00121773	0.00336712	0	0.00179699	0	0.00162224	0	0	0	0	0.00256738	0.000698576
RAP2B	0.106179	0.0927671	0.106736	0.0777406	0.0735925	0.111315	0.105153	0.0976178	0.113543	0.093533	0.159931	0.0823713	0.0738609	0.07259	0.0680644	0.110669	0.059508	0.102251	0.129522	0.111221	0.0939381	0.145919	0.058242	0.181123	0.116028	0.113059	0	0.114657	0.110241	0.0944363	0.0788719	0.183758	0.0799844	0.0752687	0.0744349	0.0936785	0.0983723	0.0533268	0	0.110792	0.0661157	0.0672098	0.120435	0.066654	0.110603	0.171889	0.0577063	0.20786
ARHGEF26	0.08898	0.105013	0.178379	0.208925	0.151843	0.115737	0.165031	0.0876554	0.138575	0.232114	0.18615	0.0661315	0.105248	0.217762	0.110404	0.256376	0.335941	0.067965	0.175075	0.114881	0.0937418	0.213722	0.131933	0.141574	0.200534	0.175082	0.219188	0.214117	0.154192	0.166949	0.168928	0.210423	0.114452	0.124831	0.188043	0.0731518	0.124806	0.192383	0	0.216862	0.131854	0.077921	0.193211	0.103701	0.133149	0.139592	0.199975	0.292568
DHX36	0.646243	0.594858	0.654722	0.687379	0.628536	0.653864	0.531999	0.674022	0.675502	0.599855	0.718642	0.575587	0.512128	0.760809	0.593641	0.631771	0.654113	0.604659	0.7182	0.615931	0.657495	0.834117	0.522895	0.803009	0.723316	0.61108	0.577399	0.579921	0.742797	0.599724	0.495172	0.814054	0.64432	0.634841	0.566142	0.656482	0.717586	0.571393	0	0.644462	0.551251	0.603141	0.653315	0.469146	0.612244	0.760319	0.580304	0.761023
GPR149	0.0313667	0.0303423	0.0412944	0.122948	0.0582508	0.0493257	0.0322964	0.0355855	0.0364883	0.0416871	0.0665453	0.0302308	0.014925	0.0631771	0.0549986	0.0290542	0	0.0404021	0.0169048	0.01248	0.0442282	0.0229022	0.0515708	0.0695246	0.0101029	0.0487213	0	0.0285035	0.0567307	0.0353418	0.0255178	0.0320703	0.0391904	0.1171	0.0738146	0.0257759	0.0346515	0.0496222	0	0.00820699	0.0153747	0.0303265	0.0406553	0.0349669	0.0522488	0.0255285	0.0327739	0.0313643
MME	0.169716	0.195133	0.202161	0.21167	0.209385	0.193871	0.190528	0.208999	0.224048	0.19215	0.277071	0.171179	0.109756	0.269382	0.241778	0.208202	0.157151	0.168088	0.132765	0.206848	0.137828	0.184541	0.152911	0.206991	0.104947	0.198911	0	0.226999	0.206856	0.219606	0.152797	0.198531	0.189183	0.232908	0.244437	0.206988	0.199056	0.192956	0	0.0577257	0.0750834	0.169048	0.220206	0.170961	0.248926	0.156042	0.179404	0.378577
PLCH1	0.872033	0.872029	0.926048	0.935449	1.02916	0.891382	1.07931	0.913073	0.983214	0.898376	0.997074	0.754266	0.526109	0.97457	1.01998	0.771845	0.914531	0.844506	0.916469	0.81048	0.831179	0.687312	0.737127	1.03976	0.587679	0.854749	0	0.9985	1.01425	1.02276	0.851663	0.825081	0.767776	0.981329	1.00869	0.937932	0.797748	0.827861	0	0.497475	0.412618	0.841892	1.19323	0.672508	1.01437	0.829323	0.615807	1.04983
C3orf33	0.0228524	0.0223503	0.0275061	0.0280116	0.0264261	0.0368434	0.0394252	0.0497845	0.0348806	0.0250501	0.0342264	0.0191517	0.0499694	0.0399191	0.0172185	0.0287894	0.0453438	0.014689	0.0481043	0.0252617	0.0325378	0.0375673	0.0142192	0.0323841	0.0416276	0.0402922	0.43917	0.0230874	0.0405028	0.0190802	0.0340236	0.0502866	0.0324818	0.0134369	0.00821553	0.0156192	0.0352648	0.0315671	0	0.0164074	0.0103193	0.0158476	0.0217727	0.0401167	0.0425929	0.0301604	0.015731	0.021157
AC104472.3	0.0144048	0.00949233	0.0172779	0.0129055	0.0111657	0.00196797	0.0309296	0.00801817	0.0119594	0.0127376	0.0107224	0.00400961	0.0079902	0.0162116	0.0151314	0.0154084	0.0586693	0.00693361	0.00780631	0.0115952	0.0100831	0.0289784	0.00688706	0.00795478	0.0140028	0.00573441	0	0.0106672	0.0172725	0.011569	0.0120694	0.0313365	0.00933981	0.00899935	0.0157242	0.0109438	0.0198105	0.0168993	0	0.0137742	0.0232601	0.011949	0.0201486	0.0189111	0.0223299	0.00624153	0.0351845	0.0300095
GMPS	0.4318	0.374904	0.51733	0.402282	0.331941	0.481292	0.50943	0.488676	0.511992	0.488146	0.566798	0.398496	0.370848	0.517181	0.386664	0.479039	0.366769	0.419804	0.541227	0.369271	0.496182	0.520394	0.288948	0.568052	0.46169	0.339443	0.257579	0.425269	0.4317	0.408299	0.335027	0.5497	0.46129	0.501535	0.30654	0.462238	0.533972	0.428463	0	0.452558	0.305879	0.414852	0.444487	0.411784	0.495947	0.490307	0.435363	0.495076
KCNAB1	1.2989	1.4356	1.44296	1.47149	1.77123	1.48615	1.43611	1.48912	1.62798	1.67742	1.50792	1.70386	1.49818	1.25467	1.36857	1.50746	1.21031	1.16634	1.28607	1.2246	1.78942	1.4263	1.65813	1.86461	1.54875	1.4964	1.93222	1.52206	1.34549	1.25183	1.07379	1.35897	1.56122	1.70298	1.4462	1.79742	1.41357	1.42464	0	1.59858	1.66991	1.40846	1.28092	1.5427	1.28931	1.66954	1.76043	1.26335
SSR3	0.142476	0.128541	0.145901	0.123495	0.135699	0.134126	0.184026	0.179686	0.139665	0.141856	0.201245	0.0997733	0.0946598	0.160729	0.112193	0.144513	0	0.119832	0.223882	0.11568	0.154465	0.178544	0.0789694	0.181213	0.164746	0.120822	0	0.1053	0.132975	0.102933	0.0995978	0.173522	0.130592	0.119774	0.0858111	0.122805	0.170955	0.13498	0	0.171959	0.0888023	0.0702445	0.101508	0.0926307	0.107088	0.2332	0.0710797	0.126728
TIPARP	0.0217624	0.00825341	0.016988	0.0193387	0.0244653	0.0140907	0.0226536	0.0218432	0.0118922	0.0211359	0.0143386	0.0145053	0.0111945	0.0147133	0.0167418	0.017806	0.056067	0.0133745	0.0109937	0.0173713	0.0284371	0.0189038	0.0143455	0.0231414	0.0110656	0.022893	0	0.0238425	0.0172209	0.0162904	0.0245198	0.0284501	0.0159861	0.0116495	0.00818158	0.0153674	0.0222779	0.0247274	0	0.0298792	0.0105039	0.0135009	0.0180038	0.0178231	0.00868714	0.0367951	0.0058647	0.0153179
LEKR1	0.0552923	0.0427888	0.0727319	0.084124	0.0554079	0.0596605	0.0377014	0.0713148	0.078514	0.054433	0.0759002	0.0738535	0.0405473	0.0483894	0.0840686	0.105871	0.0540954	0.0890002	0.0672163	0.0839538	0.0521171	0.0866691	0.0454039	0.0677205	0.075948	0.0910858	0	0.0412437	0.077585	0.0497792	0.0416033	0.0490676	0.0626138	0.0603554	0.0549916	0.0652337	0.0471012	0.0317861	0	0.0325042	0.0647219	0.0515522	0.0580909	0.0434322	0.0485673	0.100991	0.0704108	0.150232
CCNL1	0.346171	0.344717	0.304975	0.25961	0.27234	0.340144	0.287059	0.324452	0.283685	0.235676	0.284856	0.238295	0.253286	0.299756	0.262461	0.260057	0.185203	0.255067	0.319376	0.314332	0.331531	0.350936	0.163741	0.328922	0.273209	0.280686	0.604757	0.312047	0.349369	0.267815	0.227592	0.467282	0.286443	0.241261	0.198915	0.241504	0.326562	0.261166	0	0.317157	0.219445	0.27768	0.373534	0.231125	0.278315	0.297898	0.248255	0.293125
VEPH1	0.0467979	0.0336	0.0376713	0.046525	0.0325307	0.0242502	0.0248828	0.0207116	0.0390086	0.0276842	0.026851	0.01627	0.0137589	0.0386752	0.0134112	0.0279024	0	0.0290215	0.0395362	0.0164402	0.0291264	0.0416761	0.0125422	0.0543425	0.0228035	0.0156553	0	0.029071	0.0558539	0.0154829	0.0228796	0.0425505	0.0230328	0.0251828	0.0329224	0.0206914	0.0206009	0.0248913	0	0.00811075	0.035644	0.0302883	0.0419075	0.00535199	0.0152693	0.0343684	0.0175325	0.0213721
PTX3	0.00925733	0.00884141	0.00716738	0.00144821	0.00182983	0.00830038	0.00245521	0.0151035	0.00800292	0.00840334	0.0087776	0.00245155	0.00925432	0.00885118	0.00534107	0.00325643	0	0.002451	0.0122566	0.00411131	0.00870572	0.0130115	0.0114159	0.0223227	0.00871957	0.00342579	0	0.00292978	0.00861808	0.001547	0.0187562	0.0108866	0.00866876	0.00782656	0.00434405	0.00828682	0.00644689	0.00524739	0	0.0049168	0.00949596	0.00114254	0.00408373	0.00928027	0.0113483	0.00428886	0.00318612	0.00517119
RSRC1	0.790235	0.751037	0.758671	0.657983	0.651091	0.707319	0.587325	0.729937	0.619843	0.69222	0.72878	0.697074	0.659391	0.717792	0.657339	0.651996	0.538925	0.683381	0.7176	0.613928	0.651692	0.822232	0.555012	0.72906	0.683164	0.730606	0.585831	0.720593	0.821775	0.693115	0.584898	0.719155	0.717048	0.617063	0.668536	0.645903	0.706257	0.712616	0	0.648021	0.582234	0.812059	0.846564	0.628751	0.637176	0.721962	0.617688	0.545993
MLF1	0.257721	0.24382	0.25562	0.211353	0.195474	0.204514	0.25534	0.254764	0.274842	0.310271	0.253136	0.225062	0.236989	0.162714	0.238806	0.252968	0	0.206351	0.253259	0.195112	0.218038	0.298985	0.187748	0.297149	0.333388	0.263996	0.113964	0.202349	0.187689	0.185341	0.140494	0.242972	0.237293	0.191001	0.202568	0.22472	0.221817	0.186315	0	0.213716	0.197383	0.167098	0.184896	0.276612	0.26867	0.216038	0.218951	0.286238
GFM1	0.261504	0.223509	0.237373	0.298831	0.25377	0.285307	0.236035	0.274452	0.360585	0.271804	0.327058	0.226714	0.191853	0.491058	0.26378	0.323061	0.110019	0.380689	0.365359	0.312696	0.29791	0.388945	0.165585	0.31933	0.229306	0.169549	0.281093	0.221541	0.262711	0.240846	0.151672	0.467622	0.256396	0.274759	0.146839	0.291786	0.264946	0.216955	0	0.324101	0.223908	0.235117	0.323732	0.167756	0.190543	0.301771	0.32153	0.23317
LXN	0.0145115	0.0263595	0.046155	0.115353	0.0656148	0.0363021	0.0135263	0.0308454	0.0440727	0.0109127	0.0211615	0.00523718	0.0103988	0.0750293	0.0163396	0.0563607	0	0.0363914	0.0593234	0.0210015	0.042981	0.033418	0.00150757	0.0719854	0.0164605	0.0221166	0	0.0339521	0.0832067	0.0226544	0.00676637	0.053919	0.0255235	0.0231445	0.0015802	0.00850042	0.035217	0.0158249	0	0.00941921	0.0305235	0.00992944	0.103222	0.00724512	0.00958982	0.0582669	0.0194991	0.0142703
RARRES1	0.031068	0.0299052	0.0929506	0.268865	0.15574	0.0637718	0.0608089	0.0981546	0.151962	0.0586191	0.0580037	0.0357404	0.017263	0.214367	0.0400337	0.161505	0	0.134724	0.138401	0.05437	0.102209	0.141482	0.00550727	0.21738	0.0351311	0.011924	0.131103	0.0789262	0.135705	0.0906025	0.0427071	0.234342	0.0601246	0.0780147	0.0267858	0.0506182	0.0828263	0.0379184	0	0.0842853	0.063241	0.0450939	0.147068	0.0168624	0.0493029	0.12016	0.12358	0.0506334
MFSD1	0.30529	0.246297	0.30969	0.205071	0.203267	0.269344	0.193448	0.245188	0.254646	0.270296	0.266034	0.262096	0.172112	0.288172	0.196299	0.270689	0.152947	0.256081	0.246186	0.22939	0.2694	0.341557	0.161165	0.241056	0.215222	0.249434	0.18611	0.296222	0.238206	0.286437	0.280161	0.247646	0.278594	0.247628	0.303833	0.240933	0.270064	0.239044	0	0.252407	0.203073	0.262727	0.257134	0.200857	0.225644	0.315882	0.137631	0.327665
IQCJ-SCHIP1	3.50859	3.47498	3.48879	3.4451	3.32669	3.42709	3.61474	3.39706	3.3757	3.70452	3.4366	3.68083	3.531	3.34331	3.37087	3.34855	3.53697	3.43718	3.36756	3.40461	3.41751	3.34456	3.77213	3.36128	3.4306	3.55282	3.37038	3.52756	3.16163	3.50561	3.73928	3.14528	3.56936	3.57627	3.67439	3.42938	3.46034	3.60069	0	3.31673	3.55953	3.61366	3.32163	3.61921	3.4379	3.44806	3.78316	3.66703
IL12A	0.000513525	0.000702218	0.000940911	0.00163202	0.00111335	0	0.00133985	0.00181444	0	0.00157704	0.00114083	0	0.00104448	0	0.00183802	0	0	0	0	0	0.000386375	0	0.00231517	0	0.000820341	0.00189289	0	0.000965542	0	0	0	0.00268827	0.000274684	0	0	0	0	0	0	0	0	0	0	0	0	0	0	0.003812
C3orf80	0.0584451	0.0579989	0.0564564	0.0670952	0.057016	0.0990768	0.080439	0.105881	0.110342	0.0783758	0.106697	0.0313015	0.0737347	0.102919	0.0461254	0.0851388	0	0.0457049	0.153554	0.0626978	0.107278	0.0857003	0.0546264	0.138967	0.109342	0.0618331	0.113964	0.0430079	0.0923623	0.0247405	0.0456164	0.128311	0.0675772	0.0507775	0.0310989	0.0727678	0.107485	0.0596696	0	0.0700861	0.0650201	0.0305077	0.0660249	0.04681	0.0757448	0.0700955	0.023953	0.0487995
AC079594.2	0.0129057	0.017609	0.0198911	0.0191644	0.0259715	0.0125657	0.0276278	0.0205449	0.018088	0.013888	0.00857701	0.0104054	0.0236233	0.0206991	0.0132652	0.014996	0.059508	0.0148722	0.017042	0.00700058	0.0146604	0.0254923	0.013852	0.0102237	0.00991178	0.0156621	0	0.0157408	0.0189258	0.00707031	0.00805927	0.0209827	0.0109593	0.00862372	0.00174717	0.0188227	0.029816	0.0155449	0	0.0171192	0.0107105	0.0089655	0.022403	0.0177794	0.00901691	0.0196907	0.0204189	0.0167668
SMC4	0.0401371	0.0310472	0.0390537	0.0388895	0.0401286	0.0296595	0.0395798	0.0337607	0.0352481	0.0372885	0.0261975	0.0187263	0.0214107	0.0234489	0.0317885	0.0417798	0	0.0244198	0.0352903	0.0168305	0.0458276	0.0318287	0.0246922	0.0468206	0.0307434	0.0415143	0	0.0366789	0.0338282	0.0418393	0.033942	0.0441676	0.0306278	0.0297129	0.01403	0.0245486	0.0447743	0.0392191	0	0.0388863	0.0241949	0.025488	0.0242928	0.010096	0.02961	0.0469457	0.0558465	0.0336523
TRIM59	0.00954671	0.0249396	0.0164466	0.00834663	0.00581462	0.0114544	0.00778025	0.0155077	0.00946378	0.0121363	0.00881251	0.00928707	0.0121956	0.0202618	0.00995482	0.00852101	0.0693705	0.00979676	0.00689517	0.00631067	0.0112048	0.024243	0.0114683	0.00463468	0.0121837	0.0161831	0	0.00884144	0.0174775	0.0097228	0.0138387	0.0279577	0.0168575	0.00744327	0.0118329	0.00622436	0.0197564	0.0114006	0	0.022385	0.00657556	0.00311514	0.0213731	0.00679619	0.0129244	0.0284006	0.00859598	0.01949
KPNA4	0.481246	0.41482	0.484249	0.409836	0.392725	0.499885	0.378331	0.449179	0.427805	0.460915	0.59239	0.424707	0.383393	0.400304	0.374041	0.437616	0.266384	0.3411	0.504144	0.404519	0.437014	0.475875	0.336074	0.516883	0.527446	0.453715	0.219188	0.348598	0.377435	0.359777	0.309233	0.469544	0.428196	0.452215	0.275591	0.398695	0.476919	0.438236	0	0.475874	0.33688	0.339264	0.339275	0.33852	0.432283	0.46702	0.45036	0.427581
PPM1L	1.82172	1.70191	1.85515	1.71047	1.56338	1.89945	1.40191	1.76448	1.74749	1.80937	1.81494	1.59984	1.58864	1.64361	1.91031	1.74618	1.29835	1.65892	1.82273	2.04927	1.74257	1.78749	1.65778	1.75483	1.77857	1.6478	1.42095	1.70438	1.5644	1.74957	1.62638	1.64949	1.81077	1.84253	1.56537	1.7474	1.66919	1.63289	0	1.60754	1.635	1.70294	1.57815	1.47121	1.83645	1.60904	1.69687	1.99829
B3GALNT1	0.182797	0.167458	0.200379	0.178849	0.133925	0.212522	0.162416	0.238431	0.279891	0.186705	0.262849	0.108473	0.160865	0.389993	0.183642	0.297962	0.2295	0.232486	0.290184	0.172187	0.226971	0.304289	0.110563	0.330967	0.207724	0.152842	0	0.13551	0.177215	0.126034	0.117083	0.328994	0.187181	0.154789	0.0717456	0.169625	0.248664	0.148064	0	0.202648	0.1814	0.143622	0.253804	0.135589	0.171832	0.21348	0.164314	0.147267
NMD3	0.907106	0.835034	0.765557	0.610601	0.650843	0.680931	0.413233	0.764639	0.749013	0.736757	0.805423	0.755894	0.674591	0.851459	0.842542	0.797512	0.307833	0.826354	0.67239	0.847548	0.744125	0.990017	0.570479	0.878187	0.642049	0.684997	0.407761	0.667347	0.685093	0.68421	0.542698	0.762543	0.732876	0.684419	0.629362	0.830116	0.458222	0.625214	0	0.690988	0.671426	0.768678	0.894199	0.527453	0.551711	0.82425	0.805429	1.07147
SPTSSB	0.454876	0.342848	0.333731	0.20691	0.21757	0.433771	0.0970884	0.31681	0.302475	0.347412	0.299214	0.249433	0.260928	0.421757	0.272609	0.368686	0	0.29084	0.429683	0.252808	0.367552	0.301156	0.171599	0.322894	0.332643	0.274479	0.071469	0.23683	0.22285	0.192056	0.112161	0.241161	0.259996	0.201598	0.197893	0.299332	0.264944	0.181276	0	0.330377	0.281054	0.196044	0.241981	0.174854	0.126662	0.204247	0.116166	0.0902396
OTOL1	0.00461587	0.00400171	0.00357296	0.00091394	0	0.000816903	0	0.00173923	0.00304566	0	0.0026886	0	0	0.00197588	0.00346277	0	0	0.00362731	0.00332928	0.00444033	0.000925009	0.0081029	0	0.00856964	0.000770094	0.00192544	0	0	0.00245452	0	0.00328392	0.00432708	0.00104914	0	0.00129702	0.00422979	0.00352624	0	0	0.00326643	0.00582359	0	0.00297026	0	0.000895604	0.00921752	0	0.00367512
SI	0.00430367	0.00389757	0.00280937	0.0046246	0.00410948	0.00222144	0	0.00189689	0.00149174	0.000680943	0.000215615	0.00242411	0	0.00311971	0.0032777	0.00849574	0	0.00340711	0.0021588	0.00131796	0.00442597	0.00419921	0.00417577	0.00593654	0.000606423	0.0025042	0	0.00051853	0.00547955	0.00182199	0	0.00393713	0.00119388	0	0	0.00322685	0.00149561	0.00229581	0	0.00381434	0.00225668	0.00221822	0	0	0	0.00343662	0.00314801	0.00955998
SLITRK3	0.16465	0.113685	0.160052	0.0873045	0.0658743	0.122141	0.136984	0.175564	0.156116	0.106124	0.174136	0.102818	0.14672	0.172302	0.118535	0.139996	0.0540954	0.0870017	0.18913	0.107277	0.147012	0.203367	0.0781553	0.130682	0.166821	0.14102	0.202572	0.110031	0.118533	0.0680099	0.145122	0.288403	0.14059	0.16779	0.140639	0.138025	0.215221	0.155472	0	0.190897	0.0943321	0.0967961	0.113131	0.0960302	0.157686	0.154545	0.100589	0.124069
BCHE	0.00316204	0.00748912	0.00621485	0.0104281	0.00957665	0.00534856	0.00889145	0.0100341	0.00703005	0.00181842	0.00499834	0.00178343	0.00358009	0.00438401	0.00203404	0.00520424	0	0.00350148	0.00751274	0.00602989	0.00743244	0.0089811	0.0135735	0.00739512	0.00226809	0.00592067	0	0.0235441	0.00992022	0.0107712	0.00573149	0.0102588	0.00769512	0.0054599	0.0038758	0.00289324	0.0038691	0.00476247	0	0.00505058	0.00747724	0.00943658	0.0024842	0.00108303	0.00091694	0.00533553	0.00257883	0.00455594
ZBBX	0.675366	0.6222	0.519206	0.637059	0.509422	0.708577	0.550453	0.329082	0.692272	0.559159	0.888382	0.433009	0.637103	0.70007	0.645573	0.828431	0.512779	0.503793	0.701665	0.882333	0.511266	0.584824	0.410813	0.63939	0.568364	0.666979	0.560256	0.505529	0.501105	0.776063	0.531752	0.652601	0.807556	0.526844	0.625079	0.635627	0.598077	0.589715	0	0.378412	0.85628	0.520469	0.633246	0.458162	0.465215	0.541343	0.622882	0.407417
SERPINI2	0.0712642	0.0654737	0.0752533	0.0745517	0.0602998	0.100004	0.0351047	0.0653985	0.0625376	0.0355839	0.10743	0.0567191	0.0581765	0.115672	0.0923775	0.107017	0	0.0773011	0.0607383	0.0916542	0.0912398	0.090377	0.0441436	0.0769612	0.0470122	0.0664214	0	0.0606445	0.0644772	0.0805733	0.0561438	0.0715276	0.0870562	0.0522513	0.0602698	0.0866087	0.0492985	0.0665949	0	0.0729467	0.0888848	0.0724391	0.0594906	0.028306	0.106037	0.11545	0.0462986	0.086721
WDR49	0.053131	0.0472077	0.0461953	0.0373635	0.0482257	0.0434049	0.018818	0.0364432	0.0346706	0.0217627	0.0480378	0.0418539	0.0239363	0.0613075	0.0459117	0.0516668	0.0691811	0.0614687	0.041211	0.0417721	0.0464256	0.06184	0.0183345	0.0635355	0.0221047	0.0374669	0	0.0363152	0.040416	0.0505498	0.0411202	0.0958326	0.0359341	0.0285448	0.0619126	0.0377486	0.0273372	0.0268758	0	0.0478367	0.0391261	0.0311504	0.0567259	0.0155	0.0192109	0.0484903	0.0320868	0.11255
PDCD10	0.402108	0.322281	0.416994	0.384324	0.365927	0.478456	0.360794	0.388122	0.352765	0.366505	0.484331	0.366958	0.262201	0.384065	0.29255	0.358196	0.4584	0.359292	0.464188	0.317216	0.409831	0.443805	0.277748	0.41636	0.376139	0.349481	0.452181	0.38001	0.510578	0.363015	0.286475	0.457078	0.359469	0.40685	0.356445	0.369815	0.401817	0.336235	0	0.324478	0.256233	0.426151	0.463521	0.286515	0.356747	0.468329	0.271854	0.424308
SERPINI1	1.50915	1.39786	1.56576	1.58317	1.44792	1.73356	1.63692	1.61438	1.57327	1.48352	1.82509	1.40152	1.53342	1.36371	1.31717	1.46048	1.32369	1.20894	1.81368	1.56676	1.4623	1.42884	1.37382	1.63752	1.97238	1.71076	1.25366	1.50681	1.56897	1.4363	1.59442	1.65061	1.45791	1.48594	1.50063	1.43157	1.6636	1.54925	0	1.59435	1.26919	1.60839	1.53395	1.47104	1.81886	1.41997	1.31192	1.16677
GOLIM4	0.366149	0.356277	0.42715	0.596038	0.51421	0.469394	0.373194	0.406839	0.486534	0.569504	0.382554	0.323069	0.413118	0.437677	0.355798	0.530762	0.44307	0.306595	0.507914	0.4359	0.428592	0.451582	0.256419	0.431875	0.621159	0.332056	0.570274	0.444779	0.533612	0.248386	0.198852	0.48543	0.437259	0.458196	0.281929	0.447694	0.514227	0.363729	0	0.469107	0.515743	0.355702	0.253888	0.414808	0.352847	0.578022	0.650314	0.324367
MECOM	0.0461293	0.0470804	0.0583261	0.112965	0.0752166	0.0508546	0.0976418	0.11282	0.0927493	0.0306623	0.0603374	0.0267852	0.0442472	0.123583	0.0682912	0.0772872	0	0.0895368	0.137645	0.0505803	0.0976671	0.0693589	0.0309007	0.0982327	0.0426067	0.0460486	0	0.0428023	0.0758355	0.0475811	0.0396234	0.143762	0.0648	0.0427619	0.0289079	0.0508256	0.211938	0.066004	0	0.0893885	0.0692008	0.034824	0.130839	0.0301534	0.0589297	0.0921617	0.0205625	0.169511
ACTRT3	0.00198969	0.00204324	0.00400611	0.00373254	0.00144282	0.00356034	0.025762	0.00505172	0.00463639	0.00202545	0.00514714	0	0.00323696	0.00181984	0.00443505	0	0	0.00256591	0.0138962	0.00117268	0.00495325	0.00400256	0.00172914	0.00854885	0.0034551	0.00279619	0	0.00185617	0.00547094	0.00314766	0.0028219	0.00383327	0.00310268	0.00407486	0.00485089	0.00411874	0.0104649	0.000884007	0	0.00495325	0.00109533	0.00143068	0.00481801	0.00269075	0.00294655	0.00449786	0.00347711	0.0628249
MYNN	0.120507	0.0920479	0.140484	0.137772	0.128245	0.144106	0.102581	0.129263	0.157137	0.125496	0.138754	0.0902797	0.0896054	0.200225	0.0892108	0.142658	0	0.115719	0.145775	0.0960224	0.137225	0.149698	0.0529285	0.164604	0.122101	0.0916846	0.113964	0.120485	0.141502	0.111791	0.0765132	0.134557	0.106179	0.0884162	0.0891515	0.0839039	0.144554	0.10674	0	0.116943	0.104652	0.0771441	0.103584	0.0971256	0.108309	0.130546	0.0947067	0.0828635
LRRC34	0.237694	0.20724	0.229216	0.210082	0.176818	0.21881	0.199846	0.219389	0.242619	0.245221	0.214601	0.18414	0.210957	0.248174	0.199009	0.236568	0.0492764	0.245473	0.265098	0.190105	0.183478	0.299996	0.188007	0.21193	0.202013	0.205462	0.124014	0.217636	0.23905	0.174849	0.220648	0.216199	0.272056	0.249699	0.16912	0.266124	0.237636	0.224741	0	0.116689	0.156168	0.199131	0.264511	0.239012	0.243976	0.262181	0.167422	0.151477
LRRIQ4	0.0280599	0.0241764	0.0229231	0.0235925	0.0148434	0.0174164	0.0121088	0.00846982	0.0121912	0.024547	0.013276	0.00527687	0.0162237	0.00829818	0.0136876	0.0128099	0	0.0240846	0.0169156	0.0156525	0.0132585	0.0237023	0.0146592	0.00811464	0.0335951	0.0186935	0.071469	0.0178226	0.0125851	0.0216669	0.00550374	0.00944701	0.0150802	0.0187724	0.00579732	0.0144986	0.0106226	0.022824	0	0.0331696	0.0105279	0.00869791	0.0130809	0.0198982	0.00989233	0.016731	0.00458362	0.0190589
LRRC31	0.00131873	0.00130253	0.00503627	0.00765253	0.0103448	0.00113772	0.00234747	0.00433401	0.00468528	0.00118204	0.0021568	0.00246103	0.00454635	0.00261843	0.00402907	0.00352167	0	0.00673794	0.00714124	0.00265386	0.00416965	0.0112597	0	0.00571365	0.00372917	0.00301046	0	0.004334	0.00650208	0.00607061	0.0037526	0.0061791	0.00708327	0.0073655	0	0.00609666	0.00649622	0.0057277	0	0.00639985	0.00424698	0.00650689	0.00319034	0.00180067	0.00266282	0.00845196	0.00497078	0.00880081
SAMD7	0.00248208	0.00822768	0.00693269	0.0035768	0.00511773	0.00203247	0.00433071	0.00107348	0.0067023	0.00246629	0.00162246	0.00287887	0.00316917	0.00990886	0.00457066	0.0038366	0	0.0063705	0.00272503	0.00515347	0.00383719	0.00644949	0.00150757	0.0058514	0	0.00228008	0	0.0050551	0.00757593	0.00117288	0.00405521	0.0102792	0.00441496	0.00723589	0.00715433	0.00188412	0.00329377	0.00356887	0	0.00153906	0.00314892	0.00455857	0.00321905	0.000942123	0.00206421	0.00406241	0	0.0220514
SEC62	0.807481	0.679712	0.831356	0.805136	0.743813	0.880596	0.796994	0.85225	0.763695	0.650864	0.964043	0.541507	0.613269	0.85617	0.592049	0.68122	0.362161	0.65443	1.01284	0.616389	0.768614	0.797695	0.373312	0.875001	0.986506	0.722628	0.439006	0.679954	0.9616	0.579572	0.534755	0.942543	0.68063	0.593862	0.490908	0.623699	0.927027	0.680872	0	0.692775	0.541253	0.561766	0.764985	0.622535	0.7653	0.813986	0.537832	0.66142
GPR160	0.0126028	0.0153228	0.0238878	0.0285094	0.0185378	0.0137993	0.0258944	0.0169285	0.0186695	0.00889799	0.018471	0.00530484	0.0141519	0.0124821	0.00925216	0.0115944	0.0563108	0.0227912	0.010966	0.01437	0.00936328	0.0157835	0.0100534	0.0201603	0.00692929	0.0158456	0	0.0128632	0.0256302	0.0306332	0.0349032	0.0266286	0.0120618	0.0159718	0.0184202	0.0175647	0.0134779	0.0103182	0	0.0115537	0.0105529	0.0160862	0.0314222	0.00697759	0.00667261	0.00879514	0.0208734	0.034126
PHC3	0.907322	0.871023	0.974743	0.881194	0.924157	0.921641	0.946182	0.958757	0.991422	0.869507	0.917605	0.833914	0.762064	1.09902	0.902285	0.939156	0.416348	0.924936	0.894312	0.883799	0.867779	1.08098	0.669597	1.06327	0.821885	0.789784	0.41778	0.899901	1.06264	0.903831	0.688739	1.0893	1.0266	1.02815	0.732251	0.959036	0.982458	0.887363	0	0.835855	0.799337	0.884325	1.00885	0.75946	0.858175	0.983071	0.78564	0.882313
PRKCI	0.613159	0.5558	0.622707	0.6025	0.601956	0.542479	0.543906	0.591452	0.646312	0.519321	0.60792	0.519332	0.503719	0.647432	0.565893	0.581778	0.127682	0.59277	0.559533	0.551609	0.606212	0.687865	0.416248	0.641701	0.56887	0.594663	0.124014	0.487542	0.624936	0.4674	0.434918	0.772646	0.625353	0.612017	0.418353	0.604473	0.600784	0.50908	0	0.645183	0.51716	0.553071	0.670163	0.416831	0.529932	0.634226	0.638259	0.465028
SKIL	0.264841	0.277816	0.292808	0.264802	0.286696	0.274161	0.283218	0.266054	0.319603	0.307995	0.365915	0.266231	0.217316	0.304654	0.240708	0.28696	0.193094	0.249738	0.315258	0.220418	0.333086	0.312119	0.198895	0.378017	0.326774	0.269255	0.209698	0.258528	0.226302	0.215198	0.226161	0.237541	0.242107	0.249903	0.143272	0.337529	0.378749	0.29847	0	0.330194	0.224128	0.177782	0.22639	0.247234	0.406127	0.428362	0.249158	0.24915
SLC7A14	0.456674	0.477884	0.505067	0.417796	0.47721	0.449679	0.585663	0.528438	0.543991	0.525048	0.649623	0.474025	0.426064	0.429697	0.390678	0.427314	0.342132	0.419385	0.495278	0.418977	0.39878	0.52733	0.385203	0.511836	0.459569	0.459459	0.777387	0.460939	0.39247	0.524034	0.567964	0.425141	0.448216	0.47858	0.374642	0.467227	0.522826	0.486289	0	0.55611	0.444414	0.369563	0.439582	0.41331	0.464469	0.714334	0.49065	0.525123
RPL22L1	0.019173	0.0187347	0.0267102	0.0375965	0.0209069	0.0232077	0.0386056	0.0378521	0.0383948	0.0159178	0.0361706	0.00697097	0.0229763	0.0432268	0.0219008	0.0297393	0	0.0294392	0.0540403	0.0170341	0.0336968	0.0475027	0.0112379	0.0607423	0.0427836	0.0184436	0	0.0147377	0.0309222	0.0171411	0.0122071	0.0430597	0.0198139	0.0169718	0.00834013	0.0102267	0.0582138	0.0219361	0	0.0484348	0.0187203	0.0146045	0.0329432	0.0219684	0.0159233	0.0257378	0.00525646	0.00628785
EIF5A2	0.0838858	0.0534919	0.0815427	0.0495625	0.0516708	0.0886721	0.0723696	0.0957493	0.0622416	0.0843169	0.0994479	0.0474419	0.0621308	0.0475023	0.0360888	0.0428555	0.111291	0.026675	0.100134	0.0594049	0.071067	0.0963272	0.0343654	0.066028	0.121391	0.0698354	0.071469	0.0665326	0.0664077	0.0373821	0.0585536	0.0571237	0.0609569	0.0519021	0.0181191	0.0547497	0.0888429	0.0749177	0	0.0813395	0.0244931	0.0442096	0.0375454	0.0867794	0.0886778	0.0756634	0.0389702	0.0535965
SLC2A2	0.00134775	0	0.000537207	0.00509643	0.0016418	0	0	0.00213282	0.0014577	0.00175083	0.000952966	0	0	0	0.000659632	0.00215777	0	0.00367959	0.00106874	0.00496837	0.00150026	0.00195437	0	0	0.000623572	0	0	0.00116247	0.00553159	0	0	0.00113428	0.000688516	0	0	0.00173008	0.000365932	0	0	0	0.0017166	0	0.0102872	0.00163743	0	0	0	0.00137536
TNIK	1.37995	1.39323	1.44209	1.31002	1.43409	1.37291	1.18919	1.36856	1.41846	1.34468	1.38535	1.29811	1.13127	1.22882	1.36458	1.33702	1.10184	1.4039	1.31616	1.4382	1.36152	1.39987	1.26399	1.35143	1.39469	1.42156	1.42108	1.32962	1.37091	1.39417	1.28755	1.3131	1.39459	1.44208	1.27355	1.33916	1.33296	1.34831	0	1.31262	1.25422	1.37808	1.40976	1.19956	1.32979	1.43602	1.32484	1.32132
PLD1	0.256684	0.204661	0.142918	0.127237	0.120586	0.145934	0.0286061	0.163893	0.0873999	0.175655	0.133507	0.104052	0.0679169	0.146191	0.206579	0.068356	0.0667547	0.157261	0.0983381	0.14158	0.132363	0.283773	0.049055	0.18445	0.10975	0.178498	0	0.177586	0.204483	0.158818	0.109447	0.11554	0.183817	0.0962628	0.144515	0.110422	0.0641489	0.0925106	0	0.0788652	0.0752599	0.101992	0.188448	0.0662198	0.0589034	0.168679	0.0764678	0.0567948
TMEM212	0.0222648	0.0234536	0.017983	0.0222375	0.00648034	0.0107766	0.00755168	0.0269815	0.0153894	0.0135217	0.0166664	0.0128171	0.0208722	0.0313656	0.0211035	0.0158368	0	0.010852	0.0130526	0.0124916	0.0145865	0.0342068	0	0.0229414	0.00885144	0.00894955	0	0.0294854	0.0204071	0.0179291	0.00366217	0.00720264	0.0238809	0.012637	0.0156168	0.00577996	0.00960785	0.0160558	0	0.0269655	0.00703768	0.00698581	0.0270556	0.00618912	0.0121769	0.018944	0.0195786	0.00956629
FNDC3B	0.521245	0.533359	0.553603	0.481753	0.521241	0.522036	0.261323	0.542069	0.525392	0.558087	0.469345	0.48288	0.372275	0.547645	0.548234	0.43498	0.193778	0.437764	0.525794	0.548393	0.49292	0.70397	0.326226	0.519572	0.473056	0.509452	0.419321	0.528245	0.599079	0.575998	0.39751	0.514079	0.585259	0.556629	0.488572	0.491114	0.383556	0.476425	0	0.640002	0.364194	0.431551	0.478118	0.326923	0.396806	0.578867	0.473764	0.715301
TNFSF10	0.00118041	0.0013894	0.000750507	0.00106769	0	0.000752317	0	0.00151653	0.00167822	0	0.000887061	0.000522095	0.00100732	0.00268983	0	0.00157292	0	0.000812724	0.000711592	0	0	0	0	0	0	0	0	0.00100339	0.00210486	0	0	0.00319187	0.000799125	0	0.00467901	0.0018746	0.0010081	0.000969104	0	0.00210666	0	0.00147099	0	0	0	0	0.00457025	0.00143458
NCEH1	0.841029	0.792544	0.874447	0.659626	0.671314	0.772997	0.908984	0.805623	0.831083	0.903138	0.823565	0.695838	0.702232	0.789519	0.790627	0.728779	0.543952	0.700937	0.78147	0.745486	0.821642	0.982792	0.670883	0.811753	0.862682	0.780025	1.02283	0.755148	0.7092	0.661402	0.720365	0.943863	0.811164	0.913674	0.575876	0.817289	0.957986	0.817685	0	0.955693	0.773756	0.73566	0.708713	0.761825	0.892751	0.896008	0.792156	0.955954
ECT2	0.0500165	0.0511942	0.0685714	0.0548169	0.0518089	0.0665608	0.0457477	0.062101	0.0550177	0.0618361	0.0676457	0.038551	0.0310812	0.0520248	0.041135	0.0445192	0	0.0427411	0.0732247	0.0412056	0.0586729	0.0759066	0.0429066	0.0678924	0.0550189	0.0574701	0	0.0840172	0.102353	0.0387826	0.0678054	0.0856041	0.0632355	0.0512399	0.04238	0.0392847	0.0830366	0.0585112	0	0.0597328	0.036627	0.0403694	0.0525282	0.0459505	0.0664604	0.0545049	0.0448118	0.0586063
SPATA16	0.00788236	0.00612315	0.0123739	0.0158864	0.0118664	0.00378064	0.0056545	0.00415151	0.00718038	0	0.00720534	0.00711015	0.00559117	0.0110488	0.00965357	0.00906585	0	0.00771207	0.00124191	0.00790464	0.00326771	0.00601114	0.00722951	0.00801129	0.00868942	0.000747082	0	0.00441646	0.0141498	0.0102601	0.00261096	0.00295886	0.00427233	0.00616869	0.00151329	0.00372078	0.00548885	0.00558193	0	0.0035643	0.000976083	0.00357945	0.00691623	0.00244258	0.00389724	0.00936126	0	0.00538124
NLGN1	3.02666	2.99313	2.97762	2.90833	3.04142	3.10287	2.85875	2.87852	2.83293	3.14548	2.88578	3.12012	2.93387	2.81617	2.77584	2.94957	3.13686	2.89645	2.81758	2.91292	2.94425	2.71122	3.18189	2.83819	3.00432	3.15532	2.86886	3.18997	2.89648	2.8956	2.88189	2.46948	2.85355	3.07435	3.08471	2.95167	2.91378	2.87395	0	2.72286	2.73817	2.925	2.66023	3.25474	3.01467	2.73976	2.98339	2.79594
NAALADL2	1.09797	0.93301	1.01151	0.898953	1.0373	0.930419	0.480341	0.879793	0.956835	0.92996	1.00581	1.00667	0.913113	0.996785	0.990725	0.944506	0.302288	0.99785	1.03883	0.929551	0.996771	1.12346	0.946166	1.06427	0.912983	0.960929	0.323662	0.885714	0.887529	0.973315	0.873767	0.891999	0.975044	0.94605	0.906014	0.93463	0.800708	0.87199	0	0.776432	0.839627	0.865926	0.926781	0.791327	0.868422	1.25288	0.931117	0.362795
TBL1XR1	1.28709	1.37229	1.3836	1.54054	1.48997	1.5822	1.25328	1.35411	1.4716	1.39233	1.48757	1.28578	1.096	1.37677	1.34576	1.51418	1.03473	1.43602	1.40573	1.56634	1.48103	1.35666	1.13091	1.45619	1.51397	1.343	1.32322	1.34349	1.40188	1.31596	0.934575	1.35389	1.3571	1.429	1.16944	1.47465	1.39564	1.21826	0	1.16025	1.27361	1.19678	1.27107	1.18377	1.4524	1.40196	1.50932	0.978737
KCNMB2	0.00800704	0.00676472	0.0179154	0.084871	0.0477628	0.0259641	0.013933	0.0136769	0.0520315	0.00689904	0.029195	0.017349	0.000950591	0.0574993	0.0103358	0.0604639	0.0571019	0.0226436	0.0324896	0.00630865	0.0180571	0.0341507	0.00530749	0.0941694	0.0104211	0.00541476	0	0.0112309	0.0441535	0.0238509	0.00921557	0.0307546	0.0147835	0.0236118	0.00796765	0.0110881	0.0173788	0.00893818	0	0.00942871	0.0131536	0.00730152	0.0131829	0.00434614	0.0104822	0.0178926	0.0561108	0.0192354
ZMAT3	0.420681	0.36308	0.444301	0.305223	0.303235	0.55995	0.577306	0.435791	0.32713	0.409386	0.549267	0.36169	0.3681	0.286007	0.237595	0.270701	0.252994	0.221118	0.4953	0.317569	0.397655	0.417152	0.274604	0.339919	0.626684	0.420362	0.639158	0.453588	0.403879	0.266571	0.317182	0.332768	0.394098	0.34625	0.257126	0.330401	0.515784	0.372322	0	0.396769	0.261337	0.286154	0.244438	0.478098	0.599936	0.384079	0.262065	0.404496
PIK3CA	0.965576	1.04681	1.04416	0.85958	0.875195	1.10788	0.851752	0.958055	0.879916	0.971341	1.0028	0.866051	0.806497	0.842656	0.78068	0.743866	0.450066	0.690895	0.87783	0.833294	0.922815	0.943064	0.877188	0.897043	0.980011	0.903763	1.12129	1.17131	1.0185	0.875383	0.883705	1.03689	0.956436	0.984654	0.906875	0.924921	1.06449	0.999648	0	0.891267	0.791514	0.94304	0.883188	0.953031	1.09014	0.907137	0.770665	0.641758
KCNMB3	0.0790782	0.0557981	0.0581171	0.0446134	0.0457757	0.0468816	0.112142	0.0465404	0.0588672	0.0683215	0.0723785	0.0527995	0.070874	0.0828573	0.0708213	0.082492	0.0678456	0.0712023	0.0523486	0.051642	0.0570278	0.0689697	0.088021	0.0961341	0.0391499	0.0379035	0.071469	0.0474178	0.0346402	0.0592726	0.0690444	0.0717698	0.0771854	0.0354348	0.054879	0.0715179	0.0899464	0.148582	0	0.0546384	0.0609599	0.101215	0.076681	0.0527807	0.0462278	0.0695868	0.0529958	0.151385
ZNF639	0.100336	0.0807576	0.103893	0.0783843	0.079351	0.0938793	0.123348	0.123708	0.108898	0.107711	0.111598	0.0749454	0.0856587	0.140155	0.0689851	0.105022	0	0.0935072	0.134604	0.0862154	0.106188	0.166171	0.0456143	0.156931	0.113417	0.0730223	0	0.0864917	0.128702	0.0664307	0.0639085	0.203798	0.11461	0.0932189	0.0608939	0.090583	0.145267	0.0867531	0	0.152844	0.0822924	0.0673228	0.0914667	0.0592987	0.115104	0.140911	0.051701	0.0857195
MFN1	0.493999	0.397771	0.489825	0.614262	0.570492	0.581358	0.283378	0.506298	0.519563	0.443601	0.51766	0.38588	0.340069	0.662686	0.405088	0.642385	0.377686	0.596982	0.589558	0.400063	0.624182	0.580093	0.300886	0.601992	0.449441	0.372012	0.474306	0.454432	0.605311	0.400364	0.336647	0.675113	0.482159	0.417191	0.267404	0.472688	0.425631	0.396338	0	0.540187	0.399362	0.3105	0.671201	0.309852	0.375709	0.558173	0.49281	0.295297
GNB4	0.0842527	0.0913561	0.145262	0.147353	0.122223	0.119217	0.119857	0.118822	0.155426	0.104853	0.181679	0.101135	0.0510351	0.127773	0.133052	0.123122	0.154643	0.097928	0.134873	0.118854	0.121646	0.10641	0.0821525	0.207349	0.0694887	0.0884917	0	0.111505	0.145084	0.110572	0.135919	0.158257	0.119758	0.116283	0.111093	0.111315	0.118939	0.130855	0	0.0894572	0.05006	0.102278	0.146537	0.103382	0.122771	0.128696	0.0993842	0.0791768
ACTL6A	0.0187905	0.02174	0.0248809	0.0310288	0.0252089	0.0230029	0.0207188	0.0238704	0.0215783	0.0198372	0.0195843	0.00537022	0.0154637	0.0316559	0.0158123	0.0144831	0	0.0213209	0.0325554	0.019589	0.0152847	0.0264635	0.00775319	0.0264981	0.0126444	0.0118111	0.113964	0.0230156	0.0292225	0.0297848	0.00707547	0.0315876	0.0216716	0.0301687	0.00381594	0.00887957	0.0292517	0.0281219	0	0.0108349	0.0165945	0.025677	0.0254823	0.01174	0.0301274	0.0234272	0.030437	0.0390656
MRPL47	0.0576147	0.0530912	0.0680868	0.0682596	0.0587231	0.0679133	0.110508	0.072517	0.0652449	0.0492708	0.0759967	0.030818	0.0447462	0.0544924	0.0468993	0.0662385	0	0.0379578	0.0978827	0.0461056	0.0561298	0.0557172	0.0238543	0.0716608	0.053435	0.0497756	0	0.0442924	0.0555977	0.0409023	0.0616492	0.0649229	0.045969	0.0473871	0.0426792	0.0390159	0.0880038	0.0541797	0	0.0660482	0.0359328	0.0247264	0.0358247	0.0632603	0.065327	0.0645701	0.0466594	0.0477994
NDUFB5	0.157154	0.149499	0.18953	0.187919	0.145593	0.195299	0.194478	0.259411	0.226625	0.203736	0.233787	0.108595	0.155164	0.222515	0.125808	0.216261	0.187305	0.139259	0.336989	0.129879	0.233317	0.241523	0.0847108	0.242257	0.21378	0.132996	0	0.153882	0.217067	0.0959859	0.146385	0.309596	0.194427	0.15892	0.0908356	0.132648	0.298268	0.158872	0	0.23756	0.148774	0.150926	0.193478	0.132204	0.177573	0.222117	0.083279	0.14553
USP13	0.367879	0.298964	0.312106	0.24175	0.285574	0.272442	0.164368	0.321095	0.335313	0.281279	0.308497	0.302419	0.253895	0.346513	0.337687	0.330115	0.0468455	0.365585	0.276511	0.32505	0.303495	0.466319	0.196904	0.314145	0.249881	0.265347	0.131103	0.246677	0.338528	0.205438	0.20314	0.353233	0.354252	0.297231	0.289081	0.337834	0.274823	0.238632	0	0.292818	0.244224	0.268099	0.299949	0.178465	0.25486	0.382451	0.331299	0.152636
PEX5L	1.54255	1.59051	1.60127	1.71767	1.60739	1.47119	1.4718	1.56344	1.61164	1.49782	1.38811	1.62227	1.77659	1.07822	1.43231	1.37315	2.0381	1.3035	1.38897	1.66249	1.60155	1.80427	1.90406	1.50161	1.59461	1.56326	1.84331	1.64598	1.51346	1.51308	1.55807	1.40088	1.66625	1.57765	1.64944	1.45082	1.61184	1.61743	0	1.75552	1.52013	1.61395	1.32719	1.59823	1.6739	1.35708	1.59377	0.991741
TTC14	1.11229	0.893019	1.02394	0.882426	0.874334	1.0077	0.959042	0.914505	0.919264	1.06915	1.05573	1.0199	1.00662	0.994886	0.774594	0.960885	0.869976	0.858206	0.882425	0.85471	0.908119	0.989672	0.79452	0.867514	1.02814	1.01758	0.629293	0.996295	0.868855	0.859613	0.948191	0.905075	0.972907	1.02187	0.891298	0.95804	0.966005	0.98294	0	0.98697	0.882729	0.848002	0.842678	1.04358	0.945867	0.802068	0.788357	0.519131
CCDC39	0.0325687	0.0272594	0.030575	0.0575383	0.0289927	0.0309458	0.0191553	0.0204966	0.0312206	0.0230183	0.0211303	0.0278931	0.01675	0.0415285	0.0131544	0.0329401	0	0.0221963	0.0368276	0.0206381	0.0298037	0.0431755	0.011449	0.0473404	0.0175026	0.0102659	0	0.0391754	0.054403	0.0360838	0.0210391	0.0354562	0.0243649	0.0402789	0.0101558	0.0214852	0.019811	0.0150169	0	0.0164339	0.0217632	0.0228033	0.046215	0.017651	0.0132273	0.0361302	0.015699	0.0328325
FXR1	0.612604	0.610759	0.724566	0.701802	0.694236	0.71279	1.11458	0.684331	0.679845	0.712104	0.688774	0.529634	0.497446	0.639719	0.515419	0.584884	0.44458	0.480988	0.753826	0.561191	0.621779	0.718785	0.408105	0.661296	0.850614	0.634252	1.05657	0.754331	0.913719	0.673434	0.543228	0.812748	0.713217	0.823225	0.536583	0.646435	0.899661	0.747219	0	0.644195	0.534449	0.714388	0.716578	0.870931	0.910331	0.758803	0.595994	1.11286
DNAJC19	0.125523	0.0869056	0.17702	0.181947	0.132124	0.144561	0.113966	0.20174	0.213319	0.124355	0.173243	0.0984437	0.107109	0.333446	0.106759	0.242595	0	0.1562	0.240242	0.112018	0.147687	0.200483	0.0955526	0.252863	0.127161	0.104612	0	0.144221	0.179529	0.117823	0.129118	0.244755	0.159011	0.0963035	0.0952567	0.120896	0.208968	0.13592	0	0.124044	0.12089	0.111715	0.205473	0.103218	0.103553	0.189958	0.105951	0.0689594
SOX2	0.0190398	0.014305	0.0141385	0.0253489	0.0307993	0.0263201	0.0244351	0.0173793	0.0172973	0.0132913	0.0110764	0.00329867	0.010777	0.0143264	0.0183555	0.0168838	0	0.0118814	0.0158618	0.0119128	0.0148098	0.0196595	0.0201263	0.00671798	0.017814	0.0119791	0	0.0207342	0.0296952	0.0316512	0.0347552	0.0309248	0.023953	0.00935244	0.0182635	0.0118531	0.015195	0.0128716	0	0.0018729	0.0193056	0.0181556	0.0129741	0.0199638	0.0159709	0.0206515	0.0309091	0.0119818
ATP11B	0.618058	0.591781	0.648081	0.562931	0.624256	0.587317	0.56206	0.577667	0.662763	0.587586	0.685622	0.548429	0.591359	0.650017	0.556666	0.643246	0.282933	0.665437	0.562041	0.594412	0.589913	0.675258	0.369405	0.650103	0.664729	0.587953	0.656028	0.533501	0.613741	0.525424	0.377443	0.754959	0.595692	0.617332	0.540137	0.596012	0.633418	0.590007	0	0.587453	0.578945	0.587378	0.568365	0.508248	0.581814	0.990558	0.75057	0.475185
DCUN1D1	0.398308	0.375023	0.435344	0.40896	0.449134	0.451146	0.517521	0.452495	0.464005	0.442449	0.46212	0.369852	0.300024	0.411203	0.359466	0.405743	0.362702	0.340977	0.443871	0.348733	0.4447	0.494726	0.331886	0.489753	0.42336	0.383678	0.388683	0.380257	0.38897	0.376596	0.322458	0.449804	0.413327	0.513132	0.344508	0.432593	0.507743	0.43879	0	0.454304	0.331469	0.302014	0.385527	0.539741	0.475409	0.451107	0.404859	0.467256
MCCC1	0.68729	0.692347	0.672614	0.539027	0.593125	0.528464	0.504536	0.694017	0.667223	0.679914	0.641252	0.614081	0.586017	0.762795	0.705848	0.68975	0.523031	0.733606	0.618261	0.595551	0.686948	0.823765	0.535553	0.720268	0.551268	0.579072	0.471592	0.544905	0.737171	0.580209	0.513352	0.826802	0.694481	0.725206	0.652134	0.734093	0.647129	0.601309	0	0.592127	0.570064	0.658004	0.742192	0.495491	0.605304	0.745448	0.65499	0.682581
LAMP3	0.00761733	0.00305277	0.00910972	0.00810584	0.00813202	0.00564432	0.0153239	0.0064932	0.00661012	0.00381397	0.00741949	0.0116279	0.0142047	0.0147087	0.0072453	0.00488932	0	0.0162479	0.00514974	0.00543498	0.00876784	0.00730814	0.00561339	0.00586572	0.0035382	0.00275746	0	0.00549736	0.00869341	0.00504773	0.0111672	0.00789945	0.00889344	0.0046112	0.00326722	0.00610045	0.0129363	0.00406409	0	0.0099828	0.00439098	0.00815609	0.00649477	0.0101708	0.00563769	0.0218673	0.00429493	0.0401598
MCF2L2	1.61226	1.64363	1.61274	1.30564	1.40818	1.31815	1.35364	1.53578	1.58191	1.5375	1.53003	1.68216	1.45741	1.65732	1.68094	1.4968	1.21727	1.59228	1.36109	1.57763	1.47916	1.78306	1.47367	1.62662	1.41749	1.56514	1.61396	1.48508	1.62521	1.50713	1.49245	1.69186	1.65859	1.55805	1.68336	1.60902	1.47727	1.5033	0	1.41509	1.49774	1.74647	1.71709	1.28352	1.39838	1.75757	1.61698	1.58941
B3GNT5	0.0153586	0.0206987	0.0764627	0.1548	0.111009	0.0514622	0.0205561	0.0658053	0.0779683	0.0315068	0.0442897	0.030006	0.00821788	0.131621	0.0250086	0.101922	0	0.0584388	0.0956266	0.02757	0.0559638	0.149629	0.0061345	0.167378	0.0181314	0.023329	0	0.0535594	0.196515	0.0529598	0.0150604	0.137646	0.043111	0.0433618	0.0102709	0.0275614	0.0451823	0.0129333	0	0.031807	0.0322953	0.0495493	0.17431	0.0103951	0.0245289	0.138256	0.0611746	0.01976
KLHL6	0.00536739	0.00369986	0.00779482	0.00861756	0.0082534	0.00557046	0.00532929	0.00155639	0.00592577	0.0025442	0.00400732	0.00187449	0.00147031	0.0116913	0.00782122	0.00521659	0	0.00714559	0.00133664	0.0046704	0.00167612	0.00369646	0	0.00141364	0.00520301	0.00692462	0	0.00545612	0.00626784	0	0.00580526	0	0.00372325	0.00132098	0	0.00813435	0.00394745	0.0032274	0	0.00163189	0.00220232	0.00439053	0.00833662	0	0.00219497	0.00162071	0.0214904	0.0117836
KLHL24	0.845517	0.823281	0.893905	0.716774	0.796857	0.958028	0.872501	0.85953	0.842282	0.793974	0.885652	0.791034	0.770983	0.818002	0.804002	0.736587	0.768953	0.789045	0.855999	0.822372	0.847581	0.947565	0.722276	0.802297	0.827412	0.769359	0.713121	0.940811	0.818868	0.710642	0.789348	0.90894	0.85471	0.849861	0.670188	0.802218	0.992804	0.912107	0	0.741917	0.668196	0.776487	0.735819	0.785601	0.993039	0.896354	0.688717	0.849733
YEATS2	0.783677	0.794317	0.870775	0.811953	0.850596	0.721101	0.733523	0.961638	1.05006	0.829067	0.834713	0.811633	0.806619	1.05362	0.961939	1.06909	0.468605	0.940215	0.837395	0.839957	0.879848	1.00438	0.67723	1.07986	0.775935	0.78779	0.875216	0.66823	0.873874	0.790539	0.752089	1.12156	0.893671	0.876756	0.778017	0.966911	0.859187	0.885878	0	0.841299	0.906926	0.767265	1.04504	0.574878	0.752908	1.02889	0.941427	0.834162
AC131160.1	0.000586621	0.00101359	0.00082065	0.00111493	0.00204391	0.00176892	0	0.00153381	0.000850305	0.00130678	0.000674423	0.00347686	0	0.00239846	0.000373795	0	0	0.000825721	0.00155523	0.00100728	0.000460419	0.0020851	0	0.00195567	0	0.0023737	0	0	0	0	0	0	0	0.0019354	0.00407074	0.000599694	0.00222608	0	0	0.00339185	0.000805379	0	0	0	0	0.00225624	0.00241926	0
ABCC5	0.760498	0.881358	0.850584	0.813721	0.878296	0.731666	0.960571	0.884362	0.986763	0.835101	0.844677	0.785569	0.691458	1.02326	0.954752	0.919916	0.658855	0.921831	0.749279	0.901555	0.836691	0.979839	0.739294	0.958821	0.685032	0.708227	0.588067	0.741781	0.689242	0.86747	0.785287	1.0092	0.961935	1.00211	0.606579	0.928121	0.946332	0.837253	0	0.763338	0.863951	0.789778	0.716191	0.815089	0.865463	1.01453	0.976448	0.882695
HTR3D	0	0	0	0.000609502	0.00195967	0	0	0	0	0	0.000247381	0	0	0	0.000783402	0	0	0	0.000865219	0.00113831	0	0.000921561	0	0	0	0.000944322	0	0	0.00122112	0.0016242	0	0.00144715	0.000836144	0	0	0	0.00042645	0.000722336	0	0	0	0	0	0	0.000992631	0	0	0.00247717
HTR3C	0.000533229	0.00156938	0.0028379	0.00373459	0.00233981	0	0.00913812	0.00375748	0.00227275	0.00165021	0.00159297	0	0	0.00385399	0.00243337	0.00244553	0	0.00142924	0.00307611	0	0.00291824	0.00497517	0.00164383	0.00162114	0.00102152	0	0	0.00428468	0.00688463	0.00081335	0.0020988	0.00248389	0.0024544	0.00694303	0	0.000633378	0.00644634	0.00428711	0	0	0.00347234	0.00102568	0.00575873	0.00140845	0.00234234	0	0.0113605	0.0138533
HTR3E	0.00250986	0.00307186	0.0115734	0.0178666	0.0130654	0.0014252	0.00278667	0.00862061	0.0150231	0.00671492	0.00432623	0.00161194	0.00106083	0.0275972	0.00226549	0.0225014	0	0.00908555	0.00905046	0.00310432	0.00781001	0.0118547	0.00437461	0.0122935	0.00645506	0.00208224	0	0.00674287	0.0272511	0.00552281	0.00138375	0.00963845	0.00619057	0.0117704	0	0.00394796	0.0227072	0.00996458	0	0.00885439	0.00616879	0.00396291	0.0101294	0.00607541	0.00485402	0.0133043	0.00854356	0.0359742
EIF2B5	0.14346	0.127766	0.131921	0.0987986	0.128707	0.118521	0.158214	0.168417	0.158601	0.133137	0.116152	0.0861382	0.134649	0.167303	0.147365	0.127706	0.184454	0.114378	0.189194	0.13387	0.129238	0.157135	0.0594015	0.120649	0.136089	0.105115	0.252193	0.125546	0.151188	0.0881487	0.104829	0.23091	0.172845	0.100152	0.0711646	0.122804	0.193356	0.145384	0	0.153978	0.131533	0.124475	0.151377	0.157189	0.174575	0.129126	0.110916	0.145074
DVL3	0.139252	0.144548	0.159974	0.138131	0.152715	0.146266	0.23696	0.195783	0.205246	0.123402	0.172821	0.109676	0.179279	0.228459	0.160175	0.127599	0.130038	0.159721	0.1984	0.191662	0.185446	0.185794	0.0709951	0.171016	0.161637	0.125449	0	0.119437	0.184178	0.160369	0.171838	0.303539	0.175887	0.129583	0.0939911	0.141791	0.193095	0.130286	0	0.181191	0.127155	0.156936	0.208658	0.118306	0.201838	0.175926	0.160311	0.147544
AP2M1	0.487194	0.389324	0.554159	0.511028	0.475047	0.655972	0.902631	0.701969	0.656396	0.459722	0.776071	0.299227	0.577142	0.806111	0.419771	0.560536	0.742001	0.432353	1.0675	0.467033	0.716496	0.621121	0.316328	0.727898	0.997663	0.528217	0.445056	0.552146	0.734492	0.34483	0.655389	0.986058	0.577846	0.347666	0.280456	0.40227	0.86056	0.561606	0	0.633226	0.339469	0.42946	0.515172	0.76455	0.833678	0.682026	0.270693	0.440927
ABCF3	0.0679487	0.0656044	0.0750654	0.0457061	0.0470301	0.0632847	0.0822029	0.0837121	0.0845537	0.0536648	0.06567	0.0472146	0.0741098	0.0962603	0.0730713	0.0843459	0.100049	0.0744044	0.103126	0.0598754	0.0654773	0.0718604	0.0371187	0.101679	0.0975475	0.0480154	0	0.0509108	0.0572269	0.0408819	0.055897	0.096528	0.0776719	0.0514047	0.0259648	0.0691931	0.10781	0.0577076	0	0.089597	0.051829	0.0451062	0.08537	0.0699358	0.0778096	0.0649567	0.0612517	0.036907
VWA5B2	0.200865	0.248724	0.252657	0.257348	0.28274	0.245897	0.140413	0.261318	0.394583	0.142669	0.215236	0.22052	0.328464	0.419629	0.418517	0.369424	0.0693705	0.293716	0.245893	0.310674	0.335396	0.294519	0.129884	0.371221	0.227146	0.223403	0	0.13028	0.21913	0.202118	0.151203	0.253717	0.249085	0.185274	0.109398	0.281367	0.156017	0.201193	0	0.280591	0.328133	0.133473	0.216496	0.194915	0.125155	0.348649	0.440276	0.0484252
ALG3	0.0463992	0.0339687	0.0636488	0.057727	0.0410668	0.0379036	0.0563347	0.0597302	0.0841457	0.0560808	0.0560947	0.0214968	0.0415347	0.0962973	0.0639503	0.0804298	0	0.0597536	0.0772921	0.0400235	0.0544417	0.0769887	0.0271164	0.067352	0.0414537	0.0427003	0	0.0308996	0.0381525	0.0257649	0.0444993	0.095908	0.0598034	0.0589756	0.0139831	0.0419471	0.0827094	0.0579942	0	0.088669	0.0539146	0.0254816	0.0569932	0.0339725	0.0348402	0.0396549	0.0744163	0.0496638
EEF1AKMT4-ECE2	0.0089285	0.00439638	0.00840983	0.00437334	0.00230201	0.0061838	0.0017629	0.0083355	0.00465202	0.0101577	0.00368757	0.00649043	0.00763895	0.0189589	0.00552811	0.00915005	0	0.0159941	0.00552365	0.00928831	0.00302516	0.0136739	0.0092742	0.0035268	0.00440641	0.00517089	0	0.00333706	0.0111997	0.0113779	0.0134819	0.00979083	0.00645457	0.0052726	0.0079993	0.00504642	0.00462503	0.0073721	0	0.00537832	0.00286231	0.00178826	0.00286274	0.00658707	0.00329521	0.00662111	0.00558842	0.0165317
CAMK2N2	0.0694443	0.0416809	0.0452761	0.0420277	0.0329825	0.0730662	0.0861769	0.0702711	0.0524604	0.06487	0.0645905	0.0353578	0.0523505	0.0992275	0.0132255	0.0949372	0	0.0443095	0.0905038	0.0575066	0.0867618	0.0895459	0.0295026	0.023349	0.0248062	0.0239948	0.18611	0.0544959	0.0797738	0.0259509	0.0457915	0.0519621	0.0562782	0.0161915	0.0320925	0.0448202	0.102611	0.078931	0	0.0347827	0.0393931	0.036997	0.0452403	0.0403189	0.0301934	0.0416004	0.00318709	0.00789869
PSMD2	0.201478	0.184496	0.241141	0.210276	0.198523	0.218355	0.306654	0.300401	0.311527	0.179425	0.25867	0.129527	0.190631	0.400065	0.267144	0.275824	0.0459352	0.21765	0.373261	0.216986	0.307559	0.292041	0.125574	0.361669	0.274529	0.165638	0.131103	0.1282	0.278481	0.156644	0.212301	0.448943	0.22343	0.140429	0.102147	0.160234	0.370205	0.187741	0	0.270257	0.218127	0.1602	0.301487	0.161611	0.23779	0.289668	0.216066	0.17143
EIF4G1	0.147327	0.132181	0.169809	0.102238	0.0898649	0.115286	0.211419	0.201843	0.193299	0.124441	0.197697	0.112939	0.180652	0.200408	0.172916	0.141738	0.0540954	0.123244	0.230606	0.155032	0.199252	0.225222	0.131167	0.219573	0.196248	0.13714	0.219188	0.106856	0.125292	0.0929165	0.163343	0.241019	0.182387	0.133159	0.10052	0.154678	0.241986	0.184174	0	0.236344	0.123238	0.151393	0.129541	0.13574	0.170217	0.19654	0.233615	0.207635
FAM131A	0.221624	0.248889	0.311894	0.251035	0.273515	0.222075	0.354152	0.373761	0.491141	0.268037	0.366498	0.195891	0.354353	0.379589	0.363706	0.364397	0.23481	0.324453	0.392977	0.334145	0.407618	0.421128	0.194897	0.507399	0.373726	0.264948	0	0.161098	0.270598	0.158205	0.320545	0.525833	0.343777	0.253523	0.133957	0.281103	0.324979	0.253101	0	0.349094	0.237973	0.199029	0.268298	0.241163	0.331908	0.382036	0.445504	0.265034
CLCN2	0.0414192	0.0368176	0.0575456	0.0405161	0.0311372	0.0248206	0.0557944	0.065323	0.0576138	0.0446605	0.0469436	0.0428043	0.040767	0.0485016	0.0643254	0.0509369	0	0.0422261	0.0450902	0.0383331	0.0301236	0.0741528	0.0236768	0.0653893	0.0322877	0.0423661	0	0.0285404	0.036854	0.0370461	0.080652	0.065157	0.0763862	0.0674553	0.0157514	0.0475997	0.0542645	0.0718106	0	0.0679717	0.0393645	0.0335935	0.0408744	0.0331989	0.046012	0.0298553	0.0793212	0.0564845
POLR2H	0.0975623	0.122347	0.115198	0.105952	0.111837	0.105948	0.20339	0.179278	0.140527	0.0972154	0.126459	0.0855099	0.112775	0.174832	0.165072	0.149215	0.0492764	0.148645	0.169491	0.11287	0.143951	0.160227	0.0581784	0.151723	0.132288	0.0812208	0	0.100414	0.134709	0.11906	0.161255	0.230467	0.142026	0.120079	0.0648984	0.11044	0.180916	0.14468	0	0.151723	0.100556	0.0682283	0.167639	0.0882843	0.131677	0.145353	0.104114	0.128484
THPO	0.0130372	0.0107996	0.0157339	0.0226614	0.0159424	0.0257697	0.00494213	0.01707	0.0249246	0.0115124	0.0200116	0.0140534	0.0272665	0.0247605	0.0450635	0.0121248	0	0.0399038	0.0167303	0.0209576	0.0204865	0.0283628	0.0207079	0.0277259	0.0070263	0.0153019	0	0.0116133	0.015797	0.0122195	0.0197908	0.0116806	0.0206714	0.0113988	0.0088687	0.0139963	0.00891583	0.00506711	0	0.0289114	0.0191699	0.00736044	0.039335	0.0166098	0.00678856	0.0163516	0.0305737	0.00954798
CHRD	0.139475	0.144044	0.188551	0.165339	0.147394	0.134824	0.174172	0.220618	0.204453	0.142222	0.155163	0.115195	0.172666	0.238544	0.316808	0.149693	0.0937421	0.241293	0.186298	0.204091	0.251601	0.180189	0.0577313	0.171474	0.150689	0.106739	0	0.134661	0.186374	0.155905	0.196348	0.256927	0.200643	0.102029	0.0768352	0.112626	0.175448	0.19709	0	0.160924	0.144413	0.113046	0.215351	0.135157	0.151389	0.152895	0.0975893	0.0464015
EPHB3	0.0190254	0.0205875	0.0209465	0.020876	0.0328621	0.0137705	0.0358357	0.03134	0.0470264	0.0238315	0.0240745	0.0223329	0.0368117	0.0262259	0.042768	0.0179214	0.065478	0.0256663	0.0286136	0.0322981	0.0425666	0.0215475	0.0173695	0.0555108	0.0233918	0.00910782	0.245068	0.019787	0.0180054	0.0236739	0.0288067	0.051702	0.0259123	0.0161986	0.00930168	0.0175002	0.0417254	0.029116	0	0.0596994	0.0201047	0.00763449	0.0178101	0.0295698	0.0332674	0.0409541	0.0574209	0.0294162
MAGEF1	0.0815085	0.102633	0.117304	0.0874864	0.0943518	0.109221	0.188229	0.162556	0.143436	0.079807	0.178156	0.0510542	0.0751242	0.219153	0.0906909	0.158943	0	0.0848289	0.217881	0.0793246	0.139859	0.147484	0.0347304	0.222971	0.16319	0.0792992	0	0.0828166	0.14638	0.0575341	0.0821408	0.223312	0.123552	0.0998756	0.0419189	0.064345	0.223573	0.0970146	0	0.121127	0.0726963	0.0713101	0.140851	0.0827407	0.11284	0.145826	0.0941138	0.0983845
VPS8	0.971921	1.05161	1.03713	1.02315	1.11952	1.02053	0.876956	1.06435	1.0682	1.10885	0.970232	1.04795	0.876423	0.998675	0.942987	0.975022	0.719342	0.9603	0.900126	0.971182	1.09208	1.12293	0.739038	1.14745	0.996029	0.886095	0.900316	1.01723	1.21066	0.875662	0.790897	1.15325	1.09844	1.05056	0.897564	1.05415	1.01032	0.971585	0	1.13716	0.938692	1.01917	0.859216	0.995082	0.990612	1.01135	0.855926	0.755359
C3orf70	0.230347	0.179779	0.221693	0.168222	0.166737	0.18715	0.135622	0.244826	0.176469	0.192096	0.225434	0.205486	0.148394	0.205703	0.203143	0.189613	0.111197	0.252476	0.18807	0.160939	0.21245	0.305589	0.147052	0.229605	0.15247	0.145881	0.131103	0.247666	0.133524	0.208445	0.134604	0.208755	0.213956	0.194869	0.123953	0.183332	0.156744	0.202667	0	0.207454	0.222976	0.141746	0.249434	0.110642	0.156522	0.250868	0.229756	0.176624
EHHADH	0.0603681	0.0459534	0.0559962	0.0515759	0.0447297	0.0404162	0.0489338	0.0546849	0.0503893	0.0637337	0.0434244	0.0482399	0.0428022	0.0614936	0.0672599	0.079148	0	0.0774527	0.054076	0.0603853	0.0514775	0.0681146	0.0354384	0.0649278	0.0357183	0.0451597	0	0.0321648	0.0593433	0.0439261	0.0376168	0.0360064	0.0489156	0.0480336	0.0389779	0.0553538	0.0352607	0.0429398	0	0.0368092	0.0389669	0.0530934	0.0516062	0.0211407	0.0278401	0.0644857	0.0592131	0.103492
MAP3K13	1.09484	1.19036	1.24037	1.25774	1.36969	1.2022	0.939273	1.19731	1.30194	1.27238	1.16618	1.0931	1.09415	1.13743	1.34495	1.25115	0.809115	1.12826	1.24749	1.08167	1.38246	1.20969	1.06314	1.34536	1.1724	1.09022	0.730847	1.06307	1.00686	1.01679	0.920793	1.14136	1.18971	1.2454	0.958353	1.24135	1.0633	1.12778	0	1.19407	1.15901	0.927141	1.05064	1.08964	1.1494	1.17671	1.32264	1.01182
TMEM41A	0.100484	0.0716749	0.10851	0.121411	0.0984476	0.0928104	0.0889269	0.127839	0.164237	0.0798047	0.112244	0.0663698	0.0562492	0.163204	0.101798	0.159353	0	0.145512	0.192065	0.0874997	0.13012	0.182424	0.0339826	0.258662	0.0731234	0.0538182	0	0.0576611	0.139449	0.0612665	0.0950134	0.297621	0.0949894	0.0830191	0.055899	0.0741458	0.150546	0.0968736	0	0.156806	0.0725553	0.0672115	0.141871	0.0357039	0.0699062	0.146143	0.0682219	0.186777
LIPH	0.00996501	0.00569265	0.0261039	0.0220187	0.0184039	0.0062315	0.00710546	0.00913	0.0184109	0.00718923	0.00484487	0.00142098	0.00681532	0.0260704	0.0089997	0.0179595	0	0.0178969	0.0262838	0.0100796	0.00920498	0.0213923	0.00234154	0.015176	0.00643225	0.00685103	0	0.022744	0.0373712	0.022861	0.0107417	0.0460663	0.010751	0.0128901	0.0112977	0.0050735	0.0165835	0.00670052	0	0.0108581	0.00462075	0.0103849	0.0171716	0.00262073	0.00552061	0.0110959	0.00803599	0.0239369
SENP2	0.537709	0.475131	0.543787	0.447332	0.401302	0.452211	0.401285	0.558473	0.518205	0.43807	0.50131	0.424405	0.37559	0.637674	0.457297	0.514087	0.183614	0.547766	0.55279	0.453014	0.565951	0.668843	0.307953	0.562452	0.517172	0.418939	0.819531	0.413874	0.575685	0.374084	0.31516	0.721105	0.520235	0.469091	0.430002	0.439339	0.526161	0.449178	0	0.492971	0.396987	0.532433	0.588055	0.330632	0.451621	0.578498	0.396136	0.40827
IGF2BP2	0.00852736	0.00668837	0.0157064	0.019196	0.0203442	0.00873974	0.00664744	0.0097215	0.0113719	0.00632217	0.00736081	0.00548131	0.0061453	0.0175925	0.0114831	0.0160994	0	0.0133875	0.00326996	0.00468517	0.012958	0.0123255	0.00418144	0.0120955	0.00976253	0.00622169	0	0.0110344	0.0178782	0.0137515	0.00366099	0.0160623	0.00746207	0.00327102	0.00218148	0.00567314	0.0103483	0.0108846	0	0.0081245	0.00759271	0.00408218	0.00895701	0.00281282	0.011622	0.00980017	0.00981917	0.0351146
TRA2B	0.495928	0.48499	0.515219	0.489996	0.546804	0.556295	0.543241	0.500476	0.466369	0.481605	0.50324	0.312186	0.356392	0.342422	0.420937	0.411327	0.140453	0.340867	0.491867	0.440012	0.494831	0.512568	0.270785	0.567757	0.487963	0.407854	0.165587	0.523827	0.572816	0.504689	0.383484	0.57469	0.432415	0.475608	0.272311	0.43171	0.49496	0.445733	0	0.359365	0.380465	0.392204	0.47253	0.488386	0.529158	0.458736	0.336525	0.536618
ETV5	0.122131	0.427182	0.191632	0.390927	0.514535	0.349672	0.188511	0.248671	0.539225	0.458521	0.244033	0.279056	0.383199	0.182433	0.623639	0.305712	0.112765	0.136864	0.375676	0.304535	0.558022	0.11227	0.363473	0.704729	0.300573	0.14943	0	0.105535	0.132979	0.105582	0.0906891	0.189691	0.168945	0.169258	0.0955617	0.479939	0.0969012	0.101157	0	0.276282	0.342895	0.0751158	0.129161	0.2311	0.081885	0.0701868	0.398096	0.218121
DGKG	0.260134	0.200982	0.192825	0.178595	0.215373	0.127384	0.192788	0.265644	0.175324	0.161338	0.133106	0.149731	0.095154	0.138373	0.162814	0.144762	0.215598	0.132835	0.162291	0.103143	0.119552	0.184677	0.104997	0.229837	0.108724	0.136879	0.303816	0.342381	0.309815	0.344308	0.593889	0.316838	0.294987	0.281302	0.220878	0.109111	0.358734	0.260404	0	0.208578	0.0969282	0.290665	0.542243	0.125094	0.227589	0.212082	0.100476	0.219746
CRYGS	0.0702849	0.081364	0.0744475	0.0755646	0.0694905	0.085837	0.10459	0.0817238	0.062619	0.0774823	0.0778953	0.0569597	0.0593654	0.0428729	0.0672934	0.0512829	0	0.0602227	0.0611097	0.0723856	0.0723726	0.0618868	0.0468041	0.0678606	0.0649802	0.0568053	0.131103	0.0834411	0.0476651	0.071809	0.0838182	0.0370922	0.0766676	0.0839093	0.0458077	0.0644171	0.0803519	0.0930175	0	0.0830855	0.0730928	0.0657936	0.0575138	0.105603	0.100282	0.0756149	0.0393672	0.0858537
TBCCD1	0.0585177	0.0558215	0.0764196	0.0829952	0.0593526	0.0457036	0.0459115	0.0867217	0.0979252	0.0642404	0.0761245	0.0460113	0.0395344	0.134488	0.0848796	0.113208	0	0.0742213	0.0836363	0.0579273	0.0654252	0.0813952	0.0500635	0.132945	0.0466922	0.0524741	0.138229	0.0393104	0.0421574	0.0601823	0.0754789	0.0668436	0.0514614	0.0932342	0.0194699	0.0763239	0.0758203	0.0716002	0	0.0946641	0.0505044	0.0407448	0.0643854	0.0513347	0.0585952	0.0721721	0.0551544	0.0477473
DNAJB11	0.0327559	0.0370698	0.0308059	0.0358452	0.0595672	0.0354535	0.0271665	0.0299259	0.0384488	0.0451758	0.0361352	0.0174763	0.0265292	0.0434426	0.0340566	0.0475605	0.056067	0.0375166	0.0298245	0.0283339	0.0276827	0.0373782	0.0383118	0.057079	0.0425796	0.0187656	0	0.0381808	0.0500527	0.0270865	0.00658491	0.0248426	0.0295603	0.0458006	0.0335343	0.0408647	0.0404951	0.035164	0	0.0378881	0.0382487	0.0343327	0.0290151	0.0392813	0.0293077	0.0374228	0.0493587	0.034772
AC068631.2	0.0115636	0.00882455	0.0162687	0.0317086	0.0212241	0.0125537	0.0147606	0.0199378	0.0204019	0.0237302	0.0213413	0.00461996	0.023803	0.0187254	0.0162558	0.0118542	0.0471323	0.00407635	0.0684143	0.0267763	0.0570786	0.0160157	0.0141248	0.0221043	0.02121	0.00620623	0	0.0174179	0.0346021	0.0141388	0.0313407	0.0320627	0.0177369	0.0195079	0.0205701	0.00937669	0.0225349	0.0124939	0	0.00577586	0.00267399	0.00478189	0.0394533	0.0207353	0.0682648	0.0198664	0.00878931	0.0135992
AHSG	0.00841159	0.00560517	0.00830892	0.0078272	0.00385117	0.00523016	0.00185449	0.00587237	0.00777372	0.00914933	0.00663117	0.00290851	0.00253498	0.0191433	0.0165781	0.0173227	0	0.00810917	0.010451	0.0123073	0.00975767	0.0137872	0.00923956	0.00730537	0.00933544	0.00420448	0	0.00419066	0.00492857	0.00451041	0.00664594	0.00949592	0.00655508	0.0141267	0.00729383	0.0135627	0.00382185	0.00826482	0	0.00901576	0.00860298	0.00589032	0.00859988	0.00249144	0.00982334	0.0149646	0.0155833	0.0167749
FETUB	0.00435425	0.00523626	0.00256486	0.00246919	0.00349041	0.00573211	0	0.00526971	0.00414085	0	0.00356578	0.00353942	0.00342329	0.0108172	0.00313482	0	0	0.00234403	0.00464097	0.00255352	0.00301827	0.00939198	0.00239826	0.00629318	0.0011203	0.00667961	0	0	0.00150175	0.0029454	0	0.00111923	0.00353002	0.00200218	0.00522726	0.00377202	0.000312807	0.00164946	0	0.00628126	0.00654206	0.0010626	0	0.00185107	0	0.00203026	0	0.00254068
HRG	0.000321392	0	0.00175985	0.00136214	0.000578916	0.00207818	0.00132073	0.000644592	0.00132043	0	0.000474539	0	0	0.00152377	0	0	0	0	0.000500923	0	0.000574589	0.00250717	0	0	0	0	0	0.000654021	0.000693283	0	0	0.00125606	0.000651014	0	0	0.000943343	0.0015715	0	0	0.00177272	0.00340599	0.000592448	0	0	0.00206686	0.000783246	0	0.00197354
KNG1	0.00422742	0.00271112	0.00789502	0.00514397	0.00541667	0.00234038	0.00241381	0.00350321	0.00504834	0.00162536	0.00282827	0.00224691	0.00208816	0.00524529	0.00131134	0.00731044	0	0.00499819	0.00513876	0.00701122	0.00286301	0.00351283	0.00642277	0.0105837	0.00349036	0	0	0.0041254	0.00628834	0.00308024	0.00172885	0.0047253	0.00364169	0.00367184	0	0.00288835	0.0075175	0.00228343	0	0	0.0150087	0.00519732	0.00711873	0	0.00627988	0.0105159	0.00808361	0.0051743
EIF4A2	0.886553	0.714545	1.06288	0.881044	0.780089	1.25147	1.41271	1.33802	0.872071	0.910398	1.27343	0.611875	0.802748	0.940005	0.594683	0.824968	0.734494	0.585444	1.53226	0.637142	0.958413	0.965456	0.437941	0.933901	1.33823	0.822588	1.46095	1.14014	1.12835	0.69203	0.822852	1.32412	1.01974	0.641813	0.476758	0.551901	1.37463	1.06133	0	0.864309	0.498285	0.634073	0.765883	0.8915	1.12546	0.947313	0.400953	0.634868
RFC4	0.0496804	0.0499924	0.0571805	0.0479918	0.0403154	0.0455986	0.0848055	0.0711557	0.0748899	0.0608112	0.0576577	0.0399328	0.0389749	0.0903161	0.0432757	0.0923791	0.0529168	0.0798907	0.0631194	0.0436222	0.0498317	0.0707698	0.02629	0.0679104	0.0502133	0.0334989	0	0.0419487	0.0536902	0.0477731	0.031923	0.120671	0.0608085	0.0683788	0.0223973	0.0648104	0.0717332	0.0702205	0	0.0633197	0.0468082	0.0664394	0.0624146	0.0425017	0.0550485	0.0606926	0.04318	0.085315
ADIPOQ	0.00215108	0.00188432	0.00365547	0.00288928	0.00224361	0	0	0.00176541	0.00205924	0.00459448	0.000568205	0	0	0	0.00043695	0.0026335	0	0.00133994	0.00257569	0	0.000476894	0.00114041	0	0.00553976	0.00172231	0.00349323	0	0.00133509	0.000676558	0	0	0.00469683	0.0019687	0	0	0.00177218	0.00124483	0	0	0.00252626	0	0.00107235	0	0	0	0.00189276	0.0043784	0.00602071
ST6GAL1	0.437557	0.508969	0.695655	0.560694	0.723946	0.329037	0.658206	0.718868	0.62568	0.635028	0.677458	0.677815	0.624593	0.572134	0.850502	0.607781	0.622152	0.620491	0.503777	0.571286	0.757325	0.655981	0.685036	0.976327	0.508285	0.550793	0.718248	0.583463	0.483206	0.432918	0.466292	0.597242	0.72671	0.823672	0.601707	0.673108	0.68336	0.605089	0	0.432051	0.566403	0.459285	0.513248	0.475438	0.559447	0.680396	0.855702	0.549547
RPL39L	0.0257925	0.0317978	0.0252391	0.0372728	0.0188849	0.0189268	0.0334827	0.0367074	0.0458743	0.0222505	0.0416108	0.0227065	0.0281421	0.0495015	0.032233	0.0292374	0	0.0341979	0.0292509	0.0285535	0.0308827	0.0461623	0.0301008	0.0446446	0.0339426	0.0302435	0	0.0363126	0.052342	0.0288378	0.0234536	0.0448851	0.0288524	0.0348767	0.0309319	0.0223457	0.0508281	0.0242443	0	0.0358557	0.0243548	0.0301969	0.0476948	0.0202154	0.0557845	0.0459873	0.019422	0.0573406
RTP1	0.012079	0.0123826	0.0347181	0.0240988	0.0202693	0.0163194	0.0389989	0.022624	0.0418594	0.016836	0.0342203	0.0179696	0.0180803	0.0398426	0.0262413	0.0283926	0.0772643	0.0180774	0.0439211	0.0112932	0.021294	0.0305157	0.0163045	0.0685244	0.0104643	0.0107951	0	0.0150069	0.0205	0.00835987	0.0228745	0.0533088	0.018472	0.0189852	0.0113657	0.0240907	0.0213779	0.0224767	0	0.0120911	0.011117	0.0200221	0.0280344	0.0115338	0.0118875	0.0335076	0.00884083	0.0608678
MASP1	0.00458084	0.0111902	0.00336566	0.00623118	0.00798783	0.00347508	0.00576951	0.00568377	0.00857315	0.00553918	0.00652222	0.0059561	0.00240473	0.0196968	0.00466564	0.0086997	0	0.00368449	0.00551997	0.00150318	0.00697568	0.00679829	0.00166919	0.0117343	0.0013169	0	0	0.00867788	0.00675905	0.00813114	0.00779672	0.0170327	0.00484015	0.00108702	0.00696	0.00136054	0.00226395	0.00806679	0	0.00252224	0.00336082	0.00156663	0.0089902	0.0013477	0.00183664	0.00479416	0.00675993	0.014212
RTP4	0	0.00071046	0.000446409	0	0	0	0	0	0	0	0	0	0	0.00219695	0	0	0	0	0	0	0	0	0.00212716	0	0.000601085	0	0	0.0016221	0	0	0.00191344	0	0	0	0	0	0.00058097	0.00119445	0	0	0	0	0	0	0	0	0	0
SST	0.0129112	0.00980089	0.00558227	0.0453773	0.0474009	0.0488135	0.099758	0.0727698	0.0770401	0.0082411	0.0129002	0.0119781	0.0413112	0.0521022	0.0368164	0.0772175	0.125521	0.0725882	0.0356125	0.0346162	0.0414186	0.0436179	0.0911407	0.0420057	0.0125721	0.00999683	0	0.053826	0.0613148	0.0422253	0.117962	0.0708959	0.0644641	0.0103226	0.0148669	0.00932461	0.0163384	0.0309805	0	0.0748328	0.0816316	0.0533895	0.0392434	0.0333378	0.0188344	0.0312629	0.0551801	0.035141
BCL6	0.0276878	0.0617575	0.0385007	0.0471622	0.0547243	0.0586441	0.151597	0.0819182	0.0716869	0.0506649	0.0342384	0.0222741	0.0545831	0.0302032	0.0466164	0.0271576	0.155001	0.0198177	0.033325	0.0176445	0.0431975	0.0392001	0.0344329	0.0704352	0.0400009	0.0204857	0	0.0658993	0.0620316	0.0468759	0.044608	0.0674986	0.0520041	0.0496668	0.03824	0.0533204	0.0731358	0.0916361	0	0.0473991	0.0293026	0.0348652	0.0249104	0.0570597	0.0621617	0.045927	0.0470004	0.0626032
LPP	0.480895	0.553791	0.506974	0.544215	0.594733	0.53542	0.645694	0.621415	0.674496	0.627158	0.453796	0.43469	0.545208	0.537434	0.434397	0.568877	0.332509	0.518656	0.402819	0.546922	0.480388	0.422727	0.48658	0.481077	0.516856	0.543179	0.384775	0.594939	0.573147	0.537848	0.7368	0.534065	0.588928	0.510457	0.444216	0.55403	0.525682	0.507375	0	0.38668	0.46507	0.424137	0.385892	0.593627	0.394035	0.500837	0.591964	0.37644
TPRG1	0.0279565	0.0285019	0.0234528	0.0405239	0.042291	0.0296501	0.0180088	0.0414023	0.0349101	0.0330937	0.0240757	0.0292705	0.013676	0.0297403	0.0258901	0.0312635	0	0.0309521	0.0205503	0.0344821	0.0269291	0.0207627	0.0233178	0.0382728	0.0211374	0.0310597	0	0.0165693	0.0399787	0.0251558	0.00951494	0.0156082	0.0205155	0.0265116	0.0294467	0.0289475	0.0233269	0.021617	0	0.0288266	0.0258225	0.0192189	0.0118851	0.00929183	0.0175169	0.0307021	0.029457	0.0421053
TP63	0.00714751	0.0190709	0.0158146	0.0288457	0.0127745	0.0102252	0.00576061	0.00769337	0.0119046	0.00338082	0.0049794	0.00212711	0.00666949	0.0282488	0.00393478	0.0169246	0	0.0102932	0.00542345	0.00815514	0.00545394	0.0108766	0.00326692	0.0179944	0.0129186	0.00920548	0	0.0120384	0.0200245	0.0118334	0.00149171	0.0153856	0.011442	0.00432181	0.00724534	0.0109455	0.00878353	0.00180709	0	0	0.0133733	0.00935132	0.00847241	0.0012835	0.0103502	0.0155221	0.0141709	0.0138216
P3H2	0.636375	0.635387	0.664386	0.502371	0.616248	0.610089	0.457143	0.598187	0.55603	0.630224	0.515026	0.51158	0.429581	0.53858	0.615942	0.569274	0.448543	0.601326	0.516489	0.578972	0.597088	0.632999	0.489006	0.641032	0.545828	0.558462	0.245068	0.585722	0.45213	0.557896	0.472126	0.511835	0.594488	0.671099	0.529879	0.612857	0.559496	0.543207	0	0.438476	0.425081	0.500163	0.462321	0.531096	0.588103	0.591686	0.404365	0.619872
CLDN1	0.00467849	0.00138881	0.00295915	0.00266862	0.00354439	0.00313613	0.00378002	0.00758456	0.00241183	0.00100709	0.00326823	0.00123141	0.00123158	0.0101078	0.00214481	0.00525141	0	0.00121606	0.00274208	0.00474688	0	0.00662052	0	0.00359654	0.00195445	0.00838249	0	0.00476802	0.0111355	0.0013732	0	0.00711321	0.00390099	0.00633062	0.00563863	0.00171921	0.010109	0.00151591	0	0.00608338	0.00776848	0.00248054	0.00376959	0.00149804	0.00411702	0.00790655	0.00360831	0.00565195
CLDN16	0.210293	0.14701	0.15446	0.0728021	0.130603	0.136931	0.0317816	0.155359	0.131081	0.0923239	0.109922	0.0918924	0.106459	0.0965459	0.164854	0.0947285	0	0.108209	0.0619767	0.101659	0.157007	0.206919	0.0599533	0.142738	0.0964243	0.132529	0	0.135701	0.148587	0.138966	0.0538554	0.152591	0.134916	0.11371	0.168577	0.125916	0.0537565	0.0688794	0	0.141439	0.055073	0.107553	0.141867	0.0593465	0.0621076	0.168373	0.0510032	0.0682679
TMEM207	0.00580069	0.0070036	0.0039746	0.00284618	0.00668067	0.00542185	0.00260701	0.0054935	0.0052556	0.00710213	0.00593594	0.00603403	0	0.00579451	0.00824388	0.00209301	0	0.00597284	0.00496107	0	0.00456378	0.00514463	0.00495373	0.00653859	0.00512098	0.0073095	0	0.00194686	0.00675338	0.00139346	0.00678982	0.00393364	0.00316615	0.00308675	0.00510121	0.00720591	0.00337016	0.00397039	0	0.00429124	0	0.00356425	0	0.00117032	0.00294672	0.00447169	0.00506513	0.00526276
IL1RAP	0.862743	0.833088	0.881192	0.852049	0.809676	1.01137	0.563943	0.852352	0.883821	0.957048	0.853268	0.847611	0.616755	0.909491	0.759436	0.927211	0.66682	0.771475	0.89093	0.985179	0.903085	0.889482	0.807657	0.887173	0.926014	0.858605	1.00138	0.697946	0.900838	0.760554	0.517213	0.785608	0.79321	0.852627	0.889267	0.895349	0.826877	0.701383	0	0.630836	0.715804	0.8344	0.647823	0.645818	0.946051	0.806329	0.814541	0.688799
GMNC	0.00843603	0.0198195	0.0311241	0.0565888	0.0398032	0.0264421	0.0116457	0.0280099	0.0292182	0.0255447	0.0143951	0.00990174	0.010937	0.0133458	0.0195668	0.0240739	0	0.00864606	0.0335525	0.0122969	0.0199944	0.0216646	0.00672414	0.0257834	0.0150144	0.0101921	0	0.0199803	0.0326182	0.0174253	0.00286965	0.0192631	0.00831997	0.0210504	0.00531676	0.0188372	0.013866	0.0263217	0	0.0108738	0.00653337	0.00787477	0.011869	0.00889058	0.0130678	0.00542393	0.00646556	0.0178463
OSTN	0.0286595	0.0252517	0.0199243	0.0219598	0.0154974	0.0431311	0.0125665	0.0202771	0.0222946	0.0231178	0.0382442	0.0197359	0.0247749	0.0133751	0.0131357	0.0243837	0	0.0332615	0.0262582	0.0191817	0.0145684	0.0328526	0.00567188	0.0338481	0.0087583	0.0226814	0	0.0265715	0.0280862	0.0306051	0.0281454	0.0556833	0.0136637	0.0109808	0.020413	0.0109175	0.0170994	0.00700334	0	0.0118666	0.0377	0.0161981	0.00318371	0.00432132	0.012341	0.0161597	0.0390281	0.0161288
UTS2B	0.0074634	0.0110396	0.00820989	0.0111265	0.0110743	0.00514472	0.00456651	0.00292394	0.0114094	0.00371992	0.00498863	0.0107348	0.00699427	0.0106751	0.0157884	0.00749231	0	0.0150696	0.0041919	0.012256	0.0103585	0.00787135	0.00283487	0.00792978	0.00427598	0.007884	0	0.00228698	0.0148194	0.0103393	0	0.00338841	0.00832377	0.00787972	0.00944104	0.00645232	0.00544298	0.00531129	0	0	0.0156825	0.00563723	0.0015195	0	0.00374524	0.00784282	0.0039872	0.0104191
CCDC50	0.275719	0.259135	0.297118	0.270042	0.320106	0.39541	0.27927	0.289011	0.270429	0.317011	0.321977	0.216056	0.201161	0.209724	0.166598	0.212644	0.056067	0.178995	0.270946	0.235031	0.311227	0.278163	0.19016	0.271347	0.319866	0.226434	0.071469	0.351687	0.293602	0.293776	0.201723	0.256356	0.255757	0.252343	0.16811	0.309784	0.31489	0.242498	0	0.26053	0.165856	0.265166	0.214866	0.285624	0.28762	0.222037	0.209977	0.252366
FGF12	3.17374	3.18734	3.14665	3.00831	3.06836	3.15701	2.80663	3.0455	2.98597	3.14235	3.03276	3.08017	3.0468	2.96817	3.06327	2.97984	2.90859	3.10822	3.01306	3.11964	3.04997	3.0825	3.11237	2.89663	3.06218	3.19489	3.04414	3.18131	2.96064	3.13301	2.98871	2.8267	3.05443	3.06594	3.18243	3.07458	3.02281	3.02484	0	2.94204	3.0045	3.06147	2.98272	3.1243	3.08488	2.96045	2.83304	3.00173
MB21D2	0.440089	0.51804	0.60066	0.515032	0.483983	0.414558	0.459932	0.573626	0.634604	0.546929	0.498078	0.44156	0.502065	0.624246	0.395646	0.464206	0.308548	0.467168	0.511055	0.472526	0.445271	0.648005	0.472746	0.516661	0.488201	0.379594	1.28358	0.510402	0.294339	0.55899	0.565297	0.549041	0.445855	0.654752	0.388223	0.558526	0.512874	0.571398	0	0.47398	0.512367	0.438229	0.499673	0.380058	0.344718	0.595003	0.745573	0.398036
ATP13A5	0.00664202	0.00409122	0.015424	0.0174493	0.0226183	0.00904148	0.00655644	0.0173075	0.0127361	0.0099367	0.00954277	0.0165188	0.01246	0.0158976	0.00838151	0.00622741	0	0.0147652	0.00604154	0.00736883	0.0153811	0.0277453	0.0066632	0.0168165	0.0103406	0.00684726	0	0.0108159	0.0148674	0.0176055	0.0191047	0.0290494	0.0138547	0.0159313	0.00437915	0.0103891	0.0111281	0.0126941	0	0.00901205	0.00987188	0.00774733	0.0203549	0.0118954	0.00715762	0.0238397	0.0238693	0.0152902
ATP13A4	0.0656838	0.0831952	0.0731675	0.0803922	0.0824167	0.0904328	0.0335719	0.060384	0.0789493	0.0677759	0.0759429	0.0671403	0.0754835	0.0866914	0.0653186	0.0830632	0	0.0748467	0.0662509	0.0495441	0.0765379	0.0829361	0.0455403	0.0861682	0.0465778	0.0747853	0	0.0665681	0.105897	0.0842122	0.06909	0.0766901	0.102567	0.0756242	0.0587802	0.0721049	0.0480781	0.0628604	0	0.0355452	0.0754609	0.048115	0.0732512	0.0475103	0.0619444	0.0671171	0.0765835	0.0679052
OPA1	0.825383	0.83109	0.834211	0.691697	0.772869	0.845886	0.925202	0.803606	0.755223	0.827347	0.901218	0.783384	0.655764	0.795665	0.685605	0.695282	0.716282	0.703372	0.853847	0.723536	0.796408	0.883915	0.601144	0.755154	0.919973	0.805257	0.518054	0.854771	0.900423	0.728042	0.683339	0.839236	0.821559	0.853417	0.686496	0.779196	0.849553	0.802222	0	0.769044	0.632875	0.866588	0.81143	0.818267	0.790386	0.888171	0.668729	1.17899
HES1	0.0156965	0.0286234	0.0431411	0.066911	0.0766438	0.0462579	0.0222661	0.0588576	0.0920972	0.0566047	0.0792517	0.0543778	0.0539909	0.0672601	0.0450694	0.0808206	0	0.0679916	0.0985045	0.0466246	0.0805319	0.0316594	0.0379379	0.146675	0.086001	0.0559095	0	0.0221262	0.0156977	0.0253569	0.037806	0.0632463	0.0168611	0.0312133	0.019391	0.0362061	0.019002	0.0263858	0	0.0743076	0.0529229	0.0106804	0.0863923	0.0232975	0.0231392	0.142827	0.0969732	0.00582874
CPN2	0.000534868	0.00155009	0.0010128	0.000952297	0.000893291	0	0.00154309	0.0014136	0	0	0.000567138	0.00106056	0	0.00147728	0.000617366	0.00757413	0	0.000776911	0.000554684	0	0.00129073	0.0014908	0	0	0	0	0	0.000864897	0.00043543	0.00142157	0	0.000923553	0.000787661	0.00165407	0	0	0.00300018	0	0	0	0	0	0.0029692	0	0.000538476	0.00226822	0	0.0015877
LRRC15	0	0	0.00106028	0	0	0	0.00291227	0	0.00157137	0	0	0	0	0	0	0.00168443	0	0	0.00161646	0	0.000949337	0.00116815	0	0	0	0	0	0	0.00308906	0.00126775	0	0.00101236	0.00124857	0	0	0	0.000480529	0	0	0	0	0	0	0	0	0	0	0.000840501
ATP13A3	0.482741	0.439307	0.472877	0.450022	0.470143	0.503083	0.363139	0.473258	0.489411	0.45616	0.520427	0.432442	0.351879	0.553083	0.453658	0.545624	0.171183	0.565863	0.453223	0.504989	0.552815	0.607978	0.369325	0.468559	0.488534	0.405778	0.202572	0.397405	0.529521	0.378502	0.318285	0.649085	0.458639	0.428507	0.292314	0.445285	0.464618	0.412876	0	0.529208	0.361421	0.400615	0.529865	0.345448	0.398959	0.545622	0.461825	0.384771
TMEM44	0.121449	0.130743	0.130019	0.0900288	0.0965231	0.0803073	0.106024	0.189578	0.197581	0.121514	0.11951	0.125229	0.0780307	0.216555	0.209285	0.161728	0	0.198223	0.0980027	0.139768	0.129357	0.16578	0.0798892	0.133613	0.074	0.0824056	0.131103	0.0792146	0.113061	0.110615	0.153676	0.171153	0.148838	0.167062	0.106694	0.133624	0.124833	0.152581	0	0.0743433	0.0979013	0.166761	0.230056	0.0592482	0.100549	0.138704	0.162762	0.125703
LSG1	0.0778376	0.0819373	0.0947656	0.0859313	0.0675852	0.0638563	0.190352	0.104575	0.123516	0.118807	0.108295	0.0553994	0.0933267	0.0874654	0.101587	0.0889477	0.0571019	0.0998275	0.100858	0.0808931	0.105467	0.0976024	0.0642123	0.122823	0.0784476	0.0550385	0	0.0526259	0.0443377	0.0518194	0.103354	0.112348	0.0833542	0.116959	0.0412457	0.111928	0.117655	0.0925975	0	0.103965	0.0888935	0.0358538	0.0709621	0.0768812	0.0700022	0.0755633	0.0652586	0.118799
FAM43A	0.00548237	0.0084645	0.0129581	0.00618476	0.00622077	0.0135951	0.0496466	0.0123098	0.00882518	0.0170452	0.00430794	0.00510397	0.01532	0.00349558	0.00550902	0.0149891	0	0.00998639	0.00578169	0.007783	0.0105173	0.0134379	0.00165027	0.00470895	0.00666656	0.01064	0	0.0137262	0.0193147	0.00310946	0.0130334	0.0286109	0.0101046	0.00966803	0.00309235	0.00448637	0.0667069	0.0116577	0	0.0192859	0.00938725	0.00552518	0.00515973	0.0221762	0.0166126	0.0055423	0.00340973	0.0364341
XXYLT1	0.282436	0.29664	0.309185	0.273559	0.271089	0.215152	0.184103	0.344122	0.426983	0.277656	0.296477	0.342887	0.256162	0.450535	0.394231	0.372943	0	0.325078	0.249666	0.335133	0.287824	0.460634	0.256479	0.399273	0.197807	0.213921	0	0.221517	0.221953	0.319979	0.273198	0.317198	0.35585	0.321764	0.284497	0.41751	0.28093	0.272509	0	0.249861	0.343675	0.275564	0.306833	0.155077	0.221005	0.362541	0.415705	0.272018
ACAP2	0.837546	0.826374	0.938686	0.852881	0.854774	0.89947	0.830099	0.837131	0.923909	0.837131	0.868342	0.769793	0.735173	0.92182	0.824298	0.914403	0.507987	0.847084	0.781298	0.820952	0.861405	0.93506	0.63152	0.923013	0.881689	0.809225	0.522662	0.857609	0.928089	0.803619	0.779632	1.01707	0.89706	0.884595	0.702377	0.838156	0.965941	0.887073	0	0.958308	0.746815	0.843354	0.811706	0.779916	0.897146	0.864529	0.82809	0.944249
PPP1R2	0.276164	0.275987	0.318626	0.268912	0.226828	0.255093	0.228935	0.358788	0.361013	0.299563	0.330832	0.242973	0.258392	0.369494	0.279766	0.357762	0.494905	0.267883	0.346549	0.235913	0.325055	0.39775	0.200125	0.467887	0.325334	0.262352	0.071469	0.248205	0.351448	0.221494	0.203225	0.429608	0.302025	0.235999	0.184131	0.30028	0.333241	0.281311	0	0.293726	0.277282	0.24519	0.331898	0.186229	0.290271	0.327276	0.258046	0.277646
APOD	0.041924	0.0452627	0.049271	0.0656109	0.0635641	0.0442004	0.122147	0.0947938	0.0610079	0.0221996	0.0394753	0.035213	0.0899484	0.110976	0.0656011	0.0485941	0.0492764	0.0352636	0.0582783	0.0456545	0.057647	0.062408	0.0681608	0.0422347	0.0619386	0.0355292	0.113964	0.0514721	0.0739786	0.054573	0.141198	0.109599	0.0817312	0.0428211	0.056957	0.0282224	0.121667	0.0947254	0	0.0629346	0.0394133	0.0642491	0.0920467	0.046985	0.0838291	0.0711183	0.0150718	0.0527146
MUC20	0.00474232	0.0181195	0.0162279	0.0122889	0.0104301	0.00818539	0.0113137	0.0179624	0.0106643	0.0066646	0.00775904	0.00311589	0.0119766	0.0221849	0.00394496	0.00638233	0	0.00744048	0.0215356	0.0155859	0.0112311	0.00860286	0.00888212	0.00504402	0.00833768	0.00746248	0	0.0158816	0.0143568	0.00313502	0.0114118	0.0214914	0.00897178	0.0122345	0	0.0212195	0.0210458	0.0106407	0	0.0115951	0.00859887	0.00966463	0.017392	0.0146614	0.017921	0.0171547	0.00710172	0.0146281
MUC4	0.00223254	0.00622788	0.0183291	0.011182	0.0168373	0.00700543	0.0106964	0.0147815	0.010916	0.00621099	0.00561433	0.00435018	0.00333729	0.0322264	0.0042754	0.0158014	0	0.0170571	0.0150883	0.00610922	0.0140605	0.0286236	0.00388069	0.0120495	0.00306617	0.00413856	0	0.00967417	0.00966854	0.0098374	0.0104556	0.0348089	0.00524372	0.0217097	0.0013361	0.00507137	0.00855813	0.00269122	0	0.0104673	0.0130454	0.00315011	0.0189053	0	0.00470348	0.0320047	0.00215657	0.0420467
TNK2	0.432171	0.50484	0.462829	0.422948	0.432977	0.360272	0.550961	0.546341	0.616374	0.424681	0.413923	0.413881	0.462547	0.563391	0.630529	0.540552	0.264176	0.503105	0.410846	0.537913	0.477912	0.532516	0.383226	0.552695	0.404182	0.385302	0.131103	0.398803	0.362335	0.377762	0.430895	0.546779	0.534607	0.533973	0.240057	0.494446	0.479418	0.562454	0	0.519515	0.612181	0.3608	0.388222	0.376861	0.404138	0.532565	0.744681	0.318523
TFRC	0.222623	0.196266	0.226059	0.232134	0.255161	0.200507	0.15693	0.243699	0.2641	0.216467	0.232652	0.167949	0.153611	0.261849	0.251883	0.232838	0	0.202853	0.217275	0.186307	0.29237	0.27099	0.14242	0.27134	0.209966	0.191888	0.791844	0.17796	0.257695	0.180304	0.177958	0.334712	0.198683	0.191336	0.139173	0.212789	0.22801	0.162796	0	0.218407	0.221451	0.178497	0.22929	0.160661	0.179148	0.252005	0.207792	0.138915
ZDHHC19	0.0140062	0.0117897	0.0108064	0.0128503	0.0127493	0.0124514	0.0039894	0.0100707	0.0154176	0.00488764	0.0143227	0.0147388	0.0137294	0.0117811	0.0161095	0.0180452	0	0.0149109	0.0145915	0.0132608	0.0150951	0.0171781	0.0090629	0.0218569	0.00616586	0.00984084	0	0.00916043	0.011227	0.0137298	0.00485613	0.0193615	0.0154129	0.0122506	0.00860586	0.00736642	0.00750647	0.014545	0	0.0191004	0.0208213	0.0197186	0.0349947	0.0135521	0.00817897	0.00981579	0.0100915	0.0258621
SLC51A	0.02931	0.0279672	0.036589	0.0531862	0.0443342	0.0180215	0.016616	0.0249677	0.0490776	0.0140758	0.0269522	0.010489	0.00839992	0.052394	0.023274	0.0566465	0	0.037666	0.03734	0.0164251	0.043121	0.0455966	0.00605299	0.0443524	0.014307	0.00505823	0.131103	0.0157504	0.0497011	0.0263346	0.00146803	0.0493507	0.0215728	0.0229664	0.00827463	0.0212292	0.0211524	0.0122781	0	0.0245038	0.021593	0.0139506	0.0376582	0.000758829	0.00998784	0.0683297	0.026879	0.0186351
PCYT1A	0.184627	0.170503	0.206617	0.152577	0.174375	0.168097	0.184302	0.212686	0.229726	0.185539	0.205167	0.175506	0.162221	0.272421	0.262737	0.200661	0.12785	0.213272	0.172047	0.195315	0.216744	0.280652	0.147746	0.260736	0.157719	0.16307	0	0.136726	0.175758	0.153553	0.158654	0.26102	0.225362	0.196514	0.149567	0.212089	0.201593	0.180256	0	0.201019	0.191392	0.157542	0.228315	0.12457	0.13146	0.294355	0.203231	0.205669
AC069257.3	0.0126395	0.0212232	0.0179051	0.015428	0.00621567	0.00830329	0.0222159	0.0129897	0.0151136	0.0104757	0.00955758	0.0100952	0.00752988	0.00185918	0.0214385	0.0141269	0	0.0113797	0.0100566	0.0132089	0.0161031	0.0159167	0.00804129	0.00585837	0.014354	0.0160391	0	0.0147808	0.0216509	0.0150027	0.00659498	0.0172359	0.0176345	0.0206847	0.00458233	0.0220618	0.0326103	0.0181356	0	0.0237431	0.0204471	0.0125517	0.00544644	0.0306027	0.0216569	0.0171561	0.017136	0.0164137
TM4SF19-TCTEX1D2	0.000541941	0	0.00134692	0.00139356	0	0	0	0.00107201	0	0	0.000617193	0	0	0	0	0.00164408	0	0	0.00142384	0	0	0	0	0	0.000660953	0	0	0	0	0	0	0.000710368	0.000291314	0	0	0	0.000421628	0	0	0	0	0	0	0	0.000865852	0	0	0
UBXN7	0.410701	0.426904	0.48618	0.339975	0.378036	0.387018	0.456689	0.437566	0.465968	0.368278	0.431402	0.369647	0.280998	0.491726	0.393518	0.392518	0.281891	0.414063	0.433891	0.406489	0.47282	0.511809	0.288209	0.473628	0.399341	0.344267	0.393346	0.367463	0.38319	0.32588	0.302801	0.521097	0.412093	0.454743	0.251294	0.453783	0.482736	0.398838	0	0.490507	0.359039	0.379241	0.465892	0.346452	0.455522	0.485233	0.408029	0.491688
RNF168	0.335173	0.397432	0.363354	0.275963	0.298118	0.259661	0.263095	0.394818	0.392877	0.339269	0.334728	0.343607	0.329352	0.394325	0.430311	0.33688	0.193061	0.320584	0.340498	0.321439	0.371583	0.494478	0.28001	0.447815	0.281583	0.28163	0.704867	0.234529	0.339984	0.240293	0.392715	0.471107	0.398359	0.363539	0.27962	0.414833	0.389831	0.367399	0	0.424619	0.330836	0.340571	0.376025	0.201004	0.319346	0.415893	0.373505	0.251519
SMCO1	0.0041413	0.0032066	0.0028667	0.00683734	0.00443947	0.00106008	0.00576517	0.00862642	0.00821611	0.00304565	0.00569339	0.00376868	0.00284487	0.0110456	0.0138501	0.00572187	0	0.00471754	0.002692	0.00209299	0.00435344	0.00808464	0.00305887	0.0111003	0.00630964	0.00264932	0	0.0018402	0.00459306	0.00134669	0.00508553	0.0139228	0.00664871	0.00716591	0.00247901	0.00796776	0.0118509	0.0106503	0	0.00391818	0.00427239	0	0.00355932	0	0.00379712	0.00722685	0.00719381	0.0237194
WDR53	0.057762	0.0512936	0.0696192	0.0619015	0.0415932	0.0345962	0.0477831	0.0807784	0.0793382	0.0486398	0.0648101	0.0396612	0.0579779	0.0639309	0.0654543	0.0835693	0.0571019	0.0448506	0.0636744	0.0539323	0.0534821	0.0824054	0.0538664	0.115103	0.0446579	0.0511583	0.071469	0.0440779	0.0459588	0.0488359	0.0610142	0.0506358	0.0564291	0.06611	0.0345897	0.0702171	0.0652836	0.070342	0	0.0506012	0.0808116	0.0463748	0.0457993	0.0469079	0.0455652	0.069796	0.0509968	0.080326
FBXO45	0.134677	0.126703	0.150545	0.122522	0.0947154	0.167913	0.167867	0.161987	0.156072	0.1585	0.202157	0.0814416	0.102605	0.113571	0.078234	0.11413	0.154391	0.0689811	0.177817	0.115589	0.157359	0.140113	0.0813863	0.171434	0.183343	0.12735	0	0.133453	0.145213	0.105571	0.08682	0.170634	0.144736	0.10539	0.0529715	0.113763	0.193123	0.100858	0	0.140472	0.10182	0.0649017	0.101386	0.126477	0.155376	0.134484	0.0848157	0.101946
PIGX	0.266404	0.218616	0.258704	0.22607	0.186956	0.204979	0.214715	0.292107	0.253798	0.236904	0.301029	0.188271	0.20614	0.281125	0.177967	0.225449	0.15438	0.244221	0.327858	0.222199	0.263892	0.324249	0.158812	0.230384	0.248697	0.213399	0.202572	0.160803	0.236761	0.185189	0.184946	0.280608	0.23957	0.204349	0.155314	0.20933	0.285364	0.208987	0	0.26858	0.185159	0.170868	0.179198	0.150456	0.240848	0.283096	0.170902	0.190073
CEP19	0.0415145	0.0437496	0.0633687	0.0528426	0.0295361	0.0509279	0.107214	0.0972207	0.0907049	0.0559055	0.0804814	0.0359479	0.0408191	0.129575	0.064997	0.114946	0	0.0515593	0.0931909	0.0448759	0.0485827	0.112809	0.0256564	0.0956376	0.0484242	0.0264125	0	0.0316511	0.0589884	0.030523	0.0626471	0.105261	0.0627836	0.0622697	0.0453734	0.0479219	0.170889	0.0789003	0	0.0977352	0.0734815	0.0316228	0.0568355	0.0551553	0.0737652	0.09311	0.0447869	0.0796064
PAK2	0.420133	0.397647	0.426251	0.339547	0.358524	0.348028	0.379792	0.423403	0.393383	0.433643	0.378228	0.373665	0.343042	0.466572	0.384675	0.380461	0.298196	0.399075	0.36383	0.331726	0.379008	0.54264	0.283209	0.426678	0.373873	0.328093	0.124014	0.398646	0.428047	0.326668	0.30952	0.479439	0.446175	0.403821	0.313056	0.411028	0.463014	0.430688	0	0.386268	0.348088	0.404206	0.393573	0.32813	0.421774	0.454418	0.359759	0.357311
SENP5	0.8118	0.70658	0.740306	0.611746	0.601564	0.59372	0.561939	0.717552	0.764709	0.672559	0.766092	0.720694	0.727881	0.961428	0.804729	0.792396	0.435923	0.809839	0.710985	0.687559	0.737603	0.952755	0.612253	0.875977	0.620639	0.630289	0.323662	0.50147	0.621714	0.547643	0.640614	0.856265	0.732317	0.737676	0.623011	0.819665	0.667208	0.600179	0	0.680268	0.668769	0.671519	0.895336	0.448436	0.569282	0.819268	0.710036	0.648477
NCBP2	0.111741	0.0971902	0.146043	0.121716	0.0823055	0.102131	0.144873	0.147332	0.150748	0.109317	0.150626	0.0650249	0.0959395	0.149076	0.105808	0.131332	0.122098	0.109955	0.220454	0.0990579	0.124186	0.145678	0.0660909	0.17382	0.149564	0.0793382	0.138229	0.106647	0.130245	0.0954717	0.0915961	0.19441	0.130082	0.109963	0.0508578	0.0970218	0.209351	0.0977517	0	0.167887	0.0886551	0.0638612	0.130681	0.067831	0.139366	0.133761	0.0608923	0.100785
PIGZ	0.235486	0.241144	0.310949	0.307962	0.246434	0.184868	0.179322	0.312537	0.451252	0.243009	0.263494	0.234381	0.233434	0.488664	0.423613	0.41795	0	0.3339	0.261927	0.251711	0.344334	0.448378	0.242233	0.476578	0.180058	0.201212	0.317214	0.183056	0.286766	0.221037	0.230748	0.400648	0.309735	0.280966	0.112228	0.303747	0.3076	0.265113	0	0.318301	0.312449	0.205892	0.329124	0.179183	0.219067	0.39316	0.325431	0.283634
MELTF	0.108406	0.0935472	0.146283	0.151868	0.139226	0.0982471	0.118726	0.173501	0.21415	0.14231	0.147429	0.147075	0.128913	0.199345	0.201932	0.208627	0.109228	0.222948	0.176674	0.14496	0.156045	0.238603	0.141604	0.285463	0.0893743	0.132276	0.113964	0.0845811	0.109051	0.111854	0.0807539	0.144596	0.166749	0.160313	0.0984589	0.191278	0.158771	0.140998	0	0.117301	0.207172	0.102941	0.136251	0.0754568	0.129078	0.318988	0.239406	0.145611
DLG1	1.94399	1.88375	2.00723	1.96278	2.12475	2.03901	2.05967	1.88882	1.99144	1.96544	1.95859	1.90832	1.9698	1.87975	1.85069	1.93145	1.97241	1.89085	1.87104	1.63317	1.99144	1.97802	1.69609	2.01172	2.03942	1.92548	1.99146	1.97685	2.06912	1.87536	1.87137	2.1347	2.03032	2.01636	2.04238	2.014	2.07977	2.04018	0	1.92556	1.82049	2.13328	2.06168	1.89152	1.95445	1.98908	1.94986	1.86648
BDH1	0.641091	0.637448	0.620641	0.427798	0.486279	0.473514	0.349463	0.680962	0.694165	0.602126	0.638944	0.681725	0.57591	0.788214	0.894374	0.704209	0.176094	0.83475	0.582269	0.724453	0.695936	0.892174	0.65362	0.755542	0.432881	0.586578	0.351697	0.361527	0.364742	0.486428	0.45957	0.552325	0.593715	0.570143	0.456706	0.728413	0.392297	0.494531	0	0.557798	0.666372	0.529205	0.656169	0.317401	0.32038	0.740271	0.68586	0.620968
RUBCN	0.448916	0.50246	0.49391	0.444353	0.499564	0.420596	0.441837	0.532482	0.590286	0.465543	0.458887	0.467426	0.440901	0.639837	0.573854	0.497606	0.358513	0.515551	0.498309	0.495033	0.561026	0.649968	0.379287	0.599106	0.402589	0.342417	0.52344	0.423033	0.502855	0.361532	0.455953	0.668282	0.511196	0.512859	0.384388	0.514414	0.480904	0.441875	0	0.460962	0.451851	0.42916	0.473591	0.38894	0.440439	0.578503	0.534502	0.308971
FYTTD1	0.22911	0.241606	0.259536	0.2745	0.26275	0.298854	0.270566	0.28044	0.297339	0.27974	0.310015	0.21752	0.170845	0.250234	0.241605	0.231911	0.0453438	0.238521	0.313872	0.193411	0.272277	0.3282	0.1333	0.322788	0.273752	0.185512	0	0.222253	0.265576	0.210982	0.206023	0.306575	0.227268	0.243703	0.102244	0.284454	0.295753	0.238941	0	0.258015	0.21172	0.159473	0.254409	0.189021	0.242532	0.309763	0.230831	0.268101
LRCH3	0.740107	0.749347	0.818196	0.689553	0.737746	0.649014	0.723704	0.805686	0.836172	0.773819	0.762844	0.649251	0.633808	0.825045	0.82122	0.722826	0.607484	0.670961	0.720996	0.721388	0.787324	0.791084	0.654068	0.874735	0.654128	0.639458	0.522662	0.709674	0.693341	0.711815	0.722768	0.853797	0.864866	0.816195	0.591071	0.79896	0.81921	0.86443	0	0.7539	0.733034	0.755049	0.80481	0.693139	0.74045	0.768692	0.752274	0.745366
IQCG	0.127606	0.0962762	0.168398	0.158746	0.114588	0.109764	0.158881	0.17208	0.194834	0.122163	0.136592	0.103327	0.107204	0.251763	0.142189	0.202757	0.0788167	0.140723	0.190268	0.12592	0.139565	0.171269	0.0955919	0.178079	0.079997	0.104791	0	0.113982	0.151339	0.108477	0.128005	0.176266	0.148101	0.153456	0.078013	0.129381	0.147329	0.155265	0	0.144281	0.126607	0.106591	0.188426	0.097821	0.136535	0.172328	0.107554	0.166778
RPL35A	0.146559	0.120217	0.204493	0.349443	0.241387	0.197313	0.233142	0.312292	0.281125	0.1323	0.20866	0.0972805	0.156162	0.317627	0.145217	0.202284	0.0691811	0.191323	0.424102	0.164692	0.245593	0.216449	0.0861855	0.251924	0.207258	0.118469	0.18611	0.155914	0.257207	0.166889	0.160245	0.362382	0.17431	0.163009	0.0875071	0.120504	0.428855	0.201044	0	0.186594	0.160362	0.0984764	0.355476	0.124207	0.21303	0.24436	0.0894682	0.126992
LMLN	0.275473	0.264832	0.270704	0.194036	0.208123	0.239302	0.178284	0.282066	0.278459	0.230945	0.302224	0.245842	0.236153	0.273323	0.273437	0.274652	0.250178	0.267643	0.250081	0.233756	0.266459	0.336806	0.147348	0.307707	0.230531	0.228025	0.576364	0.204433	0.221191	0.208189	0.189132	0.210831	0.305003	0.283086	0.13184	0.271129	0.251565	0.269829	0	0.241593	0.23728	0.228465	0.215194	0.200193	0.248634	0.266549	0.241317	0.180618
ZNF595	0.216336	0.205456	0.1892	0.177274	0.201379	0.207851	0.151278	0.194228	0.216901	0.220424	0.231199	0.2066	0.117193	0.203845	0.147973	0.176602	0.0540954	0.165876	0.166808	0.141108	0.204133	0.263773	0.145803	0.225063	0.139226	0.172063	0	0.218635	0.21771	0.217759	0.160205	0.255451	0.200438	0.206915	0.198859	0.184123	0.213753	0.16247	0	0.18572	0.146839	0.168761	0.236579	0.124701	0.170249	0.200939	0.159669	0.174533
ZNF718	0.53173	0.438096	0.532495	0.418151	0.444212	0.466355	0.564448	0.506506	0.470161	0.412066	0.475936	0.375225	0.327617	0.537552	0.413159	0.458807	0.306145	0.383869	0.474078	0.44098	0.452012	0.526219	0.273553	0.448104	0.445644	0.448946	0.528104	0.586751	0.571844	0.462266	0.319992	0.640458	0.490867	0.445739	0.38364	0.464144	0.520234	0.462604	0	0.47223	0.349376	0.567598	0.470828	0.417658	0.528554	0.48995	0.428995	0.517387
ZNF732	0.00612095	0.00283114	0.00847135	0.0231086	0.0147615	0.00477109	0.00864469	0.00758553	0.0149168	0.00655812	0.00329498	0.00672735	0.00637087	0.0192062	0.0104478	0.00942929	0	0.00861513	0.0140426	0.0166301	0.0274864	0.0115759	0.0209446	0.0525543	0.0108348	0.00902535	0	0.0111149	0.0235339	0.0241403	0.00450612	0.0209159	0.0335203	0.0160951	0.00443752	0.00684593	0.0120855	0.00965776	0	0.00378245	0.011639	0.00431374	0.0108156	0.0025517	0.00948864	0.0179761	0.060209	0.0476942
ZNF141	0.253219	0.232559	0.241397	0.192517	0.214754	0.219364	0.2852	0.242076	0.265811	0.238862	0.251856	0.234054	0.199942	0.294923	0.235925	0.25462	0.292873	0.268713	0.228755	0.252703	0.232003	0.36038	0.129049	0.347988	0.219701	0.229184	0	0.233743	0.275963	0.206312	0.250646	0.405959	0.286507	0.275175	0.192819	0.236325	0.304251	0.215972	0	0.340312	0.221189	0.2396	0.274443	0.176591	0.231613	0.306605	0.18927	0.243986
ZNF721	1.15331	1.02814	0.986414	0.875222	0.940677	0.908617	0.744054	0.978668	1.03621	0.919207	1.05288	1.09461	0.994444	1.2604	1.15097	1.01852	0.84741	1.15032	0.963622	1.07905	1.02962	1.13314	0.876896	1.13448	0.83915	1.04458	0.794257	0.841002	0.859469	0.919634	0.923639	1.16677	0.998086	0.970632	1.04047	1.04898	0.848186	0.922853	0	0.959594	1.00821	0.964702	1.1667	0.636428	0.781398	1.00271	1.11039	0.814964
PIGG	0.199765	0.207663	0.205922	0.188229	0.202908	0.165129	0.163678	0.273317	0.312616	0.204578	0.270237	0.235094	0.280235	0.311203	0.355072	0.296905	0.124785	0.284487	0.203735	0.218272	0.220717	0.340775	0.161735	0.356653	0.1779	0.182104	0	0.169109	0.203311	0.182797	0.221761	0.311583	0.293379	0.230867	0.191444	0.286719	0.22982	0.223008	0	0.212987	0.271029	0.234036	0.268933	0.14406	0.154223	0.25746	0.267607	0.305112
PDE6B	0.0723014	0.0970666	0.13085	0.137334	0.102414	0.0676699	0.0668998	0.121153	0.156353	0.0699645	0.0756143	0.0906503	0.0726207	0.180985	0.13611	0.161057	0.0586693	0.195652	0.133182	0.0969961	0.1318	0.157181	0.0466995	0.217578	0.043907	0.0560223	0.18611	0.0512102	0.158587	0.0795367	0.0664532	0.24853	0.087035	0.088452	0.066929	0.0893638	0.0862678	0.0612575	0	0.0944383	0.0801367	0.0861729	0.204	0.021026	0.0325902	0.144949	0.12922	0.100167
ATP5ME	0.118074	0.0812743	0.12331	0.224596	0.149529	0.154934	0.165481	0.147686	0.152386	0.076218	0.0989294	0.0589	0.129346	0.176656	0.13174	0.13235	0.0478069	0.105739	0.244267	0.115795	0.185525	0.120445	0.0614133	0.126826	0.196629	0.0965546	0.677149	0.146614	0.209354	0.161285	0.13894	0.184794	0.109126	0.0797716	0.040167	0.0757555	0.162779	0.124222	0	0.0945119	0.0834999	0.0589776	0.181244	0.131796	0.201883	0.129507	0.0772969	0.0839953
MYL5	0.0187527	0.0198299	0.0119714	0.011458	0.0202121	0.0177387	0.0137256	0.0187144	0.0198663	0.00682038	0.0209664	0.0146354	0.00923023	0.0302716	0.0334976	0.0125674	0	0.0276455	0.0185356	0.0257498	0.0158925	0.0252013	0.0122629	0.0279837	0.0125057	0.0204801	0	0.00463955	0.0150588	0.00915339	0.0179803	0.0174325	0.00997396	0.0123072	0.0114824	0.0201841	0.00669463	0.0111633	0	0.00929142	0.0187215	0.00677567	0.0184196	0.00397777	0.0191493	0.0171094	0.0145263	0.0183472
SLC49A3	0.00423168	0.00229418	0.00376857	0.00580129	0.00489294	0.00501954	0	0.00777136	0.00703989	0.00100329	0.00333309	0.00277066	0.00152997	0.00632019	0.00579161	0.00198807	0	0.00386245	0.00217475	0.00553077	0.00495321	0.00461378	0.00732407	0	0.00456988	0.0020971	0	0.00217607	0.0048624	0.00967628	0	0.00387963	0.0152155	0	0.00405026	0.0131049	0.00377881	0.00437153	0	0	0.00134275	0.00684607	0.00988172	0.0026048	0.00321751	0.0019426	0	0.00090087
PCGF3	0.150346	0.187668	0.218851	0.163757	0.18232	0.168112	0.24808	0.238507	0.259995	0.189761	0.197098	0.155	0.170719	0.263832	0.240416	0.178197	0.217617	0.208558	0.20575	0.195414	0.214709	0.25404	0.134789	0.230759	0.173456	0.179497	0.071469	0.189342	0.222013	0.15225	0.13285	0.32296	0.241804	0.182628	0.103836	0.1859	0.272179	0.237513	0	0.202513	0.207093	0.17587	0.267921	0.139055	0.22611	0.252125	0.285177	0.315245
CPLX1	0.434241	0.332348	0.440452	0.328044	0.34483	0.418776	0.574593	0.513425	0.500358	0.404594	0.473929	0.281998	0.513404	0.586355	0.397704	0.467466	0.123191	0.445879	0.568546	0.430849	0.476234	0.503918	0.287113	0.446085	0.47558	0.310914	0.071469	0.359597	0.488934	0.241668	0.350097	0.462545	0.499553	0.324022	0.232049	0.36743	0.581208	0.382311	0	0.417387	0.377768	0.329932	0.355231	0.417729	0.551256	0.660588	0.367377	0.359721
GAK	0.423562	0.399521	0.412083	0.256019	0.307697	0.304888	0.453626	0.514247	0.492005	0.362666	0.409458	0.376259	0.437999	0.432228	0.602848	0.390223	0.341664	0.401517	0.372773	0.417443	0.415075	0.592832	0.475446	0.469035	0.377739	0.334337	0.363032	0.360621	0.360075	0.323174	0.492481	0.562615	0.546867	0.448545	0.353405	0.475355	0.477791	0.443353	0	0.458758	0.526994	0.486587	0.406302	0.359152	0.408981	0.539643	0.625233	0.673939
TMEM175	0.280133	0.323532	0.384366	0.428982	0.387296	0.267132	0.337958	0.432138	0.543211	0.296214	0.320015	0.260197	0.333416	0.614953	0.386786	0.512744	0.161524	0.441654	0.393688	0.353432	0.403005	0.407045	0.257332	0.432458	0.255041	0.271024	0.369082	0.262622	0.342486	0.300096	0.356487	0.498939	0.380179	0.37183	0.19105	0.334179	0.330404	0.367451	0	0.33566	0.334814	0.219415	0.44838	0.266636	0.241291	0.379263	0.423578	0.199276
DGKQ	0.115507	0.0956384	0.109595	0.0857336	0.0987957	0.096754	0.0811543	0.123654	0.139885	0.10608	0.0977175	0.0755673	0.105441	0.133076	0.13472	0.11585	0	0.118914	0.105228	0.113535	0.115989	0.114886	0.114937	0.142673	0.083416	0.0744582	0.124014	0.0738594	0.111487	0.093379	0.0892134	0.181889	0.132592	0.119705	0.0531558	0.0901753	0.112943	0.103246	0	0.131063	0.108912	0.102625	0.107286	0.0687995	0.0703071	0.108501	0.120692	0.0786385
SLC26A1	0	0	0.000332779	0.00192181	0.000796266	0.00204723	0	0.000952048	0.00223796	0.00181548	0.000763305	0	0.000901397	0.00185918	0.00224543	0.00122257	0	0.00211117	0.00119271	0	0	0.000892844	0.00165243	0.00214707	0.00237707	0	0	0.00122134	0.00107719	0.00201526	0	0.00247961	0.00252666	0	0	0.00192796	0.000616983	0	0	0	0	0	0.0015195	0	0.00262093	0.0032242	0	0
IDUA	0.0404544	0.0500288	0.0441848	0.0436709	0.0389009	0.0376439	0.0486568	0.0473578	0.0814245	0.0429843	0.0529185	0.0392958	0.0645502	0.0723961	0.0871325	0.0712747	0.0540954	0.0583664	0.0378362	0.0730799	0.0468546	0.0352159	0.0315494	0.0536432	0.060902	0.0378931	0	0.0196776	0.0310334	0.0207087	0.0448	0.0536271	0.0622677	0.0453337	0.0654148	0.0642583	0.0378792	0.044225	0	0.0312573	0.0566815	0.0474586	0.036603	0.041612	0.0274992	0.0367797	0.0838582	0.0344845
FGFRL1	0.0396704	0.0408567	0.0514192	0.034089	0.0327884	0.040969	0.0489446	0.0537526	0.040075	0.0201449	0.038085	0.0188636	0.0269146	0.0580279	0.0544485	0.0502321	0.073698	0.0356178	0.0340401	0.0496641	0.0456929	0.0433704	0.0139006	0.0349326	0.0464825	0.0219434	0	0.0607504	0.0449298	0.0261423	0.0568356	0.0645102	0.0454925	0.038482	0.018438	0.018738	0.0909622	0.0180537	0	0.0462467	0.0505379	0.0516384	0.0690845	0.0448348	0.046226	0.0340336	0.03267	0.0539768
RNF212	0.0125831	0.0124379	0.025574	0.034513	0.0193788	0.0120943	0.0199329	0.0171524	0.0366163	0.0204036	0.0128562	0.0117409	0.0318485	0.0134058	0.0144132	0.0281728	0	0.0208979	0.0168259	0.0336802	0.0190158	0.0388823	0.0212168	0.046127	0.0330113	0.0236607	0	0.0171629	0.0179387	0.0480938	0.0324816	0.034452	0.0219136	0.036439	0.010711	0.0113715	0.0247213	0.0157863	0	0.0450869	0.0231745	0.0231668	0.0686445	0.0124244	0.0110079	0.0144289	0.0570141	0.0155339
SPON2	0.0183154	0.0358415	0.0403819	0.0547163	0.0520048	0.0319995	0.056098	0.0526214	0.0307973	0.0142838	0.0420825	0.0340433	0.0314191	0.0340565	0.0265606	0.0379781	0.0549516	0.0322883	0.0289796	0.0602805	0.0490806	0.0442476	0.0264854	0.0448425	0.0242937	0.0243616	0	0.0414863	0.0375197	0.059795	0.0288551	0.0239177	0.0224189	0.0461383	0.0230302	0.0313315	0.0337603	0.0318964	0	0.0217277	0.028069	0.0383959	0.051464	0.0464884	0.0437623	0.0428998	0.0310097	0.190748
CTBP1	0.33471	0.303153	0.295916	0.228443	0.267894	0.357973	0.446386	0.35617	0.29174	0.297568	0.408331	0.289975	0.321394	0.224372	0.275023	0.184598	0.157157	0.169357	0.401828	0.327078	0.299015	0.30356	0.22551	0.270429	0.435044	0.328352	0.935434	0.322687	0.303971	0.217194	0.327163	0.308881	0.37415	0.321648	0.219365	0.332861	0.368022	0.395824	0	0.273494	0.244881	0.264594	0.225721	0.378201	0.44948	0.278663	0.326678	0.456623
MAEA	0.176526	0.230624	0.22732	0.179393	0.175999	0.17095	0.312614	0.273992	0.2639	0.224666	0.238705	0.158364	0.204508	0.28842	0.258913	0.171158	0.124156	0.156519	0.252333	0.199469	0.204907	0.327604	0.202871	0.251333	0.206923	0.174838	0.202572	0.148384	0.210944	0.126251	0.235017	0.24433	0.246547	0.271245	0.148019	0.256435	0.284241	0.243672	0	0.24052	0.203634	0.175106	0.206963	0.164382	0.214012	0.28002	0.282126	0.308407
UVSSA	0.175675	0.164193	0.182214	0.186961	0.198148	0.217276	0.146899	0.194039	0.184833	0.146175	0.193374	0.137103	0.142946	0.192981	0.371781	0.17795	0.059508	0.171563	0.1503	0.219499	0.160219	0.207773	0.0869826	0.207901	0.159167	0.135685	0	0.19189	0.230749	0.206298	0.109757	0.219854	0.196579	0.197905	0.0978174	0.188112	0.112535	0.158163	0	0.149546	0.141455	0.140801	0.193192	0.106902	0.132181	0.152729	0.212042	0.112271
FAM53A	0.0175166	0.0204263	0.0207249	0.0210997	0.0196419	0.0128658	0.0154547	0.0230873	0.028342	0.00868916	0.0229996	0.0102943	0.01511	0.0505979	0.0274386	0.02283	0	0.0293625	0.0174222	0.0294768	0.0188214	0.0345619	0.0200696	0.0324276	0.00966203	0.0115335	0	0.0140441	0.025539	0.0144547	0.0154998	0.0257586	0.0210412	0.0217613	0.0148179	0.0314703	0.0315418	0.0156759	0	0.0137607	0.0248628	0.0186595	0.0273421	0.0192088	0.0140464	0.0300094	0.027687	0.0377589
SLBP	0.171821	0.132557	0.192574	0.126065	0.142402	0.171543	0.412566	0.232458	0.200677	0.136944	0.24135	0.150126	0.156653	0.215581	0.149251	0.167794	0.113442	0.121924	0.216341	0.137426	0.164091	0.23618	0.079141	0.275433	0.24696	0.152105	0.124014	0.160681	0.193562	0.131646	0.119939	0.281972	0.198768	0.160643	0.109298	0.141343	0.313112	0.188664	0	0.169973	0.11187	0.152695	0.161869	0.194252	0.208348	0.190802	0.095444	0.279428
TMEM129	0.0615675	0.0840824	0.0869059	0.0752455	0.0861335	0.067898	0.0672884	0.0977765	0.118601	0.0639891	0.0771185	0.0603772	0.0727465	0.145334	0.0652677	0.0975857	0	0.069962	0.0851124	0.0657164	0.0970154	0.109808	0.0723033	0.10234	0.0881164	0.0788922	0.131103	0.0787897	0.0935927	0.0780156	0.0632638	0.133176	0.0981119	0.0760095	0.0401341	0.0587719	0.0857774	0.0872678	0	0.0702659	0.0654668	0.0609424	0.0851281	0.0489803	0.0727402	0.0880823	0.0835621	0.0386896
TACC3	0.0281395	0.0293613	0.034827	0.0346887	0.0199603	0.0161173	0.057838	0.0413585	0.0405964	0.0355626	0.0255018	0.0279788	0.0250753	0.0542953	0.037744	0.0243447	0	0.041816	0.0355794	0.0151393	0.0252996	0.0623839	0.0165397	0.0466275	0.0332979	0.0369795	0	0.0238443	0.0291762	0.0222435	0.0553636	0.0409758	0.061402	0.0574497	0.0118406	0.0410743	0.0627262	0.0424194	0	0.0346234	0.0266799	0.0236284	0.0269144	0.0294031	0.0360027	0.0395416	0.0434488	0.11283
FGFR3	0.00981436	0.0165123	0.00977169	0.027669	0.0278633	0.0231899	0.0371357	0.0231555	0.0218285	0.0178557	0.0123644	0.00828005	0.0154991	0.0148147	0.0130112	0.0170116	0	0.00274769	0.0095765	0.00532547	0.0134423	0.00848362	0.0255321	0.00337177	0.0129723	0.0204922	0	0.0331249	0.033067	0.0367309	0.0535847	0.0199407	0.0235046	0.0112803	0.0201529	0.00537144	0.00948124	0.0095591	0	0.0127226	0.00768383	0.0101815	0.0117644	0.0195565	0.0102311	0.0175358	0.0206978	0.0180566
LETM1	0.150996	0.158385	0.16048	0.148514	0.139901	0.122155	0.239201	0.220075	0.219789	0.151122	0.177143	0.125131	0.136944	0.255924	0.193618	0.190274	0.139176	0.173147	0.18164	0.197622	0.205064	0.210087	0.157171	0.244045	0.145837	0.137296	0	0.108671	0.142533	0.132118	0.158657	0.231543	0.194277	0.151397	0.1491	0.177634	0.213014	0.183742	0	0.152963	0.171844	0.149338	0.171116	0.154734	0.172461	0.200621	0.216709	0.224915
NSD2	0.752305	0.799332	0.796878	0.613244	0.724429	0.566855	0.94184	0.846441	0.897695	0.717001	0.745661	0.762822	0.720171	0.935527	0.951091	0.822335	0.816635	0.801584	0.663155	0.773126	0.756891	1.00732	0.728774	0.858067	0.63172	0.700543	0.351697	0.62333	0.771919	0.629234	0.820599	0.972083	0.925944	0.878773	0.735598	0.89891	0.902336	0.905313	0	0.856042	0.847445	0.844469	0.860112	0.618672	0.728805	0.93022	0.957857	1.1163
NELFA	0.555996	0.584418	0.655068	0.546381	0.593658	0.490112	0.644209	0.621418	0.631131	0.589864	0.562852	0.58219	0.574991	0.747783	0.708995	0.617166	0.591571	0.636735	0.507992	0.602619	0.590602	0.761441	0.536557	0.626729	0.517101	0.518843	0.498663	0.619788	0.643283	0.570052	0.651054	0.728698	0.698811	0.714485	0.508068	0.659195	0.709086	0.723461	0	0.653035	0.59745	0.625144	0.612078	0.533376	0.634986	0.649314	0.742641	0.786826
C4orf48	0.0725893	0.0802356	0.093065	0.131618	0.114776	0.10513	0.188731	0.092071	0.0942822	0.0501073	0.0692241	0.0385429	0.0692144	0.126524	0.0654781	0.0593665	0	0.0605225	0.117056	0.0645312	0.105622	0.0683324	0.0674029	0.0861964	0.157853	0.0678241	0.43917	0.0966032	0.160013	0.0804192	0.108137	0.126298	0.081295	0.0618468	0.0301798	0.0428474	0.130919	0.095153	0	0.0521303	0.0641625	0.0694499	0.107163	0.133264	0.165997	0.0643185	0.046486	0.0660187
NAT8L	0.435072	0.450182	0.393573	0.266457	0.308857	0.439914	0.431138	0.455252	0.445412	0.331231	0.395877	0.224148	0.3878	0.360172	0.332002	0.378029	0.214964	0.36426	0.5687	0.512776	0.577602	0.476277	0.289797	0.39334	0.507998	0.457836	0.257579	0.276836	0.387825	0.193951	0.309502	0.606481	0.451702	0.309278	0.156244	0.332045	0.546648	0.277334	0	0.444339	0.330997	0.220537	0.297324	0.380038	0.5325	0.425318	0.241587	0.302
POLN	0.381509	0.508036	0.5024	0.461063	0.566788	0.50205	0.838693	0.569704	0.651385	0.485609	0.49655	0.48288	0.401388	0.480963	0.486045	0.449481	0.74865	0.43167	0.399521	0.481971	0.473258	0.458466	0.487457	0.567736	0.438261	0.433236	0.474399	0.48449	0.456156	0.550998	0.432647	0.602573	0.599338	0.678328	0.418149	0.573935	0.638406	0.64877	0	0.571228	0.561443	0.497849	0.47351	0.478388	0.541705	0.579021	0.585918	1.30088
HAUS3	0	0	0	0	0	0	0	0.000568099	0	0.00237772	0.000307983	0	0.00213647	0.00192524	0.000729122	0	0	0	0	0	0	0	0	0	0	0	0	0	0.000870833	0	0	0	0	0	0	0	0	0	0	0	0.00129334	0.00150268	0.00211107	0	0	0	0	0
MXD4	0.136227	0.168634	0.193658	0.16839	0.155899	0.112928	0.317639	0.179764	0.187745	0.147217	0.173141	0.112278	0.127661	0.185439	0.218899	0.134879	0	0.20432	0.18525	0.143672	0.17938	0.218793	0.09671	0.256899	0.156974	0.151455	0.209698	0.150377	0.139905	0.148072	0.190911	0.269276	0.217945	0.202378	0.0736436	0.144939	0.274847	0.212219	0	0.201926	0.121327	0.190392	0.199074	0.146407	0.24917	0.256366	0.201601	0.309982
ZFYVE28	1.1335	1.11687	1.25764	0.828375	1.08885	0.994937	1.11358	1.10163	1.21333	1.04857	1.07804	1.19485	0.982425	1.04873	1.44822	1.08828	1.06679	1.39747	0.991334	1.01401	1.29984	1.39549	1.08816	1.35789	0.908437	1.0497	1.15233	0.996118	1.03483	1.05766	1.15432	1.3731	1.27899	1.30051	1.03416	1.21964	1.1544	1.27645	0	1.32239	1.21829	1.13752	1.14928	0.899891	1.1454	1.58521	1.45805	1.33728
CFAP99	0.0349349	0.0234044	0.0298246	0.0295614	0.025726	0.0229216	0.00483102	0.0263802	0.0362014	0.0230944	0.0207842	0.0260245	0.0282181	0.0335927	0.0430977	0.0338718	0	0.0471881	0.0196858	0.0283598	0.0412011	0.0403091	0.0107452	0.0572546	0.0187807	0.0179479	0	0.0152091	0.0226124	0.0487324	0.0216146	0.0245917	0.0278634	0.0243092	0.013307	0.031205	0.0153394	0.0232671	0	0.0241114	0.0224916	0.0178508	0.0388461	0.00967216	0.0184902	0.0441455	0.0474307	0.0417024
RNF4	0.2311	0.250899	0.269483	0.202059	0.222212	0.189552	0.233914	0.261532	0.283651	0.227201	0.220816	0.19444	0.184967	0.268482	0.261946	0.233228	0.207169	0.250244	0.244475	0.213292	0.268981	0.311171	0.221181	0.296298	0.200034	0.172674	0.138229	0.17091	0.258954	0.213422	0.168026	0.341971	0.260979	0.214405	0.189502	0.270365	0.248988	0.221157	0	0.221383	0.245289	0.205537	0.273372	0.167299	0.199149	0.307654	0.284246	0.291921
FAM193A	0.671996	0.763241	0.753036	0.635714	0.635119	0.545721	0.612286	0.748434	0.763181	0.721484	0.633032	0.774201	0.699545	0.82765	0.898962	0.739184	0.46845	0.760816	0.561991	0.721729	0.661491	0.85432	0.733543	0.738826	0.623511	0.634995	1.16912	0.570506	0.746059	0.627426	0.712516	0.745778	0.911313	0.807001	0.65964	0.803877	0.784854	0.756998	0	0.633672	0.768269	0.837569	0.685858	0.477812	0.613793	0.913553	0.980554	0.851073
TNIP2	0.00972281	0.0166855	0.0134452	0.0196978	0.0175462	0.00418106	0.0306035	0.0152053	0.0223713	0.00591979	0.0115951	0.007937	0.0101911	0.0257859	0.0205565	0.00913139	0	0.0137825	0.018482	0.0130372	0.0156328	0.015457	0.00377869	0.0142718	0.0143472	0.00644709	0.113964	0.0115649	0.00722848	0.0108107	0.0345697	0.024641	0.0144177	0.00901504	0.010977	0.0164646	0.0283606	0.0342331	0	0.0177061	0.0123508	0.0128154	0.0101466	0.0185984	0.0157882	0.0236537	0.0120364	0.0279144
SH3BP2	0.00596192	0.00435199	0.00282442	0.00559748	0.00385255	0.0066288	0.0163801	0.0104944	0.00914174	0.00685647	0.00455778	0.00193077	0.00125955	0.00804948	0.00640055	0.00277114	0	0.00114052	0.00178675	0	0.00334633	0.00659798	0.0115085	0.00581052	0.00324661	0.00276158	0	0.0060788	0.00970623	0.00427035	0.0150552	0.0117145	0.00969231	0	0.00943948	0.000645401	0.00796067	0.00506857	0	0.00886966	0.00198643	0.00308332	0.0176817	0.00331359	0.00299715	0.00732867	0	0.027168
ADD1	0.777476	0.819105	0.881895	0.698648	0.744257	0.727959	0.951046	0.996531	0.923886	0.883204	0.938712	0.722002	0.769574	0.940477	0.894579	0.867908	0.561583	0.834391	0.917202	0.825843	0.860746	1.00749	0.652827	0.916112	0.90491	0.756161	0.892516	0.766796	0.823489	0.71474	0.846318	1.05568	1.01368	0.904755	0.659468	0.868848	1.01864	0.867514	0	0.911579	0.820745	0.830729	0.873739	0.720888	0.91102	1.00444	0.98135	0.860927
MFSD10	0.13222	0.144357	0.151831	0.261228	0.232732	0.14989	0.168842	0.213259	0.342132	0.137441	0.156472	0.12781	0.190591	0.308034	0.255758	0.325374	0.0471323	0.290832	0.226247	0.225754	0.224955	0.158395	0.0804278	0.285017	0.153618	0.165507	0.071469	0.125543	0.141935	0.196352	0.182042	0.231189	0.172866	0.150283	0.0731466	0.157191	0.184521	0.181049	0	0.184978	0.239157	0.0798541	0.193138	0.157327	0.14	0.31212	0.265573	0.0910113
NOP14	0.0490656	0.0524972	0.0713702	0.0392743	0.0532953	0.0570289	0.122691	0.076218	0.0784373	0.0455983	0.0677737	0.0589914	0.0548239	0.139491	0.0661784	0.0614384	0	0.0556509	0.0774896	0.0505735	0.0650722	0.173938	0.063115	0.0921763	0.0568549	0.0382267	0	0.0464245	0.0691735	0.0486306	0.0856784	0.115427	0.0802885	0.0695936	0.0704658	0.0814661	0.118178	0.0638472	0	0.0632153	0.0565571	0.0517469	0.0758174	0.0472341	0.0606477	0.110227	0.112765	0.156751
GRK4	0.443989	0.426292	0.494085	0.344864	0.413196	0.33455	0.346014	0.446247	0.603982	0.402518	0.393622	0.433492	0.363563	0.643195	0.5209	0.625922	0.475429	0.586734	0.331555	0.457228	0.444374	0.811228	0.42744	0.581583	0.301164	0.374908	0.331091	0.296096	0.38013	0.348589	0.397592	0.589474	0.500986	0.473161	0.443999	0.531863	0.400287	0.409282	0	0.451951	0.476293	0.389992	0.594847	0.291721	0.292603	0.691118	0.645086	0.55696
HTT	0.878526	0.908209	0.909307	0.768636	0.820512	0.770013	0.866177	0.987083	1.03196	0.904358	0.966791	0.836623	0.855441	1.02268	1.03264	0.954217	0.462883	1.04243	0.899486	0.985822	0.926589	1.15912	0.717045	0.979088	0.863196	0.849191	1.55637	0.704249	0.928293	0.762822	0.727635	1.14315	1.03998	0.985704	0.776667	0.933803	1.04934	0.957277	0	0.94004	0.959048	0.982279	0.975208	0.71448	0.885104	1.08015	1.08989	0.790069
MSANTD1	0.0253543	0.0292586	0.0387344	0.0349287	0.0451971	0.0311041	0.0889432	0.04251	0.0682883	0.0309176	0.0352568	0.0388843	0.0328543	0.0441575	0.0576316	0.0540702	0	0.0469336	0.0409149	0.0494072	0.0439847	0.0534173	0.0519779	0.0812389	0.0340976	0.0279412	0	0.0398087	0.0262271	0.0353527	0.0318365	0.0525506	0.0528179	0.0657866	0.0381837	0.0808799	0.0652662	0.0599209	0	0.0295966	0.0458649	0.0402842	0.0290484	0.0408035	0.0625499	0.0634921	0.135155	0.116811
RGS12	0.181108	0.163908	0.199737	0.145375	0.17441	0.111288	0.259192	0.215628	0.200181	0.155795	0.142455	0.199109	0.188019	0.189249	0.311479	0.183073	0.189262	0.183758	0.120561	0.194112	0.153311	0.181421	0.175711	0.264509	0.164302	0.14836	0.395734	0.165299	0.133468	0.139538	0.219208	0.320562	0.219001	0.232201	0.157504	0.185104	0.217742	0.219062	0	0.243892	0.160809	0.223177	0.188464	0.138698	0.114028	0.149523	0.280953	0.17757
HGFAC	0.00184455	0.00201872	0.00148569	0.00107587	0.000985691	0.00117494	0.0155773	0.00410924	0.00394241	0.00629241	0.00129235	0.001943	0.000860575	0	0.00267386	0	0	0.00442178	0.00468296	0	0.00054968	0.00092605	0.00294166	0.00172699	0.00284074	0.000788849	0	0.00615088	0.00150631	0.000823979	0.00233321	0.00566363	0.00532027	0	0.00276889	0.00203851	0.00156935	0.00492956	0	0.00516162	0	0.00109501	0.0015093	0.00396471	0.00330707	0.00195846	0.00227751	0.00967587
DOK7	0.00254241	0.00292812	0.00813074	0.00493444	0.00124777	0.00239576	0.00410931	0.00718939	0.00488953	0.00393759	0.00109686	0.000341762	0.00515283	0.00838344	0.00159058	0.00494182	0	0.00422263	0.00235192	0.0121639	0.00685659	0.00975798	0.00540212	0	0.00182605	0	0	0.000415062	0.00391547	0.00379687	0.00277347	0.00814794	0.00428564	0.00103181	0	0.0030112	0.00112677	0	0	0.0063087	0.00288627	0	0.00334264	0	0	0.0144797	0.00256738	0.00817448
LRPAP1	0.176157	0.155375	0.231379	0.237775	0.195786	0.179715	0.308521	0.309942	0.348173	0.169648	0.258261	0.119326	0.181027	0.401483	0.194239	0.287581	0.268465	0.278794	0.423073	0.170556	0.278068	0.357909	0.150446	0.442772	0.205102	0.131143	0.185433	0.127524	0.264075	0.121188	0.269199	0.458008	0.230199	0.159246	0.119978	0.181019	0.419585	0.235089	0	0.3183	0.213595	0.180938	0.256564	0.154219	0.198296	0.321308	0.162716	0.268933
ADRA2C	0.00369094	0.00354803	0.0102302	0.00994128	0.0122905	0.00786092	0.00895251	0.0171694	0.015943	0.0100901	0.0102138	0.00630008	0.011681	0.0160195	0.01088	0.0161149	0	0.019348	0.0135214	0.00666674	0.00887677	0.0115549	0.0134861	0.0180702	0.00977044	0.00187488	0	0.00162602	0.00615696	0.00238117	0.0162101	0.0134017	0.0114823	0.00945804	0	0.00648376	0.0218019	0.0077021	0	0.00572688	0.0036708	0.00382972	0.0089889	0.0175431	0.00674936	0.0183931	0.0108246	0.0154847
OTOP1	0.00568323	0.00243896	0.00846047	0.0114735	0.00342115	0.00298481	0.00306758	0.00652688	0.00649809	0.00188028	0.00209922	0.00384129	0	0.0116549	0.00598033	0.00108503	0	0.00219995	0.00523011	0.00497861	0.00710723	0.00815736	0.00497924	0	0.00137029	0.00774532	0	0.00714886	0.00957323	0.00710759	0.00425744	0.0164504	0.00703376	0.00682099	0.00366946	0.0113456	0.00372592	0.000932573	0	0	0	0.00201419	0.0165109	0.00299577	0.00906093	0.00831745	0	0.00881232
TMEM128	0.116481	0.099536	0.0957975	0.0977104	0.06725	0.123906	0.0978978	0.122954	0.142375	0.0872295	0.114228	0.0919845	0.0826438	0.180161	0.0911002	0.134882	0.0549516	0.111953	0.158381	0.0867077	0.123741	0.168443	0.0572286	0.174717	0.119074	0.0826579	0.113964	0.079485	0.130927	0.0698767	0.064823	0.178164	0.12017	0.0758946	0.0415919	0.102305	0.102118	0.0883409	0	0.110684	0.0918814	0.110499	0.136973	0.0762865	0.0812161	0.134272	0.0830018	0.0833571
LYAR	0.0398393	0.040488	0.0462688	0.0399598	0.0274722	0.0283621	0.0557608	0.051676	0.0680125	0.0442106	0.0517263	0.0255609	0.0475327	0.0634086	0.048955	0.0512468	0	0.0315231	0.0355609	0.0403387	0.0279318	0.0558716	0.0342406	0.0828843	0.0468231	0.0213879	0.113964	0.0283274	0.0241724	0.0240913	0.0163002	0.0452819	0.0477115	0.0528173	0.00776473	0.0349308	0.0509301	0.0523457	0	0.0623519	0.0453921	0.0198681	0.0241369	0.030727	0.0285772	0.0419861	0.0555619	0.0255031
ZBTB49	0.0834782	0.0983802	0.103775	0.0835471	0.0921523	0.0658632	0.079196	0.119022	0.130155	0.11229	0.11382	0.0909795	0.0897037	0.137186	0.109632	0.151579	0	0.131233	0.0810946	0.0968575	0.100453	0.140595	0.057598	0.177559	0.0667336	0.0686458	0	0.0847564	0.0668314	0.0749045	0.0589175	0.135185	0.0956005	0.0959184	0.0429171	0.112442	0.104058	0.0750375	0	0.091689	0.081926	0.0782937	0.118745	0.0643271	0.063107	0.128058	0.0874603	0.0670689
NSG1	0.159172	0.12953	0.144857	0.118089	0.0712056	0.177264	0.269599	0.266926	0.177741	0.151094	0.19798	0.110485	0.129094	0.211207	0.115034	0.129484	0.0478069	0.132126	0.272295	0.146834	0.196369	0.180865	0.0750685	0.191038	0.221579	0.133055	0.219188	0.144218	0.17258	0.070968	0.139229	0.252758	0.174261	0.103546	0.0613209	0.0874733	0.29605	0.137341	0	0.171219	0.09877	0.081646	0.164213	0.135685	0.182906	0.158902	0.0850381	0.154106
STX18	0.39954	0.425077	0.442479	0.365431	0.42899	0.394874	0.37657	0.438731	0.454481	0.468758	0.412294	0.401711	0.302831	0.372056	0.42494	0.412024	0.293055	0.434157	0.375152	0.390302	0.439483	0.505419	0.373169	0.495679	0.374681	0.383066	0.262243	0.373122	0.283978	0.361765	0.395352	0.344455	0.482669	0.530136	0.293476	0.449911	0.369636	0.369254	0	0.407905	0.428322	0.336969	0.352392	0.295509	0.402806	0.472026	0.532178	0.587797
MSX1	0.00912107	0.0158499	0.020357	0.0135246	0.0119981	0.0137889	0.0258632	0.0173607	0.0189076	0.0173612	0.0164575	0.0129392	0.00961522	0.0155722	0.0202512	0.00453163	0	0.0140829	0.00716337	0.0133687	0.0115107	0.0178133	0.00730051	0.0163551	0.0149183	0.0183576	0	0.0152634	0.0152569	0.0138809	0.0179497	0.0279119	0.0199092	0.0168493	0.0136512	0.0156006	0.0175303	0.0168898	0	0.00716866	0.0159587	0.0252529	0.011518	0.00841792	0.0175707	0.00841089	0.00470216	0.0339045
CYTL1	0	0.000263004	0	0	0	0.00138188	0	0	0.000917708	0	0.000687426	0	0	0	0	0	0	0	0	0.00100882	0	0	0	0	0.0012654	0	0	0.00102755	0.000633638	0	0.00161375	0.00132828	0.000429433	0	0.00223103	0	0	0	0	0	0	0	0.0016669	0.00144817	0	0	0	0
STK32B	0.0282512	0.029623	0.031754	0.0395004	0.0447133	0.0156836	0.0121708	0.0237002	0.0222888	0.0216397	0.015825	0.0223887	0.0136054	0.020846	0.0335256	0.0187846	0	0.0288794	0.0159243	0.0250799	0.0261916	0.041564	0.0130752	0.0320822	0.0157664	0.0324022	0	0.0204281	0.0398222	0.0304432	0.00879388	0.0253292	0.0238043	0.0196355	0.0224038	0.0190517	0.0250248	0.0182516	0	0.0399621	0.030906	0.0262067	0.0403201	0.0193245	0.0187472	0.0318863	0.0235353	0.165605
EVC2	0.00777362	0.00421527	0.005712	0.00776247	0.00591611	0.00449134	0.00293102	0.00595251	0.00853003	0.0016358	0.00241547	0.00761667	0	0.00904339	0.00180552	0.00341197	0	0.00587681	0.00153431	0.00195131	0.00369847	0.00751477	0.00762913	0.00739002	0.00639958	0.00334221	0	0.00743365	0.0116124	0.00751429	0.00278445	0.00492087	0.00444884	0.00721483	0	0.0028127	0.00453313	0.00485524	0	0.00577532	0.00819734	0.00193757	0.0025527	0.0012398	0.00272441	0.0087164	0.00582037	0.010121
EVC	0.0161479	0.0221995	0.0213126	0.0272628	0.0230464	0.0120072	0.00686668	0.006902	0.0179449	0.0104548	0.00650965	0.00643769	0.00254077	0.0799694	0.0105972	0.0376597	0	0.03459	0.00924782	0.0135691	0.0157015	0.0377551	0.00806835	0.0305761	0.0218458	0.0145953	0.43917	0.00700185	0.0347357	0.0143905	0.00225047	0.127421	0.00747012	0.00783377	0.0141394	0.00484038	0.0115271	0.00294366	0	0.0106854	0.0153376	0.00525174	0.0485066	0	0.0070543	0.0219069	0.0302168	0.0160471
CRMP1	0.522664	0.497281	0.496894	0.371723	0.456451	0.466933	0.508974	0.597417	0.628154	0.486335	0.699744	0.530124	0.533787	0.610312	0.716487	0.52275	0.385163	0.607474	0.595819	0.576018	0.536475	0.688254	0.375234	0.628109	0.505235	0.436464	0.202572	0.380449	0.507106	0.389626	0.51026	0.756328	0.574603	0.545033	0.432432	0.588987	0.543484	0.509554	0	0.579963	0.480619	0.456979	0.578888	0.418743	0.643875	0.571625	0.575703	0.369783
C4orf50	0.245142	0.287487	0.319131	0.296801	0.337863	0.240565	0.44027	0.403574	0.506531	0.355585	0.394502	0.367389	0.338213	0.35845	0.495138	0.366521	0.0939778	0.429119	0.278771	0.342286	0.352079	0.430332	0.387318	0.460743	0.284001	0.263939	0.199988	0.188029	0.208068	0.290597	0.269975	0.389775	0.413414	0.403143	0.247491	0.444248	0.380273	0.398549	0	0.368415	0.437977	0.28114	0.300119	0.231253	0.308079	0.56645	0.64845	0.376052
JAKMIP1	0.601341	0.655217	0.79358	0.623354	0.682004	0.52666	0.667768	0.852706	0.974654	0.737509	0.819128	0.770618	0.640552	0.884035	0.97375	0.754543	0.601702	0.980815	0.724447	0.750699	0.755412	1.02471	0.714853	0.983901	0.640234	0.582841	0.74386	0.485221	0.511312	0.636557	0.640653	0.959311	0.856871	0.870441	0.611364	0.795701	0.801792	0.809501	0	0.836387	0.875352	0.650808	0.751135	0.491255	0.674623	0.998097	1.23558	0.688991
WFS1	0.0299773	0.023713	0.0380832	0.0225045	0.02046	0.023595	0.0505395	0.055329	0.0381293	0.0334192	0.0261572	0.0121648	0.0288063	0.0279065	0.025076	0.0175439	0	0.0248816	0.0395241	0.0220401	0.0281592	0.0322165	0.0134896	0.0397639	0.0303438	0.0309843	0	0.0342284	0.0342636	0.0446699	0.0606497	0.0557361	0.0369257	0.0110903	0.0134368	0.0229628	0.0432873	0.0224338	0	0.0383398	0.0143422	0.0337548	0.0452199	0.0275394	0.039534	0.0314241	0.0128441	0.0418676
PPP2R2C	1.30192	1.29893	1.52162	1.15707	1.35	1.1202	1.75925	1.53862	1.63788	1.43521	1.50186	1.36676	1.37848	1.43563	1.67886	1.44143	0.902182	1.63327	1.44337	1.40897	1.43566	1.7054	1.41022	1.68388	1.38876	1.16108	1.99042	1.14337	1.10298	1.31498	1.37144	1.58623	1.62246	1.74799	1.16673	1.61565	1.57208	1.59954	0	1.4894	1.48356	1.23504	1.31977	1.2029	1.4578	1.88207	1.78919	2.12263
MAN2B2	0.177272	0.147682	0.163237	0.174765	0.141047	0.142762	0.177893	0.186773	0.206465	0.149252	0.169147	0.106951	0.148934	0.171387	0.198031	0.153931	0.111813	0.172544	0.199702	0.1478	0.157535	0.22988	0.116303	0.225798	0.137153	0.142542	0	0.183995	0.199961	0.184159	0.248864	0.215611	0.198857	0.233742	0.159045	0.155685	0.177962	0.176762	0	0.232287	0.169614	0.153506	0.250447	0.158185	0.180959	0.193888	0.15697	0.210385
MRFAP1	0.209357	0.160291	0.229464	0.155215	0.133632	0.2791	0.391388	0.412698	0.216116	0.249619	0.456954	0.130628	0.177643	0.232434	0.157547	0.219715	0.101797	0.15771	0.561196	0.152773	0.277136	0.312492	0.0919123	0.353334	0.469651	0.22241	0	0.181178	0.26234	0.0954389	0.200546	0.419227	0.233205	0.138695	0.0976182	0.125981	0.397893	0.22762	0	0.286187	0.150189	0.1412	0.204997	0.204057	0.286296	0.311802	0.0844464	0.279431
AC093323.1	0.0486075	0.0377281	0.0604996	0.0569961	0.0340039	0.0627147	0.096146	0.0719963	0.0608163	0.0561418	0.0922059	0.0268435	0.0339506	0.0805111	0.0395862	0.0638309	0	0.0369203	0.127226	0.0481619	0.0782243	0.0630858	0.0120706	0.0698066	0.0835317	0.0380829	0	0.0417168	0.0734833	0.0298988	0.0354392	0.126281	0.0481174	0.05039	0.0148239	0.0462898	0.121773	0.0382414	0	0.0771014	0.0400328	0.03123	0.0754257	0.0557623	0.108913	0.0864733	0.0361199	0.0720949
S100P	0.000810502	0.00127711	0.00184168	0	0.0027149	0	0.00252849	0	0.00272099	0.00111494	0.00140493	0	0	0	0.00108419	0.00311179	0	0.00132847	0.000576422	0.00206791	0.00160759	0.00129797	0	0.00321321	0.000942036	0.00158006	0.138229	0.00165903	0.001111	0.00175648	0.00387061	0.00114348	0.000819398	0	0	0.00108174	0.00078551	0	0	0.0023362	0	0	0.0010705	0	0.00358619	0.00117497	0	0.0151179
MRFAP1L1	0.122884	0.0993821	0.120506	0.0967954	0.0863757	0.137059	0.217505	0.195665	0.14091	0.125719	0.255968	0.0843153	0.11521	0.102776	0.0793663	0.0983535	0	0.0731542	0.20118	0.0731107	0.120427	0.159031	0.0480424	0.177368	0.203581	0.124966	0	0.119577	0.134696	0.0803819	0.0749558	0.148746	0.117115	0.100934	0.0543893	0.0868927	0.212165	0.125672	0	0.139527	0.0766511	0.0778391	0.119289	0.0898974	0.140969	0.148056	0.0919997	0.0816252
BLOC1S4	0.0351389	0.0435841	0.0560344	0.0477469	0.0359122	0.0445241	0.106807	0.0971799	0.0852742	0.0460462	0.0838471	0.0223316	0.0384973	0.0762464	0.0308317	0.0758707	0	0.0279066	0.118429	0.0336015	0.0556561	0.0690648	0.04605	0.122245	0.0739402	0.0378554	0	0.0402085	0.041194	0.0157931	0.0657329	0.123977	0.0446501	0.0366983	0.0103945	0.0293636	0.111991	0.0665996	0	0.113233	0.042134	0.0208509	0.0638079	0.0387613	0.0523849	0.0695105	0.0307773	0.0504889
KIAA0232	0.874024	0.905506	0.978902	0.787141	0.875436	0.853473	1.09237	1.01105	0.997182	0.944836	0.982813	0.848808	0.880269	0.933513	0.970401	0.956649	0.727444	0.868514	0.897139	0.841827	0.920397	1.04854	0.798736	1.08586	0.840507	0.84967	0.86044	0.789908	0.803239	0.77764	0.756957	0.994418	0.927446	1.00429	0.64528	0.99924	1.01479	0.977632	0	0.931839	0.878845	0.751719	0.747906	0.910614	0.846257	1.02921	1.02543	1.19232
TBC1D14	0.346332	0.351378	0.430553	0.298535	0.338947	0.265309	0.427471	0.460786	0.466001	0.39307	0.37417	0.364511	0.309575	0.458969	0.425911	0.384138	0.349468	0.394406	0.359173	0.359413	0.352817	0.512979	0.341417	0.419055	0.36138	0.343753	0.165587	0.278365	0.363025	0.309457	0.352967	0.535045	0.481544	0.440255	0.305593	0.394076	0.49833	0.396998	0	0.393881	0.376098	0.399232	0.47286	0.258643	0.382552	0.554131	0.443697	0.363029
TADA2B	0.0581228	0.0588315	0.0871672	0.0422003	0.0503107	0.0604004	0.0905845	0.0989889	0.0879773	0.0704065	0.0799003	0.0699498	0.0701974	0.093513	0.0698753	0.0601382	0.121035	0.0497947	0.0873797	0.0727911	0.084709	0.126117	0.0810961	0.0914519	0.0996841	0.0600066	0	0.0731596	0.0801854	0.0280452	0.0801341	0.145854	0.077456	0.0617601	0.0682132	0.0525928	0.132504	0.0978985	0	0.0944835	0.0512199	0.0540105	0.0777236	0.0560681	0.07686	0.14593	0.0661749	0.155431
GRPEL1	0.0539577	0.0417094	0.0620084	0.0519867	0.045093	0.0656334	0.0921604	0.107933	0.0652574	0.0487444	0.0839976	0.0507008	0.0460137	0.0903485	0.0501476	0.0657964	0.055461	0.036842	0.125087	0.0370461	0.0556542	0.0846201	0.0371398	0.0810169	0.0959097	0.0544334	0	0.0449228	0.0678774	0.0342468	0.0766058	0.104523	0.0640426	0.0571541	0.0300378	0.0506079	0.107875	0.0722862	0	0.0812044	0.0321205	0.0328749	0.0569011	0.0686384	0.069441	0.0818332	0.0314223	0.09042
SORCS2	0.226181	0.293949	0.371325	0.306503	0.405835	0.284169	0.235758	0.36197	0.456364	0.378239	0.366413	0.342256	0.350497	0.41898	0.484044	0.476143	0.055461	0.386668	0.275327	0.375945	0.408261	0.427195	0.437647	0.540144	0.295948	0.307385	0.323588	0.181038	0.245939	0.222223	0.148911	0.395721	0.347724	0.379513	0.29257	0.500123	0.206648	0.220196	0	0.362285	0.473816	0.319427	0.327407	0.233602	0.197562	0.809743	0.907502	0.372972
AFAP1	0.180197	0.247132	0.219218	0.150673	0.248548	0.169939	0.134994	0.210771	0.250626	0.207544	0.120393	0.188798	0.174982	0.202236	0.252985	0.187996	0.0649676	0.25412	0.141197	0.181584	0.258671	0.289586	0.19662	0.395997	0.111403	0.123217	0	0.180495	0.131332	0.159216	0.132877	0.211344	0.18391	0.155801	0.163326	0.257602	0.158385	0.184626	0	0.220182	0.245842	0.150934	0.23288	0.102093	0.151472	0.308534	0.19959	0.241029
ABLIM2	0.878291	1.06484	1.06951	0.771374	0.948113	0.732789	1.06921	1.11238	1.29048	1.04911	1.08819	1.16759	1.15634	1.15999	1.5231	1.28484	1.1142	1.49657	0.901623	1.00935	1.21347	1.35364	1.35215	1.49595	0.807748	0.902036	1.0518	0.732883	0.702973	0.897793	1.06608	1.1367	1.3412	1.25991	0.906004	1.45791	1.23966	1.11654	0	0.954338	1.48656	1.09691	0.957144	0.843037	0.917877	1.64531	1.66545	1.04832
SH3TC1	0.0029334	0.00114003	0.00198567	0.00707757	0.00404213	0.000754306	0.00150972	0.00457738	0.0042824	0.00182792	0.000970728	0.0011459	0.00175824	0.00161626	0.00171289	0.00141638	0	0.00262918	0.000805038	0	0.00070364	0.00169466	0.00286109	0.00664302	0.00132033	0	0	0.0019928	0.00432694	0.00225211	0	0.00231681	0.00296903	0.000773503	0.0034664	0	0.00102724	0.00100337	0	0	0	0.00390229	0.00509925	0	0	0.00276364	0	0.0224322
HTRA3	0	0	0.000387918	0	0.000908774	0	0	0.000492859	0.000399283	0	0.000880334	0	0.00151283	0	0	0	0	0	0	0	0	0	0	0	0	0	0	0	0	0	0	0.00101273	0.00022496	0	0	0	0	0.00141964	0	0.00211368	0	0	0	0	0	0	0.00260851	0
ACOX3	0.172479	0.203597	0.23666	0.184376	0.179981	0.126712	0.216159	0.26347	0.311255	0.221406	0.212562	0.188329	0.174601	0.371658	0.303571	0.265207	0.0650892	0.250472	0.214166	0.217404	0.214846	0.372919	0.16481	0.342771	0.14135	0.136179	0.281093	0.155509	0.2013	0.170741	0.183536	0.407962	0.30012	0.279383	0.201063	0.265872	0.275426	0.243325	0	0.246776	0.23935	0.197144	0.239774	0.127598	0.158136	0.373193	0.354254	0.232254
TRMT44	0.13996	0.145432	0.159402	0.125451	0.129194	0.0935804	0.155193	0.181538	0.218139	0.167628	0.178172	0.171689	0.14853	0.258731	0.179979	0.206442	0.0540954	0.170176	0.147349	0.131651	0.151297	0.248872	0.116748	0.25364	0.0902126	0.136866	0.269332	0.105098	0.11529	0.114538	0.141968	0.173308	0.182117	0.218273	0.134105	0.208988	0.178562	0.166405	0	0.216769	0.184196	0.159233	0.172585	0.105049	0.127176	0.204596	0.240107	0.212058
GPR78	0.0130697	0.00583317	0.00939501	0.00376892	0.00709695	0.00257938	0.00164969	0.00475644	0.00738281	0.000737885	0.00583401	0.00665763	0.0135627	0.0108177	0.0135499	0.00345077	0	0.0105329	0.0109159	0.0067379	0.0105873	0.0196005	0.00453116	0.0219364	0.00790623	0.00684365	0	0.00591846	0.00833547	0	0.00419624	0.0351968	0.0046355	0.00456018	0	0.00841374	0.00350245	0	0	0.00977882	0.00195286	0.00504457	0.0126427	0.00429529	0.000896882	0.0098177	0	0.0114368
HMX1	0	0	0.000942208	0.000434157	0	0.000972347	0	0.000714322	0.000346521	0.00101799	0.000748521	0	0	0.00152377	0.000673527	0	0	0	0.000365487	0	0	0	0	0	0	0	0	0.0013953	0.000676993	0.0020866	0	0.00368447	0.000874462	0	0	0	0	0	0	0	0	0	0	0	0	0	0	0.000698941
FAM90A26	0.00718988	0.00878094	0.0418603	0.0449365	0.00647377	0.00514481	0	0.00666662	0.00505254	0.00554526	0.00598934	0.000919779	0.00510279	0.0139582	0	0.0505984	0	0.0201391	0.00816821	0.00165493	0.00606649	0.0123155	0.00236051	0.0145067	0.00670729	0.00355808	0	0.00454027	0.00238147	0.00106388	0	0.0227569	0.00563273	0.0051139	0	0	0.0085703	0.000825714	0	0	0.0155878	0.00683656	0.00557906	0	0.0023132	0.00123119	0.00560061	0.00640344
DEFB131A	0.00776969	0.00463705	0.00726426	0.00734646	0.00210743	0.00873083	0.00322005	0.00300125	0.00281101	0.00278559	0.0040906	0.00190606	0.00626541	0	0.00222939	0.00177829	0	0	0.0012165	0.0047003	0.00292875	0.00183781	0.00295409	0	0.00519314	0.000664853	0	0.00314682	0.000376248	0.00515724	0.00219164	0.000957353	0.00157195	0	0	0.000507885	0.00177746	0.00466759	0	0.00173108	0	0	0.00330467	0.0029136	0.000501709	0.00224108	0	0.000627888
SLC2A9	0.0290797	0.0454412	0.0567348	0.0540657	0.0464117	0.0300584	0.0678974	0.0448207	0.0495979	0.0478538	0.0348693	0.0288001	0.050255	0.0738741	0.0345243	0.055011	0.0468455	0.0293444	0.0315638	0.0352547	0.0367405	0.0330419	0.0282944	0.0717612	0.0337368	0.0396605	0	0.0155495	0.0392486	0.0427564	0.0609683	0.0252425	0.0578898	0.0527187	0.0224199	0.0438035	0.043465	0.0703355	0	0.039563	0.044291	0.0393838	0.0426759	0.0256635	0.0336336	0.100159	0.0796527	0.255719
DRD5	0.00395361	0.00841245	0.0109773	0.0110444	0.00894721	0.00503599	0.00368812	0.00652558	0.0150997	0.00478931	0.00946303	0.00559571	0.00480094	0.0124609	0.00340925	0.0201984	0	0.00667662	0.015771	0.00778268	0.00806541	0.0113296	0.0045399	0.0156853	0.0158525	0.00259866	0	0.00241616	0.00441262	0.00167861	0.00752864	0.0120302	0.00722778	0.00103181	0.00578127	0.00517911	0.00996861	0.0136828	0	0.0165736	0.0138275	0.00741396	0.0140062	0	0.00413968	0.00638241	0.00271227	0.000722891
WDR1	0.0574881	0.0430978	0.0819781	0.0418346	0.0585767	0.0777721	0.133595	0.0876237	0.0737171	0.0833688	0.111655	0.0486161	0.0634886	0.0799993	0.0660616	0.0642777	0	0.0417756	0.11897	0.0546539	0.0803716	0.0779559	0.0291724	0.0967222	0.0905954	0.0585022	0	0.0696182	0.0758411	0.0421843	0.0935942	0.0872723	0.0908186	0.0352798	0.0166095	0.064401	0.101278	0.0857108	0	0.0964993	0.0405083	0.0604205	0.0781721	0.0486696	0.0893055	0.13416	0.0645806	0.0550784
ZNF518B	0.133828	0.111676	0.157877	0.108005	0.125398	0.153793	0.160091	0.133682	0.133227	0.175515	0.183206	0.103343	0.110176	0.0920419	0.0798995	0.103565	0.0478069	0.0643762	0.171197	0.126345	0.120205	0.185336	0.116186	0.1215	0.151312	0.14451	0.071469	0.129925	0.12213	0.122423	0.151235	0.175016	0.122397	0.164714	0.0856361	0.124684	0.170584	0.134098	0	0.179976	0.118507	0.112466	0.0910007	0.10295	0.169582	0.167399	0.0960376	0.161483
CLNK	0.0191036	0.0226025	0.0365034	0.0576048	0.0427394	0.0223723	0.0259652	0.0245405	0.0318727	0.0133477	0.0130409	0.0114625	0.0088094	0.0624222	0.0289146	0.0473232	0	0.0594939	0.0225624	0.0181275	0.0219029	0.0276919	0.0160887	0.0627041	0.0192908	0.0220387	0	0.0146992	0.0573538	0.0144081	0.0156699	0.0603007	0.0158847	0.01743	0.0133791	0.0181988	0.0284844	0.0115707	0	0.0191561	0.018121	0.0172187	0.028171	0.0097296	0.0170338	0.0348146	0.0472113	0.0297752
HS3ST1	0.0837943	0.0995675	0.0967414	0.082086	0.094801	0.0873263	0.0982554	0.121011	0.129791	0.126645	0.10442	0.0712984	0.0840587	0.0903559	0.104446	0.106428	0.132028	0.0735133	0.0939966	0.0828259	0.103816	0.116796	0.101779	0.134599	0.0733113	0.0725264	0	0.0865485	0.0814434	0.0688692	0.113316	0.105609	0.104443	0.142169	0.0786176	0.106366	0.193573	0.122901	0	0.0970237	0.130613	0.0720354	0.073268	0.0803342	0.104597	0.193743	0.0977114	0.170857
RAB28	0.903806	0.874752	0.932455	0.759351	0.912052	0.856275	0.901182	0.841382	0.901097	0.970156	0.981168	0.900439	0.897327	0.791782	0.872771	0.745782	0.970857	0.806534	0.763348	0.751335	0.820997	0.992403	0.826658	0.999125	0.817003	0.859589	0.488787	0.851247	0.843796	0.879571	0.842945	0.872244	0.934558	1.03227	0.916263	0.961867	0.935504	0.914326	0	0.924967	0.753717	0.832432	0.833478	0.873175	0.85472	0.932658	0.895833	0.920636
BOD1L1	0.749212	0.73733	0.686829	0.550828	0.547475	0.579053	0.73825	0.808169	0.784998	0.732996	0.889002	0.783221	0.839805	0.822478	0.84476	0.770772	0.481938	0.762	0.704252	0.616183	0.665059	0.994027	0.752628	0.869431	0.724426	0.794816	0.723027	0.573238	0.536251	0.50303	0.710756	0.816453	0.764217	0.721937	0.703476	0.837152	0.787718	0.778928	0	0.831514	0.77505	0.610768	0.671449	0.551129	0.623985	0.887678	0.793811	0.829691
CPEB2	0.351036	0.296854	0.347699	0.318689	0.373314	0.435908	0.250594	0.296798	0.298425	0.366829	0.411507	0.274595	0.234264	0.265806	0.233604	0.268624	0.179266	0.261681	0.314209	0.301422	0.301739	0.334359	0.185962	0.32484	0.400217	0.363913	0.185433	0.338178	0.309705	0.355384	0.261831	0.3141	0.291825	0.318003	0.179097	0.317789	0.288049	0.2882	0	0.327548	0.225251	0.245476	0.226671	0.291977	0.326474	0.376125	0.304153	0.393112
C1QTNF7	0.007511	0.00947292	0.0155563	0.0331905	0.0243731	0.0113662	0.00798616	0.0385327	0.0173693	0.00955834	0.0066941	0.0070797	0.000961154	0.0461814	0.00431916	0.0429256	0	0.00551401	0.0300721	0.00874665	0.0174495	0.0742107	0	0.0451005	0.010431	0.00591481	0	0.0100061	0.0864515	0.0093142	0	0.0237814	0.0143734	0.0177522	0.00237977	0.0121597	0.00922427	0.00167331	0	0.0218574	0.0112101	0	0.0622886	0.00982396	0.00531112	0.0110834	0.00881512	0.0665006
CC2D2A	0.153224	0.170762	0.222423	0.290501	0.2253	0.157709	0.200424	0.230495	0.234951	0.20228	0.233496	0.154839	0.136473	0.276313	0.170587	0.214811	0.0459352	0.240518	0.254969	0.185688	0.199627	0.330802	0.141322	0.30575	0.139241	0.134939	0.113964	0.165306	0.272874	0.217718	0.185313	0.245813	0.215374	0.256639	0.139584	0.164139	0.213631	0.227736	0	0.161805	0.172308	0.180619	0.303687	0.109661	0.166455	0.224973	0.152651	0.207612
FBXL5	0.558617	0.562739	0.578157	0.582403	0.549004	0.592726	0.660516	0.570768	0.653064	0.546908	0.618659	0.539594	0.557625	0.651343	0.507821	0.637176	0.446112	0.574231	0.621256	0.505261	0.576652	0.642338	0.457702	0.705641	0.572632	0.517024	0.880398	0.620152	0.622199	0.513642	0.5409	0.706732	0.593446	0.577946	0.523121	0.601133	0.65409	0.60928	0	0.615746	0.513105	0.552159	0.718	0.510443	0.531645	0.562019	0.526887	0.697392
FAM200B	0.163969	0.152814	0.19343	0.194179	0.165381	0.21739	0.332318	0.296292	0.22124	0.210614	0.291079	0.148977	0.189388	0.27606	0.147867	0.196538	0.156886	0.148525	0.314188	0.1593	0.199466	0.239875	0.100342	0.25817	0.218503	0.152689	0.071469	0.197616	0.216241	0.131263	0.205373	0.352207	0.203023	0.179969	0.13217	0.155475	0.355008	0.222548	0	0.236681	0.169544	0.159402	0.198928	0.181629	0.251314	0.209825	0.133537	0.428284
BST1	0.0108972	0.0080765	0.00812932	0.0060133	0.00827695	0.00637014	0.00824865	0.00717605	0.00775158	0.00671599	0.00342005	0.00705189	0.006393	0.0117756	0.00677	0.00632153	0	0.00544326	0.00433178	0.00392371	0.00232234	0.010289	0.00316491	0.00521987	0.00451151	0.00457817	0	0.0123652	0.0105433	0	0.00603338	0.024996	0.00711324	0.0153628	0.0193668	0.00711589	0.00971978	0.00090762	0	0.0117582	0.0123484	0.0144691	0.00710411	0.00788249	0.00795313	0.0203663	0	0.13865
CD38	0.0109249	0.00460388	0.00898316	0.00908604	0.00496084	0.00468466	0.0100933	0.014032	0.010241	0.0092224	0.00324871	0.00691213	0.00841711	0.0151129	0.00823731	0.00754186	0	0.00111195	0.00419133	0.00189676	0.00179717	0.0140614	0.00783622	0.00831964	0.00341967	0.00601478	0.071469	0.0181906	0.00940275	0.0160644	0.00637061	0.0219692	0.00868052	0.00606278	0.00317864	0.00964129	0.0111082	0.00958656	0	0.01558	0.00272157	0.0160347	0.00850776	0.00686495	0.00214959	0.0128028	0.00297372	0.219961
PROM1	0.00615662	0.00853258	0.0133986	0.0124226	0.0195733	0.00814977	0.0116277	0.00397988	0.00968143	0.0021884	0.00455486	0	0	0.00960099	0.00937306	0.0140296	0	0.0102255	0.00297561	0.00746658	0.00590292	0.00864009	0.00332567	0.0154347	0.006323	0.0119827	0	0.0115792	0.0191473	0.0121439	0.00325457	0.0107422	0.00475758	0.00118792	0.00293646	0.00390603	0.00516057	0.00271669	0	0.00386721	0.00531535	0.00189634	0.0149517	0	0.00139376	0.00902914	0.00334153	0.0260701
TAPT1	0.335109	0.359579	0.405526	0.326733	0.296864	0.336746	0.433205	0.387601	0.396897	0.378251	0.460139	0.283569	0.265761	0.357595	0.311471	0.328451	0.269582	0.327836	0.353177	0.347852	0.344894	0.413486	0.303333	0.366021	0.3563	0.359084	0.321246	0.356111	0.339324	0.299876	0.254611	0.454137	0.371572	0.333705	0.294734	0.383589	0.443613	0.343918	0	0.328575	0.232692	0.371868	0.320496	0.299547	0.392559	0.379187	0.285995	0.429542
LDB2	2.68947	2.90271	2.78671	2.86239	2.91901	2.84317	2.74156	2.79301	2.8955	2.912	2.67506	2.89569	2.90723	2.63387	2.82923	2.7807	2.70403	2.64781	2.61891	2.81599	2.92301	2.6973	3.00454	2.81185	2.7847	2.69588	3.01169	2.78693	2.51123	2.84937	2.66533	2.62244	2.79452	2.93567	2.83029	2.96372	2.82909	2.75189	0	2.72749	2.88478	2.82447	2.66907	2.76362	2.8304	2.60676	3.05948	2.81068
QDPR	0.403401	0.407814	0.479898	0.408898	0.439876	0.429346	0.661346	0.615862	0.529601	0.393576	0.527695	0.395705	0.363003	0.540269	0.463488	0.429445	0.542726	0.40115	0.529084	0.347713	0.465086	0.646377	0.275434	0.630664	0.507994	0.345487	0.331091	0.446839	0.48333	0.424861	0.491949	0.753063	0.54382	0.539743	0.406769	0.4381	0.685505	0.540753	0	0.506929	0.320164	0.443989	0.5783	0.367434	0.515171	0.550003	0.39086	0.600511
CLRN2	0.00291191	0.000469052	0.00104141	0.00455272	0.00102208	0.00200274	0	0.00176995	0.00136525	0.00252005	0.0010176	0.000817308	0	0.00496693	0.000882106	0.00289994	0	0.00203919	0.00129438	0.000989689	0.00319959	0.00186753	0.00178545	0.00168568	0.00157811	0	0	0	0.00235374	0	0	0.00106273	0.000976445	0.000876862	0.000881967	0	0.000777152	0	0	0.00378318	0.00202281	0	0.001229	0.00120253	0	0.0023002	0	0.0014123
LAP3	0.0410787	0.0598429	0.0384926	0.0544205	0.0707718	0.0447242	0.0956642	0.0614795	0.0698433	0.0563013	0.0648465	0.0270861	0.0463643	0.0682231	0.0477801	0.0602806	0.0453438	0.0580036	0.0686202	0.059797	0.06112	0.0810525	0.0304799	0.0820827	0.0486024	0.0276869	0	0.0362362	0.0460994	0.03219	0.0532935	0.0529239	0.0489218	0.0427229	0.0285735	0.0522154	0.0607058	0.0385314	0	0.0387649	0.0344924	0.029651	0.0570614	0.0426712	0.0379056	0.0669203	0.0305727	0.0743358
MED28	0.235844	0.251103	0.29322	0.223282	0.204853	0.265626	0.345064	0.336649	0.276372	0.26566	0.294203	0.216532	0.222229	0.250299	0.238771	0.225722	0.232181	0.212603	0.261311	0.217754	0.25308	0.340212	0.192158	0.29714	0.273362	0.22027	0.124014	0.333047	0.313994	0.22769	0.278004	0.361894	0.303854	0.276974	0.220951	0.28813	0.295205	0.241549	0	0.229025	0.225134	0.26293	0.246393	0.186806	0.31311	0.303392	0.276518	0.299578
FAM184B	0.0999572	0.108965	0.250659	0.17539	0.185965	0.102563	0.168404	0.26285	0.309202	0.0905552	0.135559	0.109725	0.0535004	0.566701	0.143431	0.350865	0.224751	0.207436	0.156805	0.150831	0.166635	0.370286	0.0752489	0.375031	0.067	0.0844577	0.323588	0.0779174	0.306289	0.124362	0.106294	0.653741	0.145653	0.152816	0.0700665	0.12833	0.151427	0.115273	0	0.186624	0.150201	0.156729	0.448597	0.0626963	0.0813121	0.316081	0.0619625	0.291467
DCAF16	0.257022	0.225809	0.250863	0.229805	0.256347	0.2721	0.206456	0.247646	0.253727	0.216027	0.261642	0.17576	0.195564	0.255598	0.208378	0.182022	0.111024	0.204628	0.250119	0.183441	0.208354	0.266979	0.0684747	0.279737	0.25254	0.21866	0.185433	0.278171	0.29273	0.200005	0.18925	0.299433	0.245601	0.217006	0.148645	0.22115	0.234995	0.23855	0	0.216251	0.185401	0.197062	0.247743	0.183785	0.242164	0.260504	0.173102	0.178147
NCAPG	0.00133354	0.00651574	0.00794977	0.0106776	0.00313171	0.00325735	0.0111535	0.00201726	0.00306599	0.00184507	0.00534096	0.00398574	0.00102792	0.00662449	0.00278854	0.00127277	0	0.00364064	0.00406258	0.00386304	0.00478931	0.0135104	0	0.00857995	0.0023728	0.000838366	0	0.00195222	0.0111366	0.00733554	0.00262565	0.00994576	0.00273372	0.00331451	0	0.00203237	0.00380024	0.00599754	0	0.00394496	0.00108705	0.00446253	0.00840184	0.00220518	0.0048887	0.0123542	0	0.0103893
LCORL	0.781048	0.703719	0.795506	0.697222	0.74955	0.813994	0.637582	0.779568	0.758109	0.723421	0.88075	0.625449	0.570648	0.769169	0.819297	0.602706	0.670916	0.756816	0.662573	0.734502	0.747748	0.820465	0.647471	0.832608	0.600066	0.806117	0.471866	0.793303	0.770033	0.746293	0.662854	0.828162	0.708443	0.869204	0.837591	0.755732	0.864197	0.76476	0	0.680402	0.455118	0.684062	0.835008	0.589524	0.737394	0.6544	0.573791	0.767762
SLIT2	1.312	0.908418	1.11586	1.05051	0.761675	1.05653	0.552362	0.897693	0.800014	0.920243	0.872987	0.647171	0.863401	0.854846	1.06455	0.688956	1.28397	0.964362	1.11047	1.07791	1.09528	1.29085	0.977495	0.685838	1.1432	1.0517	1.12657	1.06016	1.07006	1.08939	1.03804	0.948128	1.07207	0.797123	1.24006	0.782438	0.974035	0.972098	0	1.3471	0.572006	1.18725	1.00357	0.961215	1.13405	1.02608	0.473889	1.3229
PACRGL	0.510244	0.474074	0.494532	0.451754	0.448803	0.500708	0.346194	0.497712	0.475334	0.439188	0.562069	0.475995	0.450384	0.508644	0.461092	0.433059	0.287529	0.484925	0.476647	0.419727	0.464275	0.584864	0.352265	0.544148	0.469733	0.481407	0.113964	0.428801	0.39964	0.408609	0.393657	0.412536	0.438683	0.482409	0.32941	0.497008	0.373081	0.381377	0	0.422574	0.397838	0.383166	0.436209	0.34212	0.37795	0.55665	0.433496	0.651245
KCNIP4	5.21809	5.11557	5.06935	4.97543	5.02787	5.00238	4.82794	4.92278	4.99597	5.11348	4.90107	5.21391	5.02896	4.86441	4.99679	4.90449	5.32087	4.96294	5.01436	5.03162	4.93458	4.97702	5.25974	4.86218	4.97073	5.14518	5.16766	5.07827	4.94372	5.19507	5.10791	4.94429	5.01565	5.07094	5.32833	5.05529	5.03522	5.1898	0	5.02335	5.01215	5.10143	5.06104	5.07366	4.89751	4.75641	5.03113	5.01279
ADGRA3	0.121528	0.155049	0.139434	0.112867	0.117601	0.117937	0.121009	0.134595	0.132834	0.171925	0.144528	0.135609	0.122995	0.128306	0.118541	0.12514	0	0.142562	0.117873	0.148954	0.149568	0.135721	0.122144	0.152837	0.102015	0.129606	0	0.125705	0.0872046	0.126172	0.134593	0.0885765	0.150362	0.148554	0.0790959	0.148003	0.11319	0.145633	0	0.114981	0.141713	0.0952213	0.0979357	0.11713	0.0773502	0.121269	0.164088	0.297625
PPARGC1A	0.482119	0.469015	0.499537	0.531045	0.532587	0.506145	0.389392	0.546194	0.505431	0.513637	0.467883	0.454992	0.321205	0.720255	0.357636	0.635914	0.291743	0.500471	0.531833	0.365962	0.510907	0.579687	0.343273	0.548097	0.460908	0.396557	0.447602	0.457246	0.748939	0.319934	0.297202	0.555325	0.477632	0.499781	0.537266	0.422253	0.427148	0.418134	0	0.45426	0.504873	0.503947	0.363984	0.422775	0.406311	0.749044	0.377452	0.421967
DHX15	0.428771	0.404372	0.485149	0.43284	0.415795	0.496198	0.44136	0.499608	0.447965	0.448086	0.538963	0.339462	0.362258	0.443335	0.40382	0.425537	0.363619	0.424419	0.540356	0.422575	0.481802	0.482952	0.250301	0.427771	0.512578	0.367439	0.37521	0.467289	0.454529	0.447943	0.336305	0.535331	0.450294	0.429194	0.258731	0.405996	0.536606	0.416997	0	0.467772	0.33047	0.387578	0.43874	0.391812	0.432366	0.504951	0.355196	0.38174
SOD3	0.00094451	0.000405427	0.000278123	0.000538189	0.00386656	0.0021289	0.00332912	0.00276405	0.00163181	0.000612306	0.000565832	0	0	0.00504661	0.00275183	0.00170656	0	0.00294212	0.000583894	0	0.0038528	0.0014672	0.00649843	0.00218322	0.00256448	0	0	0.00376933	0.00103243	0	0.00928655	0.00110986	0.000928411	0	0.00176395	0	0.00150799	0.00094672	0	0	0.00144269	0.00106896	0.00930318	0.00401601	0	0.00286038	0	0
CCDC149	0.44664	0.41103	0.419287	0.290186	0.329305	0.31236	0.342808	0.415615	0.428038	0.36034	0.464591	0.414597	0.300096	0.434128	0.503125	0.386844	0.0549516	0.445368	0.375405	0.468406	0.403263	0.531656	0.250369	0.485772	0.33942	0.370163	0.78554	0.335904	0.354741	0.394616	0.341989	0.450942	0.463605	0.473273	0.342347	0.393638	0.379809	0.388523	0	0.392635	0.371007	0.407098	0.471754	0.298109	0.377736	0.450509	0.486239	0.274625
LGI2	0.00824601	0.00681306	0.00789383	0.0120393	0.00845773	0.0152398	0.00752263	0.0168917	0.0143916	0.0121221	0.0140669	0.0136894	0.00815673	0.0168673	0.0116855	0.00849945	0	0.0106218	0.0125697	0.0101102	0.0169955	0.0110021	0.00886421	0.00810808	0.00810004	0.00934599	0	0.00421899	0.0107207	0.0112115	0.0158599	0.0254212	0.0134767	0.00229314	0.00314596	0.0053659	0.014673	0.0128315	0	0.0121559	0.00506417	0.00373793	0.00400408	0.00667836	0.00358349	0.00143427	0.00542539	0.0168628
SEPSECS	0.0637471	0.0571538	0.0565018	0.0442681	0.0483758	0.0422104	0.0220031	0.0509173	0.0510747	0.0304208	0.052172	0.0453706	0.0455156	0.108283	0.043577	0.0756062	0	0.0740178	0.0618576	0.0430902	0.0697488	0.074689	0.0132093	0.0378046	0.0256214	0.0539839	0	0.0374064	0.0585174	0.0473537	0.0300955	0.0507061	0.0452918	0.0401433	0.0243949	0.0386786	0.0366339	0.0229745	0	0.0239355	0.0358761	0.0406663	0.0677499	0.0235405	0.0400887	0.0376721	0.0354825	0.0460343
PI4K2B	0.00316188	0.00530885	0.00635509	0.00880561	0.00400913	0.00331904	0.0108746	0.00305083	0.00618539	0.00546045	0.00600732	0	0.00900906	0.00823285	0.0052516	0.00798102	0	0.00560436	0.00413398	0.00584292	0.00931564	0.00595767	0.00152507	0.00596657	0.0107945	0.00168151	0	0.0150604	0.00965803	0.00766251	0.0118748	0.00699668	0.00944027	0.00275074	0.0088168	0.00380164	0.00883567	0.00767897	0	0.00863391	0.00698078	0.00520452	0.00360613	0.00690947	0.00446251	0.00770872	0.0027483	0.00858822
ZCCHC4	0.0786443	0.0783447	0.0939099	0.0845334	0.0789836	0.107138	0.0454761	0.120321	0.0701477	0.0872252	0.0968538	0.0663414	0.0508184	0.0994444	0.0608254	0.118523	0.188676	0.0703304	0.0822629	0.0671088	0.0820605	0.0810922	0.045388	0.0535677	0.0796545	0.0779846	0	0.102643	0.0705039	0.0956564	0.0725825	0.0713687	0.0849358	0.0725398	0.0228641	0.0844034	0.0754227	0.0865068	0	0.0657619	0.0423301	0.0641775	0.0703412	0.0566126	0.0578097	0.0867579	0.0380799	0.0700112
ANAPC4	0.375581	0.347783	0.391761	0.277736	0.312839	0.353004	0.273501	0.365596	0.363764	0.397183	0.40573	0.312805	0.28981	0.378112	0.321374	0.395463	0.202444	0.351449	0.357852	0.357834	0.382401	0.586617	0.23968	0.412743	0.400641	0.298629	0	0.350238	0.348034	0.316688	0.240151	0.470152	0.409374	0.358938	0.297819	0.379408	0.358995	0.35195	0	0.335585	0.314658	0.317322	0.287481	0.24955	0.331624	0.359181	0.41184	0.308329
SLC34A2	0.00217948	0.00100066	0.00198096	0.00418447	0.00400409	0.000685011	0	0.000581621	0.0017877	0.000964218	0.000769982	0.00174173	0	0.00114261	0.000556775	0.00100345	0	0.000924245	0.00220627	0.00091585	0.00175543	0.00322336	0	0.00198024	0	0.0027833	0	0	0.00210002	0.00116917	0	0.00399367	0.00091742	0.00259425	0	0.000844101	0.0010362	0.000997524	0	0.00187857	0.00265191	0.00283998	0	0	0	0.00240204	0	0.00243231
SEL1L3	0.36165	0.391219	0.410262	0.340411	0.479937	0.288237	0.384726	0.413711	0.492407	0.532602	0.328401	0.454397	0.41171	0.391659	0.359795	0.455096	0.059508	0.443238	0.371565	0.270857	0.465687	0.414385	0.279598	0.52269	0.34009	0.234989	0.583284	0.289654	0.23623	0.348552	0.258203	0.261579	0.369673	0.507442	0.250894	0.528824	0.393888	0.26936	0	0.225878	0.454949	0.339347	0.313466	0.321217	0.473784	0.451457	0.540682	0.402841
SMIM20	0.0550113	0.0692678	0.0522696	0.0690409	0.076775	0.0492843	0.0533986	0.0554556	0.0836283	0.0566389	0.0502001	0.0433264	0.041632	0.0688083	0.0576439	0.0760689	0.0762825	0.0630134	0.0694691	0.047778	0.0692439	0.065779	0.043154	0.0900725	0.0608249	0.0216878	0	0.0402171	0.0522359	0.040613	0.0235845	0.0549078	0.0523716	0.0657509	0.0241413	0.067832	0.0698169	0.0295601	0	0.0225932	0.0744615	0.0398285	0.0417407	0.0527612	0.0669809	0.0795061	0.0516399	0.141371
RBPJ	0.606884	0.715914	0.725203	0.713021	0.764914	0.690222	0.925004	0.736906	0.757617	0.793088	0.711789	0.643181	0.58656	0.756016	0.672247	0.729437	0.761173	0.698104	0.711661	0.638864	0.66058	0.798405	0.519752	0.789711	0.707845	0.592329	0.661805	0.73376	0.669832	0.741871	0.621567	0.748242	0.756504	0.892792	0.50951	0.724596	0.912975	0.810812	0	0.605405	0.62622	0.570284	0.67508	0.759655	0.801814	0.974812	0.717915	0.681931
CCKAR	0	0	0	0.00052735	0	0	0	0	0	0	0.000319313	0.000828638	0	0	0	0	0	0	0.000427391	0	0	0	0	0	0	0	0	0	0	0	0	0.00117404	0	0	0	0	0	0	0	0	0	0	0	0	0	0	0	0
TBC1D19	0.790631	0.771163	0.881657	0.90551	0.832154	0.727274	0.672425	0.823458	0.924516	0.801379	0.829526	0.814189	0.722586	0.914287	0.822818	1.14359	0.543909	0.994653	0.765657	0.728859	0.821857	0.954097	0.63606	1.10331	0.714625	0.718112	1.02611	0.68479	0.874207	0.743816	0.635476	0.861489	0.808032	0.931438	0.725684	0.837869	0.758906	0.756364	0	0.869679	0.896804	0.851962	0.87563	0.602188	0.693913	0.91722	0.921428	0.799796
STIM2	0.457041	0.494759	0.499396	0.457752	0.490319	0.462586	0.483852	0.453156	0.462089	0.436259	0.442155	0.370413	0.385161	0.472699	0.386228	0.509878	0.353814	0.411548	0.445314	0.44152	0.487919	0.482017	0.311386	0.514061	0.465493	0.362554	0.758059	0.394402	0.388337	0.354376	0.336194	0.455115	0.470163	0.527581	0.246426	0.441505	0.4947	0.426673	0	0.503916	0.387165	0.293934	0.38017	0.4514	0.4309	0.554936	0.43962	0.664393
PCDH7	2.38445	2.09925	2.18126	2.09868	2.10572	2.26407	1.85278	2.09227	1.99298	2.15954	2.01134	2.23976	2.27181	1.87331	1.82745	2.05936	1.87596	1.85208	2.0868	2.16819	2.17459	2.18467	2.32006	1.88808	2.3837	2.25576	2.38224	2.10179	2.01083	2.06114	2.04488	1.9719	2.13491	1.93643	2.10983	2.03508	2.1985	2.05774	0	2.40678	2.2879	2.14767	1.85638	2.28456	2.1328	2.06177	2.05369	2.02588
ARAP2	1.5236	1.31874	1.43449	1.22604	1.1161	1.52757	0.851707	1.21754	1.11084	1.39816	1.27892	1.22847	1.21334	1.398	1.26306	1.28352	0.855466	1.28615	1.26321	1.52844	1.26008	1.52468	1.13283	1.02757	1.59755	1.46812	1.58353	1.50269	1.76256	1.04112	1.11834	1.51871	1.39443	1.33156	1.35656	1.27011	1.46716	1.33436	0	1.193	1.16083	1.50928	1.08073	1.20925	1.50454	1.29365	1.13186	1.00596
DTHD1	0.00213336	0.000945819	0.00139349	0.0058056	0.00357609	0.0055222	0.00591599	0.00088589	0.00227685	0.00142025	0.00083116	0	0	0.0104093	0.000659632	0	0	0.00144509	0.00336239	0	0.00162592	0.000858513	0	0.00831602	0.00320716	0	0	0.00171615	0.00423567	0.00375008	0	0.00368743	0.00064499	0.00149257	0	0.000396562	0.000259444	0.00173133	0	0.0024238	0	0.00397512	0	0	0.000778925	0.00107399	0	0.0014742
NWD2	1.18224	1.20048	1.22603	1.27807	1.31745	1.16537	1.42379	1.20875	1.38356	1.39339	1.46854	1.39036	1.33982	1.05826	1.44433	1.42162	1.20019	1.11154	1.15869	1.48071	1.20406	1.13047	1.30832	1.34571	1.44022	1.22119	1.16502	1.06972	0.807782	1.21321	1.07413	0.990697	1.23215	1.46394	1.01977	1.3091	1.28444	1.29417	0	1.44719	1.36988	1.0154	0.892255	1.13709	1.46348	1.1668	1.45848	1.20074
C4orf19	0.0337935	0.0283449	0.0467937	0.0535077	0.0381284	0.0268002	0.0164604	0.0394766	0.0441184	0.0319455	0.0189685	0.0114464	0.0150999	0.05778	0.0257475	0.0427089	0	0.0249923	0.0367061	0.020306	0.0237795	0.0472391	0.0177575	0.0616496	0.0186506	0.027187	0	0.0442403	0.0432065	0.0436954	0.0247686	0.051585	0.0367826	0.0344149	0.00709559	0.0285344	0.0381296	0.0490681	0	0.0471186	0.0184578	0.022425	0.0615826	0.0131267	0.0500735	0.048245	0.0273435	0.0657435
RELL1	0.0714293	0.0760497	0.103817	0.0617859	0.072546	0.0465234	0.032683	0.0750403	0.0930604	0.0572231	0.052762	0.0612492	0.0660117	0.0810649	0.0508267	0.0727128	0	0.0559009	0.0622088	0.0454551	0.0561089	0.087615	0.0554314	0.0837886	0.0543796	0.0754341	0	0.0581653	0.0590531	0.0588255	0.0474444	0.107382	0.0607748	0.0617062	0.0636749	0.0563995	0.0547451	0.0793742	0	0.104488	0.0701997	0.032187	0.0680379	0.0453423	0.0531352	0.136872	0.0388858	0.0716447
PGM2	0.0444051	0.0535843	0.0551356	0.0549131	0.0682974	0.0579764	0.0549759	0.069243	0.084281	0.0667139	0.0474994	0.0446208	0.0371851	0.0542094	0.0496727	0.0677134	0.0471323	0.0508487	0.0680454	0.042828	0.0627458	0.0650117	0.0322552	0.0712635	0.0611019	0.0427173	0.185433	0.0450021	0.0326863	0.0547419	0.0622865	0.0622691	0.0537756	0.0509481	0.0148448	0.0571216	0.0661481	0.0619943	0	0.103235	0.0737022	0.0224668	0.0476272	0.0382325	0.0334069	0.0563638	0.0674121	0.0434692
TBC1D1	0.389695	0.487977	0.447026	0.38105	0.430295	0.370885	0.406571	0.549345	0.520726	0.480315	0.440339	0.518483	0.377791	0.486589	0.4046	0.36599	0.374959	0.610805	0.439158	0.526031	0.459312	0.576404	0.386723	0.438549	0.449644	0.437364	0	0.46093	0.402384	0.480654	0.448455	0.397561	0.618351	0.533983	0.412439	0.375584	0.505391	0.488482	0	0.472627	0.411333	0.377245	0.511869	0.346425	0.497812	0.636779	0.357711	0.41067
KLF3	0.138564	0.156405	0.199233	0.186644	0.166477	0.136442	0.141554	0.193784	0.246594	0.13363	0.153262	0.167912	0.152302	0.2348	0.182968	0.181554	0.0803781	0.204204	0.211825	0.158687	0.187597	0.213528	0.109243	0.230894	0.159682	0.149891	0.262243	0.160438	0.151366	0.155873	0.118746	0.231996	0.188319	0.145042	0.0603332	0.169287	0.211698	0.176277	0	0.23582	0.149275	0.138531	0.26607	0.101243	0.179545	0.188836	0.132696	0.0601699
TLR10	0.00144811	0.000608105	0.000777	0.0026718	0	0.0011272	0.00216732	0.00114661	0.00120103	0	0	0	0.0022379	0	0.000576193	0	0	0.00180289	0.000613821	0.00149643	0.00144811	0.00177561	0.00259253	0.00166783	0	0.000912209	0	0.000864535	0.00286143	0	0.00691548	0	0.000870255	0.00101414	0	0.00150962	0.000728181	0	0	0	0	0.00328606	0	0.00119484	0	0.0027733	0	0.00271702
TLR1	0.0047646	0.000576025	0.00244219	0.00438463	0.00529271	0.00483995	0	0.00313189	0.00784403	0	0.00224219	0.00362665	0.00215248	0.00171941	0.00313916	0.00373879	0	0.00191965	0.00508148	0.00114126	0.00566186	0.000801774	0.0018969	0.00522096	0.00316665	0.0043655	0	0.0082081	0.00493189	0.00619015	0.00703269	0.00111654	0.00453769	0.00348114	0.00550555	0.00282663	0.00138521	0.00405926	0	0	0.00115488	0.00532448	0.0045429	0.00642373	0.00433427	0.00697679	0.00291717	0.00366104
FAM114A1	0.0180077	0.0120812	0.0198333	0.0226312	0.0133506	0.00793591	0.00844439	0.0147259	0.0183971	0.019872	0.00982811	0.0124712	0.00967445	0.0126859	0.0176382	0.012608	0	0.019736	0.0103803	0.0231163	0.00975019	0.018229	0.00794248	0.0119308	0.0160755	0.0211016	0	0.0144424	0.02661	0.0191286	0.0245619	0.0240237	0.0140301	0.0100151	0	0.00925631	0.0156428	0.00968219	0	0.0219266	0.0208167	0.00318486	0.0272074	0.00695851	0.0131828	0.0201008	0.00190465	0.020527
TMEM156	0.0103055	0.0129413	0.0155482	0.0214559	0.0187024	0.00618343	0.00662807	0.00802888	0.0102084	0.00426534	0.00471477	0.00208075	0.00524007	0.0180608	0.00739054	0.0129395	0	0.00813886	0.00481035	0.00509756	0.00373164	0.0105372	0.0103815	0.00750621	0.0106232	0.00217966	0	0.0101354	0.0175198	0.0118655	0.00290915	0.0208045	0.0075087	0.00220684	0.00415731	0.0118234	0.00595363	0.00297684	0	0	0.00683394	0.0124457	0.018818	0.00202777	0.0075078	0.0132042	0.0108609	0.0219431
KLHL5	0.298039	0.269262	0.273273	0.25509	0.267407	0.172326	0.118552	0.238639	0.277089	0.165667	0.301581	0.225809	0.276192	0.238595	0.274668	0.26993	0.167706	0.225087	0.23145	0.268314	0.206379	0.307501	0.167254	0.283771	0.231891	0.263488	0	0.199918	0.32689	0.26361	0.300575	0.225219	0.267457	0.221691	0.242423	0.258641	0.212723	0.348261	0	0.387901	0.272031	0.140041	0.493752	0.158248	0.259026	0.225137	0.253616	0.158276
WDR19	0.684616	0.682447	0.734499	0.550563	0.595364	0.568752	0.628629	0.711553	0.693576	0.670623	0.64922	0.632676	0.688131	0.701044	0.691336	0.625249	0.55298	0.690153	0.636628	0.584728	0.60269	0.910589	0.415585	0.714252	0.674887	0.641055	0.928895	0.59253	0.778485	0.634435	0.704696	0.855531	0.739442	0.782751	0.720024	0.704523	0.787007	0.882382	0	0.802933	0.607722	0.74854	0.866544	0.557555	0.676088	0.71243	0.623822	0.693856
RFC1	0.29692	0.267366	0.289058	0.284295	0.271531	0.259407	0.27038	0.329605	0.300106	0.252635	0.314375	0.204268	0.224396	0.357465	0.271098	0.271933	0.124476	0.261226	0.345425	0.272328	0.272033	0.391151	0.175955	0.394899	0.294899	0.250583	0.411921	0.262483	0.358267	0.245771	0.21901	0.344952	0.297969	0.268591	0.192692	0.251114	0.366042	0.278318	0	0.24661	0.217603	0.279492	0.318677	0.186811	0.271119	0.360999	0.281157	0.304202
KLB	0.00949154	0.0051987	0.00790061	0.0157299	0.0112317	0.00664115	0.00222605	0.00664441	0.0121938	0.00942105	0.0018375	0.00289629	0.0027889	0.00818355	0.00791388	0.00623945	0	0.00816016	0.00719209	0.00693709	0.00439343	0.00734327	0.00141356	0.00951861	0.0042657	0.00617966	0	0.00785002	0.0131942	0.0101983	0	0.00915235	0.00833614	0.00101953	0	0.00707793	0.00934585	0.00366803	0	0.00527537	0.00191992	0.00865317	0.0145482	0.00255395	0.00496795	0.00599334	0.0113862	0.0172785
RPL9	0.0285369	0.0191245	0.0259419	0.0345837	0.0367804	0.0427265	0.0386739	0.0499467	0.0519918	0.0350094	0.0439395	0.0286362	0.0294214	0.0627594	0.0344603	0.0450581	0.0586693	0.0271455	0.0655902	0.0418106	0.0442829	0.053439	0.0175506	0.062659	0.0339071	0.0202311	0.131103	0.0244616	0.0387223	0.0295752	0.0314977	0.0519923	0.0392105	0.0312832	0.00942535	0.0286301	0.0542149	0.0418956	0	0.0633472	0.0502715	0.0216423	0.0382857	0.0241018	0.0347645	0.0461319	0.0169502	0.0483533
LIAS	0.150629	0.142526	0.17858	0.159742	0.139162	0.129303	0.158688	0.156617	0.206838	0.132849	0.145853	0.099801	0.129157	0.249838	0.144893	0.197626	0.101411	0.18226	0.181339	0.119279	0.148689	0.238644	0.117315	0.161007	0.149927	0.156751	0	0.1208	0.193252	0.15917	0.114178	0.199678	0.182934	0.182904	0.11722	0.150378	0.186329	0.187112	0	0.103028	0.164555	0.116353	0.206968	0.140165	0.127925	0.190375	0.147643	0.175329
UGDH	0.155647	0.194546	0.185296	0.153347	0.183747	0.117596	0.16948	0.161519	0.240277	0.145411	0.145346	0.14178	0.15187	0.232925	0.192724	0.209401	0.0459352	0.189555	0.162944	0.129085	0.170243	0.214979	0.105987	0.252406	0.152283	0.119371	0.641743	0.142658	0.181839	0.135038	0.10186	0.202548	0.170709	0.161641	0.0765072	0.237858	0.182255	0.171382	0	0.188921	0.192024	0.153418	0.183755	0.137718	0.177614	0.208833	0.158373	0.238129
SMIM14	0.536781	0.509931	0.581859	0.459893	0.425082	0.482584	0.335624	0.533765	0.534733	0.471809	0.554037	0.428322	0.391798	0.601824	0.495194	0.536527	0.189602	0.536775	0.544936	0.474219	0.532806	0.653669	0.342113	0.556002	0.547138	0.46445	0.517201	0.405106	0.565391	0.380094	0.316621	0.60685	0.54029	0.469893	0.557704	0.493575	0.546397	0.444021	0	0.455433	0.422592	0.553427	0.595894	0.302178	0.506611	0.578374	0.478988	0.389085
UBE2K	0.994	1.07099	1.05823	0.9402	0.973211	1.05013	0.963841	1.03308	1.02581	0.906271	0.999155	0.954404	0.806819	1.07931	0.99477	0.966561	0.514946	0.937488	0.996585	0.977425	1.06747	1.11019	0.79081	1.01229	1.033	0.837859	1.37055	0.939944	1.15779	0.899722	0.86048	1.21791	1.11161	1.00225	0.841163	1.00082	1.05664	0.958867	0	0.950548	0.997366	0.978278	1.07958	0.818051	0.99773	1.03979	1.01601	1.1372
PDS5A	1.04309	1.13039	1.08329	1.04337	0.977182	0.983359	1.08322	1.10557	1.08371	1.01102	0.97157	1.14462	0.989649	1.2392	1.02176	1.08946	0.703496	0.982788	0.929599	0.99162	0.999376	1.15991	0.888601	1.05669	0.993745	0.964767	1.41804	1.05992	1.20142	0.995164	0.997368	1.27935	1.1664	1.12068	1.11163	1.06788	1.1227	1.13742	0	1.00599	1.05203	1.08246	1.27414	0.985728	0.994785	1.08734	0.983412	1.25044
N4BP2	0.353663	0.293014	0.317309	0.211973	0.212941	0.266704	0.334671	0.317348	0.270493	0.319149	0.335776	0.222196	0.21083	0.244407	0.283008	0.215408	0.194017	0.294356	0.242372	0.25776	0.20355	0.439671	0.159569	0.25024	0.241726	0.2467	0.29669	0.312387	0.30858	0.268877	0.246343	0.340253	0.327261	0.381922	0.251524	0.277755	0.356368	0.304008	0	0.257204	0.164281	0.247556	0.316138	0.26691	0.378944	0.391206	0.189582	0.350345
RHOH	0.00534407	0.00750934	0.00609995	0.0120207	0.00890217	0.00350245	0.00390222	0.00697562	0.00546422	0.00613496	0.00424463	0.00543098	0.000805838	0.0127615	0.00772712	0.0087582	0	0.0113268	0.00383777	0.00131042	0.00226034	0.00799529	0.00356306	0.00408436	0.00331984	0.00775913	0	0.00655903	0.0118726	0.00233736	0	0.0143657	0.00583216	0.00314888	0.00801162	0.00975851	0.00442097	0.00149866	0	0.00298308	0.00296735	0.00134999	0.00497615	0.00276173	0.00226347	0.0174545	0.0108657	0.0203028
CHRNA9	0	0.00111678	0.00275128	0.00550233	0.0018971	0.00179342	0	0.0029072	0.000992823	0.00235505	0.00204162	0	0.00138838	0.00318715	0.00042333	0.00203988	0	0.00189167	0.00172184	0.00238482	0.000926059	0.00192174	0	0.00427204	0.000909597	0	0	0.00343715	0.00325631	0.00107697	0	0.00301877	0.00208111	0.00162653	0	0.00139546	0.00162564	0	0	0	0.00159647	0	0.00306876	0.00104238	0.00125231	0.00425309	0	0.000503364
RBM47	0.0275844	0.0446781	0.0461851	0.0577747	0.0501879	0.0272956	0.033002	0.0264932	0.0407746	0.0330074	0.015257	0.0182828	0.0201651	0.0283733	0.0343447	0.0366599	0	0.0350173	0.0228978	0.0212851	0.0237598	0.0357002	0.0203059	0.0487986	0.0336363	0.0420099	0.113964	0.0452042	0.0573983	0.0423308	0.0291192	0.0362935	0.0311799	0.0276434	0.0185248	0.0171417	0.0315639	0.0203234	0	0.0397475	0.0328575	0.0192592	0.0456936	0.016554	0.0243523	0.0447943	0.0507468	0.152515
NSUN7	0.00717734	0.0105155	0.014359	0.00924625	0.00394211	0.0106553	0.00968047	0.0084821	0.00659644	0.00281466	0.00297609	0.00248646	0	0.0217051	0.00765889	0.00724556	0	0.00831079	0.00552588	0.00261516	0.0107157	0.0121714	0.00461707	0.00849943	0.00669433	0.00381755	0	0.00572131	0.00975402	0.00466921	0	0.0129562	0.00476555	0.00603692	0.00979287	0.00386862	0.00602063	0.00506139	0	0.00446801	0.00297516	0.0132747	0.0197038	0.00576841	0.00331442	0.00254952	0	0.00634521
APBB2	1.04619	1.15894	1.1136	1.01908	1.12715	0.962407	0.86321	1.03416	1.19615	1.08395	1.06096	1.16334	0.895572	1.17114	1.25318	1.19324	0.63319	1.32936	1.01115	1.20231	1.12929	1.34018	1.08461	1.13345	0.947523	1.02082	1.19759	0.836572	1.0588	1.04162	0.832167	1.17218	1.1998	1.07849	0.954346	1.19511	1.00194	0.992578	0	1.10091	0.990653	0.998906	1.08161	0.780052	0.915927	1.17774	1.38535	1.16533
UCHL1	0.992564	0.918757	1.20355	1.11074	1.08261	1.08252	1.88046	1.47908	1.2641	0.892215	1.34304	0.785122	1.13707	1.47201	1.01538	1.10187	0.801924	1.10712	1.66482	0.897432	1.15182	1.08462	0.748446	1.22856	1.4962	1.00325	0.517149	1.09337	1.18037	0.964263	1.53667	1.80133	1.2749	0.802954	0.690247	0.750601	1.51336	1.35937	0	1.04001	0.770756	0.891691	1.28807	1.2804	1.40997	1.15779	0.654601	0.986274
LIMCH1	2.01417	2.15551	2.20393	2.15799	2.16721	2.13122	2.09226	2.15069	2.11055	2.08402	2.15783	2.18181	1.86108	2.11204	2.01528	1.95593	2.00252	1.94025	2.04407	2.06155	2.13839	2.05807	1.99939	2.12273	2.02209	1.99577	2.36732	2.15237	2.04399	2.29563	2.06559	2.09576	2.19468	2.13017	2.1107	2.24877	2.03011	2.15449	0	1.92281	2.07756	2.14176	2.12777	2.10778	2.12165	2.16536	2.06912	1.67865
TMEM33	0.272484	0.227747	0.253683	0.204968	0.234352	0.300367	0.310514	0.269576	0.233408	0.219801	0.335777	0.193354	0.177664	0.220003	0.163527	0.229583	0.0572962	0.197172	0.337953	0.207494	0.285204	0.266617	0.154062	0.284196	0.275406	0.225584	0.393346	0.208356	0.263872	0.175576	0.164092	0.285153	0.248366	0.24164	0.116375	0.224237	0.341493	0.245522	0	0.26434	0.191694	0.171795	0.219328	0.229063	0.289017	0.273935	0.142158	0.336318
DCAF4L1	0.00612848	0.0111834	0.00902753	0.0118306	0.012565	0.00865025	0.0304899	0.00744134	0.0118248	0.0111668	0.00924728	0.00236448	0.00379046	0.0122604	0.00235483	0.00128614	0	0.00353199	0.0117134	0.00214228	0.00901096	0.0131567	0.00545796	0.0111159	0.0112203	0.0082708	0.131103	0.010022	0.0253806	0.0033106	0.0100427	0.0297882	0.0095238	0.0192602	0.0150285	0.00254228	0.0200997	0.00835293	0	0.00497153	0.00622228	0.00891079	0.0088062	0.00848332	0.00616369	0.0153757	0.0048676	0.0973762
SLC30A9	0.672553	0.607997	0.665877	0.585094	0.577777	0.626773	0.432953	0.686543	0.73242	0.581832	0.698887	0.638987	0.582087	0.795621	0.642409	0.731637	0.470834	0.665321	0.676723	0.582714	0.702663	0.832202	0.510874	0.808262	0.626944	0.57856	0.513439	0.49462	0.626526	0.524174	0.502823	0.68299	0.695248	0.670001	0.585709	0.709007	0.623791	0.567317	0	0.549644	0.519197	0.65892	0.659907	0.386046	0.553249	0.626451	0.603777	0.687626
BEND4	0.00137787	0.0016894	0.00197114	0.0039182	0.00373688	0.00600362	0.00294716	0.00326367	0.00264244	0.00484519	0.000762896	0.000526216	0.000718493	0.00131514	0.00152027	0.00264824	0	0.000891235	0.00232176	0	0.00210717	0.00180183	0	0	0.00285648	0.00154556	0	0.00574313	0.00414945	0.00321076	0	0.00385811	0.00389264	0	0	0.00305675	0.00251545	0.00598661	0	0	0	0	0	0.00579295	0.00463947	0.00308439	0.00266699	0.00568052
SHISA3	0	0	0.000401737	0	0	0	0	0.00108919	0	0	0	0	0	0	0	0	0	0	0.00304818	0	0	0	0	0.00144144	0	0	0	0	0	0.00189624	0	0	0	0	0	0	0.000432514	0	0	0	0	0	0	0	0	0	0	0.00167489
ATP8A1	1.97435	1.87772	1.99086	1.76007	1.86306	1.99735	1.67522	2.01137	1.81581	1.83658	1.96997	1.76795	1.62644	1.88928	1.7658	1.78862	1.75244	1.74563	1.8789	1.83613	1.89172	1.98126	1.51633	1.77045	1.99871	1.86886	1.51728	1.98992	2.28837	1.89392	1.72956	2.12039	1.99478	1.95298	1.85939	1.83305	1.97301	1.90221	0	1.90077	1.68083	2.02943	1.96239	1.81204	1.9816	1.89608	1.56954	1.84503
GRXCR1	0.00269175	0.0079375	0.00637699	0.0136907	0.00831908	0.00228551	0.00473443	0.0060653	0.00607863	0.000773392	0.00839378	0.00384398	0.00278268	0.00550436	0.00494189	0.0128476	0	0.00544953	0.00492935	0.00258609	0.00546648	0.005307	0.00692248	0.00319521	0.00409241	0.00142133	0	0.00487459	0.00539833	0	0	0.00643996	0.00720929	0.00290092	0.00197493	0.00417475	0.00674253	0.00866811	0	0.0103342	0.00587501	0.0114879	0.00170609	0.0032871	0.00551411	0.00221804	0.00790941	0.00758152
KCTD8	1.31274	1.14382	1.23494	1.19446	1.00478	1.16643	0.938205	1.13261	1.06555	1.21854	1.13671	1.11206	1.04362	1.09626	1.07072	1.0916	1.228	1.04021	1.30922	1.17004	1.22324	1.0363	1.28624	1.25708	1.22222	1.1452	1.16083	1.01047	0.960057	1.05924	0.888503	1.00989	1.31551	1.07706	1.11855	1.08656	1.09216	1.13922	0	1.49723	1.27422	1.02854	0.864059	1.13332	1.14818	1.08487	1.01931	1.21795
YIPF7	0.148561	0.115963	0.148274	0.0750598	0.0817348	0.0961725	0.0918674	0.147583	0.0932363	0.127466	0.116375	0.104652	0.0819958	0.0981938	0.077457	0.0909026	0.0571019	0.0964226	0.104616	0.0946248	0.133546	0.159672	0.087195	0.0752593	0.109133	0.0905911	0.324339	0.132568	0.104942	0.143032	0.123859	0.197287	0.100976	0.104106	0.152166	0.116421	0.168419	0.124054	0	0.137528	0.0957656	0.147288	0.0890336	0.122243	0.120892	0.197825	0.0533121	0.198401
GUF1	0.229961	0.192053	0.211141	0.181047	0.187625	0.26949	0.242735	0.214344	0.208803	0.227827	0.269549	0.181669	0.187303	0.205951	0.165012	0.236721	0.156102	0.173143	0.249298	0.174313	0.180239	0.269026	0.154473	0.246242	0.252153	0.172225	0	0.192513	0.186196	0.165218	0.147792	0.233301	0.227602	0.230405	0.164432	0.18056	0.2171	0.177892	0	0.259675	0.164078	0.160524	0.163727	0.197427	0.235028	0.214285	0.181333	0.181286
GNPDA2	0.321207	0.246014	0.349338	0.269977	0.280876	0.382212	0.351386	0.340946	0.26262	0.320895	0.348789	0.249199	0.235923	0.289989	0.184847	0.231262	0.15041	0.189774	0.33045	0.214062	0.280577	0.366292	0.180307	0.298811	0.380745	0.262937	0.303816	0.359691	0.342776	0.288173	0.255563	0.35255	0.288459	0.30599	0.234116	0.280666	0.37418	0.331646	0	0.302811	0.205054	0.29362	0.2571	0.34149	0.382376	0.360814	0.212312	0.35137
GABRG1	0.488148	0.525911	0.711426	0.677838	0.527939	0.780874	0.974651	0.541511	0.550853	0.691494	0.728518	0.665794	0.511637	0.409147	0.414074	0.592871	0.262323	0.301926	0.781632	0.471045	0.613107	0.650169	0.502494	0.569551	0.985812	0.75312	0.609156	0.563755	0.422183	0.594586	0.265754	0.567439	0.539615	0.588062	0.428346	0.52904	0.865896	0.589114	0	0.732049	0.521195	0.458515	0.325339	0.694106	0.78633	0.595472	0.623092	0.750996
GABRA2	1.40567	1.21299	1.38658	1.2544	1.27369	1.41616	1.06918	1.29372	1.28936	1.28613	1.36518	1.27538	1.0391	1.2761	1.1791	1.18249	0.916255	1.25648	1.36042	1.24638	1.28595	1.34288	1.0722	1.37199	1.44856	1.29516	1.34836	1.21015	1.31404	1.2031	1.00083	1.35893	1.2148	1.31668	1.2695	1.27604	1.33911	1.21808	0	1.17281	1.02566	1.2839	1.17575	1.08742	1.33633	1.29037	1.17317	1.07766
COX7B2	0.00834675	0.0134362	0.0120454	0.0185022	0.0142755	0.0115325	0.0178498	0.0124742	0.0118772	0.00455839	0.00699113	0.00212108	0.003977	0.0105694	0.0107187	0.0201386	0	0.0171662	0.0116393	0.0123937	0.0123583	0.0220455	0.0227694	0.0193248	0.00492418	0.00757396	0	0.00590902	0.0332529	0.00692053	0.00298733	0.0200468	0.011587	0.00746886	0.0155667	0.0130134	0.0110863	0.00764432	0	0.00123343	0.00543203	0.0122976	0.0196913	0.00559736	0.00974685	0.01981	0.00464247	0.107128
GABRA4	1.00767	1.00698	1.00282	0.856996	0.907326	1.08854	0.989157	0.886892	0.836762	1.00142	1.07873	0.84825	0.754734	0.711157	0.699816	0.774538	0.603339	0.794234	0.968219	0.886183	0.915902	0.941166	0.61685	0.892339	1.17495	0.939214	1.00512	0.986662	0.905613	0.862811	0.72412	0.959785	0.870557	0.951281	0.764387	0.911278	1.041	0.845211	0	1.01219	0.715324	0.845993	0.747323	0.934426	1.11456	0.896837	0.749768	1.08151
GABRB1	2.19386	2.14864	2.22471	2.15358	2.1361	2.05074	2.37726	2.11555	2.06933	2.2442	2.16272	2.3305	2.14813	1.96696	1.93569	1.89508	2.46426	1.87355	2.01487	2.00088	1.97518	2.02306	2.19846	2.12063	2.16033	2.11064	1.7504	2.32487	2.04291	2.14118	2.1927	1.87393	2.13945	2.22218	2.3043	2.16816	2.16855	2.23101	0	2.15645	2.05176	2.25087	2.08154	2.26455	2.24474	2.21821	1.90248	2.19379
COMMD8	0.0350939	0.0338289	0.0473772	0.0517462	0.0361825	0.0455673	0.0513596	0.0697656	0.0519079	0.053396	0.0733217	0.0294181	0.0344928	0.0594702	0.0291499	0.0478659	0	0.0403423	0.0981685	0.0221446	0.0495213	0.0536979	0.023069	0.102187	0.0801547	0.0470657	0	0.053085	0.0323257	0.0214507	0.0278229	0.054171	0.035411	0.0338228	0.025127	0.0399589	0.0773819	0.0376805	0	0.0233931	0.0260897	0.0222247	0.0205864	0.0384259	0.04934	0.0417768	0.0197364	0.0239136
ATP10D	0.19909	0.254528	0.271772	0.267654	0.231451	0.196307	0.184472	0.258148	0.234666	0.316	0.27632	0.195727	0.202784	0.230321	0.274308	0.308904	0.173598	0.250262	0.242176	0.223095	0.202076	0.263192	0.168451	0.226717	0.230213	0.249928	0.165587	0.255107	0.168388	0.20574	0.213607	0.206743	0.241485	0.290169	0.216164	0.25287	0.249626	0.252731	0	0.234574	0.164078	0.183304	0.186083	0.216157	0.253113	0.235484	0.306535	0.222528
CORIN	0.0558829	0.0566079	0.0715834	0.0746243	0.0583904	0.051826	0.0834499	0.0542491	0.064601	0.0807478	0.0591005	0.045648	0.0280613	0.0449297	0.0616609	0.0614794	0.150394	0.0623772	0.049343	0.0208766	0.0564557	0.107923	0.0533824	0.0631704	0.0541227	0.0538615	0.113964	0.0709069	0.0789899	0.0552247	0.101449	0.23021	0.0761915	0.0732744	0.0581934	0.0657124	0.101427	0.0770831	0	0.158452	0.0441569	0.0531112	0.0531503	0.04539	0.0737088	0.109441	0.0414683	0.230705
NFXL1	0.272412	0.286964	0.345525	0.345686	0.363696	0.340167	0.287154	0.306435	0.363999	0.323563	0.371048	0.247226	0.25075	0.389516	0.308492	0.35534	0.168246	0.336842	0.308459	0.303417	0.30281	0.381173	0.174731	0.418176	0.300675	0.256953	0.124014	0.310596	0.379007	0.309638	0.208564	0.455528	0.32831	0.34672	0.195947	0.345741	0.367327	0.293953	0	0.366355	0.255857	0.281828	0.288628	0.258614	0.31457	0.386672	0.341324	0.266374
NIPAL1	0.0815358	0.0499	0.095995	0.0563601	0.0736955	0.0535969	0.085117	0.0617871	0.053901	0.101861	0.0511553	0.0373003	0.0525031	0.084324	0.0541496	0.0779337	0	0.0690073	0.0543986	0.0548043	0.0591268	0.0717691	0.0451912	0.0860242	0.0535452	0.0731392	0.113964	0.0688641	0.0455965	0.0495415	0.0637019	0.0396715	0.0804517	0.0845013	0.0295018	0.050283	0.0836617	0.0694463	0	0.0516332	0.0743977	0.057833	0.0138796	0.0721565	0.0679527	0.0871144	0.110338	0.125805
CNGA1	0.0136429	0.00775037	0.024557	0.0246973	0.0179247	0.00642438	0.0072111	0.012269	0.0123525	0.0141056	0.00975914	0.00778965	0.0115417	0.0251449	0.00686456	0.0188357	0	0.0194399	0.0113376	0.00242949	0.00554964	0.0127242	0.0021482	0.0280048	0.0039935	0.0114586	0.113964	0.00987617	0.0171074	0.00955987	0.0119	0.0132762	0.0105521	0.00966466	0.00535886	0.00941228	0.0100578	0.00580778	0	0.00553558	0.0137539	0.00582544	0.00654523	0.00200009	0.00345928	0.0208156	0.00912928	0.00687702
TXK	0.0869717	0.0435297	0.043907	0.0219867	0.0226075	0.0272652	0.0163101	0.0442469	0.0109083	0.0288049	0.0198747	0.0231555	0.0307649	0.0140807	0.0442256	0.0215593	0.0772643	0.0367527	0.0170877	0.0357374	0.052132	0.0808375	0.00774444	0.0307712	0.0193663	0.0279678	0.124014	0.0344932	0.0506361	0.0530338	0.036927	0.0384456	0.0408827	0.033531	0.0111779	0.0352455	0.0336508	0.0397083	0	0.0420839	0.0184261	0.0407706	0.0763312	0.0342504	0.0250382	0.0608108	0.016909	0.0303965
TEC	0.041736	0.0200468	0.0264504	0.0167148	0.0130465	0.014054	0.0107699	0.020723	0.0113373	0.0145133	0.01265	0.0100538	0.0144394	0.0182607	0.020459	0.00393962	0	0.0268691	0.0137549	0.0158259	0.0212286	0.0453969	0.00301376	0.0187194	0.0110683	0.0193167	0	0.0201012	0.0296786	0.0285073	0.00714015	0.0158407	0.0143471	0.0105395	0.00928615	0.0126724	0.015602	0.0150987	0	0.0333768	0.0075211	0.0260802	0.0419293	0.0193794	0.0117471	0.0275966	0.0143277	0.0137574
SLAIN2	0.458068	0.422322	0.459394	0.34761	0.395848	0.43505	0.283622	0.375475	0.395653	0.446593	0.488013	0.352249	0.315711	0.390284	0.374617	0.387627	0.269743	0.39399	0.449525	0.373521	0.436475	0.519105	0.347284	0.437599	0.397212	0.392625	0.395057	0.35797	0.423977	0.398238	0.321915	0.461378	0.391579	0.433775	0.339942	0.37026	0.359957	0.360991	0	0.413981	0.272548	0.412341	0.399312	0.328569	0.371204	0.423177	0.382331	0.392223
SLC10A4	0.00376026	0	0.00244399	0.00236159	0.00449445	0.00426098	0.00532744	0.0038358	0.00245086	0.00248532	0.00704585	0.00579944	0.00275875	0	0.00239761	0.0013658	0	0.00459605	0.00345646	0.0020545	0.00364897	0.00589403	0	0.0075386	0.00450846	0	0	0.000736991	0.00349652	0.00109219	0.00244385	0.00553446	0.00539131	0	0.00354664	0.00156885	0.00204118	0.00254233	0	0	0.0054406	0.0010626	0	0.00302764	0.00216243	0.00496835	0.00393531	0.00142971
ZAR1	0	0.00129724	0	0.000590487	0.00154365	0	0	0.000349776	0	0	0.000392465	0	0	0	0.000526709	0	0	0	0	0.000991457	0	0.000277897	0	0	0	0.00150042	0	0.00117969	0	0	0	0	0	0	0.0031018	0.000902893	0	0	0	0	0	0	0	0.000873262	0	0	0	0
FRYL	0.854319	0.759154	0.833909	0.765409	0.72735	0.744342	0.59717	0.829653	0.724079	0.741408	0.763576	0.702106	0.585111	0.811324	0.682494	0.699215	0.424762	0.719318	0.776645	0.725786	0.76289	0.961885	0.546852	0.788784	0.776387	0.729818	0.482801	0.741761	0.874055	0.694559	0.640167	0.893979	0.820436	0.801947	0.668584	0.760316	0.801208	0.730929	0	0.799294	0.665657	0.837561	0.811586	0.676088	0.794831	0.720394	0.587662	0.812027
OCIAD1	0.797871	0.706181	0.837935	0.81745	0.724675	0.846988	0.951334	0.979411	0.892781	0.737711	0.962506	0.644944	0.644348	1.06307	0.715835	0.946763	0.47289	0.831019	1.12543	0.761141	0.909307	1.01583	0.493015	1.01736	0.927263	0.700056	1.29717	0.707595	1.0185	0.536836	0.681073	1.17084	0.903708	0.78814	0.554432	0.713878	1.08148	0.775369	0	0.939436	0.665507	0.777009	0.932368	0.70693	0.865297	0.9067	0.60276	0.872348
OCIAD2	0.0497152	0.058624	0.0569576	0.0659142	0.0431995	0.0538229	0.0691645	0.0857693	0.0767176	0.0639732	0.0490587	0.0384936	0.054686	0.105121	0.0358045	0.0884983	0	0.0674637	0.0881038	0.04324	0.0721554	0.0596064	0.0485513	0.0966799	0.0524985	0.0384409	0	0.0557447	0.0447685	0.0425978	0.0482434	0.0706701	0.0650059	0.0591141	0.0253703	0.0748947	0.0798503	0.0483597	0	0.078958	0.0816239	0.0252461	0.0573248	0.0424518	0.0386227	0.028876	0.0559113	0.0475804
CWH43	0.00230869	0.00162155	0.000858805	0.0029015	0.00173104	0.000748727	0.0012313	0	0.00165203	0	0.000689678	0	0	0.00380785	0.00125144	0	0	0.00364794	0.000793298	0.00125114	0.000578657	0.00201821	0	0	0	0.00117944	0	0.00268768	0.000484583	0	0	0.00204885	0.00131687	0	0	0.00186778	0.00116797	0	0	0	0.00376675	0	0.00236841	0.00151325	0.0020946	0.00521304	0.00425929	0.00178939
DCUN1D4	0.686567	0.658423	0.773108	0.603917	0.62286	0.668542	0.661446	0.699491	0.707795	0.653422	0.644485	0.619117	0.556993	0.694174	0.642707	0.588214	0.466606	0.643513	0.588839	0.646834	0.624262	0.887989	0.515248	0.688651	0.652907	0.674994	0.462091	0.763049	0.869955	0.719387	0.588689	0.820407	0.712108	0.704748	0.583901	0.618397	0.724826	0.666243	0	0.727802	0.587652	0.715632	0.721513	0.596288	0.698262	0.723535	0.664783	0.877494
LRRC66	0.0691772	0.060584	0.0822919	0.0567867	0.05743	0.0586862	0.0669966	0.0731665	0.0725875	0.0765739	0.0606695	0.0714925	0.0494801	0.0608614	0.0495303	0.0460771	0.126817	0.0650056	0.0437523	0.0792947	0.0699855	0.0629897	0.0786387	0.0640408	0.0553567	0.0468621	0	0.0669425	0.0437095	0.0889314	0.0816811	0.100124	0.0618221	0.0571295	0.0562144	0.0628808	0.0972015	0.0972094	0	0.103473	0.0635949	0.0799226	0.0596633	0.0605272	0.0593371	0.0876716	0.0327692	0.111656
SGCB	0.18379	0.151075	0.198456	0.140465	0.112945	0.155288	0.181439	0.194891	0.191103	0.160708	0.228278	0.140445	0.160931	0.241445	0.113794	0.19067	0.170726	0.17844	0.198671	0.145757	0.166547	0.192895	0.160173	0.212177	0.200501	0.155579	0.343295	0.127821	0.127839	0.11897	0.145069	0.275541	0.155934	0.180513	0.0771803	0.145991	0.251592	0.176362	0	0.162486	0.139903	0.131848	0.165263	0.109394	0.166625	0.198881	0.121638	0.103469
SPATA18	0.00500908	0.00327218	0.00806549	0.00610226	0.008494	0.00676878	0.00501812	0.00509799	0.00656323	0.000873248	0.00465059	0.00569246	0.00322669	0	0.00776467	0.00437659	0	0.00162545	0.00497546	0.00174935	0.0038263	0.00902984	0	0.00650815	0.00117957	0.00561963	0	0.0105817	0.0109266	0.00871658	0.00688137	0.00759396	0.00280078	0.00331397	0.0035988	0.00329141	0.00254816	0.00612799	0	0	0	0.00341181	0.0177095	0.00356983	0.00587697	0.00494915	0.00307558	0.0113868
USP46	0.339933	0.324331	0.398195	0.323741	0.286026	0.376086	0.395288	0.454578	0.394455	0.366519	0.445524	0.313408	0.291244	0.429758	0.306869	0.356381	0.205647	0.345362	0.520672	0.320906	0.352113	0.511372	0.215709	0.460007	0.48525	0.319295	0.165587	0.325412	0.418732	0.269573	0.285336	0.550307	0.38732	0.343588	0.262297	0.331689	0.522095	0.351211	0	0.478526	0.268809	0.345706	0.44241	0.235911	0.414654	0.45419	0.307016	0.293577
ERVMER34-1	0.0395437	0.0211955	0.0280457	0.0252684	0.0204081	0.0243881	0.0216117	0.0236875	0.0163526	0.0259781	0.0248129	0.0182046	0.0147533	0.021811	0.0165128	0.0197608	0	0.018061	0.0468542	0.0268027	0.0233802	0.0476741	0.0132261	0.0235726	0.044193	0.0182558	0.43917	0.0146758	0.0362163	0.0263773	0.0212169	0.0479132	0.0283718	0.0243042	0.0180746	0.0172972	0.0711201	0.0215444	0	0.0390414	0.0113612	0.0266626	0.0437959	0.0149329	0.0223452	0.0106042	0.00637371	0.0494177
RASL11B	0.0720795	0.0371306	0.0777462	0.038107	0.0371643	0.0846134	0.0665652	0.0669621	0.0585098	0.04019	0.0926234	0.0357936	0.03914	0.0568653	0.0470693	0.0449872	0	0.0429525	0.110875	0.0473946	0.0732103	0.0925877	0.0324854	0.0964605	0.121138	0.06415	0.124014	0.041626	0.0601261	0.0364279	0.0530647	0.114018	0.0676494	0.0350959	0.0345706	0.0267238	0.101001	0.0558181	0	0.0930626	0.0339591	0.0468806	0.0710851	0.0640982	0.0633437	0.0419367	0.0250546	0.0303716
SCFD2	0.926671	0.957495	0.89028	0.870758	0.924388	0.856632	0.585409	0.889579	0.927484	0.939303	0.950322	1.00938	0.816662	0.865726	0.958981	0.885878	0.705702	0.974068	0.824088	0.922661	0.907041	1.00714	0.917019	1.031	0.785454	0.936286	0.829792	0.770842	0.763284	0.811641	0.671096	0.682579	0.883052	0.977716	0.713415	0.980231	0.582678	0.742481	0	0.814775	0.893526	0.761151	0.755781	0.646496	0.666027	0.857498	0.956847	0.720235
FIP1L1	0.000808355	0.00156275	0.00186451	0.00170277	0	0.00268767	0.00347975	0.00304929	0.000831098	0	0.00325228	0	0.00166213	0.00226278	0	0.00158099	0	0	0.00470115	0.00193948	0.00508097	0.00256224	0	0.00169417	0.00238585	0.00108837	0	0.000601863	0.00462611	0	0	0.00201329	0.00228379	0.00348215	0	0	0.00123203	0.000836092	0	0.0017593	0	0.000494565	0.00251511	0	0.00478137	0	0	0.00381593
AC058822.1	0.165805	0.131239	0.296279	0.595761	0.385276	0.253094	0.167973	0.305725	0.423991	0.149393	0.255439	0.12832	0.12622	0.451807	0.134646	0.475434	0	0.250566	0.355246	0.1882	0.292439	0.438615	0.0722799	0.604143	0.18677	0.144436	0	0.275476	0.587433	0.218074	0.125008	0.585393	0.186585	0.201476	0.102194	0.164059	0.251665	0.136631	0	0.225682	0.210951	0.158988	0.482406	0.115545	0.164355	0.405176	0.231552	0.248616
LNX1	1.00197	1.06215	0.98148	1.01643	1.00015	1.00385	0.600162	0.941049	1.18211	1.06266	1.01208	1.01708	0.855357	0.926023	1.09357	1.08761	0.848313	0.888815	0.929165	1.00945	0.987918	1.13877	1.01346	1.22624	0.993573	0.880219	0.524347	0.903547	0.841335	0.9313	0.881449	1.04541	1.02952	1.15802	0.807801	1.11093	1.03961	0.897265	0	0.992847	0.984689	1.0217	0.784361	0.715277	0.849488	0.954087	1.05347	0.879057
CHIC2	0.350096	0.40044	0.431394	0.322551	0.306171	0.33428	0.295648	0.384411	0.413215	0.40161	0.380387	0.326349	0.306349	0.396314	0.355526	0.366558	0.232138	0.313179	0.352061	0.313164	0.354672	0.504326	0.282061	0.43628	0.361837	0.316524	0.376207	0.334998	0.300746	0.299188	0.27265	0.409345	0.396016	0.485234	0.25774	0.426975	0.39021	0.34913	0	0.36602	0.334629	0.371687	0.365642	0.327046	0.321372	0.456879	0.364937	0.650019
PDGFRA	0.00383322	0.00460516	0.00217347	0.0112909	0.00292133	0.00779568	0.00760893	0.00467759	0.00556876	0.00386023	0.00289401	0.00305454	0.00331218	0.00176196	0.00461057	0.00473395	0	0.00644847	0.00367418	0.00433922	0.00402205	0.00428359	0.00747119	0.00324086	0.00381303	0.00545021	0.113964	0.0127708	0.00623646	0.00436062	0	0.0121851	0.00782328	0.001657	0	0.00173802	0.00238394	0.00485791	0	0.00545568	0.00152613	0.00109241	0.00929388	0.00677289	0.00378591	0.0034366	0	0.00992434
KIT	0.00644201	0.00842586	0.00742071	0.0152539	0.0102102	0.0217643	0.0202893	0.0122789	0.0141265	0.00555732	0.00632652	0.00726472	0.00729406	0	0.00544094	0.0136353	0	0.00686861	0.00693718	0.00488706	0.0106668	0.0023205	0.00484124	0.00610094	0.00732762	0.014142	0	0.0229625	0.0178183	0.0123755	0.0304578	0.0134197	0.0158869	0.00644354	0.00541	0.00554886	0.00457761	0.00523999	0	0.00182921	0.0103139	0.00662653	0.00925344	0.0125635	0.0105498	0.00487388	0.00883788	0.00465961
KDR	0.00215057	0.00277274	0.00315106	0.00376345	0.00347183	0.00090459	0.00154981	0.00122106	0.00117418	0	0	0.002517	0	0.00371654	0.000492816	0	0	0.00175911	0	0	0.000579628	0.00131237	0	0	0.00169309	0	0	0.00257904	0.00285441	0	0	0.00363383	0.000454504	0.00125502	0	0.00153654	0.000353711	0.00160781	0	0.00200936	0	0.00143901	0	0	0.00193106	0.00131409	0	0
SRD5A3	0.152696	0.137931	0.166498	0.131569	0.111793	0.107253	0.0588461	0.140657	0.175643	0.126495	0.154637	0.105792	0.151494	0.27382	0.174711	0.200975	0.0691811	0.144871	0.140634	0.143803	0.133664	0.20562	0.122427	0.198534	0.125392	0.102529	0	0.091166	0.114461	0.126424	0.101996	0.200393	0.1396	0.158344	0.0751378	0.148548	0.10176	0.112141	0	0.143011	0.129771	0.0929366	0.151772	0.0747064	0.0731097	0.174759	0.188111	0.0653363
TMEM165	0.56951	0.503466	0.485245	0.500453	0.495636	0.466981	0.515524	0.523162	0.55965	0.448762	0.442473	0.43022	0.36382	0.614382	0.475342	0.552861	0.2814	0.482748	0.473502	0.440023	0.550754	0.680036	0.325975	0.571421	0.434509	0.406966	0.839018	0.400767	0.576507	0.465012	0.399911	0.724666	0.497979	0.436164	0.418841	0.424266	0.471355	0.441699	0	0.521164	0.382261	0.405215	0.653536	0.333501	0.362907	0.502539	0.361182	0.527869
CLOCK	0.77331	0.854164	0.914895	0.671251	0.722905	0.789517	0.795616	0.7859	0.721902	0.876361	0.874969	0.708594	0.64981	0.808554	0.670041	0.760377	0.843676	0.760099	0.838892	0.736025	0.787707	0.892983	0.585628	0.763664	0.967892	0.736186	1.05859	0.760703	0.850962	0.642288	0.656266	0.918389	0.843169	0.86859	0.680443	0.713413	0.906474	0.833458	0	0.834367	0.646616	0.766123	0.740094	0.759826	0.857862	0.887544	0.798455	0.641574
PDCL2	0.00355184	0.00555931	0.00868512	0.0107198	0.00506849	0.002768	0.00485599	0.00652838	0.00743121	0.00550016	0.00373865	0	0.00630635	0.0196845	0.00804473	0.0078757	0	0.00565138	0.00262367	0.0022495	0.00508965	0.00823293	0.00253132	0.012612	0.0025536	0.00384024	0	0.00145761	0.00997649	0.00897388	0.0072181	0.0111385	0.00337988	0.00769844	0.00172566	0.00107277	0.00462746	0.00218713	0	0.00834233	0.000871902	0.00376491	0.00292126	0.00197016	0.00509333	0.00192659	0.00207985	0.010888
NMU	0.00337598	0.00470758	0.00696473	0.00887751	0.0106207	0.000715598	0.00467603	0.0055523	0.00757112	0.00102205	0.00183749	0.00336122	0.00220039	0.0081354	0.00280588	0.00891065	0	0.00299052	0.00490254	0.00202655	0.00584648	0.00649531	0.00505164	0.00812246	0.00581112	0.00630921	0	0.00661029	0.0070999	0.007426	0.00696499	0.00790434	0.00626116	0.00479918	0.004622	0.00249993	0.00390314	0.00376821	0	0.00211989	0.00556325	0.00378352	0.00355165	0	0.00562294	0.00306855	0.00224913	0.00918246
EXOC1L	0.00100369	0	0.000252548	0	0	0.00034885	0	0	0.000256228	0	0	0	0	0	0	0	0	0.000831616	0.000444766	0	0	0.000430619	0	0	0.00040718	0	0	0.00089337	0.00142801	0	0	0.000721514	0.000359421	0	0	0	0	0	0	0	0	0.00147694	0	0	0.00135616	0	0	0
EXOC1	0.585629	0.520887	0.563754	0.575813	0.565433	0.558955	0.381874	0.528395	0.549731	0.470887	0.582658	0.412356	0.463289	0.70661	0.513546	0.546932	0.0678456	0.525172	0.592898	0.545653	0.588039	0.561526	0.282308	0.572501	0.552002	0.540512	0.448353	0.482555	0.599754	0.499232	0.353087	0.507397	0.48302	0.509713	0.372121	0.503659	0.452496	0.467792	0	0.343519	0.438084	0.406649	0.530794	0.405031	0.446704	0.495797	0.444046	0.41303
CEP135	0.181965	0.162155	0.18796	0.150794	0.170491	0.145828	0.182675	0.182715	0.190655	0.189128	0.189102	0.119587	0.175474	0.176649	0.148712	0.162276	0.195188	0.128742	0.149039	0.152956	0.146602	0.204695	0.128083	0.19614	0.189267	0.160547	0	0.160037	0.168237	0.136037	0.121189	0.159269	0.199388	0.237251	0.0927799	0.172385	0.2242	0.193777	0	0.152953	0.145186	0.169527	0.184292	0.14529	0.185621	0.175658	0.18362	0.0767017
KIAA1211	0.287222	0.213731	0.247279	0.181776	0.217119	0.198303	0.103072	0.258394	0.160542	0.214818	0.138256	0.16689	0.162621	0.212912	0.171126	0.162935	0.0572962	0.236677	0.108548	0.271351	0.206434	0.308673	0.126193	0.0846676	0.184953	0.183841	0.113964	0.202056	0.176394	0.224995	0.211731	0.123822	0.173142	0.219495	0.186993	0.196225	0.142818	0.157498	0	0.160765	0.108037	0.203314	0.254971	0.126024	0.152846	0.158249	0.127604	0.140482
AASDH	0.307762	0.325337	0.346123	0.405272	0.352724	0.323738	0.325995	0.32141	0.349192	0.282427	0.314523	0.281554	0.25647	0.434584	0.308632	0.332928	0.305501	0.262615	0.336282	0.268134	0.274787	0.35804	0.153865	0.357791	0.305579	0.253951	0.124014	0.314682	0.338346	0.25415	0.259288	0.313236	0.348415	0.345609	0.17505	0.310921	0.375383	0.363442	0	0.235159	0.315177	0.253655	0.347801	0.256871	0.281666	0.327025	0.265992	0.198629
PPAT	0.228808	0.19638	0.222545	0.218263	0.216616	0.253967	0.249808	0.253116	0.251342	0.203804	0.228641	0.205579	0.151487	0.280285	0.18024	0.234647	0.129765	0.245049	0.213307	0.165343	0.273485	0.33082	0.124086	0.263454	0.211096	0.197293	0	0.224054	0.274788	0.140318	0.170587	0.422952	0.223651	0.195898	0.137019	0.204588	0.271798	0.218622	0	0.245258	0.168421	0.194736	0.193245	0.159582	0.208409	0.284302	0.166486	0.182054
PAICS	0.140359	0.116562	0.144986	0.153162	0.131034	0.127044	0.112676	0.183759	0.135992	0.134123	0.123218	0.102962	0.0911436	0.184067	0.122466	0.167526	0	0.165603	0.171602	0.105145	0.152112	0.182227	0.0440493	0.128677	0.117024	0.106705	0.113964	0.128469	0.191479	0.123857	0.10368	0.199741	0.139906	0.111415	0.0715048	0.110869	0.159949	0.120387	0	0.123142	0.0969963	0.0904351	0.178557	0.101073	0.138288	0.183356	0.10393	0.170403
SRP72	0.325263	0.299221	0.349072	0.312461	0.360926	0.399187	0.392439	0.385735	0.365194	0.304694	0.395903	0.24457	0.244572	0.327583	0.251893	0.325262	0.298917	0.228109	0.426198	0.291389	0.349163	0.373325	0.234395	0.398832	0.411733	0.294203	0.441228	0.319222	0.341136	0.242684	0.28982	0.419485	0.335518	0.328731	0.222897	0.31804	0.424768	0.319847	0	0.37493	0.27387	0.198673	0.264288	0.28725	0.327878	0.362885	0.222287	0.272956
ARL9	0.0339379	0.0831034	0.0647879	0.11944	0.105584	0.0704462	0.0545098	0.0776396	0.112075	0.0860963	0.0517987	0.0693906	0.0552009	0.108313	0.0834087	0.120142	0	0.091703	0.103239	0.0469962	0.118604	0.099107	0.0395882	0.0639983	0.0526704	0.052646	0	0.0713219	0.0863406	0.0607329	0.0417197	0.0900349	0.0870869	0.100944	0.0415798	0.0835809	0.0647938	0.0607894	0	0.0913678	0.0828468	0.0420226	0.0771818	0.07385	0.0538407	0.123172	0.0827629	0.0908577
THEGL	0.0211042	0.0344927	0.0257118	0.027005	0.0406531	0.0189996	0.102687	0.0363053	0.0408548	0.0410968	0.0147989	0.0308338	0.0312397	0.0515295	0.024646	0.0372387	0	0.0362155	0.0166282	0.0227551	0.0444812	0.0489298	0.0109977	0.0219526	0.0205033	0.0251442	0	0.0330824	0.0308052	0.0243617	0.0133893	0.0532769	0.041206	0.0597871	0.0201283	0.0255093	0.0217878	0.0244271	0	0.0152885	0.0274966	0.0260279	0.0220435	0.0456121	0.017262	0.0409767	0.0205971	0.224439
HOPX	0.305463	0.233364	0.330428	0.419586	0.2919	0.372436	0.682134	0.633798	0.439533	0.380609	0.483619	0.26826	0.314636	0.491323	0.254744	0.452796	0.320759	0.306739	0.684048	0.209054	0.364853	0.373862	0.27279	0.454248	0.384581	0.298683	0.705514	0.315555	0.345019	0.171672	0.313802	0.48502	0.364714	0.254612	0.245079	0.286843	0.595629	0.389055	0	0.31096	0.310831	0.196844	0.272722	0.340859	0.441922	0.378041	0.215589	0.421251
SPINK2	0.000244742	0.00243034	0.00354512	0.00417353	0.00222178	0.000830427	0.0042391	0.00706063	0.00886124	0.00295684	0.00839454	0.00438335	0.00499075	0.0119037	0.00488941	0.0104943	0	0.0047303	0.00298015	0.00485215	0.00347233	0.00614364	0	0.0161109	0.00249337	0.00584936	0	0.00356744	0.00680498	0	0	0.00742025	0.00458288	0.00610431	0	0.0045955	0.0054846	0	0	0.00938292	0.0032912	0.00315234	0.00451974	0.00553115	0	0.00867239	0.0051663	0.00428993
REST	0.0114173	0.0158709	0.0237719	0.0364864	0.0207144	0.0186396	0.017047	0.0195305	0.0230804	0.00504353	0.00756869	0.00669012	0.00671689	0.0299155	0.00785747	0.0184526	0	0.019291	0.0224362	0.00773393	0.0131405	0.0186495	0.00509184	0.0275096	0.0118959	0.0105651	0	0.015562	0.0243936	0.0225925	0.0122984	0.0209189	0.0124226	0.0100901	0.00951675	0.00967967	0.0138912	0.0046929	0	0.0117733	0.00855413	0.0115294	0.0303519	0.00418434	0.00762996	0.0228521	0.0146822	0.0263578
NOA1	0.0611637	0.0489696	0.0645271	0.0578583	0.0634602	0.0507401	0.0580953	0.0835904	0.0916888	0.09199	0.0730932	0.0455451	0.0549257	0.102532	0.0973822	0.0989438	0	0.0658034	0.0847508	0.056979	0.0771262	0.112076	0.0491172	0.0845868	0.0646845	0.0381315	0	0.0473375	0.0592763	0.0644872	0.0497693	0.11289	0.0704181	0.0715269	0.0497531	0.0777157	0.0922861	0.0687461	0	0.0913488	0.0791441	0.0438789	0.0814131	0.0500223	0.0537844	0.097085	0.102276	0.0751947
POLR2B	0.353017	0.374124	0.355669	0.295626	0.315418	0.312834	0.329535	0.360655	0.333301	0.242077	0.357916	0.25738	0.236616	0.429643	0.271463	0.331539	0.0649676	0.3188	0.397355	0.26789	0.361947	0.388976	0.169678	0.383544	0.354947	0.300037	0.131103	0.333476	0.499885	0.280566	0.280605	0.491826	0.342599	0.281525	0.204643	0.293677	0.371754	0.285106	0	0.301459	0.241928	0.315754	0.445923	0.240771	0.305982	0.332213	0.248225	0.330234
IGFBP7	0.0123605	0.0136783	0.0172868	0.0284163	0.0258365	0.0141843	0.0293961	0.0228153	0.0257815	0.00803858	0.00623436	0.013342	0.00949186	0.0234455	0.0153822	0.0237245	0	0.0116821	0.0101609	0.0119526	0.0108203	0.0189441	0.00727695	0.00600478	0.00968942	0.0044138	0	0.0242318	0.0293059	0.020194	0.0178789	0.0344775	0.023483	0.0104055	0.00348761	0.012933	0.0153524	0.0220068	0	0.0352493	0.0146075	0.00705701	0.0132253	0.0147297	0.00702188	0.0135556	0.0123777	0.0179422
ADGRL3	2.414	2.41935	2.49406	2.61243	2.63394	2.60331	2.70681	2.36578	2.52107	2.39408	2.43736	2.56397	2.24959	2.1726	2.31025	2.32822	2.6779	2.23812	2.35528	2.40359	2.42085	2.34765	2.54407	2.40911	2.47411	2.57554	2.59068	2.59455	2.5188	2.71878	2.51324	2.14571	2.36865	2.51916	2.58436	2.40571	2.47956	2.53873	0	2.50007	2.23978	2.44045	2.50176	2.63742	2.52816	2.58499	2.25612	3.27842
TECRL	0.00466512	0.00145246	0.00490264	0.0136171	0.00383195	0.00358642	0	0.00256433	0.00497076	0.00264478	0.00258579	0.000753158	0.00136504	0.00612524	0.00299797	0.00256218	0	0.000544587	0.00296565	0.00217705	0.00317306	0.00541871	0.00155148	0.00723441	0.00350792	0.00573302	0	0.0013307	0.00735613	0.00371982	0	0.0033632	0.00273042	0.00197272	0.00221667	0	0.00288703	0.00334837	0	0.00173108	0.00154336	0.00134189	0	0.00174733	0.00334049	0	0.00570929	0.00326957
EPHA5	1.20393	0.990396	1.09903	0.95253	0.897095	1.18773	0.715306	0.827143	0.998312	0.879152	1.15257	1.12907	1.04825	1.03504	0.835919	0.923564	0.875924	0.97335	1.18044	0.977398	1.12383	1.18738	1.13731	0.892698	1.27508	1.11296	1.20803	0.824555	0.899591	0.981282	0.824684	0.93458	1.00377	0.881155	0.954484	0.872146	0.858498	0.968107	0	1.17002	1.03051	1.01765	0.985638	0.982739	1.03161	0.74984	0.942966	0.351604
CENPC	0.872129	0.823131	0.87975	0.742099	0.740639	0.794699	0.98815	0.846715	0.772202	0.754842	0.719756	0.728136	0.677753	0.988858	0.742452	0.710871	0.557868	0.759203	0.770705	0.617932	0.741982	1.0311	0.467296	0.831687	0.785867	0.640698	0.638211	0.832955	1.04871	0.749563	0.73052	1.04443	0.792872	0.920127	0.692193	0.83012	1.01158	0.922869	0	0.747273	0.80813	0.998849	1.04864	0.702924	0.822004	0.799984	0.685929	1.202
STAP1	0.00594562	0.0100928	0.00972195	0.0114154	0.00545198	0.00258065	0	0.00378362	0.00427343	0.0054337	0.00282732	0.0102302	0.00404283	0.0118101	0.00530201	0.00702221	0	0.0122435	0.00129193	0.00124126	0.00229894	0.0113377	0	0.00712257	0.00707453	0.00697264	0	0.00849976	0.00988148	0.00167861	0.00416678	0.00490283	0.00407563	0.00935178	0	0.00494503	0.00492058	0.00274143	0	0	0.00568644	0.0110944	0.00682552	0.00621029	0.00455218	0.00115197	0.0197917	0.0112917
UBA6	0.558618	0.53943	0.570449	0.551126	0.571449	0.57007	0.44782	0.51296	0.60614	0.519296	0.570545	0.424304	0.398152	0.591164	0.481102	0.574818	0.213537	0.524072	0.548076	0.463949	0.583099	0.61751	0.309332	0.640378	0.581332	0.463469	0.276658	0.474339	0.633781	0.486625	0.370252	0.626757	0.530444	0.522434	0.406849	0.482069	0.54877	0.443395	0	0.545632	0.458662	0.395895	0.5598	0.460471	0.466814	0.52479	0.480414	0.577023
GNRHR	0.00278723	0.00198278	0.0032989	0.0186232	0.00854667	0.00396476	0.00313192	0.0033933	0.00692599	0.00064615	0.00399644	0.00128174	0	0.00807901	0.00125861	0.00749182	0	0.00223386	0.011425	0.000989411	0.00388441	0.0143968	0	0.0198197	0	0.00136087	0	0.00415685	0.0177265	0.0021441	0.00192389	0.00894516	0.00179523	0	0.00254482	0.004518	0.00324445	0.00136217	0	0.00362741	0.00217769	0.00127883	0.0134778	0	0	0.0126283	0.00414994	0.00394018
TMPRSS11D	0.00446251	0.00631156	0.015508	0.0510442	0.0179561	0.0147204	0.00733535	0.0115514	0.0180222	0.00590766	0.00409883	0.00450363	0.00182864	0.0184937	0.00327235	0.0230856	0	0.00466436	0.0254261	0.00463001	0.00857756	0.0433352	0.00161084	0.0573757	0.0029015	0.00386169	0	0.00876497	0.0487105	0.00676671	0.0135432	0.0303516	0.00571703	0.00397195	0	0.00507494	0.0169097	0.00164738	0	0.00585654	0.0045633	0.00191779	0.0317099	0	0.00350904	0.0448139	0.00643678	0.0127853
TMPRSS11A	0.0072201	0.00642789	0.0111504	0.0333584	0.0139759	0.0173622	0.00783515	0.0149383	0.0136977	0.00131318	0.00748456	0.00612558	0.00175407	0.0248772	0.00106229	0.0217985	0	0.00826493	0.0298004	0.00306286	0.00961171	0.0251441	0.00185809	0.0519394	0.00637092	0.00114615	0	0.015057	0.051853	0.0102075	0.00273462	0.0315104	0.00746877	0.00888319	0.00782053	0.0042164	0.0151208	0.00405452	0	0.0141832	0.0129729	0.00197121	0.0152783	0	0.00498489	0.0294137	0.011187	0.0155229
TMPRSS11F	0.00220152	0.00396379	0.005112	0.0167786	0.00561471	0.00364584	0.00150552	0.00380233	0.00572222	0.000703394	0.00203663	0.00176617	0.00320943	0.00443306	0.00179714	0.00694626	0	0.00432802	0.00761476	0.00113802	0.00371118	0.0112079	0	0.0215793	0.0014868	0.00326632	0	0.00241224	0.0101048	0.00409445	0.00466501	0.0113921	0.0019948	0.000880874	0.00297276	0.0042706	0.0057515	0.00506292	0	0.00951578	0.00271277	0.00354948	0.0104073	0.00123323	0.00231741	0.0142631	0.00290426	0.00184253
TMPRSS11B	0.000791401	0	0.000257663	0.000561272	0.000769391	0.000660576	0	0.0015794	0	0	0	0	0	0	0	0	0	0	0.000496143	0.00195106	0	0	0	0	0.00244324	0	0	0.00133291	0	0.00200121	0	0	0	0.00111315	0	0	0.000326981	0	0	0	0	0	0	0	0	0	0	0.0012836
YTHDC1	0.441011	0.43021	0.472086	0.415812	0.419236	0.487091	0.548713	0.460465	0.389959	0.474894	0.504048	0.365288	0.379768	0.384473	0.342129	0.306311	0.181792	0.334134	0.483282	0.341957	0.413182	0.477879	0.327971	0.436945	0.465976	0.448033	0.434919	0.518259	0.501255	0.421733	0.336132	0.440946	0.407525	0.385982	0.317604	0.393131	0.499264	0.438273	0	0.367089	0.330838	0.360459	0.390222	0.462046	0.462124	0.50028	0.423965	0.63523
TMPRSS11E	0.0021264	0.00211725	0.00194853	0.00287996	0.000603051	0	0	0.000494048	0.000887371	0	0.000172738	0	0	0	0.000580856	0.000936091	0	0.000828088	0	0	0.000935938	0	0	0.00283226	0	0.00299624	0	0.000940182	0.00340262	0	0	0.00199439	0	0	0.00161959	0	0.00109263	0	0	0	0	0.000494565	0	0	0	0	0	0.00229803
UGT2B17	0.00111571	0.00122227	0.000854416	0.00300726	0.00200846	0.000953419	0	0.000682641	0.0021007	0.00112467	0.000858401	0.000503135	0	0	0.00471334	0	0	0.00171526	0.000776044	0.00403423	0.00283062	0.0011114	0	0.00456998	0.000525709	0.0037662	0	0	0.00424124	0.00107158	0	0	0.00169524	0.00122345	0.00410538	0.00169112	0.0017322	0.000879503	0	0.00148959	0.00257147	0.0016936	0.00186637	0	0.000921231	0.00242398	0	0.00107882
UGT2B15	0.00029619	0.000705111	0.000692341	0.000332928	0	0.00189535	0	0	0	0	0	0	0	0	0.000508442	0	0	0.00182631	0.000807031	0.00525322	0	0	0	0	0	0	0	0	0.00449717	0	0	0	0.000409422	0	0.00222112	0	0.000291665	0	0	0.00317786	0	0.00115244	0.00355044	0	0	0.000952966	0	0.000687032
UGT2B7	0.00231575	0.00374469	0.00919111	0.016308	0.0138835	0.00455763	0.00307931	0.00318118	0.00472258	0.00496702	0.00453057	0.00235603	0.00137197	0.0121666	0.00239568	0.0253486	0	0.0146444	0.0102274	0.00217563	0.00775396	0.0105711	0.00715545	0.00559251	0.00224084	0.000567001	0	0.0049873	0.0171053	0.00364993	0.00277347	0.0135211	0.0041411	0.00642499	0.00438303	0.00153584	0.0026107	0.00375943	0	0.00592553	0.00594257	0.00773003	0.0121491	0.000987314	0	0.010841	0.00974823	0.00590186
UGT2B4	0.000448918	0	0.000248004	0.00156623	0	0	0	0	0	0.00158012	0	0.000848619	0	0	0.000252536	0	0	0	0	0	0	0	0	0.00138736	0	0.00125179	0	0.000613832	0	0	0	0	0	0.00254378	0.00171621	0	0.000730192	0	0	0	0.00452273	0	0	0	0	0	0	0
SULT1B1	0.000608768	0.00201044	0.00578226	0.00137526	0.00296846	0.00210814	0.00460778	0.00164722	0.00212156	0	0.00121487	0.00552278	0.00105189	0	0.00121523	0.00082039	0	0.00139002	0.00107914	0	0.0033457	0.000500235	0	0.00132956	0.00362581	0	0	0.00167196	0.0026681	0	0	0	0.000183724	0.00123029	0.00464399	0.000835022	0.000709919	0	0	0	0.00316552	0.00260293	0.00605829	0.000922873	0.00137167	0.00314829	0	0.00330052
CSN1S1	0	0	0.00100396	0	0	0	0	0	0.000364333	0	0.00030672	0.00153773	0	0	0	0	0	0	0	0	0	0	0	0	0	0	0	0	0	0	0	0	0	0	0	0	0.000430639	0	0	0	0	0	0	0	0	0	0	0.000919628
PRR27	0.00108707	0.00342189	0.00246009	0.00270364	0.00328858	0.000590856	0.00367929	0.00207396	0.001451	0	0.000434329	0	0.000912231	0	0.000437838	0.00256517	0	0.000742477	0.00141822	0.00107055	0.00157659	0.00135707	0	0.00183736	0.000801352	0.00186227	0	0.0025632	0.00316167	0.00296968	0	0.00206211	0.000806857	0	0	0.00254738	0.00185324	0.0013627	0	0	0.00094118	0	0.00238605	0	0.00180245	0.000829832	0	0.00250162
SMR3B	0.00166584	0.00269948	0.00223429	0.00223779	0.00179519	0	0	0.00054708	0.00295309	0.000816081	0.000652922	0.000637533	0.00314686	0.00607883	0.00212546	0.00376395	0	0.00185054	0	0.0030491	0.00442011	0.00271201	0.00125015	0	0.00095301	0.00167769	0	0.000882525	0.00329781	0.00227888	0.00273831	0.00259264	0.00177779	0	0	0.00194374	0.00167667	0.00313162	0	0.00376127	0.00121228	0.000748393	0	0	0.00101236	0.00312439	0	0.00310786
MUC7	0.00114362	0.00176102	0.00495919	0.00578549	0.00393609	0.000973667	0.00515077	0.00138498	0.00477117	0.00219026	0.00159909	0.000582158	0	0.0090151	0.00284667	0.00378171	0	0.00240357	0.00361553	0.00271568	0.00588916	0.00293049	0	0.00500018	0.00209738	0.00242539	0	0.00340469	0.0047701	0	0.0027448	0.00558822	0.00267547	0	0.00224967	0.00266401	0.00550036	0.00553588	0	0.00626563	0	0.00135228	0.00369353	0.00268742	0.00327909	0.00319256	0.00798704	0.00224094
AMTN	0.000605886	0	0.00028131	0	0.00228122	0.000568071	0	0	0.00136096	0	0	0	0	0	0	0	0	0	0	0	0	0	0	0	0	0.00152464	0	0	0.00197505	0	0	0	0	0	0	0.000686091	0	0	0	0.00181537	0	0	0	0	0	0	0	0
AMBN	0.00126584	0	0.00432726	0.00716983	0.00554417	0.000837594	0.00136118	0.00481306	0.00443726	0.00196732	0.00364346	0.00378388	0	0.0190269	0.0017581	0.00945898	0	0.00612396	0.00892642	0.00190992	0.00634101	0.00511888	0	0.00762358	0.00250551	0.000747082	0	0.00149771	0.0102042	0.00285156	0.00410963	0.00887696	0.00358451	0.00429069	0.00854186	0.00110015	0.00188791	0.00302648	0	0.00572143	0	0.00660399	0.00200896	0.00391287	0.000915018	0.00686348	0.00380168	0.00639176
ENAM	0.00403	0.00597658	0.00821871	0.011124	0.00614928	0.00427105	0.00408755	0.00530449	0.00833053	0.00252689	0.0036896	0.00273773	0.00292622	0.0078843	0.00555403	0.00577281	0	0.00507283	0.00609366	0.00816887	0.00651682	0.00976966	0.00266752	0.00580163	0.000594487	0.00860139	0	0.00727283	0.00635945	0.00424368	0.00486199	0.00576176	0.00456192	0.000610783	0.00596669	0.00288297	0.00318236	0	0	0	0.00429634	0.00670231	0.00963281	0	0.00280483	0.00711529	0.00290426	0.0111652
JCHAIN	0.00645486	0.002494	0.00211302	0.00663801	0.00490618	0.00420314	0.0012313	0.00176723	0.00387105	0.0012787	0.00199679	0.00204262	0.00104876	0.00394592	0.00373891	0.00539573	0	0.00659752	0.00213415	0.000898987	0.00385958	0.00277706	0	0.00274433	0.00808721	0.00108837	0	0.00397858	0.00274111	0.00262536	0.00640891	0.00259082	0.00133339	0.00275133	0	0.00593584	0.00364434	0.00226275	0	0.0034977	0.00389731	0.00439859	0.00189833	0.00196926	0.00203676	0.00484606	0.00273329	0.00988746
UTP3	0.0726822	0.0347221	0.0604706	0.0424689	0.0392773	0.0535701	0.105556	0.0949397	0.0830906	0.0809138	0.0982791	0.0632833	0.0944567	0.0746438	0.0685482	0.0674899	0	0.0595788	0.107572	0.0303083	0.0666063	0.106584	0.0542399	0.115212	0.0810764	0.0729875	0	0.0572879	0.041346	0.033257	0.0999441	0.13554	0.0755017	0.0667181	0.0573583	0.0690176	0.126588	0.0904495	0	0.0852697	0.0751462	0.0344275	0.0522967	0.0686287	0.0629016	0.070382	0.0750834	0.133261
RUFY3	1.32691	1.27989	1.45545	1.2078	1.2731	1.2809	1.40604	1.38802	1.37767	1.34047	1.40935	1.22594	1.1703	1.32782	1.28324	1.2155	1.12496	1.26754	1.33707	1.28282	1.32983	1.42956	1.0432	1.3285	1.33821	1.20394	1.11176	1.27956	1.30141	1.25883	1.27649	1.51271	1.36283	1.35336	1.07319	1.28278	1.46894	1.43265	0	1.3488	1.11131	1.29118	1.33935	1.21752	1.3848	1.41807	1.23529	1.25868
GRSF1	0.24895	0.199901	0.283777	0.285267	0.221004	0.304618	0.287395	0.351203	0.289144	0.267841	0.298615	0.242778	0.223082	0.418786	0.23216	0.316767	0	0.245184	0.324092	0.264748	0.264466	0.322087	0.166606	0.325654	0.333669	0.281287	0.185433	0.215631	0.2828	0.201319	0.240142	0.434404	0.250118	0.269061	0.153621	0.232489	0.324563	0.259607	0	0.281966	0.19239	0.162168	0.268944	0.316701	0.303946	0.28458	0.200133	0.189505
MOB1B	0.345791	0.328491	0.312369	0.275883	0.261534	0.28125	0.336639	0.319086	0.279492	0.301787	0.297886	0.249672	0.214896	0.269262	0.259724	0.243933	0.0453438	0.260986	0.292663	0.240656	0.223112	0.299801	0.171393	0.261457	0.29982	0.223712	0.29669	0.301902	0.310297	0.28969	0.272702	0.308692	0.305763	0.30663	0.187836	0.262883	0.294729	0.286991	0	0.250711	0.242437	0.209209	0.318282	0.251841	0.29888	0.280657	0.199343	0.359354
DCK	0.0729932	0.0595939	0.0569662	0.0732179	0.0552634	0.0974056	0.111916	0.0828627	0.0738827	0.069433	0.109942	0.0538939	0.0592408	0.075971	0.0346442	0.057786	0.055461	0.0474602	0.115558	0.0435858	0.0501772	0.068439	0.0616501	0.0979227	0.117934	0.0746813	0.138229	0.0888679	0.0777518	0.0447769	0.0890871	0.115738	0.0685516	0.0570155	0.041287	0.0366443	0.120191	0.0671819	0	0.0837764	0.0529397	0.0424501	0.045073	0.0832571	0.11248	0.0750378	0.0484062	0.0669155
SLC4A4	0.0730879	0.0834931	0.067409	0.0888481	0.0891768	0.0957161	0.086983	0.0711924	0.0785136	0.0694488	0.0469653	0.0611199	0.0810576	0.0294136	0.0697691	0.0531947	0.0799375	0.0449569	0.0605522	0.0568627	0.067115	0.0655276	0.103892	0.0873082	0.0583133	0.0565191	0	0.0951042	0.0800879	0.106707	0.0894712	0.0749249	0.0732116	0.0689307	0.0629139	0.0575857	0.0551495	0.0580689	0	0.0552238	0.0370989	0.0677833	0.0564157	0.0749849	0.0408509	0.0650448	0.0846637	0.0681369
GC	0.00323508	0.0033077	0.00193359	0.00322446	0.0017187	0.00293087	0.00171129	0.00151619	0.000977262	0.00181441	0.00248793	0.00162757	0.00262534	0.00141751	0	0.00194325	0	0.00096922	0.00138611	0.000837503	0.00111278	0.00332587	0.00265708	0.00152852	0.00275582	0	0	0.00202699	0.00128748	0.00176864	0.00274155	0.000981445	0.00330903	0	0	0.00173613	0.00144309	0	0	0.00191843	0.00315214	0.00160297	0	0.00284225	0.000398456	0	0	0.00218173
NPFFR2	0.138878	0.182515	0.105664	0.134336	0.124033	0.0562891	0.0440988	0.103617	0.0997854	0.0823833	0.173416	0.112203	0.119608	0.0930104	0.0821744	0.0724099	0.0459352	0.100648	0.105011	0.165833	0.0565844	0.16985	0.123736	0.10514	0.102444	0.124885	0	0.0777407	0.0871717	0.215981	0.178555	0.0797632	0.0900498	0.0869569	0.0600046	0.133671	0.125492	0.201153	0	0.189557	0.0697657	0.0716448	0.288215	0.0875003	0.153139	0.0846685	0.0431877	0.0473791
ADAMTS3	0.198269	0.286452	0.34495	0.338719	0.34944	0.295532	0.350171	0.314558	0.372007	0.273162	0.505705	0.314347	0.325407	0.19728	0.301887	0.34011	0.12411	0.211153	0.332219	0.371743	0.217724	0.198008	0.246421	0.343183	0.430631	0.264113	0	0.241754	0.185749	0.487327	0.242853	0.168784	0.291974	0.302261	0.312751	0.363062	0.290544	0.434759	0	0.298597	0.270734	0.283534	0.395214	0.219604	0.18114	0.211507	0.272801	0.155668
COX18	0.12794	0.0951173	0.129505	0.11922	0.11293	0.121007	0.0662989	0.139161	0.14047	0.107045	0.134809	0.0829974	0.0881924	0.198389	0.127569	0.191835	0.0459352	0.126494	0.155172	0.122936	0.128959	0.202939	0.044711	0.228198	0.113374	0.0932441	0.138229	0.0873594	0.153138	0.0903693	0.0824941	0.17949	0.124083	0.0920714	0.0394815	0.135643	0.0941706	0.0878878	0	0.128181	0.105813	0.0859483	0.181116	0.051073	0.11172	0.138218	0.0753037	0.0829819
ANKRD17	1.58737	1.63098	1.66052	1.73513	1.70402	1.7043	1.60879	1.65641	1.63529	1.69048	1.63292	1.42793	1.4751	1.58584	1.51139	1.59719	1.56543	1.59355	1.64967	1.58056	1.72809	1.56812	1.26342	1.64215	1.67312	1.41896	1.33056	1.72491	1.61378	1.63968	1.5031	1.65452	1.63067	1.59617	1.15293	1.5763	1.66604	1.646	0	1.58302	1.5146	1.50887	1.61407	1.56941	1.59296	1.61847	1.58446	1.65079
ALB	0.00526024	0.00726285	0.00279497	0.00127274	0.000933221	0.000655762	0.00353588	0.00122413	0.00201525	0.000763703	0.00325103	0.00229828	0	0.00199976	0.003609	0.00263369	0	0.00132933	0.00136227	0.00202994	0.00245142	0.00406786	0	0.0028657	0.00428804	0.00226844	0	0.00327748	0.003391	0.00465616	0.00200689	0.00404941	0.0024388	0	0.00293099	0.00197793	0	0.0016308	0	0.00210159	0.0021854	0.00154121	0.013093	0	0.00112917	0.0020506	0	0.0175474
AFP	0.00353897	0.00248221	0.00292257	0.0045879	0.0027864	0.000814232	0.00520428	0.00200415	0.00576727	0.00136858	0.00382525	0.00546924	0.0023056	0.00215754	0.00503359	0.00147029	0	0.00216529	0.00383411	0.0030494	0.00656025	0.00242485	0.00351281	0.00696354	0.00232816	0.00143153	0	0.000750788	0.00412986	0.00383311	0.00342409	0.0037285	0.00395467	0.00379404	0	0.00321454	0.00181531	0.00384912	0	0.00465944	0	0.00277912	0.00122006	0.0104573	0.00460526	0.00234235	0.00318709	0.0234884
RASSF6	0.00114987	0.000580805	0.0054248	0.00840617	0.0041836	0.00060589	0.0074549	0.00426311	0.00459074	0.00480308	0.003612	0.00242209	0.00308219	0.00723372	0.00500015	0.00653343	0	0.00475613	0.0051144	0.00117268	0.00447996	0.00779254	0	0.00287194	0.00901918	0	0	0.00546658	0.00370763	0.00134559	0.00146803	0.00918495	0.00359134	0.0033243	0	0.00252366	0.00726501	0.00465016	0	0.00458342	0.00792512	0.00871056	0.00494768	0.0010903	0.00261749	0.00210752	0.00528236	0.00729753
CXCL8	0	0	0	0	0	0.000624356	0.00159743	0	0	0.00123526	0.000205579	0	0	0	0.000788299	0	0	0	0	0	0	0.000393113	0	0	0	0	0	0	0	0	0	0	0	0	0	0	0	0.000860089	0	0	0	0	0	0	0	0	0.00334153	0.0100369
CXCL6	0.000818589	0	0.00111148	0	0	0.000654308	0.00151962	0	0	0	0.00196333	0.00220371	0	0	0	0	0	0	0	0	0	0.00161248	0.00190584	0.000871323	0.00233065	0	0	0	0.000836665	0	0	0.00177679	0	0	0	0	0.000327691	0.00157377	0	0.0028117	0.00137647	0	0	0	0.00242474	0	0.00425929	0.000700774
CXCL1	0	0	0.000564419	0.000992754	0	0.00215864	0	0	0	0	0.000365425	0	0	0	0	0	0	0	0	0	0	0	0	0	0	0	0	0	0.000561731	0	0	0.00193704	0	0	0	0	0	0	0	0	0	0	0	0	0	0	0	0
CXCL5	0.00128864	0.00131888	0.00344751	0.000363925	0.00102536	0.00205183	0.00641279	0.0038824	0.00119157	0.000680943	0.0019725	0.000800278	0.00197981	0	0.00064936	0.00180959	0	0.000668925	0.00386459	0.00127801	0.00428701	0.00349402	0	0.00255612	0.00248079	0	0	0.00317378	0.00117115	0.00474239	0	0	0.00257588	0.00397566	0	0.00133969	0.00453194	0.000834723	0	0.00154274	0.00249686	0.000922209	0.00264322	0.00130521	0.00160678	0.00485446	0	0.0013108
CXCL3	0	0	0.00041177	0.00167329	0.00142419	0.00135233	0	0.000579388	0.000756996	0	0.000609704	0	0	0.0021345	0	0	0	0.00170918	0	0	0	0.000682563	0	0	0	0	0	0.00266284	0.00125792	0.0016242	0	0.000951357	0.00048414	0	0	0	0.00114149	0	0	0	0.0021854	0	0	0.00201719	0	0.000876157	0.00247278	0.000961579
CXCL2	0.000644191	0	0.000885545	0.00182408	0.00116898	0.000703232	0	0.000507529	0.000253068	0	0.000980769	0.000746514	0.00202518	0	0	0.00115689	0	0.00242339	0.00132394	0.000912064	0	0.00148813	0	0	0.000523762	0.0035287	0	0	0.00164369	0	0	0.000904854	0.000536618	0	0	0	0.000719254	0.00131827	0	0	0.00125072	0	0.00168186	0.00138714	0	0	0	0.000700984
MTHFD2L	0.906778	0.648382	0.839232	0.567226	0.51219	0.642769	0.797316	0.698894	0.506835	0.840431	0.607912	0.639805	0.543079	0.745553	0.440714	0.627274	0.501387	0.536929	0.692353	0.459591	0.58661	0.926151	0.563202	0.518599	0.659013	0.508986	0.836149	0.97475	0.667283	0.536434	0.749165	0.78962	0.71123	0.689923	0.648404	0.554461	0.799111	0.775601	0	0.84908	0.570082	1.05086	0.668085	0.786233	0.55483	0.932642	0.516176	0.871622
EPGN	0.00530471	0.000880075	0.00275211	0.00081899	0.0018915	0.00269621	0.0105491	0.00275386	0.00243414	0.000864876	0.000794936	0.00277454	0.00115023	0.00610432	0.00405928	0	0	0.00165729	0.00469253	0.00269531	0.00226237	0.00523009	0.00214789	0.00195381	0.00382358	0.00178192	0	0.00166978	0.00184542	0	0	0.00675373	0.00133134	0.00331316	0	0.00177631	0.00403567	0.00364677	0	0.00593948	0	0.00545598	0.0037467	0.00349481	0.00322264	0.00123417	0	0.0138831
EREG	0	0	0.00102671	0.000247988	0.0021334	0.000622646	0	0.00071742	0.00272795	0	0.000226503	0	0.0015133	0.00170499	0.000380996	0.00169605	0	0.00227805	0.000706268	0	0	0.00104965	0	0	0.000856899	0	0	0.00163563	0.0018863	0.00131212	0.00215438	0	0.000290506	0	0.00424898	0.00237908	0.000674487	0	0	0	0	0.00147407	0	0.000707919	0	0.0022824	0	0.019265
AREG	0	0.00225451	0.00115307	0.00149256	0.000827957	0	0	0	0.00125479	0	0	0	0	0	0	0.00129042	0	0	0	0	0	0.00086561	0.00238098	0	0.000623572	0	0	0.00146854	0.000590721	0	0	0	0.000627832	0	0.00265326	0	0.000311261	0	0	0	0.00288627	0	0	0	0	0	0	0.00112299
BTC	0.100244	0.0981283	0.105712	0.0779648	0.0776519	0.081612	0.0575391	0.108064	0.0698047	0.0980343	0.0921441	0.0701745	0.0704812	0.120553	0.0775737	0.105719	0	0.0835276	0.0892382	0.0869465	0.0694834	0.119249	0.0454545	0.0788719	0.0597206	0.0774087	0	0.107363	0.0681865	0.0890488	0.095107	0.05913	0.0893255	0.0830291	0.0825639	0.082215	0.0597761	0.0895075	0	0.0782508	0.0697483	0.0716007	0.0819325	0.0694037	0.0519539	0.0698701	0.0359496	0.0743349
PARM1	1.00478	0.832836	0.895926	0.669149	0.672813	0.85586	0.832978	0.881496	0.816878	1.05161	1.06564	0.700312	0.642562	0.77132	0.81114	0.90981	0.769513	0.637971	0.948562	1.0403	0.712996	0.84245	0.769371	0.719162	0.956237	0.854375	1.02969	0.854185	0.607466	0.706733	0.851686	0.792378	0.738384	0.931355	0.726308	0.848336	0.789259	0.841106	0	0.920629	0.698827	0.726437	0.6211	0.816459	0.922561	0.770738	0.73549	1.2226
RCHY1	0.280844	0.238761	0.312914	0.246369	0.285886	0.389764	0.323784	0.306578	0.26851	0.286036	0.344101	0.192215	0.188102	0.246744	0.188462	0.227709	0.0927807	0.188614	0.322012	0.237516	0.286902	0.315399	0.148913	0.328949	0.314165	0.253323	0.333153	0.293943	0.28557	0.232669	0.185806	0.313313	0.274231	0.286796	0.131309	0.254748	0.346002	0.284446	0	0.298399	0.159245	0.170292	0.20743	0.22912	0.307234	0.292624	0.192884	0.252849
THAP6	0.187073	0.139189	0.164318	0.123864	0.128312	0.152835	0.0854654	0.169032	0.142017	0.164523	0.175457	0.15353	0.11848	0.186238	0.15668	0.137799	0.0453438	0.188783	0.194566	0.151347	0.178467	0.219399	0.103344	0.160218	0.142055	0.153846	0.138229	0.150409	0.167148	0.110098	0.140312	0.183405	0.151586	0.127424	0.142298	0.141512	0.122723	0.127331	0	0.141896	0.0962595	0.129957	0.194507	0.10689	0.104902	0.166985	0.0990297	0.155441
ODAPH	0.0103208	0.0209048	0.0134344	0.00544101	0.0112109	0.0117918	0.0178334	0.00826777	0.00702859	0.00517047	0.00711555	0.00633829	0.000844637	0	0.00565393	0.0154506	0	0.00928879	0.00664926	0.00873663	0.00421081	0.0134311	0.00477446	0.00686115	0.0037	0.00321509	0	0.0105904	0.0118026	0.000996613	0.00127204	0.0238279	0.00570372	0.00906156	0.0115154	0.00409663	0.0108542	0.0073475	0	0.0147017	0.00859265	0.00828566	0.0112573	0.00698164	0.00771432	0.0108453	0.00621728	0.0400925
CDKL2	0.21813	0.208264	0.243639	0.248386	0.229624	0.272555	0.23353	0.270225	0.267718	0.217195	0.281656	0.172917	0.203129	0.397012	0.263984	0.324227	0.19323	0.349527	0.306416	0.282214	0.268123	0.409674	0.141795	0.344358	0.220682	0.216681	0.113964	0.279342	0.206056	0.21923	0.217986	0.330596	0.267347	0.266301	0.121058	0.24097	0.304393	0.237078	0	0.276291	0.205819	0.162101	0.296074	0.177975	0.241428	0.365666	0.186935	0.321721
G3BP2	0.707474	0.65342	0.741806	0.625462	0.653601	0.792243	0.820434	0.827831	0.727462	0.687845	0.827734	0.555999	0.522673	0.715396	0.601049	0.647802	0.559046	0.527765	0.92683	0.577075	0.728219	0.774644	0.491834	0.677561	0.850154	0.666316	0.848081	0.726014	0.747724	0.542342	0.627597	0.861403	0.740523	0.655358	0.48549	0.66888	0.787946	0.692512	0	0.618195	0.487671	0.462779	0.65904	0.665008	0.811861	0.703569	0.42235	0.792894
USO1	0.581418	0.477363	0.576515	0.512548	0.511636	0.538714	0.410896	0.529132	0.533154	0.486645	0.522679	0.448736	0.436661	0.635018	0.460247	0.608904	0.277399	0.551836	0.560214	0.481507	0.574812	0.58766	0.313494	0.543762	0.528834	0.482448	0.199988	0.519564	0.563891	0.496458	0.41357	0.627437	0.497151	0.450939	0.307583	0.458536	0.539025	0.45342	0	0.547856	0.432686	0.382326	0.6308	0.388691	0.421815	0.565293	0.454014	0.399638
PPEF2	0.0126774	0.0151052	0.0151415	0.0114759	0.0126961	0.0063923	0.0316206	0.00473724	0.0105788	0.0193326	0.00662254	0.00655431	0.0124953	0.00813763	0.0092341	0.0120391	0	0.00870282	0.00780968	0.00941879	0.00867378	0.0233094	0.0111375	0.019566	0.00995453	0.0123942	0	0.0141236	0.0175604	0.0108666	0.0182107	0.0319679	0.0169568	0.0165674	0.0139766	0.00750093	0.0349713	0.0234483	0	0.0200618	0.0180839	0.00850821	0.00737938	0.0122148	0.00834169	0.012698	0.0181493	0.0547048
NAAA	0.184257	0.179104	0.215046	0.150474	0.144975	0.149903	0.210131	0.176705	0.213848	0.136408	0.143494	0.139654	0.129053	0.275832	0.192246	0.174071	0.125437	0.173303	0.168957	0.143053	0.14981	0.293207	0.098958	0.20395	0.128621	0.128697	0.131103	0.135555	0.172114	0.15791	0.158614	0.306722	0.249715	0.195531	0.114961	0.146793	0.227724	0.19797	0	0.199871	0.139179	0.163054	0.21884	0.140089	0.176868	0.191658	0.129352	0.203212
SDAD1	0.283221	0.287871	0.343834	0.277528	0.240172	0.310452	0.301874	0.318318	0.298895	0.306854	0.333394	0.247757	0.273403	0.344084	0.298112	0.313391	0.142879	0.223258	0.344343	0.285739	0.329334	0.384837	0.203144	0.338919	0.32394	0.273928	0.209698	0.234489	0.269521	0.20471	0.276128	0.358453	0.315358	0.294477	0.219885	0.299877	0.347274	0.303751	0	0.340488	0.260474	0.208527	0.248228	0.227222	0.287995	0.306453	0.353797	0.312075
CXCL9	0	0.00111709	0.000414291	0.000895514	0.000720541	0	0	0	0.000948943	0	0	0	0	0	0.000514715	0.0054918	0	0.000776911	0.000661767	0	0.000584039	0	0	0	0	0	0	0	0.00168745	0	0	0.00109882	0.000191603	0	0.00505092	0	0	0	0	0	0	0	0	0	0.00110735	0	0	0
ART3	0.341917	0.0983565	0.237222	0.113384	0.0820166	0.187924	0.133585	0.179162	0.134784	0.0842043	0.0862032	0.0876291	0.133205	0.198785	0.225519	0.161651	0.101902	0.144146	0.280014	0.220746	0.168522	0.297206	0.207149	0.162757	0.163064	0.134332	0.410655	0.203513	0.281404	0.201744	0.287559	0.251973	0.218431	0.145838	0.161487	0.119553	0.39711	0.180942	0	0.232571	0.148324	0.259312	0.155422	0.0774529	0.34126	0.26303	0.146374	0.242855
CXCL11	0.000769672	0	0.000375646	0	0	0	0	0	0	0	0	0	0	0	0	0	0	0.000963184	0	0	0	0.000255857	0	0	0.000395388	0	0	0	0	0	0	0	0	0	0	0	0	0	0	0.00283594	0	0.00156312	0	0	0	0	0	0.00101518
NUP54	0.36163	0.32751	0.379234	0.350029	0.37598	0.366866	0.23586	0.346589	0.379745	0.366352	0.350535	0.273712	0.314861	0.412652	0.323333	0.368245	0.104292	0.402046	0.359808	0.338196	0.411048	0.400592	0.180765	0.405051	0.340599	0.277001	0.18611	0.288159	0.330207	0.299732	0.238589	0.429714	0.326012	0.318401	0.206415	0.322334	0.31195	0.29686	0	0.341961	0.307323	0.196868	0.338846	0.22935	0.281673	0.349048	0.295181	0.264626
SCARB2	0.556195	0.525276	0.560186	0.475774	0.470548	0.532729	0.615636	0.628493	0.574315	0.497762	0.62752	0.480634	0.387463	0.567538	0.488831	0.523931	0.368052	0.491103	0.614636	0.512982	0.61312	0.670542	0.389415	0.651092	0.585965	0.525155	0.474399	0.509397	0.585131	0.388282	0.460074	0.666535	0.599333	0.519402	0.315315	0.556699	0.601796	0.496413	0	0.525392	0.436126	0.457787	0.471897	0.478835	0.607929	0.612422	0.437433	0.490821
FAM47E	0.00675089	0.0115099	0.0118665	0.0192371	0.0115078	0.0216518	0.021779	0.00821496	0.0163977	0.0108008	0.00996347	0.00570944	0.00363934	0.028674	0.0136573	0.0121732	0	0.00767189	0.0123338	0.00459185	0.0149556	0.0191339	0.00497985	0.0232891	0.00905784	0.0130157	0.124014	0.0132216	0.0157812	0.00793438	0.00838443	0.0133384	0.0105041	0.0232231	0.01528	0.0135467	0.0106539	0.0155442	0	0.00991852	0.00588218	0.00623738	0.0142385	0.0205262	0.0160043	0.0108711	0.00292677	0.0668826
FAM47E-STBD1	0.0814659	0.0697392	0.0854383	0.0583827	0.0634427	0.0547539	0.0412972	0.0725415	0.0829324	0.0741914	0.0805129	0.0566573	0.0501248	0.0972378	0.0826657	0.0599513	0.0468455	0.0641025	0.0654971	0.0808286	0.069784	0.100867	0.0449911	0.107505	0.061146	0.051748	0.131103	0.0631063	0.0524176	0.0519456	0.0565435	0.082443	0.0745342	0.0993514	0.0399289	0.0797068	0.0676033	0.0782066	0	0.0645078	0.0633872	0.0503647	0.0602307	0.0587218	0.0677325	0.0868173	0.0658399	0.12439
STBD1	0.000714375	0	0.000469783	0	0.00153893	0	0	0	0.00232004	0.000769453	0.0012593	0.00239937	0	0	0	0	0	0	0.000997901	0.0011342	0	0.00125066	0	0	0.00101393	0	0	0.00100756	0.000323052	0	0.00349699	0	0.00090201	0	0	0.00233769	0.00104811	0.00101665	0	0.00439116	0.00227903	0.00243345	0	0	0.0023244	0.00211543	0	0.00138449
CCDC158	0.0735488	0.095162	0.079693	0.143809	0.0923158	0.127297	0.102991	0.0734466	0.121813	0.0616316	0.107447	0.112342	0.133449	0.129026	0.122211	0.116712	0.0706955	0.159502	0.0793383	0.123915	0.104371	0.0896323	0.105224	0.140792	0.047125	0.102148	0	0.129492	0.0658434	0.0620226	0.0616721	0.110095	0.0789762	0.139464	0.106065	0.109299	0.110121	0.0860025	0	0.085258	0.0813311	0.0374284	0.0752749	0.0536823	0.0646037	0.0636406	0.0902131	0.527042
SHROOM3	0.575102	0.559115	0.564109	0.615105	0.628537	0.581393	0.588436	0.624686	0.675621	0.549126	0.53864	0.533626	0.534623	0.641697	0.616405	0.63775	0.66594	0.621741	0.711054	0.625303	0.560985	0.605637	0.584642	0.759861	0.579502	0.476888	0.973133	0.499769	0.424145	0.604103	0.45296	0.549941	0.55321	0.660193	0.540903	0.688879	0.592473	0.624115	0	0.673411	0.640737	0.460046	0.581069	0.443028	0.672224	0.736878	0.57011	1.00426
SOWAHB	0.000946955	0	0.00104227	0.00442504	0.00106282	0	0	0.00514964	0.00287885	0.000691531	0.0069165	0.0012199	0.0020564	0.00845543	0	0.0040438	0	0.00354639	0.00386951	0.00100536	0.00388889	0.0125441	0	0.00893466	0.000542125	0.00396009	0	0.00223764	0	0	0.00149171	0.00192082	0.00306571	0.00271382	0.00197493	0	0.00345717	0	0	0	0.000960067	0	0	0	0	0.0070954	0.00414994	0.00527155
CCNI	0.794806	0.691814	0.875599	0.992823	0.851606	0.98077	0.98903	1.01872	0.984949	0.811128	0.992112	0.558044	0.60844	1.11277	0.630802	1.07475	0.476561	0.839886	1.43465	0.797162	1.09395	0.983187	0.47623	1.15464	1.13043	0.778856	0.739299	0.739159	1.01619	0.552676	0.62032	1.2355	0.76421	0.797035	0.442861	0.775325	1.4393	0.723961	0	0.919888	0.660279	0.556543	0.869876	0.80299	1.1571	1.03625	0.461696	0.933343
CCNG2	0.281007	0.245651	0.30561	0.230885	0.255515	0.323171	0.551773	0.286863	0.25681	0.288296	0.395644	0.25751	0.215487	0.308269	0.177609	0.302416	0.237602	0.279034	0.360566	0.270229	0.2608	0.32972	0.227445	0.262167	0.327712	0.27163	0.071469	0.281743	0.277637	0.24424	0.311514	0.394643	0.288083	0.305319	0.227187	0.212428	0.428303	0.24708	0	0.323831	0.209465	0.38262	0.237771	0.24058	0.375341	0.394897	0.400367	1.75767
CXCL13	0.072194	0.0557695	0.0724513	0.0468205	0.0554225	0.056076	0.171518	0.0366804	0.0509054	0.0693959	0.0813134	0.0739715	0.0440152	0.112413	0.0467476	0.0778598	0.118647	0.112733	0.0725844	0.0574192	0.0663734	0.0732222	0.0545037	0.0513076	0.0448905	0.0421366	0.131103	0.0601925	0.0530552	0.0752697	0.0867818	0.04105	0.0648471	0.0878644	0.0524141	0.0462331	0.0536891	0.0576133	0	0.057258	0.0442604	0.180349	0.0690028	0.0476657	0.0872663	0.161334	0.0989816	1.12328
CNOT6L	0.602796	0.576031	0.694368	0.610319	0.605646	0.670873	0.631898	0.664118	0.656979	0.579368	0.707361	0.595217	0.444695	0.686257	0.51336	0.668975	0.30518	0.666701	0.680724	0.554422	0.6654	0.770784	0.405661	0.685505	0.699585	0.537725	0.464256	0.699473	0.680205	0.559705	0.450389	0.734909	0.663528	0.689579	0.463777	0.646247	0.675639	0.600909	0	0.61678	0.548801	0.584691	0.689679	0.534286	0.700924	0.738609	0.497641	0.589882
MRPL1	0.347726	0.375123	0.465116	0.331562	0.315286	0.348842	0.427432	0.395854	0.376369	0.395573	0.396105	0.337456	0.363058	0.366548	0.356783	0.37401	0.158221	0.326704	0.360954	0.349618	0.40533	0.417842	0.291894	0.418813	0.407924	0.358284	1.11407	0.331556	0.329943	0.36065	0.342497	0.441961	0.424669	0.41889	0.287179	0.359089	0.403478	0.412218	0	0.353436	0.28045	0.238487	0.425453	0.397621	0.314114	0.380059	0.343253	0.50508
FRAS1	0.530517	0.256618	0.638758	0.566933	0.471265	0.577255	0.476296	0.289342	0.743628	0.723044	0.707646	0.512378	0.500528	0.3051	0.896545	0.670156	0.235511	0.69369	0.685247	0.830605	0.605341	0.630554	0.598434	0.925213	0.402998	0.405928	0.269332	0.437122	0.476996	0.616055	0.509555	0.670137	0.368457	0.622586	0.532502	0.521388	0.849878	0.501787	0	1.07538	0.379123	0.435212	0.329415	0.311873	0.732943	0.278919	0.539089	0.295549
ANXA3	0.00117114	0.00168302	0.0028249	0.00159912	0.00361107	0.00117777	0.00315978	0.000558944	0.00170263	0.000865035	0.000307983	0.00275836	0	0	0.00171402	0	0	0	0.000530868	0.000749183	0	0.00118209	0.00476701	0	0.000440489	0	0	0.00109386	0.00157183	0.00492929	0.00282685	0.000857463	0.00260285	0.00378217	0	0	0.00163079	0.00153069	0	0.00287842	0	0.00496121	0	0	0.00144567	0	0	0.000962888
BMP2K	0.329633	0.314438	0.329317	0.34652	0.296518	0.308534	0.169493	0.29541	0.299967	0.299452	0.32241	0.265896	0.256736	0.340541	0.286568	0.316508	0.234242	0.31048	0.266202	0.335919	0.322325	0.353515	0.219406	0.329489	0.276166	0.315417	0.071469	0.285285	0.350259	0.263885	0.171628	0.352146	0.282079	0.325307	0.231662	0.310693	0.240172	0.254786	0	0.28945	0.209353	0.210339	0.242521	0.218584	0.22992	0.256985	0.325585	0.170873
PAQR3	0.447296	0.328465	0.437764	0.374223	0.398188	0.462942	0.389632	0.408745	0.367199	0.356618	0.417154	0.304008	0.282125	0.393216	0.316048	0.438628	0.398826	0.363294	0.413993	0.320914	0.411679	0.466618	0.186924	0.394534	0.42417	0.302404	0.071469	0.436771	0.455216	0.348731	0.287871	0.442566	0.348071	0.277371	0.248701	0.298359	0.422304	0.330112	0	0.391844	0.285208	0.375475	0.361811	0.339415	0.347907	0.427172	0.220467	0.595233
NAA11	0.00360601	0.00226942	0.00370655	0.0158207	0.00902862	0.00265747	0.00681362	0.0105206	0.0135417	0.00705114	0.0113144	0.00510044	0.00995478	0.0265107	0.00933054	0.00911011	0	0.00943006	0.00905501	0.0104577	0.0100035	0.0172099	0	0.0296976	0.00482317	0.00949478	0	0.00605209	0.00877015	0.00540927	0.0102173	0.00655921	0.00731082	0.0137415	0	0.00783803	0.0102423	0.0120585	0	0.0067859	0.00776989	0.00572218	0.00763328	0.00213183	0.00311882	0.0120103	0.0108238	0.0123174
ANTXR2	0.302977	0.192728	0.235222	0.20843	0.205727	0.255055	0.19739	0.205127	0.215198	0.243322	0.316159	0.169147	0.154208	0.279467	0.311112	0.256867	0.112765	0.296474	0.238962	0.277592	0.185896	0.23996	0.173475	0.21466	0.230259	0.250343	0	0.341179	0.313894	0.19298	0.243412	0.223038	0.20666	0.245304	0.355291	0.174689	0.252691	0.22365	0	0.141708	0.103101	0.29583	0.213076	0.166372	0.342643	0.234931	0.0876922	0.351244
PRDM8	0.333566	0.255177	0.345769	0.206652	0.249283	0.302232	0.285381	0.287012	0.283479	0.244173	0.39534	0.163465	0.191101	0.348688	0.304518	0.26466	0.0964087	0.229879	0.447051	0.302073	0.278022	0.284917	0.144771	0.409506	0.337086	0.269441	0	0.310943	0.249974	0.225355	0.25451	0.414217	0.285407	0.251063	0.167934	0.229952	0.429309	0.284215	0	0.314732	0.141832	0.193049	0.279207	0.189908	0.415598	0.42856	0.190882	0.154224
FGF5	0.165119	0.128839	0.148704	0.0885637	0.087395	0.129475	0.134342	0.132344	0.113002	0.166063	0.146363	0.106609	0.0778735	0.0893287	0.111604	0.0868332	0.271198	0.126906	0.139964	0.128631	0.117004	0.182595	0.0948553	0.114158	0.143851	0.137212	0	0.189068	0.118794	0.102055	0.106886	0.145886	0.135724	0.128918	0.127371	0.124985	0.220037	0.156082	0	0.162868	0.0639875	0.129991	0.100183	0.13291	0.192485	0.19576	0.0913182	0.118797
CFAP299	0.451198	0.404061	0.428518	0.289131	0.27295	0.413531	0.409537	0.413433	0.344048	0.526555	0.408529	0.351574	0.354867	0.335885	0.392807	0.193355	0.313509	0.361455	0.326199	0.340511	0.383199	0.427491	0.305485	0.429925	0.350938	0.509167	0.199988	0.455204	0.329684	0.327756	0.375808	0.337664	0.455777	0.529261	0.4274	0.4491	0.609399	0.43445	0	0.425284	0.255244	0.430123	0.270738	0.477978	0.433134	0.516624	0.289138	0.470891
BMP3	0.00673877	0.00705641	0.00864782	0.00409716	0.00305074	0.00792426	0.0146793	0.00734739	0.00513585	0.0119713	0.00363775	0.00458671	0.00736052	0.00260314	0.00448979	0.00477772	0	0.00680765	0.00294558	0.00486907	0.000872929	0.00849339	0.0104644	0.00602301	0.00662733	0.010224	0	0.00859497	0.0096599	0.00625495	0.00493324	0.00638573	0.00687956	0.0084755	0.00180663	0.00791998	0.0108237	0.00631098	0	0.00379101	0.0090593	0.00582244	0.00546659	0.00948047	0.00350615	0.0085889	0.00413473	0.0130707
PRKG2	0.0543118	0.0466893	0.0999758	0.0532027	0.0794899	0.0687321	0.0327934	0.0284924	0.0522717	0.0587954	0.0580823	0.0769778	0.0197457	0.0441211	0.0650795	0.0552751	0	0.0760319	0.0433155	0.0726236	0.0511777	0.0876634	0.0794859	0.0391173	0.0966206	0.0677837	0	0.0589666	0.0582897	0.055878	0.0784837	0.0706912	0.0530151	0.0426508	0.0584153	0.0493675	0.0550762	0.0264349	0	0.106703	0.143198	0.0762988	0.0282578	0.0413874	0.0574577	0.0609861	0.300799	0.0338408
RASGEF1B	1.12352	1.04175	0.984949	0.974772	0.874174	0.980929	2.2242	1.68102	1.6124	0.925745	1.09964	0.88238	1.5796	1.28137	1.34562	1.33346	1.86506	1.45972	1.2977	1.3793	1.16054	1.37432	1.57466	1.40379	1.27073	1.27098	0.7358	0.914299	0.969854	1.00104	2.20366	1.71801	1.76062	0.813267	0.952195	0.847074	1.28815	1.30434	0	1.50204	1.24935	1.34623	1.12803	1.55335	1.30207	1.45104	1.27678	1.40169
HNRNPD	0.536952	0.572557	0.679315	0.599501	0.599276	0.617424	0.629591	0.670444	0.688408	0.595445	0.659745	0.440092	0.477099	0.588609	0.590909	0.575191	0.253519	0.534175	0.709406	0.578893	0.609039	0.671021	0.431941	0.68886	0.61214	0.537133	0.924203	0.547931	0.576505	0.510319	0.448843	0.631152	0.649763	0.640044	0.309606	0.569283	0.66511	0.627806	0	0.627465	0.495508	0.405653	0.59869	0.582114	0.620967	0.688025	0.580199	0.703686
HNRNPDL	0.655038	0.560359	0.763157	0.868593	0.804058	0.891209	0.930297	1.01908	0.874357	0.778245	1.02901	0.66605	0.812517	1.14268	0.768046	0.882241	0.545977	0.756205	0.985012	0.650532	0.855036	0.988393	0.544853	0.904902	0.965921	0.670712	0.489175	0.689787	0.966506	0.686666	0.791627	1.22357	0.827631	0.811672	0.558322	0.650508	1.04201	0.950682	0	0.818269	0.733454	0.559208	1.08629	0.798319	0.818226	0.878755	0.71721	0.60246
ENOPH1	0.249614	0.191189	0.254333	0.184921	0.17245	0.235793	0.282546	0.314877	0.249522	0.25359	0.316431	0.201177	0.204908	0.26977	0.226161	0.214005	0.186181	0.219842	0.303792	0.180081	0.241447	0.272505	0.163542	0.295707	0.321029	0.239858	0	0.187052	0.222077	0.181083	0.212858	0.302435	0.2394	0.17821	0.226241	0.21057	0.234892	0.213482	0	0.224254	0.156015	0.158839	0.23658	0.199049	0.216433	0.230782	0.149653	0.241825
TMEM150C	0.330479	0.321791	0.432929	0.369887	0.337829	0.338365	0.356215	0.317828	0.436591	0.385058	0.404335	0.313868	0.341423	0.386537	0.420995	0.301075	0.265946	0.275475	0.404603	0.32594	0.38405	0.475279	0.298333	0.426633	0.332677	0.344557	0.421761	0.274499	0.30204	0.30872	0.328661	0.438551	0.383648	0.413663	0.379477	0.422469	0.379209	0.355851	0	0.516361	0.317899	0.285235	0.357344	0.283677	0.240182	0.337705	0.355497	0.303958
SCD5	0.804107	0.855267	0.914942	0.858944	0.851533	0.846368	0.898247	0.965768	0.942141	0.954304	0.977434	0.865845	0.773398	0.841385	0.865971	0.781843	0.598467	0.838567	0.996928	0.830334	0.959264	0.946844	0.876492	1.0121	0.994593	0.879837	0.683641	0.715674	0.719084	0.776592	0.81057	0.91102	0.909167	0.919263	0.705629	0.878871	0.844041	0.897107	0	0.946399	0.936687	0.62185	0.697242	0.757425	0.790643	1.06957	1.14673	0.878142
SEC31A	0.560179	0.522389	0.581286	0.469963	0.539853	0.511759	0.602185	0.548389	0.61311	0.588321	0.604167	0.478869	0.519802	0.592129	0.536128	0.516866	0.516205	0.527899	0.522888	0.451426	0.563073	0.63657	0.389982	0.610882	0.561723	0.517998	0.331091	0.504783	0.567762	0.531696	0.436842	0.631593	0.611646	0.581971	0.370698	0.562259	0.610895	0.526656	0	0.609487	0.518933	0.4802	0.537122	0.502732	0.525082	0.540041	0.492351	0.558316
THAP9	0.0264131	0.0293341	0.0450398	0.0386939	0.0277159	0.0307375	0.0465346	0.0403014	0.0334534	0.0414	0.0460928	0.0282394	0.0231321	0.0458191	0.0256906	0.0457688	0	0.0267118	0.0494998	0.0139492	0.0330596	0.040801	0.0315583	0.0683545	0.0203749	0.0192662	0	0.0383751	0.0426524	0.0507818	0.0452027	0.0347728	0.0307622	0.0456984	0.0182253	0.0293367	0.0453827	0.0409096	0	0.0173639	0.0320889	0.0123159	0.0340323	0.0213584	0.0301723	0.0335607	0.0158571	0.0659177
LIN54	0.320149	0.283767	0.363471	0.246949	0.266092	0.269593	0.221164	0.339031	0.290081	0.311325	0.325783	0.268726	0.245861	0.32509	0.301175	0.310335	0.234575	0.324891	0.315081	0.261715	0.311475	0.410744	0.21137	0.345501	0.267131	0.279524	0.202572	0.235298	0.322744	0.272597	0.332221	0.391521	0.30589	0.327233	0.219305	0.351626	0.290716	0.28315	0	0.282403	0.260126	0.321626	0.384807	0.200442	0.307051	0.370784	0.292692	0.256493
COPS4	0.281836	0.296059	0.292244	0.339661	0.297222	0.262136	0.24038	0.312182	0.353317	0.220355	0.300775	0.232776	0.200393	0.414797	0.29381	0.350165	0.0478069	0.318525	0.391518	0.275186	0.339712	0.392471	0.178226	0.390991	0.271102	0.221167	0.369082	0.212727	0.354305	0.241512	0.179211	0.404104	0.272466	0.308512	0.200693	0.316655	0.283778	0.184878	0	0.260352	0.290087	0.239418	0.354222	0.193091	0.260727	0.346788	0.288039	0.213718
PLAC8	0.00648532	0.0169238	0.0128501	0.0135442	0.0158355	0.00758854	0.0138663	0.00543685	0.00597959	0.0107322	0.00658479	0.00538017	0.00671758	0.00712797	0.0066368	0.00841813	0	0.0126115	0.0132404	0.00626667	0.0125261	0.00891339	0.00279135	0.00857898	0.00661625	0.00787994	0	0.00672245	0.0114259	0.0129653	0.00588362	0.00542901	0.00911153	0.0123119	0.00372145	0.0050005	0.014463	0.0109779	0	0	0.00609821	0.0134109	0.0102002	0.00691125	0.00484298	0.00345342	0.014753	0.0209259
COQ2	0.0197328	0.0275671	0.0383957	0.0314359	0.0417723	0.0387812	0.0295502	0.0335087	0.0463383	0.0368575	0.0423416	0.0113277	0.0370955	0.0389523	0.0349747	0.043548	0	0.0262713	0.0463327	0.0344859	0.0373536	0.0283449	0.0262104	0.0407963	0.0351183	0.0328186	0	0.0253572	0.0173532	0.0259962	0.0394173	0.0239583	0.0262951	0.0271348	0.0124746	0.0360816	0.0446172	0.0480739	0	0.014177	0.0198823	0.0159883	0.0176783	0.0131845	0.03139	0.0162726	0.0314758	0.0134538
HPSE	0.00974995	0.00570958	0.00896208	0.0082691	0.00782786	0.00484771	0.00469412	0.00479061	0.00419541	0.00433332	0.0097389	0.00373746	0.00188382	0.0095603	0.0040512	0.00966222	0	0.00798386	0.0107774	0.00458671	0.00610865	0.0131873	0	0.00306998	0.0151714	0.0102304	0	0.00440202	0.00407252	0.0104601	0.014626	0.00763473	0.00325053	0.00139161	0.00467137	0.00207413	0.0081272	0.00427326	0	0.00685047	0.000840972	0.00114604	0.013772	0.00252032	0.00171431	0.00583271	0.00307558	0.0221505
HELQ	0.170412	0.173512	0.201226	0.16569	0.14178	0.14722	0.147125	0.20877	0.198762	0.145978	0.187719	0.159334	0.160018	0.253156	0.182754	0.162406	0.0492764	0.260157	0.199971	0.181853	0.182701	0.269879	0.125065	0.229765	0.133743	0.136651	0	0.152531	0.167399	0.125741	0.142716	0.257008	0.194352	0.188825	0.13333	0.145744	0.234646	0.210237	0	0.188571	0.194322	0.208212	0.214206	0.138089	0.138386	0.260115	0.152367	0.263603
MRPS18C	0.114431	0.106553	0.160923	0.137054	0.119179	0.130647	0.171845	0.162858	0.171023	0.136729	0.175556	0.11053	0.0911277	0.243338	0.107911	0.193385	0.212252	0.141684	0.233263	0.0979699	0.173198	0.195874	0.0763443	0.229195	0.142515	0.105108	0	0.0844972	0.149811	0.0878008	0.106919	0.236615	0.180426	0.146456	0.11325	0.170548	0.225688	0.155016	0	0.151755	0.106245	0.123939	0.200595	0.0756558	0.153599	0.226836	0.128706	0.234054
ABRAXAS1	0.0459378	0.0290086	0.0668117	0.0660338	0.0486279	0.0319999	0.0227026	0.0543101	0.0635745	0.0290135	0.0450711	0.0357803	0.0392511	0.0920484	0.035209	0.0460071	0	0.0531723	0.0516072	0.0342473	0.0383651	0.0831381	0.00835881	0.0694388	0.0448335	0.0443426	0	0.0334569	0.0848509	0.0444445	0.0255162	0.081752	0.0386493	0.0527534	0.025258	0.0309776	0.0551055	0.0406737	0	0.0481415	0.0260508	0.0509906	0.0748088	0.0145589	0.0223182	0.0674607	0.0249185	0.0268175
GPAT3	0.149074	0.14447	0.132604	0.112995	0.148045	0.104015	0.0903337	0.115543	0.153605	0.121704	0.0827258	0.140325	0.155589	0.127278	0.118668	0.127564	0.0927807	0.124272	0.0872911	0.0872909	0.174375	0.187294	0.0951043	0.0788227	0.127512	0.070081	0.313952	0.0897969	0.177783	0.0685651	0.0678251	0.159265	0.114634	0.161101	0.10097	0.140258	0.119956	0.107648	0	0.139525	0.138183	0.0757031	0.0899032	0.0813063	0.0820105	0.121332	0.137428	0.108512
CDS1	0.315702	0.313298	0.311996	0.246312	0.261976	0.357611	0.215658	0.322809	0.306747	0.384758	0.301063	0.23053	0.220308	0.335871	0.218454	0.373709	0	0.208153	0.321606	0.259761	0.384338	0.349544	0.172781	0.23918	0.386807	0.284787	0	0.24224	0.433667	0.138178	0.136019	0.364907	0.299302	0.272779	0.213411	0.305196	0.346006	0.241074	0	0.342013	0.312986	0.228278	0.179544	0.247058	0.243524	0.272389	0.253158	0.198789
WDFY3	1.48831	1.51114	1.5411	1.57173	1.51907	1.63162	1.40781	1.53451	1.54034	1.57396	1.56034	1.48045	1.39755	1.60326	1.41588	1.59159	1.01806	1.44385	1.52512	1.4528	1.57089	1.56793	1.24222	1.50463	1.55941	1.42379	1.35041	1.56853	1.75123	1.30934	1.17968	1.58097	1.55576	1.52056	1.33822	1.56121	1.46309	1.40275	0	1.49603	1.43524	1.64233	1.54072	1.34224	1.39766	1.53188	1.44252	1.68552
ARHGAP24	0.0887111	0.106576	0.212	0.191345	0.158771	0.0993153	0.187704	0.132359	0.154415	0.129793	0.224606	0.0818788	0.0694045	0.122337	0.149859	0.0680858	0.107709	0.0570527	0.0914413	0.110999	0.0892334	0.198178	0.0990927	0.0910219	0.0677067	0.0864024	0	0.212019	0.175506	0.243268	0.231453	0.147271	0.128513	0.231787	0.271888	0.0684866	0.130879	0.230384	0	0.177484	0.110737	0.187477	0.3389	0.129198	0.0787642	0.266622	0.0593894	0.222502
MAPK10	2.87949	2.79657	2.84516	2.67042	2.67417	2.75177	2.88113	2.75261	2.62921	2.84583	2.7336	2.77824	2.7311	2.63876	2.67423	2.59268	2.82193	2.59441	2.75977	2.61688	2.64909	2.81802	2.72068	2.61782	2.7409	2.66371	2.87899	2.87403	2.7207	2.89366	3.00828	2.6585	2.80084	2.82497	2.95263	2.77566	2.79477	2.90466	0	2.75257	2.66932	3.05979	2.83651	2.85421	2.78997	2.64303	2.5825	2.74996
PTPN13	0.264273	0.295528	0.344439	0.329098	0.364517	0.290852	0.367183	0.327504	0.356895	0.295838	0.360059	0.279425	0.215671	0.297392	0.300378	0.262948	0.423675	0.285346	0.314762	0.27643	0.245006	0.288566	0.3206	0.379154	0.290411	0.330882	0.340801	0.383547	0.342063	0.377185	0.365682	0.36351	0.294776	0.378495	0.369904	0.263874	0.362783	0.359862	0	0.281639	0.2019	0.340243	0.392633	0.278935	0.357208	0.324103	0.411006	0.377267
SLC10A6	0.00974854	0.0132687	0.00791236	0.0072838	0.00496037	0.00381497	0.002162	0.00667698	0.0107711	0.00784605	0.01023	0.00886794	0.00362227	0.00773753	0.0153262	0.00274696	0	0.00936335	0.00490229	0.0138191	0.00546028	0.0183114	0.00539924	0.0215056	0.00820661	0.0113436	0	0.00673528	0.00485754	0.0114728	0.0151434	0.00189126	0.00905061	0.00731768	0.019733	0.00569672	0.00690694	0.00787697	0	0.0121426	0.00468044	0.0108737	0.00662305	0.006513	0.0075888	0.00442524	0.0140056	0.0207632
C4orf36	0.0144782	0.012275	0.010008	0.0083787	0.00956283	0.0105637	0.00372287	0.0132389	0.0133665	0.00861464	0.0132541	0.0145369	0.0079181	0.0130006	0.015555	0.00798313	0.0459352	0.0147641	0.0193608	0.00946414	0.0078893	0.0209541	0.0113767	0.0233278	0.00682428	0.00675053	0	0.0092164	0.0112358	0.031364	0.0169399	0.0156672	0.0134114	0.00634385	0.0242414	0.0142543	0.00808842	0.00929571	0	0.00737558	0.00686148	0.0137587	0.0171311	0.00791864	0.00356702	0.00741832	0.0122476	0.0115905
AC093827.5	0.0289705	0.0230002	0.0204587	0.0251206	0.0208789	0.0197173	0.00564755	0.0232515	0.024086	0.027369	0.0199958	0.0210526	0.0288085	0.0279629	0.0354126	0.0300662	0	0.0485439	0.0307446	0.0218513	0.0248669	0.0314659	0.00995414	0.0265956	0.0102726	0.0180672	0	0.0170552	0.0269866	0.025606	0.0101046	0.0201034	0.0281761	0.0162266	0.0167315	0.0169004	0.0144691	0.0271703	0	0.00875867	0.0205294	0.0282736	0.0407148	0.0176318	0.0172736	0.0325026	0.01721	0.0359444
AFF1	0.77955	0.678049	0.814412	0.734139	0.615348	0.736979	0.81175	0.765177	0.642404	0.754459	0.62997	0.639622	0.485003	0.746602	0.78613	0.834267	0.385946	0.759829	0.708384	0.835992	0.775907	0.88773	0.491033	0.69588	0.764565	0.706881	1.0738	0.744864	0.852399	0.690874	0.613922	0.857611	0.822291	0.893169	0.726861	0.728313	0.856859	0.714853	0	0.683682	0.640206	0.813025	0.779155	0.738716	0.928563	0.801483	0.611753	0.962434
KLHL8	0.48433	0.392721	0.514531	0.52435	0.438634	0.459746	0.367388	0.480618	0.573697	0.449981	0.574348	0.380997	0.322525	0.531497	0.406466	0.58253	0.101655	0.539411	0.544216	0.512414	0.50306	0.570915	0.301977	0.527105	0.549587	0.430827	0.617558	0.357207	0.367579	0.327268	0.341672	0.723088	0.442964	0.462161	0.243753	0.468614	0.516201	0.412227	0	0.596911	0.429385	0.284129	0.49469	0.331506	0.465661	0.505702	0.511244	0.404503
HSD17B13	0.0363853	0.0704747	0.0349599	0.0278852	0.0302297	0.0554209	0.0712481	0.0346429	0.0309932	0.0183897	0.0361615	0.0331284	0.0357055	0.0360349	0.022777	0.0391379	0	0.0186815	0.0725409	0.0191412	0.0740485	0.0898235	0.0214274	0.0498835	0.0232988	0.0232531	0	0.127416	0.111236	0.0236976	0.0700579	0.107047	0.0338431	0.0671451	0.04694	0.0311223	0.0519856	0.0564647	0	0.0720595	0.0240074	0.0339131	0.118782	0.0466642	0.0542566	0.0270318	0.0301754	0.0648472
HSD17B11	0.199555	0.195698	0.204275	0.219852	0.177581	0.23329	0.168105	0.218262	0.231183	0.174629	0.209923	0.194348	0.150628	0.242816	0.201375	0.255162	0.0563108	0.189679	0.211245	0.212272	0.205809	0.269818	0.122914	0.234978	0.219401	0.202643	0	0.188414	0.208694	0.177808	0.16576	0.267103	0.183708	0.224217	0.126605	0.19512	0.217235	0.194498	0	0.21387	0.189653	0.200357	0.161941	0.141906	0.224304	0.227918	0.166187	0.106701
NUDT9	0.228408	0.213804	0.252378	0.223495	0.206206	0.214132	0.365981	0.268242	0.285792	0.217383	0.235393	0.179932	0.143838	0.287953	0.206331	0.295768	0.113636	0.263468	0.287107	0.251145	0.265954	0.294336	0.122032	0.30819	0.23214	0.196527	0.202572	0.176473	0.25948	0.224665	0.174709	0.346229	0.225267	0.22056	0.148432	0.190316	0.279917	0.21689	0	0.205978	0.149226	0.184841	0.233038	0.177176	0.217185	0.240264	0.165282	0.310535
SPARCL1	2.05113	2.01137	2.17706	1.87654	1.64789	1.72463	2.27121	2.20052	1.84964	2.27588	2.20873	2.01802	2.04121	2.3505	1.80885	1.88355	1.86369	1.55729	2.46224	1.34779	1.946	2.31198	2.02267	1.88054	2.18686	1.90146	1.5619	1.91756	2.40173	1.51185	1.93302	2.30808	2.1567	1.76036	1.89988	1.83572	1.99997	2.11454	0	2.3164	1.76782	1.97357	1.9057	1.99103	2.08402	2.45201	1.53287	1.49824
IBSP	0	0.000790869	0	0	0	0.00165067	0	0	0.000418901	0	0.000287654	0.000936119	0	0	0	0	0	0	0.00119122	0	0	0.000274832	0.00224728	0	0	0	0	0.000687	0.000590152	0	0	0.00106062	0.00106462	0	0	0	0.000476813	0	0	0.00207989	0	0	0.00251198	0.00155089	0	0.00206879	0	0.000943635
MEPE	0.0025704	0.00212461	0.00120241	0.00978923	0.00779577	0.00264457	0.00126052	0.00530149	0.0042445	0	0.00117093	0.00286605	0.0044041	0.00235496	0.000657237	0.00193273	0	0.00216873	0.00287648	0.0099549	0.000671909	0.00146834	0.00260266	0.00328405	0.00283719	0.00164127	0	0.00318015	0.00212853	0.00634992	0.0112014	0.00426058	0.00699939	0.00308935	0.00447648	0.00209952	0.00189259	0.000936887	0	0	0	0.00093142	0.00216253	0.0047991	0.00158415	0.00106427	0	0.0029132
SPP1	0.0519374	0.0569265	0.042756	0.083937	0.0888121	0.0781137	0.173977	0.121385	0.109876	0.0190236	0.0355047	0.0377919	0.0791722	0.0837665	0.0658945	0.0229793	0.0693705	0.0298302	0.0523048	0.039924	0.0500605	0.0842287	0.142607	0.0695114	0.0465897	0.0625304	0	0.0781426	0.0901408	0.0689535	0.154326	0.128236	0.114082	0.0525634	0.0662453	0.0301975	0.0548866	0.0990424	0	0.0308586	0.0507488	0.0301923	0.0540623	0.0509085	0.0418986	0.0763207	0.0935383	0.111527
PKD2	1.06958	1.1331	1.05843	0.859836	1.03941	0.827378	0.65289	1.0362	1.05369	0.980562	0.975524	0.96672	0.956976	1.09615	1.01836	1.10354	0.747386	1.03928	0.979111	1.05307	1.04633	1.21014	1.00273	1.05423	0.929748	0.873461	0.903426	0.887841	0.989175	0.914511	0.907733	1.17477	1.10701	1.01923	0.820904	1.06244	0.934495	0.985214	0	1.15967	0.920017	0.895052	1.03479	0.779591	0.847709	1.01651	1.00012	0.67471
ABCG2	0.0122699	0.0157944	0.0158098	0.0198868	0.0176127	0.00853998	0.00661598	0.0117995	0.0112549	0.00299991	0.00697715	0.00657959	0.00391972	0.0221109	0.0142906	0.0103085	0	0.0118715	0.00597979	0.00100728	0.0071263	0.0112634	0.00828066	0.0154224	0.00749149	0.00720287	0	0.00794665	0.0151572	0.0125297	0.00928061	0.0143265	0.0101216	0.00964931	0	0.00539961	0.0110228	0.00512872	0	0.00662356	0.00527041	0.0170921	0.0125443	0.00319631	0.00509274	0.00998603	0.00869663	0.00894268
PPM1K	0.889293	0.728799	0.903045	0.71311	0.720555	0.801805	1.03341	0.878716	0.760147	0.776355	0.963886	0.585153	0.617492	0.787625	0.669008	0.745575	0.442029	0.730992	1.03737	0.676303	0.797616	0.943178	0.419451	0.878783	0.821553	0.736039	0.828658	0.836839	0.802952	0.703263	0.651393	0.960827	0.811329	0.716603	0.486474	0.669817	0.952696	0.854824	0	0.843613	0.571743	0.561485	0.80107	0.77351	0.960627	0.809203	0.5464	0.734027
HERC6	0.254956	0.22942	0.257914	0.165229	0.172062	0.137509	0.0872051	0.290637	0.251833	0.218103	0.214737	0.189105	0.205267	0.260189	0.248634	0.246376	0.0492764	0.251817	0.240734	0.213426	0.228853	0.324504	0.120824	0.269113	0.173867	0.149088	0.131103	0.2015	0.152255	0.175317	0.151422	0.191212	0.258307	0.252293	0.160676	0.20377	0.185832	0.254435	0	0.165071	0.172459	0.228066	0.300414	0.142348	0.176493	0.210775	0.174762	0.135781
HERC5	0.00877633	0.00418857	0.00501282	0.00849878	0.00590359	0.00303276	0.00728178	0.00326876	0.00322825	0.00274334	0.00294924	0.00536082	0.00222079	0.00642337	0.00437379	0.00784343	0	0.00342629	0.00257726	0.00263647	0.00563497	0.00590256	0	0.006107	0.00351905	0.0105032	0	0.00289848	0.00748324	0.0102221	0.00500441	0.0066105	0.00509699	0	0	0	0.00318227	0.00452334	0	0	0.0029045	0.0024691	0.00407243	0.00100446	0.00205999	0.00393431	0.00902413	0.00592108
PYURF	0.0621826	0.0632382	0.091333	0.111777	0.0882885	0.105849	0.150666	0.159835	0.121873	0.0741409	0.12692	0.0397866	0.0624233	0.156041	0.0631498	0.133832	0.0693705	0.0723116	0.252489	0.076574	0.104344	0.0985439	0.0480798	0.135437	0.111337	0.0582023	0.255117	0.0683915	0.11719	0.0696272	0.0743273	0.152601	0.0811263	0.062304	0.0255406	0.0473305	0.222143	0.101254	0	0.116992	0.0806852	0.0497476	0.0934577	0.0544203	0.10513	0.126537	0.0365761	0.117099
AC098582.1	0.0873131	0.088194	0.0994551	0.089101	0.0707742	0.0770001	0.0397558	0.09389	0.105809	0.0653897	0.0955059	0.0751167	0.0787527	0.125119	0.0874669	0.0899228	0	0.117064	0.0834673	0.0615592	0.0638628	0.0931728	0.0524777	0.0932861	0.0541122	0.0783439	0	0.0621521	0.0835485	0.0707552	0.0645933	0.092882	0.0837078	0.0956984	0.0732515	0.0915244	0.0603706	0.0752898	0	0.0361425	0.0685121	0.0569368	0.0739309	0.0395421	0.0561143	0.0928148	0.0740429	0.114411
HERC3	0.491675	0.448921	0.44083	0.335143	0.387232	0.462113	0.411429	0.446941	0.360377	0.398439	0.408135	0.422362	0.329539	0.300678	0.33129	0.326605	0.202695	0.32187	0.353887	0.367045	0.424239	0.492123	0.227397	0.367546	0.414159	0.426305	0.351697	0.462598	0.594236	0.361079	0.39168	0.46409	0.50361	0.436067	0.427972	0.406883	0.48632	0.403067	0	0.395757	0.263239	0.408005	0.35164	0.419105	0.522338	0.377435	0.250247	0.373323
NAP1L5	0.216485	0.162375	0.205069	0.170892	0.149278	0.279746	0.273641	0.340211	0.210936	0.227523	0.443029	0.161508	0.188278	0.204861	0.150527	0.177238	0.0946525	0.116712	0.448517	0.141298	0.266098	0.287119	0.109556	0.277884	0.459308	0.259606	0	0.171647	0.26812	0.0832042	0.139127	0.277435	0.210805	0.184715	0.0884952	0.159078	0.321941	0.19295	0	0.25829	0.163608	0.0842869	0.131241	0.18425	0.336829	0.27906	0.056245	0.180216
FAM13A	1.27112	1.30267	1.45363	1.29437	1.2867	1.20438	1.30123	1.49042	1.3278	1.38728	1.38336	1.28547	1.29436	1.32059	1.0737	1.2432	1.56061	1.2112	1.28782	1.05713	1.13109	1.40787	1.26969	1.13655	1.32517	1.12053	1.23723	1.52511	1.17305	1.34825	1.42472	1.14554	1.42503	1.3275	1.22376	1.38256	1.52784	1.61538	0	1.30712	1.25035	1.47988	1.2948	1.27298	1.21464	1.66939	1.11264	1.3672
TIGD2	0.0132398	0.010098	0.0124894	0.0057132	0.00667542	0.00783397	0.0196758	0.0117559	0.012916	0.0145032	0.0190658	0.00820266	0.0172625	0.011613	0.0086994	0.00689079	0	0.00925984	0.0155356	0.00343489	0.00754351	0.014086	0.00633843	0.0150346	0.0045893	0.00773523	0	0.00331035	0.00340813	0.0110767	0.020158	0.0121473	0.00905679	0.00927735	0.0167981	0.0124105	0.021323	0.0154609	0	0.0196588	0.00633323	0.00462939	0.0101705	0.00532468	0.0132166	0.0177339	0.0159374	0.0173802
GPRIN3	0.0954258	0.133742	0.134546	0.116276	0.145435	0.141234	0.164136	0.149797	0.156117	0.133149	0.153366	0.0956249	0.0601406	0.105491	0.130051	0.101919	0.233249	0.0907407	0.130959	0.0947081	0.111058	0.123429	0.112805	0.161683	0.0964084	0.124649	0	0.126776	0.103114	0.117912	0.179969	0.127657	0.118292	0.174577	0.153889	0.129807	0.109769	0.204379	0	0.0730763	0.0294174	0.108521	0.218027	0.127706	0.177016	0.0954352	0.099801	0.104595
SNCA	1.47082	1.29934	1.43939	1.45828	1.29568	1.57468	1.57612	1.56195	1.45049	1.566	1.76298	1.30074	1.43581	1.48003	1.28328	1.44337	1.36519	1.16538	1.67034	1.475	1.32671	1.37505	1.38114	1.49945	1.782	1.48224	1.35497	1.52443	1.41059	1.16591	1.43372	1.386	1.41925	1.40158	1.27321	1.39325	1.55538	1.45714	0	1.45485	1.17409	1.16595	1.35337	1.50968	1.70508	1.39331	1.31458	1.394
MMRN1	0.00201086	0	0	0.00365017	0.00353454	0.0039012	0	0.00328401	0.00309701	0	0.000209784	0	0.000718493	0	0.00142924	0.00157379	0	0.00108171	0.000677447	0.00424831	0.00161321	0.00105565	0	0.00266164	0.00197471	0.00124938	0	0.0017867	0.0102428	0.00245693	0	0	0.00153392	0	0	0.00223951	0.000998465	0.00435131	0	0	0.00160636	0.00141918	0	0.00100659	0.00393495	0.00125614	0.0027483	0.00460956
CCSER1	3.11429	3.09406	3.2049	3.29581	3.3101	3.29423	2.89716	3.06373	3.16618	3.36883	3.21797	3.38023	3.3491	3.176	3.1011	3.33593	3.0887	3.26053	3.22382	3.46496	3.23946	3.06669	3.44208	3.10084	3.46361	3.45478	3.49044	3.17026	3.19431	2.98378	2.92976	3.00884	3.08978	3.11151	3.28139	3.202	2.78784	3.08464	0	3.26066	3.22595	2.88986	3.10175	3.46945	2.95827	2.86923	3.32416	2.90752
GRID2	0.511293	0.656532	0.646634	0.704125	0.586059	0.595113	0.530649	0.517596	0.560089	0.443424	0.353379	0.40477	0.580265	0.400742	0.297671	0.367919	0.397229	0.357606	0.474648	0.499472	0.375042	0.452679	0.548514	0.435747	0.498536	0.510959	0.988112	0.705246	0.647328	0.719253	0.716568	0.414972	0.434188	0.324068	0.475728	0.34785	0.37167	0.795549	0	0.636685	0.538414	0.463281	0.771769	0.475633	0.359215	0.421545	0.337622	0.743006
SMARCAD1	0.636661	0.576046	0.655169	0.62984	0.726419	0.715117	0.688273	0.610942	0.630632	0.582904	0.691151	0.529444	0.518109	0.57909	0.509526	0.589037	0.465653	0.544379	0.631669	0.592987	0.654978	0.610787	0.390734	0.662884	0.677882	0.6322	0.562484	0.676789	0.660986	0.625024	0.485926	0.653596	0.591764	0.606833	0.391172	0.585661	0.648506	0.571206	0	0.589338	0.510658	0.521085	0.592298	0.620082	0.639633	0.645112	0.472989	0.517243
HPGDS	0.00740176	0.00247077	0.0107338	0.0103698	0.0127787	0.0100131	0.00706006	0.010544	0.0125831	0.00568607	0.007109	0.00356123	0.013118	0.0135176	0.00959791	0.0148534	0	0.0115609	0.00757643	0.00785631	0.00520349	0.0120116	0.00186386	0.0247383	0.00765671	0.0104683	0	0.00959897	0.0129123	0.00494237	0	0.0108882	0.00634366	0.0104881	0	0.00157847	0.00761244	0.0110357	0	0	0.00426902	0.00813143	0.00595729	0.0041273	0.00196931	0.00497682	0.0078676	0.00817572
PDLIM5	0.0258276	0.0173054	0.0325421	0.047767	0.0380717	0.0344414	0.0238804	0.0339534	0.0268038	0.0265519	0.0177012	0.022522	0.0206203	0.0294912	0.0178975	0.0227684	0.0574468	0.0159132	0.0172314	0.0120113	0.0205421	0.0183209	0.0198946	0.0203862	0.0116201	0.0339185	0	0.0377147	0.0537885	0.0678427	0.0305679	0.0227812	0.0230253	0.0207951	0.0163407	0.0146829	0.0231348	0.0208935	0	0.0271053	0.0094973	0.0161615	0.0258503	0.0168169	0.0156052	0.018231	0.0504112	0.0395432
BMPR1B	0.0301082	0.0289407	0.0326173	0.0558009	0.0548341	0.0415617	0.0325211	0.0450269	0.0370914	0.0323201	0.0160259	0.0185842	0.0199281	0.0352684	0.0258615	0.0333482	0.120762	0.0249979	0.0223927	0.0240503	0.0295239	0.0321411	0.0382689	0.0288069	0.0230802	0.025015	0.131103	0.047758	0.0578479	0.0598961	0.0370005	0.0446892	0.0371249	0.0262206	0.0274725	0.0164183	0.0288227	0.0352286	0	0.0262045	0.0165337	0.0217937	0.0264711	0.0270751	0.0252744	0.040518	0.0384201	0.0503349
UNC5C	1.60772	1.46182	1.44213	1.23848	1.34009	1.36681	1.21726	1.36392	1.42491	1.4648	1.39747	1.39954	1.30266	1.29542	1.64676	1.29586	1.40659	1.45852	1.41213	1.41186	1.37568	1.52615	1.51286	1.30086	1.34129	1.56397	0.827171	1.36108	1.26159	1.24104	1.24623	1.35957	1.28777	1.48157	1.70964	1.32289	1.4759	1.29888	0	1.35402	1.10037	1.54305	1.20382	1.31278	1.62866	1.3269	1.31735	2.15843
STPG2	0.545422	0.436888	0.47979	0.401482	0.443535	0.464494	0.365271	0.312743	0.401546	0.352533	0.463184	0.42826	0.32956	0.384654	0.474038	0.431908	0.255212	0.449206	0.445263	0.311578	0.440442	0.457879	0.364609	0.589914	0.465918	0.565037	0.316537	0.314436	0.381118	0.471875	0.348362	0.322816	0.375296	0.411937	0.362109	0.440345	0.397961	0.402287	0	0.264809	0.341669	0.318586	0.332222	0.324758	0.458565	0.400007	0.366829	0.527838
RAP1GDS1	0.95004	0.817994	0.967646	0.885108	0.844366	0.905934	0.832999	0.938332	0.912233	1.05423	0.948716	0.849201	0.903019	0.850039	0.851592	0.965894	0.863393	0.853092	0.915001	0.826038	0.990233	0.918323	0.794237	0.926838	0.988927	0.839485	0.778261	0.840037	0.869715	0.725121	0.859621	0.85884	0.870833	0.931326	0.818946	0.942294	0.87769	0.871047	0	0.898116	0.783384	0.903702	0.821697	0.974847	0.980036	0.849382	0.92435	1.26898
TSPAN5	1.75802	1.82275	1.98466	1.73825	1.75542	1.70483	1.92124	1.98999	1.84627	1.85558	1.84216	1.82684	1.7537	1.86914	1.82061	1.70648	2.13652	1.68253	1.79717	1.68321	1.85597	1.95381	1.78792	1.78244	1.77866	1.62793	1.56705	1.84547	1.95048	1.83437	1.97753	1.94219	2.04132	1.90602	1.92447	1.87833	2.10999	2.00597	0	1.8015	1.79253	2.2449	1.91759	1.79775	1.89137	1.76897	1.88562	1.89612
EIF4E	0.461858	0.444192	0.510853	0.499175	0.427246	0.555083	0.524442	0.538582	0.527574	0.524361	0.538378	0.451997	0.378357	0.524927	0.422986	0.513182	0.287264	0.446339	0.595133	0.432018	0.562712	0.571933	0.322179	0.600072	0.559631	0.406696	0.446405	0.412798	0.565731	0.350073	0.31472	0.637678	0.523883	0.47422	0.347488	0.513898	0.597008	0.470131	0	0.51711	0.39388	0.432078	0.498324	0.400941	0.522991	0.544186	0.333004	0.529556
METAP1	0.176162	0.17465	0.180652	0.219037	0.216305	0.232306	0.150603	0.223067	0.226189	0.198916	0.222158	0.161267	0.144755	0.220154	0.179511	0.234705	0.0471323	0.184572	0.209404	0.210569	0.204979	0.21801	0.119794	0.251977	0.202248	0.179962	0.138229	0.183659	0.176495	0.167558	0.137591	0.209918	0.197749	0.201428	0.0966496	0.188874	0.20415	0.146512	0	0.160503	0.148216	0.0979944	0.178943	0.139398	0.18503	0.216225	0.209102	0.105949
ADH5	0.160156	0.122602	0.150028	0.127942	0.0958274	0.193514	0.295774	0.222423	0.169012	0.177097	0.205675	0.110036	0.119644	0.228823	0.117031	0.147018	0.0574468	0.144498	0.238258	0.107849	0.145127	0.204228	0.0900131	0.162229	0.187502	0.129935	0	0.206799	0.229178	0.139172	0.175964	0.285873	0.171652	0.11656	0.0753632	0.133718	0.261857	0.205246	0	0.162067	0.103882	0.139745	0.163393	0.186892	0.212038	0.159173	0.11892	0.280229
ADH4	0.00154005	0.00231118	0.00194115	0.00599595	0.00267277	0.00152082	0.00147304	0.000564562	0.00399614	0.000993328	0.000960934	0	0.00327616	0.00516324	0.00121425	0.00583854	0	0.00515739	0.00255381	0.00135156	0.00318377	0.00200905	0	0.00275512	0.00326477	0.00372187	0	0	0.00313999	0.00121504	0	0.00116493	0.00184191	0.00227169	0.0060424	0.00229101	0.00354552	0.000627188	0	0.0102213	0	0.00246116	0.00459122	0.00225597	0	0.00229593	0.00335159	0.0024222
ADH6	0	0	0.0012751	0.00207615	0	0.00113289	0	0.000385346	0.00182768	0.000545107	0.000506619	0	0	0	0.000650793	0.00399455	0	0.000693512	0.000999128	0	0	0.00113991	0	0.00357058	0.000874864	0	0	0.000809016	0.00213586	0.00221058	0	0.00188555	0.000814541	0	0	0.000603174	0.000865419	0.00215882	0	0	0.00110066	0	0.00199911	0	0	0	0	0.00246525
ADH1B	0.000731315	0	0.000423473	0.000974716	0	0	0	0	0	0	0	0	0	0	0.000752456	0	0	0.000425894	0	0	0	0.000454659	0	0	0	0	0	0	0	0.00161735	0	0.000838	0.000510278	0.00169087	0	0	0.000376702	0	0	0	0	0	0	0	0	0.00100375	0	0
ADH7	0.00151461	0	0.000583173	0.000598092	0	0	0	0.0010609	0.0014269	0	0.000404409	0.000507989	0	0.00214963	0	0	0	0	0.000659287	0	0	0.000981614	0	0.00175058	0.00171967	0	0	0	0	0.000996613	0	0	0	0	0	0.000544697	0.00102722	0	0	0	0	0	0.0015195	0	0	0	0	0
C4orf17	0.000824164	0.000604203	0.00193198	0.00127263	0.000745295	0.00368701	0	0.00177207	0.00377535	0.00136858	0.000948338	0.00044305	0.000805838	0.00161611	0	0.00140739	0	0.00379193	0.00158066	0	0.000970275	0.000929948	0	0.00137994	0.00176806	0.000889757	0	0.00125484	0.00390426	0.00108769	0	0.00122246	0.000222677	0	0	0	0.00071022	0.00143811	0	0	0	0.000825042	0	0	0.00104669	0.00521812	0.00252317	0
TRMT10A	0.0304892	0.0226086	0.0387185	0.0442665	0.0413994	0.0471965	0.0508353	0.058883	0.0494899	0.035181	0.0596773	0.0270607	0.0334318	0.0720297	0.0388561	0.0664969	0	0.0552113	0.0473091	0.0523321	0.0748688	0.073593	0.023988	0.0604069	0.0249657	0.0276653	0	0.028157	0.0430812	0.0475122	0.0244365	0.0450697	0.04196	0.0446894	0.00596988	0.0393956	0.0669629	0.0420419	0	0.0371335	0.0171395	0.0311283	0.0498378	0.0373466	0.035893	0.0436537	0.0511741	0.0571712
MTTP	0.00872825	0.0140173	0.0156824	0.0224678	0.0144238	0.0123834	0.00823057	0.0128579	0.0133176	0.0130758	0.0157031	0.00712316	0.0108087	0.0223615	0.00879114	0.0222882	0	0.0198051	0.0178556	0.0124758	0.0175624	0.0142451	0.00848151	0.0473976	0.00598062	0.0142187	0	0.0112292	0.0147728	0.0113564	0.0139467	0.0238631	0.00741157	0.00842377	0.00366983	0.0133039	0.00795291	0.00547397	0	0.00436893	0.0162751	0.00954632	0.018902	0.004544	0.00243463	0.00596849	0.00710758	0.0357936
C4orf54	0.0169873	0.0139743	0.0191204	0.0177987	0.0215319	0.0270234	0.0232046	0.0236049	0.0296534	0.0225825	0.0396878	0.0108937	0.0132201	0.0132188	0.0242274	0.0289041	0	0.0273839	0.0200042	0.0177454	0.0233552	0.0232597	0.0128596	0.0331976	0.0145969	0.0149507	0.071469	0.0144463	0.0189338	0.0179874	0.00915791	0.0215875	0.0139095	0.018438	0.0361613	0.0146191	0.0244368	0.0158074	0	0.00819061	0.00161271	0.0113879	0.0266957	0.0182637	0.0407449	0.0223711	0.0319068	0.0242618
DAPP1	0.00351346	0.00336436	0.00388342	0.00621702	0.00405653	0.00601236	0.00272197	0.00384624	0.00608364	0	0.00319339	0.00446842	0.00210428	0.00795082	0.00262212	0.00733724	0	0	0.00294881	0.00207084	0.00252972	0.00250436	0.00452327	0.00189492	0.00330678	0.000612595	0	0.00494966	0.00401249	0.00197884	0.00935392	0.00251665	0.00289337	0.0069397	0	0.00134225	0.002504	0.00665945	0	0.00214554	0	0.00238011	0	0	0.00248179	0.00453506	0.0027483	0.0201486
LAMTOR3	0.155425	0.131369	0.16238	0.101309	0.0966374	0.18584	0.1543	0.166744	0.144262	0.158126	0.240803	0.119452	0.122624	0.103592	0.0811044	0.107986	0.105802	0.0836729	0.223262	0.133343	0.148832	0.190019	0.0731297	0.143736	0.246379	0.16474	0.448353	0.13702	0.153918	0.101528	0.138588	0.170326	0.148003	0.129048	0.105326	0.141164	0.189679	0.127125	0	0.179368	0.0836145	0.0950148	0.104374	0.14978	0.215661	0.158021	0.113282	0.123625
DNAJB14	0.923508	0.787212	0.940735	0.779638	0.730143	0.990885	0.872893	0.850593	0.803431	0.970807	1.10993	0.738718	0.814308	0.82159	0.664296	0.793565	0.580745	0.829434	0.99148	0.681361	0.801048	0.915344	0.574478	0.863485	1.05444	0.897075	1.18402	0.893675	0.768455	0.709498	0.73295	0.91812	0.779698	0.844686	0.596974	0.783065	0.923197	0.895402	0	0.793552	0.652053	0.731466	0.732478	0.79303	0.891306	0.865863	0.63272	0.890198
H2AFZ	0.194857	0.152098	0.259173	0.335351	0.196837	0.305006	0.471753	0.426673	0.356196	0.195541	0.364547	0.105378	0.181082	0.510773	0.187216	0.364349	0.374409	0.265031	0.606848	0.164241	0.344621	0.339534	0.100423	0.440105	0.330722	0.157503	0.071469	0.231303	0.418689	0.146813	0.256723	0.660399	0.234838	0.146514	0.0722909	0.13768	0.72927	0.266817	0	0.374015	0.156494	0.177624	0.402554	0.216183	0.336571	0.392889	0.110937	0.263193
DDIT4L	0.00095902	0	0.000346979	0	0.00379445	0.000516687	0.00135453	0.00190956	0.000921305	0	0.000717374	0	0	0.00189161	0	0	0	0	0	0	0	0	0	0	0.00147902	0	0	0.00103921	0.00124898	0.00178199	0	0.000982476	0.0014096	0.00107247	0.00207515	0.00113459	0	0	0	0	0	0.00117701	0	0	0	0	0	0
EMCN	0.0212759	0.018815	0.0280308	0.0464102	0.0177584	0.0155904	0.0201178	0.0216584	0.0151702	0.00717066	0.0122629	0.0225283	0.00303053	0.0178747	0.0116283	0.0186399	0	0.00409832	0.0136371	0.0108255	0.011107	0.0200617	0.00713905	0.0294872	0.0119051	0.0198792	0	0.0141167	0.0244769	0.0336445	0.00266993	0.0150352	0.0127973	0.00924178	0.010969	0.0139177	0.0142677	0.0143768	0	0.0195403	0.0262967	0.0152666	0.0202548	0.00458293	0.0099202	0.0314564	0.0160127	0.0192157
PPP3CA	2.91195	2.74537	2.81542	2.80242	2.65158	2.93028	2.80835	2.73182	2.54358	2.82166	2.90606	2.73955	2.69301	2.54818	2.53303	2.63309	3.13956	2.65202	2.89208	2.82628	2.64168	2.78688	2.80492	2.50964	3.07794	2.91042	3.18103	2.93239	2.73161	2.92019	2.79751	2.59945	2.7654	2.73002	2.71517	2.60563	2.81745	2.71831	0	2.6985	2.4977	2.81065	2.69412	2.91228	2.88826	2.6875	2.45542	2.8995
BANK1	0.153027	0.0931602	0.168002	0.172641	0.0642981	0.119175	0.0795413	0.0808997	0.0661799	0.0836725	0.119587	0.111323	0.0915692	0.108179	0.0807852	0.0872578	0.0563397	0.0960207	0.131286	0.0887548	0.0872173	0.136717	0.101509	0.124851	0.100301	0.0930793	0.138229	0.112733	0.0959052	0.137638	0.106106	0.0646603	0.106672	0.10821	0.116634	0.116786	0.107671	0.104737	0	0.0880415	0.111676	0.183375	0.128141	0.0713838	0.0868719	0.0982367	0.0943433	0.169833
SLC39A8	0.11201	0.13948	0.168308	0.138257	0.0628651	0.130867	0.0828558	0.124697	0.146474	0.148249	0.155737	0.098367	0.0895869	0.124075	0.0953504	0.11442	0.0549516	0.189568	0.165505	0.206813	0.067892	0.181426	0.0745632	0.0886046	0.130592	0.10219	0	0.072239	0.0907264	0.108865	0.0660649	0.132858	0.0920856	0.0874831	0.108836	0.102056	0.112359	0.0834163	0	0.168773	0.11571	0.0860335	0.0560953	0.0609696	0.0863957	0.118799	0.168807	0.227903
NFKB1	0.662563	0.669433	0.687268	0.670977	0.640933	0.685851	0.494356	0.65263	0.710837	0.761512	0.706122	0.622971	0.682682	0.626755	0.690749	0.640739	0.66435	0.639707	0.609993	0.710949	0.675784	0.691545	0.577749	0.708449	0.772881	0.617023	1.22713	0.577744	0.553713	0.569555	0.492107	0.646577	0.672522	0.684661	0.545214	0.708818	0.665396	0.639052	0	0.664791	0.520774	0.591742	0.527361	0.575536	0.652052	0.610208	0.62061	0.633549
MANBA	0.580622	0.532669	0.535491	0.379639	0.426693	0.470567	0.30971	0.576298	0.570257	0.52015	0.519111	0.518287	0.468234	0.636087	0.587251	0.567095	0.279659	0.684332	0.443857	0.533751	0.526233	0.679346	0.366539	0.549261	0.560104	0.430363	0.625065	0.473313	0.621345	0.514067	0.445673	0.694363	0.577523	0.532945	0.466547	0.519876	0.43667	0.425032	0	0.5429	0.442352	0.564819	0.677815	0.350928	0.479028	0.485362	0.477933	0.417429
UBE2D3	0.976291	1.03827	1.18977	1.16975	1.1981	1.2148	1.56932	1.19717	1.17778	1.16103	1.14871	0.967968	0.913147	1.14963	1.00843	1.08863	1.14561	0.985195	1.22922	1.02852	1.14168	1.14345	0.848353	1.22784	1.24119	0.972472	1.00187	1.25111	1.22482	1.16107	0.934888	1.25746	1.24616	1.2934	0.81611	1.08683	1.39722	1.19782	0	1.13145	0.884063	0.931206	1.04804	1.27541	1.20063	1.12158	0.952117	1.5884
CISD2	0.163029	0.140625	0.165483	0.167202	0.147001	0.200454	0.164836	0.232433	0.20324	0.181843	0.239488	0.127302	0.14026	0.233197	0.139627	0.190473	0.0988519	0.133331	0.281698	0.141332	0.178406	0.188336	0.129647	0.223829	0.184053	0.150611	0.262243	0.130663	0.149091	0.133567	0.147459	0.231068	0.144956	0.154991	0.088808	0.115245	0.27789	0.15419	0	0.181231	0.140852	0.0842425	0.170184	0.130767	0.188597	0.186797	0.0977043	0.176803
SLC9B1	0.106722	0.0725795	0.0875606	0.0891457	0.0698753	0.0756878	0.081918	0.0794939	0.0664152	0.0801184	0.0858246	0.0758258	0.0760831	0.132618	0.103231	0.0654567	0	0.110969	0.0851083	0.0675823	0.0921856	0.106945	0.048309	0.107628	0.0609384	0.0717356	0.138229	0.0646585	0.138263	0.0666185	0.0895135	0.179083	0.0847672	0.0664647	0.103495	0.0687659	0.108168	0.0649273	0	0.055011	0.0700119	0.131751	0.142656	0.0366952	0.0507858	0.135772	0.101384	0.106474
SLC9B2	0.556276	0.563258	0.626411	0.560146	0.49884	0.616865	0.462962	0.633447	0.670407	0.596484	0.625423	0.544361	0.521276	0.63687	0.546078	0.612923	0.312867	0.532861	0.632348	0.540056	0.593732	0.750641	0.397669	0.682509	0.617366	0.474123	0.929096	0.55785	0.57698	0.50076	0.481834	0.722752	0.599436	0.610291	0.3866	0.55627	0.66163	0.575526	0	0.626909	0.430964	0.52779	0.585431	0.466086	0.579208	0.623798	0.54395	0.538033
BDH2	0.00311924	0.00817539	0.00729293	0.00617437	0.00283492	0.0029576	0.0091447	0.00904951	0.00618938	0.00625657	0.00387213	0.0028339	0.00364205	0.00441898	0.00444844	0.00266756	0	0.00411423	0.00797304	0.00550312	0.00288231	0.00466286	0.00215479	0.00914442	0.00469851	0.00583516	0	0.00840044	0.00892744	0.00717701	0.0105797	0.00117442	0.00509378	0.00635684	0.00254482	0.00280877	0.00871289	0.0114573	0	0.00905568	0.00244929	0.00676489	0.00421775	0.0044263	0.00974123	0.00250587	0	0.0335219
CENPE	0.0473383	0.0317815	0.0321746	0.0278015	0.0239957	0.0294887	0.0199835	0.0240951	0.0252281	0.0400075	0.0348542	0.010566	0.0370916	0.0405751	0.0291044	0.0196817	0	0.0208388	0.0281678	0.0287075	0.0182176	0.0553648	0.014093	0.0201912	0.0358079	0.0321293	0	0.0349194	0.0349285	0.0305892	0.0303663	0.0282875	0.0245382	0.0673824	0.0247552	0.040166	0.0284994	0.0412443	0	0.0212469	0.0274479	0.0253388	0.0391274	0.0284409	0.0240782	0.0267962	0.0648945	0.0326617
TACR3	0.00600052	0.0111338	0.0155083	0.017778	0.018719	0.0120559	0.0114309	0.0080398	0.0112175	0.00833414	0.00622739	0.0142154	0.010604	0.0134069	0.0113307	0.0116735	0	0.0101612	0.00718205	0.00879848	0.00948743	0.00834648	0.0146467	0.0189141	0.00778615	0.00795159	0	0.0115023	0.0186527	0.0164873	0.00550476	0.0104191	0.00722863	0.014103	0.00690394	0.0130475	0.0113509	0.0132097	0	0.00153906	0.00951058	0.00539926	0.0168774	0.0057963	0.0104783	0.0134001	0.0027483	0.0072884
CXXC4	0.520869	0.41942	0.645782	0.457717	0.566808	0.67946	0.964274	0.530386	0.4977	0.643774	0.63874	0.368844	0.379444	0.336548	0.36292	0.397034	0.682649	0.254544	0.70448	0.352337	0.398012	0.480434	0.377107	0.422887	0.774334	0.56432	0.441228	0.706194	0.469122	0.626273	0.669831	0.601038	0.497363	0.715115	0.435872	0.416085	0.871542	0.696295	0	0.550828	0.331325	0.529075	0.527782	0.706135	0.914909	0.410625	0.381377	0.591067
TET2	0.554459	0.465543	0.624077	0.476979	0.542999	0.515084	0.335464	0.502606	0.530652	0.559748	0.54561	0.464709	0.515441	0.476626	0.454405	0.491374	0.281287	0.356944	0.43438	0.489717	0.532643	0.442874	0.443189	0.535555	0.516079	0.478976	0.708719	0.506098	0.325859	0.544862	0.457741	0.348406	0.436933	0.56285	0.354403	0.541147	0.462953	0.472625	0	0.448226	0.489889	0.391747	0.357493	0.372491	0.420147	0.485781	0.630806	0.292538
PPA2	0.884027	0.951338	1.03533	0.98825	0.90306	0.974545	0.939875	0.960488	0.916859	0.975045	0.817352	0.811301	0.807959	1.02572	0.838837	0.936304	0.587894	0.760471	0.925208	0.805597	0.99036	0.920874	0.747299	0.87783	0.954565	0.831439	1.43014	1.02922	1.04461	0.833851	0.748267	0.977899	0.913099	0.973631	0.765601	0.916549	1.05933	0.910153	0	0.960424	0.84629	0.894541	0.954948	0.946016	0.796489	0.870788	0.936432	0.889675
ARHGEF38	0.00883231	0.0157092	0.0158819	0.0547103	0.0303528	0.0114664	0.00717662	0.0135768	0.0352664	0.00506358	0.00989168	0.00567695	0.00103708	0.0446788	0.00887297	0.0452342	0	0.0297465	0.0273137	0.0108624	0.0151305	0.0267055	0	0.032619	0.0100832	0.00890567	0	0.0126737	0.0205644	0.0201958	0.00625716	0.032097	0.0129603	0.010515	0.00137095	0.0140321	0.0199679	0.00865533	0	0.0179958	0.0102042	0.012363	0.0174406	0.0013128	0.0149231	0.0140887	0.0112801	0.0208398
INTS12	0.134503	0.136476	0.149194	0.185643	0.143966	0.130117	0.139667	0.164379	0.173319	0.121231	0.139564	0.111698	0.109314	0.194281	0.11975	0.182849	0.0478069	0.146815	0.155207	0.121645	0.152204	0.162946	0.0771216	0.222737	0.101392	0.0912736	0	0.120439	0.0982694	0.116765	0.103519	0.155285	0.107464	0.143979	0.0615288	0.12501	0.152114	0.142655	0	0.161689	0.128839	0.0606217	0.149951	0.0942372	0.0983771	0.119558	0.125694	0.130794
GSTCD	0.446041	0.378314	0.427278	0.369567	0.36135	0.399741	0.255011	0.422769	0.415116	0.397229	0.453119	0.317339	0.346442	0.480178	0.401586	0.437141	0.366914	0.323158	0.35673	0.403212	0.414365	0.440172	0.301604	0.437289	0.36297	0.343459	0.185433	0.292769	0.396466	0.336482	0.278618	0.366858	0.380508	0.348068	0.316053	0.332347	0.321811	0.327871	0	0.375112	0.328765	0.380789	0.427216	0.253284	0.282213	0.383492	0.379605	0.256608
NPNT	0.015349	0.0114718	0.0103525	0.014375	0.0154611	0.0177958	0.0038	0.0181173	0.0112015	0.00729326	0.0060647	0.00968486	0.00414221	0.00876178	0.0139644	0.0153474	0	0.0121384	0.0135824	0.00856856	0.0108094	0.00711332	0.00289773	0.0184532	0.0234804	0.0195296	0	0.00925728	0.0122734	0.00782518	0.00703535	0.01347	0.0082746	0.00729824	0.00487666	0.00819673	0.00791412	0.0113498	0	0.036438	0.0105789	0.00774099	0.00891607	0.0079748	0.00819907	0.00208849	0.00291539	0.0172139
TBCK	1.46563	1.36325	1.39035	1.10626	1.24659	1.22754	1.18749	1.23709	1.237	1.39459	1.37512	1.31142	1.27893	1.23049	1.2061	1.18361	0.906428	1.19602	1.24063	1.20552	1.26948	1.39624	1.14226	1.2594	1.29808	1.35823	1.00119	1.2835	1.27769	1.2616	1.17293	1.22929	1.29372	1.36445	1.30276	1.37227	1.20077	1.30528	0	1.18218	1.1559	1.28292	1.24132	1.2631	1.26589	1.14927	1.22818	1.28618
AIMP1	0.200908	0.183863	0.220278	0.189066	0.161579	0.18533	0.19782	0.206377	0.19389	0.166933	0.196641	0.136361	0.133815	0.200993	0.140692	0.184631	0.27887	0.154233	0.262777	0.181321	0.190403	0.217934	0.0955042	0.277852	0.184934	0.175738	0.316537	0.182862	0.170241	0.173768	0.107543	0.1988	0.193412	0.153194	0.0817577	0.15323	0.214793	0.152429	0	0.164114	0.124229	0.114725	0.163504	0.131684	0.16252	0.209659	0.15672	0.219781
DKK2	0.112072	0.0922084	0.103949	0.132356	0.123121	0.111844	0.0737634	0.0951399	0.170565	0.0778381	0.19279	0.106156	0.105041	0.0719409	0.179674	0.154321	0.0459352	0.156608	0.111632	0.117264	0.129558	0.121175	0.104178	0.184799	0.0969173	0.130227	0	0.0616321	0.0897263	0.109977	0.103461	0.106784	0.0962987	0.119053	0.0727208	0.100709	0.0885321	0.10294	0	0.0966812	0.155302	0.0971183	0.142038	0.0622552	0.21234	0.0938583	0.131855	0.0761219
PAPSS1	0.656889	0.672425	0.739959	0.758711	0.743253	0.78543	0.928304	0.713579	0.80274	0.763434	0.870293	0.665539	0.731416	0.760336	0.591025	0.768942	0.393781	0.603713	0.707	0.683893	0.650716	0.715548	0.539366	0.81937	0.855311	0.688758	0.825268	0.773777	0.680646	0.643675	0.672383	0.709545	0.733664	0.72771	0.562663	0.728103	0.759811	0.772042	0	0.779744	0.648165	0.658179	0.675136	0.702701	0.758592	0.66574	0.792708	0.675558
SGMS2	0.031858	0.050638	0.0584031	0.0977815	0.071822	0.0477282	0.0207856	0.0773117	0.0764722	0.0556457	0.0538502	0.0272033	0.0370547	0.0794939	0.042881	0.0748459	0	0.0745833	0.0850313	0.0360657	0.0764193	0.0977202	0.0233372	0.122704	0.0326325	0.0345281	0	0.0434762	0.0905949	0.0524678	0.0277679	0.116492	0.0373491	0.0417159	0.0352091	0.055974	0.0322373	0.0308473	0	0.0399143	0.0639771	0.0119574	0.0759005	0.028058	0.0230218	0.102075	0.0398085	0.0328237
CYP2U1	0.2189	0.196543	0.271952	0.167433	0.186034	0.186012	0.186472	0.20175	0.212348	0.233209	0.224458	0.176895	0.191567	0.177333	0.178456	0.204421	0.238551	0.170689	0.235872	0.193812	0.157915	0.220391	0.157876	0.198094	0.230323	0.210288	0.350291	0.194711	0.10704	0.189216	0.164498	0.129281	0.192992	0.226772	0.134651	0.195333	0.224456	0.245304	0	0.201251	0.175482	0.105293	0.159971	0.186258	0.207681	0.21221	0.180025	0.283688
HADH	0.174728	0.198342	0.189546	0.177863	0.196782	0.151789	0.227472	0.208858	0.207961	0.206162	0.200893	0.138627	0.149928	0.213076	0.198407	0.187875	0.159907	0.190066	0.186878	0.18494	0.19121	0.238147	0.140941	0.248265	0.162899	0.178431	0	0.181055	0.202927	0.168657	0.134191	0.250487	0.181967	0.192145	0.137892	0.207267	0.214859	0.163354	0	0.174082	0.176841	0.165615	0.195267	0.175801	0.198822	0.210891	0.192336	0.200972
LEF1	0.0037618	0.0024293	0.00427953	0.0114791	0.00635454	0.00352059	0.00166849	0.00134281	0.00371348	0.00112224	0.00105188	0.00173385	0	0.00770636	0.00281513	0.0102186	0	0.00337482	0.000964842	0	0.0023264	0.0035526	0.00163145	0.00970707	0.00299025	0	0	0.00168187	0.0113521	0.00431775	0.00454547	0.00710827	0.00174782	0.00232452	0.00235087	0.00355901	0.00113379	0.00287207	0	0	0.00397514	0.00198498	0.00488092	0	0.00404153	0.00298829	0	0.00144565
RPL34	0.282489	0.301198	0.345222	0.553967	0.365666	0.357321	0.267132	0.303788	0.29105	0.139773	0.213276	0.109499	0.159782	0.270046	0.161018	0.238524	0.246884	0.192905	0.436359	0.221925	0.297412	0.209473	0.10693	0.246152	0.331686	0.221417	0.185433	0.314502	0.410374	0.275132	0.176022	0.336584	0.191715	0.139095	0.0690813	0.134923	0.33523	0.199138	0	0.196023	0.181324	0.0966817	0.352565	0.133474	0.179368	0.232065	0.198331	0.158193
OSTC	0.057427	0.0643589	0.0805931	0.0775266	0.0746638	0.0746903	0.142964	0.0970226	0.10067	0.0838319	0.0920973	0.0576688	0.0662336	0.101511	0.0553117	0.0969082	0.0453438	0.0647523	0.116629	0.0700343	0.0866243	0.0924845	0.0598729	0.109509	0.0634709	0.0503086	0.279551	0.0947133	0.0697438	0.0736599	0.0475979	0.0917729	0.0711439	0.0940126	0.0289051	0.0724343	0.118182	0.0809852	0	0.0721712	0.0662031	0.0483103	0.0643133	0.0729401	0.101627	0.0686094	0.0889145	0.101183
ETNPPL	0.0143825	0.0184891	0.0120213	0.0221112	0.0184288	0.010415	0.016027	0.0162384	0.0125864	0.00587756	0.0109975	0.0103212	0.0142639	0.00443712	0.00481694	0.0144431	0	0.00442785	0.0172387	0.00727072	0.0141577	0.0116514	0.03924	0.00935071	0.00854783	0.0139461	0	0.0167677	0.0160508	0.0151992	0.0277143	0.0142256	0.0136521	0.00549767	0.0120747	0.0146312	0.00728987	0.00878302	0	0.0146081	0.00957971	0.00687534	0.0114663	0.0168491	0.00826428	0.0079796	0.0235622	0.0117078
COL25A1	0.220036	0.166515	0.240931	0.175459	0.183759	0.18384	0.175477	0.202584	0.188695	0.188862	0.169537	0.198281	0.178495	0.156463	0.123974	0.12669	0.288729	0.137777	0.175214	0.122473	0.179185	0.286589	0.0928694	0.130193	0.167193	0.203446	0.453602	0.253476	0.241182	0.235607	0.246397	0.257358	0.217331	0.207832	0.190381	0.18647	0.150763	0.175491	0	0.186023	0.132969	0.246929	0.233617	0.161254	0.162134	0.272815	0.0965936	0.345567
SEC24B	0.663534	0.652976	0.71886	0.66253	0.679225	0.690487	0.678108	0.680943	0.650276	0.612996	0.660741	0.581655	0.524684	0.680287	0.605285	0.606835	0.330475	0.628607	0.63287	0.646853	0.697869	0.703267	0.437368	0.631085	0.652783	0.592878	0.408697	0.673038	0.74994	0.679593	0.548547	0.772825	0.730026	0.636244	0.495684	0.652386	0.752518	0.666978	0	0.623842	0.550147	0.695526	0.743519	0.58873	0.669097	0.725447	0.690592	0.636392
MCUB	0.0273403	0.0360452	0.0327809	0.0515007	0.0293525	0.0286868	0.027111	0.0353182	0.0370382	0.0206643	0.0305683	0.0191922	0.0285299	0.0413771	0.0270907	0.0325762	0.0563108	0.0238312	0.0259862	0.0181472	0.0202591	0.0334602	0.00940424	0.0561523	0.0246312	0.0178292	0	0.0514922	0.0572512	0.0634317	0.0941843	0.0569173	0.0406259	0.0332302	0.0441487	0.024303	0.0327324	0.0764388	0	0.0495215	0.0183727	0.0608836	0.11073	0.0119016	0.0395126	0.195434	0.00509077	0.0543244
CASP6	0.0412067	0.0528723	0.0786466	0.034663	0.0327432	0.0297077	0.121952	0.0575421	0.0684739	0.0459523	0.0442605	0.0357127	0.0449224	0.0748592	0.061945	0.0443066	0.138787	0.045399	0.0369519	0.041458	0.0466303	0.091062	0.0377844	0.0840196	0.0377672	0.0388852	0.138229	0.0501194	0.0503326	0.0504679	0.114159	0.187025	0.086451	0.0427373	0.0806917	0.0395517	0.143793	0.0900206	0	0.0783254	0.0388619	0.120298	0.095176	0.0490033	0.0667061	0.0751547	0.0430295	0.0644333
PLA2G12A	0.153868	0.159395	0.175337	0.160359	0.155686	0.180661	0.186192	0.178339	0.186574	0.137984	0.206446	0.102772	0.113168	0.153031	0.0990657	0.134817	0.167329	0.124688	0.164564	0.150155	0.14561	0.191296	0.109299	0.180894	0.188492	0.143088	0.124014	0.171623	0.163181	0.105153	0.1429	0.222555	0.164567	0.162844	0.0702796	0.147465	0.225973	0.164902	0	0.18158	0.104746	0.126081	0.170926	0.148487	0.16639	0.154248	0.105824	0.139754
AC126283.2	0.00124792	0.00169546	0	0.000700986	0.00246824	0	0	0	0	0	0.000193613	0	0	0	0	0	0	0	0.000520666	0	0	0	0	0	0.000553381	0	0	0	0.0014679	0.00189624	0	0.00254998	0.00183347	0.0022527	0	0	0.000251307	0.00201209	0	0	0	0	0	0	0.000398456	0.00125631	0	0
GAR1	0.0598651	0.0597286	0.068964	0.0476582	0.050581	0.0457564	0.0740621	0.0632165	0.0978848	0.0576587	0.0829771	0.0433983	0.0623404	0.127639	0.0729813	0.0741567	0.0572962	0.0577911	0.0967562	0.0648598	0.0641288	0.0868108	0.0449284	0.0921221	0.0625737	0.0512606	0	0.0501248	0.0321148	0.0598072	0.0629288	0.0620929	0.0571108	0.0672105	0.032602	0.0628444	0.0721002	0.0643085	0	0.0718297	0.0622567	0.0463551	0.0674606	0.0467112	0.0559002	0.0617722	0.0815092	0.0410827
RRH	0.0550891	0.0742691	0.0866511	0.0507674	0.0697913	0.0557955	0.0368959	0.0541154	0.049137	0.0482501	0.057285	0.0521577	0.0336929	0.0672517	0.0476148	0.0483088	0	0.0515877	0.0482917	0.0477153	0.060396	0.0799641	0.0328947	0.0531124	0.0463982	0.0488581	0	0.0676501	0.0505206	0.0761107	0.0440029	0.0990713	0.0695126	0.0564563	0.0383414	0.0629199	0.0615043	0.0614564	0	0.0588139	0.0394799	0.0738312	0.0726879	0.0302283	0.0319531	0.0532413	0.0130654	0.0450798
LRIT3	0.014326	0.0215635	0.0160254	0.0129908	0.0184138	0.0102146	0.0113919	0.0160197	0.0195099	0.00757459	0.0112593	0.0129417	0.00777455	0.0172506	0.0162075	0.0179542	0.0693705	0.0189254	0.0159912	0.0138797	0.0223337	0.0261515	0.0100487	0.0106149	0.0151778	0.0138767	0	0.0124174	0.021324	0.0172825	0.0175474	0.0267414	0.0153629	0.01067	0.0087565	0.0226113	0.0156164	0.019806	0	0.0309996	0.0114166	0.0204175	0.011086	0.010815	0.0179055	0.0121941	0.00951449	0.0218408
EGF	0.0175968	0.0147915	0.0218349	0.0226639	0.0209954	0.0190093	0.0121511	0.0115396	0.0195773	0.00722012	0.00799266	0.0107667	0.0196417	0.0109771	0.00768501	0.00867368	0	0.00961642	0.00817604	0.00909031	0.00720931	0.0141187	0.013523	0.0157663	0.010841	0.01601	0	0.0215787	0.0177474	0.0307044	0.035451	0.0158447	0.0175724	0.0156799	0.00245694	0.00665	0.00930995	0.00510279	0	0.0119991	0.0169777	0.0166703	0.0253838	0.0191471	0.00656881	0.0157899	0.0196009	0.0362037
ELOVL6	0.588163	0.760596	0.676899	0.637414	0.686373	0.626268	0.662404	0.71852	0.738706	0.83615	0.609108	0.669078	0.655697	0.584856	0.697319	0.611427	0.462291	0.462182	0.649997	0.54185	0.751951	0.621463	0.615313	0.801219	0.688567	0.52077	0.670101	0.591223	0.424207	0.565178	0.575709	0.507081	0.711818	0.741113	0.535268	0.777796	0.573833	0.690504	0	0.633381	0.69499	0.524034	0.571077	0.602325	0.534092	0.640399	0.768612	0.499478
ENPEP	0.0415922	0.112548	0.0576399	0.0858929	0.079556	0.0414362	0.0210698	0.0591537	0.0720876	0.0926752	0.025153	0.079251	0.106754	0.0639044	0.074044	0.0663907	0.123637	0.0220566	0.0299324	0.0392108	0.153197	0.0278683	0.0311377	0.0701428	0.0551869	0.0143496	0	0.0222182	0.0711841	0.0304895	0.0321281	0.0467834	0.0560731	0.0514912	0.0386939	0.053057	0.0217519	0.0270508	0	0.0543169	0.144893	0.0611353	0.0216636	0.0278303	0.0173324	0.0405136	0.116186	0.0215028
FAM241A	0.0820351	0.0790588	0.0812066	0.0435844	0.0659974	0.0405763	0.0450429	0.0559702	0.0871574	0.10026	0.0339652	0.0743951	0.0586836	0.0384496	0.0542471	0.0479239	0	0.050901	0.0365729	0.0993263	0.0483415	0.0792055	0.0211404	0.0836206	0.0705051	0.068623	0	0.0516441	0.0461201	0.0983366	0.0791378	0.0915984	0.0352857	0.075526	0.0331758	0.0172795	0.0598857	0.0931379	0	0.102081	0.0420917	0.0884377	0.185566	0.052266	0.0562382	0.0350436	0.0807223	0.0830622
AP1AR	0.199096	0.182034	0.210243	0.160185	0.173356	0.213226	0.166129	0.174274	0.187534	0.225552	0.233073	0.164899	0.139033	0.195809	0.157686	0.138735	0	0.175037	0.192673	0.170676	0.216056	0.24162	0.100325	0.236549	0.221048	0.188683	0.252193	0.183935	0.181656	0.181881	0.178285	0.213986	0.168142	0.198881	0.125028	0.176889	0.217545	0.186021	0	0.186278	0.130029	0.130334	0.243007	0.159778	0.201365	0.167832	0.159909	0.197298
TIFA	0.00663653	0.00426318	0.00531307	0.00573376	0.00235761	0.00354062	0.00497201	0.00630586	0.00400451	0.00335587	0.000985616	0.00786541	0.00195894	0.00255525	0.00107259	0.00678559	0	0.00184291	0.00387736	0.00120137	0.00191136	0.00905084	0	0.00388103	0.00496235	0.00191055	0	0.00674136	0.00550416	0.0017783	0.00957197	0.00224002	0.00382426	0.00220844	0.00522685	0.0032535	0.0108546	0.00833129	0	0	0.00455058	0.00698592	0.0038341	0.0184873	0.00565432	0.00131409	0.0158065	0.00397128
ALPK1	0.0191702	0.0129945	0.0163652	0.0135195	0.0180441	0.00741004	0.0154756	0.0152436	0.0119944	0.00634166	0.00586358	0.0174197	0.0141538	0.009572	0.00938143	0.0167685	0	0.0129905	0.0070821	0.0105633	0.0123384	0.0163832	0.00373175	0.0116394	0.009914	0.00605549	0	0.0186486	0.018571	0.023087	0.0115982	0.0107668	0.00974434	0.0133512	0	0.00762528	0.0111293	0.0145255	0	0.00328653	0.0104946	0.01184	0.0160091	0.0154218	0.00784532	0.0136522	0.00364894	0.0163641
NEUROG2	0.000336991	0	0.00101925	0	0	0	0	0	0	0.0020171	0.000205258	0	0	0	0	0	0	0	0	0	0	0	0.00181672	0	0	0	0	0	0	0	0	0	0	0	0	0	0	0	0	0	0	0.00210844	0	0	0.000952199	0	0	0.000561841
ZGRF1	0.2052	0.217882	0.198844	0.155236	0.13801	0.154807	0.104932	0.190797	0.194462	0.140515	0.219157	0.188601	0.213347	0.240941	0.234817	0.223037	0.124832	0.211659	0.170111	0.250459	0.210035	0.205684	0.115082	0.247743	0.141508	0.158734	0.239018	0.152807	0.163521	0.130971	0.152908	0.260708	0.191823	0.174976	0.152231	0.214663	0.181183	0.193081	0	0.178567	0.205478	0.140756	0.295579	0.101297	0.089719	0.205266	0.208812	0.137268
LARP7	0.219974	0.201479	0.217885	0.162123	0.173562	0.179205	0.210772	0.242519	0.204344	0.207523	0.217696	0.149986	0.149423	0.27817	0.192145	0.175298	0.160301	0.173508	0.249241	0.171452	0.188783	0.237138	0.105182	0.237479	0.205052	0.188641	0.510639	0.143361	0.181087	0.100429	0.121552	0.268774	0.193389	0.163112	0.123262	0.178207	0.232879	0.215947	0	0.154403	0.130357	0.142132	0.137271	0.129312	0.154934	0.177341	0.201668	0.152497
ANK2	3.08666	3.13066	3.13514	3.17586	3.14329	3.16027	3.15691	3.06622	3.08923	3.16585	3.15227	3.21078	3.07936	3.07461	3.01699	3.07833	3.19527	3.10437	3.0738	3.0757	3.10856	3.04526	3.1905	3.08731	3.14472	3.24814	3.3268	3.2479	3.10321	3.16127	3.13068	2.95887	3.08313	3.16016	3.1835	3.09968	3.02504	3.17631	0	3.04478	2.98452	3.13692	3.10443	3.20735	3.15468	3.14431	2.96146	2.91428
CAMK2D	1.03604	0.930026	0.909223	0.743089	0.798575	1.01735	0.717485	0.903535	0.750899	1.03538	0.780716	0.982152	0.881	0.842263	0.603038	0.846461	0.613094	0.522012	0.675301	0.73426	0.784618	0.862622	0.640048	0.710212	0.886536	0.833784	0.673327	1.04311	0.81528	0.594532	0.630721	0.643256	0.814419	0.864472	0.665223	0.89135	0.647952	0.728254	0	1.07396	0.795092	0.864077	0.534144	0.904748	0.66596	0.644247	0.635579	0.745812
ARSJ	0.0926901	0.102926	0.122266	0.0634376	0.0605392	0.126468	0.154626	0.11462	0.0524834	0.152811	0.0782011	0.126143	0.106081	0.0532771	0.0352393	0.0985279	0.0453438	0.0126271	0.0653828	0.027253	0.0821701	0.0685377	0.0795727	0.058708	0.0781876	0.0429967	0	0.135916	0.0445306	0.0424306	0.0403355	0.0255219	0.0720339	0.091501	0.0597764	0.115553	0.0440529	0.100763	0	0.0699028	0.109795	0.0552509	0.0266866	0.169361	0.0659283	0.0346073	0.0341247	0.165062
UGT8	0.0330472	0.0373296	0.0313392	0.0485872	0.0344615	0.0318912	0.0181722	0.0350079	0.0261213	0.011495	0.0172862	0.0224549	0.0281039	0.0199413	0.0253872	0.00336624	0	0.00949785	0.0176328	0.0100386	0.0182271	0.022528	0.0216759	0.0217705	0.0310947	0.0331822	0	0.0383226	0.0432644	0.0507603	0.0436807	0.0274565	0.0194709	0.0279257	0.043171	0.0118356	0.0230888	0.0270563	0	0.0154472	0.00958034	0.00918979	0.0140835	0.00784791	0.0147974	0.0245224	0.00954772	0.0368768
NDST4	0.0106184	0.0135027	0.00881597	0.0173942	0.0134001	0.00985824	0.0067169	0.00618319	0.00898323	0.00753268	0.00299547	0.00660308	0.00431115	0.00934396	0.00377868	0.00705219	0.0571019	0.00895263	0.00652845	0.00549384	0.00492367	0.00749539	0.0023557	0.00593737	0.0103025	0.00541887	0	0.00339243	0.01406	0.00927673	0.00283979	0.00678599	0.0118364	0.00148455	0.00350357	0.00557059	0.00531908	0.0121884	0	0.00476356	0.0123978	0.0105944	0.00914245	0.00210244	0.00469621	0.00428846	0.0255855	0.0162837
TRAM1L1	0.0161481	0.0277503	0.016864	0.0192441	0.0212811	0.0193716	0.0167036	0.0179023	0.0246332	0.0178183	0.0270363	0.0144587	0.00849347	0.0234086	0.0107838	0.0249812	0.055461	0.018965	0.0195449	0.00862681	0.0235414	0.0275238	0.00521842	0.0267971	0.0243251	0.0265295	0	0.0171332	0.0173076	0.0115774	0.0128879	0.0178481	0.0163979	0.0125991	0.0121949	0.0157166	0.0248537	0.0124814	0	0.0258093	0.0116511	0.00650298	0.0122423	0.0152687	0.0283618	0.0228951	0.0212061	0.0105183
NDST3	1.05286	0.897348	0.973446	0.785825	0.6451	0.883503	0.637239	0.89819	0.751733	0.865744	0.895091	0.913077	0.69726	0.723232	0.888248	0.630703	0.992863	0.736325	0.821284	0.813435	0.879657	0.681426	0.651195	1.12433	0.627462	0.802407	1.09964	0.650311	0.680196	0.72541	0.798342	0.567011	0.776631	0.606859	0.924248	0.847607	0.728458	0.821404	0	0.722703	0.596309	0.833501	0.630754	0.814881	0.65545	0.626915	0.56171	1.12625
PRSS12	0.233068	0.216343	0.275002	0.241266	0.248601	0.295293	0.0993329	0.261973	0.245944	0.200316	0.244678	0.200492	0.131284	0.259609	0.309233	0.287758	0.0529168	0.340348	0.223067	0.315272	0.287356	0.231149	0.170315	0.265123	0.299951	0.31809	0	0.149641	0.133114	0.178499	0.111144	0.18507	0.172099	0.166312	0.08748	0.242691	0.139278	0.187496	0	0.165654	0.149128	0.122846	0.209142	0.137611	0.156167	0.342505	0.301948	0.192736
METTL14	0.30912	0.269859	0.294979	0.264336	0.259893	0.250675	0.277769	0.308164	0.30489	0.238104	0.304934	0.206153	0.241873	0.315158	0.249402	0.233588	0.292445	0.260918	0.289362	0.287384	0.265489	0.336187	0.130899	0.303226	0.315694	0.248929	0.471866	0.323033	0.36507	0.230601	0.217697	0.368191	0.305822	0.299718	0.201878	0.252423	0.318021	0.282292	0	0.210996	0.22831	0.29302	0.360334	0.202544	0.277045	0.282333	0.247593	0.450753
SEC24D	0.415224	0.414241	0.452457	0.393199	0.400909	0.406985	0.324737	0.407202	0.473378	0.435778	0.421398	0.415591	0.424702	0.455753	0.450757	0.469458	0.199742	0.322938	0.341426	0.438452	0.467346	0.435296	0.43147	0.460498	0.435689	0.406591	0.209623	0.345417	0.560699	0.316505	0.324886	0.474937	0.566541	0.435263	0.418138	0.438917	0.377405	0.416339	0	0.488436	0.482326	0.521712	0.461034	0.308	0.362574	0.464353	0.408847	0.358895
SYNPO2	0.860523	0.987267	0.890357	0.879882	0.994951	0.885158	1.1532	0.891372	0.887415	0.93822	0.906296	0.89242	0.812399	0.725514	0.814861	0.821674	0.809854	0.69215	0.829882	0.821635	0.822412	0.842429	0.812029	0.947901	0.879675	0.799764	0.694481	0.956935	0.659261	0.798303	0.746896	0.797463	0.92085	1.06801	0.680433	0.968436	0.817361	0.851858	0	0.687586	0.785292	0.607464	0.765458	1.0756	0.886313	0.711346	0.802774	0.922553
MYOZ2	0.0566643	0.0334245	0.0299534	0.0250249	0.0207805	0.0310293	0.0132918	0.0367741	0.0209023	0.037405	0.0203043	0.0293459	0.0224628	0.012105	0.0269021	0.0193664	0	0.0408995	0.0276971	0.0334442	0.0224539	0.0443615	0.0216537	0.0318663	0.0214706	0.0267588	0.071469	0.0193251	0.0231267	0.0282373	0.037248	0.0581408	0.0282301	0.0300778	0.0466453	0.0285065	0.0213443	0.0255363	0	0.0331148	0.0150237	0.0151468	0.0151156	0.0245713	0.0128565	0.0293473	0.0299914	0.0257966
USP53	0.290078	0.2647	0.30384	0.239857	0.204581	0.238331	0.241026	0.323374	0.315731	0.233335	0.301401	0.22207	0.236801	0.361788	0.309684	0.355603	0.196736	0.350938	0.278026	0.275505	0.319631	0.425866	0.184215	0.359523	0.222432	0.234543	0.199988	0.249482	0.231693	0.261885	0.231881	0.359644	0.278561	0.244983	0.207878	0.24357	0.328198	0.246684	0	0.268792	0.280396	0.253441	0.293573	0.149564	0.242706	0.451808	0.24056	0.332992
C4orf3	0.192444	0.132491	0.223109	0.174034	0.130723	0.199377	0.270405	0.312134	0.231933	0.198465	0.273132	0.108985	0.206109	0.282732	0.113443	0.234746	0.101655	0.163845	0.451794	0.131915	0.263937	0.270052	0.121046	0.308479	0.325391	0.150592	0.131103	0.147179	0.223683	0.0860445	0.19227	0.343567	0.214325	0.142596	0.0995612	0.131488	0.330615	0.172253	0	0.166653	0.141324	0.11647	0.208782	0.131278	0.205596	0.281971	0.0913547	0.109651
PDE5A	0.10966	0.0764177	0.350033	1.01942	0.491773	0.331191	0.186641	0.396457	0.552631	0.216553	0.261831	0.10999	0.0615637	0.772336	0.111093	0.574411	0.101655	0.428279	0.626816	0.163229	0.445529	0.689892	0.0484033	0.605173	0.135597	0.0495263	0.395057	0.39446	0.888947	0.316021	0.0911218	0.776489	0.26136	0.272059	0.0528771	0.171431	0.339592	0.152951	0	0.27173	0.273687	0.231616	0.715279	0.0515895	0.166969	0.599427	0.289542	0.224771
MAD2L1	0.0268048	0.0232844	0.0230491	0.0172264	0.0240502	0.0436828	0.0391837	0.035106	0.0276823	0.0276038	0.0456155	0.0184507	0.0215199	0.0229382	0.0112556	0.00787263	0	0.0144966	0.0419424	0.0153566	0.0236204	0.0353971	0.00912411	0.0442269	0.0480055	0.0244923	0	0.0418416	0.0329521	0.0191381	0.0222491	0.0485901	0.0290903	0.015155	0.00697223	0.0146339	0.0403631	0.0291123	0	0.0254293	0.0053149	0.0120464	0.0347465	0.0327502	0.0403096	0.0231291	0.00688534	0.0281911
PRDM5	0.241405	0.273014	0.243577	0.174428	0.219903	0.218478	0.053133	0.241024	0.218858	0.204496	0.201328	0.258459	0.213319	0.197329	0.203257	0.222637	0.0961219	0.202207	0.211223	0.261323	0.219939	0.225434	0.136231	0.203522	0.183709	0.176001	0.209623	0.124477	0.193139	0.162604	0.112909	0.143917	0.21597	0.20315	0.146831	0.219037	0.136508	0.167699	0	0.207113	0.188149	0.162661	0.105257	0.153495	0.106643	0.177464	0.133487	0.0228771
NDNF	0	0.0012395	0.000328523	0.0018058	0.00201484	0.00067057	0.00342842	0.00150681	0.000869733	0.00106422	0.000244643	0	0	0.00323931	0.00151296	0	0	0.00055972	0	0.00104323	0.000909175	0	0.00218046	0	0	0	0	0.000890921	0.00276726	0	0.0014674	0.00146783	0.000451265	0	0	0	0.000908043	0	0	0	0	0	0	0	0	0.00145896	0	0
TNIP3	0.00428026	0.00426983	0.00488718	0.0114418	0.0018867	0.0025737	0	0.00178235	0.00081628	0.000709357	0.00202065	0.00343195	0.00480339	0.00765394	0.00234241	0.00144208	0	0.000812724	0.00180873	0.00110067	0.00505388	0.00317658	0.0051779	0.00251341	0.00276563	0.00486806	0	0.00241694	0.0102781	0.0058816	0	0.00160135	0.00316169	0.00299398	0	0.000849646	0.00284856	0.000764581	0	0	0	0.00146443	0.00487618	0.0022243	0.00127514	0.00118773	0.00252317	0.00450117
QRFPR	0.0233202	0.00409575	0.016245	0.0140349	0.00723709	0.0204301	0.0217575	0.00465842	0.027246	0.0413359	0.0342669	0.00915084	0.0185213	0.0146578	0.0241749	0.0184485	0	0.00939867	0.00913394	0.00740753	0.0279406	0.00699849	0.0140016	0.0371285	0.0125199	0.0107605	0	0.0123917	0.0151711	0.0124563	0.0042389	0.0139927	0.0128195	0.0479082	0.0130554	0.029734	0.0206584	0.0137328	0	0.00586118	0.00606485	0.00189587	0.012331	0.00820169	0.0233149	0.00426283	0.0250986	0.0152508
ANXA5	0.122974	0.0961783	0.104256	0.118136	0.119059	0.11577	0.0760195	0.120867	0.127075	0.103666	0.114087	0.0922952	0.0744587	0.149398	0.119865	0.166619	0	0.131332	0.109915	0.103489	0.146973	0.161285	0.0622319	0.128978	0.0862515	0.0827842	0	0.113546	0.107662	0.0599876	0.0781802	0.128248	0.0865679	0.0871893	0.0738143	0.112854	0.153571	0.086378	0	0.0922804	0.0969317	0.0465501	0.0943437	0.101314	0.100717	0.110621	0.0646758	0.0319804
EXOSC9	0.114943	0.102989	0.119246	0.0903712	0.10966	0.11868	0.115438	0.123297	0.122215	0.0967699	0.111975	0.0808437	0.0799707	0.131688	0.0938929	0.137937	0	0.0861188	0.106351	0.0742506	0.125084	0.154183	0.0821106	0.130592	0.10859	0.0887935	0.124014	0.0729231	0.110585	0.104162	0.0693608	0.131399	0.11372	0.12455	0.0700491	0.104282	0.153084	0.117965	0	0.106784	0.0769375	0.103121	0.100525	0.104472	0.109803	0.089747	0.0780145	0.0772487
CCNA2	0.0181707	0.0265299	0.0195612	0.0344235	0.0235123	0.0325802	0.0977076	0.0290169	0.0358336	0.0370626	0.0227493	0.0114483	0.0189933	0.0295736	0.0219324	0.0280155	0.103037	0.016328	0.0325554	0.0198476	0.0287739	0.0255299	0.0297656	0.0284458	0.0250847	0.0211154	0	0.0455465	0.0340061	0.0212976	0.0303796	0.0404853	0.0303595	0.0396334	0.0081136	0.0277459	0.087001	0.035706	0	0.0354485	0.0214319	0.0239307	0.0253028	0.0750361	0.0483957	0.0306522	0.0151308	0.0989024
BBS7	0.592821	0.537842	0.629621	0.515569	0.490531	0.546422	0.42919	0.601061	0.624651	0.548583	0.660539	0.442185	0.478466	0.936228	0.524571	0.733838	0.180271	0.643334	0.669174	0.498878	0.596396	0.733065	0.292527	0.649255	0.624051	0.504011	0.29669	0.455087	0.595399	0.370003	0.347426	0.884696	0.532676	0.48684	0.335203	0.506036	0.689626	0.510443	0	0.570579	0.557379	0.476152	0.702717	0.385681	0.459983	0.636351	0.547389	0.441047
TRPC3	0.234735	0.109936	0.16395	0.0977049	0.0853986	0.174305	0.0358044	0.150397	0.0700593	0.118315	0.104436	0.0562397	0.0973862	0.182122	0.115456	0.0887433	0.0693705	0.151816	0.151626	0.0986058	0.226275	0.235629	0.0746929	0.0868784	0.100033	0.111191	0.455442	0.135039	0.124491	0.0485204	0.0479109	0.17793	0.0938728	0.0940349	0.0963666	0.182643	0.0895129	0.0844752	0	0.116641	0.0431492	0.0706567	0.117743	0.10229	0.108192	0.0522689	0.0870251	0.124783
KIAA1109	1.40928	1.24179	1.30602	1.20273	1.20998	1.3418	1.247	1.22395	1.1633	1.24855	1.38566	1.14002	1.11813	1.25565	1.16316	1.16531	0.973153	1.24451	1.28508	1.21891	1.28964	1.32213	0.87603	1.23315	1.33037	1.31086	1.13181	1.19222	1.38586	1.10587	1.06689	1.28663	1.17385	1.27693	1.15662	1.24579	1.31488	1.22564	0	1.17325	1.05284	1.18126	1.27447	1.24781	1.24129	1.24613	1.1018	1.19562
ADAD1	0.00092478	0.00177883	0.000178121	0.00138085	0.00380231	0.00063299	0	0	0.00120153	0	0.000549845	0	0.000994537	0.00207175	0.000333564	0.00123473	0	0	0.00184875	0	0.00153646	0.00129352	0	0.00122603	0.00132866	0	0	0.00122476	0.00160854	0.00402241	0	0	0.000336409	0.00214773	0	0	0.00134737	0.00175575	0	0	0.00109533	0.00190855	0.00236489	0	0.00118614	0.00296358	0	0.00101327
IL21	0	0.00126493	0.000352551	0	0.000769391	0.00117997	0.00132013	0.00112895	0	0.0010003	0	0.000728671	0	0	0.000373795	0	0	0.00065547	0	0.00112565	0.000923276	0	0	0	0.0007739	0	0	0	0	0	0	0.00110557	0.000355048	0	0	0	0.000341673	0	0	0	0	0	0	0	0	0.0010598	0	0.000654756
BBS12	0.0294038	0.0252069	0.0489845	0.0316877	0.0359006	0.0363073	0.0385827	0.0463242	0.0510006	0.0290012	0.0542376	0.0226045	0.0279739	0.0415106	0.0249128	0.0433055	0	0.0173707	0.0739321	0.0154577	0.0348523	0.0549075	0.0091385	0.0791033	0.0468051	0.027754	0	0.0297783	0.0272286	0.0314719	0.0351287	0.0432686	0.0271748	0.0462999	0.0109759	0.0346699	0.0517288	0.0345891	0	0.0405584	0.0195465	0.0182393	0.0242758	0.0133379	0.0292841	0.0504234	0.0118391	0.0461636
FGF2	0.02099	0.0207803	0.0212876	0.0283665	0.0166829	0.0259534	0.0243383	0.0229963	0.0213318	0.0148871	0.00867623	0.0161552	0.0110042	0.0148249	0.0124606	0.0219423	0	0.00934268	0.0115598	0.0149733	0.0182103	0.0220058	0.0168687	0.0143032	0.00533847	0.0118938	0	0.0218903	0.0384372	0.0280828	0.0383542	0.0330655	0.0206532	0.00625964	0.0188943	0.0130385	0.0315697	0.0203725	0	0.0420035	0.0170544	0.0118456	0.0151232	0.00901828	0.0124576	0.0231054	0.00401988	0.0409852
NUDT6	0.134869	0.0987603	0.123159	0.0883819	0.0792356	0.094497	0.0781993	0.111867	0.115671	0.098499	0.108405	0.0836959	0.0892033	0.108923	0.119427	0.122617	0.0478069	0.119839	0.130189	0.133944	0.1203	0.132064	0.0820753	0.121791	0.119783	0.102008	0.209698	0.0918275	0.104597	0.100429	0.089913	0.0910302	0.115033	0.113276	0.10869	0.119347	0.107957	0.102026	0	0.100632	0.0774565	0.0990692	0.133623	0.0986049	0.10506	0.0954839	0.112985	0.137261
SPATA5	0.49169	0.538152	0.584583	0.492901	0.501283	0.509989	0.412732	0.519619	0.442391	0.553562	0.49901	0.467251	0.443403	0.466603	0.502788	0.498973	0.464421	0.504748	0.484404	0.537479	0.52208	0.493905	0.388048	0.441227	0.470131	0.437163	0.578503	0.600662	0.431564	0.590254	0.533161	0.331913	0.498843	0.5643	0.281259	0.495611	0.49083	0.56448	0	0.453793	0.456323	0.463592	0.452245	0.407236	0.471936	0.449446	0.35958	0.354946
SPRY1	0.00928032	0.00319455	0.00859648	0.00746307	0.0125495	0.00611865	0.0216903	0.00859061	0.0107553	0.00452707	0.00402227	0.0037904	0.00585089	0.00587736	0.00426611	0.00149773	0	0.00580479	0.00720813	0.00775027	0.00313723	0.00836911	0.00611643	0.00328152	0.00812446	0.0054879	0	0.0053848	0.00713103	0.0142449	0.0094871	0.00987944	0.00658031	0.00220645	0.00398446	0.00228241	0.00306907	0.00471878	0	0.0165943	0.0018238	0.00683034	0.0126798	0.0027345	0.0056129	0.0043282	0.00266483	0.0369086
ANKRD50	0.173707	0.160458	0.159424	0.135944	0.174238	0.160674	0.110565	0.148065	0.159392	0.142908	0.21828	0.127147	0.137839	0.105634	0.0860853	0.106265	0.165242	0.118574	0.19218	0.12467	0.160009	0.161397	0.100738	0.167961	0.165385	0.120397	0	0.151581	0.106657	0.162635	0.158309	0.151613	0.112605	0.144467	0.0957732	0.123249	0.132807	0.156882	0	0.218244	0.0953869	0.0642911	0.11568	0.0941215	0.127349	0.244939	0.0896894	0.0940774
FAT4	0.0184817	0.0165066	0.0142549	0.0234087	0.0215491	0.0155804	0.00972894	0.0197639	0.0127802	0.009204	0.00969166	0.00634621	0.00399884	0.0148042	0.00790881	0.0137195	0	0.0146384	0.0113655	0.00425802	0.00820686	0.0147315	0.0172344	0.0130262	0.00983198	0.0187451	0	0.0144859	0.02367	0.0195806	0.0127731	0.0127589	0.010695	0.0173284	0.0206673	0.00863728	0.00670875	0.0150635	0	0.0066112	0.0169769	0.0062195	0.021393	0.00387723	0.0109821	0.00549	0.00637327	0.0167658
INTU	0.555999	0.413354	0.524004	0.516922	0.470831	0.462215	0.570206	0.528458	0.523472	0.495243	0.515011	0.482695	0.47053	0.51379	0.525876	0.479197	0.179183	0.486849	0.511544	0.412164	0.434488	0.726	0.417372	0.534691	0.478852	0.496154	0.967274	0.482816	0.646567	0.487343	0.362614	0.580552	0.551229	0.589702	0.476095	0.518108	0.463981	0.435231	0	0.409473	0.38537	0.504077	0.613637	0.452558	0.475435	0.510968	0.567741	0.639169
SLC25A31	0.00916099	0.00840033	0.0090638	0.00811406	0.00958386	0.00889504	0.0207215	0.0085121	0.0108244	0.00696358	0.0109105	0.00498511	0.0191817	0.0197501	0.00689771	0.00227411	0	0.0100368	0.00938662	0.0078376	0.00896129	0.0185273	0.00601385	0.0110524	0.00690693	0.0065084	0.317214	0.0050029	0.0143601	0.00585894	0.00673811	0.028164	0.00973013	0.0134814	0.00551369	0.00377124	0.00988769	0.0147273	0	0.0074914	0.00294282	0.00497456	0.0193742	0.00461122	0.0036866	0.0162802	0	0.020678
HSPA4L	0.579648	0.519003	0.638099	0.4091	0.431923	0.564952	1.10444	0.579896	0.465347	0.577049	0.54935	0.446076	0.425723	0.458412	0.406622	0.479543	0.370231	0.391174	0.547414	0.403253	0.536108	0.642687	0.283879	0.473661	0.717352	0.503978	0.523576	0.543703	0.601373	0.412808	0.404498	0.610004	0.601021	0.627455	0.379654	0.492855	0.825012	0.647465	0	0.521133	0.379001	0.490012	0.481902	0.89775	0.724112	0.56146	0.355545	1.54284
PLK4	0.0138084	0.0101201	0.0121629	0.0100742	0.00906745	0.0114096	0.00767856	0.012791	0.0110068	0.0073366	0.0122423	0.00612839	0.00670959	0.0251336	0.0107043	0.0115847	0	0.00979488	0.0195341	0.0146636	0.00956657	0.019307	0.0019882	0.0155013	0.0123684	0.0162837	0	0.00866571	0.0285027	0.0112478	0.0186349	0.0161302	0.0127216	0.0131663	0.00343362	0.0120241	0.00588282	0.00552255	0	0.0051136	0.00857376	0.0182082	0.0219554	0.00562643	0.00355951	0.00426148	0.0102486	0.00480475
MFSD8	0.322681	0.30055	0.296168	0.280384	0.26026	0.255872	0.173383	0.319827	0.323768	0.26473	0.312289	0.283452	0.26999	0.432745	0.28507	0.370386	0.188247	0.338935	0.309502	0.281254	0.325962	0.373302	0.156978	0.342635	0.23891	0.230345	0.138229	0.244209	0.337143	0.240864	0.231319	0.429905	0.274511	0.251721	0.188268	0.239455	0.216526	0.205396	0	0.311644	0.209013	0.249086	0.419333	0.139372	0.190724	0.31982	0.261417	0.197329
ABHD18	0.677618	0.667169	0.677528	0.558819	0.527654	0.553663	0.360931	0.670881	0.705518	0.559209	0.558277	0.630042	0.607281	0.841851	0.723127	0.737831	0.403974	0.734628	0.622473	0.672924	0.665185	0.773579	0.567896	0.798186	0.564793	0.586978	0.303816	0.507185	0.60245	0.510825	0.548984	0.794776	0.64833	0.544472	0.605937	0.62689	0.533521	0.543113	0	0.592685	0.627162	0.638714	0.70331	0.427903	0.473049	0.649922	0.658629	0.421933
LARP1B	1.0777	0.953827	1.02584	0.926485	0.951518	0.953148	0.95274	1.01171	1.07741	1.04504	1.05479	0.990704	0.954265	1.18757	1.07825	1.02319	0.529061	1.10706	0.960469	1.00449	1.05288	1.15567	0.929528	1.13917	0.938061	1.02944	0.950302	0.824952	0.787043	0.823436	0.79552	1.12923	1.02503	1.0518	0.857971	1.06236	1.08902	0.98344	0	0.994109	0.984721	0.787912	1.03348	0.909769	0.938154	1.29227	1.09774	0.818847
PGRMC2	0.233488	0.174281	0.260007	0.218433	0.192255	0.274484	0.268198	0.294994	0.258715	0.213767	0.296728	0.154568	0.157328	0.210277	0.182273	0.225497	0	0.197557	0.38608	0.225794	0.269239	0.285382	0.136234	0.350248	0.296757	0.196787	0	0.195264	0.200599	0.144406	0.200866	0.347769	0.23481	0.260218	0.143488	0.204241	0.370276	0.194594	0	0.273161	0.184626	0.174511	0.192326	0.226893	0.317385	0.260858	0.188995	0.168422
JADE1	0.436991	0.345368	0.453206	0.283435	0.32759	0.473254	0.358561	0.426858	0.406374	0.418316	0.442038	0.317283	0.268283	0.312366	0.314273	0.306228	0.443822	0.360156	0.474565	0.39811	0.385766	0.431958	0.172013	0.43437	0.453682	0.337156	0.338217	0.409575	0.324975	0.381952	0.242094	0.378891	0.398232	0.355376	0.166587	0.348919	0.376815	0.340982	0	0.339391	0.268862	0.229475	0.300314	0.401949	0.409843	0.400591	0.228253	0.302651
SCLT1	0.954543	0.918422	0.901071	0.755739	0.852686	0.852747	0.707901	0.817198	0.932436	0.945194	0.974104	0.975888	0.929671	0.85269	0.986485	0.898575	0.346102	0.891532	0.732132	0.792432	0.940538	0.961813	0.808861	1.14018	0.797642	0.897956	0.409611	0.721955	0.717888	0.672307	0.788271	0.745537	0.856044	0.986753	0.805557	1.01901	0.758158	0.858677	0	0.961267	0.952289	0.773556	0.744108	0.679589	0.699632	1.01671	0.999707	0.44612
C4orf33	0.105365	0.0904659	0.151309	0.100791	0.0905907	0.118987	0.100216	0.131152	0.102269	0.108794	0.0995723	0.0581711	0.061093	0.0923548	0.0855592	0.0914527	0	0.0902737	0.119932	0.0791936	0.095695	0.151089	0.0501208	0.104591	0.0974275	0.0659247	0.269332	0.113954	0.113576	0.062932	0.0682366	0.103482	0.0896196	0.110679	0.0579027	0.0778083	0.129497	0.117527	0	0.131584	0.100739	0.0432486	0.079073	0.0942943	0.118464	0.0739031	0.0516211	0.117766
PCDH10	0.685062	0.56397	0.757812	0.623353	0.56867	0.801062	0.783576	0.656026	0.695746	0.639527	0.948668	0.560237	0.595306	0.62232	0.4786	0.664974	0.565629	0.563586	0.887875	0.595319	0.744325	0.761821	0.53576	0.861007	0.871505	0.690544	0.949208	0.568623	0.660353	0.571662	0.499966	0.941762	0.605569	0.600199	0.369553	0.584947	0.881698	0.694202	0	0.957542	0.519568	0.565784	0.737053	0.595175	0.797326	0.648003	0.52597	0.726182
PABPC4L	0.00174176	0.00104453	0.000968154	0.000924451	0	0	0	0	0.00247826	0.00102354	0.00169494	0.000683077	0.00561764	0	0.00190475	0.00139886	0	0.0013944	0.00140832	0.000461772	0.00192583	0.00180553	0	0.00184157	0.0053592	0	0	0.000761519	0.000975281	0.00103195	0	0.0015475	0.00187745	0.000806925	0.00295428	0.00200627	0.00191578	0.00279992	0	0.00756386	0	0	0	0	0.00328722	0.00198707	0.00340973	0.000986669
PCDH18	0.00259916	0.00313643	0	0.00170479	0.00458735	0.00465519	0.00372191	0.000484142	0.0023458	0.00247841	0.001767	0.000952141	0.00466512	0.00192483	0.000547772	0.00206902	0	0.00100391	0.00183536	0	0.00238811	0.00173478	0.0029299	0.00340447	0.000938268	0	0	0.00408714	0.00348992	0.00222199	0.00363649	0	0.00202283	0	0.00661869	0.000764775	0.00314177	0.00066609	0	0	0	0	0	0.00216958	0.00377603	0.000857144	0.00525456	0.00724454
SLC7A11	0.0530878	0.115627	0.0756051	0.103123	0.0972874	0.112165	0.192086	0.0550563	0.0883982	0.0804238	0.141817	0.0488818	0.147744	0.0803711	0.0516841	0.0714765	0	0.0448476	0.0811208	0.0434665	0.0582838	0.112684	0.0581455	0.159656	0.0531293	0.0717515	0	0.071706	0.105871	0.142129	0.0648947	0.100798	0.0826034	0.0721701	0.0690907	0.0687419	0.0728783	0.0434242	0	0.0604925	0.0426104	0.0575083	0.101906	0.0791957	0.057308	0.0505693	0.0723351	0.160156
NOCT	0.0660778	0.0930926	0.102591	0.108522	0.107762	0.065305	0.0885704	0.110947	0.147649	0.0962406	0.0915335	0.0861093	0.0877401	0.144624	0.138926	0.115339	0	0.136093	0.0893093	0.10173	0.146769	0.112397	0.100251	0.214453	0.0662112	0.0618	0	0.0524777	0.0453314	0.0785801	0.0652427	0.146467	0.0679118	0.0848324	0.0174368	0.143756	0.0700741	0.0697273	0	0.0975673	0.11628	0.0386044	0.0608478	0.061003	0.0532491	0.133573	0.14129	0.0675127
ELF2	0.743548	0.758072	0.76232	0.616218	0.70327	0.689521	0.707445	0.713708	0.762025	0.705187	0.645712	0.65117	0.522862	0.809396	0.744461	0.674335	0.379137	0.698182	0.715337	0.687201	0.706229	0.910768	0.512901	0.783489	0.563176	0.555642	0.762289	0.645898	0.67241	0.644213	0.645641	0.812203	0.729643	0.727845	0.554981	0.742037	0.774021	0.720025	0	0.73293	0.607161	0.626696	0.80474	0.596506	0.707569	0.867397	0.635884	0.827548
MGARP	0.00277835	0.00342794	0.00296334	0.00158213	0	0.00322086	0.0510128	0.00486278	0.00310721	0.00391895	0.00213073	0.00317128	0.0128431	0.00257472	0.00231082	0.00259686	0	0.00193448	0.0056197	0.00135819	0.00453101	0.00198934	0.00312414	0.00206218	0.00878621	0.00625604	0	0.0076909	0.00254059	0	0.00549333	0.00737108	0.0074249	0.00695984	0.00323564	0	0.0193974	0.0181226	0	0.00183829	0.00210095	0.0013399	0	0.0133391	0.012025	0.00245729	0	0.0318791
NDUFC1	0.107582	0.0900384	0.16899	0.189976	0.12074	0.133499	0.213189	0.168356	0.154935	0.0895253	0.133079	0.0809399	0.10693	0.146194	0.0918167	0.119789	0.127524	0.0978516	0.226799	0.106053	0.135319	0.138155	0.0571535	0.171379	0.174536	0.0924476	0.209698	0.113702	0.216187	0.116647	0.116813	0.191604	0.139471	0.117182	0.0689418	0.074445	0.217459	0.132723	0	0.0805573	0.0789872	0.112939	0.161715	0.10162	0.20561	0.128397	0.0869433	0.115315
NAA15	0.585003	0.559604	0.619802	0.541502	0.527484	0.505366	0.508979	0.612789	0.595832	0.52829	0.597081	0.593326	0.46019	0.612668	0.497473	0.570791	0.4046	0.581641	0.614935	0.509478	0.618003	0.650302	0.464649	0.676564	0.522792	0.514599	0.441591	0.513532	0.554402	0.519369	0.475666	0.750376	0.566537	0.614056	0.476388	0.59472	0.613423	0.523079	0	0.622056	0.522708	0.518354	0.620584	0.419317	0.466673	0.720645	0.547663	0.799514
RAB33B	0.0657702	0.0567185	0.0711559	0.0552172	0.0442961	0.0599807	0.0594725	0.0805162	0.0687145	0.0779653	0.0871197	0.045325	0.0493932	0.0626156	0.0424262	0.0787132	0	0.0561228	0.0969426	0.0579289	0.068548	0.0780197	0.0352602	0.0624269	0.0639309	0.0540054	0.113964	0.0613292	0.051337	0.0566956	0.0608891	0.0803827	0.0562276	0.0579431	0.026131	0.0532158	0.0698947	0.060095	0	0.0524064	0.0551708	0.0431674	0.0609951	0.0443571	0.0535156	0.0569386	0.0285064	0.0680884
SETD7	0.176582	0.166944	0.169755	0.111769	0.144474	0.164342	0.131239	0.187144	0.153352	0.182228	0.174429	0.158729	0.124492	0.150903	0.140244	0.149532	0.132373	0.174799	0.154176	0.17036	0.180021	0.23737	0.074321	0.158312	0.130836	0.187705	0.113964	0.173363	0.154549	0.135445	0.120048	0.198885	0.167134	0.132699	0.111679	0.154384	0.189042	0.131287	0	0.138792	0.132088	0.129177	0.152291	0.0969437	0.19395	0.220379	0.12607	0.276059
MGST2	0.215058	0.23509	0.258475	0.186447	0.194849	0.209185	0.249993	0.288376	0.246271	0.286351	0.177353	0.236482	0.19949	0.244582	0.216558	0.245185	0	0.21301	0.196127	0.235079	0.245853	0.261334	0.184907	0.285957	0.212317	0.126502	0.071469	0.261363	0.182173	0.254786	0.240012	0.212639	0.290487	0.290329	0.222874	0.235167	0.231595	0.256123	0	0.147102	0.174166	0.257808	0.245211	0.303573	0.270092	0.268603	0.141873	0.176514
MAML3	0.560714	0.507307	0.592655	0.47454	0.507079	0.541608	0.39685	0.743333	0.641135	0.586822	0.599111	0.581673	0.376627	0.659289	0.79885	0.573516	0.188338	1.01408	0.548075	0.66043	0.627503	0.652914	0.501184	0.776243	0.397827	0.440766	0.475559	0.488838	0.572119	0.51603	0.496834	0.483332	0.524007	0.6264	0.491367	0.636946	0.537801	0.412886	0	0.445626	0.382293	0.61671	0.43209	0.354965	0.70439	0.566336	0.467821	0.22406
SCOC	0.31838	0.273873	0.306307	0.29935	0.274271	0.448826	0.451225	0.448572	0.270837	0.347557	0.61045	0.250514	0.264175	0.251704	0.198213	0.241535	0.3598	0.165808	0.59703	0.20877	0.324089	0.385765	0.209311	0.365165	0.553341	0.336347	0.165587	0.30937	0.40652	0.186656	0.244229	0.332225	0.311756	0.280412	0.210311	0.256013	0.409559	0.29012	0	0.305967	0.161914	0.185299	0.233355	0.33726	0.537031	0.363615	0.0819294	0.285071
CLGN	0.0766788	0.0503301	0.0825181	0.0539223	0.0415932	0.0556844	0.103516	0.0686154	0.0604931	0.0717119	0.0456396	0.0304962	0.0522125	0.052829	0.0455764	0.0376063	0.073698	0.0432307	0.060027	0.0568373	0.0447815	0.0506523	0.0520937	0.0361557	0.0457456	0.045797	0.071469	0.0776561	0.0619048	0.0574875	0.0585288	0.0700003	0.0528233	0.0415752	0.02213	0.063378	0.106985	0.0733371	0	0.0650414	0.0380292	0.0521528	0.0545494	0.0545573	0.0742688	0.0465896	0.0250169	0.110528
MGAT4D	0.00257658	0.00416843	0.00732136	0.00882603	0.0029949	0.000634822	0	0.00216298	0.00149555	0.000857651	0.000209171	0.00183673	0.000912231	0.00410182	0.000641158	0	0	0.00179042	0.000664488	0	0	0.00140779	0	0.00199686	0.000606423	0.00742806	0	0.00263038	0.00369333	0.00733409	0	0.00133424	0.000960478	0	0.00175393	0.00162306	0.00166695	0.00106971	0	0	0	0.00284761	0.00840543	0.00429009	0.0014191	0.00273799	0	0.000954793
ELMOD2	0.234216	0.171883	0.202404	0.152246	0.150154	0.216696	0.122427	0.194066	0.191706	0.198219	0.210183	0.155956	0.157165	0.191065	0.14072	0.16419	0.0681735	0.169296	0.198934	0.157512	0.156585	0.238091	0.115799	0.199354	0.200365	0.207661	0.237978	0.183707	0.211754	0.158886	0.145331	0.161455	0.170633	0.177692	0.144246	0.168103	0.212189	0.163332	0	0.120659	0.121364	0.199041	0.168807	0.118756	0.194418	0.178415	0.106867	0.168472
UCP1	0.000416926	0	0.00315742	0.00603059	0.00204712	0.00173594	0	0.00428328	0.00447317	0.00156681	0.00134544	0	0	0.00406509	0	0.0105998	0	0.00443523	0.00289543	0.00210249	0.00251787	0.0135459	0	0.00912582	0.00185093	0	0	0.00230161	0.016079	0.00237128	0.00273924	0.0147735	0.0024106	0.00793918	0	0.00130455	0.00439602	0.00157927	0	0	0	0.00572461	0.00512507	0.00174216	0	0.0066927	0	0.00436479
TBC1D9	0.52558	0.484941	0.491921	0.576573	0.586698	0.633428	0.27556	0.582845	0.620577	0.615784	0.695158	0.469594	0.498985	0.597533	0.548894	0.582095	0.307713	0.669515	0.555065	0.63237	0.596682	0.582545	0.39475	0.612801	0.648168	0.538529	0.245068	0.387984	0.454048	0.433016	0.322781	0.562751	0.458795	0.437959	0.317844	0.654446	0.406932	0.385026	0	0.489553	0.541825	0.331423	0.359994	0.332003	0.419528	0.672781	0.563293	0.121949
RNF150	0.934317	1.0672	1.10474	1.14724	1.25923	1.10507	1.08341	1.07075	1.33574	1.23333	1.07819	1.19305	1.09331	0.816602	0.999576	1.07961	0.866409	0.896863	1.06114	1.03728	1.22912	0.996456	1.13181	1.34054	1.22761	1.16557	0.797691	0.852798	0.744536	0.980107	0.857796	0.958166	0.972031	1.06051	0.777084	1.29585	0.862471	1.0306	0	1.22651	1.27912	0.719835	0.940126	1.03965	0.767539	0.96726	1.25227	1.3232
ZNF330	0.0799791	0.078342	0.109312	0.104354	0.0923601	0.134138	0.114293	0.123843	0.112278	0.0934012	0.108489	0.0809107	0.096512	0.116414	0.0823894	0.0917721	0.0678456	0.0924643	0.136385	0.0835148	0.144429	0.144349	0.0622858	0.11034	0.132515	0.0836203	0	0.11974	0.140593	0.0712048	0.0565664	0.145289	0.0992603	0.0856096	0.0449049	0.0904432	0.138367	0.0965244	0	0.135864	0.0565426	0.0574832	0.129569	0.102583	0.0862945	0.134827	0.0973702	0.0776977
IL15	0.0348779	0.0117673	0.0288815	0.0232538	0.0180656	0.0136162	0.00425861	0.0106083	0.0143762	0.0275163	0.0230188	0.00683315	0.0144431	0.0103545	0.0070729	0.0262598	0	0.0159964	0.018245	0.022072	0.0271625	0.0113301	0.00961118	0.029664	0.0309319	0.0162859	0.071469	0.0102672	0.0090817	0.0167561	0.00669522	0.0205625	0.0269006	0.012193	0	0.0167582	0.00899395	0.0214951	0	0.0115975	0.0143885	0.0117575	0.00937478	0.0261097	0.013109	0.0186818	0.0220824	0.00785836
INPP4B	1.93872	1.89343	1.96908	1.7109	1.85464	2.02575	1.52557	1.77537	1.74907	1.92333	1.69637	1.92746	1.88837	1.81221	1.7416	1.87772	2.06353	1.76207	1.7808	1.87009	1.92484	1.85396	1.78654	1.59524	2.18044	1.84557	2.50409	2.03369	1.99531	1.92137	1.87566	1.76147	1.96953	1.95822	1.90691	1.83027	1.94449	1.97661	0	1.99942	2.05705	1.94981	1.92375	1.97517	1.77044	1.74345	1.93793	1.76543
USP38	0.17525	0.146314	0.169699	0.154315	0.177979	0.188426	0.182927	0.184657	0.173456	0.17614	0.20011	0.154786	0.144267	0.155567	0.134977	0.185675	0.166765	0.156846	0.183776	0.117807	0.19013	0.197	0.0800094	0.216485	0.178316	0.158696	0.124014	0.129471	0.179921	0.163526	0.132099	0.251901	0.165184	0.156808	0.125786	0.145313	0.208487	0.154311	0	0.179387	0.134647	0.157479	0.153306	0.113225	0.173428	0.245264	0.138442	0.27463
GAB1	1.17689	1.17116	1.3816	1.1532	1.12693	1.26885	1.34344	1.35629	1.14683	1.38831	1.09567	1.18941	0.994353	1.13907	1.07399	1.0929	1.50233	0.950716	1.18216	0.934723	1.24101	1.29617	1.29969	1.13419	1.16766	1.00526	1.29505	1.4096	1.26267	1.33841	1.37169	1.40873	1.40245	1.41824	1.28111	1.30645	1.61308	1.51555	0	1.40936	1.04228	1.36535	1.22307	1.29719	1.30818	1.16286	1.16669	1.3412
SMARCA5	0.458113	0.416859	0.460425	0.435641	0.395386	0.531632	0.43648	0.482349	0.44551	0.404543	0.501945	0.332737	0.312055	0.573646	0.416783	0.494541	0.175181	0.452776	0.552536	0.403026	0.512552	0.573721	0.234524	0.545449	0.482577	0.384399	0.257579	0.39439	0.561383	0.320964	0.278078	0.634233	0.42243	0.485102	0.329081	0.431475	0.621179	0.34857	0	0.464782	0.371255	0.35538	0.471501	0.281605	0.465792	0.535692	0.469883	0.507156
FREM3	0.0168704	0.022362	0.0499719	0.0922121	0.0655823	0.0852904	0.0305758	0.0619686	0.09384	0.0454647	0.0411873	0.0237192	0.0532412	0.104146	0.108275	0.103945	0.0678456	0.0971337	0.0783653	0.0693275	0.0791092	0.0850199	0.08543	0.11589	0.0645911	0.0368496	0	0.0371914	0.081231	0.0461407	0.0220492	0.0928809	0.0333025	0.092949	0.0551203	0.0977371	0.0883962	0.0439831	0	0.0616588	0.0727221	0.0235674	0.0621587	0.0179647	0.0834121	0.0757583	0.184958	0.0612711
GYPE	0.0340873	0.0223134	0.0305965	0.0537834	0.035166	0.0428418	0.0183078	0.038156	0.0474804	0.0325176	0.0409656	0.0247763	0.0348452	0.0551595	0.0319946	0.0746776	0	0.0622923	0.0437502	0.0352881	0.0421715	0.052086	0.0220345	0.05809	0.0242769	0.0421946	0.131103	0.0272338	0.0407656	0.0222098	0.0111661	0.0634833	0.0257814	0.0196315	0.0229863	0.0368434	0.0440464	0.0287121	0	0.0348313	0.0620202	0.0179366	0.0377549	0.0252555	0.0386133	0.0252351	0.0434826	0.0302718
GYPB	0.00531054	0.0050575	0.0114111	0.0332985	0.0235809	0.0146908	0.0209395	0.0222022	0.0426493	0.0177985	0.0102712	0.00664003	0.00136906	0.0738407	0.0131421	0.0702646	0	0.0362699	0.0323893	0.015506	0.0372123	0.036439	0.00311128	0.0565732	0.00998866	0.002239	0	0.00869983	0.0284512	0.0048457	0.00274248	0.0773812	0.0118905	0.0227513	0.0090206	0.0137924	0.0336707	0.00742319	0	0.00967185	0.0383457	0.00246394	0.0548927	0.00504068	0.0248878	0.0328635	0.059738	0.0153884
GYPA	0.0181169	0.0197643	0.0186535	0.0330069	0.0151168	0.0215184	0.0238649	0.0233743	0.0253564	0.021904	0.0200597	0.0163571	0.00705778	0.0493576	0.0122075	0.0267386	0.0478069	0.0156035	0.0224287	0.0187648	0.0250846	0.0505866	0.0063236	0.0340777	0.0142912	0.0172674	0	0.0236629	0.0233654	0.0263722	0.0129651	0.0459659	0.0178647	0.0276488	0.00532292	0.0251979	0.0189	0.0213432	0	0.0283737	0.0190774	0.00749801	0.0416873	0.0118699	0.00489583	0.0262954	0.0210148	0.0120865
HHIP	0.0578295	0.0671817	0.135643	0.303044	0.181977	0.126291	0.0468421	0.101721	0.164666	0.0507351	0.0638893	0.0385107	0.0247912	0.217115	0.0591878	0.193522	0	0.094039	0.154345	0.0689421	0.117139	0.175996	0.0742665	0.268506	0.057363	0.0715624	0	0.0817351	0.275853	0.13934	0.0466863	0.231987	0.0721384	0.0795222	0.0455828	0.0403508	0.123711	0.0562642	0	0.0590881	0.0772883	0.0363031	0.231008	0.040003	0.0376741	0.157656	0.10489	0.0334928
ANAPC10	0.715457	0.800787	0.805274	0.749298	0.722898	0.786268	0.727278	0.779946	0.744354	0.785297	0.836075	0.742891	0.64039	0.75789	0.723624	0.701437	0.186732	0.638829	0.687152	0.733898	0.740815	0.854075	0.696883	0.734675	0.716261	0.713827	0.563184	0.749734	0.675679	0.779081	0.705324	0.746368	0.790021	0.907357	0.827217	0.822157	0.797206	0.758346	0	0.685504	0.653421	0.699212	0.660325	0.667238	0.652541	0.817475	0.790161	0.63251
ABCE1	0.249829	0.211454	0.244547	0.216139	0.20693	0.218119	0.320654	0.234007	0.222448	0.219868	0.275555	0.168896	0.16237	0.219688	0.190004	0.212667	0.123637	0.16011	0.231757	0.154166	0.236093	0.285576	0.12247	0.257409	0.22868	0.193323	0.124014	0.230987	0.274387	0.224058	0.194113	0.277529	0.234387	0.254329	0.130206	0.217983	0.299286	0.269485	0	0.287734	0.183764	0.234996	0.194698	0.215291	0.259199	0.279871	0.182501	0.240638
OTUD4	0.417065	0.419297	0.490961	0.42593	0.414617	0.509485	0.587827	0.478494	0.469403	0.468195	0.487645	0.36413	0.31244	0.532027	0.403109	0.394047	0.335038	0.35973	0.454003	0.414007	0.416363	0.560554	0.283204	0.475132	0.415993	0.302751	0.113964	0.514693	0.597143	0.463538	0.379573	0.670744	0.529696	0.548187	0.333144	0.444857	0.694709	0.481768	0	0.442363	0.388213	0.480815	0.488706	0.387164	0.567101	0.538882	0.383337	0.641249
SMAD1	0.430635	0.427158	0.507879	0.425553	0.386373	0.400732	0.905256	0.479298	0.491141	0.489509	0.505083	0.366599	0.349366	0.365811	0.448766	0.398392	0.47326	0.446235	0.433478	0.484703	0.407829	0.509572	0.294674	0.497104	0.518745	0.405548	0.323662	0.459018	0.434919	0.487335	0.382915	0.48413	0.463841	0.557805	0.363638	0.432056	0.54105	0.484589	0	0.412363	0.343428	0.443583	0.443004	0.498535	0.65785	0.512798	0.332521	0.886312
MMAA	0.0501083	0.0519004	0.0600366	0.0435041	0.0372005	0.0687118	0.0671642	0.0563426	0.0478261	0.0534274	0.0680188	0.0385094	0.0463151	0.0373375	0.0363436	0.0262057	0.0563397	0.0380975	0.0580765	0.0227729	0.0464076	0.0539289	0.0216827	0.035231	0.0473701	0.0405237	0	0.0703679	0.0300774	0.0478111	0.030515	0.0334062	0.0448427	0.0550869	0.0522759	0.0469172	0.0585562	0.0664967	0	0.0647032	0.0261805	0.0294489	0.020153	0.0552212	0.0602951	0.0541139	0.0449722	0.0395744
C4orf51	0.00781802	0.00520475	0.0144648	0.0236114	0.0193661	0.00762116	0.00189771	0.0117384	0.0164242	0	0.00633483	0.00283981	0.00266194	0.0342676	0.00588985	0.0152214	0	0.0162734	0.0152607	0.00828804	0.00756813	0.0105471	0.00104536	0.0200528	0.00422867	0.00742235	0	0.00771419	0.0211524	0.00933079	0	0.0145198	0.00786514	0.00694644	0.0124088	0.00666304	0.00851323	0.00080082	0	0.00811422	0.0085807	0.00642919	0.0255976	0.00101034	0.00550317	0.0172533	0.00625663	0.00571558
ZNF827	0.514941	0.504064	0.538729	0.445206	0.496978	0.502447	0.445958	0.551607	0.620806	0.588541	0.572394	0.472958	0.403223	0.363501	0.576877	0.483596	0.425688	0.586745	0.506914	0.570891	0.514215	0.509406	0.445937	0.595036	0.443694	0.490809	0.071469	0.507442	0.416693	0.559129	0.450806	0.396205	0.514939	0.582122	0.430163	0.597646	0.401956	0.451603	0	0.425135	0.369189	0.489999	0.45974	0.350257	0.563978	0.664263	0.726058	0.492838
LSM6	0.195091	0.149935	0.213703	0.153701	0.124163	0.200779	0.204644	0.246337	0.220648	0.165263	0.215832	0.187628	0.125741	0.19588	0.164308	0.157752	0.160632	0.169753	0.233544	0.177427	0.200264	0.235094	0.0646883	0.195214	0.189517	0.1295	0.185433	0.20877	0.20825	0.154996	0.14757	0.260686	0.151853	0.182983	0.170076	0.116716	0.21956	0.189449	0	0.189778	0.107882	0.14215	0.163141	0.150945	0.168272	0.301255	0.114643	0.246467
REELD1	0.0174865	0.00366859	0.00542304	0.00406211	0.00110427	0.00324466	0	0.00743592	0.0151285	0.00129512	0.00749344	0.00964506	0.00208019	0.00951345	0.0264862	0.00238692	0	0.00586905	0.00144768	0.0111228	0.00704796	0.00303749	0	0.00681933	0.00165074	0	0	0.00371257	0.000717643	0.0016795	0.00221991	0.0123898	0.000705135	0.00207073	0.0176847	0.00192335	0.0032759	0.0032721	0	0	0.00454827	0.00361791	0.0019172	0.00399724	0.00120338	0.00770049	0.00645083	0.0165786
SLC10A7	0.252736	0.243346	0.25527	0.230237	0.187039	0.268605	0.143022	0.213911	0.230337	0.229385	0.216838	0.185024	0.153995	0.188396	0.226377	0.192322	0.0478069	0.22138	0.211352	0.211044	0.238263	0.248864	0.195768	0.219323	0.221469	0.165212	0.338217	0.234049	0.197015	0.253913	0.174158	0.138041	0.256858	0.243889	0.185318	0.233621	0.182773	0.213137	0	0.15621	0.176998	0.203257	0.177671	0.170147	0.187238	0.195444	0.181386	0.0652282
TTC29	0.0482781	0.0465043	0.0337258	0.0268443	0.0300499	0.0211923	0.0130644	0.0327909	0.0256831	0.0416997	0.0189374	0.0152122	0.0148199	0.0207806	0.0347958	0.0282026	0.0478069	0.0216721	0.0250155	0.0221013	0.0195602	0.0314984	0.0412799	0.0135118	0.0287363	0.0269337	0	0.0385062	0.0243325	0.0688903	0.0305681	0.0280613	0.0238325	0.0301434	0.00948907	0.015284	0.0256678	0.0347636	0	0.0118237	0.0105476	0.0260288	0.0111369	0.0330906	0.058686	0.0410721	0.0309852	0.106052
EDNRA	0.00567674	0.00585098	0.00854363	0.00932798	0.0121689	0.00660059	0.0065945	0.00516207	0.0135615	0.00576134	0.00417383	0.00231681	0.00924707	0.010565	0.0121233	0.00793623	0	0.00781259	0.0108269	0.00969938	0.00701932	0.0156935	0.00716058	0.00570284	0.00427448	0.00655394	0	0.00971606	0.0150234	0.009189	0.00445205	0.0122477	0.0102968	0.0131528	0.00435201	0.00445995	0.00475902	0.00186001	0	0.00483314	0.00751468	0.00825548	0.00765397	0.00904325	0.00526655	0.00698496	0.0091344	0.0159229
TMEM184C	0.145486	0.135744	0.182239	0.19076	0.142636	0.158598	0.166052	0.203713	0.18688	0.170615	0.185163	0.123262	0.134012	0.242728	0.130803	0.232471	0.112222	0.161174	0.219497	0.137061	0.177993	0.226868	0.0932514	0.236927	0.152892	0.11033	0	0.134907	0.200296	0.128592	0.168352	0.225576	0.155368	0.177689	0.0820584	0.144354	0.192328	0.143359	0	0.176715	0.119739	0.110883	0.217559	0.100495	0.168435	0.21706	0.160178	0.209648
PRMT9	0.227403	0.253756	0.288797	0.304641	0.266199	0.23531	0.17954	0.319696	0.355616	0.27525	0.275332	0.224036	0.245193	0.482399	0.300009	0.383137	0.0492764	0.310826	0.344776	0.250906	0.32028	0.337749	0.143377	0.348236	0.208395	0.188978	0.124014	0.23463	0.242103	0.209646	0.222448	0.34502	0.300698	0.306512	0.172246	0.267025	0.269958	0.2612	0	0.303871	0.230474	0.203061	0.328392	0.197423	0.229482	0.328381	0.377481	0.18964
ARHGAP10	0.185392	0.115148	0.131022	0.101234	0.214415	0.214803	0.073187	0.154434	0.148997	0.239146	0.0853253	0.0656558	0.0845021	0.0912927	0.175923	0.241614	0.125695	0.193381	0.0876893	0.167461	0.120071	0.155029	0.126535	0.11428	0.0748015	0.149708	0	0.19034	0.138903	0.116387	0.0906941	0.0802022	0.143466	0.216824	0.130095	0.148868	0.158076	0.0982884	0	0.0906508	0.109938	0.130774	0.0865184	0.14559	0.212948	0.156137	0.626386	0.279029
NR3C2	1.26036	1.16042	1.10979	0.816865	1.05267	1.2268	1.0729	1.18791	0.896494	1.2342	0.884098	0.987204	1.01185	0.894144	1.00821	1.11668	1.55893	1.10035	0.960252	0.992499	1.04506	1.25715	1.06429	0.69604	1.02094	1.10581	0.85441	1.43326	0.978535	0.942782	1.00328	0.892755	1.12784	1.3303	1.17231	1.17747	1.24475	1.11528	0	0.888533	0.903651	1.10455	0.836624	1.28148	1.21647	1.14283	1.08934	1.61502
IQCM	0.0133783	0.020458	0.0184504	0.0306504	0.0240055	0.00944852	0.0088572	0.0184768	0.0155131	0.0119689	0.00761927	0.0145704	0.0195182	0.0237967	0.0274578	0.0182519	0	0.036003	0.0104552	0.01198	0.0106127	0.0202612	0.0148604	0.0323629	0.0119507	0.0169817	0	0.0249175	0.026575	0.026746	0.0217273	0.0143328	0.0119749	0.024677	0.0120315	0.0162399	0.0159037	0.0117895	0	0.0259923	0.0126256	0.017615	0.0227156	0.0106829	0.00589169	0.0196264	0.0309808	0.0167397
DCLK2	0.964118	1.01955	0.953832	0.862368	0.934056	0.87546	0.810755	0.982063	1.10846	0.913574	0.966019	0.982031	0.968431	0.988126	0.978734	0.914582	0.802737	0.918371	0.832946	1.01375	1.01462	1.07046	0.883724	1.05944	0.937661	0.861125	0.650577	0.750719	1.001	0.8386	0.747509	1.01188	1.05294	1.01413	0.780868	1.08631	0.920787	0.966955	0	0.879396	0.978077	0.966023	0.769279	0.892873	0.769462	0.841558	1.06835	0.860541
LRBA	1.30512	1.23144	1.33459	1.1685	1.21392	1.21863	1.12631	1.20039	1.19074	1.274	1.20955	1.22142	1.09478	1.36265	1.1087	1.24007	0.92249	1.25851	1.13053	1.20626	1.1707	1.37874	1.16118	1.18534	1.26352	1.24717	1.15238	1.3688	1.46103	1.23781	1.24974	1.39555	1.35891	1.31131	1.2109	1.19344	1.46835	1.30598	0	1.34881	1.1352	1.44597	1.38566	1.20401	1.19901	1.26353	1.12519	0.857253
RPS3A	0.0374023	0.0438625	0.0648518	0.0827546	0.0589791	0.0485836	0.0899711	0.13622	0.132634	0.0590091	0.0809661	0.0471031	0.0946291	0.207364	0.10334	0.147108	0	0.124178	0.212501	0.0781355	0.112346	0.113996	0.0263293	0.191935	0.0485394	0.0398852	0	0.03863	0.0670132	0.0322908	0.0490786	0.166865	0.0903807	0.0694995	0.021369	0.0648664	0.202304	0.0874968	0	0.127092	0.0695865	0.0590291	0.136575	0.0318314	0.0633159	0.136251	0.0550325	0.0812899
SH3D19	0.637654	0.686295	0.662954	0.581897	0.569054	0.526742	0.275634	0.725314	0.637409	0.538479	0.568239	0.599171	0.501949	0.787864	0.521605	0.669728	0.285686	0.67713	0.568116	0.591917	0.653404	0.629052	0.546469	0.477641	0.54554	0.588839	0.553135	0.501275	0.67249	0.589447	0.479381	0.581135	0.642108	0.537716	0.631852	0.571508	0.489916	0.552105	0	0.481608	0.520059	0.557904	0.688534	0.407869	0.426175	0.491157	0.550788	0.300038
PRSS48	0.00498337	0.0108963	0.0199013	0.0390239	0.0193559	0.0123053	0.00166236	0.0177402	0.0236656	0.00584203	0.00926112	0.00802632	0.00373488	0.0215775	0.00224654	0.0278398	0	0.0191491	0.0221535	0.00884624	0.0193814	0.0232616	0.00225523	0.0199585	0.00935221	0.00554091	0	0.0113924	0.0427847	0.00730394	0.00394372	0.0329776	0.0076634	0.0079582	0.00823718	0.00688258	0.0103523	0.00168311	0	0.0140629	0.00748329	0.00437319	0.0471903	0.00501999	0.00650836	0.0233504	0.00358279	0.00240663
FAM160A1	0.0980754	0.0770215	0.0912644	0.072787	0.060029	0.0758647	0.0757238	0.115913	0.0849481	0.0962066	0.0864483	0.0851323	0.0922233	0.0856151	0.0733527	0.0809929	0.13894	0.0678089	0.0882149	0.0812983	0.0653295	0.0805467	0.076037	0.147381	0.049086	0.0762959	0	0.0879288	0.062952	0.0824798	0.0484975	0.0416519	0.0893938	0.109644	0.139895	0.0929495	0.10615	0.0860462	0	0.0529205	0.0664355	0.0722522	0.0582164	0.0402661	0.0630627	0.113727	0.0869073	0.0682659
GATB	0.274868	0.252469	0.275495	0.245448	0.270896	0.2168	0.248914	0.353929	0.370575	0.270365	0.321294	0.250486	0.249205	0.295679	0.32144	0.297124	0.21595	0.251447	0.281327	0.284977	0.26777	0.385322	0.300741	0.33041	0.254479	0.245232	0.317214	0.216433	0.320922	0.290262	0.271214	0.258354	0.405443	0.390013	0.375461	0.394268	0.320446	0.246111	0	0.263979	0.261767	0.367266	0.273706	0.242745	0.249147	0.302754	0.281619	0.243726
FBXW7	1.74927	1.76834	1.73024	2.0266	2.09221	2.17596	1.53653	1.74379	1.8438	1.78683	2.00702	1.63904	1.77933	1.71663	1.72401	1.83394	1.40049	1.67484	1.9246	1.7405	1.89438	1.71695	1.38318	1.85729	2.02391	1.78061	1.58273	1.78875	2.08676	1.66948	1.34428	1.85667	1.65868	1.60417	1.44551	1.7888	1.73621	1.60071	0	1.71313	1.6228	1.47719	1.6498	1.5513	1.65731	1.62143	1.63818	1.2819
TMEM154	0.00549898	0.00184515	0.0121931	0.0105866	0.0182454	0.0117503	0.00551014	0.00443649	0.010019	0.00254958	0.0040984	0.00546966	0.00226352	0.0112265	0.00405103	0.0154828	0	0.00343371	0.00400166	0.00402036	0.00641131	0.00605128	0	0.010808	0.00396436	0.00961738	0	0.00957393	0.0154505	0.0123032	0	0.00297424	0.0036502	0.00313576	0.00692669	0.00261627	0.00421899	0	0	0.00646917	0.00334798	0.00519206	0.00216703	0	0.00741983	0.00323635	0	0.00241267
TIGD4	0.0734928	0.0639379	0.0646977	0.0735881	0.0729485	0.0674691	0.0744364	0.0760236	0.0804079	0.0675213	0.0664157	0.0652532	0.0847923	0.0589667	0.0573888	0.0598566	0.123466	0.0585159	0.0771456	0.064413	0.0518505	0.0757038	0.0452675	0.079789	0.0615765	0.0910529	0.131103	0.070781	0.0754782	0.05912	0.0707159	0.061924	0.0916341	0.104928	0.0470808	0.0585914	0.0620655	0.0641339	0	0.0799503	0.0559	0.0638449	0.0703106	0.0644564	0.0747694	0.0750473	0.0466119	0.130559
ARFIP1	0.383051	0.440616	0.442567	0.381739	0.431612	0.381406	0.434643	0.419142	0.440581	0.465308	0.466985	0.412663	0.340047	0.4087	0.362497	0.361744	0.150847	0.362829	0.390065	0.376124	0.388373	0.46186	0.28516	0.431469	0.420128	0.352251	0.933306	0.405292	0.310312	0.407601	0.336162	0.377283	0.412719	0.456664	0.295376	0.456116	0.38747	0.429252	0	0.392239	0.367358	0.28294	0.366005	0.336046	0.411464	0.471344	0.433781	0.373731
FHDC1	0.0165088	0.0062912	0.0154799	0.0114942	0.00779548	0.0177394	0.0333516	0.014605	0.0087338	0.0248239	0.00721508	0.0162917	0.0095612	0.00790599	0.00966064	0.00716712	0.207116	0.0134059	0.0100944	0.00538609	0.0136343	0.0163448	0.0148154	0.00652983	0.0114785	0.0157266	0	0.0127345	0.0128526	0	0.00870845	0.0088892	0.019346	0.0211571	0.0136813	0.0138055	0.0162864	0.0133552	0	0.0197544	0.00190018	0.0112992	0.00536616	0.0207647	0.0145839	0.00363481	0.00579435	0.016174
TRIM2	1.32192	1.2863	1.41006	1.22852	1.26245	1.34046	1.38706	1.41785	1.38052	1.34762	1.45452	1.26445	1.17111	1.33962	1.21761	1.30068	1.11623	1.30422	1.4071	1.20774	1.33582	1.39558	1.11981	1.37757	1.43413	1.22946	0.805064	1.26682	1.26407	1.23209	1.22281	1.34969	1.37112	1.29863	1.09148	1.33236	1.37326	1.36351	0	1.30017	1.15261	1.14743	1.24667	1.28616	1.3916	1.55472	1.07489	1.09129
MND1	0.0249658	0.0138407	0.0173757	0.0207786	0.0124557	0.0178732	0.0737163	0.0135789	0.0220963	0.0137753	0.0168564	0.0167937	0.0134798	0.0234833	0.0209748	0.0103004	0	0.0259622	0.0225319	0.0197911	0.011677	0.0126049	0.00299592	0.0145335	0.0105336	0.0156593	0	0.017654	0.0165859	0.0218608	0.00499892	0.0199169	0.0209923	0.0123591	0.00850776	0.0169254	0.018436	0.023416	0	0.0100574	0.0125687	0.0121609	0.0270815	0.0333256	0.0179409	0.0305259	0.00946521	0.0499661
TMEM131L	0.233406	0.262719	0.262911	0.218424	0.246576	0.249105	0.296692	0.271221	0.275087	0.297147	0.207108	0.202566	0.248464	0.198969	0.174793	0.240843	0.114743	0.114002	0.226783	0.159765	0.23582	0.212178	0.205897	0.222892	0.281146	0.157789	0.324339	0.254031	0.143269	0.275225	0.186467	0.169714	0.30655	0.292237	0.168238	0.341897	0.230481	0.346485	0	0.32904	0.231364	0.210318	0.179173	0.294257	0.221228	0.14404	0.289293	0.240429
TLR2	0.0039119	0.0022543	0.00223212	0.00334731	0.00275607	0.00328971	0.00766742	0.00614665	0.00389781	0	0.00146824	0.00270873	0.000994537	0.00146826	0.00345549	0	0	0.000752378	0.000637266	0	0.00199224	0.00292958	0.00288996	0.00425568	0.00635634	0.00285312	0	0.000788812	0.00479571	0.00549987	0.00932157	0.00474578	0.00503776	0	0	0.00153838	0.00065221	0.00426896	0	0.00214554	0.0024511	0.00186589	0.0023146	0	0.00118343	0.00382773	0.00343618	0.00315627
RNF175	0.583018	0.46712	0.546926	0.34666	0.401167	0.372835	0.472985	0.493058	0.585115	0.493671	0.55442	0.501383	0.501885	0.474184	0.493554	0.611165	0.19899	0.505824	0.445949	0.448755	0.431375	0.531903	0.354606	0.53601	0.364219	0.415533	0.202572	0.315518	0.237881	0.35218	0.448972	0.392874	0.471655	0.428948	0.327331	0.54878	0.360673	0.435172	0	0.410673	0.452214	0.30706	0.438987	0.41996	0.321567	0.49259	0.657153	0.521204
SFRP2	0.000946038	0.00158919	0.00102548	0.0112017	0.00549409	0.00237214	0.00648579	0.0028117	0.00304187	0.00253166	0.00181864	0.00135358	0.00772911	0.0062266	0.00329024	0.00347954	0	0.00416755	0.00140066	0.00158966	0.00176623	0.00222128	0.00255152	0.00254531	0.00157417	0.0023627	0	0.0010019	0.00959378	0.00365828	0.00672048	0.00491378	0.00235479	0.00217829	0	0.000477148	0.0030815	0.0026595	0	0.00292227	0	0	0	0.00108954	0	0.0021222	0	0.00172655
DCHS2	0.0873346	0.15053	0.129875	0.0999194	0.15662	0.0932844	0.0781368	0.116915	0.147096	0.072709	0.0877144	0.0933441	0.108131	0.0623407	0.117545	0.0745678	0.149092	0.0859358	0.0990071	0.14682	0.10077	0.09685	0.052985	0.167049	0.102398	0.0891543	0.138229	0.0729106	0.0893735	0.188373	0.152184	0.0805431	0.107776	0.107382	0.0711305	0.108335	0.0951286	0.159069	0	0.149456	0.0917534	0.0763399	0.174422	0.110096	0.0870841	0.123191	0.0704174	0.18557
PLRG1	0.163115	0.170651	0.196626	0.164397	0.161403	0.205718	0.171612	0.198763	0.186159	0.153492	0.198857	0.131988	0.133142	0.198253	0.113241	0.160174	0	0.131149	0.2242	0.128626	0.178499	0.183138	0.0714406	0.183778	0.194513	0.148028	0.185433	0.150238	0.186239	0.152275	0.147113	0.206943	0.156263	0.146164	0.0726889	0.137663	0.185147	0.138443	0	0.193998	0.128337	0.0879094	0.187069	0.146247	0.144259	0.173161	0.0911105	0.186573
LRAT	0.00638401	0.00572838	0.00557529	0.012815	0.00787798	0.00128602	0.00479565	0.00269134	0.00924111	0.00358376	0.00406799	0.0074432	0.00783439	0.0118393	0.00655816	0.0032013	0	0.00399094	0.00386943	0.00857774	0.00301132	0.00755439	0.00489036	0.00728441	0.00471667	0	0	0.00942233	0.00792991	0.0120435	0.0025452	0.00215624	0.00470501	0.00303934	0.0102359	0.00368426	0.00598167	0.00658239	0	0.00155006	0.00120887	0.00306832	0.0119192	0.00270122	0.00528147	0.0114279	0	0.0101096
RBM46	0.00138563	0	0.00672025	0.004711	0.00150823	0.00253785	0.00173325	0.00234714	0.00142805	0	0.000687964	0.000483172	0.00203025	0.00420959	0.00128048	0.00298776	0	0.00133602	0.0032893	0.00126535	0.00136811	0.00117219	0	0.00457293	0.000594487	0	0	0.00199608	0.00548956	0.00387078	0	0	0.00214472	0	0	0.000600891	0.000647752	0.00261024	0	0	0.00213758	0.00344663	0.0017499	0.00172987	0	0	0.00796253	0.00192112
MAP9	0.619794	0.494941	0.608854	0.478806	0.442164	0.545222	0.601364	0.530795	0.49637	0.547523	0.676992	0.412649	0.419099	0.522475	0.381165	0.585879	0.255815	0.410977	0.707519	0.393647	0.537179	0.633352	0.34985	0.594896	0.679251	0.504829	0.94585	0.473377	0.607595	0.361573	0.432844	0.638873	0.466706	0.481848	0.400329	0.435283	0.68658	0.500076	0	0.589219	0.40157	0.413735	0.424813	0.453736	0.625685	0.564794	0.409985	0.619355
GUCY1A1	0.404515	0.437582	0.550506	0.534777	0.509155	0.452505	0.475557	0.460289	0.492533	0.517022	0.544647	0.424725	0.442148	0.376847	0.361563	0.49387	0.199523	0.41678	0.704196	0.46234	0.437285	0.440814	0.235301	0.635822	0.569387	0.443526	0.321246	0.349237	0.337821	0.420747	0.357444	0.422485	0.412267	0.454613	0.195425	0.431815	0.492848	0.57168	0	0.574281	0.43751	0.304421	0.47636	0.399323	0.420235	0.44365	0.393526	0.467507
GUCY1B1	0.778894	0.61003	0.75746	0.639533	0.62957	0.85768	0.906063	0.806047	0.648222	0.793078	0.967025	0.670628	0.707864	0.549202	0.482623	0.539747	0.494353	0.449156	0.887459	0.605352	0.640994	0.722582	0.462405	0.622468	0.961372	0.745161	0.623658	0.810208	0.79068	0.605453	0.702103	0.755107	0.714418	0.605874	0.592208	0.604706	0.788556	0.819262	0	0.668831	0.351504	0.562668	0.682185	0.687872	0.860238	0.653271	0.406932	0.769961
ASIC5	0.00163909	0.00219305	0.00627016	0.0121749	0.00342556	0	0.00399247	0.00336795	0.00536042	0.00239643	0.00108343	0.00136037	0.00188663	0.00351897	0.00114227	0	0	0.000865261	0.00509316	0	0.00469822	0.00923442	0	0.0198613	0	0	0	0.00378999	0.0100456	0.00332004	0	0.0068582	0.00044743	0.00421187	0.00309235	0.00164229	0.000850449	0	0	0.00837931	0.00358598	0.00217952	0.00370254	0.00126048	0.00103451	0.0118142	0	0.00317541
TDO2	0.522317	0.530084	0.659289	0.459856	0.424406	0.332874	0.276507	0.440874	0.459059	0.533181	0.514474	0.51858	0.405221	0.434986	0.358551	0.305704	0.23597	0.426299	0.561525	0.424994	0.564642	0.707638	0.517439	0.577507	0.564094	0.569376	0.252193	0.301415	0.38625	0.561701	0.502778	0.546911	0.311398	0.425935	0.52809	0.483038	0.377538	0.431247	0	0.718938	0.48417	0.445573	0.557602	0.37605	0.499411	0.723926	0.462221	0.342105
CTSO	0.032026	0.0290297	0.0246961	0.0340988	0.0257837	0.0338484	0.0184824	0.0191476	0.0237445	0.0114691	0.0474743	0.0303152	0.0217148	0.0522812	0.0173628	0.0264227	0	0.0294975	0.0330837	0.0522284	0.0287044	0.0324168	0.028864	0.0397545	0.0264856	0.0335681	0	0.0205536	0.0225069	0.0213023	0.0145186	0.0262423	0.0142662	0.0139935	0.0184628	0.0392386	0.00844741	0.0109728	0	0.0159928	0.0144865	0.0226197	0.029383	0.00963674	0.0108651	0.0302457	0.0150678	0.00674614
PDGFC	0.356599	0.336227	0.286652	0.441733	0.306969	0.342667	0.432051	0.302085	0.310054	0.404554	0.515564	0.36799	0.295927	0.319791	0.403428	0.483749	0.345844	0.277792	0.374439	0.55479	0.242696	0.327093	0.412727	0.402134	0.451135	0.382308	0.400672	0.426714	0.322655	0.575632	0.490363	0.319141	0.541417	0.412389	0.419997	0.478686	0.443971	0.402504	0	0.598206	0.290901	0.462902	0.64888	0.245027	0.370015	0.353503	0.504552	0.197268
GLRB	0.853799	0.826347	0.915496	0.962643	0.868138	0.995959	0.978287	0.942684	0.90782	0.95455	1.08517	0.798122	0.764321	0.908371	0.809545	0.920977	0.606169	0.847589	1.05522	0.858707	0.945895	0.893025	0.65819	0.943051	1.03201	0.843611	0.919312	0.940892	0.830238	0.939759	0.761701	0.878634	0.912626	0.954582	0.768514	0.932862	1.08813	0.935994	0	0.899764	0.756898	0.80053	0.955045	0.842355	0.976059	0.926426	0.814761	0.681974
GRIA2	2.62547	2.438	2.50927	2.52614	2.50716	2.68893	2.53348	2.47115	2.41821	2.4497	2.60762	2.40667	2.33654	2.50149	2.3939	2.42125	2.5924	2.36742	2.48827	2.39758	2.43507	2.61652	2.23786	2.50652	2.54576	2.52663	1.97237	2.69914	2.72557	2.49426	2.43643	2.72837	2.48573	2.52919	2.49749	2.45563	2.71048	2.52845	0	2.59015	2.26683	2.49352	2.68883	2.48342	2.56948	2.50843	2.24079	2.34561
TMEM144	0.200934	0.198318	0.235456	0.248395	0.241791	0.257314	0.16877	0.211543	0.168665	0.167438	0.165746	0.189733	0.192733	0.264577	0.249893	0.201298	0.105443	0.136026	0.217717	0.166205	0.207108	0.249601	0.240439	0.230468	0.197616	0.221936	0	0.269653	0.258777	0.19335	0.165016	0.224774	0.140328	0.181736	0.15407	0.149637	0.175152	0.176463	0	0.169405	0.176967	0.135526	0.147195	0.174313	0.207253	0.161661	0.191446	0.173207
RXFP1	1.32294	1.10762	1.29506	1.4364	1.27133	1.21104	1.1517	1.23065	1.54296	1.28923	1.51877	1.18934	1.36301	1.31555	1.24575	1.35259	0.855063	1.06326	1.37145	1.24987	1.16482	0.968742	1.11481	1.47382	1.35285	1.14683	0.698619	1.14207	1.26193	0.970056	1.25186	1.35372	1.14003	1.19273	1.17963	1.29175	1.07656	1.26398	0	1.28445	1.2713	1.09598	1.33167	1.0838	1.40913	1.09994	1.15844	0.91882
C4orf46	0.0138242	0.0151432	0.0164556	0.0178112	0.0173383	0.0201633	0.0143177	0.0329627	0.0266685	0.0231079	0.0273116	0.0166045	0.0158523	0.0281192	0.0121373	0.0204875	0	0.0171607	0.0253296	0.0112146	0.0218529	0.0264396	0.0123579	0.027725	0.0255199	0.0192541	0	0.0224702	0.0212153	0.0142657	0.0259822	0.0466917	0.0276137	0.0116827	0.00943155	0.0138616	0.0386071	0.0195379	0	0.0236703	0.0144502	0.0206905	0.0277941	0.0194284	0.016192	0.0188054	0.00955085	0.0297332
ETFDH	0.501788	0.476641	0.539625	0.491895	0.40566	0.416812	0.305749	0.530965	0.559662	0.353504	0.538153	0.370356	0.380043	0.702238	0.52206	0.558411	0.0988519	0.51859	0.537619	0.458658	0.498456	0.648679	0.319806	0.572721	0.391345	0.302044	0.255117	0.410512	0.541385	0.301406	0.397597	0.649601	0.517182	0.444185	0.327275	0.42202	0.49916	0.430643	0	0.522207	0.382211	0.460512	0.670239	0.276522	0.340626	0.477414	0.434383	0.304518
PPID	0.24738	0.19244	0.290214	0.248285	0.21842	0.245918	0.544567	0.281744	0.284554	0.259768	0.280947	0.17887	0.163193	0.310606	0.221722	0.242221	0.0459352	0.204807	0.381236	0.22794	0.257935	0.332629	0.130373	0.340231	0.395222	0.21696	0.113964	0.244866	0.410893	0.189331	0.205469	0.383837	0.272544	0.288838	0.146592	0.182728	0.520507	0.280961	0	0.253726	0.173649	0.254911	0.272945	0.451745	0.405276	0.258594	0.185569	0.473239
FNIP2	0.964875	0.95952	0.980808	0.860025	0.954594	0.998722	0.804787	0.954719	0.98394	1.05504	1.02141	0.888778	0.915806	0.872412	0.889504	0.830155	0.917446	0.921925	0.905434	0.906771	0.975343	1.09891	0.798846	0.944574	0.999525	0.865988	0.745896	0.892119	0.790519	1.03722	0.935179	1.03926	1.00489	1.03237	0.751731	0.995857	1.00733	1.01437	0	0.998772	0.845222	0.775078	0.877284	0.824103	0.972531	1.01273	0.816004	1.03206
C4orf45	0.114375	0.119969	0.123114	0.1747	0.130977	0.106134	0.0900555	0.125719	0.132572	0.0784445	0.104932	0.102415	0.0923957	0.141249	0.103693	0.149983	0.055461	0.13665	0.13073	0.0773487	0.10825	0.158408	0.0993123	0.168001	0.066499	0.0930439	0	0.10846	0.126965	0.103594	0.0720644	0.177746	0.13796	0.1374	0.0913568	0.166067	0.117881	0.0970525	0	0.0748191	0.138298	0.120932	0.143416	0.0796383	0.0651126	0.17321	0.139526	0.105606
RAPGEF2	2.02865	2.15171	2.19655	2.07203	2.06865	2.21782	2.13615	2.14989	2.0183	2.19536	2.01313	2.10891	1.99154	1.99949	1.84585	2.01735	1.7809	1.88601	2.0554	1.85964	2.12204	2.16638	2.04721	2.00938	2.26949	2.02636	1.43683	2.25393	2.3742	1.98807	1.85517	2.15523	2.18131	2.13662	2.07157	2.08667	2.29327	2.10873	0	2.12169	2.08479	2.32359	1.93956	2.23154	2.10564	2.18562	1.90894	2.08304
FSTL5	1.73421	1.67601	1.86194	1.998	1.71599	1.86411	1.69923	1.86834	1.93573	2.00246	2.06698	2.04696	2.05753	1.93876	1.52727	1.77829	1.85068	1.57642	1.69576	1.88499	1.82391	1.26017	1.46301	1.69717	2.08678	1.87987	1.49956	2.13135	1.83496	1.89635	1.78629	1.42105	1.84464	1.78397	1.71314	1.86669	1.76489	2.05384	0	1.89989	1.75811	2.02928	1.85159	1.9774	1.85773	1.79878	1.88488	1.83715
NAF1	0.438153	0.43365	0.45797	0.402929	0.48103	0.409601	0.368083	0.493958	0.455254	0.484279	0.485441	0.396078	0.344471	0.405858	0.336937	0.363839	0.418824	0.408718	0.450125	0.399699	0.43885	0.538485	0.280056	0.493501	0.443462	0.344154	0.331091	0.367907	0.487124	0.420496	0.329908	0.45322	0.40656	0.417283	0.391723	0.410477	0.452413	0.410269	0	0.514873	0.306319	0.338195	0.41859	0.364717	0.420064	0.471317	0.422925	0.562566
NPY1R	0.557767	0.441506	0.624124	0.690428	0.541487	0.582874	0.60593	0.527732	0.744004	0.468615	0.701713	0.408215	0.489396	0.806572	0.549827	0.640459	0.426414	0.523311	0.577208	0.560009	0.513393	0.546445	0.418936	0.790501	0.498282	0.486051	0.138229	0.465382	0.444344	0.56333	0.388916	0.61664	0.442661	0.546094	0.355662	0.595289	0.656986	0.676801	0	0.442924	0.449932	0.480478	0.627378	0.423991	0.53774	0.413059	0.541128	0.393718
NPY5R	0.0319873	0.0279343	0.0391087	0.0512401	0.044434	0.0314577	0.0233583	0.0369629	0.0562523	0.0416866	0.0688174	0.0339095	0.0373616	0.083831	0.0360554	0.0773319	0	0.0521684	0.0615976	0.037132	0.0343776	0.0520507	0.0202439	0.0705561	0.0334501	0.0361353	0	0.0244878	0.0371004	0.0226411	0.0267532	0.0436997	0.0422015	0.034039	0.0175284	0.0461039	0.041005	0.0383504	0	0.0334834	0.0260586	0.0302058	0.0467283	0.0254559	0.0263656	0.0353142	0.0275645	0.0374671
TKTL2	0	0.000915289	0.0014589	0	0.000573538	0	0	0	0.000358209	0	0.000767159	0	0	0	0	0	0	0.00425316	0	0.000880038	0	0.000333306	0.00195394	0.00113952	0	0	0	0	0	0	0	0	0.000318291	0	0	0.00133215	0.000334299	0	0	0	0.00311419	0.000757539	0	0.00150947	0	0	0.00318709	0.00188177
TMA16	0.123261	0.0919823	0.122776	0.144937	0.135634	0.142848	0.0869648	0.139393	0.145378	0.139166	0.17291	0.0936312	0.0848599	0.130406	0.0762873	0.119671	0.0693705	0.102806	0.169176	0.102758	0.145507	0.149365	0.0800916	0.122359	0.122635	0.10087	0.113964	0.106644	0.126598	0.0979449	0.0930235	0.104465	0.105135	0.113044	0.0536014	0.114488	0.118892	0.12932	0	0.0925317	0.0858435	0.0632767	0.086639	0.116155	0.120468	0.10269	0.102457	0.119057
MARCH1	2.50556	2.36279	2.58093	2.46271	2.44623	2.57912	2.67137	2.25659	2.34557	2.51168	2.50677	2.48719	2.26661	2.35413	2.32551	2.3802	2.341	2.38528	2.3418	2.41736	2.37884	2.42335	2.48853	2.36512	2.57026	2.55059	2.45062	2.63035	2.62824	2.46347	2.3839	2.29252	2.49478	2.62141	2.6732	2.31503	2.48654	2.37633	0	2.23082	2.155	2.59185	2.37199	2.63143	2.65894	2.37468	2.30095	3.24792
SMIM31	0.0075279	0.00680096	0.0105152	0.0175989	0.0103466	0.00972274	0.00477579	0.0132886	0.0143226	0.00773533	0.00531354	0.009208	0.00824266	0.0151689	0.00740445	0.00643378	0	0.0127052	0.00433096	0.00682235	0.00870122	0.0126778	0.0106583	0.0158047	0.00563787	0.00384449	0	0.00490525	0.0137704	0.0153	0.0050127	0.00952026	0.00875084	0.017102	0.00600861	0.0105015	0.0128786	0.00450368	0	0.00770746	0.0191975	0.0111017	0.00390686	0.00761108	0.00658016	0.0116444	0.00542251	0.0122742
APELA	0.00157512	0.0025099	0.00115128	0.00348483	0.00306592	0	0	0.000317219	0.00271927	0	0.000438904	0	0.00332357	0.0129425	0	0	0	0.00146138	0.000532827	0.000638902	0	0.000982143	0	0.00386211	0	0.00164818	0	0	0.001521	0	0	0.00290454	0.000577754	0.00148526	0.00405962	0	0.000654331	0.00396973	0	0.00309809	0	0	0.00145796	0	0.000505151	0	0	0.00243898
TRIM61	0.00971945	0.00403929	0.0161304	0.0245664	0.0175948	0.00951931	0.00847566	0.0194424	0.0244607	0.00449755	0.0101631	0.00477312	0.0046131	0.037283	0.00716551	0.0303652	0	0.0232963	0.029928	0.0193266	0.0248975	0.0321936	0	0.0234673	0.00699802	0.00113841	0	0.00629361	0.0516301	0.0126655	0.00753201	0.0342743	0.011994	0.0122413	0.00384682	0.00555575	0.0108719	0.00614875	0	0.0111378	0.0109025	0.00744517	0.0295743	0.00974373	0.006562	0.0194892	0.00516756	0.0133218
FAM218A	0.0174411	0.00894896	0.0281133	0.0436335	0.0191126	0.0236979	0.0395898	0.0335758	0.0572768	0.0207918	0.0419842	0.0173592	0.0211147	0.0500773	0.0174122	0.0816661	0.0649676	0.0294862	0.0440163	0.0265696	0.0223931	0.0640796	0.0155068	0.0798484	0.0181238	0.0198154	0	0.0176561	0.0240919	0.0172765	0.0160173	0.0417895	0.0294276	0.0351421	0.00444062	0.0171742	0.0304616	0.0322597	0	0.0337276	0.0178765	0.016791	0.0266655	0.0175829	0.0345771	0.0520465	0.0163311	0.0280536
TRIM60	0.00172036	0.000852137	0.00265202	0.00543359	0.00105877	0.00167019	0.0023532	0.00221335	0.00288415	0.00102398	0.00193385	0.000341519	0	0.00449953	0.0041245	0.00155553	0	0.000891235	0.00208662	0.00753408	0.00267051	0.00231147	0.00117535	0.00332653	0.00110969	0	0	0.00112963	0.00580526	0.0033797	0.00228979	0.00541969	0.00180473	0	0.00256367	0.00109273	0.00225889	0.00166874	0	0	0.000801904	0	0	0	0.00301886	0.00125614	0	0.000918529
TMEM192	0.454915	0.454714	0.500893	0.414584	0.365811	0.354492	0.27647	0.532604	0.508865	0.431378	0.436157	0.418257	0.416607	0.651795	0.492995	0.485018	0.653034	0.505289	0.484932	0.462901	0.431859	0.677769	0.431291	0.576155	0.390588	0.387471	0.445056	0.332909	0.412892	0.421017	0.418161	0.623243	0.524957	0.509808	0.452851	0.439338	0.472635	0.418569	0	0.469049	0.375084	0.477731	0.473275	0.298881	0.479104	0.682146	0.360839	0.970641
KLHL2	0.77817	0.774464	0.836402	0.728015	0.749368	0.836159	0.649696	0.823455	0.791634	0.744973	0.85096	0.727848	0.573209	0.816213	0.704596	0.766971	0.68922	0.839458	0.780361	0.795678	0.773883	0.887094	0.557949	0.763249	0.866444	0.723061	0.772808	0.832117	0.859882	0.704791	0.660955	0.834019	0.792045	0.785319	0.570939	0.765168	0.838815	0.683249	0	0.715361	0.700327	0.745932	0.70236	0.639106	0.838609	0.969565	0.633501	0.796282
GK3P	0.00446738	0.000510323	0.00674846	0.00622935	0.00531452	0.00539914	0.00907913	0.0109742	0.0123943	0.00993505	0.0091833	0.00652065	0.00399116	0.0110873	0.00654518	0.0139848	0	0.00452711	0.00737123	0.000914742	0.00509317	0.0125937	0.00241129	0.0219556	0.00231005	0.00125945	0	0.00187812	0.00619193	0.0014845	0.0128889	0.0164107	0.0105381	0.0119919	0.00395365	0.00577923	0.0257353	0.00633517	0	0.00829512	0.00769264	0.00359049	0.00765839	0.00183123	0.00534785	0.0235344	0.00570289	0.00101518
MSMO1	0.162205	0.242646	0.185865	0.273406	0.233823	0.255622	0.287695	0.302601	0.242262	0.229651	0.285293	0.121471	0.145928	0.188585	0.265857	0.291501	0.0571019	0.266967	0.370913	0.232319	0.26082	0.183721	0.0995413	0.373121	0.31564	0.145462	0	0.333988	0.47053	0.18939	0.201421	0.287561	0.239754	0.2527	0.129966	0.151374	0.191225	0.186387	0	0.124146	0.155945	0.200424	0.329559	0.155209	0.242825	0.332127	0.128942	0.201646
CPE	1.13905	1.23255	1.3984	1.2745	1.314	1.35755	1.39884	1.31325	1.38808	1.27877	1.41319	1.15847	1.10584	1.22179	1.22563	1.17694	0.571827	1.07192	1.46656	1.10449	1.30458	1.23927	1.10975	1.46386	1.4173	1.18847	0.763641	1.20966	1.21552	1.1444	1.12319	1.29422	1.22975	1.23182	0.95305	1.22705	1.30866	1.28212	0	1.26538	1.13506	1.03728	1.18673	1.22869	1.32037	1.21128	1.21377	1.41917
TLL1	0.118526	0.175841	0.211045	0.146624	0.145601	0.128393	0.107412	0.118495	0.199162	0.119713	0.16444	0.121654	0.160308	0.0641691	0.203083	0.105945	0.0468455	0.166297	0.14733	0.185609	0.167485	0.206978	0.121134	0.223746	0.153639	0.191527	0.138229	0.105501	0.121846	0.161763	0.178983	0.105297	0.179887	0.134995	0.12456	0.132152	0.148839	0.20235	0	0.355953	0.130269	0.10932	0.163068	0.115822	0.196282	0.14036	0.0830254	0.130659
SPOCK3	0.193062	0.187551	0.156695	0.224043	0.217379	0.168182	0.193327	0.167691	0.141759	0.100286	0.0792017	0.115909	0.146763	0.146065	0.124688	0.100032	0.183592	0.0934538	0.111766	0.140971	0.0902637	0.152818	0.169082	0.105867	0.122227	0.180235	0.138229	0.222244	0.243699	0.25889	0.242653	0.169678	0.173353	0.101416	0.128911	0.0749524	0.120618	0.156236	0	0.132022	0.132182	0.115695	0.138945	0.106312	0.0894788	0.0996817	0.0952857	0.121764
ANXA10	0.0030979	0.00330917	0.00574849	0.00457318	0.00344543	0.00225948	0.0028699	0.00828156	0.00414886	0.00114363	0.00206172	0.00120306	0	0.0032828	0.00165294	0.00394303	0	0.00380784	0.00408258	0.00093288	0.00718113	0.00224479	0.00183022	0.00778857	0.000800508	0	0	0.00317328	0.00659912	0.00249729	0.00111344	0.00734944	0.0044536	0.00492394	0.00112201	0.0023254	0.00350259	0.00367072	0	0.00215794	0	0.00364942	0.00638837	0	0.00188649	0.0108058	0.00839402	0.00495865
DDX60	0.0060848	0.00623259	0.00393676	0.00949307	0.00762415	0.00536761	0.000990283	0.00846734	0.0051642	0.0099672	0.00182403	0.00252959	0	0.00171941	0.00373382	0.00640944	0	0.00602917	0.00113039	0.00319636	0.00364176	0.00826732	0.00377564	0.00692237	0.00102301	0.00352817	0	0.00374284	0.00572916	0.0119782	0	0.0110919	0.00501459	0.0018592	0.00209827	0.00296011	0.00387629	0.000788806	0	0.0028117	0.00102857	0.0040986	0.00763948	0.00285458	0.00252261	0.00826247	0.0072963	0.00288228
DDX60L	0.0111919	0.0146271	0.0121638	0.0151307	0.00635917	0.00452671	0.00161428	0.0107333	0.00742984	0.00572427	0.00439555	0.00900736	0.00762252	0.00171941	0.00560016	0.0169388	0	0.00396229	0.00288417	0.00337341	0.00825636	0.016288	0.00609322	0.00418715	0.00756131	0.00814339	0	0.0133266	0.012691	0.0107197	0.00135316	0.00917849	0.00537273	0.00548292	0.00759957	0.00395265	0.00616793	0.00850986	0	0.00765651	0.00914042	0.0157015	0.00457534	0.00102788	0.00871668	0.013244	0	0.0105939
PALLD	0.355751	0.272387	0.286485	0.229477	0.200325	0.236737	0.188746	0.333467	0.207251	0.278688	0.167245	0.222548	0.189557	0.295721	0.184266	0.230022	0.0572962	0.172607	0.254128	0.209715	0.288027	0.365361	0.157511	0.2105	0.210796	0.188016	0.333638	0.28265	0.307531	0.188976	0.179808	0.352313	0.302086	0.224091	0.228659	0.222777	0.283494	0.276746	0	0.200184	0.225038	0.208721	0.286916	0.18424	0.152548	0.247743	0.13943	0.248489
CBR4	0.690208	0.556635	0.6713	0.569234	0.562759	0.577755	0.487531	0.622928	0.68044	0.621837	0.655962	0.536344	0.582231	0.645276	0.68887	0.65134	0.549891	0.597324	0.596715	0.589179	0.605091	0.742639	0.481276	0.72388	0.585924	0.630273	0.632364	0.506415	0.642654	0.567013	0.566761	0.645973	0.676278	0.684639	0.681957	0.638587	0.63459	0.615645	0	0.620665	0.539498	0.61768	0.683222	0.4463	0.546702	0.58567	0.578461	0.658243
SH3RF1	0.367756	0.462887	0.408529	0.466682	0.43775	0.405575	0.182215	0.411823	0.487809	0.501756	0.404046	0.371201	0.364589	0.395493	0.399424	0.414424	0.315055	0.275948	0.402877	0.427864	0.473735	0.416644	0.345316	0.532014	0.423828	0.326447	0.290657	0.317143	0.265957	0.266585	0.225254	0.365615	0.448619	0.376641	0.252511	0.509707	0.256707	0.289637	0	0.457374	0.37146	0.228837	0.208429	0.265683	0.256245	0.282797	0.528857	0.216549
NEK1	0.895503	0.849241	0.895463	0.787408	0.763833	0.818845	0.796922	0.850604	0.857575	0.913303	0.824057	0.883741	0.814795	0.824323	0.849009	0.797204	0.746212	0.811424	0.716303	0.723959	0.825611	1.16162	0.7213	0.848005	0.818709	0.714018	0.968957	0.899723	0.958958	0.718833	0.700486	1.0268	0.826063	1.05338	0.826305	0.914483	0.93805	0.826749	0	0.970067	0.785981	0.840858	0.973389	0.762168	0.685954	1.00444	0.870896	0.728357
CLCN3	0.670471	0.682846	0.795556	0.760748	0.740786	0.830809	0.630578	0.761139	0.742118	0.713207	0.772575	0.566528	0.557637	0.668108	0.583341	0.669837	0.556263	0.651615	0.837694	0.587012	0.735867	0.736486	0.458531	0.743864	0.806079	0.659923	0.617558	0.721879	0.752061	0.698965	0.461628	0.813883	0.719613	0.689399	0.43453	0.631834	0.83294	0.721326	0	0.649643	0.51943	0.610985	0.553613	0.608001	0.72873	0.751244	0.522117	0.524521
HPF1	0.184328	0.158759	0.196619	0.255521	0.206658	0.232936	0.228887	0.229467	0.218276	0.15337	0.209347	0.138063	0.127075	0.268978	0.16448	0.21984	0.124174	0.159687	0.277536	0.140902	0.228655	0.253102	0.0964805	0.204321	0.231344	0.146356	0	0.215599	0.190527	0.16789	0.13886	0.281903	0.170857	0.17328	0.100933	0.168265	0.254279	0.17781	0	0.218571	0.138239	0.128575	0.243403	0.15839	0.197324	0.191136	0.10423	0.131445
MFAP3L	0.187282	0.178563	0.210258	0.186104	0.258082	0.206305	0.364687	0.198375	0.281615	0.318274	0.205046	0.18847	0.156871	0.12351	0.193172	0.300122	0.254878	0.1699	0.201505	0.205209	0.189235	0.204799	0.226494	0.219243	0.221832	0.211278	0.071469	0.229896	0.131405	0.168659	0.141174	0.20264	0.173555	0.317923	0.105447	0.257959	0.33457	0.214588	0	0.239709	0.25458	0.0968356	0.108627	0.337196	0.223499	0.274719	0.325238	0.293117
AADAT	0.15506	0.121471	0.163468	0.123245	0.15198	0.159522	0.188622	0.144356	0.204146	0.200938	0.157475	0.130265	0.154225	0.127768	0.136333	0.140484	0	0.135848	0.163523	0.115589	0.166691	0.186732	0.112927	0.185344	0.173081	0.098146	0.209623	0.136103	0.147747	0.14642	0.153673	0.247257	0.160926	0.186856	0.105504	0.150043	0.20636	0.146348	0	0.163079	0.131239	0.142075	0.198965	0.126368	0.131258	0.149072	0.14838	0.222247
GALNTL6	1.21202	0.852297	0.878584	0.875507	0.959784	0.952932	0.854318	0.474614	0.8024	0.8644	0.823133	0.862347	0.90946	0.818298	0.725595	0.843652	0.572011	0.784897	0.820704	0.910586	0.828263	0.972786	1.0973	1.31252	1.17195	1.33674	0.709629	0.852292	0.911134	1.0536	0.805544	0.967421	0.92185	0.756937	0.962266	0.9313	0.554571	0.752542	0	1.20588	0.835655	0.778436	0.686461	0.827271	0.611996	1.49542	1.3116	0.914016
GALNT7	0.57894	0.548607	0.681152	0.568909	0.622241	0.657723	0.343512	0.554519	0.621182	0.63462	0.542976	0.547326	0.508327	0.564973	0.509506	0.584865	0.268449	0.495008	0.562871	0.626862	0.53925	0.574657	0.466938	0.538994	0.565751	0.539389	1.15417	0.541495	0.356412	0.538971	0.49812	0.511767	0.557649	0.511386	0.356581	0.729116	0.426026	0.509518	0	0.554862	0.666911	0.430284	0.484482	0.484016	0.447321	0.667076	0.61542	0.346286
HMGB2	0.0429754	0.0390078	0.0530727	0.0322208	0.025783	0.0481637	0.0965702	0.0607219	0.0586901	0.0466141	0.0598178	0.0415002	0.0494474	0.0641038	0.0264021	0.0284662	0	0.0299681	0.0799555	0.0439223	0.0391161	0.0913867	0.0298918	0.0797855	0.0906262	0.0332198	0	0.0398737	0.0537337	0.0235041	0.0475666	0.0794714	0.0496584	0.0318708	0.0298589	0.0307354	0.0819222	0.0463299	0	0.0843276	0.055771	0.0472186	0.0522049	0.0477555	0.0676192	0.067571	0.0656292	0.0914714
SAP30	0.0626564	0.0462949	0.0863005	0.0790789	0.0619533	0.0643175	0.0992844	0.145464	0.110471	0.0678862	0.102176	0.0638217	0.0816488	0.181795	0.0613151	0.114752	0	0.136605	0.142941	0.0460231	0.108287	0.208629	0.043238	0.198523	0.0887141	0.0295379	0.185433	0.0672199	0.0934464	0.0415092	0.0803548	0.178328	0.0864971	0.0826193	0.026126	0.0729806	0.19474	0.0961904	0	0.12583	0.0817791	0.0738325	0.108257	0.0560266	0.092635	0.193627	0.0936167	0.121251
SCRG1	0.0284938	0.0259014	0.0920608	0.199496	0.136948	0.0804785	0.0708563	0.1213	0.115264	0.0414099	0.0550376	0.0280996	0.0391595	0.166802	0.0351528	0.125506	0.065478	0.096265	0.155678	0.0525074	0.116151	0.156015	0.0367634	0.121942	0.0287864	0.0207286	0.131103	0.0991092	0.192404	0.105266	0.0745505	0.179091	0.0645237	0.0779733	0.0211343	0.046504	0.0902443	0.0414812	0	0.0450809	0.0647914	0.0520931	0.249786	0.0350605	0.0633117	0.103488	0.0316123	0.0448393
FBXO8	0.121151	0.101876	0.103938	0.103291	0.120446	0.144984	0.0881993	0.0992002	0.0929443	0.134647	0.144039	0.102947	0.0778627	0.108298	0.0796009	0.0891746	0.0468455	0.0962637	0.0986186	0.103499	0.106315	0.124786	0.0688828	0.0970411	0.109279	0.101578	0.138229	0.134029	0.115701	0.115932	0.0856785	0.0743183	0.106557	0.129083	0.0918552	0.107897	0.0829823	0.0970856	0	0.0939976	0.0719711	0.0840329	0.126264	0.0785332	0.101344	0.104604	0.0478712	0.0703708
CEP44	0.286528	0.217056	0.240787	0.222857	0.18028	0.258518	0.234558	0.238771	0.177266	0.255209	0.262122	0.211006	0.178011	0.218659	0.18555	0.20703	0.229425	0.20667	0.225757	0.194928	0.225848	0.278152	0.193031	0.255237	0.224993	0.236858	0.185433	0.281828	0.240513	0.244806	0.221091	0.260211	0.261396	0.265685	0.243092	0.250227	0.260007	0.241831	0	0.208414	0.180364	0.276423	0.220108	0.209141	0.22438	0.247449	0.185654	0.18397
HPGD	0.00288085	0.000431741	0.00350372	0.00366901	0.00438474	0.00223399	0.00571742	0.00171692	0.00165762	0.00288711	0.00179945	0.00256653	0.00336804	0.00292871	0.00196203	0	0	0.00310409	0.00204008	0.00346682	0.000879872	0.00373583	0.00819565	0.00457388	0.000678567	0.00238449	0	0.00132627	0.00400445	0.00196118	0.00271313	0.00487132	0.00290836	0.00198606	0	0	0.00241419	0	0	0.00283594	0.00266907	0.00483093	0	0.00162819	0.00317859	0.000874662	0.00227751	0.00712898
GLRA3	0.236447	0.180488	0.221873	0.144907	0.215478	0.184057	0.489885	0.183322	0.212605	0.290016	0.16561	0.142706	0.149591	0.110835	0.152312	0.129361	0.248523	0.132344	0.192289	0.203432	0.11329	0.129967	0.12936	0.237869	0.2061	0.138608	0.113964	0.244212	0.208545	0.168618	0.187946	0.192562	0.195723	0.26348	0.240127	0.174575	0.21797	0.259527	0	0.299166	0.169631	0.232878	0.145874	0.180851	0.167337	0.162736	0.0948638	0.570276
ADAM29	0.0411517	0.0391468	0.0386222	0.0231745	0.0414227	0.0234198	0.0173235	0.0234474	0.0305778	0.0344497	0.0278704	0.0222095	0.017462	0.028778	0.0317404	0.0397943	0.059508	0.041229	0.0282616	0.0248605	0.0160393	0.0308256	0.0225209	0.0357482	0.0184495	0.0302302	0.071469	0.0248304	0.0232391	0.0212652	0.016801	0.0300275	0.0244045	0.0412105	0.0274174	0.0339835	0.0311956	0.0369907	0	0.0407592	0.0185329	0.0302467	0.0204577	0.0220298	0.0325223	0.0459509	0.00840967	0.130177
GPM6A	2.61122	2.47453	2.58325	2.59456	2.48521	2.70076	2.71814	2.58293	2.52471	2.57925	2.78111	2.5147	2.51896	2.47151	2.37046	2.41733	2.27797	2.38228	2.69973	2.47841	2.43093	2.43012	2.48499	2.48102	2.80413	2.65923	1.9083	2.62363	2.4431	2.58264	2.48677	2.46246	2.50608	2.49104	2.43475	2.46029	2.62933	2.61127	0	2.4968	2.24594	2.38318	2.53084	2.62083	2.66628	2.41395	2.18305	2.65086
WDR17	1.07654	1.06508	1.15598	1.06765	1.14257	1.10906	0.999935	1.03579	1.08501	1.07636	1.08533	1.0156	1.02239	1.07749	0.989373	1.08758	0.338702	1.01884	1.08108	1.03959	1.08172	1.18569	0.798715	1.14223	1.1553	0.972743	1.35341	1.09455	1.22153	0.918262	0.876615	1.20953	1.0684	1.04234	0.950723	1.00338	1.05869	1.07118	0	1.13184	0.955954	0.99914	1.28455	0.974088	1.01876	1.1555	0.992281	0.777949
SPATA4	0.00726796	0.00670978	0.0143482	0.0108875	0.00998715	0.00896344	0.00600644	0.0180031	0.0221768	0.0146345	0.0163862	0.00993943	0.0109353	0.0358682	0.0188205	0.0138898	0.0563108	0.0210521	0.0179383	0.0135214	0.0148085	0.0195914	0.00514737	0.0372318	0.0138472	0.00625679	0	0.0104303	0.0184467	0.0133192	0.00418596	0.015672	0.0160963	0.0157127	0.00265698	0.0104767	0.0214601	0.0174759	0	0.00841484	0.0233676	0.00856463	0.0201496	0.0108922	0.0115248	0.0147426	0.0170712	0.0165385
ASB5	0.010654	0.00502273	0.0117625	0.0121223	0.00803064	0.00548478	0.00601992	0.00536623	0.00752237	0.00271951	0.00578438	0.00866207	0.00391423	0.00534336	0.00466945	0.0148007	0	0.00806135	0.0068353	0.00692508	0.00815239	0.0066668	0	0.00770412	0.00515341	0.00662201	0	0.00861715	0.00897264	0.00922331	0.00614988	0.00496834	0.00750461	0.00265891	0.00640618	0.00822672	0.00359103	0.006974	0	0.00559454	0.00535623	0.000748393	0.00825361	0.00388565	0.0114303	0.00822893	0.00271227	0.00594286
SPCS3	0.311756	0.245229	0.282446	0.305733	0.269449	0.282906	0.383107	0.310843	0.314653	0.253963	0.338054	0.189246	0.198634	0.296863	0.186001	0.285257	0.261666	0.189435	0.377423	0.242222	0.328503	0.319461	0.155415	0.369075	0.38411	0.245743	0.255117	0.311444	0.322521	0.22275	0.221305	0.432036	0.277101	0.302085	0.209928	0.257504	0.428136	0.226231	0	0.42649	0.190451	0.214521	0.238529	0.289199	0.376743	0.294712	0.120422	0.252017
VEGFC	0.00271874	0.00240197	0.011754	0.00633675	0.00255485	0.00781242	0.0059064	0.00392177	0.0170058	0.00379427	0.00796276	0.00321616	0.00731522	0.00448465	0.00654846	0	0	0.00159114	0.0028114	0.00455282	0.000669228	0.00248512	0.00511822	0.0014142	0.00420124	0.00374344	0	0.00342713	0.0046907	0.0228393	0.00566371	0.00400903	0.00459284	0.00731067	0.00438646	0.00605715	0.0100352	0.00563091	0	0.00645419	0.0109074	0.00431479	0.00569141	0.00437056	0.00216114	0.00840066	0	0.00801497
NEIL3	0.00212081	0.0007693	0.00233851	0.00257373	0.00416699	0.000799712	0	0	0.00304373	0.00289576	0.00160949	0	0	0.00185433	0.0012667	0.00251144	0	0.00126036	0.000342283	0	0.000838622	0.00107441	0	0	0.00145932	0.00149259	0	0	0.0026186	0.00155471	0	0.00142299	0.000528803	0	0.00421342	0.00160737	0.00102155	0	0	0	0.00521676	0	0	0	0	0	0.00347711	0.000698941
AGA	0.048185	0.0433813	0.0375008	0.0520403	0.0352856	0.043585	0.00751085	0.0600653	0.0455994	0.0190961	0.0318142	0.029949	0.0465657	0.112282	0.0308134	0.062598	0	0.0380964	0.0488987	0.0496406	0.0392184	0.0705307	0.021641	0.0480981	0.0253289	0.0247539	0	0.0284685	0.0364418	0.0450452	0.0429294	0.0406033	0.0395294	0.0327324	0.0254716	0.0507056	0.0249756	0.0261414	0	0.0268414	0.0546339	0.0160848	0.0548858	0.0125328	0.00976732	0.0418425	0.0200115	0.00733035
TENM3	0.252828	0.246872	0.302212	0.304999	0.262487	0.232643	0.296152	0.252654	0.21523	0.233209	0.157663	0.190314	0.202035	0.187356	0.197204	0.185015	0.372367	0.187794	0.194349	0.190338	0.165902	0.252777	0.258606	0.286771	0.198239	0.258203	0	0.273985	0.303091	0.374516	0.269208	0.238287	0.277585	0.278519	0.226809	0.173666	0.242461	0.311855	0	0.331122	0.194762	0.189309	0.242688	0.248088	0.318216	0.195871	0.209501	0.517374
DCTD	0.0969853	0.0946896	0.0994636	0.0963067	0.0744079	0.0639202	0.124456	0.132844	0.129836	0.102388	0.110692	0.0908395	0.116487	0.147045	0.117074	0.117635	0	0.117029	0.133237	0.0965232	0.0971069	0.148671	0.0654071	0.129084	0.0853418	0.0889935	0	0.0632701	0.0681172	0.0641028	0.107524	0.163022	0.118609	0.0936389	0.0384908	0.106113	0.124057	0.120276	0	0.102271	0.0739963	0.0745141	0.132868	0.0567945	0.0884625	0.134738	0.118246	0.0501326
WWC2	0.241711	0.227556	0.192171	0.160935	0.283986	0.184373	0.1422	0.17852	0.199508	0.203556	0.151596	0.159445	0.159398	0.177166	0.205884	0.233926	0.073698	0.198005	0.184956	0.243678	0.206649	0.167294	0.183914	0.164252	0.248538	0.285244	0	0.181916	0.2125	0.215339	0.173614	0.223222	0.222283	0.282244	0.190865	0.251719	0.214343	0.247886	0	0.325257	0.20552	0.178592	0.218813	0.136985	0.150113	0.172775	0.39465	0.305008
CLDN22	0	0	0	0	0	0	0	0	0	0	0	0	0.0014537	0	0	0	0	0	0	0	0	0.000624412	0	0	0	0.000954282	0	0	0	0	0	0	0.000289169	0	0	0.000773283	0	0	0	0	0	0	0.00423859	0	0	0	0	0.00198583
CDKN2AIP	0.0524155	0.043296	0.069983	0.0397949	0.0461752	0.0604529	0.115871	0.0650932	0.0585936	0.0645623	0.0685281	0.0421773	0.0478186	0.0553949	0.0268469	0.0517634	0.0691811	0.033153	0.0857543	0.0365956	0.0481701	0.0841118	0.0433255	0.0646931	0.0864745	0.0464339	0	0.0590037	0.0490471	0.0345686	0.0727214	0.0897254	0.0571963	0.0510796	0.0358959	0.0470069	0.0922452	0.0678741	0	0.0819607	0.0386058	0.0387383	0.0478898	0.0481601	0.0699173	0.0793651	0.0285325	0.0679345
ING2	0.0684164	0.0545661	0.0702737	0.097603	0.0688197	0.064472	0.105745	0.118218	0.135773	0.0863695	0.116334	0.0662089	0.0595287	0.118143	0.0881752	0.118843	0	0.0827589	0.148355	0.0654799	0.102205	0.154387	0.0325394	0.267777	0.0954421	0.0615437	0	0.037142	0.0822436	0.0312565	0.0773946	0.19329	0.0774748	0.0786608	0.0561913	0.0883641	0.176014	0.0897848	0	0.139076	0.0988701	0.0554755	0.103996	0.0384448	0.0863781	0.18884	0.114232	0.316853
RWDD4	0.0927728	0.0896754	0.108693	0.100736	0.0949229	0.0935346	0.0924928	0.109048	0.112814	0.0803088	0.111328	0.0667625	0.0831715	0.14139	0.0907314	0.123215	0.124156	0.0985156	0.101121	0.0683672	0.105724	0.127314	0.0554222	0.133213	0.078537	0.0758419	0.131103	0.0947184	0.087575	0.0875408	0.105435	0.147882	0.101305	0.0885943	0.0803794	0.109578	0.110538	0.109599	0	0.112083	0.0889716	0.0689953	0.0803071	0.0731661	0.0997916	0.12772	0.0707398	0.0891203
TRAPPC11	0.424878	0.373682	0.397931	0.374276	0.352307	0.375542	0.334876	0.431394	0.458521	0.435552	0.422528	0.397021	0.384229	0.440692	0.414264	0.401973	0.100031	0.412456	0.417461	0.40538	0.412143	0.503641	0.257997	0.53463	0.344455	0.332975	0.255117	0.352409	0.383541	0.358094	0.308635	0.500732	0.465272	0.405905	0.308031	0.435039	0.417273	0.411745	0	0.386396	0.375503	0.425824	0.476667	0.312715	0.344066	0.416414	0.418207	0.461426
STOX2	1.39392	1.37501	1.43024	1.29669	1.25494	1.32841	1.44491	1.41357	1.37485	1.52648	1.46762	1.43262	1.34485	1.44296	1.32514	1.44465	1.05867	1.52981	1.40161	1.39992	1.48696	1.53703	1.40774	1.3993	1.4768	1.31437	1.78948	1.29177	1.1367	1.22672	1.19456	1.42613	1.43904	1.48695	1.14003	1.43726	1.36066	1.46582	0	1.42868	1.41882	1.05779	1.21086	1.37051	1.35603	1.546	1.52892	1.41898
ENPP6	0.0222747	0.0243978	0.0360343	0.0303516	0.0214384	0.0298845	0.0168436	0.0449647	0.0394256	0.0346977	0.0415783	0.0231	0.0241599	0.0601201	0.027831	0.0369416	0	0.0361142	0.0632884	0.0257686	0.048013	0.0539844	0.0275706	0.0636385	0.0207955	0.0228093	0	0.0197387	0.0253723	0.0245859	0.0254366	0.0390773	0.0218251	0.0273015	0.00433182	0.0307561	0.0287517	0.0315344	0	0.029869	0.0352128	0.0243639	0.0369501	0.0141477	0.0267729	0.0425447	0.0184767	0.0616854
IRF2	0.192476	0.251862	0.230455	0.189965	0.212538	0.190375	0.257569	0.253977	0.252006	0.244322	0.175542	0.198457	0.214823	0.225679	0.224872	0.169412	0.268559	0.201638	0.196905	0.179003	0.281865	0.277553	0.172197	0.303767	0.17212	0.134775	0	0.18336	0.181339	0.167503	0.165272	0.270423	0.23472	0.240088	0.167502	0.233835	0.249721	0.266186	0	0.258017	0.218164	0.190206	0.200072	0.177162	0.195392	0.20134	0.232353	0.231776
CASP3	0.111767	0.0798906	0.0943422	0.0624331	0.0808458	0.0988323	0.120024	0.128742	0.125354	0.10321	0.124907	0.0939742	0.101406	0.111791	0.0835613	0.070367	0.0492764	0.0853618	0.113486	0.0935178	0.127532	0.134977	0.0723321	0.109938	0.112399	0.0634902	0.138229	0.0711477	0.06669	0.0749442	0.105458	0.137498	0.0990281	0.104446	0.0605251	0.102612	0.134863	0.11728	0	0.0974832	0.0677496	0.0749035	0.087907	0.0914093	0.0998948	0.103138	0.114447	0.0942171
PRIMPOL	0.198109	0.147617	0.258178	0.124647	0.155655	0.156517	0.186885	0.258077	0.183413	0.177202	0.158813	0.150749	0.125269	0.241139	0.166605	0.125989	0.119042	0.204974	0.183364	0.169623	0.173093	0.242084	0.112341	0.195369	0.135907	0.170028	0.209623	0.156744	0.112371	0.20209	0.183264	0.198461	0.261297	0.183026	0.124873	0.158908	0.225692	0.219526	0	0.124835	0.155075	0.217551	0.240373	0.183704	0.197216	0.151516	0.100686	0.21584
CENPU	0.00441609	0.00611928	0.00270398	0.00150188	0.00372946	0.00309426	0.00608296	0.00128628	0.00177635	0	0.00448179	0	0.00229348	0.00192087	0.00376479	0.0011259	0	0.00258061	0.00218836	0.00746757	0.00245159	0.00335115	0	0.00562085	0.00344937	0.00952719	0	0.00679965	0.00385813	0.00113353	0.00430306	0.00289304	0.00576873	0.00788838	0.00363202	0.00301119	0.00453435	0.00162762	0	0	0	0.00455169	0.00570643	0.00330481	0.0063317	0.0029185	0.00458362	0.00799618
ACSL1	0.15424	0.156238	0.154904	0.131065	0.145131	0.141728	0.103923	0.170774	0.183074	0.171424	0.182047	0.148681	0.139289	0.174479	0.156014	0.181936	0.0453438	0.139408	0.143053	0.172524	0.156619	0.211772	0.144717	0.200886	0.127042	0.122093	0	0.141215	0.138895	0.094624	0.119708	0.168992	0.166038	0.151565	0.105036	0.160284	0.152405	0.138486	0	0.147531	0.126084	0.106446	0.159484	0.105233	0.108405	0.217162	0.149788	0.0907916
SLC25A4	0.215544	0.192424	0.257932	0.268673	0.206957	0.252471	0.39755	0.423572	0.365088	0.263779	0.351129	0.170914	0.286748	0.511416	0.181724	0.39725	0.161589	0.23901	0.61049	0.171893	0.363581	0.395783	0.163063	0.419982	0.418028	0.156274	0.316537	0.194899	0.306348	0.150212	0.296819	0.571093	0.273721	0.172272	0.1432	0.185602	0.646082	0.245435	0	0.355362	0.227711	0.178377	0.272844	0.244668	0.309432	0.389144	0.146249	0.303741
CFAP97	0.130849	0.0977907	0.166783	0.100191	0.0969064	0.125832	0.0954504	0.131215	0.144644	0.108742	0.178592	0.100577	0.114711	0.18033	0.118337	0.152018	0	0.11955	0.2091	0.0805801	0.12142	0.157926	0.0567258	0.21426	0.103061	0.103549	0.219188	0.0918434	0.0923948	0.0501235	0.0621325	0.147633	0.0985166	0.0915371	0.054132	0.109573	0.134685	0.124771	0	0.132203	0.122283	0.0572461	0.136075	0.0593213	0.103332	0.123722	0.102878	0.036931
SNX25	0.194308	0.29997	0.257459	0.337086	0.386585	0.253846	0.291967	0.213364	0.377404	0.330787	0.214711	0.278104	0.277746	0.253515	0.271065	0.293966	0.161576	0.143928	0.199173	0.177945	0.379259	0.215095	0.216923	0.419679	0.274761	0.142257	0.071469	0.217633	0.256956	0.112159	0.194593	0.253935	0.197996	0.20598	0.222947	0.364051	0.324762	0.221693	0	0.251955	0.314353	0.165032	0.220068	0.191992	0.18374	0.287864	0.384692	0.164873
LRP2BP	0.4287	0.446181	0.690982	0.464882	0.403484	0.407655	0.561909	0.614366	0.547862	0.487589	0.437228	0.500267	0.416214	0.504031	0.545719	0.49228	0.357378	0.425087	0.515608	0.430666	0.480111	0.561391	0.311355	0.495926	0.392343	0.419835	0.421761	0.518189	0.599935	0.445194	0.413332	0.49597	0.450054	0.543784	0.441791	0.435214	0.534972	0.465557	0	0.508934	0.416772	0.51612	0.537686	0.292205	0.623223	0.485021	0.337305	0.772521
ANKRD37	0.0397423	0.0467795	0.0631946	0.0560414	0.0794994	0.0625197	0.0920019	0.113846	0.108051	0.0577573	0.055657	0.0261471	0.053039	0.0745576	0.039119	0.0686176	0	0.0254274	0.0972177	0.0350013	0.0656649	0.0982678	0.0243446	0.0943489	0.0724933	0.0390713	0	0.0433243	0.0634587	0.0364382	0.0654011	0.12633	0.0459854	0.088385	0.0287293	0.0371994	0.158137	0.100196	0	0.0498994	0.0435862	0.0428301	0.0513929	0.0570427	0.0943314	0.10089	0.0616695	0.0615911
UFSP2	0.0944509	0.0880697	0.127023	0.123302	0.114844	0.121276	0.112376	0.140714	0.111352	0.0794424	0.109955	0.0800448	0.113974	0.112471	0.110065	0.126357	0	0.10242	0.150993	0.092001	0.120743	0.115848	0.0795012	0.148794	0.104067	0.0592709	0	0.119818	0.131842	0.100571	0.0849779	0.116235	0.101825	0.107434	0.04574	0.108792	0.117312	0.0946576	0	0.0790943	0.0768315	0.0663413	0.119554	0.0917251	0.0941441	0.118442	0.0843497	0.0702643
C4orf47	0.12398	0.182666	0.344899	0.27012	0.217008	0.195147	0.380804	0.330553	0.350488	0.243376	0.230575	0.174011	0.16512	0.426171	0.22877	0.356828	0.303566	0.278355	0.269609	0.193317	0.219597	0.280477	0.127824	0.415374	0.183795	0.149835	0.410655	0.198972	0.204292	0.217049	0.201104	0.303525	0.274531	0.424084	0.160109	0.194153	0.439159	0.380363	0	0.256959	0.257317	0.279496	0.25291	0.200835	0.268151	0.288632	0.308146	0.420673
CCDC110	0.0150609	0.0123342	0.0224585	0.030999	0.0185373	0.0138861	0.0224219	0.0244579	0.0171872	0.0198299	0.0175927	0.0131336	0.0129467	0.0269418	0.0161205	0.0257976	0	0.0159059	0.0180549	0.00584635	0.00539718	0.0241237	0.0168615	0.0266887	0.0130914	0.0147927	0	0.0189457	0.0156872	0.0136256	0.0191907	0.0309566	0.0156893	0.0213336	0.00958154	0.0126711	0.0273386	0.0206652	0	0.0189918	0.021417	0.0138552	0.025652	0.00907992	0.0129876	0.0335793	0.0309345	0.0175688
PDLIM3	0.00752814	0.00708009	0.0106206	0.011856	0.00824484	0.0126365	0.00939569	0.00915782	0.0130432	0.00328937	0.00350137	0.00406034	0.0044152	0.0132622	0.00688064	0.00674236	0	0.00360221	0.00636086	0.00501072	0.0059842	0.00867849	0.0042915	0.00897742	0.00319411	0.00822253	0	0.00694467	0.0157889	0.0071888	0.00808764	0.00763706	0.00762764	0.00931174	0.00838931	0.00300518	0.00533422	0.00222934	0	0.00638997	0.0111027	0.0037167	0.013505	0.00164407	0.00650408	0.00988677	0.00817927	0.0104576
SORBS2	1.90188	1.76066	1.95431	1.89926	2.0455	1.78422	1.94629	1.72414	1.98284	2.03612	1.78095	2.05366	1.97482	1.94921	1.92081	1.926	1.3723	1.57251	1.55194	1.7876	1.93162	1.69779	1.89153	2.01784	1.74736	1.72433	1.81949	1.94044	1.76333	1.61197	1.76408	1.76491	1.82326	2.03979	1.93053	2.14632	1.84679	1.89312	0	1.60929	2.00206	1.87138	1.70745	1.91264	1.74776	1.65925	2.08358	1.24953
TLR3	0.000839586	0.00055879	0.0017053	0.00085529	0.00350251	0.00154238	0	0.000337192	0.00048516	0	0.000247095	0	0.00113889	0.00186034	0	0	0	0.00186633	0	0	0.000817725	0.00193681	0	0.00110234	0.00220889	0.00146191	0	0.00298906	0.00380828	0.00272085	0.00390711	0.00309634	0.00125714	0	0	0	0.00164663	0	0	0	0	0.00145192	0	0	0.00101462	0	0.00372186	0.00304036
FAM149A	0.1104	0.112057	0.128113	0.100841	0.103023	0.0774018	0.0651366	0.149997	0.152923	0.111287	0.123648	0.115157	0.117642	0.168226	0.148732	0.178039	0	0.0993555	0.12028	0.0924856	0.0998532	0.167697	0.0803953	0.160447	0.092213	0.0991655	0	0.063953	0.0768123	0.0878812	0.0712129	0.13675	0.125256	0.108534	0.0615749	0.118568	0.0979651	0.110692	0	0.0920225	0.103889	0.0925386	0.130937	0.040002	0.0828407	0.147781	0.109774	0.0521459
CYP4V2	0.167572	0.182064	0.173657	0.128325	0.112103	0.14412	0.156632	0.241527	0.194056	0.212985	0.209474	0.140116	0.155237	0.223433	0.137848	0.158709	0.180594	0.129387	0.19346	0.149295	0.130457	0.200196	0.117823	0.249241	0.150836	0.106574	0	0.164989	0.133616	0.137481	0.23595	0.175481	0.203018	0.240942	0.183075	0.144151	0.221562	0.245121	0	0.184761	0.117689	0.171304	0.178221	0.17329	0.193829	0.219828	0.125592	0.224092
KLKB1	0.08155	0.1457	0.0708075	0.105639	0.0626305	0.095924	0.106497	0.0975425	0.0767803	0.080953	0.0827511	0.0528007	0.0535151	0.0793563	0.0619045	0.0472925	0.211311	0.0406971	0.0563722	0.0915905	0.106196	0.0975681	0.0453161	0.109294	0.107569	0.0394699	0.185433	0.139149	0.08462	0.187801	0.203666	0.115908	0.0752489	0.158733	0.106705	0.0625225	0.129229	0.195347	0	0.0832934	0.0321773	0.121454	0.104295	0.0695707	0.0774769	0.079965	0.0722432	0.271412
F11	0.00615514	0.00718818	0.0106599	0.00686289	0.00261281	0.0034695	0.00419473	0.00590677	0.00575233	0.0126403	0.00456505	0.00544627	0	0	0.00657958	0.002517	0	0.0053612	0.00541222	0.0026508	0.00357901	0.00777927	0.00153909	0.00998189	0.00601281	0.00513678	0	0.0057805	0.00326194	0.00751313	0.0025579	0.0141282	0.00189962	0.00939138	0.00371087	0.00419207	0.00404711	0.00177975	0	0.00463451	0.00786932	0.00128342	0.00353065	0.00154005	0.00112215	0.0142746	0	0.0539892
AC018709.1	0.0260656	0.0389789	0.0514096	0.0510227	0.0439637	0.0362645	0.0550655	0.0616491	0.0634776	0.0286525	0.0692431	0.0535119	0.0344848	0.0629322	0.0745389	0.0528587	0.0471323	0.0599539	0.043974	0.0473422	0.0441859	0.0591702	0.0203956	0.0941581	0.0305509	0.041161	0	0.0428747	0.0457519	0.0428749	0.03607	0.0475835	0.0414955	0.0414957	0.0441873	0.0656856	0.0370292	0.0439819	0	0.0118601	0.0138167	0.0569923	0.0822155	0.022825	0.03281	0.0639082	0.0232136	0.0754527
FAT1	0.0655125	0.108004	0.0882634	0.127383	0.143237	0.0890157	0.0847597	0.119636	0.170482	0.0890792	0.138782	0.0991435	0.0914901	0.110981	0.0988366	0.100333	0.171183	0.126142	0.0887543	0.152071	0.0899358	0.0991636	0.109237	0.19066	0.0763434	0.0618828	0.131103	0.0491298	0.0701978	0.0752309	0.0604632	0.0812594	0.0877211	0.0817805	0.0700712	0.106312	0.0738789	0.0666201	0	0.0895725	0.0747472	0.0592062	0.0375226	0.0412136	0.0879775	0.195115	0.0801397	0.0935475
ZFP42	0.000508953	0.00055389	0.000976076	0.000569733	0.000893876	0.000309047	0	0	0	0	0.000295596	0	0	0.00141462	0	0.00289856	0	0	0	0	0	0.00113414	0	0.00252211	0.00251622	0	0	0.000646905	0.00109322	0	0	0	0.000673208	0	0	0	0	0	0	0.00322434	0	0	0	0	0	0.00130529	0	0.00164647
TRIML2	0.00502695	0.00752849	0.00942964	0.0113876	0.00546235	0.00658169	0.0137327	0.0141909	0.0120451	0.0172584	0.0118184	0.00832051	0.008377	0.036604	0.0126758	0.0125664	0	0.0186674	0.0105801	0.0128201	0.0149363	0.01415	0.00125015	0.0139714	0.00393295	0.00900536	0	0.00332352	0.0117082	0.0146243	0	0.00876096	0.00970731	0.0288546	0.0120889	0.0181688	0.015929	0.0114384	0	0.00958223	0.0155588	0.010891	0.00740168	0.00750816	0.00556289	0.0219009	0.00699206	0.00961674
TRIML1	0.000891976	0.000716411	0.00206248	0.00329201	0.00159145	0.00137382	0	0.00066799	0.000989127	0	0.000249078	0	0	0.00293723	0.00095171	0.00228842	0	0.00236597	0.000889198	0.00344796	0.000541011	0.00162631	0.000777502	0.00679936	0.00334906	0	0	0.00106085	0.00425708	0.00142904	0	0	0.000917111	0.00218538	0	0.00383202	0.00389303	0.000960608	0	0.00134598	0.00221795	0.000805341	0	0	0.000865852	0.00173669	0.00207985	0.00216706
FRG1	0.118263	0.127621	0.164792	0.195467	0.161251	0.150005	0.110932	0.125779	0.148887	0.106482	0.142005	0.0826424	0.0910677	0.159448	0.097391	0.155137	0	0.113398	0.162599	0.0877682	0.132694	0.172476	0.0405628	0.208369	0.113786	0.115307	0	0.1402	0.200001	0.0875773	0.0801706	0.183583	0.11724	0.126161	0.0424937	0.123378	0.165029	0.096113	0	0.146713	0.0765658	0.0681731	0.189204	0.0732394	0.100732	0.151892	0.155808	0.105787
DUX4	0.000332621	0	0.000884177	0	0	0	0	0.000457522	0	0	0	0	0	0	0	0	0	0	0	0	0.000841855	0	0	0	0	0	0	0.00170647	0	0	0	0	0	0.00177819	0	0	0	0	0	0.00176812	0	0	0	0	0	0	0	0.00221824
PLEKHG4B	0.00257975	0.00637596	0.00487511	0.00829371	0.00907996	0.00305291	0.0106099	0.0059612	0.00766307	0.00254639	0.00321909	0.00856352	0.0062611	0.00928132	0.00734085	0.00291242	0	0.00531113	0.00561006	0.00231933	0.00597452	0.00902354	0.00610243	0.0115351	0.00532731	0.00456021	0	0.00713772	0.00945527	0.00399936	0	0.00434201	0.00483648	0	0	0.00797421	0.00635627	0.00386929	0	0.00970321	0.00344943	0.00609525	0.00325185	0	0.00485983	0.00174361	0.00470216	0.0192146
CCDC127	0.0482319	0.0382395	0.0647452	0.0538127	0.0526159	0.0583485	0.109124	0.0898474	0.0869481	0.063175	0.0771542	0.0421808	0.0455487	0.0838277	0.0573406	0.0767794	0.0586693	0.0593665	0.105631	0.055201	0.0607976	0.0802274	0.0295089	0.0818202	0.0742295	0.0373298	0	0.0458953	0.0643672	0.0524188	0.0522396	0.102255	0.0616153	0.0658488	0.0329173	0.0626946	0.148086	0.0554516	0	0.0780139	0.0705891	0.0356432	0.0587998	0.0349844	0.0482804	0.114232	0.0322527	0.0978355
SDHA	0.321502	0.377612	0.366195	0.251152	0.266317	0.286951	0.433168	0.421307	0.419066	0.340505	0.36132	0.295417	0.256744	0.579919	0.364761	0.399383	0.254836	0.347343	0.399659	0.332249	0.402324	0.506272	0.167966	0.502692	0.350497	0.256956	0.553135	0.272076	0.290125	0.245974	0.321746	0.554411	0.395848	0.364824	0.256159	0.365026	0.519084	0.349399	0	0.349494	0.325912	0.339684	0.363889	0.272702	0.337515	0.372797	0.333935	0.377282
PDCD6	0.201921	0.236964	0.248772	0.182985	0.214427	0.174155	0.26098	0.239801	0.269784	0.218283	0.209671	0.231584	0.242812	0.282521	0.358092	0.240532	0.230602	0.189341	0.161823	0.221216	0.231478	0.357373	0.228208	0.310826	0.164938	0.187174	0.138229	0.137902	0.272831	0.131693	0.168646	0.303025	0.241215	0.230627	0.197683	0.273153	0.21452	0.238509	0	0.203495	0.248204	0.224572	0.240706	0.142027	0.18224	0.32343	0.42432	0.414363
AHRR	0.113719	0.16988	0.214954	0.233489	0.197745	0.094914	0.247868	0.215282	0.318699	0.169665	0.257732	0.213153	0.162258	0.176066	0.261455	0.18815	0.0471323	0.169312	0.125079	0.188715	0.207562	0.171991	0.264293	0.411316	0.114746	0.1232	0	0.216425	0.20499	0.244303	0.16637	0.219399	0.243612	0.302874	0.129331	0.290354	0.172983	0.19195	0	0.132808	0.200651	0.173315	0.163176	0.0940989	0.0791013	0.441083	0.324904	0.219974
EXOC3	0.21757	0.197793	0.19737	0.182884	0.178969	0.166546	0.233348	0.249689	0.261216	0.20719	0.277038	0.207397	0.199178	0.258962	0.233685	0.243137	0.113786	0.244338	0.292553	0.188795	0.193179	0.294599	0.138041	0.30122	0.229515	0.166904	0.124014	0.158583	0.198749	0.155023	0.168247	0.340273	0.241144	0.187409	0.104227	0.197915	0.259829	0.195691	0	0.253825	0.160991	0.166485	0.207944	0.147994	0.18378	0.350716	0.221042	0.136983
SLC9A3	0.0249112	0.0187763	0.0420696	0.0298105	0.0322497	0.0340845	0.0471846	0.0441523	0.0402976	0.0259742	0.0458249	0.0184955	0.0211036	0.0536804	0.0188094	0.0397297	0	0.0323885	0.0567263	0.0235727	0.031832	0.0428206	0.0103653	0.0480681	0.0245852	0.030578	0	0.0302606	0.0290947	0.0144021	0.0277311	0.0690739	0.0289157	0.0109334	0.0113804	0.0153155	0.0544606	0.0238255	0	0.0415862	0.0180711	0.0108072	0.0302676	0.0221825	0.0428371	0.0259676	0.0113889	0.0317173
CEP72	0.0260425	0.0268719	0.0317609	0.0226733	0.0362805	0.0303187	0.0533488	0.0494042	0.0432228	0.0218968	0.0370183	0.0159574	0.0211142	0.0480571	0.0322602	0.0292759	0	0.0349179	0.0314359	0.0314489	0.033304	0.0544006	0.0153695	0.0562018	0.0235669	0.0238016	0	0.029744	0.0333827	0.0207983	0.0333941	0.0759093	0.0392169	0.0559579	0.0192362	0.0244039	0.0398249	0.0213539	0	0.0381884	0.0320618	0.0220508	0.0219486	0.0230898	0.0269204	0.0492746	0.0443886	0.0639129
TPPP	0.535561	0.519456	0.60085	0.405535	0.45375	0.602966	0.871283	0.717726	0.629573	0.466844	0.760764	0.416892	0.557429	0.39812	0.445473	0.436747	0.662779	0.406966	0.655854	0.533316	0.58888	0.696818	0.427383	0.616615	0.675245	0.607671	0.53314	0.510736	0.53379	0.421931	0.559904	0.794953	0.643889	0.594969	0.345978	0.585162	0.816716	0.654643	0	0.584526	0.482848	0.452048	0.433526	0.718454	0.873545	0.754863	0.498899	0.95133
ZDHHC11B	0.393937	0.419212	0.689876	0.450746	0.236912	0.296841	0.448613	0.572933	0.461291	0.300773	0.527533	0.451112	0.454521	0.406671	0.535931	0.85678	0.331185	0.723899	0.676565	0.436753	0.860114	0.880481	0.755078	0.752669	0.148241	0.364739	0.656174	0.574681	0.469007	0.32553	0.768687	0.405864	0.652791	0.681155	0.40595	0.774632	0.454894	0.593549	0	0.484496	0.537274	0.491626	0.678136	0.579745	1.00609	0.893351	0.470367	0.951207
ZDHHC11	0.0879169	0.097806	0.258959	0.139926	0.0355802	0.0564479	0.151671	0.11829	0.135979	0.0588848	0.0618414	0.0964273	0.0587873	0.0718474	0.196852	0.211735	0.190763	0.110196	0.232074	0.112399	0.238006	0.258165	0.123015	0.299382	0.0618131	0.074829	0.742986	0.132492	0.174249	0.0938944	0.47118	0.160564	0.275487	0.109747	0.0711337	0.210538	0.109127	0.140884	0	0.0959438	0.099942	0.221277	0.0895181	0.147088	0.594693	0.195801	0.0558136	0.579201
BRD9	0.17144	0.190416	0.216352	0.25223	0.192484	0.149152	0.261822	0.243856	0.243309	0.164425	0.242021	0.127255	0.179621	0.248372	0.22238	0.208828	0	0.179224	0.298882	0.199249	0.264406	0.310469	0.120696	0.344337	0.199717	0.182422	0.209623	0.156488	0.227728	0.183668	0.163691	0.300997	0.21421	0.186248	0.109603	0.212147	0.203409	0.18185	0	0.150084	0.155288	0.108451	0.289057	0.142851	0.220847	0.240689	0.170348	0.301602
TRIP13	0.0111488	0.00803128	0.0135343	0.0106464	0.0148868	0.0144368	0.0382934	0.026672	0.0218435	0.0189143	0.0248105	0.00935621	0.00719861	0.025524	0.0187462	0.0194644	0	0.0182706	0.024492	0.00748337	0.0121256	0.0192426	0.00784912	0.0262532	0.0301256	0.0114793	0	0.0215081	0.00891035	0.0120103	0.0303532	0.0221427	0.0238989	0.0177183	0.00690313	0.00937868	0.0286275	0.0141384	0	0.0167033	0.0150702	0.0126182	0.0152797	0.0261113	0.0136708	0.0162858	0.0110416	0.0229091
NKD2	0.0108809	0.0170819	0.0135494	0.0133643	0.0148968	0.00753703	0.0175868	0.0238228	0.0197515	0.00926511	0.014304	0.01481	0.013912	0.0256395	0.0151922	0.0183095	0	0.0216856	0.0249597	0.00929744	0.0125737	0.0142125	0.00666376	0.034568	0.0115802	0.0109955	0	0.0164491	0.0225994	0.0142003	0.0172018	0.0141665	0.01768	0.00713088	0.00793943	0.0113964	0.0171387	0.0190723	0	0.0168513	0.020376	0.017614	0.0359245	0.00941067	0.00684666	0.051464	0.0230487	0.0148027
SLC12A7	0.00233067	0.000768833	0.00364007	0.00480435	0.00507637	0.00371184	0.0124807	0.00346765	0.00368365	0.00153431	0.00212338	0.00195844	0.000734606	0.00172588	0.0012144	0.00293715	0	0	0.00345049	0.00198656	0.00609423	0.00179046	0	0.0012935	0.0013634	0.00137122	0	0.00348928	0.00239496	0.00366426	0.0151277	0.00528053	0.00431122	0.00549374	0	0.00205108	0.0053234	0.0105222	0	0.00272223	0.00426447	0.00188414	0.0023146	0.00491792	0.00482918	0.005383	0.00467258	0.0114748
SLC6A18	0.000381432	0	0	0.0012293	0	0	0	0	0	0	0	0	0	0	0	0.00166607	0	0.000856713	0	0	0	0.00064338	0	0	0	0	0	0	0	0.00106908	0	0	0.000344461	0	0	0	0	0	0	0	0	0.000759764	0	0	0	0	0	0.00310127
TERT	0.00316378	0.0175813	0.00771524	0.0032431	0.00784663	0.00261447	0.00135842	0.017015	0.0127027	0.00789873	0.00812214	0.00713821	0.00305264	0.00218274	0.0191528	0.00268253	0	0.033429	0.00249412	0.00885019	0.0053198	0.0169307	0.00684614	0.0190195	0.00441648	0.0133599	0	0.0110087	0.0158445	0.00231011	0.00502469	0.00863443	0.0142717	0.00829562	0.00748982	0.0118331	0.0115304	0.00616068	0	0.012692	0	0.0188592	0.00508631	0.00306444	0.00574647	0.00653911	0.0071549	0.0125694
CLPTM1L	0.124386	0.122069	0.150754	0.152752	0.126122	0.131461	0.217564	0.208823	0.218155	0.142691	0.188731	0.119198	0.161902	0.141896	0.118078	0.141522	0.102307	0.113872	0.222637	0.131534	0.162561	0.20353	0.116725	0.201958	0.188939	0.129304	0.185433	0.129183	0.154395	0.080568	0.137177	0.223785	0.161729	0.124089	0.0847238	0.120555	0.189614	0.158657	0	0.112481	0.0838279	0.127622	0.152729	0.162397	0.177619	0.18634	0.159716	0.174371
SLC6A3	0.000718035	0	0.00127003	0.000392718	0.00285481	0	0	0	0.00243106	0.000680781	0.000972285	0	0.00135048	0	0	0.00279169	0	0.000956712	0	0.00282995	0	0.000867886	0	0	0	0.00216433	0	0.00122862	0	0	0	0.000857463	0.000280788	0	0	0.00092943	0	0	0	0	0	0	0.00222314	0	0	0.00109875	0	0.0314848
LPCAT1	0.147032	0.16674	0.20016	0.165192	0.180692	0.134448	0.226736	0.242599	0.255217	0.195333	0.222769	0.143413	0.151463	0.252198	0.231358	0.217526	0.185829	0.202821	0.205434	0.225349	0.196623	0.259302	0.120894	0.276827	0.190457	0.131628	0.113964	0.155152	0.201563	0.145072	0.139658	0.263909	0.236518	0.235447	0.100533	0.2191	0.261805	0.162783	0	0.243379	0.183458	0.132526	0.227381	0.146345	0.171711	0.288265	0.227827	0.189581
MRPL36	0.033038	0.020325	0.0480105	0.0857515	0.0465347	0.0426847	0.043345	0.0813981	0.0909149	0.0375677	0.062056	0.0227516	0.0303043	0.105445	0.0382246	0.106536	0.131733	0.0445673	0.126456	0.0267202	0.057015	0.0621948	0.0254916	0.105152	0.0436924	0.0186914	0	0.0433965	0.0625515	0.028568	0.0717272	0.114485	0.0503199	0.0327034	0.0115781	0.0363687	0.0979906	0.0391228	0	0.076153	0.0426514	0.0301368	0.0826446	0.026487	0.036087	0.0796949	0.0585553	0.0240007
NDUFS6	0.102355	0.0928729	0.110176	0.144267	0.134334	0.102128	0.138826	0.167514	0.185282	0.0856822	0.131484	0.0909178	0.0985648	0.222168	0.121932	0.164449	0.0529168	0.129505	0.187571	0.116819	0.154837	0.161557	0.0826833	0.187616	0.128412	0.095248	0.324339	0.0790691	0.151636	0.0836456	0.109987	0.214546	0.112763	0.120922	0.0539173	0.114216	0.190087	0.10108	0	0.123545	0.0983338	0.091425	0.157981	0.0903037	0.136489	0.168952	0.148323	0.126486
IRX4	0	0.00111233	0.000618528	0.000490695	0	0	0	0.000697309	0.000274897	0.000863348	0.000161867	0	0	0	0.000751013	0	0	0	0.000851929	0	0	0	0	0	0	0	0	0.00110519	0.000577386	0	0	0	0.000191844	0	0	0	0	0	0	0	0.00141009	0	0.00259461	0	0	0	0	0.00149734
IRX2	0	0	0	0	0	0.000827002	0	0	0	0	0	0	0	0	0	0	0	0	0	0	0	0	0	0	0	0	0	0	0	0.00128518	0	0	0	0	0	0	0	0	0	0	0	0	0	0	0	0	0	0
ADAMTS16	0.197669	0.261792	0.351295	0.208675	0.397881	0.224075	0.50822	0.28835	0.386751	0.260415	0.494989	0.293383	0.319405	0.306808	0.231747	0.290337	0.231652	0.338847	0.347062	0.270729	0.227875	0.234096	0.251276	0.407858	0.258422	0.277934	0.377247	0.288236	0.237873	0.54442	0.546	0.124485	0.209114	0.431882	0.335088	0.378874	0.251308	0.448378	0	0.20935	0.287928	0.378123	0.642471	0.214035	0.226585	0.791994	0.318352	0.28335
ICE1	0.555151	0.546959	0.527637	0.432894	0.467574	0.474675	0.607024	0.57941	0.555914	0.57813	0.644582	0.536563	0.55718	0.560592	0.550312	0.555311	0.411459	0.591315	0.552324	0.54243	0.548187	0.640352	0.398901	0.663054	0.544774	0.472557	0.279551	0.410801	0.476824	0.417915	0.437685	0.59201	0.53319	0.57372	0.430824	0.517802	0.575372	0.51435	0	0.583468	0.512261	0.468288	0.521231	0.473718	0.450472	0.676802	0.559894	0.884221
MED10	0.178401	0.168799	0.245114	0.241419	0.20964	0.175883	0.229597	0.304523	0.335013	0.165237	0.273033	0.113248	0.160492	0.537051	0.195375	0.341853	0.0471323	0.25227	0.380356	0.156556	0.257915	0.363202	0.0830568	0.431005	0.237994	0.144322	0	0.161082	0.358654	0.12022	0.11114	0.583873	0.211534	0.198552	0.116524	0.192354	0.365	0.219141	0	0.254766	0.166211	0.196962	0.446013	0.159844	0.209888	0.294018	0.154597	0.233125
UBE2QL1	0.333056	0.337238	0.431897	0.367321	0.342995	0.416099	0.597052	0.450767	0.493417	0.462431	0.530151	0.296705	0.316823	0.354853	0.413253	0.391218	0.160098	0.33392	0.541457	0.37784	0.478027	0.451674	0.32428	0.558323	0.533226	0.364437	0.763509	0.286822	0.353448	0.242464	0.376139	0.555545	0.362097	0.423613	0.221772	0.474593	0.545746	0.344399	0	0.516518	0.31405	0.226862	0.299038	0.332471	0.589615	0.476309	0.406605	0.505846
NSUN2	0.259198	0.267875	0.186929	0.195864	0.145721	0.145487	0.239857	0.209123	0.218899	0.312756	0.216986	0.166681	0.144836	0.354672	0.29323	0.196892	0.10264	0.276233	0.259773	0.175568	0.231817	0.267535	0.166451	0.215253	0.214734	0.135821	0.209698	0.157829	0.173935	0.162818	0.160782	0.488625	0.316345	0.258764	0.114691	0.355272	0.184288	0.188863	0	0.305081	0.201474	0.284029	0.180232	0.162343	0.215142	0.344378	0.17541	0.181841
SRD5A1	0.13318	0.163033	0.182928	0.142228	0.138822	0.119421	0.192215	0.19441	0.224922	0.179127	0.197718	0.141329	0.180089	0.246522	0.165895	0.174093	0.162173	0.175089	0.158247	0.138668	0.155274	0.255214	0.0993501	0.200656	0.160376	0.143622	0.113964	0.106467	0.155306	0.0932097	0.111397	0.209891	0.188712	0.168043	0.0989525	0.155823	0.195221	0.189265	0	0.192252	0.187142	0.150272	0.171173	0.114357	0.160546	0.231716	0.163292	0.165423
TENT4A	0.38234	0.404399	0.447744	0.372186	0.372335	0.33977	0.55708	0.535886	0.602638	0.438121	0.478676	0.405949	0.381419	0.592459	0.557383	0.462977	0.249814	0.559921	0.457343	0.472913	0.476733	0.670884	0.356346	0.651222	0.361186	0.315675	0.340801	0.3576	0.463584	0.366594	0.435935	0.808701	0.508559	0.481881	0.303742	0.518986	0.556573	0.491146	0	0.603747	0.465367	0.447073	0.573926	0.273365	0.406248	0.670434	0.651549	0.804697
ADCY2	1.80767	1.94439	1.99382	2.01022	2.19873	1.94292	1.92057	1.92188	2.21726	2.07066	2.00546	2.12888	2.03933	1.88779	2.01121	2.09896	1.5638	2.03956	1.8983	2.05303	2.07784	1.87229	2.19435	2.23743	2.00948	2.09259	1.51088	1.8356	1.65677	1.92295	1.79485	1.88573	2.00273	2.10423	1.89218	2.16456	1.86212	1.85889	0	1.94473	2.11896	1.84963	1.77374	1.92069	1.90936	2.14966	2.33815	1.81237
C5orf49	0.0340388	0.0439389	0.0481358	0.0585668	0.0496928	0.0391417	0.0550231	0.0574772	0.0578512	0.041759	0.0561556	0.0319401	0.0496292	0.0383129	0.0393264	0.0378853	0	0.0373212	0.0653322	0.0203563	0.0306354	0.0597983	0.0321264	0.0832014	0.0458304	0.0487067	0.131103	0.0294316	0.0359163	0.0412358	0.0298661	0.0639002	0.0497063	0.0299408	0.0169629	0.0388994	0.0639724	0.0373045	0	0.0483829	0.0321882	0.0319321	0.0329414	0.0401525	0.0581136	0.0540918	0.0312252	0.0364446
MTRR	0.225372	0.194658	0.245445	0.275835	0.234172	0.214776	0.198607	0.224938	0.241733	0.199007	0.251413	0.173074	0.1814	0.268762	0.18955	0.227486	0.292643	0.209318	0.242259	0.183086	0.216521	0.254516	0.136934	0.267613	0.196998	0.178145	0.113964	0.20453	0.228109	0.157178	0.212556	0.282868	0.194797	0.239454	0.135202	0.20843	0.255271	0.215493	0	0.198632	0.153864	0.155472	0.252718	0.186089	0.208002	0.271758	0.142792	0.223874
FASTKD3	0.0539834	0.0405285	0.0491564	0.0466956	0.035502	0.0525835	0.0376365	0.0519972	0.0529975	0.0366402	0.0670181	0.0312148	0.0497974	0.0647004	0.0395629	0.049136	0.0563397	0.0424359	0.0594566	0.0451937	0.0561854	0.0432733	0.023267	0.0679194	0.0542784	0.0286467	0	0.0327531	0.0378543	0.0164773	0.0473014	0.0719417	0.0424731	0.0397819	0.0314121	0.0225139	0.0399015	0.0357078	0	0.0261389	0.0273196	0.0329565	0.0644358	0.0202548	0.0307734	0.0341463	0.0279644	0.0335142
SEMA5A	0.254701	0.291802	0.287988	0.353316	0.263014	0.299631	0.334799	0.393869	0.38354	0.354674	0.416678	0.268615	0.192493	0.301507	0.32521	0.399639	0.360082	0.260064	0.415209	0.266263	0.292766	0.237602	0.29656	0.396737	0.191041	0.264087	0.131103	0.272508	0.398701	0.330267	0.166503	0.327879	0.292565	0.295558	0.323006	0.259454	0.220906	0.213601	0	0.241207	0.166028	0.245396	0.292817	0.232846	0.169873	0.181892	0.25969	0.249441
TAS2R1	0.01054	0.016264	0.0100455	0.00204819	0.00608536	0.00799276	0.00586796	0.0104527	0.00561961	0.0270972	0.00493008	0.00210506	0.00857001	0.00732	0.0110942	0.00482527	0.125492	0.00404569	0.00582146	0.00392771	0.00945012	0.0353362	0.0107294	0.00480011	0.00359895	0.00684808	0	0.00697392	0.00709375	0.00269548	0.0129365	0.0255242	0.0105641	0.014419	0.0169245	0.00600618	0.00402127	0.0122585	0	0.0299392	0.0116578	0.00813077	0.00832424	0.00348799	0.00192528	0.0123468	0.00789665	0.00938511
CCT5	0.121519	0.119939	0.176685	0.15231	0.14119	0.166668	0.501922	0.22905	0.235151	0.164047	0.257888	0.108594	0.166332	0.254525	0.152578	0.237125	0.186123	0.118785	0.27673	0.134147	0.167453	0.225507	0.105326	0.274274	0.249781	0.115296	0	0.143409	0.158009	0.115099	0.203802	0.304593	0.189804	0.172433	0.0955309	0.139357	0.345683	0.252278	0	0.230149	0.128452	0.126646	0.146786	0.233998	0.198527	0.19298	0.157597	0.308997
CMBL	0.070805	0.0559907	0.0712595	0.0440106	0.0454378	0.056323	0.0819925	0.0841722	0.0938923	0.075586	0.0888916	0.0628405	0.0471821	0.0811109	0.0634394	0.0761458	0	0.0553445	0.104362	0.0437838	0.0572021	0.110204	0.0256706	0.0660548	0.069322	0.0486788	0	0.0556567	0.0585463	0.0512589	0.0901836	0.0941792	0.0852344	0.0666406	0.0324909	0.0762562	0.102536	0.0834849	0	0.086471	0.0841399	0.0637095	0.0760473	0.0701204	0.0740812	0.0988062	0.0743979	0.0571342
MARCH6	1.20242	1.13171	1.32219	1.10254	1.06486	1.35784	1.21971	1.30115	1.20348	1.17338	1.4537	1.08247	1.02705	1.26647	1.02124	1.1891	0.874877	1.07135	1.42317	1.04462	1.20947	1.33634	0.8825	1.27706	1.39986	1.15834	0.638211	1.24357	1.433	0.989613	1.0073	1.46792	1.28736	1.17034	0.998403	1.09658	1.31821	1.13825	0	1.18083	0.908488	1.26251	1.22201	1.05211	1.26504	1.36346	0.911515	1.18697
ROPN1L	0.0439887	0.0711693	0.0656164	0.0501776	0.05364	0.0266716	0.0401876	0.0720252	0.079821	0.0416325	0.046101	0.0465986	0.0331343	0.0679984	0.0650026	0.049623	0	0.058601	0.0416038	0.0471685	0.0431006	0.0726248	0.0623275	0.0667053	0.0313266	0.0285055	0	0.0470075	0.029406	0.0753168	0.0706774	0.028303	0.0713079	0.0901158	0.0337436	0.0571769	0.0646626	0.0896714	0	0.0365588	0.0426548	0.0637115	0.0665122	0.0329899	0.0545998	0.0434304	0.0171375	0.0492586
ANKRD33B	0.550816	0.712467	0.778417	0.676733	0.81406	0.620425	0.618589	0.777758	0.878203	0.782547	0.699305	0.580961	0.619792	0.889097	0.870237	0.920246	0.249853	0.901284	0.634846	0.689359	0.899326	0.836694	0.708361	0.97823	0.62233	0.543859	0.849825	0.584288	0.527255	0.637121	0.641695	0.909974	0.766422	0.732961	0.527419	0.875647	0.74012	0.687455	0	0.789729	0.819886	0.551574	0.665371	0.464073	0.743916	0.839607	0.905658	0.551938
DAP	0.0463853	0.0367746	0.0670614	0.0447182	0.0380634	0.0367603	0.0279515	0.0588185	0.0592459	0.0431497	0.0625061	0.0610909	0.0571169	0.0550624	0.0530985	0.0544889	0	0.0455416	0.0694174	0.0424235	0.0634932	0.0670455	0.0409992	0.0950108	0.0259346	0.0327253	0	0.0411511	0.0255653	0.0340145	0.0349954	0.0450527	0.0498624	0.0403927	0.0502215	0.0670152	0.0358498	0.0578347	0	0.0626308	0.0411501	0.049482	0.059103	0.0167286	0.0278319	0.0496383	0.0406906	0.0174807
CTNND2	2.81341	2.86103	2.89512	2.93311	2.87331	2.74512	2.88535	2.80321	2.929	2.99921	2.88374	3.03848	2.8714	2.82531	2.74606	2.80782	2.96754	2.76832	2.72213	2.91458	2.79763	2.70872	3.05858	2.87487	2.86212	2.8584	3.09889	2.86089	2.7185	2.96875	2.94468	2.55752	2.80673	2.97138	2.93868	2.8855	2.73366	2.90339	0	2.76114	2.90819	2.97413	2.75116	2.92189	2.6424	3.00835	3.03456	2.74082
DNAH5	0.0761252	0.0666944	0.113378	0.133474	0.105547	0.057187	0.0705421	0.0833035	0.15361	0.128488	0.150282	0.11807	0.0781546	0.11538	0.0965739	0.0867583	0	0.10421	0.0860791	0.0808204	0.0996804	0.10504	0.0994599	0.157966	0.0800536	0.112317	0	0.0596741	0.0643138	0.0658028	0.0603888	0.0559194	0.0941024	0.107365	0.0601324	0.093862	0.0662809	0.0537218	0	0.0203364	0.0798576	0.060064	0.086304	0.0711871	0.0907252	0.118817	0.145399	0.0583931
TRIO	1.97074	2.08794	2.02684	1.98671	1.99969	1.89053	2.15989	2.19399	2.17353	2.11929	2.05297	2.08306	2.01714	2.18029	2.15604	2.09659	1.93063	2.10185	1.92329	2.11361	2.10001	2.21643	2.02495	2.09508	1.94607	1.93862	1.35279	2.00962	2.16314	1.94691	2.01224	2.18845	2.24645	2.23904	2.0349	2.21668	2.18755	2.09753	0	2.07741	2.16158	2.24406	2.08545	1.99601	2.01616	2.22354	2.21535	2.56241
OTULINL	0.0652089	0.0480288	0.0518641	0.034837	0.0246754	0.0346899	0.0759191	0.053516	0.0389956	0.060588	0.0410277	0.0501058	0.0399114	0.0650146	0.0311463	0.0321396	0.0492764	0.0449504	0.0559227	0.0396679	0.0478347	0.0852374	0.0278919	0.0420124	0.0425246	0.038965	0	0.0546883	0.0473225	0.0592084	0.0569548	0.0601564	0.0597494	0.0523082	0.0538574	0.0540949	0.061184	0.0727174	0	0.102566	0.0406446	0.0716225	0.0935436	0.035711	0.0318365	0.0815786	0.0258086	0.13182
OTULIN	0.112739	0.124136	0.131599	0.138265	0.120406	0.118404	0.124247	0.125725	0.179358	0.131553	0.135135	0.0728708	0.0884944	0.159795	0.118357	0.129583	0	0.100901	0.136003	0.121133	0.157535	0.154582	0.0715565	0.170648	0.0965901	0.100983	0.113964	0.114515	0.0629069	0.12355	0.101282	0.13019	0.115494	0.183011	0.0767607	0.150173	0.150221	0.120141	0	0.141618	0.116601	0.0555663	0.108422	0.110664	0.11684	0.102937	0.113095	0.319651
ANKH	1.12601	1.13623	1.28328	0.993791	1.06433	1.1107	1.44969	1.23553	1.30432	1.19972	1.21253	1.09182	1.08021	1.11271	1.22542	1.10837	0.960563	1.17469	1.22894	1.18328	1.22165	1.34839	1.12869	1.17414	1.16054	1.01822	1.10762	1.08631	0.952293	1.2166	1.16572	1.27481	1.33692	1.29522	1.00132	1.21923	1.45555	1.2482	0	1.01661	1.13323	1.07445	1.12879	1.09356	1.25007	1.18729	1.07624	1.65717
FBXL7	0.0717135	0.0935487	0.0774264	0.135458	0.112069	0.0858514	0.0575969	0.0828295	0.066887	0.0625694	0.0547549	0.0476482	0.0553192	0.078602	0.0638683	0.0569115	0	0.0446528	0.04864	0.0514296	0.056385	0.0655292	0.0923072	0.0614347	0.0603172	0.0865649	0.113964	0.109995	0.120743	0.128761	0.0703299	0.0902676	0.0672011	0.0611118	0.0394478	0.0303667	0.0542457	0.0574863	0	0.0363506	0.0563338	0.0336312	0.0586355	0.040935	0.0400032	0.058042	0.0709464	0.0582633
MARCH11	0.317063	0.322138	0.291871	0.280714	0.391283	0.332754	0.238321	0.276734	0.355374	0.438142	0.342958	0.327483	0.299511	0.303196	0.328939	0.397433	0.217928	0.34992	0.273548	0.376495	0.313611	0.383451	0.285519	0.313132	0.288945	0.381502	0.113964	0.352879	0.239004	0.256381	0.292614	0.321772	0.335324	0.346148	0.367853	0.351177	0.34218	0.328782	0	0.371132	0.30503	0.195385	0.277841	0.332079	0.223348	0.379835	0.387118	0.244715
ZNF622	0.0452322	0.0442193	0.058728	0.0789581	0.0419685	0.046644	0.0847354	0.0736205	0.0871008	0.0530923	0.0725747	0.0329999	0.0426645	0.0873219	0.0512226	0.0776938	0	0.0641471	0.105459	0.0546116	0.0682006	0.0794715	0.0335593	0.13065	0.0723497	0.0275545	0	0.0488271	0.0757771	0.0220609	0.0406609	0.0976608	0.0480523	0.0518655	0.0229729	0.0478785	0.115738	0.0509849	0	0.0489723	0.0485608	0.0356264	0.0740966	0.0338839	0.0512663	0.0875193	0.0347346	0.112462
RETREG1	1.01866	1.14191	1.28028	1.07874	1.06771	1.06998	1.20629	1.26549	1.23818	1.24301	1.25625	1.02805	1.02421	1.17619	1.18539	1.11625	1.0137	1.16541	1.19429	1.04767	1.13938	1.28918	1.00916	1.37175	1.13534	0.999726	1.12367	1.13538	1.03625	1.04265	1.00248	1.39106	1.28443	1.25698	1.11465	1.20975	1.38593	1.29126	0	1.21369	1.06415	1.19308	1.10232	0.926988	1.17277	1.47097	1.12486	1.13408
MYO10	0.0749918	0.0727625	0.116079	0.109527	0.0923783	0.055129	0.0714735	0.0832057	0.108516	0.0557422	0.0779744	0.0591686	0.0501865	0.151059	0.0830292	0.112987	0	0.0973633	0.0863392	0.114208	0.0726087	0.123956	0.0559652	0.182403	0.0897396	0.0755005	0	0.0697766	0.098777	0.0779451	0.0721712	0.168107	0.0707217	0.0819546	0.0228931	0.070709	0.0657705	0.0664177	0	0.0764232	0.0682354	0.0787672	0.120317	0.035275	0.0414281	0.0739342	0.0870392	0.1268
BASP1	1.67405	1.6044	1.85056	2.02893	1.75197	1.95225	1.97242	1.90347	1.76394	1.70821	2.12183	1.49613	1.40863	1.89848	1.38635	1.79334	1.65362	1.55303	2.26316	1.45789	1.75781	1.76606	1.25351	2.02935	2.08404	1.67154	1.42756	1.80301	1.97997	1.65257	1.63465	2.02731	1.60381	1.63791	1.29554	1.50215	1.96624	1.65922	0	1.70741	1.37092	1.44532	1.94954	1.67127	2.03423	1.77388	1.35847	1.65734
LINC02218	0.0377783	0.0212443	0.0210013	0.014388	0.0247971	0.0290812	0.0118392	0.0189569	0.024227	0.0173988	0.025162	0.0241689	0.00600382	0.0220468	0.0230624	0.0178599	0	0.0336358	0.0198896	0.0185517	0.043497	0.038052	0.0176413	0.0490608	0.0126879	0.0164997	0	0.0283302	0.0203576	0.0281306	0.00684398	0.0591056	0.0186013	0.00614199	0.0219319	0.0221242	0.0152873	0.0123437	0	0.00574385	0.0141796	0.0251041	0.0368217	0.014756	0.0112285	0.0171425	0.0126973	0.0349693
CDH18	2.56353	2.23653	2.43736	2.37568	2.29445	2.45495	2.30562	2.29867	2.25974	2.48671	2.42355	2.41689	2.30351	2.24351	2.26337	2.30873	2.19662	2.34592	2.26289	2.23003	2.31473	2.29392	2.41978	2.16731	2.47955	2.41859	2.63843	2.43487	2.29781	2.33517	2.24587	2.20526	2.34977	2.2982	2.48453	2.35506	2.33211	2.45376	0	2.25758	2.19332	2.54922	2.24781	2.41942	2.41261	2.27981	2.30399	2.64754
CDH12	2.02936	1.7663	1.65423	1.53217	1.34032	1.86445	1.78678	1.93232	1.66858	1.70653	1.4557	1.72571	2.13806	1.25516	1.6612	1.56717	2.08893	1.73273	1.39974	1.80938	1.94463	1.31141	1.83802	1.55671	2.0711	1.63622	1.32074	2.1418	1.66441	1.81085	1.99348	1.06425	1.83095	1.64649	1.48723	1.6334	2.02022	2.00353	0	1.86335	1.51319	1.82453	1.20765	2.34216	1.98225	1.38074	1.55016	1.5949
PRDM9	0.00216471	0.000790869	0.00240409	0.00545736	0.00493551	0.000791699	0.0025281	0.0017053	0.00248125	0	0	0.0015829	0	0	0.00150606	0.0013433	0	0.00281373	0.000538459	0	0.00075573	0.00259135	0	0.00328418	0.00119837	0	0	0.000811751	0.00377929	0	0	0.00088261	0.000539997	0	0	0.00110568	0.00192325	0	0	0	0	0	0.00172066	0	0.000857302	0.00119447	0	0.00259945
CDH10	1.78713	1.79934	1.85545	1.91638	1.82944	2.01152	1.77252	1.78823	1.94111	2.04955	2.01995	1.77133	2.09839	1.8223	1.74493	1.81799	1.66941	1.42745	1.90953	1.8173	1.75485	1.7036	1.7964	1.86394	2.10402	1.88073	1.53162	1.75769	1.75975	1.76447	1.83978	1.78449	1.838	1.86823	1.70924	1.90571	1.86388	1.87989	0	1.90782	1.71148	1.9104	2.01714	1.86712	1.80506	1.63475	1.85331	1.65471
CDH9	0.607368	0.506571	0.601159	0.872637	0.633633	0.63211	0.570492	0.486763	0.796047	0.607586	0.784362	0.510436	0.799282	0.567	0.448664	0.616942	0.55913	0.47005	0.769051	0.576467	0.487278	0.559535	0.676863	0.578987	0.712321	0.553048	0.776277	0.62333	0.554593	0.516535	0.452196	0.787658	0.531863	0.612093	0.591128	0.493453	0.535932	0.589023	0	0.683804	0.787046	0.46646	0.422357	0.378844	0.592643	0.514302	0.818587	0.86875
CDH6	0.0417644	0.0415434	0.0547622	0.0438411	0.0383721	0.0341196	0.0417769	0.046169	0.0398135	0.0288337	0.0260152	0.0302242	0.0335978	0.0124967	0.0494777	0.0217527	0.0678456	0.0186177	0.0296751	0.0508601	0.0356585	0.0647584	0.0206578	0.0479013	0.0454596	0.0554049	0	0.0299099	0.0388785	0.0289503	0.0724228	0.0291863	0.0499428	0.0161339	0.0516747	0.0354572	0.0332975	0.0504477	0	0.096604	0.0332523	0.050458	0.0604118	0.0301066	0.0633543	0.0317588	0.0181853	0.0202524
DROSHA	0.442053	0.470819	0.471395	0.432104	0.458292	0.431612	0.400703	0.475833	0.458393	0.420951	0.478237	0.376976	0.315651	0.445847	0.411564	0.404031	0.231169	0.466115	0.445787	0.429363	0.438896	0.556665	0.283358	0.453084	0.475092	0.40368	0.393346	0.450728	0.506188	0.413837	0.369558	0.527231	0.518985	0.466422	0.343141	0.437434	0.521261	0.41586	0	0.425659	0.384258	0.475658	0.449208	0.336575	0.426596	0.454303	0.40142	0.434417
C5orf22	0.168388	0.147473	0.185993	0.147871	0.145192	0.131929	0.168467	0.205357	0.207143	0.173505	0.205756	0.140999	0.154737	0.221909	0.144712	0.236495	0	0.179086	0.1767	0.1418	0.188233	0.219913	0.11286	0.234728	0.184622	0.166568	0.113964	0.1288	0.160545	0.12969	0.106493	0.180751	0.161069	0.173364	0.062075	0.158131	0.18064	0.163875	0	0.192971	0.17114	0.152899	0.16327	0.112827	0.133682	0.195526	0.178677	0.166276
PDZD2	0.473999	0.489062	0.507083	0.667227	0.620614	0.380562	0.490431	0.623192	0.556621	0.401609	0.3871	0.523243	0.535144	0.721609	0.502393	0.594104	0.449898	0.448851	0.448351	0.515645	0.448373	0.924265	0.734526	0.52814	0.441359	0.492575	0.386098	0.569675	0.63309	0.445129	0.576533	0.564997	0.716222	0.642781	0.629162	0.593706	0.502672	0.405736	0	0.515038	0.639248	0.653784	0.462548	0.362602	0.362975	0.923084	0.779075	0.907797
GOLPH3	0.361578	0.359512	0.39852	0.38517	0.399295	0.439367	0.368485	0.418756	0.434542	0.371663	0.41524	0.320035	0.335484	0.510587	0.354241	0.354607	0.291034	0.363648	0.356159	0.340555	0.431825	0.419013	0.216441	0.501759	0.4142	0.335673	0.687312	0.396383	0.46768	0.326863	0.315122	0.492934	0.412965	0.383579	0.254984	0.338292	0.491277	0.384283	0	0.361669	0.354738	0.375008	0.402462	0.314408	0.369153	0.382364	0.330763	0.349592
MTMR12	0.425466	0.507796	0.588131	0.529082	0.558341	0.486162	0.513315	0.592992	0.743582	0.635494	0.556708	0.463814	0.461786	0.57645	0.580802	0.636662	0.498629	0.633738	0.603295	0.599442	0.643416	0.683872	0.437324	0.758924	0.539906	0.461802	0.667808	0.434462	0.508678	0.479058	0.499358	0.796995	0.598386	0.6407	0.476619	0.619992	0.644968	0.560027	0	0.573617	0.527437	0.480081	0.660947	0.435077	0.550518	0.690219	0.680499	0.698015
ZFR	0.794665	0.79579	0.866415	0.769776	0.772139	0.807206	0.876186	0.873212	0.861144	0.796953	0.951918	0.738453	0.697233	0.879867	0.804305	0.871993	0.471862	0.790069	0.923278	0.777744	0.814565	0.900652	0.588964	0.934188	0.887112	0.754995	1.01386	0.740328	0.912609	0.706329	0.727979	0.993322	0.849206	0.808836	0.579425	0.78818	0.9289	0.789218	0	0.857156	0.687435	0.757683	0.878913	0.762286	0.786278	0.934828	0.769593	0.827681
SUB1	0.410475	0.462363	0.464694	0.576169	0.470945	0.595643	0.618862	0.586645	0.535057	0.496206	0.709494	0.362292	0.377996	0.503478	0.364695	0.49822	0.0563397	0.375626	0.814991	0.414558	0.51222	0.523705	0.23299	0.656303	0.683672	0.441903	0.229331	0.380497	0.530582	0.40216	0.372189	0.603784	0.44886	0.388007	0.289927	0.435697	0.598391	0.402956	0	0.470986	0.390408	0.274517	0.449187	0.384986	0.536644	0.465574	0.405097	0.434121
NPR3	0.00456534	0.00342075	0.00955486	0.0115687	0.00801013	0.00632681	0.0198957	0.0087928	0.00871495	0.000680781	0.00705741	0.0071942	0.00153642	0.00613112	0.00801637	0.00686738	0	0.00554796	0.0054046	0.00576464	0.00392828	0.00661854	0	0.0145948	0.00451419	0.00582043	0	0.0116106	0.0110214	0.00346207	0.00799584	0.0124707	0.00655985	0.00305913	0.00526381	0.00988878	0.00953453	0.0064375	0	0.00533139	0.00450566	0.00701164	0.0015093	0.0072137	0.00331139	0.00409065	0.00241316	0.048497
TARS	0.0934999	0.111404	0.113299	0.116909	0.119556	0.136194	0.364797	0.128815	0.132672	0.125494	0.146741	0.0981555	0.109629	0.149552	0.101629	0.121294	0.0997623	0.160703	0.19776	0.0848691	0.180788	0.210602	0.0915828	0.142012	0.101913	0.0803723	0.138229	0.116173	0.16149	0.0854171	0.0864079	0.210165	0.149428	0.107493	0.0667632	0.125723	0.188797	0.101201	0	0.187157	0.111142	0.137207	0.144827	0.119971	0.146515	0.16743	0.0973336	0.353808
ADAMTS12	0.0106045	0.0114075	0.0232027	0.0392401	0.0156631	0.00271392	0.00396087	0.00662987	0.00677975	0.00443688	0.0040664	0.00279044	0.00120316	0.0164042	0.00864527	0.00898524	0	0.00737666	0.0107634	0.00617155	0.00587008	0.0125484	0	0.0143038	0.00841462	0.00392384	0	0.00944516	0.031255	0.00951554	0.00867822	0.0124469	0.00490519	0.00580964	0.00287601	0.00325362	0.00461718	0.00913004	0	0.00429589	0.0102767	0.00759576	0.0110956	0.00535339	0.00136935	0.00772811	0.0244401	0.0194153
SLC45A2	0.0452342	0.0293276	0.0348598	0.0233596	0.024473	0.0442622	0.0243495	0.0407895	0.0301754	0.0305912	0.0398808	0.0494596	0.0181211	0.0369798	0.0280996	0.0305303	0.0693705	0.0494573	0.0228956	0.0263577	0.0352826	0.0427961	0.0436861	0.0233399	0.0262587	0.0271922	0.113964	0.0460924	0.0303385	0.030336	0.0412451	0.0537914	0.0398311	0.0338314	0.0629817	0.0451726	0.0342389	0.0150658	0	0.0205904	0.0150229	0.0797325	0.0228899	0.0292953	0.0401525	0.0499376	0.0264187	0.0630188
AMACR	0.0104464	0.0115405	0.0125905	0.00575024	0.00602099	0.00731618	0.00779229	0.0135285	0.00843699	0.0085173	0.0115451	0.00217035	0.00344756	0.00194296	0.00543377	0.0048279	0	0.0082396	0.0081826	0.00850271	0.00619635	0.015433	0.00461727	0.0202551	0.00917566	0.00820292	0	0.0042139	0.00772437	0.00849515	0.0175941	0.00385872	0.00742358	0.00647164	0.00937746	0.00659351	0.00736582	0.0129296	0	0.00238177	0.00602998	0.0105514	0.0102331	0.00206786	0.00648737	0.00657051	0.00266699	0.00484362
C1QTNF3-AMACR	0.402752	0.354389	0.349016	0.278808	0.291836	0.322209	0.275506	0.320653	0.35196	0.44219	0.413149	0.426769	0.362018	0.351095	0.3553	0.293358	0.110435	0.381862	0.321852	0.335393	0.388855	0.315459	0.38915	0.301409	0.38822	0.361318	0	0.268179	0.280418	0.299831	0.33857	0.26489	0.353263	0.3666	0.320986	0.418535	0.300482	0.31719	0	0.271542	0.285594	0.36625	0.265752	0.368024	0.311538	0.287512	0.357047	0.161904
RAI14	0.0728252	0.0929223	0.126573	0.107926	0.138244	0.074925	0.058589	0.103066	0.152705	0.104764	0.0936536	0.131294	0.144472	0.147163	0.133336	0.124694	0.105343	0.121742	0.0867437	0.134047	0.0961596	0.144515	0.12446	0.172095	0.102902	0.0925236	0	0.052108	0.0498363	0.055954	0.0231927	0.0919502	0.0881962	0.10783	0.0947219	0.134591	0.100604	0.0624369	0	0.167933	0.152894	0.0456515	0.0531833	0.0632349	0.0622602	0.08965	0.246086	0.129099
TTC23L	0.173957	0.157679	0.182055	0.114073	0.136894	0.133398	0.103341	0.147739	0.180443	0.123706	0.167638	0.181319	0.134015	0.201685	0.203845	0.177347	0	0.16592	0.14386	0.18576	0.179777	0.219319	0.130078	0.205944	0.113587	0.180206	0.113964	0.093212	0.127947	0.140788	0.07305	0.15106	0.167969	0.105528	0.165377	0.183978	0.108146	0.11483	0	0.131477	0.122301	0.132371	0.144469	0.112086	0.0978058	0.151158	0.16998	0.10148
RAD1	0.0989387	0.107593	0.129316	0.0951855	0.0991042	0.11053	0.092457	0.124111	0.136166	0.0894429	0.137294	0.0758577	0.0755294	0.16192	0.106902	0.142192	0.167609	0.149308	0.154574	0.0867718	0.140629	0.168788	0.050459	0.152512	0.107317	0.0915972	0	0.0666145	0.117293	0.0698076	0.0752	0.202284	0.109217	0.116	0.0702533	0.100223	0.161199	0.0827027	0	0.0996098	0.0976603	0.115714	0.0872443	0.0781737	0.120649	0.179734	0.0782723	0.13451
BRIX1	0.106802	0.0769538	0.142274	0.1242	0.0878647	0.100654	0.12437	0.132816	0.126558	0.10013	0.157533	0.0865522	0.0901554	0.206156	0.100031	0.151734	0.0468455	0.100149	0.160687	0.0881076	0.137283	0.144911	0.0617925	0.1611	0.142107	0.0970755	0.209623	0.0896422	0.121519	0.0589803	0.11031	0.171115	0.117006	0.0903961	0.0408314	0.0945318	0.159829	0.10645	0	0.118222	0.0913005	0.0874168	0.117435	0.0877779	0.106084	0.125999	0.111396	0.081808
DNAJC21	0.26542	0.244613	0.367602	0.26234	0.265573	0.285472	0.37356	0.318302	0.333127	0.288621	0.353546	0.260152	0.306315	0.345116	0.317924	0.34438	0.237244	0.260742	0.350912	0.215914	0.280368	0.420615	0.219354	0.405594	0.351617	0.307899	0.071469	0.214881	0.277757	0.194088	0.222186	0.429946	0.302223	0.343564	0.226929	0.341872	0.49577	0.400164	0	0.401233	0.297455	0.264761	0.276358	0.233275	0.30961	0.358224	0.428641	0.563829
AGXT2	0.00249852	0.00120724	0.00338844	0.00787252	0.00282013	0.0020058	0.00434674	0.00485751	0.00375957	0	0.00316216	0.00077353	0.00291892	0.00435314	0.00241817	0.00299703	0	0.00436858	0.00541649	0.000996047	0.00190356	0.0040425	0.00243243	0	0.00130591	0.00311129	0	0.00138369	0.00199643	0.00379037	0	0.00363457	0.00293491	0.00759157	0.00490119	0.00190715	0.00308303	0.00229575	0	0.00640634	0.00697078	0.00319007	0.00296145	0.00139558	0.0043834	0.00402455	0.013083	0.00590428
PRLR	0.064572	0.134035	0.200156	0.155166	0.0757394	0.195904	0.225197	0.062103	0.114278	0.103151	0.0675646	0.127077	0.0568054	0.235619	0.207892	0.189748	0.286456	0.0749552	0.16843	0.255201	0.140751	0.107556	0.0716899	0.17015	0.167332	0.260749	0.553135	0.132869	0.104803	0.0762797	0.0601547	0.173211	0.188919	0.219067	0.1361	0.101852	0.537668	0.177846	0	0.273363	0.059231	0.152744	0.0908265	0.183295	0.291847	0.160592	0.231857	0.507238
SPEF2	0.64552	0.681267	0.777718	0.579414	0.569961	0.687925	0.411038	0.59968	0.573229	0.756215	0.708243	0.67254	0.574168	0.61975	0.621212	0.656191	0.549864	0.681875	0.767179	0.779463	0.608149	0.674606	0.542831	0.77986	0.629718	0.720393	0.554452	0.577396	0.489527	0.703356	0.489404	0.443767	0.664987	0.66428	0.46872	0.570983	0.625888	0.644582	0	0.463749	0.431183	0.623131	0.574363	0.736535	0.609759	0.740071	0.622953	0.658521
IL7R	0	0.000937815	0.00137506	0.00199749	0	0.00226328	0.000783641	0.000291895	0.000481211	0.000856044	0	0	0.00198628	0.00158908	0.00135654	0	0	0.00107706	0	0.00309984	0.00257915	0.000905371	0	0.00164785	0	0	0	0.00164781	0.0013352	0	0	0.00189126	0.000597669	0.00174818	0	0	0.00126151	0	0	0.00278504	0	0	0.00287652	0	0.00161697	0	0	0.00096816
CAPSL	0.00220506	0	0.00442626	0.00412278	0.00131176	0.000574137	0.000783641	0.0036066	0.00166138	0.0015539	0.00519474	0.00161	0.00216236	0.00296652	0.000547631	0	0	0	0.00355234	0.00079284	0.00240181	0.00114994	0	0.00503585	0.00294937	0.000841177	0	0.0043455	0.00353626	0.00157991	0.00755953	0.00285499	0.00136126	0.00263884	0	0.000982478	0.0101332	0.00368956	0	0	0	0.00112564	0.00462201	0.00207498	0.00162935	0.00260629	0.020432	0
UGT3A1	0.00223791	0	0.00240373	0.00267924	0.00138983	0.0016431	0	0.00116549	0.0016985	0.00226463	0.000880477	0	0.00173732	0.00142884	0.000444773	0	0	0.00204854	0	0	0.00394835	0.0017825	0	0.00271939	0	0	0	0	0.00225656	0.00138462	0	0.00308987	0.000771224	0.0010253	0.00648965	0.000412358	0.00121466	0.00158736	0	0.00251916	0.00116494	0	0.00437117	0.00415422	0.000893216	0.00294676	0	0.000749479
UGT3A2	0.00201231	0.00215283	0.00310945	0.0063905	0.00381669	0.00268961	0.00210334	0	0.00469082	0.00237135	0.00142477	0.00108668	0.00214284	0.00493982	0.00273793	0.00134345	0	0	0.000682248	0.00193948	0.00140868	0.00285769	0	0.00688531	0.000542125	0	0	0	0.00372413	0.00128185	0.00230759	0.00134092	0.00127308	0	0.00303695	0.000648076	0.00106862	0.00100049	0	0	0	0	0.00684656	0	0	0.00287547	0.00257883	0.0029421
LMBRD2	0.645751	0.572427	0.60919	0.497793	0.552058	0.682668	0.639692	0.63174	0.566243	0.614762	0.71769	0.582863	0.551763	0.518506	0.453612	0.523057	0.393435	0.534651	0.687177	0.561942	0.565893	0.700138	0.34614	0.577892	0.708568	0.624002	0.627404	0.610466	0.714866	0.483388	0.563415	0.788564	0.603413	0.595256	0.435126	0.583374	0.654101	0.573591	0	0.695569	0.513917	0.501618	0.57831	0.53204	0.659683	0.742467	0.399307	0.562725
SKP2	0.206271	0.210011	0.226383	0.196883	0.242406	0.2421	0.282693	0.235569	0.232676	0.253042	0.253494	0.237245	0.233191	0.148037	0.194795	0.220741	0.363829	0.201554	0.216223	0.200496	0.229733	0.3193	0.194546	0.23315	0.25313	0.196347	0.202572	0.251146	0.246701	0.23847	0.172777	0.318999	0.262343	0.311037	0.199841	0.224527	0.246366	0.257729	0	0.286766	0.160793	0.25511	0.209717	0.215266	0.220964	0.271978	0.229077	0.315427
NADK2	0.18641	0.177017	0.206255	0.180523	0.23165	0.221693	0.158714	0.218797	0.22471	0.235543	0.224443	0.173171	0.165414	0.193622	0.174798	0.1923	0.17708	0.19653	0.22641	0.197082	0.218755	0.268334	0.130892	0.240378	0.279219	0.204063	0.124014	0.250899	0.247702	0.21686	0.160053	0.226382	0.226718	0.26087	0.162862	0.181942	0.19372	0.208115	0	0.261221	0.166587	0.192142	0.237227	0.194184	0.225939	0.22844	0.16582	0.17869
RANBP3L	0.0317403	0.0638343	0.0670756	0.0710919	0.0346854	0.0443943	0.045877	0.0616339	0.0626206	0.0334361	0.0400751	0.0298438	0.0436912	0.0728869	0.0591203	0.0386181	0.073698	0.045741	0.049486	0.0469756	0.0481843	0.0611133	0.0387223	0.0615554	0.0609625	0.0506359	0	0.0442333	0.0959883	0.0890112	0.10425	0.0481137	0.0761345	0.0541977	0.0606541	0.0275259	0.0723833	0.0831099	0	0.130909	0.0142594	0.0394642	0.110192	0.0299045	0.0376174	0.0519478	0.0445926	0.0508843
SLC1A3	0.0748116	0.0803364	0.0777414	0.129874	0.118251	0.0836588	0.14695	0.126803	0.100384	0.056327	0.0522982	0.0744772	0.098975	0.0572809	0.0674541	0.0468112	0.114969	0.0410636	0.0609219	0.0617185	0.0697603	0.0965196	0.1651	0.0734418	0.059016	0.0696773	0	0.121554	0.124329	0.123772	0.174084	0.127975	0.111785	0.0675033	0.0700607	0.0441871	0.0475888	0.0907695	0	0.0573582	0.0303366	0.0472638	0.102108	0.109669	0.0520697	0.0978385	0.0816216	0.113298
NIPBL	1.14265	1.14996	1.25278	1.14313	1.16378	1.21117	1.13216	1.16345	1.13512	1.20357	1.23905	1.07326	1.05357	1.14856	1.07169	1.13773	1.05627	1.08986	1.11537	1.08	1.16241	1.20412	0.902421	1.22989	1.23511	1.10575	0.996011	1.17635	1.11889	1.11968	0.988564	1.12573	1.19978	1.24012	0.973144	1.13107	1.31681	1.20294	0	1.10045	1.02966	1.15652	1.073	1.13683	1.19974	1.20076	1.07204	1.08689
CPLANE1	1.32885	1.29529	1.14479	1.04917	1.09115	1.03931	0.802107	1.09137	1.22243	1.07713	1.19333	1.13757	1.14297	1.40607	1.25602	1.31387	0.811786	1.34262	1.11012	1.21726	1.14909	1.34736	0.83742	1.2032	1.12005	1.23681	0.892326	1.00318	1.12685	1.00883	0.93366	1.33948	1.16777	1.13006	1.1396	1.23277	1.105	1.08684	0	1.15222	1.21115	1.1309	1.34743	0.869268	1.00859	1.14509	1.25399	1.08394
NUP155	0.175548	0.169647	0.190885	0.167321	0.153013	0.162727	0.161325	0.198898	0.208803	0.145604	0.157721	0.166108	0.123831	0.290434	0.151131	0.193859	0.0459352	0.197136	0.200439	0.190173	0.199653	0.229569	0.119314	0.237417	0.146687	0.11559	0.124014	0.13852	0.176758	0.129324	0.104821	0.239128	0.181097	0.164123	0.120295	0.19024	0.14871	0.12809	0	0.178384	0.175676	0.159288	0.202936	0.0839105	0.135378	0.210286	0.187941	0.187481
WDR70	1.11466	1.25264	1.21071	1.17231	1.17605	1.16143	1.09666	1.17679	1.23697	1.20769	1.17617	1.24547	1.14687	1.25744	1.19527	1.2289	0.762303	1.2278	1.11686	1.20111	1.20382	1.28036	1.06397	1.24748	1.12109	1.12552	0.65543	1.19885	1.18371	1.17948	1.1463	1.11111	1.26741	1.31153	1.1173	1.28096	1.16257	1.15871	0	1.06723	1.13595	1.29378	1.14062	1.04189	1.08161	1.2328	1.18329	1.14522
GDNF	0	0	0.000646979	0.00241779	0.00099222	0.00180923	0.00164222	0.00187671	0.000747019	0	0.000172738	0	0	0	0	0	0	0.00201536	0	0	0.000552191	0.00115667	0	0.00446215	0.000967258	0	0	0.0015932	0.000757132	0	0	0.00372763	0.00112115	0	0	0.00283894	0	0.000687187	0	0	0	0	0.00215954	0	0	0.00104682	0	0.00106211
EGFLAM	0.005075	0.00718891	0.0122928	0.017471	0.0131945	0.00729022	0.00593709	0.00405271	0.012089	0.00621306	0.00537306	0.00488989	0.00321003	0.00774642	0.00554577	0.0152092	0.0492764	0.00811861	0.00501066	0.0017726	0.00669644	0.00886855	0.0056503	0.00982485	0.00487111	0.00627255	0	0.0076901	0.0204249	0.0147397	0.00469983	0.0136873	0.0088333	0.00419708	0.00199993	0.0105342	0.00616352	0.00372788	0	0.00730367	0.00144622	0.00681684	0	0.00864299	0.00456818	0.00594059	0.010878	0.021095
LIFR	0.311954	0.34882	0.387577	0.29406	0.37839	0.397283	0.352989	0.379517	0.349198	0.353448	0.423224	0.298144	0.255679	0.350877	0.313996	0.267749	0.368319	0.267935	0.31269	0.281761	0.271529	0.491308	0.241376	0.372657	0.328791	0.406608	0.071469	0.44726	0.498334	0.40126	0.358377	0.394831	0.33044	0.558374	0.338259	0.289686	0.3878	0.39692	0	0.243706	0.162328	0.288187	0.503738	0.256594	0.668424	0.391746	0.354473	0.382823
OSMR	0.00300698	0.00321542	0.00893432	0.0658567	0.027824	0.0135139	0.00761913	0.0220651	0.0233448	0.0102105	0.0101328	0.00229448	0.00151283	0.0483245	0.00400952	0.031716	0	0.0238749	0.0361767	0.00974908	0.0289653	0.0330108	0.00515881	0.0671856	0.00197686	0.00391281	0	0.0127896	0.0679002	0.00736644	0.0035495	0.0932535	0.00676268	0.00763022	0.00321811	0.0112103	0.0200842	0.00758397	0	0.0189857	0.0147616	0.0033443	0.0588104	0.00299247	0.00489814	0.0260487	0.0177546	0.00726587
RICTOR	0.952403	0.990425	1.0469	0.951639	0.955435	1.08851	0.869015	0.977825	0.946827	0.967657	1.00388	0.943731	0.854959	0.974914	0.894091	0.925791	0.594848	0.898252	0.986674	0.927628	0.912986	1.06924	0.758722	0.907354	0.967534	0.898511	0.872439	1.06552	1.17101	0.937968	0.820099	1.0926	0.980748	1.01009	0.735543	0.97381	1.05678	0.983538	0	0.968814	0.876353	1.02248	1.02489	0.772943	0.90815	1.05579	0.893122	0.883874
FYB1	0.0147076	0.018143	0.0223501	0.0404441	0.0437621	0.0172869	0.0157823	0.0144366	0.0214493	0.00925869	0.00840435	0.00883421	0.00776107	0.0284497	0.00976196	0.0309958	0	0.0329729	0.0181402	0.00346739	0.0113076	0.0225192	0.0180503	0.0254405	0.0141114	0.0161025	0	0.0126505	0.0376761	0.0172889	0.0177504	0.0198683	0.0174452	0.0095531	0.0159951	0.00609844	0.0196333	0.0182026	0	0.00823373	0.0151789	0.0169436	0.0260639	0.0156592	0.00902598	0.0283068	0.00616244	0.0271392
C9	0.00428768	0.00454445	0.00418319	0.00486793	0.00323827	0.00126204	0.00924497	0.00238694	0.00412944	0.00184798	0.00384535	0.00338261	0.00237681	0	0.00769972	0.00547456	0	0.00414798	0.00274268	0	0.000979737	0.00512329	0	0.00234092	0.00149503	0.00274483	0	0.00438403	0.00373053	0.00560644	0.00487517	0.00645276	0.00417579	0	0.00180986	0.00512267	0.00400197	0.00156346	0	0.00251579	0.00722938	0	0.00968885	0.00214974	0.00366119	0.00328231	0.00292677	0.0214002
DAB2	0.00111139	0.0012575	0.00671229	0.010698	0.0064696	0.00308234	0.00163133	0.00293544	0.00529856	0.000999804	0.00390935	0.00240835	0	0.00591364	0.00579699	0.00614497	0	0.00545446	0.00373966	0.00156859	0.00261623	0.00418437	0.00198014	0.00380801	0.000988424	0.00269357	0	0.00055114	0.005858	0.00300847	0.00168017	0.00441627	0.00297474	0.00130375	0.00128879	0.00157119	0.00381278	0.000952863	0	0	0.00298495	0.00356521	0.0105349	0	0.00061165	0.0034077	0	0.00595115
TTC33	0.34276	0.329723	0.361927	0.270962	0.283603	0.39961	0.3784	0.374802	0.313617	0.342526	0.413427	0.301288	0.258865	0.321368	0.231839	0.274745	0.302187	0.245912	0.38931	0.259366	0.324527	0.440793	0.187022	0.333817	0.409344	0.270536	0.252193	0.33586	0.403614	0.269203	0.293029	0.425392	0.34206	0.338874	0.245424	0.287347	0.476466	0.382772	0	0.376682	0.259895	0.321918	0.343529	0.297958	0.417672	0.422711	0.260389	0.300165
PTGER4	0	0.000594926	0.000838426	0	0.000941116	0	0	0	0.00134576	0	0.00039133	0	0	0.00190255	0	0.00122668	0	0	0.00156536	0	0.00065855	0.000401268	0	0.00294351	0.00139953	0.00189453	0	0	0.00101079	0	0	0.00231691	0	0	0	0.000740596	0.000251751	0	0	0	0	0	0	0.00142556	0	0.00340374	0	0
PRKAA1	0.231193	0.173506	0.232948	0.224115	0.219685	0.257125	0.209463	0.245828	0.272008	0.207064	0.27738	0.194977	0.170726	0.307575	0.217837	0.309446	0.0572962	0.304543	0.226645	0.207483	0.210006	0.268067	0.145818	0.248739	0.240008	0.182717	0.209623	0.216054	0.191175	0.180409	0.130925	0.257865	0.193589	0.161907	0.1484	0.208822	0.209481	0.218734	0	0.243501	0.175327	0.171651	0.236656	0.188131	0.178404	0.250091	0.225785	0.193033
RPL37	0.419269	0.358119	0.404416	0.391308	0.352938	0.358092	0.37645	0.480355	0.39536	0.313503	0.443968	0.291014	0.289059	0.402235	0.389707	0.366489	0.149891	0.330558	0.481442	0.281229	0.379433	0.443312	0.243336	0.427735	0.390213	0.341373	0.333153	0.308893	0.297581	0.2867	0.282198	0.44909	0.353739	0.352287	0.228077	0.320212	0.456879	0.361376	0	0.359113	0.359132	0.271583	0.335607	0.303948	0.36714	0.468613	0.26455	0.397327
CARD6	0.00464079	0.00427185	0.00462705	0.00950702	0	0.00234401	0	0.00108671	0.00111718	0.00198965	0.00119804	0.00146774	0	0	0.00433388	0.00130889	0	0.000743691	0.00437905	0.00155928	0.000667512	0	0	0.00137895	0.000522718	0.00665237	0	0.00336886	0.00314641	0.00284755	0.00792726	0.00407155	0.00107117	0.00259425	0.00265326	0.00239944	0.00312002	0.00231281	0	0.00156443	0	0	0.00190486	0.00155397	0.0018332	0.000991411	0.0039872	0.000733683
C7	0.00310816	0.00284069	0.00900151	0.0085011	0.00474519	0.00444439	0	0.00372927	0.00144178	0.000988803	0.00124002	0.00253545	0.00195894	0.00158348	0.00415805	0.00516065	0	0.00245037	0.00273057	0.00463569	0.00210548	0.00182552	0	0.00108206	0.000473236	0.00553797	0	0.00268853	0.00719021	0	0.00358103	0.00226516	0.0039899	0	0.00453039	0.00110523	0.000829726	0.000867583	0	0.00494161	0.000976083	0	0.00147906	0	0.001184	0	0.00271227	0.00359174
MROH2B	0.00372626	0.0046647	0.0077702	0.00473469	0.00177316	0.00237644	0.00161213	0.00156051	0.00321583	0.000901154	0.000800822	0	0.0021848	0.00775618	0.000741866	0	0	0.00307069	0.00393846	0	0.00170689	0.00157386	0.00234154	0.00638598	0.00270592	0.00571168	0	0.00650262	0.00489344	0.00533849	0.00846521	0.00223868	0.000297591	0.005114	0.00435486	0.00145076	0.00161686	0.00128253	0	0	0.00121228	0.00117387	0.00448625	0	0	0	0	0.00545241
C6	0.00855041	0.0191377	0.023548	0.0180284	0.0175168	0.0142978	0.0577412	0.0120046	0.0190574	0.0338898	0.00986097	0.014186	0.0122235	0.0243129	0.0120154	0.0173343	0.0453438	0.00854274	0.0160036	0.00612243	0.00949729	0.0276986	0.0152298	0.0180611	0.0111914	0.0181053	0.071469	0.0232842	0.0201594	0.0233925	0.0212114	0.0142088	0.0272476	0.0392862	0.00810334	0.0175893	0.0284103	0.0148326	0	0.0111011	0.0165335	0.0178026	0.00616777	0.04776	0.0253915	0.0115603	0.0142078	0.024093
PLCXD3	1.21531	1.00151	1.18259	0.944192	0.882831	1.07081	1.25054	1.11348	0.994784	1.27823	1.05818	1.07161	1.09065	0.879209	0.789993	1.13322	1.01959	0.809847	1.1668	0.961117	0.950783	1.11908	1.05682	0.817011	1.32575	0.941358	1.25961	1.37786	0.856601	0.836455	1.15929	0.938959	1.12115	1.08999	0.885581	1.02956	1.19303	1.19997	0	1.14798	1.09672	0.94874	0.788569	1.32562	0.891441	1.18753	1.09769	1.06535
OXCT1	0.713427	0.722826	0.821799	0.733275	0.757981	0.790689	0.597174	0.798407	0.874863	0.802829	0.845362	0.655984	0.620039	0.914031	0.607883	0.786184	0.587363	0.696901	0.895663	0.675346	0.774478	0.83033	0.606899	0.873601	0.884852	0.663291	0.765733	0.816319	0.828818	0.609789	0.644911	0.88925	0.79249	0.768242	0.573103	0.76183	0.819921	0.701872	0	0.797733	0.710835	0.738116	0.756631	0.609537	0.585877	0.79288	0.680587	0.582762
C5orf51	0.172601	0.11613	0.142722	0.107525	0.120059	0.137018	0.150189	0.114908	0.123508	0.154959	0.173715	0.124815	0.123719	0.151442	0.0986481	0.118765	0.0563397	0.102211	0.145626	0.109495	0.132526	0.155812	0.0903862	0.128206	0.143042	0.124847	0.131103	0.14092	0.123078	0.0952696	0.141286	0.13224	0.116065	0.146133	0.115421	0.104771	0.160331	0.152902	0	0.128424	0.0746015	0.112729	0.112487	0.140736	0.117937	0.117602	0.0741087	0.164104
FBXO4	0.130964	0.0983527	0.0951244	0.0921954	0.0719864	0.098731	0.0570917	0.10886	0.130161	0.0674803	0.126731	0.0859842	0.102018	0.215394	0.0776546	0.172365	0	0.142194	0.111137	0.10497	0.092963	0.159143	0.0811066	0.198913	0.0998912	0.0800986	0	0.0577689	0.0973856	0.0678966	0.0834487	0.13938	0.0954084	0.0921247	0.0844136	0.114546	0.0697363	0.0520099	0	0.0912036	0.0855088	0.074976	0.157082	0.0425754	0.0441675	0.0808038	0.0719226	0.0379906
GHR	0.287623	0.43477	0.42787	0.487657	0.483084	0.35478	0.461496	0.325804	0.557897	0.750255	0.558345	0.458129	0.553546	0.380066	0.18622	0.5258	0.135143	0.120176	0.292044	0.393689	0.244703	0.225583	0.418877	0.347802	0.576166	0.329894	0.138229	0.426385	0.330352	0.498433	0.384406	0.258006	0.330674	0.611358	0.344753	0.536447	0.241077	0.400992	0	0.432438	0.727177	0.344643	0.318018	0.46262	0.149616	0.359142	0.85789	0.566854
CCDC152	0.083881	0.05987	0.0677855	0.0450911	0.0250366	0.0417752	0.0403286	0.0401619	0.0475449	0.0485503	0.0373984	0.0463483	0.0502652	0.0296949	0.0426981	0.0389554	0	0.0283902	0.0383654	0.0392533	0.052281	0.0722007	0.0363448	0.0718569	0.0440106	0.0307231	0.370122	0.0321293	0.0426506	0.0280472	0.048445	0.0650586	0.0675398	0.0802159	0.0405471	0.0290507	0.0449056	0.0486648	0	0.0392612	0.028496	0.0355254	0.0496191	0.0340675	0.0537647	0.0647794	0.0357892	0.0612589
SELENOP	0.021503	0.031658	0.0221635	0.0444628	0.0370705	0.0185079	0.0439678	0.0313425	0.0299116	0.00931142	0.012184	0.00959135	0.0132728	0.0388793	0.0164998	0.0109593	0.0563397	0.0182811	0.0185506	0.00714771	0.018933	0.0367236	0.0364568	0.0397196	0.0169231	0.020033	0	0.0244278	0.0545306	0.0273524	0.0403948	0.0403342	0.0259043	0.0258391	0.0241681	0.0120514	0.014329	0.0202402	0	0.00949377	0.0166576	0.00999537	0.0217324	0.00685394	0.0169953	0.0274982	0.0110952	0.0471624
ANXA2R	0.000968448	0	0.00148239	0.00105007	0.00765919	0	0.00442756	0.00267841	0.0018806	0.00229773	0.00195165	0.0039222	0	0	0.00262205	0.00487729	0	0.00223502	0.00206318	0.000860771	0	0.00546351	0.00144534	0.00615563	0.00113538	0.00276976	0	0.0015974	0.00154418	0.00259189	0	0.00296986	0.00283095	0	0	0.00217812	0	0	0	0.00127779	0.0064516	0.00117701	0.00221482	0.00243214	0.00225868	0.00682519	0.00413473	0.00510569
ZNF131	0.830789	0.843836	0.868757	0.766431	0.787147	0.671172	0.896469	0.871576	0.943684	0.826882	0.747321	0.806073	0.775389	0.967939	0.928422	0.846366	0.613244	0.846697	0.78712	0.871809	0.798986	0.974032	0.815094	0.836782	0.750916	0.781862	0.245068	0.745456	0.773163	0.762441	0.838342	0.892606	0.893747	0.954219	0.795763	0.847359	0.907974	0.877866	0	0.761799	0.803056	0.759641	0.839805	0.670278	0.787022	0.848072	0.95163	0.916652
NIM1K	0.666194	0.724889	0.761487	0.586988	0.733714	0.622728	0.99833	0.6904	0.733662	0.730634	0.711292	0.720069	0.515336	0.694029	0.831016	0.694292	0.387156	0.768941	0.642911	0.69611	0.795167	0.802035	0.656835	0.751976	0.55918	0.697577	1.29158	0.653826	0.534571	0.709728	0.697117	0.901012	0.792015	0.832684	0.535089	0.810184	0.810091	0.81877	0	0.790594	0.819856	0.583074	0.625567	0.653528	0.734634	0.701504	0.886427	0.990501
HMGCS1	0.280199	0.337607	0.260424	0.4196	0.343509	0.344634	0.242549	0.363669	0.309433	0.311736	0.393082	0.18653	0.24014	0.322261	0.395391	0.323538	0.111197	0.310176	0.453856	0.335189	0.328107	0.294767	0.191519	0.486184	0.535856	0.305521	0.209623	0.354372	0.469932	0.270608	0.2259	0.381744	0.298121	0.325568	0.16295	0.291912	0.264826	0.247946	0	0.219853	0.235771	0.24341	0.325225	0.280314	0.287206	0.458995	0.187559	0.273521
CCL28	0.0446483	0.033391	0.0514643	0.0488691	0.0320497	0.0277514	0.0295451	0.0452878	0.0626777	0.0392442	0.0457239	0.0321727	0.0390443	0.0729103	0.0381088	0.0729882	0	0.0445603	0.0588811	0.0332696	0.042746	0.0561785	0.0264504	0.0811324	0.0339593	0.0304768	0	0.0355616	0.0401161	0.0308553	0.0346703	0.0772635	0.0362165	0.0453909	0.0173459	0.0376337	0.0322158	0.0284518	0	0.0278974	0.040695	0.0257443	0.0717608	0.00977078	0.0329821	0.077378	0.0531098	0.0312095
TMEM267	0.275099	0.285567	0.335311	0.346902	0.299684	0.287229	0.345923	0.320083	0.361083	0.252986	0.290654	0.229532	0.259083	0.390581	0.28966	0.343653	0.238668	0.283119	0.315544	0.286812	0.309725	0.390479	0.217784	0.389195	0.252992	0.247993	0.313952	0.287803	0.289257	0.249142	0.229195	0.35457	0.299851	0.356323	0.180941	0.281805	0.308986	0.294336	0	0.301591	0.231799	0.228202	0.355023	0.264837	0.274127	0.292211	0.320867	0.517718
C5orf34	0.0663025	0.065671	0.0691168	0.0502788	0.0257595	0.0379487	0.0364757	0.0517379	0.0625028	0.0414494	0.0548576	0.0699204	0.0718954	0.0912709	0.0756704	0.0645626	0.055461	0.0510749	0.0480104	0.0515242	0.0436709	0.0898569	0.0332526	0.0729024	0.0462245	0.0538206	0	0.0468692	0.0842395	0.0331453	0.0311937	0.121984	0.0577523	0.0595261	0.0577085	0.0610087	0.0652338	0.0586002	0	0.0947948	0.049674	0.065935	0.072765	0.0283169	0.0344958	0.0498875	0.0713026	0.060382
PAIP1	0.297873	0.249411	0.328693	0.326212	0.307716	0.394683	0.441222	0.337991	0.311187	0.274921	0.374953	0.266013	0.266109	0.389195	0.223751	0.328543	0.228318	0.216473	0.391558	0.265151	0.301747	0.330837	0.224435	0.339513	0.401633	0.278616	0.113964	0.348761	0.396117	0.299256	0.233851	0.404934	0.318918	0.337018	0.214369	0.293651	0.438297	0.322967	0	0.367938	0.247189	0.282823	0.259136	0.336705	0.338373	0.327798	0.221535	0.385832
NNT	0.827414	0.767353	0.881535	0.743266	0.790098	0.884104	0.553075	0.858037	0.840653	0.778361	0.891936	0.710662	0.635651	0.879867	0.760004	0.877883	0.56326	0.790173	0.824618	0.800257	0.852467	0.982241	0.542374	0.833814	0.829321	0.728685	0.736389	0.727031	0.930675	0.747876	0.63207	0.986875	0.855188	0.766379	0.609337	0.797912	0.884712	0.772828	0	0.884925	0.670873	0.850397	0.829549	0.593394	0.740197	0.84073	0.607514	0.679145
FGF10	0.184214	0.100287	0.0967771	0.0950164	0.105021	0.0680317	0.103511	0.0778378	0.057748	0.0883897	0.135388	0.112117	0.0320945	0.0611968	0.0402888	0.191685	0.229812	0.0356462	0.120844	0.0385351	0.0227433	0.0576659	0.103493	0.0855431	0.150007	0.16666	0	0.119444	0.0399097	0.14948	0.18421	0.0661288	0.0657401	0.208577	0.0755592	0.13789	0.109228	0.253101	0	0.102704	0.148829	0.128998	0.162083	0.146845	0.0766651	0.0669085	0.119274	0.257482
MRPS30	0.212688	0.179245	0.278434	0.205688	0.188333	0.253737	0.301091	0.277548	0.238094	0.272896	0.261894	0.196099	0.166155	0.334296	0.144237	0.294838	0.11261	0.172937	0.393356	0.17946	0.247664	0.313052	0.131029	0.298181	0.320451	0.180024	0.262243	0.201344	0.24062	0.0787778	0.168834	0.333038	0.228238	0.227265	0.161837	0.225448	0.363263	0.228418	0	0.338795	0.174427	0.214238	0.180928	0.19532	0.215495	0.254389	0.149681	0.412073
HCN1	1.98274	2.04534	2.07991	2.04249	2.05374	2.22448	2.02655	1.98891	2.08672	2.24458	2.07085	2.21202	2.15612	1.83031	1.90612	2.021	1.74521	1.63838	1.92655	1.98168	2.05645	1.78786	2.20963	2.06357	2.11254	2.07759	1.90611	2.01685	1.74973	1.81964	1.8568	1.71667	1.92869	2.05387	1.97231	2.1389	1.96783	1.96835	0	1.97148	1.99407	1.91318	1.78101	2.10184	1.99574	1.77024	1.92244	2.04754
EMB	0.393519	0.368485	0.508454	0.394555	0.381758	0.402516	0.438106	0.352588	0.365302	0.426193	0.443498	0.292779	0.286007	0.34627	0.332654	0.321194	0.287324	0.297494	0.398859	0.307009	0.35671	0.421602	0.275015	0.407139	0.387825	0.293548	0.791316	0.49923	0.354407	0.439559	0.565212	0.373271	0.380491	0.417408	0.328262	0.412914	0.492178	0.39554	0	0.302426	0.282306	0.348173	0.392263	0.421481	0.488618	0.395899	0.270339	0.358321
PARP8	1.29506	1.06037	1.31674	1.15148	1.23783	1.25656	1.17427	1.20838	1.05814	1.20616	1.23863	1.09121	0.920072	1.05168	0.924225	1.06691	0.803258	0.887998	1.12692	1.04478	1.12004	1.30223	0.969058	1.05936	1.30382	1.0567	1.57706	1.42816	1.51474	1.13871	1.16276	1.11267	1.33669	1.19934	1.04904	1.17279	1.2343	1.19581	0	1.15095	1.0087	1.40514	1.10767	1.21421	1.30471	1.22283	1.07779	1.52699
ITGA1	0.0301909	0.0176534	0.0361074	0.02164	0.0135409	0.0357595	0.0484386	0.0300894	0.0238235	0.0228072	0.0349573	0.0298905	0.00936933	0.0279326	0.0274827	0.0256364	0	0.0194774	0.0175745	0.0193083	0.0271711	0.0278942	0.0214317	0.0236414	0.0393006	0.0321912	0	0.0152362	0.0292515	0.0290578	0.0216188	0.0311284	0.0235938	0.0263435	0.0223834	0.0275048	0.0401352	0.0240541	0	0.0357841	0.0165464	0.0237075	0.0190338	0.014687	0.0201755	0.0196119	0.0117237	0.300321
ITGA2	0.0163929	0.0350006	0.02216	0.0288809	0.025037	0.0198515	0.0147662	0.0104628	0.0173294	0.0103582	0.00930389	0.00855117	0.0125156	0.0276241	0.01708	0.0166106	0	0.00730459	0.0179676	0.0114564	0.0163696	0.0203401	0.0100563	0.0217719	0.0165357	0.0220259	0	0.0214018	0.0281729	0.0222991	0.0116365	0.0350796	0.015772	0.00595653	0.00327346	0.00493809	0.0116884	0.0140501	0	0.00220184	0.00801176	0.00868094	0.0180242	0.0165021	0.0130833	0.0235202	0.0108684	0.0293864
MOCS2	0.178352	0.157648	0.185919	0.116898	0.121561	0.199191	0.306701	0.204533	0.147221	0.176076	0.21726	0.0968078	0.145142	0.151747	0.106374	0.139734	0.0492764	0.102867	0.26893	0.102207	0.159068	0.182243	0.0720839	0.159122	0.236718	0.131764	0.165587	0.165741	0.185827	0.132185	0.140275	0.205575	0.169523	0.127982	0.0987933	0.10607	0.265397	0.174853	0	0.218182	0.114244	0.158038	0.123793	0.188464	0.204241	0.167701	0.0767095	0.429717
FST	0.000780246	0	0.000585093	0.00048893	0	0	0	0.00059026	0.000184934	0	0.000416381	0	0	0	0	0.00123525	0	0	0	0	0	0.000448872	0	0	0	0	0	0.000484781	0	0.00112211	0	0.00258731	0	0	0	0	0.000607756	0	0	0	0	0	0	0	0.00204929	0	0	0.0154698
NDUFS4	0.438759	0.437492	0.484245	0.488281	0.503297	0.528598	0.363259	0.522021	0.506895	0.493202	0.470143	0.390038	0.385372	0.477445	0.414791	0.522576	0.0453438	0.53495	0.506111	0.488507	0.519841	0.479787	0.260195	0.541584	0.457156	0.387569	0.388683	0.483857	0.527699	0.502672	0.387693	0.463828	0.497649	0.482429	0.320473	0.44695	0.481172	0.374437	0	0.365232	0.383552	0.453983	0.502544	0.378455	0.365146	0.526616	0.475162	0.340605
ARL15	1.34074	1.42068	1.4462	1.50091	1.56036	1.43138	1.35114	1.36338	1.53354	1.53334	1.48015	1.41412	1.27834	1.37683	1.41365	1.46207	1.65541	1.47136	1.38648	1.50446	1.46369	1.52641	1.46501	1.52405	1.47575	1.41584	1.49794	1.50615	1.39126	1.4337	1.33688	1.39485	1.37758	1.59508	1.47686	1.49379	1.3411	1.42304	0	1.60714	1.52473	1.43522	1.46921	1.34934	1.27066	1.64117	1.63352	1.86735
HSPB3	0.0176386	0.0307297	0.0346665	0.0786288	0.0507968	0.0300549	0.0339873	0.0521253	0.0543714	0.0243376	0.0395754	0.00963105	0.035675	0.0345745	0.0265971	0.0191067	0	0.0190149	0.0456629	0.0156948	0.0290709	0.0326813	0.00881657	0.0647359	0.0250427	0.021043	0	0.0376961	0.0512181	0.0267709	0.0260095	0.0304232	0.027016	0.0341855	0.00356509	0.0184104	0.0281692	0.037672	0	0.0537748	0.0207416	0.0141274	0.0151795	0.0335449	0.0228634	0.0597774	0.03301	0.0112861
SNX18	0.104037	0.121959	0.129078	0.109937	0.137467	0.103441	0.177675	0.124296	0.174024	0.144599	0.16069	0.110392	0.103045	0.212436	0.130703	0.139685	0	0.168473	0.143005	0.142688	0.121367	0.158904	0.0804141	0.183816	0.100655	0.103764	0	0.110882	0.0733878	0.108402	0.105774	0.157292	0.0930969	0.186997	0.0610373	0.132542	0.136274	0.109685	0	0.132578	0.0799712	0.078769	0.112294	0.0625046	0.118393	0.308976	0.122583	0.146007
