## Supplementary material for "Single-cell dissection of schizophrenia reveals neurodevelopmental-synaptic axis and transcriptional resilience": TableS7ad_Pseudobulk_mean_Ex-L4 (part 3 of 3)

### Sheet: Sheet1 (continued)
Gene	CON1	CON2	CON3	CON4	CON5	CON6	CON7	CON8	CON9	CON10	CON11	CON12	CON13	CON14	CON15	CON16	CON17	CON18	CON19	CON20	CON21	CON22	CON23	CON24	SZ1	SZ2	SZ3	SZ4	SZ5	SZ6	SZ7	SZ8	SZ9	SZ10	SZ11	SZ12	SZ13	SZ14	SZ15	SZ16	SZ17	SZ18	SZ19	SZ20	SZ21	SZ22	SZ23	SZ24
ESM1	0.0045945	0.00110422	0.00385058	0.0049114	0.00467389	0.00473169	0.00630155	0.00184132	0.00176866	0.000786719	0.00153752	0.000503515	0.00278736	0.00406659	0	0	0	0.00190566	0.00396195	0.00147912	0.00310319	0.00174402	0	0.00418587	0.00191328	0	0	0.00372346	0.00472533	0.00317126	0	0	0.000716939	0.00123632	0.00174717	0	0.00196912	0	0	0	0	0	0.00384282	0	0.000995301	0	0	0
GZMA	0.00105464	0.00059096	0.000593546	0.00314293	0.00180803	0	0	0	0.00107005	0	0	0	0.00185368	0.0023668	0.000859773	0.0017682	0	0	0.00215488	0.00105793	0	0.000284167	0	0	0.00163616	0	0	0	0.000620442	0.00139624	0	0.00366788	0.00106605	0	0	0	0	0	0	0	0	0	0.00298438	0	0.00230978	0	0.00238399	0
CDC20B	0.00104966	0.00212275	0.00196315	0.00652177	0.00407428	0.00286331	0.00295325	0.00199002	0.00361241	0	0.00136835	0.00397667	0	0.00223533	0.00324114	0.00563118	0	0	0	0.00320914	0.00186407	0.00320207	0	0	0.0039392	0.00373956	0	0.00085242	0.00515995	0.00521704	0.0128463	0.00786817	0.00287143	0.0011711	0.00210728	0	0.0158107	0.000955263	0	0	0	0.00250952	0.00730132	0	0.00221998	0.00846396	0.00314801	0.0213036
GPX8	0.000350088	0	0.00023282	0.000187249	0.00110225	0.0013267	0.00126528	0.000622704	0.000356188	0	0.000323126	0	0.000880052	0.0019349	0.00113822	0	0	0.000989334	0.000801631	0	0	0	0	0	0.001077	0	0	0	0.000535517	0	0	0.00115995	0	0	0	0	0.00073761	0.00148377	0	0	0	0.00148699	0.00186419	0.00176874	0	0.00190267	0	0
MCIDAS	0.00135456	0.00296998	0.00290228	0	0.00209643	0.001087	0	0.00236755	0.00142147	0.00361127	0.00265642	0.00154204	0.00115023	0.0119049	0.00402003	0.00326	0	0.00569103	0.0011118	0.00279828	0.00162375	0.0014729	0	0.00145682	0.000784972	0.00276792	0	0.00575387	0.000470777	0.00343148	0.00196322	0.00293133	0.00105805	0.00204221	0	0.000661644	0.00619265	0	0	0	0	0.00084051	0	0.00211461	0	0.00690358	0	0.00191206
CCNO	0.0452326	0.03533	0.0522877	0.0408316	0.0301144	0.0504141	0.0680893	0.0646834	0.058731	0.0397807	0.0400105	0.0209427	0.0439145	0.127498	0.0402634	0.0641327	0.0492764	0.0555895	0.0891308	0.034102	0.0556483	0.0860174	0.0220778	0.0638675	0.0583846	0.0197485	0	0.0395811	0.0874335	0.0341591	0.0441456	0.135549	0.0472079	0.0409987	0.00860091	0.0269771	0.0925794	0.0368233	0	0.034189	0.0178079	0.0471264	0.0512273	0.0453688	0.0498757	0.0572193	0.0215865	0.0791164
DHX29	0.455592	0.471379	0.471313	0.416238	0.396915	0.416541	0.408153	0.473483	0.528138	0.367266	0.486843	0.340667	0.383699	0.630533	0.483205	0.546416	0.104429	0.464349	0.503482	0.411142	0.490314	0.573711	0.217649	0.583771	0.450201	0.359681	0.447548	0.322423	0.517619	0.329166	0.305208	0.635219	0.447455	0.442642	0.273191	0.424361	0.488943	0.394274	0	0.461904	0.421819	0.374924	0.535199	0.287569	0.364087	0.488596	0.481625	0.445357
MTREX	0.489666	0.467073	0.567925	0.538383	0.532513	0.531872	0.476004	0.553694	0.58037	0.483024	0.527232	0.480475	0.39489	0.647259	0.481713	0.595066	0.431562	0.575265	0.583445	0.502238	0.557226	0.683797	0.304356	0.677592	0.533851	0.513937	0.377247	0.50427	0.612599	0.559757	0.420903	0.640333	0.5421	0.582455	0.387858	0.524678	0.544884	0.496019	0	0.501024	0.370685	0.528207	0.625798	0.412565	0.434063	0.625894	0.491067	0.708099
PLPP1	0.643629	0.756099	0.806	0.794167	0.79296	0.716398	0.588034	0.787597	0.899953	0.734817	0.786602	0.648126	0.576498	0.868975	0.756006	0.865344	0.289612	0.817039	0.723553	0.78363	0.760527	0.805743	0.581336	0.84052	0.713377	0.675335	0.833643	0.685849	0.631903	0.763279	0.679301	0.855711	0.754108	0.824408	0.616482	0.81441	0.815591	0.748314	0	0.650757	0.714711	0.569192	0.731088	0.550675	0.644352	0.821266	0.797765	0.526014
SLC38A9	0.503628	0.4316	0.511437	0.470864	0.442181	0.417058	0.343207	0.457207	0.512468	0.460661	0.426673	0.39817	0.396343	0.54911	0.452191	0.514889	0.318145	0.494776	0.427442	0.451258	0.478186	0.568745	0.306401	0.53942	0.407784	0.38977	0.423671	0.436046	0.510899	0.430549	0.32881	0.538468	0.474856	0.447528	0.338057	0.450942	0.46624	0.425732	0	0.462448	0.407763	0.446748	0.529419	0.308763	0.347315	0.47308	0.46345	0.314809
DDX4	0.0277292	0.0272369	0.0258927	0.0223059	0.0108374	0.0185766	0.00818692	0.0214508	0.0268218	0.025024	0.022495	0.0199507	0.0146736	0.0197036	0.0321016	0.0137736	0	0.024685	0.0215377	0.0170433	0.0362545	0.0274372	0.00458696	0.0218588	0.0119236	0.0131907	0	0.00837344	0.0278308	0.0353567	0.0227293	0.0326709	0.0189097	0.0210401	0.0114687	0.0127081	0.0222177	0.015738	0	0.0201257	0.0194649	0.0207242	0.0259282	0.00773471	0.00825632	0.0287167	0.0191144	0.0248643
IL31RA	0.00131692	0.00251648	0.00370914	0.00233393	0.00533808	0.00261566	0	0.00428816	0.00161139	0	0.000910601	0.000893567	0.00220428	0.00385656	0.00118116	0.00310863	0	0.00196554	0.00194041	0	0.000760948	0.00326372	0.00275921	0.00516875	0.00332939	0	0	0.00248074	0.00555127	0.00103865	0	0.00111654	0.000451538	0.00402708	0.00371998	0.00229393	0.00235265	0	0	0	0	0.00114604	0	0	0	0.0030922	0	0.00927946
IL6ST	0.329708	0.266657	0.328562	0.203616	0.202824	0.360765	0.304014	0.322645	0.191577	0.309548	0.315919	0.241618	0.27624	0.208034	0.160644	0.234417	0.177845	0.219547	0.32034	0.204829	0.262934	0.295919	0.126589	0.226173	0.38205	0.271272	0.323662	0.32344	0.262338	0.239984	0.193517	0.236862	0.281207	0.228549	0.170099	0.224118	0.288292	0.313603	0	0.257385	0.157136	0.14526	0.220569	0.204524	0.247944	0.331633	0.144125	0.190343
ANKRD55	0.0816877	0.228731	0.219931	0.230497	0.218341	0.270327	0.138985	0.228627	0.273401	0.218737	0.0840363	0.243971	0.232998	0.127323	0.129176	0.181435	0.0471323	0.0369311	0.143216	0.115545	0.189152	0.0550461	0.230449	0.188892	0.260249	0.134581	0	0.0890868	0.0784706	0.138704	0.151017	0.197259	0.219949	0.212187	0.147311	0.282183	0.23999	0.15424	0	0.228044	0.277428	0.140916	0.0958694	0.105034	0.0276371	0.152699	0.314482	0.0497762
C5orf67	0.0136646	0.0113354	0.0125671	0.00959926	0.00832957	0.00795936	0	0.00782158	0.018282	0.00687936	0.0089074	0.0028507	0.00870322	0.0109846	0.01151	0.0100072	0	0.0134155	0.0120054	0.0137201	0.0170393	0.0183405	0.00434742	0.0230102	0.00193015	0.00799386	0	0.00105391	0.00925795	0.00395381	0.00198282	0.0131812	0.0111849	0.00783322	0.00594461	0.0104674	0.00384096	0.00747767	0	0.00450783	0.0138144	0.0113731	0.0154202	0.00139856	0	0.0137675	0	0.00415952
MAP3K1	0.105184	0.0782272	0.116131	0.0842628	0.0915197	0.143757	0.0718687	0.0879054	0.101131	0.100846	0.084669	0.0830708	0.0723491	0.119518	0.0825389	0.0658349	0	0.10518	0.0896597	0.0773835	0.119106	0.124191	0.0636295	0.0676883	0.0893099	0.106692	0	0.0705423	0.073747	0.0949204	0.06162	0.0600338	0.100203	0.0826973	0.0665059	0.0881552	0.105217	0.0887819	0	0.122358	0.0668784	0.0497273	0.0519752	0.0702539	0.0783173	0.0822158	0.0475495	0.0816377
SETD9	0.0167455	0.013897	0.0144535	0.0260049	0.0175535	0.0208067	0.00651881	0.008056	0.011641	0.00704726	0.0184185	0.00980982	0.00756478	0.0168435	0.011559	0.0113587	0	0.0137411	0.0237935	0.014558	0.0116315	0.0204289	0.00651984	0.0387863	0.0134156	0.00893815	0	0.0164949	0.0164972	0.0179384	0.0148824	0.0162328	0.0101546	0.0104531	0.00414117	0.0109002	0.0138111	0.00910091	0	0.00862669	0.0144339	0.005372	0.0211831	0.0129198	0.0102043	0.0157136	0.00257026	0.0174265
MIER3	0.122895	0.0999689	0.127049	0.111752	0.116112	0.178106	0.125293	0.119466	0.100678	0.117691	0.143346	0.103011	0.0951849	0.0751682	0.0782148	0.0741007	0.0529168	0.0800869	0.137153	0.121357	0.113888	0.127777	0.0662372	0.102572	0.138105	0.0783385	0.290657	0.141017	0.14969	0.104061	0.106267	0.158785	0.113702	0.106487	0.0641476	0.109923	0.145013	0.0914955	0	0.106542	0.0749083	0.0956907	0.0828244	0.100024	0.137894	0.105857	0.0772644	0.173347
GPBP1	0.870878	0.967737	1.00264	0.907862	0.930592	0.922963	1.25784	0.947353	0.938363	0.848536	0.934096	0.747681	0.664563	1.02595	0.86487	0.955981	0.60679	0.819061	0.987126	0.843181	0.874397	0.886115	0.497488	0.911591	0.997575	0.787451	0.62402	0.894326	0.917475	0.929946	0.68897	0.934819	0.924054	1.00881	0.533999	0.87854	0.993241	0.928466	0	0.891468	0.853728	0.710555	0.976554	0.930954	0.957567	0.938084	0.926311	1.26952
PLK2	0.393326	0.272077	0.392583	0.353576	0.262761	0.464144	0.346143	0.399618	0.387584	0.353444	0.571181	0.251509	0.342226	0.496156	0.266012	0.362706	0.261353	0.276081	0.664833	0.377947	0.393404	0.440546	0.172198	0.536137	0.486255	0.327667	0	0.310033	0.477646	0.258344	0.275175	0.698116	0.371402	0.32325	0.202986	0.265765	0.559149	0.323125	0	0.373019	0.181591	0.251468	0.376772	0.246092	0.4986	0.538556	0.222848	0.186026
GAPT	0	0	0	0	0.000759011	0	0	0	0	0	0	0	0	0	0	0	0	0	0	0	0	0	0	0	0	0	0	0	0	0	0	0	0	0	0	0.00117627	0	0	0	0	0	0	0	0	0	0	0	0
RAB3C	0.599672	0.613663	0.701405	0.67731	0.64777	0.724027	0.817298	0.707412	0.744652	0.665351	0.691082	0.520365	0.53438	0.49213	0.592388	0.531996	0.884942	0.458242	0.639963	0.620661	0.652209	0.624504	0.634633	0.692101	0.686094	0.632657	0.619189	0.66736	0.502422	0.554691	0.567802	0.45851	0.674288	0.785119	0.62672	0.621676	0.712742	0.742262	0	0.631999	0.465101	0.402008	0.458137	0.82675	0.818614	0.641187	0.580715	0.91567
PDE4D	3.54319	3.67439	3.70157	3.71543	3.69984	3.66853	3.41573	3.57218	3.61599	3.62183	3.55888	3.73318	3.6515	3.47685	3.41287	3.42945	3.66462	3.39405	3.54335	3.61349	3.54555	3.4652	3.78687	3.57272	3.6566	3.58901	3.65107	3.63739	3.56781	3.71383	3.57087	3.28581	3.58693	3.57547	3.79171	3.68083	3.45848	3.63347	0	3.561	3.57264	3.64162	3.59144	3.65135	3.54481	3.52443	3.62153	3.31946
DEPDC1B	0.0376298	0.0199013	0.0259232	0.0301725	0.0245308	0.024125	0.0179765	0.0250442	0.0337397	0.028565	0.0199343	0.0139965	0.0250411	0.0214818	0.0301966	0.021509	0	0.0198904	0.0186478	0.0183442	0.0250981	0.0404166	0.0252021	0.0357354	0.0180034	0.0269317	0.113964	0.0243722	0.0176246	0.0195663	0.0189247	0.0445217	0.0243832	0.0109409	0.00713368	0.0476301	0.0245196	0.0111762	0	0.032408	0.0183418	0.01826	0.0319202	0.0188025	0.016558	0.0313827	0.0322594	0.0146918
ELOVL7	0.183928	0.203682	0.193384	0.161198	0.209884	0.187656	0.0716895	0.205043	0.18505	0.171274	0.17118	0.154953	0.13225	0.167319	0.176492	0.184512	0.0459352	0.137284	0.163187	0.168192	0.192267	0.201106	0.113927	0.163748	0.196643	0.169218	0	0.198273	0.18027	0.155826	0.112321	0.124975	0.176374	0.237498	0.131551	0.200678	0.126568	0.14863	0	0.162265	0.177056	0.129298	0.109104	0.197637	0.161669	0.141949	0.17269	0.154132
ERCC8	0.366012	0.340432	0.40486	0.372586	0.308853	0.338405	0.316264	0.357333	0.408657	0.399077	0.439009	0.37616	0.388204	0.451109	0.398413	0.490299	0.123635	0.361495	0.359357	0.314157	0.370696	0.452686	0.287907	0.480981	0.345027	0.319207	0.454766	0.313093	0.316534	0.34511	0.321662	0.302135	0.366689	0.383068	0.25422	0.374396	0.337523	0.383931	0	0.391139	0.39704	0.343213	0.307168	0.293728	0.349237	0.376938	0.480725	0.263896
NDUFAF2	0.516328	0.490527	0.540244	0.444484	0.437892	0.496968	0.570429	0.505497	0.477562	0.517586	0.481201	0.485675	0.408222	0.455567	0.436989	0.465901	0.402047	0.399935	0.493695	0.377745	0.448864	0.627715	0.341124	0.480603	0.48044	0.436813	0.131103	0.583163	0.435099	0.440487	0.465061	0.453867	0.552784	0.592627	0.421813	0.488074	0.591039	0.523275	0	0.596428	0.377846	0.510814	0.480408	0.461589	0.498006	0.552613	0.419442	0.44569
SMIM15	0.0324145	0.02977	0.0389548	0.0276774	0.0255652	0.036178	0.0473448	0.0521829	0.04152	0.0354097	0.0543603	0.0310392	0.0297749	0.0451648	0.0213685	0.0329473	0.0478069	0.0240257	0.0740884	0.025721	0.0343103	0.0515167	0.0224782	0.0657344	0.0451191	0.0359977	0	0.0308527	0.0350635	0.0163837	0.0259618	0.050779	0.0301885	0.0158753	0.0122947	0.019813	0.0630059	0.0216378	0	0.0445875	0.0228614	0.0142442	0.0194252	0.027981	0.0388256	0.0462563	0.0135414	0.0236516
ZSWIM6	1.20978	1.26446	1.32122	1.2806	1.33435	1.25902	1.02493	1.25231	1.3508	1.31994	1.29968	1.24994	1.15267	1.16156	1.32594	1.25799	0.8775	1.20433	1.19373	1.33612	1.32323	1.35729	1.24211	1.32316	1.17023	1.24513	1.13749	1.27594	1.04477	1.23977	1.0491	1.26176	1.27485	1.34121	1.06413	1.47518	1.13805	1.19443	0	1.29298	1.2576	1.13684	0.99336	1.11579	1.24319	1.35255	1.43989	0.989467
KIF2A	0.611457	0.592481	0.640428	0.544475	0.576278	0.591123	0.675442	0.631181	0.672494	0.622761	0.661816	0.523737	0.445601	0.662559	0.5613	0.600691	0.33606	0.591211	0.637277	0.531532	0.640698	0.708444	0.413221	0.706675	0.661631	0.554734	0.310487	0.534012	0.670098	0.460639	0.494701	0.743389	0.605471	0.613724	0.372397	0.567313	0.691236	0.592282	0	0.675678	0.524667	0.55446	0.656409	0.517595	0.592625	0.654004	0.616867	0.787438
DIMT1	0.106231	0.0889774	0.115152	0.10304	0.0967253	0.0965316	0.0691967	0.124019	0.110106	0.0852868	0.114757	0.0895306	0.085583	0.115904	0.0872872	0.142678	0.0649676	0.102639	0.143308	0.0834943	0.103732	0.144221	0.0588787	0.0998783	0.100552	0.0859032	0.383297	0.116513	0.150263	0.0985632	0.0638006	0.147599	0.0961388	0.114327	0.0627296	0.0963758	0.123646	0.0911474	0	0.130031	0.0803844	0.0912977	0.157177	0.0692736	0.0904645	0.119731	0.0740148	0.0611806
IPO11	0.341442	0.398379	0.375625	0.357984	0.393019	0.345984	0.371819	0.360038	0.395239	0.37755	0.347334	0.397721	0.29082	0.427934	0.346779	0.371596	0.1498	0.360626	0.351187	0.37296	0.398444	0.452668	0.260154	0.406733	0.368223	0.327055	0.324339	0.368154	0.519019	0.297905	0.222443	0.401446	0.423348	0.414022	0.324502	0.39324	0.358735	0.30957	0	0.317822	0.351515	0.475461	0.364144	0.286799	0.344239	0.407142	0.32611	0.472657
HTR1A	0	0	0	0	0	0	0.00245803	0	0	0	0	0	0	0	0	0	0	0	0	0	0	0.000508557	0	0	0	0	0	0	0	0	0	0	0.00038745	0	0.00578981	0.00112283	0	0	0	0	0	0	0	0	0	0	0	0
RNF180	0.730573	0.674387	0.741936	0.649726	0.590801	0.622955	0.531928	0.640154	0.655043	0.785483	0.701369	0.697425	0.648009	0.618622	0.597411	0.588604	0.936051	0.540656	0.637819	0.592276	0.660835	0.720151	0.584648	0.70249	0.671342	0.58357	0.494136	0.663276	0.663662	0.531924	0.591733	0.538194	0.688607	0.711411	0.62179	0.658312	0.64422	0.652818	0	0.673505	0.6	0.638151	0.571779	0.658931	0.567451	0.708724	0.585823	0.640109
RGS7BP	0.612641	0.576591	0.595445	0.513269	0.539021	0.469994	0.582874	0.549307	0.5483	0.588308	0.625977	0.539632	0.582881	0.414161	0.562683	0.474193	0.520346	0.52736	0.552551	0.577112	0.511594	0.586821	0.5199	0.600991	0.629345	0.52022	0.507311	0.496006	0.406965	0.534732	0.510383	0.47022	0.497447	0.607862	0.543273	0.586342	0.514335	0.557075	0	0.616422	0.532381	0.395206	0.46874	0.525511	0.554201	0.592895	0.502679	0.537575
SHISAL2B	0.00047506	0.00215352	0.00201432	0.00273425	0.000746901	0.00212668	0.00410988	0	0.000369404	0	0.00228865	0	0.00227728	0.00625806	0.00103183	0.0013731	0	0.00351153	0	0.00284029	0.00162448	0.00120839	0.00419589	0.00138736	0.00419902	0.00164736	0	0.000688194	0.00146671	0.00361417	0.00277015	0	0.000727177	0.00407134	0	0.00129207	0.00198135	0.00322325	0	0.00203982	0.00398902	0.00145535	0.00102573	0	0.00152542	0.00231118	0	0.00241371
SREK1IP1	0.277133	0.256172	0.293499	0.260723	0.229295	0.258301	0.244306	0.278185	0.295532	0.250427	0.319001	0.211576	0.2222	0.28411	0.217866	0.237409	0.0453438	0.220221	0.327841	0.246288	0.291887	0.296239	0.189597	0.308367	0.256862	0.267291	0.071469	0.27694	0.293728	0.206427	0.196839	0.322069	0.290301	0.275709	0.14702	0.253389	0.342035	0.272292	0	0.295391	0.238227	0.235094	0.296059	0.207513	0.242852	0.307636	0.189541	0.334802
CWC27	0.845554	0.784836	0.867592	0.698819	0.768938	0.87019	0.774745	0.818769	0.772938	0.880215	0.844798	0.810624	0.777537	0.804545	0.716598	0.702614	0.919363	0.730227	0.749037	0.710887	0.782075	0.875043	0.759043	0.772136	0.874567	0.799215	0.694085	0.887988	0.813413	0.697511	0.758624	0.752981	0.85947	0.852572	0.797488	0.783757	0.842409	0.804879	0	0.795055	0.70108	0.858438	0.713153	0.843737	0.825625	0.83924	0.704818	0.821
ADAMTS6	0.16568	0.0869344	0.120236	0.125306	0.106069	0.196418	0.0374947	0.101722	0.0969052	0.0866353	0.152374	0.0548281	0.085758	0.17715	0.166641	0.133254	0	0.136672	0.131477	0.0965039	0.183282	0.147198	0.11633	0.128358	0.0937609	0.0594109	0.138229	0.15052	0.19254	0.0931635	0.0759383	0.101595	0.128218	0.134783	0.191877	0.136095	0.0761127	0.100612	0	0.0425989	0.0643471	0.110631	0.0936553	0.0581472	0.210791	0.119491	0.0698286	0.0375583
CENPK	0.0424793	0.0203261	0.0318816	0.0238929	0.0262324	0.0315677	0.0106681	0.0328263	0.0431843	0.0235653	0.0328697	0.0192397	0.0241655	0.0244361	0.0191908	0.0265163	0	0.0298122	0.0183562	0.0360538	0.0335521	0.0521157	0.011994	0.0327912	0.00977627	0.0326188	0	0.0384628	0.035403	0.0358957	0.0360293	0.0393717	0.0235022	0.0169573	0.0180309	0.0300914	0.0316847	0.0212585	0	0.0195684	0.0197691	0.0274562	0.0536553	0.0124383	0.0293789	0.0327969	0.0286919	0.0236858
PPWD1	0.312926	0.277462	0.346263	0.31507	0.30093	0.319743	0.267465	0.356694	0.348485	0.305547	0.325088	0.210202	0.189871	0.458446	0.314561	0.389949	0	0.400198	0.381033	0.272356	0.362256	0.420254	0.167014	0.397163	0.269951	0.228324	0.124014	0.301424	0.35349	0.274668	0.200635	0.451585	0.319363	0.300621	0.156941	0.269129	0.352667	0.291925	0	0.337444	0.296454	0.261392	0.410639	0.210236	0.296749	0.349228	0.344706	0.255687
TRIM23	0.4692	0.450552	0.503884	0.410198	0.488439	0.585059	0.43655	0.51429	0.465769	0.450511	0.635506	0.373536	0.313674	0.566272	0.334448	0.481607	0.347285	0.462512	0.667669	0.446054	0.498867	0.586433	0.281271	0.546388	0.585158	0.458302	0.536402	0.465075	0.554673	0.372473	0.329207	0.62593	0.445864	0.426347	0.260422	0.411563	0.573027	0.398522	0	0.421015	0.366265	0.360176	0.481473	0.327631	0.506942	0.587376	0.299094	0.395787
TRAPPC13	0.368002	0.292788	0.37108	0.413099	0.390874	0.334416	0.315631	0.345111	0.495946	0.27484	0.434555	0.302244	0.303631	0.488823	0.362624	0.443579	0.18929	0.439939	0.399726	0.359147	0.345762	0.426768	0.218409	0.459742	0.300801	0.290348	0	0.269096	0.396122	0.259847	0.241047	0.424108	0.356539	0.339638	0.211199	0.359616	0.34998	0.30982	0	0.32952	0.251774	0.247431	0.371864	0.223613	0.299854	0.372385	0.298117	0.359544
SGTB	0.432787	0.378852	0.46848	0.380211	0.396495	0.55348	0.411834	0.509511	0.476918	0.419029	0.589537	0.346277	0.284882	0.389888	0.336788	0.379499	0.337091	0.356199	0.533169	0.407445	0.457397	0.522947	0.223058	0.547751	0.546061	0.39364	0.404622	0.415434	0.554119	0.335402	0.335414	0.630447	0.479033	0.419756	0.284117	0.401906	0.501832	0.398568	0	0.514407	0.295756	0.383308	0.389986	0.318746	0.544702	0.523621	0.387618	0.437325
NLN	0.520691	0.571292	0.576042	0.497898	0.514607	0.512973	0.238215	0.54591	0.639153	0.587932	0.662278	0.524681	0.497053	0.616595	0.608127	0.570428	0.0946202	0.622781	0.50499	0.589467	0.578785	0.685725	0.503923	0.704996	0.533148	0.548175	0.571475	0.396383	0.459317	0.445864	0.428467	0.682347	0.581508	0.626867	0.455239	0.631199	0.474893	0.449917	0	0.611784	0.482097	0.413235	0.440602	0.327985	0.477859	0.638877	0.615788	0.328454
ERBIN	0.625543	0.61347	0.666142	0.547044	0.592175	0.629979	0.547297	0.617108	0.613066	0.578513	0.51233	0.576854	0.461498	0.603039	0.56827	0.534774	0.493195	0.616543	0.508609	0.620614	0.546921	0.692203	0.447579	0.624292	0.580278	0.62372	1.04704	0.585266	0.530536	0.584126	0.44503	0.659951	0.607874	0.61761	0.500269	0.548773	0.633262	0.524295	0	0.530998	0.515048	0.491061	0.496331	0.514825	0.459741	0.638378	0.577929	0.871834
SREK1	0.541323	0.564135	0.529147	0.494312	0.508446	0.558485	0.538745	0.575367	0.553862	0.533922	0.610916	0.536752	0.563601	0.531292	0.542418	0.460947	0.198034	0.487792	0.523944	0.476655	0.542636	0.581139	0.611307	0.550917	0.566079	0.495946	0.454766	0.459155	0.477292	0.478919	0.545095	0.61346	0.509204	0.535329	0.444349	0.552812	0.657885	0.581553	0	0.573061	0.501808	0.432215	0.480617	0.491513	0.478841	0.521759	0.500986	0.595488
MAST4	1.93397	1.84955	1.81702	1.76244	1.75529	1.88974	1.534	1.83036	1.67665	1.95075	1.9022	1.64644	1.56606	1.8618	1.86683	1.89673	1.68746	1.90725	1.90229	2.06521	1.85513	1.8665	1.71871	1.8287	1.84955	1.82145	1.30578	1.84127	2.05345	1.83071	1.64379	1.83476	1.97216	1.9361	1.76683	1.90369	1.88398	1.77466	0	1.55032	1.59813	1.89325	1.72597	1.63859	1.90924	1.6742	1.63947	1.37057
CD180	0.0012071	0.00105111	0.00074671	0.000754167	0.00111786	0	0	0.00158486	0	0	0.0013924	0	0	0.00406977	0	0	0	0.00104504	0.00154112	0.000789375	0	0.000641218	0	0.00287706	0	0	0	0	0.00226934	0	0.00563042	0.00350721	0.000586076	0	0	0	0.000633558	0	0	0	0	0	0.00251982	0.00107981	0	0.000891566	0	0.00467187
PIK3R1	1.50211	1.50429	1.564	1.45863	1.45942	1.83845	1.3886	1.54862	1.59055	1.56826	1.83659	1.34848	1.33373	1.43434	1.21703	1.45942	1.30087	1.35706	1.86893	1.45484	1.58177	1.52935	1.19344	1.63963	1.91211	1.60929	1.28266	1.40011	1.64119	1.33595	1.20046	1.74087	1.36874	1.28674	1.27485	1.36495	1.53999	1.37277	0	1.60122	1.28703	1.33453	1.34369	1.27833	1.48615	1.65427	1.25939	0.967245
SLC30A5	0.30267	0.303597	0.344358	0.265378	0.278811	0.228974	0.276993	0.349137	0.356763	0.276501	0.298763	0.272728	0.273885	0.529951	0.325576	0.419828	0.228725	0.388473	0.34993	0.282531	0.378696	0.416024	0.287845	0.469525	0.292223	0.23374	0.071469	0.220527	0.272053	0.199778	0.281741	0.520265	0.325391	0.271143	0.243724	0.305054	0.388718	0.301422	0	0.305144	0.275547	0.247794	0.385492	0.190281	0.221727	0.385081	0.326993	0.257467
CCNB1	0.0257081	0.0201016	0.0319377	0.023268	0.02637	0.0192729	0.0409694	0.0389057	0.0304584	0.0262287	0.0347178	0.0170376	0.0259558	0.0371134	0.0181875	0.0237515	0	0.0208237	0.0299299	0.0129252	0.0361428	0.0423155	0.0319296	0.0425142	0.0259971	0.0232871	0	0.0249451	0.0295086	0.0252436	0.0232993	0.0393662	0.0272829	0.0242123	0.0212898	0.0284321	0.0557954	0.0393592	0	0.0439333	0.00864617	0.0185313	0.0337078	0.0148096	0.0285061	0.0321653	0.0196066	0.0333473
CENPH	0.0160334	0.0202551	0.024839	0.015422	0.0118752	0.0166005	0.0194089	0.0200985	0.0175162	0.0133103	0.0196958	0.0104236	0.0184598	0.0236246	0.0170065	0.0253896	0	0.0300256	0.0171036	0.0183312	0.0101236	0.0358215	0.0159461	0.0346896	0.0148721	0.00811787	0	0.0182641	0.0218189	0.0123574	0.0114309	0.0283924	0.0185625	0.0158353	0.00673543	0.0105286	0.0251014	0.0091892	0	0.00825412	0.0177415	0.0282949	0.0305717	0.00796779	0.0116339	0.0131463	0.0285755	0.0285545
MRPS36	0.136986	0.150882	0.176475	0.14348	0.127198	0.134009	0.169759	0.204567	0.198285	0.134867	0.180415	0.113886	0.148093	0.185832	0.158042	0.191656	0.138411	0.129835	0.248897	0.122378	0.193019	0.2289	0.141707	0.200675	0.153139	0.0902087	0.252193	0.110839	0.179403	0.0909695	0.133808	0.244196	0.149441	0.137797	0.101847	0.164094	0.258484	0.165755	0	0.164646	0.121467	0.152577	0.194408	0.12829	0.145661	0.192856	0.141156	0.137644
CDK7	0.210752	0.186367	0.218129	0.199846	0.224339	0.203877	0.106927	0.220869	0.253099	0.183562	0.189821	0.190896	0.155733	0.268331	0.266742	0.243799	0	0.22701	0.192641	0.203405	0.202581	0.282613	0.170668	0.197307	0.181542	0.168245	0.071469	0.131101	0.203639	0.188388	0.099488	0.288985	0.202806	0.198812	0.167053	0.210679	0.194213	0.183008	0	0.183739	0.211107	0.196261	0.214474	0.13317	0.197607	0.219433	0.312303	0.209351
CCDC125	0.146124	0.190385	0.17752	0.174635	0.133295	0.119935	0.145475	0.176575	0.194912	0.156406	0.151221	0.161521	0.149926	0.197124	0.213873	0.196238	0	0.204471	0.111341	0.184872	0.166993	0.184195	0.127536	0.165709	0.149219	0.102861	0	0.111375	0.121982	0.152049	0.123624	0.178299	0.175831	0.188805	0.105317	0.157797	0.191306	0.208353	0	0.123992	0.178298	0.101696	0.126891	0.146312	0.101266	0.136341	0.164909	0.229946
AK6	0.134425	0.11286	0.146037	0.132411	0.124218	0.12947	0.173984	0.148645	0.14869	0.0935408	0.126798	0.100551	0.0957032	0.158987	0.0938452	0.128943	0.168644	0.110825	0.172472	0.118234	0.130372	0.163613	0.0958469	0.135179	0.134473	0.0985376	0.257579	0.109345	0.150123	0.118822	0.0740354	0.20365	0.113632	0.103868	0.107365	0.101045	0.181159	0.123882	0	0.165149	0.120635	0.0789768	0.1445	0.116588	0.128295	0.128983	0.049247	0.145471
RAD17	0.211379	0.20676	0.217164	0.1933	0.189599	0.1917	0.188332	0.227336	0.221967	0.213284	0.232473	0.198635	0.175946	0.262133	0.21177	0.234082	0.115019	0.203007	0.223114	0.213485	0.191665	0.266555	0.139959	0.266074	0.214292	0.199332	0.310487	0.158151	0.171933	0.152512	0.186078	0.253432	0.220908	0.216017	0.129087	0.249243	0.198117	0.2115	0	0.182791	0.187852	0.155026	0.192101	0.157974	0.158561	0.238328	0.237025	0.17774
MARVELD2	0.00320326	0.00962498	0.0100212	0.0174843	0.0135799	0.00833655	0.0193417	0.00737658	0.00670909	0.0074033	0.00628082	0.00659842	0.0104338	0.00655023	0.00733357	0.00647707	0	0.010252	0.00568621	0.00960389	0.00321394	0.00956881	0.00223033	0.0137841	0.0125287	0.0136573	0	0.00699184	0.021421	0.0121627	0.00556878	0.00762924	0.00799305	0.00928406	0.0114204	0.00702867	0.00615262	0.00945406	0	0.00787411	0.00134275	0.00400342	0.0100306	0.0080051	0.008518	0.00903303	0.0123168	0.0372583
OCLN	0.0532538	0.0642087	0.0379466	0.076779	0.0479004	0.0890188	0.0582033	0.0205357	0.0290603	0.0292582	0.0771879	0.0562243	0.0476456	0.0742949	0.0548875	0.0911838	0.0563108	0.0736295	0.0254655	0.0507234	0.0570075	0.0470432	0.0456568	0.0234743	0.0341039	0.060199	0	0.045299	0.0712599	0.0537094	0.0436438	0.0890609	0.0602897	0.020444	0.0234346	0.0650674	0.0795946	0.0565143	0	0.0282476	0.0718774	0.0158466	0.0494715	0.0460428	0.0589753	0.0154927	0.0470807	0.0316403
GTF2H2C	0.262555	0.221539	0.161501	0.551422	0.213166	0.209761	0.237399	0.17624	0.209959	0.177997	0.267047	0.198603	0.171714	0.216181	0.155058	0.440362	0.0650892	0.311621	0.223763	0.178588	0.148622	0.297806	0.133462	0.252999	0.140411	0.179962	0.165587	0.231265	0.323739	0.182945	0.19898	0.302451	0.319524	0.238825	0.105569	0.24751	0.370964	0.287588	0	0.402902	0.233972	0.148377	0.220656	0.116687	0.201118	0.19425	0.301402	0.175781
SERF1B	0.00418932	0.00878118	0.0059286	0.00686686	0.00306297	0.00552543	0	0.00851006	0.00389133	0.00348164	0.00668651	0.00299864	0.0102506	0.00823927	0.00658895	0.00455455	0	0.00299275	0.00424328	0.00188963	0.00306591	0.00921332	0	0.00307383	0.00533693	0.0127495	0	0.00937055	0.00384595	0.00281051	0.00651659	0.00534433	0.00416516	0	0.00233513	0.0107719	0.00387427	0.00772928	0	0.0018729	0.0064656	0.00446697	0.00896015	0.00209352	0.00368272	0.0109827	0.00858519	0.00606036
SMN2	0.0180681	0.0236224	0.00714788	0.0112062	0.0141043	0.00869228	0.01224	0.0155431	0.0163928	0.0115384	0.0165029	0.0116563	0.0116979	0.021196	0.0419893	0.0304591	0	0.0158559	0.0142613	0.0101701	0.0147043	0.0237283	0.0126436	0.00140973	0.0208491	0.00876249	0	0.00869815	0.0106488	0.0189724	0.0138484	0.0236134	0.0164245	0.023839	0.0070743	0.0316598	0.0157806	0.0295757	0	0.0105494	0.0227944	0.00592759	0.0244073	0.00529905	0.0168212	0.0265182	0.0206817	0.0155048
SERF1A	0.00691453	0.00862024	0.00347866	0.00385405	0.00250848	0.00194685	0.00531524	0.0118967	0.00651037	0.00420488	0.00189812	0.00291876	0.0075259	0	0.0150843	0.0134027	0.0459352	0.00920485	0.00187859	0.00448135	0.00734903	0.00826813	0.00728006	0.0121184	0.00279742	0.00617345	0	0.00425879	0.0048023	0.00314461	0.00458541	0.01194	0.00886463	0.00585287	0.00196212	0.0072646	0.00835456	0.0174622	0	0.00276004	0.00213141	0.00093142	0.00480596	0.0011155	0.00515307	0.00497628	0.00272917	0.00661492
SMN1	0.0100087	0.00672955	0.012257	0.00940098	0.00678416	0.0100664	0.00830898	0.0183785	0.0121008	0.0104867	0.00942586	0.0109037	0.00433698	0.0211303	0.00978576	0.00885012	0	0.0112292	0.0147607	0.0123184	0.00983732	0.0147391	0	0.019577	0.00740808	0.016862	0	0.00497622	0.00929557	0.0106717	0.014216	0.0184362	0.0124382	0.0187803	0.00948304	0.0154889	0.0117657	0.0164205	0	0.0168507	0.0051805	0.0144253	0.00913976	0.00224463	0.0102872	0.0165648	0.0125048	0.00754106
NAIP	0.302855	0.388926	0.416684	0.498638	0.50752	0.286032	0.350687	0.457303	0.495296	0.519068	0.385267	0.333998	0.3802	0.770781	0.311921	0.460163	0.148826	0.500456	0.571017	0.309676	0.557077	0.4864	0.281532	0.630301	0.401485	0.233198	0	0.440816	0.360478	0.555999	0.419474	0.50622	0.302195	0.406199	0.214838	0.48962	0.330071	0.521747	0	0.44122	0.435298	0.24781	0.743205	0.201839	0.330559	0.635597	0.429147	0.25181
GTF2H2	0.169857	0.186562	0.0715884	0.478309	0.13645	0.142074	0.229157	0.123941	0.167764	0.122488	0.242459	0.154443	0.133159	0.195164	0.142372	0.299929	0.0934001	0.192176	0.157364	0.128328	0.127635	0.241889	0.125312	0.312749	0.10972	0.117995	0	0.173465	0.249795	0.194534	0.132297	0.310767	0.24629	0.273253	0.0958837	0.19506	0.442675	0.338258	0	0.320869	0.315087	0.104591	0.315793	0.103806	0.259567	0.143533	0.178947	0.116906
BDP1	1.14563	1.14535	1.00531	0.897524	0.877589	0.901967	1.00216	1.02466	1.10599	1.1076	1.17661	1.18869	1.32421	1.16354	1.1827	1.06122	0.693535	1.09107	1.00646	1.02906	1.00188	1.19861	1.31651	1.23977	1.1041	1.22572	0.869836	0.79376	0.87849	0.816285	1.08671	1.04391	1.07635	1.10693	1.04569	1.22216	1.04763	1.05504	0	1.0482	1.14772	0.929637	1.00949	0.956266	0.855838	1.13237	1.29169	0.785027
MCCC2	0.237803	0.26241	0.22798	0.22643	0.219408	0.2257	0.10019	0.297186	0.258175	0.205105	0.233873	0.185458	0.196047	0.391844	0.255291	0.320892	0.231942	0.288441	0.261189	0.267549	0.260856	0.293135	0.126556	0.286729	0.163019	0.213016	0	0.174776	0.243156	0.222764	0.129382	0.279239	0.242135	0.19049	0.134274	0.197938	0.135295	0.17616	0	0.148511	0.233575	0.184703	0.271034	0.0909484	0.132961	0.224588	0.254755	0.174903
CARTPT	0.0169357	0.0175386	0.0162629	0.0200971	0.00939698	0.0153262	0.0455078	0.0419754	0.0367085	0.0127145	0.00931203	0.0101267	0.0202235	0.02959	0.0226813	0.0304371	0	0.0151213	0.00659758	0.00877899	0.00764172	0.00491818	0.00243916	0.00256118	0.0176537	0.0218731	0	0.0215473	0.0158429	0.0183132	0.0475482	0.0437624	0.0332407	0.00938553	0.00840579	0.00957522	0.0148858	0.0223833	0	0.0253872	0.0148854	0.0124131	0.0113406	0.0173504	0.0130998	0.0041936	0	0.00447615
MAP1B	2.20606	2.01857	2.23883	2.09512	1.99601	2.26127	2.37219	2.25549	2.08523	2.11917	2.4972	1.90513	2.07071	2.15687	1.90184	1.87602	1.80687	1.78583	2.55647	1.97889	2.10793	2.20084	1.94315	2.18081	2.40683	2.09446	1.7231	2.04877	2.19414	1.96641	2.18694	2.31253	2.12154	1.94441	1.88893	1.93791	2.35726	2.21246	0	2.17166	1.7643	1.85247	2.09368	1.95119	2.1893	2.21796	1.67924	2.08015
MRPS27	0.42673	0.420066	0.413168	0.412845	0.37539	0.422479	0.29102	0.407378	0.441906	0.399645	0.441049	0.380194	0.348802	0.433129	0.422087	0.435404	0.194128	0.404356	0.495059	0.408168	0.437952	0.438018	0.283901	0.466529	0.441144	0.375117	0.165587	0.371972	0.494507	0.369932	0.344126	0.418517	0.459233	0.443928	0.304424	0.401403	0.356528	0.334377	0	0.390698	0.334981	0.412008	0.373668	0.304987	0.373453	0.453959	0.349162	0.2978
PTCD2	0.126912	0.136889	0.159911	0.12118	0.150174	0.127578	0.117577	0.149777	0.133488	0.152309	0.150209	0.127538	0.0976184	0.145135	0.135971	0.127605	0.0930675	0.117358	0.162312	0.142242	0.124655	0.131923	0.116665	0.143551	0.144492	0.101674	0.138229	0.104947	0.106675	0.152491	0.0864953	0.0983871	0.132978	0.162673	0.0881555	0.14869	0.0973365	0.135031	0	0.123049	0.109229	0.102786	0.11178	0.142046	0.139005	0.116307	0.0896327	0.206611
ZNF366	0.00308377	0.00466421	0.00528698	0.0101706	0.00627865	0	0.00385991	0.00674122	0.00539964	0.0016859	0.00369674	0.00162751	0.00567416	0.00952416	0.0038922	0.00330195	0	0.0107692	0.00498772	0.00328347	0.00352247	0.00712323	0.00356349	0.0174472	0.00234312	0.002589	0	0.00425655	0.00948651	0.00362705	0.00459172	0.0127018	0.00354856	0.00361128	0.00589548	0.00601769	0.00483508	0.0073762	0	0.00509627	0.00276781	0.00199765	0.0103249	0.00177661	0.003106	0.00836274	0	0.0219974
TNPO1	1.00609	1.02728	1.05821	1.10777	1.07354	1.12005	0.95671	1.06707	1.17523	1.11389	1.12888	0.953781	0.945921	1.19128	1.10367	1.12346	0.71295	1.06168	1.02503	1.17836	1.08666	1.10201	0.727406	1.13889	1.16384	0.811064	0.610295	0.985032	1.17851	1.00021	0.830974	1.19445	1.11692	1.07149	0.726259	1.0627	1.05916	0.967049	0	0.987614	0.93871	1.07792	1.11972	0.841715	1.01222	1.23365	1.08153	0.917551
FCHO2	0.686253	0.635193	0.81865	0.627722	0.686134	0.727867	0.685175	0.639321	0.703402	0.653151	0.743102	0.58546	0.513158	0.691737	0.59101	0.638499	0.525461	0.616158	0.632531	0.57418	0.576002	0.715734	0.514348	0.647831	0.709936	0.661748	0.853006	0.711059	0.663607	0.653739	0.569757	0.689642	0.682358	0.729228	0.604561	0.700073	0.776307	0.708459	0	0.665739	0.560748	0.692948	0.589622	0.59055	0.692266	0.661776	0.621593	0.505666
TMEM171	0.00287323	0.00288417	0.00303294	0.00175954	0.000594227	0.00217562	0.00181971	0.00360442	0.00536506	0.00378311	0.00303232	0.00120686	0.00275709	0.0102439	0.00235766	0.000936091	0	0	0.00456454	0.00327862	0.0022117	0.00271587	0	0.0018394	0.00299617	0.00256592	0	0.00186886	0.00199	0.00547998	0	0.00174183	0.00297119	0	0.00209827	0	0.00204211	0.00172754	0	0.00252378	0.00117659	0.00104065	0	0.00439798	0.00393175	0.00198412	0.0107123	0.00058977
FOXD1	0	0	0.000250584	0.000609001	0	0	0	0	0	0	0.000319896	0	0.00218115	0	0	0	0	0	0	0.000722678	0	0	0	0	0	0	0	0	0.000769265	0	0	0	0.000405351	0	0	0	0	0	0	0	0	0	0	0	0	0	0	0.000820583
BTF3	0.134003	0.0927617	0.179656	0.185611	0.121094	0.186262	0.277899	0.285552	0.231193	0.147984	0.24171	0.0998005	0.14411	0.319141	0.132513	0.251712	0.180568	0.169973	0.501503	0.136985	0.240122	0.30933	0.0788662	0.302119	0.260192	0.118053	0	0.122883	0.245927	0.0992324	0.112678	0.414726	0.156969	0.12399	0.0555798	0.119367	0.400223	0.150107	0	0.210445	0.134398	0.152716	0.246874	0.121363	0.189965	0.306178	0.123885	0.153166
ANKRA2	0.0873689	0.0767451	0.0998807	0.0950149	0.0863553	0.109471	0.0994582	0.136379	0.114606	0.0891153	0.120491	0.0530636	0.072805	0.149691	0.0800653	0.097245	0.056067	0.0831854	0.121521	0.0617014	0.0843575	0.12956	0.0594622	0.118896	0.120389	0.0712277	0.219188	0.108568	0.135189	0.0688938	0.0703748	0.158103	0.110327	0.0688247	0.0857004	0.0528348	0.121911	0.118856	0	0.0824779	0.0611801	0.0833768	0.0759374	0.0611745	0.0915611	0.119826	0.0805801	0.101893
UTP15	0.0669344	0.0326567	0.0460951	0.0369239	0.0426333	0.0586992	0.0352962	0.0514738	0.0512569	0.0418301	0.052211	0.0334009	0.049266	0.0693013	0.0364844	0.0536462	0	0.0470164	0.0619764	0.0224197	0.0418715	0.0583642	0.0302323	0.042858	0.054815	0.0344975	0	0.0353625	0.0406404	0.0323256	0.0292282	0.0523208	0.0470102	0.0271866	0.0104291	0.0373896	0.0383721	0.034838	0	0.0320028	0.0372195	0.0148186	0.0359875	0.0339959	0.0459277	0.0505321	0.0265327	0.0250825
ARHGEF28	0.169012	0.239283	0.224835	0.202132	0.195835	0.161332	0.251502	0.223088	0.269231	0.171744	0.238191	0.247977	0.16001	0.244135	0.197286	0.119133	0.103268	0.202498	0.187005	0.217451	0.201347	0.270564	0.126111	0.291118	0.196562	0.105469	0.113964	0.291069	0.280252	0.416041	0.289151	0.283626	0.259257	0.220793	0.217294	0.236483	0.180326	0.306224	0	0.152488	0.221974	0.187882	0.391703	0.156449	0.159182	0.334924	0.152943	0.551695
ENC1	0.590524	0.541137	0.542437	0.585535	0.561852	0.664314	0.946905	0.789856	0.70908	0.582133	0.802579	0.434862	0.579977	0.621498	0.47692	0.567333	0.3283	0.424624	0.850264	0.681759	0.610395	0.539818	0.43078	0.731599	0.795825	0.563085	0.165587	0.579968	0.612842	0.498365	0.691922	0.740316	0.63683	0.480534	0.37489	0.51078	0.514205	0.620907	0	0.670352	0.419716	0.338221	0.499781	0.561939	0.60196	0.857717	0.339756	0.31238
HEXB	0.268896	0.266427	0.273539	0.22994	0.251205	0.199357	0.196496	0.284369	0.325354	0.246148	0.295916	0.257155	0.279965	0.472299	0.271145	0.363023	0.181566	0.351968	0.237407	0.272447	0.30129	0.357399	0.2426	0.359604	0.265168	0.229903	0.202572	0.187807	0.266063	0.22277	0.258815	0.358948	0.307074	0.283864	0.279079	0.283822	0.323103	0.274862	0	0.209745	0.292699	0.285453	0.279558	0.205388	0.229187	0.323973	0.24284	0.170256
GFM2	0.252425	0.216588	0.302955	0.290556	0.294177	0.23843	0.391579	0.292736	0.303816	0.246839	0.292062	0.25678	0.207959	0.329558	0.227671	0.318487	0.157279	0.231169	0.318227	0.253148	0.274931	0.337758	0.172484	0.309454	0.3222	0.246805	0.313952	0.267987	0.365512	0.208525	0.192303	0.326549	0.27318	0.281539	0.174433	0.273319	0.281503	0.29007	0	0.30897	0.266756	0.272616	0.300136	0.25879	0.261557	0.291891	0.258384	0.6719
NSA2	0.179445	0.139638	0.188242	0.195612	0.137118	0.169996	0.274016	0.223417	0.191246	0.168646	0.204311	0.165415	0.159987	0.259119	0.15539	0.193926	0.149307	0.145283	0.309499	0.155491	0.188193	0.203859	0.102416	0.20581	0.214804	0.13606	0.209623	0.152421	0.193837	0.125001	0.180747	0.209944	0.162655	0.145054	0.108063	0.166221	0.266449	0.203535	0	0.163992	0.130872	0.119372	0.211866	0.153742	0.210891	0.21794	0.157282	0.315098
FAM169A	0.835152	0.824008	0.879121	0.661136	0.745772	0.871305	0.814935	0.818343	0.808294	0.78545	0.883938	0.713767	0.595483	0.737931	0.648962	0.752089	0.468729	0.711854	0.850868	0.713804	0.817386	0.943153	0.52394	0.820754	0.922851	0.748523	0.920579	0.85978	0.885249	0.704466	0.622731	0.877117	0.841661	0.814629	0.604225	0.752969	0.920084	0.814379	0	0.828236	0.714893	0.788516	0.720943	0.738929	0.909159	0.886351	0.661161	0.735128
GCNT4	0.0563717	0.0482593	0.0584491	0.063841	0.0594114	0.0834945	0.0290886	0.0585189	0.0594697	0.071253	0.0679568	0.0338205	0.0412069	0.0554564	0.0541639	0.042036	0.0691811	0.0385762	0.102383	0.0552259	0.0601917	0.0678569	0.0348559	0.0551592	0.0741743	0.06274	0	0.0406636	0.0980957	0.0527814	0.0482175	0.113042	0.0616839	0.0364178	0.054352	0.04328	0.0672492	0.0521935	0	0.0860544	0.10794	0.0333974	0.0878233	0.0296274	0.0643917	0.0649256	0.0405221	0.0450444
ANKRD31	0.053867	0.0555782	0.0757823	0.0565071	0.0506883	0.0577003	0.0440698	0.0536007	0.0600914	0.0672851	0.0698354	0.0748789	0.0613615	0.0592902	0.0727468	0.0698493	0	0.0672748	0.0658891	0.0690689	0.0535067	0.0607898	0.0538569	0.0729025	0.0630076	0.0684528	0	0.0460727	0.0580242	0.0843498	0.0204996	0.0326436	0.0647431	0.0825161	0.0787925	0.0751211	0.0435932	0.0768711	0	0.0431377	0.0634336	0.0483727	0.0648955	0.0405227	0.0411255	0.0719707	0.0885227	0.165556
HMGCR	0.304596	0.426462	0.304819	0.363571	0.345741	0.372181	0.355503	0.407557	0.365645	0.347018	0.465441	0.228775	0.281535	0.256906	0.420445	0.381388	0.255505	0.326048	0.436329	0.391415	0.411409	0.342872	0.154311	0.475049	0.505031	0.312331	0.534237	0.438603	0.529095	0.264901	0.279836	0.415249	0.354058	0.403657	0.175713	0.30297	0.31564	0.278657	0	0.273091	0.261672	0.299894	0.396994	0.24811	0.385771	0.581476	0.295271	0.229926
POLK	0.617094	0.541303	0.658836	0.545221	0.524643	0.579423	0.644007	0.6565	0.592821	0.622771	0.655199	0.522042	0.543783	0.652192	0.536233	0.572577	0.430633	0.589873	0.643929	0.53181	0.583916	0.63851	0.474148	0.616708	0.628867	0.537541	1.18193	0.614954	0.578137	0.556298	0.530344	0.648786	0.625626	0.684548	0.489451	0.631643	0.661076	0.637985	0	0.606343	0.48412	0.535687	0.615928	0.575403	0.626183	0.555958	0.536505	0.705863
ANKDD1B	0.113445	0.0822142	0.144729	0.0950601	0.0945112	0.0631625	0.184862	0.116893	0.1155	0.0942009	0.111209	0.116933	0.0802715	0.152239	0.12351	0.126483	0.113285	0.115592	0.134778	0.0735899	0.135761	0.17366	0.0630951	0.150083	0.0819829	0.0715316	0.131103	0.104484	0.0866026	0.123672	0.0904148	0.104617	0.141357	0.135637	0.0742738	0.0781824	0.117764	0.112464	0	0.125179	0.120813	0.130743	0.131622	0.0905571	0.0653603	0.155409	0.0857181	0.175439
POC5	0.228449	0.213181	0.231607	0.150834	0.16954	0.188318	0.115196	0.264713	0.206587	0.168308	0.204232	0.168723	0.198572	0.267441	0.166199	0.211092	0.065478	0.18243	0.194571	0.161497	0.195522	0.259281	0.141246	0.23798	0.184019	0.165156	0	0.15356	0.188252	0.163009	0.126775	0.188594	0.210295	0.194516	0.120047	0.213503	0.15853	0.181489	0	0.259471	0.1574	0.143847	0.239067	0.150328	0.122515	0.157931	0.189694	0.152465
SV2C	0.020625	0.0379159	0.0283711	0.0324086	0.038133	0.0358973	0.0469597	0.0526772	0.0335947	0.0649236	0.0108209	0.0255863	0.0518971	0.0291011	0.0132336	0.0306776	0	0.0249876	0.0246161	0.0127789	0.10321	0.0983644	0.0389609	0.0298123	0.0170584	0.02246	0	0.0561957	0.120208	0.0274631	0.0221664	0.0250772	0.0621719	0.0200205	0.0209641	0.0213071	0.0276919	0.0313747	0	0.0211257	0.0451842	0.0423636	0.0240088	0.0567613	0.0165375	0.0287309	0.0326387	0.0348519
IQGAP2	0.0115087	0.0191118	0.0194192	0.0313148	0.0233147	0.0142074	0.00943241	0.00619883	0.0103829	0.00998567	0.00271866	0.00472902	0.00410831	0.00517866	0.012901	0.0094355	0	0.013535	0.010682	0.0142816	0.00774651	0.0112087	0.0095274	0.0178768	0.00845347	0.0137327	0	0.0114314	0.0283764	0.0206555	0.00655423	0.0188999	0.00902044	0.0106032	0.00670842	0.00875461	0.00641056	0.00473717	0	0.00560422	0.0120351	0.0125122	0.00786545	0.00301842	0.00850165	0.0100784	0.0215409	0.0120277
F2RL2	0.000808696	0.000924066	0.00114315	0	0.000819082	0	0	0.000637075	0.00104759	0	0.000848539	0.00174437	0	0.00201594	0.000594161	0.00605112	0	0.00103008	0.000581924	0.000989225	0.000856407	0.00268917	0	0.00140703	0	0	0	0	0.00298452	0	0	0.000789357	0.000269305	0	0	0	0.000793906	0	0	0	0.00608949	0.00103948	0.00158131	0	0	0.0030844	0	0.00157726
F2R	0.000567691	0	0.00224482	0.00211204	0.000661901	0.00181513	0	0.000618236	0.00189335	0	0.000918655	0.00217122	0.00203868	0.00587029	0.00250057	0	0	0	0.0005783	0.00336918	0.00115906	0.00442378	0.00196061	0.00174016	0	0.00274619	0	0.00151064	0.00130461	0.00396752	0.00212999	0	0.00243656	0.00251128	0	0.000746166	0	0.00170972	0	0.00199865	0.00581871	0.00641148	0.00514669	0.00329985	0.000895604	0.0018372	0	0.0047895
F2RL1	0.00130566	0.00356468	0.00528993	0.00255002	0.00512139	0.00237566	0.00136118	0.00302683	0.00358584	0.00316906	0.00301264	0.00367078	0.00236572	0.00197566	0.00189271	0.0027724	0	0.00172584	0.00255165	0.00709908	0.00341505	0.00276751	0.00175244	0.00190424	0.00286844	0	0	0	0.00433188	0.00504481	0	0.00531981	0.00321463	0.00965838	0.00251831	0.000633549	0.00409499	0.00241138	0	0.00187223	0	0	0.000941614	0	0.000850859	0.00922509	0	0.007278
S100Z	0.00737022	0.0143189	0.012711	0.0181523	0.0123636	0.00456874	0.011355	0.0122717	0.0104532	0.000794069	0.00558642	0.00432762	0.00389471	0.0192997	0.0128911	0.00857921	0	0.00592039	0.010122	0.0102284	0.00856563	0.0156497	0.00276056	0.0119811	0.00735912	0.00838933	0	0.012622	0.0184974	0.00885523	0	0.00874851	0.00740954	0.0137907	0.00909332	0.00531053	0.0154832	0.0010453	0	0.0167072	0.0061814	0.00462011	0.0110682	0.00440456	0.0152978	0.00770467	0.014298	0.0071439
CRHBP	0.0034803	0.0064815	0.00489773	0.0150953	0.00646688	0.00568146	0.0116864	0.00973063	0.0091797	0.00447186	0.00471493	0.00179325	0.00648153	0.0108436	0.0115546	0.0147116	0	0.00518686	0.00651784	0.00213735	0.00757734	0.00574147	0.00788945	0.0120725	0.00215693	0.00415406	0	0.0110923	0.0143897	0.00458864	0.010039	0.00451697	0.00676202	0.0117792	0.00289862	0.00397268	0.0123615	0.00436927	0	0.00930627	0.00477651	0.011834	0.00788122	0.00844009	0.00716883	0.00976853	0.00795633	0.0101923
AGGF1	0.0037312	0.00265502	0.00746993	0.00345982	0.00404603	0.00434486	0	0.00287257	0.00327391	0.0039305	0.0084803	0.00102358	0.00203083	0.00402005	0.00602522	0.0114297	0.101411	0.00779816	0.0122645	0.00787518	0.0122414	0.00469212	0.00469606	0.0200396	0.00259052	0.00605676	0	0.00413436	0.00459909	0.00538096	0	0.000891048	0.00119211	0.00501671	0.00310921	0.00971831	0.00513918	0.00284922	0	0.0123239	0	0.0027446	0.0175734	0	0.00475588	0.00637816	0	0.0100319
AC008581.2	0.0743785	0.09092	0.097646	0.0557655	0.0749423	0.0473521	0.0784219	0.0858716	0.0656108	0.0725848	0.0750971	0.0674765	0.0621974	0.0612032	0.0724603	0.0597751	0.149578	0.0447021	0.0722919	0.065344	0.0680398	0.108439	0.0736565	0.0897586	0.0699252	0.0636846	0	0.0706208	0.0527084	0.0756361	0.0387899	0.0883244	0.0733177	0.128142	0.0758042	0.0722342	0.101083	0.0892799	0	0.0927885	0.0764072	0.0508311	0.0524268	0.0749825	0.0814357	0.0846653	0.0952438	0.134814
ZBED3	0.0499205	0.0333927	0.0400382	0.0221868	0.025063	0.0235421	0.0438322	0.0653491	0.0468432	0.0322997	0.0364979	0.0192696	0.0416042	0.065947	0.0316347	0.0532281	0	0.0544363	0.0499223	0.0372051	0.0402889	0.0579292	0.0292668	0.0549685	0.0406792	0.0278385	0	0.0249226	0.0292612	0.0268489	0.031455	0.0648701	0.0397212	0.0410355	0.0203605	0.03207	0.0648698	0.039984	0	0.0385071	0.0246688	0.0365875	0.0436938	0.0282697	0.0238799	0.0344008	0.0384491	0.0441073
AC022414.1	0.0192201	0.012656	0.0184685	0.0138813	0.0156288	0.0251613	0.021393	0.0101092	0.0179931	0.0275819	0.00851378	0.0132392	0.0116192	0.0123915	0.0218742	0.00352837	0	0.00747691	0.0145415	0.0105914	0.0222001	0.0215549	0.0106358	0.0173019	0.00937977	0.0233301	0	0.028752	0.0277022	0.012326	0.02693	0.0157064	0.0230743	0.0376761	0.0172978	0.0129646	0.0285866	0.0123405	0	0.0269714	0.0109199	0.020302	0.00984713	0.0145429	0.0246351	0.0309049	0.0191788	0.111148
PDE8B	0.15636	0.145165	0.141127	0.249432	0.179977	0.215365	0.15747	0.187264	0.197473	0.167204	0.212589	0.150315	0.14047	0.160092	0.106748	0.0884606	0	0.0901135	0.227178	0.171577	0.179347	0.115227	0.129919	0.139962	0.220981	0.150057	0	0.143563	0.219302	0.126545	0.10138	0.143797	0.136376	0.0805615	0.0864952	0.149192	0.111247	0.121658	0	0.0940433	0.0812134	0.0741957	0.148697	0.147327	0.158241	0.142835	0.127818	0.0696448
WDR41	0.38597	0.307261	0.328841	0.311417	0.324816	0.351942	0.224712	0.358957	0.358875	0.306906	0.400797	0.266867	0.234854	0.354989	0.289446	0.381892	0.148848	0.3328	0.360758	0.276016	0.348271	0.433941	0.210837	0.349787	0.350243	0.267915	0.624604	0.327444	0.322809	0.310758	0.2562	0.324758	0.323465	0.355189	0.28172	0.322513	0.323674	0.246796	0	0.307952	0.233189	0.284803	0.284552	0.284542	0.296084	0.395083	0.291448	0.174716
OTP	0.000861765	0	0	0.000541363	0.00146189	0.000817654	0.00102295	0	0	0	0.000230149	0	0	0	0.000549699	0	0	0.00170121	0	0	0	0.000328346	0	0.0010194	0	0	0	0.00106079	0.00135406	0.00238356	0	0	0.000537226	0	0	0	0.000388511	0	0	0.00727166	0	0	0.00200133	0	0.000995301	0.00115783	0.00264978	0.00270021
TBCA	0.679568	0.707609	0.782154	0.683565	0.70595	0.709998	0.703616	0.760714	0.712283	0.689477	0.764353	0.555352	0.513824	0.799993	0.584232	0.71322	0.541299	0.626592	0.811866	0.659768	0.705128	0.715383	0.437443	0.768871	0.718857	0.622188	1.08498	0.720709	0.74466	0.615253	0.5795	0.784034	0.667838	0.677167	0.468077	0.638433	0.690848	0.67404	0	0.681128	0.5066	0.548895	0.684824	0.566899	0.6734	0.775098	0.601329	0.605311
AP3B1	0.432099	0.498557	0.429832	0.391751	0.394127	0.433174	0.383234	0.376637	0.405982	0.44887	0.389565	0.367206	0.412709	0.434447	0.361243	0.429331	0.434048	0.412273	0.370716	0.410317	0.430238	0.541452	0.341926	0.406392	0.399725	0.403046	0.593102	0.440553	0.416704	0.38485	0.349028	0.422301	0.447054	0.456825	0.327552	0.459126	0.473762	0.413357	0	0.391432	0.369986	0.358967	0.33714	0.391541	0.367099	0.375265	0.390054	0.230752
SCAMP1	0.556592	0.569664	0.589867	0.581108	0.551577	0.733734	0.531019	0.616661	0.57479	0.498227	0.726177	0.423732	0.410935	0.518598	0.401958	0.547869	0.100941	0.514482	0.673124	0.527782	0.547671	0.662467	0.252782	0.645714	0.71845	0.504943	0.18611	0.663571	0.603368	0.545513	0.424692	0.614262	0.557508	0.541041	0.336691	0.498431	0.643421	0.55736	0	0.592873	0.43952	0.411609	0.512744	0.493546	0.63263	0.626009	0.456211	0.423921
LHFPL2	0.176034	0.322434	0.283645	0.313003	0.333358	0.172329	0.392994	0.214105	0.293962	0.376519	0.257899	0.321947	0.263126	0.198995	0.196498	0.305416	0.33597	0.17287	0.242215	0.232213	0.242689	0.246638	0.330441	0.31426	0.225749	0.231376	0.343202	0.11507	0.141702	0.1755	0.27997	0.185422	0.362304	0.496814	0.0946583	0.309357	0.417064	0.408758	0	0.323047	0.337223	0.176199	0.104815	0.243669	0.255365	0.235671	0.437914	0.504149
ARSB	0.360578	0.379409	0.375371	0.32132	0.305628	0.295129	0.251355	0.328381	0.401006	0.450647	0.380296	0.40007	0.399583	0.364105	0.384976	0.475971	0.112398	0.399421	0.299754	0.351309	0.335036	0.401024	0.358809	0.437869	0.324461	0.416452	0.691744	0.264669	0.244779	0.316477	0.339188	0.284369	0.397236	0.380229	0.275287	0.385543	0.392766	0.39382	0	0.288207	0.458785	0.314391	0.272137	0.271984	0.258125	0.34283	0.560944	0.188902
DMGDH	0.226294	0.286057	0.308938	0.287807	0.272497	0.219888	0.214944	0.276933	0.302139	0.275252	0.270128	0.274429	0.196348	0.300451	0.313461	0.330853	0.200365	0.254225	0.266752	0.298306	0.257872	0.300271	0.237859	0.369211	0.224127	0.242856	0.113964	0.227441	0.253438	0.302648	0.198733	0.166628	0.298285	0.325905	0.223181	0.289261	0.19084	0.240878	0	0.192676	0.275104	0.215948	0.284766	0.144539	0.236569	0.272839	0.327503	0.642801
BHMT2	0.0222489	0.0146342	0.0367176	0.0618916	0.0393801	0.0261375	0.0430124	0.0339339	0.0710616	0.0695737	0.0494343	0.0376657	0.032893	0.0743906	0.0548946	0.0848041	0.0563397	0.0519016	0.0697024	0.0258574	0.0355316	0.0760827	0.035457	0.121587	0.0250071	0.0118923	0.18611	0.0222716	0.0340662	0.0399937	0.015207	0.0854027	0.0700045	0.0751243	0.0289613	0.0527131	0.0855465	0.0479944	0	0.0900191	0.035346	0.0215127	0.0886178	0.0159298	0.0247982	0.0924763	0.0619948	0.04275
BHMT	0.00488483	0.00414343	0.00612773	0.0128067	0.00656655	0.00602707	0.0180802	0.00463435	0.0101441	0.00296563	0.0116291	0.00241885	0.00227462	0.00258554	0.00843844	0.0131627	0	0.00723425	0.0131244	0.00549888	0.00728594	0.00851669	0.00453122	0.0151765	0.00351854	0.00592754	0.071469	0.00605989	0.0108815	0.00531607	0.0056852	0.0130139	0.011532	0.0102304	0.00351251	0.00628892	0.0123899	0.00513071	0	0.0101198	0.00790442	0.00629312	0.0186532	0.00518164	0.00279916	0.0151134	0.010831	0.0164406
JMY	0.497093	0.561114	0.574782	0.486613	0.494317	0.578382	0.586746	0.571771	0.553271	0.57108	0.561549	0.453055	0.431264	0.528086	0.551452	0.505111	0.524317	0.491497	0.607062	0.524313	0.579364	0.650625	0.433973	0.574453	0.525149	0.452098	0.451294	0.491203	0.520194	0.465598	0.469603	0.636242	0.525965	0.563911	0.329515	0.524385	0.651466	0.515067	0	0.503638	0.424175	0.45889	0.49435	0.457859	0.558111	0.594924	0.476184	0.707615
HOMER1	0.999454	1.3499	1.17749	1.4327	1.59396	1.30764	0.991187	1.17542	1.47337	1.30248	1.16405	1.14426	1.19606	1.09595	1.29069	1.23197	0.875737	1.02806	1.12042	1.12737	1.45301	0.989071	1.00983	1.64716	1.25795	0.972102	0.707344	0.985876	1.06651	1.00774	0.849782	1.2185	1.14344	1.20418	0.836195	1.37043	1.09336	1.02319	0	1.22946	1.205	0.899122	1.03545	0.977653	1.03394	1.03584	1.46087	0.826876
TENT2	0.954362	0.969435	0.968677	1.02591	1.02517	1.02575	0.669133	0.927753	1.01839	0.886713	0.927171	0.780417	0.74971	1.0255	0.922475	1.05758	0.473807	0.937554	0.977024	0.975592	1.00118	1.10354	0.567159	1.12004	0.919545	0.837891	0.713324	0.831866	1.18242	0.95825	0.560346	1.13935	0.958466	1.01264	0.7264	0.957073	0.857828	0.793528	0	0.942229	0.847714	0.772218	1.09451	0.760271	0.810513	0.846982	0.911741	0.669219
CMYA5	0.599595	0.516064	0.418899	0.330552	0.323297	0.342551	0.348129	0.451377	0.454166	0.465359	0.405083	0.518664	0.635121	0.441712	0.50663	0.450489	0.420468	0.517503	0.378625	0.417187	0.433119	0.44889	0.48065	0.48533	0.340424	0.443519	0	0.299981	0.323889	0.295527	0.330237	0.308213	0.401677	0.432813	0.453326	0.546494	0.360662	0.380918	0	0.276927	0.457007	0.393827	0.372584	0.368591	0.374983	0.344441	0.390613	0.425998
MTX3	0.215835	0.194402	0.228791	0.174149	0.212971	0.230237	0.185367	0.240895	0.222092	0.213391	0.29721	0.194902	0.158319	0.230072	0.136367	0.22488	0	0.183246	0.253145	0.196504	0.196044	0.245055	0.110284	0.268997	0.234017	0.197048	0	0.182916	0.307679	0.152388	0.145268	0.292901	0.19612	0.17595	0.148096	0.166065	0.242482	0.174216	0	0.210714	0.12558	0.170429	0.232441	0.135568	0.209916	0.189763	0.143539	0.13186
THBS4	0.11629	0.111322	0.138028	0.0940304	0.107597	0.0999989	0.2165	0.123561	0.161726	0.138541	0.143348	0.107146	0.100916	0.122824	0.121633	0.100421	0	0.102546	0.115131	0.124562	0.0925606	0.118038	0.11532	0.148418	0.09441	0.134582	0	0.109114	0.106467	0.141327	0.144696	0.087038	0.152466	0.157634	0.120454	0.12882	0.129344	0.135823	0	0.062632	0.0733522	0.113957	0.108478	0.123781	0.155326	0.132435	0.103796	0.235563
SERINC5	0.536342	0.474213	0.426899	0.362153	0.354336	0.311399	0.256766	0.489381	0.466972	0.513378	0.362686	0.538176	0.411294	0.519467	0.529761	0.553609	0.281437	0.541841	0.361031	0.54671	0.370328	0.63704	0.424777	0.43836	0.446129	0.360866	0.379825	0.38623	0.537165	0.468795	0.495984	0.618919	0.542062	0.661645	0.461881	0.436742	0.39317	0.366372	0	0.38347	0.44709	0.454052	0.469847	0.269705	0.484716	0.497246	0.613708	0.244797
ZFYVE16	0.673863	0.643866	0.611082	0.602786	0.53368	0.552091	0.400453	0.598285	0.615642	0.633309	0.606927	0.549858	0.592042	0.663945	0.581504	0.673342	0.413163	0.582268	0.588355	0.558387	0.552581	0.71965	0.460242	0.676343	0.572647	0.526009	1.16088	0.549626	0.599751	0.553425	0.559177	0.664273	0.60579	0.583044	0.485726	0.595017	0.58831	0.615765	0	0.629062	0.543917	0.499989	0.5927	0.483881	0.534745	0.580129	0.523518	0.42528
FAM151B	0.208847	0.226652	0.231451	0.20987	0.23456	0.153821	0.21261	0.217082	0.256666	0.242797	0.231227	0.19203	0.163131	0.220262	0.251891	0.253564	0.0678343	0.20217	0.21506	0.190094	0.201559	0.25518	0.191693	0.243486	0.200415	0.228657	0.113964	0.166977	0.195574	0.213838	0.209933	0.232638	0.251291	0.290505	0.179111	0.201528	0.27169	0.261797	0	0.239749	0.246101	0.207454	0.225996	0.183017	0.180086	0.192816	0.214694	0.172842
ANKRD34B	0.000553925	0.00221862	0.00149803	0.00266589	0.00080557	0	0	0.000518679	0.000321528	0	0	0	0	0	0	0.00284047	0	0.00237394	0	0.000749183	0	0.000603463	0	0.00151571	0.00107733	0.000594012	0	0.000552183	0.00143926	0	0	0.00187628	0.0017872	0	0	0	0	0.0010178	0	0.005648	0.00218069	0	0.00243451	0	0.00122146	0.00275512	0	0.00380175
DHFR	0.562719	0.608512	0.511583	0.253094	0.270979	0.479715	0.599366	0.297695	0.344352	0.663716	1.14552	0.731996	0.752971	0.219701	0.192348	0.225698	0.69802	0.191639	0.377188	0.317222	0.208281	0.579521	1.09191	0.354978	0.866399	0.861542	0.252193	0.523025	0.336306	0.426287	0.532981	0.280263	0.428519	0.403544	1.08356	0.627582	0.381059	0.548193	0	0.419258	0.396049	0.649611	0.122319	0.456695	0.318475	0.520488	0.426286	1.07691
MSH3	0.627635	0.676784	0.745757	0.722784	0.59837	0.619076	0.407926	0.622046	0.735643	0.614594	0.676955	0.61809	0.505286	0.713119	0.713001	0.702455	0.135641	0.629512	0.63669	0.760227	0.756668	0.774039	0.531068	0.753445	0.608283	0.548037	0.891351	0.533184	0.571225	0.561993	0.469101	0.623855	0.724361	0.636382	0.395735	0.687833	0.53432	0.541143	0	0.486088	0.546745	0.611378	0.573595	0.511324	0.490309	0.750724	0.672819	0.38066
RASGRF2	0.33537	0.363717	0.346382	0.434843	0.451516	0.306935	0.446972	0.343754	0.493416	0.367625	0.448587	0.331705	0.319857	0.387481	0.433986	0.314953	0.136842	0.399146	0.330727	0.278131	0.298479	0.307184	0.291079	0.520215	0.363292	0.42326	0.900987	0.326248	0.395211	0.54828	0.369683	0.561591	0.35171	0.446984	0.534631	0.318685	0.361059	0.420379	0	0.323087	0.327981	0.316385	0.434631	0.247444	0.361504	0.366064	0.561773	0.796673
CKMT2	0.0245048	0.0352591	0.0520383	0.0891277	0.0647829	0.0251394	0.037606	0.0622753	0.0645638	0.03691	0.0498441	0.0257742	0.0348712	0.101629	0.0478467	0.0812222	0	0.0731721	0.0821914	0.026737	0.0385734	0.0737284	0.0235905	0.0989665	0.018167	0.0350738	0	0.044728	0.0512359	0.0382124	0.0371337	0.0876834	0.0457967	0.0545637	0.0471626	0.0299914	0.0557133	0.0414618	0	0.0344479	0.0285805	0.0348925	0.0807467	0.0125679	0.0371014	0.0823006	0.027778	0.0798406
ZCCHC9	0.157714	0.160177	0.152326	0.13308	0.13304	0.129812	0.132875	0.182903	0.174325	0.126167	0.152515	0.116938	0.127679	0.166746	0.153622	0.156745	0	0.152203	0.137349	0.124711	0.143352	0.173397	0.0959653	0.198382	0.129245	0.104515	0	0.145177	0.149475	0.120948	0.126005	0.158468	0.159602	0.133745	0.0849728	0.141908	0.150931	0.150444	0	0.135929	0.0856711	0.103883	0.156437	0.108815	0.103815	0.121134	0.0909639	0.0906999
ACOT12	0.0303206	0.0349714	0.0338767	0.0299564	0.021046	0.024668	0.0141404	0.0328927	0.0334925	0.0117567	0.0514502	0.0290775	0.0143852	0.0642062	0.0600596	0.035307	0	0.0602555	0.0243262	0.020528	0.0269836	0.0272935	0.0260061	0.0367311	0.0247338	0.0387937	0	0.0268924	0.0170847	0.0437317	0.0343788	0.0360756	0.0243178	0.0642185	0.0147399	0.0506846	0.0241984	0.0233526	0	0.0104457	0.0306813	0.0294791	0.0275218	0.0148564	0.0154151	0.0271412	0.0347095	0.0361868
SSBP2	1.31019	1.32872	1.41659	1.29858	1.26421	1.38188	1.24355	1.36715	1.29269	1.29467	1.30384	1.28299	1.0819	1.21454	1.39606	1.3439	1.32518	1.52124	1.263	1.29011	1.45534	1.4677	1.13838	1.29828	1.35179	1.40297	1.64605	1.54363	1.50892	1.47099	1.2629	1.33199	1.37636	1.45943	1.36371	1.13296	1.45107	1.26604	0	1.18864	1.04608	1.4369	1.31461	1.38825	1.71524	1.35489	1.23266	1.20029
ATG10	0.638135	0.491097	0.552138	0.631146	0.504712	0.573169	0.345671	0.583732	0.778943	0.507388	0.733353	0.467022	0.516587	0.709959	0.498178	0.570189	0.0667547	0.84391	0.418866	0.566715	0.652692	0.729483	0.496518	0.512109	0.455619	0.599339	0.431448	0.427813	0.589862	0.627184	0.36737	0.552109	0.512214	0.663166	0.613993	0.538665	0.490654	0.57762	0	0.364036	0.523141	0.604272	0.627106	0.326841	0.373769	0.624113	0.678976	0.343511
RPS23	0.166757	0.127331	0.236317	0.333322	0.241402	0.218312	0.374343	0.333651	0.234491	0.152854	0.261776	0.110908	0.14454	0.261793	0.140559	0.316665	0.291786	0.222301	0.453646	0.144536	0.237937	0.247278	0.076704	0.348509	0.291608	0.157311	0.570274	0.173304	0.231647	0.114694	0.179471	0.30806	0.201438	0.116385	0.0509499	0.145274	0.46835	0.213261	0	0.349715	0.196343	0.104823	0.290054	0.12167	0.212616	0.287212	0.11825	0.204227
ATP6AP1L	0.526679	0.478104	0.457657	0.342056	0.28388	0.379424	0.390357	0.650996	0.584793	0.344222	0.420102	0.321568	0.300157	0.527635	0.379098	0.334592	0.462147	0.580277	0.290685	0.39242	0.446267	0.678536	0.325409	0.444958	0.345238	0.411588	0.752684	0.400332	0.450518	0.529404	0.400545	0.511264	0.51628	0.570949	0.394633	0.389233	0.458418	0.395075	0	0.340085	0.329423	0.421127	0.44904	0.249191	0.368418	0.546181	0.335621	0.697825
TMEM167A	0.126488	0.117811	0.186474	0.163563	0.154878	0.19094	0.173693	0.186085	0.145772	0.117376	0.214221	0.109168	0.108801	0.142902	0.0900124	0.130534	0.314726	0.1161	0.229827	0.124318	0.159418	0.176036	0.0719022	0.167008	0.198703	0.140783	0.131103	0.144274	0.151172	0.126199	0.109815	0.170949	0.141106	0.129533	0.080273	0.121514	0.178604	0.152232	0	0.186531	0.104177	0.0677422	0.114695	0.0928189	0.163808	0.212389	0.124845	0.113639
XRCC4	0.203609	0.154641	0.185464	0.187856	0.190413	0.155033	0.0900814	0.166737	0.177722	0.173142	0.203596	0.163618	0.143064	0.218644	0.170033	0.169091	0.0563397	0.201888	0.195196	0.165399	0.181851	0.214193	0.139729	0.221896	0.184508	0.182906	0	0.17086	0.202986	0.17353	0.124666	0.138757	0.193157	0.156503	0.162603	0.193068	0.127525	0.127083	0	0.122274	0.134268	0.144592	0.155587	0.156012	0.143851	0.158945	0.203048	0.116886
VCAN	0.0339441	0.102785	0.12977	0.0821019	0.148476	0.136576	0.158745	0.0842334	0.0445992	0.0682727	0.0325191	0.141483	0.0907366	0.156349	0.159291	0.134384	0	0.0501786	0.06761	0.0343979	0.116133	0.025672	0.0825723	0.108105	0.155733	0.201042	0.131103	0.0824529	0.0626287	0.0720442	0.0642469	0.0835048	0.0791526	0.0255864	0.0554125	0.11192	0.0528444	0.0718807	0	0.195624	0.068844	0.110766	0.0675678	0.025546	0.0415628	0.0959289	0.22599	0.233005
HAPLN1	0.00724145	0.0035835	0.0113035	0.0122908	0.0119869	0.00719608	0.00866406	0.00618703	0.0107247	0.00246846	0.00489225	0.00300627	0.0125265	0.00197676	0.00861111	0.0194787	0	0.00569181	0.00974781	0.0051739	0.0119746	0.00576413	0.00787209	0.012186	0.00696231	0.0133582	0	0.00885229	0.0119291	0.0209327	0.00884974	0.00878948	0.0140686	0.00294457	0	0.00543986	0.00866985	0.0056774	0	0.009507	0.00965139	0.00425323	0.00180525	0.00472547	0.00221551	0.00507698	0.0133992	0.0129144
EDIL3	1.95312	1.72591	1.98368	1.85648	1.83663	1.86505	1.85212	1.7996	1.85485	2.05844	1.9721	1.92696	1.83094	1.72222	1.88632	1.83368	1.91435	2.01651	1.96204	1.87424	1.87342	1.91153	1.98639	1.74281	2.19453	2.01801	1.46349	2.03757	1.82823	1.84694	1.8517	1.83396	1.90537	1.92439	1.79127	1.7405	2.10443	1.92971	0	1.91851	1.69548	1.94145	1.65694	2.01934	2.11043	1.9354	1.78149	1.65568
COX7C	0.18086	0.150818	0.248798	0.374834	0.281134	0.273701	0.410065	0.395833	0.291807	0.180298	0.278375	0.0934241	0.159395	0.3689	0.180902	0.261988	0	0.197545	0.537515	0.159508	0.333661	0.259056	0.0836037	0.306344	0.340973	0.139614	0.237978	0.199911	0.377532	0.183675	0.237623	0.368306	0.21137	0.166406	0.0883612	0.126179	0.530641	0.241002	0	0.235212	0.14317	0.11989	0.284111	0.171355	0.315033	0.302892	0.136432	0.173572
RASA1	1.0767	0.978716	1.20213	1.21007	1.0797	1.11763	1.03039	1.10265	1.06973	1.04625	1.09104	0.85589	0.751831	1.18047	0.908139	1.09766	0.725859	0.986742	1.19442	1.00065	1.09739	1.14368	0.704945	1.13305	1.149	0.898823	1.01124	1.17419	1.43364	1.08125	0.958644	1.2517	1.08203	1.1012	0.936401	0.983777	1.22753	0.993739	0	1.07031	0.850035	1.16477	1.21003	1.04158	1.15572	1.06242	0.973999	1.03305
CCNH	1.51179	1.26473	1.44547	1.10388	1.17615	1.39809	1.52169	1.42134	1.16081	1.34045	1.21312	1.3632	1.34286	1.26656	1.02289	1.22195	1.97965	1.1187	1.31167	1.0271	1.28894	1.46718	1.22397	1.25921	1.42001	1.24377	1.30995	1.57684	1.36756	1.29473	1.52434	1.54435	1.27622	1.29677	1.33595	1.12354	1.32379	1.42094	0	1.54544	1.01922	1.37872	1.44255	1.42663	1.2973	1.48851	1.14803	2.08777
TMEM161B	0.363402	0.3297	0.359104	0.314756	0.364606	0.4141	0.33431	0.326751	0.310456	0.324106	0.376091	0.281326	0.258667	0.272153	0.283139	0.316939	0.441089	0.301123	0.353093	0.307222	0.360734	0.363986	0.235208	0.362521	0.346301	0.313981	0.641743	0.395166	0.286021	0.352986	0.254156	0.317654	0.290936	0.313808	0.218212	0.317242	0.305764	0.295869	0	0.330264	0.234381	0.292645	0.301308	0.305514	0.337358	0.356079	0.255974	0.333881
MEF2C	2.99419	2.75298	2.84648	2.89989	2.8501	2.96572	2.592	2.77576	2.82883	2.89458	2.96544	2.90215	2.86312	2.7606	2.61028	2.89942	2.56566	2.44026	3.02608	2.82993	2.78167	2.66368	2.7748	2.74016	3.03028	2.9136	2.67641	2.78675	2.84974	2.77278	2.83996	2.8132	2.78406	2.79949	2.87171	2.7792	2.7656	2.76437	0	2.74758	2.62708	2.95169	3.00522	2.72268	2.79488	2.67625	2.74266	2.21595
CETN3	0.0610593	0.0525948	0.057662	0.0705896	0.0521291	0.0718507	0.145696	0.0665626	0.0678482	0.0575866	0.064773	0.0375547	0.0386656	0.0705951	0.0374355	0.0604679	0	0.0509173	0.0720124	0.0469842	0.0464839	0.0492891	0.0295399	0.0663695	0.0653928	0.0482457	0	0.0563042	0.0449697	0.0569863	0.0597523	0.0390788	0.066415	0.0927585	0.0315515	0.0556897	0.0809897	0.0705258	0	0.0925353	0.0408589	0.028948	0.0468978	0.104952	0.0637051	0.0391248	0.063458	0.074397
MBLAC2	0.193229	0.135275	0.165441	0.130881	0.108551	0.173111	0.152265	0.153046	0.136063	0.152162	0.202596	0.175851	0.134635	0.151276	0.122027	0.16358	0.122191	0.158324	0.176986	0.128585	0.131941	0.197411	0.089865	0.197463	0.139946	0.179431	0.124014	0.142167	0.145418	0.127637	0.125378	0.188436	0.159466	0.157907	0.157312	0.144169	0.170299	0.151464	0	0.194921	0.0934688	0.125171	0.107206	0.123216	0.172008	0.181802	0.0616932	0.0944438
POLR3G	0.178889	0.17168	0.211397	0.170985	0.178722	0.173846	0.197265	0.19352	0.232074	0.212298	0.176854	0.164356	0.153345	0.193089	0.22773	0.186476	0.065478	0.211233	0.194715	0.172533	0.16951	0.193297	0.152674	0.240078	0.186339	0.19916	0.648868	0.193524	0.169315	0.233637	0.174902	0.179536	0.211809	0.23714	0.0965815	0.1777	0.196238	0.166949	0	0.235848	0.165824	0.165317	0.165595	0.212843	0.166397	0.214557	0.151349	0.16751
LYSMD3	0.077238	0.0688474	0.116969	0.0807925	0.0774582	0.103402	0.116169	0.102448	0.11907	0.100776	0.120808	0.0545763	0.0527222	0.104189	0.0667896	0.10638	0.127797	0.0888692	0.12428	0.0474749	0.0839818	0.111041	0.0710993	0.139359	0.0923053	0.0696567	0.113964	0.0897856	0.0980494	0.0581704	0.0751293	0.130291	0.0746264	0.0843367	0.0524173	0.0887122	0.177246	0.108949	0	0.136597	0.0626578	0.0513793	0.0884505	0.0819031	0.114327	0.103112	0.063402	0.107948
ADGRV1	0.523012	0.551378	0.405115	0.39935	0.289562	0.38723	0.481399	0.544859	0.29727	0.383837	0.366466	0.366432	0.322884	0.388096	0.411385	0.283292	0.596541	0.38964	0.403863	0.373082	0.346363	0.473404	0.345749	0.43172	0.37271	0.370394	0.255117	0.631753	0.590119	0.570386	0.612927	0.431055	0.544051	0.586694	0.356829	0.350736	0.639322	0.424247	0	0.568501	0.289595	0.642972	0.493035	0.470728	0.413521	0.447732	0.372142	0.44081
ARRDC3	0.14713	0.122571	0.119561	0.161162	0.133821	0.192328	0.130708	0.149511	0.146452	0.131247	0.146802	0.110808	0.0970751	0.11145	0.0888277	0.105353	0.203247	0.115597	0.171614	0.13975	0.142811	0.155294	0.0870542	0.180276	0.166709	0.0924926	0.269332	0.127901	0.158163	0.122878	0.0769936	0.131114	0.111162	0.114468	0.0513576	0.133009	0.14457	0.0850509	0	0.0966095	0.107938	0.0694209	0.13181	0.100786	0.184587	0.157389	0.0980593	0.162139
NR2F1	0.546357	0.48733	0.665672	0.629182	0.501259	0.562161	0.704679	0.649132	0.569186	0.573835	0.703391	0.399654	0.532472	0.548587	0.451308	0.486117	0.551159	0.334715	0.745759	0.483443	0.50861	0.555846	0.402608	0.617663	0.632006	0.417423	0.585831	0.563349	0.576687	0.378755	0.545181	0.755129	0.533134	0.570332	0.296533	0.41978	0.618886	0.680807	0	0.720762	0.411116	0.399562	0.568027	0.403319	0.614769	0.575863	0.341642	0.276073
FAM172A	1.5472	1.52789	1.50152	1.45569	1.49336	1.5689	1.39275	1.44373	1.46147	1.61625	1.52618	1.54262	1.42188	1.53698	1.37061	1.4196	1.19399	1.47872	1.41281	1.42666	1.48089	1.45378	1.4209	1.5191	1.50271	1.45755	1.08464	1.54288	1.47167	1.42248	1.29344	1.32214	1.47626	1.504	1.46903	1.46844	1.39839	1.44518	0	1.4035	1.25492	1.52521	1.41881	1.42633	1.43965	1.49229	1.42716	1.3074
KIAA0825	1.32228	1.12832	1.27405	1.03206	1.10751	1.19304	1.04914	1.16435	1.19151	1.21958	1.14887	1.22628	1.05641	1.09518	1.16547	1.01064	0.882293	1.11042	1.13019	1.09219	1.18286	1.34764	1.28645	1.21164	1.06	1.0724	0.693587	1.13446	1.0725	1.09193	1.02878	1.17044	1.15662	1.23968	1.27826	1.20406	1.0618	1.09632	0	1.26029	1.00449	1.20147	1.10576	1.0982	1.10354	1.19178	1.06448	1.16506
SLF1	0.718256	0.622464	0.695071	0.751853	0.646503	0.647457	0.741656	0.771218	0.766566	0.640377	0.665268	0.571598	0.620374	0.917813	0.642212	0.828468	0.330639	0.71877	0.727982	0.576806	0.672195	0.757444	0.408499	0.88064	0.6083	0.589896	0.269332	0.626643	0.805902	0.546498	0.432156	0.851559	0.672092	0.602338	0.486977	0.6737	0.747383	0.639609	0	0.618917	0.553293	0.646537	0.790302	0.521281	0.608278	0.695203	0.596824	0.745644
MCTP1	1.37725	1.36028	1.41634	1.0783	1.09595	1.25302	1.29599	1.33017	1.00834	1.16541	1.09417	1.25837	1.0427	1.15192	0.907905	0.970956	1.28677	0.801569	1.16676	0.843481	0.933963	1.29005	1.09049	1.03064	0.940986	1.10054	0.936186	1.56575	1.46095	1.14731	1.30188	1.21997	1.39844	1.32919	1.36019	1.25709	1.2418	1.58777	0	1.49255	1.16935	1.36953	1.26627	1.36663	0.972983	1.07886	0.539079	1.15831
FAM81B	0.00874756	0.00439802	0.011287	0.0494145	0.0250874	0.00769739	0.00909408	0.0123695	0.0104742	0.002031	0.00440818	0.00188624	0.00505161	0.0263011	0.00502735	0.0133936	0	0.011808	0.0212806	0.00252328	0.0168568	0.0167373	0.00980434	0.0287858	0.00573862	0.00223453	0	0.021878	0.0498473	0.017844	0	0.0439471	0.0112158	0.0122113	0.00419721	0.00452532	0.0119364	0.0026711	0	0.00513553	0.0035403	0.00879458	0.0245559	0.00564201	0.0067124	0.0247739	0.00835192	0.0347322
TTC37	1.0758	1.03801	1.07788	0.901307	0.89865	0.937355	0.963424	0.985226	1.00127	0.934803	1.01905	0.863868	0.831513	1.19521	0.891526	0.961125	0.747143	0.943585	0.997782	0.872313	0.975408	1.10015	0.637557	1.00897	1.01987	0.958954	0.49874	1.00687	1.14744	0.941144	0.913174	1.24794	1.04723	1.08263	0.873921	0.941057	1.16523	1.02774	0	1.0526	0.85758	1.0618	1.14028	0.953624	0.936481	1.04155	0.901252	1.07885
ARSK	0.101914	0.117756	0.140246	0.0842056	0.091652	0.0951288	0.115999	0.13373	0.100908	0.0864117	0.106066	0.0846399	0.0650163	0.0871147	0.0813105	0.0994203	0.11413	0.0752843	0.104114	0.0566902	0.0945157	0.127864	0.0486757	0.111158	0.0978545	0.099867	0	0.157903	0.128547	0.0975377	0.12028	0.120118	0.0936912	0.094367	0.0555872	0.0958839	0.149342	0.164773	0	0.133475	0.0764999	0.0899854	0.133495	0.0679902	0.116298	0.118093	0.054439	0.112161
GPR150	0.0156066	0.0103567	0.0137993	0.0197274	0.0128687	0.0137556	0.00802542	0.0168452	0.0165703	0.00415191	0.0124602	0.00357892	0.0093294	0.0296834	0.00941566	0.0200423	0	0.0178092	0.0303611	0.0113086	0.0138864	0.0201481	0.0126925	0.0285276	0.0105477	0.00209729	0	0.0200617	0.0156879	0.00541422	0.00859733	0.0490602	0.0131582	0.00474699	0.00852587	0.00578731	0.012122	0.0129174	0	0.0172777	0.0102739	0.0121219	0.0367299	0.00623385	0.00884761	0.0165184	0	0.00318963
RFESD	0.0285129	0.0289686	0.0277085	0.0266239	0.0232667	0.0243008	0.044658	0.0203569	0.0187285	0.0338621	0.0302482	0.0202004	0.0135831	0.013351	0.0162096	0.0187033	0	0.0160625	0.0400464	0.0169501	0.0254081	0.0277917	0.0163193	0.0249808	0.0224056	0.0291431	0	0.0273982	0.0322566	0.0282472	0.016944	0.0166857	0.0256492	0.0486978	0.01803	0.0284961	0.027197	0.0231488	0	0.0274485	0.0166373	0.0153784	0.0271118	0.020355	0.0170751	0.0274845	0.00550601	0.0212293
SPATA9	0.0259106	0.020706	0.0206935	0.0186662	0.00348867	0.0164939	0.0248148	0.0288495	0.0192385	0.030371	0.0202972	0.0202016	0.0175868	0.0205798	0.0168892	0.0175691	0.0478069	0.016676	0.0147221	0.00832355	0.018142	0.0369369	0.0135415	0.0213291	0.0154952	0.0272821	0	0.0248632	0.0265874	0.00698205	0.0219897	0.0309416	0.0275401	0.0362121	0.0315321	0.0181755	0.0235182	0.0211824	0	0.0718854	0.00890455	0.0179699	0.0358516	0.0287412	0.0204515	0.0337569	0.0144977	0.0571823
RHOBTB3	0.264548	0.305799	0.289439	0.258337	0.206697	0.267194	0.501421	0.352647	0.249808	0.29956	0.20962	0.192268	0.218289	0.314416	0.1955	0.219311	0.173055	0.277373	0.251961	0.217368	0.236153	0.335791	0.218576	0.215916	0.214936	0.22655	0.124014	0.318659	0.253256	0.290037	0.316885	0.314811	0.308661	0.282537	0.26495	0.212912	0.371239	0.369606	0	0.260856	0.18678	0.270788	0.299862	0.311696	0.361734	0.311523	0.141621	0.396341
GLRX	0.0723623	0.098549	0.0980777	0.133301	0.102685	0.113405	0.345245	0.121438	0.107127	0.104389	0.092413	0.0727336	0.0688691	0.104451	0.0672361	0.0810492	0.285549	0.0854842	0.14191	0.0340582	0.0835635	0.177854	0.0559429	0.107256	0.0821825	0.0775705	0	0.0800142	0.130187	0.102243	0.108821	0.172799	0.11321	0.145448	0.0931233	0.0707374	0.213171	0.16734	0	0.216991	0.0729103	0.0646474	0.132953	0.186788	0.136307	0.124626	0.0251962	0.208468
ELL2	0.787487	0.664609	0.775715	0.718386	0.789785	0.758466	0.4695	0.666942	0.713104	0.760109	0.784401	0.635124	0.586774	0.58214	0.675018	0.783956	0.806625	0.749246	0.75488	0.811112	0.768918	0.749698	0.619637	0.741637	0.838172	0.817396	0.684773	0.66781	0.622247	0.742609	0.571423	0.797442	0.715044	0.711421	0.510217	0.72032	0.633927	0.656583	0	0.766537	0.774897	0.581626	0.660495	0.584872	0.779067	0.745726	0.813166	0.487436
PCSK1	0.241964	0.476563	0.361737	0.377117	0.415935	0.382741	0.274089	0.3911	0.452082	0.506749	0.361702	0.237187	0.311538	0.27628	0.394577	0.295237	0	0.166981	0.391813	0.308312	0.473536	0.384198	0.18656	0.397673	0.417516	0.247292	0.281093	0.217983	0.289512	0.1567	0.124582	0.275944	0.292229	0.260535	0.119162	0.414126	0.231198	0.22304	0	0.40072	0.314246	0.130773	0.163151	0.219256	0.246594	0.263925	0.269029	0.0853597
CAST	0.353392	0.3972	0.351128	0.28227	0.281437	0.323567	0.498979	0.368373	0.32834	0.37059	0.268604	0.279391	0.304171	0.341217	0.285178	0.229978	0.267711	0.279792	0.298361	0.25477	0.352423	0.452074	0.230762	0.339088	0.358892	0.294914	0.685037	0.387305	0.420586	0.335063	0.347047	0.39705	0.386502	0.386441	0.330779	0.331902	0.44029	0.412691	0	0.372831	0.19515	0.361575	0.36742	0.49264	0.44319	0.353667	0.238131	0.639684
ERAP1	0.139688	0.119617	0.14096	0.134952	0.114202	0.116981	0.120795	0.118584	0.154491	0.131957	0.138663	0.100846	0.111739	0.149537	0.0985424	0.118868	0	0.0867084	0.16321	0.130569	0.143063	0.178694	0.0745588	0.187556	0.111522	0.111243	0	0.125436	0.172963	0.111261	0.115661	0.179365	0.126405	0.162773	0.0988086	0.102821	0.174438	0.149761	0	0.114569	0.0895225	0.123292	0.168169	0.110493	0.112643	0.179972	0.128832	0.0898873
ERAP2	0.00783026	0.00829241	0.0228345	0.0579007	0.0236387	0.00692629	0.013602	0.0267766	0.0243449	0.00493561	0.0146222	0.00315949	0.0115526	0.0546243	0.014104	0.0577684	0	0.0275414	0.0333475	0.00796628	0.0177062	0.031707	0.00371813	0.0400617	0.0118744	0.00287395	0	0.0186965	0.0274933	0.0154016	0.0215082	0.0254626	0.0186356	0.0131431	0.00233513	0.00601706	0.0308419	0.0161414	0	0.00731564	0.00832284	0.0167828	0.0225066	0.00978163	0.00554365	0.036646	0.0104084	0.00660496
LNPEP	0.502964	0.518961	0.499611	0.440444	0.541849	0.559312	0.535625	0.496029	0.429849	0.512025	0.527113	0.38198	0.420432	0.418143	0.352621	0.440641	0.310723	0.432908	0.466722	0.424293	0.458689	0.55687	0.326373	0.418743	0.557156	0.426984	0.579456	0.481313	0.451925	0.496106	0.39364	0.548945	0.4813	0.485534	0.255757	0.436679	0.583789	0.459943	0	0.514474	0.340004	0.385892	0.354311	0.492399	0.520702	0.515307	0.37606	0.3982
LIX1	0.00285935	0.00655128	0.0113697	0.0152152	0.0169032	0.00790648	0.00352412	0.0069943	0.00764523	0.00431934	0.00734789	0.00625045	0.0047815	0.00745396	0.00679919	0.00522776	0	0.00615156	0.00894839	0.00625528	0.00411753	0.00980584	0.00381662	0.0116503	0.0155548	0.00823557	0	0.0048582	0.00377613	0.0150907	0.0109071	0.0035751	0.00558688	0.00317165	0.00259509	0.00609313	0.00179742	0.0140218	0	0.00123343	0.0130269	0.00341112	0.00296567	0.00765438	0.00180895	0.00635068	0.00989435	0.0073095
RIOK2	0.0925954	0.0917202	0.101831	0.0804146	0.0611589	0.0927048	0.0916131	0.102913	0.102095	0.0972595	0.114717	0.0782969	0.0752293	0.123302	0.0817912	0.116482	0	0.0729916	0.130142	0.0838674	0.0993061	0.128628	0.0560871	0.10256	0.100515	0.0754446	0.113964	0.0604668	0.079013	0.0685878	0.0764333	0.11166	0.0786166	0.0908038	0.0725969	0.0854886	0.117607	0.0855689	0	0.102974	0.0608248	0.0695033	0.0939139	0.0679965	0.0869116	0.0916958	0.0473985	0.100731
RGMB	0.172485	0.134013	0.186091	0.12955	0.180108	0.159551	0.290343	0.173357	0.173069	0.125854	0.251104	0.141645	0.137782	0.140297	0.141382	0.130182	0.137392	0.140454	0.180094	0.170269	0.177568	0.182407	0.120668	0.169279	0.168707	0.138602	0	0.187546	0.153114	0.19601	0.175941	0.18355	0.157686	0.186563	0.168109	0.128426	0.18372	0.162545	0	0.17604	0.0991053	0.12435	0.1569	0.131197	0.258041	0.224234	0.101454	0.205187
CHD1	0.501801	0.456716	0.500058	0.415861	0.452386	0.487037	0.469555	0.40446	0.451337	0.466539	0.489002	0.381498	0.367609	0.549497	0.375725	0.484605	0.218003	0.435105	0.450871	0.355076	0.43274	0.497114	0.325591	0.523434	0.523441	0.435335	0.742628	0.436839	0.434966	0.382636	0.428058	0.527932	0.399779	0.469112	0.414503	0.435563	0.551277	0.473114	0	0.524001	0.378968	0.349769	0.477355	0.384747	0.474168	0.453186	0.410114	0.378958
FAM174A	0.241677	0.206507	0.224979	0.220098	0.244071	0.246289	0.21051	0.232553	0.267961	0.22565	0.302952	0.201264	0.137652	0.321817	0.162326	0.247042	0.0529168	0.23116	0.280324	0.186881	0.251819	0.230922	0.138836	0.306938	0.233896	0.212992	0	0.206896	0.194443	0.194157	0.137942	0.252448	0.202982	0.204608	0.145467	0.23927	0.240633	0.188544	0	0.26213	0.200734	0.142214	0.234826	0.201117	0.218914	0.262777	0.187867	0.17682
ST8SIA4	0.483337	0.234906	0.373388	0.412766	0.350681	0.444534	0.23455	0.305683	0.475791	0.554382	0.49895	0.306113	0.3281	0.278653	0.375628	0.440981	0.195691	0.420517	0.442814	0.390639	0.422087	0.453715	0.325471	0.296461	0.404946	0.433132	0.245068	0.316517	0.319361	0.244401	0.238059	0.378296	0.32713	0.479503	0.356114	0.402022	0.412547	0.222737	0	0.359134	0.353064	0.355666	0.238857	0.343637	0.542547	0.31151	0.468886	0.379505
SLCO4C1	0.0427715	0.0774161	0.0973083	0.128351	0.0588958	0.0788221	0.141059	0.0314565	0.058042	0.045491	0.106309	0.0659821	0.0557901	0.088119	0.0635779	0.0154312	0.0563397	0.071442	0.0476225	0.0843465	0.0177275	0.0894351	0.0486844	0.0743917	0.122767	0.0627691	0.255117	0.0465929	0.0344131	0.072607	0.0369607	0.111759	0.0425524	0.0731852	0.0657048	0.043719	0.117045	0.0652122	0	0.130097	0.041984	0.0150115	0.127547	0.0216991	0.127418	0.083136	0.0135318	0.0799307
SLCO6A1	0.00387153	0.00426478	0.00669837	0.00959168	0.00636192	0.00430277	0	0.00274933	0.00191541	0.00528225	0.0027615	0.00330661	0.00110348	0	0.0012179	0.00305072	0	0.00165643	0.00118203	0.000994074	0.00294436	0.00482399	0.00136629	0.00338027	0.00193413	0.00697796	0	0.00232562	0.00225809	0.00413715	0.00149171	0.00368642	0.00384472	0.0030376	0	0.00144697	0.00299721	0.0031588	0	0.00264143	0.00094118	0.00434949	0.0034739	0	0.000521131	0.00306788	0	0.00606104
PAM	1.16689	1.01191	0.999233	0.866238	0.880223	1.02358	0.972165	1.15957	0.951056	1.01802	1.02802	1.06868	0.969684	0.95103	0.853553	0.93312	1.1135	0.956375	0.866071	0.921353	0.87659	1.07067	0.862527	0.887694	0.966728	0.968114	0.536085	1.18127	1.13699	0.883224	0.846831	1.04368	0.959668	0.9465	1.12817	0.961713	1.12713	1.03476	0	1.17712	0.815096	0.979475	0.922598	1.03819	0.884405	0.999226	0.699644	1.03255
GIN1	0.0754857	0.0970583	0.0927487	0.0973175	0.0930049	0.115983	0.11588	0.107537	0.110178	0.116722	0.114403	0.0924285	0.0849723	0.109908	0.063394	0.107957	0	0.0966973	0.133164	0.100875	0.10176	0.106571	0.0544148	0.0893308	0.0939865	0.0842648	0	0.0889029	0.0872757	0.0879187	0.0574823	0.0814036	0.108945	0.117307	0.0864862	0.104733	0.116536	0.0920796	0	0.0913987	0.0748387	0.0591369	0.122679	0.0953865	0.0773817	0.0901945	0.0835295	0.132371
PPIP5K2	0.896728	0.850389	0.805025	0.723975	0.761317	0.809729	0.59827	0.821872	0.803718	0.803339	0.951263	0.796304	0.775617	0.842179	0.790394	0.819841	0.25025	0.866	0.738916	0.716902	0.783146	0.881387	0.513626	0.82278	0.843596	0.718574	0.844386	0.749706	0.762689	0.727332	0.686963	0.816662	0.749985	0.768528	0.580147	0.759982	0.717792	0.745042	0	0.802803	0.71259	0.732587	0.76884	0.647821	0.672351	0.896512	0.623589	0.593084
C5orf30	0.375231	0.333671	0.440218	0.412494	0.418141	0.511481	0.453859	0.384448	0.437724	0.472265	0.55656	0.425358	0.382807	0.326226	0.290798	0.368645	0.121307	0.283373	0.457592	0.391697	0.37272	0.418834	0.405725	0.514137	0.547512	0.411731	0.552826	0.393658	0.432588	0.36035	0.286098	0.507581	0.372195	0.367821	0.386968	0.412202	0.4367	0.363055	0	0.426382	0.31965	0.33482	0.280991	0.429002	0.430763	0.413098	0.321562	0.265863
NUDT12	0.064866	0.0536855	0.0648846	0.090866	0.0505741	0.072679	0.0289264	0.0918866	0.0713116	0.0578878	0.0799662	0.0308025	0.0404982	0.128766	0.0561324	0.0719264	0	0.0561999	0.0910978	0.0495533	0.0545648	0.0688766	0.0305696	0.07799	0.082445	0.0716097	0.202572	0.0465529	0.125031	0.0174553	0.0239541	0.113667	0.0702927	0.0608093	0.0492813	0.0490058	0.0664267	0.0353062	0	0.0489796	0.0404745	0.0494619	0.108035	0.0361339	0.0439689	0.0861934	0.0294192	0.0294925
EFNA5	2.51798	2.61453	2.63124	2.62965	2.65274	2.73408	2.8464	2.5654	2.59865	2.68863	2.4454	2.58712	2.41667	2.34468	2.44654	2.49039	2.75721	2.31794	2.52281	2.60401	2.66593	2.48678	2.82044	2.47651	2.51481	2.53414	2.38213	2.8399	2.42059	2.61503	2.5555	2.34869	2.61447	2.75027	2.65773	2.6839	2.69571	2.70867	0	2.53637	2.52312	2.58177	2.49411	2.7268	2.62397	2.47171	2.5271	2.88091
FBXL17	2.37273	2.27065	2.32353	2.20504	2.26564	2.34006	1.88392	2.22947	2.25802	2.29132	2.3094	2.33161	2.18963	2.25429	2.22017	2.24917	2.31267	2.41802	2.19878	2.25109	2.3546	2.37303	2.33011	2.34125	2.29884	2.36733	2.22206	2.29913	2.34636	2.14795	2.11549	2.34657	2.23983	2.22492	2.45225	2.27914	2.17394	2.07068	0	2.16024	2.11991	2.33618	2.30321	2.04843	2.20693	2.2873	2.06313	1.96074
FER	1.44261	1.46606	1.58274	1.43975	1.43077	1.45486	1.42253	1.45629	1.38518	1.57492	1.4632	1.48115	1.30597	1.38573	1.29909	1.40303	1.4876	1.37122	1.46754	1.36	1.38208	1.44377	1.3652	1.36165	1.54038	1.4754	1.3287	1.5887	1.67296	1.49093	1.53446	1.33893	1.54547	1.54801	1.3253	1.36762	1.46698	1.56029	0	1.38465	1.29317	1.56002	1.44662	1.49478	1.58204	1.52308	1.24718	1.30943
PJA2	1.18097	1.05889	1.17054	1.06135	1.06415	1.50396	1.19032	1.25802	1.06255	1.17597	1.57048	1.00203	0.995454	1.14479	0.944638	1.03394	0.774329	1.06647	1.40852	0.969395	1.12796	1.2425	0.717735	1.26237	1.54112	1.17217	1.48181	1.28544	1.3049	0.976988	0.916751	1.19845	1.11981	1.03996	0.836427	1.04026	1.21704	1.08589	0	1.10089	0.841005	1.01028	0.953458	0.995247	1.31425	1.13083	0.784592	0.833018
MAN2A1	1.16221	1.31433	1.38065	1.4897	1.40239	1.44589	1.06528	1.33708	1.33022	1.40576	1.33813	1.16983	1.13659	1.13469	1.13652	1.2093	0.996896	1.056	1.33066	1.32447	1.18158	1.24218	1.09861	1.32313	1.51144	1.32163	1.4891	1.38763	1.51538	1.38133	1.05679	1.19585	1.33139	1.37723	1.22905	1.36177	1.25046	1.29179	0	1.26601	1.1949	1.18413	1.26767	1.22245	1.24828	1.34203	1.1796	1.25926
TMEM232	1.54325	1.37622	1.35806	1.43291	1.25383	1.43544	1.42193	1.36085	1.38495	1.52127	1.51543	1.39298	1.4198	1.33437	1.1937	1.21767	1.58162	1.22857	1.27789	1.34453	1.27628	1.43865	1.39399	1.36489	1.41571	1.4375	1.31806	1.56242	1.41364	1.51857	1.38205	1.02737	1.59761	1.69274	1.435	1.48536	1.36053	1.62084	0	1.16615	1.29443	1.48963	1.40741	1.51977	1.50777	1.29024	1.30054	1.93409
SLC25A46	0.702931	0.606224	0.609754	0.558131	0.606781	0.740488	0.665465	0.628924	0.587297	0.607949	0.754166	0.498799	0.512578	0.712174	0.494485	0.564507	0.234011	0.475424	0.659759	0.563832	0.62351	0.670773	0.356141	0.642725	0.67653	0.659926	0.517201	0.612489	0.682713	0.468852	0.44437	0.731959	0.552717	0.608755	0.461614	0.580695	0.661584	0.608364	0	0.571368	0.466614	0.44796	0.598823	0.53006	0.64344	0.636624	0.418611	0.787562
TSLP	0	0	0.000131699	0.000419051	0	0	0	0.00023883	0	0	0	0	0	0	0	0	0	0	0	0	0	0	0	0	0	0	0	0	0	0	0	0	0.000194293	0	0	0	0	0	0	0	0	0	0	0	0	0	0	0
WDR36	0.339333	0.237361	0.284629	0.247191	0.266159	0.326021	0.256875	0.286397	0.280129	0.27586	0.31908	0.222763	0.191566	0.229316	0.197351	0.271861	0.134187	0.208262	0.278932	0.233964	0.236075	0.281481	0.142988	0.322263	0.305343	0.227494	0.209698	0.240857	0.264778	0.234793	0.198846	0.355789	0.258493	0.30302	0.180461	0.351422	0.274586	0.238589	0	0.274555	0.201461	0.19392	0.219343	0.232883	0.238116	0.256777	0.199763	0.184025
CAMK4	1.44145	1.31917	1.50765	1.38445	1.40689	1.38632	1.3525	1.41478	1.37945	1.45262	1.60957	1.40481	1.1865	1.38436	1.44897	1.33479	1.09602	1.42446	1.46293	1.42103	1.40999	1.41588	1.42878	1.48993	1.56904	1.4374	1.32221	1.36053	1.44967	1.3768	1.35188	1.41413	1.49989	1.53877	1.51825	1.35073	1.54518	1.35334	0	1.32562	1.15609	1.52099	1.42349	1.25295	1.64171	1.42396	1.42405	0.8605
STARD4	0.172583	0.177764	0.160611	0.220719	0.22754	0.215155	0.258873	0.206119	0.228709	0.228682	0.251679	0.151341	0.155101	0.1211	0.180106	0.160695	0.0459352	0.145507	0.222111	0.14247	0.18771	0.151966	0.0893952	0.233391	0.266617	0.177076	0	0.248425	0.253269	0.17257	0.169497	0.223994	0.181674	0.247573	0.135541	0.147601	0.181044	0.188107	0	0.118411	0.140281	0.13702	0.21285	0.173722	0.251479	0.242819	0.112061	0.128666
NREP	0.891955	0.813439	0.784809	0.974898	1.00667	1.12453	0.750125	0.80046	1.0973	0.828264	1.30173	0.769962	0.780605	0.93778	0.924651	0.950886	0.400928	0.9197	0.961164	1.02436	0.861584	0.964412	0.607351	1.11689	1.01571	1.00983	0.523819	0.794804	0.897193	0.854577	0.561088	1.03721	0.85963	0.789627	0.851413	0.901372	0.769399	0.68347	0	0.725164	0.652889	0.647468	0.876598	0.633967	0.988825	0.992942	1.07219	0.397641
EPB41L4A	0.195861	0.167791	0.219862	0.0991672	0.10621	0.243429	0.139702	0.148358	0.142924	0.127711	0.113264	0.189387	0.10123	0.208744	0.222042	0.103862	0.142859	0.166571	0.102686	0.16076	0.177394	0.466067	0.249735	0.0622779	0.158384	0.257202	0.545412	0.225782	0.328276	0.102252	0.102369	0.207829	0.245129	0.177399	0.135431	0.299779	0.137422	0.132503	0	0.216577	0.186528	0.235085	0.149906	0.215918	0.116232	0.150415	0.133362	0.273549
APC	0.85803	0.869458	0.867026	0.788323	0.873973	0.835288	0.54871	0.868543	0.908185	0.807002	0.839191	0.76486	0.776331	0.892676	0.844975	0.871994	0.630714	0.853688	0.764405	0.790504	0.89293	0.961082	0.628954	0.879577	0.854689	0.775389	0.756384	0.759027	0.902451	0.758383	0.635904	0.954765	0.901129	0.854547	0.698597	0.796306	0.754927	0.749489	0	0.881748	0.73041	0.801035	0.959881	0.635773	0.756099	0.881716	0.819355	0.60383
AC008575.1	0.0609029	0.0373484	0.0440698	0.03548	0.0420417	0.0419961	0.0324835	0.0458865	0.0399138	0.0378258	0.0506498	0.0471115	0.0346508	0.0420654	0.0365705	0.0288987	0.073698	0.0410905	0.0318596	0.0436902	0.0384894	0.059395	0.0257431	0.052156	0.0297559	0.04728	0.18611	0.0307117	0.0285882	0.0334576	0.0417629	0.069125	0.0389828	0.0338713	0.0211212	0.0463718	0.0455787	0.0440438	0	0.0429378	0.0406991	0.0219334	0.0479007	0.0232154	0.0208096	0.0665179	0.0221542	0.0215066
SRP19	0.142835	0.129991	0.189418	0.229638	0.173899	0.172216	0.306917	0.236956	0.233187	0.176104	0.23082	0.118354	0.15865	0.360216	0.137433	0.192855	0.218872	0.190055	0.298917	0.137879	0.202597	0.232967	0.125871	0.31275	0.198574	0.142948	0.237978	0.149072	0.24018	0.131894	0.1642	0.270399	0.198661	0.182246	0.0943858	0.132863	0.287693	0.226458	0	0.184224	0.157392	0.122246	0.239488	0.159638	0.18537	0.250771	0.124658	0.534982
REEP5	0.707778	0.605057	0.746766	0.652554	0.584134	0.786397	0.872644	0.880049	0.815284	0.679891	0.993873	0.569428	0.635246	0.930252	0.627395	0.815015	0.427436	0.767351	1.08585	0.585728	0.826313	0.822715	0.426628	0.920307	0.912867	0.628127	0.53314	0.569698	0.65746	0.541932	0.54589	1.03196	0.692111	0.609646	0.408953	0.557257	1.04627	0.720785	0	0.772816	0.573943	0.527281	0.735469	0.499564	0.812703	1.00783	0.530857	0.628134
DCP2	0.336757	0.355888	0.37682	0.282129	0.285003	0.338765	0.32672	0.332803	0.295312	0.27135	0.349462	0.259564	0.232935	0.300072	0.248484	0.27698	0.259244	0.246598	0.35757	0.270002	0.31665	0.429746	0.140687	0.371325	0.379897	0.311827	0.407761	0.372855	0.386305	0.336536	0.281609	0.436521	0.327598	0.337653	0.263273	0.296192	0.42082	0.349109	0	0.344573	0.274313	0.309952	0.333651	0.250455	0.389239	0.356325	0.259461	0.369297
MCC	0.0824237	0.0775691	0.0923197	0.118946	0.104311	0.0933119	0.083916	0.112507	0.0891821	0.0653816	0.0725622	0.0793939	0.041728	0.0785268	0.0990718	0.0895776	0	0.107409	0.0671721	0.121322	0.0888711	0.0975341	0.0661872	0.0737568	0.0670785	0.0640973	0.131103	0.0764691	0.0891376	0.0985832	0.056788	0.0545072	0.083296	0.100726	0.068115	0.0815425	0.0563008	0.0823435	0	0.0710483	0.100223	0.0985327	0.0682705	0.0558961	0.0679034	0.111137	0.113883	0.141184
YTHDC2	0.953933	0.987398	0.993116	0.956235	0.977092	1.01718	0.801589	0.883323	0.968246	0.890281	1.00673	0.866279	0.799482	1.05994	0.869634	0.982682	0.69106	1.06652	0.949848	0.894506	0.972401	1.02578	0.523577	0.988581	0.968777	0.899807	0.94301	0.935686	1.08366	0.884404	0.656521	1.15355	0.970753	0.909	0.715287	0.941435	0.913234	0.830568	0	0.910927	0.872688	0.911089	1.0703	0.828781	0.91047	1.01534	0.848794	0.916082
KCNN2	0.321369	0.377189	0.39384	0.359957	0.352025	0.359593	0.236688	0.401786	0.387546	0.356033	0.364437	0.44027	0.356578	0.431755	0.335603	0.356138	0.0934001	0.32566	0.329515	0.304864	0.398289	0.377145	0.324451	0.426416	0.323043	0.331867	0.317214	0.284597	0.253429	0.270595	0.195911	0.301784	0.376951	0.396385	0.266805	0.457306	0.321823	0.342206	0	0.300931	0.394592	0.258423	0.242834	0.303917	0.236341	0.468161	0.413558	0.690689
TRIM36	0.0605396	0.04242	0.0690315	0.0649285	0.0765847	0.0599005	0.0703763	0.096735	0.0971084	0.0530451	0.0673378	0.0583306	0.0727554	0.0622302	0.068899	0.0566646	0.0540954	0.0639865	0.0586362	0.0715327	0.0639952	0.049113	0.0493696	0.0812493	0.0703972	0.0719775	0	0.0665007	0.075818	0.0915465	0.0756727	0.0786074	0.0700513	0.0544186	0.0519195	0.0637233	0.0506813	0.0843005	0	0.0744667	0.0358171	0.037378	0.114578	0.0684162	0.0271298	0.0929288	0.0682367	0.0679608
PGGT1B	0.21272	0.216579	0.218486	0.183562	0.187974	0.202394	0.204	0.22152	0.214846	0.252807	0.240078	0.18244	0.165326	0.217734	0.16278	0.220666	0.204853	0.168332	0.24659	0.18223	0.248603	0.265667	0.144582	0.225034	0.22723	0.196663	0.350291	0.19074	0.181536	0.143524	0.16344	0.226883	0.200521	0.264774	0.126304	0.197102	0.248357	0.196908	0	0.222067	0.202842	0.203642	0.16656	0.210488	0.191597	0.217279	0.217694	0.255501
CCDC112	0.258221	0.217146	0.207002	0.169448	0.147292	0.198975	0.146688	0.204853	0.23271	0.215661	0.275539	0.186119	0.206678	0.247028	0.205851	0.231183	0.0921893	0.203453	0.215778	0.178836	0.217827	0.245417	0.171969	0.264755	0.206011	0.218073	0	0.187759	0.141362	0.157707	0.173985	0.234801	0.196871	0.183716	0.15319	0.24556	0.198127	0.234339	0	0.296465	0.195042	0.137524	0.199576	0.172216	0.15498	0.223624	0.222048	0.108392
FEM1C	0.131203	0.092482	0.117291	0.107139	0.108694	0.154025	0.116258	0.122344	0.101232	0.135415	0.198966	0.100774	0.0785224	0.0844886	0.0713884	0.0926054	0.0571019	0.0614559	0.187457	0.0851891	0.11075	0.154575	0.0813066	0.112267	0.140193	0.08894	0.202572	0.138297	0.17386	0.093913	0.0969139	0.170356	0.117565	0.113474	0.0596856	0.0991927	0.15993	0.10927	0	0.156054	0.0664709	0.102703	0.0806277	0.0985038	0.126865	0.121954	0.0621878	0.100257
TMED7-TICAM2	0.0436026	0.0461119	0.0757695	0.0732628	0.0578078	0.0649144	0.123672	0.0844367	0.0754621	0.0754132	0.0818572	0.0473219	0.0399426	0.0511098	0.0390317	0.0743588	0.0459352	0.056717	0.0789634	0.0554496	0.0648659	0.0986191	0.0345969	0.0537989	0.09009	0.0551689	0.071469	0.0625369	0.0769169	0.0480215	0.0764749	0.0995391	0.0784845	0.0780589	0.0375948	0.0375826	0.121669	0.0719567	0	0.122511	0.0367319	0.0688201	0.0580756	0.0825281	0.0972774	0.0718737	0.032847	0.239391
TMED7	0	0	0.000764169	0.000848229	0	0.00157441	0	0.000758326	0	0.00138744	0	0	0	0	0	0	0	0	0	0	0.000813442	0	0	0	0	0	0	0	0	0.00138775	0	0	0.000305012	0	0	0	0.000827879	0.00243022	0	0	0	0	0	0	0	0	0	0
CDO1	0.0962012	0.106518	0.11731	0.0867878	0.104263	0.0908763	0.106721	0.120215	0.11729	0.0831761	0.104699	0.0718473	0.0716574	0.147117	0.0749098	0.12763	0.144746	0.109531	0.129856	0.0714441	0.109812	0.131744	0.0386112	0.111696	0.133636	0.113151	0.071469	0.0831	0.106489	0.0825505	0.0832191	0.163676	0.0950788	0.0994399	0.0435409	0.0990309	0.135817	0.102326	0	0.112015	0.0963222	0.0643953	0.105784	0.0908861	0.0936381	0.0903992	0.0451996	0.0835925
ATG12	0.3078	0.237103	0.340558	0.269885	0.221706	0.303919	0.374929	0.358324	0.304395	0.271847	0.371582	0.267952	0.320923	0.346739	0.257582	0.31384	0.348767	0.241706	0.356601	0.232052	0.328014	0.356659	0.210271	0.350559	0.290947	0.304683	0.18611	0.281448	0.316787	0.216846	0.344502	0.424157	0.334511	0.329927	0.266093	0.292182	0.38504	0.333742	0	0.298427	0.233383	0.243586	0.271231	0.256114	0.336805	0.349982	0.221896	0.232859
AP3S1	0.428607	0.380151	0.46796	0.406709	0.440166	0.450754	0.445713	0.479131	0.481699	0.436956	0.544401	0.384321	0.375533	0.620435	0.387362	0.460818	0.363672	0.453808	0.49763	0.432814	0.506511	0.524017	0.293516	0.521234	0.447104	0.388917	0.570885	0.353277	0.499546	0.407459	0.295302	0.535846	0.432719	0.391367	0.354144	0.399008	0.468396	0.470098	0	0.429477	0.35896	0.327229	0.431139	0.400826	0.461403	0.48933	0.388398	0.29551
LVRN	0.0145377	0.0249897	0.0154336	0.010605	0.00816246	0.0157835	0.0320105	0.0143741	0.0126278	0.0111819	0.014498	0.00742245	0.00769963	0.013235	0.0124126	0.0057254	0.0459352	0.0102449	0.0107083	0.0149152	0.00840782	0.0287465	0.00506106	0.0132965	0.0130241	0.00334363	0	0.0138101	0.0275473	0.016623	0.00574217	0.046182	0.0168521	0.00840814	0.0118226	0.0103406	0.0287294	0.00889826	0	0.00925356	0.00664427	0.0217837	0.0255509	0.0150972	0.0210817	0.0177948	0.00760348	0.0186447
ARL14EPL	0.00112433	0.00154061	0.0024356	0.00344509	0.00462493	0.00245442	0.00213159	0.00220171	0.00504305	0.00193466	0.00436432	0.00404017	0	0	0.00271612	0.00440769	0	0.00262737	0.00353498	0.00215593	0.00308889	0.00311629	0	0.00408887	0.00350189	0.00164127	0	0.0029523	0.00762128	0.00569247	0.00915513	0.00710785	0.00220292	0.00509023	0.00147954	0.00728811	0.00577653	0.00325836	0	0	0	0	0.00324302	0	0.000807871	0	0	0.00502413
COMMD10	0.625783	0.611768	0.641836	0.5912	0.592034	0.660487	0.591304	0.682174	0.566142	0.709074	0.694944	0.676344	0.626139	0.512377	0.551655	0.564558	0.624222	0.515139	0.585955	0.531415	0.561475	0.606996	0.536255	0.620016	0.583109	0.543285	0.303816	0.700752	0.52151	0.598339	0.625176	0.466283	0.758142	0.663974	0.511252	0.617365	0.658999	0.650505	0	0.477371	0.497839	0.55732	0.520945	0.550007	0.48247	0.597401	0.583791	0.307445
SEMA6A	0.178505	0.127708	0.143419	0.088017	0.074718	0.105723	0.110177	0.16369	0.046559	0.0856847	0.0632785	0.058728	0.0706533	0.127928	0.0469908	0.0473406	0.0574468	0.0376348	0.0611011	0.0818274	0.116288	0.13708	0.0525104	0.0399726	0.0787861	0.0674655	0	0.168612	0.135921	0.0997793	0.123778	0.056344	0.138569	0.141925	0.101663	0.05159	0.133469	0.159432	0	0.0705864	0.0414417	0.195767	0.130894	0.127227	0.0749335	0.0276698	0.0416946	0.143774
DTWD2	0.438904	0.445127	0.446128	0.397474	0.354866	0.468168	0.211597	0.404891	0.39621	0.34907	0.427748	0.366682	0.313957	0.484306	0.37758	0.440973	0.371638	0.452627	0.364178	0.509022	0.409701	0.453952	0.232716	0.421535	0.360041	0.37436	0.383297	0.376176	0.345267	0.464205	0.248029	0.377855	0.409161	0.349444	0.291153	0.384058	0.319365	0.287191	0	0.30124	0.31701	0.371457	0.414289	0.217502	0.277428	0.331704	0.356404	0.158587
DMXL1	1.00424	1.01453	1.03761	0.932783	0.96218	0.97675	0.881685	1.03455	1.01152	0.995781	1.04746	0.838802	0.85817	1.01117	0.9095	0.970287	0.781808	0.997827	0.98185	0.888911	0.941698	1.14663	0.620725	1.03496	0.950279	0.931118	1.40364	0.974016	0.934134	0.879304	0.829756	1.06298	0.9744	1.01995	0.717606	0.899788	0.963357	0.987978	0	1.04446	0.831966	0.920888	1.01263	0.814173	0.829784	1.04493	0.958211	1.05697
TNFAIP8	0.00872367	0.00755894	0.00988116	0.0151354	0.00985486	0.00648306	0.0069708	0.00468895	0.00669009	0.00269156	0.00267921	0.00720715	0.00154123	0.0154	0.00598636	0.00256275	0	0.00591195	0.00364524	0.00800659	0.00347223	0.00563015	0.00219164	0.00875169	0.00602152	0.0103039	0	0.00890225	0.0144128	0.0122161	0.00778713	0.0129968	0.00515596	0.00873052	0.00711982	0.00401625	0.00927991	0.0123652	0	0.0117933	0.00499001	0.00530295	0.0171847	0.00624244	0.0138902	0.00889445	0.00574177	0.0230575
HSD17B4	0.819087	0.725635	0.826254	0.764185	0.690814	0.739469	0.578626	0.744873	0.731435	0.712294	0.750519	0.557498	0.52288	0.958307	0.70597	0.683158	0.467992	0.666439	0.760624	0.586959	0.678073	0.932086	0.492496	0.686039	0.717391	0.611568	0.670466	0.727582	0.82957	0.674561	0.50814	0.871299	0.791428	0.714739	0.635954	0.697893	0.705867	0.690655	0	0.843103	0.520797	0.737899	0.817771	0.593944	0.639323	0.71988	0.558095	0.575785
PRR16	1.14392	1.0218	0.953571	0.908149	0.963153	0.961782	0.579707	0.933235	0.838226	1.05312	0.962359	0.816507	0.778965	0.960697	1.10914	0.901892	0.540395	0.979981	1.05197	1.08553	0.993556	1.14743	0.837786	0.851994	1.00811	0.932362	1.25523	0.92003	1.01595	0.905847	0.767732	0.802412	0.903106	0.913253	1.03617	0.781804	0.872749	0.798251	0	0.801821	0.789406	0.969634	0.788578	0.756579	1.21373	0.909396	0.607093	1.07602
SRFBP1	0.309601	0.276742	0.372691	0.253957	0.277047	0.33019	0.404076	0.341653	0.309761	0.347079	0.36132	0.271516	0.256299	0.362698	0.247564	0.309235	0.347384	0.220022	0.320323	0.260188	0.327986	0.345831	0.183078	0.354814	0.343583	0.247937	0.735861	0.283449	0.264948	0.256405	0.231388	0.339937	0.303923	0.352894	0.187874	0.287173	0.370706	0.329984	0	0.40004	0.218136	0.200518	0.22225	0.295171	0.315497	0.35207	0.255929	0.495665
LOX	0.00836351	0.000596035	0.00312595	0.00115744	0.00129683	0.00335907	0.0012313	0.000439217	0.000683622	0.00295929	0.00799744	0.0011544	0.00374524	0	0.000301669	0.00269432	0	0	0.00525273	0.00162991	0.00320133	0.00888987	0	0.00121669	0.00314576	0	0	0.00194947	0.00375571	0.00221305	0.00707633	0.00141938	0.00204958	0.00299355	0.00595255	0.00202541	0.00328556	0.00128592	0	0.00309144	0.00174253	0.00239553	0.00889847	0	0.00372783	0	0	0.00354743
AC010255.3	0.00714894	0.00795072	0.00562151	0.00434581	0.00422483	0.00851819	0.010879	0.00459823	0.00506119	0.00567581	0.00813007	0.00701265	0.00201318	0.00465808	0.00469404	0.00583311	0	0.0047238	0.00562389	0.0104047	0.00629131	0.0107983	0.0106507	0.00928994	0.000804627	0.0140643	0	0.00854327	0.0031808	0.00945341	0	0.017827	0.00696029	0.00596742	0.008225	0.00645125	0.00850594	0.0112477	0	0.00576853	0.00107629	0.00285496	0.00704443	0.00415565	0.0060883	0.0059219	0	0.0157406
SNCAIP	0.143556	0.109566	0.117775	0.136361	0.0807327	0.17147	0.0776241	0.155239	0.179477	0.144074	0.176414	0.152057	0.0925141	0.146534	0.166689	0.141372	0.119919	0.122143	0.105293	0.143071	0.135881	0.170751	0.1086	0.180812	0.089588	0.124768	0	0.148025	0.119571	0.0841403	0.113177	0.065121	0.110049	0.127759	0.13061	0.158412	0.166878	0.0674287	0	0.167915	0.0690905	0.135595	0.120689	0.132907	0.0799024	0.101134	0.114522	0.17714
SNX2	0.273118	0.248599	0.333932	0.331684	0.31123	0.322139	0.413149	0.344894	0.350456	0.255409	0.359327	0.232743	0.184865	0.423943	0.247589	0.370057	0.215789	0.340054	0.368869	0.264639	0.285919	0.331886	0.208037	0.350403	0.340676	0.28707	0.58687	0.345775	0.293401	0.302097	0.278977	0.369231	0.297941	0.335052	0.175524	0.242752	0.405282	0.314424	0	0.304399	0.266224	0.214059	0.3183	0.311638	0.322766	0.321619	0.292768	0.371243
SNX24	0.405067	0.463474	0.482761	0.39811	0.432018	0.41861	0.218079	0.451836	0.467696	0.410458	0.472802	0.38171	0.322854	0.398386	0.396209	0.439498	0.0459352	0.38324	0.391805	0.399308	0.404352	0.46474	0.312177	0.467255	0.437567	0.451933	0.138229	0.34457	0.379075	0.408808	0.324784	0.345075	0.445612	0.438648	0.357445	0.481715	0.312476	0.33221	0	0.334789	0.35521	0.374186	0.313486	0.295139	0.300965	0.391997	0.401639	0.219363
PPIC	0.000951967	0	0.00142633	0.0014618	0.00505118	0.00141774	0	0.00243364	0.00148416	0.0033151	0.00195539	0.00242393	0.00137197	0	0.00191966	0	0	0.00233773	0.00317959	0	0.00386027	0.00717461	0	0	0	0	0	0.000557553	0.00564227	0.00357439	0	0.00702479	0.00171537	0.00115336	0	0.00267477	0.00113786	0.00133092	0	0	0.00186871	0	0	0	0.00315466	0.00478443	0	0
PRDM6	0.0613962	0.0596075	0.0604697	0.0387578	0.0432123	0.0295209	0.0315685	0.0493507	0.0383425	0.0352007	0.0429872	0.0306537	0.0193928	0.0483949	0.02765	0.0197044	0	0.0341938	0.0226818	0.0244316	0.0229584	0.0506205	0.0354288	0.0498979	0.0315762	0.0448549	0	0.0487391	0.0577054	0.0531477	0.0473111	0.0661731	0.0425748	0.0459008	0.0272338	0.0367942	0.0429616	0.0271787	0	0.0521193	0.0289959	0.0576354	0.046838	0.0244157	0.0348515	0.0470504	0.0279772	0.0421768
CEP120	0.291463	0.253462	0.263228	0.202255	0.209526	0.239508	0.29536	0.260952	0.225182	0.249549	0.254531	0.202324	0.185796	0.2176	0.180995	0.253065	0.155917	0.215633	0.245059	0.206519	0.219768	0.281702	0.141775	0.223108	0.247473	0.249266	0.421761	0.25972	0.167856	0.195044	0.185795	0.212108	0.245699	0.21336	0.176987	0.219899	0.271623	0.289444	0	0.201805	0.17842	0.1762	0.187424	0.2306	0.211582	0.206754	0.197404	0.393855
CSNK1G3	0.558357	0.550263	0.59029	0.54929	0.550068	0.644156	0.406499	0.51635	0.524953	0.528615	0.601018	0.446037	0.439001	0.473874	0.435528	0.544463	0.285422	0.498402	0.550162	0.482797	0.561285	0.561622	0.402266	0.559611	0.577769	0.573706	0.303816	0.585055	0.461008	0.515697	0.407988	0.520346	0.516134	0.561482	0.412041	0.57952	0.521002	0.497262	0	0.446905	0.399875	0.421423	0.376143	0.48804	0.482694	0.564975	0.479011	0.450923
ZNF608	0.104048	0.121281	0.165629	0.152415	0.143408	0.0892515	0.183471	0.133004	0.164739	0.172742	0.0976093	0.133697	0.130426	0.0880444	0.089854	0.16188	0.0471323	0.0630163	0.157473	0.105719	0.0855249	0.0910306	0.0871549	0.176922	0.134404	0.0715434	0	0.120997	0.0796694	0.191981	0.139136	0.0786834	0.0806347	0.143621	0.0838411	0.0699588	0.085753	0.204196	0	0.117108	0.0826102	0.138564	0.178467	0.0841935	0.153651	0.147612	0.0531929	0.0959993
GRAMD2B	0.288526	0.20255	0.234657	0.17273	0.125038	0.198151	0.108529	0.425322	0.106771	0.35802	0.30925	0.139787	0.138689	0.394622	0.16243	0.254521	0	0.196107	0.268438	0.316692	0.223754	0.379044	0.155831	0.121134	0.165575	0.209658	0.276658	0.261011	0.261323	0.180826	0.144576	0.240456	0.314834	0.161569	0.284931	0.177574	0.304475	0.23094	0	0.111825	0.092252	0.222006	0.280271	0.131759	0.248225	0.128202	0.086628	0.149367
ALDH7A1	0.207261	0.268826	0.335547	0.291394	0.247143	0.210968	0.343048	0.313412	0.29547	0.321602	0.24108	0.18659	0.171488	0.44839	0.245884	0.347248	0.116313	0.296132	0.350139	0.309637	0.226931	0.389991	0.169129	0.33595	0.260444	0.223401	0	0.243115	0.356903	0.199329	0.20899	0.449842	0.357339	0.43241	0.26741	0.284718	0.428995	0.369136	0	0.275939	0.28877	0.311585	0.352795	0.260849	0.315439	0.281171	0.296192	0.935622
PHAX	0.19711	0.139153	0.204777	0.135698	0.133464	0.187233	0.265698	0.250042	0.207737	0.226957	0.312685	0.16657	0.149414	0.255265	0.152105	0.231405	0.0468455	0.156086	0.355167	0.144999	0.225787	0.302907	0.117636	0.28272	0.241482	0.158672	0.209698	0.121507	0.176395	0.106008	0.142223	0.272337	0.20492	0.162907	0.106509	0.152028	0.350161	0.231825	0	0.239577	0.148504	0.129101	0.179995	0.112203	0.206073	0.26305	0.16803	0.2088
TEX43	0.00397106	0.00337435	0.00945833	0.00333134	0.00630243	0.00210246	0.0300813	0.00790249	0.0103941	0.0122668	0.00112426	0.00654967	0.00472366	0.00842954	0.00690689	0.00761648	0	0.00988089	0.00281469	0.00346571	0.00738553	0.0104699	0.00280079	0.0064807	0.00526509	0.00601389	0	0.00199797	0.00674542	0	0.011599	0.0108386	0.00642374	0.00764947	0.00254482	0.0071296	0.0250502	0.014102	0	0.011097	0	0.00174287	0.00489646	0.0119673	0.0150745	0.0103027	0.00252317	0.110649
LMNB1	0.123151	0.118627	0.141187	0.118354	0.112837	0.105005	0.105385	0.156347	0.141291	0.123623	0.109551	0.0918149	0.0778718	0.154972	0.111581	0.149816	0	0.139816	0.144491	0.142765	0.130097	0.185025	0.0523267	0.179443	0.092345	0.088797	0	0.0951503	0.107673	0.116387	0.0753746	0.150147	0.138106	0.138745	0.0915075	0.136246	0.126942	0.127253	0	0.116129	0.156576	0.0920386	0.124405	0.0651395	0.114113	0.170077	0.137522	0.0974354
MARCH3	0.183857	0.21408	0.311793	0.399498	0.258333	0.197474	0.288115	0.200289	0.302682	0.28277	0.264239	0.221316	0.289842	0.367618	0.191719	0.313202	0.242095	0.155463	0.239463	0.369334	0.195202	0.260945	0.299901	0.262752	0.377173	0.212959	0.696279	0.192499	0.195143	0.244795	0.239072	0.334809	0.196466	0.171591	0.230885	0.246236	0.189964	0.334561	0	0.498764	0.359685	0.149781	0.267247	0.169941	0.147417	0.246411	0.548453	0.201936
C5orf63	0.0626	0.0542291	0.0531846	0.0662904	0.0556848	0.0757678	0.0558753	0.0700542	0.0642174	0.0565955	0.087059	0.0819761	0.0502796	0.0812905	0.070908	0.0850043	0.0529168	0.0813592	0.0959523	0.0711521	0.062833	0.0741372	0.0563597	0.100373	0.0653622	0.0567604	0.138229	0.0557727	0.066931	0.0794744	0.0222062	0.0407627	0.0755553	0.0520394	0.0865264	0.109472	0.0308958	0.0612843	0	0.0589615	0.0749521	0.0252299	0.0183454	0.0563277	0.0580095	0.0588289	0.0857782	0.0296319
MEGF10	0.253698	0.210573	0.369248	0.342323	0.357037	0.337585	0.356097	0.265687	0.33708	0.30736	0.377029	0.279108	0.230795	0.246633	0.24668	0.23018	0.283788	0.203307	0.31776	0.260324	0.228918	0.271039	0.21669	0.355531	0.40016	0.260858	0.324339	0.218002	0.277113	0.408803	0.340877	0.505183	0.219454	0.212905	0.318236	0.28525	0.204917	0.393189	0	0.372693	0.252366	0.380861	0.477418	0.174233	0.229902	0.352258	0.334515	0.296498
PRRC1	0.158947	0.115099	0.157969	0.139164	0.129233	0.166257	0.163235	0.174264	0.156826	0.132806	0.170226	0.118222	0.100501	0.129996	0.120863	0.133591	0.231194	0.123093	0.162481	0.128554	0.167015	0.176793	0.0838196	0.153247	0.161895	0.11812	0.138229	0.137786	0.15091	0.106928	0.0907416	0.206721	0.131708	0.140561	0.099038	0.138814	0.147031	0.118833	0	0.162925	0.141863	0.117491	0.146278	0.115929	0.141691	0.187223	0.138611	0.125466
CTXN3	0.00566919	0.0101515	0.00780975	0.00951808	0.00817861	0.00876523	0.0217449	0.012811	0.0138565	0.00326695	0.00447637	0.000371708	0.00608545	0.0136301	0.00785982	0.0119713	0	0.00529623	0.00828955	0.00247411	0.0061971	0.00743925	0.00419625	0	0.00414239	0.0108465	0	0.00747249	0.0111659	0.0168627	0.0283303	0.0113238	0.0102548	0.000816211	0.0050122	0.000715924	0.00840685	0.0122833	0	0.00786597	0.00204457	0.00765056	0.00526762	0.00701025	0.00791238	0.00702265	0.00752036	0.00145255
CCDC192	0.0323881	0.0403546	0.0943629	0.215908	0.109503	0.0515455	0.026061	0.0731815	0.101179	0.0334369	0.0497653	0.0331318	0.0248407	0.191853	0.0419255	0.111572	0	0.0847678	0.0770193	0.0311704	0.153714	0.132542	0.0209293	0.175043	0.0230114	0.0165089	0	0.0387081	0.114077	0.0775185	0.0132481	0.228502	0.0512838	0.044393	0.0194517	0.0461466	0.0560974	0.0220711	0	0.0692063	0.0589819	0.0617828	0.155246	0.0186704	0.0332542	0.150539	0.0687556	0.0428843
SLC12A2	0.644627	0.601453	0.680034	0.712592	0.713995	0.753065	0.548612	0.594555	0.695797	0.719855	0.641505	0.580653	0.592156	0.75025	0.572637	0.731927	0.307109	0.6112	0.677112	0.642719	0.664008	0.730303	0.498195	0.674148	0.744373	0.568621	0.507108	0.564496	0.737239	0.603314	0.519419	0.933367	0.659105	0.705868	0.524117	0.711283	0.783468	0.588405	0	0.832713	0.629872	0.652614	0.67176	0.579475	0.579481	0.660366	0.744949	0.69462
FBN2	0.0183491	0.0325323	0.0301776	0.0506638	0.0251834	0.0248276	0.0255046	0.0286024	0.0289247	0.0185155	0.0193993	0.0112921	0.0108801	0.0190774	0.024932	0.0251501	0	0.0189126	0.0217392	0.0320668	0.0134005	0.0374984	0.0130505	0.0368092	0.0146341	0.0154846	0	0.028727	0.0442371	0.0388054	0.0159142	0.0520514	0.0210653	0.0132998	0.0144327	0.0235001	0.0181246	0.00751601	0	0.0263969	0.0228624	0.0152658	0.0490463	0.00803957	0.012427	0.0364108	0.0144095	0.0454116
SLC27A6	0.132209	0.118589	0.110208	0.0977195	0.0897061	0.0837401	0.523344	0.270588	0.244796	0.0666164	0.0767646	0.0645924	0.161704	0.0932729	0.0868092	0.0596542	0.176165	0.0731904	0.104216	0.100331	0.0790681	0.124131	0.262648	0.0948223	0.136812	0.144603	0	0.0851432	0.103494	0.074428	0.486677	0.299565	0.324833	0.0655195	0.129265	0.0594121	0.0864929	0.112958	0	0.109802	0.0908185	0.086476	0.137229	0.270361	0.137054	0.110689	0.102891	0.190249
ISOC1	0.0164098	0.0169659	0.0239173	0.0247562	0.0206943	0.0315133	0.0620862	0.0171611	0.0248785	0.0169746	0.036081	0.0154926	0.0122336	0.0347178	0.0150755	0.015263	0.0468455	0.0198374	0.0222085	0.0114631	0.0184792	0.0272118	0.00449051	0.0494163	0.0368273	0.0405012	0	0.0262166	0.0234639	0.0224206	0.0238415	0.0311747	0.0153272	0.0273974	0.0132592	0.01405	0.0306378	0.0234788	0	0.0226554	0.00943344	0.0108681	0.0335089	0.0181186	0.0477294	0.0170263	0.00241316	0.0406183
ADAMTS19	0.742353	0.829151	1.07407	0.859667	0.896948	0.756956	1.02746	0.794426	0.947612	0.886483	0.981135	0.915591	0.828006	0.85315	0.518414	0.81213	1.13414	0.835571	0.912708	0.717175	0.711345	0.86725	0.724665	0.923675	0.923157	0.920282	0.891738	1.07273	0.920483	0.975822	1.17634	0.954013	0.948636	1.08181	0.912829	0.85416	0.997297	1.24466	0	1.04727	0.921783	0.982149	1.17363	0.766102	0.746363	1.23198	1.10728	0.662766
CHSY3	2.39293	2.38999	2.52681	2.39732	2.4395	2.52503	2.43042	2.29868	2.3972	2.52402	2.42111	2.41779	2.39201	2.15648	2.2964	2.26338	2.61635	2.00214	2.32709	2.33315	2.30476	2.13551	2.43182	2.40235	2.51508	2.54738	2.58816	2.51459	1.8881	2.50787	2.44702	2.06369	2.3662	2.60015	2.40259	2.45384	2.42198	2.50152	0	2.40139	2.43613	2.28067	2.24275	2.51231	2.44516	2.24311	2.51622	2.37855
HINT1	0.305263	0.287444	0.382736	0.57272	0.422971	0.456071	0.637946	0.611527	0.541868	0.264836	0.501098	0.218756	0.334788	0.685319	0.308654	0.543048	0.125982	0.427223	0.906	0.318386	0.519542	0.517656	0.179638	0.700438	0.527124	0.290217	0.641743	0.334652	0.695874	0.255805	0.371425	0.903928	0.408809	0.296097	0.172944	0.250835	0.900326	0.400309	0	0.477065	0.420898	0.254108	0.579514	0.27761	0.58518	0.530299	0.172008	0.356627
LYRM7	0.246533	0.201611	0.257709	0.174463	0.165204	0.22675	0.232216	0.260312	0.247249	0.214502	0.283978	0.1403	0.191504	0.204528	0.162309	0.234286	0.169986	0.156862	0.292432	0.158033	0.21576	0.307166	0.164473	0.274323	0.291214	0.227928	0.404622	0.223683	0.219494	0.142672	0.150905	0.282217	0.252424	0.22049	0.159275	0.205083	0.257149	0.222858	0	0.247782	0.184448	0.173526	0.225066	0.169346	0.291877	0.290433	0.166335	0.238485
CDC42SE2	0.663894	0.663461	0.75931	0.688344	0.752973	0.72591	0.684543	0.781304	0.741341	0.753606	0.787965	0.689529	0.665818	0.74585	0.649579	0.63879	0.390854	0.565385	0.752285	0.649602	0.609891	0.749733	0.583689	0.800346	0.809265	0.711711	0.886772	0.660426	0.645625	0.710913	0.656879	0.762126	0.719868	0.714115	0.519642	0.722027	0.659079	0.784448	0	0.700786	0.673974	0.499113	0.778605	0.633567	0.723912	0.752147	0.824551	0.812982
RAPGEF6	0.0563156	0.0508568	0.0520434	0.10286	0.0830486	0.0972595	0.060775	0.0858	0.0874485	0.07152	0.0730059	0.0500976	0.0504248	0.0903096	0.0395187	0.0739365	0.0574468	0.0747396	0.0505224	0.0583182	0.0828775	0.0473695	0.0250568	0.0583932	0.0708422	0.0490223	0	0.0692874	0.0817825	0.0534022	0.0530398	0.0683265	0.0721193	0.0538494	0.0405768	0.0430322	0.0620941	0.0627959	0	0.0597733	0.0501889	0.0311297	0.0801306	0.0456861	0.0505201	0.0490485	0.0406361	0.0258095
AC008695.1	0.0177568	0.0109986	0.0191055	0.0115804	0.00814107	0.0136669	0.010495	0.0143534	0.00603715	0.0173033	0.0191001	0.0125921	0.00364686	0.00612291	0.0120707	0.00518147	0	0.00788986	0.017118	0.0127243	0.0135198	0.0235388	0.0175604	0.00580062	0.0169327	0.0162413	0	0.0197571	0.0139647	0.0105087	0.0135758	0.00553668	0.0130601	0.0186797	0.00270217	0.0143916	0.0205008	0.0093237	0	0.0157918	0.00222681	0.00777794	0.0171567	0.012842	0.0230717	0.0142875	0.00601517	0.0104734
MEIKIN	0.00374774	0	0.000807539	0	0.000600115	0	0	0.0010925	0.000882879	0.00193073	0	0	0.00268374	0.00172889	0.00122592	0.000727129	0	0.00339644	0.000469747	0	0	0	0	0.00132773	0.000446476	0	0	0.00137765	0.000831514	0	0.00212217	0.00214117	0.000297462	0	0	0	0.000808302	0.000934485	0	0	0	0	0	0.0020538	0.000728192	0.00104076	0	0.00165984
ACSL6	0.0178145	0.0210835	0.0156236	0.0207088	0.0200485	0.0135861	0.0073569	0.0274178	0.0414766	0.0273156	0.0208303	0.0260613	0.0126117	0.0143947	0.0365494	0.0224336	0	0.0338513	0.011001	0.0161559	0.0197158	0.0386193	0.0280031	0.031881	0.00883834	0.0187161	0	0.013342	0.00976075	0.0146896	0.0283291	0.0295854	0.0294477	0.0212942	0.0100845	0.0368475	0.0106186	0.00834193	0	0.00756052	0.0210149	0.0130527	0.016103	0.00351731	0.00818734	0.0375562	0.0649334	0.0107481
P4HA2	0.0768082	0.0786716	0.109575	0.0787124	0.0771281	0.0907923	0.510378	0.152323	0.131653	0.125554	0.122346	0.097738	0.0605356	0.11981	0.113056	0.0982818	0.055461	0.103538	0.0918918	0.0632977	0.0943347	0.168023	0.0851295	0.192137	0.0915767	0.0707125	0	0.103677	0.0787352	0.0820473	0.150761	0.201289	0.124797	0.15685	0.0619392	0.124844	0.238242	0.146293	0	0.123375	0.0867868	0.0665231	0.0973917	0.160614	0.126424	0.278265	0.140092	0.393277
PDLIM4	0.00721297	0.0030218	0.00409027	0.00879269	0.00869393	0.00848484	0.0197366	0.0113659	0.00971689	0.00272721	0.00719308	0.00216224	0.00738584	0.00411453	0.00195573	0.00304517	0	0.0113848	0.00413127	0.00982755	0.00937404	0.00551387	0.00580527	0.00220532	0.0013298	0.00123913	0	0	0.00355494	0.00418308	0.0156272	0.00965145	0.00217623	0.00341236	0.0102729	0.00903854	0.0147382	0.0117634	0	0.00156443	0.0023514	0.00208785	0	0.0116296	0.0180329	0.0385813	0	0.0159866
SLC22A4	0.0507253	0.0650695	0.11102	0.121966	0.0957409	0.0478246	0.0464979	0.104114	0.129717	0.0844931	0.085236	0.0691069	0.065972	0.168458	0.10355	0.144898	0.059508	0.136802	0.10983	0.074979	0.100036	0.125332	0.0669537	0.163444	0.0652385	0.0522468	0	0.0668202	0.0917638	0.0688608	0.0323031	0.116733	0.0958372	0.0975896	0.0608281	0.0821335	0.0717294	0.0679741	0	0.0719599	0.0870923	0.0552394	0.103338	0.0405588	0.0520316	0.323566	0.161267	0.112963
SLC22A5	0.0813687	0.103837	0.121751	0.0920646	0.118989	0.0918054	0.0703752	0.127748	0.136352	0.0935328	0.0960122	0.0854792	0.0773687	0.154078	0.108002	0.132087	0.0563397	0.111082	0.101932	0.136593	0.115896	0.155678	0.0578494	0.118248	0.0690234	0.0769514	0.209623	0.0977922	0.104821	0.080512	0.0934665	0.129962	0.126531	0.103285	0.0832178	0.108222	0.087718	0.0916831	0	0.102411	0.0780607	0.0921502	0.124827	0.085804	0.0866583	0.143411	0.0872429	0.0936466
AC116366.3	0.518583	0.493693	0.446269	0.263112	0.274064	0.280966	0.256053	0.481591	0.374765	0.411498	0.285433	0.387621	0.335902	0.473835	0.457854	0.398185	0.126628	0.414954	0.338035	0.30424	0.411635	0.579615	0.368897	0.356612	0.25541	0.329046	0.464256	0.375555	0.284	0.342262	0.367174	0.386469	0.445647	0.37883	0.352405	0.454553	0.291801	0.459618	0	0.27279	0.277513	0.546	0.480903	0.245989	0.249575	0.423083	0.2164	0.246736
IRF1	0.00699531	0.00870757	0.0180089	0.010925	0.010637	0.00625581	0.0118558	0.0128466	0.0146822	0.00871619	0.00724851	0.00475134	0.00452839	0.034211	0.00694461	0.0279171	0	0.00850457	0.00781297	0.00468332	0.016446	0.0199189	0.00148903	0.0207144	0.0057079	0.00558991	0	0.00250211	0.0153757	0.0079973	0.0164243	0.0238963	0.0125086	0.0155556	0.00739818	0.0062282	0.0177104	0.00434475	0	0.00813426	0.00100148	0.00299252	0.0266988	0.00476267	0.00410614	0.0320651	0.0143759	0.0262187
IL5	0.00570678	0.00619063	0.0100356	0.015147	0.0127237	0.00456809	0.00525994	0.00686115	0.0162431	0.00307546	0.0033179	0.00471952	0	0.0109017	0.00491804	0.0131698	0	0.00997318	0.00704082	0.00361165	0.00797247	0.012941	0.00289773	0.0140732	0.00133491	0.00489971	0	0.00828814	0.0120312	0.0167922	0.00549918	0.0146663	0.00606426	0.00260093	0.00275411	0.00109028	0.00475273	0.00848368	0	0.00779407	0.00787835	0.00272962	0.00774464	0	0.0011328	0.0207041	0	0.0277532
RAD50	0.0121762	0.0156171	0.0154492	0.0152152	0.00910596	0.0125323	0.00729011	0.0169511	0.0154128	0.010431	0.0121318	0.00510536	0.0121911	0.0103742	0.00909693	0.0150208	0	0.012873	0.0211317	0.015813	0.010174	0.0121267	0.00913134	0.0163412	0.0176723	0.015293	0	0.0100604	0.00803756	0.0098081	0.0152674	0.0146843	0.0130911	0.00429919	0.00106738	0.00859617	0.0143128	0.00327403	0	0.0267987	0.00644311	0.00935162	0.0163184	0.0123886	0.015226	0.0148748	0.00659871	0.00561428
IL13	0.000719909	0	0.00253313	0.00145007	0	0	0.00182456	0.00341597	0.00107417	0	0.00273644	0	0.00119057	0.00349502	0.00138006	0.00116832	0	0.00430253	0.0037443	0	0	0.00335089	0.00305212	0.00196373	0	0	0	0.000600845	0.000627105	0	0.00751058	0.00113462	0.00113145	0.00148373	0	0.000600891	0.00212762	0.00433819	0	0	0	0	0.00599098	0	0	0	0	0.00524654
IL4	0	0	0.000341242	0.00113371	0	0	0	0	0.00222933	0	0.000254282	0	0	0.00172505	0.000897688	0.00137899	0	0	0.00112166	0	0.000478955	0.000269851	0	0	0	0.00106055	0	0	0.000481595	0	0	0.00215418	0.000613828	0	0	0.000838509	0	0	0	0	0.00121132	0	0	0	0	0.000983782	0	0.000682872
KIF3A	1.05739	0.993611	1.12777	1.00083	1.05757	1.12093	1.00468	1.07518	1.09433	0.970885	1.169	0.831553	0.842515	1.17305	0.919308	1.11979	0.717363	0.938187	1.18353	0.917508	1.17942	1.16404	0.671067	1.15382	1.11667	0.979602	0.819687	0.938797	1.20024	0.819113	0.736243	1.26055	0.985165	0.975832	0.686091	0.978844	1.15562	0.957336	0	1.00892	0.856691	0.801433	1.10583	0.877948	1.04459	1.13443	0.86173	0.902952
CCNI2	0.00504433	0.00426692	0.00882026	0.0201898	0.0139524	0.00784167	0.00416997	0.00765755	0.00666594	0.000946262	0.00715906	0.00192692	0.00584788	0.00809674	0.00421735	0.00932442	0	0.00591961	0.0163434	0.00637134	0.00822933	0.00709778	0.00306864	0.00915224	0.00119047	0.00143007	0	0.0120447	0.0099447	0.00605089	0.00212217	0.00767097	0.00371826	0.00714156	0.00588148	0.00667032	0.00647984	0.00573509	0	0.0102361	0.0077412	0.00186981	0.0136657	0.000822372	0.0043436	0.0178214	0.02106	0.00493516
SOWAHA	0.0607536	0.0447803	0.0547128	0.0247321	0.0593718	0.0560824	0.0840433	0.0599311	0.0505423	0.0324224	0.0666261	0.0364164	0.0372016	0.0468335	0.028462	0.0281693	0.122287	0.0241671	0.0644472	0.0551594	0.058995	0.0553138	0.0464928	0.047944	0.0612008	0.0858653	0.071469	0.0611449	0.0595315	0.0443885	0.0521505	0.0850102	0.0532371	0.0443764	0.0421537	0.0504011	0.0946355	0.0476463	0	0.0731781	0.0353308	0.0365772	0.0510387	0.0729671	0.0803996	0.0578797	0.0239582	0.0611593
SHROOM1	0.0516285	0.0389786	0.0519666	0.050687	0.0648219	0.0243238	0.067719	0.0534766	0.0757522	0.0394501	0.0469058	0.0386344	0.046295	0.0798275	0.0530335	0.0715073	0	0.0676753	0.0849223	0.054632	0.0467329	0.0782292	0.0349783	0.103785	0.0387773	0.0321551	0	0.043301	0.0360883	0.0327828	0.0519857	0.0456926	0.0633116	0.0494081	0.0262516	0.0433422	0.0935608	0.0485065	0	0.0390307	0.0337157	0.0418708	0.0550664	0.0178778	0.0393629	0.0719708	0.0405675	0.0812433
GDF9	0.00709919	0.00611591	0.0027152	0.00436554	0.00692647	0.00473254	0.0061374	0.00268615	0.00828031	0.00528171	0.00664321	0.00348605	0.00205578	0.00514691	0.0115119	0.00678398	0	0.00518203	0.00415455	0.00255683	0.00643663	0.00804534	0.00373154	0.0112343	0.00713305	0.00207786	0	0.00446102	0.00986554	0.00579514	0.00498197	0.00729255	0.00974916	0.0034683	0.00335596	0.00356379	0.00740627	0.00600081	0	0	0.0035109	0.00771984	0.00424574	0.00673205	0.001184	0.00768231	0.00858578	0.0137051
UQCRQ	0.0838589	0.0849311	0.113445	0.212031	0.158547	0.126908	0.172804	0.119471	0.131021	0.0554119	0.119167	0.0363832	0.0799074	0.208723	0.0955643	0.110125	0.100031	0.108908	0.202385	0.104091	0.165471	0.103311	0.0490753	0.127231	0.145534	0.0983507	0.071469	0.113603	0.166639	0.119464	0.152552	0.137763	0.0797399	0.0452407	0.0285888	0.058348	0.1676	0.080996	0	0.106288	0.0664948	0.0403318	0.111913	0.0890579	0.127291	0.0956134	0.0637775	0.0519721
LEAP2	0.0113438	0.0100054	0.0213857	0.0184575	0.0178924	0.00906428	0.0160381	0.0263436	0.0254558	0.0116488	0.013468	0.0117484	0.00637763	0.0273266	0.0108476	0.0191115	0	0.0154283	0.0206154	0.00343604	0.0135931	0.0247271	0.00744612	0.0400762	0.00738124	0.00535646	0	0.0211784	0.0195159	0.0162172	0.00908955	0.0390254	0.0146525	0.0158864	0.00729096	0.00594342	0.0270843	0.0174402	0	0.0117581	0.0183966	0.0193428	0.0401852	0.00342793	0.0141427	0.022469	0.0254244	0.0887544
AFF4	0.868001	0.949985	0.949503	0.875337	0.863897	0.838929	0.895257	0.982842	1.02364	0.846089	0.898422	0.893214	0.850495	1.09927	0.997907	0.971654	0.829307	0.938705	0.930608	0.892458	0.993082	1.05472	0.73378	1.0699	0.872373	0.819834	1.1918	0.783276	1.01764	0.775526	0.756207	1.15046	0.967516	0.941705	0.775753	0.94147	0.960791	0.883317	0	0.89861	0.942126	0.828807	1.10939	0.64935	0.791375	0.982425	0.989574	1.01769
ZCCHC10	0.193222	0.177584	0.215828	0.163301	0.164046	0.125582	0.196095	0.202639	0.215262	0.150671	0.164028	0.14649	0.175752	0.251186	0.193913	0.215201	0.114969	0.180539	0.219241	0.162442	0.190872	0.228855	0.130176	0.232161	0.158161	0.191383	0.071469	0.14776	0.140133	0.122649	0.158655	0.244176	0.180915	0.141721	0.125887	0.17268	0.204769	0.146811	0	0.155842	0.192166	0.130982	0.179213	0.105307	0.141794	0.184997	0.190003	0.12678
HSPA4	0.306565	0.298071	0.395478	0.325124	0.345047	0.33306	0.80577	0.363781	0.375845	0.35022	0.356406	0.256864	0.226302	0.39491	0.331107	0.356589	0.0964087	0.322337	0.448561	0.298369	0.376301	0.434215	0.212852	0.407943	0.447828	0.274222	0.951127	0.304497	0.435892	0.270314	0.282628	0.48176	0.380083	0.462992	0.246942	0.341113	0.64689	0.393392	0	0.441748	0.290622	0.304988	0.323548	0.489277	0.478624	0.456704	0.29408	0.873962
FSTL4	2.09264	2.16875	2.1792	2.22231	2.34073	2.00015	1.81115	2.12294	2.35694	2.44111	2.21131	2.47244	2.38732	2.24623	2.32402	2.39263	2.03677	2.4598	2.01374	2.35849	2.4647	2.37554	2.47781	2.46152	2.17251	2.17394	2.03096	1.94207	1.71649	1.97518	2.14565	2.11728	2.28791	2.30951	2.15306	2.57996	1.97566	2.11485	0	2.30661	2.60606	2.21869	1.95248	2.02021	1.89684	2.81713	2.7565	1.68123
C5orf15	0.144376	0.147962	0.138433	0.14156	0.157332	0.136004	0.172411	0.181866	0.181698	0.122357	0.166293	0.0842449	0.094792	0.179696	0.144692	0.182809	0	0.139603	0.180959	0.132673	0.170068	0.173914	0.0822807	0.238326	0.145972	0.104607	0.434919	0.149564	0.155107	0.123603	0.155772	0.205006	0.140882	0.164772	0.0564376	0.142633	0.185286	0.140901	0	0.123485	0.0803248	0.0923098	0.143835	0.130983	0.169265	0.154554	0.134615	0.125246
VDAC1	0.321393	0.266197	0.311414	0.357668	0.319011	0.44773	0.579533	0.548226	0.447599	0.305769	0.490478	0.269573	0.297202	0.478092	0.340412	0.388081	0.234279	0.375088	0.657278	0.304626	0.435329	0.434445	0.20082	0.544916	0.503835	0.29588	0.452181	0.287912	0.46631	0.232107	0.29656	0.585445	0.349366	0.306834	0.154959	0.307474	0.514625	0.360131	0	0.345663	0.267785	0.221332	0.370457	0.274077	0.478779	0.443576	0.309674	0.292989
TCF7	0.0268241	0.0356114	0.0669063	0.0697452	0.0533437	0.0214925	0.0430989	0.0489013	0.0848218	0.0257842	0.050565	0.0366626	0.0105578	0.202943	0.0689536	0.107023	0.12562	0.100244	0.0714119	0.0315541	0.0487965	0.104372	0.0260263	0.114543	0.0310166	0.0380494	0	0.0250354	0.105691	0.0626841	0.0283783	0.24545	0.0565119	0.0612225	0.0308127	0.0490374	0.0468993	0.0411791	0	0.0365565	0.0412249	0.0457415	0.152242	0.0121962	0.0213054	0.110462	0.0516013	0.0622172
SKP1	0.54532	0.46241	0.559925	0.579527	0.456613	0.684616	0.784005	0.738854	0.54188	0.521713	0.72996	0.442869	0.469116	0.615771	0.393085	0.499612	0.54394	0.435483	0.979652	0.401454	0.599283	0.600989	0.312935	0.640612	0.811838	0.498533	0.467203	0.568041	0.795521	0.388071	0.488675	0.785509	0.572066	0.389475	0.355113	0.370099	0.800219	0.526913	0	0.553377	0.312331	0.437901	0.556292	0.514509	0.676864	0.586116	0.311401	0.492207
AC104109.3	0.0751991	0.052885	0.061063	0.0407824	0.0507053	0.0888217	0.0703899	0.0736055	0.0586028	0.0657556	0.116486	0.0563293	0.0548764	0.0421534	0.0539312	0.04877	0	0.0399192	0.0945673	0.054684	0.0608693	0.0809289	0.0514319	0.0618881	0.106094	0.084551	0.131103	0.0541625	0.0555391	0.0332013	0.0440423	0.104013	0.0804712	0.0681729	0.0323983	0.0583528	0.0780099	0.0533002	0	0.0882362	0.0416734	0.0407143	0.0581824	0.0460965	0.0842426	0.0836533	0.0581419	0.107504
CDKL3	0.40218	0.419073	0.419745	0.398845	0.333935	0.33887	0.389677	0.452926	0.517659	0.382593	0.38298	0.396263	0.337346	0.553395	0.530835	0.443942	0.35567	0.444724	0.363959	0.370544	0.410683	0.50146	0.353572	0.480701	0.305975	0.327913	0.071469	0.328484	0.405328	0.342616	0.296148	0.527533	0.48779	0.488084	0.43388	0.465894	0.419178	0.405437	0	0.405193	0.416325	0.379802	0.51651	0.312524	0.351805	0.445088	0.430755	0.793456
UBE2B	0.766508	0.801476	0.900489	0.921571	0.905523	0.875356	1.13777	0.937392	1.02704	0.857065	0.957488	0.701716	0.810497	1.00411	0.867147	0.9494	0.43759	0.898857	1.03553	0.717141	0.909574	1.04631	0.641254	1.12432	0.93341	0.760111	0.79484	0.757634	0.987236	0.66175	0.723964	1.16414	0.870589	0.897027	0.597025	0.82855	1.07188	0.86585	0	0.923102	0.782569	0.702129	0.888796	0.888226	1.01805	0.991361	0.746154	0.98419
CDKN2AIPNL	0.0730185	0.059212	0.0857539	0.0968583	0.0679333	0.0719383	0.119907	0.123807	0.11008	0.0672462	0.0989963	0.0580312	0.0554689	0.123181	0.0638112	0.11019	0	0.0646427	0.169367	0.0660839	0.118307	0.103618	0.0587008	0.170203	0.111272	0.0635274	0.131103	0.0712277	0.100117	0.0474942	0.039952	0.164897	0.0895461	0.0707943	0.0452983	0.0682887	0.136941	0.0772916	0	0.111079	0.0574809	0.061493	0.132113	0.0674815	0.0851177	0.11555	0.032576	0.108781
JADE2	0.150171	0.167987	0.231634	0.180094	0.190133	0.163278	0.380367	0.298551	0.324363	0.19061	0.238248	0.167372	0.17086	0.302315	0.272216	0.225787	0.189364	0.244061	0.275234	0.211527	0.246486	0.315779	0.188591	0.361147	0.217325	0.164223	0.265861	0.141996	0.168263	0.150503	0.240933	0.347133	0.285893	0.268326	0.120597	0.289979	0.445127	0.285272	0	0.25704	0.239139	0.209427	0.181339	0.209901	0.255908	0.285031	0.259094	0.328022
SAR1B	0.281169	0.263979	0.31236	0.297706	0.279264	0.308617	0.280624	0.309047	0.302946	0.256175	0.318018	0.246141	0.220648	0.351701	0.238971	0.364022	0.0649676	0.287079	0.370899	0.243952	0.317565	0.343743	0.160192	0.359349	0.293275	0.262638	0.209698	0.221082	0.26553	0.220174	0.194371	0.330916	0.28806	0.267171	0.153249	0.243001	0.337643	0.242008	0	0.389185	0.251825	0.196389	0.285884	0.192231	0.292765	0.343032	0.209982	0.38123
SEC24A	0.311561	0.29989	0.355647	0.29335	0.30584	0.269011	0.266682	0.342088	0.352987	0.301686	0.274879	0.328416	0.289176	0.371236	0.363013	0.36041	0.27048	0.346993	0.283607	0.316214	0.310918	0.403968	0.236785	0.336193	0.263608	0.258086	0.331091	0.276517	0.331359	0.262235	0.262504	0.442025	0.376768	0.353538	0.242322	0.334028	0.305407	0.286921	0	0.305538	0.324546	0.305851	0.343584	0.242093	0.287878	0.376119	0.3678	0.303935
CAMLG	0.381803	0.302941	0.368161	0.346711	0.310457	0.373697	0.361795	0.410167	0.364132	0.250365	0.394872	0.252681	0.342282	0.3863	0.288354	0.317099	0.326405	0.300539	0.539948	0.287669	0.349592	0.508585	0.247095	0.371908	0.461154	0.286644	0.124014	0.322853	0.446392	0.262626	0.278147	0.58158	0.334117	0.274083	0.298204	0.249515	0.43299	0.301742	0	0.492537	0.254094	0.286252	0.383384	0.27543	0.362987	0.447844	0.372321	0.230631
DDX46	0.580163	0.646189	0.558077	0.599345	0.518685	0.514333	0.59412	0.594535	0.630768	0.55281	0.567647	0.488611	0.630451	0.761295	0.659392	0.636388	0.713288	0.6066	0.601293	0.5231	0.579501	0.788482	0.582191	0.7515	0.520328	0.520889	0.310124	0.46604	0.52337	0.42346	0.522906	0.721276	0.586921	0.581275	0.392976	0.601914	0.654222	0.630759	0	0.622571	0.583716	0.448298	0.532123	0.476249	0.444697	0.718657	0.688717	0.922563
C5orf24	0.284976	0.250696	0.325704	0.200336	0.20755	0.339318	0.3705	0.272541	0.211915	0.317013	0.376221	0.19817	0.224996	0.167517	0.118354	0.159301	0.320727	0.111395	0.292104	0.180595	0.24875	0.27632	0.184656	0.217297	0.391504	0.259205	0.071469	0.366474	0.291006	0.254403	0.224384	0.313999	0.298977	0.242373	0.207408	0.236275	0.386958	0.286899	0	0.326358	0.13042	0.224227	0.153266	0.289952	0.381372	0.312701	0.108738	0.296628
TXNDC15	0.1785	0.164579	0.162978	0.162685	0.22044	0.161217	0.100686	0.194519	0.207566	0.152219	0.157377	0.17388	0.11646	0.363293	0.17772	0.249249	0	0.18647	0.294359	0.185282	0.440252	0.344958	0.181658	0.28502	0.280162	0.13064	0.202572	0.104459	0.154856	0.204768	0.115389	0.235414	0.147131	0.244527	0.135873	0.190244	0.163779	0.102496	0	0.257201	0.171346	0.153682	0.198792	0.100823	0.106579	0.248374	0.345754	0.132688
PCBD2	0.163548	0.15001	0.129811	0.114188	0.114611	0.0921947	0.0385427	0.221081	0.120842	0.104901	0.117691	0.114208	0.0947783	0.200527	0.17057	0.127391	0.0572962	0.188001	0.0971751	0.134083	0.151955	0.198884	0.0912043	0.134854	0.0881297	0.0924322	0.131103	0.0836856	0.104425	0.154256	0.0626323	0.183053	0.127995	0.107665	0.0824595	0.145076	0.0683981	0.0887395	0	0.0769812	0.0958094	0.114534	0.126893	0.0516046	0.0709435	0.228206	0.123988	0.114204
CATSPER3	0	0.00319905	0	0.000836589	0	0	0	0	0.00064572	0.00110027	0	0	0.00158256	0	0.00191531	0	0	0	0.000905756	0	0	0.000347843	0.00126452	0	0	0	0	0	0.000590152	0	0.00269737	0	0.000740211	0	0	0	0	0	0	0	0	0.00163398	0	0	0.00157963	0	0	0
PITX1	0	0.00136533	0.000597709	0	0.00134145	0	0	0.00100644	0.001096	0.000612306	0	0	0	0.0016106	0	0	0	0	0	0.00124573	0	0.000862234	0	0	0	0.000946727	0	0.00132274	0.000909768	0	0	0.0047961	0.000463805	0	0	0	0.00039801	0.000698756	0	0	0	0	0	0	0	0	0	0
H2AFY	0.510396	0.472629	0.558509	0.498449	0.511036	0.507368	0.602729	0.61133	0.610365	0.54377	0.640313	0.445324	0.441244	0.516983	0.538641	0.477821	0.51008	0.490659	0.619826	0.547058	0.525526	0.641998	0.399147	0.644509	0.553009	0.450844	0.949319	0.477003	0.49337	0.504926	0.423213	0.552173	0.581009	0.596073	0.291319	0.607315	0.56889	0.507765	0	0.564357	0.527267	0.459074	0.474931	0.427548	0.562164	0.65092	0.544674	0.594569
TIFAB	0	0	0	0.00156813	0.000831564	0	0	0	0.00079494	0	0.000611724	0	0	0	0.000706297	0	0	0	0	0	0.000704298	0	0	0	0	0	0	0.00085701	0.000559474	0	0	0.000806795	0.000905783	0	0	0.000747837	0.000336637	0.00123504	0	0	0	0.00295361	0	0	0	0	0	0.00181079
CXCL14	0.0348988	0.0242901	0.0311455	0.0520144	0.0436244	0.0333036	0.0671601	0.0452375	0.0577162	0.0190365	0.0103644	0.0193073	0.0365705	0.0375351	0.0222705	0.0206689	0	0.031958	0.0207405	0.0157078	0.0207985	0.03166	0.0589701	0.0232966	0.0376327	0.0557973	0	0.0581585	0.0564322	0.0741531	0.086203	0.0675681	0.0523343	0.0146096	0.0106272	0.0194305	0.0184201	0.0174171	0	0.0144455	0.0509871	0.0179592	0.029744	0.0293369	0.0160881	0.0308779	0.0428314	0.0331534
SLC25A48	0.0108245	0.0149295	0.0091279	0.0176404	0.0155773	0.0105314	0.0236011	0.0084077	0.0113375	0.00909145	0.00770136	0.00443185	0.01808	0.00703979	0.00757554	0.00957239	0	0.00755521	0.00642754	0.00487118	0.00646009	0.0100973	0.0127928	0.00469323	0.00377354	0.00660875	0	0.00904937	0.0178611	0.00942517	0.00982554	0.0179098	0.0121205	0.0111947	0.00687317	0.0104327	0.0108043	0.00726446	0	0.00747585	0.0151173	0.00408867	0.0143109	0.00415581	0.00450508	0.0116924	0.0195061	0.0227567
LECT2	0	0.000957615	0.00176408	0.00178358	0.00105227	0.000649554	0	0.000698568	0.00162184	0.00155357	0.000531107	0	0.00264037	0.00182264	0.00215927	0.00563166	0	0.00264947	0.000553061	0	0.00109374	0.00170156	0	0.00645427	0.00066747	0	0	0.000979017	0.00190203	0	0	0.00332152	0.00104593	0	0.00175393	0.00071157	0.000763923	0	0	0	0.00326152	0.000632457	0.00216854	0	0	0	0	0.0011863
TGFBI	0.00217125	0.00149461	0.00215984	0.00144057	0.00083237	0.00146867	0.00150972	0.00336237	0.00240504	0.00320094	0.000618853	0	0	0	0.00162329	0.00190288	0	0.00176771	0.000835706	0.000995107	0.00163661	0.000294258	0	0.00174016	0.00102251	0.00285839	0	0	0.00105111	0	0.00298287	0.00225385	0.00158857	0.00849437	0	0	0.00211479	0	0	0.0021107	0.00246352	0	0	0	0.00206369	0.00114449	0	0.00054833
SMAD5	0.297401	0.302543	0.322211	0.223545	0.209892	0.308028	0.271521	0.277073	0.238697	0.289662	0.304995	0.223329	0.232719	0.190339	0.20107	0.218947	0	0.171252	0.26237	0.217374	0.285933	0.310336	0.161489	0.241878	0.26895	0.241963	0.410655	0.341696	0.279039	0.233335	0.213172	0.301958	0.26983	0.283013	0.168131	0.266657	0.323368	0.2764	0	0.260455	0.154833	0.20222	0.222649	0.24622	0.281815	0.288587	0.182932	0.409853
SMIM32	0.000475371	0.000431741	0.000310181	0.000477058	0.00147713	0.0012597	0.00211689	0.000518271	0.00224106	0	0	0	0	0	0.000316432	0	0	0.000578896	0.00137773	0	0.0013437	0.000484068	0	0	0.00108358	0.00208728	0	0.00158362	0	0	0	0.00218099	0.0015229	0.0031664	0	0	0.00039861	0.00115434	0	0	0	0	0	0.00080204	0.0010859	0	0	0.000823275
TRPC7	0.00275928	0.00173041	0.00514079	0.00806753	0.00431688	0.00186272	0.00301981	0.00262718	0.00583531	0.000983496	0.00346069	0.000946615	0	0	0.00690109	0.00816997	0	0.00452047	0.00256976	0.00101789	0.00603808	0.0043587	0.00259488	0.00718797	0.0031641	0.00547049	0	0.00406553	0.00601215	0.00602793	0.00135316	0.00727796	0.00604416	0.0119651	0.00339115	0.00125723	0.00386095	0.000778403	0	0.00646872	0	0.00911641	0.00259267	0	0.00461894	0.00504281	0	0.0141379
SPOCK1	2.10089	2.14492	2.21876	2.19703	2.13632	2.0322	2.40628	2.27023	2.13791	2.3325	2.24684	2.31125	1.95197	2.11737	2.207	2.04902	2.00147	2.1602	2.13364	2.17328	2.07984	2.32742	2.10808	2.23904	2.21073	2.11508	1.65488	2.23799	1.9339	2.20998	2.27141	2.10313	2.31309	2.34129	2.05531	2.21981	2.24545	2.35875	0	2.20632	2.14996	2.26746	2.15382	2.14718	2.30935	2.37144	2.34948	2.53482
KLHL3	0.62087	0.708952	0.711476	0.800235	0.878254	0.727947	0.769051	0.784861	0.766712	0.782186	0.64352	0.653647	0.603108	0.681997	0.643796	0.651288	0.939826	0.548705	0.632365	0.674309	0.664468	0.702862	0.477543	0.747788	0.680961	0.579351	0.790188	0.765037	0.727653	0.737607	0.529575	0.58436	0.75571	0.825256	0.508568	0.794087	0.688021	0.714697	0	0.533983	0.653383	0.582043	0.69046	0.681143	0.694433	0.631481	0.76727	0.566089
HNRNPA0	0.2257	0.155438	0.245318	0.174077	0.143427	0.24228	0.268491	0.301316	0.209937	0.161079	0.316254	0.149123	0.144017	0.2209	0.140026	0.199848	0.065478	0.14188	0.37559	0.167225	0.255422	0.304298	0.117834	0.25997	0.333158	0.21212	0.138229	0.197803	0.281259	0.12377	0.190883	0.369523	0.209141	0.148583	0.0967363	0.182013	0.336929	0.182944	0	0.224413	0.124646	0.129617	0.179353	0.170818	0.293218	0.319362	0.108951	0.195227
MYOT	0.024959	0.0131095	0.0366802	0.0610441	0.051826	0.0267142	0.01679	0.0461976	0.0535699	0.00990331	0.029146	0.0191373	0.00411534	0.121357	0.0136779	0.0653885	0	0.0708367	0.0856328	0.030834	0.0355064	0.0546805	0.00607576	0.102769	0.0145251	0.0162774	0	0.0181388	0.0753469	0.0275316	0.00500566	0.0776242	0.0254947	0.0262379	0.00676631	0.0226448	0.0344263	0.0174497	0	0.0185486	0.0183875	0.0229164	0.0992687	0.00830946	0.0224748	0.061509	0.0103958	0.0303371
PKD2L2	0.0165135	0.0196236	0.0566264	0.101676	0.0649152	0.0346806	0.0224873	0.0515953	0.077776	0.0193515	0.0423348	0.0209958	0.00941288	0.0839313	0.0263475	0.059601	0	0.0502529	0.0524596	0.0308351	0.0607884	0.0738313	0.00951751	0.109072	0.012882	0.0157757	0	0.0386522	0.0934625	0.0437193	0.0190059	0.109695	0.030027	0.0475453	0.00428934	0.0389696	0.0514149	0.022739	0	0.0199846	0.018621	0.0117644	0.0773334	0.0066627	0.0223068	0.0677183	0.0345662	0.0561486
FAM13B	1.00144	1.05853	1.07671	0.958811	0.95055	0.983994	0.83836	1.00592	1.03398	0.925688	1.02812	0.813046	0.789092	1.16943	1.02865	1.08227	0.488946	1.0476	0.991834	1.10622	1.04827	1.09229	0.680114	1.07975	1.05584	0.829688	0.963224	0.88986	1.046	0.895639	0.802596	1.13353	1.00813	0.977864	0.800239	0.967849	1.06792	0.940731	0	0.918667	0.938998	0.835254	0.993597	0.847861	1.05844	1.03875	0.893981	1.08925
WNT8A	0.0212927	0.0140639	0.0397764	0.0427871	0.0336077	0.00456837	0.0445707	0.028868	0.0299513	0.0112308	0.00905099	0.00520135	0.00584192	0.0376419	0.0257084	0.0280372	0	0.0255877	0.0199674	0.0209034	0.0318482	0.0531186	0.00680364	0.0204204	0.0116229	0.00912172	0.138229	0.0410487	0.0749155	0.0272497	0.00673553	0.0872964	0.0295176	0.0192724	0.00711679	0.0189242	0.0277259	0.00911356	0	0.0240754	0.00273296	0.0265171	0.0603796	0.0123973	0.0216634	0.0505759	0.026428	0.0519238
NME5	0.785674	0.74016	0.768823	0.543112	0.549949	0.303493	0.740594	0.720861	0.692948	0.723981	0.542348	0.689131	0.417102	0.712379	0.786434	0.602385	0.76318	0.658502	0.641667	0.709366	0.706637	0.770633	0.61648	0.488217	0.522543	0.700632	0.257579	0.615002	0.605053	0.587522	0.632799	0.564012	0.765019	0.464049	0.604025	0.730977	0.576998	0.739204	0	0.580796	0.669773	0.582294	0.783275	0.679587	0.644818	0.69712	0.543771	1.09141
BRD8	0.303071	0.290903	0.315688	0.327917	0.289243	0.29001	0.350418	0.325744	0.411519	0.260642	0.351024	0.252644	0.273328	0.455725	0.328574	0.389907	0.27938	0.291569	0.378506	0.312633	0.334397	0.389604	0.216465	0.35406	0.325162	0.243814	0.535725	0.235931	0.306544	0.263131	0.274392	0.443254	0.338163	0.333618	0.183213	0.307668	0.424423	0.282888	0	0.239728	0.31966	0.318317	0.370638	0.242586	0.295402	0.350165	0.333496	0.23281
CDC23	0.14422	0.128082	0.157725	0.137392	0.123993	0.148766	0.154472	0.181841	0.169552	0.119373	0.144492	0.135185	0.119229	0.212989	0.160281	0.151298	0.115815	0.147031	0.16602	0.138893	0.162457	0.201741	0.0615705	0.182844	0.155036	0.128586	0.071469	0.11432	0.168663	0.0945758	0.116638	0.229482	0.174237	0.148397	0.136118	0.144915	0.195542	0.136878	0	0.137821	0.15414	0.135082	0.154906	0.115964	0.159134	0.17868	0.143255	0.124891
GFRA3	0.00590031	0.00356512	0.00366017	0.00354	0.00155563	0.00235186	0.00329667	0.00304688	0.00284097	0.000845069	0.00152736	0.00234572	0	0.00352785	0.00198388	0.00228062	0	0.00187431	0.00180426	0	0.00550491	0.00666787	0	0.00464191	0	0.00349472	0	0.00526598	0.0096568	0.00334118	0.00418596	0.00743944	0.00355499	0.00718588	0.00157497	0.0026168	0.00395072	0.00430494	0	0	0	0.00523783	0.00267388	0.00234113	0.00328189	0.0192185	0.00241926	0.00501244
CDC25C	0.0154567	0.0169228	0.0288147	0.033063	0.0258535	0.00751472	0.027215	0.0226179	0.0187468	0.0122461	0.0135146	0.0108139	0.00904367	0.0323075	0.0325302	0.0152394	0	0.0253728	0.014498	0.00879354	0.012829	0.0242794	0.0129207	0.0197618	0.00904473	0.0222496	0	0.0144722	0.0215349	0.0176363	0.014435	0.0161284	0.0113048	0.0106963	0.0107044	0.0111881	0.01677	0.00890595	0	0.0183372	0.0203921	0.0289186	0.0254729	0.00527364	0.0168458	0.0120792	0.00553627	0.0287177
FAM53C	0.163809	0.183093	0.255431	0.190765	0.210798	0.181854	0.381425	0.301322	0.302387	0.218459	0.278795	0.184868	0.268051	0.226623	0.224924	0.224918	0.245316	0.193008	0.262846	0.171934	0.223876	0.343124	0.188905	0.280161	0.197368	0.210374	0.202572	0.22839	0.268399	0.194154	0.233498	0.390603	0.260876	0.226555	0.244191	0.231615	0.350738	0.32849	0	0.28771	0.166901	0.22008	0.237899	0.224476	0.294769	0.277447	0.243543	0.221559
KDM3B	0.626289	0.606614	0.544843	0.443801	0.453004	0.457358	0.326057	0.514961	0.585397	0.493959	0.486427	0.545266	0.47043	0.696916	0.621336	0.569269	0.359005	0.616813	0.505865	0.608569	0.57477	0.618326	0.477419	0.55035	0.44085	0.580746	0.071469	0.4197	0.506444	0.457911	0.45621	0.604478	0.543891	0.516506	0.507576	0.570886	0.462007	0.440597	0	0.483529	0.514061	0.460214	0.601256	0.332747	0.399941	0.572763	0.646001	0.437541
REEP2	0.44126	0.427046	0.422754	0.360589	0.37367	0.442849	0.501912	0.473372	0.560515	0.423314	0.435538	0.341863	0.478171	0.670104	0.547926	0.559122	0.441107	0.543702	0.575487	0.536612	0.542836	0.479423	0.392372	0.608248	0.480957	0.490644	0.579813	0.315705	0.452934	0.36844	0.481122	0.56887	0.512986	0.446103	0.245567	0.462072	0.528379	0.429454	0	0.437668	0.486582	0.340929	0.446661	0.515823	0.51626	0.463193	0.478851	0.374266
EGR1	0.119196	0.16851	0.112204	0.112702	0.175825	0.262228	0.230043	0.134119	0.162993	0.249807	0.198149	0.156939	0.20701	0.0579669	0.111601	0.10711	0.132813	0.0370145	0.196039	0.147427	0.254456	0.119182	0.0995119	0.197284	0.342715	0.17136	0	0.105483	0.114708	0.0591443	0.0638416	0.132465	0.100655	0.100644	0.0511192	0.204585	0.135694	0.0955944	0	0.233066	0.124462	0.0609204	0.05292	0.130989	0.244165	0.175016	0.131178	0.0992584
ETF1	0.188951	0.156591	0.17465	0.165975	0.184328	0.22409	0.225727	0.192558	0.210789	0.180943	0.246789	0.161077	0.153204	0.188125	0.180421	0.189684	0.100031	0.174127	0.233952	0.174265	0.253145	0.205594	0.136413	0.216109	0.17956	0.144879	0.071469	0.12023	0.179481	0.122761	0.115948	0.215697	0.146246	0.184105	0.0906566	0.202896	0.231521	0.15413	0	0.244967	0.17038	0.100052	0.191499	0.142711	0.147751	0.197411	0.201671	0.201816
HSPA9	0.470336	0.442909	0.517175	0.406406	0.380436	0.409162	0.76569	0.533046	0.551951	0.42752	0.533313	0.403838	0.47454	0.605282	0.490705	0.485154	0.217026	0.433574	0.552013	0.39268	0.477651	0.65026	0.388546	0.557621	0.597268	0.401304	0.454766	0.340455	0.530106	0.369815	0.463604	0.741839	0.560534	0.494143	0.426075	0.436896	0.635204	0.548896	0	0.608763	0.384601	0.519921	0.48067	0.483474	0.524698	0.490633	0.461519	0.946505
CTNNA1	0.380287	0.365738	0.50976	0.532818	0.496447	0.429573	0.626222	0.501547	0.504798	0.403219	0.399042	0.3259	0.303441	0.676375	0.392166	0.451938	0.267918	0.461715	0.47977	0.354536	0.455389	0.551634	0.266732	0.659025	0.484747	0.333167	0.570109	0.447636	0.537013	0.362196	0.285553	0.904058	0.447858	0.483948	0.293968	0.41651	0.519319	0.416471	0	0.404851	0.344709	0.370006	0.901528	0.431861	0.565972	0.577736	0.424	0.93024
LRRTM2	0.352323	0.255181	0.305671	0.173636	0.198556	0.302384	0.344361	0.315744	0.226324	0.273778	0.363274	0.280086	0.231898	0.14111	0.170549	0.156906	0.162816	0.197329	0.332179	0.192675	0.265038	0.316519	0.151828	0.285331	0.369417	0.233235	0.501261	0.273907	0.238893	0.200615	0.248448	0.328837	0.249962	0.223146	0.203294	0.202751	0.362134	0.280389	0	0.328543	0.15935	0.224881	0.325468	0.282478	0.364263	0.314941	0.131754	0.485712
SIL1	0.661599	0.761887	0.82741	0.751453	0.750949	0.54637	0.560868	0.77438	0.908889	0.736149	0.764694	0.761167	0.647484	0.858828	0.913583	0.864508	0.443875	0.925514	0.719938	0.823739	0.771479	0.959283	0.660892	0.952423	0.653658	0.718987	0.269332	0.598681	0.660721	0.670235	0.586295	0.775574	0.867037	0.918604	0.581975	0.882956	0.65784	0.713013	0	0.669673	0.804519	0.684922	0.725741	0.474061	0.665646	1.00965	1.02474	0.864544
MATR3	0.0648168	0.0682782	0.0751081	0.0686801	0.067691	0.0570214	0.102112	0.0789573	0.0915596	0.0998458	0.0833401	0.0810378	0.0555307	0.08115	0.0796652	0.0732498	0	0.084275	0.0635278	0.0689237	0.0651921	0.106933	0.0657928	0.112326	0.0717949	0.0489586	0	0.0552996	0.0523019	0.0708393	0.0837284	0.0891338	0.0948402	0.112276	0.0436945	0.0754246	0.0716899	0.0902487	0	0.0756217	0.066124	0.0749468	0.0937534	0.0814297	0.0811815	0.0908985	0.165045	0.152443
PAIP2	0.367509	0.421011	0.478531	0.404181	0.350435	0.358378	0.523371	0.525736	0.536604	0.372652	0.428553	0.33503	0.352063	0.65001	0.476389	0.484925	0.176517	0.455793	0.604377	0.451096	0.529593	0.54127	0.362542	0.591733	0.431236	0.36204	0.627404	0.3151	0.405172	0.301161	0.350527	0.561398	0.457127	0.471739	0.301399	0.421221	0.622433	0.475372	0	0.443208	0.44393	0.378909	0.433252	0.381401	0.534485	0.528684	0.452468	0.376697
SLC23A1	0.00201732	0.00381673	0.00989661	0.00788501	0.00835694	0	0	0.00230183	0.00870857	0.00187815	0.00252482	0.00215139	0.000926071	0.00670257	0.00497835	0.00657382	0.0478069	0.00936783	0.00298064	0.00122169	0.00549396	0.00956108	0.00192522	0.00998558	0	0	0	0.00138259	0.00446353	0.00590823	0	0.00815095	0.00471452	0	0.00116126	0.00131942	0.0031196	0.00107149	0	0.00594332	0.0079859	0.0010397	0.00335607	0	0	0.00829846	0.00271227	0.00855047
MZB1	0	0.0012139	0.00222664	0.00202557	0	0	0	0.000653978	0	0	0.000272711	0	0	0	0	0	0	0.00111231	0	0.00105559	0.00129105	0.000996752	0	0	0	0	0	0	0.00148095	0	0	0	0.000986066	0	0	0	0	0	0	0	0.00197521	0	0	0	0.0011665	0	0	0.00169895
PROB1	0.00835864	0	0.00556061	0.00226459	0.00295193	0.0038604	0.00406426	0.00506862	0.00455282	0.00438694	0.00279061	0.00339606	0.00454929	0.00912011	0.00480748	0.00473289	0	0.00520715	0.00355297	0.00104323	0.0101076	0.00347587	0.0050523	0.0063328	0.00476668	0	0	0.00338872	0.00128754	0.0012293	0.00723687	0.00531532	0.00676291	0.00616001	0.00461641	0	0.00587938	0.00399971	0	0.00181537	0	0.00416592	0.00757247	0.00298915	0.0035529	0	0	0.00410638
SPATA24	0.0130919	0.00861439	0.0119147	0.0193894	0.016182	0.00934115	0.0116384	0.0231559	0.0219436	0.00727482	0.0119227	0.0101693	0.00538046	0.0290517	0.0174716	0.0168315	0	0.0211545	0.0154093	0.0186735	0.0150816	0.0160703	0.00904468	0.0430792	0.0104558	0.00993839	0	0.00836544	0.00927269	0.00906015	0.00553048	0.0190414	0.0158952	0.00797679	0.0129576	0.0166467	0.0162089	0.00971499	0	0.00436559	0.0288213	0.00713795	0.0174687	0.00577728	0.0117278	0.00862259	0.00718606	0.0213276
DNAJC18	0.329084	0.326167	0.390607	0.340275	0.273562	0.22959	0.295908	0.440208	0.491519	0.335437	0.415957	0.30323	0.354487	0.598983	0.387022	0.466224	0.122974	0.393899	0.431285	0.338738	0.365311	0.560565	0.313694	0.472678	0.311401	0.304028	0.379825	0.263351	0.338284	0.257128	0.333668	0.556423	0.386186	0.354106	0.26161	0.37079	0.436179	0.345659	0	0.418446	0.388771	0.300421	0.3827	0.260147	0.293146	0.470808	0.353412	0.333706
AC142391.1	0.00146524	0	0.00247927	0.000483714	0.00336243	0	0.00143156	0.00160649	0.00167186	0.00589729	0.000922961	0	0.000927404	0.00566109	0.0063864	0.00204475	0	0.00180241	0.00105471	0	0	0.00279668	0.00293298	0.00183736	0	0	0	0.00100042	0.00089812	0	0.00355691	0.00135099	0.0017677	0	0.00302612	0.00726182	0.000255275	0.00356372	0	0	0	0.0026966	0.0015195	0	0.00234686	0	0.00266388	0.00215508
TMEM173	0.00612682	0.00442126	0.0114192	0.0150275	0.00543078	0.0151203	0.00808412	0.0169738	0.0184715	0	0.01015	0.00586174	0.0216169	0.0286068	0.026644	0.00920421	0	0.0185338	0.0114164	0.0173897	0.0136175	0.0145352	0.00668408	0.0223485	0.0101243	0.0135018	0	0.00120605	0.0107347	0.0122291	0.00639823	0.022265	0.00865509	0.00504842	0.011938	0.0127904	0.00856749	0.00577856	0	0.00209864	0.00700318	0.00365102	0.0220349	0.00442346	0.0100037	0.0109338	0.0147599	0.00296108
UBE2D2	0.557335	0.585538	0.644406	0.578054	0.580658	0.501677	0.535641	0.636286	0.701058	0.585138	0.521396	0.588109	0.500704	0.704245	0.695658	0.681032	0.412937	0.619699	0.651051	0.636182	0.667475	0.704813	0.511189	0.706914	0.537583	0.562233	0.614922	0.497417	0.653298	0.510754	0.538768	0.781219	0.652382	0.604605	0.531397	0.616436	0.663189	0.567232	0	0.624887	0.612636	0.568867	0.57127	0.400559	0.557814	0.651983	0.600793	0.558874
CXXC5	0.401151	0.31874	0.429873	0.335533	0.339231	0.456097	0.6807	0.617796	0.500237	0.521873	0.752949	0.448398	0.611343	0.409667	0.364003	0.370089	0.278976	0.402117	0.574306	0.345796	0.503615	0.577137	0.467	0.645913	0.765783	0.508955	0.823945	0.416517	0.412855	0.264236	0.611433	0.642149	0.455077	0.453102	0.334337	0.418917	0.616155	0.493109	0	0.653675	0.3446	0.38094	0.249855	0.681371	0.682074	0.956749	0.434942	0.448329
PSD2	0.0612584	0.0698849	0.0885206	0.0693337	0.0969418	0.0768527	0.138787	0.122987	0.12392	0.0724979	0.101171	0.0641688	0.0597261	0.0844503	0.123793	0.0794201	0.115306	0.101717	0.105464	0.0893374	0.111296	0.13723	0.0705443	0.145852	0.0766003	0.0720868	0.18611	0.0842581	0.082925	0.0858074	0.0822525	0.146988	0.11072	0.105459	0.0591858	0.0866142	0.133055	0.0943966	0	0.130472	0.0902507	0.0708807	0.132368	0.0440751	0.0763078	0.170692	0.0774093	0.0980922
NRG2	0.587619	0.651391	0.675736	0.52123	0.590524	0.522651	0.485674	0.648194	0.689983	0.635944	0.629802	0.561317	0.531139	0.623793	0.657666	0.652758	0.258895	0.720479	0.570125	0.664071	0.520131	0.723058	0.520543	0.596704	0.559243	0.492321	0.447602	0.553612	0.39325	0.608675	0.510048	0.559274	0.673123	0.754352	0.408746	0.694625	0.581022	0.648867	0	0.726519	0.751208	0.410685	0.578133	0.441576	0.498117	0.77025	0.849896	0.654649
PURA	0.858332	0.716715	0.82047	0.640714	0.621886	1.00552	1.00216	0.862942	0.724013	0.803535	1.06655	0.695793	0.767539	0.930209	0.626562	0.722588	1.0292	0.699561	0.986551	0.657301	0.77146	0.986578	0.53852	0.906207	1.01061	0.689662	0.535725	0.815486	0.818143	0.59345	0.704861	1.01771	0.734743	0.61371	0.43067	0.668806	1.08322	0.761022	0	0.888013	0.569652	0.608315	0.721319	0.61826	1.00639	1.02887	0.520856	1.00007
IGIP	0.282001	0.221425	0.301785	0.186262	0.175725	0.295126	0.365773	0.301772	0.214037	0.205343	0.365993	0.180399	0.175613	0.176776	0.156388	0.149933	0.127682	0.147882	0.348845	0.179196	0.231512	0.299874	0.134988	0.224011	0.404956	0.237726	0.124014	0.278274	0.269285	0.1455	0.167945	0.341112	0.247484	0.203277	0.107882	0.185869	0.384875	0.23703	0	0.301104	0.110415	0.172642	0.176456	0.246096	0.373848	0.305446	0.0757816	0.246155
CYSTM1	0.118521	0.125404	0.191137	0.29998	0.221511	0.116094	0.118474	0.181006	0.273041	0.124571	0.152269	0.102963	0.11095	0.328553	0.176071	0.274493	0.0529168	0.23988	0.281487	0.162605	0.229368	0.241155	0.0752321	0.343263	0.12014	0.0873055	0.071469	0.0968612	0.170143	0.135875	0.138996	0.286923	0.141465	0.175495	0.0716898	0.17817	0.189699	0.121846	0	0.125351	0.158806	0.0913601	0.268162	0.0792147	0.133135	0.211403	0.148461	0.106078
PFDN1	0.211162	0.214996	0.298341	0.324097	0.242644	0.238628	0.228257	0.297893	0.329288	0.228339	0.300187	0.168268	0.175273	0.300042	0.234805	0.351074	0.0649676	0.235501	0.45626	0.240084	0.310372	0.325085	0.145388	0.397917	0.218273	0.18517	0	0.1676	0.25138	0.222864	0.138096	0.276523	0.250127	0.223683	0.0895328	0.232733	0.304299	0.202029	0	0.285281	0.268151	0.15155	0.305282	0.174699	0.240954	0.298734	0.265128	0.149936
HBEGF	0.0286802	0.0284569	0.0263032	0.0206387	0.0218817	0.0243621	0.0151805	0.037146	0.0364503	0.0242627	0.0274555	0.0131592	0.0388446	0.0266245	0.0294136	0.020799	0	0.0220209	0.025906	0.0268463	0.0275215	0.0171397	0.0186749	0.0282691	0.0320249	0.0240246	0	0.0249044	0.014957	0.0158962	0.0332971	0.0202604	0.0277074	0.0251361	0.0198964	0.031385	0.0160171	0.0286124	0	0.0163826	0.0230619	0.014258	0.0182392	0.0279157	0.0159368	0.0417051	0.0228105	0.0416795
SLC4A9	0.0146265	0.0173525	0.0211286	0.0137642	0.0127334	0.00801405	0.0243433	0.0155516	0.0315997	0.0278018	0.0179567	0.0155316	0.0319612	0.0384019	0.0201166	0.0198716	0	0.0234602	0.0105735	0.0238195	0.0166234	0.0206306	0.0281818	0.0170196	0.014437	0.010387	0.209623	0.0166916	0.0136952	0.0205367	0.0157961	0.0145797	0.0216857	0.0207569	0.00760849	0.0252016	0.0168385	0.0235074	0	0.00641825	0.0207448	0.00711544	0.0171798	0.00629698	0.0132103	0.0329381	0.00875102	0.0117832
ANKHD1-EIF4EBP3	0.0601217	0.0562986	0.0731126	0.0794355	0.0612479	0.0442239	0.0452629	0.0844578	0.0938209	0.0516477	0.0491531	0.0561491	0.0505537	0.100318	0.103635	0.0708846	0	0.0751376	0.0769082	0.0733927	0.0806913	0.0856348	0.0812482	0.0902313	0.0517475	0.0617313	0	0.0325347	0.0514044	0.0547698	0.0646816	0.0640259	0.0816728	0.0819118	0.0687708	0.0893059	0.0624393	0.0755327	0	0.101749	0.0888376	0.0567044	0.0833021	0.0623717	0.0500097	0.0808333	0.0553753	0.0466564
SRA1	0.140106	0.146708	0.199277	0.171717	0.18017	0.136856	0.219978	0.17753	0.249732	0.139321	0.18042	0.115935	0.107451	0.226529	0.169185	0.197647	0.0468455	0.136933	0.179591	0.115486	0.189451	0.189958	0.103949	0.270072	0.0926344	0.0839616	0.113964	0.112039	0.12184	0.126156	0.143267	0.191319	0.177307	0.187553	0.10735	0.139717	0.195775	0.200014	0	0.221322	0.172296	0.115373	0.16802	0.120572	0.123799	0.179202	0.127814	0.205248
EIF4EBP3	0.00101105	0.00114273	0.000410043	0.000253602	0	0.001938	0.00199927	0.00250396	0.00179994	0.00102398	0.000489678	0	0	0	0	0	0	0.000687968	0.000930592	0	0.000560818	0.000325399	0	0	0.0010705	0.00189453	0	0	0.00111682	0	0	0	0	0.00111335	0	0	0.000321641	0.00189023	0	0	0.00241985	0.00189809	0	0	0	0	0	0.00175672
APBB3	0.11065	0.0869657	0.112681	0.117948	0.109239	0.12504	0.0839206	0.143992	0.150739	0.112736	0.121198	0.0775201	0.133706	0.117279	0.108771	0.11303	0.0453438	0.107366	0.142662	0.129228	0.120537	0.124561	0.0654448	0.107417	0.148021	0.0770673	0.310124	0.125479	0.122009	0.127522	0.150668	0.154651	0.141289	0.113505	0.0613382	0.0948371	0.0965723	0.119526	0	0.109163	0.0738714	0.0577672	0.102331	0.130833	0.118852	0.109436	0.109639	0.0363498
SLC35A4	0.0317268	0.0330303	0.048081	0.0244367	0.0195834	0.0370396	0.0360255	0.046298	0.0383669	0.0520582	0.0521311	0.0286496	0.0363572	0.0153782	0.0298728	0.0300106	0.065478	0.0200869	0.0454043	0.0316747	0.0513137	0.0404988	0.0223447	0.0332393	0.0536061	0.0228208	0	0.0262585	0.0434598	0.0211807	0.035033	0.0670051	0.0349092	0.023071	0.0180276	0.0294068	0.053457	0.036548	0	0.0502649	0.0279961	0.0221825	0.0281007	0.0662821	0.0400732	0.0636868	0.0104724	0.040991
CD14	0.00388129	0.00124585	0.006064	0.00401543	0.0065988	0.00733565	0.0286569	0.0110422	0.016139	0.00181745	0.00787026	0.00586934	0.0139848	0.0135786	0.00680999	0.011079	0	0.0136655	0.0143012	0.00337436	0.00599673	0.0156376	0.0111811	0.00191854	0.00524943	0.00146	0	0.00824121	0.00912835	0.00442778	0.0147405	0.0282798	0.0240534	0.0112415	0.00151329	0.00612751	0.0199028	0.0186524	0	0.00632596	0.00539966	0.00572579	0.00684432	0.010733	0.0129227	0.00655089	0	0.0158313
NDUFA2	0.0648908	0.0521198	0.087654	0.109305	0.0790548	0.0882633	0.143632	0.118006	0.110781	0.0596485	0.108226	0.0439496	0.0550078	0.114152	0.0618018	0.0868	0	0.0774437	0.170642	0.0511974	0.0928677	0.115376	0.0255562	0.130132	0.120222	0.0577363	0	0.0740993	0.130188	0.0600882	0.0943481	0.123468	0.0744503	0.0522965	0.0311649	0.052773	0.127623	0.0724994	0	0.0702223	0.0673587	0.0591764	0.0764979	0.0862222	0.119231	0.079831	0.0391681	0.0976213
TMCO6	0.0182488	0.02291	0.0211004	0.0271613	0.0119871	0.013257	0.027276	0.0251886	0.0313388	0.0212096	0.0178822	0.00752653	0.0177541	0.0302389	0.0247722	0.0210449	0	0.0294774	0.0295478	0.016865	0.0265973	0.0242438	0.00268097	0.0159513	0.0204209	0.0260912	0	0.0147474	0.0136077	0.0194569	0.0318509	0.0261317	0.0213244	0.0210033	0.00515929	0.017848	0.0343893	0.0250862	0	0.0321889	0.0227578	0.0112671	0.0212963	0.0267109	0.029886	0.0176239	0.0130372	0.0189139
IK	0.124049	0.0983052	0.115764	0.0731918	0.0820835	0.113508	0.149198	0.137276	0.0982696	0.100783	0.136352	0.0976938	0.142579	0.15372	0.136032	0.106691	0.0563397	0.100718	0.141983	0.0848716	0.0947278	0.128961	0.0816877	0.126437	0.165647	0.0999308	0.510639	0.0951905	0.0758116	0.073234	0.109495	0.137309	0.10274	0.0718519	0.06735	0.0776826	0.130481	0.110607	0	0.136055	0.112752	0.0627155	0.0977984	0.0809011	0.108873	0.134139	0.144913	0.141575
WDR55	0.0614461	0.061704	0.0627029	0.0635643	0.0608708	0.0605553	0.0868768	0.0773222	0.105913	0.0568622	0.0708322	0.043694	0.0680046	0.137048	0.0771404	0.0966709	0	0.110372	0.0844621	0.0419445	0.109544	0.0862914	0.0175611	0.102268	0.0537955	0.0496874	0	0.0563448	0.0504495	0.0377579	0.0424473	0.0913742	0.0643392	0.041282	0.00833437	0.0563577	0.0888603	0.0613716	0	0.0616967	0.0496402	0.0440781	0.0918583	0.0410555	0.0572579	0.091931	0.0872583	0.0658135
DND1	0.022115	0.0744968	0.0203384	0.0155808	0.0210665	0.0312156	0.011658	0.0401746	0.0198447	0.0352956	0.0151972	0.00985522	0.0139371	0.0169284	0.0431341	0.0232566	0	0.0982125	0.0185099	0.0354529	0.0182483	0.0204087	0.0167719	0.0146585	0.015347	0.0121117	0	0.0279326	0.0212019	0.0200308	0.0274079	0.0112289	0.0219453	0.0184453	0.0100909	0.0295001	0.0155653	0.0127216	0	0.00979909	0.0073549	0.0597175	0.098205	0.0132895	0.0234122	0.0163231	0.00837927	0.0231212
HARS	0.520678	0.514587	0.536828	0.364159	0.38449	0.39142	0.427882	0.5477	0.615637	0.473031	0.496885	0.487809	0.474012	0.769102	0.524642	0.542576	0.0921893	0.464921	0.563215	0.512071	0.498276	0.531503	0.368338	0.5856	0.452051	0.452388	0.363032	0.352288	0.412559	0.310543	0.426625	0.592738	0.465983	0.442796	0.309966	0.450885	0.543147	0.437447	0	0.407075	0.460816	0.384502	0.566808	0.439989	0.368312	0.466663	0.517453	0.279325
HARS2	0.0313217	0.0277997	0.0547377	0.0530666	0.0505877	0.027952	0.0343447	0.0698709	0.091635	0.0423595	0.0586292	0.0298789	0.0299043	0.171733	0.0447289	0.1227	0.0785387	0.0989008	0.0714231	0.0421005	0.0441885	0.0768049	0.0220856	0.0957413	0.0280071	0.0288257	0	0.031125	0.0382834	0.0176333	0.0228671	0.0855635	0.0425103	0.061094	0.0230708	0.0603694	0.0775142	0.0493236	0	0.0529942	0.0548375	0.0506095	0.0783892	0.0362957	0.0270851	0.0691403	0.0435692	0.0636739
ZMAT2	0.171745	0.139991	0.144265	0.133171	0.147283	0.220956	0.213388	0.213934	0.173351	0.118429	0.216916	0.125849	0.109455	0.141891	0.10975	0.103329	0.0492764	0.127942	0.25316	0.169895	0.174472	0.163345	0.0691083	0.181759	0.269014	0.164394	0.165587	0.168895	0.159143	0.109045	0.14224	0.212582	0.137883	0.131831	0.0896212	0.148718	0.210092	0.11446	0	0.112888	0.117769	0.0652611	0.119577	0.159342	0.208452	0.167114	0.0905938	0.157857
PCDHA1	0.00366024	0.00422354	0.00407909	0.00753163	0.00178302	0.00346732	0.00416908	0.00497677	0.00511612	0.00686261	0.00331101	0	0.00919297	0.0039847	0.00469092	0.00403271	0	0.0029245	0.00408201	0.00186499	0.00500126	0.00634307	0.00207729	0.00950977	0.0107508	0.00219502	0	0.00146771	0.00551931	0.00132355	0.00272406	0.00639444	0.00604442	0.00393671	0.00766267	0.00176233	0.00534086	0.00570388	0	0.0021107	0	0.0064645	0.00469557	0.00100446	0.00376183	0.00281098	0.00247278	0.00237252
PCDHB1	0.00112906	0.00142691	0.00094793	0	0.00247665	0.000882496	0	0	0.00129913	0	0.00029375	0	0	0	0	0.000980216	0	0.000657703	0.000449609	0	0	0.000636036	0	0	0.00169802	0	0	0	0.00334593	0	0	0	0.000828037	0.00205682	0	0	0	0	0	0	0	0	0	0	0	0	0	0
PCDHB2	0.00272038	0.0051839	0.00779264	0.0131605	0.00382934	0.00619669	0.00273409	0.00651651	0.0107415	0.00485471	0.0120591	0.00654589	0.00364548	0.00570991	0.00242504	0.0122998	0.0459352	0.00254949	0.0117928	0.00532143	0.00618514	0.0049763	0	0.0132025	0.00497798	0.00830418	0	0.00789545	0.00626432	0	0.00751656	0.00345846	0.00445699	0.00369153	0	0.00298547	0.00623511	0.00583192	0	0.00490929	0.00586457	0.00456709	0.0154565	0.00145766	0.00603109	0.00305443	0.00327665	0.0123607
PCDHB3	0.00294179	0.00048444	0.00848013	0.00437756	0.00451155	0.012201	0.00324118	0.0114311	0.00855114	0.0063862	0.00965163	0.00685167	0.00408793	0.0123088	0.00164934	0.00473644	0	0.0105378	0.00855556	0.00675668	0.0134362	0.00862795	0.00360977	0.0100113	0.00833042	0.00674281	0	0.0111159	0.00332348	0	0.0115631	0.00497308	0.00446004	0.0102352	0.00628779	0.0126397	0.00586369	0.00654171	0	0.0122318	0.006318	0.00228937	0.00790423	0.00408981	0.00563002	0.0113047	0.0268088	0.0131924
PCDHB4	0.043187	0.0326392	0.039031	0.0205289	0.0158022	0.0260414	0.0548735	0.0311708	0.0279386	0.0336247	0.0399367	0.0174181	0.0269617	0.0420974	0.0309188	0.0359316	0	0.0305624	0.0379239	0.031506	0.0254289	0.0420416	0.0234171	0.0373841	0.0314657	0.0275228	0.138229	0.0205145	0.0163665	0.0164793	0.0361553	0.0442454	0.026053	0.0470219	0.0135104	0.0315283	0.0558271	0.0284312	0	0.0289112	0.0431759	0.0215959	0.028937	0.0197914	0.0308482	0.0541484	0.00588848	0.0416532
PCDHB5	0.0171209	0.0129766	0.0190535	0.0118339	0.0105276	0.0105985	0.0242148	0.00752125	0.0102439	0.0226257	0.020087	0.0100195	0.00488099	0.0061347	0.0101291	0.00742969	0	0.00983198	0.00866664	0.0169686	0.0103983	0.0153058	0.00655067	0.0152809	0.0126853	0.00804974	0	0.00831398	0.00940438	0.0111308	0.00396733	0.0212604	0.00596087	0.0257711	0.00645975	0.012955	0.00975833	0.0195238	0	0.00899292	0.0193226	0.0104709	0.00677381	0.014697	0.0158252	0.0241827	0.0179798	0.0128015
PCDHB6	0.015318	0.00971908	0.0220597	0.0133724	0.0102619	0.0204481	0.0323973	0.0132154	0.0118116	0.0166993	0.0191612	0.0142702	0.017165	0.00896017	0.0132919	0.0140057	0.103231	0.0103955	0.0206215	0.0114181	0.00918591	0.0166597	0.00949185	0.0160654	0.0265764	0.0157435	0	0.00955521	0.00607625	0.00535392	0.0230056	0.0113054	0.0118956	0.0141173	0.0154721	0.0135603	0.0152155	0.0170986	0	0.0141143	0.0103819	0.0208762	0.0085678	0.0116471	0.0160365	0.0142507	0.00371073	0.0102918
PCDHB7	0.0140214	0.0103033	0.00935702	0.00868497	0.00288447	0.012395	0.018246	0.00507759	0.00560245	0.0114158	0.010648	0.00320983	0.0110396	0.00748235	0.00834131	0.00407278	0	0.0049737	0.0100877	0.00613229	0.00975483	0.00878632	0.0148235	0.0146342	0.0148259	0.00778442	0	0.00490573	0.00252892	0.00779352	0.0247833	0.00946806	0.00929712	0.00663709	0.00291222	0.0126947	0.0137684	0.0113485	0	0.00753331	0.00463332	0.00982948	0.00407287	0.0143085	0.00624844	0.00209233	0.00275927	0.0220513
PCDHB8	0.000899953	0.000591898	0	0.000379398	0.00221435	0.000748281	0.0016186	0	0.00040977	0	0.00232682	0.00105377	0.00411564	0	0.00282475	0	0	0.00125007	0.000827429	0	0.00119576	0.00237288	0.00117535	0.00597153	0	0.00146191	0	0.000640334	0	0	0.00420484	0.000925147	0.000554981	0	0	0.00245335	0.000695837	0.00307288	0	0	0.00588738	0.00083405	0.00149564	0.00201719	0	0.000857144	0	0.00556446
PCDHB16	0.00972101	0.00393915	0.00887463	0.00699353	0.00762341	0.00763794	0.00495338	0.00209246	0.00548407	0.00895063	0.00777475	0.00985847	0.00270443	0.00589408	0.00195117	0.00502516	0	0.00670969	0.00471746	0.00740605	0.00564003	0.00747799	0.00117535	0	0.00673437	0.012602	0	0.004579	0.00284078	0.0102381	0.0032438	0.00220209	0.00277015	0.0227708	0.00715186	0.00483641	0.00757527	0.00946129	0	0.00507986	0.00570367	0.00485487	0.00628072	0.00301123	0.00713785	0.00497817	0.00869586	0.00856402
PCDHB9	0.024253	0.0287751	0.0443864	0.0336315	0.0198254	0.0314542	0.0150231	0.0179989	0.0387225	0.0268994	0.024151	0.0157448	0.0149135	0.0569335	0.0344082	0.0191145	0	0.0474834	0.0269623	0.0425855	0.0291223	0.0316732	0.0109577	0.0320668	0.0330927	0.0173146	0	0.0208765	0.0237113	0.0380697	0.0173691	0.039951	0.022639	0.027249	0.0121337	0.0321867	0.0311671	0.0275262	0	0.0176277	0.0124438	0.0264269	0.0238839	0.0171423	0.022968	0.0242367	0.0213972	0.0214476
PCDHB10	0.033279	0.0302223	0.0429398	0.0317932	0.0224374	0.0515545	0.054716	0.0409113	0.0354224	0.0345155	0.0571006	0.0206622	0.0282306	0.0332238	0.0264076	0.0211643	0	0.0254907	0.061184	0.0239722	0.0588083	0.0415117	0.0133316	0.0512407	0.0608007	0.0346149	0	0.022388	0.0286308	0.0262183	0.0249898	0.0422107	0.0380043	0.0251757	0.00975702	0.0320977	0.0534637	0.033409	0	0.0378273	0.00952269	0.0201639	0.0312161	0.0263302	0.0478079	0.0325548	0.0208746	0.0127325
PCDHB11	0.00864165	0.0111078	0.0121232	0.0118282	0.00295479	0.0114122	0.0038962	0.00964311	0.0120567	0.0078479	0.0150084	0.00890951	0.0100854	0.00879452	0.00725933	0.00674828	0	0.00650344	0.00506551	0.00731667	0.00943743	0.0179805	0.0031393	0.0167249	0.0100916	0.0112541	0	0.00485919	0.00961738	0.0073111	0.00935335	0.0119595	0.00697283	0.0122791	0.00976925	0.00946148	0.0152562	0.0131084	0	0.00794144	0.00275003	0.0103332	0.00689268	0.0018251	0.00427685	0.0194074	0.0139055	0.009848
PCDHB12	0.0213611	0.0209477	0.0277547	0.0156185	0.0204528	0.0238395	0.0295527	0.011509	0.0270988	0.0262481	0.0302642	0.0393945	0.0211678	0.015187	0.0203205	0.0164789	0	0.017186	0.0207727	0.0179628	0.0279502	0.0376425	0.0207419	0.0415066	0.0297973	0.0192063	0	0.0160565	0.0219984	0.0215976	0.0122391	0.0193516	0.0245703	0.0245002	0.0168046	0.0202303	0.0320016	0.0343026	0	0.036291	0.0251527	0.0197664	0.0190752	0.0227677	0.0210397	0.030284	0.0219624	0.0253994
PCDHB13	0.0141132	0.0227585	0.0200697	0.0194408	0.0137051	0.025821	0.0167092	0.0221408	0.026798	0.0314683	0.0356182	0.0226349	0.00850388	0.010818	0.0178241	0.0248059	0	0.0204318	0.0220466	0.0182284	0.0174062	0.0251932	0.0251929	0.0253145	0.0244021	0.0201521	0	0.0231184	0.0139767	0.0366402	0.0314867	0.01792	0.0187723	0.0370799	0.0194164	0.0397429	0.0274944	0.0219799	0	0.028074	0.0177897	0.0196021	0.0106665	0.0170752	0.0279747	0.0398249	0.0391534	0.0278472
PCDHB14	0.0314669	0.0374206	0.0399719	0.0306994	0.0284845	0.0409499	0.016127	0.0248745	0.0275944	0.0215091	0.0275556	0.0275838	0.0152728	0.0202735	0.024316	0.015473	0.0949392	0.0215385	0.0301608	0.0261791	0.021595	0.0231385	0.0249033	0.0447072	0.0243173	0.0416126	0	0.0257486	0.0238424	0.0287633	0.0194643	0.0387022	0.0221189	0.0344614	0.012428	0.0451913	0.0272477	0.0158886	0	0.024059	0.021539	0.0248326	0.0163682	0.025994	0.0191631	0.036473	0.0317414	0.0286094
AC244517.10	0.162086	0.174101	0.208305	0.117991	0.0975657	0.14767	0.0949193	0.125942	0.153981	0.199462	0.177017	0.149251	0.128283	0.129726	0.139788	0.159859	0.0691811	0.16133	0.133059	0.114569	0.134503	0.169717	0.148432	0.181594	0.15146	0.165869	0.237978	0.130183	0.105796	0.136326	0.125823	0.140314	0.118766	0.172331	0.117371	0.176514	0.175778	0.147928	0	0.232973	0.106557	0.135784	0.130109	0.11605	0.0991481	0.156402	0.138405	0.144409
PCDHB15	0.0164276	0.0102626	0.0170534	0.0128338	0.0172511	0.0219256	0.013128	0.0126467	0.0148662	0.0239508	0.0221362	0.0182809	0.0133701	0.00888896	0.0149921	0.0223611	0	0.0150746	0.0158529	0.0131796	0.0163625	0.0212014	0.0147941	0.0168162	0.017314	0.015291	0	0.0152813	0.019161	0.0169279	0.00859089	0.0164477	0.0131999	0.0135277	0.00952319	0.0159165	0.0164221	0.00944449	0	0.0116825	0.0085225	0.0161846	0.0176524	0.00495093	0.0180647	0.0222209	0.0191819	0.00778122
TAF7	0.23407	0.202075	0.22482	0.161487	0.194282	0.226761	0.326633	0.304176	0.212259	0.169524	0.328447	0.191252	0.173454	0.283142	0.222025	0.257275	0.152099	0.245553	0.362311	0.191908	0.241996	0.321835	0.127415	0.345802	0.284742	0.218197	0.138229	0.141174	0.197914	0.135238	0.156235	0.296159	0.168587	0.202973	0.197877	0.180123	0.372119	0.16053	0	0.213123	0.148643	0.130109	0.234626	0.131708	0.214698	0.273598	0.132302	0.34206
PCDHGA1	0.0331977	0.038654	0.0246966	0.0148471	0.0440864	0.014343	0.137912	0.0339054	0.0133889	0.0448862	0.027584	0.0306928	0.0294167	0.0157589	0.0268554	0.0263638	0.182173	0.0232156	0.0222107	0.00826676	0.0207963	0.0497531	0.0331973	0.0418004	0.0202322	0.0263295	0	0.0171349	0.0171199	0.0187018	0.0577039	0.0245177	0.0301567	0.055498	0.0158231	0.0233905	0.0483259	0.0447609	0	0.0267262	0.0368641	0.0417942	0.0221296	0.0285087	0.0204654	0.0422438	0.0328803	0.142255
DIAPH1	0.459081	0.434588	0.502712	0.397335	0.469546	0.40757	0.374868	0.472647	0.498872	0.43086	0.434721	0.427852	0.33821	0.501516	0.486891	0.502657	0.205034	0.448493	0.431218	0.480677	0.463507	0.613149	0.40456	0.495323	0.394218	0.347948	0.18611	0.372623	0.446651	0.348529	0.356847	0.610543	0.524624	0.490922	0.352585	0.490021	0.488357	0.391736	0	0.489363	0.455801	0.402153	0.473647	0.32661	0.399315	0.487973	0.514759	0.46795
HDAC3	0.290124	0.338493	0.379465	0.281778	0.294719	0.235537	0.367287	0.432666	0.454243	0.354042	0.32204	0.231736	0.261032	0.605575	0.380625	0.470342	0.35577	0.412239	0.358183	0.358838	0.359968	0.487054	0.271098	0.496847	0.328128	0.252924	0.395734	0.248218	0.297873	0.296947	0.375555	0.449908	0.415945	0.454565	0.23077	0.355546	0.595392	0.375368	0	0.35596	0.36496	0.325483	0.393607	0.354967	0.396209	0.520886	0.395787	0.338314
RELL2	0.0835679	0.12185	0.105339	0.14735	0.111226	0.109657	0.112983	0.185962	0.207927	0.0740663	0.122097	0.0673298	0.148694	0.283157	0.117209	0.214795	0.0492764	0.179268	0.196427	0.112377	0.21159	0.131113	0.0589545	0.153974	0.132352	0.0835714	0	0.0798685	0.182853	0.0860413	0.103639	0.263589	0.155715	0.0766394	0.0364891	0.0864683	0.129558	0.116026	0	0.191043	0.184368	0.0665816	0.142995	0.109715	0.0672277	0.138815	0.153934	0.0463851
FCHSD1	0.0547112	0.0510225	0.0434852	0.0337545	0.0534119	0.0410868	0.0504139	0.064928	0.0750036	0.0178391	0.0405693	0.028059	0.0483357	0.0782024	0.0994832	0.0485648	0.073698	0.0586574	0.0290921	0.0384985	0.0801282	0.128515	0.0097253	0.10061	0.0256742	0.0289561	0	0.0305838	0.0517158	0.0281251	0.0287077	0.173088	0.0394862	0.0251584	0.042227	0.0477038	0.0390235	0.0265343	0	0.0938016	0.0482898	0.020954	0.126444	0.0264422	0.0255749	0.0725436	0.0407663	0.0494943
ARAP3	0.176338	0.105348	0.092326	0.0545704	0.0925768	0.0684504	0.038313	0.116152	0.112771	0.0294231	0.0724747	0.100756	0.101554	0.220763	0.253829	0.0767401	0	0.158942	0.040697	0.123546	0.166525	0.401033	0.030121	0.15306	0.0531474	0.0900289	0	0.0320424	0.123751	0.0288632	0.0514541	0.429225	0.0662	0.0338525	0.117475	0.13651	0.0284812	0.017285	0	0.201321	0.102667	0.0980146	0.277995	0.0218599	0.02551	0.200035	0.0890349	0.157763
PCDH1	0.0991555	0.174607	0.164677	0.156723	0.197541	0.100084	0.208684	0.193544	0.261801	0.20345	0.188981	0.150833	0.172962	0.165656	0.23698	0.208891	0	0.24147	0.158164	0.19454	0.181995	0.210323	0.223155	0.346056	0.0910835	0.114311	0.113964	0.103756	0.0675879	0.164497	0.172452	0.153824	0.141384	0.225922	0.0658967	0.217093	0.178738	0.191692	0	0.179967	0.213031	0.0778453	0.122312	0.146056	0.182155	0.245692	0.411882	0.181635
DELE1	0.306152	0.36729	0.343484	0.271475	0.342397	0.265096	0.241496	0.344688	0.404458	0.293194	0.330804	0.276266	0.328765	0.491925	0.342196	0.385735	0.0563108	0.387845	0.334931	0.370112	0.304627	0.381912	0.222944	0.37533	0.264037	0.25512	0.124014	0.232307	0.253874	0.294081	0.356444	0.403592	0.354395	0.332256	0.212159	0.51318	0.345379	0.263228	0	0.292184	0.380879	0.316868	0.337965	0.220184	0.226756	0.408685	0.499508	0.230803
PCDH12	0.0018377	0.00813511	0.0153594	0.0232539	0.0209839	0.00340252	0.00579848	0.0164035	0.0144404	0.00965672	0.00981613	0.00309717	0.00334872	0.0419577	0.00802757	0.0350301	0	0.0166287	0.0194991	0.0133249	0.0206577	0.0388992	0	0.0280665	0.00523531	0.00239633	0	0.0101537	0.0233413	0.0104623	0.00862487	0.0488122	0.00951703	0.0166335	0.000881967	0.0106319	0.0136558	0.00654906	0	0.00632309	0.00668284	0.0103969	0.0452457	0	0.00459852	0.0324538	0.0139589	0.057361
RNF14	0.292765	0.243574	0.236107	0.195175	0.241559	0.28069	0.230967	0.271277	0.252936	0.19647	0.277593	0.193392	0.150281	0.267851	0.2167	0.191755	0.0693705	0.218989	0.268129	0.233556	0.261352	0.294865	0.133133	0.263925	0.236245	0.180778	0.113964	0.241633	0.219608	0.242963	0.229607	0.339721	0.244204	0.211206	0.170876	0.259863	0.297548	0.226273	0	0.221318	0.189506	0.200909	0.298092	0.195428	0.248153	0.3025	0.144452	0.240394
GNPDA1	0.168352	0.12842	0.163411	0.135856	0.120739	0.155421	0.147786	0.183185	0.178428	0.145909	0.189186	0.113966	0.118739	0.200074	0.119272	0.161422	0.0478069	0.159773	0.224919	0.158949	0.182859	0.219603	0.0997649	0.180023	0.174021	0.133137	0	0.166695	0.168474	0.109275	0.137572	0.202589	0.166254	0.162065	0.0686016	0.145493	0.226883	0.139919	0	0.129072	0.122355	0.130128	0.153063	0.13272	0.22694	0.177371	0.136854	0.162502
NDFIP1	1.12828	1.05836	1.18432	1.17085	1.13989	1.25325	1.23407	1.31547	1.28631	1.04062	1.34448	0.987471	0.997856	1.51839	1.0882	1.2878	0.419134	1.26945	1.40649	1.05103	1.24768	1.34561	0.762449	1.42466	1.24514	1.07166	1.21908	1.00492	1.35458	0.957986	0.974742	1.5684	1.20834	1.03567	0.886992	1.06219	1.28001	1.08724	0	1.10199	0.918174	1.12629	1.3653	0.97999	1.18819	1.2305	0.883395	1.11438
SPRY4	0.0272723	0.0928956	0.0560446	0.0886158	0.118275	0.0566465	0.0790928	0.0611501	0.171342	0.0832071	0.0318063	0.046168	0.104172	0.0754164	0.0949543	0.105744	0	0.0233007	0.0748096	0.078988	0.0860778	0.0219896	0.0506976	0.16896	0.0661647	0.0269398	0	0.0184301	0.0342904	0.015253	0.0132615	0.0530606	0.0290171	0.0373037	0.00916169	0.123714	0.0276726	0.0411493	0	0.050537	0.128496	0.0197005	0.0159446	0.0409036	0.0149521	0.0212895	0.14485	0.107735
FGF1	0.0626048	0.084753	0.128679	0.298633	0.157245	0.0671025	0.0825063	0.14719	0.266731	0.097085	0.11039	0.092876	0.0553283	0.301555	0.146265	0.328257	0	0.21104	0.180602	0.130011	0.122213	0.157553	0.0838866	0.222556	0.0553004	0.0787606	0	0.0689079	0.190986	0.098488	0.0590828	0.167854	0.134772	0.0711574	0.0632793	0.0949908	0.0527881	0.0780433	0	0.0295997	0.120547	0.0626034	0.117364	0.0488981	0.0587325	0.123791	0.193534	0.061816
ARHGAP26	1.95769	2.05625	1.92311	2.04044	1.95353	2.00449	1.93253	2.07194	2.08243	2.11854	1.95177	2.13111	2.03312	2.15337	1.90566	1.94213	1.87687	1.56505	2.04903	1.99358	2.01427	2.03837	2.02144	2.0067	1.93262	1.73206	1.79254	1.89172	2.19358	1.82746	1.7397	1.92099	2.19329	1.88688	2.11295	2.25813	1.92831	2.00856	0	2.07223	2.08921	2.03932	1.87333	1.79351	1.63555	1.84082	1.97052	2.05117
NR3C1	1.14232	1.25734	1.23776	1.19966	1.28596	1.34882	1.17829	1.12073	1.22545	1.28789	1.1991	1.04977	1.23774	0.972943	1.13623	1.19653	1.13737	1.10198	1.13687	1.05576	1.27428	1.11115	1.0255	1.25476	1.19005	1.00442	1.06712	1.26287	1.03572	1.09604	1.15196	1.24831	1.10136	1.17716	0.996243	1.35712	1.46443	1.19287	0	1.08298	1.02949	0.9581	1.08681	1.12141	1.26891	1.22005	1.11344	1.14343
HMHB1	0.0011491	0	0.00241385	0.00369654	0.00117864	0.00156075	0	0.000690099	0	0	0.000416647	0	0	0.00159007	0.000678877	0	0	0	0	0	0	0	0	0	0.00259291	0	0	0.00124543	0.00103445	0.0014156	0	0	0.000603627	0	0	0	0.000361909	0	0	0	0	0.000836826	0	0	0	0	0	0.000870345
YIPF5	0.136315	0.111225	0.150222	0.170677	0.140375	0.171992	0.187622	0.189033	0.175452	0.164525	0.225643	0.110325	0.109393	0.225047	0.109031	0.171149	0.221065	0.152964	0.257933	0.102089	0.196388	0.178099	0.108356	0.194394	0.181617	0.111855	0.124014	0.121477	0.183813	0.10392	0.157225	0.241932	0.136632	0.140119	0.0748618	0.148809	0.244	0.143215	0	0.157756	0.130076	0.0966177	0.132072	0.140856	0.170837	0.184172	0.0992795	0.219353
KCTD16	2.21645	2.01183	2.09378	2.22203	2.0626	2.14344	2.22197	2.02272	2.22874	2.25579	2.3334	2.13864	1.88816	1.97029	2.27048	2.12001	2.09544	2.06423	2.22209	2.27513	2.05414	1.94783	2.30158	2.14452	2.11376	2.07573	1.95652	1.93445	1.97185	2.09833	2.20572	1.86848	2.0627	2.29414	2.23724	2.07367	2.32367	2.06152	0	1.95405	2.06897	2.01014	1.89629	2.00469	2.23127	1.93266	2.22571	2.10078
PRELID2	0.569531	0.460396	0.52946	0.287832	0.328557	0.536634	0.241884	0.521434	0.36868	0.435463	0.504805	0.504827	0.249508	0.280364	0.420368	0.259684	0.0549516	0.383182	0.383573	0.266508	0.381505	0.718773	0.370826	0.407113	0.436342	0.342535	0	0.488866	0.44023	0.440602	0.478568	0.424068	0.48042	0.542428	0.579551	0.358181	0.325379	0.427277	0	0.364363	0.260456	0.386296	0.392477	0.29714	0.481015	0.301765	0.25726	0.163443
GRXCR2	0.00579395	0.00614739	0.0099939	0.00523437	0.0117124	0.00730216	0.00631573	0.00505608	0.00511239	0.00350532	0.0032771	0.00380198	0.00223351	0.0039689	0.00642922	0.0149415	0	0.00597839	0.00506536	0.0021386	0.00123328	0.0060117	0.00570596	0.0102339	0.00713672	0.0062166	0	0.00317178	0.00826247	0.00645747	0.00998541	0.00657968	0.00372362	0.00862101	0.00961527	0.00503034	0.00867116	0.00266135	0	0.00382025	0.0101552	0.00144406	0.00402363	0	0.00366417	0.0095851	0.0153933	0.0101991
SH3RF2	0.047168	0.0247592	0.0340636	0.0331406	0.0152216	0.0209257	0.018662	0.0265316	0.0202509	0.0124147	0.0180915	0.0272353	0.0180122	0.0495273	0.0224221	0.0175765	0	0.0262318	0.0120535	0.0162207	0.0151247	0.0606925	0.0110484	0.0228342	0.0091719	0.0223131	0	0.0404847	0.0555013	0.0184477	0.0360489	0.0541762	0.0408124	0.0295947	0.0286275	0.0128637	0.0259637	0.0146848	0	0.0356575	0.01807	0.0235124	0.00850734	0.0104644	0.016943	0.0212644	0.0122152	0.0184297
PLAC8L1	0.0738211	0.100072	0.0826756	0.0738386	0.0877632	0.0688585	0.130894	0.121338	0.133115	0.0779433	0.0737303	0.0801835	0.0976415	0.136042	0.108864	0.103263	0.0549516	0.112826	0.0927157	0.0731773	0.0941881	0.147337	0.0814945	0.140646	0.0705319	0.056821	0.316537	0.0636168	0.0756454	0.114034	0.103951	0.13559	0.117763	0.119523	0.0567279	0.114929	0.126202	0.115107	0	0.116493	0.0667316	0.117469	0.0977239	0.0725112	0.0787654	0.16804	0.121591	0.501778
LARS	0.580343	0.587937	0.599297	0.422853	0.454129	0.562981	0.570978	0.525853	0.450906	0.561132	0.605387	0.482718	0.374089	0.514149	0.503837	0.51989	0.2956	0.481067	0.587979	0.479569	0.526122	0.59577	0.363471	0.55738	0.618518	0.476345	0.404622	0.51042	0.487099	0.417276	0.435017	0.548069	0.51278	0.586477	0.340245	0.484807	0.585317	0.528352	0	0.534667	0.511253	0.497769	0.464545	0.489659	0.54606	0.570024	0.506973	0.489392
AC091959.3	0.0361472	0.0309105	0.043659	0.0251187	0.0209945	0.0479396	0.026512	0.0228905	0.0302335	0.0329039	0.044755	0.0322667	0.0218331	0.0309318	0.0189803	0.0356533	0	0.0216327	0.030531	0.0253408	0.0219107	0.0434137	0.0255715	0.0474371	0.0568923	0.038925	0	0.0279851	0.0397589	0.043821	0.0256618	0.0603039	0.0232963	0.0135861	0.0306586	0.0321688	0.0254861	0.0239569	0	0.0270483	0.0169961	0.0341129	0.0252727	0.0357884	0.0286795	0.0350741	0.0196303	0.0301179
POU4F3	0	0	0.000388499	0	0	0	0	0	0	0	0.000369606	0	0	0	0	0	0	0	0	0.00153935	0	0	0	0	0	0	0	0	0.000500977	0.00159561	0	0.000869818	0	0	0	0	0.000395591	0.000758293	0	0	0	0	0	0	0	0	0	0
TCERG1	0.965444	0.992083	0.868814	0.815395	0.943713	0.888681	0.76403	0.905789	0.924955	0.881333	0.949694	0.906593	0.831479	0.907397	0.882269	0.853576	0.58128	0.845175	0.858077	0.885848	0.908033	0.959323	0.691309	0.957328	0.953257	0.892541	0.890465	0.809743	0.945529	0.794539	0.73986	1.02672	0.908397	0.874097	0.76921	0.876341	0.857119	0.865631	0	0.852537	0.809543	0.819212	0.900083	0.766234	0.730683	0.864613	0.92115	1.09642
GPR151	0.00764453	0.00630904	0.00408791	0.00154253	0.00394368	0.00268048	0.00182456	0.00715034	0.00399094	0.00416809	0.0124533	0.00114665	0	0.00855245	0.00268969	0.00792754	0	0.00237429	0.00732559	0.00303227	0.00438589	0.00506736	0.00350282	0.00567836	0.00240106	0.0011936	0	0.00698417	0.00235774	0.00189392	0.00980185	0.00454075	0.00560629	0.00250071	0	0.00144326	0.00851188	0.00357324	0	0	0	0.00724568	0.00398325	0.00278887	0.0109626	0.00752247	0	0.00139461
PPP2R2B	3.05287	3.0536	2.93689	2.79462	2.77681	2.83789	2.63055	2.88255	2.82709	2.92674	2.90794	2.84382	2.85038	2.90925	3.00554	2.82158	2.86289	2.93266	2.93104	3.05194	2.85683	2.98692	2.97906	2.83839	2.91206	2.86084	2.12785	2.92446	2.87911	2.96264	2.92991	2.76352	2.94138	2.92594	3.119	2.85496	2.89466	2.79557	0	2.62786	2.75915	3.05889	2.83815	2.75647	2.98216	2.76486	2.68547	2.22205
STK32A	0.0311131	0.0307986	0.0394136	0.0405917	0.0362702	0.0270445	0.0154989	0.0313186	0.0312738	0.016417	0.03164	0.0203042	0.0359761	0.0287441	0.0215728	0.0424623	0.0540954	0.0271768	0.036944	0.0326911	0.0233641	0.0387496	0.0247196	0.0320728	0.0319218	0.0278259	0	0.0541574	0.0381324	0.0380226	0.0497955	0.0430097	0.0285935	0.0535273	0.0138753	0.0276366	0.0322341	0.0370464	0	0.0201994	0.0157373	0.0421141	0.0365022	0.0290495	0.0358111	0.0344493	0.0121934	0.0486256
DPYSL3	0.21218	0.239695	0.250103	0.193862	0.224278	0.228223	0.215293	0.273688	0.226439	0.213092	0.296279	0.174064	0.135231	0.222025	0.214775	0.184329	0.17701	0.165993	0.218797	0.204839	0.213764	0.227684	0.110901	0.249269	0.212008	0.187477	0.43917	0.268897	0.240484	0.229652	0.228125	0.269584	0.232002	0.251005	0.179208	0.201803	0.23325	0.201711	0	0.188497	0.0959323	0.190561	0.241923	0.150784	0.277858	0.295547	0.103084	0.0809924
JAKMIP2	1.84599	1.63768	1.7333	1.62096	1.58308	1.71539	1.42089	1.64116	1.61874	1.74708	1.73936	1.71982	1.62096	1.55222	1.69224	1.59668	1.48431	1.53407	1.62114	1.67541	1.62265	1.74918	1.63078	1.64178	1.70919	1.68134	1.29943	1.80108	1.59197	1.71795	1.73586	1.69646	1.66495	1.79208	1.64367	1.70857	1.76847	1.7139	0	1.57871	1.53422	1.68944	1.68417	1.57115	1.75463	1.68539	1.62694	1.59318
SPINK1	0	0	0.000342506	0	0	0	0	0	0	0	0	0	0	0	0	0	0	0	0	0	0	0	0	0	0	0	0	0.000552183	0.00178901	0	0	0	0.000306258	0	0	0	0	0	0	0	0	0	0	0	0	0	0	0
SCGB3A2	0.00431401	0.0031921	0.00378838	0.00107396	0.00154612	0.000748281	0.00409062	0.00115954	0.00439625	0.000699555	0.00129545	0.00142811	0.00198965	0	0.00287816	0.00240807	0	0.00150834	0.000663382	0.00275072	0.00144402	0.00457321	0.00426712	0.00590552	0.00142332	0.00259962	0	0.000659379	0.00213578	0.00131404	0	0.00399992	0.00210654	0.00824861	0.00450325	0.00259583	0.00140163	0.00211977	0	0.00263046	0	0.00161603	0.00440157	0	0.00223439	0.00459684	0.0149805	0.00394753
C5orf46	0	0.00128797	0.000312071	0.000502834	0	0	0	0	0	0	0.000359558	0	0	0.00212291	0.00127813	0.00226051	0	0.0015578	0	0	0.00075573	0	0.00207671	0	0	0	0	0	0.00106898	0.00139129	0	0	0	0	0	0.00124441	0	0	0	0	0	0	0	0	0	0	0.00224913	0
SPINK5	0.00459635	0.00441159	0.00993707	0.0118982	0.00956837	0.00419592	0.00135578	0.0084384	0.00833545	0.00182537	0.00347025	0	0.000954734	0.0108133	0.0044973	0.0101791	0	0.00714801	0.00954352	0.00588855	0.0118555	0.0139878	0	0.00699073	0.00392573	0	0	0.00343633	0.0169832	0.00566734	0	0.0140663	0.00474959	0.0033401	0.00500232	0.00516713	0.0108967	0.00304102	0	0.00230921	0.00447647	0.00386822	0.0248291	0.00219069	0.00192045	0.00819936	0	0.0058693
SPINK14	0.000433289	0.000781515	0.000821736	0.00120634	0	0	0	0.00133684	0.00105095	0.00180331	0.000957913	0.00115191	0	0	0	0	0	0.00198295	0.000581195	0	0	0	0	0	0	0.00103609	0	0	0.00137351	0	0	0.000924008	0.000719216	0	0	0.00171084	0.000827754	0.00147693	0	0	0	0	0.00121536	0.00115931	0	0	0	0
SPINK6	0.000653659	0.00103742	0.000463441	0.0022881	0	0.000446855	0	0.000450465	0.00218902	0.00150448	0.000294177	0	0	0.00367221	0	0.00270285	0	0.000731959	0.000665745	0	0.0014575	0.00333799	0	0.00304091	0	0.000719508	0	0	0.00524318	0	0	0.00293832	0	0	0	0	0	0.00114695	0	0.00370841	0	0	0.00423431	0	0	0.00216898	0	0
MARCOL	0.0101878	0.0110669	0.00406522	0.00677596	0.00825885	0.00431042	0.00546981	0.0101536	0.0078533	0.0173942	0.00954042	0.0177247	0.0269681	0.0169282	0.0103675	0.00481288	0	0.00519673	0.00528598	0.0143479	0.00465067	0.00935792	0.018399	0.0134559	0.0076557	0.0172054	0	0.00538836	0.0103139	0.00426167	0.0146979	0.00965365	0.0100143	0.0115422	0.0173792	0.02124	0.00864134	0.0104777	0	0.0113589	0.00651695	0.00835802	0.00512311	0.0161298	0.00898324	0.00406974	0.0281412	0.0142614
SPINK13	0.00270817	0.00329268	0.00620476	0.00928224	0.00501442	0.00216702	0.00258727	0.00296113	0.00375532	0.00352493	0.00191157	0.000875887	0	0.00419321	0.00426803	0.00313887	0	0.00435579	0.00678045	0.00428041	0.00797818	0.00406092	0	0.0144765	0.000815618	0.00290541	0	0.00484506	0.00824804	0.00611641	0.00209226	0.00357051	0.00424535	0.00119935	0	0.00254228	0.00296276	0.00453085	0	0.0107092	0.00397119	0	0.0108933	0	0.00401206	0.00182549	0	0.00201749
SPINK9	0.0231271	0.0293576	0.019193	0.0065821	0.0140091	0.00769367	0.0213258	0.0383329	0.0144274	0.0168907	0.0172303	0.0242491	0.0109714	0	0.0108504	0.0147826	0	0.0145533	0.0118579	0.0261048	0.0260573	0.0190326	0.0209357	0.0193209	0.00740767	0.0293814	0	0.0090295	0.0084683	0.0189603	0.00881001	0.0193854	0.0171869	0.0294031	0.0425096	0.019974	0.00951318	0.0120696	0	0.00217773	0.0174806	0.0218345	0.0254485	0.0133413	0.0207067	0.0152421	0.0181409	0.0254674
FBXO38	0.31043	0.303595	0.346042	0.272174	0.303029	0.30274	0.275397	0.334877	0.328322	0.311968	0.349634	0.300094	0.268707	0.34297	0.300156	0.287548	0.271161	0.326492	0.316771	0.309322	0.344034	0.35274	0.215754	0.352459	0.319986	0.268244	0.323662	0.303906	0.292325	0.236883	0.200317	0.337426	0.300238	0.306036	0.261278	0.296101	0.298495	0.287082	0	0.245777	0.270791	0.278326	0.306112	0.251464	0.262518	0.341097	0.284212	0.415053
HTR4	0.0240081	0.019518	0.033252	0.0429474	0.0327996	0.0257105	0.0374329	0.037087	0.0282139	0.0241079	0.0210185	0.0181468	0.0198946	0.0125954	0.0240606	0.0190775	0.0572962	0.026404	0.0191691	0.0214465	0.0172921	0.0315698	0.0180149	0.0335091	0.0147829	0.0314977	0	0.0379959	0.0353076	0.0277273	0.0173636	0.0361295	0.0291946	0.022509	0.020949	0.0151553	0.0157498	0.0268884	0	0.0176887	0.0112245	0.0236896	0.0294053	0.0202598	0.0187058	0.0249396	0.00747552	0.0332227
ADRB2	0	0	0	0	0	0.00256844	0	0.000762749	0.0021139	0	0	0	0	0	0.000384748	0.0017682	0	0	0.000509017	0	0.000841855	0	0.0037678	0	0	0	0	0.000811751	0.00154619	0	0	0	0.000242852	0	0	0	0.000638529	0.000999172	0	0	0	0	0	0	0	0.00400231	0	0
SH3TC2	0.019552	0.0135897	0.0190008	0.0179825	0.0236145	0.0156933	0.0205918	0.0257031	0.0150633	0.00954914	0.0152408	0.0159966	0.0222352	0.0186323	0.0186823	0.0108052	0	0.00263006	0.0166222	0.00464069	0.0107274	0.0182391	0.0137893	0.0222801	0.0137773	0.0149129	0	0.020294	0.0211175	0.0325611	0.0102012	0.019499	0.0127942	0.0121868	0.00581418	0.00433415	0.00871333	0.0144446	0	0.00412042	0.00764615	0.00445034	0.0189199	0.0028411	0.0113684	0.0157791	0.00812561	0.0237563
ABLIM3	0.308417	0.29329	0.267032	0.195065	0.240069	0.208888	0.247884	0.269351	0.345463	0.275297	0.393105	0.26808	0.229733	0.31412	0.376337	0.280551	0.313598	0.306876	0.216515	0.282148	0.284467	0.33545	0.237056	0.3944	0.218615	0.247286	0	0.214897	0.225777	0.230082	0.279877	0.260067	0.293046	0.292398	0.252169	0.353595	0.222356	0.263654	0	0.219959	0.28796	0.277956	0.28191	0.164378	0.169201	0.362807	0.247986	0.196629
AFAP1L1	0.0223055	0.00780868	0.0181794	0.0128675	0.01401	0.0216379	0.00928835	0.0210557	0.0251665	0.0133631	0.01043	0.0142876	0.00484355	0.0208462	0.0288968	0.00714958	0	0.0157025	0.00545189	0.00268707	0.0224415	0.02095	0.0102738	0.0280762	0.00789962	0.00501789	0	0.0105468	0.0108963	0.0153828	0.0113579	0.0229046	0.0144145	0.00765258	0.00981632	0.0240544	0.0128417	0.00919406	0	0.0107089	0.0117695	0.0069759	0.0110669	0.00683423	0.00239127	0.0118805	0	0.0573718
GRPEL2	0.0598087	0.0301516	0.0388287	0.040162	0.0262445	0.0606679	0.0481796	0.0589441	0.0476521	0.0319619	0.0894471	0.0239267	0.0349352	0.0318328	0.0258713	0.036923	0	0.0340455	0.0590725	0.0234216	0.0504992	0.0575542	0.0241886	0.0334562	0.0521298	0.03905	0	0.0385661	0.0336201	0.0278393	0.0350245	0.0612868	0.03867	0.0303148	0.0191204	0.0344706	0.0562486	0.0249863	0	0.0440571	0.0217676	0.0159535	0.0383423	0.0330986	0.0489468	0.055089	0.017141	0.0381715
PCYOX1L	0.0862984	0.101028	0.0892362	0.0602743	0.0513216	0.0650227	0.0309688	0.10915	0.109053	0.0747192	0.0872934	0.0648739	0.118548	0.0958452	0.119899	0.074562	0	0.109075	0.10779	0.0644615	0.0919961	0.127651	0.0456166	0.120311	0.104631	0.0748929	0	0.0569375	0.067054	0.0517271	0.0634879	0.142252	0.0810525	0.075054	0.0585545	0.0846334	0.0531887	0.0751803	0	0.0847059	0.0745534	0.0698639	0.114713	0.0465471	0.0590788	0.112735	0.0736577	0.0309395
IL17B	0.00107094	0.0025801	0.00327704	0.000860601	0.0022719	0	0	0.00340916	0.00315168	0	0.00143894	0.00208612	0.00118876	0	0.000540015	0	0	0.00169916	0.000622853	0	0.000861975	0.00165472	0	0.00325618	0.00365038	0.00396804	0	0	0.00420734	0.00997431	0	0.00431135	0.00200368	0.00110031	0	0.00094937	0.00444404	0.000809207	0	0	0	0.00185971	0.00201088	0.00327655	0.00121392	0.00516147	0	0.00271707
CSNK1A1	0.872298	0.888177	0.983094	0.950061	0.96285	0.926358	1.10355	0.976177	1.00376	0.872415	0.926808	0.782368	0.775604	0.910153	0.831327	0.908574	0.785031	0.779194	0.965154	0.837961	0.939868	1.00275	0.692177	1.02359	0.977782	0.781547	1.45057	0.935829	1.07995	0.881026	0.841512	1.08911	0.982715	0.972314	0.672649	0.852376	1.0599	0.989932	0	0.968267	0.829432	0.966554	0.898932	0.887833	0.988719	1.05473	0.816146	1.07862
ARHGEF37	0.0652191	0.0619555	0.0654891	0.0927639	0.068374	0.0432474	0.0581363	0.0694909	0.0899175	0.0721018	0.0700427	0.057163	0.0529661	0.0861405	0.0774029	0.0802156	0.113621	0.089133	0.060006	0.0609387	0.0685016	0.0841908	0.0480619	0.115707	0.0402401	0.0502805	0	0.0387109	0.0539878	0.076006	0.0379251	0.0440508	0.0564731	0.104993	0.0358946	0.0906732	0.0648175	0.0732122	0	0.044695	0.0606226	0.0439315	0.0270621	0.0391388	0.0366527	0.0824616	0.0628161	0.057593
PPARGC1B	0.203642	0.232094	0.281325	0.204154	0.266534	0.217441	0.238154	0.323644	0.393539	0.307554	0.281381	0.296166	0.277341	0.387765	0.372864	0.359732	0.193738	0.393053	0.231866	0.281344	0.263539	0.453849	0.304905	0.393304	0.196276	0.176669	0.429065	0.180943	0.18936	0.177044	0.24155	0.423231	0.361445	0.384134	0.239023	0.365797	0.315472	0.306794	0	0.315457	0.381553	0.200653	0.238856	0.217866	0.204817	0.396829	0.406012	0.33773
PDE6A	0.00837124	0.00840472	0.0176924	0.0205178	0.0187373	0.0144826	0.00684553	0.00995103	0.0155106	0.00578189	0.0103324	0.00564547	0.00726555	0.0237974	0.00876869	0.0159937	0	0.0177628	0.0158782	0.00431215	0.0180564	0.0169511	0.00508516	0.0111362	0.0129506	0.0186114	0	0.00803286	0.0150234	0.00632972	0.0113304	0.0234216	0.00995976	0.0153492	0.00978914	0.00639597	0.0152954	0.012786	0	0.00258129	0.00555236	0.00172771	0.00661094	0.0027309	0.0066766	0.0153422	0.00525456	0.00983978
SLC26A2	0.0614178	0.0580608	0.0653577	0.0449746	0.0500078	0.0449292	0.0385792	0.0497037	0.0569064	0.0385767	0.055573	0.0341484	0.0344934	0.0503197	0.0396879	0.0395128	0	0.0428117	0.0519422	0.0423582	0.0592946	0.067582	0.0357462	0.0569127	0.0436441	0.0478933	0	0.0579394	0.0498462	0.0593795	0.0480489	0.0620255	0.0476918	0.044048	0.0352891	0.05508	0.0508677	0.0600217	0	0.0390959	0.0484531	0.0302152	0.0422156	0.0272137	0.0429164	0.0609426	0.0651121	0.0569084
TIGD6	0.00981563	0.0119655	0.0109567	0.0165991	0.014865	0.0192275	0.015397	0.0193629	0.0241732	0.00841881	0.0209416	0.00897126	0.0108956	0.0206237	0.0116566	0.0146028	0	0.00747823	0.0220272	0.0199064	0.0153803	0.016488	0.00530748	0.014097	0.0176132	0.0149415	0	0.0150498	0.0177954	0.0231247	0.0320444	0.0175532	0.0130104	0.0179985	0.00897593	0.0125518	0.0188511	0.015748	0	0.0149677	0.00620069	0.0098142	0.0141203	0.00828824	0.0143289	0.0182837	0.0355575	0.0184096
HMGXB3	0.195423	0.183107	0.209415	0.213516	0.180877	0.208503	0.196355	0.257758	0.271025	0.198574	0.236118	0.20027	0.123375	0.273821	0.236519	0.277727	0.188033	0.292718	0.262669	0.215945	0.241259	0.299924	0.11841	0.378822	0.181095	0.159878	0.131103	0.15678	0.184646	0.153115	0.109932	0.276935	0.203178	0.166177	0.0815262	0.222579	0.213096	0.159845	0	0.202351	0.182072	0.123191	0.199689	0.13209	0.148691	0.30541	0.345375	0.30208
CSF1R	0.00468049	0.00590145	0.00638231	0.0176007	0.0106685	0.00539637	0.00776056	0.00912135	0.0101808	0.00529926	0.00368453	0.000810927	0.00811344	0.011799	0.00681059	0.00581236	0	0.0100955	0.00315665	0.00584983	0.00501047	0.0116353	0.0036308	0.0078638	0.00466183	0.0125367	0	0.0108718	0.0144176	0.012842	0.0260749	0.0109909	0.013456	0.00675765	0.0102812	0.00331111	0.00669552	0.00445163	0	0.0116026	0.00215529	0.0172638	0.00444153	0.00725571	0.00458093	0.0176489	0.00391164	0.113251
PDGFRB	0.0865602	0.103954	0.159017	0.131866	0.113174	0.0574771	0.163914	0.185208	0.147667	0.0961545	0.100081	0.0872898	0.0974494	0.208819	0.13513	0.129416	0.0468455	0.190088	0.158874	0.092467	0.139718	0.184108	0.109994	0.21796	0.0565707	0.0575232	0	0.108245	0.0966604	0.117581	0.125612	0.17067	0.1612	0.143469	0.0582768	0.107256	0.242356	0.188836	0	0.105519	0.0978489	0.146835	0.180029	0.0826825	0.130252	0.181604	0.114696	0.104928
CDX1	0.000940601	0	0.00161806	0.00074523	0.00157358	0.00184656	0	0.000910117	0.000490631	0.00175978	0.00114893	0.00223374	0	0.00215754	0.00109961	0.00425121	0	0	0.000403568	0	0.00054968	0.00165828	0	0.00254724	0	0	0	0	0.00121112	0	0	0.000707493	0.000856477	0	0.00384002	0.000488727	0.0014105	0.000698756	0	0.00226498	0	0	0	0	0.000870418	0	0	0.00181708
SLC6A7	0.518834	0.561496	0.610916	0.671625	0.653555	0.48845	0.687789	0.780452	0.858269	0.553593	0.635018	0.547271	0.678237	0.844914	0.553665	0.666796	0.249833	0.578252	0.683503	0.677452	0.61781	0.637846	0.513552	0.70157	0.578872	0.447843	0.625615	0.460402	0.591882	0.533641	0.661898	0.748889	0.662648	0.510572	0.283014	0.666342	0.460777	0.577477	0	0.590237	0.584486	0.586264	0.63147	0.636872	0.642933	0.776258	0.681711	0.472816
CAMK2A	1.54359	1.62257	1.6742	1.26632	1.43899	1.30084	1.69433	1.70933	1.78414	1.47599	1.72433	1.58316	1.60037	1.8484	1.88407	1.79187	1.50182	1.87252	1.75262	1.86592	1.78792	2.04676	1.64718	1.91591	1.54562	1.58334	1.57498	1.11294	1.20313	1.37954	1.4389	1.81938	1.78701	1.6455	1.16917	1.73171	1.72778	1.72449	0	1.77099	1.87322	1.57316	1.60684	1.20525	1.72399	1.80896	2.12894	1.72336
ARSI	0.00555049	0.00309016	0.00465409	0.00436722	0.00447285	0.000977251	0.00351856	0.00469172	0.00449721	0.0018203	0.00305977	0.00129938	0.00270001	0	0.00318123	0.00401389	0	0.00272404	0.00601379	0.0107873	0.00342696	0.00241487	0.00360284	0.00753972	0.000487644	0.00147729	0	0.00378309	0.00467985	0.00994598	0	0.00222964	0.00366428	0.00423949	0	0.00259856	0.00387486	0.00236446	0	0	0.00255541	0	0.00333212	0	0.00542378	0.00118773	0.0153693	0.00323588
TCOF1	0.161173	0.15035	0.174642	0.0978284	0.107013	0.104518	0.282351	0.176089	0.150164	0.176444	0.196168	0.153173	0.250709	0.175273	0.21436	0.13876	0.202407	0.162375	0.170109	0.145941	0.161831	0.224704	0.204582	0.18093	0.196435	0.15038	0.124014	0.123817	0.127027	0.0742838	0.198056	0.206353	0.209331	0.145761	0.152451	0.178705	0.220749	0.198783	0	0.244977	0.165132	0.148191	0.108281	0.206627	0.208266	0.195919	0.216368	0.429588
CD74	0.0205051	0.0126218	0.013848	0.0239205	0.0169089	0.0236377	0.0544555	0.0363024	0.0271331	0.0194108	0.00698155	0.0059999	0.0309677	0.0215927	0.0188254	0.0171033	0.0453438	0.00788594	0.0271709	0.0246313	0.0227614	0.0262818	0.017247	0.0129778	0.0224741	0.012428	0	0.0308057	0.0206597	0.0166907	0.0463476	0.0421435	0.0407832	0.0135788	0.00672098	0.00599503	0.0322205	0.0432326	0	0.0264503	0.0102198	0.0260943	0.020044	0.0185545	0.0203236	0.0448746	0	0.027266
RPS14	0.198837	0.166241	0.269815	0.409275	0.287122	0.287772	0.388055	0.379187	0.287342	0.146716	0.213585	0.109929	0.231501	0.407611	0.204988	0.315005	0.122287	0.260697	0.5069	0.234585	0.321271	0.302245	0.114087	0.356196	0.310191	0.129615	0.071469	0.213261	0.326962	0.150582	0.262276	0.448101	0.239488	0.167205	0.08134	0.150638	0.540119	0.238226	0	0.278147	0.180961	0.102519	0.362078	0.167791	0.252094	0.346897	0.133328	0.212192
NDST1	0.125556	0.154184	0.201724	0.119164	0.149466	0.115372	0.153474	0.216389	0.246103	0.152173	0.171303	0.159009	0.141845	0.18769	0.245884	0.214554	0.121156	0.240948	0.179046	0.21809	0.210252	0.29568	0.165519	0.243505	0.118261	0.12864	0.323588	0.0926783	0.125218	0.146504	0.157416	0.279962	0.229087	0.219205	0.101167	0.209127	0.223316	0.190489	0	0.185934	0.201848	0.154324	0.176003	0.114792	0.161485	0.280687	0.368551	0.183962
SYNPO	0.26569	0.322298	0.333299	0.231828	0.244286	0.245734	0.550735	0.365274	0.426681	0.342353	0.384136	0.228691	0.427628	0.242611	0.361035	0.28097	0.453455	0.254373	0.346686	0.311555	0.348191	0.303718	0.339887	0.426721	0.401422	0.296883	0.185433	0.206611	0.193001	0.18077	0.348758	0.364643	0.30405	0.347534	0.220817	0.330964	0.406597	0.346313	0	0.368707	0.349383	0.211589	0.223127	0.429626	0.47148	0.410336	0.457483	0.479616
MYOZ3	0.00474155	0.00197053	0.00789152	0.0165062	0.00553525	0.00936237	0.016959	0.00773755	0.00867725	0.0109102	0.00533688	0.00942315	0.00670162	0.010362	0.0070499	0.002584	0	0.00648186	0.0213469	0.00361107	0.00985095	0.0151438	0.00522328	0.00933988	0.00955232	0.0081666	0	0.00696146	0.0190847	0.00337673	0.00167359	0.00838046	0.00571709	0.00288636	0.0107804	0.00390881	0.0148855	0.00597591	0	0.00376813	0.002007	0.00688834	0.0233172	0.00691092	0.00102075	0.00586114	0.00303323	0.058824
RBM22	0.108566	0.0995369	0.0978254	0.081537	0.0864844	0.107644	0.174859	0.122303	0.110189	0.105224	0.15159	0.0784491	0.0932998	0.106075	0.0779164	0.0916135	0	0.0795395	0.132067	0.0932304	0.0984902	0.114253	0.0574788	0.110454	0.159578	0.117711	0.071469	0.101293	0.0780005	0.0545145	0.099408	0.1261	0.112969	0.0886906	0.0746055	0.0904732	0.152509	0.116207	0	0.117714	0.078107	0.0708792	0.0969206	0.0978485	0.153171	0.11641	0.0479761	0.0909348
DCTN4	0.374241	0.419986	0.396774	0.365593	0.405719	0.442639	0.364931	0.422598	0.436103	0.413095	0.460488	0.314869	0.368931	0.515334	0.409336	0.433102	0.370918	0.376774	0.443091	0.366841	0.433735	0.472297	0.237041	0.497608	0.426996	0.341432	0.683641	0.396197	0.423969	0.333421	0.285882	0.439616	0.428864	0.358813	0.239165	0.360942	0.456459	0.339131	0	0.3323	0.355171	0.38736	0.387646	0.347713	0.399421	0.442643	0.352597	0.283805
SMIM3	0.00682994	0.010499	0.00636667	0.00674631	0.00100616	0.00653536	0.00352217	0.00965007	0.00494508	0.00800166	0.0027187	0.00320787	0.00497445	0.00739344	0.00240412	0.00859004	0	0.00705473	0.00722162	0.00617886	0.0039109	0.00571891	0	0	0.00252888	0.00253468	0	0.008305	0.00337155	0.00459676	0.0119807	0.00841672	0.00438427	0.00831486	0	0.00768272	0.0208851	0.00667206	0	0.00709215	0.00839136	0	0.00364999	0.00843383	0.00341956	0.00390032	0.00266483	0.00476691
IRGM	0.00363645	0.00151751	0.00421156	0.00490891	0.00165937	0.00433818	0.00979076	0.00210636	0.00248035	0.00379854	0.00789063	0.00533989	0.00675852	0.00968982	0.00387601	0.00506468	0	0.00645842	0.007775	0.00962027	0.00642036	0.00497149	0.00852119	0.0019747	0.00105872	0.0114724	0	0.010222	0.00515299	0.00308812	0.00287942	0.00807381	0.0065771	0.0167272	0.00642475	0.00217941	0.0319489	0.00705762	0	0.00404841	0.00248131	0.00448489	0.00697611	0.0066868	0.00526902	0.00634644	0.009098	0.0220656
ZNF300	0.00478515	0.00590742	0.0033007	0.00279185	0.00290653	0.00299078	0.00657429	0.00540983	0.00203262	0.00726981	0.00260887	0.000747416	0.00357681	0	0.00380747	0.00325253	0	0.00472143	0.00922009	0.00463174	0.000709209	0.00277694	0.00422467	0	0.0106365	0.00618433	0	0.00564392	0.00499216	0.00173493	0.00282487	0.00122354	0.00471011	0.00434558	0.0102136	0.00235049	0.00498049	0.00743064	0	0.00522277	0.00265022	0.00255216	0	0.00795606	0.00273307	0.0058522	0	0.0115545
GPX3	0.0306927	0.028177	0.0206553	0.0168349	0.0214833	0.0235434	0.0318101	0.0301487	0.0256657	0.0283731	0.0313907	0.00589499	0.030694	0.00960092	0.0360364	0.00815006	0	0.00928258	0.0197611	0.0238436	0.0347429	0.0193061	0.0168719	0.0221449	0.0378704	0.051892	0	0.025339	0.0266274	0.0116138	0.0223174	0.0166092	0.0274197	0.0137693	0.0286611	0.0275293	0.0164916	0.0224206	0	0.0063289	0.0112081	0.023813	0.0184238	0.0515684	0.0264262	0.00599164	0.0345239	0.0210216
TNIP1	0.0945288	0.111078	0.112311	0.0722639	0.0931549	0.0757427	0.100188	0.166511	0.148186	0.108734	0.116762	0.088883	0.11383	0.120152	0.147189	0.129193	0.249279	0.120019	0.101321	0.10477	0.0997273	0.18067	0.0831654	0.123151	0.114718	0.0726835	0	0.0796745	0.0929983	0.0908476	0.0969712	0.221964	0.126254	0.135264	0.0849304	0.120353	0.168391	0.0807507	0	0.120705	0.0923312	0.0880571	0.109209	0.0809423	0.107789	0.198967	0.138921	0.373847
ANXA6	0.306795	0.288916	0.35792	0.264662	0.263327	0.272151	0.474473	0.401306	0.394709	0.321146	0.357677	0.246195	0.386368	0.376022	0.374204	0.317562	0.33744	0.336509	0.401576	0.35302	0.409855	0.477341	0.269248	0.369606	0.397995	0.275148	0.672943	0.280575	0.355401	0.243743	0.385951	0.510615	0.452276	0.33578	0.219183	0.33933	0.416962	0.351569	0	0.397677	0.310028	0.31276	0.400717	0.386923	0.357895	0.38866	0.338056	0.373719
CCDC69	0.010576	0.0150714	0.0185763	0.0124072	0.00991039	0.00906232	0.017088	0.0229145	0.00894678	0.00886115	0.0048821	0.00585553	0.00843902	0.0152722	0.0100254	0.013606	0	0.00291739	0.00885922	0.0105182	0.0107165	0.0218718	0.00251804	0.00912156	0.0113048	0.0166114	0	0.0128823	0.0157845	0.00637029	0.0214647	0.00874917	0.014157	0.0189482	0.0113224	0.0107621	0.0229098	0.016722	0	0.00466705	0.0107593	0.0174765	0.0113113	0.0074752	0.0080821	0.0210261	0.0021193	0.0124771
GM2A	0.0293596	0.0267189	0.021975	0.028453	0.0235361	0.020811	0.0203241	0.0253065	0.0300756	0.024774	0.0265275	0.0273036	0.0269071	0.023802	0.0306035	0.0147132	0.0529168	0.0176159	0.0273736	0.0181487	0.0281799	0.0426985	0.0176697	0.0230288	0.0260207	0.0243744	0.113964	0.0164346	0.0257775	0.0132649	0.0179716	0.0341014	0.0207711	0.0116707	0.00282635	0.031265	0.0224851	0.0163933	0	0.0315487	0.0263566	0.0185943	0.0238726	0.01095	0.0329607	0.0234875	0.0200303	0.0225016
SLC36A3	0.00209082	0.000883879	0.00415237	0.00175536	0.00571494	0.00336137	0	0.000964759	0.00426657	0.000794069	0.00145669	0.000699337	0.00380155	0.015497	0.00072151	0.00393166	0	0.00485397	0.00362753	0.00188816	0.00269485	0.00518872	0	0.00100041	0.00161059	0.00160088	0	0.00102807	0.00554275	0.00830633	0	0.01372	0.00384795	0	0	0	0.001437	0	0	0.0026743	0.00242169	0	0.00703536	0.00145766	0.00163262	0.00558131	0.0024476	0.00564698
SLC36A2	0.0015058	0.000594926	0.0028024	0.00151705	0.000609173	0.00156213	0.00132073	0.00169665	0.000989282	0.0015438	0.000985888	0	0	0.00672413	0.000605046	0.00138877	0	0.00455956	0.00227289	0	0.00183923	0.0012691	0	0.00138782	0.00220157	0	0	0.00241551	0.00136901	0.00157991	0	0.00894281	0	0.00130312	0	0.000610196	0.00131341	0	0	0.00416809	0.00305377	0	0.00862115	0.00108954	0.00254111	0.00299488	0.0021193	0.0038885
SLC36A1	0.321692	0.389152	0.404141	0.382306	0.423145	0.435229	0.359875	0.450307	0.507558	0.458451	0.485233	0.304387	0.379541	0.675078	0.52284	0.441861	0.155489	0.501437	0.414032	0.439095	0.550078	0.394277	0.29867	0.577151	0.332208	0.281479	0.276658	0.323716	0.354664	0.333881	0.329764	0.443427	0.506883	0.444322	0.25651	0.552607	0.476341	0.398526	0	0.357696	0.483574	0.376545	0.295769	0.293124	0.404334	0.506324	0.467087	0.268158
FAT2	0.0168389	0.0132606	0.0407225	0.058423	0.0372984	0.0171413	0.0134791	0.0309064	0.0613295	0.00917681	0.0214798	0.0148853	0.00360578	0.0816996	0.01747	0.0605965	0	0.0230796	0.0445947	0.0254697	0.0760663	0.0683567	0.00820131	0.116295	0.00772127	0.00798309	0	0.0127252	0.0639468	0.0202557	0.0120644	0.0899307	0.0245214	0.0188654	0.0115196	0.0144653	0.0135003	0.00637631	0	0.0223548	0.0188913	0.0249072	0.102752	0.00623295	0.0201078	0.0598597	0.0394178	0.00830934
SPARC	0.0149086	0.0119029	0.0103636	0.0232067	0.019475	0.0150696	0.0346221	0.0239267	0.0194565	0.0176465	0.0174144	0.00871767	0.0285723	0.0195926	0.0166372	0.0183079	0	0.0129814	0.0141347	0.0155365	0.0170359	0.0147921	0.024304	0.0243224	0.0135772	0.0119311	0	0.0107116	0.0124299	0.0124282	0.047121	0.0229476	0.0213398	0.00968371	0.0133973	0.0215263	0.0167154	0.0275334	0	0.00507686	0.0102641	0.0116294	0.0134653	0.0178753	0.010023	0.0210704	0.024555	0.0122223
ATOX1	0.0798556	0.0704374	0.0934946	0.107667	0.105996	0.0821786	0.124582	0.105099	0.120148	0.0629415	0.0806221	0.0668986	0.0665155	0.167034	0.0806946	0.0966121	0.0478069	0.0609294	0.157235	0.0916316	0.0968893	0.124251	0.0916513	0.13202	0.115807	0.0814055	0.071469	0.081584	0.140386	0.0442299	0.108287	0.183736	0.0834667	0.114414	0.0532279	0.0688101	0.115869	0.0837491	0	0.103626	0.0591726	0.0902041	0.0988261	0.0821151	0.102112	0.104156	0.112259	0.128245
G3BP1	0.324371	0.294669	0.316793	0.242628	0.23844	0.342168	0.483474	0.315083	0.273944	0.332101	0.333718	0.262034	0.205496	0.288843	0.250696	0.255499	0.349028	0.243951	0.280717	0.247993	0.31504	0.376989	0.183266	0.273838	0.318101	0.252111	0.316537	0.335177	0.337686	0.269299	0.258533	0.402339	0.307762	0.339641	0.215269	0.318788	0.468616	0.314438	0	0.357267	0.265978	0.249136	0.262617	0.33926	0.366477	0.289172	0.228824	0.5475
GLRA1	0.00681714	0.00856794	0.0167297	0.0272962	0.0171318	0.0122287	0.0130354	0.0202965	0.0111585	0.0174285	0.00308746	0.00514269	0.00340253	0.0350013	0.00928932	0.0162796	0.0563397	0.0101979	0.00634625	0.0168753	0.0227317	0.0314276	0.00536208	0.0168677	0.0250154	0.0219398	0	0.0396266	0.0297949	0.0139592	0.0022035	0.0200715	0.00752294	0.0462679	0.00920963	0.0107095	0.0294876	0.0205935	0	0.0137222	0.0112013	0.0359953	0.0264905	0.00693263	0.00945418	0.0440049	0.0134107	0.059617
NMUR2	0.00584008	0.00104242	0.00205007	0.00284033	0.00562001	0.00141433	0	0.00269332	0.000939818	0.00102183	0.00134509	0.000921248	0	0.00199976	0.00245097	0.00379029	0	0.00106626	0.00169602	0.00082734	0.00144585	0.0023547	0	0.00192376	0.00302329	0.000927389	0	0.00648893	0.00219751	0.00797185	0.00252581	0.00368077	0.0011858	0	0.00180663	0.00117627	0.0013393	0	0	0.00267325	0	0.00335849	0	0	0	0.00280446	0	0
GRIA1	1.67255	1.79174	1.92314	1.86699	1.92858	1.70689	2.15112	1.817	2.06024	1.91357	2.02342	1.85464	1.75665	1.92511	2.03454	1.79897	2.13269	1.85299	1.71895	1.87751	1.7417	1.90208	1.74175	2.02778	1.71981	1.82015	1.85912	1.78466	1.68598	1.99561	1.87311	1.82325	1.95219	2.02501	1.93326	1.92705	2.00517	1.92454	0	1.78902	1.8364	1.76127	1.88845	1.68403	1.89738	1.98044	2.06649	2.15493
FAM114A2	0.157802	0.108775	0.176754	0.12183	0.109007	0.141208	0.123876	0.155424	0.120861	0.148855	0.16787	0.117877	0.0988655	0.150706	0.101953	0.105816	0.105616	0.0890032	0.132736	0.0940918	0.0810483	0.166953	0.0689354	0.135075	0.125286	0.0840623	0	0.136895	0.172868	0.14984	0.125337	0.144105	0.165481	0.139243	0.113951	0.10836	0.131417	0.161005	0	0.162245	0.0933401	0.187126	0.086197	0.0902957	0.116104	0.108969	0.0660984	0.241576
MFAP3	0.414275	0.33989	0.374062	0.296377	0.369639	0.335968	0.407519	0.416002	0.394253	0.372921	0.405537	0.320039	0.30228	0.352856	0.349637	0.334452	0.195402	0.352759	0.350624	0.339294	0.384989	0.633407	0.240708	0.430263	0.308073	0.309544	0.071469	0.300859	0.305503	0.317025	0.28971	0.508478	0.370749	0.405877	0.287088	0.389274	0.386276	0.389032	0	0.424419	0.30286	0.277274	0.372645	0.28328	0.3391	0.427947	0.306775	0.551744
GALNT10	0.150158	0.132587	0.16936	0.112754	0.124464	0.0867637	0.0591253	0.118199	0.137861	0.119763	0.129187	0.208299	0.0909002	0.210734	0.154728	0.128085	0	0.203819	0.0855916	0.145703	0.142469	0.290683	0.121781	0.206501	0.105045	0.110208	0.113964	0.0912838	0.143306	0.115002	0.135505	0.208808	0.189769	0.16795	0.122908	0.140811	0.106191	0.128604	0	0.147315	0.139345	0.188254	0.172114	0.0578076	0.0688606	0.181303	0.125771	0.167173
SAP30L	0.0958171	0.0700127	0.0809873	0.0526168	0.065011	0.0768893	0.101802	0.101844	0.0731128	0.0686691	0.0905693	0.0593284	0.0504309	0.0732436	0.0516698	0.0708415	0	0.0479265	0.112544	0.0779504	0.0711795	0.100039	0.033889	0.0754514	0.0889942	0.0735732	0.071469	0.071054	0.0852009	0.0314425	0.0480116	0.149863	0.0807291	0.0774504	0.0373575	0.0799632	0.13824	0.076015	0	0.0747274	0.0472007	0.0654994	0.0659751	0.0439053	0.0899315	0.085459	0.0568868	0.07667
LARP1	0.733741	0.781045	0.818646	0.658515	0.632276	0.673849	0.921998	0.936877	0.878419	0.78531	0.941314	0.761138	0.837173	0.875561	0.869999	0.748116	0.596136	0.838603	0.900063	0.791121	0.799167	0.985088	0.72631	0.898602	0.802291	0.779644	0.920234	0.601485	0.69273	0.63668	0.847998	1.06125	0.911728	0.830596	0.657493	0.828413	0.904505	0.917983	0	0.995453	0.761873	0.653499	0.77349	0.623519	0.786934	1.00355	0.892568	0.977529
FAXDC2	0.0901635	0.130378	0.116838	0.0891845	0.0885511	0.0652385	0.105724	0.155993	0.0796419	0.057784	0.0862504	0.0857284	0.0972084	0.154641	0.0954794	0.088338	0.142879	0.124589	0.0963731	0.0790097	0.0851797	0.130499	0.0616228	0.101177	0.0605234	0.0713772	0.43917	0.109709	0.0756414	0.13505	0.162496	0.134614	0.139672	0.113483	0.0730414	0.0633948	0.11951	0.19867	0	0.092759	0.0484425	0.131979	0.209479	0.101248	0.0968586	0.114078	0.0471383	0.0994544
CNOT8	0.199455	0.198979	0.207807	0.171696	0.186652	0.199124	0.251125	0.271828	0.217697	0.224892	0.249236	0.152771	0.157739	0.238728	0.165502	0.200256	0.0772643	0.217491	0.260471	0.180238	0.218475	0.238712	0.111845	0.221755	0.228328	0.172869	0	0.182243	0.182641	0.171347	0.237084	0.278652	0.208428	0.208728	0.120346	0.1834	0.292138	0.190674	0	0.217012	0.172033	0.139631	0.214183	0.191249	0.227935	0.256555	0.162038	0.185345
GEMIN5	0.252271	0.218739	0.261813	0.204088	0.166294	0.179056	0.185577	0.254316	0.268941	0.243364	0.246564	0.184246	0.214599	0.255986	0.21913	0.245447	0.177645	0.210856	0.235082	0.205695	0.209638	0.336432	0.153759	0.258942	0.206687	0.174969	0	0.168839	0.15679	0.183598	0.250645	0.271312	0.263561	0.307645	0.147802	0.233067	0.241696	0.253941	0	0.252693	0.21414	0.174769	0.245441	0.190872	0.192088	0.266629	0.2313	0.147058
MRPL22	0.138295	0.1321	0.168003	0.127611	0.122384	0.138232	0.126219	0.164693	0.174976	0.140873	0.151444	0.104433	0.0950966	0.155759	0.0891744	0.160541	0	0.137466	0.171648	0.139489	0.148342	0.203736	0.0798569	0.148122	0.115024	0.109851	0	0.165676	0.15315	0.115245	0.100596	0.222682	0.156977	0.166641	0.0981159	0.14865	0.178974	0.108666	0	0.13984	0.122608	0.122257	0.138304	0.0979029	0.149777	0.144483	0.153601	0.135163
KIF4B	0.0155216	0.00513563	0.0090751	0.00401893	0.00417675	0.00568692	0.0163301	0.00767554	0.00732744	0.010851	0.00958151	0.0220193	0.0126872	0.00533422	0.00613879	0.00284047	0	0.00269087	0.00524996	0.0070098	0.00513579	0.0123053	0.0290519	0.0165608	0.00973284	0.0105442	0	0.00158252	0.00300612	0.00470526	0.0232797	0.0141153	0.00916305	0.00779805	0.0244305	0.0117358	0.00822877	0.0144967	0	0.00558508	0.0106103	0.0135613	0.00585878	0.00502474	0.00697048	0.00664461	0.00655922	0.116229
SGCD	1.06396	0.792094	0.760514	0.802934	1.00908	1.03189	0.447119	0.754457	0.912944	0.908889	1.06353	0.916532	0.876881	0.887058	1.07392	0.785415	0.226535	1.18	0.637975	0.887098	1.10131	1.08245	1.04902	1.32716	0.735827	0.934994	0.949649	0.777488	0.762499	0.687247	0.575598	0.667253	0.794041	0.69138	0.798193	1.079	0.550906	0.586382	0	0.834384	0.9928	0.809351	0.568706	0.571731	0.589374	1.03863	1.31242	0.503047
PPP1R2B	0.00052815	0	0.000270466	0.00294472	0.00417277	0.00243168	0	0.00444872	0.00181657	0.0028499	0.00500587	0.000641767	0	0.00290921	0.00360742	0.00260572	0	0.000797942	0.00526537	0	0.00484706	0.00550682	0.00149486	0.00963896	0	0.00215454	0	0.00425763	0.00144756	0.00118824	0	0.00121936	0.00308093	0.00509856	0.00303695	0.000831861	0.00463724	0.00142115	0	0.00822438	0.00448076	0.000737626	0	0.00141105	0.00228493	0.00714262	0	0.00233798
TIMD4	0.0042506	0.00618398	0.00372607	0.0119196	0.00721317	0.00432887	0.00136498	0.00302071	0.00578416	0	0.00367276	0	0	0	0.00689109	0.00654891	0.0572962	0.0105842	0.00525148	0.00200077	0.00455768	0.00669689	0.00190584	0.00292662	0	0.00271973	0	0.00517266	0.0049658	0.00150112	0	0.0136748	0.00234614	0.000880874	0.00168689	0.00570295	0.00244901	0.00179982	0	0.00606815	0.00303975	0.00222819	0.00311742	0.00217577	0.00191304	0.00744192	0.00327665	0.193337
HAVCR1	0.0109164	0.0100647	0.00587988	0.00818948	0.00922844	0.00801421	0.00504738	0.0117691	0.00802612	0.00232182	0.00579529	0.00533752	0.00278665	0.0180759	0.00906432	0.00909095	0	0.00893991	0.00572033	0.00326213	0.0119273	0.0171081	0.00576486	0.0084337	0.00531871	0.00327785	0	0.00312863	0.00990547	0.00698261	0.00244385	0.0390268	0.00913061	0.00172587	0.0066809	0.0109119	0.00651262	0.00122972	0	0.0139697	0.00403045	0.0126978	0.0127053	0.00710484	0.00104198	0.0115658	0.00257883	0.213322
HAVCR2	0.222436	0.235778	0.239988	0.156135	0.134019	0.149509	0.17247	0.272412	0.222285	0.167159	0.197808	0.178319	0.17632	0.258129	0.245373	0.241946	0.0681735	0.257156	0.148056	0.194564	0.236479	0.370667	0.136863	0.260043	0.159841	0.158017	0.252193	0.210608	0.241621	0.149157	0.152243	0.43747	0.214236	0.169287	0.249085	0.244686	0.25034	0.17195	0	0.199199	0.210584	0.239684	0.302379	0.131318	0.144188	0.25408	0.211264	1.17921
MED7	0.00313172	0.004957	0.00475507	0.00838404	0.00815731	0.00486054	0.00468808	0.00564943	0.00770223	0.0051362	0.00595228	0.00311705	0.00312676	0.0031741	0.00646689	0.0029858	0	0.0106388	0.00286863	0.00590717	0.00474993	0.0051662	0.00549419	0.00613331	0.00308048	0.00129157	0	0.00348257	0.00384246	0.00298804	0.00565655	0.011605	0.00241648	0.00491716	0.00235087	0.00461567	0.00478406	0.00148287	0	0.0018729	0.0074723	0.00950815	0.00138805	0.00273951	0.00243178	0.00466814	0.00207985	0.0130373
ITK	0.0061379	0.0100276	0.00955517	0.0192067	0.0148329	0.00381834	0.00528243	0.0061564	0.00572035	0.00242581	0.00739299	0.0118941	0.00471644	0.0076176	0.00690487	0.00365259	0	0.0081611	0.00411759	0.00504169	0.00619525	0.00516591	0.00613867	0.0203793	0.00491144	0.00752328	0	0.00584952	0.0173754	0.00414946	0	0.00798225	0.00423842	0.0121555	0.00341661	0.00397503	0.00691568	0.00418293	0	0.00508936	0.00403148	0.00509404	0	0.00512545	0.00395119	0.00613087	0	0.0360641
FAM71B	0	0	0.00054349	0	0	0	0	0.000969324	0	0	0.000676326	0	0	0	0	0	0	0	0	0	0	0.00036832	0	0	0	0	0	0	0.00100758	0	0	0	0	0	0	0	0	0.00208695	0	0	0	0	0	0	0	0	0	0
CYFIP2	1.00689	0.884281	1.00988	0.854432	0.858359	0.976955	1.08472	1.1073	1.03938	0.949456	1.14042	0.891247	0.914775	1.00954	0.925812	0.947045	0.722194	0.895911	1.16743	1.00034	1.02417	1.15361	0.693974	1.11542	1.07453	0.86046	0.731196	0.918252	1.06939	0.7912	0.835424	1.33789	1.05986	0.969366	0.729274	0.934684	1.16969	0.973749	0	1.0664	0.792525	0.943003	0.976785	0.809971	0.980697	1.16588	0.919939	0.969385
FNDC9	0.0370723	0.0333192	0.055621	0.0312126	0.0254791	0.0467442	0.0691242	0.0526922	0.0384043	0.0351557	0.0672583	0.019061	0.0335487	0.0513883	0.0247114	0.0278439	0.0540954	0.0288436	0.0853548	0.0243622	0.044587	0.0477184	0.00910414	0.0506789	0.0568981	0.02825	0	0.0539341	0.0364159	0.0168854	0.0264196	0.020897	0.0322579	0.0249466	0.0208007	0.0182725	0.0912845	0.0475339	0	0.0118713	0.0295892	0.0228545	0.0325161	0.033288	0.0751804	0.0459449	0.0175711	0.0497849
ADAM19	0.316557	0.297927	0.303247	0.250477	0.251498	0.224872	0.266778	0.311444	0.382238	0.289168	0.240512	0.327501	0.320386	0.334721	0.415169	0.339908	0.239487	0.405584	0.264909	0.367682	0.339408	0.489773	0.262105	0.437638	0.287994	0.245451	0.583284	0.195686	0.296338	0.243838	0.17313	0.471333	0.333006	0.265275	0.203042	0.398085	0.272049	0.253634	0	0.400707	0.376144	0.317754	0.310715	0.177971	0.253953	0.51679	0.459705	0.229526
NIPAL4	0.000998382	0	0.00171078	0.00333296	0.00268701	0.00109364	0	0.000735025	0.00126251	0	0.000306093	0.00120686	0	0.00256934	0.0013022	0	0	0.00192128	0.0011502	0	0.000738108	0.00351005	0	0.00453125	0.00252506	0.00267563	0	0.00122553	0.00342357	0.00157344	0.00296736	0.00390487	0.00168162	0.00111315	0	0.00131669	0.000353323	0	0	0.00163908	0.00115488	0	0.00311991	0	0.00110218	0.00282262	0	0.000617075
SOX30	0.00892833	0.003716	0.00832673	0.0115595	0.00820274	0.00405507	0	0.00425075	0.00983198	0.00425541	0.0025662	0.00462341	0.00357007	0.00404892	0.00392383	0.0063325	0	0.0052896	0.00114775	0.00564834	0.00546617	0.00539906	0.00267518	0.0125144	0.00776903	0.0100235	0	0.00588644	0.00869992	0.0021372	0	0.00471734	0.00165046	0.0035453	0	0.00804629	0.00356603	0.000965605	0	0.00252286	0.00224359	0.00603688	0.00540437	0.00551414	0.00402361	0.00394888	0	0.00679517
C5orf52	0.00350973	0.0073909	0.00314159	0.00477282	0.000925717	0.00109999	0.00102295	0.00104832	0.00301554	0.00112928	0.00099591	0.000800667	0	0	0.000758007	0.00515806	0	0.0018338	0	0.00384228	0	0.000625924	0.00285064	0.00472877	0.000800508	0.0028665	0	0	0	0.0021606	0	0.00126513	0.000252534	0	0	0.000890435	0.00193626	0.000746692	0	0.00557748	0	0.00229214	0.00579377	0	0.00111495	0.00122154	0	0.0036371
THG1L	0.0311992	0.0321498	0.0305052	0.0358578	0.0315323	0.028453	0.0249071	0.0267423	0.0438344	0.0336429	0.0284659	0.0189756	0.0353953	0.0434271	0.0274078	0.0353463	0.0453438	0.0264292	0.045239	0.03394	0.0325801	0.0283794	0.00533718	0.0265075	0.0167592	0.0247188	0.113964	0.0169418	0.028452	0.0118222	0.0167298	0.0392172	0.021948	0.0249469	0.0161334	0.0272923	0.0379335	0.0448574	0	0.0290693	0.0180804	0.0139829	0.0207818	0.0264626	0.0224304	0.034258	0.0432567	0.0192279
LSM11	0.195649	0.184353	0.197824	0.131453	0.130283	0.157112	0.206598	0.202577	0.159133	0.20115	0.167296	0.152485	0.160311	0.170678	0.128085	0.102834	0.08244	0.11358	0.195599	0.144585	0.174876	0.230627	0.103961	0.163558	0.23553	0.159042	0.237978	0.176717	0.181827	0.121674	0.178705	0.25696	0.187288	0.185945	0.158258	0.170202	0.255311	0.186851	0	0.186904	0.152075	0.16833	0.168962	0.147201	0.18582	0.240914	0.119102	0.185333
CLINT1	0.292212	0.307791	0.305652	0.297633	0.284602	0.313934	0.311432	0.298342	0.324556	0.313949	0.34141	0.28304	0.23224	0.313895	0.302584	0.324803	0.284063	0.287412	0.280185	0.290659	0.307078	0.340692	0.215207	0.384	0.339267	0.253325	0.237978	0.282328	0.258934	0.239992	0.243687	0.316112	0.315972	0.335798	0.207756	0.315611	0.278225	0.305626	0	0.301676	0.264714	0.236727	0.225874	0.263862	0.281505	0.33422	0.303173	0.29098
EBF1	0.0387694	0.0262981	0.0321603	0.060798	0.0642885	0.0448214	0.00847194	0.0076354	0.0130095	0.00137472	0.00616909	0.0100204	0.00695101	0.00970887	0.0122042	0.00849034	0	0.0100182	0.00644454	0.0127664	0.0053174	0.00939122	0	0.0104739	0.0298849	0.039936	0	0.0598513	0.0602525	0.042485	0.00722612	0.0158772	0.00539897	0.00633521	0.00479604	0.00965289	0.00666665	0.00730557	0	0.00508679	0.00532533	0.0102196	0.0102782	0.00135543	0.0125679	0.00158106	0.0287213	0.0119998
RNF145	0.60701	0.593347	0.670453	0.562493	0.546793	0.609904	0.742968	0.640637	0.617894	0.539677	0.584507	0.528842	0.427992	0.55677	0.492773	0.540677	0.602195	0.576608	0.693955	0.537204	0.649628	0.68612	0.407093	0.634061	0.623904	0.538086	0.803639	0.590728	0.655354	0.555925	0.467666	0.756822	0.574746	0.57091	0.396131	0.554943	0.765398	0.517178	0	0.600926	0.428191	0.556238	0.69684	0.506042	0.647087	0.658977	0.425393	0.661457
UBLCP1	0.267543	0.222559	0.241716	0.237502	0.24334	0.312885	0.18629	0.219743	0.238809	0.251736	0.377319	0.223493	0.210597	0.236539	0.167669	0.196619	0.104234	0.16289	0.2852	0.210652	0.250148	0.228983	0.162409	0.225046	0.356252	0.26514	0.209698	0.212078	0.257067	0.149839	0.224718	0.253354	0.224417	0.17891	0.211134	0.204997	0.209077	0.206864	0	0.227234	0.169341	0.171383	0.20654	0.244817	0.278462	0.192681	0.0965482	0.137274
ADRA1B	0.097462	0.160223	0.0937707	0.114968	0.193006	0.0803218	0.136941	0.117639	0.191649	0.109914	0.106823	0.0949369	0.12825	0.0638249	0.158673	0.0702405	0.065478	0.085594	0.0873301	0.0740611	0.133761	0.0507821	0.104505	0.249668	0.0570102	0.0877064	0	0.0881314	0.0493876	0.130781	0.125573	0.069525	0.0647311	0.143491	0.052245	0.172811	0.0786303	0.112113	0	0.0558842	0.103741	0.0459901	0.0954462	0.098251	0.0922389	0.142007	0.167872	0.0553259
TTC1	0.38302	0.407592	0.522022	0.504266	0.448938	0.400424	0.500669	0.599134	0.626278	0.432638	0.524581	0.370622	0.40245	0.791033	0.48172	0.671912	0.154185	0.535206	0.588954	0.427043	0.52485	0.678792	0.33944	0.695651	0.424061	0.368102	0.323662	0.363611	0.538845	0.380106	0.428681	0.714657	0.503622	0.527095	0.333178	0.493978	0.601916	0.478731	0	0.472187	0.423158	0.411857	0.566439	0.391165	0.45226	0.613941	0.526289	0.490083
PWWP2A	0.36967	0.389272	0.500065	0.427839	0.445628	0.430258	0.587752	0.481234	0.539947	0.48604	0.425515	0.407433	0.358155	0.483024	0.427889	0.461471	0.321458	0.385785	0.431339	0.422763	0.444396	0.465706	0.330895	0.597857	0.463209	0.40127	0.377247	0.405405	0.326452	0.413303	0.345621	0.493361	0.49149	0.501938	0.25412	0.47289	0.569945	0.502881	0	0.447727	0.462216	0.283023	0.362975	0.452508	0.436898	0.509536	0.539335	0.487961
FABP6	0.00698103	0.00859975	0.0106849	0.0184793	0.0109099	0.0121265	0.00772354	0.00983225	0.0157155	0.00511117	0.00665559	0.00918564	0.00579368	0.0167565	0.012597	0.0127533	0	0.0168142	0.00709651	0.0130068	0.0146434	0.00996826	0.00926874	0.0233769	0.0107464	0.00786915	0	0.0122787	0.0139266	0.0123599	0.0153171	0.013227	0.00774092	0.00919152	0	0.00769761	0.00921925	0.00740173	0	0.017319	0.0151332	0.00649473	0.0251616	0.0144349	0.0140953	0.00967885	0.00590742	0.0177405
CCNJL	0.0340942	0.0187711	0.0237396	0.0317326	0.0273079	0.012978	0.0193358	0.0241892	0.0283339	0.0139337	0.0192572	0.0273959	0.0167124	0.0458228	0.0453413	0.0317846	0.114978	0.0365683	0.0172695	0.0441668	0.0207127	0.0253391	0.0330933	0.0418758	0.0170491	0.0299721	0.113964	0.0119402	0.022796	0.0291022	0.0270234	0.0297141	0.0244793	0.00726038	0.0217985	0.0119075	0.0181576	0.0156329	0	0.0202765	0.0351944	0.038693	0.0210078	0.00942858	0.0233796	0.0302356	0.0298368	0.16796
C1QTNF2	0.0143645	0.0125662	0.0127073	0.00964518	0.010589	0.00889923	0.00694094	0.0161792	0.0114198	0.00745587	0.00853355	0.0120343	0.0146733	0.0145209	0.0173016	0.00808118	0	0.0222634	0.0107416	0.0095458	0.0104028	0.0174478	0.00373213	0.0103563	0.0086534	0.00317123	0	0.0176781	0.0103853	0.0100086	0.0218617	0.023	0.0102149	0.0111367	0.0151927	0.0101534	0.00977423	0.00715627	0	0.0127397	0.00932538	0.0159993	0.00804055	0.0106153	0.00775364	0.0112712	0.0147222	0.0535982
ZBED8	0.0496549	0.0484379	0.0509116	0.048855	0.0439499	0.0621957	0.0868571	0.0659187	0.0611945	0.0752927	0.0688137	0.0451685	0.0397137	0.0587336	0.0395341	0.0663226	0.0540954	0.03443	0.0668229	0.043541	0.0451803	0.0696018	0.0205673	0.0590619	0.0580548	0.0525229	0	0.0544904	0.0698905	0.045438	0.0378268	0.0618069	0.0635679	0.0590183	0.0274433	0.0430858	0.0784041	0.0560976	0	0.0631261	0.0269148	0.0552757	0.0648733	0.0581452	0.0702422	0.0593573	0.0278464	0.0510153
SLU7	0.271416	0.228143	0.283457	0.164576	0.169074	0.263691	0.294281	0.314922	0.24788	0.249654	0.342877	0.184619	0.212213	0.244555	0.185864	0.187154	0.0586693	0.179692	0.372554	0.226665	0.267112	0.334778	0.105421	0.288087	0.425002	0.223608	0	0.19071	0.28062	0.135966	0.198705	0.365874	0.249821	0.207292	0.162548	0.21299	0.364559	0.215008	0	0.283475	0.193694	0.215279	0.29995	0.183841	0.271667	0.281403	0.254716	0.230401
PTTG1	0.0114337	0.0129158	0.0143594	0.00790114	0.016966	0.0108964	0.0290552	0.0186777	0.0114899	0.0124342	0.01008	0.00489197	0.00595553	0.0140539	0.0109847	0.00467706	0.0459352	0.00321542	0.0284936	0.00630873	0.0104826	0.0100754	0.00165027	0.00732274	0.020774	0.00698143	0.124014	0.0244534	0.03361	0.00659606	0.00726607	0.0234846	0.0138491	0.0129248	0	0.0080774	0.037906	0.0214882	0	0.0110506	0.00157137	0.0131949	0.0165648	0.0150849	0.0202758	0.0135274	0	0.0186187
ATP10B	0.0303104	0.0484469	0.0488839	0.10494	0.0558633	0.0393441	0.0236157	0.039339	0.0429214	0.0182592	0.0252337	0.0246431	0.026132	0.0746959	0.0316849	0.0351381	0	0.0380038	0.0385829	0.0209085	0.0271119	0.0418957	0.0284232	0.0692343	0.0275917	0.0402219	0	0.0507859	0.0772383	0.0484455	0.0213627	0.0336711	0.0294025	0.0437848	0.0157359	0.0155553	0.031101	0.0267945	0	0.0255162	0.0274592	0.0230868	0.0498834	0.0222594	0.0228283	0.0550432	0.0452031	0.0334122
GABRB2	2.54108	2.34787	2.4236	2.14529	2.19577	2.51645	2.26294	2.36537	2.15806	2.44615	2.45385	2.38307	2.26144	2.12789	2.14494	2.19821	2.28076	2.15929	2.39651	2.28744	2.38805	2.26119	2.29779	2.14636	2.5953	2.40303	2.46303	2.46705	2.41078	2.21751	2.41855	2.29473	2.34828	2.24167	2.39222	2.22791	2.43703	2.29816	0	2.38973	2.0328	2.48071	2.30542	2.28824	2.45547	2.28336	2.03162	2.13367
GABRA6	0.32755	0.182916	0.218282	0.173162	0.16749	0.254009	0.103828	0.218162	0.149123	0.160979	0.194432	0.262143	0.18492	0.241848	0.23687	0.17687	0.138552	0.194376	0.211643	0.196374	0.243035	0.326166	0.156306	0.209376	0.188738	0.201113	0	0.194318	0.271924	0.146559	0.139511	0.319684	0.187326	0.15747	0.275068	0.206433	0.101589	0.136872	0	0.203626	0.151002	0.198603	0.312132	0.124718	0.177393	0.254188	0.105312	0.253089
GABRA1	1.34012	1.19959	1.3697	1.13938	1.19883	1.45142	1.22737	1.32069	1.23558	1.2979	1.5295	1.15026	1.13779	1.09381	1.07275	1.15401	1.09971	1.01292	1.57697	1.11843	1.32115	1.17432	1.03357	1.19006	1.63879	1.16012	0.666836	1.09595	1.20882	0.928773	1.01396	1.31171	1.19921	0.96658	0.885292	1.18799	1.3773	1.14211	0	1.33951	0.966742	0.981605	1.05057	1.08143	1.22737	1.39108	0.812963	0.977875
GABRG2	1.69947	1.59749	1.67742	1.52224	1.42921	1.7468	1.57849	1.65157	1.4341	1.57735	1.71239	1.42528	1.411	1.50988	1.33253	1.40861	1.46592	1.30262	1.79179	1.47649	1.60713	1.47685	1.27049	1.39428	1.82798	1.54314	1.277	1.64818	1.57733	1.40791	1.41356	1.57161	1.46729	1.38948	1.31776	1.40946	1.63805	1.51303	0	1.45666	1.16069	1.43275	1.45541	1.55807	1.63933	1.53374	1.128	1.99865
CCNG1	0.0604683	0.046729	0.0622487	0.0664488	0.050452	0.0517606	0.102013	0.0740212	0.0913358	0.0706988	0.0854404	0.0404927	0.0561759	0.120458	0.0319743	0.0914409	0.0468455	0.0488502	0.100159	0.0617622	0.0751154	0.0716988	0.0396884	0.0941055	0.0740359	0.0530169	0.071469	0.0599496	0.0585994	0.0407572	0.0567134	0.0902352	0.0519653	0.0623331	0.0205779	0.044241	0.100705	0.0586332	0	0.0659125	0.0514779	0.0195283	0.0845458	0.0604698	0.0738095	0.0592746	0.0493736	0.129781
NUDCD2	0.120712	0.0907938	0.197494	0.174083	0.153058	0.147608	0.200515	0.265493	0.216276	0.148695	0.186821	0.106781	0.117759	0.330381	0.114747	0.293136	0	0.174085	0.266522	0.104158	0.153603	0.261192	0.0808187	0.297912	0.153709	0.11254	0	0.12275	0.210499	0.110204	0.137432	0.360642	0.161205	0.149844	0.0959104	0.114393	0.302991	0.171108	0	0.210397	0.144988	0.156081	0.272119	0.110558	0.160002	0.219815	0.133458	0.219794
HMMR	0.0072714	0.0082537	0.0142935	0.0122145	0.00744561	0.00874646	0.00932608	0.00841165	0.00822236	0.00733339	0.00882476	0.00301397	0.00862029	0.0136079	0.00472789	0.00840125	0	0.00666908	0.0120173	0.0126098	0.00333287	0.0126684	0.0105943	0.0115713	0.0063031	0.00513509	0	0.0124516	0.0136072	0.00304704	0.0159052	0.0108593	0.0110904	0.00885339	0.00410492	0.003175	0.0111182	0.00746471	0	0.0120693	0.000853188	0.0106991	0.00747235	0.00864234	0.00443247	0.00661506	0.0177398	0.036073
MAT2B	0.204879	0.139547	0.14615	0.160622	0.162445	0.315042	0.308555	0.244147	0.17166	0.192109	0.287385	0.117003	0.137565	0.138857	0.10741	0.128869	0.103472	0.088587	0.346839	0.141267	0.18021	0.216692	0.0778214	0.14505	0.302075	0.1874	0.18611	0.217565	0.238273	0.129851	0.130068	0.228883	0.191248	0.139303	0.0914199	0.147054	0.28321	0.179949	0	0.24533	0.0845924	0.0890252	0.160851	0.142851	0.323404	0.150367	0.0766504	0.191287
TENM2	3.40703	3.18036	3.14468	3.49506	3.3623	3.52498	3.04367	3.27983	3.30206	3.44348	3.13131	3.35639	3.19305	3.30015	3.25867	3.42265	3.33857	3.21561	3.24383	3.39625	3.39314	3.19991	3.49915	3.15223	3.19297	3.4017	2.89304	3.38706	3.42411	3.00163	2.98129	3.14149	3.24293	3.42326	3.47112	3.37845	3.23382	2.9991	0	3.0542	3.24445	3.16926	2.99916	3.32105	3.2609	3.12267	3.34352	3.59443
WWC1	0.204982	0.277035	0.287859	0.311296	0.327323	0.216131	0.209394	0.300596	0.405734	0.31531	0.287364	0.293642	0.32541	0.343352	0.407234	0.358275	0.251062	0.363045	0.254492	0.343564	0.321868	0.27372	0.276278	0.466688	0.262993	0.23626	0.393346	0.173045	0.158972	0.239391	0.299792	0.236192	0.258838	0.326877	0.160325	0.370435	0.244224	0.315654	0	0.38391	0.386298	0.199225	0.192114	0.23607	0.200165	0.367682	0.471935	0.290267
RARS	0.350021	0.31205	0.330763	0.376498	0.313319	0.285026	0.260387	0.368398	0.435061	0.294292	0.336624	0.226121	0.271006	0.563244	0.338973	0.451282	0.202999	0.399452	0.403069	0.334779	0.372714	0.410489	0.182848	0.454548	0.319656	0.280659	0	0.239961	0.300677	0.228056	0.275614	0.620818	0.341452	0.314271	0.217099	0.283666	0.35536	0.320808	0	0.355798	0.350851	0.275559	0.433324	0.198039	0.261961	0.390991	0.259398	0.331472
FBLL1	0.101295	0.0815853	0.0850965	0.0336483	0.0461884	0.106159	0.186136	0.148196	0.107264	0.0930293	0.141155	0.080166	0.149998	0.0549816	0.05135	0.0514092	0	0.0354305	0.127943	0.0882539	0.085081	0.0834711	0.057217	0.0630506	0.166366	0.0983233	0.113964	0.0686069	0.0942935	0.0410406	0.170588	0.155741	0.120914	0.055244	0.0548776	0.0753368	0.0982994	0.129581	0	0.0802986	0.0430034	0.0746911	0.0531617	0.162869	0.188323	0.0564003	0.0185904	0.0917592
PANK3	0.413462	0.384586	0.372489	0.450908	0.4338	0.547514	0.351434	0.436989	0.442767	0.425412	0.509393	0.371042	0.30555	0.374812	0.397132	0.406041	0.12547	0.387755	0.438206	0.493807	0.4252	0.450822	0.276256	0.48316	0.433368	0.390178	0.138229	0.408467	0.40858	0.362111	0.271401	0.433464	0.368205	0.443305	0.312326	0.408873	0.37719	0.346662	0	0.417751	0.351933	0.244896	0.383631	0.336978	0.371914	0.428044	0.309316	0.402648
SLIT3	0.20796	0.319647	0.274737	0.223762	0.352081	0.202332	0.307944	0.339697	0.350758	0.216889	0.365285	0.267771	0.131819	0.236206	0.303751	0.227883	0.308176	0.236823	0.185152	0.238685	0.177986	0.166206	0.201551	0.370857	0.185718	0.228493	0.113964	0.255628	0.246409	0.391005	0.366948	0.199328	0.219294	0.386333	0.361968	0.239236	0.192754	0.32988	0	0.167427	0.108743	0.268072	0.466579	0.139514	0.202722	0.203992	0.262203	0.143635
SPDL1	0.0525778	0.0607825	0.0673883	0.049984	0.0732437	0.05845	0.0755101	0.0644581	0.0666534	0.0579855	0.0823889	0.0391223	0.0549938	0.089184	0.0438798	0.0593939	0.148064	0.0800911	0.0648325	0.0545499	0.0651371	0.0599708	0.0236073	0.0752608	0.0651095	0.0605241	0	0.0519677	0.0670751	0.0659503	0.0259933	0.0898668	0.05059	0.0340407	0.057204	0.0682673	0.0745932	0.0442717	0	0.0556971	0.0605483	0.0415463	0.0977278	0.0386645	0.0484265	0.0527891	0.0512136	0.0510334
DOCK2	0.0165372	0.0247255	0.0331543	0.0399185	0.0291703	0.0163533	0.0232445	0.034054	0.0463798	0.017474	0.0189469	0.0179863	0.0163896	0.03254	0.0250179	0.0219284	0	0.0317096	0.0207637	0.0197969	0.0222095	0.0304314	0.0125334	0.0259853	0.0136023	0.0171175	0	0.011035	0.038129	0.0295177	0.0223348	0.0323135	0.0215971	0.0303357	0.012344	0.024021	0.0184101	0.0177096	0	0.0286572	0.0180307	0.0248067	0.034551	0.00727396	0.0118918	0.0358692	0.0171888	0.0224522
C5orf58	0	0.000782343	0.000212059	0	0.00083724	0.00365573	0.00319493	0.000566897	0.00146339	0	0.000566934	0	0.00174518	0	0.000336795	0.00181841	0	0	0.00208079	0	0.00119379	0.000429137	0	0	0	0	0	0.000942495	0.0018809	0	0.00154566	0.0020759	0	0.00437182	0	0.00136243	0	0	0	0	0.00108731	0.00137433	0.00209381	0	0	0.00105622	0	0.000883138
LCP2	0.00531335	0.00300696	0.00366186	0.00762467	0.00590544	0.00447887	0.0144295	0.00347905	0.00660853	0.00376258	0.00119906	0.00574011	0.00975244	0.00976809	0.00225083	0.0014834	0	0.00256939	0.00160771	0.0034602	0.00314427	0.00650812	0.00268097	0.00706232	0.000990779	0.00580174	0	0.00964805	0.00906808	0.00899224	0.00656168	0.0052104	0.00870883	0.00646269	0	0.00216078	0.004409	0.00730834	0	0.00133864	0.0024629	0.00555499	0.00277328	0.00444199	0.00400824	0.00721432	0.0100762	0.0136212
KCNIP1	0.0335797	0.043068	0.046769	0.0605769	0.0976903	0.0460102	0.0572188	0.0494245	0.0656932	0.0471145	0.0334518	0.0746745	0.0437676	0.0370629	0.0318953	0.0524808	0.110311	0.033437	0.0309143	0.0675392	0.0339579	0.0367057	0.0293988	0.0913116	0.0530807	0.0623793	0	0.0397929	0.0499932	0.0501134	0.0529403	0.0445896	0.04158	0.023466	0.0302063	0.0474699	0.0196468	0.0374817	0	0.0676959	0.0823506	0.0349375	0.0403322	0.0385063	0.0177558	0.0502408	0.0939241	0.0642377
KCNMB1	0.00456945	0.00406565	0.00566599	0.00498708	0.00558977	0.00674956	0.00133985	0.00342769	0.00460908	0.00593412	0.00119582	0.00142047	0.0104002	0.0141045	0.00196153	0.0057997	0	0.00552745	0.00538845	0.00178474	0.00662883	0.00735221	0	0.0113339	0.00317726	0.000466993	0	0.00375195	0.000916471	0.00430156	0	0.00630018	0.00299576	0.00184468	0	0.00547164	0.00270771	0.00130171	0	0	0.00316076	0.00435897	0.0022316	0	0.000778925	0.0130931	0.00570804	0.00603103
GABRP	0.00301205	0.00487646	0.00288487	0.0072291	0.00477476	0.00242861	0.00285893	0.00420475	0.00393068	0.00298069	0.00349696	0.00138465	0.000831354	0	0.00191576	0.0056527	0	0.00173142	0.00294379	0.00252469	0.00505975	0.00407483	0.00180105	0.0088385	0.00159368	0	0	0.00320465	0.00643672	0.00220403	0.00243879	0.00573578	0.00311043	0.00137778	0.00341661	0.00367565	0.00428635	0.00124128	0	0.00129474	0.0107907	0.00108937	0.00627985	0.00151553	0.000702824	0.00926692	0	0
RANBP17	0.87476	0.696234	0.981695	0.719569	0.857776	0.591776	0.647125	0.785383	0.790827	0.860842	0.811638	0.919623	0.704405	0.927316	0.877369	0.832144	0.702134	0.915483	0.74453	0.909104	0.838155	1.02517	0.831908	1.01396	0.747132	0.84195	0.602064	0.635191	0.802328	0.721196	0.603547	0.711032	0.868406	0.825564	0.704698	0.779754	0.771867	0.793418	0	0.915452	0.69347	0.7936	0.812298	0.667626	0.590877	0.716026	0.650625	0.894766
NPM1	0.17701	0.156793	0.156571	0.129045	0.134195	0.181804	0.120854	0.210414	0.196871	0.144882	0.200089	0.13297	0.0931348	0.232118	0.131352	0.163385	0.0453438	0.148794	0.245774	0.119567	0.166833	0.264956	0.0725653	0.231728	0.192026	0.125673	0.280818	0.117304	0.199658	0.150315	0.124985	0.251118	0.16765	0.134855	0.106015	0.133549	0.231038	0.120174	0	0.239833	0.116677	0.12427	0.157029	0.0725139	0.129035	0.220307	0.070416	0.174056
FGF18	0.0476869	0.0601637	0.0932647	0.0692016	0.0700788	0.042232	0.0480514	0.117169	0.0948482	0.0380329	0.061992	0.0901004	0.0593428	0.141294	0.133951	0.146191	0	0.163004	0.0884875	0.13319	0.0945709	0.125556	0.0538935	0.14044	0.0779521	0.0439833	0	0.0552439	0.0668475	0.0335882	0.0567438	0.160783	0.103081	0.0730622	0.0477012	0.0803442	0.128271	0.088063	0	0.117912	0.0713853	0.0743518	0.0325823	0.0617235	0.120058	0.0902417	0.0842243	0.209131
SMIM23	0	0	0.00196869	0.00185746	0.00171594	0.000906653	0	0	0.00120091	0	0	0.000747811	0	0	0.000724418	0.00125278	0	0	0	0	0.000647162	0.000289103	0	0	0.00238222	0	0	0	0.00189494	0.00214031	0	0	0.000561923	0	0	0	0	0	0	0	0.00160943	0.0012152	0	0	0.00120663	0	0	0.000542145
FBXW11	0.72019	0.748618	0.785405	0.751231	0.745841	0.746901	0.670282	0.806261	0.790237	0.715178	0.767415	0.701295	0.577675	0.82311	0.686814	0.727961	0.14912	0.685563	0.809535	0.755358	0.851195	0.839358	0.513948	0.843786	0.690142	0.665394	0.579456	0.729037	0.760178	0.681001	0.528611	0.843307	0.796337	0.807319	0.504577	0.780928	0.759849	0.663751	0	0.754694	0.671027	0.620473	0.750111	0.598018	0.771328	0.809284	0.62923	0.644251
STK10	0.0575775	0.0755681	0.0900909	0.0863522	0.0751178	0.0516063	0.0331496	0.0632209	0.098879	0.0854496	0.06134	0.066203	0.0613048	0.11269	0.105048	0.0898124	0	0.114925	0.0551853	0.0872388	0.0831728	0.0851107	0.063611	0.100706	0.0548452	0.0538278	0	0.0343176	0.0685541	0.0676817	0.0375658	0.106391	0.0897252	0.0853	0.0445088	0.0903658	0.0691777	0.0656588	0	0.0910593	0.0733144	0.0682371	0.0823803	0.0254299	0.0272227	0.0756688	0.121119	0.0758484
EFCAB9	0.00136443	0.00136417	0.00312369	0.00340845	0.00182602	0.0011357	0	0.000684812	0.000742342	0	0.000472374	0.0014601	0	0	0.00158893	0	0	0.00120311	0	0.00177192	0.000811849	0.00336092	0	0	0.00102862	0	0	0.000882273	0.00257349	0	0	0.00322654	0.00102971	0	0	0.00242068	0.00350963	0.0019978	0	0	0.00230807	0	0.00324075	0	0	0.00349031	0.00290426	0.00263791
UBTD2	0.178426	0.159101	0.185426	0.170594	0.144505	0.155371	0.0820313	0.177906	0.181455	0.151417	0.161112	0.138508	0.152401	0.213144	0.166296	0.232487	0.275642	0.192207	0.179225	0.209163	0.148097	0.21102	0.111884	0.15372	0.147069	0.165411	0.165587	0.12637	0.137669	0.175123	0.134602	0.177142	0.152712	0.149173	0.115513	0.139252	0.160432	0.151588	0	0.152962	0.147741	0.0611518	0.14594	0.121804	0.11581	0.142518	0.270061	0.0923626
SH3PXD2B	0.0598462	0.0846818	0.118213	0.085507	0.136064	0.0752207	0.263661	0.0893374	0.147668	0.0913582	0.0797411	0.0646626	0.046938	0.127222	0.121981	0.0912099	0.110019	0.0744417	0.0704417	0.0976409	0.0831745	0.0898779	0.0890536	0.153157	0.110033	0.0746359	0	0.0630952	0.0886458	0.0827436	0.0857255	0.170686	0.1259	0.111363	0.0866407	0.0960876	0.107729	0.104137	0	0.177629	0.0677096	0.0700532	0.126813	0.0964303	0.0624163	0.075315	0.162969	0.322762
NEURL1B	0.0446186	0.0528152	0.0689022	0.0532157	0.0727028	0.0447446	0.0876816	0.0714601	0.0778061	0.0523996	0.0796607	0.0486352	0.0368357	0.0735961	0.0670452	0.0771655	0.0571019	0.0697694	0.0561965	0.0720347	0.0433068	0.0502081	0.0504137	0.0898915	0.04028	0.0669162	0	0.0549708	0.0409337	0.0576383	0.0528423	0.0640069	0.0604558	0.0621818	0.0482233	0.0468235	0.0566092	0.0694113	0	0.0521329	0.0196617	0.0323742	0.0708317	0.0329743	0.0532174	0.0527761	0.0882283	0.0754328
DUSP1	0.0414365	0.115087	0.075152	0.0562393	0.0945844	0.103427	0.0799573	0.0792274	0.119387	0.130551	0.0714572	0.03381	0.0977937	0.0513365	0.077137	0.0672264	0.129285	0.027739	0.109419	0.0609657	0.153014	0.054087	0.0442497	0.115654	0.132513	0.0474605	0	0.0895497	0.0822702	0.0385251	0.0686223	0.137692	0.0599496	0.0426826	0.0232003	0.0693231	0.16095	0.0562712	0	0.0930467	0.07849	0.0272068	0.0394095	0.0933143	0.0863611	0.0651157	0.0522611	0.029049
ERGIC1	0.332969	0.44348	0.45819	0.392432	0.428882	0.29433	0.467695	0.487212	0.642081	0.455057	0.43097	0.397116	0.43086	0.617373	0.662968	0.619819	0.36885	0.656731	0.364521	0.477543	0.541059	0.636324	0.483292	0.656842	0.363562	0.351756	0.600245	0.25596	0.420793	0.317444	0.411286	0.631136	0.607944	0.603392	0.380144	0.547812	0.505194	0.417614	0	0.451313	0.564986	0.435742	0.421379	0.302203	0.429951	0.696341	0.755339	0.523713
RPL26L1	0.0264788	0.0187725	0.0326819	0.039321	0.0215119	0.0297906	0.0420574	0.0488202	0.0426877	0.0338913	0.0391669	0.0349754	0.035659	0.0413833	0.0410215	0.0419664	0	0.0308339	0.0496447	0.0337144	0.0326674	0.0426828	0.0352022	0.0481606	0.0235682	0.0271743	0.113964	0.0188705	0.029487	0.0183212	0.0290181	0.0396027	0.0324765	0.0381412	0.0178241	0.0352408	0.0431254	0.029516	0	0.0296091	0.0267177	0.0297634	0.0498885	0.02111	0.0193033	0.0451679	0.0299234	0.0398635
ATP6V0E1	0.231636	0.273264	0.313927	0.254219	0.239745	0.220018	0.216889	0.294811	0.333923	0.236756	0.214286	0.243514	0.209683	0.326924	0.304225	0.28706	0.0529168	0.309806	0.29411	0.283454	0.274531	0.359573	0.20363	0.313906	0.199832	0.208679	0.317214	0.203055	0.271014	0.208739	0.251818	0.402884	0.295782	0.293794	0.211146	0.31507	0.314635	0.287784	0	0.231375	0.272887	0.272415	0.333604	0.182554	0.217739	0.342594	0.319455	0.339722
CREBRF	0.720478	0.711927	0.748948	0.635757	0.655581	0.830673	0.794107	0.670538	0.618024	0.651003	0.788551	0.561091	0.515517	0.618524	0.505753	0.503419	0.470347	0.520393	0.777996	0.641888	0.685835	0.770242	0.419743	0.600973	0.721806	0.637283	0.438954	0.816877	0.819769	0.661182	0.534437	0.796152	0.681259	0.672125	0.425348	0.656823	0.808363	0.647267	0	0.572989	0.454021	0.544063	0.601738	0.593819	0.794326	0.756454	0.452399	0.734872
BNIP1	0.0336422	0.0488222	0.0437118	0.0441838	0.0276322	0.0282291	0.0456455	0.0483882	0.0573892	0.0406544	0.042807	0.0278836	0.0390559	0.0553182	0.0455347	0.0425498	0	0.0257678	0.0570928	0.0418044	0.0540749	0.0497534	0.0275664	0.0642601	0.0334193	0.0372796	0.071469	0.0198366	0.0360349	0.0372008	0.0308323	0.0510211	0.0480388	0.0371377	0.0178318	0.0387278	0.0510085	0.0303179	0	0.0471057	0.0515678	0.0275898	0.0337801	0.0182159	0.0322132	0.0353582	0.0192636	0.0154622
STC2	0.000277976	0.000680175	0.00041903	0.00159022	0.00125121	0.00222928	0.00275252	0.00175604	0.00111889	0.00185836	0.000270168	0	0.000846363	0	0.00251954	0.000984626	0	0	0	0.0018797	0.00194948	0.00192294	0	0	0.00466592	0.00347622	0	0.00264413	0.00234389	0	0	0	0.00195109	0	0	0	0.00118376	0.00220401	0	0.00267325	0	0.00094212	0.00225917	0.00358401	0	0	0	0.00170232
BOD1	0.078625	0.072457	0.0736838	0.0725335	0.0622552	0.077961	0.141	0.122743	0.098418	0.0848871	0.109559	0.0693303	0.068914	0.120324	0.0665633	0.080196	0.125142	0.0901187	0.165888	0.104117	0.101645	0.165331	0.0676298	0.150849	0.112047	0.0658032	0	0.0570716	0.101	0.0550263	0.0460133	0.161589	0.0938467	0.0875899	0.0448194	0.0742992	0.132038	0.0625392	0	0.080287	0.0795974	0.0667207	0.0833323	0.0848723	0.111007	0.110288	0.0878791	0.0766726
CPEB4	1.42005	1.50285	1.52577	1.40068	1.54075	1.55073	1.38742	1.3817	1.38601	1.44845	1.53997	1.37601	1.29852	1.27548	1.42905	1.28659	1.40946	1.36792	1.49288	1.36475	1.53596	1.3807	1.28682	1.53621	1.61816	1.39806	0.689515	1.52304	1.46829	1.34981	1.29351	1.53916	1.33632	1.27761	1.23337	1.40755	1.42542	1.40563	0	1.47578	1.28714	1.30493	1.42916	1.39721	1.44328	1.53001	1.27078	1.28169
C5orf47	0.0145557	0.0117926	0.0131166	0.0144062	0.0129152	0.00871434	0.00684656	0.0161836	0.0087268	0.0159156	0.0132439	0.0210843	0.00962181	0.0202101	0.0179358	0.0155014	0	0.0244486	0.015839	0.00678791	0.0158244	0.0207707	0.0183693	0.0297424	0.0120955	0.00554448	0	0.0109169	0.0201466	0.00843876	0.00995618	0.0129813	0.0176036	0.0145174	0.00900579	0.0160109	0.0146043	0.011292	0	0.00425076	0.025192	0.00393333	0.0145564	0.00954207	0.0106467	0.0152874	0.00312921	0.0165356
NSG2	0.625774	0.686158	0.723576	0.588801	0.641059	0.846652	0.976292	0.856936	0.799261	0.724941	0.88965	0.562997	0.566589	0.80896	0.719776	0.677205	0.687358	0.55903	0.858667	0.651444	0.745413	0.715622	0.534926	0.854758	0.835232	0.645184	0.673327	0.618765	0.704531	0.461044	0.616002	0.900053	0.697444	0.686397	0.472305	0.718541	0.813357	0.70133	0	0.652447	0.60352	0.56879	0.49494	0.689559	0.839178	0.773597	0.648937	1.06237
MSX2	0	0	0	0	0	0.000413716	0	0.000633143	0	0	0	0	0	0	0	0	0	0	0	0	0	0	0	0	0.000511941	0	0	0.000484781	0	0	0.00273831	0.00143647	0.000619095	0	0	0	0.00030162	0	0	0.00151797	0	0	0	0	0	0	0	0
DRD1	0.0335554	0.0243505	0.0376537	0.0256617	0.0229118	0.0363725	0.0793389	0.0335558	0.0439409	0.0331301	0.0489324	0.0269685	0.0292863	0.0167048	0.0226781	0.0254594	0	0.025531	0.0303264	0.0303114	0.0398641	0.0281482	0.0136902	0.0589031	0.0567152	0.0346643	0	0.044336	0.04412	0.0618652	0.0607324	0.0381734	0.0428856	0.0503304	0.0196929	0.0209266	0.0879612	0.051427	0	0.0462918	0.0110274	0.0321312	0.0416765	0.0447764	0.082077	0.0575079	0.0149834	0.0191519
SFXN1	0.584407	0.53531	0.615385	0.522267	0.528834	0.515638	0.506048	0.648805	0.658744	0.62857	0.626257	0.551635	0.58808	0.753625	0.61271	0.677764	0.175944	0.597483	0.59443	0.54923	0.638635	0.733161	0.491791	0.699577	0.599058	0.538705	0.165587	0.483392	0.605768	0.407447	0.563648	0.73184	0.652441	0.629944	0.522681	0.650326	0.719431	0.63714	0	0.616769	0.636691	0.591407	0.602276	0.437967	0.58177	0.722122	0.523132	0.435053
HRH2	0.301219	0.368416	0.419742	0.489984	0.381213	0.352847	0.374756	0.507756	0.581356	0.422215	0.464179	0.401942	0.532882	0.61731	0.624563	0.650014	0.113781	0.720393	0.447887	0.468117	0.549254	0.590387	0.430108	0.696198	0.398461	0.291748	0.803853	0.243291	0.365222	0.255686	0.306845	0.698948	0.50366	0.381899	0.263669	0.569234	0.495256	0.414667	0	0.456181	0.599004	0.333091	0.346913	0.320215	0.393746	0.858322	0.8017	0.268244
CPLX2	0.429845	0.449018	0.45901	0.283989	0.309878	0.408768	0.544178	0.551014	0.445033	0.436366	0.48176	0.464641	0.56791	0.415184	0.492677	0.355679	0.278096	0.377752	0.444358	0.365189	0.479888	0.683	0.489149	0.482668	0.518221	0.393243	0.619034	0.322012	0.39658	0.227079	0.451127	0.497075	0.554469	0.517406	0.318785	0.541445	0.602407	0.445966	0	0.479817	0.381108	0.398902	0.261842	0.564642	0.503586	0.617277	0.433825	0.282522
THOC3	0.296907	0.265387	0.313017	0.224848	0.236959	0.259091	0.35398	0.351871	0.254841	0.205622	0.234369	0.262794	0.258159	0.351411	0.302647	0.220597	0.327305	0.250991	0.23591	0.403147	0.331691	0.379437	0.247726	0.326862	0.233286	0.303293	0.386842	0.250636	0.232035	0.235367	0.130776	0.375843	0.265233	0.308732	0.203467	0.332989	0.419103	0.321462	0	0.257622	0.280649	0.298195	0.235865	0.16703	0.248995	0.30427	0.27537	0.511968
FAM153B	0.120759	0.15117	0.0956665	0.338135	0.107593	0.077947	0.215137	0.030864	0.590007	0.167743	0.166891	0.116256	0.110316	1.087	0.457168	1.00606	0.0650892	0.410562	0.382867	0.214891	0.228995	0.413287	0.0797703	0.751669	0.0978124	0.0979318	0.43917	0.0261506	0.225567	0.0343772	0.155535	0.312986	0.149614	0.387678	0.0537532	0.264478	0.484448	0.223027	0	0.167568	0.515308	0.280532	0.174582	0.0778748	0.164919	0.512913	0.537795	0.193579
AC139491.7	0.247061	0.286324	0.290465	0.318975	0.245725	0.283013	0.390694	0.436	0.425419	0.407452	0.29456	0.291088	0.313782	0.419844	0.369188	0.460064	0.308939	0.283789	0.317027	0.307804	0.351297	0.34796	0.310344	0.422219	0.333721	0.345229	0.431448	0.299558	0.382404	0.230409	0.216058	0.424544	0.418301	0.490428	0.197721	0.389092	0.41551	0.360865	0	0.338789	0.381883	0.31154	0.261015	0.287941	0.359061	0.46507	0.418386	0.382052
SIMC1	0.832653	0.759801	0.767656	0.589406	0.561916	0.543855	0.617015	0.685208	0.737414	0.735582	0.685874	0.709964	0.757005	0.869535	0.795953	0.782475	0.694655	0.751	0.606716	0.659681	0.648668	0.866707	0.612097	0.708198	0.609156	0.734769	0.812366	0.564016	0.600131	0.605048	0.680784	0.702685	0.747546	0.826624	0.756325	0.786813	0.675544	0.806641	0	0.693636	0.703242	0.721397	0.743896	0.602285	0.59683	0.828248	0.768345	0.75555
KIAA1191	0.187016	0.144081	0.204857	0.169672	0.175092	0.201787	0.306084	0.256393	0.20187	0.192561	0.281522	0.144275	0.197231	0.188633	0.163854	0.168258	0	0.13903	0.276892	0.129808	0.203085	0.244705	0.0906071	0.235339	0.257901	0.175082	0.257579	0.199651	0.197787	0.127589	0.166363	0.243513	0.20826	0.185191	0.0877291	0.173935	0.224244	0.22359	0	0.172447	0.120699	0.159851	0.180984	0.156525	0.209929	0.250418	0.0953054	0.179061
ARL10	0.224804	0.222984	0.239915	0.180884	0.190388	0.169635	0.277953	0.272698	0.347648	0.220886	0.258451	0.225385	0.164449	0.302777	0.258086	0.222268	0	0.272324	0.204941	0.245976	0.281238	0.322894	0.154275	0.360964	0.189285	0.169005	0.071469	0.171331	0.196807	0.175406	0.228548	0.43619	0.258619	0.290846	0.202155	0.267901	0.305237	0.232904	0	0.272142	0.183903	0.188094	0.275034	0.165161	0.231355	0.318363	0.260003	0.309416
NOP16	0.00974533	0.0112896	0.0188977	0.0215281	0.0126743	0.018823	0.0353532	0.025773	0.0377858	0.014923	0.0253828	0.0100977	0.0195997	0.0302624	0.0187298	0.0270388	0	0.0270312	0.0381889	0.00476909	0.0281979	0.0249725	0.0152665	0.0295107	0.0158623	0.0170209	0	0.010474	0.0101886	0.0128859	0.0208619	0.0292387	0.0222048	0.0133409	0.0122946	0.0152948	0.0377946	0.0174337	0	0.0183601	0.0232092	0.0104928	0.0362152	0.00538793	0.0164892	0.0255505	0.00871421	0.0188022
CLTB	0.207081	0.20559	0.284626	0.245711	0.181728	0.222244	0.534525	0.34509	0.355988	0.236574	0.305943	0.193599	0.331079	0.416807	0.267648	0.31488	0.255078	0.285231	0.48664	0.25653	0.308298	0.351353	0.200945	0.416414	0.408809	0.226198	0.165587	0.188514	0.292877	0.165479	0.327553	0.367437	0.318916	0.254605	0.176815	0.229363	0.543297	0.303021	0	0.298661	0.220979	0.236366	0.326588	0.324766	0.372341	0.379847	0.265198	0.408815
FAF2	0.332878	0.353963	0.368949	0.32284	0.326513	0.269161	0.325582	0.368695	0.417093	0.338922	0.311794	0.319212	0.287522	0.477109	0.409581	0.377512	0.277289	0.371163	0.354636	0.366427	0.378768	0.416209	0.294601	0.442934	0.273129	0.265016	0.165587	0.222314	0.356793	0.257242	0.313447	0.418164	0.429453	0.327914	0.270584	0.37969	0.346129	0.351728	0	0.367089	0.37604	0.324017	0.39141	0.24611	0.26737	0.35507	0.36895	0.405202
RNF44	0.152454	0.165625	0.160468	0.133605	0.138161	0.177111	0.190036	0.184545	0.179995	0.144385	0.19265	0.111367	0.190512	0.160884	0.144278	0.147126	0.0540954	0.138342	0.184165	0.147732	0.183362	0.178286	0.118657	0.148842	0.23426	0.178127	0.199988	0.152191	0.186957	0.132338	0.117019	0.207136	0.186522	0.133381	0.0857138	0.121054	0.205031	0.201747	0	0.163729	0.121507	0.130591	0.146601	0.168562	0.198728	0.169285	0.0931734	0.14553
CDHR2	0.0551735	0.0640738	0.0647498	0.0549313	0.0514984	0.035829	0.0529662	0.0766844	0.0695039	0.0562453	0.0406178	0.0532823	0.0397251	0.0861773	0.0955561	0.0664467	0.14974	0.0651479	0.0435353	0.062095	0.0655768	0.0940846	0.0253317	0.105382	0.0361912	0.0394972	0	0.0422026	0.0521245	0.0441709	0.0650195	0.0945107	0.0702283	0.0774407	0.0690039	0.0626848	0.0592813	0.0500533	0	0.05806	0.0503522	0.0564867	0.0833374	0.01812	0.0582115	0.0771549	0.0308974	0.328438
GPRIN1	0.085261	0.0803212	0.126657	0.0699335	0.0719396	0.0812292	0.228725	0.141653	0.116597	0.122986	0.147036	0.0937035	0.124359	0.0969656	0.0992151	0.0978881	0	0.0844299	0.146176	0.0862623	0.123795	0.157636	0.0985094	0.120732	0.160061	0.0911036	0.131103	0.0718149	0.0894512	0.0571576	0.178916	0.135181	0.115018	0.112247	0.0549092	0.101021	0.173976	0.132162	0	0.146709	0.0975809	0.107738	0.098212	0.0747163	0.160245	0.16187	0.149292	0.205749
SNCB	0.596535	0.396495	0.415194	0.269929	0.255897	0.568401	0.988069	0.663272	0.457145	0.554577	0.906538	0.44403	0.809001	0.375331	0.387353	0.311456	0.551747	0.271947	0.891009	0.445602	0.521763	0.467194	0.53075	0.430844	1.02038	0.66156	0.548884	0.41388	0.398336	0.249621	0.6898	0.528492	0.537979	0.380833	0.419431	0.386139	0.718541	0.64726	0	0.645558	0.309931	0.490966	0.329289	1.05857	1.15947	0.511858	0.19301	0.443571
EIF4E1B	0.0808881	0.0880097	0.133839	0.0793553	0.0619441	0.0761024	0.144637	0.192982	0.165592	0.116747	0.116487	0.0873253	0.140599	0.239451	0.164589	0.139773	0.0459352	0.195489	0.105297	0.0793866	0.0789873	0.246017	0.087866	0.203417	0.0679152	0.037344	0	0.0856172	0.155705	0.12365	0.147066	0.255777	0.173096	0.146845	0.127236	0.121059	0.190108	0.185743	0	0.15284	0.116165	0.194868	0.19929	0.0791977	0.11018	0.211494	0.147184	0.19894
TSPAN17	0.070078	0.0936799	0.102742	0.0812659	0.102242	0.0753676	0.197554	0.105362	0.140945	0.0979154	0.0920049	0.0844073	0.118287	0.123963	0.0872649	0.126115	0.170781	0.161655	0.0862661	0.119958	0.155222	0.090915	0.110723	0.182038	0.106396	0.102692	0.245068	0.0735691	0.0675531	0.0666132	0.11134	0.107202	0.108507	0.12427	0.0516647	0.0869043	0.151265	0.0929705	0	0.149807	0.129397	0.0715099	0.0725122	0.115303	0.18136	0.124089	0.183246	0.206709
UNC5A	0.363855	0.397074	0.531267	0.308859	0.380656	0.385368	0.736005	0.627383	0.587569	0.377692	0.441349	0.406399	0.368261	0.562013	0.604484	0.495899	0.355457	0.593645	0.505277	0.378416	0.64661	0.614152	0.391669	0.740598	0.309602	0.305193	0.071469	0.32038	0.349967	0.357238	0.523424	0.658605	0.586773	0.487866	0.24087	0.477685	0.698866	0.564862	0	0.556183	0.470167	0.413081	0.548672	0.293293	0.572002	0.726388	0.579425	0.475435
HK3	0.00500157	0.00956052	0.0115499	0.0188392	0.0169722	0.00615305	0.00321856	0.00668729	0.0133326	0.00422169	0.0043974	0.00468946	0.00174549	0.00606785	0.00500913	0.0126198	0	0.0115069	0.00414218	0.0068692	0.00471406	0.0124321	0.000972024	0.025318	0.003937	0.00289907	0	0.00639764	0.0213581	0.012483	0.00661546	0.023549	0.00867368	0.00827196	0	0.0104681	0.00720074	0.0136774	0	0.00691697	0.00592649	0.00510478	0.00741436	0.00743276	0.00433151	0.0140108	0.00268114	0.058296
UIMC1	0.476002	0.494471	0.573466	0.479031	0.449931	0.423244	0.454822	0.494361	0.62555	0.513374	0.532449	0.477984	0.378242	0.627553	0.528156	0.631607	0.442806	0.551249	0.519038	0.530443	0.557397	0.59679	0.353129	0.614705	0.474091	0.454302	0.517201	0.400275	0.517231	0.424249	0.397556	0.622447	0.544107	0.540764	0.363133	0.547962	0.524994	0.448043	0	0.474816	0.506364	0.440889	0.524148	0.369395	0.446498	0.55874	0.604347	0.583823
ZNF346	0.454743	0.469193	0.454586	0.35145	0.392023	0.320966	0.362178	0.478819	0.51899	0.472009	0.387222	0.491676	0.402778	0.555401	0.658414	0.487934	0.385101	0.497077	0.403586	0.476224	0.490286	0.630172	0.475436	0.514439	0.332362	0.417877	0.614245	0.304447	0.390565	0.37443	0.455879	0.639977	0.538794	0.452642	0.42918	0.545011	0.4322	0.435515	0	0.463952	0.507622	0.424125	0.48886	0.254578	0.412857	0.492012	0.530832	0.34523
FGFR4	0.0249174	0.00565472	0.0143794	0.00899156	0.00351843	0.00950501	0.068839	0.0182014	0.0178086	0.00863389	0.00632852	0.010137	0.0124165	0.00672712	0.0220907	0.00669624	0	0.0109935	0.00809899	0.0119532	0.0164713	0.0102471	0.00716735	0.0158637	0.00622794	0.00903174	0	0.0206581	0.00807691	0.024341	0.014896	0.0244597	0.0247656	0.0141301	0	0.0090053	0.0195943	0.0103019	0	0.0221047	0.0106646	0.021654	0.0108941	0.0278111	0.0225751	0.0229275	0.0183776	0.0510388
NSD1	0.961091	1.0395	1.01085	0.92514	0.926934	0.874504	1.07668	0.995788	1.11208	1.02654	0.884207	0.988124	0.856732	1.17527	1.08851	1.14009	0.771378	1.1326	0.952952	1.05178	0.990549	1.05766	0.767959	1.15064	0.921958	0.930432	1.76898	0.835647	0.814311	0.913271	0.910442	0.98672	1.07756	1.14131	0.828744	1.07728	1.08192	1.04427	0	0.896856	1.04968	0.806182	0.931493	0.907683	1.01997	1.01296	1.15638	1.03334
RAB24	0.0327016	0.0238154	0.0430714	0.0427279	0.043454	0.0247608	0.0515372	0.0658067	0.0711687	0.0276596	0.0276398	0.0197828	0.0388201	0.0979804	0.0369854	0.0674185	0	0.0538358	0.0535426	0.026457	0.0467116	0.0426809	0.0231177	0.0590227	0.0451982	0.0329788	0	0.0276111	0.0396947	0.023529	0.0389688	0.078235	0.0474149	0.0208848	0.0155933	0.0277049	0.0729877	0.0423901	0	0.0516284	0.0382051	0.0275987	0.0443174	0.0263256	0.0363016	0.0472881	0.019483	0.0175608
MXD3	0.037055	0.0381706	0.0439768	0.0364101	0.0514714	0.0293929	0.0379605	0.0554088	0.062308	0.0177983	0.0335533	0.0387545	0.0342627	0.0678271	0.0634702	0.0306387	0.0468455	0.0608091	0.0232689	0.0542314	0.0384655	0.0608775	0.0149544	0.0499982	0.0178372	0.0274088	0	0.0190659	0.0475023	0.029111	0.0391255	0.0976742	0.0442006	0.051223	0.0285147	0.0395785	0.0344946	0.0243287	0	0.0401392	0.0307743	0.0265962	0.0578942	0.0307105	0.0205902	0.0681449	0.058194	0.0374082
PRELID1	0.0655656	0.0561569	0.0851945	0.123515	0.0921556	0.0958745	0.164174	0.154631	0.145461	0.0907976	0.14061	0.0297811	0.0860869	0.160516	0.0547505	0.162949	0.0492764	0.106549	0.287235	0.0622309	0.132718	0.131602	0.0356596	0.195033	0.172152	0.034767	0	0.0734431	0.131576	0.0494837	0.0922097	0.248358	0.0878703	0.0520101	0.0278381	0.0516368	0.238765	0.0881229	0	0.11917	0.0871265	0.060179	0.134928	0.0891752	0.140144	0.150616	0.0189425	0.0889927
LMAN2	0.0678719	0.0741775	0.0951263	0.102812	0.0745425	0.10519	0.1593	0.124857	0.126069	0.0734367	0.092691	0.0564604	0.10511	0.111344	0.0797068	0.113992	0	0.0991819	0.158846	0.0835845	0.0949671	0.115984	0.0670864	0.128947	0.137876	0.0831133	0	0.0859515	0.091303	0.0721349	0.131461	0.133384	0.109023	0.0971088	0.0557877	0.0890467	0.136372	0.0937768	0	0.100361	0.0599108	0.0649712	0.102991	0.114165	0.133796	0.101476	0.0730888	0.117771
RGS14	0.041893	0.0294545	0.0614018	0.0353749	0.0261579	0.0354422	0.0837186	0.0580984	0.0665605	0.0405307	0.0625064	0.0336345	0.0448162	0.0359579	0.0484316	0.0377928	0	0.0797929	0.0871674	0.0260778	0.0595844	0.0416183	0.0176441	0.0837684	0.0767122	0.0279124	0.18611	0.0347342	0.0381484	0.0334151	0.0496061	0.067588	0.054482	0.0392512	0.0195691	0.0276065	0.082684	0.0486201	0	0.0472061	0.0409028	0.0330914	0.0347879	0.0448573	0.0603475	0.0622417	0.0257122	0.0430557
SLC34A1	0	0.000603755	0.00285843	0.000393475	0.00224955	0	0	0.00033533	0.00301224	0.000802556	0.000745738	0	0	0	0	0.00619495	0	0.00539216	0.000306591	0.00352198	0	0.00176887	0	0.00199525	0	0.00220863	0	0	0.00339098	0	0	0.00357946	0.00112278	0	0	0	0.00218911	0.00110624	0	0	0.00282326	0.00114202	0.00182272	0	0	0	0	0.00706991
PFN3	0.00153742	0.0025709	0.00088588	0.0044565	0.00248631	0	0.00259841	0.0022921	0.00236575	0.00292451	0.00371356	0	0	0.00355897	0	0.00449653	0	0.0076844	0.00510803	0.00629938	0.000549323	0.00183425	0	0.00773173	0	0.00221206	0	0.0020393	0.00224936	0.00378155	0.0035495	0.0036804	0.00175063	0	0	0	0.0010919	0	0	0.00267325	0	0	0.00760178	0.0015432	0	0.0012908	0	0
F12	0.0341321	0.0238984	0.0485161	0.0708562	0.0549392	0.0397232	0.0937303	0.0549016	0.0766336	0.0280865	0.0509714	0.0341414	0.0316859	0.0806466	0.0556748	0.0613115	0.0453438	0.0991312	0.0818394	0.0472541	0.0442402	0.0661932	0.0213525	0.132665	0.0573169	0.0511535	0	0.033284	0.0497932	0.0244519	0.0361936	0.100265	0.047021	0.0344102	0.0035003	0.0324711	0.0772114	0.051415	0	0.0407526	0.0787703	0.0416291	0.0580698	0.049692	0.0633388	0.0758464	0.0246701	0.0738051
GRK6	0.105877	0.120511	0.164436	0.103716	0.130435	0.0811507	0.144963	0.154821	0.175379	0.0851443	0.129631	0.126187	0.11786	0.199973	0.22276	0.139925	0.100887	0.173575	0.1399	0.141809	0.13218	0.190601	0.167863	0.230604	0.108882	0.142794	0.262243	0.0903846	0.11661	0.0940494	0.130094	0.172918	0.168209	0.164597	0.103514	0.143404	0.163734	0.132937	0	0.126224	0.156365	0.132863	0.159698	0.114391	0.119314	0.160919	0.173478	0.176347
PRR7	0.0554491	0.0667157	0.0966795	0.0937198	0.0984073	0.053622	0.155029	0.126545	0.159058	0.0681054	0.124734	0.0491003	0.0651971	0.152456	0.0911477	0.14546	0.159393	0.133667	0.17726	0.0932934	0.149083	0.141716	0.0583735	0.249701	0.081671	0.0524774	0	0.0614108	0.0830654	0.0595819	0.119447	0.198751	0.100025	0.0712084	0.0385473	0.0770686	0.143578	0.0964575	0	0.111866	0.0767865	0.0659682	0.096443	0.0888551	0.0946233	0.244744	0.101131	0.0695425
DBN1	0.150256	0.130625	0.164404	0.143222	0.150562	0.144084	0.244534	0.224477	0.205781	0.149008	0.183541	0.106654	0.175056	0.201786	0.156748	0.15871	0.186096	0.182798	0.212663	0.147334	0.175461	0.234114	0.0947618	0.19834	0.172271	0.121588	0	0.15223	0.157072	0.146711	0.204462	0.285091	0.219282	0.174219	0.0708098	0.141216	0.301516	0.212486	0	0.164322	0.110705	0.113457	0.160705	0.158985	0.229347	0.239046	0.182251	0.199184
PDLIM7	0.104522	0.104538	0.0996715	0.130674	0.124498	0.0926785	0.15694	0.167532	0.175923	0.0939522	0.123857	0.0820959	0.119221	0.219995	0.146578	0.12843	0.113363	0.156588	0.127293	0.127486	0.118973	0.0763824	0.0828782	0.17404	0.116742	0.105269	0	0.0916429	0.0956572	0.115846	0.142642	0.173763	0.156966	0.126099	0.0734402	0.103383	0.184784	0.163059	0	0.12671	0.0869438	0.10567	0.161308	0.106747	0.105342	0.0924248	0.0834294	0.0709662
DOK3	0.0127118	0.0173773	0.0249713	0.0255904	0.015793	0.0190098	0.0597319	0.0352424	0.0363631	0.0442735	0.0205165	0.0169373	0.0197858	0.0202671	0.0310454	0.0182987	0	0.0155919	0.0150738	0.0210159	0.0247841	0.0159595	0.0240966	0.0190631	0.0162016	0.0114197	0.131103	0.0195688	0.0105706	0.0206291	0.023861	0.0141375	0.0225059	0.028941	0.0178041	0.0276694	0.0370675	0.0463326	0	0.00734464	0.0265945	0.0127151	0.00627444	0.0277245	0.0360594	0.0304857	0.029062	0.0942744
DDX41	0.0829085	0.0574838	0.0628905	0.0420849	0.0571933	0.0744158	0.117528	0.10118	0.0655887	0.0737105	0.0883663	0.0471036	0.108195	0.0636091	0.0913215	0.0390256	0	0.075291	0.126852	0.0802238	0.0864023	0.0647009	0.0481075	0.0592918	0.133151	0.082625	0	0.0563655	0.053783	0.0457908	0.111621	0.0857923	0.081591	0.0453295	0.0480335	0.0547769	0.0878559	0.0886352	0	0.0741314	0.0723865	0.0617376	0.0777235	0.0819922	0.0695189	0.0497936	0.0560887	0.0389773
FAM193B	0.346846	0.362242	0.411575	0.355952	0.387615	0.329693	0.490935	0.475964	0.558596	0.412792	0.426302	0.379112	0.465522	0.524411	0.553949	0.467093	0.210563	0.517716	0.395012	0.436259	0.423926	0.489133	0.379878	0.552866	0.367647	0.340932	0.185433	0.314824	0.32592	0.383243	0.401528	0.513267	0.502813	0.516065	0.231827	0.472228	0.475008	0.461998	0	0.422467	0.488532	0.352271	0.380102	0.343652	0.395849	0.492252	0.528029	0.411115
TMED9	0.0579748	0.0594426	0.104116	0.0797288	0.0642485	0.0675888	0.122721	0.139499	0.139033	0.0877389	0.111838	0.050883	0.0721649	0.194182	0.061667	0.149933	0	0.0801903	0.211538	0.0983404	0.121937	0.129652	0.0630322	0.179355	0.117422	0.0705568	0	0.0672859	0.110689	0.0428996	0.0828876	0.204864	0.0904015	0.0490198	0.0157623	0.0501934	0.210144	0.0952687	0	0.129947	0.0678377	0.0612598	0.0925389	0.0774607	0.104281	0.149252	0.0610445	0.0940188
B4GALT7	0.0366101	0.03859	0.0367851	0.0452802	0.0454191	0.0408736	0.0410096	0.0586625	0.0666803	0.0456204	0.0579144	0.0301061	0.046261	0.0883994	0.0406671	0.05117	0	0.0541851	0.0736155	0.0490074	0.0541111	0.0512934	0.0352688	0.0974182	0.051438	0.0332608	0.113964	0.0206184	0.0514528	0.021852	0.0399074	0.0630718	0.0440308	0.0312067	0.020499	0.029795	0.054801	0.0302355	0	0.0466095	0.0529344	0.0130735	0.0298752	0.0400218	0.0369145	0.0585779	0.0481467	0.0252963
FAM153A	0.293785	0.177355	0.474058	0.339353	0.516381	0.31042	0.38327	0.60686	0.762657	0.461536	0.392133	0.453937	0.475352	0.807033	0.577167	0.564176	0.33431	0.690275	0.359744	0.388838	0.726243	0.772837	0.62347	0.355919	0.38763	0.271921	0.376207	0.515713	0.656438	0.494298	0.356177	0.910152	0.638972	0.685033	0.49538	0.569933	0.571527	0.463537	0	0.800533	0.707732	0.423485	0.711703	0.211001	0.449183	1.07342	0.87674	0.725047
PROP1	0	0.000657023	0	0.0014782	0.00118976	0.000653365	0	0.00068773	0	0	0.000625722	0	0	0	0.000630841	0	0	0.000738263	0.0012762	0	0.00184731	0.00118007	0	0	0	0.00181402	0	0	0.000658826	0.00142157	0.0025579	0	0.000565961	0	0	0.000618914	0.00100841	0	0	0	0	0	0	0	0	0.00202341	0	0.0019617
N4BP3	0.0228579	0.0136738	0.0345341	0.0102797	0.013875	0.0183133	0.0247764	0.0324747	0.0377391	0.0118682	0.0232078	0.0211754	0.0139828	0.0505216	0.0353488	0.0398596	0	0.0328866	0.0359433	0.0181035	0.040199	0.0622789	0.0216182	0.0670612	0.0205242	0.0149092	0	0.0141994	0.0141297	0.00319207	0.0112817	0.0531951	0.0282399	0.0216195	0.0133831	0.0389152	0.0441388	0.0158842	0	0.0346237	0.0284621	0.0307886	0.0217684	0.0169422	0.0203861	0.0599806	0.0607982	0.0891148
RMND5B	0.168073	0.179313	0.247218	0.19148	0.174587	0.115294	0.175132	0.235237	0.288211	0.157694	0.187564	0.173943	0.196861	0.437492	0.306106	0.309632	0.108378	0.262187	0.259742	0.204792	0.243109	0.280719	0.169251	0.350613	0.156695	0.152803	0.209623	0.104054	0.180682	0.107826	0.179859	0.317879	0.221111	0.161017	0.124928	0.208115	0.19935	0.159491	0	0.212935	0.22349	0.14221	0.273281	0.0978432	0.147702	0.261625	0.256796	0.141595
NHP2	0.0634395	0.0525057	0.0897924	0.129247	0.0806093	0.103262	0.193542	0.154847	0.119846	0.0729466	0.143072	0.051542	0.105986	0.160084	0.085812	0.130974	0	0.104272	0.289761	0.0775683	0.146477	0.110004	0.0554556	0.158456	0.180717	0.0829647	0.113964	0.0962165	0.119579	0.0621665	0.119514	0.15322	0.0965902	0.0501204	0.0348882	0.0623807	0.180893	0.104713	0	0.104255	0.0914316	0.0556268	0.0938399	0.107978	0.125042	0.116756	0.0622615	0.0786371
HNRNPAB	0.0729346	0.0606609	0.0686287	0.0534155	0.0368906	0.0646929	0.131811	0.0897898	0.0619877	0.0686709	0.12916	0.0437848	0.0548039	0.0671168	0.0605846	0.0575726	0.131942	0.0302667	0.110645	0.0509939	0.0688302	0.0779163	0.0306478	0.0699584	0.15445	0.0667095	0	0.0481066	0.0623443	0.0300547	0.0772524	0.0850977	0.0739782	0.057145	0.0337602	0.0380064	0.103403	0.0785006	0	0.0755315	0.0268678	0.0403812	0.0524603	0.0890205	0.0827817	0.100486	0.0548667	0.115365
PHYKPL	0.138523	0.154341	0.21547	0.206292	0.183541	0.13281	0.177424	0.290058	0.3738	0.216275	0.228837	0.190846	0.201837	0.414186	0.318745	0.332955	0	0.337417	0.250393	0.223933	0.238419	0.313961	0.199358	0.437196	0.118481	0.110071	0	0.116076	0.148001	0.192292	0.23131	0.270608	0.273665	0.242411	0.128463	0.24495	0.242731	0.370369	0	0.229167	0.255461	0.204359	0.225111	0.125695	0.163293	0.31139	0.2917	0.226243
COL23A1	0.260749	0.23839	0.286361	0.229867	0.276864	0.197316	0.293866	0.212636	0.344522	0.281172	0.29433	0.235164	0.173235	0.281574	0.574866	0.297342	0.228665	0.361106	0.251355	0.352828	0.283552	0.334692	0.234353	0.452074	0.174853	0.199432	0.209698	0.20585	0.196471	0.310699	0.178081	0.297467	0.234358	0.293669	0.216499	0.38208	0.191798	0.175142	0	0.354877	0.254329	0.252141	0.357871	0.157901	0.253711	0.824686	0.531744	0.46786
CLK4	0.386663	0.39636	0.404297	0.41719	0.494463	0.45599	0.383578	0.424676	0.498054	0.3954	0.443667	0.278959	0.379718	0.563092	0.426746	0.505017	0.105343	0.509389	0.431963	0.416532	0.436802	0.404449	0.211903	0.520664	0.379453	0.348305	0	0.357192	0.300922	0.343067	0.265854	0.443966	0.32964	0.380172	0.249525	0.413758	0.381936	0.328667	0	0.351969	0.348231	0.190328	0.378034	0.338465	0.336092	0.414612	0.391908	0.195746
ZNF354A	0.124422	0.144845	0.189774	0.141855	0.137893	0.108799	0.14134	0.134353	0.21391	0.158157	0.20015	0.136941	0.148227	0.196402	0.222148	0.190135	0.100049	0.183834	0.165665	0.132778	0.155433	0.205353	0.0989026	0.285681	0.128325	0.116663	0.124014	0.0911572	0.0880662	0.094705	0.118896	0.221603	0.13241	0.16249	0.0849443	0.17286	0.15802	0.131196	0	0.162666	0.176691	0.0909726	0.145484	0.115426	0.110721	0.269428	0.248296	0.100148
ZNF354B	0.100272	0.0732953	0.0987761	0.0708507	0.0618031	0.0839428	0.108483	0.0929098	0.0977655	0.110327	0.108852	0.0765254	0.0901172	0.118441	0.124948	0.0834755	0.0927807	0.120586	0.0971877	0.094435	0.113435	0.160314	0.0628393	0.141371	0.105022	0.0882816	0.138229	0.0848955	0.0567728	0.0843846	0.0963489	0.111421	0.0733648	0.0929929	0.0847668	0.127305	0.108368	0.111366	0	0.143896	0.0915495	0.065228	0.103663	0.0653067	0.0702255	0.146663	0.105458	0.083612
ZFP2	0.183325	0.129796	0.167785	0.149373	0.161041	0.126156	0.134002	0.1827	0.184108	0.126086	0.16277	0.135609	0.112975	0.215693	0.169834	0.214523	0	0.177828	0.124516	0.138434	0.150861	0.230368	0.0724964	0.192583	0.101469	0.0738426	0.209623	0.140832	0.13404	0.148868	0.106197	0.210048	0.165573	0.146917	0.10103	0.152305	0.112005	0.115708	0	0.0853848	0.148478	0.106934	0.225638	0.0734655	0.101716	0.146744	0.100863	0.0976221
ZNF454	0.0572499	0.0488355	0.0685959	0.0663072	0.0576912	0.0505333	0.0876834	0.0891848	0.10147	0.0653615	0.0872319	0.0622006	0.0655896	0.145844	0.0870976	0.116646	0.0471323	0.102596	0.0917828	0.0647831	0.0755148	0.160906	0.0577883	0.179659	0.0274584	0.0309369	0	0.0483323	0.0462889	0.0664179	0.0498667	0.125769	0.0734371	0.0884809	0.0675194	0.086728	0.113219	0.0790358	0	0.0977759	0.105089	0.068656	0.0819747	0.028922	0.0560743	0.114042	0.148337	0.190561
GRM6	0.00336631	0.00292804	0.0067523	0.00912479	0.00656362	0.00362262	0.00835838	0.00480059	0.0106483	0.00377416	0.00384463	0.00364726	0.00240967	0.00867396	0.004667	0.00596652	0	0.00857762	0.00383567	0.00340775	0.00412838	0.00547519	0.00270709	0.0191708	0.0038597	0.00167769	0	0.00426405	0.00800053	0.00726369	0.00319047	0.0164564	0.0042633	0.00484819	0.00682948	0.00255066	0.00719794	0.00683159	0	0	0.00411909	0.00406258	0.00880439	0.0041448	0.0047474	0.0289996	0.0103136	0.00414373
ZNF879	0.0253497	0.0158569	0.0265823	0.0153819	0.0136377	0.0242009	0.0293964	0.0178748	0.022288	0.0231641	0.0234295	0.0188625	0.0213695	0.0219634	0.0174226	0.0190755	0	0.0236062	0.0250108	0.0332109	0.0224776	0.0285254	0.0203683	0.0238723	0.0226615	0.0265125	0	0.014777	0.0191839	0.0262884	0.00700778	0.0323824	0.0168672	0.0285978	0.0137961	0.0303317	0.0313383	0.0266086	0	0.0253886	0.0137744	0.0115159	0.0235261	0.00628181	0.023137	0.0184129	0.00661291	0.0376611
ZNF354C	0.0448631	0.030364	0.0775429	0.0403686	0.0458448	0.0395274	0.0398761	0.0688666	0.0750615	0.0655704	0.0529713	0.0367189	0.0314667	0.0506488	0.0736798	0.0352135	0.0478069	0.0514778	0.059486	0.0691344	0.0613959	0.0964232	0.0581674	0.0811382	0.0422755	0.0390338	0.113964	0.0422095	0.0585192	0.0462767	0.0577518	0.0755218	0.0455948	0.100979	0.0582824	0.0302029	0.0423867	0.0462075	0	0.0897705	0.0524434	0.0556936	0.0524029	0.0198636	0.0603281	0.0777454	0.084681	0.0704688
ADAMTS2	0.0181381	0.0331804	0.042476	0.0570013	0.0366219	0.0175003	0.0449938	0.067685	0.0628144	0.0308766	0.0366165	0.0133087	0.0236329	0.11747	0.0382101	0.0428895	0.158259	0.0477119	0.0633859	0.0224077	0.0426824	0.0589952	0.0175558	0.0925694	0.0131891	0.0128149	0	0.0360826	0.0506905	0.0366011	0.0851691	0.0734025	0.0546029	0.0484171	0.0328768	0.0153588	0.069451	0.0792256	0	0.0313986	0.0384015	0.0517421	0.0849409	0.0258454	0.0343966	0.0991413	0.0344638	0.136808
RUFY1	0.413433	0.399144	0.407001	0.31288	0.344239	0.254344	0.333977	0.450034	0.495967	0.367381	0.356267	0.397265	0.314522	0.695957	0.50356	0.511042	0.119063	0.487709	0.381071	0.467263	0.418322	0.576137	0.27933	0.542753	0.265482	0.320121	1.1217	0.291793	0.401653	0.34876	0.403647	0.478169	0.480507	0.435385	0.366356	0.447088	0.421199	0.334079	0	0.406587	0.43506	0.415559	0.487416	0.243612	0.283369	0.483594	0.5811	0.313585
HNRNPH1	0.392943	0.441194	0.399621	0.632057	0.542731	0.485429	0.633293	0.565443	0.556989	0.487597	0.43206	0.405367	0.390569	0.685803	0.510869	0.590885	0.33547	0.584239	0.667958	0.437534	0.558978	0.482196	0.324556	0.602643	0.49382	0.373871	0.40409	0.415789	0.565918	0.390976	0.484271	0.599682	0.493716	0.493671	0.306828	0.434828	0.706971	0.535934	0	0.451088	0.56028	0.316176	0.582686	0.461111	0.5432	0.566083	0.488239	0.593758
CBY3	0.00851628	0.0129432	0.0431611	0.034439	0.0177333	0.00559229	0.0223405	0.0245873	0.0435768	0.0121863	0.0161511	0.00487933	0.00700823	0.068516	0.0193189	0.0544372	0	0.0381047	0.0283653	0.00933171	0.0165917	0.0339667	0.00229014	0.0752618	0.00804383	0.00426557	0	0.00625874	0.0259294	0.0140005	0.0121704	0.0359025	0.0239469	0.0449402	0.00685054	0.0151884	0.0376002	0.0173185	0	0.033598	0.0140098	0.0201924	0.0324801	0.00441111	0.00643508	0.0403669	0.0243201	0.0348672
CANX	0.485109	0.430807	0.478675	0.406094	0.358361	0.55783	0.747257	0.602422	0.493449	0.498419	0.623008	0.391355	0.442565	0.524471	0.428956	0.396349	0.515083	0.433339	0.558077	0.346684	0.464198	0.565326	0.397355	0.56535	0.604213	0.418296	0.124014	0.434038	0.498291	0.366289	0.508865	0.553727	0.556091	0.462491	0.402036	0.426729	0.593273	0.526369	0	0.533212	0.387991	0.332037	0.427823	0.482704	0.604354	0.554603	0.333166	0.725479
MAML1	0.259162	0.332435	0.301156	0.291554	0.301057	0.229585	0.268204	0.277866	0.312233	0.24468	0.223611	0.286437	0.233125	0.342858	0.354355	0.285667	0.271708	0.290484	0.247101	0.236157	0.284794	0.340774	0.262789	0.310667	0.158142	0.245845	0.124014	0.222277	0.284707	0.267996	0.271667	0.317913	0.303478	0.350143	0.250514	0.345633	0.270092	0.308829	0	0.311818	0.357203	0.247206	0.249667	0.160362	0.258022	0.312606	0.396872	0.42765
LTC4S	0.0198642	0.0125303	0.0126943	0.0261278	0.024579	0.0163659	0.0163137	0.0220264	0.0250912	0.0225493	0.0139015	0.0184486	0.0132324	0.0108896	0.0299254	0.00533376	0.0572962	0.0224695	0.0151216	0.0192855	0.0196156	0.0144269	0.0116333	0.0152779	0.0165188	0.0141051	0.071469	0.0130838	0.0173445	0.00982263	0.0290278	0.0131486	0.0247304	0.0156142	0.0129789	0.0185007	0.0125072	0.00928201	0	0.0296141	0.00493825	0.00830305	0.00912114	0.0201274	0.0192172	0.0160251	0.0334139	0.00891977
MGAT4B	0.106997	0.115429	0.116269	0.11253	0.116144	0.111193	0.160331	0.177974	0.153188	0.105764	0.154226	0.0684165	0.160454	0.155525	0.130905	0.124235	0.0927807	0.141499	0.139582	0.141592	0.144306	0.128697	0.0571819	0.170519	0.123341	0.110118	0	0.0981215	0.125846	0.117037	0.088608	0.228483	0.125907	0.10958	0.0449003	0.106053	0.170387	0.122838	0	0.165038	0.0839039	0.0954075	0.162686	0.118208	0.132314	0.11369	0.148368	0.0485816
SQSTM1	0.36039	0.402698	0.468297	0.394979	0.382293	0.350228	0.742949	0.60032	0.612931	0.365331	0.458981	0.313607	0.35187	0.708495	0.45913	0.552012	0.513214	0.521825	0.601338	0.388254	0.499802	0.723804	0.383533	0.736903	0.462192	0.296404	0.351697	0.370345	0.429735	0.320046	0.506412	0.730728	0.493052	0.441252	0.246464	0.433809	0.7234	0.486252	0	0.489098	0.468105	0.360178	0.479357	0.319864	0.516285	0.603422	0.587862	0.748167
MRNIP	0.349252	0.371835	0.412838	0.304686	0.311751	0.252163	0.261612	0.411178	0.453149	0.286117	0.32786	0.279994	0.312779	0.652682	0.453621	0.459813	0.341615	0.416529	0.367763	0.381561	0.377209	0.493331	0.156033	0.417153	0.205638	0.267797	0.185433	0.234774	0.377634	0.29413	0.335069	0.61525	0.414903	0.369195	0.242236	0.354254	0.407574	0.353342	0	0.399258	0.379796	0.355852	0.568	0.206965	0.317597	0.397945	0.274908	0.324984
TBC1D9B	0.30812	0.288991	0.333064	0.308265	0.277621	0.200866	0.327422	0.3768	0.434317	0.252078	0.346915	0.294874	0.261289	0.509595	0.393688	0.385665	0.206567	0.384953	0.353949	0.329511	0.367719	0.49358	0.21999	0.413894	0.268837	0.229484	0.113964	0.217813	0.30965	0.248189	0.332193	0.50007	0.404136	0.354724	0.234214	0.345734	0.420839	0.37119	0	0.371454	0.331919	0.322187	0.41582	0.187069	0.303494	0.487562	0.444261	0.263299
RNF130	1.04239	1.02217	1.05266	0.818471	0.890963	0.773487	0.933733	0.97276	1.02668	1.02701	1.01924	1.03723	0.963918	0.983436	1.12842	0.936368	0.916459	1.05314	0.857466	0.928842	0.995752	1.12116	0.965599	1.18346	0.887965	0.999871	1.17372	0.805971	0.758896	0.966871	1.01025	1.02192	1.04838	1.16866	1.00203	1.10732	1.0161	1.09113	0	1.02736	0.980052	0.89972	0.952645	0.79398	0.910555	1.11606	1.16827	1.08779
RASGEF1C	0.112431	0.152675	0.224308	0.204463	0.238312	0.129448	0.301296	0.192688	0.257376	0.204094	0.242867	0.234294	0.17868	0.225547	0.271627	0.186696	0.254694	0.268646	0.157852	0.122389	0.232847	0.178582	0.19812	0.34484	0.128442	0.225662	0	0.124176	0.117335	0.192205	0.250579	0.174386	0.176451	0.293897	0.17509	0.257613	0.199512	0.238202	0	0.117766	0.127985	0.134686	0.208395	0.156854	0.254956	0.24797	0.244137	0.170292
MAPK9	0.5805	0.524736	0.59603	0.488406	0.459105	0.543938	0.606416	0.584489	0.620932	0.580953	0.684717	0.533786	0.483896	0.534465	0.568878	0.550178	0.418627	0.525045	0.591971	0.508702	0.607508	0.723183	0.398058	0.728609	0.606588	0.557027	0.710357	0.445702	0.673724	0.397966	0.511518	0.759553	0.655024	0.586716	0.475162	0.607453	0.670594	0.578465	0	0.563402	0.394921	0.55636	0.578566	0.439884	0.565821	0.691774	0.518338	0.598811
GFPT2	0.328349	0.248718	0.369942	0.244344	0.270659	0.223688	0.381923	0.358724	0.392155	0.282053	0.284093	0.321464	0.353259	0.481945	0.434124	0.414255	0.0459352	0.361411	0.270161	0.289776	0.339344	0.519806	0.314815	0.436995	0.261202	0.223278	0	0.277533	0.332364	0.261977	0.259016	0.562795	0.406304	0.350885	0.24055	0.352942	0.369393	0.400004	0	0.532694	0.415379	0.383738	0.360446	0.201054	0.324499	0.635946	0.470194	0.333138
CNOT6	0.336396	0.340655	0.379953	0.349947	0.330167	0.329784	0.367359	0.385672	0.405258	0.344607	0.35505	0.310811	0.251615	0.34641	0.333875	0.328354	0.194677	0.316192	0.333018	0.369502	0.395582	0.449955	0.246274	0.421725	0.355254	0.231425	0.124014	0.3118	0.271257	0.312172	0.253402	0.396573	0.385637	0.40634	0.248725	0.383343	0.38422	0.324425	0	0.315399	0.312463	0.281021	0.312168	0.25876	0.381664	0.423045	0.360393	0.245709
SCGB3A1	0.00392642	0.00241636	0.00258129	0.00510775	0.00324006	0.000871904	0.00265113	0.00339227	0.00716809	0.00143942	0.00171087	0	0.00107659	0.00156924	0.00172521	0.00234797	0	0.00238764	0.00349485	0.00588657	0.00105883	0.00331174	0	0.00746101	0.0016167	0	0	0	0	0.00292237	0.00261765	0.00198811	0.00129509	0	0	0.00227595	0.00291728	0.00279918	0	0.00208963	0.00153269	0.00436754	0.0113038	0.00154797	0.00488779	0.00358837	0.00372186	0.000390438
FLT4	0.00309529	0.002747	0.00279943	0.00385348	0.00268984	0	0.00107223	0.00137519	0.0042476	0.00364332	0.000804102	0.00135358	0.00225331	0	0.00269654	0	0	0.00233898	0.00230872	0.0046712	0.00142967	0.00548042	0	0	0.00430842	0	0	0.00754955	0.00116262	0.0015709	0	0.00232182	0.00231663	0.00677474	0.00251831	0.000610196	0.00179394	0	0	0	0.00159515	0	0.00216703	0	0.000760317	0.000904451	0	0.00233433
MGAT1	0.0911248	0.102055	0.0997392	0.0810151	0.115367	0.110951	0.154924	0.136602	0.132697	0.0791673	0.110405	0.07708	0.0834551	0.129375	0.109885	0.102147	0.059508	0.0917117	0.0985913	0.103646	0.118171	0.140698	0.0475533	0.151114	0.103414	0.109265	0	0.108399	0.0944498	0.100813	0.149545	0.148581	0.145486	0.129715	0.0478848	0.0851495	0.163161	0.121666	0	0.109048	0.117127	0.0878139	0.0982634	0.125473	0.150091	0.120013	0.125491	0.108156
ZFP62	0.0983474	0.0897261	0.117616	0.0825562	0.0862831	0.105146	0.0762597	0.124672	0.147227	0.108557	0.113058	0.097645	0.0890939	0.127159	0.102288	0.131629	0.0691811	0.102807	0.131844	0.0889464	0.105636	0.140676	0.0582045	0.158745	0.0843867	0.100348	0	0.100745	0.0890851	0.0921591	0.0970895	0.106233	0.116287	0.151131	0.0459843	0.117802	0.0982855	0.119632	0	0.125951	0.0760846	0.0684492	0.0749185	0.0687987	0.12015	0.161743	0.116427	0.0663913
BTNL8	0.00496587	0.00781185	0.00577672	0.00538645	0.00875912	0.00541407	0.00249724	0.00538585	0.0148291	0.00720452	0.00534517	0.00401284	0.00651527	0.00933838	0.0127534	0.00920398	0	0.00688706	0.00258418	0.00389863	0.0079572	0.00570354	0.00479988	0.00552593	0.00290901	0.00381974	0	0.00485366	0.00903982	0.012895	0.0179875	0.00562231	0.00446967	0.00660012	0.00689683	0.0087272	0.00406422	0.00537489	0	0.00488698	0.00679778	0.00930676	0.00797613	0.00375241	0.00246797	0.00474626	0.00347711	0.00377728
BTNL3	0.00137591	0.000955598	0.00622822	0.0046584	0.00267265	0.00155233	0.00195269	0.00408481	0.00221914	0.00149415	0.00142037	0.00311036	0.00149181	0.0039073	0.00436428	0.00110378	0	0.00125112	0.00222841	0.00122025	0.00141444	0.00358552	0.0016362	0.00219528	0.00355152	0.00161288	0	0.00362006	0.00643934	0.00443278	0.00485058	0.00242985	0.00340138	0.00453242	0.00600017	0.00117825	0.00383491	0.000940756	0	0	0.00318775	0	0.00588506	0.000958536	0	0.00660043	0.00233484	0.00409879
BTNL9	0.0946775	0.0995683	0.162976	0.1142	0.212974	0.0783254	0.138867	0.221811	0.246697	0.0808833	0.141623	0.0879998	0.0362394	0.263823	0.199319	0.211635	0.155001	0.146902	0.0726049	0.119255	0.0898207	0.11475	0.101226	0.217698	0.0536415	0.103979	0	0.0730824	0.0971984	0.168121	0.137086	0.109027	0.10081	0.183564	0.0943781	0.103201	0.138839	0.130165	0	0.0457119	0.0409778	0.148942	0.186584	0.122867	0.0787155	0.110124	0.121317	0.05526
OR2V2	0.00288754	0.00123555	0.00193194	0	0.00414842	0	0	0.000567006	0.000954022	0	0.000726311	0.00136053	0	0.00147728	0.000957161	0	0	0.000920082	0.000747462	0	0.00213814	0.00170163	0	0.00107908	0	0	0	0	0.00229542	0	0	0	0.000949427	0.00213002	0	0	0.000394895	0	0	0	0	0.00399234	0.00540645	0	0.00160335	0.0031394	0	0.000487229
TRIM7	0.060709	0.0567045	0.0611898	0.0492335	0.0408605	0.0413608	0.0468523	0.0906559	0.0613052	0.0479705	0.0324755	0.0525342	0.0602458	0.0766527	0.0759492	0.0423575	0	0.0598708	0.0486431	0.0461715	0.0637078	0.0797484	0.0300878	0.050734	0.0453585	0.040787	0	0.0609366	0.0604258	0.0414595	0.0520874	0.100852	0.0749946	0.0599727	0.0494898	0.058223	0.0667582	0.0612206	0	0.0649815	0.0456297	0.0507391	0.0486598	0.0663112	0.0447876	0.0438176	0.0174805	0.0322331
TRIM41	0.0753486	0.0837407	0.0800806	0.0878078	0.0827798	0.0747531	0.0895902	0.10044	0.108305	0.0609168	0.0720849	0.0479928	0.0729974	0.0667803	0.0821105	0.0903298	0.0459352	0.0829203	0.0926777	0.107772	0.0892091	0.098689	0.0643564	0.10816	0.106238	0.0633831	0.262243	0.0628708	0.104976	0.0855292	0.0668439	0.107665	0.10514	0.0942339	0.0636235	0.0727158	0.0883609	0.0586597	0	0.0669813	0.0584868	0.0609041	0.0602002	0.0656068	0.0795842	0.081509	0.0740908	0.0728306
RACK1	0.189978	0.177695	0.266219	0.226805	0.216243	0.215555	0.365298	0.318086	0.309941	0.178427	0.246447	0.12569	0.205122	0.385902	0.219102	0.328491	0.0471323	0.235885	0.420529	0.189315	0.280012	0.323378	0.126358	0.348175	0.2855	0.184977	0.255117	0.228307	0.303802	0.143676	0.233374	0.424523	0.2552	0.190848	0.0918432	0.182596	0.457293	0.271397	0	0.29891	0.214764	0.172136	0.267455	0.200399	0.287285	0.311728	0.175575	0.221565
TRIM52	0.160199	0.136149	0.184008	0.168292	0.171923	0.149841	0.274936	0.198882	0.194343	0.18514	0.168327	0.149402	0.186848	0.146688	0.151459	0.155422	0.160322	0.132442	0.189592	0.135187	0.155352	0.242445	0.124005	0.226295	0.179327	0.138059	0.517201	0.170562	0.164677	0.141444	0.166727	0.212311	0.213158	0.23569	0.0984728	0.164886	0.270975	0.205516	0	0.207019	0.144719	0.137927	0.159841	0.20658	0.193115	0.210221	0.143736	0.256859
DUSP22	0.081424	0.070603	0.0994294	0.0699982	0.0683304	0.0850898	0.0631656	0.102418	0.125238	0.059598	0.116829	0.0619828	0.0676315	0.0844151	0.0808645	0.0863974	0.0529168	0.0936868	0.105635	0.0844377	0.0697937	0.127355	0.0522509	0.125996	0.0706606	0.0716707	0.113964	0.0588271	0.0821574	0.0691992	0.0592316	0.098304	0.0985921	0.10953	0.0621173	0.134189	0.111599	0.0911093	0	0.0760185	0.103639	0.0657036	0.0711683	0.0376351	0.0950306	0.112535	0.101406	0.0514976
IRF4	0.000753789	0.00351602	0.00266558	0.00625502	0.00237798	0.00138413	0	0.00180851	0.00200904	0.00288505	0.00118869	0.00112974	0	0	0.00298969	0	0	0.000626401	0.000612633	0.00121625	0.000833182	0.00572913	0	0.00192376	0	0.00677153	0	0.0025611	0.00666863	0	0	0.0102477	0.00269091	0	0	0.00550365	0.00136652	0	0	0	0	0.00149764	0.00694868	0.00119225	0	0.00244006	0	0.00229025
EXOC2	0.755795	0.687788	0.753836	0.563978	0.614401	0.599499	0.70437	0.733617	0.713849	0.758366	0.697	0.814103	0.621557	0.729552	0.708093	0.639976	0.408342	0.697172	0.615146	0.621523	0.668143	0.888904	0.609246	0.791201	0.670847	0.65507	0.843477	0.62312	0.90346	0.625245	0.669018	0.88179	0.843556	0.760659	0.802248	0.719156	0.883066	0.852657	0	0.742802	0.609017	0.854668	0.66398	0.574387	0.662903	0.844178	0.714811	0.613161
FOXQ1	0.0129905	0.0116414	0.02607	0.0142177	0.0135459	0.0261308	0.0135982	0.0233345	0.0240369	0.0254901	0.0274446	0.00672977	0.0220149	0.0080616	0.0110458	0.0254574	0.0529168	0.013906	0.0302919	0.0234296	0.0168063	0.0322956	0.0181989	0.0401297	0.0361907	0.0207741	0	0.0115473	0.0153291	0.0113369	0.0110801	0.0312836	0.0158388	0.0264731	0.00327154	0.0155311	0.0258542	0.0138511	0	0.0196119	0.0204159	0.00644959	0.00685494	0.0209743	0.0324101	0.0275982	0.0218408	0.0297317
FOXF2	0.00779026	0.00791427	0.0218687	0.0092589	0.0126467	0.0154251	0.0343038	0.019129	0.0142301	0.00876366	0.0182858	0.00454328	0.0187218	0.0224084	0.0185058	0.0266855	0	0.00671562	0.0180337	0.0108755	0.0113134	0.0139041	0.00960768	0.0178675	0.0171877	0.00490137	0.113964	0.0109175	0.0123991	0.00876343	0.00811827	0.0292507	0.0179051	0.00864841	0.00382393	0.00820908	0.0211498	0.0141308	0	0.024112	0.0168191	0.0119738	0.0184263	0.0138376	0.0216509	0.0173924	0.0175105	0.0189448
FOXC1	0	0	0	0.00054815	0.0011431	0	0	0	0	0	0	0	0	0.00253684	0	0	0	0	0	0	0	0	0	0.00218245	0	0	0	0	0.0010542	0	0	0	0.000333724	0	0	0	0	0.000941534	0	0	0	0	0	0	0.00108294	0	0	0.000573341
GMDS	0.852077	0.972206	1.04119	1.04141	1.02541	0.976751	0.664	0.890027	1.13445	1.11439	1.01589	1.03995	1.0073	1.06341	1.04014	1.1055	0.61118	1.02843	0.853428	1.07169	1.05963	1.01983	0.953367	1.01263	0.970951	0.967918	0.973205	0.88459	0.913804	0.87586	0.765216	0.64062	1.11895	1.0843	0.74603	1.17197	0.889552	0.903735	0	0.87279	1.10358	0.834047	0.657067	0.936162	0.783793	1.1597	1.2762	0.398367
MYLK4	0.0469401	0.0414641	0.0493669	0.0295812	0.0424771	0.0279867	0.0662574	0.056956	0.0527289	0.0517846	0.0354558	0.0429356	0.0139443	0.0597844	0.0538705	0.056029	0.0762825	0.0455622	0.0310008	0.0388288	0.0480361	0.0692808	0.0282543	0.0430731	0.0270755	0.0317948	0.219188	0.0435947	0.0534341	0.036393	0.045332	0.0635189	0.0636679	0.0648602	0.0559517	0.0353033	0.0602109	0.0639417	0	0.0274087	0.0341965	0.0588145	0.0294397	0.0288923	0.0569546	0.0452729	0.0346942	0.116415
WRNIP1	0.25164	0.234115	0.228773	0.163662	0.190101	0.221237	0.2868	0.245871	0.206276	0.225329	0.297393	0.207851	0.22737	0.265249	0.235258	0.219765	0.129877	0.233223	0.24817	0.209572	0.236726	0.286453	0.17586	0.24817	0.252328	0.222771	0.257579	0.202122	0.179809	0.195348	0.212316	0.317388	0.21433	0.230641	0.171861	0.245789	0.294619	0.230539	0	0.303366	0.194468	0.191259	0.221091	0.259365	0.273426	0.270955	0.252539	0.221056
SERPINB1	0.014574	0.00554095	0.00983494	0.0119579	0.00642712	0.0186588	0.0197632	0.0177643	0.0155837	0.0144442	0.0106918	0.00951606	0.00679952	0.0267049	0.00960445	0.0139606	0	0.0205012	0.0143478	0.00924835	0.0196258	0.0192656	0.0189579	0.0314871	0.0150235	0.00819525	0	0.0106348	0.00866254	0.0125606	0	0.031204	0.0120126	0.00451349	0.00311991	0.00772206	0.0163971	0.0155112	0	0.00504188	0.0215315	0.00689218	0.0218044	0.00595419	0.0054756	0.0213952	0.0208701	0.0125035
SERPINB9	0.0889822	0.104866	0.106134	0.109972	0.0772943	0.124629	0.114587	0.152078	0.143571	0.115691	0.108062	0.07291	0.12028	0.13702	0.0814685	0.13296	0.0678343	0.120264	0.123278	0.0892271	0.134361	0.125978	0.0591928	0.114268	0.0874326	0.0807351	0	0.10249	0.155278	0.0807206	0.0825991	0.115859	0.149411	0.0979594	0.0542735	0.0885565	0.123992	0.110599	0	0.0915895	0.0828714	0.0844867	0.219133	0.0958857	0.107289	0.0964434	0.0577875	0.491463
SERPINB6	0.164978	0.190292	0.165407	0.151762	0.127238	0.132198	0.191729	0.198657	0.173356	0.159349	0.151332	0.167168	0.152007	0.224997	0.176689	0.186214	0.164114	0.207315	0.167314	0.136835	0.194973	0.273947	0.116666	0.196217	0.111884	0.139498	0.071469	0.137237	0.129854	0.156889	0.127232	0.175565	0.224033	0.211027	0.122684	0.195935	0.269204	0.219298	0	0.164263	0.122066	0.176785	0.182949	0.128785	0.222092	0.242066	0.137794	0.21216
NQO2	0.551224	0.712801	0.750225	0.473768	0.628942	0.607708	0.608153	0.889287	0.904403	0.674838	0.609947	0.644262	0.507107	0.968373	0.774629	0.773711	0.444087	0.905504	0.768185	0.630913	0.830697	0.856372	0.578662	0.76601	0.577351	0.501367	1.0238	0.614742	0.564366	0.674185	0.656083	1.0518	0.75808	0.764584	0.491212	0.781921	0.846027	0.701268	0	0.653455	0.877172	0.760979	0.869353	0.53417	0.751092	0.956607	0.606846	0.60691
RIPK1	0.403041	0.30913	0.292698	0.218664	0.252385	0.20868	0.202567	0.302441	0.352472	0.235422	0.266799	0.306274	0.249496	0.464307	0.388203	0.402074	0.176497	0.398336	0.298396	0.302103	0.314807	0.625837	0.211011	0.436613	0.194076	0.23245	0.202572	0.219458	0.24135	0.241458	0.216181	0.452707	0.308778	0.270215	0.143671	0.314624	0.285401	0.295074	0	0.303618	0.295766	0.28724	0.349548	0.191236	0.223995	0.374393	0.297125	0.281347
BPHL	0.0992412	0.0862796	0.121419	0.108197	0.102839	0.065976	0.0574751	0.160989	0.162634	0.121049	0.149337	0.104062	0.112202	0.174775	0.167132	0.161559	0	0.186152	0.129074	0.127525	0.0963026	0.218023	0.0552157	0.199943	0.0874519	0.0827914	0	0.0622612	0.0960683	0.10054	0.0902687	0.140963	0.122216	0.075369	0.080942	0.141041	0.0715997	0.100919	0	0.0825688	0.112786	0.0872907	0.172135	0.0523128	0.0564141	0.109734	0.126176	0.0704964
TUBB2A	0.391592	0.32224	0.454202	0.460977	0.337199	0.516888	0.663465	0.642315	0.598705	0.3838	0.772142	0.250846	0.409878	0.631991	0.336341	0.544717	0.45113	0.29981	1.11146	0.337867	0.548785	0.541602	0.244661	0.839584	0.838484	0.390685	0.252193	0.329982	0.538729	0.279685	0.456511	0.913283	0.489297	0.288939	0.199465	0.249279	0.59925	0.42434	0	0.538884	0.263534	0.249673	0.44857	0.335658	0.403618	0.679328	0.197332	0.243262
TUBB2B	0.025133	0.0492744	0.0254096	0.0524044	0.0342998	0.0268105	0.0436008	0.0606833	0.0547401	0.0319653	0.0339031	0.0258225	0.0413123	0.0550863	0.0390302	0.0515218	0.123759	0.0256696	0.0534146	0.0409264	0.0483685	0.0548613	0.0372753	0.0618114	0.0231502	0.0247115	0	0.0425886	0.0538527	0.0325764	0.0544176	0.0830296	0.045358	0.0366915	0.0314274	0.0156931	0.0371136	0.0297913	0	0.0320285	0.0461931	0.0407869	0.0483083	0.0303385	0.0315292	0.0580628	0.0230791	0.0605759
PSMG4	0.217297	0.219055	0.220533	0.222036	0.209666	0.166677	0.199836	0.266704	0.262408	0.204279	0.19152	0.216296	0.180221	0.276236	0.243049	0.214541	0.165773	0.208995	0.245909	0.20288	0.222031	0.358642	0.166781	0.292136	0.154522	0.154825	0.113964	0.206058	0.208609	0.217072	0.255107	0.341155	0.26195	0.239219	0.20276	0.240885	0.204615	0.222967	0	0.222231	0.19453	0.203536	0.335987	0.153562	0.168363	0.30573	0.320092	0.230127
SLC22A23	0.542805	0.528252	0.621728	0.539372	0.566224	0.430275	0.527097	0.604834	0.708031	0.539197	0.678026	0.539651	0.452409	0.705833	0.723828	0.596124	0.551579	0.641981	0.551824	0.665753	0.528529	0.800318	0.556856	0.750267	0.512936	0.507525	0.570274	0.506898	0.560197	0.518911	0.580697	0.763855	0.726582	0.77814	0.494972	0.676161	0.674576	0.568701	0	0.615358	0.538874	0.534049	0.584683	0.371082	0.638465	0.856289	0.804152	0.597349
PXDC1	0.00471157	0.00186522	0.00646577	0.00337405	0.00671488	0.00102975	0.0110561	0.00581029	0.00667135	0.00259975	0.00347395	0.00408029	0.0010946	0.00427784	0.00469396	0.00225366	0	0.00367984	0.00216609	0.0038511	0.00451635	0.00481144	0.00477272	0.00666521	0.00205864	0.00401396	0	0.00351746	0.00353951	0.00697586	0.00996726	0.00989565	0.00984053	0.00187819	0.00158465	0.00140319	0.00565821	0.00466765	0	0.011076	0	0.00620574	0.0144345	0.00417914	0.00220483	0.0133765	0	0.014384
FAM50B	0.0340589	0.0147351	0.0264082	0.0291644	0.0272154	0.036552	0.0669569	0.051957	0.0438072	0.0171495	0.0467366	0.00912722	0.0139852	0.0490429	0.0204297	0.0396166	0	0.0193273	0.0925397	0.019359	0.0384021	0.0541526	0.0125249	0.0584277	0.0633125	0.0154253	0	0.0228475	0.0503656	0.0153042	0.0103245	0.0722335	0.0247224	0.0153762	0	0.0112871	0.0793665	0.0308109	0	0.0261251	0.0218175	0.0150787	0.0311583	0.0289375	0.0628865	0.0340489	0.0105044	0.0437933
PRPF4B	0.54698	0.457867	0.498213	0.449013	0.365292	0.447634	0.601075	0.537648	0.489846	0.479124	0.643855	0.528029	0.574816	0.63518	0.516757	0.55891	0.487007	0.449134	0.659226	0.388912	0.50159	0.665192	0.4489	0.643514	0.454011	0.473539	0.738175	0.431757	0.44077	0.415438	0.595572	0.565323	0.460815	0.474402	0.468275	0.514273	0.654909	0.606975	0	0.615729	0.436118	0.440944	0.668147	0.361982	0.482847	0.549755	0.527869	0.447907
FAM217A	0.00761772	0.0125518	0.0229703	0.0379623	0.0136493	0.00959037	0.00505739	0.0195732	0.0228123	0.0105909	0.0166402	0.00959169	0.0182541	0.0823003	0.0188547	0.0380809	0	0.0219736	0.0305183	0.0116316	0.0220328	0.0350673	0.0091605	0.0517205	0.00365868	0.00226722	0	0.0103891	0.0231836	0.0081508	0.00186807	0.0479247	0.0112142	0.00729675	0.00506476	0.0135048	0.0311941	0.0147166	0	0.0114881	0.0091596	0.0163732	0.0401411	0.00130946	0.00669606	0.0338169	0.0130964	0.0179781
C6orf201	0.00632518	0.00260084	0.00763108	0.015308	0.0100297	0.00595922	0.00280058	0.00900167	0.00758206	0.00371286	0.00389912	0.00308444	0	0.00809122	0.00519018	0.0144313	0	0.010542	0.00974463	0.0103683	0.00728753	0.0151964	0.00234154	0.0212474	0.00466273	0.00569523	0	0.00322079	0.0100605	0.0058736	0.00406827	0.0202941	0.00732642	0.00349461	0.0051677	0.00433624	0.00488112	0.00251042	0	0.00251916	0.00183008	0.0072149	0.0219981	0.00362222	0.0033594	0.0075495	0.0165669	0.00279465
ECI2	0.16144	0.12691	0.136313	0.071603	0.0880954	0.0739965	0.110334	0.175265	0.152647	0.103674	0.150097	0.1214	0.0679856	0.185316	0.152277	0.13573	0.065478	0.168384	0.125957	0.0850558	0.103048	0.181842	0.0446081	0.151875	0.124374	0.0835527	0.113964	0.0777102	0.123254	0.0773283	0.110454	0.183406	0.156398	0.116688	0.103168	0.130959	0.175775	0.109874	0	0.137061	0.10485	0.104824	0.166063	0.0716751	0.0747056	0.1649	0.0971605	0.0999139
CDYL	0.47657	0.537964	0.605292	0.554545	0.573422	0.506393	0.429921	0.534036	0.609971	0.487301	0.597891	0.498526	0.36374	0.53749	0.523522	0.540795	0.0540954	0.57373	0.48827	0.509447	0.593995	0.584551	0.300289	0.723779	0.418251	0.436946	0.561899	0.528928	0.479102	0.549507	0.369963	0.546954	0.572691	0.555874	0.379303	0.562245	0.461668	0.486553	0	0.701792	0.518643	0.486659	0.599636	0.354106	0.477594	0.554504	0.490563	0.517933
RPP40	0.0166079	0.020837	0.0196835	0.0237447	0.0198027	0.0129993	0.0250732	0.0256844	0.0227682	0.0177155	0.0180972	0.0056403	0.0110578	0.0160478	0.0108098	0.029568	0	0.0199926	0.0292232	0.0112171	0.0225466	0.0105375	0.0152925	0.0269883	0.0191919	0.0186825	0	0.0159031	0.0121432	0.0172286	0.0102956	0.0152967	0.0159813	0.00742736	0.00484492	0.0143023	0.0254428	0.0312652	0	0.0317278	0.011216	0.016296	0.0142813	0.0271304	0.0175124	0.0180848	0.0245613	0.00871975
PPP1R3G	0.00367027	0.00468214	0.00295014	0.00222263	0.00119432	0.00211763	0.00191704	0.00660341	0.00416651	0.0017879	0.00205818	0.00793753	0.00277077	0.0120369	0.00301074	0	0	0.00217876	0.0113858	0.000876694	0.00351454	0.00997071	0.0043615	0.00518218	0.00762135	0.00485108	0	0.000733901	0.00828379	0.00221797	0	0.00326505	0.00302725	0.00132098	0	0.00543232	0.00441461	0.00157397	0	0.00713414	0.00167123	0.00105129	0	0	0.00423202	0	0	0
LYRM4	0.520108	0.563615	0.581194	0.58336	0.560755	0.515099	0.618855	0.576711	0.693467	0.641057	0.611566	0.688669	0.629256	0.594707	0.626675	0.639671	0.540936	0.589854	0.586405	0.591264	0.646954	0.688341	0.638192	0.691096	0.56174	0.539478	0.489926	0.461526	0.541839	0.487216	0.465288	0.623044	0.655586	0.685567	0.640873	0.789923	0.681802	0.690191	0	0.56509	0.63568	0.542394	0.467946	0.533153	0.496625	0.675871	0.791885	0.327871
FARS2	1.14994	1.26697	1.40176	1.33349	1.45382	1.32526	1.45298	1.37519	1.55666	1.38492	1.32093	1.30917	1.15862	1.30779	1.35328	1.29562	1.12339	1.32281	1.21646	1.31958	1.27954	1.55544	1.30516	1.44756	1.23243	1.33717	0.199988	1.29242	1.12406	1.36956	1.1354	1.42879	1.4554	1.58084	1.27488	1.43965	1.37451	1.39293	0	1.28615	1.38587	1.23828	1.04642	1.24991	1.27435	1.34024	1.61283	1.38603
NRN1	0.349089	0.315803	0.383501	0.438193	0.343206	0.385174	0.30608	0.582501	0.56112	0.396278	0.59509	0.271638	0.384615	0.626188	0.407249	0.658455	0.103185	0.45939	0.804463	0.387936	0.572071	0.575457	0.211216	0.755306	0.490956	0.263596	0.43917	0.208815	0.372536	0.166693	0.213557	0.72695	0.339534	0.27217	0.179721	0.367458	0.503634	0.278001	0	0.403522	0.424796	0.16388	0.322163	0.194726	0.34121	0.573933	0.354437	0.154931
F13A1	0.0586374	0.0278792	0.0427684	0.0362093	0.0381191	0.0412458	0.0324588	0.0312687	0.0348339	0.0324056	0.0439913	0.0429731	0.0456262	0.0446226	0.0593323	0.0453854	0	0.0506083	0.0418386	0.0343372	0.0259581	0.0714023	0.0414498	0.0482798	0.0245598	0.0251897	0.43917	0.0336254	0.0313656	0.0345016	0.0270867	0.0507382	0.0313035	0.0426184	0.0452109	0.0517149	0.0344046	0.0473961	0	0.0330693	0.0444232	0.0513076	0.0379721	0.0159692	0.0273203	0.0695957	0.0309162	0.0338363
LY86	0.0205566	0.030303	0.0556315	0.139611	0.0795219	0.0270116	0.0423913	0.0663534	0.121372	0.0378162	0.0470713	0.0174313	0.0159246	0.165071	0.0282813	0.114066	0	0.0823977	0.0931191	0.0281725	0.0751999	0.112981	0.00712235	0.210795	0.0169812	0.0127816	0	0.0216168	0.0843514	0.0325431	0.0393062	0.0910108	0.0378458	0.0825886	0.0132779	0.0448087	0.0442805	0.0292559	0	0.0420257	0.07697	0.0236837	0.0946048	0.0232769	0.0209778	0.141537	0.112841	0.0467098
RREB1	0.0125128	0.0125464	0.0121532	0.0224305	0.0265368	0.0138341	0.00860188	0.015615	0.0144368	0.00952312	0.00608514	0.00772332	0.00868362	0.00829571	0.00795362	0.0134921	0	0.0066192	0.00533557	0.0113002	0.00794615	0.0130524	0.00536445	0.00598182	0.0088348	0.0113305	0	0.0158356	0.0289358	0.0184832	0.00929764	0.00629702	0.0116015	0.00425701	0.0210996	0.00884704	0.00627566	0.00976148	0	0	0.00878268	0.0119006	0.0111667	0.00728432	0.0101252	0.0141319	0.00823023	0.0114652
SSR1	0.475347	0.441068	0.446882	0.371768	0.391396	0.513794	0.340734	0.476654	0.424	0.370445	0.46501	0.357087	0.371648	0.513445	0.390074	0.463504	0.276417	0.425278	0.467345	0.409188	0.475963	0.526587	0.302071	0.483495	0.45557	0.430235	0.333153	0.408518	0.473051	0.369328	0.317431	0.53108	0.490631	0.387111	0.31566	0.418977	0.439138	0.37164	0	0.40987	0.369023	0.322191	0.453721	0.26855	0.386534	0.47048	0.359623	0.314859
CAGE1	0.00320253	0.00615403	0.00811282	0.0131764	0.00565661	0.00166279	0.00229997	0.0055898	0.00771692	0.00590248	0.00531935	0.00204326	0.00121866	0.0136621	0.00250746	0.00650245	0	0.00664492	0.00813969	0.00612904	0.00541957	0.00365855	0.00924521	0.00565684	0.00314392	0.00124938	0	0.000836927	0.00843249	0.00520282	0.00315756	0.0121245	0.00431519	0.00984625	0.00637159	0.00401408	0.00511088	0.00465892	0	0.00215794	0.00844612	0	0.0104551	0	0.00175908	0.00194813	0.00306587	0.0100806
RIOK1	0.0691454	0.0649957	0.0795803	0.0607371	0.0706785	0.0756385	0.0707473	0.0790965	0.107768	0.0895026	0.0953229	0.0519475	0.0670545	0.111618	0.0875812	0.117152	0.103199	0.0733926	0.0862038	0.065786	0.0842897	0.0976085	0.0518672	0.130769	0.0758206	0.0587582	0	0.0548837	0.0544546	0.0534351	0.0506562	0.0950676	0.0821483	0.0780659	0.0305325	0.0831569	0.078733	0.0801874	0	0.0774068	0.0785648	0.0542215	0.0495985	0.0611937	0.0542892	0.0690564	0.123009	0.0577433
DSP	0.00423629	0.00173667	0.0014336	0.00456986	0.00368863	0.00190473	0.0016658	0.000881899	0.00228377	0.00304558	0.00107609	0.00187311	0	0.00146826	0.00170635	0.00183182	0	0	0.000341164	0	0.00248158	0.00347164	0	0.00228568	0.00254525	0.00227239	0	0.00250156	0.00724026	0.00903827	0	0.00388597	0.00285795	0.00315402	0	0.00261185	0.00213257	0.000984326	0	0	0.00245276	0	0.00489003	0.0020837	0	0.00415478	0	0.00425762
SNRNP48	0.0952854	0.131921	0.140517	0.125004	0.125341	0.123946	0.323651	0.154968	0.179818	0.125228	0.123594	0.0761418	0.0630035	0.132897	0.117181	0.143158	0.158533	0.082191	0.148219	0.0632095	0.108035	0.177602	0.0867114	0.161691	0.128203	0.12326	0.071469	0.144582	0.143206	0.127491	0.139848	0.18852	0.141403	0.157162	0.0849615	0.102799	0.275221	0.179762	0	0.108425	0.0954666	0.0895808	0.165557	0.166871	0.174745	0.110273	0.130954	0.180144
BMP6	0.0063257	0.00953912	0.012174	0.0149124	0.0148987	0.00833737	0.0061309	0.00877504	0.0115809	0.000790927	0.00362356	0.00115231	0.00252205	0.0107869	0.00194596	0.000926356	0	0.00979334	0.00317568	0.00453953	0.00585039	0.00713577	0	0.0152442	0.00438893	0.00555315	0	0.00726592	0.0125686	0.00291799	0.00664931	0.00732918	0.00439834	0.00185382	0.0169263	0.0021435	0.00977726	0.00831611	0	0.00916514	0.00234659	0.0035095	0.00589674	0.00315525	0.00420589	0.0108206	0.0119126	0.0106203
TXNDC5	0.00135507	0.00330063	0.00204843	0	0	0.000713008	0.00614514	0.00234769	0.00166728	0	0.00159275	0.0006537	0	0	0.00125221	0.00116949	0	0.000732769	0.00208228	0.00220314	0.000730854	0.00256186	0.00260764	0.00138736	0.00305905	0.0051259	0	0	0.000729063	0.00260911	0.00984505	0.00310938	0.00202307	0.000610783	0	0.000943343	0.00125297	0.00205062	0	0.00154274	0	0	0.00241049	0.00427964	0	0	0.00339887	0
BLOC1S5-TXNDC5	0.162654	0.121157	0.155663	0.103397	0.122614	0.112559	0.0822835	0.123577	0.16619	0.150202	0.108895	0.118278	0.125768	0.143591	0.137444	0.14133	0.124322	0.142095	0.0970906	0.119478	0.124747	0.182772	0.116585	0.155979	0.115955	0.0980858	0.347852	0.0921158	0.134622	0.0839307	0.0711418	0.210669	0.135792	0.152779	0.114556	0.129667	0.115019	0.104947	0	0.146635	0.13964	0.14362	0.152511	0.0666237	0.102422	0.161016	0.101782	0.129315
EEF1E1-BLOC1S5	0.0140241	0.0219594	0.0145141	0.0124229	0.00813981	0.0139427	0.0161928	0.0248268	0.0212451	0.0114942	0.0133849	0.0207068	0.00885011	0.0242629	0.0242359	0.0213584	0	0.0162789	0.0129313	0.0172487	0.0207093	0.0243005	0.0152194	0.025793	0.00836727	0.0216961	0	0.00650708	0.0105973	0.0117377	0.00611165	0.017908	0.0162713	0.0110403	0.0105423	0.0171299	0.0128728	0.0152144	0	0.0366296	0.0133948	0.0160338	0.0106644	0.0117252	0.0138844	0.0196165	0.0188245	0.0319564
EEF1E1	0	0	0.000372011	0	0	0	0.00316909	0.000469649	0	0	0.000278479	0.000723935	0	0	0.000666504	0	0	0.000549157	0.00314925	0.00101789	0.00302635	0.000336131	0	0	0.001455	0	0	0	0	0.00114836	0	0.00215171	0.00027046	0	0	0	0.000668334	0.00233145	0	0.00177272	0	0	0	0	0	0	0.00257026	0.000714651
SLC35B3	0.165239	0.158684	0.14996	0.138483	0.172002	0.162615	0.118798	0.185976	0.173742	0.145197	0.185363	0.118879	0.110114	0.186889	0.124645	0.185019	0.254606	0.147382	0.153695	0.128965	0.179313	0.18483	0.0854796	0.175794	0.142229	0.112073	0.165587	0.153954	0.139157	0.134214	0.133052	0.192584	0.143533	0.13053	0.0583107	0.14393	0.131887	0.132406	0	0.144232	0.113277	0.109389	0.159649	0.106893	0.0982051	0.161539	0.113392	0.128752
TFAP2A	0	0	0.000511724	0	0.000597308	0.000568071	0	0	0	0	0	0	0	0	0	0	0	0	0	0	0	0	0	0	0	0	0	0	0	0	0	0	0	0	0	0	0	0	0	0	0	0	0	0	0	0	0	0
GCNT2	0.0201501	0.0102514	0.0241192	0.0365801	0.0213059	0.0125967	0.00886558	0.0146753	0.0188749	0.0104947	0.00856472	0.00713288	0.0060043	0.0204448	0.010036	0.0257892	0	0.00767994	0.0145715	0.0147566	0.0182472	0.0216712	0.00396691	0.0113907	0.00992532	0.0173519	0	0.0182774	0.0253083	0.0232398	0	0.0297941	0.0144353	0.0159487	0.0228267	0.0140994	0.0143306	0.0109363	0	0.00451834	0.00813376	0.0087882	0.0172336	0.00986478	0.0100448	0.0169635	0.0123695	0.0270296
C6orf52	0.0114498	0.014226	0.0181561	0.0115583	0.0166689	0.0123386	0.0140663	0.0112352	0.0211518	0.020599	0.018689	0.0123681	0.00889778	0.0343802	0.025234	0.0130118	0	0.0202425	0.0203396	0.0137999	0.00301041	0.0133956	0.00574963	0.0331981	0.00811499	0.0150899	0	0.00670232	0.00962962	0.00958378	0.00585315	0.00777312	0.0123177	0.0167444	0.0127726	0.0121125	0.012169	0.011888	0	0.00386893	0.0110527	0.00608705	0.0087501	0.0104311	0.00444917	0.0139299	0.0133009	0.0143385
PAK1IP1	0.109212	0.103468	0.123436	0.0881053	0.0763694	0.0854196	0.103775	0.122918	0.12824	0.096911	0.119277	0.0767776	0.0686373	0.139363	0.115483	0.100503	0	0.0916999	0.130308	0.0744064	0.102947	0.135698	0.0628958	0.159807	0.0961692	0.0797553	0.333153	0.0488499	0.0809361	0.0612501	0.0775425	0.140034	0.0970219	0.108653	0.0421465	0.113661	0.107551	0.101914	0	0.110772	0.0856583	0.0609425	0.0973937	0.0762183	0.0615704	0.124776	0.0925544	0.0612118
TMEM14C	0.0863611	0.0710481	0.0965381	0.0707255	0.0611046	0.0726918	0.088451	0.157349	0.103919	0.0873543	0.100449	0.0549589	0.0730355	0.166867	0.077688	0.105433	0	0.0786674	0.151536	0.0649	0.121974	0.108112	0.0390446	0.141307	0.0809807	0.0553866	0	0.0601174	0.0822179	0.0478058	0.0907489	0.145871	0.0954855	0.0694682	0.0644757	0.0482543	0.139423	0.0939557	0	0.0565076	0.075934	0.0651088	0.084908	0.0753873	0.0858975	0.0942648	0.0385223	0.0585004
TMEM14B	0.000432408	0	0.00122104	0.000422724	0.000825968	0	0.00157905	0.00046264	0.000372379	0	0.00038982	0.00111753	0	0	0	0	0	0	0.00075231	0	0	0.000265794	0	0	0	0.00122994	0	0	0.000574152	0	0	0.00154983	0.000345993	0.00123029	0	0	0.00126844	0	0	0.00263046	0	0	0	0	0.0013093	0.00112215	0	0
AL024498.2	0.301488	0.304419	0.286768	0.187319	0.172954	0.223761	0.142617	0.24554	0.286691	0.220566	0.217673	0.231465	0.213254	0.236583	0.257582	0.192338	0.055461	0.223172	0.16219	0.191226	0.279046	0.401545	0.218721	0.25759	0.234242	0.283332	0.370122	0.216246	0.286691	0.215676	0.242151	0.394533	0.331026	0.230346	0.32743	0.307818	0.239729	0.228512	0	0.302021	0.234039	0.330002	0.284617	0.14416	0.217297	0.334327	0.269177	0.327801
MAK	0.104002	0.141656	0.372976	0.515227	0.344984	0.177245	0.12918	0.321963	0.399439	0.157404	0.158036	0.0981277	0.0599867	0.574975	0.138046	0.500292	0	0.346497	0.389273	0.149372	0.371906	0.419454	0.0565767	0.500063	0.116743	0.0620047	0.138229	0.187466	0.464413	0.223622	0.0958641	0.649046	0.247046	0.252245	0.049743	0.162159	0.362583	0.17335	0	0.288015	0.229014	0.185731	0.444258	0.032193	0.140498	0.398998	0.240182	0.147178
GCM2	0.000791085	0.00376355	0.00567276	0.0109931	0.00408212	0.00291878	0.00161428	0.00198857	0.0097347	0.00123064	0.00167873	0.00210481	0.00087211	0.0136812	0.00140032	0.00873584	0	0.00999553	0.0055214	0.00223576	0.00684823	0.0127008	0	0.0168508	0.000556276	0.00101854	0.138229	0.0041416	0.0127927	0.00229866	0	0.0156448	0.00502924	0.00719996	0	0.000684047	0.00460779	0.000503112	0	0.00370841	0.0106237	0.00432715	0.0197697	0	0.00411978	0.00914024	0.00783947	0.00126016
SYCP2L	0.399425	0.321811	0.291701	0.156866	0.2116	0.239266	0.101149	0.267948	0.291132	0.234258	0.260572	0.269284	0.2633	0.295499	0.295517	0.204544	0.114736	0.232735	0.162872	0.235795	0.275367	0.562912	0.1697	0.235947	0.20539	0.296098	0.18611	0.214375	0.305057	0.195233	0.245468	0.639992	0.332304	0.285413	0.358507	0.303636	0.190519	0.188144	0	0.33891	0.268201	0.282153	0.367263	0.155242	0.197389	0.358001	0.252618	0.349601
ELOVL2	0.0128451	0.0168099	0.0285114	0.0429692	0.0263806	0.0211497	0.00745365	0.024829	0.0370555	0.0121741	0.014375	0.0119543	0.00996216	0.0570897	0.0142786	0.0366038	0	0.0281554	0.0269373	0.0152968	0.0287546	0.0674555	0.0159066	0.0494112	0.0122863	0.0153657	0.113964	0.022686	0.0526227	0.0248778	0.0188055	0.114241	0.0231077	0.0148402	0.0134088	0.0195861	0.0139665	0.030043	0	0.0261792	0.0283615	0.0150783	0.0570377	0.00890369	0.0102035	0.0446213	0.0267574	0.0123661
SMIM13	0.268629	0.285509	0.318204	0.255775	0.239166	0.351986	0.439567	0.349709	0.300264	0.347662	0.465393	0.258351	0.274159	0.223075	0.231075	0.2234	0.175904	0.194979	0.348364	0.243897	0.295236	0.344586	0.191619	0.368925	0.429006	0.328249	0.262243	0.308082	0.262345	0.225601	0.215993	0.317211	0.290476	0.340576	0.121761	0.310015	0.369202	0.36059	0	0.334077	0.199681	0.1964	0.184879	0.251085	0.403157	0.324076	0.210285	0.17941
ERVFRD-1	0.00041123	0	0.00038639	0.00174298	0.000917968	0	0	0.000736337	0	0.00178017	0.000302881	0.000710197	0	0.00198697	0.000485493	0	0	0.000877833	0	0	0.000664809	0.000435914	0	0.00424502	0	0	0	0	0	0	0	0.0011866	0.000865266	0	0	0.000904793	0	0	0	0	0.00120887	0	0	0	0.000930371	0	0	0
NEDD9	0.104639	0.23726	0.131639	0.247605	0.189851	0.173772	0.063793	0.165437	0.253853	0.16034	0.094372	0.0826093	0.0942063	0.164243	0.229398	0.233056	0	0.164052	0.196126	0.206665	0.171044	0.14997	0.148449	0.299821	0.116908	0.0761763	0.388683	0.07893	0.142326	0.0603432	0.043219	0.159035	0.10208	0.129022	0.0723735	0.211979	0.120732	0.0840628	0	0.131467	0.134713	0.0652059	0.0886501	0.0819678	0.052551	0.107427	0.13976	0.0200479
TMEM170B	0.371036	0.381998	0.422229	0.352552	0.401728	0.41197	0.394538	0.44068	0.375361	0.436657	0.447652	0.327492	0.283531	0.329458	0.326437	0.350017	0.220972	0.317378	0.428594	0.411414	0.413724	0.419366	0.229819	0.389916	0.440398	0.372942	0.323588	0.360536	0.363878	0.318717	0.267283	0.417978	0.378831	0.452168	0.242903	0.365294	0.448632	0.351022	0	0.464882	0.282131	0.235178	0.336395	0.332574	0.459556	0.465181	0.354369	0.435386
ADTRP	0.0228182	0.0522995	0.0450947	0.0435629	0.0503387	0.0374456	0.051277	0.0785483	0.0556589	0.0424468	0.0458639	0.037839	0.0552763	0.0465159	0.0468829	0.0232306	0	0.0306375	0.0299336	0.0542338	0.0352213	0.0497855	0.0400332	0.0611143	0.0554516	0.0272471	0	0.0266407	0.0290322	0.0516298	0.0571133	0.0223291	0.0476203	0.0389996	0.0258248	0.0274561	0.0220141	0.044799	0	0.0447494	0.0343236	0.0373423	0.051578	0.0250164	0.0216288	0.0293143	0.0231285	0.021754
HIVEP1	0.452799	0.559945	0.590107	0.545893	0.570575	0.507092	0.417811	0.541569	0.637969	0.515597	0.519325	0.504405	0.50685	0.461275	0.50906	0.441197	0.671716	0.37748	0.479783	0.502204	0.537499	0.565879	0.36228	0.701929	0.483006	0.515875	0.369082	0.478148	0.391826	0.449444	0.488582	0.433459	0.502252	0.487276	0.392821	0.611133	0.445977	0.505164	0	0.600658	0.5431	0.372778	0.542879	0.380652	0.376856	0.516666	0.474242	0.311582
EDN1	0.011166	0.0111436	0.0123932	0.0103559	0.00872186	0.00621112	0.0193896	0.0154198	0.0162092	0.0111629	0.0113441	0.007208	0.0248409	0.00990612	0.011843	0.00998415	0	0.0177964	0.0108777	0.012743	0.0105796	0.0151057	0.0119378	0.0113534	0.00899231	0.0172211	0	0.00851025	0.00837705	0.00668314	0.0178291	0.0143631	0.0163636	0.0105408	0.00450128	0.00618577	0.0152697	0.0110252	0	0.0178747	0.00730625	0.00921497	0.00469448	0.0102748	0.0101637	0.00365554	0.0151012	0.00925655
PHACTR1	2.69264	2.8009	2.78365	2.89579	3.06183	2.85125	2.5755	2.74168	3.10789	2.95152	2.77692	2.9743	3.00669	2.79782	2.96846	3.04666	2.75119	2.60256	2.6378	2.89797	2.93093	2.60193	3.10662	3.0738	2.73217	2.8008	2.64484	2.66223	2.45475	2.67244	2.84031	2.51324	2.7658	2.86582	2.64351	3.18713	2.59971	2.68228	0	2.70341	3.09624	2.61854	2.61917	2.78776	2.66175	2.87358	3.3874	2.41163
TBC1D7	0.0869344	0.0941994	0.117912	0.107941	0.0805218	0.0952755	0.100033	0.137153	0.150533	0.0912815	0.119161	0.0871804	0.0530136	0.120736	0.122898	0.123774	0.183206	0.106361	0.127305	0.12448	0.126011	0.150934	0.0787986	0.177812	0.0700882	0.0713756	0	0.104682	0.101072	0.0913257	0.0974866	0.140553	0.107466	0.128922	0.0557748	0.0988	0.0997172	0.0956147	0	0.133222	0.0946669	0.0683494	0.125041	0.0485353	0.10554	0.128205	0.042371	0.0831744
GFOD1	1.08869	1.15611	1.25759	1.08668	1.14619	0.991113	1.25235	1.38783	1.31087	1.22215	1.29519	1.14966	1.10522	1.33664	1.23187	1.26268	1.4285	1.38724	1.26054	1.09445	1.24142	1.38648	1.1481	1.44696	1.10887	0.915603	1.13127	1.04456	0.967227	1.16696	1.2079	1.45631	1.30214	1.25658	0.908503	1.25457	1.364	1.17908	0	1.24368	1.22105	0.848776	1.22309	0.91642	1.20785	1.52244	1.38485	1.13284
SIRT5	0.392971	0.394362	0.363653	0.393415	0.379164	0.358527	0.351578	0.412027	0.464199	0.359351	0.44946	0.353877	0.345014	0.414217	0.4813	0.429186	0.0574468	0.392496	0.412531	0.41032	0.448562	0.515957	0.271411	0.457597	0.417711	0.340566	0.316537	0.307897	0.389822	0.37441	0.305126	0.434753	0.460983	0.418588	0.332771	0.435115	0.378676	0.362504	0	0.391983	0.348417	0.334615	0.324754	0.337316	0.377422	0.440613	0.492287	0.23035
NOL7	0.129938	0.0863996	0.179776	0.238471	0.151779	0.137889	0.283028	0.218595	0.188303	0.16821	0.219084	0.0904469	0.121549	0.284823	0.122849	0.236373	0.150045	0.172872	0.258879	0.129885	0.174498	0.239995	0.118734	0.325881	0.146277	0.0998278	0	0.138539	0.245823	0.116027	0.127355	0.247528	0.146184	0.198289	0.131828	0.12109	0.313423	0.182008	0	0.157478	0.148326	0.130269	0.210081	0.126173	0.169053	0.245162	0.155086	0.215584
RANBP9	0.811244	0.87778	0.997089	0.943366	0.976019	0.972306	1.07993	0.906115	0.975763	0.872184	0.952641	0.736125	0.655277	1.10512	0.794416	0.919927	0.291608	0.936289	0.903594	0.894857	0.901146	1.02476	0.56087	0.995811	0.960803	0.762575	1.37465	0.89915	1.03326	0.882813	0.758235	1.11101	0.960419	0.934955	0.634198	0.879254	1.0011	0.889115	0	0.944341	0.778333	0.876857	1.05393	0.915729	1.05126	0.969624	0.852279	0.993442
MCUR1	0.1943	0.150681	0.207899	0.188818	0.169568	0.16489	0.158667	0.213042	0.266751	0.187511	0.232211	0.17389	0.161975	0.29253	0.17006	0.251526	0.0478069	0.192667	0.243906	0.197212	0.197444	0.260561	0.130615	0.339263	0.193019	0.154651	0.138229	0.145997	0.167924	0.142489	0.191444	0.263824	0.194185	0.197971	0.089638	0.206517	0.235587	0.210783	0	0.217888	0.181491	0.131995	0.238273	0.1419	0.204352	0.246192	0.170689	0.133394
RNF182	0.0430752	0.041071	0.0505824	0.0440223	0.0512007	0.0389423	0.0482208	0.0393062	0.0459634	0.0223443	0.0451321	0.0342622	0.0433539	0.0251228	0.0466844	0.0150072	0.055461	0.0204134	0.0484712	0.0532127	0.0347075	0.0557123	0.0341773	0.0572687	0.0544386	0.0387403	0	0.0410594	0.0325386	0.071039	0.0940373	0.0414366	0.0371909	0.0240547	0.0246189	0.0296307	0.0343441	0.0671737	0	0.0449042	0.0424403	0.0295279	0.0478749	0.0441439	0.0565147	0.032783	0.030478	0.0268938
CD83	0.0912589	0.0915285	0.0812855	0.0663355	0.0792394	0.0803476	0.136716	0.130567	0.111274	0.0496294	0.10605	0.0404843	0.0776891	0.091901	0.0686104	0.0676931	0	0.0592647	0.100626	0.0712759	0.0693295	0.126133	0.0418155	0.126337	0.113059	0.0762616	0	0.0870056	0.0989946	0.0624264	0.0966261	0.0837589	0.0803555	0.0450487	0.0376792	0.0620299	0.0973826	0.110047	0	0.099475	0.0596522	0.0355884	0.111013	0.0736241	0.0925544	0.119736	0.0563947	0.047747
JARID2	0.726073	0.926129	0.812355	0.910564	0.946396	0.796428	0.748915	0.828556	1.00786	0.844332	0.806919	0.707867	0.664761	0.753418	0.976428	0.812449	0.745132	0.737659	0.729967	0.813645	0.974882	0.866071	0.650452	1.09288	0.68485	0.624487	0.888721	0.766475	0.677622	0.7561	0.723236	0.861764	0.852428	0.908513	0.536735	0.907937	0.845335	0.746111	0	0.749004	0.850071	0.634055	0.746319	0.611408	0.745885	0.93502	0.949316	0.579114
DTNBP1	0.220265	0.220777	0.25098	0.229484	0.223863	0.173567	0.178286	0.272524	0.266292	0.23285	0.221588	0.179069	0.194356	0.236987	0.205049	0.246487	0.104579	0.231997	0.22233	0.226775	0.215406	0.278012	0.167587	0.232868	0.198527	0.202776	0	0.207632	0.195835	0.232104	0.249612	0.24829	0.272469	0.262344	0.177196	0.20699	0.314327	0.302282	0	0.19436	0.234295	0.176036	0.23678	0.222093	0.196275	0.226718	0.299298	0.162724
MYLIP	0.111146	0.114749	0.116977	0.148695	0.172394	0.135185	0.146016	0.123869	0.165748	0.148462	0.167327	0.106857	0.0964973	0.119738	0.154043	0.156321	0.200175	0.121576	0.150838	0.12412	0.116852	0.133423	0.0546727	0.253913	0.163681	0.126436	0.113964	0.0842449	0.0981707	0.131221	0.0827483	0.156924	0.0922527	0.10599	0.0360857	0.133766	0.224233	0.145758	0	0.150392	0.133915	0.0753878	0.119586	0.0910849	0.109177	0.136575	0.237858	0.114055
GMPR	0.0149028	0.0171275	0.0216741	0.0132875	0.0153133	0.013521	0.027416	0.0183872	0.0218201	0.0155757	0.00704451	0.00388115	0.0106433	0.023007	0.0241966	0.0168588	0	0.0207879	0.00931471	0.0103426	0.00956896	0.0154646	0.00254138	0.0270793	0.00451108	0.0143316	0	0.0164525	0.015474	0.0186273	0.0189346	0.017131	0.0182607	0.0124151	0.00907356	0.019147	0.0170313	0.0162434	0	0.00377657	0.0115589	0.0194189	0.0221065	0.00538418	0.00549892	0.0243189	0.00324396	0.0172478
ATXN1	2.19294	2.3593	2.39833	2.33939	2.42774	2.50191	2.20408	2.44079	2.58529	2.4422	2.25715	2.43242	2.32623	2.30651	2.39229	2.39191	2.05404	2.01254	2.28975	2.27361	2.38096	2.29505	2.34414	2.53806	2.26942	2.09931	2.32935	2.32734	2.13065	2.3037	2.29887	2.18022	2.46891	2.47678	2.11879	2.58705	2.18443	2.2966	0	2.26327	2.38062	2.21958	2.2078	2.27135	2.24784	2.19503	2.36789	2.09017
STMND1	0.00483202	0.00390483	0.006083	0.0111304	0.0057779	0.00776422	0	0.00850556	0.0119408	0.00129153	0.00638411	0.00831899	0.00616415	0.0131449	0.00489488	0.0147844	0	0.0141227	0.00754487	0.00553843	0.00708056	0.00769503	0.0115381	0.0120274	0.0054535	0.0039457	0	0.000446684	0.00769884	0.00680264	0.00391375	0.00966214	0.00843648	0.00780945	0.00394483	0.00799063	0.00827965	0.00505763	0	0	0.00964621	0.00274871	0.0104666	0.00609259	0.00475986	0.00309991	0.00901883	0.0166521
RBM24	0.133634	0.141375	0.159117	0.149261	0.159008	0.131128	0.157049	0.182888	0.219374	0.177884	0.163197	0.119904	0.117994	0.16451	0.209129	0.165679	0.138778	0.12638	0.177901	0.140151	0.157039	0.2205	0.109148	0.326078	0.156666	0.123527	0.219188	0.117459	0.154335	0.151482	0.112597	0.244311	0.168588	0.160255	0.112766	0.185163	0.168098	0.121696	0	0.179348	0.100949	0.105967	0.168945	0.0872722	0.127188	0.146806	0.150607	0.142909
CAP2	1.01289	1.25345	1.25759	1.2886	1.27745	1.29379	1.71225	1.25832	1.40954	1.35646	1.32753	1.33053	1.26262	1.2071	1.22607	1.32261	0.68306	0.937061	1.29638	1.12525	1.45904	1.20253	1.21204	1.54997	1.60772	1.25732	1.04425	1.09846	1.20105	0.896436	0.870538	1.27867	1.31842	1.27019	1.06483	1.3852	1.35906	1.18323	0	1.36478	1.27586	0.985932	0.787254	1.40025	1.29589	1.18146	1.32404	0.987563
FAM8A1	0.174408	0.176128	0.197884	0.143546	0.156303	0.211356	0.248167	0.221466	0.195307	0.177991	0.2478	0.161567	0.158529	0.15101	0.125098	0.137273	0.104737	0.123603	0.238148	0.149536	0.213649	0.232971	0.102148	0.209025	0.247284	0.152898	0.185433	0.190241	0.175359	0.166492	0.179476	0.253958	0.178468	0.178435	0.0960942	0.186571	0.29044	0.177392	0	0.238821	0.0911405	0.129011	0.150397	0.184708	0.270213	0.202047	0.15359	0.166133
NUP153	0.508922	0.519674	0.538903	0.509861	0.51982	0.498057	0.476519	0.528518	0.529426	0.516989	0.537297	0.466512	0.415177	0.566509	0.491236	0.555881	0.103472	0.55642	0.506078	0.475304	0.508153	0.602175	0.352014	0.564776	0.512729	0.451047	0.209623	0.504727	0.556106	0.508452	0.37356	0.578917	0.552335	0.523487	0.363118	0.538677	0.53716	0.474412	0	0.526871	0.488345	0.480104	0.525911	0.439115	0.489561	0.616939	0.560511	0.629538
KIF13A	0.602754	0.563603	0.741554	0.603609	0.612006	0.518051	0.643866	0.623185	0.642518	0.613513	0.565026	0.537863	0.546925	0.619579	0.546739	0.451591	0.600475	0.517548	0.509191	0.455343	0.534074	0.564461	0.527968	0.599285	0.497342	0.441235	0.209698	0.698548	0.675479	0.755757	0.711513	0.533026	0.660128	0.660559	0.550776	0.539657	0.696845	0.864217	0	0.583294	0.449167	0.709846	0.746956	0.594408	0.684871	0.638206	0.428345	0.805268
NHLRC1	0.00853281	0.00552433	0.011144	0.00639549	0.00530015	0.00650712	0.00820485	0.0126281	0.0142234	0.00861927	0.0145718	0.00543845	0.00221644	0.0184471	0.00766244	0.0226282	0	0.00838901	0.0154278	0.0125198	0.00998163	0.0175264	0.00155656	0.0196812	0.0100313	0.0056528	0	0.00444395	0.00994296	0.00367954	0.00792275	0.014266	0.00495803	0.00863762	0	0.00414706	0.0105593	0.0074668	0	0.0163904	0.00178997	0.00444466	0.00640662	0.00181826	0.00480681	0.0126509	0.00513764	0.0237762
TPMT	0.128572	0.123648	0.138736	0.119688	0.122532	0.120223	0.126937	0.139998	0.155398	0.127019	0.140961	0.102855	0.126978	0.134371	0.138419	0.128042	0.102446	0.123951	0.162183	0.137952	0.138992	0.173371	0.103978	0.220944	0.149222	0.0911559	0	0.125177	0.142128	0.0690203	0.114215	0.203519	0.150672	0.0921939	0.100529	0.116461	0.159708	0.119047	0	0.193745	0.123342	0.090457	0.157837	0.0945468	0.115509	0.105089	0.10992	0.0658716
KDM1B	0.153378	0.172376	0.202774	0.160231	0.163348	0.187213	0.156796	0.168849	0.242759	0.193668	0.194755	0.148067	0.120037	0.243244	0.225668	0.229142	0.0453438	0.228529	0.164374	0.167936	0.171877	0.226227	0.127419	0.233755	0.149039	0.168517	0	0.143416	0.195011	0.179841	0.127036	0.213326	0.195474	0.215151	0.134773	0.182483	0.172723	0.180497	0	0.20171	0.173978	0.158102	0.203799	0.118245	0.180485	0.227167	0.217758	0.153206
DEK	0.155942	0.137619	0.156562	0.151114	0.117127	0.158797	0.229207	0.193314	0.165411	0.157838	0.225155	0.126348	0.119052	0.172307	0.127864	0.141678	0.111262	0.154533	0.228267	0.126733	0.174229	0.233971	0.133632	0.236365	0.156458	0.130841	0.18611	0.120559	0.171473	0.111512	0.115903	0.274914	0.143503	0.144262	0.12761	0.145098	0.301262	0.149679	0	0.186436	0.108974	0.158519	0.213195	0.113461	0.192164	0.212927	0.132947	0.169254
RNF144B	0.010979	0.00756393	0.0114504	0.0153929	0.0144666	0.00433413	0.00744267	0.0105592	0.0138381	0.00203832	0.00622176	0.0102202	0.00751037	0.0042213	0.00269467	0.00574875	0	0.00651556	0.00286423	0.00355374	0.00815614	0.0104031	0.00233629	0.00863574	0.00438565	0.00877332	0	0.0112417	0.0197478	0.01756	0.0107098	0.0133677	0.00691596	0.0064425	0.0031094	0.00473318	0.00641017	0.00605087	0	0.00672829	0.00675894	0.00793267	0.0147519	0.00638583	0.0021222	0.010354	0	0.0141749
ID4	0.0319657	0.0293471	0.0515333	0.0487894	0.0195157	0.0546781	0.0470021	0.033048	0.0540826	0.0649664	0.0851317	0.0230058	0.0506652	0.0415683	0.032564	0.0501979	0	0.0378252	0.0612847	0.026704	0.04791	0.0421805	0.0473483	0.0606614	0.0707761	0.047958	0	0.0275126	0.0432789	0.0176214	0.038923	0.0539862	0.018655	0.0327426	0.0199555	0.0179134	0.0641224	0.0387468	0	0.0473663	0.0223726	0.0255779	0.00906871	0.0355448	0.0280353	0.042437	0.0421811	0.0241463
MBOAT1	0.00830844	0.00423364	0.0132945	0.0147825	0.0180684	0.0117415	0.00143944	0.00477586	0.0122517	0.00163495	0.00543271	0.00697846	0.00841004	0.00665453	0.00730289	0.00573969	0	0.00592229	0.00551071	0.00500604	0.00808851	0.00743934	0.0064014	0.00761464	0.00710807	0.00770764	0	0.00917994	0.0171308	0.0060466	0	0.00964479	0.00891426	0.0036472	0.00175393	0.00954452	0.00830371	0.0018615	0	0.00933466	0.00937376	0.000695801	0.00351954	0.00472681	0.00287081	0.00748438	0.00911596	0.0175449
E2F3	0.337334	0.357034	0.424955	0.410169	0.51028	0.375709	0.165719	0.441035	0.510955	0.408836	0.424187	0.399992	0.295905	0.356257	0.47544	0.391348	0.202633	0.345845	0.359199	0.435462	0.407247	0.489867	0.387702	0.488584	0.407505	0.381646	0.37521	0.338018	0.420777	0.291339	0.270448	0.473516	0.411616	0.465482	0.366235	0.440924	0.294072	0.298377	0	0.474023	0.376127	0.362121	0.380276	0.266519	0.287303	0.498658	0.589169	0.243451
CDKAL1	1.25283	1.32635	1.3159	1.2802	1.29246	1.30725	1.14345	1.21235	1.23533	1.32602	1.18381	1.27137	1.13373	1.29676	1.13809	1.28329	1.0256	1.24473	1.20096	1.2753	1.21553	1.28152	1.15224	1.2457	1.2097	1.178	1.13523	1.36075	1.43023	1.35621	1.19668	1.13186	1.35433	1.38726	1.20183	1.25408	1.19886	1.18783	0	1.09393	1.13035	1.3844	1.22811	1.13939	1.19299	1.28387	1.16165	1.08159
SOX4	0.0232501	0.029606	0.0240009	0.0573815	0.0414504	0.0302863	0.0583921	0.0375834	0.0604706	0.0312124	0.0443377	0.0390712	0.043566	0.0373537	0.0309607	0.0502535	0.0471323	0.0505619	0.0390018	0.0448345	0.0350054	0.0290272	0.0299035	0.0754395	0.0457919	0.0274171	0	0.0296008	0.0310329	0.0164981	0.0313936	0.0481137	0.0241488	0.0316659	0.0148258	0.0394254	0.0917735	0.0396437	0	0.0746165	0.034908	0.0280944	0.0353907	0.0255344	0.0647513	0.110371	0.0532015	0.0395978
HDGFL1	0	0.001084	0.00071783	0.00277963	0.00316762	0.00244448	0.00554308	0.00260954	0.00197927	0.00419325	0.0019758	0.00628739	0.00144524	0.0029227	0.00102543	0.00284167	0	0.00258762	0.00133597	0.00223215	0	0.00350008	0.00204804	0.00195567	0.00265301	0	0	0.000653416	0.00336029	0	0.00325457	0.00653479	0.00284175	0.00294855	0.00298974	0.00271665	0.0024131	0.0040705	0	0	0	0.00662361	0.00162771	0.00355271	0.0026598	0.00445564	0.00741345	0.00479191
NRSN1	0.660423	0.659154	0.836111	0.912927	0.938282	0.804349	0.916174	0.907055	1.11467	0.870977	0.971196	0.644174	0.696897	1.03652	0.62887	1.08739	0.419099	0.673859	1.04777	0.776673	0.877807	0.873991	0.58775	1.09805	0.813192	0.63513	1.21968	0.727169	0.755444	0.604152	0.619223	1.11269	0.704848	0.802992	0.527543	0.883872	1.01482	0.76575	0	0.853309	0.868028	0.553415	0.841799	0.697442	0.897746	0.910311	0.720846	0.8439
DCDC2	0.10948	0.198234	0.162378	0.171663	0.176067	0.174092	0.104489	0.186693	0.197315	0.166778	0.147344	0.145513	0.156597	0.195095	0.143893	0.203296	0.150217	0.106917	0.132631	0.208549	0.156673	0.22733	0.107869	0.223289	0.180554	0.144935	0	0.154144	0.217252	0.145948	0.0590388	0.176121	0.131099	0.147384	0.0873811	0.175558	0.0679268	0.129186	0	0.183135	0.173722	0.115979	0.139544	0.108665	0.09346	0.114467	0.202477	0.141917
MRS2	0.30522	0.255111	0.320628	0.273584	0.247398	0.243328	0.300637	0.355888	0.358799	0.27734	0.287318	0.214697	0.195748	0.431474	0.281849	0.371526	0.0471323	0.325551	0.306397	0.215777	0.339283	0.480314	0.181449	0.412121	0.238167	0.235664	0.071469	0.308058	0.353821	0.247353	0.282662	0.540558	0.389217	0.292967	0.244615	0.297398	0.440103	0.284464	0	0.383663	0.311859	0.336723	0.38438	0.222264	0.335457	0.371016	0.212901	0.302726
GPLD1	0.44987	0.427007	0.503144	0.435097	0.3918	0.419307	0.246796	0.577171	0.545906	0.458737	0.454496	0.410542	0.411626	0.806346	0.503171	0.646989	0.132634	0.58873	0.526394	0.461376	0.588566	0.578439	0.304992	0.535718	0.344585	0.346303	0.199988	0.343553	0.387867	0.394091	0.313348	0.564194	0.474412	0.343867	0.238142	0.486273	0.390522	0.420301	0	0.355043	0.507914	0.339942	0.562817	0.254841	0.299687	0.732455	0.523401	0.196454
ALDH5A1	0.241237	0.215796	0.235912	0.205748	0.162795	0.236434	0.157958	0.291354	0.232601	0.262764	0.298299	0.203118	0.233307	0.288388	0.215867	0.279228	0.235287	0.223593	0.258036	0.191707	0.230339	0.333219	0.134715	0.316739	0.257312	0.209553	0.499983	0.198969	0.238011	0.170493	0.216812	0.286894	0.262733	0.201674	0.152497	0.23732	0.192097	0.180488	0	0.209502	0.178217	0.226013	0.219724	0.151612	0.173082	0.345379	0.140182	0.106297
KIAA0319	1.20061	1.28608	1.38644	1.40867	1.50734	1.5744	1.16125	1.38051	1.40465	1.45116	1.33628	1.19135	1.21083	1.43362	1.35803	1.40528	0.967527	1.25896	1.35087	1.53642	1.38809	1.30145	1.08629	1.32821	1.47797	1.20923	1.19185	1.3485	1.23745	1.27969	0.932844	1.3498	1.32958	1.49031	1.11439	1.45248	1.32791	1.39108	0	1.30842	1.35999	1.09227	1.15969	1.27635	1.31643	1.42848	1.47084	0.935884
TDP2	0.296946	0.275445	0.27137	0.203103	0.197835	0.249286	0.318742	0.293491	0.239819	0.260947	0.296885	0.206178	0.217353	0.28464	0.194651	0.202706	0.109047	0.163855	0.313626	0.209639	0.230531	0.312766	0.145121	0.241712	0.285283	0.238753	0	0.258081	0.264094	0.21348	0.248966	0.317525	0.23538	0.243967	0.205247	0.239454	0.388809	0.278394	0	0.270958	0.206912	0.216846	0.217212	0.281569	0.328955	0.280991	0.205196	0.289062
ACOT13	0.091873	0.0820934	0.133678	0.124745	0.0946431	0.10077	0.0955819	0.101268	0.113533	0.0788106	0.091578	0.0810782	0.0682885	0.140954	0.0850411	0.0999206	0	0.0775357	0.148433	0.0932754	0.0947041	0.14175	0.0638443	0.120485	0.0936154	0.0701352	0.071469	0.0882717	0.158767	0.0697208	0.0715628	0.145417	0.0985044	0.125138	0.0907305	0.0926644	0.128359	0.107309	0	0.100977	0.0735342	0.0940852	0.0998672	0.0747718	0.0867979	0.133594	0.0776421	0.122155
C6orf62	0.559901	0.424341	0.428192	0.494132	0.53903	0.583748	0.365703	0.455116	0.501264	0.415754	0.570084	0.403395	0.460661	0.434091	0.371553	0.385947	0.190373	0.417601	0.538696	0.493413	0.460753	0.499068	0.292335	0.48223	0.515691	0.524815	0.405298	0.527965	0.477707	0.510352	0.370141	0.435348	0.387898	0.396207	0.312818	0.513879	0.365759	0.417927	0	0.397874	0.2908	0.278653	0.370274	0.427988	0.379513	0.533553	0.324944	0.387144
GMNN	0.0327656	0.0310919	0.0393654	0.0275423	0.0200498	0.0273152	0.040668	0.0470136	0.0267292	0.0277459	0.0274815	0.0209896	0.0159236	0.0107271	0.0194488	0.0343652	0	0.0133209	0.0470524	0.0161586	0.0250968	0.062181	0.0269679	0.0339823	0.0392765	0.0267846	0	0.0222747	0.0465703	0.0315226	0.048984	0.0556258	0.0335603	0.0247458	0.0356329	0.0282091	0.0652855	0.0356553	0	0.0592985	0.0178983	0.0208814	0.0464902	0.0255107	0.0464514	0.0309714	0.0203288	0.070497
AL512428.1	0.00175011	0.00253141	0.0058971	0.00275128	0.00346237	0	0.00222392	0.00419827	0.00327048	0.00410142	0.00668495	0.00738947	0.00254767	0.00161611	0.00598705	0.00140739	0	0.00178963	0.0013899	0.00105368	0.00216435	0.00524962	0.00714142	0.00405058	0.0021242	0.00459558	0	0.00416472	0.00303346	0.00141806	0.00232732	0.0069432	0.00479041	0.00467502	0.00354397	0.000826555	0.00306233	0.00766641	0	0.00522244	0.00785193	0.00568853	0.00276109	0.00131113	0.00300061	0.00294218	0.00339357	0.00722076
RIPOR2	0.138965	0.171765	0.237778	0.198989	0.328088	0.101596	0.122721	0.166604	0.221614	0.254545	0.244351	0.283822	0.14752	0.218487	0.184368	0.197177	0.124185	0.143815	0.120309	0.224444	0.134385	0.223451	0.151255	0.230035	0.195422	0.200124	0.269332	0.149033	0.173589	0.305701	0.252316	0.280463	0.207789	0.165688	0.222016	0.159172	0.162352	0.254599	0	0.267953	0.239468	0.249518	0.423011	0.146944	0.142488	0.308532	0.274507	0.247674
CARMIL1	1.66736	1.61975	1.72067	1.67745	1.64854	1.66365	1.367	1.70412	1.52769	1.80984	1.55097	1.45659	1.38773	1.74621	1.52535	1.72587	1.31288	1.68166	1.73416	1.62601	1.56584	1.85868	1.414	1.53142	1.78974	1.50704	1.13899	1.73455	1.79087	1.63797	1.59699	1.57947	1.83299	1.78056	1.58471	1.60935	1.59597	1.67683	0	1.58513	1.42728	1.94746	1.8642	1.51756	1.78394	1.70148	1.74235	1.59424
SCGN	0.0294315	0.0144847	0.0323558	0.0142761	0.00459604	0.00703163	0.0502301	0.0304487	0.00242524	0.00908472	0.0132039	0.0111238	0.00753883	0.0248753	0.01016	0.00901412	0.188462	0.00565196	0.0288421	0.00272093	0.00835009	0.0317484	0.0133887	0.00138291	0.0075676	0.00769829	0	0.0684424	0.0413105	0.0182936	0.146383	0.0388086	0.0567078	0.0230631	0.0616087	0.00782177	0.0694741	0.0703554	0	0.00506989	0.00252997	0.104614	0.122721	0.0119525	0.0469579	0.0107469	0.0075267	0.0720139
SLC17A4	0.0020692	0.000676099	0.000632598	0.000380401	0	0	0.00233974	0.00369397	0	0.00303801	0.000672538	0	0	0	0.00111711	0.000965962	0	0	0.00257872	0	0	0.000866094	0	0	0	0	0	0.00290433	0.000732269	0.00268317	0.00848984	0.00211108	0.000979724	0.000880874	0	0	0.00259823	0.00225383	0	0	0	0	0.00322724	0	0.0010479	0	0	0.00294486
SLC17A1	0.00279437	0.00289797	0.00426255	0.00288219	0.000947296	0.000433495	0.00299619	0.000455736	0.00180354	0.00558188	0	0.000916513	0.00231233	0	0	0.00440872	0	0.00286951	0	0.00331873	0.00102262	0.000545702	0.0052706	0	0	0	0	0	0.00185204	0.00269535	0	0.00351885	0.00238194	0.000953264	0	0.000693485	0	0	0	0	0.00231014	0	0.00202768	0	0.0014191	0	0	0.00174689
SLC17A3	0.00300978	0.000565058	0.00363665	0.00272813	0.00323714	0.00110974	0	0.00045362	0.00459681	0.00210389	0.000335508	0.00216344	0	0	0.00239819	0.00261033	0	0.00356924	0.000979801	0	0.00130409	0.00277599	0	0.00349242	0.000759252	0.00661352	0	0.000901197	0.00443363	0.00178739	0.00228979	0.00228355	0.000493365	0.00133301	0.00374617	0.000835022	0.00125978	0.00131122	0	0.0063825	0	0.00339567	0.00283225	0.0023046	0.00352415	0.00122131	0.00314801	0.00068437
SLC17A2	0	0.000404229	0.000384439	0	0.000746579	0.00067782	0	0	0.00128111	0	0	0	0.00206722	0.00225287	0.000595826	0	0	0.000662756	0.0011449	0	0.00144609	0.000402501	0	0	0.00122569	0	0	0	0.000990441	0	0	0	0.000798195	0.00210281	0	0.000814419	0.000452972	0	0	0	0	0	0	0	0	0	0	0.00142049
TRIM38	0.000298602	0.00052383	0.000484463	0.00384228	0.00193644	0	0	0.000903348	0.00112096	0.000984457	0.00116229	0.00113873	0	0.00427186	0.00109175	0	0	0.000767712	0.0025698	0.00282073	0.00244884	0.000889397	0.00155148	0	0	0	0	0.000796035	0.00193141	0.00166196	0.00235709	0.000925147	0.002094	0.00291313	0	0.00093914	0.000978742	0	0	0	0.00108765	0	0.00103931	0	0	0	0	0.0138067
HIST1H1A	0.00161207	0	0.00043951	0.000575261	0	0.000584798	0	0.00254357	0.00180763	0	0.00220594	0	0	0.00318684	0.0010076	0.00339285	0	0.0036736	0.00133155	0	0.000830209	0.00265556	0	0.00178363	0.000847654	0	0	0	0.00139219	0.0019641	0	0.00118571	0.000288061	0.00175558	0	0.00129008	0.00389505	0.000987216	0	0	0.00203631	0.00112991	0.0014348	0	0.00180832	0.00433555	0	0.00291022
HIST1H4A	0	0	0	0.000645046	0	0	0	0	0	0	0.000286211	0	0	0	0	0	0	0	0.000690303	0	0	0.000364643	0	0.00447206	0	0	0	0	0	0	0	0.000897718	0.000226789	0	0	0	0.000643089	0	0	0	0	0	0	0	0.000960049	0	0	0
HIST1H1C	0.00130329	0.00275961	0.00131865	0.00109382	0.00338104	0.00181716	0.0152284	0.00373084	0.00173687	0	0.00428071	0.00102168	0.00821004	0	0.00122729	0	0	0.000565504	0.00406688	0.0010389	0	0.00502555	0.00898182	0.00796353	0.000827305	0	0	0.00211426	0.00216798	0.00156301	0.0101432	0.00104155	0.00511893	0	0.0152511	0.00110015	0.00611289	0.00357299	0	0.00636356	0.00228681	0.00337085	0.00308786	0.00250296	0.00225957	0.00172681	0.00215657	0.0124978
HFE	0.00270002	0	0.00264226	0.004084	0.00460699	0.00160587	0	0.000541117	0.00410126	0.000963626	0.000738685	0.00115054	0.00123671	0.00344942	0	0.00636864	0	0.00277106	0.00195821	0	0.000982495	0.00289029	0.00389049	0.00170054	0.00172767	0.00593702	0	0.00323297	0.00496856	0	0	0.00238377	0.000979297	0	0	0.00206923	0.00197397	0	0	0	0	0	0	0	0	0.00107518	0.00548455	0.00288978
HIST1H4C	0.026748	0.0194203	0.0271029	0.0413897	0.0147658	0.0208188	0.179076	0.127291	0.0748938	0.0536256	0.0658251	0.0200489	0.0520099	0.0878437	0.0343524	0.0374501	0.065478	0.0186116	0.124188	0.0300364	0.0649179	0.11256	0.0521908	0.115101	0.0324716	0.0190271	0	0.0300874	0.0381218	0.0229154	0.111407	0.115631	0.070542	0.0448043	0.0355088	0.0237152	0.224984	0.0722638	0	0.0447893	0.0261426	0.0314797	0.0470888	0.050913	0.124048	0.112589	0.0338711	0.092434
HIST1H2BC	0.0029875	0.00421119	0.00103487	0.00270685	0.00100918	0.000451949	0.00567212	0.0014626	0.00172203	0.00281359	0.00224415	0.000847014	0.00177071	0.00141751	0	0.00107767	0	0	0.000880821	0	0.00154585	0.00146326	0.00165243	0.00108206	0.00150815	0	0	0.00357536	0.00416306	0.00521471	0.00406408	0	0.00169554	0.00517263	0.00180863	0.000606821	0.000693383	0	0	0	0	0	0.00110002	0.0069485	0.00225261	0	0	0.020432
HIST1H2AC	0.0098071	0.0172184	0.0161091	0.0295202	0.0217712	0.0129268	0.282443	0.0217078	0.0204756	0.0152366	0.0162672	0.00960425	0.00974309	0.00736118	0.0165223	0.0276615	0.0459352	0.0135599	0.0202988	0.00529401	0.00933295	0.0159016	0.0143314	0.0433963	0.0324326	0.0149077	0.113964	0.017536	0.0252513	0.0186015	0.0390058	0.0149659	0.0173091	0.0680122	0.0159856	0.00964654	0.0750745	0.0279603	0	0.0155074	0.0207482	0.0165219	0.00759069	0.0542496	0.0626682	0.0202844	0.0503389	0.235814
HIST1H1E	0.000398497	0.000471806	0.00101548	0.000467541	0.000704843	0	0.00900898	0.00679111	0.00296697	0	0.00526687	0.00212792	0.0108073	0.00206206	0.00362683	0.0015488	0	0.00399311	0.00414466	0.00334591	0.00716084	0.0102384	0.00432767	0.0175239	0.00164699	0.00205255	0	0	0.00313321	0.00213324	0.0104411	0.00536407	0.00146821	0.00616027	0	0.0037022	0.00820628	0.00501842	0	0.0092263	0.0019751	0.00508229	0.00129041	0.00348976	0.00491976	0.0174465	0.0055634	0.0101444
HIST1H2BD	0.00853323	0.0155552	0.0224549	0.0215542	0.012422	0.0124641	0.0918644	0.0094499	0.0192949	0.0116601	0.0128135	0.00988873	0.0117205	0.0340379	0.0101033	0.00945347	0.077847	0.007798	0.0206596	0.00776282	0.0106411	0.0208385	0.0102861	0.0338806	0.0280932	0.0116194	0	0.0124953	0.014261	0.0175487	0.00997257	0.0182389	0.0133454	0.026641	0.00771712	0.0103477	0.0322563	0.0158704	0	0.00751666	0.0118179	0.013598	0.0121738	0.0223299	0.0285963	0.0169228	0.00854648	0.122564
HIST1H2BE	0.0259699	0.0221225	0.0302418	0.0222044	0.026364	0.0264927	0.0786222	0.0270181	0.0327941	0.0296458	0.0286944	0.0225594	0.025744	0.0470732	0.0382472	0.0333588	0.0649676	0.0429553	0.0268748	0.0203143	0.0275379	0.0396818	0.0139282	0.0430859	0.0374532	0.0476044	0	0.0229916	0.0617156	0.0232832	0.020728	0.0575808	0.0350536	0.0315584	0.0298283	0.0281321	0.0393473	0.0280426	0	0.0128236	0.01533	0.0384412	0.0528855	0.0340161	0.0224245	0.0360827	0.0170134	0.0746929
AL031777.3	0.00167827	0.00141361	0.000799614	0.0016192	0.000982961	0.00140889	0.0230849	0.0012023	0.00128402	0.000951487	0.000645768	0.00114562	0	0	0.000495931	0.00391886	0	0.00262538	0.00227505	0.00182213	0.00107083	0.00132462	0	0.00221405	0.00286508	0.00350365	0	0.00156699	0.000514098	0.00376144	0	0.00066372	0.00104495	0.00244989	0	0	0.00390034	0.00333588	0	0.00845185	0	0.000950334	0	0.00307709	0.00270553	0.00122147	0	0.0254939
HIST1H2BF	0	0	0.00102712	0.00041111	0	0	0.00599894	0	0.000646077	0	0.00026031	0	0	0	0	0	0	0	0.000890291	0	0	0.000426157	0	0.00130055	0	0	0	0	0.000580034	0	0	0	0	0	0.00173734	0	0	0	0	0.0022586	0	0.000919482	0	0.0029564	0	0	0	0.00868506
HIST1H4E	0.00130614	0	0.000845107	0.0033373	0.00106064	0.00157135	0.0163456	0.00251445	0.00496855	0.00137508	0.0011701	0	0	0	0	0	0	0.00104862	0.00182267	0.00119707	0.000860376	0.000827274	0.00169405	0.0034919	0.00230791	0	0	0.0030068	0.00177922	0.00649634	0	0	0.00322252	0	0.00327346	0.00107068	0.00473025	0	0	0.00304618	0.00355562	0.00100004	0	0	0.00557294	0.00592605	0.0157054	0.0114397
HIST1H2BG	0.00208718	0.00189849	0.00171826	0.00124706	0	0.00226369	0.0195237	0.00226585	0.00135306	0.00147979	0.000515709	0	0	0.00267075	0.000929863	0.00121405	0	0.00211929	0.00153066	0	0	0.00070936	0	0.00194293	0.00243782	0	0	0.00180623	0.000572396	0	0.00450691	0.00200247	0.00143465	0.00101048	0.0031018	0.000658781	0.00317339	0	0	0.00799051	0.00158763	0.0029498	0	0	0.00134826	0.00117219	0.00610248	0.0482573
HIST1H2AE	0.000551618	0	0.00149079	0	0.000910111	0.00124304	0	0.00104987	0.00247268	0	0.000710916	0	0	0	0.00126437	0	0	0.00176142	0.00131315	0	0.00197529	0.00118239	0	0.00173627	0.00170292	0	0	0.00193214	0	0	0	0	0	0	0	0	0.000793319	0.00121364	0	0	0	0	0	0	0	0	0	0.0011528
HIST1H3E	0.000882595	0.00121559	0.0045991	0.00427794	0.00209448	0.00299122	0.00531532	0.00223423	0.00418811	0.00272086	0.00147174	0.00239072	0	0	0	0.00163414	0	0.00226875	0.00674149	0.000612744	0.00089174	0.00181141	0.00879564	0.00449611	0.000648692	0.00240672	0	0.00426104	0.00281791	0	0	0.00192026	0.00119668	0.00316403	0	0.00162382	0.00282041	0.00304293	0	0.00304618	0	0	0.00343689	0.00353292	0.00138717	0.00432462	0	0.00699203
HIST1H1D	0	0	0.000293227	0	0	0	0	0.000852776	0.000620575	0	0.000359752	0	0	0.00216632	0.000925415	0	0	0.000914671	0	0	0.000904501	0.00235531	0	0	0.000502728	0	0	0	0.000353219	0.00122596	0.00333513	0	0	0	0	0	0.0018787	0.000715958	0	0.00556619	0	0.00612184	0.00438892	0	0.00128756	0.00276246	0	0.005021
HIST1H2BH	0	0	0	0	0	0	0	0	0	0	0	0	0	0	0.000675685	0	0	0	0	0	0	0	0	0	0	0	0	0.0024543	0	0	0	0	0	0	0	0	0	0	0	0	0	0.000695801	0	0	0.000734256	0	0	0
HIST1H4H	0.00960564	0.00675275	0.0082403	0.0108546	0.00995609	0.006639	0.0468049	0.0117139	0.0117633	0.0047232	0.0133957	0.00708205	0.00105438	0.00425587	0.00841471	0.00741071	0.13446	0.0155157	0.00919106	0.0160802	0.00830205	0.00987149	0.00874972	0.00674673	0.0116849	0.00564073	0	0.0103328	0.0062306	0.00909967	0.0167015	0.0176857	0.00623689	0.00365419	0	0.00659514	0.0200507	0.00964323	0	0.00598149	0.00579634	0.00580696	0.00208459	0.0149841	0.0076424	0.0078171	0.00614217	0.0475506
BTN3A2	0.00564353	0.00431412	0.00418243	0.00769172	0.00284834	0.000527807	0.019723	0.00517898	0.00344107	0.00364109	0.00348757	0.00331974	0.00651846	0	0.00190952	0.00602693	0	0.00359913	0.00134536	0.00258381	0.00469027	0.00218114	0.00990162	0.00629397	0.00429055	0.00123834	0	0.00222615	0.0099102	0.00569975	0	0.0110176	0.00767411	0	0.00443283	0.00225104	0.00531826	0.00834207	0	0.0052215	0	0.00510876	0	0.00162081	0.00618106	0.00238804	0	0.00366596
BTN2A2	0.00532533	0.000891046	0.0053688	0.00478266	0.00168085	0.00536393	0.0612458	0.014104	0.00211113	0	0.00122058	0.0012966	0.0062764	0.00206206	0.00316172	0.00350284	0	0.00269459	0	0.00442293	0.00312268	0.00473808	0.00186804	0.0014142	0.00481618	0.00590892	0	0.00945423	0.0104738	0.00168098	0.00861257	0.00505746	0.00418176	0.0139272	0.00267281	0.00352931	0.0208777	0.00361578	0	0.00774063	0	0.00362549	0.00671368	0.0263342	0.0133324	0.00135402	0	0.034405
BTN3A1	0.0132635	0.0126927	0.0132263	0.0065316	0.00473931	0.00691534	0.0317298	0.0204663	0.0116581	0.00494278	0.00699381	0.0100835	0.012206	0.0165186	0.0110958	0.00418043	0	0.00517909	0.00568711	0.0086375	0.0159655	0.0153192	0	0.00983804	0.00965726	0.00888096	0	0.032732	0.0245681	0.0154114	0.0173553	0.0103317	0.0157447	0.00903256	0.0108019	0.00264155	0.0153026	0.0109461	0	0.0154707	0.0109686	0.0131194	0.0168586	0.0210659	0.0157502	0.00469552	0.00251907	0.0545902
BTN3A3	0.014785	0.0163218	0.0167653	0.01285	0.0074312	0.0125337	0.0350138	0.0137211	0.0145821	0.0165473	0.00855643	0.0120348	0.0182427	0.0108491	0.00777746	0.00941907	0	0.00794898	0.015378	0.010436	0.0122803	0.0160899	0.00935802	0.0109348	0.00551913	0.0038552	0	0.0185326	0.0225182	0.00947507	0.0192481	0.0143823	0.0159405	0.00819399	0.00787166	0.0102427	0.0206204	0.0252951	0	0.0160431	0.00653665	0.0161173	0.0244959	0.0162086	0.0183762	0.0109325	0.00542332	0.0508666
BTN2A1	0.0901293	0.0873575	0.0993486	0.0650635	0.0657625	0.0878224	0.134419	0.11623	0.109715	0.0995559	0.118271	0.0659838	0.0822112	0.115324	0.111227	0.109794	0.0471323	0.0764371	0.113276	0.078681	0.10415	0.133269	0.0482223	0.118565	0.102186	0.0822634	0.262243	0.0754003	0.0961314	0.054702	0.0943167	0.147129	0.10458	0.0951768	0.055776	0.0831368	0.16052	0.108909	0	0.128879	0.0841128	0.107433	0.101201	0.0766846	0.113961	0.126389	0.0901786	0.118788
BTN1A1	0.000868854	0	0.000868687	0.00535418	0.00336709	0.00174141	0	0.000643953	0.000856655	0	0	0	0	0.0016047	0.000348459	0.00320136	0	0.00254216	0.000641767	0.000835529	0	0.00537979	0	0	0.000746828	0.00118767	0	0.00162218	0.00216521	0.00158981	0	0.00445905	0.00208553	0	0	0.00110205	0.000594158	0.000807572	0	0	0	0.00102403	0.00472178	0	0	0.00527564	0.0027483	0.00188988
HMGN4	0.0506511	0.045842	0.0640284	0.0945954	0.0633646	0.045305	0.0277154	0.098354	0.15209	0.0662823	0.0718894	0.0492181	0.025068	0.122233	0.0804261	0.142771	0	0.1035	0.0959417	0.0564243	0.0578982	0.101988	0.0345978	0.139686	0.0286938	0.0359106	0	0.0388516	0.0456006	0.0593782	0.0434319	0.125574	0.0649904	0.0859696	0.0293575	0.0550809	0.0856135	0.0570867	0	0.0779128	0.0637886	0.0529903	0.0771805	0.0337766	0.0395744	0.101209	0.0291306	0.0360336
ABT1	0.0295813	0.0386814	0.0350687	0.0396051	0.037232	0.0321303	0.0540934	0.0680514	0.0598157	0.0471182	0.0539918	0.0331407	0.0363073	0.0636372	0.0327462	0.0579156	0	0.0400939	0.0849436	0.0381494	0.0530811	0.0796551	0.021059	0.0720429	0.0560286	0.0407216	0	0.0342015	0.0419023	0.0333653	0.0334191	0.10472	0.0416311	0.0231128	0.0124807	0.026354	0.0670411	0.0378195	0	0.0556748	0.0213676	0.0214586	0.0460464	0.0292175	0.0648902	0.0480817	0.0287579	0.0198556
ZNF322	0.114741	0.110104	0.110765	0.100239	0.0890858	0.0770012	0.0640734	0.129744	0.117395	0.105945	0.120183	0.102259	0.094518	0.126965	0.11825	0.138547	0	0.135539	0.109146	0.0628277	0.0908121	0.16024	0.0996376	0.178745	0.084398	0.0919465	0	0.0777953	0.0668076	0.0776171	0.0639576	0.135198	0.082205	0.110467	0.0736267	0.110986	0.125727	0.103747	0	0.146688	0.120825	0.0725812	0.0813253	0.0824668	0.0620328	0.134109	0.0915157	0.118091
HIST1H2BJ	0.000840397	0.00186812	0.00130027	0.00224013	0.00092812	0.000532711	0.00257216	0.00210877	0.00180873	0.000864665	0.000849386	0.00147091	0.00396205	0.00308744	0.000410414	0	0	0.000844267	0.000592325	0.000983874	0	0.00139632	0.00273895	0.00443417	0.00353063	0	0	0.00235	0.00361968	0	0	0.00397784	0.00179884	0.000816211	0	0.00135004	0.00266553	0.00120494	0	0	0	0.00402795	0.00225301	0.00136004	0.00265703	0.00314986	0	0.0139606
HIST1H2AG	0	0	0	0	0	0	0	0	0	0	0	0	0	0	0	0	0	0	0	0	0	0.000779639	0	0	0	0	0	0	0.000248784	0	0	0	0	0	0	0	0.000354544	0	0	0	0	0	0	0	0.000398456	0	0	0.000770993
PRSS16	0.0102274	0.0103628	0.0142927	0.0128221	0.0143158	0.0111216	0.00712372	0.0201813	0.0164226	0.016056	0.0135816	0.00922233	0.00604797	0.0227733	0.0109038	0.0238336	0	0.0158899	0.0222177	0.00917438	0.0173696	0.0201413	0.00479773	0.025098	0.0201213	0.0173695	0	0.0154418	0.0124188	0.0109165	0.00884165	0.0173096	0.0102315	0.0102762	0.00326186	0.0071281	0.0260128	0.0141035	0	0.0154131	0.0100421	0.00426366	0.00393245	0.0116226	0.0175144	0.0134147	0.0143028	0.0213684
POM121L2	0.00134608	0.0024642	0.00401926	0.00207298	0.0034181	0.00264224	0	0.00119858	0.00359613	0.00264258	0.000798824	0.00165655	0.00125955	0.00150618	0.00141344	0.00122257	0	0.000612936	0.00219319	0.00215923	0.00122375	0.00244439	0	0.00266164	0.000502728	0.00899886	0	0.00384824	0.00360828	0.00177473	0	0.00508639	0.0024087	0	0.004544	0.000525925	0.00231099	0.000834723	0	0	0.00314296	0	0.0075223	0	0	0.00477197	0	0.00403602
ZNF391	0.0922764	0.0967598	0.107894	0.0913269	0.0921473	0.0901581	0.0556434	0.0920262	0.111448	0.0888286	0.104978	0.0960125	0.082254	0.100086	0.0932723	0.0835717	0.0459352	0.0850171	0.0792396	0.076913	0.094229	0.154966	0.0754089	0.127552	0.0745758	0.0885601	0.124014	0.105709	0.0820722	0.108462	0.0700623	0.11726	0.112717	0.0973882	0.0887256	0.117126	0.088725	0.0728164	0	0.0735373	0.0793719	0.085279	0.0808134	0.0610209	0.0670648	0.125582	0.0624722	0.0771916
ZNF184	0.0810579	0.0636332	0.0708222	0.0710601	0.0694718	0.0753426	0.0809539	0.0759423	0.0898978	0.0539099	0.088932	0.0650137	0.0471908	0.0573991	0.0516789	0.0625001	0	0.0476088	0.0749535	0.0462939	0.0861243	0.0881097	0.0315096	0.0869198	0.0883498	0.0722742	0.138229	0.0834713	0.107367	0.0836222	0.0505884	0.123641	0.0811177	0.0684062	0.0485427	0.0721099	0.0936404	0.0665553	0	0.101957	0.0642293	0.0538778	0.0601399	0.0496377	0.0762327	0.0991763	0.0234691	0.0462394
HIST1H3H	0	0	0	0	0	0	0.00151883	0	0	0	0.000289443	0	0	0	0	0	0	0	0	0	0	0	0	0	0	0	0	0	0	0	0	0.00108778	0	0.00144068	0	0	0.000908408	0	0	0	0	0	0.00188876	0	0	0	0	0.00901116
HIST1H2BN	0.0196037	0.0119664	0.0164874	0.0138849	0.0242452	0.0106591	0.03188	0.0146589	0.0246142	0.0118214	0.00919417	0.0133274	0.0171596	0.0277315	0.0192581	0.0161272	0	0.0251272	0.014713	0.0102554	0.00843038	0.0291856	0.00574236	0.057451	0.0217945	0.0200092	0	0.0100859	0.0250927	0.00918209	0	0.0217234	0.0156272	0.00449974	0.0107979	0.00604577	0.0197226	0.020379	0	0.0118992	0.0248613	0.0114821	0.0193809	0.00454278	0.0130104	0.0181352	0.00892569	0.12124
HIST1H3J	0.000539216	0.000445483	0.000918537	0	0	0	0	0.000946232	0	0	0.00044908	0	0	0	0	0	0.0478069	0	0.00160871	0.00147538	0.000796344	0.000289792	0	0.00106653	0	0	0	0	0.000623162	0	0	0.000896719	0.00196424	0.00252107	0	0.00122913	0.00104749	0.00094672	0	0	0	0	0.00269028	0	0.000780487	0	0.00339357	0.00185386
ZNF165	0.00583909	0.00996551	0.0101978	0.010889	0.0110436	0.00192496	0.00461225	0.0136895	0.0146635	0.0171559	0.010567	0.00594103	0.00481877	0.0154748	0.00730266	0.00848561	0	0.0124799	0.0120143	0.00820906	0.0156344	0.01195	0.00421657	0.0130943	0.0144789	0.0108968	0	0.00988247	0.00704752	0.00577961	0.00967218	0.016439	0.00840232	0.0178224	0.00994489	0.00681125	0.0166064	0.0111936	0	0.0127616	0.0102885	0.00904406	0.0102813	0.00588056	0.0102446	0.0114225	0.0124239	0.0027525
ZSCAN16	0.0111777	0.0117908	0.0114682	0.0111219	0.00791755	0.0101178	0.0239457	0.0194906	0.0206432	0.00819157	0.0229624	0.00510608	0.00709311	0.0176915	0.0133252	0.00977205	0	0.0125834	0.0266807	0.00884862	0.00842323	0.0112776	0.00266933	0.0286279	0.00385425	0.00746352	0	0.0123296	0.0146175	0.0157034	0.0140135	0.018791	0.00991229	0.00715163	0.0111958	0.00921334	0.0169763	0.0220474	0	0.0177707	0.00876279	0.00915886	0.0172694	0.00999659	0.0109352	0.0117849	0.00429493	0.0186866
ZKSCAN8	0.132113	0.142546	0.127421	0.10145	0.0929339	0.159192	0.132289	0.162241	0.0982898	0.162752	0.171464	0.108648	0.139084	0.0886334	0.109953	0.113534	0.114549	0.119323	0.11653	0.115489	0.120873	0.160944	0.0699833	0.129936	0.122691	0.0981527	0.219188	0.161572	0.0878788	0.117846	0.154477	0.115295	0.131069	0.153405	0.115908	0.106577	0.127865	0.135362	0	0.0966256	0.0939988	0.0961523	0.103237	0.112107	0.109983	0.1326	0.114689	0.165922
ZSCAN9	0.043124	0.0375245	0.0572543	0.0382389	0.044098	0.0524956	0.037701	0.057802	0.0707702	0.0358218	0.0674898	0.0310098	0.0450899	0.0557032	0.0598153	0.0657309	0	0.0569901	0.0668934	0.0248405	0.0644454	0.0793614	0.0113189	0.0753141	0.0307005	0.0270811	0	0.0369614	0.0425432	0.0455394	0.0556624	0.0483857	0.0411769	0.0556623	0.0252546	0.0535947	0.0965379	0.0334713	0	0.0598755	0.0515352	0.0298049	0.0380201	0.041529	0.0474456	0.0823832	0.0593036	0.0568951
ZKSCAN4	0.0281383	0.0267927	0.0392134	0.0394426	0.035295	0.021772	0.0300635	0.0428732	0.063465	0.0223228	0.0325249	0.027789	0.0281112	0.105379	0.0396444	0.0906307	0	0.0676105	0.0553501	0.0312748	0.0383377	0.0732493	0.0158801	0.0695252	0.0249073	0.0286908	0	0.0208775	0.0314076	0.0259262	0.0455299	0.0617737	0.0341991	0.0324188	0.0150188	0.0444176	0.0468138	0.0349027	0	0.0392902	0.0465828	0.0449315	0.0538232	0.0201452	0.0334269	0.0528168	0.0410391	0.0364444
NKAPL	0.0666354	0.0422641	0.0605632	0.0864678	0.0590768	0.0378774	0.242952	0.0977416	0.0805058	0.0441628	0.0610683	0.039199	0.0438909	0.0933955	0.0733615	0.07369	0.12424	0.0409574	0.0586465	0.0457122	0.0471514	0.150137	0.0639531	0.106379	0.0309975	0.0350004	0.071469	0.0737182	0.0858067	0.0360391	0.0773791	0.106708	0.0697345	0.0738985	0.0205696	0.0507065	0.205664	0.112302	0	0.0923057	0.0701321	0.0588574	0.0598317	0.0547602	0.0692847	0.070126	0.0380263	0.446646
ZSCAN26	0	0	0.000728048	0.00103514	0	0.000591897	0	0.000585208	0.00193365	0	0.00128759	0	0	0	0	0	0	0	0.00417023	0	0.000914127	0	0	0.00154883	0.000594487	0	0	0.00112482	0	0	0.00300251	0	0.000711332	0	0	0.000515468	0.000724569	0	0	0	0	0	0.00122525	0	0	0.00132264	0	0.000700774
AL021997.3	0.03349	0.0230862	0.0225926	0.0179908	0.0124343	0.0241999	0.0182619	0.0214625	0.0232658	0.0211474	0.031643	0.0310134	0.0170029	0.0207454	0.0245902	0.010691	0	0.0268964	0.0229842	0.0187406	0.0274979	0.0402077	0.0260178	0.0238449	0.0112425	0.0108885	0	0.0249816	0.0175982	0.0135092	0.00462505	0.0226883	0.0208199	0.0231184	0.0279082	0.0214211	0.0248399	0.0168689	0	0.0322618	0.0120202	0.013671	0.0323555	0.0233431	0.02195	0.0379259	0.0126727	0.0133475
PGBD1	0.35187	0.22929	0.238731	0.185697	0.216004	0.215524	0.165918	0.223593	0.256286	0.20842	0.244837	0.228779	0.185111	0.308564	0.24662	0.232891	0.0529168	0.288586	0.19046	0.214937	0.240557	0.341961	0.129452	0.312108	0.200105	0.240486	0.124014	0.211148	0.198577	0.180265	0.157166	0.332498	0.213829	0.248422	0.189045	0.26884	0.250109	0.197965	0	0.219867	0.239611	0.17311	0.264283	0.198518	0.176651	0.276053	0.152735	0.174951
ZSCAN31	0.18505	0.328091	0.397041	0.24907	0.196126	0.210656	0.568063	0.348652	0.324094	0.365443	0.287277	0.190927	0.219095	0.322411	0.230992	0.226997	0.365184	0.188294	0.287717	0.172326	0.234404	0.297149	0.207739	0.290268	0.270502	0.187266	0.199988	0.301908	0.194037	0.321303	0.453709	0.264395	0.359048	0.451291	0.181458	0.26606	0.590733	0.464753	0	0.314604	0.299369	0.392998	0.319121	0.309814	0.385809	0.427311	0.364045	0.826068
ZKSCAN3	0.0474413	0.0276424	0.0413409	0.0489114	0.0638296	0.0333574	0.0162371	0.0374441	0.0678853	0.0278893	0.0557354	0.0310957	0.0256462	0.0348955	0.0542392	0.059758	0	0.0686071	0.0423608	0.0402189	0.0700336	0.07131	0.0256836	0.0955291	0.0243303	0.0240072	0	0.0297328	0.0393588	0.0391374	0.0273363	0.0671804	0.0356314	0.0392282	0.0106751	0.0490154	0.0204618	0.0177878	0	0.0223496	0.0349495	0.0162881	0.0495602	0.0192335	0.0178545	0.0545571	0.0258999	0.0275904
ZSCAN12	0.0780415	0.0800794	0.0815016	0.0715022	0.0458799	0.058646	0.0844429	0.0765482	0.0790195	0.0891405	0.0843695	0.0716899	0.0518139	0.113571	0.0674231	0.0869429	0.0563108	0.077097	0.0806276	0.057395	0.0637715	0.117358	0.0492632	0.102893	0.069602	0.0518468	0.113964	0.0550945	0.0640392	0.0550944	0.0434613	0.0924602	0.0712272	0.0766625	0.0398541	0.0699423	0.0846418	0.0607549	0	0.0792636	0.0727031	0.0560843	0.0782614	0.0433816	0.0575507	0.0935078	0.0728619	0.109433
ZSCAN23	0.072761	0.110263	0.139312	0.115606	0.102203	0.0984021	0.114115	0.129657	0.145767	0.131746	0.153232	0.100079	0.106831	0.147954	0.0960026	0.121171	0	0.0754125	0.138654	0.0993902	0.118	0.126417	0.16327	0.1706	0.138136	0.0990509	0.202572	0.105501	0.0658675	0.0831469	0.127135	0.0773066	0.0998089	0.162062	0.0568303	0.139931	0.145634	0.172118	0	0.129536	0.118706	0.0738423	0.0852624	0.106192	0.108981	0.0904659	0.100146	0.108937
GPX6	0.000314616	0.00346405	0.000848974	0	0	0.00106844	0	0	0	0	0	0	0	0.00256399	0.000427924	0	0	0.00132913	0	0	0	0.002628	0	0	0	0	0	0	0.000765552	0	0	0.00153422	0.000525881	0	0.00490727	0.00229091	0.000406592	0	0	0.00276116	0	0	0.00168824	0	0	0.00160458	0	0.00330165
GPX5	0.000937487	0	0.00146499	0.003419	0.000801169	0	0	0.000835473	0	0	0.000877119	0.000497681	0	0	0.000512375	0	0	0.00378491	0	0.00302166	0.00129771	0.000783683	0	0	0	0.00154556	0	0	0.00148115	0.00152579	0	0.0033487	0	0.00100434	0	0.00164904	0.000776727	0	0	0.00221094	0.00211709	0	0	0.00222787	0	0	0	0.000719993
ZBED9	0.0575844	0.0567569	0.0634556	0.0342466	0.0442262	0.032369	0.0494865	0.0544199	0.0480466	0.0536127	0.0534482	0.0353139	0.0346249	0.0687091	0.0466143	0.040985	0.112425	0.0598844	0.054749	0.0313092	0.0402788	0.0778825	0.0292739	0.0657243	0.0581634	0.039031	0	0.0502948	0.0418779	0.0325025	0.0402791	0.0822576	0.0452088	0.0596908	0.0542058	0.0478605	0.0802225	0.0695352	0	0.0479988	0.0381376	0.0354452	0.074446	0.0364479	0.0402848	0.0533748	0.0660465	0.145978
TRIM27	0.167151	0.187113	0.231745	0.166491	0.175985	0.144226	0.208384	0.212118	0.234084	0.158511	0.187782	0.147334	0.135702	0.270143	0.184244	0.190134	0.0650892	0.204928	0.225427	0.180787	0.217228	0.266215	0.13163	0.262861	0.177487	0.158537	0.257579	0.152989	0.214777	0.163177	0.166938	0.241984	0.220824	0.209968	0.111624	0.167454	0.269699	0.190717	0	0.234557	0.146353	0.186018	0.21837	0.236134	0.233958	0.256883	0.178456	0.209829
LINC01556	0.00043421	0.00117897	0.002089	0	0	0.000876606	0	0.000811692	0.00102864	0.00129512	0.00100533	0	0.000990413	0	0	0	0	0	0.0018077	0	0	0	0	0	0.00181178	0	0	0	0	0	0	0	0	0	0	0	0.000751745	0.00250778	0	0	0.00128184	0.0023927	0.00225015	0	0	0.00278949	0	0.00125924
ZNF311	0.00614009	0.00294393	0.0160333	0.00606719	0.00923383	0.0070108	0.0112989	0.00295579	0.009289	0.00220898	0.00808369	0.00333597	0.00641442	0.0216465	0.00937293	0.0183591	0	0.00978663	0.00783021	0.00973986	0.00880429	0.017488	0	0.0186535	0.0120607	0.0127721	0	0.00189889	0.00383839	0.0111064	0.00762298	0.00632593	0.00446904	0.0038206	0.00323564	0.00214264	0.00754791	0.0019601	0	0.00517899	0.0079647	0.00715232	0.00802464	0.00197016	0.0043356	0.00559744	0.0110569	0.00606975
OR2J2	0.00188134	0	0	0.000672611	0	0	0	0	0	0	0	0	0	0	0	0	0	0	0	0	0	0	0	0	0.000655527	0	0	0	0	0	0	0.00289407	0	0	0	0	0.000538394	0	0	0	0	0	0	0	0	0	0	0
OR14J1	0.000557178	0	0.000510977	0	0	0	0	0	0.00031982	0	0	0	0	0	0	0	0	0	0	0	0	0.000506257	0	0.000739227	0.000642772	0	0	0	0.000640609	0	0.00201265	0	0.00064426	0	0	0	0	0	0	0	0	0	0	0	0	0	0	0
OR5V1	0	0.00203801	0.0019852	0.00369516	0.00169106	0.000672492	0.00125698	0.0042131	0.00226325	0.00206844	0.00023987	0.00126913	0	0.00771722	0.00225715	0.00626662	0	0.00444539	0.00217794	0.00423282	0.0044748	0.00174816	0.00106299	0.00584723	0.000556276	0	0	0	0.00173424	0.00131474	0	0.00599555	0.00118736	0.00590356	0	0.000811301	0.00228049	0.00159421	0	0	0.00131144	0.00327581	0.00394313	0.00190348	0.00177192	0.00325596	0.00241926	0.00591063
OR11A1	0.00230966	0.0054525	0.00418101	0.00510511	0.00477934	0.00133063	0.00194074	0.00133285	0.000768063	0.00153661	0.00195781	0.00129145	0.0016343	0.00186015	0.00106409	0.00549047	0	0.00694179	0.0021303	0	0.00162732	0.00211887	0	0.00353944	0.00297375	0.00389662	0	0.00294062	0.00510099	0.00121548	0.00390301	0.00101127	0.0015324	0.00261534	0	0	0.0021088	0	0	0.00173108	0.00532373	0.0014388	0.00319836	0.00167655	0.00073203	0.00218597	0.0174719	0.00584426
OR2I1P	0.00122608	0.000931432	0.00099961	0	0	0	0	0.00043153	0	0	0.000244027	0	0	0	0	0.00117607	0	0.0015314	0	0	0	0.00131927	0	0	0	0	0	0	0	0.00186963	0	0	0.000374923	0	0	0.00110015	0.000430556	0	0	0	0	0.00180794	0	0.00144633	0	0.0010906	0	0
GABBR1	0.606044	0.642261	0.724293	0.614721	0.704833	0.712114	0.885227	0.771643	0.858241	0.661253	0.802543	0.531439	0.592157	0.600656	0.668528	0.698298	0.72068	0.711891	0.904987	0.721118	0.804623	0.836634	0.608046	0.823878	0.819357	0.663946	0.55367	0.57787	0.643841	0.488397	0.602131	0.860177	0.750078	0.751465	0.397116	0.737173	0.912444	0.670282	0	0.943601	0.686018	0.498589	0.583135	0.691772	0.854688	0.877279	0.909074	1.16974
OR2H2	0.000702244	0.000705558	0.0016296	0.0179419	0.00715381	0.00478126	0.0178772	0.00269292	0.0114422	0.00384444	0.00348997	0.000413584	0	0.0238627	0.00134838	0.00329539	0	0.0156303	0.0119424	0.00173068	0.00979335	0.00392152	0	0.0188169	0.00198987	0.00102739	0	0	0.00813762	0.00133973	0	0.0302679	0.00378368	0.00418511	0.00362307	0.00151309	0.0156957	0.00726654	0	0.00862511	0.00436159	0.000837029	0.0116888	0.00224365	0.00505253	0.0205058	0.010601	0.0212502
MOG	0.0214265	0.0373835	0.0325741	0.0392093	0.0288788	0.0196757	0.032715	0.0509398	0.0452676	0.0115765	0.0172436	0.0166938	0.0358116	0.0477122	0.0373233	0.00852261	0	0.0152511	0.0310436	0.016224	0.0272839	0.0317814	0.0635653	0.0248386	0.0346603	0.0372693	0.138229	0.0255787	0.0425561	0.0363889	0.0482182	0.0510679	0.0352913	0.0177553	0.0113454	0.00992244	0.0222862	0.0374664	0	0.0201822	0	0.0143783	0.0248748	0.0171041	0.0160817	0.0352863	0.0534461	0.0722253
ZFP57	0	0	0	0.000651472	0	0	0	0	0	0.000964218	0	0.0011858	0	0	0	0	0	0	0	0	0	0.000360568	0	0	0.00297883	0	0	0	0	0.00115927	0	0	0	0	0	0	0.000426613	0	0	0	0	0	0	0	0	0	0	0.00104725
HLA-F	0.00890552	0.00977219	0.00680559	0.00854041	0.0071113	0.0143744	0.0150298	0.0121954	0.00580237	0.00495331	0.0032649	0.00634558	0.00283308	0.00515146	0.006198	0.00564605	0	0.0222178	0.00718564	0.0159227	0.0153636	0.0109327	0.00422106	0.0172701	0.00352067	0.0067535	0	0.0174751	0.0112282	0.00744204	0.00955019	0.0176213	0.00988218	0	0.0164397	0.00170574	0.00962398	0.00910931	0	0.00631603	0.00643334	0.00348459	0.0231067	0.00508577	0.00610787	0.0177243	0.00838525	0.0135455
HLA-A	0.0216115	0.0133069	0.0270785	0.058622	0.0444752	0.041956	0.111786	0.0661871	0.0393338	0.0123403	0.0158524	0.0280054	0.031906	0.0325139	0.0232506	0.0348254	0.0468455	0.0287715	0.0344611	0.0242259	0.0498407	0.0392721	0.045304	0.0481587	0.0140432	0.0183062	0	0.038969	0.0337107	0.0463907	0.044788	0.0930209	0.0501377	0.0122977	0.0323259	0.0247688	0.0583583	0.0303853	0	0.0500476	0.0271748	0.032513	0.0648005	0.0317257	0.0144753	0.0703909	0.0339727	0.0245702
ZNRD1	0.0330272	0.0176836	0.032545	0.0382757	0.0342455	0.0292719	0.032429	0.0447089	0.0438868	0.0304328	0.0316074	0.0186415	0.0142756	0.084466	0.0249753	0.0407172	0.0693705	0.0612931	0.0504815	0.0103283	0.0362429	0.0387373	0.0160121	0.0578451	0.0206237	0.0189946	0	0.0293766	0.0402211	0.0228568	0.00990785	0.0622496	0.0262732	0.0318558	0.00694164	0.0147836	0.0332665	0.0327612	0	0.0189835	0.0266074	0.0259707	0.0386173	0.0219064	0.0213893	0.0505994	0.0180305	0.0240965
PPP1R11	0.077696	0.0665396	0.11429	0.0834423	0.0770557	0.0842673	0.126237	0.161945	0.127041	0.0953677	0.150351	0.0482115	0.0671988	0.127091	0.0718255	0.110655	0.0563397	0.0678125	0.197277	0.0670535	0.108174	0.143632	0.0357065	0.156016	0.13601	0.0596604	0.209623	0.0678473	0.0610589	0.0484395	0.0939912	0.155786	0.10202	0.0801086	0.0348405	0.0796869	0.180693	0.130623	0	0.122016	0.059975	0.0664716	0.0640272	0.0670389	0.146034	0.146669	0.0615325	0.0604366
RNF39	0	0	0.00108466	0.000552261	0	0	0	0.000337192	0.000420287	0	0.000629695	0	0	0	0	0	0	0	0	0.00110067	0.00115906	0.00211988	0	0	0	0	0	0.00172901	0	0.00146134	0	0	0	0	0	0.000342875	0	0	0	0.00271227	0	0	0.00185606	0	0	0.00243099	0	0.000747556
TRIM31	0	0	0	0	0.00039417	0	0	0	0	0	0	0	0	0	0	0	0	0	0	0	0	0	0	0	0	0	0	0	0	0	0	0	0.000301386	0	0	0	0	0	0	0	0	0	0	0	0	0	0	0
TRIM40	0	0	0.000414145	0.000521526	0	0	0	0	0	0	0	0	0	0	0.000615992	0	0	0.000854984	0	0	0	0	0	0	0.000395388	0	0	0.00111219	0.00101402	0	0	0	0	0	0	0	0	0	0	0	0	0	0	0	0	0	0	0
TRIM26	0.240542	0.243111	0.194436	0.157044	0.204084	0.183274	0.338866	0.20551	0.193619	0.173738	0.173642	0.163347	0.148048	0.217565	0.225092	0.15809	0.229723	0.174459	0.213994	0.186746	0.203877	0.221575	0.129673	0.247491	0.170088	0.185823	0.071469	0.159619	0.149179	0.155868	0.184258	0.210833	0.190839	0.175747	0.0807312	0.191561	0.1751	0.188826	0	0.155615	0.147307	0.131517	0.199892	0.211473	0.188717	0.178806	0.148032	0.238245
TRIM39	0.00189712	0.00152136	0.00204905	0.00386996	0.000634932	0.00471491	0.00260901	0.00394264	0.0018993	0.00145286	0.00453704	0.00291105	0	0.012376	0.00232022	0.00419347	0	0.00341256	0.0048468	0.00621554	0.000911531	0.00377139	0	0.00549858	0.00277878	0.00294427	0	0.00538881	0.0031494	0.00445803	0.00430306	0.00677503	0.00110017	0.00434341	0	0.00257496	0.00364909	0.00126819	0	0.00572163	0	0.00131794	0.00272481	0.00217577	0.00215038	0.000774535	0	0.00228604
TRIM39-RPP21	0	0	0.000585902	0	0	0.00151789	0.00201742	0.000623898	0.000435701	0.00147234	0.00050504	0.00155287	0	0	0.00218998	0	0	0	0	0.000942691	0	0	0	0	0	0	0	0	0	0	0	0.000793061	0.000259864	0.00319189	0	0.00138883	0.000306281	0	0	0	0	0.00132723	0	0.000899899	0.00100209	0	0	0
RPP21	0.00189382	0.00129782	0.00277028	0.0034591	0.00453793	0.00388248	0.00412133	0.00685585	0.00376911	0	0.00082791	0	0.00283407	0.00826557	0.00484126	0.00468699	0	0.00329536	0.00652931	0.00164203	0.00194627	0.00461798	0.00546207	0.00243887	0.00483648	0	0	0.00152564	0.00310194	0.00383686	0.00589317	0.00577337	0.00400403	0.00122014	0	0	0.00407044	0.00484781	0	0.0127585	0.00633988	0.00138198	0.00664201	0.0019607	0.00274956	0.0019058	0	0.00459217
HLA-E	0.00214585	0.00312643	0.00241056	0.00340751	0.00638262	0.00770317	0.0102651	0.0128484	0.00558916	0	0.00186095	0.0043778	0.00651833	0.0035481	0.0022995	0	0	0.00174598	0.0030673	0	0.00155766	0.00672792	0.00545914	0.00515892	0	0	0	0.00284432	0.00551523	0.00290338	0.0168677	0.0108897	0.00919199	0.00716604	0.00309612	0.000602525	0.00216132	0.00955137	0	0	0.00181237	0.00135228	0.010916	0	0.00131106	0.00775416	0	0.00772785
GNL1	0.337757	0.326788	0.352751	0.222895	0.257974	0.296377	0.30825	0.403495	0.385282	0.276689	0.399857	0.285673	0.344957	0.402699	0.419893	0.329756	0.0471323	0.42051	0.435821	0.368152	0.396005	0.458185	0.225744	0.427227	0.363832	0.251899	0.500281	0.212933	0.240568	0.226653	0.297421	0.452965	0.354236	0.23408	0.171278	0.364966	0.415697	0.271782	0	0.358303	0.315648	0.266846	0.325806	0.237663	0.305356	0.400409	0.354076	0.329111
PRR3	0.183187	0.154517	0.208037	0.146733	0.127973	0.115156	0.182163	0.221671	0.276058	0.162889	0.206254	0.162139	0.184274	0.363906	0.273194	0.266852	0.107946	0.236026	0.237083	0.189673	0.22567	0.310492	0.127819	0.369519	0.135727	0.137323	0.113964	0.0860682	0.157939	0.142552	0.148131	0.322582	0.227671	0.233416	0.117356	0.222809	0.218913	0.20864	0	0.206617	0.21559	0.193952	0.214898	0.13368	0.14145	0.269363	0.185879	0.196291
ABCF1	0.125929	0.152761	0.131029	0.0989536	0.120381	0.104388	0.142842	0.146518	0.149722	0.116946	0.142298	0.110427	0.145284	0.203444	0.149928	0.167353	0	0.142146	0.193497	0.132768	0.191787	0.198222	0.130332	0.212286	0.154038	0.103383	0.237978	0.0699124	0.114547	0.0771043	0.108899	0.218346	0.130015	0.11792	0.0857923	0.119937	0.178102	0.115854	0	0.122811	0.140864	0.0805902	0.140041	0.0825729	0.134662	0.193754	0.227864	0.105407
PPP1R10	0.268944	0.248812	0.347275	0.280455	0.223417	0.248067	0.403826	0.406292	0.353166	0.343539	0.363879	0.261038	0.2654	0.461259	0.289364	0.298028	0.319921	0.31545	0.396698	0.28099	0.310104	0.464255	0.193761	0.450645	0.257912	0.243876	0.131103	0.269147	0.362757	0.24718	0.332625	0.470813	0.412729	0.326853	0.159973	0.309552	0.444395	0.302458	0	0.342064	0.243295	0.298763	0.270659	0.202221	0.301466	0.508751	0.225707	0.339495
MRPS18B	0.0582972	0.0611236	0.085069	0.0771357	0.0654269	0.0523876	0.108812	0.118425	0.0915077	0.0497345	0.0817741	0.0456432	0.0569645	0.135724	0.0893208	0.11672	0	0.100258	0.138702	0.0624277	0.0909851	0.11758	0.039341	0.149464	0.0868002	0.0418533	0.113964	0.041914	0.105292	0.0414924	0.0557262	0.133007	0.0929931	0.0488549	0.0554227	0.0680849	0.145901	0.089015	0	0.0946551	0.0696242	0.0684346	0.0959346	0.0503726	0.0817078	0.104938	0.0791352	0.0959486
ATAT1	0.149364	0.151289	0.14542	0.102991	0.0946936	0.126074	0.147653	0.151003	0.168392	0.152743	0.130912	0.131299	0.135527	0.16061	0.144314	0.152019	0.16844	0.157216	0.157406	0.140934	0.149623	0.170259	0.14364	0.1495	0.14685	0.148272	0.124014	0.104169	0.120487	0.129263	0.133742	0.15237	0.154569	0.106772	0.0985422	0.131447	0.133067	0.143966	0	0.1732	0.107966	0.0979877	0.138274	0.0834721	0.153012	0.11098	0.140017	0.117528
C6orf136	0.139494	0.147862	0.180799	0.165406	0.144348	0.166596	0.187672	0.238252	0.22504	0.136424	0.189681	0.122277	0.191003	0.334646	0.214288	0.238384	0.122069	0.181686	0.244125	0.139907	0.204307	0.229205	0.108702	0.217904	0.2139	0.147183	0.510639	0.113992	0.206061	0.127778	0.15463	0.261734	0.206416	0.126112	0.0983916	0.141381	0.286566	0.196402	0	0.17477	0.174955	0.189185	0.229121	0.139975	0.176971	0.199583	0.137607	0.10547
DHX16	0.0476024	0.05751	0.0716543	0.0657351	0.0449954	0.0351898	0.0674881	0.08289	0.0850588	0.0565193	0.0622486	0.0455098	0.039342	0.108409	0.0761543	0.0694064	0.0468455	0.0862804	0.0557476	0.049239	0.047705	0.109942	0.0353877	0.115082	0.058163	0.0449356	0	0.0243959	0.0413522	0.0381668	0.0509882	0.086793	0.056058	0.0693829	0.0213911	0.0574856	0.0833508	0.062402	0	0.0861042	0.0626179	0.0485485	0.070122	0.0315377	0.0500044	0.0795171	0.0931949	0.058527
PPP1R18	0.0121678	0.0131733	0.0114857	0.0149036	0.00971741	0.00689973	0.0115003	0.00877507	0.0119918	0.00996506	0.0105759	0.0107322	0.0162458	0.0149025	0.00883965	0.0125785	0	0.0104885	0.0110539	0.00621356	0.0148842	0.00966643	0.0112084	0.014	0.00987665	0.00846864	0	0.016513	0.0124613	0.00913729	0.015819	0.0183597	0.0102021	0.00817535	0.00354129	0.00707877	0.0151822	0.0111228	0	0.01377	0.00783628	0.0143818	0.00159823	0.00689392	0.0144296	0.00750734	0.00528236	0.018436
NRM	0.00609573	0.00227521	0.00843093	0.000556108	0.00455222	0.00716699	0.0282799	0.00444854	0.00490572	0.00615265	0.00365449	0.00343154	0.00694831	0	0.00599543	0.00365683	0.0468455	0.00367825	0.00339377	0.00341497	0.00398276	0.00362127	0.00758529	0.00602833	0.00472916	0.00469323	0	0.00611098	0.00499686	0.00462682	0.00160497	0.00700877	0.0045182	0.0053199	0.00461641	0.00214792	0.00961428	0.00864914	0	0.00257259	0.00158038	0.00342457	0.00222314	0.00451265	0.00358258	0.0163639	0.00522777	0.010692
MDC1	0.123284	0.114994	0.116626	0.114871	0.0942284	0.0906407	0.0643056	0.120484	0.171609	0.0981381	0.137885	0.070891	0.11432	0.231337	0.152458	0.189615	0.059508	0.152565	0.142554	0.149619	0.145364	0.165181	0.0777905	0.213105	0.0773724	0.0768826	0.131103	0.0790408	0.0984696	0.0796008	0.111181	0.196334	0.125324	0.0966267	0.0655355	0.13248	0.134008	0.103114	0	0.125257	0.160736	0.11047	0.154664	0.0749043	0.112709	0.12812	0.135544	0.119867
TUBB	0.374928	0.209545	0.39945	0.229826	0.198277	0.383581	0.558505	0.476644	0.344205	0.353161	0.632652	0.239687	0.364882	0.365195	0.220681	0.26877	0.12055	0.151708	0.700848	0.257857	0.364523	0.293951	0.178203	0.340743	0.749657	0.253812	0.113964	0.323805	0.379196	0.16662	0.43368	0.627379	0.374908	0.236334	0.173632	0.220192	0.5596	0.419715	0	0.363483	0.171494	0.216754	0.3228	0.425755	0.398759	0.335883	0.112941	0.22665
FLOT1	0.320846	0.334238	0.51762	0.336801	0.342624	0.318786	0.507043	0.466006	0.462945	0.328699	0.41165	0.326904	0.330341	0.580175	0.447278	0.412916	0.159571	0.524606	0.505765	0.359988	0.448121	0.507048	0.261337	0.530476	0.463796	0.31413	0.720263	0.316843	0.38476	0.289653	0.449257	0.635399	0.411946	0.4129	0.181475	0.394533	0.63389	0.465202	0	0.55407	0.353992	0.365703	0.456903	0.345419	0.435777	0.440189	0.543625	0.24498
IER3	0.0137505	0.00867146	0.0199091	0.0303522	0.0151156	0.00911583	0.0260472	0.0218865	0.028324	0.00336965	0.0108988	0.00700352	0.00859739	0.0492189	0.017695	0.0380652	0	0.024583	0.0193835	0.00830357	0.0207372	0.0223859	0.00936151	0.026289	0.00581653	0.0113973	0	0.0251694	0.0353193	0.0286565	0.0171503	0.0437177	0.0190855	0.00915281	0.00564764	0.0114677	0.0339553	0.0174322	0	0.0277363	0.0234606	0.0122903	0.0456919	0.00609746	0.0112972	0.0301922	0.0205489	0.00589373
DDR1	0.0220092	0.0229408	0.0172648	0.0207111	0.02484	0.0115196	0.043502	0.0329633	0.024696	0.0169077	0.0171545	0.0177529	0.0190129	0.0153151	0.023147	0.0141913	0.111935	0.012531	0.0282997	0.0224651	0.0151295	0.016977	0.015184	0.0198924	0.0240143	0.0171683	0	0.014834	0.024787	0.0298474	0.0317554	0.0427196	0.0271498	0.0115049	0.00283298	0.0127426	0.0203005	0.0222368	0	0.0217842	0.0179849	0.0108853	0.0197371	0.0154942	0.00943546	0.0189245	0.0217502	0.0237047
GTF2H4	0	0	0.000271682	0.000673234	0	0.000579443	0.00119112	0	0.000978521	0.00126244	0.000690226	0	0	0	0	0	0	0	0.000767161	0	0	0	0	0	0	0	0	0	0	0	0	0	0	0.00122662	0	0.000525925	0.00164952	0	0	0	0	0	0.00208477	0	0	0	0	0.001061
VARS2	0.123713	0.156684	0.106979	0.10352	0.139964	0.117875	0.182329	0.145256	0.169166	0.161915	0.135396	0.124814	0.141123	0.110122	0.149609	0.0817164	0.121278	0.0881215	0.115588	0.191494	0.112495	0.113162	0.0851585	0.0857487	0.134276	0.134093	0.245068	0.130513	0.131119	0.126632	0.16662	0.12911	0.205084	0.149389	0.079642	0.137413	0.106169	0.147532	0	0.11886	0.203985	0.0922901	0.109413	0.132218	0.162082	0.115062	0.216746	0.0731439
SFTA2	0.000586305	0.000857444	0.000677369	0.00305796	0.00168651	0.00191232	0	0.000485764	0.000463537	0	0.000248743	0	0	0	0	0.00159908	0	0.00141784	0	0.00272643	0.00146224	0.00111057	0	0	0.00183527	0	0	0.00180588	0.00256258	0	0.00275741	0.00240945	0.000177393	0.00158212	0	0	0.000797286	0	0	0	0	0	0.00239351	0	0	0.00151712	0	0.000850446
MUCL3	0.00108096	0	0.000869703	0.00169528	0	0.00201869	0	0.00169015	0.000766803	0	0.00184538	0	0	0.00375072	0.00159728	0.000936091	0	0.000568946	0	0.000681827	0	0.00282649	0	0.0014142	0	0	0	0	0.000591861	0.00186366	0	0.000904854	0.00146825	0	0	0	0.000628203	0.00287197	0	0	0.001292	0	0.00172112	0	0	0.0023111	0	0
MUC21	0.000565072	0	0.000247484	0.00134688	0	0	0	0.000632801	0	0	0	0	0	0.00695061	0.00128472	0	0	0.000813181	0	0	0	0	0	0.0012939	0	0	0	0	0.000379106	0	0	0	0.00144382	0.00183552	0	0	0	0	0	0	0.00108705	0	0	0	0	0	0.0021193	0.000763787
MUC22	0.0031455	0.000556502	0.00187513	0.00117587	0.00326339	0.00146365	0	0.00168491	0.000968207	0.000901154	0.000181528	0	0	0	0.00134793	0	0	0.00353408	0	0.000563929	0.000819433	0.00335593	0	0	0	0	0	0.00311632	0.00272035	0.00368518	0	0.0027425	0.00108694	0	0	0	0.00146726	0.000776959	0	0.00199694	0.0057565	0.00313099	0.00186637	0.00126391	0	0.00120174	0.0187363	0.0069958
PSORS1C1	0.00950722	0.0143561	0.0155964	0.0213777	0.00468462	0.0029281	0.0106803	0.0224029	0.00767163	0.00905011	0.00684579	0.00736418	0.00080037	0.0145479	0.00366092	0.012906	0.0453438	0.0109196	0.0186441	0.00293075	0.0099267	0.0217428	0.0097738	0.0154661	0.00704114	0.00163702	0	0.0113335	0.0177731	0.0247237	0.00877638	0.00737621	0.00689395	0.0155613	0	0.00136243	0.00458275	0.0284041	0	0.00717119	0.0227907	0.0336415	0.0136033	0.00298497	0.0052847	0.0203277	0.0139665	0.0107029
CDSN	0.0032364	0.00235152	0.00586298	0.00951699	0.00406943	0.000774536	0.00304147	0.00632987	0.00207857	0.00199395	0.00135559	0	0	0	0.00567553	0.00259119	0	0.00768994	0.00597763	0.00283273	0.00190437	0.00278442	0.000836904	0.00303645	0.00319083	0.00119895	0	0.00372311	0.00540113	0.00618244	0.00447037	0.00234912	0.00274049	0.00770974	0	0.00103418	0.00214702	0.000969104	0	0.00627275	0.00794587	0.00451218	0.00205278	0	0	0	0	0.0109433
CCHCR1	0.0773739	0.0997411	0.0920069	0.0431165	0.0465315	0.043853	0.0805596	0.0769384	0.0707042	0.0634874	0.0561053	0.0820518	0.0834291	0.0985479	0.100092	0.0604963	0.056067	0.101427	0.0618783	0.0697939	0.0630664	0.0968957	0.0397263	0.0850159	0.0679344	0.0685055	0.131103	0.0709244	0.0433012	0.0431127	0.0856512	0.0755791	0.0833589	0.0727452	0.0713762	0.0573257	0.0643363	0.0909637	0	0.0983801	0.0616052	0.045455	0.0809395	0.0929722	0.0685531	0.0679841	0.0609637	0.0813475
TCF19	0.00627295	0.00289585	0.00760757	0.00717344	0.00701857	0.00248516	0.00117438	0.01058	0.00604693	0.00616224	0.00728372	0.00724643	0.00522227	0.0125148	0.00591086	0.00687514	0	0.00172231	0.00605883	0.00196972	0.00234429	0.00861019	0	0.00468681	0.00325104	0.00305237	0	0.00946726	0.00530479	0.00924066	0.00298789	0.00670067	0.00337662	0.00396542	0	0.00641229	0.00929468	0.00546304	0	0.00848932	0.00659964	0.00114215	0.0180595	0.0108594	0.00382701	0.00905401	0	0.00429786
POU5F1	0.018586	0.01791	0.0108914	0.0148301	0.0148937	0.00892348	0.104549	0.0156582	0.0312349	0.0152346	0.0102397	0.0227192	0.00138357	0.0160964	0.0245291	0.0197635	0.0478069	0.0247251	0.00468973	0.019259	0.0117761	0.0112852	0.00918639	0.00750664	0.0052949	0.00943264	0	0.00973755	0.0145204	0.0121006	0.00413335	0.00584718	0.0182416	0.0160673	0.0164377	0.0164358	0.0515416	0.0123166	0	0.00410384	0.014515	0.00900934	0.0145308	0.0133843	0.00491132	0.0442322	0.0127403	0.15467
HLA-C	0.0687247	0.0392804	0.130168	0.0851501	0.0852183	0.0637027	0.115808	0.0901421	0.0960394	0.0282692	0.0363946	0.0209819	0.0496341	0.150089	0.0502817	0.117443	0.0468455	0.107721	0.147087	0.0562736	0.114982	0.114743	0.034707	0.0950925	0.102889	0.0614071	0.252193	0.0340449	0.0759143	0.0241349	0.066899	0.115259	0.0822793	0.0481743	0.0283086	0.060563	0.209809	0.0813311	0	0.0844698	0.0900055	0.0464914	0.106548	0.030644	0.0327798	0.116177	0.0572558	0.063513
HLA-B	0.0315902	0.0139236	0.0181505	0.0538928	0.0227553	0.0205617	0.137237	0.115592	0.0317795	0.0174759	0.0310481	0.0217339	0.0337832	0.0218691	0.0287944	0.0514092	0	0.0274376	0.156564	0.0145754	0.0503013	0.158284	0.0248071	0.109734	0.0434433	0.0204641	0	0.0365869	0.0348862	0.0254345	0.0442729	0.086554	0.0263863	0.0303885	0.0184787	0.0133801	0.0427937	0.1142	0	0.176061	0.110328	0.0352899	0.0241655	0.0231232	0.0197591	0.0377284	0.00870621	0.0341557
MICA	0.0187848	0.00691941	0.00749687	0.02175	0.0144495	0.0110559	0.038843	0.00714145	0.0353143	0.0154255	0.017549	0.00528413	0.0145761	0.0314388	0.0139992	0.0563768	0	0.0154626	0.00975249	0.00510158	0.00729464	0.0313338	0.00193045	0.00606568	0.0101816	0.00310409	0	0.0104455	0.0228834	0.0116414	0.0447425	0.0341367	0.0211097	0.0390231	0.0109018	0.0122586	0.0502141	0.048406	0	0.0278665	0.0251678	0.0151154	0.0226524	0.0250941	0.0218642	0.0284074	0.0205644	0.00903063
MICB	0.00623505	0.00329112	0.00910227	0.00169517	0.00243712	0.00302867	0.0350504	0.00668821	0.00803037	0	0.00258894	0.00254131	0.000966299	0	0.000539924	0.00196676	0	0.0124255	0.00424856	0.00279815	0.0074412	0.00603125	0.00202569	0.00778186	0.00814326	0.0164728	0	0.00192249	0.00788356	0.00385079	0	0.00121735	0.00440476	0.00208354	0.00207352	0	0.00591219	0.0031904	0	0.00148959	0.00183008	0.00298206	0	0	0.0031382	0.00481057	0.0024476	0.00572394
ATP6V1G2-DDX39B	0.00904718	0.00803996	0.0115952	0.0103981	0.00731089	0.0165201	0.0116421	0.0215709	0.0132906	0.0063536	0.0136872	0.00859297	0.0147366	0.012795	0.0107637	0.0126246	0	0.0168636	0.0138449	0.00527177	0.0121213	0.0154439	0.00555169	0.0127588	0.0156004	0.0067219	0	0.00449337	0.00819378	0.00764185	0	0.0126584	0.0100907	0.0053332	0.00543386	0.00722115	0.0123047	0.00909958	0	0.0162212	0.0131308	0.00709553	0.00854477	0.00451039	0.00815611	0.0199399	0.00972448	0.00636958
ATP6V1G2	0.000354036	0.000737824	0.00138053	0.00386941	0	0.000350334	0.00504797	0.00162183	0.00302624	0	0.0015167	0.000582565	0	0.00171941	0.000543312	0	0	0.00149063	0.00192479	0.00133589	0.00266355	0.000274832	0.00263162	0	0.00180082	0	0	0.000836927	0.000940799	0	0.00208836	0.0019338	0.000236115	0	0.00681728	0	0.00442791	0.00093143	0	0.00322434	0	0	0	0.000958536	0.00187188	0.00132692	0	0.00278323
NFKBIL1	0.0507397	0.0507026	0.0558296	0.074187	0.0584263	0.0422184	0.045375	0.0773078	0.0866653	0.0524856	0.0534266	0.0335686	0.0455943	0.0990077	0.0617855	0.114085	0.110019	0.0684591	0.0945506	0.0608929	0.0745283	0.0898063	0.0242991	0.140286	0.0611357	0.0492104	0.071469	0.0429711	0.0518632	0.0243463	0.03927	0.106658	0.0576671	0.0602569	0.0181962	0.046009	0.0933866	0.0603755	0	0.0489253	0.0517737	0.0273505	0.0911564	0.0371891	0.0553727	0.0452394	0.0593808	0.0323151
LTA	0.00434808	0.00365016	0.00167104	0.00110573	0.00519647	0.000608899	0.0168528	0.0072343	0.00158074	0.00455961	0.00211764	0	0.00407467	0	0.00528663	0	0	0.00136636	0.00265533	0.00126027	0.00172302	0.00584427	0	0.00190923	0.00208126	0	0	0.00464451	0.00255431	0.00433761	0	0.00512467	0.00522923	0.0025339	0.00441163	0.000471629	0.00266731	0.00446848	0	0.00490418	0.00315214	0.00193568	0.00425295	0.0157753	0.00628526	0.00345211	0	0.0241108
TNF	0.000263931	0.00360226	0.00113828	0	0.00162256	0.000568373	0.00250406	0.00186531	0.000436135	0.000750312	0	0.00212792	0	0	0.000762808	0	0	0.000794965	0.00196606	0.00117215	0.000784556	0.00209905	0	0	0	0	0	0	0	0	0	0.00115633	0.000359572	0	0	0.000583114	0.00569246	0.000825121	0	0.00156443	0.00108765	0.00161764	0	0	0.000893931	0	0	0.00373057
LTB	0.0276322	0.0202539	0.021316	0.025429	0.0368164	0.0213051	0.00952071	0.0236274	0.0230843	0.0135703	0.0102839	0.00936374	0.0202529	0.0350998	0.0135968	0.00996119	0	0.016284	0.0250533	0.0197787	0.0225901	0.0221525	0.0113264	0.0339862	0.0116107	0.0163436	0	0.0253418	0.0374928	0.0134652	0.00712925	0.0295224	0.0227545	0.0133854	0.00237977	0.0206279	0.0124711	0.0130506	0	0.00292227	0.0106381	0.00909565	0.0552746	0.0159265	0.0190379	0.0207624	0.00811249	0.0138802
LST1	0.00212535	0.00114288	0.00162509	0.00222221	0.00168791	0.0012045	0.00462371	0.00496016	0.00323907	0.000712056	0.00096382	0.000728671	0.00617652	0.00206206	0.00411986	0.00292621	0	0.00177793	0.00184365	0.00109848	0.00287676	0.00740279	0.00454543	0	0.00139721	0.00375592	0	0.00146438	0.00198523	0.00159165	0.0155081	0.000953536	0.00413943	0.00135143	0.0107017	0.00123048	0.00169694	0.00214419	0	0.00168843	0	0	0.00663803	0.00121033	0.00160886	0.001996	0	0.0335766
NCR3	0	0	0	0.00087839	0.000936569	0.00135587	0.00144898	0.000921177	0	0.000612306	0	0	0	0	0.000506838	0	0	0	0.000826961	0	0	0.00042916	0	0	0.00053256	0	0	0	0	0	0	0	0.000376625	0.00183625	0	0.000488119	0	0	0	0	0	0	0.00269028	0.00126512	0	0	0	0.00416454
AIF1	0	0	0.00121862	0.000621184	0	0	0.00783796	0.00337388	0.00151384	0.00142112	0	0.00184071	0.00219687	0	0.000745302	0	0	0.00172157	0.000663382	0.000941265	0	0.00267389	0	0.00155172	0	0	0	0	0.00108557	0	0.0018241	0.00213428	0.00159497	0	0	0	0.000363162	0	0	0	0	0	0.00769054	0	0	0.00263925	0	0.00489085
PRRC2A	0.33543	0.301553	0.331961	0.201314	0.23251	0.297398	0.372102	0.357926	0.367812	0.263021	0.356658	0.235805	0.341006	0.393729	0.415476	0.270934	0.102913	0.335837	0.369612	0.32154	0.368158	0.373087	0.199347	0.334462	0.347774	0.33729	0.18611	0.228373	0.261911	0.2389	0.366953	0.378969	0.368833	0.299078	0.17199	0.322138	0.38045	0.349581	0	0.305939	0.312455	0.266998	0.320824	0.315521	0.342838	0.342408	0.349861	0.139106
BAG6	0.100925	0.0856973	0.118735	0.0827779	0.0947899	0.103526	0.191885	0.145442	0.130432	0.0773487	0.122081	0.067729	0.102777	0.152261	0.140499	0.123166	0.0529168	0.104962	0.136788	0.08215	0.102286	0.114861	0.067906	0.124178	0.151995	0.0794051	0.071469	0.0902099	0.108346	0.0855267	0.140686	0.138074	0.118719	0.0774004	0.0456619	0.0710734	0.181289	0.122925	0	0.131217	0.0858214	0.106022	0.0990806	0.102847	0.0895124	0.131618	0.153127	0.0611717
APOM	0.00173228	0.00117309	0.00359425	0.00631792	0.00274053	0.00734955	0.00882766	0.00458334	0.00608168	0.00176718	0.00313863	0.00664771	0.00338278	0.0136681	0.00328409	0.00252899	0	0.00774486	0.000482959	0.00149842	0.00527716	0.00595038	0	0.00885759	0.00074641	0.00292452	0	0.00069067	0.00354969	0.00162475	0.00562967	0.00633212	0.00392184	0.00757581	0	0.00641552	0.00296117	0.00237462	0	0	0	0.00257244	0.00768013	0	0	0.00218131	0.00723325	0.00107488
C6orf47	0.0179509	0.0141686	0.0217793	0.012812	0.0146226	0.0137571	0.0232626	0.0373635	0.0325213	0.0215577	0.0217388	0.0155979	0.0139721	0.041101	0.0171259	0.0227381	0	0.0229084	0.0310641	0.010265	0.0228305	0.0238904	0.00948229	0.0350439	0.0171499	0.0152011	0	0.0126131	0.0146952	0.0042379	0.0123365	0.036898	0.0257749	0.0126048	0.00402421	0.0144767	0.0399419	0.0273449	0	0.0326106	0.00927707	0.0128527	0.0234441	0.0129329	0.0125033	0.0244104	0.00978589	0.0161549
GPANK1	0.0568222	0.0570184	0.0637911	0.0477323	0.0590958	0.0352718	0.0431343	0.0694228	0.070577	0.0393172	0.0545865	0.0274619	0.0338092	0.115596	0.0577977	0.0649021	0.0571019	0.0553576	0.0858157	0.0510721	0.0684497	0.10995	0.0234961	0.082932	0.0425925	0.0283509	0	0.0291706	0.079237	0.0301578	0.0439861	0.124849	0.0555415	0.0265104	0.0318474	0.0417741	0.0802894	0.0575746	0	0.0626206	0.0493521	0.034099	0.088401	0.0379218	0.0548909	0.0746411	0.0459574	0.0466794
LY6G5B	0.00482746	0.00325521	0.00326284	0.00163192	0.00229763	0.00219199	0.00525601	0.00589267	0.00449959	0.00576673	0.00199235	0.00317027	0.00684769	0	0.00966274	0.0022279	0	0.00190524	0.00400304	0.0034331	0.00659676	0.00722539	0.00512894	0.00921883	0.00108831	0.00191055	0	0.000772005	0.00145572	0.00442871	0.0020988	0.00344105	0.00549859	0.0095165	0.00691752	0.00134337	0.00350015	0.00906782	0	0.00258129	0.00303657	0	0.00411918	0.00381263	0.00426748	0.00332233	0.0101027	0.00782457
LY6G5C	0.020035	0.0171564	0.0338046	0.0364282	0.03166	0.0440435	0.0582619	0.0478966	0.029577	0.00993955	0.0502069	0.0266702	0.0241075	0.0338349	0.0277158	0.0112641	0	0.0353111	0.0338029	0.0472227	0.0327133	0.0218754	0.00151929	0.0304199	0.0258649	0.0196329	0	0.0431119	0.0183904	0.0170054	0.0411835	0.0394643	0.0402292	0.0307191	0.0191828	0.0302928	0.027206	0.0320059	0	0.0240467	0.00250102	0.0219672	0.0145193	0.0259698	0.0472037	0.0185654	0.0134365	0.0432779
ABHD16A	0.00301268	0.0046977	0.00507193	0.00509766	0.00209542	0.00113593	0.0176993	0.00769313	0.00987269	0	0.00246075	0.00231239	0.0080383	0.00211551	0.00598419	0.0082106	0	0.00503131	0.0104303	0.00975015	0.00849069	0.00673248	0.0102226	0.0162522	0.00912482	0.00452427	0	0.00115907	0.00383634	0.00301869	0.00635232	0.0115862	0.0069253	0.00191453	0	0.00055503	0.00689743	0.00545631	0	0.0128694	0.00624638	0.00405968	0.00284231	0.00340011	0.0111214	0.00827221	0.00470216	0.00677609
AL662899.1	0.014875	0.020946	0.0222225	0.0226055	0.0350285	0.00678538	0.0319588	0.0331037	0.0337648	0.00505516	0.0212288	0.0143246	0.00813697	0.0368862	0.0347268	0.0149787	0	0.0166226	0.00866088	0.0152769	0.0163595	0.0120276	0.0262719	0.0241244	0.00741068	0.0170152	0	0.0227226	0.0188759	0.0192306	0.0108027	0.00847854	0.0193187	0.0361054	0.0182124	0.0341014	0.0363837	0.0265926	0	0.0080949	0.00405523	0.0160649	0.0311745	0.0126214	0.0345198	0.0622245	0.0227114	0.0250372
LY6G6F-LY6G6D	0.000676644	0.00112872	0.0019431	0	0.0038799	0.000650886	0.00181489	0.00257116	0.000444755	0	0.0023132	0	0.00138108	0.00486847	0.00117852	0.00200325	0	0.000892455	0.00111057	0.00115719	0.00112919	0	0	0.00490513	0	0	0	0.000619792	0.00112358	0	0.00402818	0.00405067	0.00205886	0	0	0.000687379	0.0018752	0.00293819	0	0	0	0.00128342	0.00179063	0	0.00146235	0.00106996	0	0.00890527
MPIG6B	0.00177979	0.00305982	0.000497532	0.00111653	0.00411796	0.00113594	0.00477133	0.00337099	0.00357377	0	0.00264699	0.00061688	0	0.00548907	0.00221939	0.00113056	0	0.00453335	0.000582992	0.00139075	0.00231312	0.00238553	0.00164383	0.0039359	0.00213474	0.00171519	0	0.00403371	0.003115	0	0	0.00519515	0.00160261	0.0009313	0.00111413	0	0.0057274	0.00479294	0	0.00252224	0.00236469	0.00387526	0.00598015	0	0.00484173	0.00519936	0	0.046933
LY6G6C	0	0	0.00121211	0.000921825	0	0.00183109	0.00385717	0.00229579	0.00193216	0.000964877	0.00311557	0	0	0.00829542	0.00464522	0.00199093	0	0.00184897	0.000431003	0.00113802	0.00278409	0.00100278	0	0.00218322	0	0.00342624	0	0.00325129	0.00352767	0.00378247	0	0.00221818	0.000266756	0	0	0.00218849	0.00107697	0	0	0	0	0.00102403	0	0	0	0	0	0.00264793
DDAH2	0.0103791	0.0160288	0.0232201	0.0249897	0.0338384	0.0133569	0.0356075	0.0306115	0.0322486	0.0205316	0.0412958	0.014263	0.00421161	0.0617545	0.0376971	0.0447889	0	0.0221361	0.0341635	0.0210054	0.0263901	0.0205327	0.00504496	0.0521915	0.00971479	0.00983314	0	0.0212417	0.026361	0.00787784	0.0110661	0.0378303	0.0140915	0.0221238	0.024113	0.0134125	0.0201504	0.0251546	0	0.00285461	0.00813307	0.0148138	0.0390066	0.0122989	0.0152099	0.0426034	0.0163886	0.00820257
CLIC1	0.000367071	0.00480455	0.00105939	0.00205404	0	0.00269816	0	0.000729455	0.0024605	0	0.000973169	0	0	0.00385717	0.000900561	0.00306366	0	0	0	0	0	0.00155151	0	0.0011605	0.00173485	0	0	0.00275608	0.00109756	0.00220616	0.00135316	0.001849	0.00194392	0.00188773	0	0	0.000354099	0.000720478	0	0	0.002096	0.00136246	0	0	0	0	0	0.00344487
VWA7	0.0160721	0.028425	0.0225115	0.0264137	0.0242362	0.0108401	0.0111069	0.0291641	0.0449	0.0287807	0.0191858	0.0256175	0.026906	0.0490625	0.0525146	0.0485259	0.0563397	0.0601155	0.0329592	0.0187139	0.036228	0.0448945	0.0270401	0.0594472	0.0252131	0.0231231	0	0.0125431	0.0252239	0.0146032	0.0154199	0.0286847	0.033996	0.0208819	0.0212529	0.053871	0.0220854	0.0302231	0	0.0146228	0.0516793	0.0171148	0.0169397	0.010808	0.0182669	0.0512119	0.0464332	0.017051
VARS	0.0681317	0.088135	0.0897796	0.0621896	0.0738471	0.0630918	0.134372	0.129293	0.11758	0.0807189	0.107503	0.0454254	0.107897	0.104795	0.113459	0.0973245	0.0549516	0.101818	0.12199	0.0912509	0.11063	0.120473	0.0442867	0.148703	0.109494	0.0733439	0.124014	0.061496	0.113015	0.0583121	0.0893576	0.164925	0.111211	0.115888	0.0350241	0.0751144	0.128948	0.112049	0	0.101581	0.087194	0.0976738	0.0844273	0.0754302	0.0905133	0.121547	0.0828859	0.0770431
LSM2	0.0516548	0.0458138	0.0768713	0.0768609	0.0715702	0.0492387	0.0867806	0.0966565	0.107052	0.0550264	0.0677374	0.0446907	0.0418101	0.163137	0.0746566	0.115627	0.0459352	0.0780541	0.136972	0.0543528	0.0843965	0.0904866	0.0435764	0.113913	0.0802263	0.052404	0.113964	0.0489826	0.0667124	0.0463898	0.0721483	0.132895	0.0648969	0.0641808	0.0145515	0.0626443	0.122177	0.0583999	0	0.0646485	0.0552539	0.035683	0.1037	0.0489759	0.0799583	0.0775558	0.0535011	0.0481463
HSPA1L	0.0110287	0.00692221	0.0128203	0.00486313	0.00438916	0.0137182	0.0118217	0.0103439	0.011187	0.0189042	0.0128583	0.00828224	0.00108586	0.00221778	0.00482232	0.00759884	0	0.00711501	0.017855	0.00526613	0.0105549	0.0224491	0.0093154	0.00718644	0.0229977	0.0126015	0	0.00879473	0.0116826	0.00504062	0.0139412	0.0204275	0.0162425	0.0166882	0.00365561	0.00611557	0.031116	0.019173	0	0.00983986	0.00111426	0.00822601	0.00451445	0.00974708	0.0288306	0.00855651	0.00763646	0.0249242
HSPA1A	0.0813454	0.073276	0.152486	0.112135	0.114891	0.166686	0.495285	0.19051	0.167227	0.176613	0.22957	0.0784671	0.137939	0.14428	0.0742392	0.100073	0	0.0527784	0.247883	0.0828831	0.103438	0.164346	0.0797455	0.127807	0.520404	0.106628	0.348127	0.20342	0.172167	0.114631	0.185985	0.237964	0.193702	0.162998	0.0874333	0.0727886	0.541765	0.250799	0	0.202547	0.0719642	0.126095	0.0867999	0.343661	0.519843	0.129637	0.0454271	0.587597
HSPA1B	0.0331549	0.0367507	0.0604842	0.0451418	0.0410585	0.0682627	0.732	0.0882391	0.0581222	0.0286471	0.0654904	0.0332115	0.0751827	0.0439821	0.0349747	0.01128	0.0964087	0.0129079	0.0863617	0.0318168	0.0715131	0.0660405	0.0624055	0.0790616	0.228753	0.0515907	0.071469	0.0880457	0.0733117	0.055953	0.124629	0.0741502	0.0839721	0.0261665	0.0165714	0.0260538	0.386211	0.0792138	0	0.0648268	0.0255982	0.0466812	0.0671704	0.201235	0.161566	0.0656621	0.0159074	0.44244
NEU1	0.0512982	0.0552323	0.0776639	0.0552177	0.0514406	0.051677	0.0655633	0.101015	0.0795194	0.0654162	0.0911683	0.0420587	0.0670166	0.110251	0.0672299	0.0806223	0.0949392	0.0691642	0.115079	0.0663938	0.0830542	0.0982814	0.0380243	0.100078	0.0778427	0.0415136	0.071469	0.0648682	0.0547894	0.0492678	0.0680361	0.116239	0.0502253	0.0587771	0.0232419	0.0540974	0.12751	0.0626592	0	0.0926034	0.0735412	0.0394078	0.0709965	0.0537684	0.0769011	0.0864887	0.0495385	0.0482122
SLC44A4	0.000999873	0.00315653	0.00196533	0.00207283	0.00127161	0.00162549	0.00217234	0.000590912	0.00428108	0.000777159	0.000424104	0.00108668	0	0.0039364	0.000923598	0.00107207	0	0.00212722	0.000488029	0.00121341	0.000877892	0.00433365	0	0.00132038	0	0	0	0.00132274	0.0044627	0.00462081	0	0.00386508	0.00165879	0	0.00327346	0	0.0017638	0	0	0	0.00127682	0.00135228	0	0	0.00168271	0.00182883	0	0.00530137
EHMT2	0.285088	0.290298	0.231365	0.182311	0.229248	0.200653	0.305663	0.276057	0.324424	0.221857	0.27192	0.212045	0.306165	0.34669	0.338469	0.215407	0.133324	0.292613	0.240346	0.301912	0.272067	0.276808	0.159967	0.298675	0.277463	0.275253	0.113964	0.189561	0.217965	0.211702	0.234647	0.31921	0.278048	0.221112	0.172466	0.262516	0.299783	0.257383	0	0.263038	0.280358	0.18679	0.251603	0.223211	0.265215	0.268951	0.323713	0.164985
C2	0.16595	0.155145	0.147597	0.0918796	0.0908533	0.0883253	0.0703113	0.136216	0.123518	0.0862414	0.0736438	0.143832	0.0941356	0.177939	0.235927	0.0850778	0.110413	0.139506	0.087333	0.157847	0.141898	0.233948	0.112028	0.129484	0.0673989	0.113477	0.333153	0.133512	0.180136	0.10529	0.162464	0.250388	0.14281	0.111319	0.186783	0.148585	0.0757512	0.0977432	0	0.104967	0.0977409	0.179002	0.212033	0.0458087	0.117018	0.167238	0.119281	0.235901
ZBTB12	0.000545166	0	0.00154194	0.00110784	0.00083237	0	0.000990283	0.00313825	0.000960003	0	0.00203125	0	0	0.00193786	0.00125192	0	0	0.00129126	0.00170375	0	0.000945555	0.00370584	0	0.00250392	0	0	0	0	0.00132813	0.00201526	0.00730353	0.000896719	0.000859856	0	0	0	0.00305463	0.000585847	0	0.00191181	0	0	0	0	0.00217899	0.00300858	0.00534503	0
NELFE	0.0675627	0.0661396	0.072223	0.0563408	0.0586346	0.0653822	0.0628063	0.0687249	0.0665213	0.0508749	0.0697372	0.0441744	0.0885752	0.113765	0.0749646	0.073309	0.0691811	0.0621479	0.092657	0.0706704	0.0680183	0.0835839	0.0599646	0.0872918	0.0782893	0.0617677	0.071469	0.0351845	0.057641	0.0413547	0.0623382	0.0812629	0.0710479	0.0330255	0.0494552	0.0531188	0.0650966	0.0629978	0	0.0611888	0.0656443	0.0539919	0.065293	0.0589598	0.0433592	0.0614391	0.115187	0.0632668
SKIV2L	0.0386214	0.0600979	0.047908	0.0550325	0.0485492	0.0503511	0.0508391	0.0673669	0.0805395	0.0454631	0.0445851	0.0388529	0.0583051	0.0880031	0.0846635	0.103012	0	0.0728399	0.0634742	0.0751667	0.0832693	0.0617602	0.0350761	0.0851585	0.0431257	0.0571103	0	0.0393173	0.0478295	0.0417594	0.0605376	0.0638408	0.0526171	0.0497348	0.0231058	0.0724441	0.0771125	0.0605123	0	0.0494015	0.0736419	0.0422284	0.0664264	0.0388816	0.0367356	0.0471079	0.082692	0.0179615
DXO	0.0310629	0.0313647	0.0266054	0.0365903	0.0377888	0.037972	0.0359561	0.0414575	0.0370539	0.020022	0.0252779	0.0248144	0.0291502	0.0764958	0.0438921	0.0637454	0	0.0425664	0.0555945	0.0347526	0.0450488	0.0303354	0.0171104	0.0667677	0.0306423	0.0342849	0	0.0363568	0.0483589	0.0307074	0.0409266	0.0531646	0.0338531	0.0211281	0.0180225	0.031232	0.0609251	0.0404097	0	0.0373876	0.0303774	0.0182831	0.0381635	0.0326456	0.0396471	0.0347624	0.0287682	0.0288912
STK19	0.0986178	0.118837	0.0928824	0.095568	0.0936989	0.0812542	0.11403	0.153692	0.144778	0.0800977	0.111491	0.0868237	0.0911169	0.155501	0.161702	0.12927	0.0563397	0.131445	0.121235	0.110591	0.128335	0.138134	0.065226	0.144592	0.0674773	0.0686219	0	0.0824151	0.085637	0.0984817	0.0850679	0.158267	0.109729	0.0838908	0.0409738	0.10904	0.161171	0.114179	0	0.105829	0.107007	0.124888	0.118727	0.0699666	0.0995882	0.0997406	0.121177	0.0750841
CYP21A2	0.00437621	0.0094411	0.0059144	0.00310146	0.00565177	0.00572196	0.00903783	0.0091275	0.00340957	0.00466104	0.0123991	0.00768355	0.00110803	0.00727869	0.0084177	0.00134345	0	0.00810951	0.0026379	0.0104222	0.00834577	0.00408257	0.00472485	0.00533269	0.00329799	0.0061379	0	0.00722174	0.00153431	0.0109773	0	0.00210134	0.00763469	0.00442922	0.0075047	0.00337869	0.00218825	0.00671641	0	0.00749397	0.0128898	0.00595981	0.00665318	0.00190665	0.00840405	0.00263134	0.0132873	0.00144178
TNXB	0.285539	0.233113	0.234586	0.102256	0.181969	0.124665	0.252613	0.246236	0.186965	0.180582	0.162506	0.19508	0.214694	0.265981	0.360862	0.164316	0.0660509	0.260105	0.127646	0.231731	0.268151	0.449665	0.1523	0.262703	0.141921	0.159489	0	0.175771	0.203728	0.160197	0.196855	0.384184	0.329553	0.234953	0.153279	0.246635	0.222398	0.177301	0	0.257164	0.208757	0.318652	0.348097	0.142147	0.140759	0.315426	0.337267	0.399684
ATF6B	0.308949	0.31887	0.403022	0.320984	0.305803	0.237337	0.358195	0.438514	0.518302	0.242453	0.31149	0.23623	0.255518	0.739785	0.516902	0.545563	0	0.478206	0.433234	0.38993	0.416224	0.524391	0.192825	0.531924	0.246304	0.257454	0.219188	0.193359	0.35833	0.266364	0.258492	0.6276	0.455122	0.346773	0.206822	0.367625	0.467409	0.401949	0	0.450259	0.407848	0.37505	0.478257	0.194303	0.314058	0.41605	0.566716	0.318379
FKBPL	0.0093914	0.00412735	0.0118511	0.0118895	0.00626812	0.00394625	0.0169643	0.0180407	0.00984406	0.00696779	0.0128166	0.00304408	0.0110868	0.0182426	0.00956802	0.0204739	0	0.00824638	0.0313908	0.00677755	0.0126384	0.0188415	0.00533507	0.0145092	0.0110063	0.00292447	0	0.00714048	0.00694795	0.00221307	0.00541423	0.0302513	0.00824413	0.00112517	0.00413092	0.00841254	0.0212871	0.00878442	0	0.00888262	0.00393685	0.00526079	0.0083608	0.00155276	0.00789945	0.0144967	0.00533993	0.0108482
PRRT1	0.264024	0.18408	0.270741	0.151751	0.132605	0.29789	0.64902	0.339609	0.249025	0.251347	0.357478	0.188363	0.285454	0.189168	0.157081	0.126602	0.269926	0.112112	0.410313	0.20069	0.250656	0.26554	0.130207	0.151315	0.471971	0.250561	0	0.268573	0.245632	0.154872	0.331471	0.298539	0.311141	0.172031	0.140817	0.159729	0.344467	0.295215	0	0.245595	0.0969272	0.216195	0.247089	0.399609	0.466585	0.245514	0.040422	0.435177
AL662884.4	0.00228267	0.00230216	0.00447246	0.00270063	0.000887252	0.00260926	0.0150625	0.00858208	0.0140037	0.00219251	0.00492302	0.00369975	0.00194137	0.0149735	0.00502589	0.00780537	0	0.00722662	0.00770757	0.00164701	0	0.0104827	0	0.0117928	0.00267032	0.00129787	0	0.00577012	0.00409107	0.0082715	0.00702934	0.0147874	0.00685171	0.0158445	0	0.00342704	0.0150814	0.00694302	0	0.0116091	0.00157632	0.00203436	0.0148991	0	0.00827591	0.00950366	0.00339357	0.0141211
PPT2-EGFL8	0.0020385	0	0.00170919	0.0049269	0.00214367	0.00262482	0.00229769	0.00566609	0.00532121	0.00328866	0.00259989	0	0.00417947	0.0133838	0.00200076	0.00113165	0	0.00486842	0.0025558	0.00584229	0	0.0107078	0	0.00437626	0.00387711	0.00357067	0	0.00167258	0.0060717	0.00305299	0.00601303	0.00332532	0.00305512	0.00661952	0	0.00356527	0.00237166	0	0	0.00221188	0.00097684	0.00197742	0.00166797	0.0028845	0.00239703	0.010101	0	0.0156579
AGPAT1	0.172841	0.156042	0.160548	0.143519	0.187807	0.203263	0.189144	0.253194	0.203312	0.165664	0.254308	0.11851	0.193878	0.150695	0.142343	0.14181	0.0650892	0.117117	0.268613	0.218843	0.224788	0.199648	0.124187	0.218847	0.300954	0.169509	0	0.128394	0.183633	0.122478	0.151359	0.226178	0.192999	0.106248	0.0491547	0.124191	0.182981	0.154427	0	0.21742	0.107214	0.082817	0.1207	0.201348	0.260739	0.140271	0.0850461	0.122153
RNF5	0.0307558	0.0244094	0.0393158	0.0339895	0.0303022	0.0295654	0.0675036	0.0687587	0.0643323	0.0348838	0.0664806	0.0127523	0.0400983	0.0773493	0.0222723	0.0307903	0	0.020101	0.115207	0.0357454	0.0430436	0.054385	0.00650642	0.0707958	0.0654997	0.0235547	0	0.0369706	0.0364159	0.0129045	0.0253258	0.0680563	0.0393407	0.010332	0.00409244	0.0225361	0.102047	0.0402228	0	0.0431667	0.0233211	0.0170682	0.0520064	0.0288802	0.0666805	0.0634532	0.0337587	0.0296599
AGER	0.0125755	0.00769067	0.011299	0.00546164	0.00804277	0.0053711	0.0118688	0.0124431	0.0117377	0.00820481	0.00485836	0.0059856	0.00642667	0.00922532	0.0101866	0.0122189	0	0.0128101	0.00710299	0.0107289	0.00885429	0.00948525	0.00354831	0.0176579	0.00851288	0.016345	0	0.0107714	0.00995997	0.0078083	0.00419321	0.0133295	0.0156891	0.012294	0.00913251	0.00809403	0.0112658	0.00788191	0	0.00428645	0.0093914	0.0128723	0.0312339	0.00849622	0.0066574	0.00698106	0.00653497	0.028508
PBX2	0.0852237	0.093189	0.116088	0.0944126	0.113216	0.0903871	0.0977415	0.130766	0.151598	0.0847554	0.119311	0.0801714	0.0755957	0.13438	0.1135	0.0963557	0.059508	0.115585	0.128426	0.13599	0.118501	0.100172	0.080428	0.13805	0.114376	0.0948103	0.124014	0.0610063	0.092811	0.0935926	0.0957311	0.153854	0.124526	0.0988833	0.0311119	0.0992787	0.143421	0.10114	0	0.118885	0.0976039	0.0481179	0.089449	0.0987869	0.13343	0.111047	0.131055	0.0746593
GPSM3	0.00204812	0.00130605	0.00150696	0.00464243	0.00555562	0.00301311	0.0117244	0.00631686	0.00518091	0.00456745	0.00357453	0.00207697	0.00214971	0.00667647	0.00681865	0.00122591	0	0.00410037	0.00622103	0.00273303	0.00486654	0.0037319	0.00511495	0.00424458	0.00261209	0	0	0.00867293	0.00372433	0.00720847	0.00458824	0.00295479	0.00666464	0.00505106	0	0.00417172	0.0101209	0.00153937	0	0	0	0.00275903	0.00129918	0.00636155	0.00634741	0.00225375	0.00363343	0.0156919
NOTCH4	0.000990187	0.0022409	0.0056263	0.00423155	0.00169808	0.00206734	0.0068896	0.00198179	0.00293701	0.00168637	0.00216016	0.00204404	0	0.00567025	0.00549691	0.00573316	0	0.00415823	0.00528733	0.00201141	0.00380877	0.004333	0.00243243	0.00614433	0.00323602	0	0	0.00209341	0.00895546	0.00145675	0	0.00374939	0.00259684	0.00667837	0	0.00228317	0.00530191	0.00238319	0	0.00519534	0.00228604	0.00797395	0.00702622	0	0.000702824	0.00126098	0	0.00362976
AL662796.1	0.758555	0.894766	0.565324	0.537634	0.743963	0.467235	0.482587	0.587094	0.519347	0.58589	0.698336	0.833324	0.685706	0.762875	0.747785	0.429655	0.258905	0.506055	0.537988	0.486138	0.550279	0.725172	0.586343	0.922462	0.629378	0.535985	0.324339	0.788964	0.541402	0.687886	0.576282	0.6278	0.681022	0.610641	0.635126	0.582179	0.597391	0.678133	0	0.674924	0.643937	0.542797	0.562425	0.590508	0.493253	0.688772	0.942927	0.649562
BTNL2	0.0106281	0.00268599	0.00209959	0.00589545	0.0121416	0.00279607	0	0.00837084	0.00177645	0.00216966	0.00528573	0.0034309	0	0.0141074	0.00219097	0.00254666	0	0.00499159	0.0068568	0.00301097	0.00809671	0.0029927	0.00423976	0.009133	0.0024306	0.0021744	0	0.00263564	0.00711249	0.010758	0.00508342	0.01299	0.00345409	0.00660535	0.0022613	0	0.00181659	0.00212828	0	0.00596985	0.00236207	0.00111462	0.0145351	0.0034215	0.000980173	0.0101409	0	0
HLA-DRA	0.00419348	0.0016469	0.00476684	0.00500608	0.0084958	0.00264318	0.0399584	0.0208693	0.0150971	0.00217252	0.00237685	0.0012636	0.0101839	0.0110963	0.00956187	0.014915	0	0.00493259	0.00596583	0.00302589	0.00249019	0.010712	0.00581806	0.00623519	0.00624097	0	0	0.00716912	0.00698304	0.0209074	0.0376082	0.0267995	0.0135478	0.00829928	0.00924429	0.00539514	0.00853898	0.0127354	0	0.00197183	0.0113766	0.00505774	0.00224974	0.00883485	0.00324023	0.00468714	0.00257883	0.00679657
HLA-DRB5	0.000218228	0.000922213	0.000531547	0.00185584	0.000906959	0.000572237	0.00780629	0.00513718	0.00385241	0.00263031	0.000779826	0.00187694	0.00120574	0	0.00598681	0.00158649	0	0.00084934	0	0.00131042	0.00096025	0.00190784	0.00578789	0.00135652	0.0007739	0.000752978	0	0.000665735	0.00123717	0.00379404	0	0.00337211	0.00489801	0.00165994	0	0	0.00393626	0.00169084	0	0.00243835	0	0.00212045	0.00214987	0	0.00179765	0	0	0
HLA-DRB1	0.0157893	0.00908089	0.00122524	0.0247669	0.0119316	0.015981	0.0317991	0.018945	0.00969258	0.0226948	0.00311377	0.00593977	0.0177255	0.0190231	0.0129471	0.00957812	0	0.00154481	0.0231862	0.00189049	0.00997115	0.0121752	0.006994	0.00471246	0.00533451	0.00445982	0	0.0132363	0.0102871	0.006373	0.0265177	0.00710857	0.0271269	0.0212319	0.00803965	0.00847507	0.0365257	0.0028958	0	0.0262206	0.00281154	0.00590933	0.0280099	0.0153564	0.0192821	0.0329074	0.00701785	0.0255165
HLA-DQA1	0.000351546	0.00160152	0.00128035	0.00474533	0.00251957	0.00224657	0.0117079	0.00294883	0.00122082	0.00298969	0.000322764	0	0	0.0038592	0.00297107	0	0	0	0.000673854	0	0	0.00345081	0.00516231	0	0	0.00199754	0	0	0.000910524	0.0020866	0.00799998	0.0060365	0.00476546	0.00170149	0	0	0.00369615	0	0	0	0	0.00254313	0.0140856	0.00119637	0.0044687	0.00854206	0.00378869	0.00515573
HLA-DQB1	0.0270804	0.020461	0.00151502	0.0292699	0.0252957	0.0232712	0.0847404	0.062024	0.00454581	0.0358528	0.00108814	0.0129342	0.0343276	0.0320305	0.00294738	0.029324	0.0453438	0.000804413	0.0178516	0.00129861	0.00220315	0.0148404	0.00637331	0	0.00177829	0.00142268	0	0.00628084	0.00499035	0.0167298	0.0544695	0.0800864	0.0325908	0.0347901	0.0178172	0.0233396	0.0413667	0.0305822	0	0.00921739	0	0.0345838	0.0464638	0	0.0355137	0.0452227	0.0201732	0.0572787
HLA-DQA2	0.00553627	0	0	0.00984337	0.00436192	0.0109729	0	0.00539352	0.00222404	0	0.00122184	0	0	0.00454591	0.00165313	0.00675377	0	0.00561779	0.00430541	0.00249216	0.00134829	0.00445964	0.00171832	0.00546767	0.000980671	0	0	0	0	0.0038817	0.00192389	0.00575175	0.000597901	0.00274875	0.00128879	0.00358588	0	0.001995	0	0.00348134	0	0.00332842	0	0	0	0	0.00653699	0
HLA-DOB	0.000734532	0.00458467	0.00142652	0.00164921	0	0	0	0.00183868	0.00737881	0.00100194	0.0047953	0.00578028	0.00384298	0.00114405	0.0126504	0	0	0	0.00179959	0.00121313	0.00183204	0.00331122	0	0	0.00144716	0	0	0.0027255	0.00182752	0.00353288	0.00830246	0.00192402	0.00171366	0	0	0.00724293	0	0.008025	0	0.00200744	0.00967766	0	0	0	0.00093184	0.00299411	0	0
AL669918.1	0.00145841	0.00999396	0.00264754	0	0.00158008	0	0.00250879	0.00270213	0.00503637	0.000865299	0.00821177	0.00494496	0.00287794	0.002083	0.00500338	0	0	0.00143223	0.00441492	0.00107351	0.000642162	0.00393739	0.00334007	0	0.000974232	0	0	0.000500766	0.00363188	0.00140223	0	0.004619	0.000285397	0.00131683	0	0.00912753	0	0.00660308	0	0	0	0.0009014	0	0	0.00333692	0.00724257	0	0.000606242
PSMB8	0.00182486	0.00156925	0.000374088	0.0014379	0	0.00292248	0.00357997	0.00390855	0.00134509	0.000855579	0.000575592	0.00107581	0	0.00566541	0.00238084	0	0	0.00372358	0.00412184	0.0035225	0.00568184	0.00208952	0.00460663	0	0.000686191	0.00105337	0	0.00375104	0.00274246	0.00569822	0.00273462	0.00391378	0.00347916	0.00106114	0.00427466	0.0018922	0.00265075	0.0022878	0	0.00287557	0	0	0.00575793	0.0030143	0.00240219	0.00228479	0	0.000727622
PSMB9	0.00578783	0.0027138	0.00646462	0.00430624	0.00378397	0.00224911	0.00868384	0.00991681	0.00636724	0.00263376	0.00135529	0.0030986	0	0.00911433	0.00483296	0.00440111	0	0.00798814	0.00401154	0	0.00227323	0.0100303	0	0.00293067	0.0045439	0.00721902	0	0.00355051	0.0062287	0.00124907	0.00421993	0.00508135	0.00593286	0.00357218	0.00317167	0.00459717	0.00192149	0.00230675	0	0.011425	0.00320062	0.00214582	0.00604706	0.00240574	0.000879931	0.00351986	0.00387264	0.0031471
TAP1	0.0241316	0.0125224	0.0120318	0.00662359	0.00720503	0.0109324	0.0199315	0.026233	0.0126058	0.0187203	0.0063327	0.0129995	0.0280945	0.0211658	0.010383	0.00695511	0	0.0146464	0.0155208	0.00844343	0.0195735	0.0331961	0.00344643	0.0123312	0.0166094	0.0108814	0	0.0176503	0.0331881	0.0107491	0.0125111	0.0302762	0.0166059	0.0053873	0.0105288	0.00939399	0.0269614	0.011131	0	0.027228	0.00623433	0.00780914	0.0130418	0.0226555	0.0119539	0.0161821	0.00928022	0.00581357
HLA-DMB	0	0.00184028	0.0001945	0.00292219	0.000937863	0.000619677	0	0.00164145	0.000936778	0.00807369	0.000123533	0.00201777	0.00855933	0	0.000526709	0.00305078	0	0.0153717	0	0	0.0445475	0.0237716	0.0151817	0.000938501	0.000985904	0.0158575	0	0	0.00175793	0	0.00304907	0.00141929	0.00172985	0.00243339	0	0	0.000735133	0.00137496	0	0.0161848	0.00241985	0.000955298	0.00784358	0.00670588	0.00139919	0.00232034	0	0.00917425
AL645941.2	0.000609735	0	0.000755421	0.000737746	0.00176481	0.000699337	0.00149259	0	0.00152699	0.0223455	0.000290003	0	0.00251143	0	0.00226742	0	0	0.0253648	0	0.00328021	0.05306	0.0412753	0.0222126	0.00127073	0.000985996	0.0447588	0	0	0.000872674	0.000919234	0	0.00170517	0.0017796	0	0	0.00080804	0.000999697	0.000934198	0	0.0179285	0	0.00183482	0.00446837	0	0.00237992	0.00434177	0.00318709	0.021841
HLA-DMA	0.00989315	0.0157376	0.0176823	0.0100717	0.0108624	0.00975574	0.006478	0.0124389	0.0123853	0.0830247	0.0116877	0.0101982	0.00554963	0.0272504	0.0153405	0.00678308	0.0574468	0.0876014	0.0103715	0.00972102	0.165035	0.141973	0.0455946	0.00610963	0.0117021	0.111715	0	0.0146271	0.0162989	0.016892	0.0209435	0.01432	0.0147725	0.00726306	0.00455499	0.00978698	0.00917014	0.00991445	0	0.0660779	0.0199923	0.0177018	0.00966435	0.00920003	0.00864497	0.0144962	0.00275927	0.0622039
BRD2	0.218713	0.211619	0.226429	0.178294	0.187099	0.18614	0.303514	0.25496	0.253158	0.177997	0.259353	0.150538	0.228432	0.206635	0.255879	0.180786	0.0563108	0.176371	0.284551	0.207124	0.291788	0.292681	0.14834	0.251535	0.213251	0.174701	0.202572	0.165397	0.209689	0.163055	0.200497	0.343058	0.247116	0.197273	0.105973	0.214617	0.338845	0.222209	0	0.266038	0.187203	0.147706	0.201455	0.177496	0.252082	0.271669	0.249509	0.281151
HLA-DOA	0	0.00144822	0.000294271	0.00165083	0	0.00103576	0	0	0	0	0.000301211	0	0	0.0033905	0.00268461	0	0	0.00295299	0	0.00104054	0	0.000467439	0.0020329	0.00106562	0.000926905	0.00156728	0	0.00171273	0.00196884	0	0	0	0	0	0	0.00110779	0.00110749	0	0	0	0.00415094	0	0	0	0	0	0	0.000742321
HLA-DPA1	0.00307525	0.00102651	0.00235589	0.00526288	0.00840983	0.00270694	0.00808163	0.0101477	0.0099371	0.00569823	0.00239373	0.00527893	0.0146261	0.0146557	0.00654888	0.0140393	0	0.00311921	0.00173631	0.00372904	0.00838964	0.00920608	0.00815536	0.00333439	0.0123612	0.00504647	0	0.00642123	0.00593794	0.00616832	0.0246611	0.00379412	0.00752162	0.00635243	0.00371998	0.00523146	0.028367	0.00246371	0	0	0.00862706	0.00330445	0.00111729	0.00489972	0	0.00391443	0	0.002173
HLA-DPB1	0.00566611	0.00301964	0.00214123	0.00658296	0.00578896	0.0167229	0.0124296	0.0103922	0.0126351	0.00138233	0.00156657	0.000685575	0.0293133	0.0458554	0.0340038	0.0225297	0	0.0172683	0.000854176	0.00325694	0.0177597	0.0231837	0.00579136	0.00196109	0.0298795	0.00603496	0	0.0104654	0.00275942	0.00725996	0.00614409	0.00603717	0.00768453	0.00845908	0.00291347	0.00619496	0.0799499	0.00646702	0	0.0270529	0.0326212	0.00784905	0.00566759	0	0.00714286	0.046819	0.00702801	0.0174419
COL11A2	0.0353186	0.0478751	0.0473607	0.0375757	0.064299	0.0321694	0.0683781	0.053519	0.0725027	0.0276308	0.0424632	0.0331264	0.0307424	0.0711519	0.0716872	0.0501659	0.0949392	0.0488235	0.0296533	0.0499587	0.0533885	0.0388146	0.0191015	0.0544406	0.034224	0.0285461	0	0.0247619	0.0370742	0.0341472	0.0287552	0.0633511	0.050863	0.0270601	0.0243665	0.0427409	0.0459842	0.0507845	0	0.0281671	0.0484967	0.0374134	0.0288384	0.0404564	0.0358476	0.0430414	0.0711625	0.0396687
RXRB	0.147066	0.121874	0.168604	0.155482	0.160028	0.215462	0.198062	0.222244	0.229432	0.174082	0.195391	0.101842	0.122704	0.235301	0.143635	0.163575	0.118502	0.189797	0.231854	0.203804	0.188028	0.185881	0.0821972	0.165233	0.235921	0.135751	0	0.159558	0.164127	0.131562	0.139698	0.237046	0.164863	0.111586	0.0708885	0.106744	0.200669	0.129972	0	0.13833	0.119541	0.109395	0.136828	0.131453	0.186592	0.163653	0.176201	0.0931299
SLC39A7	0.0315351	0.0297858	0.0339934	0.0335329	0.0298385	0.0239758	0.0654839	0.050242	0.0634747	0.0265023	0.0463962	0.0211951	0.0434143	0.081619	0.0506985	0.0656337	0.0492764	0.0477504	0.0643971	0.0394246	0.060232	0.072409	0.0196218	0.0781301	0.0516526	0.0181094	0.43917	0.0273384	0.0395713	0.0172661	0.0487658	0.085339	0.0468744	0.0308166	0.00768236	0.0252904	0.0810611	0.031765	0	0.0520168	0.0417387	0.0224808	0.0333953	0.0295958	0.0442317	0.0610063	0.0426479	0.0364285
HSD17B8	0.00483224	0.000860796	0.00132322	0.00293662	0.00196089	0.000469225	0	0.00124766	0.00363011	0.00109125	0.00182652	0.00129104	0.00119085	0.00530862	0.00226693	0.0020531	0	0.00462668	0.00217567	0.00269505	0.00274784	0.0027949	0	0.00456846	0.000745783	0	0	0.00273925	0.00124213	0	0	0.0014114	0.0032805	0.00257554	0	0	0.00152094	0.000448405	0	0.00415861	0.00203631	0.00113997	0.00318266	0	0.00263274	0	0.00503201	0
RING1	0.268257	0.24146	0.255213	0.230776	0.228779	0.254199	0.295031	0.316129	0.34996	0.233603	0.275757	0.244479	0.324793	0.432077	0.35285	0.290932	0.189541	0.338821	0.287131	0.269258	0.31505	0.308926	0.151428	0.317578	0.231601	0.256603	0.071469	0.242652	0.248773	0.23481	0.364544	0.362851	0.318107	0.197314	0.185599	0.237664	0.392533	0.316729	0	0.24414	0.240898	0.182432	0.268223	0.25218	0.237972	0.269541	0.240881	0.108536
VPS52	0.143111	0.126469	0.148419	0.144323	0.119534	0.136678	0.13543	0.153775	0.158836	0.124974	0.141089	0.109835	0.140596	0.126386	0.161093	0.12922	0.0478069	0.121777	0.150415	0.160196	0.153148	0.127538	0.05618	0.13578	0.139973	0.104486	0.131103	0.124131	0.1487	0.144158	0.161789	0.126479	0.163211	0.116548	0.0660068	0.127493	0.122029	0.149665	0	0.127987	0.0951874	0.11643	0.121077	0.115635	0.141158	0.107001	0.090729	0.0687192
RPS18	0.088893	0.0966453	0.113594	0.252712	0.185755	0.163475	0.19038	0.182799	0.131126	0.0603492	0.105418	0.0521756	0.109539	0.134811	0.0901065	0.137819	0.102275	0.115048	0.182481	0.0928597	0.125854	0.113229	0.0734823	0.134318	0.123274	0.0888288	0	0.130682	0.146094	0.096075	0.123909	0.183265	0.106124	0.0986022	0.0430432	0.0689907	0.197185	0.0947733	0	0.093508	0.0950517	0.0509912	0.146716	0.0839994	0.0952035	0.159855	0.0899822	0.0910546
B3GALT4	0.0176649	0.0116374	0.0288288	0.0188733	0.0238161	0.0127895	0.018875	0.0457353	0.0421505	0.0238623	0.0236416	0.0250526	0.0172062	0.0659953	0.0342042	0.0437666	0	0.0464111	0.0351921	0.020474	0.0253315	0.0589712	0.0124879	0.0535804	0.0163788	0.0289381	0	0.00846612	0.0267477	0.021635	0.0385638	0.0538464	0.0274524	0.0205744	0.0304883	0.0275824	0.044196	0.0274546	0	0.017914	0.0222067	0.0198087	0.0344888	0.0169178	0.0208106	0.0490383	0.0197059	0.0553496
WDR46	0.104443	0.126196	0.102798	0.152849	0.13377	0.118753	0.105868	0.144924	0.173926	0.082426	0.0984443	0.0694964	0.0958922	0.253176	0.145246	0.207215	0.0478069	0.171734	0.158971	0.190963	0.146794	0.125995	0.0561302	0.159525	0.100897	0.127741	0	0.046535	0.0490043	0.0806631	0.0847966	0.129826	0.0954535	0.08436	0.0126709	0.129391	0.0894144	0.0811616	0	0.0784541	0.16075	0.0296112	0.129479	0.0924747	0.0946162	0.0798481	0.151431	0.073706
PFDN6	0.055904	0.0508234	0.0613655	0.0686255	0.0413056	0.0650212	0.0900311	0.0906788	0.0675737	0.0557702	0.076412	0.0361573	0.0714576	0.0776418	0.057077	0.0594262	0	0.0553783	0.113293	0.0544244	0.0811198	0.0758277	0.0280883	0.082844	0.0820646	0.041473	0	0.0504869	0.0750286	0.0482241	0.0662554	0.0814407	0.0505628	0.0409098	0.0303128	0.0415885	0.0756157	0.0597529	0	0.086766	0.0554323	0.0430773	0.0735055	0.0556756	0.0902302	0.0910789	0.00275927	0.0339079
RGL2	0.12671	0.18568	0.188073	0.150536	0.17059	0.12524	0.110342	0.205944	0.194842	0.122756	0.11406	0.0908231	0.0885818	0.216209	0.174361	0.173955	0.118006	0.164767	0.160531	0.187405	0.181372	0.139403	0.0664105	0.137065	0.140773	0.129281	0.257579	0.137717	0.155035	0.156518	0.134339	0.175606	0.181912	0.14311	0.0509171	0.132137	0.180969	0.158596	0	0.136462	0.158145	0.0897493	0.169251	0.149966	0.166744	0.149583	0.190474	0.0638755
TAPBP	0.240498	0.257597	0.246393	0.25093	0.255138	0.253976	0.416584	0.315333	0.330114	0.236446	0.260935	0.169779	0.268224	0.268802	0.253188	0.296195	0.228775	0.273767	0.337292	0.251164	0.313511	0.242594	0.171466	0.332526	0.316511	0.216906	0	0.204853	0.25149	0.181903	0.255108	0.334039	0.270596	0.255475	0.129331	0.233648	0.417421	0.317636	0	0.284157	0.213728	0.128943	0.19972	0.275844	0.297775	0.31091	0.263989	0.139188
ZBTB22	0.0174558	0.0165233	0.0320626	0.0208603	0.0199409	0.0252473	0.0215196	0.0443746	0.0477348	0.0156949	0.0382129	0.0098353	0.0157755	0.0638138	0.0189295	0.0343656	0	0.018709	0.0739756	0.0324506	0.0343215	0.0364593	0.0125802	0.0493704	0.0335897	0.0158396	0	0.0208321	0.0290295	0.0109525	0.0137096	0.0833297	0.0236835	0.0230825	0.00427466	0.0212203	0.0681017	0.0224332	0	0.0408947	0.023443	0.014789	0.0314966	0.0195086	0.0474274	0.0510192	0.0143799	0.0191611
DAXX	0.0410461	0.0452627	0.0463557	0.0331938	0.0295761	0.0450337	0.0909983	0.0528794	0.0418138	0.0520774	0.0633303	0.0341375	0.0425744	0.043155	0.0335638	0.0319151	0.12055	0.0264609	0.060194	0.0312557	0.0593917	0.0507654	0.0146622	0.0378439	0.0781574	0.0422792	0.071469	0.0534294	0.0410953	0.0176917	0.0625032	0.0600855	0.0385358	0.0177377	0.0178255	0.0257358	0.0669625	0.054657	0	0.0583599	0.024074	0.0314131	0.0363147	0.0569116	0.0617944	0.0531537	0.0313455	0.0562331
KIFC1	0.00207899	0.000854368	0.000562864	0.00404844	0.00390214	0.00565649	0.00156648	0.00398186	0.00541046	0.00688423	0.00181079	0.000827109	0.00408551	0.0102514	0.00629438	0.00518252	0	0.005344	0.00315046	0.00427163	0.00625573	0.00309896	0.00125873	0.00624369	0.00154658	0.00308316	0	0.00203499	0.0046457	0	0	0.00551601	0.00406627	0.00198056	0.00351236	0.00461994	0.0041173	0.00232308	0	0.00850903	0.00245712	0.0071796	0.00238049	0	0.0011162	0.00217882	0.00698208	0.00914111
PHF1	0.172852	0.218479	0.217335	0.154038	0.188533	0.175115	0.291038	0.220449	0.265896	0.149766	0.21365	0.14292	0.198352	0.305867	0.22352	0.22443	0.0693705	0.175751	0.222864	0.186508	0.212043	0.202408	0.0879535	0.211255	0.209867	0.141772	0	0.191344	0.163972	0.180057	0.186898	0.258004	0.231466	0.149597	0.104254	0.154648	0.319116	0.265815	0	0.196957	0.178903	0.193215	0.198676	0.194487	0.242288	0.173729	0.187305	0.117735
CUTA	0.0888367	0.063105	0.101651	0.168529	0.150058	0.128157	0.242886	0.159948	0.154718	0.0652238	0.105089	0.0433197	0.0925576	0.186542	0.0685688	0.162136	0.11265	0.147852	0.21967	0.0949015	0.147421	0.146887	0.0576677	0.150211	0.178921	0.0907861	0.648794	0.12211	0.178401	0.109734	0.144394	0.194388	0.110282	0.0717628	0.0412365	0.0385547	0.205373	0.109662	0	0.121207	0.0961953	0.0966435	0.126214	0.102675	0.147994	0.120319	0.0471168	0.126246
SYNGAP1	0.31322	0.369976	0.428258	0.390507	0.393867	0.330968	0.500248	0.494766	0.568597	0.325177	0.443306	0.314789	0.390332	0.551856	0.518014	0.514656	0.249481	0.56224	0.395889	0.442307	0.4392	0.55483	0.293346	0.588522	0.396617	0.35943	0.44526	0.329891	0.352424	0.352568	0.45072	0.613928	0.489161	0.407679	0.247781	0.366009	0.441906	0.408769	0	0.4265	0.400417	0.349839	0.444362	0.306392	0.437319	0.541449	0.589832	0.398139
ZBTB9	0	0	0	0.000600512	0.000900963	0.00122252	0.00212262	0	0	0	0.000500632	0	0	0	0	0.00123473	0	0	0.00239927	0.000893381	0	0.000325399	0	0	0	0	0	0	0	0	0	0	0.00103886	0	0	0.000835921	0.000383802	0.00126605	0	0	0	0	0	0.00221294	0	0.00129184	0	0.000719494
BAK1	0.0228098	0.022722	0.0203375	0.0224194	0.0193051	0.0292643	0.0242177	0.0317092	0.0347509	0.0153457	0.0192574	0.0122755	0.0313748	0.0426379	0.0267173	0.0338467	0	0.0280115	0.0274064	0.0202333	0.0313943	0.0217041	0.0323264	0.0336889	0.0153368	0.0120784	0.071469	0.0200962	0.0185576	0.0236076	0.0116681	0.0352524	0.023324	0.00824466	0.0129297	0.0176141	0.0229415	0.0149833	0	0.0288531	0.0201527	0.0211913	0.0362924	0.0128821	0.0117481	0.0326749	0.020359	0.0231026
ITPR3	0.0171518	0.0120924	0.0255066	0.0280314	0.0249801	0.0141431	0.0141418	0.014276	0.0155069	0.0116065	0.00955768	0.00516959	0.00289548	0.018949	0.0118416	0.0190419	0	0.0207415	0.0113513	0.00752257	0.0142249	0.0186479	0	0.0249107	0.00728594	0.0140827	0	0.0108702	0.0219194	0.019941	0.0155555	0.0670329	0.012786	0.0178614	0.00544832	0.00971661	0.0104937	0.0146569	0	0.0150876	0.0217694	0.00907979	0.0379558	0.00270402	0.0123224	0.0273539	0.00574458	0.0130136
UQCC2	0.0953943	0.133117	0.177127	0.186003	0.126743	0.10749	0.164179	0.186278	0.229876	0.158033	0.180162	0.113026	0.122556	0.186937	0.20251	0.195663	0	0.21029	0.216013	0.126956	0.159175	0.197434	0.115722	0.328973	0.13452	0.0976556	0	0.126643	0.147538	0.128758	0.14913	0.118039	0.207481	0.183526	0.0578476	0.169983	0.205524	0.160602	0	0.14233	0.173377	0.11762	0.119349	0.0746831	0.123576	0.223524	0.213271	0.0550746
IP6K3	0.00183839	0.00234219	0.00286983	0.00454633	0.00811787	0.00299488	0.00152773	0.000471847	0.00270525	0	0.00108411	0.0021946	0.00262186	0.00806613	0.00334325	0	0	0.0024803	0.00241338	0.00486292	0.00238076	0.00411417	0.00300634	0.00433357	0.00506016	0.00216287	0	0.00401852	0.00319872	0.00748881	0	0.00256938	0.00237796	0.00145493	0	0.00224111	0.00400168	0.00274291	0	0	0.00126655	0.00382161	0.0149224	0.00180438	0.00192646	0.00203029	0.00318709	0.0030491
LEMD2	0.214675	0.215082	0.213147	0.130345	0.159976	0.163124	0.123794	0.220812	0.243316	0.180451	0.237813	0.194607	0.224554	0.299599	0.279072	0.187304	0	0.221716	0.17043	0.22671	0.22924	0.306822	0.182968	0.234523	0.180669	0.164695	0	0.167564	0.182648	0.157615	0.213875	0.285294	0.273523	0.215391	0.142389	0.192491	0.171175	0.204002	0	0.172147	0.241576	0.206275	0.22643	0.107099	0.177275	0.236798	0.256402	0.102926
MLN	0.000450425	0	0.000509894	0.00126374	0.000890377	0	0.00114039	0.000868667	0	0	0.000222048	0	0	0.0023791	0.00112304	0	0	0.00101791	0	0	0.00121735	0.00220618	0.00228799	0.000871323	0.000623572	0	0	0.000887593	0.00347616	0.00265255	0	0.00198144	0.000210755	0	0	0	0.00030148	0	0	0	0	0	0.00804714	0	0	0.00116053	0.00799238	0
GRM4	0.126011	0.17073	0.194315	0.141859	0.257336	0.127639	0.332027	0.239874	0.252233	0.242562	0.237629	0.208043	0.218522	0.181989	0.230262	0.208283	0.106573	0.283541	0.152482	0.223882	0.180091	0.175112	0.274366	0.281138	0.182772	0.142558	0.323662	0.192027	0.114429	0.268765	0.236467	0.156635	0.227617	0.290819	0.0545419	0.238707	0.208724	0.303523	0	0.167996	0.200724	0.14137	0.138606	0.231177	0.150046	0.379706	0.434439	0.195404
HMGA1	0.0426587	0.0397022	0.0513774	0.0616187	0.0518711	0.045533	0.0917125	0.0803539	0.0976632	0.0487161	0.0792311	0.0322326	0.0498988	0.0849839	0.0477911	0.0820388	0.0529168	0.0612017	0.128316	0.0662495	0.094334	0.0787779	0.0329584	0.0844121	0.0698551	0.0373767	0	0.0415042	0.0638802	0.0264095	0.0508685	0.132977	0.0666556	0.0532201	0.0146666	0.0544352	0.120401	0.0505096	0	0.0815273	0.0351309	0.0278272	0.0532244	0.0449219	0.0803743	0.0804124	0.0123779	0.0493257
SMIM29	0.0598621	0.0520222	0.0894718	0.119957	0.0973132	0.0780589	0.163519	0.115334	0.115219	0.089091	0.146865	0.0684287	0.109636	0.143741	0.0641214	0.129817	0.14674	0.100907	0.228257	0.106616	0.138867	0.0919225	0.0491513	0.106959	0.157733	0.076263	0	0.0725586	0.0996491	0.0631297	0.106041	0.171293	0.0930433	0.0626346	0.0377784	0.0574055	0.144622	0.0871879	0	0.0761747	0.0857192	0.0732099	0.098011	0.101205	0.0997795	0.0901643	0.0600432	0.095238
NUDT3	0.554288	0.450454	0.571599	0.381959	0.372575	0.603015	0.728079	0.648742	0.529806	0.560934	0.796691	0.429255	0.50582	0.371675	0.414616	0.438473	0.267385	0.332038	0.734221	0.426644	0.577842	0.611885	0.333964	0.531557	0.771354	0.487699	0.628355	0.510719	0.493053	0.350262	0.460336	0.713613	0.585124	0.483358	0.329426	0.464525	0.771478	0.557177	0	0.56062	0.387238	0.437895	0.431201	0.476643	0.70963	0.853224	0.342832	0.474855
RPS10-NUDT3	0.0816114	0.0912953	0.12843	0.0875403	0.108814	0.0723259	0.154075	0.120551	0.13521	0.0916927	0.0687951	0.121984	0.100757	0.102473	0.131245	0.0998492	0.142117	0.0844874	0.0694718	0.0720224	0.115324	0.148874	0.085274	0.114571	0.0796388	0.0819279	0	0.0858538	0.12187	0.0782112	0.0792193	0.153863	0.177409	0.130123	0.0764639	0.154075	0.164465	0.135365	0	0.11215	0.0759133	0.161741	0.135613	0.0994665	0.124562	0.147358	0.107149	0.244784
PACSIN1	0.60701	0.55869	0.756441	0.586655	0.562375	0.668852	0.762238	0.777937	0.788223	0.60104	0.766871	0.54268	0.566014	0.711498	0.72453	0.72101	0.727117	0.709733	0.825386	0.739208	0.725254	0.786153	0.521088	0.778064	0.776302	0.645539	0.124014	0.530926	0.608568	0.507017	0.599967	0.981994	0.726983	0.639776	0.408966	0.618477	0.796409	0.68952	0	0.629049	0.613205	0.517816	0.707636	0.549375	0.805663	0.800013	0.793924	0.692277
SPDEF	0.0215029	0.0121053	0.0121642	0.0089493	0.0152552	0.0143832	0.00710923	0.0161782	0.0172369	0.00496885	0.00859821	0.00792971	0.0148595	0.0192894	0.0204262	0.0173574	0	0.0151011	0.0102195	0.0110834	0.0177706	0.0196344	0.0222344	0.0152399	0.0111691	0.0160962	0	0.00889119	0.0163113	0.0111822	0.00796488	0.0297422	0.0140655	0.00415666	0.0154714	0.0134301	0.00919915	0.00383103	0	0.0111332	0.0113246	0.0124909	0.0138241	0.00603499	0.00278979	0.0143268	0.00224043	0.0192721
SNRPC	0.0830304	0.105199	0.124761	0.127785	0.115078	0.0964757	0.113507	0.133141	0.145221	0.113506	0.111961	0.0643307	0.110838	0.208071	0.103249	0.166039	0.0689696	0.108359	0.173555	0.118747	0.123247	0.141262	0.071249	0.142469	0.133871	0.0769308	0.113964	0.0883944	0.0955566	0.0998198	0.0870807	0.141156	0.102145	0.121346	0.0352296	0.0851587	0.146281	0.0878059	0	0.126356	0.0901765	0.0723988	0.117661	0.0965764	0.131874	0.11748	0.101382	0.122697
UHRF1BP1	0.351448	0.317178	0.365187	0.317818	0.299878	0.333185	0.390919	0.37226	0.392982	0.34302	0.287998	0.343778	0.262554	0.382381	0.325422	0.367749	0.161683	0.336153	0.337178	0.309262	0.343748	0.444911	0.248105	0.385606	0.282927	0.279213	0.735861	0.282521	0.298321	0.281572	0.30033	0.44998	0.372388	0.361346	0.264694	0.397371	0.363368	0.371218	0	0.411926	0.336231	0.262167	0.335529	0.282875	0.282986	0.398533	0.402677	0.521762
TAF11	0.224566	0.207314	0.218486	0.242863	0.190324	0.174684	0.151145	0.206922	0.261958	0.166109	0.201946	0.152102	0.164419	0.372918	0.222489	0.291244	0.0459352	0.218458	0.295181	0.208786	0.224905	0.281964	0.106225	0.329206	0.192055	0.15311	0.390622	0.156349	0.275082	0.161042	0.141519	0.353757	0.203604	0.167207	0.120254	0.176847	0.197577	0.196833	0	0.147517	0.167117	0.164744	0.331732	0.128396	0.198878	0.204344	0.196273	0.170287
ANKS1A	0.564425	0.705104	0.685526	0.585678	0.632177	0.587272	0.604926	0.630552	0.757884	0.696938	0.612893	0.645549	0.598471	0.669019	0.7289	0.635582	0.556251	0.671699	0.591464	0.642153	0.717655	0.787409	0.663361	0.709755	0.540717	0.517154	0.880461	0.589743	0.661397	0.478306	0.498017	0.636206	0.778305	0.7779	0.507502	0.820669	0.793369	0.698536	0	0.662984	0.629625	0.595649	0.518182	0.54699	0.555202	0.711084	0.818052	0.751274
TCP11	0.00335669	0.0041549	0.00656169	0.0030208	0.00639593	0.00505098	0.0019058	0.00306606	0.00678374	0.0024592	0.00468396	0.0107619	0	0.0147084	0.00943623	0.00135811	0	0.0106289	0.00518848	0.00769874	0.00925503	0.00983047	0.00131468	0.00800494	0.00745861	0.00995326	0	0.00308597	0.00674846	0.00772013	0.00138375	0.00645854	0.00408724	0	0.01032	0.00557147	0.00225542	0.00265818	0	0.00148959	0.00473195	0.00292376	0.00585598	0	0	0.0141024	0.0168513	0.0138906
SCUBE3	0.0122579	0.0128678	0.0327525	0.0679504	0.0394905	0.00852408	0.00348491	0.0340918	0.056305	0.0102998	0.0118656	0.00639006	0.00321624	0.0956075	0.0121324	0.078349	0.073698	0.045326	0.0475577	0.0194962	0.0377973	0.0549649	0.00655314	0.137106	0.00953849	0.00717731	0	0.0129341	0.0403106	0.0322261	0.0142877	0.0701226	0.0227279	0.0360275	0.00234245	0.0170371	0.0272057	0.0150471	0	0.0131742	0.0216413	0.0139427	0.0785333	0.00669589	0.0085817	0.0493704	0.0264322	0.0249805
ZNF76	0.199584	0.228308	0.255642	0.204556	0.199158	0.157195	0.14842	0.259044	0.306971	0.179565	0.221834	0.184773	0.204736	0.449251	0.335969	0.301322	0.196204	0.301574	0.200994	0.227425	0.250129	0.357824	0.177407	0.322698	0.132107	0.167357	0.202572	0.164885	0.218563	0.194092	0.238853	0.369811	0.301648	0.222542	0.112797	0.252826	0.249026	0.24757	0	0.235701	0.291529	0.23162	0.250665	0.110925	0.135994	0.242016	0.286817	0.0907686
DEF6	0.0192672	0.020705	0.0285324	0.0127536	0.0121107	0.0151481	0.0174563	0.0317391	0.0254761	0.0153291	0.017451	0.0213085	0.0183993	0.0267646	0.0460239	0.0118208	0	0.0282512	0.0126694	0.0306108	0.0207778	0.0293601	0.0240837	0.0356254	0.0127497	0.0164958	0.18611	0.0159366	0.0141961	0.0347157	0.0186398	0.0174865	0.0353405	0.017059	0.0263636	0.0328288	0.0235225	0.0342946	0	0.0169972	0.0325845	0.0162686	0.0329074	0.0214032	0.0135835	0.0284016	0.0310067	0.0876145
PPARD	0.238857	0.251716	0.269212	0.230959	0.232343	0.19092	0.295753	0.315756	0.340111	0.30067	0.243947	0.223088	0.221647	0.319953	0.379009	0.314606	0.0693705	0.345606	0.255946	0.299135	0.289114	0.350095	0.284143	0.367642	0.20657	0.187503	0.131103	0.202429	0.232517	0.193236	0.209384	0.332247	0.308052	0.31553	0.171752	0.315902	0.284848	0.270891	0	0.237468	0.274516	0.233379	0.245958	0.208663	0.304161	0.263095	0.334652	0.616141
FANCE	0.0130279	0.00426538	0.00778518	0.00678492	0.00690045	0.0101422	0.0142542	0.010763	0.00906723	0.00120261	0.00808511	0.00390057	0.00589065	0.00913952	0.00669505	0.00531019	0	0.0100146	0.0102721	0.00270281	0.00966273	0.0127184	0.00408499	0.00782842	0.00418452	0.0120937	0	0.0134042	0.0151459	0.0111638	0.0107643	0.0333007	0.0110538	0.00209792	0.0231978	0.00383718	0.0251829	0.0181815	0	0.0121047	0.00414997	0.0122028	0.0115869	0.00556662	0.0148187	0.00769008	0.00291717	0.0159895
RPL10A	0.0978449	0.10869	0.161886	0.298245	0.186607	0.147736	0.187366	0.262341	0.251333	0.0957318	0.150954	0.0561503	0.113611	0.301832	0.157928	0.326641	0.102246	0.435545	0.364285	0.137712	0.242144	0.21153	0.0680216	0.33734	0.131728	0.0953081	0	0.141079	0.200322	0.112657	0.157704	0.30702	0.148488	0.094869	0.0409057	0.125224	0.317027	0.118555	0	0.180717	0.211314	0.0991673	0.230383	0.0888625	0.106827	0.251343	0.0991012	0.140831
TEAD3	0	0	0.0022186	0.00331599	0.00485069	0	0.00265934	0	0.00284714	0	0.00164287	0	0.00207981	0.00122902	0.00292628	0.00417249	0	0.000936114	0.00232856	0.00296642	0.000726192	0.00411525	0	0.00173676	0	0.00341027	0	0.000861293	0.00362354	0.00305739	0	0.00214115	0.000980639	0.00347277	0	0	0.00143398	0	0	0.00173108	0.00424177	0.00236582	0.0033677	0.00438308	0.000734256	0.00314673	0	0.00522032
TULP1	0.00170305	0.000866471	0.0016787	0.0023909	0.00290906	0	0	0.00144868	0	0	0.00109111	0.00161764	0.00195505	0	0.00108347	0.00135318	0	0.00160605	0.00164074	0	0	0.00189872	0	0.00152937	0.00323541	0	0	0	0.00324965	0	0	0.0022323	0.00100858	0.000810318	0.00453039	0.000883664	0.000411896	0.000573608	0	0	0.00142396	0	0.00419122	0	0	0.00462101	0	0.00236331
FKBP5	0.140496	0.117881	0.197474	0.103152	0.0806108	0.139634	0.102277	0.214734	0.0613595	0.0681441	0.0454933	0.150573	0.0690035	0.122045	0.0705162	0.0392986	0.179734	0.110038	0.0489863	0.0501332	0.175228	0.231153	0.142778	0.0726412	0.0781523	0.0645148	0.257579	0.229245	0.227549	0.106733	0.201205	0.135953	0.213585	0.153616	0.130815	0.130304	0.210548	0.144902	0	0.0640505	0.0883119	0.210162	0.0968301	0.203326	0.116536	0.133913	0.0556617	0.207838
ARMC12	0.00154504	0.00100297	0.00287542	0.00427849	0.00722073	0.00386724	0	0.00310373	0.00416496	0.000777159	0.00389218	0.000509645	0.00657154	0.00613602	0.00855838	0.00242955	0	0.00416351	0.00280041	0.00143169	0.00133994	0.00373969	0	0.00342344	0.00260394	0.0025016	0	0.000980277	0.00356556	0.00820471	0.00939747	0.00200786	0.00304836	0.00130366	0	0.00478147	0.00374479	0.00411888	0	0	0.0021755	0.00120602	0	0	0.00357558	0.00278348	0.00296397	0.00928444
CLPSL2	0.000548671	0	0	0.000423467	0.000785749	0	0	0	0	0	0	0	0.00175407	0.00103161	0	0.00136693	0	0	0	0	0	0.000641218	0	0	0.00159008	0	0	0	0	0.00109816	0	0	0	0	0	0	0	0	0	0	0	0	0	0.00107981	0	0	0	0.00183201
CLPSL1	0.00632128	0.00405255	0.00705325	0.00973255	0.0043591	0.00121984	0	0.00423891	0.00610296	0.00255511	0.0016169	0.00100824	0.00551051	0.00152171	0.00639437	0.00964822	0	0.0105989	0.00295483	0.00635257	0.00423299	0.00405004	0	0.00698858	0.00391243	0.00506482	0	0.00487825	0.0104978	0.00470995	0.00589715	0.00643386	0.00617213	0.00399485	0	0.00134199	0.0118303	0.00380512	0	0.00615438	0.00811906	0.00968202	0.00450255	0	0.00561493	0.00731111	0.00626392	0.00998005
CLPS	0.00188812	0	0.00141306	0.000302244	0.00165131	0.000429924	0	0.000409104	0.000796431	0	0.00120829	0.00167538	0.00145862	0	0.000516122	0	0	0.00151444	0.00266134	0	0.00191518	0.00126874	0.00225592	0.00137124	0	0.000896181	0	0	0.00108315	0	0.00195255	0	0.00101327	0	0	0.000808825	0	0.000674182	0	0	0.00136887	0	0	0	0	0	0	0
LHFPL5	0.252933	0.269236	0.30254	0.175364	0.174649	0.158754	0.225047	0.283922	0.231737	0.208049	0.222089	0.257417	0.163758	0.298425	0.299786	0.268581	0.101797	0.274606	0.229097	0.229945	0.228805	0.304888	0.168299	0.316339	0.197029	0.199864	0.138229	0.180983	0.188654	0.220496	0.249826	0.221035	0.270368	0.302537	0.170698	0.229418	0.237241	0.273837	0	0.175284	0.201123	0.20884	0.344867	0.112813	0.242333	0.285042	0.296349	0.278194
SRPK1	0.488961	0.418472	0.59199	0.513858	0.498606	0.43109	0.587195	0.517986	0.661044	0.542833	0.502238	0.396883	0.458772	0.628496	0.523486	0.64026	0.325031	0.52538	0.555306	0.43447	0.513875	0.696309	0.446053	0.633576	0.532415	0.403294	0.185433	0.518743	0.602824	0.477842	0.549673	0.786374	0.593959	0.699913	0.462045	0.534726	0.738122	0.564556	0	0.654461	0.466422	0.508829	0.599522	0.448314	0.630854	0.615654	0.522935	0.643491
SLC26A8	0.19324	0.191155	0.220123	0.221358	0.201381	0.136788	0.0946341	0.191945	0.263662	0.164499	0.20392	0.179472	0.141672	0.331245	0.298554	0.24509	0	0.271805	0.229855	0.237039	0.230161	0.25402	0.158257	0.267035	0.125637	0.170512	0.237978	0.123319	0.179992	0.216901	0.198602	0.258786	0.230135	0.238661	0.137136	0.248624	0.16019	0.19558	0	0.0893377	0.20184	0.20099	0.289346	0.0970169	0.150298	0.244096	0.243286	0.11221
MAPK14	0.909853	0.904544	0.863451	0.708501	0.813359	0.745046	0.827053	0.852241	0.878407	0.836352	0.848003	0.868394	0.729996	0.937989	0.893854	0.838631	0.500365	0.93537	0.763151	0.820008	0.844611	1.07876	0.606719	0.916003	0.838778	0.771237	0.29669	0.738786	1.04299	0.717854	0.775377	1.10584	0.916618	0.913581	0.842967	0.867296	0.897363	0.753809	0	0.967989	0.861682	0.910397	1.00007	0.725858	0.845035	0.916895	0.849024	1.04169
MAPK13	0.0974041	0.10093	0.13692	0.143323	0.125725	0.11139	0.158544	0.156915	0.180402	0.0898892	0.150232	0.113666	0.10955	0.196033	0.167337	0.178585	0.0471323	0.164372	0.158934	0.137792	0.179014	0.249797	0.12184	0.23355	0.120228	0.0978388	0.323662	0.107406	0.127401	0.114245	0.109145	0.253325	0.170316	0.151062	0.0809487	0.163073	0.232642	0.1338	0	0.141906	0.165456	0.11984	0.15261	0.0952527	0.178748	0.172376	0.128611	0.134948
BRPF3	0.212326	0.22564	0.239368	0.232303	0.234572	0.262928	0.267217	0.270897	0.290437	0.235552	0.34702	0.23035	0.166883	0.225887	0.259791	0.244125	0.0478069	0.260951	0.301823	0.285466	0.290342	0.309417	0.163031	0.355498	0.2621	0.193316	0.124014	0.192561	0.191989	0.14977	0.199558	0.28941	0.257712	0.241536	0.134052	0.270128	0.312771	0.226142	0	0.328457	0.170025	0.144107	0.182818	0.179635	0.262052	0.268546	0.26012	0.226324
PNPLA1	0.0258516	0.0172125	0.0293219	0.0223648	0.0240567	0.012445	0.0884133	0.0230831	0.022688	0.0135949	0.0139987	0.0135442	0.0120059	0.0177272	0.0290723	0.0261385	0	0.0266472	0.0159285	0.0183349	0.0198875	0.025356	0.0273617	0.0295879	0.0216479	0.0178981	0	0.00787702	0.0158532	0.013488	0.0217923	0.0238155	0.0242943	0.0157683	0.0068074	0.0292472	0.041367	0.0174876	0	0.0230221	0.0252203	0.0163194	0.0216006	0.0472571	0.0329124	0.0319616	0.0414122	0.151794
ETV7	0.0170222	0.00489878	0.00834748	0.0127655	0.00475155	0.0115808	0.0284689	0.0164989	0.0102422	0.00275036	0.00679125	0.01138	0.00471398	0.016531	0.0244029	0.00500987	0	0.0203818	0.00552835	0.00469264	0.00766134	0.0293066	0.00131468	0.0146708	0.0104864	0.0129213	0	0.0140997	0.013207	0.00106942	0.00222494	0.0183526	0.0313291	0.0258808	0.00811476	0.00999085	0.0162034	0.00929511	0	0.00440941	0.0371046	0.0137187	0.00529153	0.00783369	0.013975	0.0134259	0	0.0161163
PXT1	0.00968476	0.0101069	0.0136529	0.0140896	0.0139419	0.00601589	0.00953638	0.00565712	0.0144059	0.000946516	0.0067642	0.0103754	0.00253121	0.0229751	0.00566077	0.00359908	0	0.0122969	0.00682134	0.0073629	0.00813758	0.0122683	0.00581407	0.0188908	0.00747396	0.00852949	0	0.0152914	0.0215493	0.0106584	0.00173572	0.0123088	0.00771428	0.0165812	0.0118246	0.0109455	0.00796252	0.00481835	0	0.0027986	0.00873882	0.00795242	0.0140868	0.00412224	0.00842333	0.00829844	0.00546057	0.0192242
KCTD20	0.27045	0.229254	0.301185	0.21908	0.218502	0.220842	0.173184	0.307804	0.350254	0.251883	0.229597	0.248071	0.241545	0.369698	0.286553	0.308952	0	0.280424	0.284437	0.234074	0.286194	0.373878	0.181774	0.287988	0.214619	0.194386	0.494136	0.182493	0.236432	0.181502	0.221713	0.385742	0.273585	0.231277	0.201697	0.322258	0.273462	0.237272	0	0.275826	0.269034	0.175933	0.277952	0.143068	0.2868	0.298851	0.249988	0.171763
STK38	0.336955	0.342632	0.401446	0.329788	0.375507	0.313226	0.344882	0.388083	0.387115	0.350502	0.374162	0.29727	0.304106	0.440847	0.377195	0.351893	0.366361	0.288803	0.310871	0.290447	0.313806	0.357841	0.347359	0.350838	0.29432	0.318322	0.323588	0.329146	0.318891	0.352688	0.40996	0.389108	0.41041	0.451122	0.345659	0.401133	0.459151	0.474118	0	0.38016	0.293536	0.381719	0.399937	0.332514	0.369646	0.348386	0.436317	0.219773
SRSF3	0.224201	0.194432	0.231012	0.253357	0.237243	0.318264	0.375106	0.317644	0.243632	0.230866	0.37913	0.167716	0.187661	0.220831	0.168758	0.211785	0.12571	0.153438	0.393778	0.182806	0.231533	0.248175	0.132011	0.300663	0.351394	0.209224	0.237978	0.245605	0.226807	0.198039	0.188643	0.243557	0.225262	0.206739	0.134049	0.198753	0.300419	0.242527	0	0.210105	0.158851	0.157064	0.22434	0.271369	0.321198	0.290282	0.130926	0.18041
CDKN1A	0.0129185	0.00652897	0.0131889	0.0120487	0.0104146	0.0118797	0.0352146	0.0221943	0.00857821	0.0121383	0.0164559	0.00942332	0.0102273	0.0099826	0.00942759	0.0169577	0	0.0107128	0.0190132	0.0101555	0.0108813	0.0245297	0.00152507	0.0119572	0.0145854	0.0115238	0	0.0178305	0.0151293	0.0087102	0.0285302	0.0374458	0.00861469	0.00717795	0.00387679	0.00590718	0.0323793	0.0133978	0	0.0296602	0.00629771	0.005321	0.0163164	0.0176501	0.0399523	0.0529374	0.010203	0.0280851
RAB44	0.00202414	0.00110234	0.00417909	0.00353252	0.00454281	0.00224919	0	0.00239932	0.00426885	0.00243012	0.00160345	0.00143904	0.00137443	0.0173363	0.00803413	0.00766938	0	0.00255888	0.001656	0.00219081	0.00596258	0.00982586	0	0.00405555	0.00124325	0	0	0.00248458	0.00973271	0.00536665	0.00177608	0.00826621	0.00405547	0.00574445	0.00119392	0.0031032	0.00463188	0.00402489	0	0.00336543	0.00372872	0.00245538	0.00406715	0	0.00600043	0.00731102	0.00652548	0.017193
CPNE5	0.591843	0.690945	0.688131	0.54781	0.564807	0.493588	0.889339	0.8482	0.811399	0.599074	0.711462	0.613747	0.721903	0.832074	0.841942	0.646409	0.802934	0.877248	0.595045	0.770496	0.680071	1.00029	0.669736	0.792347	0.706001	0.665525	0.461817	0.628774	0.760411	0.540974	0.773425	0.990352	0.993449	0.934833	0.566455	0.792086	0.915061	0.737969	0	0.639631	0.675556	0.769239	0.656408	0.640539	0.860152	1.41479	0.936555	0.864738
PPIL1	0.0497265	0.0547103	0.0689563	0.0784936	0.0578713	0.0631084	0.0501891	0.0587082	0.0973988	0.0421845	0.0747221	0.0606913	0.0380765	0.102718	0.061116	0.0936328	0	0.0621376	0.112748	0.0491395	0.0833245	0.0906174	0.0480285	0.11481	0.0676324	0.0466463	0	0.0395782	0.0690902	0.0388235	0.047797	0.0979599	0.0572981	0.0702919	0.0442227	0.0774021	0.108925	0.0550536	0	0.0798135	0.0799015	0.039882	0.0651176	0.0481367	0.0645805	0.0804234	0.0734679	0.0499816
C6orf89	0.388055	0.425873	0.449302	0.331927	0.350734	0.350662	0.420436	0.496331	0.512048	0.423143	0.501792	0.336357	0.398749	0.508829	0.443036	0.410204	0.393003	0.365557	0.444872	0.417864	0.445663	0.523551	0.356431	0.525728	0.387212	0.358101	0.113964	0.372204	0.33216	0.344695	0.502067	0.534344	0.496617	0.437686	0.267538	0.457659	0.531749	0.417212	0	0.367811	0.436889	0.373772	0.422981	0.307953	0.4019	0.506245	0.353561	0.45735
PI16	0.00553892	0.00330333	0.00609711	0.0105471	0.0060735	0.0062377	0	0.00964922	0.00929149	0.00387092	0.0068013	0.00355822	0.00438445	0.00542294	0.00630835	0.00809452	0	0.00410977	0.00349257	0.00429226	0.00224942	0.00556414	0.00964812	0.00461688	0.00696889	0.0091713	0	0	0.00826696	0.00563656	0.00659537	0.00621783	0.00579088	0.00176696	0	0.00575759	0.00194299	0.00414555	0	0.00286304	0.0014732	0.00201332	0.00201989	0.00451777	0.001433	0.00442711	0.00883689	0.00665595
MTCH1	0.577049	0.528598	0.65014	0.539952	0.496548	0.599657	1.07975	0.826963	0.716647	0.503821	0.779592	0.375866	0.50146	0.796107	0.485944	0.582296	0.500609	0.51723	1.0199	0.570183	0.674367	0.714079	0.40784	0.772249	0.946965	0.570164	1.01635	0.514191	0.766671	0.396651	0.579324	1.07923	0.689857	0.478724	0.352576	0.418673	0.933382	0.601404	0	0.599065	0.397486	0.468689	0.74951	0.729767	0.872764	0.722612	0.38198	0.958411
FGD2	0.00434892	0.000714512	0.00142196	0.00374313	0.00578421	0.000754306	0	0.0042231	0.00320861	0.00101397	0	0	0.00126636	0.00220662	0.000751103	0	0	0.00153665	0.000876703	0.00177238	0.000804495	0.000779919	0	0.0029738	0.00242529	0	0	0.000782994	0	0.00290969	0.00355773	0.00122925	0.00235089	0.00346697	0.00516067	0.00203118	0.00149439	0.000987538	0	0	0	0	0	0	0	0.00378077	0.00339887	0
PIM1	0.0376364	0.0336551	0.0471419	0.020994	0.0265032	0.0356519	0.0741445	0.045845	0.0266554	0.0334599	0.0463798	0.0325874	0.0438561	0.0380181	0.0299097	0.0408887	0	0.0501241	0.0465967	0.0383011	0.0466023	0.0534135	0.0144908	0.0419608	0.0515121	0.0341284	0	0.0393625	0.0398586	0.0263444	0.035581	0.0548888	0.050067	0.0340993	0.0178353	0.0243194	0.07375	0.0508211	0	0.0629266	0.0307099	0.0356317	0.0400913	0.047596	0.0691387	0.0544327	0.0132716	0.0515904
TMEM217	0.0257486	0.0297943	0.039402	0.0396779	0.0399382	0.0263325	0.0365846	0.0398771	0.0403631	0.0296621	0.032145	0.0223071	0.0388766	0.0472596	0.0366638	0.0455432	0	0.0430067	0.0282816	0.0305601	0.0330601	0.0435865	0.026356	0.0408218	0.0342612	0.0300671	0	0.024453	0.0358652	0.0390307	0.0297793	0.0402041	0.039871	0.0482356	0.0312592	0.0258935	0.0342525	0.0450417	0	0.0434049	0.0318128	0.0232097	0.0324504	0.0373821	0.0257859	0.0399051	0.0511828	0.221732
TBC1D22B	0.213336	0.236033	0.227931	0.180346	0.204432	0.200089	0.213513	0.248523	0.283	0.219036	0.254237	0.244034	0.215653	0.285112	0.277428	0.263086	0.174814	0.267591	0.227048	0.26601	0.262574	0.311617	0.179994	0.293947	0.218551	0.206043	0.237978	0.17711	0.166092	0.193478	0.232764	0.253649	0.288014	0.279936	0.190762	0.292887	0.240983	0.208067	0	0.242482	0.244429	0.200936	0.205896	0.215618	0.204995	0.285315	0.297417	0.192827
RNF8	0.19578	0.232724	0.238617	0.176682	0.191795	0.185334	0.264854	0.272759	0.246324	0.172379	0.203893	0.194522	0.171723	0.325518	0.284532	0.248621	0.0572962	0.217038	0.261805	0.228084	0.221418	0.307841	0.159014	0.349743	0.222578	0.208877	0.257579	0.154554	0.196695	0.137412	0.196228	0.27823	0.244828	0.172895	0.201313	0.225071	0.329823	0.210028	0	0.205017	0.228817	0.170386	0.219174	0.164532	0.180732	0.227719	0.225148	0.270375
CMTR1	0.177095	0.175564	0.195862	0.16619	0.176727	0.154264	0.135525	0.225411	0.247182	0.160277	0.172152	0.146946	0.148523	0.230563	0.203047	0.192047	0	0.220234	0.212946	0.205822	0.202652	0.235598	0.171541	0.232403	0.175183	0.144737	0.822467	0.141391	0.185539	0.151907	0.137765	0.259657	0.209557	0.182682	0.15185	0.170902	0.168677	0.160427	0	0.154978	0.181424	0.15531	0.198392	0.139157	0.13486	0.209382	0.22208	0.139905
CCDC167	0.0237494	0.0149942	0.0208231	0.0501293	0.0259371	0.0263045	0.0358151	0.038147	0.0509661	0.0146459	0.0266428	0.0151958	0.0230233	0.0564929	0.025223	0.0293811	0.0492764	0.0186964	0.0319203	0.0211279	0.0357235	0.0325131	0.0203283	0.0478873	0.0241573	0.0120461	0	0.0354432	0.0318892	0.0325934	0.0350846	0.0469046	0.0405778	0.025648	0.0163131	0.0202149	0.0356698	0.0261077	0	0.0232389	0.0319794	0.0163556	0.0276966	0.0341517	0.030333	0.043833	0.0406608	0.0242766
MDGA1	0.00323374	0.00543388	0.00608863	0.00982165	0.00883004	0.00629591	0.0165512	0.00970672	0.00617103	0.00517941	0.00353405	0.0027893	0.00540672	0.00582692	0.00243214	0.00510066	0	0.00502534	0.00323172	0.00359897	0.00488823	0.00431693	0.00598987	0.00509722	0.00356456	0.0074127	0	0.00823656	0.00494579	0.00547625	0.0187814	0.0148931	0.00837532	0.00609048	0.00560787	0.00264764	0.00660164	0.00424965	0	0.00210201	0.00125807	0	0.00995479	0.00163534	0.00539613	0.00651568	0.00943754	0.00585658
ZFAND3	1.51167	1.59615	1.64465	1.58893	1.64345	1.56886	1.5092	1.54575	1.7005	1.58345	1.54176	1.63137	1.48419	1.59377	1.65931	1.66747	1.19439	1.65407	1.48399	1.63761	1.6218	1.68545	1.4694	1.6633	1.54893	1.49598	1.46598	1.54348	1.50946	1.50582	1.42026	1.46921	1.63165	1.65481	1.41956	1.67774	1.47597	1.53061	0	1.5734	1.60426	1.53497	1.47462	1.49987	1.46312	1.74123	1.75034	1.63096
BTBD9	1.38681	1.56486	1.5294	1.45129	1.54967	1.36775	1.47839	1.47531	1.59078	1.56814	1.45709	1.56624	1.42997	1.44676	1.51447	1.48876	1.3222	1.43141	1.263	1.52803	1.50745	1.49261	1.51703	1.56927	1.31544	1.3989	1.11219	1.46014	1.25446	1.61822	1.62162	1.19466	1.53467	1.68675	1.32101	1.63577	1.4734	1.51643	0	1.24932	1.57292	1.72702	1.3608	1.39222	1.36	1.56283	1.69969	1.83108
GLO1	0.268789	0.248721	0.27879	0.221462	0.21036	0.230256	0.286218	0.307932	0.263812	0.264216	0.299665	0.220251	0.199812	0.292327	0.221041	0.253007	0.158252	0.217198	0.318856	0.21698	0.230827	0.317612	0.189955	0.266189	0.289868	0.250745	0.18611	0.242882	0.307251	0.223966	0.26099	0.306621	0.266123	0.210503	0.232481	0.217852	0.305039	0.242577	0	0.188587	0.20566	0.296902	0.293274	0.207917	0.231297	0.275524	0.202344	0.272449
DNAH8	0.0117915	0.00999157	0.0245387	0.0302995	0.0238037	0.00998685	0.0153048	0.0238669	0.0230584	0.0103315	0.011523	0.0145644	0.00228429	0.033697	0.0176198	0.032452	0	0.0197759	0.0103888	0.0178114	0.0131723	0.0286276	0.00439494	0.0337931	0.0102132	0.0162112	0	0.014859	0.0282941	0.0119739	0.0135814	0.0338556	0.0157591	0.0124426	0.021201	0.0186917	0.0242535	0.0130967	0	0.0195089	0.0161114	0.0158527	0.0334925	0.00219359	0.0110183	0.0236284	0.0186092	0.150025
GLP1R	0.00173204	0.00314128	0.00241305	0.00316496	0.00359239	0.00233486	0.00121971	0.00393562	0.0038975	0.000865035	0.000850213	0.00364782	0.00165823	0.00929733	0.00288192	0.00175852	0	0.00295519	0.0025185	0.00248112	0	0.00343584	0.00542646	0.00147549	0.00224114	0	0	0.00216963	0.00318125	0.00170138	0.00393552	0.0041117	0.00439683	0.00198393	0	0.00178847	0.00265935	0.000744043	0	0	0.00360376	0.00350665	0.00583449	0.00108403	0.00330753	0	0.00534503	0.00332902
SAYSD1	0.0322367	0.0245164	0.0284259	0.035128	0.0407136	0.0463049	0.0348837	0.0451831	0.0383435	0.0210259	0.0386893	0.0189946	0.035918	0.0260318	0.0220814	0.032195	0	0.0268765	0.0446027	0.0441974	0.0442525	0.0407585	0.0140872	0.0414985	0.0569966	0.0234063	0.290657	0.0317222	0.0246253	0.0214282	0.0222655	0.0340387	0.0366068	0.0283434	0.0097744	0.0329133	0.0408133	0.0324186	0	0.0370895	0.0326261	0.0150915	0.0278684	0.0233727	0.0436682	0.0360328	0.0285907	0.0111264
KCNK5	0.00318945	0.00138267	0.00184023	0.00174511	0.00197305	0	0	0.000683444	0.00125724	0	0.000335508	0	0	0	0	0	0	0.000589963	0	0.00214023	0.00249052	0.000553532	0.00204804	0	0	0.00168194	0	0.00243932	0.0027641	0.00552726	0	0.00196082	0.000693112	0.000851445	0.00137095	0.00117627	0	0	0	0	0.00388417	0.00112689	0	0	0	0	0	0.000732532
KCNK17	0.000647405	0.00735807	0.00536909	0.00756974	0.00375089	0.00222301	0.00209866	0.000950252	0.00296019	0	0.00100183	0	0	0.005773	0.0013539	0.0029495	0	0.00645873	0.00146292	0	0.000931889	0.00377006	0	0.00199541	0.00136839	0.0013318	0	0.00263529	0.00392837	0.000672219	0	0.00454005	0.00116579	0.00134594	0	0	0.0024251	0.000588626	0	0	0.00274064	0.00251893	0.00168208	0	0	0.00100375	0.00318709	0.00559387
KIF6	0.138847	0.122583	0.134307	0.105138	0.184502	0.12959	0.048246	0.146519	0.130181	0.258454	0.113289	0.165921	0.0983178	0.0956082	0.153171	0.132974	0.056067	0.156295	0.119172	0.131799	0.176159	0.122568	0.239173	0.272808	0.0959599	0.203738	0	0.0788118	0.101561	0.142406	0.0935784	0.109311	0.156465	0.129308	0.259316	0.101474	0.090791	0.264934	0	0.0637657	0.10456	0.0913199	0.165996	0.0835673	0.096185	0.11731	0.112416	0.0693928
DAAM2	0.0344412	0.0342714	0.0314711	0.0409204	0.0571868	0.0351101	0.0341498	0.0401535	0.0458406	0.0326435	0.0200541	0.0135227	0.0267484	0.0370839	0.0258266	0.0270595	0.0459352	0.0161122	0.0173149	0.0305002	0.0229027	0.0322963	0.0447226	0.0387335	0.0226942	0.0195784	0	0.0349558	0.048835	0.0316098	0.0282881	0.0427762	0.0313208	0.0255281	0.0203928	0.020861	0.0326464	0.0149405	0	0.01284	0.0118697	0.00842457	0.0143706	0.00671885	0.0261214	0.0339008	0.0336568	0.133612
MOCS1	0.0223053	0.0194953	0.0339846	0.0171777	0.012064	0.0159812	0.0337743	0.0347223	0.0261435	0.0240237	0.028887	0.0112721	0.017542	0.0377037	0.0292275	0.0159313	0.0650892	0.0306409	0.0234028	0.0254246	0.0183029	0.0478384	0.0259827	0.028671	0.0238265	0.0159741	0	0.0305837	0.0223247	0.0213751	0.0261239	0.0329914	0.0371357	0.0392987	0.0251015	0.0252098	0.03354	0.0314415	0	0.0407653	0.0299048	0.0277165	0.0325122	0.0203052	0.0351584	0.0243247	0.00909478	0.117757
LRFN2	0.796604	0.972851	1.05553	0.98631	0.937121	0.692564	0.929592	1.13847	1.28399	1.07035	1.12992	0.972457	0.926082	1.02511	1.3748	1.19022	0.906821	1.38322	1.02031	1.19891	1.06315	1.30969	1.20627	1.55115	0.844699	0.796116	0.891737	0.692369	0.621321	0.887157	0.9642	1.11618	1.1656	1.23698	0.824873	1.19839	1.01165	1.05695	0	1.01381	1.10808	0.864128	0.888943	0.691572	0.982591	1.3096	1.44863	1.00617
UNC5CL	0.0050355	0.00218401	0.0093648	0.00189889	0.000886446	0.00224285	0.00327726	0.00298434	0.00393224	0.00214518	0.0010548	0.000420588	0.00330585	0.00702904	0.00318636	0.00463283	0	0.00550475	0.00140612	0.00790298	0.00311976	0.00843457	0.00108954	0.0076543	0.00151097	0.00109228	0	0.00260953	0.00284734	0.00249885	0	0.00683766	0.00245985	0.00772334	0.00645692	0.00100443	0.00472159	0.00639213	0	0	0.00261027	0.00390643	0.00197109	0.000973452	0.000773979	0	0	0.00762463
OARD1	0.151637	0.127349	0.118372	0.0872239	0.0866758	0.105372	0.0767181	0.130757	0.103153	0.0841955	0.118786	0.0833861	0.0742826	0.147567	0.120031	0.0811191	0	0.122884	0.114943	0.104511	0.139867	0.163033	0.0897132	0.156853	0.0963486	0.119598	0.113964	0.128645	0.12638	0.113166	0.0816262	0.153909	0.0973785	0.0775465	0.108243	0.107471	0.0985105	0.102982	0	0.0834484	0.0871692	0.0897973	0.131177	0.0746161	0.0892938	0.134969	0.0394185	0.275096
APOBEC2	0.00326979	0.00145614	0.00685754	0.0189305	0.00725084	0.00812001	0.00190339	0.00340917	0.00862111	0.00350302	0.00382115	0.00270086	0	0.0169853	0.00254683	0.0111221	0	0.0101949	0.0107512	0.00562008	0.0104883	0.0110497	0	0.0142548	0.00246514	0.00501835	0	0.00832339	0.0147846	0.0119212	0.00564238	0.0237398	0.00306379	0.001443	0.00112201	0.00055524	0.00339466	0.00127992	0	0.00313235	0	0.00453617	0.0177702	0	0.00363339	0.00675874	0.00987431	0.00499015
NFYA	0.0498146	0.0544418	0.0547324	0.0412512	0.0483435	0.0497776	0.0617368	0.062125	0.0608197	0.0701199	0.0703792	0.0438528	0.0435801	0.0690104	0.0538576	0.0492365	0	0.0652796	0.0586185	0.0373219	0.0557625	0.0900544	0.0278967	0.0699739	0.0352246	0.052153	0.071469	0.0466051	0.0447086	0.0398453	0.0486139	0.0557336	0.0539005	0.0518672	0.0250384	0.0730728	0.0645245	0.0449877	0	0.064145	0.042116	0.0518057	0.0534811	0.063228	0.0503382	0.0539324	0.0397408	0.0557822
TREML1	0	0	0	0.000363925	0	0	0	0	0	0	0	0	0.00136262	0	0.000712044	0	0	0	0	0	0	0	0	0	0	0	0	0.00082572	0	0	0	0	0.000457821	0	0	0	0.000274006	0	0	0	0	0	0	0	0	0	0	0.00110716
TREM2	0	0	0.000737524	0.00189097	0	0.00102969	0.00191704	0.00112332	0.000606895	0.00218447	0.000356301	0	0.00282975	0.00187664	0.00032836	0	0	0	0.000667008	0.00128836	0	0.000599617	0	0	0.000985904	0	0	0.00209802	0.00286932	0.00287356	0.00553717	0.00102496	0.0022983	0.00122345	0	0.000773283	0.00319638	0	0	0	0	0.00445757	0	0.00183663	0	0	0	0.00188669
TREML2	0	0	0.000457907	0.00179154	0	0	0	0.000464083	0.00109823	0	0	0	0	0	0	0	0	0.000558282	0.000509017	0	0	0	0.00101618	0.00138983	0	0	0	0	0	0	0	0	0	0	0	0	0.000385018	0	0	0	0	0	0	0	0.00099441	0	0	0.000783251
TREM1	0	0	0.000306531	0	0	0	0	0	0	0	0	0	0	0	0	0	0	0	0	0	0	0	0	0	0	0	0	0	0	0	0.00252445	0	0	0	0	0.00147818	0.000333584	0	0	0	0	0	0	0	0	0	0	0
NCR2	0	0	0.000336178	0.000497434	0	0	0	0	0	0	0	0	0	0	0.000617906	0	0	0	0.000786195	0	0	0	0	0	0.000695843	0	0	0	0.000919808	0.00157991	0	0	0.000251074	0	0	0.000751782	0	0	0	0	0	0.000737626	0	0	0	0	0	0.000562647
FOXP4	0.024976	0.0234465	0.0240733	0.0162332	0.0141173	0.0131189	0.0343647	0.026712	0.0258961	0.0157813	0.0168598	0.0236755	0.0240489	0.0281335	0.0229596	0.0309529	0	0.0203063	0.0264161	0.0177154	0.0349949	0.0419996	0.0282018	0.0266377	0.0325351	0.0317873	0	0.0245515	0.0224504	0.0116858	0.0129634	0.031633	0.0442602	0.0176753	0.0160083	0.0218966	0.0392487	0.0409798	0	0.0148354	0.00522642	0.024806	0.0125537	0.0270341	0.0338045	0.0202101	0.00207985	0.0945578
MDFI	0	0	0.00106275	0	0	0	0	0.000833149	0.00173044	0.000585696	0	0.00127116	0	0.00622628	0.000606717	0	0	0	0.00190109	0.00241653	0	0	0	0.002492	0	0	0	0	0.00202737	0	0	0.00135986	0.000475716	0.00101745	0	0	0.00116071	0	0	0	0	0	0.00350778	0	0.00171431	0.00319675	0	0.00194567
TFEB	0.043041	0.0265444	0.0475756	0.0223687	0.0234916	0.019931	0.0585854	0.0350836	0.033784	0.0451248	0.0159263	0.0131317	0.0472286	0.0459685	0.0205192	0.0392453	0	0.0318329	0.0148942	0.0215236	0.0454652	0.0689429	0.0388842	0.035751	0.0282061	0.0133384	0.113964	0.0377806	0.035773	0.0173021	0.039404	0.0687141	0.0461203	0.0672177	0.0228304	0.0329196	0.0945723	0.0386775	0	0.0740507	0.0236295	0.0213611	0.0100163	0.02708	0.041279	0.0501245	0.0383212	0.149936
PGC	0.0179119	0.0160561	0.028134	0.0102796	0.00699463	0.0108859	0.00815648	0.0143941	0.0137385	0.00141301	0.0092724	0.00702301	0.00502903	0.0268413	0.028226	0.00703765	0	0.0203165	0.00778086	0.0191415	0.0160204	0.0290265	0.0112059	0.0252377	0.00944187	0.0143134	0.131103	0.0239603	0.0167186	0.0161702	0.0133793	0.0688829	0.0263938	0.0156057	0.0154281	0.0218897	0.00768639	0.00674552	0	0.0247404	0.0110918	0.0124815	0.0505454	0.0104256	0.00499409	0.0284204	0.00547461	0.126384
FRS3	0.0733524	0.107053	0.0781331	0.074873	0.0795787	0.052278	0.0765264	0.131908	0.150415	0.0791828	0.084755	0.0584674	0.112916	0.157639	0.0980554	0.127294	0.18592	0.0825842	0.125131	0.104023	0.0939334	0.1075	0.0626778	0.113839	0.0830511	0.0740958	0	0.0477532	0.0793516	0.0648895	0.0797424	0.156072	0.121749	0.0664466	0.0277507	0.0999346	0.0834608	0.104935	0	0.0620396	0.0926882	0.0551205	0.0938985	0.057927	0.103635	0.0832265	0.0768967	0.0734634
AL365205.1	0.0203479	0.0155303	0.0297623	0.0290862	0.0246534	0.0228941	0.03605	0.033874	0.0294008	0.0230709	0.0203312	0.0090094	0.00878343	0.0397176	0.0148043	0.0290968	0	0.0326127	0.0299913	0.0086416	0.0231887	0.027511	0.0069151	0.0455936	0.00706008	0.0130152	0	0.0252905	0.0188883	0.0188829	0.0202554	0.0254659	0.0202255	0.0280976	0.00705224	0.0214605	0.0256059	0.025366	0	0.0451064	0.0262404	0.0224095	0.0315687	0.00736464	0.0149996	0.0291408	0.0192779	0.0655152
USP49	0.507847	0.522121	0.531728	0.419125	0.46376	0.396968	0.408421	0.492855	0.548482	0.437608	0.457726	0.522866	0.367162	0.539051	0.539543	0.482763	0.48135	0.522396	0.398446	0.46617	0.512679	0.614097	0.369036	0.547326	0.42582	0.408264	0	0.44115	0.414965	0.478926	0.418536	0.523124	0.585118	0.51583	0.483181	0.533815	0.426548	0.550208	0	0.457078	0.47582	0.436086	0.515801	0.412887	0.40759	0.597513	0.507632	0.373766
MED20	0.0314728	0.0457843	0.0330599	0.0394118	0.0380283	0.0359848	0.0381986	0.044951	0.0474429	0.0333367	0.0403121	0.0286093	0.0386512	0.0472305	0.0451388	0.0364185	0	0.0331614	0.0411648	0.0381741	0.0439318	0.0399051	0.0245907	0.0462868	0.0241527	0.0321483	0	0.0394341	0.0211478	0.0209128	0.020236	0.0375123	0.0294288	0.0361804	0.0154706	0.033704	0.0395777	0.0335861	0	0.0445349	0.0334194	0.0173094	0.0195799	0.0247071	0.0447769	0.0445521	0.0155913	0.0375124
BYSL	0.00710797	0.00869219	0.0118984	0.014852	0.00613987	0.0103236	0.0228436	0.0159408	0.0205202	0.0169591	0.0164289	0.00599551	0.0189885	0.0191021	0.0112061	0.0279414	0	0.0124014	0.0231365	0.0126576	0.0168166	0.0157351	0	0.0100633	0.0180496	0.00896865	0	0.0102017	0.0079704	0.0110766	0.00250139	0.0143503	0.0125383	0.0124267	0	0.00782803	0.0176475	0.0142826	0	0.0201914	0.0054184	0.0120643	0.0137377	0.00963633	0.0167887	0.00994674	0.0292362	0.0087848
CCND3	0.408162	0.550097	0.629928	0.434403	0.36779	0.41108	0.765312	0.687505	0.44617	0.571331	0.312494	0.601276	0.533106	0.584345	0.486059	0.423047	0.480701	0.415415	0.450229	0.343882	0.41093	0.617954	0.490797	0.426109	0.461267	0.448157	0.254915	0.603884	0.360382	0.489718	0.718775	0.468396	0.728526	0.629624	0.504001	0.598039	0.810623	0.793875	0	0.511906	0.530531	0.571732	0.563518	0.526171	0.641051	0.519175	0.272986	0.977106
TAF8	0.0941701	0.100913	0.147444	0.0876675	0.0603258	0.104268	0.114908	0.139377	0.115457	0.0993964	0.113301	0.103056	0.0906073	0.158838	0.126332	0.132615	0.0586693	0.115699	0.102712	0.116121	0.0903452	0.163719	0.107031	0.138595	0.112276	0.0736964	0.333153	0.0856116	0.08334	0.0784092	0.100288	0.1516	0.138608	0.116341	0.0858891	0.122585	0.164514	0.106418	0	0.126628	0.0890005	0.12797	0.10103	0.0752301	0.10665	0.167077	0.0996339	0.0802781
C6orf132	0.00933788	0.0102791	0.0143814	0.0215266	0.0127988	0.00649619	0.00243806	0.00933543	0.00841089	0.00546377	0.00401138	0.00373922	0.00265676	0.00752949	0.00578831	0.0115323	0	0.00367193	0.00697885	0.00379631	0.0025475	0.0111333	0.00295409	0.0128114	0.00615302	0.007479	0	0.00313501	0.0186133	0.00582042	0.0114749	0.031088	0.0089529	0.00273682	0.00391862	0.00884154	0.00911512	0.00433175	0	0	0.00280798	0.0105799	0.0166009	0.00322325	0.00578846	0.00771561	0.00892719	0.0344002
GUCA1A	0.00246225	0.000874129	0.00638452	0.00171151	0.00356774	0.000574137	0.00285735	0.00572667	0.00185954	0.00401009	0.000453708	0.00224171	0	0.00349921	0.000375852	0.00215038	0	0.00233653	0.00171955	0	0.00267863	0.00285904	0	0.00970332	0.00273734	0.00133062	0	0	0.0021102	0.00199254	0.00350415	0.00354222	0.00400091	0	0	0.000789338	0.00227274	0	0	0.00252749	0	0	0	0	0.00306233	0.00255069	0.00314801	0.00236116
GUCA1B	0.0408583	0.0242755	0.0470162	0.0326328	0.0351105	0.0277899	0.0542562	0.05341	0.0426914	0.0468195	0.0379618	0.0400488	0.0262818	0.0363636	0.042368	0.0537139	0	0.0375102	0.0366423	0.0211312	0.0543213	0.0775308	0.0317174	0.040677	0.0306738	0.0272255	0	0.0379927	0.0496776	0.0238647	0.0474133	0.0807025	0.0623761	0.0675568	0.052479	0.028375	0.0331153	0.035731	0	0.0563168	0.041889	0.0689824	0.0415034	0.0232809	0.0315545	0.0553829	0.0376781	0.129926
MRPS10	0.0782485	0.0750672	0.109464	0.0608474	0.0558076	0.0789796	0.109286	0.123805	0.107255	0.0989147	0.133405	0.086977	0.0761039	0.134315	0.0621773	0.112525	0	0.0578558	0.144086	0.0544207	0.0840488	0.129402	0.0537877	0.136072	0.0995709	0.0748282	0	0.0740393	0.0840009	0.0521945	0.0697227	0.131073	0.0952304	0.0951111	0.0340477	0.0717049	0.129174	0.0889782	0	0.106188	0.0585085	0.0628813	0.0761223	0.0722074	0.0936306	0.103285	0.0637291	0.0965517
TRERF1	0.582277	0.667694	0.681948	0.490134	0.606079	0.552163	0.684331	0.700794	0.807938	0.637673	0.602074	0.599912	0.500175	0.643251	0.894938	0.658341	0.416722	0.98445	0.570477	0.80994	0.643595	0.734827	0.670065	0.806889	0.581244	0.592519	0.585831	0.52215	0.468061	0.682114	0.599299	0.669998	0.758029	0.817478	0.51616	0.718317	0.7968	0.715083	0	0.613842	0.619438	0.620402	0.53113	0.620227	0.699032	0.717453	0.762362	1.0379
UBR2	1.05799	1.03659	1.13807	1.08835	1.10615	1.00141	1.41714	1.10113	1.13938	1.03178	0.99089	0.93392	0.905851	1.27489	1.0477	1.15907	0.572136	1.06955	1.00051	0.924203	1.07263	1.213	0.738205	1.13265	1.16741	0.944319	0.533962	0.979263	1.40601	1.00115	0.956465	1.32095	1.22818	1.254	0.961332	1.03942	1.33687	1.1192	0	1.08103	0.997449	1.2504	1.19355	1.1065	1.17168	1.12315	1.12021	1.3556
PRPH2	0.0317423	0.0284242	0.0451285	0.0499835	0.0305036	0.0322578	0.0376872	0.0284157	0.0575875	0.0199768	0.0334006	0.0341803	0.0351318	0.037873	0.0508767	0.0477541	0	0.0482922	0.0309809	0.041274	0.0483224	0.0354135	0.0225918	0.0561848	0.0118047	0.0154357	0	0.0151162	0.0207927	0.021896	0.0156486	0.0687463	0.0211465	0.0318666	0.0220544	0.0332742	0.0280428	0.0236696	0	0.021494	0.0486204	0.0138636	0.0235891	0.0126481	0.0223164	0.0423689	0.0523451	0.0859994
TBCC	0.0584767	0.0524328	0.0705104	0.0522954	0.0493995	0.062428	0.0860108	0.0958494	0.0840438	0.0613699	0.0805576	0.0369285	0.0555736	0.0872779	0.0387447	0.0726216	0.0540954	0.0339911	0.162396	0.0599741	0.0951002	0.0954704	0.0485316	0.07401	0.103259	0.0557865	0.131103	0.0589682	0.0619992	0.0173577	0.0658872	0.146878	0.0593876	0.0203654	0.0233202	0.0376603	0.11697	0.0470425	0	0.072394	0.0498854	0.0515759	0.0622023	0.0627994	0.0833596	0.0781754	0.0188554	0.0594017
BICRAL	1.00994	1.1767	1.15082	0.957556	0.938429	0.910086	0.898807	1.12437	1.18037	1.04611	0.958423	1.02268	0.972037	1.19027	1.23623	1.08055	0.498128	1.16756	0.996699	1.14319	1.05196	1.1761	0.98967	1.2101	0.865245	0.984745	1.25281	0.820723	0.825898	0.983794	0.94537	0.989198	1.16576	1.10487	0.876349	1.17457	0.991329	1.08502	0	0.924443	1.036	0.795242	0.999674	0.837711	0.97403	1.11279	1.17062	0.835915
RPL7L1	0.235152	0.209386	0.308614	0.229778	0.196624	0.211259	0.334648	0.377726	0.407186	0.264234	0.414886	0.20352	0.28212	0.365014	0.277447	0.274232	0.373822	0.218921	0.424083	0.202278	0.283263	0.438917	0.209641	0.456073	0.287429	0.221635	0.071469	0.142874	0.225097	0.155276	0.24344	0.499104	0.30101	0.222079	0.125443	0.265163	0.435752	0.288527	0	0.346657	0.264798	0.174781	0.270655	0.164021	0.219915	0.414371	0.185809	0.395246
C6orf226	0.0225247	0.0137285	0.0276558	0.0389873	0.0292352	0.0283506	0.0267729	0.0274203	0.0281626	0.029125	0.0357952	0.0148712	0.0119544	0.0538581	0.0193416	0.033429	0	0.0226508	0.0512797	0.0292553	0.0320405	0.032453	0.0110463	0.0431417	0.0335831	0.0188969	0	0.0161401	0.0364876	0.00854913	0.0308012	0.0472212	0.0214265	0.024636	0.00291347	0.0170474	0.0245463	0.0236092	0	0.037607	0.00832568	0.024265	0.0384485	0.00847414	0.0177835	0.0239601	0.00536739	0.0199108
PTCRA	0.000727103	0	0.00135417	0.00200803	0.00155955	0.000767793	0	0.00116659	0.00170424	0.00249526	0.000257815	0.00119985	0	0.00367444	0.00151116	0.00121747	0	0.00242946	0.00105975	0.000948782	0.000879141	0.00248676	0	0.00446667	0	0	0	0.00109687	0.00284356	0	0	0.00712608	0.00143031	0.00244552	0	0.00204447	0.00286788	0.00155587	0	0	0.00129334	0	0.00186419	0	0.00093063	0.000976467	0	0.00587182
CNPY3	0.0620366	0.0541635	0.0843015	0.0578094	0.057316	0.0541335	0.0784539	0.10979	0.0916523	0.0689932	0.0834784	0.0591504	0.0829766	0.0951856	0.0685034	0.0994452	0.0529168	0.0665897	0.12344	0.0636929	0.0758247	0.105859	0.0504207	0.0920711	0.108138	0.065149	0	0.062532	0.0685732	0.0346159	0.0647952	0.118276	0.0753209	0.0581606	0.0267114	0.0688544	0.106818	0.0929973	0	0.102406	0.0517044	0.0420302	0.0939138	0.0616688	0.0541634	0.0836283	0.0447033	0.0553989
GNMT	0.00632424	0.00836631	0.00739631	0.0054067	0.0144961	0.000643238	0.00913625	0.0113267	0.00566788	0.00137877	0.00644645	0.00694867	0.00344285	0.0185219	0.0112493	0.00787152	0	0.00549446	0.00399683	0.00538996	0.0110712	0.00817541	0	0.00459258	0.00468962	0	0	0.00800669	0.00152468	0.0109343	0	0.00881599	0.0123224	0.00575145	0	0.0077941	0.0110586	0.0106099	0	0.00181366	0.00363059	0.0156631	0.0169972	0	0.00631369	0.00582553	0.00913657	0.00657058
PEX6	0.237754	0.317264	0.344278	0.310758	0.28461	0.216799	0.354133	0.388139	0.456242	0.273883	0.247324	0.251741	0.213544	0.420802	0.306163	0.446622	0.252449	0.311998	0.321013	0.31238	0.318083	0.392422	0.254813	0.412257	0.252141	0.272629	0.607871	0.266572	0.380401	0.28242	0.378184	0.499594	0.385976	0.365525	0.206091	0.32588	0.48639	0.351545	0	0.423613	0.338869	0.276724	0.420809	0.267687	0.302702	0.370408	0.402548	0.338778
PPP2R5D	0.183748	0.179532	0.209988	0.141894	0.139722	0.158298	0.183518	0.184119	0.183086	0.161395	0.16833	0.153873	0.125357	0.211061	0.166234	0.156203	0.205931	0.177204	0.222961	0.175851	0.183684	0.195498	0.125507	0.17115	0.216004	0.169801	0.071469	0.134758	0.129393	0.0998397	0.152898	0.26557	0.188556	0.14613	0.0916092	0.168435	0.229166	0.171157	0	0.18338	0.166594	0.133032	0.159128	0.161334	0.194598	0.195096	0.176021	0.143987
MEA1	0.0413558	0.0309944	0.0473641	0.0509063	0.0440295	0.0554965	0.118551	0.108035	0.0638433	0.0378219	0.0972001	0.0261122	0.0614425	0.0894929	0.0393195	0.0483595	0	0.0497093	0.140517	0.0347898	0.0620728	0.0622991	0.0249754	0.079179	0.0785764	0.0340842	0	0.0361919	0.0671855	0.0311788	0.0514129	0.07979	0.0520607	0.0249023	0.0183135	0.0338618	0.137734	0.0781205	0	0.0740308	0.0341659	0.0273954	0.0337852	0.0532563	0.0905593	0.0659637	0.0177185	0.0509053
KLHDC3	0.313103	0.290771	0.403605	0.351885	0.307911	0.367838	0.532168	0.497382	0.497152	0.303459	0.506128	0.23877	0.382754	0.457832	0.375987	0.359373	0.184253	0.367085	0.626352	0.377519	0.451348	0.497818	0.279665	0.52673	0.514117	0.29382	0.290657	0.291731	0.334794	0.264533	0.390786	0.592064	0.415395	0.314345	0.1435	0.283109	0.55939	0.33742	0	0.365767	0.325879	0.307461	0.370922	0.319732	0.464997	0.554207	0.304537	0.313495
RRP36	0.12208	0.147159	0.181189	0.12935	0.110871	0.106258	0.187543	0.177506	0.20894	0.143536	0.127534	0.104595	0.120702	0.238253	0.191469	0.22954	0.214693	0.159249	0.182221	0.126777	0.17352	0.231595	0.115832	0.227877	0.12486	0.108192	0.185433	0.0885421	0.173972	0.0692145	0.12171	0.275606	0.155298	0.142643	0.0982374	0.161588	0.198133	0.160151	0	0.16384	0.145777	0.124206	0.192443	0.094263	0.117413	0.190059	0.187184	0.243261
CUL7	0.0528035	0.0735455	0.0770542	0.0667931	0.0672551	0.0625581	0.117405	0.103189	0.105728	0.0715679	0.0847673	0.0753531	0.0704935	0.0994356	0.1023	0.0917579	0.0681735	0.0643898	0.108484	0.0814065	0.08986	0.0958269	0.04838	0.114965	0.0800635	0.0596334	0	0.0824018	0.0685664	0.0687341	0.104384	0.121099	0.0965402	0.0781499	0.0373192	0.0878414	0.127449	0.0971241	0	0.0985788	0.0755283	0.0625586	0.0955173	0.0727835	0.0872667	0.0765397	0.108624	0.0486381
KLC4	0.210826	0.216169	0.271223	0.228963	0.209493	0.153431	0.294662	0.271003	0.300705	0.220685	0.197452	0.167678	0.206386	0.375883	0.28227	0.257576	0.115848	0.252581	0.260804	0.248115	0.253811	0.32053	0.147123	0.243857	0.184061	0.164457	0.324339	0.159227	0.259878	0.208467	0.236764	0.338963	0.263823	0.237259	0.13227	0.273055	0.321727	0.272014	0	0.197528	0.268622	0.225915	0.306043	0.186523	0.244669	0.288703	0.274919	0.496137
MRPL2	0.0634897	0.0499922	0.0701798	0.0787082	0.0670727	0.0701451	0.0778079	0.103208	0.0965101	0.0686033	0.0766016	0.0526218	0.0839802	0.124884	0.0827147	0.0964849	0	0.088688	0.129733	0.0726002	0.0816778	0.101144	0.0484038	0.100721	0.0658317	0.049054	0.255117	0.0465928	0.0646752	0.0405581	0.060627	0.0981377	0.0751235	0.063001	0.0354245	0.0666186	0.0828242	0.0677303	0	0.0703584	0.0939964	0.0454608	0.0756901	0.0581506	0.0889611	0.0969476	0.0525483	0.0459281
PTK7	0.366807	0.397352	0.487109	0.411528	0.455897	0.308922	0.488453	0.482728	0.525946	0.445687	0.349262	0.461088	0.404943	0.542732	0.570361	0.577313	0.47397	0.658555	0.403369	0.632849	0.44604	0.582935	0.481118	0.474737	0.414757	0.413128	0.237978	0.284252	0.279648	0.356522	0.38846	0.554896	0.448483	0.469684	0.38478	0.505193	0.455596	0.481919	0	0.485638	0.549678	0.346906	0.390554	0.331194	0.488702	0.563586	0.914958	0.497299
SRF	0.0890455	0.101882	0.0817108	0.0639494	0.0639127	0.0938353	0.125082	0.0943634	0.0994266	0.0910077	0.092944	0.0871412	0.0972177	0.0863922	0.0900146	0.0793214	0.0492764	0.0692994	0.0698956	0.0718268	0.0941228	0.09045	0.055872	0.0961467	0.118655	0.0959721	0	0.0722725	0.0784257	0.0617379	0.0649301	0.102373	0.105398	0.0585362	0.0431881	0.0840485	0.0968353	0.0942758	0	0.104824	0.0866614	0.0464578	0.0873428	0.118716	0.100549	0.108634	0.062947	0.0805276
CUL9	0.26359	0.291206	0.277568	0.223914	0.261178	0.256043	0.40417	0.294446	0.353294	0.251506	0.273198	0.253606	0.242971	0.312225	0.371558	0.25973	0.168472	0.367047	0.260711	0.318689	0.291912	0.331938	0.220104	0.349274	0.265991	0.320702	0.185433	0.234122	0.245144	0.23431	0.291191	0.396746	0.368152	0.295804	0.212525	0.290027	0.314677	0.288802	0	0.277089	0.335125	0.231727	0.250048	0.251545	0.327593	0.266699	0.454759	0.356457
DNPH1	0.0451377	0.0379296	0.0591058	0.106047	0.0600878	0.0507847	0.0344839	0.0761637	0.0959866	0.0331983	0.0623688	0.0199887	0.0429961	0.167098	0.0521912	0.127763	0	0.11546	0.110038	0.0633159	0.096302	0.0746518	0.0121002	0.114726	0.064951	0.0294949	0	0.039988	0.0862763	0.0320504	0.0455785	0.109513	0.0541295	0.0262324	0.018458	0.0381843	0.0565571	0.034786	0	0.0564654	0.0598817	0.0414328	0.11107	0.0304991	0.0414611	0.0561598	0.0473997	0.0124918
TTBK1	0.186323	0.222215	0.207671	0.153091	0.162479	0.136725	0.232896	0.242656	0.254835	0.200325	0.21968	0.187844	0.292955	0.227137	0.30984	0.200539	0.0459352	0.248007	0.20417	0.258755	0.234897	0.305717	0.226791	0.269822	0.182623	0.161925	0.113964	0.137947	0.1478	0.16	0.250882	0.274928	0.259958	0.23332	0.177848	0.246685	0.262706	0.238461	0	0.263234	0.211135	0.206158	0.216583	0.162108	0.198405	0.285598	0.298364	0.209701
SLC22A7	0.00750799	0.00159652	0.00653196	0.00476291	0.00467654	0.00245797	0.0101797	0.00731883	0.0065193	0.00765645	0.00477543	0.00384979	0.00548955	0.00990036	0.00952285	0.00729647	0	0.0100867	0.00659919	0.00966071	0.0083459	0.00956331	0.00238293	0.0094449	0.00105414	0.00660218	0	0.00205403	0.00285394	0	0.00601402	0.00952844	0.00923176	0.00488778	0	0.00561845	0.00994299	0.00400361	0	0.00691922	0.0107701	0.00663722	0.0119128	0.00827073	0.00671384	0.0114647	0	0.0519553
CRIP3	0.0324978	0.0298865	0.0390943	0.0384817	0.0390065	0.0262857	0.0272884	0.0581994	0.0432025	0.0333727	0.0335989	0.027278	0.0358171	0.041862	0.0481238	0.0327312	0	0.040222	0.0346065	0.0265052	0.0379816	0.0447023	0.02879	0.0460669	0.0344936	0.0220458	0	0.043994	0.0310267	0.0250742	0.0549122	0.0474921	0.0495272	0.0432797	0.0247061	0.0318813	0.0566432	0.0550594	0	0.0425392	0.0421862	0.0453506	0.0582644	0.03259	0.0443592	0.0534075	0.0487861	0.0490292
ZNF318	0.452959	0.450115	0.465923	0.431921	0.401064	0.441064	0.347642	0.463503	0.50001	0.434809	0.485116	0.473652	0.408591	0.569238	0.491928	0.457093	0.204043	0.474353	0.455675	0.446986	0.437421	0.505534	0.355896	0.514085	0.408864	0.408205	0	0.39305	0.370277	0.399394	0.392743	0.503624	0.477537	0.474915	0.432201	0.456317	0.487249	0.467774	0	0.452418	0.398058	0.374961	0.456228	0.334667	0.338275	0.477746	0.503905	0.412621
ABCC10	0.148747	0.172715	0.192	0.149774	0.1823	0.125512	0.257061	0.220395	0.251325	0.179672	0.190572	0.154786	0.193096	0.296847	0.270471	0.204791	0.182951	0.214684	0.165284	0.163824	0.187384	0.204107	0.135882	0.268255	0.155704	0.125432	0.071469	0.110157	0.117649	0.13125	0.242088	0.208639	0.224665	0.192148	0.125996	0.206035	0.285984	0.272234	0	0.205221	0.209237	0.152278	0.169306	0.197683	0.15635	0.181381	0.338523	0.118647
DLK2	0.0296066	0.0485755	0.0611776	0.0806326	0.0891767	0.0507978	0.0809242	0.0835661	0.117801	0.0400551	0.0665806	0.0403612	0.0600158	0.113085	0.0623248	0.102144	0	0.0812142	0.0876544	0.0479497	0.0687342	0.0730457	0.031843	0.136142	0.0564938	0.0411304	0	0.0435749	0.0444224	0.0455731	0.0482766	0.0831972	0.0672698	0.0758426	0.0179659	0.0595984	0.0841146	0.0563946	0	0.0663488	0.0671442	0.0236788	0.0548346	0.0400657	0.0523111	0.0866918	0.118072	0.0317355
TJAP1	0.129693	0.1554	0.14472	0.142064	0.155702	0.129641	0.183247	0.204578	0.215696	0.158292	0.134423	0.116451	0.139423	0.184053	0.179832	0.180049	0.0691811	0.173798	0.147464	0.150845	0.160374	0.172699	0.0897841	0.190149	0.11926	0.0961736	0.071469	0.151109	0.135014	0.15723	0.160942	0.1793	0.17912	0.172804	0.0913713	0.156115	0.155669	0.14856	0	0.14796	0.150954	0.0904113	0.133214	0.152506	0.159707	0.168807	0.207647	0.15271
LRRC73	0.0464164	0.0348638	0.0553893	0.0560981	0.0463325	0.0558727	0.0446775	0.0665143	0.0967669	0.0561342	0.0635855	0.0382196	0.0664762	0.111698	0.0513503	0.0645116	0.065478	0.0528509	0.129788	0.0784201	0.0864886	0.0570288	0.0201627	0.0960829	0.109855	0.0493667	0	0.0315243	0.055886	0.0210294	0.0440759	0.1056	0.0421957	0.0479029	0.0189076	0.0337206	0.0609872	0.02953	0	0.0568945	0.0615583	0.0372239	0.0764439	0.0589374	0.0726992	0.0531352	0.0723173	0.0397705
POLR1C	0.125708	0.111074	0.190972	0.244868	0.167293	0.120265	0.28204	0.214684	0.259427	0.156943	0.146166	0.132105	0.0982418	0.353301	0.154902	0.293318	0.0649676	0.249111	0.214571	0.13802	0.175905	0.243425	0.129288	0.299327	0.112645	0.0805552	0	0.123456	0.190537	0.14437	0.130435	0.311974	0.147723	0.180512	0.0527786	0.147284	0.217647	0.14649	0	0.16002	0.161823	0.081821	0.231251	0.0992651	0.104575	0.270162	0.152716	0.87902
YIPF3	0.082923	0.0833887	0.138083	0.115966	0.0907345	0.124747	0.255432	0.201963	0.16197	0.105711	0.15861	0.0586842	0.121243	0.177575	0.101082	0.158952	0.059508	0.112637	0.272921	0.105571	0.127801	0.14993	0.0440553	0.214401	0.159859	0.0887131	0	0.112128	0.141135	0.0804247	0.127538	0.247868	0.13263	0.0845807	0.0405823	0.0811439	0.247872	0.131984	0	0.130216	0.0907545	0.0884426	0.144196	0.0981323	0.173395	0.167904	0.0761147	0.0816024
XPO5	0.29572	0.30733	0.380717	0.327234	0.319018	0.290336	0.324778	0.425918	0.460426	0.366647	0.347245	0.286537	0.278582	0.496228	0.390743	0.405339	0.288194	0.40012	0.407158	0.352582	0.379845	0.468747	0.219073	0.439968	0.299242	0.290591	0.124014	0.240315	0.305404	0.2466	0.309321	0.481329	0.391027	0.399304	0.242447	0.376851	0.447274	0.382691	0	0.410335	0.289161	0.245883	0.34021	0.249578	0.323675	0.389419	0.341603	0.322293
POLH	0.14557	0.14933	0.147751	0.126984	0.13969	0.108943	0.0810539	0.149176	0.176712	0.128462	0.144126	0.119467	0.122117	0.209959	0.167215	0.180194	0.0563108	0.155526	0.147948	0.147313	0.143043	0.170452	0.111813	0.189296	0.132849	0.103849	0	0.10347	0.112845	0.100202	0.086116	0.149897	0.1401	0.151971	0.128772	0.158132	0.13241	0.132242	0	0.171538	0.13633	0.102395	0.147449	0.0885429	0.125711	0.173386	0.178063	0.141568
GTPBP2	0.0610276	0.0597198	0.103595	0.15257	0.102647	0.0708788	0.0851887	0.123107	0.148925	0.0758817	0.0751564	0.0400521	0.0567155	0.197879	0.105738	0.14182	0	0.105132	0.14294	0.0811973	0.123178	0.133576	0.0627652	0.162176	0.0705332	0.0491734	0.165587	0.0650271	0.112181	0.0823048	0.0525022	0.141194	0.107309	0.080015	0.0149137	0.0704988	0.112433	0.0733999	0	0.124643	0.0901787	0.065041	0.125734	0.042843	0.0925478	0.125513	0.106898	0.17082
MAD2L1BP	0.0374151	0.0361254	0.0255682	0.0320204	0.0251898	0.0208215	0.0662216	0.0465208	0.0529064	0.0174962	0.0337545	0.0201703	0.0311302	0.0640529	0.032016	0.0308242	0.065478	0.0278312	0.0750484	0.029776	0.0466316	0.0508797	0.00642933	0.0496644	0.034588	0.0317002	0	0.0299419	0.0371704	0.0290185	0.0442334	0.0732553	0.0292238	0.0174919	0.0146243	0.0216866	0.079793	0.0353156	0	0.0381156	0.0184318	0.0128653	0.0214585	0.0166659	0.0370069	0.0330899	0.0374367	0.0352003
RSPH9	0.0435737	0.047637	0.042764	0.0383473	0.0396896	0.0176867	0.0318102	0.0472918	0.0608991	0.0268385	0.0364537	0.0367955	0.0260846	0.0616607	0.0806682	0.0613368	0	0.0745099	0.050446	0.0567921	0.048775	0.0649927	0.0240421	0.0976659	0.0274947	0.0405761	0.185433	0.0291268	0.0411281	0.0609784	0.0512622	0.0812313	0.0446886	0.034181	0.0366257	0.0465828	0.0430125	0.0385484	0	0.0462567	0.0459609	0.0601333	0.0602777	0.0149526	0.0346724	0.105574	0.110257	0.0908846
MRPS18A	0.0472925	0.0532812	0.0572013	0.0361381	0.0499833	0.058164	0.0759092	0.0953002	0.076715	0.0717968	0.0682352	0.049162	0.0436965	0.0868962	0.0581722	0.0646502	0.056067	0.0679251	0.130769	0.0535804	0.0704606	0.10212	0.0552735	0.112622	0.0831221	0.0438589	0	0.0468819	0.0619407	0.0465992	0.0493283	0.0774782	0.0704511	0.0694781	0.0315029	0.0789315	0.0898042	0.0466329	0	0.0766745	0.0541049	0.0451908	0.0371788	0.0632959	0.0821232	0.131723	0.0651313	0.0467375
VEGFA	0.0558906	0.107943	0.0922824	0.0981221	0.136234	0.170507	0.11153	0.279192	0.160173	0.125166	0.106707	0.105343	0.0760033	0.124053	0.0859156	0.0803425	0.200715	0.11535	0.138635	0.13919	0.140855	0.157228	0.085012	0.118315	0.125479	0.0883436	0	0.0982784	0.155838	0.101487	0.0910232	0.107665	0.0997068	0.120507	0.0979941	0.115841	0.187965	0.123669	0	0.068408	0.0985879	0.0663147	0.0564871	0.132771	0.188543	0.380503	0.0663537	0.17841
C6orf223	0	0	0.000291351	0.00151468	0	0	0	0.00167821	0	0	0	0	0	0	0	0	0	0	0.000686093	0.000689911	0	0.000424412	0	0	0.000884138	0	0	0	0	0.00126921	0	0	0	0	0	0	0	0.000782471	0	0	0	0	0	0	0	0	0	0.000503364
MRPL14	0.0365526	0.0432778	0.0592401	0.0733106	0.0517834	0.0416258	0.0949571	0.0859433	0.0937791	0.0514552	0.0685784	0.032053	0.0401625	0.100776	0.0491292	0.108161	0	0.0653217	0.121822	0.0531958	0.0701588	0.0758797	0.0234155	0.104011	0.0569929	0.0315789	0	0.0309787	0.0532514	0.033033	0.0578306	0.112818	0.0420427	0.0563169	0.0175048	0.0475572	0.0977169	0.0578298	0	0.0817511	0.0439669	0.0243886	0.0521931	0.0334814	0.0686735	0.0757445	0.0760302	0.0365339
TMEM63B	0.315199	0.29121	0.308664	0.25148	0.269012	0.29125	0.394026	0.4084	0.437662	0.300119	0.34563	0.332009	0.377067	0.512306	0.44784	0.4114	0.114549	0.435004	0.33476	0.445442	0.346019	0.437321	0.299595	0.333537	0.336959	0.313554	0.071469	0.26597	0.37264	0.25186	0.370986	0.520623	0.411899	0.378749	0.248069	0.361885	0.352559	0.304422	0	0.322523	0.318138	0.262175	0.339024	0.289516	0.32386	0.43433	0.365559	0.265021
CAPN11	0.00581126	0.00697691	0.00758751	0.011953	0.0225499	0.0129983	0.00503904	0.00498937	0.0149321	0.00346828	0.00272965	0.00795966	0.00331436	0.0151349	0.0156407	0.00598953	0	0.0236407	0.00601818	0.0112111	0.0152152	0.0136451	0.00464329	0.017107	0.00434139	0.00456982	0	0.00444423	0.00725903	0.00643731	0	0.0130239	0.00439389	0.00332864	0.00621242	0.00604769	0.00774277	0.00986992	0	0	0.00365117	0.0109708	0.00823118	0	0.00616004	0.00661059	0.031185	0.0586537
SLC29A1	0.118943	0.105956	0.158907	0.158983	0.15199	0.156454	0.131675	0.257421	0.288026	0.0985127	0.159293	0.106933	0.129191	0.39525	0.177771	0.285177	0.0574468	0.236336	0.212573	0.190333	0.237291	0.199281	0.0746375	0.248757	0.139566	0.0923251	0	0.108668	0.173006	0.125971	0.182076	0.335933	0.218085	0.126715	0.0870423	0.151944	0.231906	0.153358	0	0.128687	0.150835	0.09743	0.246094	0.113997	0.192387	0.19335	0.151417	0.105065
HSP90AB1	1.22361	1.05823	1.20948	0.977841	0.766751	1.28524	2.20774	1.52324	1.17123	1.2214	1.63608	0.979683	1.33107	1.20033	0.851063	0.995162	1.39925	0.791382	1.8068	0.934352	1.1405	1.32533	1.06926	1.31361	1.8937	1.32166	1.20426	1.1699	1.14957	0.733427	1.39645	1.58583	1.36261	0.93165	0.890914	0.871071	1.73319	1.36378	0	1.13506	0.727054	0.866557	1.00376	1.67408	1.61503	1.36073	0.620808	1.74772
SLC35B2	0.0279604	0.0331402	0.0404271	0.0250928	0.0231506	0.0279281	0.0322821	0.0583401	0.039501	0.0204263	0.0372207	0.0253815	0.0527714	0.0429286	0.026708	0.0505302	0.0649676	0.0304611	0.0535551	0.0306405	0.0500673	0.0309828	0.026835	0.0406659	0.0395521	0.0242826	0	0.0210663	0.0240623	0.0188166	0.0386074	0.0435077	0.0336971	0.0266936	0.0214204	0.0177862	0.0404342	0.0263234	0	0.0354816	0.0121705	0.0156133	0.0270776	0.0273089	0.0140227	0.0317252	0.0148219	0.0198927
NFKBIE	0.0130004	0.00854905	0.00941582	0.00897551	0.00630138	0.0109265	0.0199345	0.0138023	0.0150115	0.0303039	0.0200429	0.00558715	0.0148453	0.0138235	0.0241585	0.00945865	0	0.0118451	0.0257685	0.00764584	0.0131589	0.0116745	0.00803012	0.0131733	0.0331445	0.0219	0	0.015346	0.0108638	0.0125354	0.00184491	0.00609128	0.0119161	0.0076566	0.00885655	0.0176558	0.0111021	0.0120755	0	0.0177377	0.023408	0.00872096	0.0130005	0.00783209	0.0128442	0.00545508	0.0189683	0.0144718
TMEM151B	0.00706311	0.00514722	0.0164931	0.0136933	0.013536	0.00431547	0.0109232	0.0194059	0.0241968	0.00593869	0.0170748	0.0130806	0.00583545	0.00613354	0.00979372	0.0246039	0	0.0214844	0.00996966	0.0101195	0.0165292	0.0265265	0.0072289	0.0351881	0.00620732	0.00499136	0	0.00121829	0.00423351	0.00611953	0.00715285	0.018836	0.0120237	0.009327	0.0125478	0.0178939	0.0113408	0.00688693	0	0.00280899	0.0147098	0.00600773	0.011018	0.00127415	0.00390489	0.0389687	0.0191968	0.015168
AL353588.1	0.0271455	0.0201136	0.0208355	0.0208849	0.0288044	0.021836	0.0192317	0.0238761	0.036626	0.0137298	0.021254	0.0368004	0.0112793	0.0373902	0.032101	0.0239347	0	0.0319076	0.0186539	0.0245073	0.0317704	0.0353776	0.0148491	0.0604934	0.0154573	0.0338192	0	0.00991972	0.0214469	0.0212559	0.0326948	0.0341252	0.0197697	0.0228391	0.0360764	0.0343911	0.0227309	0.0240451	0	0.0251512	0.0235524	0.0380527	0.0245101	0.00550751	0.0125562	0.0580875	0.0406407	0.0792244
TCTE1	0.0193658	0.0150656	0.024723	0.0262955	0.0207677	0.0191369	0.00872006	0.0232215	0.033736	0.0123545	0.0234731	0.0160065	0.0207068	0.0500331	0.0172018	0.0391627	0	0.0541424	0.0275721	0.0281181	0.0336111	0.0486102	0.0142984	0.0430717	0.0120982	0.00864517	0	0.0100739	0.018556	0.0103708	0.023635	0.0353844	0.0334532	0.0150907	0.00565169	0.0295064	0.0128739	0.012252	0	0.00409286	0.0307969	0.0160731	0.0302032	0.0129258	0.0112157	0.0363181	0.0316666	0.0268984
AARS2	0.0315245	0.0499363	0.0435568	0.0450828	0.0372849	0.0286593	0.0406983	0.0702432	0.0521855	0.046769	0.0514806	0.0270464	0.0495107	0.065303	0.0737693	0.0625431	0.056067	0.0476189	0.0519376	0.0410923	0.0422187	0.0772717	0.0356853	0.0715571	0.0268124	0.02219	0	0.0277546	0.0367787	0.0352467	0.0338703	0.0538673	0.0642018	0.0614786	0.039449	0.0444901	0.0454632	0.0558316	0	0.051582	0.0523582	0.0264837	0.0481944	0.0411403	0.0287018	0.0774715	0.0644748	0.0258111
CDC5L	0.289857	0.272151	0.270056	0.229461	0.238137	0.285702	0.272932	0.299341	0.272589	0.338489	0.373982	0.223224	0.259093	0.270223	0.270362	0.271614	0.104118	0.248262	0.327996	0.218046	0.235726	0.366576	0.163094	0.278466	0.333263	0.276182	0.124014	0.288135	0.233297	0.244465	0.245897	0.290109	0.26111	0.300948	0.233843	0.295277	0.322147	0.276854	0	0.277898	0.230128	0.189591	0.241316	0.228527	0.267526	0.340192	0.216855	0.288491
SUPT3H	1.37505	1.49719	1.4625	1.40384	1.49524	1.47024	1.12007	1.37408	1.39845	1.41968	1.35434	1.51009	1.29752	1.37445	1.3648	1.27031	0.863657	1.45481	1.32128	1.36888	1.43975	1.57366	1.29719	1.5281	1.28031	1.41421	1.05007	1.36557	1.44086	1.46732	1.15104	1.19266	1.4258	1.36415	1.19879	1.46582	1.37052	1.36889	0	1.48463	1.07639	1.3689	1.42249	1.27406	1.30017	1.35468	1.12631	0.862836
RUNX2	0.129367	0.19893	0.317099	0.274953	0.255856	0.422218	0.202227	0.225597	0.327835	0.152673	0.183071	0.42364	0.196604	0.207592	0.245461	0.189258	0.405017	0.191731	0.357968	0.224983	0.27006	0.450307	0.249866	0.3832	0.147347	0.199811	0.131103	0.153891	0.203273	0.248161	0.167902	0.20334	0.309645	0.190572	0.148366	0.389534	0.199468	0.183059	0	0.465009	0.166463	0.159912	0.251109	0.299606	0.268332	0.136598	0.106248	0.223675
CLIC5	0.0734007	0.103302	0.103758	0.0678832	0.0569047	0.0652424	0.0996659	0.0793928	0.0658602	0.112175	0.0596291	0.088528	0.0492466	0.0658241	0.0763309	0.0525094	0.36775	0.0466424	0.0607454	0.0772524	0.0486601	0.206428	0.06417	0.092504	0.0909476	0.0893335	0	0.106196	0.109344	0.0873904	0.13422	0.129082	0.145367	0.148756	0.123551	0.13075	0.124043	0.150282	0	0.114205	0.063513	0.135284	0.0937345	0.0922139	0.0535465	0.0613093	0.055967	0.285826
ENPP4	0.161444	0.193566	0.226665	0.159015	0.156036	0.216055	0.175146	0.187842	0.165523	0.220941	0.228168	0.125657	0.122939	0.154435	0.101218	0.11574	0.129285	0.115842	0.225855	0.15521	0.15809	0.219842	0.118154	0.122409	0.268157	0.17105	0.071469	0.199629	0.217002	0.164927	0.179335	0.212641	0.189604	0.179934	0.0990147	0.172594	0.227418	0.187052	0	0.19791	0.103917	0.096025	0.183399	0.154773	0.184184	0.189709	0.0952457	0.136818
ENPP5	0.158523	0.118445	0.186184	0.17505	0.164121	0.172658	0.24447	0.222085	0.246535	0.184732	0.233439	0.138699	0.124945	0.324561	0.154243	0.231442	0.17705	0.202079	0.266431	0.134145	0.165582	0.228291	0.113956	0.204486	0.18535	0.125422	0	0.129864	0.151242	0.107847	0.119666	0.208361	0.145508	0.189674	0.105976	0.134861	0.232727	0.16782	0	0.240796	0.135996	0.106347	0.128081	0.146964	0.202284	0.21714	0.0999392	0.166239
RCAN2	1.05481	1.01867	0.98635	0.824529	0.775875	1.1961	0.828442	1.11585	0.826717	1.30936	0.884875	1.04276	0.829968	0.91594	0.839634	0.776918	0.515165	1.02023	1.0672	0.964478	1.04436	1.08864	1.00641	0.818573	0.96097	0.728595	0.535935	0.921379	0.917894	0.810359	0.838254	0.71124	1.06304	0.970404	0.925547	1.23889	0.886212	0.854852	0	0.86097	0.925542	0.959291	0.587182	0.920634	0.925668	0.855048	0.799488	0.686092
CYP39A1	0.0110436	0.00494712	0.0145322	0.0211122	0.0211637	0.0135357	0.24913	0.0120437	0.0105963	0.020757	0.00404108	0.00563783	0.00435728	0.00892174	0.00336044	0.00178366	0	0.00482264	0.00776787	0.00703917	0.0102372	0.00500769	0.00856841	0.00297848	0.024037	0.00325421	0	0.017886	0.0146942	0.0157921	0.00990087	0.00447768	0.00938226	0.0217262	0.0132338	0.00622085	0.049864	0.0451723	0	0.018261	0.0110659	0.0018337	0.00249287	0.0886759	0.0270315	0.00413474	0.00257026	0.217819
SLC25A27	0.465788	0.457255	0.488474	0.391064	0.424602	0.535749	0.582444	0.51026	0.454752	0.502428	0.50448	0.401039	0.372855	0.60584	0.355831	0.450494	0.225057	0.421825	0.547093	0.430947	0.447788	0.531404	0.326263	0.452369	0.506717	0.378425	0.185433	0.453583	0.43542	0.360443	0.395901	0.472528	0.470111	0.428545	0.361972	0.439724	0.581433	0.513219	0	0.448692	0.325505	0.443409	0.436233	0.413406	0.39068	0.490216	0.382873	0.458344
TDRD6	0.121913	0.138462	0.119724	0.0619473	0.0446493	0.0703807	0.137951	0.0781945	0.0684873	0.106405	0.0731419	0.0738992	0.0613868	0.0507038	0.0856305	0.0570748	0	0.0515508	0.0630723	0.0826198	0.0802355	0.10896	0.0582124	0.0594695	0.086906	0.0522763	0	0.138922	0.0713074	0.0896009	0.108715	0.14242	0.0985544	0.0996949	0.0661035	0.0922427	0.128821	0.148632	0	0.128713	0.0981627	0.120974	0.0857036	0.130428	0.0933244	0.119559	0.0395317	0.179937
PLA2G7	0.0400816	0.0296525	0.0227676	0.0220811	0.0168571	0.0277609	0.00756122	0.0442042	0.0231958	0.0235954	0.0180085	0.0192338	0.0181533	0.0442807	0.0253229	0.0144806	0	0.0344676	0.0271608	0.0100847	0.0232894	0.0473807	0.0217249	0.023282	0.0152443	0.0225495	0	0.0149158	0.0196109	0.0181724	0.0326424	0.0181871	0.0381116	0.0199781	0.021752	0.0120099	0.00986002	0.0232521	0	0.023099	0.0186903	0.0178582	0.0170362	0.0160058	0.0102245	0.0218584	0.00233484	0.0107885
ANKRD66	0	0	0.000466542	0	0	0	0	0	0	0	0	0	0	0	0	0	0	0	0	0	0	0	0	0	0	0	0	0	0	0	0	0	0	0	0	0	0	0	0	0	0	0	0	0	0	0	0	0
MEP1A	0.00100147	0.00565171	0.00272819	0.00433988	0.00392539	0.0018936	0.00225433	0	0.000611236	0	0	0.00231184	0	0	0	0.00164028	0	0.000929051	0.000666191	0	0	0	0	0.00148559	0.0026222	0.00090555	0	0.000415062	0.00377919	0.0027617	0	0	0.000414559	0	0	0.000447987	0	0	0	0	0	0.000991887	0	0	0	0	0.00454054	0.00190784
ADGRF5	0.063208	0.0631469	0.0462419	0.0665129	0.0467174	0.0528557	0.0364941	0.0814706	0.0725161	0.0722191	0.0614882	0.0362865	0.0410195	0.0683877	0.0473735	0.0481179	0	0.0501073	0.062208	0.0626939	0.0473565	0.0670942	0.0315051	0.0913411	0.0642794	0.0459003	0	0.0709322	0.069998	0.06143	0.0964833	0.0775167	0.0842393	0.0485532	0.0493364	0.0605609	0.0611865	0.0822173	0	0.0251003	0.024819	0.0611991	0.0361454	0.0497761	0.0272013	0.105411	0.0290538	0.0582685
ADGRF1	0.00238236	0.00113589	0.00249518	0.00303362	0	0.00143264	0	0.00110803	0.000941235	0	0	0	0	0	0	0.00158649	0	0.00124652	0.000614009	0.00186562	0.000750135	0.00304895	0	0	0.000982867	0.000612055	0	0.000849041	0.0029762	0	0	0.00150336	0.000754858	0.00134182	0	0.000715924	0.00167903	0	0	0.00173221	0.000801904	0	0	0	0	0.00114734	0.00327665	0.00280071
TNFRSF21	0.294966	0.235189	0.312337	0.223273	0.219253	0.216874	0.186029	0.264825	0.260915	0.259038	0.319706	0.242776	0.157843	0.28211	0.212542	0.229828	0.447855	0.236784	0.259955	0.24678	0.266697	0.318819	0.211238	0.323838	0.208212	0.241562	0.202572	0.218521	0.190796	0.234078	0.2525	0.269019	0.278889	0.314435	0.205384	0.282961	0.233185	0.240478	0	0.288645	0.178612	0.240793	0.280473	0.197799	0.221957	0.238728	0.205081	0.238446
CD2AP	0.461334	0.448712	0.49246	0.409586	0.40943	0.431785	0.233735	0.468011	0.435706	0.411129	0.455136	0.385161	0.403463	0.551695	0.428409	0.435129	0.355346	0.508823	0.385266	0.395476	0.467795	0.476081	0.350931	0.509132	0.420765	0.376475	0.489926	0.443578	0.495984	0.378335	0.338837	0.520674	0.419504	0.402508	0.419277	0.443599	0.427106	0.450687	0	0.39142	0.332239	0.456828	0.412611	0.271963	0.379536	0.517025	0.387825	0.359144
ADGRF2	0.00192776	0.00124817	0.00135658	0.00156649	0.000549689	0.000570603	0.00242566	0.000552145	0.00215956	0.00358946	0.00575252	0	0.00325767	0.0041308	0	0	0.0540954	0	0.00138468	0.00207781	0.00278246	0.00615999	0	0.00152441	0.0033014	0	0	0.00624963	0.00599696	0	0	0	0.000842745	0.00149257	0	0.00370862	0.00137818	0.000910698	0	0	0	0	0.0020649	0	0.00487328	0.0080178	0.00490814	0.00323947
ADGRF4	0.012985	0.00812259	0.00918016	0.0148271	0.0110172	0.0107257	0.00623757	0.0041499	0.00628903	0.0231494	0.0247102	0.00563501	0.0135687	0.0202498	0.0156017	0.0172237	0	0.0171506	0.0130125	0.0325552	0.0135032	0.00849873	0.00292837	0.00777085	0.0111047	0.00455355	0	0.0217432	0.0151404	0.0199896	0.00650185	0.00378754	0.00994526	0.0123303	0.00415053	0.0115989	0.00820718	0.0101555	0	0.00951993	0.0125137	0.0102089	0.0320281	0.00926655	0.01715	0.0169953	0.0367349	0.00791766
OPN5	0.0117452	0.0181347	0.0143488	0.0245376	0.0269586	0.0105349	0	0.0133266	0.00780197	0.0152649	0.0162769	0.012531	0.0083845	0.0187161	0.00926956	0.020709	0	0.0192863	0.0198079	0.0185449	0.0190756	0.0430439	0.00678375	0.0259367	0.00765795	0.013329	0	0.0119237	0.036303	0.015759	0.00150397	0.0293559	0.0144477	0.0107859	0.00679514	0.0072947	0.00500648	0.00938993	0	0.0107694	0.0102938	0.0160255	0.0162182	0.00559788	0.0166775	0.0227612	0.00502956	0.0328316
PTCHD4	1.5095	1.44411	1.48194	1.2883	1.13765	1.48543	0.640494	1.31289	1.32203	1.51496	1.46862	1.33529	1.14787	1.51766	1.64514	1.50237	0.933182	1.61193	1.35781	1.76626	1.31676	1.72621	1.37017	1.36024	1.43724	1.41882	1.68555	1.24085	1.13801	1.1533	1.09587	1.27023	1.38344	1.39886	1.30683	1.38401	1.15011	1.07898	0	1.06451	1.2122	1.13755	1.12296	0.969202	1.41067	1.30877	1.20585	0.944969
CENPQ	0.0430412	0.0463731	0.0513879	0.0530921	0.0422607	0.0411317	0.0504595	0.0479035	0.0465704	0.0365112	0.048513	0.038074	0.0524512	0.0256609	0.0359653	0.0501571	0.065478	0.0290652	0.0547265	0.0491398	0.0423218	0.0548661	0.0186806	0.0483069	0.0330492	0.0441301	0	0.057625	0.0528157	0.0663304	0.0375238	0.0626243	0.0413354	0.0403644	0.0313002	0.0573649	0.0488876	0.0363252	0	0.0359073	0.0435592	0.0514214	0.0639347	0.0213464	0.0494812	0.0394048	0.0768548	0.0437132
GLYATL3	0.00145469	0.00159382	0.00432368	0.00370755	0.00933699	0.000604569	0	0.00331208	0.00723077	0.000786283	0.00122206	0.00305114	0.0033423	0.0115777	0.000870038	0.00484524	0	0.00583983	0.00173941	0	0.00352903	0.00636006	0.00858478	0.0180052	0.000373891	0.00119895	0	0.000813973	0.00633545	0.0017793	0	0.00465328	0.00218614	0.00445711	0	0.00215134	0.00289336	0	0	0	0.00202963	0.00417384	0	0.00175464	0.00162709	0.00400913	0.00190465	0.00524344
C6orf141	0.000811486	0.000371087	0.00183542	0.00191968	0.00473749	0.00593112	0.00464402	0.00590663	0.00152114	0.00299477	0.00123358	0	0.00119563	0	0.00316615	0	0.059508	0.00759921	0.00044168	0.00204593	0.00480272	0.00647064	0.00158843	0.00855098	0.00128663	0.00539675	0	0.00381188	0.00781287	0	0.00523126	0.00676353	0.00135107	0.00485073	0	0.00472775	0.00490094	0	0	0	0	0.0035871	0.00321399	0.00384114	0.00127034	0.00115783	0.0261928	0.00478552
RHAG	0.000735736	0.000772047	0.000778314	0.00357529	0.00239892	0.000537124	0	0.000484299	0.00405333	0.000895225	0.000825134	0.000941427	0.000888144	0	0.00492432	0	0	0.00422137	0.00158755	0.000835529	0.00134208	0.00614358	0	0.00576066	0	0	0	0.00192834	0.00403279	0.00109744	0.00531692	0.00363493	0.00269818	0.00234505	0.00338238	0	0.00523117	0.00263679	0	0.00131896	0.00290711	0.00337182	0.00215264	0	0.00153135	0.00537036	0.00257883	0.00533869
CRISP2	0.000450425	0	0.000689455	0	0	0	0	0	0.00060198	0	0	0	0	0	0	0	0	0	0	0	0	0	0	0	0	0	0	0	0.000995278	0	0	0	0.000298802	0	0	0.00155952	0	0	0	0	0	0	0	0	0	0	0	0
CRISP1	0.000545166	0.00113065	0.00154024	0.00247445	0.000874309	0.00588633	0.00136409	0.00186755	0.00170319	0.00200527	0.00146587	0.00247911	0	0.00304507	0.00219233	0.00188034	0	0.00641179	0.000365791	0.00126799	0.00248652	0.00294799	0.00149486	0.004435	0.000820341	0	0	0	0.0010895	0.00414252	0	0.00188575	0.0016494	0.00274322	0.00387635	0.000949526	0.00154779	0.000712481	0	0	0.00142679	0	0.00102573	0	0.00143364	0	0	0.00152895
TFAP2D	0.00445896	0.00597163	0.0171778	0.00615111	0.00300233	0.00900521	0.00141579	0.00956731	0.0141352	0.0165036	0.0132726	0.00827001	0.00696048	0.0120548	0.0116898	0.00859673	0	0.0106956	0.0108001	0.00182687	0.0161421	0.0141997	0.0105762	0.0308696	0.00609291	0.00807647	0	0.0125942	0.0103089	0.00128727	0.0239817	0.0151425	0.0112996	0.0146373	0.0201334	0.019531	0.0101325	0.0148563	0	0.020244	0.0196041	0.0147411	0.0064222	0.00460174	0.0106467	0.0170895	0	0.00548334
PKHD1	0.0197526	0.0183397	0.0227975	0.0540993	0.0294082	0.0152433	0.00688968	0.0235752	0.0276859	0.0117742	0.0135268	0.0169249	0.00917584	0.0277081	0.0179606	0.037755	0	0.0221736	0.017072	0.0198559	0.0179824	0.0292297	0.0157197	0.0431361	0.0144685	0.0139062	0	0.0191247	0.0384591	0.0130758	0.00571384	0.0351014	0.0195076	0.0217672	0.0217895	0.0172219	0.015898	0.0168865	0	0.0103406	0.0128534	0.0139706	0.0227225	0.00394125	0.00962883	0.0350103	0.0237768	0.0252554
IL17F	0.00150818	0.000934612	0.00108219	0.00164195	0	0.000749979	0	0	0	0	0.000355977	0.000457822	0	0.00189161	0.00130163	0	0	0	0.000396343	0	0.000793468	0.000418755	0	0.00108206	0	0	0	0.00122862	0.000811695	0.00109744	0	0	0	0.00201024	0	0	0.000653406	0	0	0	0	0	0.00166797	0	0	0.00112215	0	0.00291061
MCM3	0.0367772	0.0458113	0.0400628	0.0280226	0.032739	0.0471211	0.0254463	0.0465275	0.0314629	0.0356533	0.0457188	0.0251787	0.0262209	0.0340203	0.0281707	0.0397716	0	0.0354954	0.0640422	0.0229155	0.045863	0.0470062	0.0200894	0.0619709	0.0408317	0.025494	0	0.0365963	0.0322072	0.0180638	0.0416791	0.0420004	0.0341041	0.0280318	0.00887603	0.0239383	0.0562986	0.0289244	0	0.0358863	0.018984	0.0404945	0.0238068	0.0214559	0.0325554	0.0384395	0.013194	0.0277044
EFHC1	0.264927	0.296134	0.376154	0.348322	0.264919	0.257254	0.41173	0.345377	0.374682	0.404885	0.312557	0.282047	0.2043	0.37978	0.272132	0.335158	0.62588	0.296147	0.357197	0.287569	0.284499	0.423574	0.277097	0.397268	0.306996	0.277998	0.928345	0.30221	0.352195	0.258422	0.279689	0.380072	0.403001	0.424531	0.217705	0.330012	0.44716	0.329986	0	0.289071	0.277332	0.3125	0.274475	0.344137	0.367725	0.326431	0.325627	0.467869
TRAM2	0.239782	0.30615	0.347366	0.283988	0.36276	0.216284	0.270481	0.351147	0.452206	0.326305	0.291176	0.334899	0.280325	0.407283	0.363886	0.374759	0.170636	0.327776	0.262155	0.351185	0.351721	0.359644	0.238117	0.503135	0.250886	0.20378	0.252193	0.230148	0.237569	0.266511	0.223164	0.361881	0.337106	0.366457	0.233585	0.385933	0.302557	0.318817	0	0.309846	0.345591	0.311424	0.309274	0.218651	0.253746	0.419408	0.50494	0.321988
TMEM14A	0.26365	0.187162	0.261784	0.317745	0.273663	0.318616	0.416548	0.410823	0.374697	0.282739	0.38952	0.22022	0.268574	0.484684	0.244908	0.42735	0.181893	0.389943	0.464764	0.251632	0.391209	0.421045	0.148272	0.45129	0.338833	0.208674	0.071469	0.273666	0.357454	0.176413	0.302996	0.578285	0.318526	0.207485	0.179646	0.226008	0.367493	0.305072	0	0.27072	0.258241	0.228692	0.519793	0.244227	0.329039	0.32447	0.188592	0.284636
GSTA2	0.00147332	0.00223055	0.00200431	0.00093971	0.000910111	0.000734378	0	0	0	0.000813088	0	0	0	0	0	0	0	0	0	0	0	0.000375797	0	0	0.00339074	0	0	0	0.00304029	0.00262036	0.00168017	0	0	0	0	0.00128643	0	0	0	0	0	0.00117701	0	0	0.000931494	0	0	0
GSTA1	0	0	0.000905324	0	0	0	0	0	0	0	0	0	0	0.00185588	0	0	0	0	0	0	0	0	0	0	0	0	0	0	0.000675365	0.00199254	0	0	0	0	0	0	0.000369048	0	0	0	0	0	0.00599961	0.00262151	0	0	0	0
GSTA3	0.000644065	0	0	0.001132	0.00107256	0.000579286	0	0.000604909	0	0	0.000561147	0.0004606	0	0.00168018	0	0	0	0	0	0	0	0	0	0.00340057	0	0	0	0	0	0.0020866	0	0.000834967	0.000185829	0	0	0	0.000888647	0	0	0	0	0	0	0	0	0	0.00312921	0
GSTA4	0.483106	0.47251	0.530803	0.570293	0.561065	0.537965	0.49654	0.601339	0.547613	0.475379	0.477491	0.379883	0.398431	0.572084	0.388128	0.492651	0.376119	0.355569	0.551404	0.422509	0.487269	0.559569	0.313183	0.580245	0.538241	0.398956	0.310124	0.595187	0.603175	0.48408	0.469626	0.559167	0.564578	0.459947	0.295888	0.433257	0.493715	0.430786	0	0.49697	0.400292	0.392946	0.489502	0.389594	0.477538	0.548915	0.382123	0.362116
ICK	0.101401	0.091905	0.127033	0.0930917	0.107712	0.123648	0.168767	0.105122	0.11919	0.0992897	0.104583	0.0938929	0.0904272	0.110199	0.0776188	0.086949	0.102791	0.047529	0.105146	0.0820407	0.0880544	0.0975946	0.068889	0.150745	0.093095	0.0611195	0	0.099439	0.0772863	0.0835254	0.0732222	0.0626377	0.0992794	0.118324	0.0810579	0.129446	0.122947	0.116053	0	0.134613	0.0534247	0.0977978	0.0868023	0.0952908	0.125972	0.0756818	0.110614	0.176146
FBXO9	0.481147	0.452901	0.520687	0.380301	0.450493	0.558146	0.463494	0.51765	0.477504	0.47904	0.536608	0.374434	0.420746	0.538084	0.370712	0.503452	0.272438	0.412382	0.594088	0.421852	0.518456	0.571284	0.300744	0.540956	0.545239	0.441595	0.552919	0.411687	0.532727	0.367913	0.399105	0.579742	0.474089	0.467709	0.342682	0.430793	0.560989	0.475085	0	0.559592	0.378552	0.406447	0.553548	0.416593	0.49031	0.558656	0.291277	0.521905
GCM1	0.0012001	0.00218533	0.00279642	0.00355075	0.0098429	0.00169533	0.0012313	0.000469575	0.000800397	0.00102354	0.000493013	0	0.00283758	0	0.00127106	0	0	0	0.000762405	0	0.00079271	0.00244723	0	0	0.00259244	0	0	0	0.00271132	0	0	0.00172023	0.000682797	0	0.00400254	0.00293789	0.00149157	0	0	0	0	0.001687	0	0.00140888	0	0.00183265	0.00241926	0.00989865
ELOVL5	0.150184	0.248828	0.198653	0.214232	0.217972	0.176872	0.410533	0.198493	0.234601	0.245822	0.151471	0.131919	0.163321	0.153335	0.251331	0.165283	0.217899	0.143113	0.185924	0.186286	0.197073	0.192478	0.145871	0.230542	0.250456	0.154986	0.18611	0.200421	0.278608	0.204006	0.156374	0.190069	0.209354	0.305749	0.135589	0.201887	0.233414	0.21523	0	0.182095	0.171572	0.177513	0.201504	0.292768	0.229247	0.177625	0.191527	0.544465
GCLC	0.149242	0.181854	0.172928	0.136178	0.145199	0.192094	0.126357	0.194992	0.193152	0.165835	0.185875	0.16455	0.126604	0.160772	0.157411	0.147462	0.121818	0.113647	0.153678	0.166761	0.207623	0.212948	0.162788	0.253733	0.127409	0.118614	0.124014	0.155731	0.156044	0.148249	0.125088	0.214351	0.168125	0.16187	0.0924687	0.157143	0.202377	0.176066	0	0.219825	0.104593	0.111011	0.117172	0.0949393	0.0946179	0.108828	0.174922	0.0788154
KLHL31	0.00256136	0	0.00369799	0.00118574	0	0.00339622	0.00649197	0.00421596	0.000743626	0	0.00164493	0.00167289	0.00191056	0.00182264	0.00142634	0	0	0	0.002209	0.000914821	0.00166029	0.00280489	0	0.00299589	0.00163248	0	0	0.00413899	0.00146044	0	0	0.003112	0.000728855	0.00168083	0.00244498	0.00157108	0.00133641	0.00240801	0	0	0	0.00200913	0	0	0	0.00228886	0	0.00133204
LRRC1	0.0671629	0.115258	0.104701	0.110415	0.133691	0.080324	0.105445	0.115581	0.0729759	0.0948632	0.0691043	0.0825243	0.074813	0.100207	0.063394	0.0970684	0.0571019	0.0327491	0.0465467	0.0867356	0.0817203	0.114825	0.165879	0.079886	0.0994465	0.0799053	0.202572	0.110836	0.141093	0.071737	0.0839632	0.120416	0.144125	0.0789629	0.0766189	0.0729022	0.153647	0.108701	0	0.123	0.0574183	0.08609	0.0656084	0.110624	0.0609375	0.0596026	0.0595495	0.0884745
MLIP	1.91519	1.92287	1.8731	1.83357	1.64367	1.96396	1.48195	1.72653	1.81731	1.84374	1.92019	1.8749	1.6619	1.97818	1.7069	1.95405	1.24687	1.67806	1.79034	1.94208	1.8784	1.80398	1.74714	1.89745	1.82933	1.94142	1.26509	1.91026	2.08479	1.71008	1.47435	1.82951	1.82113	1.8101	1.95437	1.75767	1.58769	1.62403	0	1.51908	1.7206	1.86731	1.71101	1.47472	1.677	1.54774	1.81122	1.28373
TINAG	0.0573618	0.0665653	0.0483633	0.0321063	0.0375903	0.0345365	0.0140317	0.0447178	0.0478015	0.0277512	0.0466713	0.0480645	0.0249314	0.0638496	0.0429296	0.0277637	0	0.045912	0.0520521	0.0404767	0.055662	0.0821924	0.0344348	0.0424146	0.0356795	0.0243442	0	0.0330395	0.0799257	0.0453299	0.0202948	0.117083	0.0564916	0.0500352	0.109174	0.0363677	0.0376101	0.0449272	0	0.0521578	0.0478418	0.0424186	0.0657283	0.0265089	0.0231264	0.0549939	0.0424232	0.0461762
FAM83B	0.00147912	0.00166288	0.00326689	0.0064044	0.00498965	0.0030701	0.00232412	0.00260875	0.00262259	0.00133445	0.000943472	0.000847014	0.00554171	0.00606439	0.00162747	0	0	0.00179953	0.00203337	0	0.0023517	0.00319637	0	0.00301207	0.00367327	0.000984571	0.113964	0.00312664	0.0087225	0.00313216	0	0.00345283	0.00179302	0	0	0	0.00405156	0.00420507	0	0	0.00115488	0.001954	0.00523638	0.00244258	0.00561281	0.00105456	0	0.00199714
HCRTR2	0.0159212	0.0506496	0.0311855	0.0320775	0.0202579	0.0284133	0.0197822	0.0293231	0.0177287	0.0194856	0.0179416	0.0391382	0.0118955	0.0131363	0.0226007	0.0199186	0.0586693	0.0100893	0.0122222	0.0209026	0.0177972	0.0336462	0.0116944	0.0243723	0.0251277	0.0231565	0	0.0289399	0.0253896	0.0167713	0.00576825	0.0257125	0.0346662	0.0442891	0.019849	0.0182813	0.0250636	0.014005	0	0.0388325	0.0173606	0.0277988	0.0257138	0.0166524	0.0115731	0.0175289	0	0.0183535
GFRAL	0.00737439	0.000996884	0.00779093	0.0124896	0.00799384	0.00432119	0.00990226	0.0106449	0.0108191	0.00609905	0.00743631	0.00289392	0.00418582	0.0148813	0.00690043	0.0112247	0	0.00839038	0.00998639	0.0124496	0.01308	0.0271097	0.0034841	0.0107067	0.00820911	0.00842064	0	0.00730616	0.0235189	0.0164352	0	0.0206865	0.00988027	0.00826398	0.00589626	0.0091816	0.0126335	0.00392942	0	0.00860975	0.00151367	0.00669261	0.0163996	0.00950053	0.0139276	0.0147167	0	0.00550816
HMGCLL1	0.918594	0.837349	0.826099	0.610048	0.646133	0.746314	0.611654	0.720759	0.708238	0.864842	0.805962	0.701131	0.719033	0.611632	0.614674	0.576023	0.366404	0.650732	0.701353	0.70193	0.598405	0.851521	0.658203	0.668652	0.787663	0.853309	1.4854	0.837383	0.739729	0.79189	0.758599	0.569352	0.72283	0.788329	0.807758	0.676686	0.724706	0.795206	0	0.598736	0.589214	0.909886	0.668045	0.659533	0.692943	0.589543	0.580139	0.728474
BMP5	0.0013543	0.00381965	0.00311343	0.00666701	0.00674772	0.00611591	0	0.000526052	0.0024532	0.00311146	0.00209899	0.000686144	0.00118904	0.00310061	0.00162664	0.00664407	0	0.00104862	0.00251156	0	0.00163283	0.00238168	0	0.00420646	0.00102842	0.00135067	0	0.00893014	0.00691159	0.00730888	0	0.00354854	0.00240058	0.00453871	0	0.0026243	0.00236684	0	0	0	0.003092	0.00138198	0	0	0.00456365	0.00162804	0	0.00375872
COL21A1	0.0391782	0.0253453	0.0410289	0.0687359	0.064272	0.0423848	0.0435178	0.064776	0.0534066	0.0223072	0.0244685	0.029239	0.0331611	0.0212373	0.0374982	0.0401626	0.0749258	0.0416357	0.0257798	0.0445961	0.0279189	0.0489107	0.0372066	0.0271963	0.0595025	0.0328062	0	0.0612239	0.0708956	0.0622205	0.0677409	0.0389407	0.0375886	0.0543241	0.0785266	0.0264897	0.0390938	0.0653819	0	0.0465935	0.0260926	0.0472773	0.126347	0.0304473	0.0539279	0.0282449	0.0329954	0.141258
DST	2.05374	2.10208	2.10237	1.97267	2.09451	2.08456	2.22271	2.07764	2.03906	2.08897	2.12248	2.12071	2.09697	2.06517	2.05596	1.95575	2.02162	1.95381	1.94586	2.00621	2.06167	2.15046	1.92977	2.07763	2.03855	2.01246	2.25647	2.10639	2.15915	2.08267	2.10453	2.09153	2.1068	2.17669	2.04672	2.13055	2.20134	2.16988	0	2.03882	2.10952	2.08152	2.15549	2.1292	2.09809	2.07226	2.05899	2.20931
BEND6	0.576367	0.608137	0.571613	0.440994	0.521751	0.526555	0.341163	0.531241	0.539872	0.564134	0.577038	0.513022	0.499232	0.54513	0.587117	0.526394	0.173035	0.524044	0.496832	0.48384	0.578372	0.609612	0.420162	0.570912	0.520674	0.530991	0.62867	0.371722	0.44854	0.421945	0.384637	0.524457	0.578131	0.588797	0.397627	0.576725	0.560394	0.512253	0	0.52937	0.498775	0.39535	0.416335	0.423923	0.507654	0.427819	0.550803	0.243112
KIAA1586	0.168719	0.151258	0.193017	0.153587	0.115411	0.152979	0.164328	0.201616	0.183824	0.151522	0.191325	0.109752	0.136332	0.212031	0.128637	0.196681	0	0.143162	0.255225	0.119204	0.185109	0.27153	0.0784941	0.25334	0.168729	0.111703	0.124014	0.157991	0.19309	0.101659	0.095745	0.242796	0.148797	0.204191	0.124504	0.144748	0.257038	0.187528	0	0.208243	0.123735	0.135539	0.198969	0.156816	0.185485	0.199896	0.0842984	0.260849
ZNF451	0.851691	0.738758	0.765336	0.6529	0.67671	0.745891	0.859606	0.725975	0.688271	0.605132	0.768051	0.639715	0.640437	0.770852	0.621405	0.59977	0.683379	0.654244	0.727353	0.618902	0.752051	0.993054	0.461076	0.796818	0.71809	0.716561	0.660779	0.801737	1.05608	0.688452	0.61911	1.05982	0.775787	0.717122	0.634828	0.643442	0.821938	0.69156	0	0.774148	0.57098	0.76853	0.919039	0.60458	0.736521	0.863528	0.509048	1.20673
BAG2	0.0660949	0.0576444	0.0945465	0.0674303	0.0697106	0.0700418	0.209511	0.0853657	0.0782754	0.111657	0.0752556	0.0614665	0.0447466	0.0638748	0.060211	0.0666135	0.116313	0.0429014	0.0842045	0.04857	0.0658917	0.109719	0.0805991	0.0977551	0.105826	0.0536696	0.185433	0.0933714	0.0671559	0.0644064	0.105029	0.0963915	0.0883507	0.119505	0.0685308	0.105072	0.141437	0.110463	0	0.115697	0.0655306	0.0592621	0.0907277	0.144495	0.115568	0.0824171	0.0234432	0.300446
RAB23	0.0833047	0.101463	0.110077	0.0874832	0.108696	0.115205	0.120194	0.0969023	0.0910794	0.110899	0.134471	0.058287	0.066433	0.0644175	0.0604515	0.0910918	0.0492764	0.0558674	0.106116	0.087077	0.0902922	0.0936895	0.0506084	0.112281	0.120549	0.0920682	0	0.103846	0.0637573	0.0974474	0.0834245	0.0955072	0.0779493	0.126376	0.0572492	0.0901179	0.127341	0.109126	0	0.0837446	0.0864368	0.0509568	0.0637797	0.0950025	0.112856	0.0865212	0.0875656	0.0688562
PRIM2	0.390931	0.403771	0.408476	0.387193	0.396158	0.374009	0.405675	0.394788	0.377287	0.366659	0.42519	0.355432	0.384861	0.466465	0.359963	0.379275	0	0.385899	0.320391	0.391212	0.350666	0.366724	0.339095	0.433739	0.396917	0.30373	0.185433	0.473669	0.366108	0.449981	0.42018	0.307303	0.417789	0.457785	0.297204	0.43829	0.402607	0.428198	0	0.301026	0.306859	0.450585	0.447415	0.332435	0.395839	0.312588	0.396652	0.386389
KHDRBS2	3.58741	3.41069	3.44114	3.30148	3.25419	3.49919	3.24973	3.20515	3.23896	3.6238	3.44118	3.59845	3.56059	3.24148	3.33776	3.46202	3.35114	3.44038	3.34974	3.38161	3.34268	3.23396	3.57227	3.18807	3.55789	3.70953	3.82521	3.37594	3.26635	3.47748	3.48785	3.19544	3.32235	3.38869	3.59757	3.40498	3.41338	3.4127	0	3.38893	3.4397	3.54717	3.34582	3.5019	3.42698	3.12628	3.3676	3.33517
FKBP1C	0.000908676	0	0.0016039	0.0046725	0	0.00162184	0.00701563	0.00393989	0.00300845	0.00462049	0.00453631	0.00252489	0	0.00531	0.00162629	0.00147748	0	0	0.00781828	0	0.00606366	0.00574961	0	0.0131354	0.004171	0	0	0.00058879	0.00217909	0	0.00185723	0.00360205	0.0014972	0.00593783	0	0.000596617	0.00471774	0.00337787	0	0.00223343	0.00163028	0	0.00282045	0.002587	0.00851035	0.00646957	0.00502956	0.00599662
LGSN	0.000721804	0.000579415	0.00141881	0	0.000822904	0.00132006	0	0.000520091	0	0	0.000278288	0	0.00180483	0	0	0.00121166	0	0.00107163	0	0	0	0.000401268	0	0	0	0.000838366	0	0.000812067	0.00223246	0	0	0	0.000245127	0.00185382	0	0	0.00312727	0	0	0	0	0.00155194	0	0.00101034	0.00104089	0.000783246	0	0.00590101
PTP4A1	0.13735	0.125757	0.126329	0.0972902	0.121079	0.187631	0.167426	0.165355	0.125401	0.137572	0.213085	0.125297	0.141067	0.0820727	0.0593637	0.0770666	0.0529168	0.0560688	0.1809	0.0960956	0.144129	0.155994	0.0641118	0.108619	0.260278	0.174826	0.131103	0.153512	0.176554	0.0604466	0.0850368	0.160813	0.122441	0.0862258	0.0936016	0.103651	0.136922	0.1182	0	0.164534	0.0737413	0.0701542	0.0586817	0.119897	0.206304	0.111821	0.0475905	0.142623
PHF3	0.928629	0.887455	0.879857	0.666625	0.746351	0.867959	0.96897	0.864702	0.694366	0.932417	0.918782	0.836408	0.736474	0.756517	0.695119	0.643254	0.821385	0.800398	0.836235	0.733215	0.762559	0.986412	0.724519	0.74084	0.822624	0.832366	0.905696	0.951136	0.713935	0.80829	0.82901	0.904356	0.796617	0.874808	0.791212	0.818484	0.999117	0.898197	0	0.938151	0.658133	0.783269	0.740217	0.872856	0.922174	0.963527	0.720547	1.44942
EYS	0.101871	0.104691	0.16725	0.204784	0.198642	0.120228	0.118053	0.155631	0.185177	0.0946981	0.176234	0.0546716	0.0731786	0.221242	0.120961	0.168411	0.0563108	0.152756	0.138036	0.0832543	0.151595	0.194422	0.0908745	0.235675	0.0671482	0.116906	0.131103	0.111495	0.218604	0.206923	0.0759578	0.278734	0.0997665	0.102977	0.109015	0.122744	0.133757	0.075261	0	0.0931665	0.0743831	0.0945433	0.285802	0.0633703	0.0948773	0.200611	0.110713	0.150697
ADGRB3	4.27772	4.16739	4.20762	4.08492	4.05837	4.28414	4.13027	4.01779	4.0746	4.20463	4.18746	4.20915	4.09415	3.95493	4.08917	4.01825	4.26279	4.08256	4.06268	4.1043	4.09114	3.96113	4.219	4.06765	4.20778	4.32428	4.26824	4.26496	4.0904	4.29472	4.21248	3.92806	4.08338	4.15932	4.35756	4.08235	4.0912	4.13831	0	4.04573	4.00844	4.32879	4.15744	4.26241	4.21609	3.86358	3.95742	4.15718
LMBRD1	0.93669	0.974208	0.984778	0.919074	1.02303	0.949888	0.737225	0.923869	1.08967	0.938752	1.05422	0.848471	0.806359	1.0504	0.913388	1.0626	0.634811	0.949595	1.05328	0.951105	0.996397	1.05321	0.741698	1.14795	1.03755	0.978285	0.828658	0.909617	0.894753	0.933355	0.73848	0.944098	1.01172	0.894854	0.699763	0.893188	0.873344	0.895204	0	0.850886	0.783288	0.896096	1.04852	0.709054	0.840909	0.958171	0.969235	0.686205
COL19A1	0.580997	0.511183	0.477261	0.425614	0.422292	0.446084	0.348719	0.411709	0.442648	0.525348	0.507516	0.501315	0.491432	0.363362	0.484645	0.485747	0.301251	0.469616	0.525067	0.543445	0.454249	0.570968	0.544911	0.531883	0.470959	0.574901	0.791457	0.463478	0.461899	0.451678	0.392496	0.486327	0.551128	0.47838	0.620888	0.503208	0.403628	0.451594	0	0.547522	0.450319	0.477791	0.497395	0.508699	0.441271	0.406028	0.515217	0.347192
COL9A1	0.0103056	0.0116362	0.00761889	0.0151721	0.0178854	0.0137687	0.015447	0.00967011	0.0114222	0.00440983	0.00747681	0.0106622	0.0167758	0.0175626	0.00454234	0.0108542	0	0.00377453	0.00310274	0.0163119	0.0124433	0.00541333	0.0100056	0.017146	0.00949824	0.00299762	0	0.0156622	0.0194313	0.00795415	0.00621061	0.0159913	0.00663375	0.00719485	0.027689	0.0106544	0.0076403	0.00759663	0	0.0101771	0.00349492	0.00580269	0.00562677	0.00229616	0.000647704	0.00265551	0	0.0109601
FAM135A	1.09958	0.988411	1.04411	1.00023	1.0393	1.02289	0.755158	0.974459	1.09785	1.10756	1.10927	1.00144	0.938643	1.32171	0.932566	1.15807	0.809293	1.19141	1.01366	1.01703	1.0443	1.14388	0.877946	1.08963	1.04445	1.03917	0.978982	0.937674	1.06615	0.972663	0.820008	1.1785	1.00533	0.929911	0.929386	1.01098	0.8883	0.893224	0	0.98265	0.864978	1.01529	1.15485	0.823766	0.841871	1.0911	0.988599	1.15853
SDHAF4	0.0978994	0.0927936	0.128516	0.116446	0.0903863	0.0828899	0.0894078	0.145223	0.14394	0.11134	0.110375	0.0950576	0.102725	0.183854	0.110977	0.159958	0	0.170802	0.150229	0.104289	0.117537	0.137545	0.0604373	0.140903	0.090206	0.0876805	0	0.0840689	0.0904672	0.0766162	0.0941518	0.134305	0.111743	0.107397	0.0390325	0.0991633	0.118651	0.0937748	0	0.0881014	0.115794	0.0649128	0.125748	0.0571719	0.0874808	0.120782	0.0936532	0.128821
SMAP1	1.03659	0.997669	1.16888	0.975691	1.06987	1.00351	0.892167	1.10781	0.978947	0.971315	1.12378	1.09555	0.783777	1.14562	1.0286	0.967428	0.712571	1.0095	1.05253	0.944815	1.01733	1.30477	0.872685	1.05823	1.06217	1.01021	0.993081	1.25516	1.20579	1.18751	1.12434	1.19639	1.24577	1.13017	1.06482	1.06819	1.1513	1.10983	0	0.956513	0.873505	1.22746	1.20547	0.941491	1.12213	1.24779	0.84793	1.24519
B3GAT2	0.10939	0.06373	0.103974	0.227915	0.139097	0.0926241	0.1087	0.105536	0.0813729	0.0618627	0.0735635	0.0580906	0.0400343	0.144872	0.0475284	0.0387111	0.0586693	0.0693427	0.129099	0.0588351	0.0933773	0.115542	0.0219262	0.104255	0.0723474	0.0507347	0	0.156504	0.294084	0.0955756	0.0465	0.137052	0.104102	0.0575415	0.0436613	0.045129	0.140459	0.0933879	0	0.0502556	0.0571445	0.0720601	0.222929	0.05544	0.0694778	0.117202	0.0477475	0.0967687
OGFRL1	0.404441	0.380286	0.41866	0.26496	0.283656	0.463525	0.363122	0.485453	0.3765	0.368001	0.486952	0.293103	0.282637	0.365488	0.240009	0.28565	0.331923	0.22226	0.489145	0.266254	0.313736	0.469329	0.213654	0.48065	0.462466	0.37678	0.131103	0.387466	0.419087	0.310677	0.297004	0.507025	0.373702	0.315126	0.230636	0.334638	0.496927	0.357462	0	0.460206	0.219062	0.355535	0.291563	0.270497	0.418443	0.498701	0.21198	0.38397
RIMS1	2.21544	2.26543	2.32683	2.35161	2.41722	2.45825	2.0032	2.2341	2.47212	2.42617	2.43304	2.3252	2.25506	2.25059	2.30036	2.38525	2.10691	2.37631	2.31539	2.31928	2.34177	2.18824	2.3453	2.5296	2.30356	2.48455	2.32884	2.22778	2.13151	2.2427	2.00297	1.9828	2.17709	2.36102	2.28299	2.45702	2.1462	2.15943	0	2.16057	2.27998	2.1675	2.0483	2.29729	2.36835	2.21577	2.51681	1.87877
KCNQ5	3.58244	3.57558	3.55097	3.47339	3.47583	3.57946	3.24495	3.36165	3.43631	3.62765	3.52506	3.47115	3.67012	3.21012	3.51303	3.42614	3.67582	3.54021	3.48559	3.68774	3.45609	3.2936	3.62501	3.28423	3.65716	3.68831	3.73749	3.50639	3.16022	3.58775	3.59002	3.16993	3.43656	3.50279	3.48229	3.52666	3.42436	3.47008	0	3.4836	3.45103	3.51622	3.36497	3.53477	3.59565	3.08345	3.50564	3.21398
AL365232.1	0.0347189	0.0475498	0.0450777	0.02989	0.030117	0.0323706	0.0413533	0.0347368	0.0465225	0.0402234	0.018963	0.0313301	0.0235118	0.0468535	0.0372924	0.0411384	0	0.0443929	0.02371	0.0390823	0.0279122	0.0415265	0.0282754	0.0402041	0.0285719	0.025285	0.124014	0.0294647	0.0310319	0.0312014	0.0244292	0.0446275	0.0344277	0.0422428	0.0271856	0.0517449	0.0267356	0.0267206	0	0.0410467	0.0447492	0.0294897	0.0458173	0.0274043	0.0233804	0.0487317	0.0304047	0.117125
KHDC1	0.246634	0.271395	0.363313	0.385845	0.318491	0.19633	0.193056	0.320006	0.410393	0.205295	0.179754	0.284305	0.210026	0.535754	0.301089	0.48669	0.101797	0.35397	0.314857	0.291732	0.321079	0.387049	0.193948	0.389545	0.187648	0.217536	0.415823	0.208771	0.332532	0.231134	0.251462	0.486588	0.327644	0.28403	0.228865	0.255928	0.326814	0.2269	0	0.264535	0.300702	0.234272	0.468682	0.150235	0.236493	0.407648	0.331266	0.315903
KHDC3L	0.00102062	0.00314703	0.00167077	0.000997327	0	0.00303459	0.00156884	0.00196982	0.00155421	0.000784112	0.00162994	0	0	0	0.00151137	0	0	0.00152431	0	0.00076012	0.00120421	0.00291019	0	0	0.00105192	0	0	0.000925165	0.00341121	0	0	0.00451532	0.00107837	0	0	0	0.00124685	0.00183861	0	0.00134598	0.00328197	0.00545315	0	0	0	0.00119528	0	0.00428183
OOEP	0.036143	0.0494572	0.0640012	0.12917	0.0679918	0.0658083	0.159897	0.139001	0.113421	0.0393421	0.0702871	0.0259063	0.0646994	0.196635	0.0761113	0.0544575	0.126477	0.0583605	0.309199	0.11201	0.164438	0.0614594	0.0188198	0.0837101	0.0602233	0.0304822	0.131103	0.0541207	0.0989937	0.0452746	0.106944	0.185721	0.0735729	0.0510699	0.0322475	0.0405357	0.236074	0.0760879	0	0.0848875	0.0655042	0.0293622	0.203856	0.0696644	0.101721	0.0768466	0.0431107	0.0845127
DDX43	0.00635052	0.00536004	0.00648597	0.0101407	0.00280752	0.00375335	0.00303331	0.00311824	0.00195689	0.000680781	0.00198233	0.00578615	0.00175952	0.00764389	0.00343583	0.00695048	0	0.00273292	0.0070078	0.00127801	0.00259796	0.00487275	0.00131446	0.001836	0.00479051	0.00764972	0	0.00504137	0.0108851	0.00296995	0	0.00406468	0.00614648	0.00200762	0	0	0.00612941	0.000985608	0	0.00216532	0.00269793	0.00201101	0.00201989	0	0	0.00632667	0.00773539	0.00375205
CGAS	0.0151755	0.0121307	0.0215646	0.0168511	0.0158012	0.00874848	0.0100744	0.0174033	0.0193105	0.0119811	0.00807414	0.00818512	0.024433	0.0209789	0.0183714	0.0135038	0.0468455	0.0206319	0.00724255	0.00428066	0.0145049	0.0177026	0.00607137	0.0207045	0.0131506	0.0186138	0	0.0100899	0.0230581	0.0226025	0.0107616	0.0114984	0.019266	0.0156312	0.0215088	0.0165779	0.0195728	0.0129706	0	0.0140157	0.00605428	0.0161341	0.0145795	0.00708218	0.00929826	0.0196463	0.0157835	0.0519649
MTO1	0.167649	0.198479	0.189686	0.164979	0.16795	0.155743	0.180935	0.214281	0.242756	0.201682	0.157467	0.165263	0.142018	0.247326	0.224109	0.244767	0.237252	0.202094	0.224779	0.162612	0.190073	0.244943	0.121638	0.246164	0.178809	0.13917	0.255117	0.160415	0.185766	0.142986	0.158853	0.238902	0.193707	0.197178	0.16042	0.15466	0.20243	0.165977	0	0.154634	0.169018	0.134066	0.236439	0.133234	0.158398	0.199645	0.192506	0.192166
EEF1A1	0.24029	0.151175	0.221034	0.184816	0.161048	0.282176	0.474158	0.501479	0.303437	0.301887	0.446638	0.229902	0.451498	0.480067	0.226644	0.304966	0.294686	0.209553	0.705733	0.296481	0.415257	0.391433	0.139192	0.346164	0.376195	0.190913	0.185433	0.231243	0.180076	0.116565	0.282	0.499289	0.271734	0.216956	0.121943	0.207155	0.880278	0.40039	0	0.278053	0.200548	0.176277	0.29729	0.265921	0.396557	0.365435	0.120716	0.270105
SLC17A5	0.484085	0.473376	0.457004	0.393503	0.353292	0.369388	0.305511	0.462911	0.434993	0.426121	0.342879	0.411781	0.393938	0.684398	0.48808	0.504868	0.295008	0.576335	0.430284	0.482125	0.492994	0.589481	0.352661	0.450987	0.435372	0.387746	0.670466	0.373319	0.540804	0.285699	0.429728	0.725829	0.48314	0.46081	0.471986	0.442154	0.511354	0.450469	0	0.464711	0.397074	0.48297	0.478362	0.309151	0.407092	0.474615	0.418899	0.399369
CD109	0.0806996	0.0747968	0.0790166	0.063612	0.0509535	0.088877	0.0118724	0.0760345	0.0555719	0.0876569	0.0624327	0.0744358	0.0480762	0.126303	0.0691086	0.0815327	0	0.0628259	0.0756079	0.0709332	0.0677628	0.0962247	0.0271076	0.0626943	0.0703665	0.0568629	0.138229	0.0661413	0.108385	0.0544851	0.0295497	0.070351	0.0745335	0.0595064	0.0867357	0.0800123	0.0431467	0.0417906	0	0.0598129	0.084664	0.0543908	0.0487795	0.0370725	0.0507193	0.0620782	0.0553978	0.0354414
COL12A1	0.247665	0.452888	0.374774	0.361484	0.486209	0.5236	0.341358	0.503311	0.440494	0.4747	0.373854	0.439805	0.209913	0.641999	0.228403	0.520819	0.073698	0.28703	0.49565	0.318149	0.429656	0.35585	0.226414	0.569194	0.360043	0.280223	0.507356	0.298827	0.495997	0.216402	0.148108	0.485507	0.216745	0.300527	0.306162	0.441612	0.323722	0.409766	0	0.434251	0.398271	0.338723	0.345392	0.335302	0.179295	0.268533	0.271638	0.219451
COX7A2	0.137613	0.126603	0.186611	0.3043	0.216192	0.220545	0.197315	0.188883	0.17177	0.108013	0.149523	0.0952237	0.0856326	0.175885	0.105855	0.14832	0.0453438	0.137771	0.31618	0.1243	0.181087	0.196176	0.0859696	0.213883	0.248286	0.0987926	0.445056	0.196989	0.35061	0.159939	0.194036	0.272562	0.14678	0.128458	0.102728	0.110549	0.232652	0.134344	0	0.166319	0.10621	0.10985	0.184586	0.155804	0.218187	0.168604	0.106114	0.143913
TMEM30A	0.457122	0.443803	0.490179	0.316989	0.339101	0.552533	0.464512	0.542204	0.40265	0.426497	0.654493	0.318514	0.286602	0.316684	0.284416	0.403977	0.317489	0.304481	0.589233	0.335723	0.393627	0.459734	0.249291	0.407556	0.647071	0.4636	0.566352	0.409526	0.482004	0.305215	0.322706	0.477118	0.431529	0.403315	0.216681	0.336948	0.570761	0.460359	0	0.524026	0.284732	0.281995	0.316553	0.373478	0.577675	0.490825	0.229621	0.366564
FILIP1	0.125237	0.0849734	0.0986461	0.105725	0.108851	0.0941436	0.0505934	0.123004	0.10445	0.0714614	0.140734	0.0955126	0.0878088	0.085884	0.107026	0.0982509	0.0478069	0.103594	0.0838681	0.106408	0.122606	0.122128	0.072902	0.161338	0.0902638	0.106872	0	0.06946	0.107397	0.1396	0.0734691	0.10723	0.102144	0.0861645	0.0932334	0.0737887	0.0532155	0.0897094	0	0.0447481	0.0497831	0.0900619	0.0987042	0.0592763	0.0845413	0.10776	0.0798599	0.116481
SENP6	1.20997	1.2286	1.24141	1.03905	1.0871	1.13583	1.09032	1.18881	1.15912	1.1427	1.25785	1.0873	1.08482	1.27102	1.12466	1.17069	0.673008	1.23772	1.08825	1.11887	1.16904	1.24602	0.848812	1.25442	1.12532	1.11275	1.06871	1.08523	1.11298	1.11083	0.919395	1.26501	1.19496	1.19675	0.915237	1.15288	1.22128	1.19007	0	1.06365	1.0789	1.18065	1.1383	0.97319	1.12251	1.13836	1.07133	1.12825
MYO6	0.924983	0.906088	0.874867	0.889997	0.85758	0.825074	0.648604	0.918673	0.948246	0.810746	0.916985	0.790579	0.685627	0.958235	0.934733	0.965254	0.658767	0.872398	0.86646	0.786524	0.870206	0.86375	0.588753	0.837482	0.799814	0.843116	0.481524	0.8584	0.853722	0.74982	0.634015	0.990358	0.84333	0.840951	0.649974	0.907352	0.874612	0.752004	0	0.891102	0.787684	0.742295	0.842235	0.782286	0.786246	0.90156	1.12508	1.22215
IMPG1	0.00563636	0.00756736	0.00829188	0.0213625	0.0122536	0.00585969	0.00145257	0.00506391	0.00947281	0.00448531	0.00529192	0.00232463	0.00386598	0.015168	0.00611862	0.00733711	0	0.00999794	0.00811771	0.00148792	0.00462388	0.0072968	0.0014103	0.0133674	0.00542977	0.0083479	0	0.0121213	0.0174511	0.0106132	0.00409825	0.01606	0.00727356	0.0117024	0.00975091	0.00495858	0.0106182	0.0137213	0	0.00969608	0.0120515	0.00748657	0.0139797	0.0039515	0.00269906	0.00805079	0.0088582	0.00700286
HTR1B	0	0	0	0	0	0	0	0	0.000433389	0.00178251	0.000557667	0	0	0.00103161	0	0.00188544	0	0	0.0006053	0	0	0	0	0	0.000991661	0.000798283	0	0.000962273	0.000586364	0	0	0	0	0	0	0	0.00111369	0	0	0	0	0	0	0	0	0.00268676	0	0
MEI4	0.0321949	0.0242578	0.0276353	0.0466934	0.0324619	0.0688268	0.00762784	0.0168359	0.0269718	0.0514579	0.020778	0.0221931	0.0300181	0.0218932	0.0353882	0.0243263	0	0.0389355	0.0177659	0.0208495	0.0302957	0.0316882	0.0210244	0.0434798	0.013573	0.014924	0	0.0519106	0.0307709	0.0242221	0.0178713	0.0354202	0.035766	0.0282989	0.024507	0.0305981	0.0201924	0.0161292	0	0.0351435	0.0197848	0.0491892	0.0538524	0.030955	0.0189453	0.0265448	0.010608	0.0488456
IRAK1BP1	0.825739	0.727604	0.835632	0.715404	0.603076	0.626099	1.03124	0.781755	0.770556	0.780029	0.827582	0.788243	0.71783	0.75519	0.842832	0.772701	0.517862	0.748236	0.652194	0.615923	0.679323	0.908532	0.703565	0.905626	0.690544	0.755735	0.771909	0.77142	0.628364	0.686024	0.815552	0.715434	0.824186	0.951463	0.822552	0.784836	0.872382	0.894091	0	0.752572	0.700727	0.786965	0.751758	0.720139	0.756796	0.821717	0.755825	0.785338
PHIP	1.21053	1.18019	1.23799	1.17109	1.14746	1.20357	1.09537	1.101	1.1072	1.1466	1.1965	1.09468	1.00114	1.09264	1.02405	1.12848	0.682787	1.04225	1.21654	0.980105	1.07817	1.19168	0.881282	1.11834	1.288	1.04525	1.07077	1.21394	1.18629	1.17169	1.06406	1.19492	1.15239	1.14477	0.943163	1.12158	1.17141	1.15116	0	1.04055	1.01329	1.13077	1.22898	1.04431	1.13502	1.15582	1.06286	0.774865
HMGN3	0.561472	0.526733	0.684787	0.660871	0.54359	0.559658	0.531225	0.738771	0.638716	0.49708	0.570164	0.391183	0.416722	0.959645	0.549296	0.797302	0.127035	0.749238	0.69995	0.450882	0.625067	0.739663	0.353481	0.716201	0.593827	0.459783	0.49874	0.654714	0.806961	0.477265	0.520892	1.16083	0.609379	0.538726	0.432348	0.413163	0.827477	0.615545	0	0.720863	0.461966	0.696888	1.01488	0.435931	0.590782	0.652568	0.409098	0.357412
LCA5	0.288934	0.254281	0.291911	0.359863	0.242435	0.29334	0.289518	0.314111	0.315133	0.298396	0.306385	0.240971	0.227456	0.316168	0.173297	0.299802	0.322215	0.241987	0.297786	0.196391	0.252918	0.322432	0.159737	0.392761	0.258237	0.195425	0.269332	0.330892	0.292385	0.290709	0.263506	0.31658	0.259347	0.30309	0.209612	0.280669	0.341	0.299498	0	0.187469	0.225549	0.232187	0.300434	0.228576	0.306158	0.418176	0.219548	0.22067
SH3BGRL2	0.777167	0.773763	0.845844	0.684459	0.71979	0.821821	0.687155	0.882438	0.829589	0.812386	0.881183	0.782917	0.538326	0.75431	0.688278	0.687771	0.860851	0.752623	0.76814	0.723651	0.787231	0.850129	0.669268	0.811753	0.792525	0.761477	0.533962	0.854524	0.852917	0.821064	0.729748	0.848141	0.85584	0.85649	0.763369	0.850839	0.877184	0.761077	0	0.67993	0.683741	0.840595	0.821954	0.680717	0.936503	0.967913	0.697716	0.944396
ELOVL4	0.358327	0.353129	0.357901	0.30036	0.330321	0.400437	0.28302	0.325874	0.357758	0.357198	0.393297	0.284809	0.296201	0.362911	0.259255	0.368224	0.223661	0.330761	0.379951	0.333505	0.380323	0.394174	0.205105	0.345005	0.408353	0.333756	0.237978	0.309359	0.386484	0.274155	0.35942	0.375437	0.313087	0.301674	0.275679	0.341577	0.436535	0.336924	0	0.374373	0.258798	0.31407	0.347728	0.296477	0.367265	0.323551	0.277245	0.347668
TTK	0.00353877	0.00119995	0.00484784	0.00161418	0.00297654	0.00294511	0	0.000555	0.000999322	0	0.000662058	0.000649687	0.00360047	0	0.000708122	0.00374785	0	0	0.000883307	0.00113617	0	0.00345936	0.00181453	0.00169417	0.00559954	0.0018869	0	0.00523464	0.0028206	0.00525694	0.0028338	0	0.000546849	0.00282777	0.00760183	0.00458198	0.00211641	0.00424667	0	0	0.00190718	0.0016998	0.00481256	0.00393531	0	0.00159629	0	0.0126763
BCKDHB	0.541017	0.572193	0.554977	0.499571	0.472645	0.566991	0.410013	0.524572	0.47032	0.579956	0.53433	0.510996	0.450097	0.502371	0.468135	0.448354	0.247131	0.486638	0.423314	0.515837	0.492611	0.624307	0.467432	0.514656	0.580056	0.574508	0.209623	0.57026	0.492426	0.597291	0.442821	0.421897	0.558958	0.643788	0.487868	0.494452	0.40548	0.52342	0	0.485262	0.419438	0.468562	0.453185	0.489905	0.471091	0.363533	0.451641	0.474874
TENT5A	0.00349275	0.00936866	0.0118082	0.0305977	0.0148214	0.0106136	0.0119503	0.00717025	0.0131422	0.0104509	0.0130211	0.00333475	0.00384034	0.0186865	0.0126748	0.0117076	0	0.0168135	0.0146003	0.0113322	0.0221006	0.0216945	0.0044228	0.0319852	0.00433751	0.00513671	0	0.0125843	0.0176237	0.00488884	0.0177091	0.0270063	0.0141092	0.0159942	0.0083388	0.0137352	0.00867244	0.0129835	0	0.00590206	0.00978059	0.00471775	0.0143295	0.00343959	0.0095168	0.0265354	0.00693856	0.0549157
IBTK	0.895482	0.850766	0.899594	0.814382	0.732121	0.825962	0.522752	0.835801	0.919691	0.789628	0.810512	0.683893	0.661253	1.00394	0.807706	0.954187	0.370596	0.859131	0.799989	0.778327	0.871255	1.06701	0.508501	0.928898	0.827516	0.698052	1.47562	0.755367	1.02713	0.733076	0.541801	1.07781	0.873062	0.854034	0.634661	0.779385	0.860634	0.720321	0	0.736117	0.726951	0.870985	1.01883	0.582057	0.777816	0.897791	0.725711	0.687287
TPBG	0.350558	0.201881	0.300053	0.369745	0.266566	0.413485	0.250907	0.265088	0.368248	0.297896	0.408958	0.247945	0.233115	0.314333	0.206384	0.382208	0.133206	0.334268	0.467584	0.26636	0.414553	0.423441	0.105774	0.390959	0.405135	0.285358	0.185433	0.245676	0.389892	0.158842	0.119152	0.592489	0.256597	0.220693	0.192837	0.249327	0.430248	0.190755	0	0.414914	0.266089	0.138094	0.23733	0.214953	0.270514	0.260723	0.203377	0.169343
UBE3D	0.98695	1.00333	1.10806	0.894983	0.839824	0.978934	0.84533	0.859865	0.981666	1.09645	1.01799	0.967567	0.86697	0.91183	0.879312	0.975455	0.856491	0.977262	0.941995	0.954462	0.959928	1.06484	0.944073	1.02454	1.06098	0.925281	1.07384	1.0815	0.875794	0.955657	0.8913	0.938849	1.03454	1.08621	0.995487	0.948554	1.0149	0.958215	0	0.99724	0.955251	1.02608	0.831524	0.944858	1.00171	0.896655	0.975331	0.937892
PGM3	0.267851	0.259772	0.248957	0.206596	0.216225	0.26502	0.227171	0.240155	0.213247	0.201434	0.247769	0.187035	0.187601	0.242932	0.207002	0.194177	0.168764	0.217747	0.226848	0.197909	0.226151	0.294772	0.125739	0.286163	0.245493	0.177636	0.113964	0.248809	0.247098	0.22544	0.18085	0.242171	0.230523	0.238621	0.144154	0.206317	0.279176	0.27202	0	0.21438	0.168031	0.193785	0.2184	0.223902	0.232528	0.255564	0.161736	0.286071
RWDD2A	0.0948934	0.0879906	0.0942418	0.0797642	0.0743418	0.091342	0.127204	0.10793	0.106314	0.0722823	0.114758	0.0617996	0.0931774	0.104038	0.0769514	0.0834582	0	0.0838445	0.133923	0.0709351	0.114372	0.113079	0.0518646	0.118055	0.0999596	0.0775723	0	0.0592748	0.0985056	0.0666204	0.0971341	0.136911	0.0914745	0.0928736	0.0529042	0.0694728	0.127891	0.105843	0	0.0975699	0.0537985	0.0743154	0.109416	0.0744906	0.0999837	0.0912121	0.0573809	0.124988
ME1	0.603828	0.608887	0.672299	0.645811	0.605813	0.663497	0.639095	0.635274	0.69003	0.546509	0.63689	0.659611	0.551021	0.677482	0.618987	0.531077	0.2889	0.644151	0.546417	0.587294	0.577528	0.670868	0.504211	0.72634	0.591514	0.5041	0.862563	0.638949	0.552145	0.642487	0.493355	0.582099	0.644562	0.678696	0.478517	0.643008	0.629903	0.66527	0	0.626102	0.547297	0.570076	0.616649	0.625795	0.510802	0.664655	0.597131	1.42344
PRSS35	0.00108788	0.00201271	0.00476904	0.00343893	0.00429247	0.00306813	0	0.00173868	0.00350007	0.00183926	0.00201548	0.00223533	0.00138108	0.00794549	0.00264994	0.00523638	0	0.00164328	0.00197823	0.00376745	0.00212209	0.00110491	0	0.00265504	0.00229552	0.00466296	0	0.00331646	0.00309136	0	0	0.00411759	0.000785433	0.00357751	0	0	0.00169034	0.00279808	0	0	0.00590052	0.00382312	0	0	0	0.00549423	0.00314801	0.00435486
SNAP91	1.86549	1.77506	1.74014	1.41662	1.59439	1.70185	1.75951	1.74976	1.66973	1.65232	1.81564	1.78882	1.78697	1.6874	1.80929	1.54649	1.58514	1.68855	1.60782	1.5723	1.63085	1.91875	1.51431	1.68862	1.69108	1.72857	1.19241	1.69486	1.71454	1.61995	1.73911	1.72305	1.74777	1.77475	1.89415	1.70877	1.7395	1.80138	0	1.68481	1.6348	1.80216	1.77517	1.54092	1.75514	1.8778	1.63153	1.97179
RIPPLY2	0.0477592	0.0426561	0.0704621	0.0649345	0.0459666	0.0577993	0.117008	0.110538	0.0926625	0.056146	0.0704296	0.0357224	0.0712098	0.0860986	0.0581278	0.0778257	0.122287	0.0654156	0.117649	0.063183	0.0809677	0.0976725	0.0228775	0.140803	0.0651423	0.0383604	0	0.0483325	0.0682477	0.047023	0.0629809	0.134847	0.0692901	0.0717554	0.0368917	0.0335317	0.118738	0.0771147	0	0.0734987	0.0425204	0.0447477	0.0858446	0.070382	0.110663	0.0914938	0.0559921	0.115972
CYB5R4	0.375112	0.424077	0.410852	0.379544	0.442233	0.438332	0.531686	0.403713	0.412946	0.414569	0.41698	0.391751	0.325964	0.398504	0.366201	0.341486	0.437249	0.396405	0.351746	0.352964	0.435416	0.510494	0.306876	0.445482	0.422704	0.369132	0.202572	0.373749	0.338594	0.364173	0.324763	0.369615	0.44466	0.496917	0.341467	0.405896	0.500166	0.423754	0	0.360607	0.372313	0.39517	0.347916	0.439968	0.46474	0.467725	0.369448	0.595335
MRAP2	0.381464	0.524881	0.569565	0.409858	0.541511	0.519964	0.459062	0.577411	0.527362	0.548765	0.583563	0.492367	0.364391	0.567984	0.418281	0.495758	0.355369	0.377696	0.594151	0.467965	0.510394	0.508304	0.459797	0.570448	0.472931	0.435751	0.455442	0.455832	0.410259	0.377742	0.315692	0.424521	0.474923	0.569474	0.297078	0.611629	0.503122	0.469837	0	0.384242	0.491858	0.370529	0.430542	0.422411	0.556602	0.85297	0.506536	0.295623
CEP162	0.425949	0.354362	0.411233	0.354354	0.36879	0.335059	0.330658	0.33256	0.410257	0.372482	0.436067	0.327421	0.32398	0.320779	0.325928	0.368357	0.452472	0.321317	0.32499	0.344988	0.307477	0.439062	0.289791	0.458709	0.364426	0.392855	0	0.326451	0.286964	0.302116	0.295879	0.337926	0.383343	0.472966	0.366804	0.338043	0.405075	0.406367	0	0.364259	0.308914	0.367805	0.373855	0.361147	0.376713	0.36156	0.413015	0.243082
TBX18	0.00132358	0.00458027	0.00300007	0.00278387	0.00242747	0.00184816	0.00204502	0.00189025	0.000940837	0.000963626	0.000696063	0.00259718	0.00863689	0.00236039	0.00132818	0.00391975	0	0.00292863	0.00171352	0.00188021	0.00205989	0.00308541	0	0.00275631	0.000942036	0.00078777	0	0.000895053	0.00551482	0.00436873	0	0.00201989	0.0011006	0.0045263	0	0.0048465	0.00221941	0	0	0.00270856	0.000808932	0	0	0.00161119	0.00228057	0.00106451	0.00268114	0.0030924
NT5E	0.0381604	0.0347542	0.0508729	0.0501644	0.0334058	0.0332924	0.033052	0.0383176	0.0421428	0.0333414	0.0554218	0.0425652	0.0355623	0.0568368	0.0214777	0.0550859	0	0.0415725	0.0547783	0.0371462	0.0491393	0.0777043	0.0161559	0.073459	0.0464099	0.0370527	0	0.0470886	0.0372649	0.0211345	0.00896971	0.0707697	0.0398963	0.025706	0.0296316	0.0385003	0.0624771	0.0261172	0	0.0669502	0.0332751	0.0199378	0.0527619	0.0363144	0.0494221	0.042795	0.0432067	0.175675
SNX14	0.637896	0.598563	0.659422	0.586276	0.590528	0.610478	0.515135	0.600294	0.645834	0.561662	0.612375	0.586863	0.5821	0.641252	0.582084	0.650819	0.35094	0.627537	0.591953	0.577105	0.593975	0.741068	0.390297	0.615417	0.661209	0.602386	0.623793	0.526667	0.723389	0.510669	0.550728	0.770478	0.65137	0.617525	0.52211	0.652461	0.616102	0.56319	0	0.61027	0.472384	0.63248	0.650036	0.477851	0.562627	0.62644	0.528371	0.488398
AL589666.1	0.0484118	0.0451632	0.0661388	0.0403952	0.0360943	0.0429697	0.0719846	0.0466916	0.0525312	0.0441921	0.0516067	0.0447588	0.0109966	0.0555653	0.0294259	0.0364756	0.0478069	0.0427855	0.044699	0.0361033	0.0478148	0.0549075	0.0391469	0.0425248	0.0519858	0.0478775	0.124014	0.0533539	0.0378598	0.0417695	0.0357808	0.0738807	0.046362	0.0316135	0.0298225	0.054114	0.0690142	0.0489329	0	0.0489358	0.0220627	0.0354355	0.0449264	0.035769	0.0434777	0.0732394	0.0391917	0.0727802
SYNCRIP	0.123874	0.144288	0.126972	0.134078	0.125722	0.124586	0.114001	0.114627	0.152998	0.135999	0.147792	0.116809	0.0938278	0.165692	0.131012	0.18155	0	0.165403	0.134209	0.135513	0.157724	0.163666	0.0683012	0.196139	0.124517	0.102131	0	0.0822948	0.105	0.106805	0.0963403	0.161169	0.117416	0.126784	0.0873103	0.145291	0.141518	0.109935	0	0.125865	0.13013	0.0740975	0.142505	0.08117	0.10086	0.150165	0.163806	0.139491
HTR1E	0.839217	0.984325	0.896474	0.673947	0.697394	0.753203	1.18109	0.766899	0.868654	0.767534	0.75645	0.883719	0.937679	0.593407	0.665855	0.568697	1.2907	0.585777	0.731563	0.600424	0.66787	0.785095	0.900067	0.774872	0.810144	0.824199	1.89758	0.834732	0.405875	0.983757	1.1579	0.563451	0.758829	0.78532	0.714767	0.85652	0.988297	1.2223	0	0.970344	0.908105	0.805827	0.802736	0.902718	0.719177	0.79004	0.827349	1.00611
CGA	0.00211374	0	0.000439047	0.00279377	0.00141696	0	0	0.00258012	0.00212628	0	0.00151545	0	0	0.00394237	0	0	0	0	0.000891373	0.00111759	0.00153134	0.00259767	0	0.00210366	0.00075125	0	0	0.00202192	0.000632508	0	0	0.00435118	0.00131504	0	0	0.000810005	0.000416452	0.000475511	0	0	0	0.00183375	0.00428691	0	0	0.000827506	0.00190465	0.00235178
ZNF292	1.62303	1.56047	1.6083	1.52306	1.51664	1.6234	1.42662	1.59989	1.59376	1.59671	1.63443	1.53291	1.46241	1.56649	1.50117	1.52025	1.47261	1.62561	1.56301	1.57107	1.51232	1.60505	1.30492	1.53337	1.64765	1.56991	2.25133	1.53329	1.46063	1.57448	1.40368	1.56699	1.48285	1.59069	1.29863	1.52711	1.54445	1.55766	0	1.46428	1.50269	1.3546	1.52046	1.42747	1.54548	1.633	1.44636	1.75728
GJB7	0.00372497	0.00245725	0.00849769	0.017266	0.00814225	0.00904075	0.00726331	0.00308675	0.00678886	0.00441592	0.00541938	0.00716551	0.00584171	0.0184389	0.00708714	0.00326328	0	0.00843176	0.00796878	0.00333815	0.00543864	0.0184834	0.00797772	0.0130721	0.00155916	0.00223053	0	0.00556158	0.0157729	0.00529333	0	0.0253447	0.00401031	0.00432543	0	0.00336518	0.00951643	0.00359479	0	0.00726813	0.00836062	0.00418261	0.00898015	0.00298951	0.0039037	0.0104366	0.00391164	0.0138777
SMIM8	0.379878	0.314255	0.37129	0.273188	0.306272	0.293895	0.262052	0.30758	0.34025	0.333607	0.350883	0.306745	0.277474	0.367977	0.331816	0.339387	0.215233	0.33862	0.335107	0.314002	0.358554	0.419717	0.310905	0.277898	0.256549	0.309585	0	0.245274	0.24869	0.330427	0.339964	0.397108	0.296408	0.285786	0.300394	0.327895	0.34591	0.317547	0	0.362757	0.271608	0.306487	0.352726	0.229502	0.268427	0.457893	0.332665	0.232521
AL049697.1	0.00459463	0.00394192	0.00566294	0.0044242	0.0115756	0.0050798	0.00664673	0.0103252	0.00202349	0.0063005	0.0025404	0.00445339	0.00686435	0.00556164	0.0050572	0.00434945	0	0.011239	0.0038584	0.00764881	0.00488449	0.00584153	0.00581087	0.00663781	0.00370378	0.00666917	0	0.00679439	0.00571866	0.00538404	0.00494286	0.00481515	0.00703514	0.0105927	0	0.00135558	0.00511809	0.0114306	0	0.00637182	0	0.00430611	0.0037047	0.00769933	0.00354879	0.00355955	0.0132773	0.00669127
SLC35A1	0.130313	0.120923	0.13694	0.176843	0.157105	0.172263	0.131625	0.198313	0.165051	0.100702	0.197582	0.11563	0.153641	0.211279	0.141191	0.139133	0	0.1556	0.184205	0.127594	0.163562	0.131454	0.0769692	0.141896	0.151695	0.0766711	0.131103	0.124869	0.136621	0.143006	0.0992866	0.228586	0.167859	0.0993186	0.0717575	0.098913	0.120725	0.114363	0	0.130278	0.124634	0.112771	0.141626	0.0803522	0.133225	0.165811	0.115673	0.0569019
RARS2	0.351539	0.351262	0.400332	0.352738	0.360315	0.384622	0.344449	0.372141	0.380772	0.318481	0.399808	0.338024	0.2768	0.370539	0.360587	0.345691	0	0.38133	0.34472	0.350323	0.361439	0.420172	0.216532	0.426737	0.362139	0.339581	0.265861	0.39133	0.354778	0.376617	0.235656	0.352911	0.380631	0.376976	0.317646	0.349922	0.346139	0.342968	0	0.300292	0.281497	0.31327	0.355613	0.372477	0.356042	0.381965	0.324119	0.422165
ORC3	0.600948	0.544299	0.588056	0.545943	0.506574	0.476141	0.390484	0.550563	0.583509	0.527728	0.568126	0.54749	0.504827	0.696978	0.628166	0.599422	0.241163	0.577791	0.526836	0.574656	0.576083	0.690633	0.405008	0.691336	0.488748	0.445327	0.605431	0.430525	0.648713	0.53937	0.411431	0.619102	0.598314	0.61313	0.421094	0.56304	0.435633	0.449648	0	0.448384	0.529754	0.534145	0.688919	0.385859	0.446999	0.549312	0.596878	0.514563
AKIRIN2	0.107528	0.0830593	0.122091	0.120407	0.100881	0.142535	0.165152	0.137692	0.154791	0.13797	0.179019	0.104255	0.0939553	0.113777	0.108633	0.125659	0.0563397	0.0757362	0.174763	0.10821	0.138866	0.172849	0.076236	0.198975	0.150455	0.0771395	0	0.138889	0.133135	0.121801	0.102219	0.155882	0.114813	0.126534	0.0592839	0.144062	0.210448	0.122545	0	0.121708	0.0821341	0.0898982	0.109352	0.106816	0.135269	0.156684	0.10184	0.119857
SPACA1	0.000670672	0.000581106	0.00349786	0.00291294	0.00202211	0.001637	0.00318522	0.00251827	0.00125083	0.000786719	0.000897946	0.00105641	0	0.00615578	0.00200122	0.00142267	0	0.00174407	0.00206255	0	0.000992211	0.00363346	0.00175325	0.00628425	0.00121528	0.00207092	0	0.00227059	0.00330077	0.00140787	0.00342031	0.00557984	0.00187191	0.00130871	0	0.00163853	0.00176887	0	0	0.00211989	0.00102857	0	0.00182845	0.00404274	0.00450207	0.00296029	0	0.0387723
CNR1	0.308754	0.380733	0.470358	0.523808	0.479464	0.535475	0.662337	0.528595	0.561857	0.499772	0.568185	0.44091	0.35356	0.417553	0.453784	0.461355	0.25659	0.418897	0.56715	0.443965	0.452186	0.42883	0.324079	0.589282	0.546428	0.425207	0.202572	0.556365	0.441002	0.403992	0.410704	0.52734	0.450621	0.51027	0.28267	0.475807	0.5925	0.518465	0	0.445496	0.392255	0.30319	0.363444	0.489803	0.538835	0.696049	0.498154	0.429363
RNGTT	0.831762	0.878646	0.922746	0.843999	0.893932	0.913643	0.804022	0.888941	0.915294	0.868648	0.875129	0.916178	0.664247	0.850905	0.835903	0.881418	0.814562	0.832535	0.793192	0.865924	0.876079	0.855842	0.630634	0.940337	0.889796	0.772183	0.529787	0.89608	0.936381	0.865277	0.69347	0.830797	0.903073	0.928719	0.727243	0.941413	0.802032	0.743623	0	0.756649	0.686091	0.902431	0.843102	0.738618	0.877606	0.905088	0.835644	0.917873
PNRC1	0.109399	0.0680172	0.130002	0.100568	0.0743035	0.129132	0.202584	0.143138	0.111857	0.115131	0.140596	0.0583542	0.086547	0.199874	0.0710851	0.112366	0	0.0510477	0.209823	0.0804712	0.106306	0.159224	0.0812523	0.147164	0.143409	0.0711654	0	0.120224	0.120507	0.0791516	0.115757	0.189895	0.100763	0.0777399	0.0309126	0.052933	0.255343	0.120125	0	0.117791	0.0730593	0.0963463	0.119652	0.0814878	0.130473	0.156066	0.0466102	0.120122
SRSF12	0.256778	0.24224	0.286164	0.215442	0.205651	0.155439	0.204741	0.301085	0.315669	0.247487	0.258752	0.234186	0.226014	0.346843	0.240924	0.273819	0.234319	0.217832	0.242682	0.217446	0.253618	0.336727	0.187127	0.309401	0.208125	0.232388	0	0.183952	0.28951	0.168598	0.168435	0.394423	0.257143	0.233242	0.156275	0.269002	0.246779	0.213291	0	0.267057	0.193671	0.222835	0.319389	0.15245	0.21065	0.322008	0.25767	0.208611
PM20D2	0.171933	0.158367	0.195899	0.201244	0.150352	0.189977	0.152316	0.192195	0.222181	0.14713	0.179048	0.128178	0.12631	0.193641	0.124054	0.148929	0.152947	0.147593	0.176554	0.128509	0.160141	0.226658	0.1071	0.253266	0.182215	0.158637	0.131103	0.196855	0.185691	0.17528	0.164042	0.216513	0.194106	0.177091	0.172829	0.149239	0.154177	0.1313	0	0.140105	0.120561	0.100823	0.231112	0.114087	0.138883	0.176789	0.133914	0.167227
GABRR1	0.0067587	0.0089374	0.00969507	0.025835	0.0283781	0.00971276	0.0146727	0.024805	0.0468371	0.0184579	0.0241828	0.011544	0.0241406	0.0348094	0.0201367	0.0339407	0	0.0203755	0.030238	0.00820894	0.0184164	0.0455275	0.00419172	0.0733981	0.00629992	0.00292447	0	0.013612	0.0205755	0.0101892	0.0059909	0.049531	0.023337	0.0212432	0.0059139	0.0191458	0.0317873	0.014397	0	0.0185959	0.0273471	0.0140675	0.0437907	0.00738226	0.00711368	0.0406373	0.0261343	0.0157586
GABRR2	0.00325766	0.00247556	0.00398511	0.0036778	0.00580872	0.00218813	0.00437895	0.00389938	0.0046819	0.00369384	0.00171665	0.00294828	0	0.0019453	0.00479529	0.00189444	0	0.00892	0.00336705	0.00334451	0.00264037	0.00274507	0.00490874	0.012845	0.00392675	0.00136692	0	0.00229722	0.00498308	0.00102182	0.00220962	0.0103677	0.00495253	0.00726927	0.00297276	0.00587726	0.00635883	0.00238038	0	0.00280167	0.000962131	0	0.00365751	0.00210244	0.00203343	0.00451225	0.00290426	0.0140621
UBE2J1	0.223603	0.216168	0.26424	0.215504	0.211499	0.254512	0.19643	0.289687	0.300081	0.279848	0.333927	0.229902	0.239981	0.372067	0.197338	0.344467	0.121545	0.192052	0.342914	0.217508	0.253749	0.308556	0.16735	0.395616	0.264154	0.213226	0.814381	0.201461	0.19699	0.165413	0.228471	0.273397	0.215626	0.234823	0.10817	0.228186	0.307324	0.301803	0	0.245432	0.226395	0.144227	0.200096	0.186124	0.227707	0.262503	0.20346	0.15635
RRAGD	0.214205	0.174596	0.195338	0.173993	0.199981	0.192326	0.144196	0.201938	0.21042	0.190057	0.20867	0.172046	0.1135	0.19914	0.166676	0.21179	0.149407	0.211038	0.217805	0.194523	0.212088	0.268028	0.135543	0.23023	0.185691	0.150009	0.165587	0.165059	0.180264	0.176582	0.155751	0.282839	0.192452	0.185977	0.103078	0.223363	0.222546	0.180707	0	0.214703	0.163495	0.143917	0.184685	0.13021	0.182904	0.285833	0.178014	0.152291
ANKRD6	0.15994	0.200296	0.216113	0.228683	0.24159	0.139592	0.369033	0.201116	0.286066	0.200865	0.256193	0.242748	0.123183	0.248971	0.227872	0.192684	0.15837	0.2103	0.200688	0.222703	0.142362	0.196293	0.121404	0.263173	0.170657	0.153526	0.131103	0.24552	0.224706	0.294187	0.332945	0.284856	0.244356	0.258349	0.155205	0.189102	0.249436	0.304969	0	0.19157	0.141186	0.250106	0.322293	0.166186	0.173175	0.17699	0.18586	0.237253
LYRM2	0.187737	0.177776	0.24012	0.239477	0.208881	0.178402	0.237711	0.246966	0.26292	0.204479	0.261936	0.188387	0.152025	0.356485	0.189919	0.250714	0.119671	0.196977	0.318076	0.142601	0.21454	0.30778	0.155391	0.341774	0.20604	0.199915	0.185433	0.204049	0.220907	0.169213	0.287061	0.367807	0.238032	0.24342	0.197654	0.192999	0.258281	0.205826	0	0.257604	0.172133	0.157953	0.306301	0.162268	0.165116	0.279674	0.175989	0.251435
MDN1	0.814162	0.825675	0.815591	0.675823	0.815357	0.739655	0.710651	0.81802	0.81312	0.826498	0.757861	0.779129	0.740198	0.844322	0.826114	0.792961	0.421926	0.788753	0.703132	0.801544	0.82204	1.07651	0.587168	0.795371	0.776931	0.724836	0.657976	0.720238	0.877916	0.652745	0.689554	1.02208	0.879095	0.817876	0.702188	0.828092	0.789124	0.748358	0	0.834368	0.737202	0.75361	0.88146	0.6448	0.738674	0.850501	0.948006	0.685254
CASP8AP2	0.46348	0.412731	0.417888	0.291784	0.278757	0.328275	0.354377	0.428624	0.36867	0.44588	0.465057	0.407285	0.398071	0.423406	0.451676	0.394547	0.233501	0.28437	0.348147	0.319337	0.32178	0.442639	0.319263	0.375214	0.362466	0.420207	0.445056	0.293567	0.304079	0.283285	0.4589	0.390434	0.400832	0.419621	0.480078	0.43587	0.406469	0.457131	0	0.359456	0.387406	0.319395	0.377312	0.332879	0.374439	0.39035	0.38169	0.378046
GJA10	0.000830242	0.00196206	0.00257028	0.00174678	0.00155665	0	0.00190402	0	0.00207453	0	0.00172373	0.00225255	0.00319576	0.00314698	0.000378506	0	0	0.00167817	0.0023386	0.0015629	0.00075573	0.000581794	0	0.00251341	0.000887473	0.00350072	0	0.00109386	0.00282992	0.00106794	0	0.00193261	0.00197749	0.00164477	0.00130703	0.000684047	0.000792171	0	0	0.0020911	0	0	0.00528217	0.00136286	0.0012488	0.000829832	0.00264978	0
BACH2	1.23775	1.34775	1.24311	1.06462	1.2903	1.37372	0.811228	1.21121	1.26175	1.35954	1.01982	1.37904	1.29002	0.98347	1.3578	1.19275	0.56269	1.06195	0.940681	1.20534	1.3363	1.19486	1.24511	1.31784	1.22255	1.16855	0.823805	1.12829	0.884536	0.896902	0.844852	0.966267	1.20683	1.22343	0.953802	1.40825	0.913214	0.908895	0	1.14346	1.23475	1.11735	0.8701	1.13766	1.08628	1.08333	1.27832	0.62257
MAP3K7	0.570421	0.507928	0.583915	0.633728	0.628087	0.630549	0.588965	0.628443	0.598865	0.596011	0.664042	0.551965	0.519752	0.601211	0.505852	0.58039	0.429971	0.584408	0.625565	0.579991	0.625869	0.607426	0.432258	0.644308	0.615771	0.533421	0.310124	0.586895	0.716804	0.528609	0.524748	0.583351	0.59645	0.60008	0.420236	0.566829	0.565488	0.501479	0	0.584878	0.445546	0.546513	0.544678	0.479658	0.578084	0.632127	0.538404	0.862029
EPHA7	0.394104	0.450294	0.511229	0.417665	0.436331	0.588913	0.437054	0.455057	0.525712	0.453143	0.50736	0.444966	0.40684	0.377092	0.414136	0.329103	0.161681	0.301906	0.446306	0.399008	0.367817	0.397185	0.47063	0.431942	0.473866	0.430358	0.071469	0.513301	0.474337	0.368165	0.437696	0.326469	0.382163	0.456513	0.441063	0.446669	0.400561	0.541658	0	0.373361	0.184265	0.388087	0.453751	0.419903	0.516824	0.33341	0.292731	0.25258
MANEA	0.050275	0.0376286	0.0589336	0.0504069	0.0498902	0.041838	0.0806011	0.0638126	0.0631487	0.0768483	0.0767532	0.0417224	0.0301104	0.0647211	0.0467647	0.0588265	0.0540954	0.0546699	0.0704556	0.0469491	0.0541664	0.0722955	0.0385172	0.0994674	0.0726619	0.0456433	0.124014	0.028959	0.0381499	0.0472047	0.045807	0.0492037	0.0450243	0.0568216	0.0229589	0.0610006	0.0656561	0.0643675	0	0.0554909	0.0470664	0.03898	0.0633488	0.0594153	0.0514016	0.0871569	0.0231997	0.084384
FUT9	1.91331	1.70476	1.81552	1.68944	1.8102	1.99929	1.71478	1.7251	1.70771	1.88871	1.89528	1.77488	1.74522	1.4671	1.63518	1.71963	1.5859	1.64343	1.78054	1.8538	1.70798	1.75601	1.72382	1.68048	2.06623	1.90403	1.55623	1.8232	1.58182	1.82604	1.62012	1.63803	1.73041	1.76461	1.68391	1.77372	1.84034	1.6935	0	1.7337	1.57222	1.63437	1.6061	1.89629	1.95425	1.62785	1.69257	1.77474
UFL1	0.276357	0.240604	0.274203	0.250805	0.225887	0.275783	0.172856	0.215499	0.264558	0.220616	0.276825	0.192687	0.198115	0.40153	0.205984	0.301452	0.0459352	0.252016	0.285505	0.221701	0.255414	0.308711	0.105445	0.294463	0.250439	0.185195	0	0.210496	0.325709	0.219843	0.175577	0.376529	0.233291	0.204914	0.182486	0.20256	0.206755	0.169018	0	0.195729	0.185117	0.179037	0.316526	0.143355	0.189901	0.221198	0.164789	0.153803
FHL5	0.000946191	0.00347818	0.000590919	0.00195545	0.00120345	0.00259818	0	0	0.00163409	0.00100329	0.000334226	0	0.00187432	0	0	0	0	0.000905303	0.00112562	0	0	0.00116581	0	0	0.000813557	0.00106525	0	0.00107119	0.0019272	0.00209247	0	0.00262381	0.000237792	0.0019354	0.00468609	0.000682891	0.000786987	0.00119879	0	0	0	0.00321377	0	0.00179661	0.00108294	0.00109888	0.00266483	0.016808
GPR63	0.423077	0.523699	0.636736	0.462078	0.542362	0.527391	0.560233	0.499663	0.578981	0.527979	0.524905	0.407944	0.293866	0.348598	0.455942	0.345012	0.530519	0.338537	0.495189	0.414016	0.446854	0.628474	0.342148	0.46434	0.491697	0.370672	0.647923	0.562405	0.449313	0.619892	0.509399	0.493228	0.532762	0.57737	0.385794	0.51073	0.562892	0.45302	0	0.409009	0.337073	0.479762	0.547201	0.530978	0.586244	0.459861	0.448854	0.538938
NDUFAF4	0.173921	0.1464	0.20413	0.16412	0.114373	0.199067	0.324607	0.271626	0.193683	0.165603	0.256305	0.0800913	0.136248	0.251167	0.14904	0.184792	0.128689	0.134843	0.306646	0.131887	0.162026	0.21542	0.0880002	0.249809	0.252798	0.155902	0.321246	0.1344	0.167108	0.116016	0.159633	0.253363	0.157686	0.194073	0.078339	0.137765	0.404681	0.266613	0	0.227671	0.132875	0.147214	0.144599	0.128821	0.214065	0.22531	0.131347	0.213074
KLHL32	1.44095	1.50467	1.45105	1.34615	1.48275	1.43958	0.936872	1.44225	1.4565	1.49272	1.35257	1.44598	1.33642	1.30739	1.33758	1.49383	0.81404	1.38564	1.39072	1.45222	1.3939	1.48168	1.30442	1.45595	1.53293	1.37396	1.76969	1.31799	1.31422	1.59287	1.28997	1.37635	1.50732	1.38019	1.18451	1.37745	1.14613	1.20783	0	1.39582	1.58611	1.46659	1.53806	1.13992	1.08163	1.47267	1.45688	1.07422
MMS22L	0.222207	0.218507	0.176845	0.117729	0.0893869	0.143805	0.0503514	0.19138	0.119093	0.151608	0.11589	0.126872	0.172023	0.17795	0.151207	0.184781	0.231278	0.175318	0.136886	0.162889	0.160766	0.230416	0.116539	0.103126	0.147394	0.125227	0.185433	0.177975	0.216998	0.143002	0.114208	0.163107	0.163517	0.117959	0.142692	0.129752	0.103444	0.12298	0	0.133907	0.15111	0.241378	0.156644	0.0745329	0.0730839	0.120186	0.157015	0.283867
POU3F2	0.168755	0.129215	0.238187	0.104278	0.141577	0.204795	0.367552	0.2199	0.186886	0.219384	0.288413	0.1465	0.167676	0.146903	0.125698	0.170723	0.237372	0.136164	0.276719	0.152593	0.180627	0.280775	0.0950259	0.21432	0.321955	0.19041	0.789462	0.161393	0.149481	0.170854	0.23397	0.41247	0.189069	0.198791	0.0668561	0.164368	0.446468	0.269805	0	0.290389	0.113391	0.166285	0.172653	0.136515	0.29947	0.250188	0.138142	0.462403
FBXL4	0.697038	0.569758	0.577035	0.509601	0.460153	0.569578	0.216361	0.496257	0.426472	0.493773	0.535584	0.47668	0.386511	0.486316	0.485666	0.553996	0.108378	0.651623	0.570326	0.514727	0.540804	0.617826	0.394246	0.494699	0.565819	0.495241	0.867982	0.498257	0.479636	0.517131	0.384783	0.462231	0.51964	0.475063	0.491626	0.552836	0.362777	0.394769	0	0.441782	0.374412	0.42502	0.590123	0.277609	0.321134	0.517352	0.396971	0.155498
FAXC	0.571346	0.572524	0.622711	0.522178	0.550048	0.579878	0.437873	0.661273	0.653589	0.557769	0.666367	0.497825	0.403154	0.609736	0.551544	0.601766	0.0540954	0.609833	0.608712	0.607493	0.553405	0.748626	0.371009	0.660603	0.563481	0.492979	0.310124	0.50291	0.553931	0.482742	0.401711	0.601862	0.59982	0.635715	0.409052	0.599523	0.643939	0.538024	0	0.537957	0.481115	0.493822	0.56776	0.38638	0.578345	0.655879	0.590359	0.569879
COQ3	0.12314	0.102838	0.105117	0.0977066	0.0707971	0.0741854	0.10351	0.135967	0.121987	0.0985173	0.115934	0.0811079	0.0857537	0.183376	0.0865196	0.139266	0.0571019	0.0937232	0.133985	0.0888829	0.115077	0.115141	0.0596373	0.140256	0.0844791	0.0591236	0	0.0609943	0.0794903	0.0724957	0.0805114	0.104732	0.0841586	0.0991262	0.0630114	0.090524	0.134638	0.0735629	0	0.0878338	0.100554	0.0777237	0.108275	0.0713112	0.0671718	0.131479	0.0769653	0.0589774
PNISR	1.60394	1.56326	1.59729	1.48373	1.44193	1.55679	1.89446	1.73676	1.60886	1.68926	1.70919	1.66999	1.81675	1.83796	1.62572	1.57359	1.39756	1.5309	1.53559	1.38021	1.44556	1.79116	1.61422	1.61699	1.55176	1.69321	1.1644	1.64381	1.62054	1.48564	1.77268	1.92065	1.7311	1.68592	1.73815	1.63221	1.90063	1.86506	0	1.53229	1.63992	1.66717	1.59458	1.6838	1.59444	1.62254	1.658	1.46252
USP45	0.459992	0.401637	0.521885	0.349788	0.390323	0.408736	0.530938	0.434917	0.398233	0.387733	0.398877	0.39736	0.296852	0.512929	0.392156	0.427813	0.301713	0.483873	0.414843	0.334348	0.46164	0.592652	0.274145	0.431621	0.431588	0.383293	0.252193	0.435215	0.569592	0.390733	0.358686	0.61057	0.501858	0.413205	0.36626	0.37249	0.507592	0.491262	0	0.468126	0.333184	0.516222	0.591103	0.414816	0.447562	0.533139	0.273595	0.653655
TSTD3	0.0394414	0.0356433	0.0516046	0.044048	0.0436731	0.0483847	0.0216766	0.0547056	0.0567738	0.0440411	0.0393338	0.0464683	0.0432512	0.0778686	0.0400715	0.0588125	0	0.0445685	0.0593875	0.0349106	0.0492598	0.0580229	0.0249937	0.0595847	0.0349515	0.0345364	0	0.0430711	0.0763777	0.0222493	0.0370882	0.0660433	0.0520726	0.0516305	0.0301362	0.0342911	0.0453378	0.0544844	0	0.025403	0.0287811	0.0483581	0.0500898	0.0274959	0.0448647	0.041255	0.0257039	0.0269432
CCNC	0.530036	0.44913	0.51537	0.501147	0.454984	0.500799	0.4094	0.47456	0.539704	0.406519	0.492913	0.382047	0.35875	0.728974	0.407512	0.575794	0.111413	0.44183	0.575682	0.394286	0.551673	0.619974	0.261842	0.563359	0.466616	0.420985	0.381175	0.413424	0.640741	0.360994	0.283291	0.686201	0.462553	0.392328	0.382528	0.41771	0.496569	0.344199	0	0.472648	0.375279	0.448783	0.657566	0.306055	0.433114	0.511805	0.408427	0.426406
MCHR2	0.639742	0.424683	0.482901	0.439402	0.509114	0.430777	0.336416	0.426342	0.749735	0.506558	0.748461	0.526786	0.683866	0.59778	0.689589	0.650944	0.240501	0.599165	0.51453	0.641869	0.473099	0.643684	0.43022	0.647478	0.521636	0.592898	0.971912	0.401137	0.360562	0.636076	0.458868	0.559931	0.530715	0.544179	0.435954	0.716922	0.330763	0.391883	0	0.571354	0.760669	0.463958	0.549742	0.245585	0.436901	0.692416	0.777776	0.384668
SIM1	0.00241623	0	0.00292222	0.00237284	0.00412353	0.001295	0.00192013	0.00424075	0.00164881	0.000858222	0.000799036	0	0.0010946	0.00368601	0	0	0	0.00244628	0.00380529	0.000948782	0.00145275	0.0020031	0.00527027	0.00610592	0	0.00230154	0	0	0.00264717	0.00840793	0.00225047	0.00184452	0.00132101	0.00215385	0	0.00150779	0.00238844	0.00260636	0	0	0	0.00310835	0.00201088	0	0	0.00519564	0.00769693	0.00915827
ASCC3	0.951245	0.908662	0.98412	0.855139	0.859265	0.953359	0.725865	0.847416	0.903954	0.983022	0.955539	0.891377	0.895929	0.885589	0.834612	0.865294	0.841486	0.887524	0.832347	0.854546	0.91032	0.950761	0.789207	0.933934	0.948928	0.91491	1.60212	0.946592	0.940621	0.839565	0.791975	0.834964	0.944572	0.949058	0.859866	0.960826	0.88246	0.943795	0	0.88323	0.766632	0.94291	0.808966	0.838099	0.859459	0.843724	0.877346	0.849738
GRIK2	1.80087	1.79001	1.79452	1.86758	1.82883	1.84864	1.70357	1.72542	1.72455	1.73799	1.91765	1.77713	1.58355	1.60869	1.60687	1.71955	1.65441	1.65018	1.60518	1.61369	1.72704	1.5456	1.59904	1.67746	1.72842	1.70171	1.90885	1.78105	1.77048	1.94131	1.61992	1.61871	1.63059	1.59771	1.69556	1.68354	1.63084	1.82095	0	1.40444	1.60441	1.61285	1.71665	1.84907	1.4874	1.38951	1.64151	1.063
HACE1	0.707609	0.697868	0.753946	0.792702	0.796542	0.872878	0.721807	0.825444	0.826956	0.758555	0.729796	0.616719	0.570274	0.783385	0.61614	0.790699	0.610345	0.652216	0.752231	0.734926	0.725921	0.864406	0.513434	0.81496	0.761699	0.647966	0.395057	0.811236	0.94816	0.758411	0.564378	0.86338	0.816936	0.821345	0.566369	0.745596	0.852955	0.746733	0	0.676921	0.653999	0.591094	0.732361	0.715996	0.784593	0.749445	0.811434	0.695568
LIN28B	0.152723	0.0741652	0.179196	0.127058	0.16425	0.146363	0.0617357	0.11988	0.0881723	0.165002	0.156382	0.126053	0.104211	0.10601	0.152142	0.12783	0.0574468	0.208091	0.0872185	0.15052	0.183779	0.268442	0.126933	0.155023	0.157277	0.141786	0.113964	0.0928145	0.180851	0.0929969	0.0687512	0.23932	0.132737	0.113328	0.0499619	0.20146	0.152786	0.111944	0	0.190599	0.111222	0.0810148	0.0746764	0.139469	0.0688889	0.0878477	0.183112	0.159015
BVES	0.0614816	0.0949353	0.120826	0.116219	0.137586	0.0663578	0.0961163	0.11894	0.151215	0.126361	0.0991271	0.126563	0.082083	0.0893493	0.0816786	0.0682548	0.110903	0.0854272	0.117222	0.0999604	0.0996791	0.128849	0.0650301	0.153065	0.106918	0.0603019	0.071469	0.0518669	0.0642728	0.0890412	0.0705613	0.142086	0.106741	0.10504	0.0625813	0.127353	0.129456	0.123581	0	0.101343	0.149453	0.0509292	0.076005	0.0720624	0.0775277	0.118386	0.139168	0.0647587
POPDC3	0.1204	0.139338	0.157496	0.147267	0.147859	0.12625	0.171402	0.193081	0.187955	0.150504	0.177075	0.154685	0.154536	0.201003	0.13469	0.205813	0.0563397	0.167149	0.205549	0.136668	0.210531	0.220863	0.096005	0.282896	0.14841	0.119514	0.131103	0.132466	0.117715	0.118821	0.119252	0.203134	0.138868	0.168659	0.0556868	0.159243	0.222723	0.155926	0	0.213074	0.19784	0.101538	0.176736	0.104742	0.158424	0.240222	0.138244	0.11839
PREP	0.683638	0.752826	0.797221	0.674173	0.778231	0.72909	0.730892	0.843364	0.863325	0.850105	0.75465	0.724604	0.67926	0.651697	0.773278	0.67393	0.453279	0.679603	0.738479	0.679742	0.840973	0.84592	0.701707	0.891216	0.757907	0.692402	1.15894	0.658279	0.565427	0.604136	0.562055	0.745349	0.835009	0.812218	0.688542	0.869082	0.774902	0.782184	0	0.850993	0.756546	0.694973	0.582722	0.672656	0.657245	0.855891	0.891654	0.769818
ATG5	0.609196	0.615414	0.608163	0.573402	0.564073	0.638567	0.463078	0.617277	0.616368	0.606324	0.692449	0.594843	0.576685	0.666693	0.584022	0.580404	0.455885	0.623227	0.608084	0.62533	0.628834	0.784039	0.515721	0.683823	0.599555	0.540999	0.671715	0.518213	0.567995	0.522922	0.448869	0.679095	0.642408	0.603705	0.605898	0.640119	0.584583	0.565028	0	0.503303	0.54607	0.526191	0.617205	0.447718	0.535028	0.667547	0.565933	0.570403
PRDM1	0.00176262	0.00165539	0.00322063	0.00794389	0.00565262	0.00276851	0.00262054	0.00598151	0.00543907	0.00254697	0.00561564	0.00227467	0.00257784	0.0196178	0.00469299	0.00499141	0	0.00937429	0.00658062	0.00636019	0.00681462	0.0128752	0	0.0142906	0.00263563	0	0	0.00288956	0.00357219	0.00234969	0.00250139	0.0183533	0.00374976	0.00225014	0.00898128	0.00146421	0.00415371	0.00179289	0	0.00187757	0.0023005	0.000695801	0.0195905	0	0.00207412	0.0125656	0.00786535	0.00362017
CRYBG1	0.0351788	0.031015	0.0972272	0.245323	0.119247	0.0532132	0.0325893	0.0915214	0.104738	0.032629	0.0492191	0.0312253	0.0155187	0.133929	0.0372424	0.132765	0	0.0954827	0.0968728	0.0381419	0.105661	0.102868	0.0119813	0.169901	0.0233147	0.0302133	0	0.0444587	0.172178	0.0771959	0.0291795	0.131701	0.0433947	0.0518369	0.0141786	0.0484143	0.0459013	0.0300915	0	0.0547702	0.0618178	0.0275468	0.179832	0.0151087	0.0201006	0.106469	0.070408	0.0426396
RTN4IP1	0.258577	0.219303	0.261234	0.189496	0.196183	0.21039	0.143711	0.222314	0.281181	0.226032	0.235453	0.241116	0.196453	0.327455	0.273203	0.262304	0.065478	0.232482	0.20714	0.242967	0.20419	0.335781	0.125789	0.271095	0.24656	0.207822	0.202572	0.191161	0.357935	0.190056	0.185331	0.331327	0.286316	0.255839	0.31106	0.265845	0.210119	0.190457	0	0.19817	0.19321	0.279167	0.349588	0.132763	0.218954	0.303404	0.295127	0.241631
QRSL1	0.16826	0.165416	0.166239	0.164769	0.16064	0.125082	0.131455	0.203794	0.207044	0.182867	0.178261	0.128366	0.147195	0.230206	0.165922	0.187159	0	0.17889	0.174675	0.172863	0.184068	0.221216	0.135213	0.205461	0.16774	0.134756	0.071469	0.107652	0.217883	0.135456	0.138168	0.208875	0.214666	0.167668	0.113144	0.183813	0.1812	0.162656	0	0.118063	0.13386	0.176605	0.207444	0.091456	0.118413	0.189413	0.245798	0.106725
CD24	0.0679776	0.0064442	0.0587139	0.0516976	0.0755636	0.016778	0.137866	0.0312726	0.0807803	0.071862	0.126051	0.0528948	0.0396414	0.0588487	0.0229248	0.0701533	0.122069	0.0163569	0.0191946	0.0176375	0.0470372	0.0372556	0.0156538	0.116542	0.145048	0.0278192	0	0.0481414	0.0334379	0.0397079	0.0537535	0.0877868	0.0210737	0.0427239	0.0054171	0.0264768	0.0254695	0.122712	0	0.0428017	0.0349479	0.00607355	0.140771	0.0433069	0.0418859	0.0684351	0.0593209	0.017781
BEND3	0.0365104	0.0336001	0.0318581	0.026466	0.0287789	0.0180197	0.0199748	0.0342996	0.0475478	0.0318672	0.0300808	0.0331507	0.0132259	0.0257676	0.0549211	0.0517363	0	0.080408	0.0286331	0.0500597	0.0398923	0.0433187	0.0260107	0.0497424	0.0280905	0.0399253	0.18611	0.025084	0.0345733	0.0223778	0.0292129	0.0522544	0.0356872	0.0234376	0.0340295	0.0351462	0.0242176	0.0247667	0	0.0241477	0.034545	0.0113502	0.0319027	0.00899905	0.0169777	0.039735	0.0343097	0.024883
PDSS2	0.464478	0.517515	0.554177	0.512077	0.475537	0.456198	0.551378	0.486491	0.542773	0.55955	0.461012	0.430185	0.400278	0.502162	0.509231	0.459284	0.422949	0.423442	0.482162	0.507684	0.431504	0.51045	0.48858	0.49781	0.472947	0.478611	0.485049	0.485073	0.514035	0.583658	0.479803	0.430845	0.608559	0.631899	0.508746	0.522175	0.545786	0.57646	0	0.432587	0.426082	0.57269	0.503601	0.493565	0.547092	0.467627	0.479853	0.545272
SOBP	1.27124	1.32382	1.31071	1.18163	1.35391	1.18683	1.10761	1.26882	1.42618	1.25266	1.3247	1.18899	1.14104	1.14745	1.29104	1.20496	0.79872	1.22869	1.17398	1.28513	1.30158	1.28282	1.14283	1.38515	1.18725	1.21618	1.23576	1.17635	0.990885	1.24314	1.01064	1.21585	1.18685	1.35379	0.997136	1.41599	1.16558	1.17058	0	1.16199	1.15447	0.959234	1.08652	1.14663	1.23422	1.30857	1.45766	1.07602
SCML4	0.0056954	0.0081735	0.00691548	0.00582278	0.00725598	0.00460901	0.00456157	0.00206688	0.00604856	0.00516689	0.00217219	0.00315859	0.00535485	0.00376738	0.0034133	0.00340284	0	0.00557388	0.00232999	0.00371587	0.00274545	0.00632151	0.00259935	0.00814648	0.00581094	0.00308603	0	0.00109286	0.0107898	0.00643836	0.00876384	0.00656122	0.00395471	0.00598062	0.00526005	0	0.00544312	0.00532666	0	0	0	0.00468088	0.00824505	0.00491511	0.00295856	0.00104818	0.00792836	0.00673826
SEC63	0.53813	0.501673	0.54545	0.43987	0.477666	0.440377	0.376951	0.538827	0.547963	0.518927	0.549359	0.484044	0.40294	0.541393	0.523939	0.508246	0.295572	0.511308	0.524037	0.514526	0.542717	0.632421	0.387957	0.546983	0.517501	0.483725	0.462091	0.425333	0.501033	0.488017	0.404451	0.572023	0.52359	0.536451	0.481973	0.539721	0.508602	0.473175	0	0.525461	0.463023	0.484144	0.447603	0.300228	0.432036	0.629514	0.47507	0.502221
OSTM1	0.287213	0.273461	0.314323	0.284851	0.27544	0.281877	0.209173	0.285545	0.362347	0.30468	0.316844	0.20808	0.299006	0.388363	0.267411	0.304866	0.389018	0.319385	0.310578	0.277539	0.312704	0.325924	0.201985	0.370796	0.289494	0.226004	0.252193	0.238685	0.203648	0.211058	0.222802	0.310563	0.244364	0.253572	0.185259	0.27703	0.291837	0.251459	0	0.315156	0.283161	0.161888	0.221034	0.21556	0.217165	0.320949	0.296929	0.279619
NR2E1	0.00286587	0	0.00278158	0.00429169	0.00105227	0.00436885	0.00231909	0.00112881	0.00241703	0.00228105	0.00171125	0.000443168	0.00264012	0.0019453	0.00254984	0.00145063	0	0	0.00162068	0.00117971	0.000549958	0.00139435	0	0.00307304	0	0.00125579	0	0.00350944	0.00489981	0.00109219	0.00459777	0.00345812	0.00362759	0	0	0.00195992	0.00222781	0.00443562	0	0	0	0	0.00615037	0.00119225	0.00116361	0.00106955	0.0173969	0.00419759
SNX3	0.312763	0.329858	0.369896	0.370981	0.35666	0.412371	0.798514	0.489339	0.426594	0.372087	0.422816	0.282012	0.353937	0.473291	0.321126	0.413238	0.344525	0.301894	0.626578	0.328132	0.40613	0.431002	0.306216	0.542949	0.510537	0.300105	0.333153	0.327861	0.350854	0.231893	0.384202	0.524337	0.354342	0.364576	0.258127	0.355996	0.621716	0.431489	0	0.394635	0.310841	0.320454	0.310391	0.441893	0.547199	0.398238	0.400462	0.594853
AFG1L	0.402815	0.437699	0.428162	0.404938	0.391877	0.429598	0.269501	0.465722	0.432952	0.485551	0.422111	0.391212	0.371878	0.458248	0.479187	0.449918	0.113413	0.38587	0.393932	0.424977	0.465103	0.447482	0.359123	0.397856	0.444994	0.392986	0.526911	0.40823	0.530665	0.365347	0.323719	0.439753	0.495907	0.461483	0.364433	0.521657	0.369367	0.400085	0	0.376748	0.398047	0.50042	0.367657	0.303108	0.342217	0.377988	0.40676	0.42194
FOXO3	0.95499	1.04216	1.07494	0.932433	1.01403	0.939334	0.922862	1.07361	1.07437	1.0652	1.11826	0.875315	0.815481	0.968016	1.028	0.908847	0.929132	1.07597	1.0183	1.03763	1.00525	1.12094	0.855927	1.08534	0.913918	0.939791	0.947579	1.03449	0.809575	1.01155	0.885438	1.07454	0.958857	1.03049	0.756461	1.02853	1.0531	1.02742	0	0.944917	0.929568	0.760018	0.8506	0.877362	1.09997	1.07902	0.996221	1.06346
ARMC2	0.717972	0.762994	0.786045	0.700873	0.756357	0.645384	0.616217	0.788996	0.956875	0.69483	0.764801	0.79559	0.627767	0.766443	0.80321	0.748272	0.490963	0.83311	0.610974	0.781204	0.723935	0.903272	0.63987	0.897499	0.646146	0.720196	0.462768	0.626443	0.678127	0.655272	0.586002	0.835568	0.831885	0.860265	0.657181	0.85646	0.644746	0.718347	0	0.665615	0.725791	0.640401	0.735515	0.591715	0.696655	0.79193	0.720732	0.622376
SESN1	0.876188	0.88767	1.01926	0.827674	0.80032	0.982275	0.854209	0.938231	0.878047	0.945756	0.862133	0.759562	0.785864	0.888776	0.771641	0.872802	0.960128	0.752778	0.86549	0.737311	0.85082	0.926938	0.751508	0.91183	0.899483	0.775182	1.01405	1.01875	0.884784	0.837144	0.853187	0.973963	0.911587	0.897495	0.766954	0.905599	1.17935	0.982129	0	1.0411	0.775948	0.972105	0.849116	0.85971	1.05774	0.864867	0.706297	0.961664
CEP57L1	0.256416	0.324494	0.295296	0.264896	0.239021	0.241745	0.192773	0.314225	0.296566	0.326547	0.313036	0.259231	0.255767	0.311806	0.295279	0.360116	0.161855	0.298709	0.278831	0.246376	0.296477	0.285819	0.153613	0.318798	0.234233	0.286611	0	0.234443	0.235561	0.247332	0.258463	0.252118	0.264678	0.286917	0.213039	0.31178	0.255155	0.249904	0	0.273857	0.279383	0.238318	0.262256	0.171927	0.247942	0.290757	0.354945	0.229144
CD164	0.141653	0.1813	0.182473	0.204063	0.224151	0.250521	0.236912	0.246102	0.193807	0.222468	0.259014	0.140326	0.140635	0.173997	0.179055	0.183235	0.0691811	0.168314	0.248286	0.140933	0.217579	0.199429	0.131825	0.279188	0.168968	0.150454	0.279551	0.187604	0.213686	0.152517	0.138909	0.220474	0.171741	0.201847	0.11954	0.191306	0.236878	0.183088	0	0.176731	0.128675	0.135366	0.1779	0.14274	0.204333	0.205143	0.119101	0.102716
PPIL6	0.181157	0.182906	0.240059	0.164189	0.156505	0.117898	0.273157	0.187628	0.243821	0.226695	0.156011	0.13159	0.114988	0.254217	0.177683	0.22528	0.192247	0.172675	0.190439	0.09602	0.148592	0.353481	0.125977	0.27189	0.13402	0.140758	0.317214	0.161735	0.200394	0.148193	0.17663	0.267354	0.245319	0.239634	0.170222	0.177192	0.297839	0.259146	0	0.282193	0.159375	0.195022	0.199372	0.158162	0.222326	0.339845	0.141746	0.388055
SMPD2	0.00643615	0.0108529	0.0109843	0.0145817	0.00891077	0.0104809	0.0138993	0.0239142	0.0146723	0.00706414	0.00983405	0.00520714	0.0138378	0.00749918	0.00713465	0.0333835	0	0.0233882	0.0137752	0.00765143	0.0133621	0.0134732	0.00469787	0.0177065	0.00903473	0.00767035	0	0.00329413	0.00690114	0.0092316	0.0155029	0.0216616	0.0136936	0.00980377	0.00241359	0.0108898	0.0144589	0.0148471	0	0.0290843	0.0154999	0.00367099	0.0188711	0.0107073	0.00459586	0.00877724	0	0.00720531
MICAL1	0.118709	0.189526	0.117327	0.115824	0.117346	0.115467	0.185655	0.209523	0.182745	0.149133	0.135813	0.145642	0.224979	0.227151	0.199751	0.154888	0.327138	0.219394	0.150697	0.158957	0.114261	0.170498	0.124639	0.175214	0.152923	0.134483	0	0.130183	0.128479	0.143658	0.237177	0.239211	0.195764	0.125915	0.104668	0.154567	0.178654	0.200294	0	0.204487	0.151753	0.132529	0.149184	0.160374	0.128119	0.161086	0.124132	0.12577
ZBTB24	0.0444595	0.04293	0.0520492	0.0425514	0.0423159	0.0268034	0.0309267	0.0691288	0.0788697	0.0454662	0.0664456	0.053247	0.0357138	0.0955165	0.0692154	0.107477	0	0.082398	0.0677066	0.0567902	0.0559238	0.120396	0.0254552	0.112607	0.0280229	0.0299164	0	0.0256799	0.0476845	0.0283743	0.0431341	0.100973	0.0502726	0.0426591	0.0249314	0.0722572	0.0646537	0.0516812	0	0.0611893	0.0436065	0.0401486	0.0697765	0.0186009	0.0290989	0.10063	0.100642	0.0506024
AK9	0.386077	0.36627	0.377623	0.287057	0.261864	0.287148	0.494993	0.389853	0.279479	0.419245	0.366084	0.366639	0.341265	0.343975	0.373687	0.309639	0.310064	0.342651	0.338571	0.277722	0.280033	0.427982	0.334421	0.299196	0.250758	0.367359	0.661669	0.313001	0.335944	0.40073	0.53408	0.333745	0.411843	0.455599	0.360552	0.349643	0.601479	0.5277	0	0.39887	0.300298	0.359812	0.347847	0.378287	0.393954	0.388751	0.277391	0.597512
FIG4	0.452649	0.429623	0.512496	0.399453	0.41544	0.448673	0.502726	0.461437	0.460128	0.510173	0.516575	0.441478	0.368189	0.389579	0.430624	0.419214	0.339749	0.454733	0.46064	0.451028	0.419464	0.57049	0.321273	0.476286	0.512642	0.411305	1.09959	0.445852	0.416785	0.461727	0.409385	0.542246	0.512602	0.565858	0.389474	0.525956	0.507502	0.493157	0	0.505144	0.406235	0.46491	0.46079	0.415156	0.455105	0.52378	0.515465	0.41755
GPR6	0.00439104	0.0013787	0.00636026	0.00122198	0.00138945	0.00482409	0.024254	0.00696456	0.00784436	0.00511652	0.0295418	0	0.0069742	0.00272258	0.00372516	0.0146974	0	0.00472979	0.0114883	0.00320364	0.00644831	0.00689849	0	0.00828438	0.0128618	0.00710313	0	0.00308734	0.00583749	0.00392821	0.0134607	0.0236375	0.00533425	0.00706115	0	0.00679974	0.0214087	0.0143142	0	0.00921326	0.00157137	0.00477436	0.00795693	0.00647347	0.0119334	0.000961305	0.00405279	0.00691091
WASF1	1.19515	1.12564	1.14716	1.0812	1.08772	1.2645	1.10881	1.15846	1.17682	1.15642	1.3721	1.08005	1.11726	1.16158	1.03197	1.1137	0.811474	1.06433	1.19983	1.05061	1.06814	1.14864	0.820084	1.16725	1.3038	1.0653	0.788449	1.19941	1.19888	1.16099	1.08616	1.22731	1.0833	1.13118	0.934927	1.18999	1.17126	1.13992	0	1.22499	1.00407	1.06398	1.17824	1.01896	1.18816	1.20583	1.08229	0.90357
CDC40	0.533204	0.504564	0.573746	0.569467	0.522652	0.528031	0.493809	0.598353	0.547329	0.537531	0.592485	0.52142	0.438455	0.769245	0.518957	0.590636	0.11745	0.602354	0.608201	0.485901	0.484745	0.663541	0.355367	0.685623	0.574145	0.483503	0.262243	0.495125	0.697183	0.482688	0.436814	0.833198	0.53091	0.525715	0.476757	0.506817	0.605864	0.501944	0	0.58477	0.447507	0.563041	0.661179	0.370171	0.546043	0.645753	0.586823	0.601051
METTL24	0.580401	0.430162	0.414605	0.31167	0.359285	0.32441	0.196959	0.404412	0.382978	0.291759	0.334145	0.422776	0.311549	0.430888	0.445855	0.394636	0.455642	0.504607	0.349953	0.485821	0.468427	0.607459	0.243365	0.431233	0.344717	0.384319	0.254915	0.323656	0.357354	0.473902	0.266069	0.303401	0.40952	0.311334	0.419186	0.401532	0.297256	0.263282	0	0.184868	0.336115	0.444035	0.439738	0.180155	0.280717	0.436472	0.151257	0.349083
DDO	0.00203627	0.0020671	0.000154257	0.00135652	0.000721589	0.00139237	0.00260851	0.000977351	0.000973672	0	0.000995646	0	0	0	0.0012343	0	0	0.000744147	0	0	0.000406331	0.000342955	0	0	0	0	0	0.0020195	0.00341433	0.00390793	0	0	0.000834631	0.00158212	0.00362307	0.00055503	0.00104598	0.00157233	0	0	0	0	0	0	0.0031257	0	0.00597711	0.00173411
SLC22A16	0.00867362	0.00547428	0.00653415	0.00221458	0.00329738	0.00504447	0.00841065	0.00620022	0.00297036	0	0.000676082	0.0010437	0.00080037	0	0	0.00268217	0	0.00340248	0.00045244	0.000912064	0.00167624	0	0	0.00143301	0.009101	0.00408957	0	0.00395458	0.0060819	0.00467052	0	0.00329812	0.00201476	0.00242132	0	0.000904206	0.00111364	0.00330165	0	0	0	0	0.00370934	0	0.0011665	0.00242454	0	0.00242077
CDK19	0.790611	0.7271	0.773797	0.717903	0.722622	0.72641	0.515519	0.771044	0.737496	0.800289	0.754047	0.741989	0.690404	0.888815	0.840561	0.834179	0.456528	0.867406	0.669399	0.859161	0.7601	0.890683	0.602226	0.674913	0.837281	0.725664	0.577508	0.762958	0.962805	0.655381	0.636825	0.858307	0.820081	0.773705	0.69489	0.734974	0.662218	0.625374	0	0.642352	0.635316	0.707255	0.818258	0.603142	0.764136	0.939467	0.828034	0.663943
AMD1	0.324973	0.277085	0.36398	0.276149	0.275629	0.37134	0.569121	0.41193	0.340964	0.399371	0.408551	0.263764	0.283369	0.355949	0.229917	0.263131	0.0572962	0.196205	0.442354	0.257308	0.339481	0.373936	0.168608	0.360801	0.426593	0.265106	0.343295	0.33516	0.419826	0.246993	0.340114	0.403037	0.346647	0.337841	0.238479	0.307751	0.47518	0.35594	0	0.320649	0.243164	0.23274	0.29548	0.300238	0.39069	0.39791	0.184648	0.358049
GTF3C6	0.034406	0.0262549	0.0483822	0.0521738	0.0530688	0.0406879	0.0852201	0.0983039	0.0829195	0.045214	0.0617593	0.0263091	0.0405464	0.127718	0.031357	0.0773235	0.0586693	0.0691014	0.094321	0.030035	0.0653316	0.0686634	0.0245761	0.0640187	0.0597255	0.0335812	0	0.0253457	0.055398	0.026843	0.0593487	0.0819532	0.0557319	0.033751	0.0365494	0.0393901	0.0972852	0.0471579	0	0.047334	0.0526949	0.0270638	0.06436	0.0414663	0.0440377	0.0525997	0.0471404	0.0326698
RPF2	0.114904	0.164624	0.170233	0.141339	0.142476	0.165381	0.137283	0.172851	0.196539	0.135836	0.149482	0.117129	0.111233	0.198802	0.12627	0.172528	0.158945	0.155543	0.171133	0.137683	0.161455	0.17097	0.102218	0.183027	0.12531	0.129844	0	0.138894	0.0917486	0.134104	0.111246	0.164603	0.139408	0.14433	0.106095	0.181816	0.156706	0.151351	0	0.117747	0.163323	0.0911644	0.116398	0.0900803	0.142288	0.177392	0.170615	0.1824
SLC16A10	0.355167	0.311408	0.293415	0.254065	0.29738	0.288468	0.158227	0.304515	0.287811	0.348665	0.261207	0.293141	0.264588	0.278393	0.297258	0.339711	0.111291	0.323664	0.265172	0.322954	0.281234	0.420487	0.271122	0.230329	0.297345	0.288864	0.363032	0.291721	0.256851	0.269186	0.24743	0.289319	0.308366	0.369491	0.272661	0.3261	0.260602	0.277835	0	0.345972	0.299321	0.253612	0.265553	0.207489	0.256421	0.366562	0.284846	0.296992
MFSD4B	0.0721907	0.0950818	0.114633	0.113874	0.0824907	0.0909598	0.104918	0.128859	0.1639	0.0994514	0.12002	0.0761359	0.0940228	0.180028	0.114369	0.178726	0.0571019	0.137794	0.104636	0.100265	0.111214	0.121632	0.0806235	0.139746	0.0690957	0.0842938	0	0.0792832	0.0807988	0.0491338	0.0970333	0.166725	0.113124	0.137177	0.0674237	0.145351	0.120828	0.118261	0	0.113628	0.120711	0.0792912	0.144134	0.0749924	0.0800912	0.14259	0.102097	0.0837571
REV3L	1.14497	1.08728	1.13367	1.07063	1.00767	0.978236	0.855653	1.12425	1.12595	1.09323	1.11103	1.09408	1.03658	1.32594	1.08942	1.10278	0.765935	1.27951	1.0135	1.05497	1.11713	1.22738	0.838583	1.17414	0.995647	1.03048	0.938804	0.975061	1.11452	1.02495	0.982246	1.201	1.09691	1.0776	0.957157	1.07595	1.02012	1.08984	0	1.14978	1.01714	0.988203	1.25085	0.91034	0.913847	1.2529	1.01331	0.933086
TRAF3IP2	0.0178775	0.0394588	0.0745712	0.146484	0.080296	0.0372617	0.0549769	0.0858072	0.0909655	0.0289388	0.0457413	0.0315725	0.0153341	0.0779246	0.0299396	0.0688276	0	0.0605223	0.108527	0.0298402	0.0815607	0.0967883	0.018836	0.135587	0.0169532	0.0100039	0	0.0691037	0.0798869	0.0722442	0.0371062	0.132369	0.0565089	0.0619412	0.0183653	0.0384091	0.0728872	0.0478726	0	0.0439009	0.0333969	0.0222725	0.120769	0.00914649	0.04958	0.131687	0.0649014	0.0366062
FYN	0.797242	0.907855	0.925633	0.840276	0.875657	0.81879	0.887896	0.943335	1.0201	0.882899	0.923241	0.857258	0.893314	0.952666	0.8897	0.886922	0.599984	0.896761	0.785678	0.941794	0.90049	1.07251	0.877153	0.963245	0.853797	0.840231	0.800098	0.837073	0.845573	0.799038	0.733546	0.921276	0.983987	0.973663	0.870931	1.01042	0.887242	0.894133	0	0.78873	0.90595	0.94716	0.82413	0.780403	0.849014	1.09461	1.02044	0.722507
TUBE1	0.317058	0.293206	0.353909	0.398255	0.351957	0.407007	0.412468	0.409034	0.372816	0.365908	0.368261	0.284619	0.316288	0.494311	0.303556	0.406306	0.298288	0.361302	0.435967	0.269295	0.373688	0.580938	0.178195	0.398014	0.324472	0.252906	0.333638	0.39479	0.386915	0.303715	0.288739	0.522489	0.351109	0.357106	0.174083	0.312992	0.419893	0.357736	0	0.382751	0.338475	0.305554	0.48001	0.361624	0.312104	0.376393	0.253848	0.354109
FAM229B	0.17463	0.134861	0.193708	0.148292	0.132984	0.131376	0.145903	0.194092	0.222002	0.152157	0.188109	0.11672	0.140578	0.245098	0.153982	0.20715	0.394423	0.159569	0.178234	0.10184	0.17641	0.212083	0.11925	0.207944	0.11513	0.141248	0	0.117213	0.0956948	0.113898	0.173329	0.205415	0.142382	0.169732	0.104963	0.169733	0.200681	0.163831	0	0.189429	0.151842	0.127164	0.230279	0.107175	0.126072	0.176571	0.107891	0.21309
LAMA4	0.498074	0.412424	0.318908	0.297491	0.212448	0.294605	0.201769	0.282338	0.222758	0.52086	0.255386	0.361471	0.33899	0.414983	0.269701	0.255978	0.332429	0.232955	0.402997	0.378621	0.366325	0.34816	0.335265	0.190167	0.386384	0.262725	0.648629	0.314422	0.255076	0.219673	0.372826	0.170031	0.389635	0.281383	0.268431	0.326284	0.270217	0.323728	0	0.315102	0.239493	0.368954	0.224226	0.310571	0.222975	0.180408	0.311999	0.258316
AL365214.3	0.000236224	0	0.00107628	0.00239523	0.000997657	0	0	0	0.000321231	0	0	0	0.00104108	0	0	0	0	0	0	0.00073455	0.00294228	0.00152965	0	0.00195567	0	0	0	0.00208755	0.00124971	0.00148179	0	0.00256471	0	0	0	0	0.000735222	0.000932573	0	0	0	0.000737626	0	0.00133212	0	0.00242289	0	0.00716108
MARCKS	0.72765	0.561423	0.786291	0.621983	0.496649	0.905664	0.922616	0.835188	0.615499	0.801238	1.32206	0.508567	0.575713	0.669379	0.379905	0.641244	0.51919	0.475622	1.46272	0.508038	0.745278	0.818919	0.464333	0.898184	1.30165	0.726792	1.06147	0.626274	0.787017	0.403463	0.466006	0.807879	0.590243	0.52577	0.292853	0.535988	0.938848	0.69045	0	0.907661	0.445192	0.488992	0.533245	0.746155	0.909561	0.776008	0.348244	0.629588
HDAC2	0.272054	0.209896	0.308535	0.257486	0.233906	0.278888	0.292089	0.293984	0.286251	0.262879	0.331203	0.198412	0.238926	0.267013	0.191715	0.276315	0.105515	0.252559	0.329971	0.236264	0.267904	0.37773	0.215541	0.34882	0.314662	0.260286	0.138229	0.250274	0.28122	0.188333	0.265374	0.337015	0.259783	0.206364	0.211573	0.244652	0.338901	0.288858	0	0.311504	0.209645	0.225654	0.287035	0.253948	0.257281	0.309741	0.211431	0.348319
HS3ST5	0.751735	0.660249	0.697796	0.637106	0.539047	0.749204	0.297416	0.632823	0.566172	0.594239	0.697736	0.567131	0.596347	0.589843	0.565326	0.514485	0.261845	0.578837	0.727566	0.720865	0.629066	0.630404	0.661434	0.675829	0.568876	0.567718	0.202572	0.651072	0.512009	0.64944	0.677208	0.469972	0.580193	0.45947	0.628692	0.558986	0.535163	0.626276	0	0.640332	0.51042	0.386794	0.518521	0.554176	0.681488	0.623406	0.370243	0.292549
FRK	0.0348511	0.0248188	0.0422846	0.0506373	0.031072	0.0376758	0.0140262	0.0264255	0.0297217	0.0335448	0.0301886	0.0307955	0.032223	0.0403553	0.033582	0.0211005	0	0.0310787	0.0292031	0.0392095	0.0372072	0.031537	0.0396429	0.0298679	0.0207996	0.0339771	0	0.0244472	0.0238562	0.0368743	0.0335518	0.0108534	0.0285729	0.033942	0.051094	0.0269572	0.0193515	0.0344686	0	0.0324414	0.0185476	0.0210257	0.0194192	0.0280376	0.0254918	0.0431013	0.0195712	0.0664461
NT5DC1	0.604225	0.492335	0.550319	0.48153	0.435207	0.523463	0.363968	0.512168	0.447106	0.552762	0.494631	0.464461	0.435613	0.487168	0.400186	0.453698	0.180512	0.414454	0.497315	0.470353	0.507022	0.577184	0.480496	0.522051	0.444425	0.408213	0.974895	0.46875	0.431791	0.429183	0.440456	0.405945	0.451761	0.429112	0.439277	0.469725	0.4713	0.429875	0	0.466898	0.398526	0.421543	0.388598	0.484515	0.440158	0.446992	0.392113	0.363588
COL10A1	0.0708554	0.0474033	0.0626309	0.0829402	0.052335	0.0537313	0.0566473	0.0455595	0.0428834	0.0747783	0.0437926	0.0359396	0.06587	0.0759787	0.0431609	0.0459123	0	0.022407	0.0564921	0.0438736	0.0497682	0.0460777	0.0638041	0.0496363	0.0593521	0.0378033	0.138229	0.0962562	0.0463817	0.0754955	0.0853293	0.0320105	0.0416484	0.063169	0.0309834	0.0520334	0.0720616	0.10995	0	0.036494	0.0309209	0.0693467	0.0739699	0.0293783	0.055408	0.0556064	0.0213888	0.100114
TSPYL4	0.45346	0.326413	0.302994	0.172109	0.180411	0.492579	0.809286	0.432482	0.255809	0.477335	0.601564	0.402039	0.488596	0.157523	0.178463	0.148655	0.378298	0.0982267	0.505119	0.261886	0.298577	0.39116	0.297013	0.271024	0.729454	0.49764	0.239018	0.400639	0.356227	0.197144	0.396538	0.326678	0.377343	0.330829	0.254532	0.278371	0.429886	0.425809	0	0.302863	0.152358	0.27589	0.146975	0.692491	0.776235	0.293707	0.119431	0.662188
DSE	0.431725	0.522063	0.59123	0.55679	0.511137	0.450379	0.766032	0.530025	0.548614	0.567428	0.614375	0.485102	0.491603	0.672587	0.473985	0.610592	0.679971	0.496219	0.846347	0.492482	0.580068	0.66347	0.449806	0.744863	0.504991	0.550472	0.37521	0.473631	0.61429	0.613614	0.451605	0.576926	0.537963	0.607574	0.536734	0.481232	0.787225	0.590609	0	0.48232	0.444676	0.507603	0.597566	0.577015	0.604556	0.706358	0.369342	1.2216
TSPYL1	0.902974	0.766941	0.707078	0.512365	0.541416	1.11599	1.29316	0.936004	0.593172	0.831476	1.27	0.788385	0.889258	0.51623	0.430783	0.479553	0.908647	0.336598	1.23695	0.617001	0.74623	0.884605	0.696833	0.610768	1.36123	0.992552	0.638211	0.990286	0.887823	0.50932	0.828533	0.859712	0.902324	0.580439	0.67796	0.653944	0.974306	0.798317	0	0.654137	0.368475	0.69864	0.428646	1.13049	1.34086	0.87341	0.367163	0.693981
Z84488.2	0.00698991	0.00681399	0.0136488	0.00834755	0.00376919	0.00553108	0.0245978	0.0136851	0.00928582	0.0175016	0.0101452	0.0077824	0.00994591	0.0125831	0.0126523	0.00167843	0	0.00301059	0.00795098	0.00323402	0.00505689	0.0180009	0.0168025	0.00859799	0.00400826	0.00573365	0	0.0192942	0.0128567	0.0116203	0.0071842	0.0261353	0.0141288	0.019517	0.0155774	0.0100201	0.0164163	0.0102172	0	0.0145287	0.00439657	0.00886733	0.00501578	0.0151703	0.0146657	0.00598968	0.00522728	0.03857
CALHM6	0.00166798	0.00324708	0.00127736	0.00432449	0.00322083	0.00187634	0.0016159	0.00250004	0.00178299	0.0010208	0.00179709	0	0.00155291	0.00192483	0.00231771	0.00313644	0	0.00221917	0.00376894	0.00445479	0.00401445	0.00258843	0.00163145	0.00614916	0.00236771	0	0	0.00255061	0.00266582	0.00439352	0.00560826	0.0026751	0.00112355	0	0	0	0.00270435	0.00194292	0	0.00136553	0.00127682	0.00252446	0.00229055	0	0.0061897	0.000984779	0	0.00481485
TRAPPC3L	0.00205165	0.00100831	0.00182827	0.00114448	0.00218773	0.00111068	0.00185449	0.00142281	0.00275116	0.00200569	0.00183669	0	0.00102792	0.00237423	0.00143452	0	0	0	0.00447873	0.00203992	0.000756569	0.00279595	0	0.00563206	0.00334476	0.00152464	0	0.000811013	0	0.00195827	0	0.00945788	0.000463469	0	0.00487537	0.00083869	0.00166254	0.00128457	0	0	0	0.00156663	0.0017964	0.00173021	0.00109828	0.00115783	0	0.00301761
CALHM5	0	0.00136331	0.00051445	0	0	0	0	0.00175472	0.000330641	0.0012798	0.000464681	0	0	0	0.0012361	0	0.0459352	0.00328637	0.000713643	0.000964897	0.000970275	0.00179205	0	0	0	0	0	0.00099258	0.00154189	0.00276313	0	0.000721514	0.000461187	0	0	0.00066243	0.000281099	0	0	0.00211368	0	0.000759764	0	0	0.00152073	0.00171248	0	0.00145012
CALHM4	0.00171345	0.00169178	0.000301635	0.00241606	0.00153217	0.000314749	0	0	0.000518607	0.00178251	0.000288474	0	0	0.00579473	0.000673527	0	0	0.00182642	0.00149224	0	0.000630553	0.000763547	0	0.00116649	0	0.00148647	0	0	0.00272611	0.00206134	0	0.00326008	0	0	0.00325233	0.000802755	0.00143501	0.0011414	0	0	0	0	0	0	0.00263714	0.00115163	0	0.00726372
RWDD1	0.170796	0.157956	0.193841	0.179022	0.135759	0.171753	0.212298	0.223355	0.218099	0.17861	0.265205	0.140124	0.173045	0.264942	0.171582	0.214191	0.104605	0.177476	0.232958	0.138324	0.189093	0.214922	0.143345	0.268415	0.194729	0.116826	0	0.15024	0.162237	0.135002	0.121931	0.229357	0.152771	0.15363	0.0927116	0.173869	0.240577	0.196508	0	0.245253	0.147861	0.137655	0.163231	0.0927312	0.136706	0.256057	0.12047	0.168096
RSPH4A	0.00777212	0.011357	0.00688448	0.0112356	0.00465093	0.00837884	0	0.00647142	0.00945741	0	0.0070345	0.00900313	0.0158836	0.0100665	0.00658058	0.00803049	0	0.0154017	0.00797104	0.00792295	0.0148268	0.0103173	0.0102016	0.0188379	0.00556551	0.00612836	0	0.00470058	0.00411847	0.00612672	0.00473605	0.0128779	0.00189503	0	0.00970268	0.0029506	0.00201278	0.00103325	0	0.00151797	0.00462465	0.00331469	0.0117417	0.00143745	0.00101143	0.0242493	0.00190465	0.026656
ZUP1	0.194106	0.172065	0.202645	0.196562	0.189951	0.201855	0.147922	0.201336	0.220384	0.154747	0.199197	0.140856	0.124722	0.247052	0.162987	0.245553	0.0586693	0.18039	0.22666	0.150496	0.221557	0.251091	0.0625471	0.244801	0.168419	0.135784	0	0.158414	0.225127	0.111341	0.129119	0.285677	0.183849	0.189825	0.0984101	0.17399	0.192299	0.156697	0	0.192264	0.160588	0.161408	0.226456	0.13199	0.150039	0.206653	0.132779	0.277738
KPNA5	0.582697	0.514893	0.661986	0.566748	0.522056	0.589435	0.672753	0.561311	0.577621	0.513937	0.606689	0.387758	0.455676	0.62602	0.375048	0.540011	0.405381	0.42363	0.682107	0.465578	0.635462	0.644242	0.327935	0.57097	0.625142	0.485395	0.548884	0.657929	0.692861	0.468805	0.481658	0.722848	0.577606	0.56022	0.382844	0.469022	0.793289	0.56858	0	0.619871	0.404979	0.483242	0.563522	0.532994	0.585973	0.587687	0.374916	0.507214
FAM162B	0.158922	0.107272	0.0639765	0.0868209	0.0330473	0.0626159	0.168557	0.0507934	0.171896	0.0503577	0.143631	0.120556	0.0253159	0.252205	0.0492175	0.264258	0.118647	0.132246	0.306387	0.0552039	0.110418	0.104018	0.0220661	0.0938343	0.0354833	0.0729586	0.124014	0.100841	0.167023	0.105409	0.0374885	0.184216	0.105449	0.143021	0.0722975	0.132525	0.24266	0.141728	0	0.0460896	0.125972	0.0552998	0.0902802	0.0816121	0.0899849	0.159792	0.0602081	0.260133
GPRC6A	0	0.00223959	0.00020367	0.00198258	0.00083939	0.00238578	0	0	0.000231777	0	0.00156279	0.00044305	0	0.00155391	0.000451239	0	0	0.000814555	0.0020273	0.00128813	0.00211641	0.00132065	0	0.00766154	0	0	0	0.000713652	0.00247647	0.00182518	0	0.00128263	0.000451692	0	0.00624993	0.00166977	0.00046018	0	0	0	0	0.00170733	0.00221482	0.00127118	0	0.00207615	0	0.00189632
RFX6	0.0104968	0.000716411	0.00429749	0.00244018	0.00322653	0.0051199	0.00157325	0.00165968	0.00251679	0.000786719	0.00365236	0.00443658	0	0.0131967	0.0025906	0.00332216	0	0.00328731	0.00359738	0.0018797	0.00332758	0.00447229	0	0.00165398	0.00442679	0.00163619	0	0.00241872	0.0041366	0.00396561	0.00212918	0.00451363	0.00311756	0	0.00976501	0.00161845	0.0005444	0.000702097	0	0.00205019	0.00241985	0	0.00231417	0	0.00135977	0.00380693	0	0.00567534
ROS1	0.00756431	0.00260091	0.0037066	0.00655969	0.00654305	0.00631275	0.0051372	0.00425964	0.00231704	0	0.000779113	0	0.00103708	0.00192191	0.00282296	0.00152505	0	0.0018546	0.0015966	0.00196711	0.00272332	0.00340822	0	0.00342415	0.00343033	0.000717904	0	0.00501971	0.00551074	0.00133429	0.00757167	0.00435042	0.00532276	0.00122014	0.00884338	0.00117192	0.00217872	0.00403137	0	0	0	0.0053875	0.00346478	0.00316194	0.00432502	0.00366233	0	0.000563085
AL132671.2	0.0157211	0.0191246	0.0174941	0.0149444	0.0169726	0.0121594	0.0122104	0.0167979	0.0178508	0.0152	0.0158851	0.0133631	0.007485	0.02528	0.00745525	0.0145762	0	0.0186557	0.0160326	0.00664587	0.0143431	0.0225792	0.00828313	0.0141684	0.0120368	0.0130711	0	0.0134609	0.0201285	0.0142781	0.0188604	0.0257118	0.00869541	0.0189879	0.0200711	0.0113537	0.0169558	0.00859471	0	0.0210373	0.00708481	0.0113966	0.0205481	0.00757677	0.0159752	0.0185259	0.0384565	0.018936
DCBLD1	0.0738593	0.0596227	0.0732518	0.0716918	0.0731774	0.0890376	0.0576321	0.0858786	0.0888222	0.0867986	0.069718	0.0339384	0.0590345	0.111973	0.0594946	0.137377	0.0586693	0.0967431	0.0851332	0.0690581	0.0731975	0.108023	0.0358968	0.0875763	0.0704022	0.0653769	0.383297	0.0803025	0.124749	0.0772515	0.0391539	0.154416	0.0657159	0.0995638	0.0612594	0.112958	0.0819731	0.0552589	0	0.1136	0.0983144	0.0701938	0.0922287	0.0679174	0.0521328	0.0969873	0.141898	0.103875
GOPC	0.255617	0.246606	0.266252	0.220988	0.232422	0.218988	0.173566	0.245498	0.315952	0.216313	0.265588	0.223786	0.168834	0.333017	0.263305	0.300812	0.101683	0.27394	0.256818	0.24115	0.289614	0.394734	0.162879	0.414207	0.241357	0.243447	0	0.218438	0.225688	0.176132	0.173375	0.314423	0.222722	0.267928	0.192514	0.271165	0.2716	0.20875	0	0.299283	0.270164	0.195788	0.2489	0.163395	0.178511	0.286561	0.315746	0.330649
NUS1	0.351599	0.353604	0.365694	0.314414	0.328437	0.335754	0.308348	0.383092	0.393182	0.385355	0.421979	0.364218	0.296276	0.357653	0.340919	0.420195	0.175172	0.376621	0.378253	0.303816	0.347999	0.363776	0.252871	0.467921	0.306798	0.335718	0.66534	0.297552	0.25422	0.28085	0.297002	0.357903	0.345811	0.395237	0.229223	0.352342	0.337268	0.392593	0	0.370321	0.319851	0.241134	0.321812	0.274331	0.271322	0.381088	0.389929	0.221294
SLC35F1	2.04529	2.11538	2.12034	1.87373	1.86112	2.06511	1.89101	1.90029	2.01701	2.05584	1.9706	1.98657	1.8628	1.89512	1.87423	1.8833	2.0656	1.82581	2.04531	1.97469	1.96901	2.04519	1.97468	1.86242	2.12382	2.02937	1.53327	2.14762	1.69664	2.15685	2.06094	1.9856	2.07767	2.10417	1.90739	2.03426	2.1647	2.19256	0	1.95192	1.93678	1.9928	1.82672	1.88557	1.93242	2.23766	1.94143	2.02517
CEP85L	0.964652	0.99636	0.962654	0.986848	0.985328	0.976342	0.692118	0.918287	0.926985	1.00662	0.956591	0.814647	0.798252	0.9388	0.836015	0.98644	0.376993	0.889981	0.893993	0.992777	0.917682	1.04267	0.771675	0.882668	0.971195	0.833513	0.577508	1.02475	0.934423	0.865061	0.679622	0.95829	0.937511	0.941489	0.77375	0.904713	0.949108	0.894064	0	0.879825	0.84	0.851009	0.890797	0.78769	0.807987	0.91153	1.08625	0.892196
PLN	0.00254569	0.0022144	0.00621834	0.0237973	0.012358	0.00410518	0	0.00384186	0.0115548	0.00417788	0.00953105	0.00162065	0.000912069	0.0138192	0.0061603	0.0114114	0	0.0124605	0.0145533	0.00950965	0.010733	0.0155985	0	0.0161616	0.00360852	0.00527749	0	0.00360046	0.00882267	0.00590017	0.00190569	0.00823682	0.00667455	0.00830715	0	0.00210153	0.0081226	0.00354779	0	0.00453578	0.00563285	0.00191204	0.0133248	0	0.00259114	0.0162095	0	0.00300098
MCM9	0.194232	0.162122	0.185417	0.184725	0.148551	0.156811	0.115473	0.191367	0.202244	0.178751	0.17963	0.146307	0.116993	0.272989	0.183606	0.190756	0	0.181549	0.170363	0.172356	0.128359	0.274639	0.127532	0.250668	0.111431	0.145393	0.138229	0.116386	0.16742	0.115931	0.145948	0.192226	0.163763	0.160444	0.153449	0.164997	0.129822	0.160748	0	0.168164	0.144555	0.149034	0.178523	0.100341	0.0984532	0.177028	0.210108	0.16967
ASF1A	0.058385	0.0322472	0.0664054	0.047725	0.0302133	0.0765956	0.0695751	0.0651871	0.0475746	0.0612208	0.0620481	0.0331565	0.0479466	0.0536289	0.0261881	0.0442933	0.0468455	0.0289551	0.0700698	0.0283811	0.0444131	0.0570276	0.0250929	0.0699773	0.082364	0.0401649	0.113964	0.0715869	0.0532451	0.0477419	0.0359331	0.0416412	0.0475054	0.0430531	0.0479414	0.0436902	0.0887813	0.0525583	0	0.0670358	0.0294198	0.0569445	0.0337844	0.0490536	0.0709393	0.0502542	0.0425217	0.0518372
FAM184A	0.745271	0.811867	0.739864	0.810097	0.8459	0.681203	0.560496	0.675319	0.875737	0.770098	0.949538	0.660768	0.724789	0.872675	0.743352	0.925356	0.0946202	0.85933	0.774228	0.867795	0.774617	0.77781	0.719604	0.955021	0.690784	0.607863	0.995688	0.528779	0.520725	0.685078	0.598229	0.648759	0.617605	0.69226	0.594636	0.820808	0.60872	0.64336	0	0.598481	0.829401	0.571578	0.712686	0.560544	0.583855	0.981318	1.02177	0.484875
MAN1A1	0.746915	1.08367	1.01008	1.14867	1.07211	1.01169	1.25494	0.946406	1.20971	1.15732	1.0076	0.95388	1.12675	0.854146	0.775849	0.910374	0.954471	0.706778	1.02304	0.845682	1.02091	0.92765	1.08221	1.15038	1.24114	0.739192	1.01827	0.855748	0.699424	1.00099	0.929426	0.825162	0.971956	1.04968	0.850429	1.05369	1.07685	1.15369	0	1.06676	1.15949	0.939237	0.84242	1.08948	0.962518	1.1926	1.1664	1.00958
TBC1D32	0.98856	0.8842	0.96081	0.854095	0.90235	0.828979	0.828917	0.870277	0.972888	0.925283	1.02129	0.924164	0.887502	1.06896	1.01059	1.00978	0.940888	1.10557	0.852026	0.93007	0.930126	0.97621	0.808538	1.07547	0.902583	0.889763	0.871891	0.829727	0.911382	0.968023	0.787965	0.919094	0.95365	0.89068	0.863116	0.893589	0.77881	0.871898	0	0.718048	0.946843	0.950496	1.05181	0.663418	0.790468	0.928385	0.945211	0.774224
GJA1	0.024037	0.0263246	0.023499	0.0492611	0.0395948	0.0377823	0.0474511	0.0386101	0.0437561	0.028801	0.0244786	0.0285517	0.0276653	0.0216775	0.0187627	0.014221	0	0.0110082	0.0233513	0.0116329	0.0246232	0.0248834	0.0448194	0.0351826	0.0239381	0.0281693	0	0.0432085	0.0432278	0.0554975	0.0546411	0.0385479	0.0402883	0.0429258	0.0559482	0.0207385	0.0124238	0.0313231	0	0.014646	0.0244768	0.0150116	0.0208676	0.0241083	0.0129844	0.0292	0.0329982	0.0312487
HSF2	0.27206	0.227383	0.294739	0.266277	0.252678	0.313144	0.250921	0.308407	0.251139	0.228254	0.291792	0.196675	0.181305	0.275931	0.220284	0.250157	0.11446	0.233274	0.27654	0.233512	0.269845	0.353183	0.0994054	0.295767	0.264081	0.221785	0.281093	0.293103	0.39468	0.261984	0.22089	0.404608	0.272299	0.234471	0.190291	0.247004	0.283024	0.236796	0	0.257151	0.195919	0.276047	0.339838	0.197522	0.301902	0.2454	0.136998	0.326642
SERINC1	0.989435	0.881874	0.945159	0.763	0.743754	1.20251	1.27216	1.24053	0.872949	0.9015	1.2863	0.734928	0.764904	0.792178	0.625599	0.694468	0.646691	0.66231	1.33516	0.824324	0.962503	0.973909	0.479274	0.925058	1.30669	0.883561	0.575985	0.938873	1.06436	0.701869	0.785392	1.1958	0.949978	0.727968	0.502889	0.739068	1.23202	1.0231	0	0.981879	0.612254	0.579933	0.878078	0.878026	1.24459	1.03452	0.520023	0.737908
PKIB	0.0493306	0.0495565	0.0509077	0.0497577	0.033536	0.034765	0.0260503	0.0322247	0.0435329	0.0350777	0.0291284	0.0285136	0.0284865	0.0473806	0.0400935	0.0434548	0	0.0609764	0.0386567	0.0305078	0.0284392	0.0562249	0.0380012	0.0498625	0.0348611	0.0420594	0	0.0447198	0.0596039	0.0365705	0.0219142	0.0356227	0.0377819	0.0367188	0.0469645	0.0372019	0.026442	0.0300363	0	0.0273205	0.0241941	0.0396878	0.0415364	0.022332	0.0219312	0.0323712	0.0182391	0.0853403
FABP7	0.0206674	0.00962418	0.016725	0.0199728	0.0141746	0.019209	0.040275	0.0162389	0.0191136	0.00666837	0.0212918	0.0083679	0.00967584	0.0241232	0.00892901	0.0156109	0	0.00573082	0.0183621	0.0170316	0.0178823	0.0191444	0.00814934	0.0238339	0.0181701	0.0116685	0	0.0210607	0.0244537	0.0131147	0.0394164	0.0119043	0.0178284	0.0128956	0.00540082	0.00575935	0.0116688	0.0154952	0	0.00618483	0.0081714	0.00576349	0.018638	0.0145533	0.0101283	0.00967082	0.0185521	0.0154672
SMPDL3A	0.0345349	0.0427953	0.0594348	0.0516374	0.055036	0.0494255	0.0784059	0.0582466	0.0480763	0.0360768	0.0583966	0.0359426	0.0392145	0.0604818	0.0424357	0.0540571	0	0.0368583	0.0583159	0.0430017	0.0415549	0.0612016	0.0271247	0.0558087	0.0477294	0.041151	0	0.0417897	0.0541891	0.0435081	0.0310113	0.0617788	0.0394456	0.0380171	0.0306303	0.0373126	0.0702646	0.0555268	0	0.0245184	0.030167	0.018468	0.0593046	0.027109	0.0327204	0.0534565	0.00539956	0.0583346
CLVS2	0.94492	0.870843	0.907617	0.70438	0.741028	0.93749	0.852133	0.832883	0.747278	0.943514	0.958641	0.785533	0.68177	0.78062	0.762934	0.803995	0.732736	0.680274	0.888049	0.834967	0.834631	0.850194	0.662372	0.8091	0.881432	0.735009	0.229331	0.903614	0.888	0.805774	0.776311	0.735341	0.858807	0.818184	0.803756	0.794199	0.907651	0.764521	0	0.767505	0.616001	0.850932	0.782181	0.719875	0.914459	0.710845	0.675222	1.14671
TRDN	0.0174155	0.01068	0.0165519	0.0201655	0.019971	0.0133979	0.0099656	0.0140435	0.0213777	0.00908183	0.0208857	0.00157557	0.0184089	0.0281417	0.0158595	0.0228019	0	0.0110184	0.0143592	0.0158566	0.00869508	0.0195741	0.0106239	0.0194743	0.0139384	0.0140246	0	0.0195929	0.0119852	0.0581298	0.0653917	0.0214794	0.0109055	0.0135595	0.0145687	0.0056605	0.0204583	0.0148606	0	0.00455963	0.0226079	0.0222294	0.0857493	0	0.0150029	0.0293862	0	0.0250675
NKAIN2	3.46904	3.60076	3.56542	3.62166	3.70698	3.66138	3.49004	3.45627	3.58626	3.59932	3.73707	3.7044	3.61767	3.47665	3.49802	3.48069	3.75895	3.46843	3.49643	3.54951	3.4055	3.33042	3.72944	3.59401	3.72134	3.82194	3.49593	3.6402	3.53358	3.77751	3.47798	3.2134	3.37144	3.63447	3.81722	3.60569	3.43792	3.58498	0	3.52826	3.47621	3.44656	3.60768	3.48255	3.61348	3.4847	3.57451	3.63639
RNF217	0.387524	0.340929	0.373744	0.353417	0.346499	0.356486	0.307648	0.364673	0.398155	0.387771	0.357751	0.342636	0.339583	0.343568	0.312805	0.322555	0.269123	0.329089	0.336965	0.378255	0.331658	0.396321	0.356021	0.395489	0.352786	0.334534	0.165587	0.378066	0.269682	0.351775	0.272607	0.305315	0.353907	0.356624	0.265423	0.367185	0.331345	0.356602	0	0.291498	0.306229	0.226326	0.298384	0.319545	0.32837	0.406543	0.284665	0.395654
TPD52L1	0.0278766	0.0180822	0.0350097	0.0617702	0.0610484	0.0449991	0.0532943	0.0389492	0.0319803	0.0245312	0.0148955	0.0246049	0.0214276	0.0321961	0.0269692	0.0339547	0.0453438	0.0201792	0.0281243	0.0266858	0.0187542	0.0248577	0.0180818	0.0272129	0.0216801	0.028129	0	0.0516939	0.0536933	0.0716679	0.0402856	0.0485197	0.0398477	0.0174058	0.0067575	0.0127298	0.0370076	0.0274761	0	0.0330918	0.0204141	0.0206871	0.0362369	0.0284706	0.0164535	0.0365664	0.0390471	0.0325762
HDDC2	0.193016	0.145818	0.194504	0.13915	0.133696	0.186024	0.181265	0.187352	0.159165	0.172839	0.224417	0.159929	0.114538	0.253575	0.0963126	0.158819	0.139749	0.173373	0.278938	0.1331	0.205774	0.182628	0.0673183	0.193013	0.213783	0.128891	0.694288	0.123418	0.14755	0.133041	0.114498	0.26043	0.161141	0.13233	0.150401	0.153635	0.312431	0.192457	0	0.208423	0.143417	0.112025	0.148772	0.11417	0.139956	0.239653	0.123083	0.130493
HEY2	0.00183042	0.00167178	0.000835979	0.00619353	0.00333255	0.00447971	0.00572839	0.00119738	0.00251646	0.000775885	0.000249583	0.000569858	0.00507985	0	0.00083964	0.0013562	0	0	0.0012948	0.00117705	0.00158471	0.00181843	0.00265461	0.00306651	0.00173768	0.005656	0	0.00474356	0.00440892	0.0121181	0.00287942	0.00107718	0.00287188	0.00111315	0	0.000668475	0.00168724	0.00434338	0	0	0	0	0	0	0.00454855	0.000801604	0	0.00263614
NCOA7	0.886918	0.888068	1.02339	0.930287	0.838078	0.961982	1.12317	0.989416	0.903424	0.889882	0.995432	0.830432	0.835046	0.955296	0.75413	0.801392	0.438866	0.79651	1.07301	0.792585	0.885202	1.04001	0.684189	0.923131	0.966992	0.798523	0.517201	0.935788	0.960782	0.828641	0.871509	1.02639	0.955419	0.883413	0.673667	0.845972	1.12685	0.991364	0	0.852579	0.745581	0.718237	0.947929	0.864176	1.01874	1.00329	0.80066	0.985994
HINT3	0.273764	0.243267	0.34914	0.188803	0.208222	0.273506	0.343907	0.322294	0.280721	0.284555	0.355787	0.21091	0.224791	0.299205	0.193508	0.239923	0.26033	0.211027	0.374574	0.178625	0.250122	0.340603	0.199401	0.294806	0.342258	0.271478	0.071469	0.233279	0.300112	0.172271	0.206332	0.368159	0.323686	0.230058	0.201534	0.215438	0.398989	0.279135	0	0.329342	0.158566	0.286579	0.301486	0.229258	0.289049	0.377476	0.214254	0.261235
TRMT11	0.478623	0.482699	0.501806	0.458932	0.451954	0.516546	0.438263	0.429987	0.478349	0.406339	0.549281	0.409274	0.432996	0.611692	0.46689	0.52543	0.4395	0.424788	0.449117	0.385333	0.467771	0.603604	0.284182	0.530128	0.449697	0.453443	0.41778	0.473485	0.566727	0.411933	0.382557	0.560503	0.43448	0.45931	0.438594	0.461416	0.471486	0.44826	0	0.483813	0.387795	0.450004	0.5262	0.42065	0.398618	0.467968	0.43335	0.540676
CENPW	0.0139053	0.00831976	0.0129202	0.00690241	0.00511017	0.0118913	0.0216515	0.0169213	0.00809429	0.0113582	0.0175916	0.00839766	0.0125424	0.0140899	0.00820067	0.0053574	0	0.0116972	0.0151486	0.0107387	0.0103089	0.0207407	0.00889158	0.0117648	0.0125114	0.00665317	0	0.00957511	0.0121928	0.0146907	0.0186623	0.0153075	0.0108119	0.0121196	0.0371908	0.0122336	0.0198987	0.014259	0	0.0404208	0.00192215	0.0201995	0.0212065	0.0104993	0.0134878	0.0152286	0.00815138	0.0162155
RSPO3	0.00742672	0.00916762	0.00690394	0.0129915	0.0112903	0.00551804	0.00691397	0.0039363	0.0104904	0.00461496	0.00759329	0.00430361	0.00463541	0.00333058	0.00429712	0.00979793	0	0.00539428	0.005503	0.00754566	0.0038272	0.00485332	0.00311695	0.00438428	0.00275943	0.00757615	0	0.00544457	0.00585893	0.0064038	0.0119269	0.00886756	0.00651591	0.00111933	0.00519389	0.00197059	0.00462488	0.00836522	0	0.00669044	0.00323551	0.0047756	0.00532517	0.00509207	0.00613045	0.00109875	0.00458423	0.00590133
RNF146	0.435725	0.395957	0.416782	0.426103	0.407169	0.558989	0.379857	0.477764	0.447592	0.407576	0.588381	0.326762	0.362398	0.510877	0.323808	0.467992	0.192367	0.395578	0.544356	0.387012	0.398982	0.418502	0.277568	0.502434	0.492136	0.434578	0.395808	0.408148	0.401945	0.415596	0.331909	0.566193	0.389892	0.36727	0.233121	0.39264	0.450254	0.358317	0	0.400684	0.290982	0.278601	0.453532	0.356328	0.41435	0.441744	0.358541	0.371807
ECHDC1	0.350161	0.351615	0.373366	0.348825	0.381249	0.368982	0.25422	0.322682	0.385152	0.324311	0.38897	0.320607	0.254873	0.42132	0.329245	0.438167	0.0706955	0.366933	0.398933	0.361791	0.363673	0.404918	0.273685	0.423816	0.3623	0.339248	0.684238	0.332195	0.225884	0.322898	0.277737	0.375352	0.328543	0.31986	0.234232	0.344659	0.295122	0.281638	0	0.382232	0.34124	0.243456	0.353937	0.292576	0.257736	0.27627	0.42983	0.144271
AL096711.2	0.18562	0.166595	0.202106	0.160953	0.159494	0.20326	0.2875	0.20243	0.171903	0.213006	0.226151	0.181854	0.190461	0.116794	0.183577	0.121799	0.148242	0.123285	0.172228	0.161326	0.174925	0.198326	0.151555	0.190012	0.221409	0.190781	0.393346	0.214451	0.164177	0.170677	0.171245	0.176099	0.203245	0.232159	0.143579	0.192312	0.235043	0.245535	0	0.176047	0.15536	0.139579	0.133047	0.251768	0.269279	0.1962	0.165008	0.381867
C6orf58	0.0157855	0.00874408	0.0138423	0.0205378	0.00985245	0.010447	0.00252849	0.0166049	0.0111668	0.00215883	0.0112177	0.00721904	0.00463055	0.0135255	0.015776	0.0134234	0	0.0151348	0.00932222	0.00740371	0.020187	0.0122778	0.00182267	0.0123285	0.00698123	0.0150248	0	0.0109893	0.0100574	0.0153884	0.00724535	0.0160584	0.00766295	0.00357129	0.00961441	0.0166475	0.0078214	0.0073662	0	0.0105426	0.0137533	0.0133217	0.0164042	0.00485488	0.00825757	0.0259814	0.00224913	0.0237891
THEMIS	0.153056	0.111984	0.132033	0.16592	0.0989868	0.104181	0.0758864	0.125507	0.131975	0.0844834	0.173923	0.0944402	0.113524	0.108405	0.140035	0.120073	0.101396	0.126123	0.107311	0.207151	0.0912646	0.124994	0.0796793	0.125361	0.108613	0.159101	0	0.112592	0.0956714	0.121485	0.142228	0.0873752	0.136049	0.0702769	0.083774	0.101014	0.112144	0.105377	0	0.0730383	0.0896996	0.0784866	0.0903716	0.0755244	0.259595	0.132755	0.120674	0.107695
PTPRK	2.5251	2.17084	2.35017	2.15612	2.13262	2.29234	1.93516	2.17722	2.07359	2.14903	2.20935	2.01705	2.08492	2.08681	2.05952	2.03153	2.30033	2.14028	2.43057	2.40775	1.89206	2.26724	2.10256	1.92482	2.4504	2.46856	2.58864	2.5224	2.47675	2.53953	2.9087	2.0583	2.34208	2.35903	2.43233	2.04799	2.36004	2.64243	0	2.51884	2.1513	2.56999	2.70014	2.17096	2.75143	2.15026	2.02285	1.91883
LAMA2	0.499519	0.396363	0.412905	0.332556	0.318249	0.415351	0.358403	0.26234	0.333007	0.267325	0.386622	0.233296	0.275796	0.314432	0.382978	0.339738	0.306675	0.284788	0.483757	0.373184	0.301081	0.298977	0.282349	0.50794	0.337364	0.43784	0.475559	0.383458	0.457403	0.482941	0.433954	0.339771	0.413072	0.295723	0.490394	0.298923	0.353202	0.481125	0	0.282459	0.223057	0.457698	0.474652	0.300285	0.647529	0.242026	0.362838	0.360439
ARHGAP18	0.139902	0.16667	0.222906	0.185577	0.171674	0.120692	0.20355	0.141224	0.201543	0.159378	0.181578	0.204704	0.138519	0.0987153	0.187689	0.159547	0.230733	0.136241	0.202558	0.167281	0.142702	0.246531	0.163861	0.213366	0.293315	0.287686	0.448353	0.208211	0.205678	0.209363	0.218574	0.187333	0.290756	0.151911	0.195691	0.219397	0.237528	0.317809	0	0.416001	0.229407	0.198922	0.183964	0.217921	0.240351	0.265127	0.272102	0.112184
TMEM244	0.0102342	0.005909	0.00745189	0.00549779	0.00610653	0.00195563	0.00948948	0.0110201	0.00778394	0.00317894	0.0114526	0.00460953	0.00564415	0.0158976	0.00659604	0.00902486	0	0.0121512	0.004684	0.00314748	0.00455876	0.00687422	0.00287753	0.00766839	0.00535935	0.00547705	0	0.0194776	0.006929	0.00685011	0.0175144	0.00227076	0.00692833	0.00452202	0.00930509	0.00189498	0.00863932	0.0148823	0	0.0132212	0.0168637	0.00977876	0.00803418	0.000873262	0.0139002	0.0112749	0	0.00177754
L3MBTL3	0.26103	0.20252	0.323094	0.297071	0.256698	0.240532	0.212469	0.265904	0.317708	0.274262	0.287642	0.226247	0.22319	0.234431	0.272401	0.33925	0.176414	0.222114	0.288644	0.345	0.205034	0.375003	0.136243	0.242196	0.366315	0.332878	0.269332	0.289478	0.360215	0.245197	0.203684	0.344827	0.288278	0.272989	0.256239	0.297189	0.336443	0.2844	0	0.278397	0.232681	0.334082	0.237612	0.273221	0.35746	0.326505	0.299048	0.454525
SAMD3	0.0271149	0.0416634	0.0428541	0.0490281	0.0448611	0.0228565	0.0280577	0.0325656	0.0464402	0.0273989	0.023971	0.0180439	0.0173057	0.0323881	0.021821	0.0583255	0	0.030453	0.0229682	0.0267856	0.0296693	0.032829	0.0227339	0.0701543	0.024803	0.0254835	0	0.0179563	0.0506739	0.0290694	0.00431988	0.0254183	0.0173244	0.0153401	0.0192707	0.0324906	0.0220741	0.0146422	0	0.0236687	0.0229263	0.0175541	0.0382046	0.01462	0.0141678	0.0350125	0.0159572	0.0485374
TMEM200A	0.0165758	0.0135681	0.0165439	0.0201174	0.0240807	0.0172063	0.0035003	0.0132384	0.0247495	0.0326563	0.0197067	0.00986378	0.00722305	0.00601493	0.0119394	0.00666024	0	0.0111375	0.01633	0.0114742	0.0234099	0.0133524	0.00700657	0.0404958	0.0124067	0.0223252	0	0.00638326	0.0106648	0.0154335	0.00896804	0.00723319	0.0101353	0.0131597	0.0126888	0.0141906	0.00757673	0.0143303	0	0.00685005	0.0161814	0.0130922	0.0176247	0.0011976	0.00763175	0.0170867	0.00272917	0.00375254
SMLR1	0.000475016	0	0.000755354	0.00158609	0.000776476	0.000893236	0	0	0	0	0	0	0	0	0	0.00129546	0	0	0	0	0	0.00125027	0	0.00122603	0	0	0	0.000986148	0.001452	0	0	0.00100908	0.000238705	0	0	0	0	0	0	0	0	0	0	0	0.00186765	0.00115956	0	0
EPB41L2	1.68622	1.67712	1.67311	1.62526	1.6876	1.70036	1.44637	1.65775	1.63292	1.6685	1.63919	1.58709	1.6738	1.60033	1.63333	1.74524	1.25703	1.70147	1.63832	1.74507	1.63662	1.82172	1.532	1.69147	1.73958	1.49863	1.98041	1.69937	1.72301	1.76331	1.63218	1.74621	1.78582	1.77073	1.41417	1.67068	1.62116	1.58871	0	1.52064	1.74655	1.53609	1.73664	1.49145	1.63342	1.79923	1.95706	1.50186
AKAP7	0.39702	0.463058	0.45923	0.362289	0.368634	0.407501	0.226122	0.507392	0.426296	0.43081	0.364253	0.292087	0.325508	0.472049	0.34917	0.473105	0.172129	0.392927	0.415279	0.398005	0.386524	0.460832	0.292592	0.397837	0.371924	0.366041	0.388683	0.412259	0.37124	0.341235	0.290407	0.370765	0.416423	0.399023	0.216804	0.398279	0.321379	0.304578	0	0.28292	0.281708	0.306116	0.366184	0.27368	0.331741	0.361044	0.456555	0.158291
ARG1	0.00378708	0.00333866	0.00531884	0.0045173	0.00343582	0.0157983	0.00965485	0.00944465	0.00586583	0.0117855	0.00604387	0.00330411	0.0062818	0.00649752	0.00242168	0.00350056	0.0529168	0.000811903	0.00822548	0.00912327	0.00388916	0.00939914	0.00219164	0.00469381	0.00396534	0	0	0.00598863	0.00394757	0	0.00426518	0.00378234	0.00408522	0.0077612	0.00531705	0.00542096	0.00440422	0.00790787	0	0	0.00100148	0.00369859	0.0022412	0.00412372	0.00649226	0.00692677	0.00227751	0.000900783
MED23	0.57128	0.553713	0.556385	0.609491	0.622179	0.613681	0.490926	0.530516	0.554795	0.493266	0.527366	0.410686	0.442652	0.766094	0.495352	0.664036	0.270281	0.637164	0.619278	0.576356	0.63675	0.592252	0.276744	0.581088	0.513188	0.46492	0.239018	0.521426	0.584092	0.574348	0.390707	0.647534	0.519162	0.515854	0.279569	0.47395	0.578318	0.475694	0	0.584334	0.472844	0.393377	0.714745	0.376231	0.406006	0.597162	0.481795	0.334793
ENPP3	0.045064	0.0508659	0.0539273	0.0491947	0.0396963	0.0434547	0.0519989	0.0526516	0.0515314	0.0453034	0.0502981	0.0470945	0.038347	0.100941	0.0500079	0.068245	0.0574468	0.0391953	0.0500037	0.0634156	0.0388696	0.0452402	0.0386822	0.0397374	0.0403309	0.0405395	0.071469	0.0615603	0.0466399	0.0653471	0.0515438	0.0296254	0.0567172	0.0539079	0.0572047	0.0499837	0.0464604	0.0488685	0	0.0440179	0.0268489	0.0374356	0.0538235	0.0266756	0.0281821	0.0351677	0.042214	0.0288558
ENPP1	0.035177	0.0605344	0.0473672	0.0679598	0.0465421	0.0533443	0.0620193	0.0490471	0.0643104	0.0465113	0.0482341	0.0482866	0.0400715	0.0629432	0.0518225	0.0627353	0	0.0615049	0.0573169	0.0487473	0.0466442	0.0663781	0.0331026	0.0878408	0.0276895	0.0708789	0	0.0295071	0.0428287	0.0389967	0.0314189	0.0833242	0.0394565	0.0482161	0.0711964	0.0439018	0.0489083	0.0498684	0	0.00673432	0.0231981	0.0543215	0.0667048	0.0265253	0.0403727	0.056131	0.0306185	0.0441035
MOXD1	0.0425076	0.0229537	0.0180958	0.0628391	0.0368519	0.0310185	0.0356658	0.0174477	0.0477199	0.0275626	0.0282472	0.0248869	0.0361155	0.0486641	0.0376709	0.0377501	0.0453438	0.019989	0.0388048	0.0141305	0.0509331	0.0426454	0.00770283	0.0562003	0.0165887	0.0258104	0	0.0371732	0.0428525	0.0419259	0.0375238	0.0382393	0.0254592	0.0559648	0.0138984	0.0563501	0.0320321	0.0331858	0	0.027037	0.0139576	0.0333431	0.0320689	0.0128203	0.0256781	0.028984	0.0678926	0.0335431
STX7	0.580776	0.559397	0.649503	0.497491	0.507957	0.659614	0.684221	0.669913	0.58084	0.622373	0.742626	0.544405	0.467964	0.713796	0.484058	0.557392	0.507245	0.563429	0.620092	0.512869	0.594367	0.748875	0.411773	0.662772	0.657509	0.492991	0.834978	0.579956	0.604482	0.506551	0.530612	0.690763	0.638268	0.651569	0.506581	0.600386	0.695464	0.616623	0	0.639526	0.447916	0.659444	0.646521	0.571141	0.645383	0.748049	0.475797	0.757566
TAAR2	0	0	0	0.000402302	0.00100003	0	0	0	0	0	0	0	0	0.00207175	0	0	0	0	0	0	0	0	0	0	0	0	0	0.000951571	0.000619631	0	0	0	0.000256145	0	0	0	0.000327644	0	0	0	0	0	0	0	0	0	0	0
VNN1	0.00252038	0.000791081	0.00362353	0.00525291	0.00411267	0.00241876	0	0.000548554	0.00113545	0	0.000340967	0	0	0	0.000545114	0	0	0	0.000669999	0	0	0	0	0	0.00248122	0	0	0.00232506	0.00533412	0.00140828	0	0.00109569	0.000541873	0.00113697	0.00207515	0	0.000402362	0.00111849	0	0	0	0.00105653	0	0	0	0.00131185	0	0
VNN3	0	0	0.000629765	0	0	0.000496741	0	0	0.000399481	0	0	0	0	0.00121325	0	0.00173332	0	0	0	0	0	0.000739702	0	0	0	0	0	0	0.00114045	0	0	0.00128607	0	0	0	0	0.00040516	0	0	0	0	0.00132865	0	0	0	0	0	0
VNN2	0.00348608	0.00262144	0.0022918	0.00293321	0.00483818	0.00146312	0	0	0.00025576	0.000723761	0.000840458	0.000857264	0	0.00137104	0	0	0	0.00079514	0	0	0	0.000398029	0.0020329	0.00151176	0.000985904	0	0	0.000822451	0.00486936	0	0	0	0.000553325	0	0	0	0.000376702	0	0	0	0.0013915	0.00133416	0	0.00127748	0.00110735	0	0	0.000953803
SLC18B1	0.276606	0.23931	0.235768	0.192276	0.239672	0.211027	0.159907	0.251541	0.201384	0.212687	0.19366	0.184445	0.160374	0.251344	0.172437	0.198282	0.17232	0.154256	0.214722	0.160025	0.177986	0.357787	0.133763	0.178355	0.184473	0.174501	0	0.293775	0.279893	0.21739	0.236522	0.29228	0.236058	0.240568	0.182511	0.164107	0.227783	0.205813	0	0.254726	0.140253	0.187419	0.28231	0.151014	0.191474	0.221364	0.128498	0.324771
RPS12	0.0945673	0.0724988	0.0971945	0.224605	0.16048	0.129984	0.110241	0.148766	0.138784	0.063857	0.0937807	0.0528295	0.0743423	0.191519	0.105371	0.176241	0.107012	0.156771	0.177586	0.0968324	0.119962	0.115612	0.0354691	0.144104	0.0730374	0.0823007	0	0.101006	0.180989	0.129372	0.0914479	0.210857	0.0919149	0.056011	0.026432	0.0691886	0.238926	0.0909391	0	0.142933	0.097613	0.0570326	0.136652	0.06716	0.0919457	0.135423	0.0741224	0.098991
EYA4	0.0284643	0.0275708	0.019599	0.0311412	0.023725	0.0124728	0.0143424	0.0131114	0.0144331	0.0103459	0.0131544	0.0114794	0.021095	0.0156978	0.0156038	0.0154173	0	0.0157043	0.0150889	0.0127702	0.0187286	0.0224986	0.011911	0.0236038	0.0129411	0.0246499	0	0.0241465	0.024607	0.017582	0.0136238	0.0158108	0.0158316	0.0142341	0.0228923	0.00255139	0.0184022	0.0109658	0	0.0206215	0.0303984	0.0151056	0.0189926	0.013399	0.0198317	0.0166839	0.0142098	0.0218602
TBPL1	0.250309	0.278017	0.320799	0.327122	0.328401	0.327848	0.498725	0.312364	0.376942	0.284611	0.352008	0.233359	0.248226	0.353144	0.25822	0.320413	0.111024	0.26426	0.366534	0.278452	0.31538	0.370766	0.212236	0.416502	0.347295	0.254079	0	0.314687	0.320386	0.271208	0.217205	0.405761	0.285897	0.343883	0.168581	0.288565	0.400936	0.308383	0	0.323074	0.250752	0.238202	0.27257	0.301201	0.345069	0.326092	0.241531	0.512258
SLC2A12	0.0281968	0.0243514	0.0300367	0.0369582	0.0355217	0.0243475	0.0595041	0.02708	0.030488	0.0202855	0.0161824	0.0117046	0.0342268	0.0251964	0.0154946	0.0166094	0.136175	0.0111903	0.0189107	0.0191479	0.0112717	0.0282244	0.0201774	0.0107406	0.0286907	0.0239031	0	0.0384092	0.030634	0.0459211	0.0376108	0.0204144	0.0192362	0.0310383	0.0197748	0.0269216	0.0328223	0.0350401	0	0.0273067	0.0257284	0.0204478	0.0303237	0.0184117	0.0420004	0.0191426	0.0117004	0.111588
SGK1	0.39609	0.660919	0.664393	0.712777	0.695717	0.52307	0.543921	0.61289	0.809509	0.476885	0.548979	0.702326	0.627799	0.586453	0.619493	0.562844	0.483009	0.448575	0.563924	0.523104	0.569792	0.391124	0.568433	0.727881	0.548533	0.487563	0.666533	0.417387	0.393075	0.652377	0.520295	0.368085	0.509102	0.572535	0.448172	0.517789	0.461332	0.700771	0	0.529197	0.559805	0.419984	0.59065	0.51166	0.400995	0.430656	0.425416	0.285448
ALDH8A1	0.0974686	0.0817052	0.109099	0.0721992	0.0838054	0.0813196	0.143236	0.114668	0.0896918	0.100098	0.108358	0.080628	0.0762655	0.0681559	0.125084	0.0891754	0.183552	0.113741	0.0703225	0.099741	0.0982157	0.22292	0.0817254	0.164876	0.0551939	0.0648566	0.643479	0.0986919	0.0465455	0.0578451	0.0936533	0.183027	0.120417	0.154169	0.143344	0.102566	0.10907	0.154461	0	0.155502	0.0921085	0.0662536	0.145254	0.0605575	0.0878862	0.222686	0.0946279	0.301276
HBS1L	0.441947	0.410828	0.481846	0.420639	0.44976	0.461067	0.438996	0.464435	0.455167	0.403528	0.49137	0.351243	0.289778	0.43958	0.397301	0.424095	0.249451	0.465568	0.438803	0.398956	0.470831	0.569904	0.359491	0.575639	0.394227	0.392524	0.825268	0.41138	0.470235	0.41026	0.311221	0.579578	0.446419	0.501908	0.365586	0.444707	0.50107	0.438799	0	0.501521	0.360333	0.416377	0.46626	0.355276	0.461406	0.555325	0.40482	0.598521
MYB	0.00129431	0.00314362	0.00611541	0.00309705	0.00395302	0.000659374	0	0.00159299	0.000987429	0.00228277	0.000257293	0.00173563	0.00199686	0.00572964	0.00244138	0	0	0.00374694	0.00185899	0.00137556	0.000799413	0.00248768	0	0.00400991	0.00302169	0.00154165	0	0.00228753	0.00206712	0.00331236	0.00276967	0.00474535	0.0014737	0.0028523	0	0.00221598	0.00321917	0	0	0.00424416	0	0	0	0	0.00249969	0	0.00339887	0.0021061
AHI1	2.20696	2.25889	2.24905	2.14891	2.17498	2.20517	1.81323	2.20546	2.30852	2.15713	2.02619	2.16186	2.47696	2.47764	2.29406	2.22452	1.83469	2.25897	2.0153	2.16233	2.28104	2.3376	1.88608	2.20994	2.02821	2.01134	1.74439	1.93651	2.2622	2.01746	2.05048	2.37496	2.28014	2.08549	2.25301	2.42144	2.0624	2.0863	0	2.20573	2.28123	2.17964	2.39067	1.9101	1.6834	2.13146	2.02759	1.44848
PDE7B	0.50863	0.596264	0.727615	0.837631	0.703153	0.697573	0.658292	0.608679	0.893162	0.872746	0.49083	0.644023	0.719619	0.365872	0.71383	0.636563	0.235519	0.406808	0.55863	0.564863	0.624764	0.417911	1.00772	0.862824	0.598189	0.612249	0.303816	0.696431	0.507289	0.462092	0.555987	0.442829	0.652021	0.910883	0.679478	1.12642	0.683097	0.683297	0	0.687499	0.532325	0.518747	0.335082	0.637551	0.669151	0.300487	1.17062	0.588229
MTFR2	0.00451246	0.0046632	0.00197427	0.00295237	0.00176913	0.000986389	0.00134944	0.000490052	0.00285591	0.00438343	0.00145843	0	0.00174965	0.00188679	0.0019498	0	0	0.00311622	0.000387899	0.00490943	0.0030667	0.00412464	0	0	0.00118104	0	0	0.00211369	0.0040336	0	0.00287736	0.00716672	0.00171878	0.00116313	0.0063861	0.00140319	0.00390251	0	0	0.00221094	0	0.000953075	0.00430429	0.00284561	0.000787906	0.00240382	0	0.00174028
BCLAF1	0.958315	0.95697	0.832078	0.618303	0.705734	0.867421	0.724306	0.741687	0.665377	0.756417	0.960609	0.742175	0.674093	0.671309	0.724085	0.639103	0.630164	0.634269	0.782603	0.69195	0.738569	0.907936	0.506573	0.755886	0.887997	0.789434	0.835572	0.813499	0.795341	0.690677	0.636519	0.882916	0.734991	0.721045	0.729936	0.817637	0.893959	0.738067	0	0.836576	0.673758	0.710149	0.677956	0.605456	0.740321	0.842178	0.665229	0.65486
MAP7	1.52548	1.38553	1.47311	1.38814	1.36968	1.41204	1.58462	1.51446	1.49393	1.48853	1.37852	1.30148	1.35365	1.45228	1.32101	1.41423	1.3426	1.36229	1.41022	1.37692	1.36973	1.54184	1.28707	1.35993	1.36353	1.28451	1.06383	1.58379	1.38526	1.58589	1.51081	1.43866	1.55105	1.57354	1.31488	1.40964	1.53583	1.5154	0	1.27919	1.35958	1.468	1.51207	1.48291	1.52701	1.50991	1.39671	1.66379
MAP3K5	0.599149	0.438816	0.502251	0.412781	0.398287	0.551641	0.564928	0.483296	0.495154	0.511566	0.434549	0.364642	0.370591	0.482065	0.466962	0.585163	0.566897	0.486277	0.436733	0.545474	0.440614	0.52744	0.500602	0.562237	0.477888	0.457606	0.071469	0.760328	0.507954	0.433281	0.464061	0.495984	0.622751	0.51163	0.43929	0.518674	0.465472	0.456592	0	0.610432	0.402603	0.627565	0.424571	0.515926	0.704754	0.679872	0.448269	0.728274
PEX7	0.173361	0.155065	0.161081	0.121283	0.139223	0.14158	0.0356286	0.175405	0.15558	0.151046	0.179198	0.125988	0.127345	0.214824	0.164611	0.14682	0.104579	0.158522	0.148548	0.155316	0.160223	0.166931	0.0811935	0.189274	0.134204	0.112262	0.138229	0.126077	0.154916	0.166142	0.116056	0.109078	0.173946	0.116443	0.164928	0.142854	0.0687232	0.0915677	0	0.0866495	0.119852	0.154684	0.148457	0.0648389	0.0787497	0.163729	0.131891	0.0612065
SLC35D3	0	0	0	0	0	0	0	0.000418381	0	0	0	0	0	0	0	0.000818303	0	0	0	0	0	0	0	0	0	0.00117003	0	0	0	0	0	0	0	0	0	0	0.000326887	0	0	0	0	0	0	0	0	0	0	0
IL20RA	0.00377376	0.00448408	0.00174912	0.0045958	0	0.00171726	0	0.00323043	0.000411619	0	0.000228535	0	0	0	0.00098286	0.00480019	0	0	0	0.00111509	0	0	0	0	0.00156546	0	0	0.00105767	0.00451346	0.00278625	0	0.00135902	0.00180833	0	0	0	0.00149926	0.00270104	0	0.00206188	0	0.00144915	0	0	0.00209069	0.00106673	0.00256738	0.00096816
IL22RA2	0.000647498	0	0.00135919	0.00265759	0.00243372	0	0	0.00147552	0.00056359	0.00136321	0.000222387	0	0	0.00271092	0.00169199	0.00123525	0	0.000619385	0	0	0	0.00103306	0	0.00199027	0	0	0	0.00051853	0.000460402	0	0.00220175	0.00180633	0.000416192	0	0	0	0.00163102	0.000753523	0	0	0	0	0.00170069	0	0	0.00119447	0	0
IFNGR1	0.19892	0.166509	0.185498	0.15434	0.159698	0.193934	0.16236	0.198754	0.185818	0.169076	0.206449	0.1299	0.140264	0.260331	0.156461	0.179059	0.0492764	0.184337	0.18441	0.145601	0.173192	0.256545	0.0856205	0.237932	0.173454	0.153377	0.185433	0.152117	0.186009	0.157003	0.143659	0.24183	0.181499	0.153574	0.128281	0.14429	0.170091	0.183266	0	0.170906	0.122196	0.154911	0.234032	0.0948924	0.144564	0.225136	0.106198	0.108445
TNFAIP3	0.00446388	0.00273273	0.00112261	0.000530016	0.00115746	0.00539859	0.00746445	0.0052971	0.00307679	0	0.000555013	0.00302798	0	0.00150618	0	0	0	0	0.00279828	0.00137317	0.00169825	0.002734	0	0	0.00568097	0	0	0.00300379	0.00110977	0.00599716	0.00190569	0.00353237	0.0039896	0	0	0.000887578	0.00308766	0.00166881	0	0.0052456	0	0	0.00537208	0.00148187	0	0.00317191	0	0.0032985
PERP	0.0146293	0.0163044	0.0214848	0.0112202	0.0254846	0.0148706	0.010458	0.0233855	0.0234828	0.0236406	0.0238276	0.00536044	0.00811408	0.0121338	0.0132549	0.0108489	0	0.0154672	0.0165873	0.0176103	0.0171676	0.0151491	0.0217595	0.022337	0.0105557	0.00938014	0	0.0149379	0.0109171	0.00882637	0.0171939	0.0153163	0.0138406	0.0159607	0.00194983	0.0109345	0.0165784	0.0262389	0	0.00686914	0.00813148	0.0114086	0.00487828	0.0151049	0.0160602	0.0141093	0.00857574	0.0120455
ARFGEF3	0.961826	1.03771	1.06446	0.915676	1.04825	0.990349	0.937103	1.12907	1.17538	0.994443	1.14407	1.01487	0.83257	1.01788	1.07444	1.0785	0.512747	1.04952	0.966715	1.09632	1.06458	1.10407	0.851642	1.20108	0.999626	1.00959	0.808463	0.951155	1.11014	0.958998	0.944866	1.16313	1.07709	1.07868	0.971403	1.10224	1.00399	0.981273	0	1.0055	0.960396	1.00429	1.09161	0.848641	1.0062	1.30381	0.968075	0.925525
PBOV1	0.000983744	0.00344191	0.000790661	0.00462567	0.00215992	0	0.00131848	0.000528826	0.00182182	0.0013392	0.000496933	0.000553526	0.000974448	0	0.00258092	0.00114895	0	0.000873989	0.000692629	0	0	0.000511245	0	0	0.000977033	0	0	0	0.00172039	0	0	0.00107016	0.000656581	0.00139161	0	0	0.000801806	0	0	0	0	0	0.00218987	0	0.00275748	0.00325645	0.00272917	0
SMIM28	0	0.000985504	0.00173121	0.00225099	0	0	0	0.000738787	0.000467191	0	0.000944553	0	0	0	0.00123681	0	0	0	0.0023645	0.00215906	0	0.000402826	0	0	0.000714991	0	0	0	0	0	0	0.00121936	0.00183463	0	0	0	0	0	0	0	0	0.00358278	0	0	0.00069905	0.000929822	0	0.00175718
HEBP2	0.0376409	0.018607	0.0411165	0.0204289	0.0269385	0.018721	0.0877812	0.0573888	0.0286292	0.0318524	0.0441095	0.0218588	0.0118066	0.0666813	0.028377	0.0243043	0.1121	0.0322309	0.0420752	0.0123401	0.027114	0.0660757	0.0167686	0.0470608	0.0324672	0.0212387	0	0.0513208	0.034174	0.0327491	0.056939	0.0427701	0.0343851	0.0362778	0.0191628	0.0229105	0.0926074	0.0717679	0	0.0252893	0.0119673	0.0422973	0.0563342	0.0144267	0.0358445	0.117718	0.00391164	0.10572
NHSL1	0.0521913	0.0602238	0.0586769	0.0763306	0.0761885	0.0598116	0.0442403	0.0524187	0.0502697	0.040407	0.039891	0.0330142	0.021876	0.0450681	0.0497536	0.0633117	0	0.0446061	0.0420541	0.0439434	0.0487281	0.0738316	0.0345413	0.0557954	0.0542981	0.050917	0	0.0692323	0.0817695	0.095963	0.038687	0.051477	0.0453423	0.0321829	0.0548309	0.0339498	0.0370785	0.0289832	0	0.00962046	0.0391478	0.0390483	0.06959	0.0241832	0.0319579	0.0815875	0.0492593	0.0519125
GVQW2	0.0466876	0.0450536	0.0383677	0.0383863	0.030352	0.0260836	0.0154401	0.0488709	0.0532197	0.0284128	0.0261096	0.031872	0.0187172	0.0387695	0.0510468	0.0404437	0	0.0556103	0.0337269	0.0239509	0.0315495	0.0577086	0.0212216	0.0560669	0.022462	0.0330496	0	0.0196375	0.0313523	0.0206626	0.0132936	0.0242576	0.0225258	0.0269809	0.0406818	0.0503759	0.0189064	0.0289819	0	0.0201438	0.0185035	0.0305318	0.0180822	0.0172597	0.016997	0.0251681	0.0639367	0.0278176
CCDC28A	0.21889	0.211547	0.212787	0.193568	0.185978	0.268015	0.255845	0.287075	0.246412	0.236185	0.253267	0.158296	0.156476	0.239863	0.219987	0.176981	0.110364	0.22244	0.28019	0.22025	0.223026	0.290136	0.0974062	0.265825	0.249789	0.19944	0.202572	0.206527	0.221046	0.181598	0.182606	0.239192	0.203791	0.21625	0.117678	0.203437	0.226163	0.160438	0	0.212087	0.166407	0.170608	0.240371	0.161129	0.250289	0.228946	0.141368	0.247689
ECT2L	0.0397126	0.0371584	0.0699349	0.0944708	0.0643927	0.0488186	0.131833	0.0672459	0.056953	0.0392748	0.0372066	0.035158	0.0176627	0.0797652	0.0478908	0.0402611	0.102084	0.046644	0.0436529	0.0353291	0.0686559	0.107798	0.0167228	0.0627368	0.0396826	0.0321045	0	0.0401142	0.0919465	0.0498113	0.0848067	0.120097	0.0713641	0.0724888	0.0709012	0.0570465	0.0742757	0.0687689	0	0.0502468	0.0398555	0.0656034	0.0909011	0.0305083	0.0441774	0.11087	0.0616514	0.198433
REPS1	0.845017	0.84088	0.832289	0.724218	0.759871	0.794389	0.631218	0.828963	0.848062	0.820211	0.821178	0.745755	0.756102	0.88391	0.85331	0.837847	0.601196	0.784351	0.73263	0.821303	0.865414	0.946537	0.603034	0.819396	0.740828	0.674823	0.609156	0.747422	0.815288	0.716379	0.639626	0.840949	0.866653	0.875908	0.570132	0.837735	0.803375	0.772399	0	0.745443	0.704934	0.835795	0.880535	0.710526	0.682943	0.80284	0.782696	0.829245
ABRACL	0.0598213	0.0605493	0.0650354	0.0726497	0.0613384	0.0826998	0.0659113	0.101895	0.0812369	0.0657021	0.0836446	0.0483144	0.0736633	0.0994885	0.0522637	0.0939164	0.123913	0.0643038	0.111578	0.0705888	0.100703	0.117188	0.0427049	0.10722	0.0926197	0.0623233	0	0.0441174	0.086798	0.0238051	0.0467739	0.123936	0.0691596	0.0404688	0.0620609	0.0629422	0.124969	0.0583268	0	0.101443	0.08598	0.0284384	0.0776986	0.0519228	0.0596617	0.0629146	0.0532592	0.0340387
HECA	0.174629	0.184054	0.205553	0.214634	0.187854	0.218091	0.216695	0.22485	0.254495	0.199387	0.230008	0.142496	0.116154	0.193012	0.163532	0.20845	0.065478	0.142472	0.23949	0.168214	0.202432	0.267393	0.15321	0.261024	0.196549	0.191845	0.457167	0.159929	0.172382	0.133627	0.136955	0.265325	0.187254	0.224075	0.0990632	0.233846	0.284834	0.171849	0	0.177766	0.162823	0.139311	0.194919	0.113372	0.227654	0.161482	0.205639	0.170298
TXLNB	0.0110307	0.028099	0.0240864	0.0148191	0.0197183	0.0319714	0.0221756	0.02163	0.0297048	0.0168162	0.0210804	0.0103467	0.00965114	0.0372277	0.0349032	0.0284485	0.0540954	0.0209946	0.0180027	0.015392	0.03691	0.0567785	0.0566233	0.041646	0.0103502	0.0214204	0	0.031831	0.0252597	0.0118407	0.0115371	0.0128171	0.0352197	0.0298611	0.0256744	0.0274972	0.0481766	0.016375	0	0.0177019	0.0172537	0.03059	0.0174545	0.0173316	0.0470152	0.0144714	0.010895	0.0174209
CITED2	0.0790137	0.0672706	0.0589828	0.0444434	0.052272	0.115397	0.0955296	0.0945277	0.0562699	0.0729584	0.0881357	0.0248522	0.0509268	0.0956126	0.0374271	0.0650508	0	0.0224942	0.168409	0.0506539	0.0737605	0.063346	0.0463664	0.0719965	0.128078	0.0690985	0	0.0830037	0.0763138	0.0288944	0.071276	0.085543	0.055518	0.0539109	0.0263519	0.0469008	0.111718	0.058472	0	0.0921159	0.0303677	0.0578184	0.0416982	0.0866295	0.113568	0.0280905	0.0215826	0.0728659
NMBR	0.0174357	0.0204316	0.015727	0.0121361	0.0078018	0.016338	0.0143382	0.0212352	0.013675	0.0180621	0.0210009	0.0126819	0.00947874	0.0172725	0.0156637	0.0081595	0	0.00946472	0.0155898	0.017639	0.0226097	0.0129232	0.0116667	0.0147011	0.0132878	0.00930178	0	0.0114979	0.0159445	0.0228818	0.0081938	0.00877966	0.0106771	0.00552718	0.022807	0.0129672	0.0120198	0.0096983	0	0.00754341	0.00420856	0.0145666	0.0182906	0.00899899	0.0122824	0.018455	0.0139924	0.00495814
VTA1	0.399206	0.400573	0.384256	0.322097	0.314894	0.376713	0.372836	0.36376	0.382541	0.375374	0.438008	0.330732	0.299899	0.345387	0.299171	0.342906	0.160395	0.27846	0.375033	0.297378	0.352323	0.400538	0.262349	0.383772	0.449596	0.345696	0.348127	0.325022	0.23632	0.326462	0.267783	0.347582	0.354547	0.348971	0.242695	0.355012	0.357587	0.350194	0	0.413334	0.304454	0.243534	0.321316	0.302668	0.341279	0.341429	0.313787	0.314304
ADGRG6	0.0051751	0.00206583	0.0057746	0.0120434	0.00842909	0.00401125	0.00678856	0.00768924	0.00446201	0.00513019	0.00373926	0.0025899	0.00237681	0.00640224	0.0045287	0.00491717	0	0.00282689	0.00761954	0.0045015	0.00489282	0.00529027	0.00882693	0.00722794	0	0.00215138	0	0.00216229	0.00749296	0.00204198	0.00478889	0.00939866	0.00678798	0.00628295	0	0.00270445	0.00362956	0.00373943	0	0.00452089	0.00162575	0.00498297	0.00949622	0.00182488	0.000787537	0.00439637	0.0108681	0.00894455
HIVEP2	1.33993	1.56548	1.45615	1.5219	1.66729	1.68966	1.4878	1.47056	1.66796	1.66792	1.52376	1.36417	1.4156	1.33085	1.44587	1.45093	1.32733	1.36439	1.51712	1.41421	1.77561	1.45541	1.52518	1.67575	1.56666	1.35026	1.57098	1.49724	1.36999	1.30889	1.0074	1.36836	1.4667	1.55934	1.30658	1.71898	1.50595	1.28417	0	1.3197	1.48064	1.24167	1.23265	1.50218	1.59433	1.39063	1.62169	1.22098
AIG1	1.293	1.3196	1.42555	1.41462	1.40287	1.35724	1.20469	1.35251	1.61045	1.47916	1.35362	1.41973	1.22006	1.35778	1.35489	1.36964	1.14151	1.26977	1.36261	1.32094	1.37793	1.49562	1.39086	1.46548	1.35827	1.28072	1.22807	1.36384	1.29741	1.26435	1.14762	1.27779	1.39093	1.48049	1.33359	1.52641	1.30597	1.28874	0	1.23923	1.29811	1.29363	1.13283	1.24401	1.36509	1.16891	1.43662	0.723295
ADAT2	0.0761744	0.0987891	0.103818	0.142417	0.101622	0.101565	0.0446341	0.0939675	0.139924	0.0927861	0.0909102	0.0726345	0.0588005	0.126559	0.0778084	0.130513	0.0689696	0.101575	0.110242	0.101728	0.117368	0.0912573	0.059747	0.127848	0.068724	0.0934129	0	0.0871074	0.085185	0.0800828	0.0244807	0.0771689	0.0750155	0.0798125	0.0526942	0.0828337	0.0550408	0.0614623	0	0.12134	0.0720748	0.0421129	0.0845761	0.0551902	0.0552891	0.078217	0.0682188	0.0509611
PEX3	0.646748	0.496026	0.587242	0.415914	0.441213	0.534386	0.353168	0.493118	0.538588	0.49848	0.579648	0.424756	0.434114	0.67512	0.443371	0.546443	0.44234	0.407487	0.504385	0.43258	0.527505	0.649638	0.382836	0.520502	0.490931	0.472635	0.474399	0.487703	0.432689	0.451936	0.357096	0.585268	0.49452	0.486777	0.527238	0.50207	0.488937	0.453135	0	0.500788	0.386628	0.47212	0.535112	0.44112	0.399099	0.503211	0.44086	0.395649
FUCA2	0.0470184	0.0293701	0.0686879	0.088709	0.0510241	0.0528918	0.0676377	0.0841238	0.100572	0.0701632	0.0648872	0.0383891	0.0504781	0.181641	0.0511231	0.123327	0	0.122569	0.0831797	0.0737243	0.0938064	0.120953	0.0509912	0.106084	0.043952	0.0348643	0.138229	0.0477737	0.0702024	0.0443989	0.0497751	0.168001	0.0682729	0.0636859	0.0384976	0.042147	0.0723948	0.0504837	0	0.0721824	0.0731447	0.0472973	0.142433	0.0377406	0.034112	0.0955179	0.0829289	0.0470096
PHACTR2	0.277994	0.164791	0.227675	0.133345	0.213843	0.207346	0.35585	0.162405	0.195521	0.22399	0.149049	0.135303	0.114416	0.209289	0.210212	0.187329	0.134366	0.152933	0.151889	0.153377	0.200253	0.37666	0.16842	0.140036	0.15949	0.202155	0	0.23454	0.193216	0.161012	0.156101	0.315236	0.232729	0.225886	0.21669	0.167325	0.180139	0.192455	0	0.234509	0.148508	0.21622	0.159108	0.285362	0.14368	0.171903	0.19784	0.641828
AL049844.1	0.00235882	0.000790728	0.00281618	0.00175453	0.000750053	0.00173255	0.00500164	0.00145676	0.000920024	0	0.000341576	0	0	0.0023009	0.00152245	0.00465	0	0.000626401	0.00169838	0.00148253	0.00138266	0.00210869	0	0.00442903	0.00201876	0.000850746	0	0.00132692	0.00459854	0	0	0.00353139	0.000250604	0.00135075	0	0.000914486	0.00123027	0.000782305	0	0	0	0	0.00195498	0	0.000728192	0.00102456	0	0.00195145
LTV1	0.0186103	0.0196905	0.0259772	0.0213906	0.0152867	0.0285269	0.0179093	0.0203028	0.023155	0.021904	0.036436	0.0233602	0.0136741	0.0402675	0.01574	0.0269701	0	0.0223673	0.0299253	0.0236018	0.0178541	0.0281792	0.0128136	0.0320733	0.0141436	0.0152679	0	0.0174616	0.0235378	0.00635857	0.0180187	0.0254311	0.0186076	0.0367618	0.020257	0.0282272	0.0201226	0.0118493	0	0.0165036	0.0136688	0.0207308	0.0162672	0.0119875	0.0123359	0.0340254	0.0386127	0.0186594
AL049844.3	0.00042338	0	0.000694744	0.000827234	0.000924961	0.00213369	0.00191704	0.00353481	0.000908668	0	0.00196293	0.000594156	0.000823691	0	0.000900034	0	0	0	0.00398043	0	0	0.00133561	0.00363602	0	0.00111302	0	0	0	0.000861677	0	0.00377138	0.00144946	0.00117994	0	0	0	0.00110477	0	0	0.00176812	0.0016936	0	0	0	0	0.00159629	0	0.0018009
PLAGL1	0.263322	0.167294	0.172427	0.17176	0.230785	0.287382	0.11216	0.14783	0.198148	0.279596	0.184758	0.107235	0.110005	0.228173	0.2031	0.290063	0	0.184464	0.292174	0.210456	0.22228	0.279068	0.0966765	0.191713	0.266741	0.234492	0.131103	0.241421	0.195931	0.179816	0.219647	0.169031	0.161069	0.27463	0.131066	0.178359	0.136428	0.173884	0	0.283677	0.181378	0.147978	0.182372	0.192508	0.195171	0.130681	0.232371	0.164029
SF3B5	0.0288832	0.0222574	0.0402919	0.0558628	0.0325423	0.0492589	0.0754025	0.0783437	0.0497604	0.0394756	0.0673204	0.0286086	0.044169	0.0507041	0.0267377	0.0421176	0.0946525	0.0218879	0.103595	0.0197687	0.0470873	0.0496685	0.0243882	0.0837069	0.0672959	0.0341307	0.124014	0.0460695	0.0571119	0.019304	0.0638109	0.0869643	0.0430406	0.0327502	0.00543467	0.0187798	0.0621827	0.0421706	0	0.0511007	0.0228041	0.0309239	0.0374774	0.0518177	0.0722979	0.0523302	0.0511282	0.0237649
STX11	0.0011285	0.00204084	0.00453165	0.00109341	0.00270703	0	0	0.0011497	0.00171735	0.00119206	0.00050494	0.00111558	0	0.00187387	0	0.00258312	0	0.00574293	0	0.00130529	0.000775206	0.00133496	0	0.00316896	0.0049439	0	0	0.00150683	0.00200798	0.00137743	0	0.00256534	0.000220315	0	0	0	0.000394826	0	0	0	0.0014902	0	0.00231417	0	0	0.00131185	0	0.00125692
UTRN	0.311566	0.133691	0.153552	0.184318	0.187309	0.190354	0.16855	0.154679	0.170519	0.266541	0.196881	0.0969435	0.0971412	0.129531	0.143521	0.192991	0.0471323	0.152459	0.154929	0.166325	0.171767	0.189494	0.15801	0.187573	0.171591	0.184912	0	0.249627	0.228219	0.141405	0.163606	0.160366	0.124708	0.220777	0.24407	0.214145	0.181391	0.144249	0	0.134587	0.0823272	0.165482	0.115069	0.138027	0.261466	0.107875	0.122945	0.147825
EPM2A	0.396844	0.396937	0.379035	0.27908	0.335233	0.358718	0.129931	0.368429	0.345933	0.384044	0.361849	0.343041	0.274528	0.370571	0.38539	0.363332	0.118246	0.395988	0.348876	0.341825	0.396805	0.483368	0.277119	0.458602	0.331007	0.387433	0.553135	0.241787	0.274138	0.296877	0.262777	0.341186	0.336324	0.401916	0.275831	0.37081	0.260291	0.27229	0	0.396746	0.27533	0.250466	0.283796	0.200115	0.232333	0.37222	0.386068	0.191596
FBXO30	0.0991849	0.0837636	0.0843161	0.0570106	0.0820389	0.107856	0.128616	0.0689453	0.0657584	0.120129	0.121373	0.0901296	0.0692435	0.0467919	0.0402168	0.0491341	0.0693705	0.0494644	0.0816569	0.0630345	0.0593225	0.080058	0.0307581	0.0497841	0.102368	0.0976086	0.138229	0.105147	0.069866	0.0641607	0.0559233	0.0845389	0.0640123	0.0711097	0.0499521	0.0697989	0.0949221	0.0841318	0	0.129507	0.0462024	0.0460007	0.0470227	0.070261	0.0942551	0.0702496	0.0481107	0.0562596
SHPRH	1.1356	1.06727	1.18691	0.957795	0.986749	1.06637	1.13696	1.10839	1.05028	1.10086	1.12048	1.00303	0.994382	1.07496	0.956682	1.00092	1.28349	0.912035	1.01935	0.890526	0.963676	1.31151	0.726296	1.09498	1.13886	1.0126	0.992316	1.18258	1.13801	0.947078	1.04965	1.35112	1.17157	1.18357	1.01998	1.02501	1.25081	1.15315	0	1.16406	0.925696	1.07939	1.10284	1.10531	1.12878	1.20842	1.01609	1.35317
GRM1	1.05167	1.18949	1.46575	1.40261	1.44909	1.1949	1.80239	1.20777	1.5005	1.41663	1.38844	1.30673	1.18473	1.14018	1.17127	1.26615	1.43456	1.07039	1.26307	1.32521	1.12245	1.10831	1.20269	1.41443	1.43851	1.3622	1.65363	1.30125	1.15678	1.59347	1.38736	1.18612	1.21051	1.57759	1.18061	1.31076	1.43729	1.55915	0	1.49616	1.37469	1.22911	1.35079	1.37606	1.21236	1.36732	1.47036	1.48876
RAB32	0.0355867	0.0225353	0.0368427	0.0291541	0.036273	0.0315785	0.0177234	0.0426354	0.0523038	0.0300029	0.0451249	0.0206845	0.0251326	0.0603524	0.0287057	0.0694546	0	0.0483679	0.0604658	0.0340642	0.041376	0.0513725	0.0221425	0.06799	0.0259047	0.0279911	0.138229	0.0245004	0.0234886	0.0221122	0.0168256	0.0558211	0.0256824	0.0329614	0.0161978	0.0317995	0.0324072	0.0320379	0	0.0331757	0.0293318	0.0198826	0.0595864	0.0157301	0.0163051	0.0550165	0.0132522	0.0253313
ADGB	0.0124894	0.0153383	0.0191181	0.0206271	0.0228287	0.0167343	0.00373234	0.0113829	0.0115629	0.00669065	0.011466	0.00179574	0.0100028	0.0143761	0.0096779	0.0129038	0	0.020765	0.00362495	0.0131473	0.00878636	0.0198588	0.0139236	0.02044	0.00341544	0.017861	0	0.0105351	0.0191334	0.0148833	0.00482808	0.0177987	0.00698911	0.00763957	0.00882466	0.00379648	0.00335737	0.00360491	0	0.00399998	0.00217769	0.0108157	0.0152917	0.00226607	0.00317594	0.00789125	0.0125035	0.00791001
STXBP5	1.82132	1.62337	1.67419	1.41544	1.53767	1.67515	1.73681	1.58243	1.51398	1.68338	1.7148	1.67868	1.63501	1.57256	1.41139	1.44936	1.60358	1.47529	1.50908	1.42839	1.56873	1.64208	1.41533	1.58335	1.65101	1.61882	1.93415	1.60157	1.60441	1.55105	1.59285	1.73475	1.64533	1.56432	1.72572	1.59806	1.76808	1.74175	0	1.57689	1.46617	1.72042	1.64693	1.62549	1.64776	1.67238	1.4078	1.82251
SAMD5	0.313029	0.234606	0.411633	0.366206	0.329384	0.268468	0.267486	0.350499	0.595799	0.279211	0.338783	0.428667	0.259122	0.221122	0.448242	0.191037	0.335601	0.432326	0.351076	0.419305	0.249455	0.311374	0.295942	0.635749	0.426708	0.413773	1.06636	0.177754	0.206596	0.600191	0.411475	0.220286	0.417079	0.292388	0.336741	0.274303	0.473917	0.426959	0	0.85659	0.480337	0.247375	0.436138	0.398301	0.379859	0.333585	0.483163	0.120322
SASH1	0.3564	0.308339	0.410603	0.490473	0.349352	0.347873	0.372806	0.435151	0.539507	0.334397	0.31879	0.367833	0.312391	0.320434	0.407649	0.29404	0.118395	0.465042	0.465053	0.39693	0.317276	0.40281	0.288322	0.578947	0.415561	0.463596	0.254915	0.28065	0.360534	0.466835	0.410766	0.394729	0.432882	0.367181	0.336061	0.383292	0.701438	0.472434	0	0.575772	0.495197	0.302693	0.455143	0.318928	0.546392	0.34682	0.500386	0.271059
UST	0.394006	0.390434	0.452579	0.556201	0.660291	0.62721	0.165252	0.45285	0.786325	0.679289	0.423526	0.470476	0.599844	0.62288	0.433797	0.719937	0.0944857	0.286912	0.402385	0.606154	0.702125	0.359423	0.503939	0.698721	0.39888	0.360776	0.720263	0.261646	0.27516	0.19544	0.144055	0.296504	0.377869	0.54213	0.299926	0.784728	0.278361	0.191984	0	0.508619	0.570082	0.193955	0.205377	0.288177	0.179876	0.213465	0.997615	0.216788
TAB2	0.680538	0.698776	0.756145	0.640586	0.689281	0.76775	0.688249	0.717623	0.741573	0.796105	0.778655	0.62839	0.597453	0.585748	0.596361	0.669942	0.518059	0.575446	0.683852	0.642775	0.753486	0.732131	0.504239	0.712473	0.692648	0.648153	0.661805	0.768748	0.609514	0.71301	0.586029	0.707187	0.69337	0.755223	0.546433	0.683325	0.747487	0.734537	0	0.692586	0.573577	0.663536	0.617363	0.703292	0.762642	0.741194	0.659257	0.814086
ZC3H12D	0.0149193	0.0207973	0.0189924	0.0121893	0.0190124	0.0124775	0.0298073	0.0197646	0.025058	0.0152848	0.0191511	0.0109969	0.0186844	0.022951	0.0215058	0.00968003	0	0.0235228	0.022261	0.0275732	0.0243796	0.0241457	0.0242424	0.0281974	0.00844171	0.0135312	0	0.0118187	0.0087097	0.0233852	0.0149433	0.0353862	0.0197686	0.0144252	0.0276161	0.0244038	0.01816	0.0107881	0	0.00945237	0.0172744	0.00887689	0.0168359	0.00805464	0.0146973	0.0264326	0.0208618	0.0231318
PPIL4	0.34108	0.330541	0.371855	0.31123	0.311069	0.328198	0.416354	0.328517	0.352895	0.310489	0.367838	0.263965	0.200426	0.421272	0.275338	0.298106	0.0982606	0.305718	0.387977	0.304443	0.3562	0.413978	0.150023	0.453733	0.334934	0.292593	0.219188	0.324186	0.360056	0.340563	0.30651	0.427283	0.309723	0.39347	0.183906	0.343973	0.435002	0.352979	0	0.385355	0.261808	0.278552	0.353899	0.270384	0.353782	0.341715	0.314116	0.548426
GINM1	0.225959	0.183807	0.23362	0.173651	0.161192	0.172615	0.197358	0.232685	0.243216	0.171172	0.198207	0.173781	0.200746	0.317886	0.219027	0.273704	0.0563397	0.201086	0.241979	0.171365	0.206658	0.340155	0.115581	0.26733	0.178855	0.151465	0	0.18349	0.239483	0.188456	0.264061	0.426337	0.238561	0.236512	0.19739	0.186877	0.314422	0.281761	0	0.316047	0.212589	0.255752	0.341432	0.154759	0.194662	0.279363	0.228115	0.31414
KATNA1	0.0958218	0.101537	0.1171	0.115847	0.110996	0.0876159	0.0987734	0.117886	0.142492	0.0956243	0.0923529	0.0813872	0.0843075	0.172751	0.120739	0.125818	0.104579	0.140166	0.118288	0.0882246	0.0914765	0.135032	0.0845584	0.154081	0.0809996	0.0953281	0	0.0826238	0.100401	0.0786586	0.135324	0.120534	0.116158	0.111716	0.0721644	0.123631	0.109146	0.104184	0	0.104293	0.11697	0.0866533	0.130302	0.0630916	0.0990669	0.120219	0.132094	0.0825593
LATS1	0.475261	0.503958	0.50302	0.459466	0.463219	0.416982	0.42321	0.460044	0.565864	0.562392	0.509236	0.522718	0.519925	0.617169	0.533812	0.53805	0.36306	0.496782	0.525925	0.526892	0.514435	0.529571	0.468105	0.581029	0.405656	0.452236	0.369082	0.394468	0.332531	0.454147	0.44283	0.521098	0.482095	0.464462	0.326794	0.565892	0.436392	0.487001	0	0.505314	0.51603	0.334499	0.478348	0.397188	0.390655	0.502503	0.510477	0.39919
NUP43	0.0816296	0.0867456	0.0921494	0.0815907	0.0728503	0.0660025	0.0678553	0.0957527	0.0820279	0.0680267	0.0877623	0.0693636	0.0668044	0.115183	0.0603397	0.0758486	0	0.0811884	0.0779434	0.081198	0.0700712	0.0975274	0.0462475	0.0802588	0.0710417	0.0729368	0	0.0750892	0.0838718	0.0539468	0.0813106	0.0997157	0.0885568	0.0608642	0.0693936	0.0675645	0.0867253	0.084604	0	0.0827736	0.0686378	0.0742902	0.112252	0.0608939	0.0666455	0.0672309	0.0659752	0.0687972
PCMT1	0.555376	0.535918	0.556613	0.585866	0.543787	0.52918	0.75486	0.691387	0.708882	0.513673	0.615872	0.482251	0.437553	0.699436	0.569605	0.684324	0.24281	0.609433	0.828165	0.537373	0.694536	0.699899	0.444224	0.768117	0.681584	0.530681	0.369082	0.474421	0.694547	0.436236	0.464209	0.872889	0.61597	0.594806	0.430691	0.511587	0.838587	0.608554	0	0.620857	0.506952	0.543373	0.678524	0.543628	0.680091	0.686687	0.527656	0.604949
LRP11	0.262688	0.285674	0.296767	0.209305	0.201293	0.180244	0.208621	0.291109	0.36515	0.285134	0.304133	0.291222	0.24395	0.545512	0.349183	0.410612	0.1922	0.33941	0.225529	0.260014	0.282454	0.418561	0.233686	0.434938	0.194009	0.22885	0.255117	0.146627	0.213743	0.200584	0.185326	0.379565	0.311098	0.313794	0.255609	0.342856	0.314934	0.294307	0	0.291714	0.330268	0.267234	0.316514	0.168653	0.204474	0.350218	0.372112	0.30142
RAET1E	0.00207768	0.00278931	0.0077667	0.0169534	0.00469401	0	0	0.003339	0.00820009	0.00467535	0.00270903	0.00358216	0	0.0161085	0.00320408	0.0132104	0	0.0113403	0.00481123	0.00573253	0.00774314	0.0110749	0	0.0297876	0.00208115	0	0	0.00388079	0.00599162	0.00535836	0	0.00134437	0.00356946	0.00209771	0	0.00356649	0.00454393	0.0047278	0	0.00275298	0.00499664	0	0.0126002	0.00388681	0.0010693	0.0147264	0.00291539	0.0044991
RAET1G	0.00104116	0	0.00133482	0.000377188	0	0	0	0	0.000533428	0.00113696	0.000520502	0.00183975	0	0.00235496	0.000499475	0	0	0	0.000442415	0	0.000789194	0.00117309	0	0.0013906	0	0	0	0	0.000717396	0	0.00289394	0	0.000664808	0.00123777	0	0	0	0	0	0	0.00518138	0	0.00300929	0	0	0.00209316	0	0
ULBP2	0.018946	0.0166478	0.0353615	0.0118624	0.0114498	0.0121313	0.0364041	0.018268	0.0346681	0.0228329	0.0287806	0.0086972	0.0211655	0.036038	0.0238071	0.0315345	0	0.0222342	0.0307947	0.0171453	0.0301182	0.0222652	0.00871467	0.0333148	0.028272	0.029174	0	0.014037	0.0125104	0.0195401	0.0134807	0.0399277	0.0274039	0.0132962	0.0172819	0.029265	0.0469253	0.0267009	0	0.0242323	0.0205092	0.0219916	0.0262605	0.0427249	0.0319135	0.0191334	0.0291681	0.017327
ULBP1	0.00392737	0.00220138	0.00581835	0.00147009	0.00282663	0.000917876	0.00792802	0.00237999	0.00220328	0.00141848	0.00624821	0.00166136	0.00304327	0.00306432	0.00423911	0.00281514	0	0.00237413	0.0036281	0.00218826	0.0033803	0.00392318	0	0.00716339	0.00346742	0.000841177	0	0.003572	0.00120086	0.00125619	0	0.00450831	0.00147309	0.00524339	0	0.0029044	0.00253727	0	0	0.00306049	0.00678292	0.0022693	0.00219257	0.00393575	0.0075522	0.00581004	0.0185101	0.0203832
RAET1L	0	0	0.000348232	0	0	0	0	0	0	0	0.000202009	0	0	0	0.000613498	0.00166951	0	0	0	0	0	0.000635736	0	0	0	0	0	0	0.000547289	0	0.00220146	0	0	0	0	0	0	0	0	0	0	0	0	0	0	0	0	0.000878692
ULBP3	0.000436885	0.000975806	0.000664706	0	0.000785749	0.000473738	0.0016195	0.000405333	0.00203688	0	0.000432422	0	0	0	0.000480494	0.00171096	0	0	0.00152244	0	0.000692323	0.000725328	0	0.00364347	0	0	0	0.000634973	0	0.00170657	0.00253263	0	0.000448602	0.00107392	0	0.000718783	0.000670385	0.00250072	0	0	0	0	0	0.00149111	0	0	0	0.0042625
PPP1R14C	0.279826	0.257363	0.342764	0.328656	0.438758	0.285251	0.287247	0.353816	0.446684	0.351918	0.344444	0.341503	0.295634	0.337037	0.37414	0.407648	0.245139	0.33592	0.361036	0.329052	0.383181	0.39857	0.321453	0.568163	0.329076	0.262934	0	0.28772	0.198263	0.2093	0.212178	0.40198	0.296332	0.433263	0.24494	0.419179	0.331456	0.279441	0	0.404181	0.422228	0.190229	0.261681	0.291257	0.312576	0.433022	0.530651	0.335343
IYD	0.0016964	0.000606991	0.00331623	0.00330206	0.00492753	0.00317724	0.00233935	0.00153377	0.00216924	0	0.00135749	0	0	0.00611571	0.00261519	0.00149773	0	0.00210799	0.00306788	0.000748711	0.000351005	0.00531367	0.00387374	0	0.00638501	0.00530116	0	0	0.000566675	0.000906523	0	0.00900271	0.00167946	0	0.00460729	0.000844101	0.00252505	0	0	0	0	0.000825042	0.00225917	0.0013325	0	0	0.0119319	0.0146447
PLEKHG1	0.605761	0.518202	0.662101	0.557784	0.593919	0.472235	0.260049	0.58505	0.65575	0.536472	0.617996	0.605685	0.514081	0.731362	0.682488	0.723361	0.200213	0.568096	0.49805	0.723373	0.654013	0.683698	0.533887	0.694025	0.652595	0.49786	0.50835	0.427558	0.424686	0.411134	0.314445	0.482253	0.633078	0.64863	0.45425	0.666303	0.408175	0.405312	0	0.561251	0.659414	0.473016	0.433045	0.408652	0.426662	0.755823	0.881053	0.374208
MTHFD1L	0.844086	0.836439	0.883436	0.731499	0.928726	0.78083	0.655151	0.859208	1.08353	0.686803	0.722573	0.989	0.823503	0.942099	1.0481	0.827248	0.578744	0.898991	0.588886	0.668473	1.05471	1.03814	0.676183	1.12234	0.589242	0.750381	1.03489	0.525773	0.635866	0.635742	0.557696	0.828347	0.892609	0.86018	0.677205	1.14872	0.648327	0.690544	0	0.806835	1.00751	0.796221	0.750333	0.615578	0.643518	1.11196	0.786276	0.85155
AKAP12	0.535692	0.714092	0.595008	0.451085	0.552556	0.524235	0.637064	0.642928	0.649748	0.571748	0.521281	0.551023	0.521638	0.589524	0.782718	0.513462	0.590079	0.548274	0.491892	0.580029	0.624713	0.77603	0.611261	0.717559	0.541549	0.51548	1.10097	0.556257	0.533005	0.496343	0.522292	0.625501	0.61662	0.631669	0.509752	0.676478	0.654503	0.649856	0	0.659601	0.599479	0.496279	0.552494	0.514923	0.580663	0.597999	0.564846	0.766188
ZBTB2	0.0429113	0.0568811	0.0618844	0.0475202	0.0445127	0.0537604	0.0879888	0.0498691	0.0598173	0.0610745	0.0650583	0.0479579	0.0540757	0.0354182	0.0549975	0.0500061	0	0.046547	0.0466455	0.0348527	0.0476048	0.0472157	0.0379336	0.0612178	0.0554508	0.0548463	0	0.0354244	0.0380311	0.0325652	0.0608495	0.0816481	0.0521719	0.062934	0.0191952	0.0488374	0.0960508	0.0615611	0	0.0511062	0.0388173	0.0253542	0.0256221	0.0490691	0.0533807	0.0719183	0.0620048	0.104553
RMND1	0.244758	0.221295	0.291026	0.242735	0.198555	0.182588	0.200006	0.249581	0.311329	0.212764	0.24928	0.229576	0.220284	0.370027	0.265264	0.306977	0.0529168	0.326692	0.258796	0.23343	0.290779	0.367386	0.201787	0.33323	0.263552	0.209298	0.071469	0.17466	0.253848	0.188593	0.189082	0.270665	0.275044	0.300254	0.174085	0.248402	0.275917	0.207975	0	0.238178	0.231744	0.250721	0.313549	0.173543	0.200755	0.338786	0.28185	0.221046
ARMT1	0.0767311	0.085401	0.0900803	0.0760081	0.0865754	0.117932	0.122764	0.0961385	0.108843	0.102013	0.123356	0.0893125	0.0840502	0.106517	0.0540064	0.0861923	0	0.0794456	0.133376	0.0842847	0.0797139	0.139452	0.070441	0.120623	0.162813	0.0925919	0	0.0950759	0.0883121	0.0709661	0.0568701	0.0764652	0.094649	0.0904809	0.0771599	0.0866039	0.178183	0.0823915	0	0.0939596	0.0620634	0.076031	0.0682431	0.119879	0.126515	0.12837	0.101339	0.113911
CCDC170	0.181892	0.15904	0.254892	0.169317	0.196328	0.135123	0.0765176	0.131719	0.228633	0.117113	0.167755	0.140364	0.131334	0.215712	0.221176	0.19217	0	0.228334	0.18117	0.205205	0.176195	0.325136	0.151226	0.27422	0.171457	0.245013	0	0.0993601	0.150876	0.142709	0.145377	0.215513	0.215866	0.143968	0.200896	0.138239	0.122473	0.108316	0	0.0989393	0.195139	0.188936	0.141535	0.0945966	0.133286	0.179925	0.275317	0.0995496
ESR1	0.276247	0.293398	0.53552	0.433434	0.456922	0.35902	0.691753	0.1629	0.627079	0.351221	0.328461	0.259017	0.29432	0.291039	0.442652	0.300843	0.168118	0.479018	0.454335	0.35227	0.293431	0.528628	0.425719	0.599939	0.491196	0.707012	0.343202	0.278174	0.287777	0.308805	0.294978	0.278744	0.384941	0.37862	0.537873	0.18594	0.276889	0.213388	0	0.369988	0.473633	0.458921	0.240928	0.190684	0.372377	0.421865	0.648447	0.422224
SYNE1	2.48885	2.29769	2.33147	2.22084	2.15968	2.19377	2.24665	2.2718	2.26657	2.31679	2.47191	2.25908	2.24395	2.42501	2.47597	2.25533	2.12	2.32733	2.34245	2.4989	2.26646	2.48643	2.23413	2.33851	2.35028	2.4008	2.36208	2.19986	2.46607	2.26809	2.34696	2.30461	2.41528	2.26512	2.49108	2.28974	2.34427	2.40215	0	2.1839	2.17188	2.37441	2.34692	2.14747	2.40072	2.22598	2.29674	2.1296
MYCT1	0	0	0.000655292	0.000626662	0	0	0	0	0.000322314	0	0	0	0	0	0.0013278	0	0	0	0	0	0.000807717	0	0	0.0013266	0	0.00378533	0	0.000788712	0	0	0	0.000740481	0.000171177	0	0	0	0.000985433	0	0	0	0	0	0	0	0	0.000870011	0.0132226	0.000517104
VIP	0.00664733	0.00591469	0.00185213	0.026136	0.0233777	0.0156618	0.026857	0.0273606	0.0253008	0.00341784	0.00688731	0.00743361	0.0137556	0.0145122	0.00918547	0.0243718	0.0471323	0.0237472	0.00739995	0.0101038	0.00787622	0.0125042	0.0250071	0.00951072	0.00183083	0.0101295	0	0.0183126	0.0254791	0.0313079	0.0407885	0.030175	0.0280579	0.0126797	0.0116317	0.00723332	0.00517541	0.00945544	0	0.0126242	0.0321399	0.0226178	0.01497	0.0154112	0.0101635	0.00109888	0.00502956	0.0144606
FBXO5	0.0171473	0.0116716	0.0147104	0.00662002	0.00519829	0.00959508	0.028137	0.0189102	0.00708516	0.0100238	0.0183905	0.0043302	0.00320811	0.0086704	0.00813744	0.0127932	0.0478069	0.00533954	0.0119062	0.012366	0.00596032	0.0151698	0.0070862	0.0183329	0.02052	0.00752222	0	0.00821325	0.00850563	0.00967341	0.00925879	0.0105051	0.00993598	0.0120028	0.0160888	0.00840929	0.0253651	0.026577	0	0.0209669	0.00482573	0.00634988	0.00995285	0.0124216	0.0152208	0.00928261	0.00797614	0.00775998
MTRF1L	0.112617	0.120618	0.119251	0.112732	0.0963028	0.0949339	0.0988989	0.155943	0.149152	0.108861	0.150685	0.0890958	0.0858616	0.170053	0.106376	0.128922	0	0.128834	0.151796	0.105885	0.116505	0.1537	0.0582086	0.145573	0.124159	0.0983986	0	0.0763774	0.120725	0.0568796	0.0967914	0.235999	0.103791	0.11546	0.0875908	0.0940414	0.157609	0.114052	0	0.126105	0.102835	0.112477	0.11739	0.0627289	0.103078	0.151331	0.0659485	0.115696
RGS17	0.362005	0.341318	0.400467	0.335773	0.349314	0.366228	0.227761	0.364986	0.409423	0.348235	0.460931	0.381747	0.321604	0.296875	0.280621	0.315204	0.375126	0.303016	0.402287	0.335556	0.316121	0.38263	0.325875	0.385689	0.392191	0.362126	0.510639	0.338012	0.33693	0.346984	0.313238	0.302105	0.299717	0.319642	0.389494	0.367044	0.330663	0.379168	0	0.423491	0.27421	0.300327	0.378978	0.304777	0.325123	0.333481	0.376542	0.348291
OPRM1	0.309873	0.401405	0.472116	0.551229	0.441834	0.385936	0.446852	0.512629	0.439442	0.263014	0.398754	0.327752	0.193885	0.467292	0.234074	0.288751	0.462696	0.217346	0.495632	0.236751	0.317222	0.366974	0.198438	0.582619	0.31865	0.263258	0.648868	0.412297	0.419963	0.572949	0.681044	0.358103	0.306027	0.3768	0.347216	0.321513	0.372178	0.741787	0	0.444912	0.253847	0.483744	0.66233	0.310153	0.274373	0.483869	0.232955	0.403928
IPCEF1	0.960773	1.05607	1.08376	0.92959	1.05461	1.2536	1.17101	1.0044	0.943032	1.1693	1.22778	0.933063	1.0533	0.755028	0.839206	0.856227	0.756062	0.628268	1.23417	0.96782	0.996711	0.990304	0.915156	0.977426	1.38105	1.05613	0.995741	0.996973	0.881804	0.873324	0.808043	0.920291	1.00382	0.989514	0.747243	1.0936	1.04882	0.982898	0	1.08466	0.931334	0.83794	0.772243	0.96043	1.12266	0.793293	0.931988	0.902811
CNKSR3	0.0578834	0.130951	0.082505	0.0692522	0.076768	0.0506952	0.0572749	0.0694613	0.0917462	0.0452186	0.0592558	0.0972899	0.0472098	0.0783809	0.0971029	0.0457126	0	0.124166	0.057233	0.0894987	0.0989118	0.105906	0.0775865	0.107328	0.0602083	0.0604808	0	0.0421961	0.0581413	0.094869	0.0718036	0.0590601	0.0639338	0.057372	0.046657	0.0650201	0.0618833	0.103881	0	0.0887151	0.0799345	0.0371706	0.0850943	0.0497045	0.0907892	0.082881	0.0741612	0.10293
SCAF8	0.749856	0.822141	0.842738	0.822665	0.817859	0.809198	0.745968	0.804437	0.82496	0.764826	0.781834	0.740448	0.599722	0.88455	0.784771	0.804499	0.278715	0.861222	0.740878	0.791712	0.863327	0.904126	0.588577	0.893467	0.791333	0.671463	0.823945	0.776296	0.855894	0.826	0.571104	0.831369	0.867563	0.888474	0.667997	0.859397	0.766857	0.701355	0	0.733956	0.710913	0.79053	0.756873	0.592342	0.73025	0.812928	0.778565	0.819248
TIAM2	0.983914	0.944344	1.0467	0.911268	1.00899	0.990954	1.09605	1.13943	1.0066	1.16092	1.02759	1.06311	0.808206	1.09424	0.998832	0.916679	0.751587	1.03619	0.918156	0.903575	1.02021	1.24249	1.02573	0.994201	0.957498	0.924805	1.29564	1.0543	1.15255	0.974075	1.04353	1.24939	1.17893	1.2434	1.07235	1.10728	1.11723	1.08093	0	0.953622	0.852276	1.15797	0.917184	0.994013	1.14232	1.15814	1.05385	1.39484
TFB1M	0.278976	0.322554	0.365025	0.284462	0.30024	0.321664	0.194507	0.321729	0.368763	0.332836	0.335446	0.314157	0.197221	0.322542	0.311976	0.401313	0.160014	0.302046	0.32811	0.305607	0.340472	0.307977	0.222468	0.424574	0.314011	0.266329	0.333153	0.276815	0.200828	0.254915	0.224574	0.214059	0.281159	0.301453	0.158302	0.283714	0.248689	0.332269	0	0.24456	0.323493	0.187031	0.327135	0.210612	0.208704	0.273418	0.291271	0.17485
CLDN20	0.0109014	0.00724998	0.0162014	0.0293772	0.0152295	0.00774902	0.00908188	0.0199117	0.0331092	0.00855804	0.00990792	0.00683909	0.0104826	0.034523	0.00939923	0.0402623	0	0.0312994	0.0252077	0.0112804	0.0208998	0.0204228	0.00759883	0.0448202	0.00509363	0.0036091	0	0.0129284	0.0236057	0.00597908	0.00597317	0.0214733	0.012096	0.017114	0.0185659	0.00912801	0.0152062	0.0111022	0	0.0192455	0.0219678	0.0118043	0.0331038	0.00411295	0.0105177	0.0251432	0.00817199	0.014164
NOX3	0.00154753	0.00250227	0.00384617	0.0038802	0.00272002	0.00200269	0.00374087	0.00134083	0.00133383	0	0.00117566	0	0.000943537	0	0.0054678	0	0	0.000738787	0.000937686	0.00109207	0.0019068	0.00331441	0	0.00704295	0.00352143	0.0056002	0	0.00117969	0.00685533	0.00164878	0.00330406	0.00104155	0.00132588	0	0	0	0.00162188	0.00127257	0	0	0.00243965	0	0.00431023	0	0.00167016	0.00330671	0	0.00259765
ARID1B	2.0698	2.16022	2.18738	2.18907	2.19195	2.09217	2.07492	2.19692	2.20129	2.16032	2.13986	2.13946	1.92875	2.21154	2.11097	2.19461	1.98029	2.2968	2.15945	2.1789	2.14272	2.2612	2.06149	2.1333	2.18358	2.13784	1.91566	2.27945	2.31178	2.24707	2.13501	2.16645	2.23917	2.3254	2.16501	2.08466	2.22095	2.18173	0	2.06312	2.03763	2.31123	2.21799	2.13406	2.29098	2.37962	2.14821	1.98286
TMEM242	0.173351	0.189658	0.229435	0.170534	0.161201	0.159586	0.228103	0.24697	0.27435	0.239373	0.24728	0.172415	0.162767	0.280025	0.203934	0.276355	0.174646	0.196713	0.306722	0.175446	0.210621	0.302297	0.155691	0.348215	0.185666	0.113567	0.124014	0.148544	0.125387	0.154118	0.1659	0.24197	0.220845	0.208434	0.137134	0.213089	0.301238	0.200414	0	0.233657	0.201189	0.151619	0.162734	0.176564	0.149039	0.254611	0.257974	0.259344
ZDHHC14	0.971466	1.12594	1.26854	1.2554	1.32613	1.15245	1.56835	1.24786	1.4551	1.2594	1.12266	1.35599	1.36372	1.09301	1.23758	1.34653	1.17112	1.03282	1.16288	1.20708	1.31416	1.20738	1.53204	1.54749	1.18486	1.17894	1.16855	0.925918	0.746126	1.1708	1.0376	1.10959	1.30279	1.38763	0.942627	1.51687	1.25789	1.37623	0	1.38717	1.47178	0.994185	0.96512	1.30121	1.18939	1.28978	1.74522	1.61292
SNX9	0.830144	0.903662	0.8986	0.825417	0.939032	0.767523	0.920113	0.944733	0.975999	0.835059	0.818175	0.772682	0.771919	0.945108	0.913589	0.828968	0.49363	0.815988	0.781825	0.784184	0.894818	1.00802	0.688167	1.07828	0.78528	0.683148	0.66534	0.84808	0.852754	0.838104	0.80299	1.08498	0.973517	0.984202	0.791599	0.946896	1.14421	0.968682	0	0.943691	0.849582	0.904734	0.949007	0.697947	0.808624	0.961319	0.881357	1.67026
SYNJ2	0.38656	0.462971	0.461275	0.537979	0.62694	0.440247	0.434272	0.454989	0.580767	0.467585	0.490944	0.586425	0.530318	0.538828	0.660939	0.491442	0.111542	0.529509	0.477706	0.306399	0.649128	0.510422	0.43468	0.843762	0.363275	0.329115	0.343295	0.428076	0.448746	0.409244	0.399249	0.478999	0.514901	0.482745	0.266776	0.552272	0.470091	0.407755	0	0.48495	0.650142	0.376547	0.480022	0.358912	0.407624	0.629471	0.494271	0.249847
SERAC1	0.261792	0.222357	0.261486	0.173371	0.191549	0.18455	0.171042	0.227476	0.201161	0.185789	0.262999	0.202227	0.162433	0.27045	0.163951	0.173597	0.103156	0.23515	0.19468	0.226506	0.226902	0.2925	0.13888	0.23615	0.224687	0.192304	0.071469	0.19543	0.312807	0.162247	0.188967	0.345283	0.232734	0.163029	0.210682	0.214625	0.219449	0.203596	0	0.243544	0.169713	0.240938	0.253221	0.172394	0.179508	0.313156	0.205992	0.191216
GTF2H5	0.104819	0.109324	0.137308	0.163949	0.134835	0.146053	0.161571	0.162509	0.164351	0.153187	0.194297	0.105418	0.12443	0.132868	0.132417	0.124907	0.091279	0.131981	0.249467	0.106441	0.150865	0.156889	0.0600865	0.162422	0.174471	0.126401	0.138229	0.124139	0.122765	0.12351	0.0725267	0.150295	0.148508	0.136291	0.0656738	0.130168	0.18903	0.126527	0	0.111675	0.0876085	0.0838922	0.156202	0.12639	0.126852	0.130759	0.0953385	0.276194
TULP4	1.06577	1.12683	1.17581	1.12716	1.20084	1.099	1.03779	1.22972	1.32509	1.12733	1.17913	1.19557	1.01318	1.29211	1.24728	1.23086	0.782211	1.29788	1.11181	1.19236	1.2764	1.23546	1.06608	1.40986	1.06484	1.0519	1.34272	0.997527	0.917076	1.1049	0.985619	1.1788	1.18195	1.19296	0.880171	1.25793	1.12586	1.11855	0	1.15186	1.20673	0.999098	1.03818	0.945459	1.04404	1.42748	1.23483	1.04081
TMEM181	0.546192	0.603022	0.670004	0.472066	0.546737	0.528314	0.50682	0.572651	0.700675	0.59046	0.665663	0.54313	0.478571	0.62357	0.665708	0.598553	0.295903	0.617227	0.609069	0.602551	0.660431	0.700862	0.499286	0.747405	0.631603	0.533672	0.384775	0.492325	0.523837	0.51853	0.482074	0.687813	0.662428	0.642625	0.452825	0.649613	0.654166	0.553628	0	0.695041	0.579758	0.520976	0.518375	0.489064	0.550923	0.743008	0.695911	0.505647
DYNLT1	0.0939598	0.0920083	0.14455	0.142796	0.098532	0.0759258	0.108243	0.188819	0.2301	0.112248	0.159436	0.0863503	0.0777426	0.328982	0.162996	0.255226	0.0471323	0.155548	0.204038	0.0880761	0.136557	0.251918	0.0593442	0.285879	0.0867078	0.0790467	0	0.0725944	0.151909	0.069983	0.11235	0.266889	0.147424	0.155325	0.0468189	0.115531	0.248331	0.133192	0	0.171139	0.15705	0.122155	0.16873	0.0611907	0.11817	0.19912	0.135107	0.113512
SYTL3	0.0342391	0.0329438	0.0452344	0.0512248	0.0633543	0.028665	0.0583599	0.0449106	0.0496984	0.0396811	0.024091	0.0252358	0.028019	0.0732449	0.0452858	0.0441865	0	0.0448868	0.0324219	0.0358973	0.0300859	0.0478425	0.0374136	0.056015	0.0315665	0.0473377	0	0.0318714	0.049659	0.0469319	0.0488395	0.0503235	0.0423123	0.0322996	0.0391809	0.0217157	0.0803593	0.0496122	0	0.0237627	0.0484038	0.0459979	0.0458529	0.0215285	0.0400188	0.0519862	0.047908	0.0730752
EZR	0.00891597	0.00799355	0.0130782	0.019126	0.0197338	0.0100349	0.020471	0.0119205	0.0116594	0.00497378	0.00603148	0.0028056	0.00109167	0.0123889	0.0053151	0.00723764	0	0.0092916	0.0105466	0.00925293	0.0118	0.0133722	0.0173224	0.0149666	0.00950099	0.00915046	0	0.0101327	0.017842	0.00992677	0.0144199	0.0159481	0.0142063	0.00630225	0.00233513	0.00825355	0.00872009	0.00836039	0	0	0.00512125	0.00657793	0.00686102	0.00650073	0.00784469	0.00643216	0.00919715	0.0194395
RSPH3	0.475177	0.428565	0.472135	0.420895	0.367831	0.297137	0.367238	0.550138	0.620959	0.531389	0.596938	0.44747	0.520826	0.595317	0.586489	0.629883	0.260764	0.609755	0.43436	0.444412	0.440459	0.716886	0.413667	0.727087	0.437788	0.429075	0.513439	0.322422	0.443786	0.33129	0.401201	0.514666	0.376835	0.545477	0.467708	0.488905	0.539649	0.498771	0	0.564731	0.50797	0.462571	0.419213	0.344625	0.511983	0.606818	0.539416	0.441977
TAGAP	0.0101435	0.011592	0.0139711	0.026801	0.015451	0.011941	0.0184827	0.0163684	0.0204056	0.0189143	0.0166721	0.00656858	0.00925193	0.0336984	0.0144991	0.0363383	0	0.0358647	0.0222843	0.0191309	0.0182919	0.0330671	0.00522761	0.0606335	0.0188414	0.0120915	0	0.0109514	0.0300792	0.00857371	0.00325486	0.0354153	0.004129	0.0134486	0.00226107	0.0155231	0.0249271	0.0144529	0	0.0108139	0.0221158	0.00405232	0.0356472	0.00836183	0.0178463	0.0134111	0.028076	0.0155222
FNDC1	0.00625092	0.00869254	0.00844626	0.0159661	0.0152507	0.0179586	0.0303018	0.0265727	0.0145934	0.0222139	0.0163391	0.0143241	0.00996712	0.014249	0.033534	0.00735227	0	0.0367988	0.00562203	0.0188989	0.00716222	0.0148339	0	0.0229038	0.0103905	0.0218649	0	0.00494167	0.00943248	0.00343188	0.0132772	0.00476978	0.0113982	0.020547	0.0177202	0.00520243	0.015807	0.010981	0	0	0.0134499	0.0106983	0.0198267	0.00864055	0.0457565	0.0301742	0	0.0124513
SOD2	0.008401	0.00686143	0.0127833	0.006459	0.00632891	0.0124633	0.00761445	0.0151376	0.00887754	0.00589352	0.00852968	0.00902833	0.00556405	0.00370521	0.00575856	0.0157546	0.114754	0.00823113	0.00914881	0.0111303	0.012225	0.0200388	0.00406176	0.0157386	0.00850414	0.00803955	0	0.00718554	0.013949	0.00654152	0.00802002	0.0123029	0.0135111	0.0166717	0.0247355	0.0124306	0.0171914	0.0141811	0	0.0089984	0.00485715	0.00686689	0.0102352	0.00734605	0.0134231	0.0139222	0.00425929	0.0420933
WTAP	0.347666	0.33483	0.363512	0.402761	0.385805	0.388015	0.360517	0.3986	0.38691	0.352001	0.39506	0.283573	0.341653	0.495727	0.300216	0.41343	0.344895	0.344979	0.45864	0.334153	0.416463	0.470268	0.282656	0.490153	0.32499	0.314647	0.185433	0.380903	0.443113	0.350872	0.327022	0.44912	0.349471	0.376238	0.222754	0.330897	0.4189	0.374854	0	0.298551	0.332392	0.327676	0.44127	0.301109	0.370165	0.344649	0.287349	0.469105
ACAT2	0.144802	0.140777	0.115135	0.106745	0.0896961	0.0873671	0.0782298	0.164259	0.155845	0.104661	0.146751	0.0886187	0.130249	0.208952	0.251505	0.179016	0	0.177124	0.181045	0.127654	0.131405	0.143935	0.0629538	0.188693	0.121924	0.12401	0	0.104353	0.177844	0.104117	0.103984	0.189258	0.121793	0.139473	0.0891388	0.101752	0.120954	0.0942683	0	0.116484	0.109412	0.101303	0.17092	0.0455127	0.0886191	0.119998	0.104695	0.126104
TCP1	0.172504	0.166086	0.215039	0.195603	0.160784	0.206337	0.464668	0.269632	0.253152	0.183976	0.270874	0.116243	0.180341	0.267582	0.136886	0.210298	0	0.128968	0.368949	0.154238	0.250436	0.213525	0.0900791	0.23373	0.261096	0.169586	0.113964	0.155187	0.244287	0.120443	0.209721	0.313374	0.203134	0.18695	0.0913046	0.134286	0.403037	0.250881	0	0.171903	0.13018	0.128269	0.190846	0.242524	0.221961	0.216123	0.0955593	0.301142
MRPL18	0.0996903	0.10075	0.139193	0.0969136	0.0862498	0.0966653	0.226292	0.168171	0.169869	0.112202	0.153048	0.0786927	0.112224	0.188394	0.130456	0.149223	0.0540954	0.143783	0.205186	0.0882984	0.134429	0.155158	0.0588626	0.150407	0.126084	0.0861104	0.113964	0.0790442	0.104162	0.0698732	0.107653	0.196316	0.118446	0.123618	0.0407032	0.0774519	0.218315	0.145918	0	0.0918324	0.0862351	0.083989	0.118585	0.0872757	0.119413	0.117184	0.0754278	0.124552
PNLDC1	0.0127983	0.0151569	0.0174329	0.0101571	0.0110645	0.013466	0.0498718	0.0206514	0.0165174	0.0126427	0.0115382	0.0166961	0.0109533	0.0171691	0.0257805	0.0271802	0	0.0226328	0.0162595	0.0166263	0.0186894	0.0418488	0.0162045	0.0411969	0.0104201	0.0120897	0	0.0102679	0.0247292	0.0102521	0.0142569	0.0308977	0.014955	0.0271433	0.0023897	0.0138587	0.0373865	0.0159954	0	0.0210912	0.0188446	0.0115086	0.0154283	0.0185893	0.0218803	0.0249494	0.00751995	0.179779
MAS1	0.0164764	0.0203964	0.0171339	0.0113208	0.0103002	0.0249505	0.0217737	0.0417982	0.0183015	0.0265376	0.0229163	0.0183635	0.00928207	0.0256141	0.0179718	0.0390458	0	0.0234522	0.0241831	0.0253921	0.0292851	0.0290292	0.00749029	0.0193809	0.0157649	0.0165935	0	0.0103715	0.0209482	0.00425402	0.0206589	0.0200828	0.0142627	0.0275049	0.00536264	0.0276745	0.0204096	0.0076416	0	0.0111369	0.0314155	0.00965814	0.0213595	0.0125596	0.0255346	0.0284966	0.041989	0.0301602
IGF2R	0.369597	0.359043	0.346579	0.321301	0.273878	0.327622	0.336036	0.428885	0.433171	0.42814	0.408052	0.393655	0.374052	0.375565	0.438257	0.40888	0.266908	0.385495	0.345882	0.338201	0.35838	0.567662	0.340657	0.444584	0.339646	0.315214	0.202572	0.281933	0.360014	0.30548	0.3768	0.461376	0.478661	0.389689	0.342072	0.419937	0.422201	0.428906	0	0.386927	0.378039	0.40093	0.385008	0.268015	0.334131	0.432504	0.50067	0.323721
SLC22A1	0.0389892	0.0384024	0.0359124	0.0207026	0.0251364	0.0203791	0.0481261	0.0396804	0.0429407	0.036781	0.042961	0.0438828	0.0487963	0.0613592	0.0427448	0.0359199	0.0492764	0.0547518	0.0312656	0.0176054	0.037343	0.0555939	0.0203473	0.0323391	0.0240452	0.0259486	0	0.0177723	0.013181	0.0307102	0.027716	0.058967	0.0266792	0.0248478	0.0470704	0.0454366	0.0350182	0.0442695	0	0.0227104	0.0303438	0.0327935	0.0357788	0.0192142	0.0172296	0.0472438	0.0485988	0.0216507
SLC22A2	0.00960133	0.00938865	0.0179118	0.020101	0.01566	0.00991296	0.00643899	0.00900205	0.00733889	0.00283534	0.00478846	0.00421857	0.00377427	0.00941193	0.00346125	0.00742911	0	0.00563786	0.00300896	0.00588167	0.00270649	0.00731624	0.00448176	0.00389922	0.00527873	0.0101164	0	0.0063568	0.018367	0.0112079	0.018766	0.000927204	0.00702235	0.0101743	0.00660034	0.00638617	0.0051635	0.0125007	0	0.00646783	0.00466767	0.00423858	0.00284515	0.00423851	0.00298551	0.0036614	0	0.00259669
SLC22A3	0.00600073	0.00798365	0.00382914	0.00666379	0.00248777	0.00647121	0.00599776	0.00223214	0.00449438	0.00612277	0.00124626	0.00626919	0.00968889	0.00741216	0.00193204	0.00486127	0	0.00589773	0	0.00353914	0.00340753	0.00453645	0	0.00683482	0.00683243	0.00169785	0	0.00425253	0.00660238	0.00501956	0.00154566	0.00699098	0.00493261	0.00129721	0.00129702	0.000568173	0.00287634	0.00898902	0	0.00263383	0.00315214	0.00399458	0.00678519	0.00227574	0.00278537	0	0.00729795	0.00912689
LPA	0.0220898	0.0392536	0.0203668	0.0248206	0.0170927	0.0106607	0.00315825	0.01857	0.0237978	0.0254158	0.0357026	0.0229048	0.0184481	0.0442667	0.0284171	0.0280379	0	0.020032	0.0168423	0.0200453	0.0192508	0.0435663	0.015235	0.0430075	0.016685	0.0269281	0.071469	0.0260937	0.0207544	0.0288636	0.0259659	0.0373302	0.023192	0.0539759	0.0432457	0.0362891	0.0122789	0.0148818	0	0.0171483	0.0654263	0.0394284	0.0226591	0.0170486	0.0181768	0.0509335	0.0852395	0.00879501
PLG	0.00286642	0.00759162	0.0126789	0.0312467	0.025318	0.0103699	0	0.0108685	0.0148961	0.00361624	0.00782243	0.00388159	0	0.0208089	0.00470348	0.0336469	0	0.0158364	0.0106828	0.00559288	0.0109172	0.02223	0	0.03142	0.00314182	0.00221484	0	0.00719134	0.0192494	0.0070392	0.00662982	0.0277098	0.00927725	0.0229109	0.00463596	0.00720274	0.00299998	0.00182057	0	0.0123359	0.00961193	0.00345716	0.0197188	0.00133947	0.00267915	0.0295739	0.031965	0.00235124
MAP3K4	0.548831	0.512286	0.536987	0.416205	0.482719	0.486641	0.597879	0.560643	0.544043	0.583438	0.598202	0.481856	0.452475	0.592767	0.497963	0.49135	0.41057	0.501101	0.497268	0.507573	0.537786	0.64648	0.469632	0.596017	0.498324	0.447619	0.734045	0.546097	0.544125	0.461105	0.448359	0.612614	0.562051	0.587722	0.434115	0.563976	0.606309	0.541175	0	0.495121	0.498326	0.585582	0.54975	0.466419	0.471002	0.792237	0.586508	0.484223
AGPAT4	0.68332	0.783076	0.760779	0.665666	0.759207	0.618308	0.724186	0.837552	0.964355	0.803228	0.848266	0.790023	0.787816	0.832272	0.958843	0.790396	0.776524	0.813693	0.666428	0.768371	0.798571	0.92588	0.768248	1.00249	0.627002	0.62037	0.715737	0.592465	0.657351	0.625161	0.737378	0.968666	0.859053	0.897465	0.686947	0.926811	0.793439	0.793614	0	0.801267	0.881982	0.852486	0.769285	0.597862	0.654859	1.15195	1.04581	0.634652
PRKN	1.76413	1.77051	1.75524	1.73906	1.75618	1.5437	1.10557	1.58239	1.89873	1.53664	1.82956	1.83815	1.65789	1.81402	1.82671	1.75458	0.846565	1.77284	1.66407	1.79586	1.6655	1.86418	1.69419	2.04113	1.54595	1.74619	1.40789	1.5385	1.63413	1.82989	1.59917	1.69282	1.77465	1.64241	1.79273	1.6657	1.38054	1.65864	0	1.69454	1.73599	1.74379	1.82258	1.29668	1.36253	1.70928	1.89352	1.07591
PACRG	1.1824	1.02565	0.978153	1.12524	1.03961	0.757676	0.679269	0.857584	1.17679	1.02085	1.27474	1.15705	1.1071	0.890278	1.01054	1.05405	0.748566	1.10541	0.93556	1.0551	1.06108	1.08624	1.13317	1.21773	0.875422	1.04335	0.802029	0.736217	0.839431	1.04582	0.933104	0.718175	1.1619	1.03286	1.28335	1.25236	0.862774	1.25016	0	1.0982	1.01418	0.923039	1.06846	0.882973	0.791536	1.20034	1.38816	1.05405
QKI	0.329952	0.332787	0.357879	0.53066	0.513636	0.348202	0.63193	0.354906	0.367715	0.246392	0.293401	0.280584	0.339797	0.245115	0.269643	0.222141	0.385345	0.22889	0.271769	0.241358	0.24193	0.33541	0.441446	0.332679	0.403939	0.351731	0.333153	0.459054	0.447298	0.526841	0.528096	0.342884	0.314023	0.288736	0.295149	0.225857	0.358056	0.42661	0	0.382219	0.224216	0.186912	0.324514	0.357387	0.240456	0.458217	0.441342	0.712858
C6orf118	0.00115853	0.00454081	0.00197518	0.00257486	0.000756689	0.00252333	0.0119371	0.0040967	0.00293309	0	0.00337763	0.00467652	0	0.00348042	0.00117713	0	0.0459352	0.0014141	0.00437177	0.00546045	0.000517472	0.00578574	0.00141539	0.00190424	0	0	0	0.0062245	0.00269025	0.00488823	0	0.00802719	0.00508952	0.00166511	0	0.00177099	0.00575065	0.00567108	0	0.00933733	0.00589368	0.00224437	0	0.00130613	0.00230057	0.0010598	0.00334153	0.0144819
PDE10A	1.68627	2.15217	2.20875	2.48698	2.69134	2.2676	1.75049	2.12781	2.80596	2.41673	1.80329	2.74056	2.63939	2.19439	2.03211	2.50588	1.86661	1.71968	1.84068	2.43522	2.43702	1.91176	2.56537	2.31545	2.12768	2.02336	1.46092	1.79966	2.13879	1.51299	1.13337	1.77136	2.02533	2.29633	2.07169	2.91724	1.83834	1.77166	0	2.15658	2.41838	1.74075	1.53002	1.90643	1.38188	1.91432	2.9241	2.21429
TBXT	0	0	0.000730742	0	0.000751517	0	0	0	0	0	0	0	0	0	0	0	0	0.00083566	0.000773093	0	0	0	0	0.00157078	0	0	0	0	0.000512464	0	0	0.00139787	0	0	0	0	0.000345962	0	0	0	0	0	0	0	0	0	0	0
PRR18	0.00505599	0.00612407	0.00651917	0.00558905	0.00584232	0.00627975	0.0151447	0.00535901	0.00670874	0.000588451	0.00474168	0.00111921	0.00241756	0.0165625	0.00711638	0.00194325	0	0.0012379	0.00760308	0	0.00440147	0.00448989	0.0156984	0.00583071	0.00791311	0.00564639	0	0.0106584	0.00903144	0.00779626	0.00837472	0.00276749	0.0069993	0.0041502	0.00899191	0	0.00377121	0.00262056	0	0	0	0	0.00216854	0.00842709	0.00160703	0.0102972	0.00266483	0.00605528
SFT2D1	0.144804	0.150052	0.165734	0.137921	0.122787	0.143163	0.229553	0.213371	0.195368	0.151997	0.191698	0.108079	0.147106	0.195173	0.15044	0.158697	0.0471323	0.143235	0.210769	0.127171	0.179878	0.251072	0.11238	0.206057	0.155633	0.135149	0	0.133702	0.148437	0.102045	0.105714	0.238137	0.182894	0.214763	0.0996993	0.149835	0.245383	0.192597	0	0.193956	0.146547	0.120676	0.146386	0.108519	0.144405	0.203678	0.14587	0.175865
MPC1	0.336344	0.290108	0.341438	0.295521	0.323041	0.29132	0.38737	0.398424	0.396568	0.329277	0.389811	0.262933	0.29165	0.432343	0.326167	0.374575	0.126472	0.335941	0.423621	0.274268	0.395131	0.428372	0.271293	0.466942	0.370031	0.303633	0.113964	0.253893	0.307892	0.240306	0.308488	0.405189	0.346016	0.34512	0.179483	0.307003	0.423528	0.339802	0	0.397251	0.301367	0.247168	0.358945	0.284392	0.336741	0.381554	0.288679	0.384056
RPS6KA2	1.13063	1.217	1.16934	0.913487	1.11864	0.843186	1.45106	1.19568	1.2602	1.21449	1.05779	1.33568	1.23055	0.982459	1.20279	1.1524	1.14164	1.16952	0.986736	0.936297	1.1152	1.61718	1.15361	1.22107	0.936141	0.950307	1.63282	1.16896	1.1839	1.35924	1.42762	1.05091	1.35681	1.27036	1.079	1.16762	1.36389	1.40649	0	1.43338	1.37326	1.36678	1.45384	1.13813	1.26053	1.8136	1.09498	1.31719
AL159163.1	0.0893021	0.0847196	0.126068	0.0499029	0.0761168	0.0551078	0.123887	0.0920712	0.10272	0.0655341	0.0961322	0.0910473	0.0584827	0.120611	0.115947	0.104187	0.0691811	0.0826153	0.0562456	0.0608337	0.0779676	0.145917	0.0514863	0.0886564	0.0678163	0.0356488	0	0.0644014	0.0791849	0.0890857	0.0883525	0.121044	0.104902	0.0740396	0.0652038	0.149056	0.127283	0.115509	0	0.139981	0.0884783	0.0944852	0.125629	0.0592237	0.0684113	0.121026	0.0542012	0.136195
RNASET2	0	0	0	0.00065124	0	0	0.00119044	0.000824465	0.00145552	0	0	0.000371708	0	0	0	0.00162339	0	0	0.000679374	0	0.000800098	0.000966507	0.00265264	0	0.00128142	0.00080989	0	0	0	0	0	0.00124041	0.00102516	0	0	0.000488119	0.000393511	0	0	0	0	0	0	0.00263746	0	0	0.00333026	0.000871492
FGFR1OP	0.560553	0.535124	0.582143	0.585826	0.518487	0.563994	0.535178	0.673604	0.65447	0.650592	0.67266	0.594871	0.549549	0.622754	0.62537	0.666411	0.404905	0.604395	0.599033	0.560299	0.638476	0.71264	0.51118	0.765467	0.522145	0.55701	0.369082	0.486164	0.500769	0.516808	0.38832	0.602125	0.648876	0.581605	0.37602	0.62959	0.554697	0.517236	0	0.539608	0.54397	0.387882	0.625649	0.472473	0.439497	0.605005	0.604226	0.457806
CCR6	0.0167128	0.0116214	0.017709	0.0122688	0.0154542	0.0109444	0.00615573	0.0190467	0.0176537	0.0154546	0.014013	0.0227797	0.0100855	0.0194051	0.0106212	0.0078606	0	0.0189955	0.0123636	0.0174542	0.0153408	0.048816	0.0140967	0.0137146	0.0120972	0.0221181	0	0.00876376	0.0149908	0.00812772	0.00355207	0.0260406	0.0120434	0.0116346	0.0223985	0.00839345	0.00786739	0.00517093	0	0.0130268	0.0140171	0.00768119	0.0244908	0.00628207	0.00338169	0.0145686	0.0143991	0.0158046
TCP10L2	0.00114358	0	0.00099533	0.00281046	0.000736668	0.00183555	0.00159866	0.00279407	0.00264533	0	0	0.00160194	0	0.00485256	0.00489634	0.00181841	0	0.00171143	0.00202319	0.000900667	0.000817053	0.00316094	0	0.00146967	0.00102691	0	0	0.00148175	0.00470817	0.000996613	0	0.00218692	0.000919565	0.00260972	0	0.00102464	0.000700091	0	0	0	0	0	0.00379691	0.00353486	0.000674592	0.00360674	0	0.00597154
UNC93A	0.0020378	0	0.00077607	0.00301452	0.000593625	0.000378184	0	0.00200216	0.00230939	0.000786719	0.00026571	0.000443168	0.000846363	0.00152171	0.00157769	0.00208088	0	0.00169266	0.00134485	0	0	0.00127957	0	0.00281234	0	0	0	0	0.0038515	0.0012997	0	0.00107926	0.00256934	0.00291701	0	0.000542636	0.000320073	0.00172665	0	0	0	0.00181276	0	0	0	0	0	0.00413622
TTLL2	0.00152834	0.00428854	0.00300228	0.00376513	0.0050606	0.00250309	0.00855254	0.000338102	0.00359202	0.00293014	0.00424275	0.00237429	0	0.0037789	0.00290165	0	0	0.00188725	0.00431151	0.000994074	0.00133604	0.00686964	0	0.0150374	0.00169	0.0027833	0	0.00445444	0.00514232	0.00573161	0.00160497	0.00115633	0.00306038	0.00479078	0.0072416	0.00277819	0.00157863	0	0	0.00424416	0.00429253	0.00222177	0.0114436	0	0	0.0056896	0.0101086	0.00206442
TCP10	0.000378815	0.000478274	0.00239624	0.00287908	0.000817234	0.000881992	0.00190124	0.000358442	0.000963513	0.000963626	0.00118057	0.0034562	0	0	0	0	0	0.00220384	0.000364555	0	0.00162669	0.00180912	0	0.00355438	0	0.00219504	0	0.000697363	0.00189926	0	0	0.00143591	0.000552633	0	0	0	0.000329312	0.000853123	0	0	0.0016936	0	0.00120311	0	0	0.000951241	0	0
AFDN	0.715375	0.827917	0.76307	0.677367	0.771103	0.736257	0.735835	0.794639	0.820724	0.750133	0.840987	0.65418	0.70598	0.695207	0.788633	0.73102	0.301177	0.689131	0.664663	0.746655	0.761132	0.881013	0.578058	0.900534	0.762412	0.752147	0.245068	0.704844	0.855291	0.660304	0.645937	0.833966	0.834052	0.819762	0.613984	0.78466	0.842325	0.805868	0	0.758203	0.675597	0.686775	0.655063	0.665483	0.680378	0.923732	0.758413	0.673175
KIF25	0.013809	0.0228857	0.0466492	0.0144681	0.101484	0.0556677	0.00747996	0.0328527	0.154763	0.107719	0.0383018	0.138277	0.164099	0.0584435	0.0693713	0.0511343	0.14912	0.0295849	0.0123306	0.243723	0.0355636	0.0502934	0.00239352	0.14371	0.0104576	0.0430147	0	0.0134444	0.14981	0.0538695	0.00689842	0.0781658	0.00915159	0.0278451	0.0775208	0.147903	0.0128721	0.0358836	0	0.00501099	0.110984	0.161615	0.023947	0.229985	0.211237	0.0409264	0.0329655	0.115205
DACT2	0.000441572	0.000887	0.000325112	0.000965435	0.000996476	0.00144066	0	0.00120309	0.00126644	0	0	0	0	0	0	0.00115529	0	0	0	0	0	0	0.00163391	0	0.00110335	0	0	0.00308219	0.00268261	0.00182412	0	0	0.0010684	0.00145493	0	0.000864031	0.00122439	0.00093143	0	0	0.00349556	0	0.00172066	0	0	0	0	0
SMOC2	0.00966038	0.00486097	0.00809821	0.0100598	0.00453969	0.00736151	0.00216866	0.00521968	0.0054258	0.0040217	0.00461857	0.00200657	0	0.0098095	0.0062955	0.00647606	0	0.00382334	0.00454954	0.00225766	0.00315099	0.00452966	0.00525703	0.00277421	0.00255435	0.00484153	0	0.0049592	0.00918604	0.00665554	0	0.007935	0.00537999	0.00129163	0.00400089	0.00113552	0.00407019	0.000443118	0	0	0	0.00184409	0.0102558	0	0.00219029	0.00273487	0.0170968	0.00771845
THBS2	0.00495322	0.00703387	0.00840037	0.0105505	0.0137239	0.00516962	0.0105698	0.0133576	0.00444501	0.000579816	0.0027017	0.00460014	0.00337395	0.0130716	0.00551049	0.00477726	0	0.00474828	0.00872539	0.00275179	0.00925383	0.0105374	0.00225177	0.00649328	0.00489783	0.0101549	0	0.00859904	0.0105566	0.0106999	0.0160119	0.0145066	0.00513908	0.0069406	0.00417606	0.00444044	0.00494399	0.000800193	0	0.00466027	0.010465	0.0044597	0.00346062	0.00300558	0.000793907	0.00670314	0.006584	0.00498915
WDR27	0.463416	0.522691	0.564235	0.45701	0.503841	0.474355	0.405167	0.53775	0.549078	0.519915	0.522237	0.504316	0.371597	0.638844	0.51777	0.533255	0.145393	0.539635	0.459787	0.47444	0.464258	0.645702	0.361392	0.652735	0.396924	0.378931	0.209623	0.478928	0.398474	0.494161	0.386108	0.477032	0.570071	0.543051	0.414586	0.498977	0.516406	0.465268	0	0.508632	0.449138	0.440441	0.473742	0.347734	0.33963	0.497469	0.537635	0.506859
C6orf120	0.0356953	0.0319575	0.0531061	0.0493165	0.0452762	0.0459485	0.0674761	0.0758949	0.0630048	0.0435669	0.0700016	0.0247472	0.037922	0.0451901	0.0180315	0.0586158	0.0678343	0.0340995	0.091712	0.0383086	0.0538285	0.0761945	0.0173892	0.101426	0.0462715	0.0297025	0.138229	0.0414494	0.0450514	0.0288369	0.0262451	0.0662077	0.0400005	0.0347109	0.0126332	0.031844	0.0850912	0.0523726	0	0.0843449	0.0407274	0.0208137	0.0428994	0.0331473	0.0361302	0.0577383	0.00561119	0.0598728
PHF10	0.15822	0.135586	0.187414	0.11917	0.161984	0.184726	0.315284	0.214356	0.150555	0.154367	0.182504	0.15366	0.125192	0.111458	0.0964135	0.111765	0.0586693	0.119351	0.152081	0.114851	0.127512	0.175678	0.0970485	0.135328	0.189263	0.120001	0.113964	0.196109	0.186877	0.131019	0.138251	0.167787	0.170159	0.178882	0.0791631	0.111295	0.158962	0.175944	0	0.133795	0.0814381	0.0830983	0.177176	0.161648	0.169162	0.169597	0.108961	0.208512
TCTE3	0.027332	0.0171333	0.0350851	0.0426814	0.0282899	0.0258934	0.122405	0.0557087	0.0564697	0.0170534	0.0398373	0.0210463	0.0159863	0.081377	0.0236526	0.0574282	0	0.0273665	0.043644	0.0144139	0.031003	0.0494598	0.0178992	0.0580865	0.0338751	0.0239536	0	0.0351155	0.0404622	0.0249624	0.0309653	0.0512363	0.0398037	0.0356298	0.0113884	0.0257914	0.0705035	0.0433503	0	0.0289495	0.0256275	0.0367631	0.0216003	0.04631	0.0312036	0.0503328	0.0220432	0.117675
ERMARD	0.146461	0.122252	0.142882	0.126281	0.0962682	0.138775	0.0820655	0.132322	0.139649	0.131407	0.178249	0.1006	0.128278	0.14734	0.145968	0.130336	0.0459352	0.123825	0.130722	0.12986	0.121096	0.183065	0.0685967	0.168511	0.0802951	0.100833	0	0.0926793	0.124017	0.121276	0.11754	0.151692	0.135172	0.0984697	0.0992993	0.111583	0.0840557	0.122759	0	0.096447	0.0952244	0.0981968	0.131144	0.0594959	0.0725317	0.169889	0.109153	0.0500739
DLL1	0.0676776	0.0753053	0.0850022	0.0581395	0.0615713	0.0458842	0.112995	0.0861537	0.0976263	0.0567988	0.0756199	0.0935892	0.0833112	0.113651	0.112686	0.0650795	0.113758	0.0718815	0.0721301	0.0819215	0.0808904	0.104541	0.0854289	0.119058	0.049603	0.10632	0	0.0671406	0.051315	0.0651541	0.0923117	0.0606947	0.0795183	0.096594	0.0752938	0.0916135	0.0916326	0.0993978	0	0.0587786	0.0797934	0.0515602	0.0708475	0.0705861	0.0573315	0.0957859	0.0838548	0.235396
FAM120B	0.909473	0.845167	0.792169	0.69638	0.752209	0.674977	0.948382	0.857048	0.918941	0.871434	0.927446	0.956682	0.839697	0.834803	0.989407	0.813746	0.51106	0.812501	0.796969	0.826175	0.845233	1.04069	0.758424	1.02946	0.818971	0.843968	0.632162	0.701206	0.766542	0.688556	0.72234	0.782156	0.917043	1.03398	0.711945	0.96126	0.795757	0.907941	0	0.87965	0.85621	0.819822	0.756526	0.704713	0.712988	0.94918	0.989863	1.1825
PSMB1	0.19887	0.189228	0.255555	0.242534	0.228456	0.245846	0.313961	0.285021	0.239846	0.209515	0.255676	0.194559	0.132153	0.288522	0.198369	0.232363	0.215878	0.184385	0.302127	0.175618	0.240993	0.280761	0.165964	0.277657	0.249019	0.187373	0.185433	0.227879	0.281934	0.231822	0.219914	0.362653	0.23171	0.223734	0.183609	0.222792	0.318114	0.226115	0	0.228733	0.186798	0.246354	0.240568	0.229955	0.269445	0.300627	0.18384	0.276701
TBP	0.12848	0.0867797	0.129797	0.132682	0.100903	0.0940033	0.11021	0.126497	0.153664	0.118665	0.138884	0.0996443	0.0802837	0.238313	0.116461	0.148815	0	0.166716	0.144199	0.117783	0.153557	0.197338	0.0512847	0.18895	0.113497	0.0957675	0.165587	0.0636224	0.124195	0.0724774	0.0797922	0.238306	0.140329	0.121345	0.0663281	0.121283	0.131058	0.11324	0	0.138807	0.0980989	0.103889	0.184485	0.0916083	0.106903	0.144085	0.135334	0.132034
PDCD2	0.104213	0.0770811	0.105701	0.132811	0.0944681	0.0977977	0.0991006	0.13082	0.159843	0.111437	0.124424	0.0772627	0.0938757	0.271018	0.0762748	0.185276	0	0.131806	0.133161	0.083029	0.121341	0.147032	0.0815905	0.226373	0.113053	0.0750304	0.185433	0.0812186	0.141757	0.0703776	0.0673045	0.181688	0.0917792	0.0606484	0.0540299	0.0937026	0.133238	0.0912804	0	0.134214	0.103759	0.0854204	0.132116	0.0717387	0.0915601	0.131824	0.113976	0.0576969
FAM20C	0.0931309	0.119591	0.140381	0.0827178	0.103993	0.101388	0.172217	0.144079	0.172098	0.112122	0.134466	0.0783727	0.092167	0.113096	0.140134	0.118954	0.0492764	0.138745	0.110366	0.103063	0.175672	0.158268	0.105062	0.181793	0.0923133	0.0977927	0.071469	0.0739622	0.0980464	0.0804252	0.082886	0.190114	0.148494	0.151593	0.040211	0.15336	0.179179	0.0846925	0	0.185748	0.124198	0.104649	0.0856132	0.0902184	0.123091	0.19971	0.184173	0.2563
PDGFA	0.0684309	0.0832414	0.103561	0.105	0.109745	0.0826187	0.126597	0.133593	0.130268	0.0885702	0.118953	0.0905617	0.0800699	0.173525	0.122543	0.123974	0.12258	0.118532	0.15745	0.0939337	0.112515	0.132253	0.051754	0.231883	0.104121	0.0965705	0	0.0954913	0.0858759	0.0605391	0.0628229	0.115054	0.105399	0.108096	0.058909	0.0932119	0.136361	0.115262	0	0.131805	0.075171	0.0566293	0.0779642	0.0843608	0.134826	0.183839	0.129737	0.113117
PRKAR1B	0.956284	0.957117	0.994148	0.75003	0.740688	0.919772	1.39055	1.2068	1.15822	1.00325	1.19074	0.893493	1.16675	1.17897	1.14403	0.933313	0.653085	1.17028	1.19674	1.01755	1.0651	1.20934	0.979945	1.14864	1.16532	1.00458	0.628893	0.860184	0.831807	0.730982	1.05316	1.19493	1.2138	1.01759	0.752998	1.057	1.29699	1.19047	0	0.994616	1.0052	0.966073	0.915749	1.24695	1.30592	1.26422	1.19204	1.23433
DNAAF5	0.154325	0.177282	0.180437	0.154975	0.160988	0.15806	0.17964	0.203158	0.21232	0.168411	0.18742	0.173718	0.162476	0.214569	0.204234	0.175963	0.101228	0.170255	0.160859	0.155157	0.197135	0.267405	0.107071	0.237803	0.129348	0.130136	0	0.179885	0.199541	0.159366	0.138805	0.218092	0.208213	0.218112	0.159115	0.24494	0.199561	0.201512	0	0.188328	0.187287	0.188229	0.186175	0.151281	0.162365	0.21442	0.286066	0.192102
SUN1	0.619158	0.688429	0.734974	0.709239	0.731802	0.575354	0.73391	0.908623	0.923348	0.657248	0.726514	0.671123	0.648125	1.05576	0.87718	0.866578	0.497861	0.901183	0.753805	0.794602	0.83778	0.916707	0.524088	1.06849	0.557201	0.514961	0.721713	0.582921	0.684738	0.602647	0.695184	1.11694	0.824098	0.792496	0.517545	0.806233	0.906558	0.770535	0	0.828197	0.698712	0.681226	0.824377	0.469419	0.785165	1.05446	0.803756	0.667514
GET4	0.000339007	0	0.000740243	0.000545762	0	0.000450783	0.00362046	0.000994363	0.00214226	0	0.000430614	0	0.00290503	0	0.0017709	0	0	0.000901544	0.00129799	0.00437805	0.000605225	0	0	0	0	0	0	0	0.00174714	0.0028838	0.00918309	0.00217537	0.00194421	0	0	0	0.00129215	0.000800333	0	0	0	0	0	0.00170553	0.00233424	0.00111705	0	0.00185612
ADAP1	0.192731	0.158962	0.1488	0.110045	0.12002	0.156535	0.216912	0.182181	0.165417	0.129422	0.202699	0.170453	0.196145	0.171854	0.142701	0.125426	0	0.109744	0.233028	0.153972	0.17801	0.139093	0.150227	0.154252	0.238302	0.232215	0	0.137967	0.153842	0.0818353	0.189405	0.225477	0.174204	0.119776	0.121339	0.133697	0.233083	0.157856	0	0.163553	0.0834619	0.0950006	0.121871	0.234598	0.21201	0.197881	0.0965307	0.120265
COX19	0.134609	0.167994	0.226348	0.185549	0.1297	0.101974	0.516001	0.277649	0.267103	0.196017	0.191688	0.171809	0.154834	0.253895	0.243073	0.23353	0.267699	0.196724	0.232106	0.167115	0.177481	0.348335	0.221732	0.27752	0.122058	0.128419	0	0.174158	0.183264	0.190326	0.237703	0.36541	0.298212	0.348014	0.178742	0.197652	0.368633	0.30458	0	0.247568	0.195716	0.237932	0.22967	0.213008	0.283658	0.304295	0.31011	0.686963
CYP2W1	0	0.000911202	0	0.000874286	0	0	0	0	0	0.00146022	0.000298586	0	0	0	0.00139765	0	0	0	0.000475683	0.00159712	0.000574589	0	0	0	0	0	0	0.00198814	0	0	0	0	0	0	0	0.000606821	0.000813183	0	0	0	0	0	0.0021236	0	0.000807871	0	0	0.000768893
C7orf50	0.288253	0.314972	0.424682	0.410809	0.363822	0.265165	0.505456	0.518976	0.574873	0.362786	0.382136	0.315025	0.393664	0.533215	0.488108	0.52443	0.0586693	0.491995	0.500716	0.385057	0.468808	0.540224	0.359593	0.604858	0.329746	0.306669	0.518054	0.225054	0.312531	0.300534	0.294333	0.551485	0.4669	0.450508	0.240179	0.422198	0.477013	0.451011	0	0.440222	0.474391	0.240577	0.387393	0.282851	0.407645	0.614844	0.616103	1.24291
GPR146	0.0103697	0.001562	0.00970857	0.00465373	0.00668534	0.00893043	0.0119629	0.0134845	0.0132344	0.0137244	0.0119734	0.00602201	0.00964617	0.0112481	0.0086037	0.0079779	0	0.00739695	0.00985866	0.000992951	0.0125823	0.0148248	0.0136257	0.0137689	0.00647058	0.00725912	0	0.00982415	0.00328848	0.00693328	0.0234966	0.0163468	0.00866601	0.0117887	0.00406679	0.010567	0.0183853	0.0168833	0	0.0174797	0.00616916	0.00949295	0.0179711	0.00328088	0.0101323	0.0281156	0.00584932	0.0133412
GPER1	0.00572968	0.00847405	0.013923	0.014695	0.0173263	0.00705427	0.0124485	0.0143881	0.0116421	0.00471591	0.00794429	0.0015184	0.00110791	0.0306288	0.0037042	0.0209561	0	0.0145301	0.0137591	0.00679508	0.0104163	0.0169006	0.00895509	0.0340092	0.00258155	0.000922849	0	0.00870553	0.00823081	0.00950293	0.00784549	0.0144291	0.00973078	0.0173319	0	0.00613809	0.0108839	0.00941717	0	0.0047206	0.0148535	0.00270215	0.017813	0.00161979	0.00300492	0.0379159	0.0112241	0.0418754
ZFAND2A	0.0409308	0.0388238	0.0516727	0.0566186	0.0590979	0.0524985	0.145052	0.0667032	0.0661811	0.0328737	0.0651045	0.0312097	0.0414215	0.0914575	0.0572148	0.0701828	0	0.0783473	0.101182	0.0424321	0.0683534	0.0779343	0.0260438	0.0859629	0.0660852	0.044575	0	0.0372886	0.0754058	0.0282881	0.047436	0.0960381	0.0614573	0.0353759	0.0368093	0.0456545	0.116792	0.0578191	0	0.060146	0.0273691	0.0216273	0.0508816	0.0623948	0.0551912	0.0661034	0.0333785	0.172025
MICALL2	0.161318	0.160941	0.129433	0.124207	0.162559	0.119887	0.169978	0.175804	0.225891	0.0797231	0.118811	0.12253	0.108138	0.208221	0.220242	0.168233	0.110019	0.162764	0.108234	0.187222	0.162749	0.140475	0.10902	0.13638	0.125299	0.126238	0.165587	0.129637	0.144008	0.13852	0.231887	0.257794	0.205648	0.118714	0.10632	0.119128	0.109344	0.122675	0	0.148099	0.122214	0.110799	0.188829	0.12727	0.114903	0.158188	0.236992	0.154803
INTS1	0.314459	0.347485	0.328723	0.262688	0.264411	0.296757	0.367537	0.39401	0.415413	0.277647	0.33966	0.257576	0.340041	0.33452	0.400352	0.311674	0.172008	0.279794	0.353584	0.533053	0.380334	0.359172	0.247571	0.364396	0.452706	0.391381	0.434919	0.229817	0.363147	0.353611	0.389836	0.438868	0.441135	0.290432	0.232641	0.347519	0.381905	0.339648	0	0.39399	0.382789	0.220277	0.30289	0.305987	0.366019	0.399224	0.517616	0.216208
MAFK	0.105671	0.105011	0.0898748	0.135744	0.146343	0.116282	0.118336	0.150046	0.201943	0.0794072	0.132907	0.102685	0.160153	0.17816	0.131412	0.144845	0.118395	0.100126	0.0946069	0.119756	0.145954	0.135208	0.0779272	0.172814	0.12039	0.130803	0.071469	0.110984	0.138462	0.0574187	0.0800853	0.243823	0.127293	0.0887779	0.0730956	0.148116	0.114685	0.0826972	0	0.172974	0.123367	0.0773196	0.100621	0.107322	0.0979674	0.198655	0.117665	0.0475161
TMEM184A	0.00578406	0.00763978	0.00621097	0.0146636	0.00573433	0.00215734	0.00535348	0.00320068	0.00644196	0.00187571	0.00289018	0.00237626	0	0.00323813	0.00495009	0.0112135	0	0.00404705	0.00669378	0.00724461	0.0063822	0.00365843	0	0.00707254	0.00332091	0.00574466	0	0.00311233	0.0135888	0.0038075	0	0.00957867	0.00193228	0.00201024	0	0.00114964	0.00271213	0.00477157	0	0	0.00782475	0.00111597	0.00442093	0	0	0.00452381	0	0.0291956
PSMG3	0.0713899	0.0627354	0.0871497	0.0938485	0.0647353	0.0901319	0.125104	0.0981811	0.126568	0.0641532	0.110762	0.0392174	0.090006	0.145129	0.0745502	0.120655	0.0691811	0.103951	0.169288	0.0645445	0.116917	0.0911216	0.0490138	0.135577	0.110775	0.0708029	0	0.0546796	0.0882924	0.0309134	0.0429987	0.109826	0.0725788	0.0670676	0.0192695	0.0660419	0.121356	0.0720332	0	0.124371	0.0782873	0.0320855	0.0668374	0.101304	0.105683	0.095942	0.0586849	0.0908018
ELFN1	0.00299737	0.00710054	0.00377064	0.00624252	0.00942692	0.00285072	0.00479458	0.00177419	0.00942843	0.001879	0.00286726	0.00071599	0.00201578	0.00364401	0.00211002	0.00712542	0	0.00165913	0.00460232	0.00639395	0.00210719	0.00276528	0.0051039	0.00343715	0.00118669	0.00220863	0	0.00240438	0.00486333	0.00753516	0.00882111	0	0.00232622	0.00383375	0.00856072	0.00244306	0.00341471	0.00103942	0	0.00191077	0.00372266	0	0.00571325	0.0020837	0.00459854	0.00980587	0.0174827	0.00382428
MAD1L1	0.217887	0.287607	0.32286	0.242097	0.239033	0.181472	0.419247	0.307985	0.370573	0.294462	0.30551	0.273513	0.279355	0.380845	0.386625	0.338676	0.112563	0.297855	0.264046	0.243779	0.284221	0.386816	0.346021	0.387197	0.225762	0.174286	0	0.209179	0.257802	0.206851	0.280607	0.348753	0.402272	0.428005	0.218345	0.360229	0.421031	0.358731	0	0.348641	0.356986	0.329175	0.216114	0.24446	0.254978	0.435943	0.50883	0.67789
MRM2	0.0269702	0.0463453	0.0532379	0.047438	0.0378591	0.0343236	0.0844275	0.0699798	0.0939024	0.0406746	0.0538205	0.0374091	0.0376957	0.135738	0.049295	0.0898927	0	0.0555113	0.103976	0.0535935	0.0634533	0.0766413	0.0217996	0.111328	0.037968	0.018837	0	0.0225488	0.0332919	0.0216464	0.0259044	0.0948958	0.0379364	0.0553517	0.0170083	0.0500831	0.102949	0.0485256	0	0.0549812	0.0579458	0.0302638	0.054187	0.0433707	0.0389112	0.0697	0.0569527	0.0823594
NUDT1	0.00155279	0.00262779	0.00383215	0.00714373	0.00735888	0.00343661	0.00638043	0.00670165	0.00917402	0.000849629	0.00523592	0.00123687	0.00199261	0.00887899	0.00405832	0.00705796	0	0.00158107	0.0102317	0.00207009	0.00990823	0.0101004	0.00528173	0.00544962	0.00659288	0.00320524	0	0.00240605	0.00734459	0.00809029	0.00220117	0.00887451	0.00463686	0.00361245	0	0.00263577	0.01144	0.00533031	0	0.00490703	0.0120885	0.00372897	0.0100334	0.0104602	0.00771357	0.0077761	0.0102168	0.0100323
SNX8	0.163246	0.200122	0.30882	0.231027	0.239806	0.191254	0.15214	0.173944	0.270483	0.181909	0.128038	0.238071	0.16716	0.385438	0.24601	0.21455	0.0650892	0.287209	0.272443	0.322386	0.315109	0.218132	0.184811	0.283729	0.196867	0.281744	0.376207	0.111219	0.120908	0.133599	0.199	0.217472	0.303505	0.239509	0.172948	0.381723	0.149232	0.188624	0	0.246041	0.332382	0.131386	0.224624	0.0790562	0.135025	0.244571	0.403377	0.0988579
EIF3B	0.23988	0.237487	0.253436	0.192533	0.19606	0.166166	0.305512	0.320314	0.342042	0.242085	0.273374	0.22065	0.247589	0.457724	0.339249	0.309653	0.0471323	0.286787	0.31398	0.272446	0.258182	0.334094	0.157809	0.39683	0.237846	0.169367	0.257579	0.162975	0.204031	0.206447	0.194313	0.420826	0.287609	0.23585	0.153127	0.290533	0.346263	0.268215	0	0.264467	0.310722	0.235875	0.264692	0.237953	0.239708	0.321134	0.369388	0.278965
CHST12	0.140607	0.168265	0.193835	0.124771	0.13927	0.100583	0.166707	0.196743	0.260539	0.149797	0.155054	0.144309	0.159688	0.376457	0.291382	0.265864	0.181724	0.193866	0.156606	0.1669	0.178882	0.31433	0.168064	0.274434	0.135358	0.0950047	0.237978	0.0930251	0.1316	0.120532	0.155318	0.296869	0.205629	0.21185	0.109649	0.191373	0.269165	0.185472	0	0.266513	0.225036	0.132985	0.182055	0.125084	0.139509	0.230278	0.269762	0.262537
LFNG	0.00188903	0.00137179	0.000576826	0.00145778	0.00242744	0.0021606	0	0.00777841	0.00424837	0.000775885	0.0012344	0.00131277	0.00236759	0	0.00426381	0	0	0.00166709	0	0.00206264	0.00428405	0.000375797	0.00526326	0.00155037	0.00100704	0.000734356	0	0.00265401	0.00111649	0	0.00775621	0.00454871	0.00238908	0	0.00129702	0.00424353	0.00116099	0.0015628	0	0.00383309	0	0	0.00345462	0	0.00106815	0.000824565	0.0027483	0.00157203
BRAT1	0.12967	0.147049	0.152058	0.115514	0.111403	0.118758	0.138786	0.177387	0.180322	0.110857	0.134429	0.0914888	0.162086	0.187092	0.193978	0.167956	0.125142	0.162104	0.128328	0.149055	0.141085	0.184482	0.0761429	0.165155	0.119769	0.123423	0	0.11335	0.11735	0.132376	0.171451	0.216405	0.177842	0.153975	0.0883043	0.139292	0.192181	0.167431	0	0.213256	0.160456	0.170192	0.181181	0.124746	0.130256	0.1489	0.195665	0.0757123
IQCE	0.241933	0.255427	0.292291	0.208131	0.204695	0.177725	0.258387	0.314317	0.283577	0.279495	0.275792	0.266473	0.205188	0.342884	0.3148	0.307653	0.103199	0.322074	0.250595	0.272112	0.267019	0.405133	0.172088	0.384547	0.215141	0.168273	0.131103	0.171346	0.272887	0.16286	0.215517	0.388313	0.327631	0.27896	0.193661	0.279164	0.316626	0.270189	0	0.265517	0.229312	0.248484	0.287074	0.151944	0.244499	0.376544	0.366835	0.446422
TTYH3	0.198546	0.246262	0.273245	0.19	0.226476	0.205713	0.361578	0.382914	0.388484	0.343701	0.380355	0.251607	0.304469	0.245595	0.349899	0.21271	0.159004	0.28476	0.286015	0.332524	0.352895	0.299647	0.24606	0.354963	0.325725	0.222701	0.113964	0.165539	0.175472	0.165522	0.214664	0.381852	0.321161	0.331548	0.170638	0.335237	0.285472	0.280931	0	0.312505	0.346236	0.19385	0.23328	0.261067	0.294084	0.590036	0.359412	0.234728
AMZ1	0.0454476	0.05858	0.0990846	0.122992	0.0682614	0.0309438	0.0514589	0.0734647	0.089478	0.0424942	0.0517126	0.0781936	0.0221423	0.103072	0.0523576	0.0833404	0.0563397	0.147187	0.0671721	0.0444747	0.0857425	0.11257	0.0320377	0.158612	0.0226987	0.0280813	0	0.0406561	0.088013	0.073969	0.0437183	0.0959341	0.0734181	0.0872272	0.0322234	0.0457704	0.0594014	0.0522992	0	0.0487708	0.0491742	0.0567006	0.115189	0.0349598	0.0408878	0.196984	0.0664395	0.107725
GNA12	0.279107	0.347741	0.369248	0.29207	0.31087	0.248448	0.32368	0.368907	0.392971	0.361956	0.356479	0.352574	0.277444	0.381011	0.470049	0.337228	0.254145	0.365568	0.265974	0.336467	0.355804	0.450062	0.328174	0.475006	0.260006	0.243766	0.255117	0.237396	0.251742	0.3121	0.308818	0.352546	0.420727	0.452185	0.288346	0.385784	0.291698	0.311726	0	0.3264	0.366135	0.324056	0.327334	0.250961	0.265836	0.424982	0.494855	0.433763
CARD11	0.0217217	0.0241401	0.033481	0.0441219	0.0323491	0.01518	0.0193489	0.0108154	0.0202369	0.00978129	0.00892815	0.00530005	0.00666464	0.024834	0.0154853	0.0255911	0.0468455	0.0224474	0.00673829	0.0127617	0.0152791	0.0158405	0.00449083	0.0127646	0.0197197	0.0195121	0.131103	0.0259708	0.0428562	0.0247135	0.0040604	0.025053	0.0158952	0.0195769	0.0123708	0.00607287	0.0142245	0.0102414	0	0.00483299	0.0146708	0.00697508	0.0131588	0.00914861	0.0157492	0.0163283	0.0104114	0.0305747
SDK1	0.182185	0.275499	0.311609	0.363943	0.362447	0.245616	0.769778	0.327523	0.332797	0.303649	0.263241	0.485518	0.27108	0.312531	0.163463	0.214762	0.791214	0.306874	0.270179	0.220522	0.191547	0.251736	0.230565	0.418861	0.299002	0.288102	0.324339	0.299874	0.255352	0.812507	0.637511	0.279147	0.308762	0.329656	0.386795	0.332466	0.3937	0.864218	0	0.583782	0.426589	0.410867	0.567959	0.315815	0.256028	0.303553	0.189849	0.554965
FOXK1	0.406884	0.465116	0.516198	0.389879	0.442421	0.327965	0.541869	0.552614	0.592389	0.408252	0.419191	0.438815	0.427009	0.623355	0.637399	0.52274	0.643473	0.545679	0.449684	0.465911	0.557151	0.647002	0.432244	0.599284	0.350816	0.367553	0.523576	0.369054	0.430143	0.345562	0.436735	0.735738	0.612908	0.575819	0.438468	0.536745	0.588163	0.516416	0	0.480069	0.479661	0.473013	0.499545	0.358455	0.552691	0.659162	0.694835	0.686654
AP5Z1	0.138718	0.146211	0.151492	0.117055	0.120466	0.121367	0.149263	0.177269	0.189145	0.136947	0.134494	0.109123	0.169102	0.205483	0.205489	0.176182	0.115575	0.157608	0.131075	0.167529	0.15766	0.179764	0.05452	0.167211	0.112566	0.0964921	0.131103	0.0778901	0.0994154	0.141896	0.120873	0.165493	0.159105	0.156947	0.0888452	0.145588	0.156803	0.156937	0	0.129724	0.129424	0.120094	0.15693	0.117948	0.143617	0.134706	0.172616	0.0862396
RADIL	0.0898496	0.0862978	0.095323	0.0526036	0.065097	0.0440352	0.0855613	0.112205	0.0849925	0.0565753	0.051596	0.0552946	0.0585995	0.111853	0.122979	0.0724862	0	0.0953701	0.0667168	0.0982639	0.0811471	0.132944	0.086089	0.0990558	0.0681349	0.0791629	0	0.0799769	0.062981	0.0904739	0.0732401	0.0936122	0.0893495	0.129131	0.0732922	0.082852	0.0804924	0.0915596	0	0.0772863	0.0607426	0.099462	0.0710784	0.0551599	0.10312	0.128731	0.0731655	0.209882
MMD2	0.037888	0.067471	0.0503531	0.049835	0.0497097	0.0173943	0.0535242	0.0553862	0.0569304	0.0334821	0.0275386	0.035535	0.0333315	0.0403163	0.0797405	0.0504659	0.0453438	0.0645847	0.0288808	0.0436939	0.0463396	0.0417919	0.0453155	0.064359	0.0261918	0.0695579	0	0.0306313	0.0469999	0.0598567	0.0397029	0.0312556	0.0502576	0.0507284	0.023702	0.0454898	0.0542909	0.040136	0	0.0251182	0.0401276	0.0290216	0.0477336	0.0225165	0.0222649	0.035377	0.0620217	0.157949
RBAK-RBAKDN	0.351425	0.406288	0.464356	0.308931	0.346825	0.287311	0.572699	0.503513	0.493044	0.347494	0.366532	0.383828	0.295037	0.562743	0.53169	0.437359	0.392109	0.488367	0.325105	0.435636	0.398848	0.554428	0.37495	0.49919	0.281068	0.333873	0.782466	0.305524	0.264326	0.39868	0.370973	0.523729	0.439273	0.48428	0.354569	0.508087	0.493357	0.459857	0	0.496258	0.453877	0.383753	0.422199	0.297362	0.302983	0.584975	0.38375	0.767176
WIPI2	0.250529	0.237768	0.286076	0.299748	0.239153	0.245349	0.400646	0.366008	0.355175	0.251814	0.332248	0.199957	0.247584	0.327263	0.264772	0.319633	0.232637	0.261953	0.408926	0.277619	0.315167	0.40853	0.193383	0.395566	0.31284	0.204188	0.563184	0.220759	0.281994	0.199415	0.253421	0.46016	0.319021	0.251547	0.128234	0.287494	0.425457	0.295586	0	0.345356	0.226433	0.260319	0.254405	0.207804	0.328169	0.383705	0.231327	0.245615
SLC29A4	0.0143337	0.00958207	0.0133659	0.0177266	0.014507	0.0119484	0.0228466	0.0165986	0.0340442	0.00954266	0.0239177	0.0134929	0.00873851	0.024247	0.0282664	0.0306253	0	0.0204663	0.0172077	0.0197727	0.00864504	0.0145492	0.00278334	0.0213935	0.0135478	0.017916	0	0.0179964	0.00946673	0.020618	0.0229985	0.0355089	0.0253331	0.00989895	0.00652894	0.00844898	0.0174904	0.0240923	0	0.0447337	0.00998646	0.00297662	0.024564	0.0157197	0.00935169	0.0193227	0.0214172	0.0332228
TNRC18	0.589905	0.627808	0.676398	0.492115	0.562418	0.42543	0.704183	0.753057	0.7908	0.568711	0.471537	0.684872	0.558848	0.752503	0.950427	0.675045	0.454787	0.790935	0.537131	0.661475	0.700062	0.873535	0.645191	0.776228	0.463221	0.505434	0.670692	0.464572	0.618675	0.537059	0.695416	0.930547	0.831951	0.680203	0.599611	0.777738	0.749113	0.753814	0	0.780193	0.733925	0.666664	0.759168	0.441843	0.632171	0.865814	0.859122	0.703643
FBXL18	0.21786	0.287274	0.296589	0.209289	0.219942	0.147783	0.176812	0.26336	0.310413	0.188922	0.192841	0.217726	0.124526	0.402023	0.322293	0.289049	0.0649676	0.27345	0.217375	0.236647	0.294459	0.396829	0.206837	0.309407	0.152166	0.174508	0.281093	0.16079	0.261543	0.191593	0.138485	0.387999	0.295069	0.200683	0.142828	0.262266	0.239169	0.169257	0	0.253401	0.271478	0.21561	0.317305	0.139368	0.172281	0.326413	0.334621	0.381303
ACTB	0.936123	0.723116	0.851379	0.641063	0.608303	1.22955	1.58129	1.22218	0.757571	0.999133	1.49755	0.773244	1.20713	0.976222	0.704919	0.657893	0.915454	0.514479	1.63285	0.808142	0.996515	0.884819	0.604436	0.785529	1.68111	0.902947	0.415441	1.10517	1.03654	0.609367	1.11228	1.03109	0.929845	0.70051	0.599488	0.6035	1.2555	1.23263	0	1.04482	0.525837	0.943347	0.819196	1.40495	1.77592	0.966241	0.352587	0.683948
FSCN1	0.201262	0.186534	0.204279	0.119856	0.161845	0.208374	0.245136	0.244027	0.233489	0.183973	0.278719	0.175295	0.260691	0.194373	0.207182	0.18581	0.0946525	0.172513	0.264959	0.209946	0.227445	0.206089	0.214537	0.211139	0.326775	0.199502	0.245068	0.162261	0.16969	0.116652	0.1275	0.365945	0.182542	0.153639	0.0827245	0.18294	0.293451	0.199109	0	0.264818	0.183997	0.119452	0.156385	0.219855	0.26372	0.293474	0.188523	0.131338
RNF216	0.677602	0.734787	0.77155	0.588906	0.561756	0.509045	0.749845	0.821399	0.770904	0.745894	0.645323	0.711419	0.620522	0.855641	0.824838	0.770508	0.743558	0.73781	0.629824	0.679401	0.700421	0.880067	0.660307	0.776678	0.591039	0.538781	0.677149	0.546319	0.610028	0.546123	0.780397	0.853348	0.880967	0.866044	0.635045	0.797804	0.843324	0.763252	0	0.778299	0.634696	0.776202	0.783943	0.583003	0.630272	0.859079	0.826496	1.07213
OCM	0.0284654	0.0199011	0.0329584	0.0227908	0.0241919	0.0151907	0.0136791	0.0260087	0.0314249	0.0268852	0.0199269	0.0315833	0.023949	0.036172	0.0455658	0.0264553	0	0.055176	0.0207212	0.0254884	0.0452361	0.0301825	0.0328524	0.0225886	0.0144126	0.0287392	0	0.0214664	0.0293561	0.0435376	0.022544	0.0420579	0.0307055	0.0329104	0.0129698	0.0277549	0.0226343	0.028494	0	0.0279177	0.0305583	0.0264135	0.0509679	0.0101096	0.0195376	0.069748	0.0407768	0.0495462
CCZ1	0.14937	0.124139	0.149592	0.166366	0.131068	0.108438	0.147583	0.226763	0.257406	0.153911	0.169981	0.0986504	0.164483	0.342173	0.175486	0.224918	0.270018	0.242043	0.180379	0.10896	0.215714	0.24796	0.107913	0.29836	0.138817	0.105939	0.185433	0.101987	0.162035	0.13428	0.10735	0.231842	0.235356	0.139154	0.118558	0.142341	0.279082	0.207963	0	0.177556	0.19065	0.157792	0.219871	0.0772789	0.127764	0.195438	0.155944	0.167817
RSPH10B	0.005596	0.00586986	0.00988076	0.00476459	0.00773111	0.000960186	0.00676484	0.0079649	0.0100714	0.0125216	0.00476621	0.00353351	0	0.0131006	0.00695443	0.00453328	0	0.00987426	0.00661062	0.00275671	0.00312344	0.00501857	0.0067079	0.00426363	0.00403324	0.00992673	0	0.00414981	0.00519391	0.00249063	0.00429603	0.00796025	0.00591687	0.0108505	0.00172566	0.00111207	0.00838984	0.00660226	0	0	0.00429656	0.0135817	0.00383622	0.00446157	0.00536916	0.0022787	0.00266699	0.0528385
PMS2	0.186503	0.162839	0.181401	0.14952	0.135276	0.110977	0.121877	0.223291	0.231342	0.159976	0.150597	0.155452	0.171889	0.344486	0.234774	0.216556	0.102002	0.226353	0.185989	0.191664	0.167125	0.264169	0.149076	0.275456	0.129523	0.114455	0.209623	0.0883814	0.160212	0.106244	0.154698	0.257743	0.184038	0.177564	0.147835	0.183827	0.174649	0.205608	0	0.171557	0.208434	0.153402	0.294276	0.0880622	0.112348	0.201273	0.195885	0.236108
AIMP2	0.0406894	0.0566445	0.068958	0.100358	0.0711091	0.0403625	0.053051	0.0777944	0.107573	0.0610681	0.068773	0.0504348	0.0722061	0.12386	0.0884634	0.0969531	0	0.0956241	0.0989245	0.0679676	0.0796912	0.0995301	0.048282	0.145534	0.0481459	0.0427872	0	0.0400671	0.0563392	0.0474116	0.0603687	0.0768386	0.0583736	0.0618613	0.0259133	0.0680493	0.0608255	0.0603393	0	0.0714803	0.0647031	0.0299853	0.0637941	0.0249654	0.0473705	0.0831351	0.0600155	0.0894228
EIF2AK1	0.273134	0.247177	0.278222	0.212755	0.20673	0.243901	0.213906	0.324177	0.293575	0.251596	0.313698	0.185823	0.226652	0.367157	0.296516	0.322022	0.109047	0.290706	0.340342	0.276462	0.295122	0.369998	0.13487	0.340604	0.321954	0.213468	0	0.20601	0.2519	0.178408	0.180864	0.342564	0.283844	0.281398	0.167493	0.277211	0.331204	0.27245	0	0.245552	0.240176	0.21005	0.244649	0.162184	0.291813	0.316274	0.194079	0.235899
ANKRD61	0.000867213	0.00226848	0.00279132	0.00528356	0.0034107	0	0.004401	0.00354342	0.00340397	0.00116288	0.000863346	0	0	0.011385	0.005071	0.00300211	0	0.00466403	0.00343208	0	0.00221591	0.0032632	0	0.00513672	0.00081493	0.00242031	0	0.00228442	0.00353754	0.00273893	0	0.00727896	0.00195095	0.00104245	0	0.00200421	0.00350737	0.00330481	0	0.00214225	0.000871902	0.00168878	0.00495953	0	0.00205445	0.00965407	0	0
USP42	0.290957	0.347364	0.339966	0.323156	0.262093	0.252724	0.352907	0.342689	0.385884	0.296112	0.309856	0.279784	0.277265	0.432342	0.402958	0.373343	0.169323	0.305915	0.325454	0.315656	0.35744	0.390227	0.294563	0.331482	0.297438	0.271297	0.18611	0.212101	0.281777	0.25789	0.319662	0.415904	0.363612	0.308873	0.206081	0.370198	0.356858	0.313367	0	0.414986	0.298718	0.280679	0.318531	0.249843	0.259455	0.381665	0.353882	0.40159
CYTH3	0.471083	0.459549	0.540607	0.460571	0.505369	0.43394	0.514423	0.550966	0.603	0.480262	0.428923	0.492292	0.436573	0.557041	0.598078	0.555623	0.262283	0.498114	0.440111	0.549242	0.547629	0.581216	0.466418	0.583139	0.517976	0.414612	0.992089	0.432442	0.442148	0.459827	0.425045	0.575018	0.599037	0.618881	0.349579	0.627963	0.494956	0.565407	0	0.564283	0.583074	0.43125	0.430875	0.455656	0.54733	0.632013	0.7548	0.597049
FAM220A	0.0800007	0.0719195	0.0786134	0.05077	0.0671861	0.0765366	0.10999	0.0994969	0.0790858	0.0626719	0.0867676	0.060814	0.083616	0.0373676	0.070427	0.0543804	0	0.0555	0.091197	0.0781074	0.0696353	0.0879723	0.0775637	0.0918282	0.10609	0.0892596	0.345646	0.054994	0.0793095	0.0335828	0.0794268	0.0756093	0.0803515	0.0676991	0.0411108	0.0656938	0.0892072	0.080501	0	0.0658669	0.0650424	0.0535548	0.0671732	0.0544876	0.112369	0.0591464	0.0824779	0.0926517
RAC1	0.528457	0.412464	0.559092	0.529442	0.471059	0.680935	0.954681	0.714324	0.594157	0.582193	0.849618	0.435054	0.571134	0.577738	0.454461	0.542933	0.515244	0.400897	0.870003	0.404715	0.543093	0.726627	0.37408	0.780286	0.905401	0.531021	0.507311	0.563944	0.670582	0.332471	0.527395	0.822015	0.653789	0.454579	0.400818	0.387899	0.840707	0.633123	0	0.702568	0.383083	0.457824	0.451756	0.536739	0.701618	0.676389	0.340222	0.577589
DAGLB	0.236656	0.210008	0.219182	0.184402	0.208125	0.199093	0.293588	0.254158	0.291418	0.220794	0.211088	0.227883	0.185763	0.40907	0.360641	0.31386	0.0650892	0.371153	0.240391	0.299031	0.271507	0.352684	0.120319	0.276439	0.177963	0.177008	0.323662	0.16048	0.258292	0.184976	0.234445	0.428977	0.294637	0.237521	0.161592	0.260571	0.26155	0.229257	0	0.285599	0.247285	0.198377	0.353118	0.18598	0.247909	0.354877	0.316503	0.35459
GRID2IP	0.0738303	0.0818477	0.083255	0.0865807	0.102027	0.0398343	0.0344182	0.0612953	0.160189	0.0651948	0.0417576	0.068564	0.04378	0.202081	0.141084	0.126737	0	0.121284	0.0626064	0.0580371	0.102116	0.0877602	0.0970043	0.125296	0.0454118	0.0921043	0	0.0379381	0.0789399	0.0821089	0.0442192	0.127793	0.0642994	0.0876357	0.0552898	0.0954048	0.0715776	0.0644691	0	0.0430887	0.0762843	0.0571635	0.11274	0.0736474	0.103167	0.109694	0.128769	0.072353
ZDHHC4	0.0528399	0.0446234	0.0515811	0.0791462	0.0563733	0.0517859	0.0461272	0.0592216	0.0891336	0.027096	0.0590327	0.0284782	0.022694	0.0903893	0.062842	0.0734268	0	0.0752856	0.109995	0.0554659	0.0966243	0.0776879	0.0263239	0.0600768	0.0542307	0.0565721	0	0.0457455	0.0728825	0.043773	0.0248329	0.0973653	0.0528991	0.0367838	0.0386715	0.052575	0.0746102	0.0401426	0	0.0556707	0.0462397	0.031269	0.0682433	0.0307444	0.050185	0.0536309	0.0300688	0.0503199
C7orf26	0.125873	0.104149	0.118873	0.101124	0.10713	0.100413	0.0909868	0.13836	0.160039	0.105355	0.119037	0.0876487	0.117822	0.15759	0.192507	0.138631	0.212356	0.131132	0.129283	0.132317	0.120858	0.139795	0.0854739	0.140955	0.0934916	0.1166	0.202572	0.0776643	0.0793387	0.113259	0.113304	0.184107	0.132829	0.104654	0.0582858	0.150526	0.113688	0.114783	0	0.118073	0.110546	0.0669739	0.129852	0.0878981	0.0906148	0.121778	0.154416	0.0973333
ZNF853	0.0250344	0.0150566	0.023847	0.0202353	0.0127423	0.0180915	0.0306784	0.0266884	0.0317125	0.0155241	0.0219365	0.0105166	0.0216792	0.0479599	0.0134695	0.0307307	0	0.0142837	0.0279665	0.0211006	0.0283485	0.0227705	0.0179323	0.0355701	0.0231007	0.0162399	0	0.00654111	0.0156689	0.0104397	0.0142961	0.0401511	0.0236088	0.00893099	0.00269652	0.0154559	0.0352526	0.0116197	0	0.0393931	0.0210618	0.0151311	0.0163514	0.00776808	0.0206546	0.0215719	0.00814079	0.0352374
ZNF316	0.11928	0.141366	0.100847	0.0791936	0.104388	0.0946101	0.0986536	0.117391	0.16272	0.0515229	0.105863	0.0967868	0.121241	0.15707	0.174261	0.129352	0.163937	0.119962	0.10373	0.166949	0.143181	0.142756	0.0953529	0.124202	0.0923156	0.100415	0	0.0638866	0.0694051	0.0644544	0.114797	0.160947	0.127612	0.0798808	0.0577632	0.153311	0.130655	0.105179	0	0.126952	0.15136	0.0783056	0.162504	0.0669115	0.0924356	0.169036	0.237937	0.106064
ZNF12	0.144664	0.161791	0.180193	0.141202	0.129402	0.153568	0.205982	0.214927	0.184042	0.160955	0.180188	0.118106	0.113746	0.170475	0.141719	0.152098	0.175495	0.123656	0.252684	0.146158	0.164656	0.192611	0.0880158	0.227098	0.213555	0.168648	0.138229	0.109396	0.153239	0.0978114	0.0961661	0.272591	0.162129	0.148779	0.0818579	0.15553	0.265029	0.163473	0	0.193362	0.120625	0.087255	0.130117	0.113113	0.183989	0.199331	0.112541	0.179535
RSPH10B2	0.00523904	0.00621098	0.00937796	0.00922916	0.00307999	0.00623557	0.0158747	0.00586347	0.00730592	0.00406684	0.00329673	0.00409253	0.0041667	0.00344654	0.0103744	0.0149054	0.0574468	0.00526826	0.00416403	0.00554844	0.00575179	0.0150522	0.00453457	0.0130045	0.00169892	0.00432833	0	0.0029292	0.00965381	0.00352576	0.00433343	0.0102768	0.00639958	0.0128224	0.00393764	0.00872313	0.00541647	0.00618363	0	0.0048465	0	0.00292818	0.00397174	0.00822534	0.00445362	0.0114874	0.00630401	0.0485586
CCZ1B	0.128277	0.124658	0.174457	0.128414	0.133548	0.134207	0.116352	0.189855	0.215182	0.138828	0.177218	0.156902	0.180498	0.492222	0.285903	0.30893	0	0.166638	0.220879	0.180806	0.228382	0.41296	0.117979	0.305877	0.0984803	0.120883	0.219188	0.0910081	0.172335	0.059811	0.143499	0.433307	0.216652	0.185572	0.0989045	0.152173	0.226915	0.118924	0	0.229749	0.160766	0.179969	0.285555	0.103407	0.152917	0.253127	0.352816	0.110075
C1GALT1	0.295388	0.329078	0.388927	0.389797	0.404423	0.321194	0.359028	0.322726	0.427178	0.365241	0.511156	0.245447	0.216315	0.315415	0.277432	0.328571	0.195967	0.315032	0.330559	0.321101	0.313881	0.294448	0.180356	0.399674	0.358032	0.318495	0.199988	0.384839	0.298801	0.34554	0.267294	0.279521	0.309033	0.418468	0.23977	0.303956	0.360259	0.340425	0	0.32183	0.285834	0.192076	0.269629	0.327486	0.338436	0.446375	0.313188	0.283395
COL28A1	0.279177	0.248217	0.169389	0.158221	0.216003	0.183214	0.0821523	0.209597	0.221778	0.2656	0.245775	0.198178	0.165984	0.283383	0.246432	0.174914	0.0468455	0.220705	0.203087	0.206788	0.275421	0.291151	0.136606	0.221381	0.161639	0.214303	0	0.192725	0.214101	0.197481	0.173838	0.180852	0.195451	0.214092	0.224026	0.189605	0.106344	0.203113	0	0.143378	0.136034	0.181253	0.20567	0.0923353	0.170217	0.258866	0.171432	0.196758
MIOS	0.268315	0.188587	0.227218	0.203349	0.177583	0.222086	0.184818	0.220764	0.231048	0.236477	0.270136	0.186828	0.189628	0.218369	0.20379	0.179413	0.15637	0.20346	0.223592	0.207189	0.212179	0.243236	0.13859	0.279496	0.176435	0.183983	0.458206	0.221482	0.161501	0.183067	0.172043	0.240181	0.203661	0.223905	0.15741	0.220376	0.250078	0.22958	0	0.255174	0.168647	0.182018	0.198877	0.194373	0.176691	0.207998	0.200816	0.313531
RPA3	0.0233354	0.0303793	0.0605687	0.204753	0.0850877	0.0595742	0.0588037	0.0746938	0.0922116	0.0339343	0.0473785	0.0195425	0.0261	0.0824677	0.0202684	0.099574	0	0.055547	0.121677	0.0347251	0.0535587	0.0945379	0.0212026	0.123181	0.0337163	0.0256606	0	0.0696475	0.149228	0.058421	0.0277077	0.088136	0.0411774	0.0415521	0.0163435	0.0230328	0.0616967	0.0365697	0	0.051532	0.0525137	0.0272024	0.0918359	0.0215651	0.0512945	0.0680709	0.0438488	0.110861
UMAD1	1.06309	1.06707	1.11033	0.986824	0.943604	1.07193	1.1154	1.04916	1.0147	1.06315	0.98117	0.940899	0.927353	0.972779	0.978551	0.919836	1.08212	0.951146	0.988104	0.969247	1.0829	1.22743	0.992707	0.986756	1.02623	0.967107	1.02815	1.24689	1.11405	0.971042	0.919953	0.835087	1.12477	1.16451	0.969943	1.08365	1.13155	1.04818	0	0.923142	0.887084	0.881014	0.960463	1.10022	1.21897	0.91818	0.92895	2.10042
GLCCI1	1.40721	1.44294	1.34798	1.29043	1.28517	1.45125	1.46688	1.40259	1.42836	1.54188	1.37294	1.49618	1.41348	1.31404	1.4103	1.25678	1.07136	1.14513	1.3519	1.24386	1.47596	1.35612	1.27777	1.51523	1.40555	1.33537	0.911398	1.16767	1.31201	1.11486	1.30165	1.37365	1.37741	1.46814	1.33505	1.59531	1.46918	1.3678	0	1.34232	1.37099	1.28004	1.19092	1.28968	1.55498	1.29587	1.38732	1.52974
ICA1	1.17327	1.13471	1.10332	0.914241	1.02615	0.997515	0.330275	1.05257	1.20107	0.949882	1.13992	1.02923	1.07809	1.37147	1.23974	1.22369	0.332285	1.16553	1.07015	1.1648	1.1342	1.41124	0.970322	1.21244	0.932404	1.03398	0.925287	0.875725	0.966216	0.855534	0.86199	1.18031	1.0541	0.918704	1.12484	1.22714	0.780463	0.816243	0	0.934338	1.07136	1.08337	1.10953	0.589409	0.773848	1.06238	1.08934	0.678339
NXPH1	0.0698709	0.0835717	0.0704893	0.112817	0.0867892	0.0930274	0.0780572	0.06427	0.054805	0.0452413	0.0390584	0.0477044	0.0383182	0.0598868	0.0433687	0.0426825	0	0.0446229	0.0428022	0.0563813	0.0488276	0.0528327	0.0716176	0.0467739	0.0668515	0.0860453	0	0.124044	0.0953374	0.0990215	0.120552	0.090741	0.0724466	0.0638822	0.0877018	0.0518307	0.0517824	0.047944	0	0.0656601	0.0477294	0.0548637	0.0799323	0.0548332	0.0462753	0.0446811	0.0927165	0.464973
NDUFA4	0.348817	0.282125	0.433062	0.711832	0.450583	0.508097	0.771344	0.642563	0.523915	0.328476	0.461245	0.202483	0.327399	0.64138	0.251666	0.511022	0.233027	0.350326	0.907134	0.277269	0.579593	0.554742	0.234649	0.59909	0.631234	0.268404	0.43917	0.424892	0.875752	0.368915	0.481815	0.693824	0.423744	0.289148	0.20328	0.225154	0.654418	0.320162	0	0.474033	0.296424	0.3447	0.545259	0.35464	0.670215	0.492876	0.223776	0.273247
PHF14	1.35601	1.34517	1.40371	1.40101	1.41995	1.45779	1.51602	1.31715	1.33806	1.36609	1.38828	1.24874	1.18322	1.377	1.2631	1.35707	0.869527	1.31552	1.37671	1.28781	1.35106	1.43428	1.13983	1.46902	1.45706	1.28416	1.17746	1.46585	1.5782	1.26967	1.12438	1.53665	1.39282	1.43461	1.22716	1.33959	1.56401	1.31066	0	1.33821	1.26583	1.39039	1.35374	1.48171	1.47123	1.37148	1.32819	1.98469
THSD7A	0.425194	0.133195	0.238198	0.320595	0.177928	0.493943	0.535826	0.302038	0.868108	0.658581	0.467905	0.150993	0.392634	0.268936	0.150919	0.620662	0.222875	0.178713	0.638832	0.282716	0.0986389	0.125904	0.345278	0.197089	0.700284	0.103546	0.43917	0.293082	0.126746	0.800651	0.357376	0.421842	0.224177	0.405328	0.415749	0.0757583	0.361528	0.149503	0	0.235233	0.360844	0.421017	0.34904	0.390852	0.40945	0.377663	0.537957	0.266261
TMEM106B	0.603084	0.514798	0.577639	0.495195	0.473496	0.698942	0.638331	0.553955	0.517102	0.544269	0.704131	0.489739	0.479691	0.462609	0.336348	0.515556	0.214767	0.395113	0.670287	0.400363	0.529012	0.602061	0.306129	0.498832	0.660436	0.493618	0.124014	0.622545	0.669318	0.503915	0.473498	0.634611	0.486868	0.494852	0.414261	0.449155	0.740158	0.569214	0	0.57913	0.342871	0.458323	0.518781	0.546383	0.60363	0.593103	0.266463	0.402505
VWDE	0.0571098	0.0795094	0.0430275	0.0937754	0.0909241	0.116708	0.0677014	0.0450088	0.061024	0.0840546	0.0974551	0.0667957	0.0909408	0.0821723	0.0780222	0.155856	0.0540954	0.0561965	0.0737115	0.0947609	0.00342297	0.106596	0.0431923	0.110731	0.154037	0.0765819	0.131103	0.0995821	0.072528	0.0613618	0.0314926	0.10338	0.0398369	0.0739357	0.0377496	0.072552	0.0746428	0.0593821	0	0.0355922	0.121078	0.0935421	0.0139653	0.0785902	0.0711777	0.109137	0.162482	0.0406731
AC013470.2	0.0197343	0.0254813	0.0195533	0.0166047	0.0121815	0.0137203	0.0119471	0.0163988	0.0185435	0.0131948	0.0218747	0.0111729	0.0163843	0.0110488	0.0196295	0.00753769	0	0.0314415	0.0150607	0.0191587	0.00962769	0.0170353	0.0216819	0.0277629	0.0265008	0.0178373	0	0.0127346	0.0276976	0.0115957	0.0150861	0.00759728	0.00951703	0.0107371	0.0161566	0.0090153	0.0180794	0.0151964	0	0.0221013	0.0146022	0.0104485	0.0190943	0.00976766	0.0163299	0.0209622	0.0202166	0.0449863
SCIN	0.00142599	0.00272129	0.00337454	0.0108506	0.00791577	0.0013509	0.00361932	0.00868624	0.00602115	0.00454765	0.00069215	0.00235752	0.00243418	0.00541383	0.00293884	0.00213391	0	0.00277037	0.00323613	0.00170483	0.00179009	0.00137415	0.00379739	0.00347674	0.00155865	0.00573791	0	0.00276515	0.00477268	0.00193167	0	0.004025	0.00383468	0.000913215	0	0.00147857	0.00228194	0.00350179	0	0.00191843	0.00233967	0	0.00870246	0	0.00224371	0.00122147	0	0.00905081
ARL4A	0.107093	0.0564772	0.0898462	0.0756913	0.064137	0.107224	0.0816827	0.100726	0.118353	0.055721	0.126569	0.0621597	0.0481593	0.133604	0.060906	0.109162	0.122774	0.0562125	0.121792	0.0396801	0.0886783	0.175853	0.0397778	0.146447	0.10253	0.0546096	0.323662	0.103378	0.128454	0.0381419	0.0654473	0.176817	0.0718999	0.0801151	0.0542286	0.0898339	0.15307	0.071863	0	0.161376	0.0566607	0.0862052	0.105815	0.0484198	0.0791934	0.144661	0.0692093	0.111738
ETV1	0.0379935	0.0636282	0.0672536	0.172904	0.152678	0.136157	0.0763377	0.0641646	0.127353	0.0959343	0.0795521	0.0641825	0.108724	0.0532528	0.0438861	0.11172	0.0529168	0.0320206	0.110622	0.0833483	0.110183	0.0368982	0.108582	0.161313	0.12775	0.0708145	0	0.0427044	0.0669723	0.0629072	0.0428123	0.0583361	0.0506913	0.045085	0.0419718	0.123031	0.0304952	0.0517219	0	0.145419	0.140098	0.0234321	0.0251409	0.0539389	0.034953	0.0218427	0.174314	0.0418171
DGKB	1.11917	0.759865	0.776435	0.835575	0.931605	0.926492	0.853415	0.766132	0.716556	0.839444	0.683319	0.723008	0.973313	0.617442	0.726256	0.957404	0.674631	0.725876	0.589824	1.00132	0.839357	0.796691	0.863127	0.730673	1.14147	1.03279	0.68702	1.10457	0.872474	0.874666	0.925523	0.762972	0.746043	0.811095	1.17174	0.838289	0.788715	0.87502	0	1.02092	0.818083	0.814572	0.783749	0.930391	0.781313	0.614968	0.974247	0.528189
AGMO	0.0110199	0.0235765	0.034185	0.0188244	0.0166788	0.011209	0.00683898	0.0138519	0.00691185	0.00719542	0.0106018	0.0119313	0.00476296	0.0214949	0.0135097	0.0207695	0	0.0136957	0.00592589	0.00663671	0.00926756	0.0110496	0.00770973	0.0146535	0.0114373	0.017604	0	0.0243005	0.029762	0.0385322	0.0117504	0.0136855	0.0149216	0.0130081	0.0203618	0.00720781	0.00697179	0.0102219	0	0.00252687	0.0262118	0.0119805	0.0141165	0.0147905	0.00877927	0.00959749	0.015535	0.0197661
MEOX2	0.0717344	0.0561518	0.0535077	0.0352822	0.0276949	0.0626252	0.0721575	0.0354891	0.0335384	0.0451471	0.035143	0.039205	0.0393658	0.0483195	0.034344	0.0341245	0.0478069	0.0341297	0.0289902	0.0312492	0.0554593	0.133781	0.0462859	0.0345869	0.0602414	0.0529375	0.138229	0.0669894	0.0655014	0.0522402	0.101607	0.0734121	0.079038	0.0660032	0.0886514	0.0615347	0.0584155	0.0701047	0	0.0353088	0.034318	0.0861667	0.0608401	0.0665437	0.0620469	0.0925897	0.0477334	0.0938189
SOSTDC1	0.0236929	0.0247792	0.0223258	0.0200682	0.0140233	0.0248182	0.0179452	0.0317638	0.00921479	0.0152513	0.017041	0.0127886	0.00908586	0.0163767	0.0123109	0.0185988	0	0.015231	0.0171177	0.00924589	0.0161306	0.0275525	0.0128948	0.0128681	0.0239852	0.0133529	0.113964	0.0160189	0.0299218	0.00231416	0.0180004	0.0394015	0.0167269	0.0127387	0.00137095	0.0239054	0.0215852	0.0221437	0	0.0383398	0.0155413	0.0191382	0.0141727	0.0116366	0.0115213	0.0268962	0.0104952	0.0219671
LRRC72	0.0034551	0.00323739	0.00796141	0.00971131	0.00441063	0.00308635	0.00604039	0.00260408	0.00457403	0.00171055	0.00239936	0.00132398	0	0.00886669	0.00454583	0.010188	0	0.00593402	0.00244358	0	0.00702566	0.00756141	0	0.00137124	0.000799004	0.00486254	0	0.00477255	0.00632088	0.00255758	0	0.00932775	0.000472399	0.00326358	0.00578796	0.00402832	0.00680502	0.00301619	0	0.00581215	0.00365349	0	0.0162281	0.00116017	0.00150211	0.00630082	0.00241926	0.000466695
ANKMY2	0.491829	0.397169	0.549357	0.470026	0.387921	0.433252	0.469765	0.487714	0.434629	0.41643	0.621882	0.440474	0.392308	0.570004	0.471541	0.538494	0.167609	0.482491	0.512917	0.450884	0.465019	0.590975	0.385274	0.566889	0.619119	0.490219	0.185433	0.496248	0.673096	0.414003	0.45761	0.709727	0.56034	0.560335	0.453049	0.469442	0.76925	0.537205	0	0.513082	0.316426	0.576769	0.580536	0.470289	0.604157	0.52635	0.454902	0.384801
BZW2	0.479857	0.433529	0.580683	0.442791	0.452571	0.453238	0.441721	0.533641	0.51284	0.475303	0.590645	0.479814	0.412139	0.532405	0.477682	0.573181	0.32961	0.507829	0.479636	0.473233	0.502499	0.631954	0.346692	0.591886	0.54686	0.448165	0.851418	0.497086	0.564668	0.411279	0.453962	0.73563	0.590849	0.644148	0.453927	0.518502	0.722627	0.498355	0	0.52529	0.414028	0.608324	0.5194	0.432302	0.602079	0.617689	0.528527	0.462129
TSPAN13	0.654369	0.533388	0.616247	0.640117	0.61366	0.723942	0.734561	0.664819	0.698314	0.54319	0.794167	0.583006	0.449762	0.957372	0.590298	0.778024	0.346602	0.685648	0.858496	0.63576	0.768925	0.629373	0.357173	0.771208	0.775986	0.547085	0.59403	0.539269	0.658355	0.474034	0.484238	0.830605	0.597201	0.513428	0.34921	0.48669	0.842328	0.559887	0	0.589681	0.490336	0.412158	0.638132	0.497837	0.572547	0.614358	0.407574	0.570088
AGR2	0.00230237	0.000737824	0.00156487	0.00371263	0.00181118	0.00163522	0.00212262	0.00173098	0.00378979	0.00110148	0.00122779	0.00212226	0	0.00354733	0.00202829	0	0	0.00313154	0.00460995	0.00176355	0.00273882	0.00165452	0	0.00145301	0	0	0	0.00375838	0.00965089	0	0.00670492	0.0102523	0.00171308	0	0	0.00301435	0.00118283	0.000833889	0	0.00156443	0.0013708	0	0	0	0.00227099	0.00585555	0	0.00511662
AGR3	0.00545661	0.0034029	0.00372007	0.00177242	0.00123409	0.00250841	0.00173221	0.000569637	0.0015918	0.000941533	0.00253426	0.00355591	0	0	0.00107288	0.00158649	0	0.000769012	0.0022893	0.00547598	0.00219071	0.0026709	0	0.00801838	0.00588002	0	0	0.000962349	0.00389255	0	0	0.00304042	0.00268485	0.00125502	0	0.00115142	0.00107018	0.0023081	0	0	0	0.00166978	0.00252508	0.0010903	0.00166133	0.00159629	0	0.0012483
AHR	0.0615853	0.047956	0.092913	0.142709	0.109684	0.0709336	0.0515581	0.0615526	0.113698	0.0528878	0.100969	0.0305154	0.0290006	0.138373	0.0539058	0.103977	0	0.0794642	0.165395	0.0548786	0.102889	0.15532	0.0163404	0.220898	0.0440671	0.0190003	0	0.0953271	0.130552	0.087748	0.0456639	0.152756	0.071848	0.0645322	0.0433491	0.0670762	0.0542362	0.0397831	0	0.0697354	0.0539826	0.0838586	0.171033	0.0203593	0.0499498	0.201734	0.101789	0.0634667
AC019117.3	0.0383293	0.0291445	0.0493748	0.0300817	0.0449254	0.0460842	0.0506966	0.0490424	0.0387278	0.0430217	0.0493776	0.0567003	0.0148164	0.0359998	0.0251328	0.0284765	0	0.0168242	0.027033	0.0278713	0.0276546	0.064193	0.0385093	0.0412233	0.0528199	0.0300382	0	0.0468463	0.0361543	0.048581	0.0321997	0.0558793	0.0371908	0.0408918	0.0339827	0.0378439	0.0378831	0.0320722	0	0.0380516	0.0193294	0.0317982	0.0470129	0.051886	0.037112	0.0576308	0.0627386	0.0515613
SNX13	0.700147	0.69291	0.742357	0.634531	0.687278	0.768587	0.666073	0.718357	0.692673	0.734319	0.804688	0.692644	0.554735	0.747715	0.584356	0.663012	0.383775	0.681825	0.697683	0.6141	0.678062	0.811397	0.517627	0.712111	0.792727	0.609343	0.41778	0.782851	0.882461	0.661812	0.521334	0.828657	0.775643	0.807721	0.644491	0.67003	0.793481	0.708079	0	0.755642	0.53236	0.826793	0.641323	0.628668	0.67228	0.785543	0.645294	0.75227
HDAC9	1.54563	1.50264	1.54221	1.41031	1.47638	1.67688	1.23957	1.50245	1.46818	1.58412	1.54833	1.45504	1.22573	1.42834	1.52529	1.39163	1.02485	1.47255	1.54835	1.54092	1.3715	1.42009	1.54998	1.58822	1.5612	1.54126	1.53899	1.47435	1.57308	1.41415	1.3156	1.21334	1.45786	1.47816	1.75662	1.48985	1.19791	1.27441	0	1.34641	1.08199	1.43701	1.25414	1.39636	1.47798	1.14669	1.24536	1.18696
TWIST1	0.0124715	0.00609027	0.0117702	0.00763253	0.0127389	0.0151536	0.00699767	0.0132682	0.0104075	0.00998451	0.00878772	0.0135969	0.0123715	0.00719566	0.0232311	0.00456823	0	0.00353076	0.0135702	0.00890172	0.0116927	0.00886428	0.00963445	0.0112091	0.0050518	0.00882791	0	0.012249	0.0138514	0.0145646	0.026358	0.021866	0.0140837	0.00661434	0.00400378	0.00818861	0.00328311	0.018333	0	0.00205019	0.00373502	0.0207285	0.0245804	0.0176035	0.0047846	0.00672194	0	0.00614492
TWISTNB	0.0961838	0.0909192	0.106364	0.0951058	0.0753811	0.0890932	0.0951859	0.109568	0.118693	0.11211	0.145493	0.0970986	0.0785045	0.103909	0.104211	0.13022	0.0459352	0.0947512	0.155901	0.0699993	0.102629	0.162881	0.049765	0.134373	0.112085	0.0881625	0	0.077386	0.11474	0.0817891	0.0566534	0.14959	0.0813261	0.081728	0.0383435	0.0874931	0.128146	0.0805132	0	0.135068	0.0731975	0.0551428	0.0821451	0.0515014	0.0646522	0.118282	0.0497002	0.0931665
TMEM196	0.407955	0.43577	0.385128	0.412711	0.375002	0.434702	0.300685	0.436626	0.455168	0.422697	0.453553	0.262973	0.290819	0.31134	0.501212	0.284485	0.27707	0.413415	0.473986	0.294796	0.434512	0.401568	0.305779	0.53729	0.31398	0.349997	0	0.380543	0.365833	0.439396	0.373681	0.395652	0.329495	0.390837	0.399916	0.36491	0.455237	0.373834	0	0.248158	0.132007	0.279719	0.411486	0.253355	0.550497	0.288415	0.227638	0.316658
MACC1	0.0209014	0.0195161	0.0314492	0.0482789	0.0343414	0.0232977	0.0400528	0.0286748	0.0310774	0.022325	0.0272329	0.02216	0.00843944	0.0279029	0.032691	0.0566875	0	0.0509171	0.026443	0.0220437	0.0222662	0.0398759	0.0158074	0.0532507	0.0160023	0.0247517	0	0.0211627	0.0401031	0.0236532	0.0170617	0.0359347	0.0260685	0.0222017	0.0275566	0.034322	0.0346137	0.0292036	0	0.0022457	0.0325964	0.042847	0.0336452	0.0160071	0.0223701	0.0236017	0.0386281	0.0893944
ITGB8	0.199671	0.203997	0.218384	0.232454	0.206244	0.170726	0.23371	0.276443	0.213291	0.195095	0.28081	0.159425	0.156877	0.202481	0.204602	0.182812	0.231997	0.245663	0.210793	0.166139	0.150116	0.198438	0.153322	0.277295	0.144826	0.204488	0.124014	0.263036	0.201125	0.255352	0.381411	0.162394	0.213129	0.189419	0.204538	0.151276	0.217135	0.269244	0	0.122967	0.105939	0.18614	0.205562	0.146329	0.254424	0.286226	0.121203	0.187633
ABCB5	0.0173265	0.0189653	0.0204896	0.0221342	0.0222296	0.0139347	0.00864183	0.00560733	0.0102699	0.00683309	0.0043635	0.00997992	0.00823395	0.00680633	0.0110013	0.0150658	0	0.0194572	0.00741357	0.00637885	0.00597706	0.0127134	0.00690449	0.0131162	0.0152395	0.0156289	0	0.0152638	0.0263657	0.0136237	0.00253497	0.0117665	0.00617412	0.0101592	0	0.00952687	0.0126625	0.00251277	0	0.00424193	0.0113935	0.00660805	0.00861942	0.00106674	0.00636583	0.00707269	0.00207985	0.0134476
SP8	0	0	0	0	0	0.00132572	0	0.00116377	0.000438836	0	0	0.000661702	0	0	0.000664336	0	0	0	0	0.00220665	0	0	0	0	0	0.0026016	0	0	0	0	0.0025579	0	0.00118134	0	0	0	0	0	0	0	0	0.00163151	0.00200133	0	0	0	0	0
SP4	0.293806	0.313015	0.321966	0.247291	0.256996	0.28948	0.270906	0.285819	0.291886	0.298473	0.350294	0.272114	0.262871	0.246938	0.243678	0.276856	0.100887	0.252369	0.2708	0.234047	0.290647	0.303369	0.207414	0.308258	0.273664	0.262235	0.124014	0.322312	0.174882	0.284437	0.244134	0.23558	0.249231	0.282189	0.150739	0.279266	0.256201	0.290711	0	0.214144	0.271507	0.202332	0.22363	0.197539	0.236219	0.349615	0.253699	0.176703
DNAH11	0.0184953	0.0135146	0.0377159	0.0421605	0.0373327	0.0227028	0.0185218	0.019857	0.0278989	0.0160536	0.020195	0.015221	0.0101032	0.0167154	0.0184494	0.0254635	0	0.0323548	0.013294	0.01354	0.0166041	0.0296797	0.0115194	0.0449189	0.0159344	0.0200923	0	0.019139	0.0413988	0.015919	0.021586	0.0281773	0.022802	0.0106513	0.0120023	0.0124893	0.0232106	0.0207342	0	0.0275606	0.0215422	0.0164477	0.0170103	0.00443104	0.0122893	0.0257766	0.0186607	0.0374672
CDCA7L	0.00127426	0.0022771	0.00359689	0.00670407	0.00368892	0.00302275	0.00126528	0.00330651	0.00228484	0.00270297	0.00101568	0.00102147	0	0.00278411	0.00032836	0.00403145	0	0.00271638	0.00492811	0.00110206	0.00508334	0.00248431	0	0.00151424	0.00278741	0.00345424	0	0.00109747	0.00680135	0.00787279	0.00302473	0.00121109	0.00185266	0.00256808	0.00341661	0	0.00234682	0.0007765	0	0	0.00202719	0.00138198	0	0.00108403	0.00286769	0.00320179	0	0.00603192
RAPGEF5	1.95846	1.96363	1.97053	1.87881	1.87177	1.99369	1.63837	1.9887	2.04663	2.01883	2.12866	2.06731	1.7599	2.12484	2.06881	2.13966	1.50616	1.95579	1.97611	1.99785	2.07444	2.08626	1.85709	2.12945	2.0169	1.90575	1.54994	1.97124	2.27422	1.78424	1.72202	2.11694	2.10709	1.99441	2.09311	2.07528	2.0016	1.8196	0	1.99406	1.85691	2.23244	1.95014	1.62091	1.8264	1.97183	2.02434	2.05166
STEAP1B	0.116858	0.100494	0.119936	0.104758	0.0796167	0.0974454	0.179252	0.138397	0.112167	0.126101	0.114998	0.0925585	0.0851524	0.130743	0.0917018	0.116366	0.157209	0.0999427	0.146027	0.0783384	0.115054	0.129419	0.0851862	0.142606	0.14136	0.09976	0.138229	0.118026	0.113451	0.0950297	0.0825926	0.123871	0.113721	0.0770757	0.0644916	0.0831592	0.169932	0.142836	0	0.097096	0.0784809	0.0694136	0.106329	0.107608	0.103604	0.158032	0.0784316	0.189151
IL6	0	0	0	0	0	0	0	0	0	0	0	0	0	0	0.00164623	0	0	0	0	0	0	0	0	0	0	0	0	0	0	0	0	0.00101273	0	0	0	0	0	0	0	0	0	0	0	0	0	0	0	0
TOMM7	0.139974	0.115573	0.155149	0.285185	0.238188	0.206992	0.21852	0.245743	0.179692	0.0941248	0.16954	0.0738884	0.0949948	0.205297	0.131509	0.201395	0.174706	0.211366	0.338565	0.145096	0.22305	0.171625	0.0744553	0.256111	0.228401	0.122635	0	0.148563	0.2275	0.135116	0.108247	0.224952	0.117548	0.107929	0.0690703	0.0946088	0.288742	0.128771	0	0.219085	0.153714	0.0811112	0.227118	0.0839024	0.203902	0.183113	0.106969	0.129262
FAM126A	0.0776109	0.0818947	0.0732963	0.106467	0.123227	0.111202	0.081655	0.0802564	0.104859	0.0913098	0.0932983	0.0453603	0.0439107	0.0867487	0.0871381	0.0498704	0.137355	0.0402895	0.0442566	0.0601149	0.0805381	0.0703717	0.0744388	0.0798924	0.0759494	0.0694233	0	0.0939599	0.0998503	0.0941589	0.0826624	0.0984323	0.0722966	0.0790152	0.0938411	0.0941036	0.0820986	0.0693848	0	0.0533834	0.0452778	0.0618082	0.0885685	0.0673854	0.096506	0.059606	0.0914203	0.103522
KLHL7	0.779607	0.684507	0.696248	0.581983	0.667461	0.711867	0.597565	0.674893	0.690414	0.697594	0.647553	0.644453	0.610672	0.754033	0.649509	0.615762	0.461376	0.58237	0.655891	0.671081	0.677417	0.743512	0.499472	0.63143	0.622141	0.674658	1.03822	0.746172	0.725491	0.695893	0.663319	0.777532	0.684285	0.782706	0.561038	0.673823	0.75096	0.705287	0	0.61607	0.638329	0.73724	0.782357	0.645508	0.685816	0.62213	0.649009	0.856274
GPNMB	0.00672461	0.0100112	0.0157564	0.024133	0.0176254	0.013931	0.0236563	0.0174984	0.0204388	0.0200164	0.0118276	0.0118733	0.00548313	0.0235907	0.0182893	0.0121131	0	0.0132642	0.0141525	0.012675	0.0186059	0.00965085	0.0119312	0.0298425	0.0124702	0.00688326	0	0.0178398	0.020006	0.0139696	0.0292536	0.0209712	0.0232553	0.00752684	0.00317864	0.00990206	0.0137456	0.0158849	0	0.0109431	0.015327	0.00838705	0.00368047	0.0241655	0.0187115	0.0160573	0.0326463	0.0151736
MALSU1	0.183218	0.208378	0.217955	0.187525	0.17987	0.165345	0.238371	0.237689	0.243076	0.127144	0.163083	0.149474	0.135498	0.249603	0.21925	0.212094	0.0572962	0.174964	0.219372	0.197491	0.210753	0.28736	0.133713	0.246987	0.164158	0.194335	0.269332	0.189626	0.273093	0.179259	0.192493	0.314166	0.24482	0.220281	0.169932	0.183658	0.278229	0.167174	0	0.183889	0.150262	0.207982	0.219727	0.132099	0.189542	0.233453	0.175964	0.30529
IGF2BP3	0.0123272	0.018004	0.0210471	0.0431883	0.02902	0.0142051	0.0204399	0.0231537	0.0313022	0.00985566	0.0138945	0.0113433	0.00813184	0.0320546	0.0164313	0.0303202	0	0.0246857	0.0238501	0.011249	0.0174535	0.0266789	0.0149561	0.0346727	0.00980854	0.0124762	0	0.0167411	0.0338924	0.0151409	0.0131755	0.0417282	0.0159869	0.0195823	0.0103267	0.0170352	0.0224494	0.0133232	0	0.0225827	0.0172832	0.0157815	0.0258879	0.00563696	0.00662519	0.0291816	0.0096404	0.0572924
TRA2A	0.885501	0.947973	1.03219	1.0075	1.03293	0.955029	1.16179	1.04675	1.08502	0.980878	0.998028	0.841091	0.901986	0.961769	0.896226	0.948575	0.864863	0.847855	0.960662	0.876014	0.915501	1.08334	0.874683	1.04671	0.923177	0.889536	0.802739	1.01047	0.822688	1.02701	0.961119	0.934805	1.07789	1.20391	0.737266	1.00844	1.1682	1.12542	0	1.03221	0.919539	0.781277	0.817066	1.02338	0.968671	0.996868	0.941523	0.666031
CCDC126	0.112436	0.125287	0.140218	0.137055	0.116748	0.109807	0.121414	0.140878	0.165471	0.148594	0.112489	0.0938149	0.102093	0.129266	0.124629	0.147623	0.055461	0.0969565	0.159651	0.115875	0.120126	0.183555	0.117644	0.17088	0.13664	0.100772	0.138229	0.107314	0.13352	0.0957458	0.131907	0.195544	0.148479	0.174681	0.0991407	0.137049	0.232716	0.161769	0	0.160896	0.122098	0.0730999	0.0896167	0.126944	0.138807	0.143634	0.15825	0.155334
FAM221A	0.071766	0.0754629	0.0960135	0.0813606	0.106307	0.116942	0.100361	0.132332	0.100632	0.106021	0.114093	0.0871657	0.0844753	0.13623	0.0707745	0.0828034	0	0.0935485	0.131099	0.0618104	0.0844136	0.116012	0.0768366	0.0998421	0.0927686	0.070382	0	0.111208	0.0911792	0.101231	0.0796119	0.110031	0.100796	0.0645708	0.0651533	0.100768	0.115916	0.113862	0	0.0966161	0.0698885	0.0506363	0.120905	0.0714024	0.0829423	0.0718097	0.0635316	0.0909661
STK31	0.0669526	0.0389167	0.0307073	0.0319044	0.0257911	0.0318651	0.0159497	0.0421806	0.0248943	0.032864	0.0313977	0.0214928	0.0208163	0.0675087	0.0324163	0.0415248	0	0.0814637	0.0273581	0.0320939	0.0465174	0.0525987	0.0227165	0.0300233	0.0287489	0.0246675	0.131103	0.0270086	0.0222547	0.0391107	0.0243503	0.0538551	0.023509	0.0182401	0.0310699	0.024728	0.028046	0.0261302	0	0.0346372	0.0361391	0.029096	0.0361868	0.0248227	0.0245808	0.0552111	0.0591212	0.0765537
NPY	0.00867243	0.00973887	0.00293829	0.0198764	0.0187173	0.019487	0.0441892	0.0175043	0.018592	0.00323744	0.00369326	0.00410191	0.0021222	0.00741023	0.00573287	0.0111521	0	0.00973266	0.00974753	0.00981106	0.0136278	0.0140296	0.018604	0.0148689	0.00769897	0.00802513	0	0.0128566	0.0307158	0.0167142	0.0380532	0.0324557	0.0242231	0.00255819	0.00255925	0.00900103	0.00393625	0.00902123	0	0.00243577	0.021705	0.00920828	0.00387043	0.00807567	0.0124457	0.00805385	0.00855321	0.0159794
MPP6	0.417918	0.44223	0.524692	0.597909	0.618566	0.566061	0.879632	0.511111	0.590836	0.64407	0.6509	0.417922	0.40492	0.394379	0.394704	0.504741	0.657226	0.361475	0.521676	0.407588	0.410644	0.494041	0.370557	0.561079	0.651247	0.494741	0.690584	0.670124	0.524326	0.558987	0.51998	0.571948	0.454453	0.66115	0.409969	0.549463	0.60236	0.622356	0	0.564813	0.54226	0.414436	0.485789	0.599294	0.572012	0.658567	0.710607	0.839922
GSDME	0.0909454	0.0711538	0.0717061	0.0890311	0.0555745	0.0572875	0.0890947	0.0791178	0.0617595	0.0800808	0.0522883	0.0391845	0.0595363	0.0839307	0.0581751	0.0797614	0	0.0478366	0.0502135	0.0463765	0.0673333	0.0827463	0.0345407	0.119614	0.0823554	0.0630281	0.124014	0.0624742	0.0820038	0.0471636	0.0517696	0.0983064	0.0947385	0.0736655	0.0370254	0.0640114	0.0819244	0.06419	0	0.0683636	0.0513849	0.0551423	0.0614965	0.0569615	0.0568804	0.0657074	0.057038	0.0874754
OSBPL3	0.612664	0.810761	0.748214	0.856538	0.917091	0.802354	0.925788	0.680741	0.87882	0.986992	0.764024	0.742747	0.746634	0.70326	0.7984	0.898825	0.532063	0.649066	0.786064	0.796029	0.81807	0.595704	0.667997	1.01927	0.852591	0.752094	0.393346	0.63097	0.700375	0.605756	0.488835	0.66958	0.691132	0.861405	0.81643	0.955128	0.805855	0.703184	0	0.678897	0.722011	0.655984	0.579515	0.772	0.797386	0.785845	0.956577	0.969543
CYCS	0.184091	0.143349	0.2286	0.21534	0.171033	0.276267	0.280294	0.323451	0.272774	0.233356	0.388373	0.12881	0.189087	0.337272	0.143536	0.272919	0.13427	0.172079	0.551908	0.17183	0.305969	0.281118	0.120091	0.362905	0.371674	0.192641	0.071469	0.176951	0.326029	0.0995975	0.176523	0.342982	0.205169	0.130193	0.127379	0.107387	0.489156	0.231904	0	0.27886	0.153968	0.126374	0.143053	0.198972	0.245927	0.29569	0.142836	0.163631
C7orf31	0.00622994	0.0097314	0.00843404	0.012694	0.0128258	0.00686062	0.00992302	0.0069776	0.0147866	0.0054973	0.00428732	0.00204017	0.00990179	0.0123514	0.00950545	0.00789015	0	0.00807027	0.00387854	0.00429057	0.0120396	0.00947224	0.00250318	0.012772	0.00675769	0.00873365	0	0.0118121	0.00851157	0.00817602	0.00160497	0.0145442	0.00851377	0.00791942	0.00233905	0.00924486	0.0106598	0.00789553	0	0.0254489	0.00833527	0.00479721	0.00570189	0.00414389	0.00166584	0.0131376	0.00526694	0.0161444
NFE2L3	0.0118507	0.0141413	0.0366202	0.0614377	0.0539818	0.0199296	0.00961199	0.0417093	0.0412459	0.00776859	0.0135508	0.0101431	0.00162439	0.0981791	0.0132497	0.0488056	0	0.0828821	0.0436391	0.0102078	0.0413974	0.0545218	0	0.0721911	0.00872251	0.00529036	0	0.0112919	0.0769619	0.0242751	0.00981224	0.186548	0.014928	0.014163	0	0.0109781	0.0256107	0.00563006	0	0.0331603	0.0221274	0.0234539	0.120043	0.00208892	0.00627579	0.0546499	0.0163625	0.0300921
HNRNPA2B1	0.785889	0.73873	0.876448	0.734855	0.765043	0.875549	1.23582	0.985705	0.891696	0.795581	0.957814	0.638876	0.656548	1.11997	0.752533	0.846109	0.48862	0.763646	1.03913	0.653372	0.824004	0.931542	0.483075	0.900602	0.989433	0.753603	1.06441	0.760301	0.908496	0.747856	0.743232	1.13144	0.869136	0.810198	0.559607	0.678199	1.19401	0.918265	0	0.964309	0.721273	0.746023	0.876308	0.922927	0.85389	0.88328	0.811622	1.00184
CBX3	0.270662	0.206402	0.285113	0.258152	0.244508	0.321502	0.381827	0.303259	0.316008	0.22649	0.358681	0.223447	0.24445	0.440918	0.197562	0.330144	0.100887	0.308085	0.384542	0.213325	0.313182	0.334793	0.13557	0.452189	0.382273	0.246381	0.237978	0.28032	0.2726	0.186793	0.212734	0.392394	0.236553	0.216768	0.150264	0.2499	0.395312	0.314958	0	0.268781	0.181687	0.138602	0.306273	0.273084	0.302908	0.332006	0.164171	0.30776
SNX10	0.624721	0.621181	0.68422	0.601085	0.669641	0.697095	0.723309	0.689311	0.69388	0.688283	0.861068	0.636458	0.543163	0.589132	0.627478	0.597813	0.457154	0.57604	0.681269	0.641149	0.631934	0.731957	0.534969	0.754041	0.81523	0.681616	0.454766	0.630293	0.646069	0.552184	0.511207	0.688632	0.666035	0.720273	0.613592	0.702118	0.728901	0.649464	0	0.617416	0.585268	0.540843	0.558576	0.635342	0.811212	0.781109	0.705142	0.810089
SKAP2	0.335006	0.298152	0.466877	0.400956	0.433532	0.417821	0.275584	0.373555	0.42622	0.366993	0.337874	0.365543	0.303951	0.253107	0.264145	0.252989	0.395787	0.300141	0.258921	0.420126	0.27596	0.294937	0.352963	0.479571	0.36282	0.322599	0.071469	0.542741	0.49733	0.402181	0.382275	0.307262	0.429519	0.389276	0.439044	0.335309	0.495067	0.36605	0	0.360196	0.288502	0.36902	0.376359	0.480981	0.334101	0.40829	0.312756	0.32923
HIBADH	0.450391	0.471957	0.493997	0.466833	0.405542	0.437005	0.375238	0.50249	0.486252	0.500647	0.508465	0.453424	0.456589	0.499209	0.487904	0.465226	0.344037	0.514289	0.453852	0.484436	0.378137	0.502291	0.435628	0.471386	0.526886	0.433446	0.441591	0.452073	0.27066	0.492626	0.465299	0.33942	0.487241	0.504733	0.413763	0.505945	0.399351	0.509078	0	0.458158	0.39234	0.409386	0.352263	0.428583	0.418409	0.491494	0.40376	0.513107
TAX1BP1	0.827203	0.783901	0.863864	0.757876	0.755273	0.820423	0.842278	0.818694	0.752701	0.810644	0.922759	0.699051	0.682154	0.819957	0.654464	0.741978	0.663495	0.702623	0.8681	0.678198	0.790816	0.862304	0.540057	0.86824	0.908907	0.709215	0.731901	0.710356	0.774545	0.674468	0.683861	0.872224	0.767426	0.777139	0.602447	0.716716	0.887341	0.772011	0	0.780203	0.675567	0.708672	0.759303	0.759247	0.826397	0.809306	0.641301	0.983711
JAZF1	1.36467	1.49721	1.50875	1.38697	1.51804	1.39097	1.20682	1.41026	1.57685	1.50715	1.54888	1.44855	1.26608	1.34799	1.46708	1.46354	1.24922	1.53154	1.46976	1.50457	1.48275	1.55915	1.48793	1.52224	1.36828	1.43871	1.02203	1.40919	1.21117	1.45185	1.24529	1.32964	1.42259	1.63822	1.32207	1.56739	1.32493	1.40376	0	1.41416	1.50409	1.2849	1.37857	1.22736	1.21295	1.65788	1.60732	1.27384
CREB5	0.353759	0.729553	0.412024	0.671184	0.643066	0.510289	0.292836	0.522374	0.699212	0.696318	0.522728	0.637195	0.44705	0.452611	0.390237	0.468819	0.156697	0.694281	0.544192	0.467977	0.445778	0.52567	0.417621	0.497546	0.521826	0.52805	0.507356	0.433406	0.448355	0.666859	0.274427	0.306368	0.470491	0.539132	0.590891	0.542555	0.520353	0.479951	0	0.166329	0.578531	0.342368	0.356611	0.413434	0.44587	0.705156	0.628101	0.267515
TRIL	0.00406815	0.0043815	0.0056729	0.00640391	0.00630627	0.0078607	0.00663801	0.00836358	0.0035232	0.00499748	0.0016414	0.000641519	0.00828371	0.00563671	0.00352379	0.00415268	0	0.00133277	0.00233586	0.00474225	0.00622036	0.00734602	0.00462826	0.00229873	0.00881225	0.00450244	0	0.0058769	0.00758113	0.00246204	0.00614981	0.0069378	0.00868888	0.00153739	0.00377133	0.00369363	0.00558545	0.00272472	0	0.00449224	0.00311966	0.00479676	0.00147906	0.00559619	0.00366501	0.00500436	0.00640336	0.00427892
CPVL	0.0657422	0.0392672	0.0801879	0.0402373	0.0511993	0.0514061	0.09297	0.0727223	0.0614953	0.0786147	0.0312086	0.0348435	0.0459097	0.0979796	0.069138	0.0596279	0	0.0815613	0.072477	0.0567187	0.0550393	0.0986749	0.0379493	0.0698608	0.0346574	0.0383913	0	0.0640088	0.0706267	0.0360719	0.0770629	0.0994913	0.0551931	0.0812799	0.0653264	0.0645898	0.0793422	0.0490426	0	0.0412881	0.0669564	0.0858293	0.0444846	0.0332209	0.105534	0.0752405	0.047615	0.121739
AC004593.3	0.00210166	0.00383029	0.00389089	0.00620871	0.00278766	0.00209424	0.00164222	0.00174363	0.00193957	0.000963626	0.000693459	0.00283948	0	0	0.00335689	0.00340558	0	0.00289117	0.000366249	0.000748711	0.00139511	0.00289125	0.00142554	0.00277054	0.00249312	0	0	0.0023107	0.00414052	0.00261587	0.00190569	0.00752412	0.00191659	0	0	0.00236807	0.0015125	0	0	0.00435421	0.00167248	0.00155937	0.00363556	0.00156326	0.00261745	0.00462597	0.00718226	0.00250728
PRR15	0	0	0	0	0.000895167	0	0	0	0.000369207	0.000612306	0.000278155	0	0	0	0	0	0	0	0	0	0	0.0022218	0	0.00142516	0	0	0	0.00253029	0	0	0	0	0.000437562	0	0	0.000781829	0.000365044	0	0	0	0	0	0.00130483	0	0	0	0	0
WIPF3	0.429132	0.359636	0.411229	0.214815	0.189426	0.256926	0.322278	0.491519	0.247977	0.298442	0.398778	0.412948	0.257331	0.460884	0.278083	0.23208	0.332996	0.393185	0.347992	0.259516	0.263974	0.529536	0.312655	0.311145	0.329346	0.332921	0.185433	0.404559	0.345832	0.41524	0.500452	0.364881	0.5121	0.301589	0.399251	0.306391	0.353876	0.462799	0	0.246113	0.275515	0.526944	0.480119	0.251512	0.29724	0.51343	0.19022	0.315466
SCRN1	0.533551	0.469724	0.573928	0.402969	0.360616	0.514866	0.571084	0.658896	0.59627	0.523798	0.689346	0.442679	0.383755	0.601856	0.45156	0.534063	0	0.509109	0.723833	0.49085	0.570626	0.698466	0.311848	0.680738	0.633281	0.431107	0.682115	0.405185	0.491605	0.387673	0.439962	0.705465	0.557723	0.495693	0.349917	0.54258	0.653277	0.511029	0	0.561581	0.445823	0.433751	0.452581	0.365928	0.54077	0.643492	0.537591	0.566357
FKBP14	0.0826703	0.0846568	0.124843	0.139605	0.100256	0.0850785	0.134862	0.146795	0.166573	0.113095	0.134977	0.0775109	0.102256	0.190918	0.100107	0.164515	0.056067	0.117072	0.141725	0.087875	0.0941551	0.132304	0.0845308	0.18102	0.0956748	0.0612499	0	0.100752	0.0964013	0.0908163	0.120567	0.143041	0.132647	0.0870708	0.0585789	0.106669	0.126584	0.130158	0	0.103331	0.0937499	0.0732824	0.160673	0.0801899	0.0753508	0.154137	0.125511	0.178257
PLEKHA8	0.340227	0.299476	0.338976	0.242237	0.280264	0.317492	0.370875	0.319485	0.320055	0.312458	0.305484	0.287942	0.265142	0.241398	0.242088	0.249001	0.116313	0.215404	0.235668	0.269857	0.305308	0.343837	0.185825	0.323719	0.333576	0.203367	0.388683	0.314547	0.380293	0.289451	0.263756	0.40563	0.316099	0.354673	0.241802	0.335875	0.395281	0.359643	0	0.357672	0.24795	0.326026	0.314558	0.279244	0.394665	0.291252	0.269834	0.444141
MTURN	0.729283	0.610058	0.696882	0.60286	0.581878	0.841915	0.82977	0.893913	0.809232	0.702862	0.991997	0.55318	0.65979	0.605778	0.608436	0.612935	0.473599	0.658503	0.848429	0.651073	0.689961	0.874688	0.55517	0.966887	0.964855	0.671946	0.53314	0.72994	0.713604	0.513847	0.632313	0.841199	0.739717	0.636984	0.463187	0.61864	0.880659	0.730721	0	0.644425	0.581757	0.576784	0.596317	0.552963	0.895923	0.928316	0.617868	0.514482
ZNRF2	0.304686	0.287828	0.321554	0.327819	0.353952	0.345155	0.168554	0.295813	0.342421	0.281926	0.304646	0.261884	0.226549	0.344181	0.277804	0.346717	0.221692	0.330442	0.292753	0.282312	0.339067	0.404155	0.21084	0.373129	0.286424	0.250866	0.310487	0.275642	0.273236	0.250344	0.19436	0.387588	0.289104	0.288928	0.221195	0.323886	0.259973	0.274948	0	0.307089	0.313496	0.232917	0.307162	0.19074	0.252191	0.319177	0.377413	0.150585
AC006978.2	0.226315	0.200798	0.229862	0.162114	0.203245	0.186669	0.316977	0.227373	0.245663	0.214042	0.266998	0.203425	0.179601	0.168175	0.17786	0.179179	0.268975	0.190323	0.197143	0.155397	0.210026	0.292675	0.215803	0.218658	0.214901	0.177057	0.199988	0.207795	0.183868	0.173584	0.273176	0.262739	0.247129	0.276058	0.20722	0.189601	0.295458	0.262856	0	0.3482	0.13661	0.230693	0.183002	0.223614	0.249007	0.259441	0.200262	0.39081
NOD1	0.0385697	0.0417398	0.0432443	0.0366635	0.0282471	0.0361878	0.0362245	0.0359325	0.0506525	0.0207963	0.0232963	0.0267144	0.0204903	0.0469625	0.0405114	0.0398031	0.108378	0.0250626	0.0263163	0.0422522	0.0249564	0.0655775	0.0246798	0.0538807	0.0234953	0.04894	0	0.0309562	0.0249053	0.0260609	0.0311758	0.0645477	0.0406824	0.0327253	0.0316202	0.0462829	0.042871	0.0403946	0	0.0292438	0.039709	0.0314554	0.0350413	0.0520453	0.0242948	0.0536966	0.0540418	0.0351313
GGCT	0.0922692	0.0542417	0.0676987	0.0514092	0.0763845	0.0603562	0.117793	0.089322	0.0763627	0.0601758	0.0700909	0.0292912	0.0480799	0.0821653	0.0580365	0.059417	0.0572962	0.0631605	0.0917337	0.0565593	0.0700882	0.0636495	0.0176254	0.0719024	0.089637	0.0369963	0.113964	0.0597771	0.0724627	0.078934	0.0828665	0.0957644	0.0602241	0.0481785	0.0367049	0.0579329	0.12855	0.0648652	0	0.0676618	0.0320261	0.0484768	0.0867988	0.0582354	0.0822801	0.0753583	0.0341424	0.0437162
AC005154.5	0.00988542	0.00207939	0.0151021	0.0346508	0.0176717	0.00683392	0.00339339	0.0114585	0.0166752	0.00925861	0.0104469	0.00416168	0.00467747	0.0431012	0.0158758	0.0444922	0	0.0240781	0.0251442	0.0083589	0.0224264	0.025283	0	0.0316734	0.00624974	0.00293773	0	0.00942382	0.0223637	0.00575323	0	0.0226224	0.00825942	0.00667391	0.00352277	0.0154115	0.0170445	0.00476511	0	0.0032648	0.0122181	0.00586314	0.0265254	0.00262667	0.00291283	0.015611	0.00758153	0.00579144
GARS	0.28641	0.291438	0.310868	0.285208	0.277262	0.335198	0.56591	0.322033	0.320022	0.297019	0.352153	0.253728	0.276873	0.333221	0.309023	0.265375	0.287707	0.268115	0.334784	0.276308	0.323974	0.415793	0.16139	0.349057	0.330276	0.227391	0.462091	0.283049	0.39412	0.225947	0.18838	0.359246	0.292538	0.293656	0.200272	0.288785	0.384569	0.291434	0	0.316929	0.252237	0.257405	0.264624	0.2875	0.30639	0.315791	0.275588	0.576945
CRHR2	0.0346398	0.0303627	0.0679468	0.0111488	0.0145078	0.0281592	0.0241854	0.033214	0.0156737	0.037675	0.00585282	0.0256079	0.00740958	0.0158054	0.0562595	0.0279239	0	0.0553729	0.0189527	0.0153747	0.0248616	0.0602331	0.0257524	0.0253279	0.0192806	0.0322273	0.113964	0.0398658	0.0310867	0.0164274	0.0303092	0.0248114	0.0834463	0.0383141	0.0311062	0.051374	0.0480425	0.0680349	0	0.0276741	0.0195455	0.0296392	0.0525991	0.0432933	0.0300393	0.12225	0.0639981	0.0125089
INMT	0.00296019	0.00341403	0.00492242	0.00154337	0.000749566	0.00302949	0.0017885	0.00160471	0.007097	0.00166304	0.00304066	0.00292157	0.00111531	0	0.011178	0.00531346	0	0.00227714	0.00089276	0.000862869	0.000574589	0.00505251	0.00432411	0.0101595	0.0021881	0.00342388	0	0.00273651	0.00337075	0.00274459	0	0.00313834	0.00442273	0.0013403	0.00633197	0.00577544	0.00613206	0.00367784	0	0.00455293	0	0.00142306	0.00206423	0.000826267	0.00176326	0.00415095	0	0.122513
INMT-MINDY4	0.000461986	0	0.000920546	0.00398689	0.00149333	0.00193591	0.00466478	0.000545816	0.00129336	0.00142112	0.000594308	0.00184802	0	0.00259021	0.00192479	0.00380311	0	0	0	0.00489199	0.00099953	0.00273364	0.00237825	0	0.000920446	0.00116008	0	0	0.00314941	0	0	0.00223937	0.00124776	0	0	0.00196545	0.000707974	0	0	0	0.00341207	0.0014949	0.00673559	0	0.00134714	0.000827506	0	0.0115288
AC004691.2	0.00233598	0.00929631	0.0136545	0.00657923	0.00543627	0.00576202	0.00322985	0.0101809	0.0141131	0.0110402	0.00893622	0.0100222	0.00440213	0.00372452	0.0123368	0.00318551	0.065478	0.00552555	0.00683823	0.00885389	0.00854921	0.0197902	0.00272751	0.0213628	0.00463524	0.000861992	0	0.01001	0.00518941	0.00165491	0.00506272	0.00969084	0.0199814	0.019618	0.00405962	0.0185802	0.0121594	0.0131353	0	0.0123026	0.00686098	0.0154341	0.00615469	0.00270653	0.00641141	0.0202546	0.00789973	0.0336778
AQP1	0.0277787	0.0228575	0.0272367	0.0148072	0.0254412	0.0160152	0.0403815	0.0302617	0.028397	0.0177272	0.0144013	0.0116131	0.0241426	0.0321956	0.0336588	0.0129881	0.0492764	0.0232113	0.00901139	0.0284108	0.0328805	0.02958	0.0280758	0.0160481	0.0290118	0.0193665	0	0.0216541	0.0216655	0.0385251	0.043527	0.0517497	0.03814	0.0258914	0.0057108	0.0211699	0.0263602	0.0329863	0	0.0263325	0.0225248	0.0219956	0.0227225	0.023322	0.0167584	0.0179939	0.0139082	0.0403784
GHRHR	0.00203453	0.0035762	0.00333894	0.00544313	0.00264909	0.00160256	0	0.00254697	0.00340267	0	0.00139545	0.00142151	0	0.00173073	0.00162368	0.00180376	0	0.00237914	0.000959507	0.00173361	0.00103072	0.00265462	0	0.00403655	0.00397078	0.00546482	0	0.00213004	0.00352922	0.00516044	0.00230759	0.00337134	0.00188266	0.00129163	0	0.00431496	0.00191051	0.00381343	0	0.00416989	0.000976083	0.00121608	0.00250368	0.00115931	0.00110451	0.00338301	0.00296397	0.0609943
ADCYAP1R1	0.0834086	0.111738	0.118155	0.0598472	0.102753	0.094169	0.168078	0.173811	0.140344	0.101702	0.1035	0.0916099	0.0853055	0.117097	0.124353	0.0944124	0.124947	0.0837626	0.0915334	0.0834769	0.120561	0.162751	0.0636665	0.166835	0.0803744	0.0788157	0.131103	0.119468	0.115484	0.0830529	0.139655	0.147455	0.134384	0.106741	0.0956657	0.113973	0.124005	0.149064	0	0.172219	0.0748703	0.0897401	0.1515	0.101614	0.0776286	0.140208	0.0601741	0.307428
NEUROD6	0.175462	0.270647	0.337453	0.31426	0.300207	0.45281	0.363526	0.358249	0.434196	0.362149	0.573866	0.300172	0.352439	0.260197	0.195623	0.301781	0.121307	0.138859	0.575055	0.315035	0.399676	0.288135	0.152517	0.520827	0.599178	0.298124	0.53314	0.156182	0.270813	0.117338	0.112943	0.341749	0.233804	0.251333	0.128068	0.319724	0.378461	0.250353	0	0.356131	0.228644	0.0983669	0.158191	0.254562	0.311583	0.17834	0.186046	0.163436
PPP1R17	0.00399604	0.00833868	0.00576423	0.00487138	0.00764474	0.00486423	0.00132073	0.00748226	0.0076845	0.00311179	0.00912818	0.0058327	0.00590816	0.0138204	0.00304767	0.00482856	0	0.00326432	0.0121796	0.000983232	0.00719444	0.00381607	0.00228799	0.00934457	0.00564513	0.00169655	0	0.00353519	0.00434953	0.00350586	0	0.000860207	0.00324634	0.00145493	0	0.000675683	0.00682667	0.000517532	0	0.00482889	0.00237831	0.00191224	0.00795031	0	0.00408172	0.00314198	0.00413473	0.000729669
PDE1C	0.291498	0.418917	0.506128	0.412373	0.446113	0.530658	0.302738	0.463748	0.441194	0.320605	0.354445	0.36594	0.276856	0.307617	0.427198	0.348656	0.249369	0.289031	0.333918	0.47582	0.457779	0.656419	0.385548	0.411602	0.469999	0.61964	0.262243	0.43307	0.614611	0.384896	0.217781	0.496396	0.481672	0.443745	0.469517	0.430587	0.510285	0.28009	0	0.546563	0.217481	0.336263	0.3718	0.325241	0.5864	0.367813	0.353874	0.429926
LSM5	0.109041	0.101207	0.186081	0.17376	0.123106	0.118924	0.191917	0.212879	0.2486	0.139332	0.159127	0.0789277	0.111776	0.383891	0.136016	0.292862	0.115575	0.171549	0.245818	0.101897	0.168422	0.360133	0.0813398	0.319501	0.109264	0.0773949	0.131103	0.126626	0.254815	0.103857	0.136854	0.535016	0.201275	0.177835	0.058469	0.116169	0.282856	0.127121	0	0.198525	0.12966	0.158196	0.313209	0.0805748	0.115495	0.20919	0.133906	0.179873
AVL9	0.873391	0.853732	0.880288	0.749048	0.825323	0.778261	0.642812	0.886071	0.914484	0.830544	0.879384	0.916962	0.829585	1.01248	0.82613	0.900794	0.757142	0.921947	0.832902	0.858101	0.850206	1.06918	0.742931	0.945442	0.891024	0.81043	1.10986	0.792347	0.891738	0.808757	0.746762	1.03372	0.915267	0.877723	0.988587	0.902143	0.79412	0.817097	0	0.857888	0.816811	0.93655	0.917864	0.702599	0.741856	0.961116	0.844202	0.759852
KBTBD2	0.206244	0.226875	0.266725	0.240325	0.259077	0.274369	0.224751	0.275647	0.280263	0.216242	0.267037	0.170166	0.174607	0.201981	0.189393	0.243662	0.0459352	0.171259	0.303421	0.197039	0.285086	0.24491	0.175573	0.287299	0.282247	0.215678	0.379825	0.247431	0.211975	0.197263	0.110834	0.289592	0.18636	0.203812	0.107953	0.234615	0.309301	0.231978	0	0.233079	0.187628	0.118017	0.187172	0.196551	0.292006	0.234958	0.163277	0.081233
FKBP9	0.150113	0.125976	0.152689	0.119783	0.11838	0.130473	0.0791453	0.184179	0.165373	0.0965409	0.146291	0.101382	0.117069	0.178217	0.147154	0.149589	0.0478069	0.157795	0.177187	0.16039	0.178565	0.169241	0.0755925	0.182693	0.143213	0.107472	0	0.0983213	0.129906	0.126831	0.122842	0.206899	0.14638	0.128672	0.103148	0.139859	0.143633	0.115998	0	0.189076	0.115553	0.112149	0.200608	0.0798908	0.102749	0.161869	0.122958	0.0912799
NT5C3A	0.435753	0.402876	0.499185	0.408058	0.460242	0.442784	0.325055	0.417289	0.492599	0.421191	0.464248	0.367681	0.316055	0.602569	0.411354	0.517751	0.321093	0.41352	0.492359	0.379403	0.469225	0.532155	0.267225	0.529479	0.408902	0.380353	0.7765	0.37531	0.426435	0.336712	0.349148	0.589511	0.388506	0.453568	0.2654	0.408157	0.496631	0.432429	0	0.393244	0.377558	0.312654	0.469594	0.35597	0.416097	0.421639	0.389559	0.24229
RP9	0.0922332	0.0968455	0.113406	0.0806694	0.0796411	0.0855643	0.113695	0.129139	0.114063	0.0810194	0.0875627	0.0793631	0.0979413	0.123426	0.0940605	0.101279	0	0.0699334	0.134753	0.0903142	0.0866202	0.13784	0.0628187	0.132403	0.104574	0.0676658	0.138229	0.0864598	0.0807215	0.0617296	0.0994892	0.148556	0.104423	0.102032	0.0484956	0.0782869	0.134175	0.109732	0	0.144029	0.114711	0.0867823	0.0872067	0.0998182	0.0849231	0.0862589	0.0841151	0.0722192
BBS9	0.817658	1.0231	1.06005	0.932538	0.929906	0.925795	0.944144	0.90143	0.921136	1.01312	0.963178	0.929612	0.826227	0.877147	0.776741	0.876483	1.03861	0.753204	0.872498	0.929224	0.870938	0.977075	0.782237	0.929491	0.970199	0.851252	1.38916	1.1082	1.02791	1.17631	0.911491	0.749423	1.1481	1.16727	0.922314	1.04817	1.0908	1.09318	0	1.04162	0.85861	1.07153	0.877233	0.99063	0.916821	0.873705	0.877547	0.482169
BMPER	1.35562	1.58779	1.5329	1.41279	1.69873	1.3912	1.2074	1.41187	1.5934	1.53742	1.37672	1.45954	1.24638	1.20906	1.14927	1.38573	1.50318	1.14961	1.2789	1.38688	1.447	1.45682	1.17087	1.2744	1.60051	1.26226	1.68076	1.6921	1.40093	1.64826	1.43181	1.20103	1.29043	1.48766	1.32176	1.45652	1.23284	1.53686	0	1.3087	1.61112	1.55417	1.56142	1.37845	0.841594	1.56869	1.38564	1.0894
NPSR1	0.0250216	0.0171191	0.0171882	0.0346264	0.0196021	0.0142099	0.0148843	0.00986157	0.0169509	0.0158819	0.0109735	0.00722515	0.00701708	0.0142931	0.0141761	0.0166824	0	0.0124752	0.00699311	0.0111453	0.00817814	0.0199308	0.00847495	0.019338	0.0130498	0.0179865	0	0.0129513	0.0286318	0.0281625	0.0131092	0.0230962	0.0113532	0.00997333	0.0113131	0.0181416	0.0122446	0.00815192	0	0.0164684	0.00997604	0.00927396	0.0209107	0.00509925	0.00730889	0.024648	0.0205399	0.0185448
DPY19L1	0.877635	0.912285	1.03774	0.837239	1.01417	0.853671	0.77127	1.00058	0.925373	0.94302	0.978299	0.782313	0.64821	0.981532	0.633278	0.865466	0.520771	0.593594	0.851919	0.598877	0.768659	0.879019	0.53719	0.726956	0.977982	0.602908	0.682077	0.990172	0.9822	1.00735	0.8633	0.884156	0.752863	0.829003	0.781906	0.883725	0.735598	0.92527	0	0.797729	0.883662	1.01427	1.16139	0.759954	0.541881	1.23941	0.797802	0.668913
TBX20	0.00387274	0.00153448	0.00346171	0.00155418	0.000998841	0.000714139	0	0.000618105	0.00289656	0.00212477	0.000595403	0.00206207	0.00165147	0.00231525	0.001082	0.00258771	0	0.00426971	0.00253757	0	0.001197	0.00412626	0	0.00400025	0.000446476	0.00515924	0	0.00206181	0.0020956	0	0	0	0.00160094	0.0013801	0	0.00188281	0.00234584	0	0	0	0	0.00395656	0	0	0.0020853	0.000744553	0	0.00366689
HERPUD2	0.257192	0.260433	0.289915	0.265679	0.283946	0.274357	0.271033	0.290573	0.326223	0.258274	0.316974	0.25506	0.237408	0.373011	0.258055	0.308067	0.318594	0.277029	0.260651	0.250449	0.270914	0.366257	0.211039	0.408022	0.252838	0.215747	0.071469	0.280669	0.241952	0.250518	0.277628	0.308178	0.306101	0.314721	0.25218	0.301213	0.321619	0.302435	0	0.262752	0.248679	0.241685	0.224852	0.240821	0.278573	0.327533	0.322907	0.261117
EEPD1	0.2133	0.196391	0.224482	0.131238	0.174857	0.138757	0.11283	0.213695	0.171932	0.220339	0.135768	0.149069	0.169112	0.224093	0.22328	0.174812	0.455481	0.187096	0.14596	0.152633	0.184358	0.27995	0.187009	0.150956	0.175526	0.184835	0.165587	0.183529	0.208463	0.136753	0.224377	0.175654	0.241681	0.21934	0.164639	0.154772	0.225073	0.158983	0	0.204374	0.123017	0.195833	0.101264	0.159752	0.197489	0.216175	0.203345	0.155038
KIAA0895	0.187688	0.195987	0.194964	0.188569	0.205478	0.223915	0.269644	0.237419	0.214404	0.249555	0.221412	0.187904	0.173821	0.159409	0.168081	0.168976	0	0.153114	0.202699	0.16825	0.190616	0.230121	0.141227	0.229425	0.189396	0.189297	0.113964	0.221145	0.152452	0.14717	0.123526	0.200533	0.197395	0.26763	0.144285	0.200306	0.253761	0.24535	0	0.229577	0.147559	0.153156	0.181664	0.228335	0.215905	0.188763	0.171868	0.41356
ANLN	0.0290503	0.0375047	0.0307015	0.0336861	0.0337205	0.0300137	0.0460186	0.0425741	0.0270205	0.00932912	0.0268265	0.0294931	0.0180469	0.0478179	0.0295972	0.0247022	0	0.0111267	0.0268456	0.0174064	0.0208839	0.0237009	0.0327233	0.0182362	0.022252	0.0254241	0.071469	0.0463801	0.0468068	0.0325932	0.030637	0.0614189	0.0326205	0.046139	0.0428579	0.0186515	0.0452511	0.0462241	0	0.0109338	0.0116161	0.0140497	0.0174689	0.0261522	0.0241502	0.0217117	0.0114472	0.0663997
AOAH	0.133139	0.0894885	0.0948078	0.120477	0.142074	0.0859528	0.0250896	0.11313	0.153192	0.0945943	0.120225	0.118401	0.112585	0.159448	0.164919	0.102394	0.0478069	0.141176	0.0867647	0.140661	0.104502	0.215998	0.106481	0.112824	0.0741593	0.178503	0	0.0655185	0.102041	0.123685	0.119316	0.164683	0.0983345	0.0822631	0.182259	0.148378	0.0877426	0.113278	0	0.134093	0.136597	0.127756	0.135557	0.0640246	0.0533877	0.088306	0.14527	0.0245713
ELMO1	1.16958	1.31754	1.29406	1.14535	1.26571	1.20071	1.18613	1.35158	1.39257	1.32626	1.31977	1.2595	1.19531	1.14301	1.37499	1.11665	0.939517	1.04944	1.21451	1.13301	1.2534	1.24801	1.22685	1.38619	1.32393	1.03157	1.07322	1.05763	0.959074	1.1146	1.09015	1.04297	1.25214	1.33969	1.11077	1.39614	1.18836	1.18478	0	1.17095	1.15297	1.12034	0.903951	1.05137	1.15425	1.29142	1.13781	1.04101
EPDR1	0.204726	0.173043	0.206961	0.164683	0.180086	0.172998	0.266992	0.196514	0.193145	0.227504	0.199201	0.129319	0.136102	0.200536	0.164842	0.151703	0.112765	0.112046	0.21229	0.135211	0.165694	0.192547	0.0751508	0.197237	0.190003	0.130962	0.570885	0.20747	0.171605	0.178739	0.169752	0.200739	0.183766	0.197428	0.0983178	0.129999	0.276214	0.217236	0	0.263145	0.135079	0.105007	0.208152	0.214489	0.166383	0.183336	0.128006	0.182685
SFRP4	0.00473576	0.0054348	0.0194573	0.041715	0.0220376	0.00850964	0.00768543	0.0185892	0.0253687	0.0105975	0.0138479	0.00207598	0.0013944	0.0234916	0.00668395	0.028045	0	0.0114975	0.0190259	0.00143169	0.0125225	0.0243542	0.00229014	0.0573886	0.00499895	0.00433089	0	0.00821951	0.0262991	0.0155569	0.00310096	0.00850241	0.00992386	0.0253579	0.00548688	0.0049467	0.0112508	0.00309068	0	0.0124511	0.0162678	0.00989467	0.026383	0.00705812	0.0017408	0.0340131	0.0106842	0.00717874
STARD3NL	0.150227	0.200935	0.170655	0.22984	0.184909	0.231067	0.218315	0.19984	0.227808	0.186456	0.248516	0.129859	0.166629	0.235615	0.147513	0.267754	0.114714	0.140184	0.235177	0.166436	0.198169	0.192192	0.142415	0.334727	0.174205	0.133631	0.209698	0.184911	0.163439	0.128281	0.162518	0.20328	0.165472	0.172784	0.118196	0.172288	0.22588	0.205216	0	0.210777	0.170589	0.103595	0.122797	0.166063	0.14883	0.173991	0.173918	0.152947
AMPH	1.44975	1.39598	1.49956	1.40351	1.35908	1.41782	1.59047	1.63623	1.42539	1.52765	1.67551	1.56667	1.35833	1.55706	1.39365	1.35934	1.61427	1.47083	1.47513	1.35319	1.40125	1.64394	1.20194	1.33648	1.56803	1.42049	1.24765	1.64902	1.67413	1.50386	1.50104	1.66971	1.71242	1.59303	1.3921	1.47849	1.64025	1.56484	0	1.49436	1.50074	1.7363	1.60663	1.41593	1.4616	1.80591	1.42594	1.67069
VPS41	1.12751	1.15341	1.22669	1.11573	1.14163	1.21977	1.04859	1.12398	1.29486	1.25737	1.27334	1.22466	1.04872	1.06136	1.09103	1.12526	0.751498	1.07432	1.21841	1.22281	1.13722	1.22266	0.936964	1.2108	1.27431	1.05693	1.07054	1.13412	1.2533	1.11726	0.915948	1.19738	1.24223	1.2323	0.964678	1.22023	1.17475	1.11655	0	1.06149	1.06516	1.20753	1.11977	1.11063	1.11557	1.2601	1.32772	1.14882
POU6F2	2.58838	2.53255	2.58113	2.49713	2.62126	2.67281	2.32217	2.45663	2.60598	2.65504	2.43301	2.58329	2.54964	2.38052	2.53636	2.54242	2.50093	2.46888	2.49137	2.57328	2.57173	2.24461	2.81239	2.53626	2.59633	2.68535	2.89716	2.49357	2.20165	2.3445	2.33715	2.23937	2.49771	2.66719	2.4183	2.70016	2.575	2.48698	0	2.3228	2.47767	2.46714	2.10309	2.49801	2.58588	2.08924	2.63624	2.5739
RALA	0.379898	0.395597	0.432794	0.417858	0.394178	0.378629	0.307552	0.399822	0.48516	0.407309	0.489486	0.302441	0.350599	0.452304	0.418611	0.502397	0.263657	0.467115	0.420467	0.465341	0.428514	0.438442	0.314355	0.503913	0.363605	0.369733	0.474306	0.333819	0.285413	0.316772	0.29634	0.411975	0.368517	0.413034	0.175485	0.43636	0.39589	0.372826	0	0.400231	0.366587	0.245407	0.273718	0.299228	0.369006	0.48167	0.481336	0.303624
CDK13	1.21253	1.28393	1.32396	1.1795	1.20354	1.16346	1.27887	1.25353	1.28457	1.23239	1.28157	1.21462	1.19871	1.32056	1.24887	1.28671	0.997237	1.26449	1.18384	1.25307	1.18184	1.36131	1.06945	1.26407	1.18298	1.11859	0.963224	1.2047	1.26792	1.15671	1.16866	1.30051	1.34236	1.33605	1.09175	1.31487	1.30126	1.23081	0	1.21174	1.15986	1.21714	1.26112	1.03203	1.18757	1.37307	1.27044	1.38999
MPLKIP	0.111043	0.107321	0.146363	0.170425	0.128809	0.139653	0.249956	0.163941	0.151619	0.137021	0.150088	0.106745	0.0921666	0.13768	0.0897385	0.135061	0.134434	0.0853425	0.208983	0.103058	0.123632	0.161533	0.114774	0.16467	0.138483	0.118127	0	0.142882	0.134328	0.125261	0.126699	0.179471	0.132176	0.140092	0.0802826	0.0874856	0.217721	0.142847	0	0.147866	0.0871115	0.106243	0.117089	0.156258	0.152616	0.139246	0.0803732	0.230744
SUGCT	0.140448	0.165311	0.154642	0.178089	0.146499	0.101211	0.0645974	0.136778	0.142044	0.146474	0.147637	0.146335	0.110788	0.14028	0.144575	0.104393	0.0468455	0.135597	0.133588	0.131594	0.140433	0.170029	0.113259	0.180338	0.126987	0.126665	0.209623	0.155541	0.163395	0.152721	0.111653	0.119689	0.155073	0.135637	0.117425	0.141453	0.114433	0.125471	0	0.0594228	0.110975	0.136262	0.174533	0.0935544	0.109978	0.133353	0.0914923	0.121591
INHBA	0.00235416	0.00240966	0.00115202	0.00508765	0.00235117	0.000661472	0.0104199	0.00263335	0.00276017	0	0.000578282	0.000881384	0.00986614	0.00318684	0.0056768	0.00427269	0	0.00242146	0.00134938	0.000958854	0.00325377	0.00637683	0.0014068	0.00523428	0.00411128	0.00131	0	0.00188843	0.00827384	0.00306079	0.00442701	0.00369985	0.00585222	0.00531775	0	0.00255112	0.00323148	0.00290491	0	0.00704664	0.0016079	0.0050653	0.00337327	0.00456035	0.00360247	0.00489914	0	0.0104815
GLI3	0.0152981	0.0089219	0.0136795	0.0268158	0.0292069	0.0181482	0.00981779	0.0147198	0.0111414	0.0117798	0.00761091	0.00529599	0.0129483	0.0127394	0.00850432	0.0130099	0	0.0153473	0.0139074	0.0151578	0.0137969	0.0125657	0.0284694	0.0165304	0.0111227	0.00229834	0	0.0194598	0.0307458	0.0188577	0.00584507	0.011234	0.0177586	0.0172083	0.0146701	0.00735751	0.0073468	0.00780163	0	0.00973166	0.0098827	0.00749299	0.0205525	0.00785262	0.00380683	0.0226369	0.012681	0.0162166
C7orf25	0.00923647	0.00713597	0.00804422	0.00284451	0.00643297	0.00520644	0.0186724	0.00584402	0.00745676	0.00844291	0.0186825	0.0110884	0.0051534	0.00581804	0.00752337	0.0149702	0	0.00614521	0.0106761	0.00703117	0.00730429	0.0107096	0.00118582	0.0148515	0.00820229	0.006455	0	0.00865723	0.00374052	0.00384303	0.00185723	0.000576761	0.00682334	0.00467411	0.00865204	0.00312725	0.0182935	0.0114397	0	0.00762911	0.0061811	0.00304433	0.00194389	0	0.00782415	0.00729836	0.00266388	0.0235654
AC010132.3	0.0108271	0.00971927	0.0147488	0.00309535	0.011254	0.0104799	0.0139891	0.00738752	0.0120713	0.0143743	0.00664978	0.0120224	0.0106466	0	0.00597011	0.00583312	0	0.00567666	0.00376936	0.00998167	0.0117506	0.00754998	0.00335955	0.0227154	0.0071251	0.00161158	0	0.0141388	0.00925627	0.0150278	0.00521125	0.0136706	0.0116624	0.00961312	0.00660674	0.00666936	0.0155154	0.00849855	0	0.0247953	0.00373311	0.0118053	0.00129918	0.00378828	0.00396114	0.0133086	0.0058813	0.0241125
PSMA2	0	0	0	0.000702488	0.00136443	0	0	0	0.000520704	0	0.00146862	0	0	0	0	0	0	0	0.00222359	0	0.000551711	0	0	0	0.000761758	0	0	0	0.000628771	0	0	0	0.000636465	0.00141163	0	0	0	0	0	0	0.00154037	0	0	0.00164953	0.000959497	0	0	0.00187691
MRPL32	0.141618	0.128188	0.124993	0.112547	0.106317	0.0980598	0.188373	0.196323	0.176857	0.134202	0.167929	0.0918394	0.125677	0.240276	0.131426	0.158537	0.160913	0.151803	0.195243	0.109965	0.157007	0.185961	0.0713956	0.187836	0.158078	0.0802318	0.124014	0.0961417	0.126607	0.0718041	0.102463	0.22757	0.12969	0.102508	0.0649074	0.109239	0.167597	0.124108	0	0.13516	0.117898	0.0839145	0.141417	0.101717	0.1346	0.138059	0.108343	0.105464
HECW1	2.5252	2.60014	2.58415	2.50872	2.49683	2.43041	2.66134	2.65676	2.6667	2.64565	2.57482	2.7451	2.50205	2.70366	2.63024	2.56012	2.55728	2.46719	2.47133	2.44045	2.65521	2.69491	2.67968	2.67212	2.31892	2.48495	2.70567	2.46677	2.38176	2.49582	2.54126	2.58034	2.74137	2.69598	2.61466	2.77468	2.60436	2.59879	0	2.51979	2.62246	2.7057	2.53971	2.52697	2.51469	2.80118	2.68519	2.47066
STK17A	0.0647109	0.0714754	0.0759791	0.0793875	0.0748239	0.0615543	0.0897146	0.0692327	0.0865185	0.0609323	0.0708954	0.0437355	0.0453485	0.11213	0.0765214	0.0797747	0	0.0618268	0.0675214	0.0447733	0.0753216	0.0838389	0.0569805	0.109284	0.0769824	0.0465267	0	0.0548681	0.0727078	0.0549047	0.0427335	0.101811	0.0525571	0.0577916	0.028228	0.0690161	0.0711624	0.055456	0	0.0580032	0.0855227	0.0608975	0.0746209	0.0469056	0.0388811	0.0762331	0.0758341	0.0800082
COA1	0.796939	0.771636	0.792641	0.604611	0.622178	0.718097	0.495407	0.847498	0.797576	0.742688	0.806541	0.823122	0.669031	0.886193	0.83896	0.755802	0.427251	0.802927	0.758742	0.696927	0.815207	0.934337	0.554511	0.805475	0.675706	0.662908	0.500006	0.658953	0.71131	0.619619	0.60492	0.794401	0.816645	0.89409	0.570975	0.764473	0.683279	0.655163	0	0.725128	0.696454	0.745135	0.887242	0.524328	0.650595	0.836016	0.577175	0.893843
BLVRA	0.118039	0.13478	0.128992	0.105452	0.0877412	0.0890293	0.110824	0.132283	0.148796	0.111458	0.106329	0.0930538	0.116474	0.146608	0.134777	0.110965	0	0.093633	0.128573	0.0922411	0.113516	0.152183	0.0682046	0.157955	0.10368	0.084594	0.309706	0.10061	0.112486	0.0835584	0.11702	0.151185	0.121221	0.126108	0.0937863	0.11871	0.116103	0.108089	0	0.137855	0.108139	0.0907727	0.13516	0.0752354	0.0796712	0.115513	0.120189	0.0961101
URGCP-MRPS24	0.00332982	0.00446633	0.00387568	0.00399582	0.00233364	0.00291666	0.00513148	0.00863334	0.00375829	0.00602634	0.00894275	0.0049989	0.00943731	0.00594595	0.00529617	0.00474376	0	0.00432884	0.00524856	0.00429448	0.00345861	0.00756874	0.0101383	0.00273112	0.0039765	0.00925282	0	0.00853884	0.00408371	0.00158903	0.00259356	0.00560013	0.00343711	0.0116092	0	0.00723035	0.00710006	0.00713505	0	0.00303262	0.00482252	0.00493684	0.00243451	0.0101756	0.003936	0.0113553	0.00256738	0.0100641
URGCP	0.299772	0.337527	0.450571	0.3454	0.299608	0.230664	0.338901	0.341425	0.456311	0.324691	0.265799	0.326051	0.300105	0.497712	0.423264	0.393653	0.355164	0.347125	0.357079	0.311432	0.330968	0.406783	0.32922	0.494924	0.252423	0.328543	0.350291	0.282194	0.281416	0.293484	0.321515	0.349664	0.364744	0.443023	0.314191	0.348761	0.460532	0.370856	0	0.304536	0.329411	0.289454	0.372419	0.304499	0.316084	0.355029	0.368985	0.312514
UBE2D4	0.179376	0.18883	0.208832	0.156421	0.15944	0.150855	0.159172	0.254645	0.231244	0.204097	0.218381	0.16171	0.179371	0.303634	0.231808	0.250987	0.189358	0.200138	0.244974	0.192207	0.228251	0.241396	0.137247	0.236992	0.1701	0.140263	0.281093	0.130492	0.139919	0.131576	0.170381	0.257851	0.227724	0.173642	0.0748695	0.226202	0.259598	0.188112	0	0.249878	0.177867	0.140832	0.187296	0.112095	0.126556	0.231474	0.192575	0.216298
SPDYE1	0.0215073	0.0326902	0.0829015	0.118267	0.0497742	0.0244016	0.015685	0.0412149	0.0721423	0.0212509	0.0190499	0.0184556	0.0165894	0.131189	0.0317071	0.103864	0	0.0589635	0.0995498	0.0512567	0.0580099	0.0583703	0.00104536	0.0907029	0.013037	0.0195351	0	0.0368284	0.0667828	0.0346741	0.0267945	0.106452	0.0295224	0.035918	0.00726361	0.0304059	0.0545521	0.0243628	0	0.0396004	0.0391994	0.0233023	0.148369	0.00911794	0.0126962	0.050732	0.0226129	0.0245905
DBNL	0.13897	0.13466	0.153404	0.169118	0.139296	0.137901	0.140659	0.200777	0.220789	0.13567	0.188477	0.138599	0.171966	0.215136	0.205017	0.168574	0.201484	0.163197	0.167868	0.149661	0.163234	0.219996	0.13293	0.233062	0.161906	0.168955	0	0.0994002	0.147715	0.125571	0.190138	0.225251	0.170323	0.14577	0.138625	0.204772	0.162412	0.156488	0	0.173449	0.211623	0.131034	0.148441	0.122436	0.112498	0.212018	0.145237	0.173684
PGAM2	0.00369103	0	0.00268896	0.00391857	0.000977976	0	0.00609673	0.00296043	0.00421785	0.00219026	0.000871359	0.0023957	0.00263718	0.00419667	0.00216436	0.00247345	0	0.00509645	0	0.000857713	0.00373737	0.00745403	0.00499303	0.0052908	0.00267986	0.00292119	0	0.00448137	0.00301058	0.00482234	0	0.00502414	0.00423996	0.00789429	0	0	0.00509764	0.00270856	0	0	0	0	0.00239398	0.00689074	0.00314502	0.00139894	0	0.000811904
POLM	0.0350395	0.0332602	0.0522745	0.0461194	0.0389043	0.0251682	0.0259214	0.062111	0.0887621	0.0258452	0.0452044	0.0310582	0.0588814	0.123259	0.0786549	0.0893666	0	0.0841311	0.0543696	0.0468577	0.0510098	0.0889079	0.026296	0.0984116	0.0245035	0.0246336	0	0.0259083	0.0382108	0.0237467	0.0438155	0.0846217	0.057156	0.0418409	0.0328612	0.0572396	0.0512596	0.0428431	0	0.0383029	0.0555927	0.0533058	0.061969	0.0191451	0.0227478	0.0444849	0.0733948	0.0304355
AEBP1	0.00226332	0.00490323	0.00194546	0.00517854	0.00611825	0.00533361	0.0249316	0.0122898	0.00688786	0.00172071	0.00261695	0.00229559	0.00499054	0.00445542	0.0054195	0.00106163	0	0.0022951	0.00155986	0.00246801	0.00237142	0.00364106	0.00185441	0.00126643	0.00205228	0.00418354	0	0.00484959	0.0115229	0.0121465	0.0193695	0.00875705	0.0121979	0.00266437	0.00389358	0.00337025	0.0030867	0.00476786	0	0.00263383	0	0.000837029	0	0.00512033	0.00234889	0.000787995	0	0.0118935
POLD2	0.0706697	0.0783908	0.0855531	0.0914046	0.0830814	0.081896	0.0975174	0.0935464	0.126069	0.0833257	0.0764606	0.0326023	0.0868017	0.113602	0.111971	0.0957266	0.0471323	0.0746778	0.118068	0.0690939	0.0870354	0.121316	0.0305329	0.111991	0.106704	0.0744734	0.255117	0.074635	0.10553	0.0641665	0.0712485	0.190489	0.091424	0.0971753	0.0513965	0.054678	0.148458	0.0805797	0	0.069966	0.0529846	0.0418041	0.15717	0.0919867	0.115482	0.0663276	0.120869	0.0540284
MYL7	0.0110992	0.0200443	0.0094906	0.0086485	0.013115	0.00874526	0.0320934	0.0160554	0.0104957	0.00921678	0.00793055	0.0101865	0.0131296	0.0134033	0.0163459	0.00919077	0	0.00728712	0.0131004	0.0143533	0.0100019	0.0143981	0.0104886	0.0141994	0.0213264	0.0128904	0	0.00950141	0.0110665	0.00249429	0.0122648	0.00915784	0.0192491	0.00963599	0.00849366	0.0121389	0.00919451	0.00785673	0	0.0175073	0.0106691	0.00748316	0.00756956	0.0214877	0.0108988	0.00949687	0.00760921	0.0099586
GCK	0.03394	0.0158985	0.0371259	0.0431256	0.0456635	0.0273865	0.0344988	0.050519	0.0671225	0.0289449	0.0305084	0.0168718	0.0241095	0.0654563	0.0420929	0.0692298	0.158291	0.052901	0.0622164	0.0324438	0.038583	0.0703503	0.0248582	0.0630735	0.0405854	0.0262831	0	0.0369964	0.035124	0.0380525	0.00449539	0.0835664	0.0393863	0.0322718	0.00498206	0.0159801	0.0449135	0.0159477	0	0.0609236	0.0468101	0.0164703	0.0240636	0.0220032	0.0354626	0.0509779	0.0326217	0.0397481
YKT6	0.0741059	0.0517941	0.0834592	0.060441	0.0710936	0.0924039	0.111908	0.106727	0.117668	0.0823499	0.128099	0.0634948	0.092042	0.0881141	0.0832159	0.112622	0	0.0620519	0.0964681	0.0994155	0.10188	0.0955756	0.0561871	0.0785271	0.109483	0.0734084	0.071469	0.068732	0.074445	0.0419476	0.0838586	0.110995	0.0995789	0.0887988	0.0686679	0.0866809	0.106156	0.0877597	0	0.107222	0.0512434	0.0510357	0.0626883	0.0855959	0.105768	0.104281	0.0469282	0.167151
CAMK2B	1.02775	1.03667	1.08449	0.9006	0.953984	1.07958	1.45538	1.37044	1.2351	1.2249	1.44454	1.03897	1.37546	1.27429	1.25474	1.07246	0.911745	1.18162	1.23746	1.1367	1.19976	1.34354	1.10718	1.38767	1.22314	1.03776	1.40814	0.994584	0.953742	0.898566	1.2245	1.30234	1.29637	1.12856	0.845355	1.13403	1.39144	1.23914	0	1.10205	1.05906	0.98953	0.974415	1.17514	1.25864	1.39733	1.269	1.23703
NUDCD3	0.627614	0.626616	0.685629	0.526853	0.589029	0.657555	0.796276	0.816953	0.728582	0.687084	0.692885	0.516687	0.666003	0.724764	0.632018	0.669288	0.620033	0.600437	0.877977	0.661991	0.757803	0.784498	0.470092	0.732118	0.682267	0.578075	0.966009	0.657084	0.631375	0.557884	0.653308	0.784226	0.776948	0.717464	0.408609	0.675112	0.868003	0.672404	0	0.636505	0.509139	0.537242	0.700373	0.646675	0.747646	0.749332	0.577206	0.917008
NPC1L1	0.000263931	0.00527755	0.0024257	0.00246073	0.00276498	0.00263645	0.0860566	0.00660216	0.00321505	0.0020616	0.0004422	0	0.00107218	0.00251176	0.00324721	0.00269773	0	0.00145293	0.00256056	0.00125265	0.00481933	0.00464001	0.00101618	0.00159643	0.00327632	0.00369317	0	0.00902904	0.00550284	0.00600408	0.00442005	0.00978638	0.0067427	0.00624442	0.00463937	0.00172787	0.0220708	0.00643558	0	0.0101006	0	0.00242022	0	0.00831854	0.0116781	0.00515109	0	0.299808
DDX56	0.0900309	0.0984501	0.104893	0.0746364	0.0758903	0.0853007	0.168761	0.127939	0.118467	0.103468	0.111921	0.0767378	0.12622	0.151228	0.115773	0.0880038	0.122797	0.0887601	0.115735	0.100237	0.113618	0.115474	0.0787619	0.14426	0.129678	0.0761924	0	0.0764375	0.0935512	0.120412	0.168036	0.202483	0.14239	0.101337	0.0622792	0.0890926	0.175304	0.153961	0	0.0832565	0.0887708	0.13405	0.115856	0.1225	0.108621	0.141239	0.141441	0.153033
TMED4	0.226825	0.154415	0.232907	0.236878	0.177625	0.19164	0.211646	0.348656	0.314009	0.178942	0.28884	0.183882	0.240143	0.447917	0.225123	0.290659	0.144296	0.32593	0.416006	0.210284	0.318133	0.361687	0.139686	0.402577	0.232218	0.172704	0.113964	0.170217	0.225055	0.149858	0.235203	0.393668	0.255781	0.166775	0.128262	0.177055	0.256741	0.204902	0	0.21545	0.180804	0.190608	0.330985	0.162408	0.189031	0.419389	0.178122	0.196201
OGDH	0.43331	0.509971	0.523716	0.380995	0.463046	0.37751	0.538583	0.584919	0.527474	0.48842	0.500938	0.447844	0.457889	0.573211	0.558309	0.453024	0.66574	0.593434	0.447439	0.494188	0.529565	0.666011	0.387454	0.564707	0.425377	0.375491	0.496782	0.383142	0.451762	0.396499	0.505104	0.611128	0.602016	0.524615	0.342672	0.491427	0.605166	0.572184	0	0.510541	0.515775	0.507726	0.48431	0.36488	0.465252	0.694588	0.533783	0.372659
ZMIZ2	0.350601	0.289903	0.286405	0.244958	0.221297	0.227097	0.228576	0.330504	0.345886	0.196903	0.27306	0.215887	0.308225	0.476715	0.427398	0.292891	0.358151	0.38672	0.310672	0.371748	0.321522	0.415673	0.246679	0.358256	0.261042	0.256426	0.185433	0.199474	0.286707	0.257145	0.299833	0.425707	0.36084	0.264947	0.156974	0.264716	0.31045	0.285911	0	0.292486	0.312107	0.259195	0.423983	0.249007	0.211607	0.41477	0.366894	0.174827
PPIA	0.485836	0.388117	0.45144	0.38645	0.363507	0.615602	1.09607	0.773623	0.531061	0.520784	0.823227	0.393358	0.58091	0.535849	0.401098	0.443649	0.343963	0.34533	0.964856	0.394545	0.535944	0.536833	0.292221	0.534717	0.951589	0.466883	0.113964	0.536194	0.504366	0.291872	0.655256	0.677791	0.543652	0.354415	0.282771	0.342745	0.874537	0.758581	0	0.543607	0.291214	0.446431	0.455198	0.657184	0.811823	0.602834	0.222736	0.386075
H2AFV	0.46673	0.315225	0.382803	0.259664	0.251055	0.420139	0.64889	0.478108	0.321179	0.432291	0.516177	0.307414	0.359679	0.277918	0.260164	0.277755	0.287945	0.201033	0.466115	0.288938	0.321693	0.409707	0.226571	0.29016	0.522499	0.415751	0.165587	0.410619	0.366706	0.334647	0.432994	0.488794	0.426486	0.340396	0.293326	0.31925	0.629032	0.490831	0	0.379701	0.202302	0.353382	0.271934	0.433048	0.580328	0.410237	0.146679	0.608743
PURB	0.337658	0.23812	0.354997	0.25705	0.275084	0.349324	0.354775	0.343049	0.310184	0.286709	0.467755	0.202209	0.22547	0.221374	0.201011	0.242471	0.34887	0.213753	0.453775	0.225117	0.347556	0.397364	0.170619	0.383397	0.414351	0.293303	0.071469	0.275019	0.353442	0.210115	0.215995	0.541135	0.307213	0.301525	0.142863	0.300477	0.471718	0.251855	0	0.427173	0.196528	0.221214	0.276083	0.241404	0.397683	0.484847	0.187711	0.47168
MYO1G	0.00217043	0	0.000878656	0.00307612	0.00284616	0.00132834	0.00454626	0.00208329	0.00306528	0.00170817	0.00146711	0.000716507	0	0.0121819	0.00338388	0	0	0.00906699	0.0065608	0.00380343	0.000766868	0.0019172	0	0.00139526	0.000656049	0.00169482	0	0.000911459	0.00140322	0.0030713	0.00285641	0.00101273	0.000626873	0.00323692	0	0.00100908	0.000410839	0.000986465	0	0	0.00258593	0	0.00298053	0.00382929	0	0.00122147	0.00395626	0.0035338
CCM2	0.368453	0.349418	0.395154	0.271358	0.329287	0.278776	0.258682	0.378675	0.409547	0.309677	0.360696	0.301098	0.337221	0.509581	0.380843	0.412067	0.242831	0.42184	0.388657	0.351695	0.370462	0.480346	0.250848	0.474493	0.302955	0.326164	0.185433	0.226333	0.311156	0.276878	0.290201	0.500966	0.35747	0.356956	0.243329	0.376634	0.403904	0.333128	0	0.365644	0.350849	0.273855	0.376753	0.226828	0.320399	0.441184	0.338228	0.236963
NACAD	0.0405782	0.0370557	0.044794	0.0474973	0.0465976	0.051709	0.0574564	0.0612222	0.0626172	0.0492952	0.0647992	0.0298273	0.0502622	0.0494703	0.0410311	0.0449432	0	0.0418855	0.075641	0.0471618	0.0490655	0.0566456	0.0344092	0.0626127	0.07557	0.0412497	0	0.0353108	0.0460889	0.0224968	0.0492565	0.0773	0.0421112	0.0284535	0.0154988	0.0441856	0.051374	0.0354207	0	0.062675	0.0286224	0.0225011	0.0349555	0.051197	0.0375377	0.0788756	0.03526	0.0218433
TBRG4	0.0605746	0.0855508	0.0736032	0.0580025	0.0721592	0.0830144	0.121091	0.0930528	0.100648	0.0749606	0.0877432	0.0549599	0.0862534	0.138998	0.0659144	0.0752875	0	0.0765481	0.118456	0.0763837	0.0783789	0.0858727	0.0477543	0.08328	0.117546	0.0757137	0.071469	0.0703458	0.0628788	0.0533334	0.0818678	0.123781	0.0812757	0.0682817	0.0514335	0.0602873	0.121629	0.095405	0	0.0828954	0.0763487	0.044945	0.0856292	0.0818594	0.0707842	0.0581741	0.0596416	0.0572329
RAMP3	0.00223208	0.00307296	0.00482491	0.00636129	0.0114256	0.00444458	0.00336858	0.00346895	0.0169477	0.00363531	0.0097502	0.00419127	0.00171341	0.00589604	0.0119059	0.00734371	0	0.0100839	0.00464126	0.0042258	0.00518908	0.00656788	0.0129653	0.0125991	0.00579314	0.00130298	0	0.00735185	0.00206458	0.00257415	0.0054196	0.00212229	0.00516469	0.00265458	0.00358133	0.00740714	0.00841901	0.00600011	0	0.00133864	0.00154336	0.00105895	0.00728919	0.00147898	0.00153538	0.0105197	0	0.00511124
ADCY1	0.813484	0.641474	0.75708	0.595626	0.624522	0.622347	0.677545	0.867638	0.928874	0.762312	0.933456	0.635068	0.724314	0.779167	0.917717	0.74376	0.38778	0.873977	0.755407	0.859283	0.764839	1.00443	0.563278	0.963138	0.722203	0.773028	0.617937	0.62956	0.807468	0.577975	0.703376	0.958169	0.881353	0.826575	0.664604	0.815354	0.839656	0.772291	0	0.87652	0.629323	0.610562	0.794571	0.561151	0.761094	1.08651	0.790727	0.717944
IGFBP1	0.000383942	0	0.00107215	0.000851805	0.000787272	0.00124793	0	0.000485764	0	0	0.00156693	0.000459523	0	0.00426383	0	0	0	0.000709399	0.00097189	0	0.00137382	0.000723138	0	0.000871323	0	0	0	0	0	0	0.00290126	0	0	0.0009313	0	0	0.000640457	0	0	0	0	0	0	0	0	0	0	0
IGFBP3	0.027988	0.0149471	0.025209	0.00662679	0.00806805	0.0224126	0.0493319	0.0163656	0.0174017	0.0260287	0.0331477	0.0079348	0.0207584	0.0284046	0.0093379	0.00990336	0	0.00175785	0.0216671	0.00997538	0.00707428	0.0366785	0.00790541	0.00372042	0.0218415	0.0234826	0	0.0240256	0.0225751	0.0177913	0.0487819	0.0268595	0.0396658	0.016689	0.037728	0.0121196	0.0277142	0.0456819	0	0.0375901	0.00355104	0.0178182	0.0379237	0.0188997	0.0196453	0.0128419	0.00297372	0.0197747
TNS3	0.0338454	0.0374596	0.0390949	0.0439865	0.044222	0.0423567	0.0487722	0.0401313	0.0403229	0.0450769	0.0654886	0.0150377	0.0441862	0.0768844	0.0276864	0.0267626	0.0586693	0.028158	0.0395079	0.0296887	0.0262359	0.032892	0.066958	0.0489483	0.0513561	0.0163936	0	0.0504773	0.0614415	0.0818889	0.167206	0.0446358	0.0426517	0.034236	0.0456314	0.0243589	0.0659267	0.0870784	0	0.0286447	0.0158702	0.024493	0.0875096	0.0256169	0.00882162	0.0304728	0.0675231	0.0414795
HUS1	0.445398	0.392127	0.420331	0.260229	0.271133	0.326309	0.441575	0.445238	0.354255	0.358625	0.33622	0.311151	0.306535	0.362283	0.264882	0.250539	0.309119	0.286675	0.324653	0.274964	0.298557	0.422263	0.198831	0.342979	0.273299	0.250606	0.40409	0.38473	0.263657	0.318997	0.340609	0.428129	0.386565	0.337276	0.229542	0.382426	0.411776	0.416719	0	0.420163	0.239836	0.415557	0.358795	0.347465	0.297172	0.409101	0.271851	0.775155
SUN3	0.0491396	0.0333213	0.0288144	0.0181403	0.0244747	0.0165513	0.00994139	0.0286808	0.0342428	0.0168706	0.0340023	0.0303946	0.0229576	0.105399	0.0372432	0.0362428	0	0.0309102	0.0334479	0.0359701	0.0324709	0.0553092	0.0155695	0.0258118	0.018591	0.0340031	0.131103	0.01234	0.0285126	0.0224945	0.0117112	0.0564885	0.0208905	0.0181649	0.032004	0.0319179	0.0105364	0.00847467	0	0.0144747	0.0411974	0.0309799	0.0446246	0.00669756	0.00776973	0.0266307	0.0262406	0.0111054
C7orf57	0.00412144	0.00208724	0.00655964	0.00837081	0.00354981	0.00287344	0.00156597	0.00479665	0.00463094	0.0062635	0.00433037	0.00383988	0	0.0337777	0.00277983	0.0145029	0	0.0045332	0.0064178	0.00398387	0.00669034	0.013031	0	0.0205917	0.00325787	0	0	0	0.00911341	0.00350314	0	0.00800078	0.00517164	0.00115618	0.00323284	0.00157495	0.002403	0.000776239	0	0.00955284	0.00302451	0.0045271	0.022006	0	0.00622466	0.0104798	0.00496282	0.00158785
UPP1	0.233368	0.198376	0.193073	0.159423	0.145013	0.205641	0.165432	0.225084	0.173981	0.167486	0.165141	0.170131	0.212362	0.229775	0.195814	0.205342	0.0572962	0.183861	0.193818	0.157476	0.174884	0.289612	0.161895	0.198377	0.178396	0.166608	0	0.198712	0.212422	0.167741	0.18275	0.191327	0.22394	0.201641	0.138611	0.209455	0.143707	0.205734	0	0.173447	0.148875	0.183693	0.193432	0.198303	0.14232	0.173364	0.148431	0.102999
ABCA13	0.00973	0.00738016	0.0128904	0.0121938	0.0108166	0.00959445	0.00428424	0.00308608	0.003942	0.00106221	0.00259419	0.00404325	0.00131902	0.00524755	0.0081495	0.00484297	0.0586693	0.00331826	0.00316312	0.00405812	0.00182753	0.00853738	0.0106314	0.0107761	0.00788146	0.00618244	0	0.0105406	0.0209005	0.0192528	0	0.0037047	0.0055068	0.00664999	0	0.00113944	0.00739735	0.00571199	0	0.00188008	0.00500115	0.00827464	0.00258513	0	0.003582	0.00500346	0.00469677	0.007376
VWC2	0.688168	0.881169	0.877598	0.671664	0.620093	0.701776	0.667227	0.680162	0.776497	0.923399	0.621224	0.929826	0.774141	0.740158	0.614953	0.742026	0.282777	0.57734	0.616177	0.760993	0.856493	0.709792	0.881449	0.750402	0.633261	0.719209	0.570274	0.612079	0.716502	0.38014	0.422733	0.64736	0.695483	0.765193	0.755947	0.764133	0.557455	0.565183	0	0.571779	0.544778	0.444325	0.366707	0.640862	0.594032	0.450939	0.574433	0.398233
ZPBP	0.0462233	0.0425076	0.0836765	0.120472	0.0859056	0.0572921	0.0317821	0.0455753	0.0832568	0.0430363	0.0407565	0.0278683	0.0253576	0.15392	0.033086	0.0765328	0	0.0685793	0.0782596	0.0597186	0.0778887	0.058945	0.0199711	0.0990123	0.0570743	0.0343651	0	0.0502617	0.106686	0.0410714	0.0135778	0.0930942	0.0316146	0.043023	0.0149986	0.036018	0.0379793	0.027898	0	0.0241293	0.0331696	0.0288536	0.0428222	0.012434	0.0263515	0.0408101	0.0322071	0.0359127
SPATA48	0.0161066	0.00583329	0.0126344	0.00479856	0.00650818	0.00769977	0.00303952	0.00999214	0.011648	0.0152329	0.00640885	0.0109039	0.00630062	0.0142273	0.0129003	0.0114137	0	0.00593893	0.0087113	0.00929143	0.00808688	0.0167649	0.00400917	0.00490614	0.00622689	0.0226394	0	0.0104816	0.00994222	0.00801677	0.00480184	0.00852642	0.00516289	0.00474367	0.0111152	0.0130748	0.0131778	0.0156101	0	0.00796651	0.00504662	0.00714236	0.00574536	0.00383633	0.00437811	0.00651289	0.00681279	0.0349333
IKZF1	0.00478294	0.00255574	0.00419301	0.00593714	0.00529762	0.00320689	0	0.00633886	0.00213825	0	0.00153152	0.00118002	0.00147228	0.00257472	0.00412575	0	0	0.00504694	0.00320008	0.00264392	0.000994209	0.00270926	0.0043051	0.00464749	0.00252881	0.00250173	0	0.00293708	0.00593971	0.00410006	0.00740083	0.00342617	0.00610291	0.000995924	0.0133412	0.00444541	0.00320511	0.000834875	0	0.00179699	0.0032704	0.00232314	0.000729983	0	0.00342778	0.00276364	0.00611307	0.00865009
FIGNL1	0.0542444	0.0605822	0.0837916	0.081384	0.0682779	0.0869902	0.050089	0.086834	0.0979357	0.051502	0.104383	0.0545226	0.047803	0.212247	0.0865102	0.10758	0.113413	0.0863507	0.0889989	0.0622934	0.0545804	0.097301	0.0333003	0.149819	0.068533	0.0786464	0	0.0667095	0.0848687	0.0559129	0.0758333	0.100307	0.0677132	0.0765766	0.049925	0.0763756	0.130296	0.0547812	0	0.104704	0.0779382	0.0975676	0.126603	0.05703	0.0390156	0.0910354	0.0825518	0.0386446
DDC	0.00277411	0.00092038	0.00370383	0.00103182	0	0.00131071	0.00102295	0.00150998	0.000822936	0.00275329	0	0	0	0.00199345	0	0.0012329	0	0.00221129	0.000547856	0	0.000625967	0.00166017	0	0	0.00297423	0.00225692	0	0.0013776	0.00379178	0.00175779	0	0	0.000582308	0.00144012	0.00291347	0	0.00193453	0.000934485	0	0.00158191	0	0	0.00193885	0	0	0	0.00257026	0.00254696
GRB10	0.504385	0.575921	0.575681	0.502055	0.533672	0.466071	0.544505	0.639991	0.665613	0.540386	0.584354	0.55148	0.454143	0.660041	0.632074	0.581424	0.538804	0.590014	0.499534	0.561781	0.629103	0.741835	0.491345	0.706923	0.456374	0.416593	0.237978	0.473374	0.51466	0.543252	0.420198	0.61369	0.669153	0.719783	0.431335	0.667342	0.561997	0.561417	0	0.562271	0.566003	0.535217	0.495701	0.510263	0.459256	0.745019	0.691544	0.585827
COBL	1.40714	1.49935	1.48967	1.40417	1.511	1.44236	1.84558	1.51084	1.70525	1.57091	1.46476	1.56765	1.50682	1.39614	1.64074	1.32196	1.48723	1.38883	1.42056	1.44463	1.57797	1.59308	1.57886	1.62078	1.42259	1.42074	1.82492	1.50118	1.23341	1.61497	1.52291	1.42249	1.69834	1.66367	1.39361	1.75878	1.58681	1.71225	0	1.52164	1.64555	1.64859	1.47372	1.54318	1.51198	1.6259	1.58939	1.91341
VSTM2A	0.730643	0.4362	0.380028	0.279218	0.239041	0.428807	0.442852	0.421948	0.334443	0.457234	0.454895	0.325779	0.402818	0.343127	0.238708	0.273607	0.284176	0.208685	0.363777	0.33332	0.457813	0.441412	0.306085	0.211832	0.466548	0.261888	0.209623	0.381038	0.432207	0.281256	0.382368	0.449213	0.437382	0.452481	0.34879	0.385976	0.461412	0.407581	0	0.274822	0.272454	0.404245	0.261126	0.468725	0.424109	0.221689	0.201225	0.228212
SEC61G	0.0484682	0.035487	0.055371	0.107958	0.0870741	0.0942197	0.102515	0.0770482	0.0764292	0.0428074	0.064736	0.02439	0.0433026	0.0554564	0.0292838	0.0737873	0	0.0362651	0.0802534	0.0495372	0.0730095	0.0626733	0.0497803	0.0652964	0.0861959	0.0443155	0	0.0625929	0.121741	0.080423	0.039669	0.087898	0.0457393	0.0345156	0.0130115	0.0276292	0.0881479	0.0551862	0	0.0536826	0.0418951	0.0349313	0.0567936	0.0494623	0.0855564	0.0508839	0.0189198	0.0488818
EGFR	0.0155932	0.0159134	0.0113496	0.034933	0.025494	0.0157469	0.0171763	0.0192392	0.0141048	0.0150949	0.0095085	0.00837428	0.00705959	0.0104898	0.0107016	0.00755201	0	0.0135324	0.00780987	0.00528982	0.01266	0.0149401	0.0204456	0.00809901	0.0158802	0.0165998	0	0.0187154	0.0218129	0.0296626	0.0325892	0.0164479	0.0171653	0.0160204	0.00835944	0.00839296	0.00933972	0.0229906	0	0.0109082	0.0113566	0.00940087	0.0250772	0.0108813	0.012089	0.00806455	0.0271123	0.0244086
LANCL2	0.396433	0.415012	0.38893	0.3112	0.341202	0.338295	0.354674	0.452166	0.457868	0.412574	0.436656	0.342025	0.320709	0.481536	0.401897	0.449275	0.35911	0.408626	0.412995	0.395164	0.404269	0.437797	0.330974	0.477745	0.369284	0.355143	0	0.29293	0.333529	0.301496	0.284827	0.369753	0.432238	0.455322	0.362117	0.413916	0.408782	0.394624	0	0.268433	0.330824	0.371267	0.352681	0.284259	0.334524	0.384078	0.434219	0.471227
VOPP1	0.290231	0.352344	0.371113	0.41562	0.54277	0.341884	0.411956	0.402519	0.605237	0.51307	0.524127	0.418048	0.39291	0.497467	0.46992	0.619054	0.210588	0.39705	0.466182	0.446961	0.523191	0.492338	0.400724	0.682365	0.434289	0.370925	0	0.239637	0.292512	0.261167	0.195124	0.448431	0.354927	0.455912	0.348559	0.596789	0.394402	0.301336	0	0.530627	0.474207	0.166286	0.265782	0.289818	0.305523	0.468816	0.733075	0.253621
AC092647.5	0.0399974	0.032266	0.0396103	0.0415593	0.0418134	0.0483878	0.0762704	0.048169	0.0607085	0.0600824	0.0384495	0.0290027	0.0286019	0.0218679	0.0477683	0.0401084	0.0572962	0.051067	0.0366861	0.0478192	0.04186	0.0409823	0.0413425	0.0573674	0.0394417	0.0393275	0	0.0329628	0.029476	0.0428053	0.0399094	0.0490791	0.0531331	0.072262	0.0325727	0.048	0.0480382	0.0447809	0	0.0343127	0.0523545	0.0302857	0.0253079	0.060236	0.0575255	0.0395134	0.0671054	0.0354499
NIPSNAP2	0.489792	0.529598	0.473906	0.369567	0.405852	0.421054	0.237274	0.481297	0.537147	0.435194	0.470471	0.485742	0.39248	0.573954	0.551467	0.47169	0.212354	0.435188	0.404994	0.486004	0.47552	0.600937	0.437991	0.495089	0.404193	0.452438	0.553135	0.303866	0.512622	0.423967	0.405799	0.529292	0.510381	0.479822	0.388641	0.574407	0.420791	0.376509	0	0.440459	0.510754	0.416122	0.449369	0.30492	0.37295	0.437929	0.44046	0.217507
PSPH	0.0839334	0.0986323	0.135614	0.118533	0.0881172	0.0811602	0.21631	0.119723	0.124244	0.0838489	0.0738718	0.110859	0.0892839	0.153665	0.108102	0.136744	0.0691811	0.102475	0.135285	0.107366	0.102323	0.12216	0.109645	0.126882	0.0693788	0.13086	0	0.0914779	0.133608	0.105452	0.109503	0.10765	0.136337	0.155238	0.133459	0.0991726	0.156234	0.131347	0	0.121605	0.133741	0.0762073	0.101767	0.0946907	0.141264	0.103596	0.123421	0.247646
CCT6A	0.203515	0.170597	0.204998	0.157191	0.134658	0.201304	0.325245	0.231653	0.207622	0.151719	0.240939	0.130295	0.163277	0.296909	0.196227	0.211737	0.114978	0.16711	0.274745	0.188862	0.201406	0.233979	0.0841179	0.246154	0.243669	0.157549	0.600798	0.140676	0.203845	0.135782	0.169985	0.30404	0.198925	0.12484	0.123633	0.130551	0.291178	0.168456	0	0.180882	0.155669	0.148861	0.235023	0.202452	0.197622	0.162355	0.105413	0.253402
SUMF2	0.248744	0.214281	0.260326	0.232545	0.203737	0.165307	0.1647	0.319885	0.340742	0.174644	0.202329	0.229916	0.265059	0.490713	0.321687	0.385795	0.113786	0.316049	0.293379	0.269914	0.292179	0.345078	0.222154	0.369059	0.176053	0.214308	0.410655	0.128939	0.210422	0.18975	0.239897	0.317728	0.229738	0.230837	0.169163	0.207912	0.234526	0.215447	0	0.204469	0.279276	0.181912	0.402293	0.126826	0.130034	0.275479	0.229298	0.152252
PHKG1	0.0201432	0.0310327	0.0353962	0.0696466	0.0462926	0.0207694	0.0160633	0.0342259	0.0378666	0.032774	0.0283472	0.0280112	0.0273865	0.0996577	0.0393017	0.0649289	0	0.0442818	0.067113	0.0299655	0.0487725	0.0521576	0.023858	0.0521052	0.0282917	0.0214699	0	0.0312999	0.0548267	0.018944	0.0361824	0.0677411	0.0389143	0.0260327	0.0271598	0.034369	0.0551281	0.0422572	0	0.0397681	0.0282048	0.0305069	0.0623016	0.0200726	0.0269466	0.0816258	0.0537912	0.137902
CHCHD2	0.172776	0.16432	0.245267	0.257428	0.206869	0.246755	0.441182	0.354009	0.295803	0.179612	0.303895	0.128512	0.203656	0.375596	0.18807	0.291942	0.13427	0.250843	0.54865	0.17448	0.294995	0.353288	0.14098	0.376175	0.399494	0.1555	0.209698	0.163383	0.346924	0.161807	0.23987	0.499064	0.282037	0.213281	0.0979488	0.150663	0.441763	0.201732	0	0.234096	0.222317	0.218242	0.272953	0.253276	0.349082	0.394176	0.179298	0.294515
NUPR2	0.00265092	0.00752663	0.0106941	0.0135492	0.0144849	0.010112	0.00876058	0.0111753	0.0124949	0.00872251	0.00595269	0.00275451	0.0049061	0.0285679	0.00966176	0.0103547	0	0.0114067	0.0219272	0.00462306	0.0126676	0.0162241	0.00844417	0.0120238	0.0222921	0.000747082	0.219188	0.00968005	0.00460146	0.00715877	0	0.0226016	0.0109598	0.00819092	0.00140255	0.00459453	0.0176279	0.00940058	0	0.0136453	0.00277872	0.00505302	0.0121637	0.0102996	0.015897	0.0172571	0.0116194	0.0147009
ZNF479	0.00289002	0	0.00061261	0.00279519	0.0028769	0	0.0038306	0.000299008	0.00074167	0	0.0010688	0	0	0.00359601	0	0.00110378	0	0.00167161	0	0	0	0.00100743	0.00222852	0	0.000833148	0	0	0.000710443	0.00102757	0	0.00316611	0.00122192	0.00120979	0	0	0.000520759	0.000601367	0.000683939	0	0	0.00148173	0.00108021	0	0	0.00102737	0	0	0.000630291
ZNF716	0.000548671	0.00323768	0.00335638	0.00274268	0.0043837	0.0029304	0	0	0.00103144	0	0.000584483	0	0	0	0.00133196	0.0013178	0	0.000824402	0.00227888	0.00129986	0.00324719	0.00154	0	0	0.00408869	0.00236637	0	0.00347361	0.00462121	0	0	0.00318749	0.00155458	0	0	0.00066243	0	0	0	0	0.00369272	0.00145535	0.0018631	0	0	0.00330078	0.00307558	0
AC115220.1	0.00105113	0	0.000593929	0.00107998	0	0.00143951	0	0	0.000243101	0	0.000727915	0.000585334	0	0	0.000427981	0.0011838	0	0.000961882	0	0	0	0	0	0	0	0	0	0.00208746	0.000901914	0.00156301	0	0	0	0	0	0	0.000417695	0	0	0	0	0	0	0	0	0.000787995	0.00512336	0
ZNF727	0.120686	0.0556937	0.177819	0.117706	0.14908	0.153594	0.159609	0.0846784	0.162016	0.10403	0.0763964	0.14066	0.0472776	0.069318	0.0267421	0.0701268	0.103947	0.119317	0.131071	0.15712	0.104839	0.184042	0.0656663	0.198793	0.162579	0.0978009	0	0.0887072	0.108671	0.134653	0.0125551	0.190982	0.106559	0.158416	0.157822	0.0962258	0.0788631	0.0784868	0	0.145394	0.1033	0.130525	0.0921441	0.0928018	0.106401	0.0723591	0.16424	0.101145
ZNF735	0	0.00340344	0.0044736	0.000846714	0.000971784	0	0.000884156	0.00119618	0.000433078	0	0.000504561	0.00123379	0	0.00565911	0.00113773	0.00490695	0	0.00265563	0	0	0.00259158	0.00387094	0.00152598	0.00145301	0.00102671	0.00213639	0	0	0.00335804	0.00166196	0	0.00464181	0.00221378	0	0	0.00189532	0.00171562	0.000715958	0	0	0.0051288	0	0.00221877	0.00159063	0.000894329	0	0	0.00397378
ZNF679	0.00122434	0.00263838	0.00873872	0.00537495	0.00441019	0.00544223	0.00229467	0	0.000726405	0.000665691	0.000961611	0.00136695	0	0.00433026	0.00128288	0.00360936	0	0.00192793	0.00103811	0.000925376	0.00158304	0.00567813	0	0.00691231	0.000786306	0.00336856	0	0.000646905	0.00405194	0.00330297	0	0.00597817	0.00149231	0.000953264	0	0.0010327	0.00117069	0	0	0.00681552	0	0	0.00337327	0	0	0	0.00853115	0.00690096
ZNF736	0.405002	0.326256	0.400565	0.308499	0.362706	0.460439	0.227025	0.305004	0.341342	0.386545	0.420302	0.331501	0.395724	0.37379	0.282895	0.300462	0.100049	0.35663	0.339881	0.40993	0.392162	0.515166	0.258514	0.33693	0.390678	0.396072	0.209623	0.367064	0.434984	0.324961	0.264339	0.424242	0.367074	0.348196	0.421336	0.347249	0.336816	0.245957	0	0.34659	0.232249	0.368641	0.394329	0.259913	0.337771	0.406816	0.28212	0.396235
ZNF680	0.250983	0.234009	0.286978	0.219368	0.239725	0.249188	0.378861	0.318285	0.318028	0.265047	0.239307	0.26848	0.183529	0.379989	0.183884	0.293915	0.210175	0.247286	0.285647	0.190851	0.232367	0.421741	0.149062	0.270919	0.258071	0.201034	0	0.32107	0.448983	0.255953	0.275719	0.557326	0.329509	0.351754	0.315215	0.235874	0.457991	0.321063	0	0.311216	0.204788	0.35106	0.318779	0.280941	0.300267	0.242978	0.250465	0.706888
ZNF107	0.0719022	0.0318384	0.0684803	0.0464042	0.054286	0.0485895	0.0274997	0.0654916	0.0662365	0.062838	0.0791115	0.0663138	0.0361252	0.102239	0.0417677	0.0944694	0.059508	0.0616446	0.0604419	0.0587611	0.0453499	0.0857835	0.0422703	0.0780946	0.0507197	0.0413473	0.131103	0.0741104	0.0787526	0.0629956	0.0478235	0.104112	0.061188	0.0680067	0.0737002	0.0578603	0.0663779	0.0603357	0	0.0689944	0.0439673	0.0812688	0.0979993	0.0271251	0.0475935	0.0646889	0.0726778	0.0301734
ZNF138	0.340669	0.33683	0.416006	0.355685	0.360014	0.353624	0.448975	0.420017	0.471683	0.400144	0.463998	0.367082	0.255504	0.500127	0.403389	0.51827	0.162521	0.443552	0.406008	0.286937	0.368906	0.559226	0.244068	0.536881	0.319624	0.307938	0.648868	0.375773	0.306057	0.363245	0.302036	0.507704	0.418812	0.452446	0.33454	0.441301	0.499645	0.420381	0	0.410562	0.401664	0.427571	0.423864	0.244703	0.33733	0.495856	0.385799	0.404307
ZNF273	0.518673	0.508871	0.528502	0.447328	0.430864	0.407776	0.802285	0.639994	0.523716	0.555954	0.512967	0.520985	0.423631	0.509848	0.607139	0.561707	0.776889	0.575606	0.492732	0.466698	0.519979	0.647702	0.317544	0.598624	0.38877	0.415469	0.825268	0.653825	0.485514	0.527586	0.543913	0.64412	0.638652	0.710766	0.449881	0.567455	0.669774	0.636692	0	0.486811	0.50672	0.56961	0.684218	0.491054	0.597908	0.655188	0.429966	0.864971
ZNF117	0.100103	0.110012	0.114813	0.100196	0.114269	0.162524	0.241596	0.163134	0.134474	0.215214	0.177485	0.183091	0.116037	0.134966	0.0967598	0.0929893	0.392284	0.0830883	0.14835	0.101858	0.11028	0.16146	0.136608	0.114599	0.158994	0.1095	0.209698	0.132659	0.118373	0.0991534	0.143501	0.156252	0.13909	0.177209	0.129964	0.175952	0.159802	0.162062	0	0.164937	0.129833	0.113781	0.0913372	0.196517	0.168235	0.142267	0.110906	0.197893
ERV3-1	0	0	0	0.000355171	0	0	0	0.000335742	0	0.000786719	0	0	0	0.00217949	0	0	0	0	0.00109084	0.000588343	0.00158721	0	0	0	0	0	0	0	0.000407581	0	0	0	0	0	0.00382651	0	0.00152674	0	0	0	0	0.000809762	0.00201088	0	0.000653233	0.000774535	0	0
ZNF92	0.0920719	0.0737486	0.103029	0.0698848	0.0683026	0.0824939	0.113463	0.108538	0.0951036	0.0607224	0.0968764	0.0680808	0.0615306	0.121574	0.0629269	0.0969406	0.0650892	0.073396	0.104568	0.0675426	0.0899825	0.135864	0.0608207	0.135183	0.0909436	0.062476	0.138229	0.0669494	0.105207	0.0734659	0.0596096	0.179597	0.0862753	0.0974937	0.0579251	0.0857556	0.146121	0.0894249	0	0.11046	0.0670852	0.0950953	0.0892789	0.0557847	0.080941	0.131685	0.032019	0.0774197
VKORC1L1	0.467032	0.484303	0.515741	0.422541	0.430876	0.397367	0.327935	0.494609	0.544106	0.474539	0.502283	0.447109	0.437931	0.539512	0.53921	0.493679	0.181632	0.508059	0.482424	0.521201	0.503508	0.549351	0.465049	0.529581	0.453883	0.434697	0.54784	0.298073	0.373289	0.411082	0.320627	0.510492	0.481755	0.520178	0.354405	0.536589	0.429142	0.446071	0	0.492406	0.495375	0.317669	0.392419	0.280961	0.34671	0.564117	0.565623	0.495182
GUSB	0.155121	0.130874	0.141227	0.133315	0.115857	0.0872843	0.111729	0.150804	0.209892	0.119525	0.099565	0.113018	0.12088	0.300107	0.219584	0.205549	0	0.1895	0.138121	0.147282	0.149269	0.200498	0.101807	0.216675	0.0959943	0.129409	0	0.102826	0.136371	0.117054	0.151583	0.208257	0.168578	0.13593	0.0737837	0.16	0.161449	0.148618	0	0.170514	0.151088	0.139826	0.178402	0.0806407	0.0777158	0.168632	0.220595	0.109252
ASL	0.0537521	0.0679656	0.0613886	0.0612169	0.0393712	0.0304611	0.0352591	0.0669427	0.0907506	0.0416532	0.0356385	0.0460457	0.037859	0.159394	0.0915355	0.117879	0	0.118836	0.0778851	0.0561577	0.0670362	0.0934609	0.0681534	0.122261	0.0276357	0.0523265	0.131103	0.025629	0.0326386	0.0414324	0.0465923	0.0693363	0.0563494	0.0483538	0.0391247	0.059726	0.0692381	0.0668106	0	0.0793234	0.0686151	0.0364433	0.0845186	0.015354	0.0350503	0.0675568	0.0660569	0.0346075
AC068533.4	0.131445	0.185027	0.172352	0.116994	0.120091	0.0736493	0.0767517	0.124628	0.15448	0.12965	0.0616621	0.130244	0.156427	0.16628	0.204281	0.124624	0.13427	0.162568	0.071465	0.138514	0.117873	0.160923	0.172121	0.127529	0.0712856	0.124781	0	0.0737097	0.091562	0.0827621	0.147251	0.128977	0.160954	0.163296	0.0995421	0.196853	0.0974185	0.136405	0	0.119089	0.144446	0.111788	0.0897966	0.0723003	0.0924097	0.128608	0.137116	0.0908947
CRCP	0.0576119	0.0655868	0.0758054	0.0819137	0.0620677	0.0507714	0.11021	0.103479	0.0826461	0.0737012	0.0980734	0.0501345	0.0560844	0.127885	0.0791221	0.0991041	0	0.102557	0.115205	0.0543766	0.0746336	0.1421	0.0447675	0.11651	0.0722529	0.0400716	0	0.0550579	0.0651766	0.043958	0.0792512	0.14312	0.0949597	0.0671928	0.0530674	0.0635432	0.158623	0.100488	0	0.101239	0.0864366	0.0609841	0.101484	0.0557968	0.0765589	0.168524	0.1185	0.114109
TPST1	0.901011	0.987097	1.01379	0.894785	1.00578	0.813805	0.805656	0.992585	1.03498	0.91392	0.887038	1.02917	0.941015	1.10878	1.16885	0.974012	0.798255	1.03932	0.815806	0.930845	1.06847	1.19525	0.881468	1.08556	0.811248	0.867655	0.533286	0.791327	1.01387	0.822847	0.854755	1.15272	1.08263	1.02623	1.16617	1.13282	0.892742	1.02817	0	1.05387	0.983627	1.06243	1.07473	0.788181	0.860881	1.06037	1.14405	1.06721
AC027644.4	0.382258	0.408997	0.432002	0.238343	0.36679	0.230562	0.272889	0.335415	0.444971	0.355184	0.268566	0.449456	0.345839	0.504594	0.517568	0.422269	0.134033	0.418688	0.251824	0.343783	0.371401	0.524786	0.476433	0.430525	0.210241	0.278818	0.310124	0.252411	0.315315	0.288815	0.382937	0.43975	0.390279	0.456773	0.406892	0.416705	0.328212	0.342344	0	0.345837	0.433768	0.37816	0.405414	0.168612	0.287241	0.444846	0.580088	0.470299
RABGEF1	0.0510024	0.0296882	0.0711197	0.0528715	0.0503795	0.073301	0.0582417	0.0731904	0.0575981	0.0638015	0.0748843	0.0359124	0.049773	0.0469813	0.0313797	0.0420195	0.065478	0.0387232	0.0723118	0.0418264	0.0663453	0.0725808	0.0131865	0.0587539	0.0715057	0.0529258	0.324339	0.0724265	0.0755073	0.0512199	0.0505739	0.105846	0.0486524	0.0283041	0.0245966	0.0246616	0.082451	0.0595646	0	0.0477755	0.0260617	0.0376517	0.0632688	0.0222061	0.0385652	0.0601642	0.0489728	0.0300723
TMEM248	0.323046	0.310045	0.310317	0.246316	0.259184	0.316241	0.380657	0.381675	0.347251	0.28972	0.367246	0.282596	0.259479	0.333451	0.303562	0.284509	0.073698	0.301	0.354722	0.285543	0.313079	0.379171	0.173927	0.33507	0.369523	0.298208	0.474399	0.275556	0.340473	0.235504	0.210112	0.454522	0.368891	0.31499	0.163618	0.294726	0.401412	0.343456	0	0.341188	0.249146	0.223798	0.359335	0.247576	0.355997	0.393588	0.233192	0.480344
SBDS	0.189814	0.162534	0.188607	0.129827	0.120024	0.16886	0.29776	0.268102	0.209344	0.169364	0.271255	0.13816	0.198099	0.234428	0.112497	0.171983	0.260131	0.133882	0.378702	0.117511	0.209046	0.266203	0.130577	0.256993	0.305006	0.185998	0.113964	0.106795	0.1928	0.104038	0.22423	0.301067	0.19172	0.111562	0.0763175	0.111314	0.277079	0.173095	0	0.216822	0.129974	0.127897	0.163471	0.152008	0.2632	0.293933	0.095159	0.164238
TYW1	0.465086	0.503117	0.555625	0.517025	0.479351	0.394947	0.332028	0.514655	0.582223	0.485201	0.405936	0.500271	0.430777	0.648831	0.563864	0.576104	0.314101	0.57786	0.493208	0.518786	0.483881	0.657179	0.34488	0.637137	0.416303	0.379968	0.395734	0.417921	0.592495	0.443735	0.419362	0.595	0.547072	0.542155	0.382629	0.565033	0.426816	0.430061	0	0.469248	0.513359	0.467426	0.639337	0.322529	0.359897	0.538189	0.478684	0.564805
AUTS2	2.47434	2.70019	2.51151	2.47447	2.70385	2.43748	2.67242	2.59534	2.55417	2.70744	2.51664	2.50937	2.27557	2.41907	2.42002	2.62304	2.55549	2.54521	2.35659	2.57255	2.60282	2.37276	2.50637	2.45834	2.27173	2.49991	2.40205	2.7556	2.76213	2.73739	2.60245	2.34183	2.49978	2.802	2.60642	2.54191	2.62815	2.67207	0	2.38705	2.55433	2.60232	2.43925	2.57624	2.4018	2.80207	2.67747	2.40378
GALNT17	1.86589	2.14689	2.04188	1.9185	2.04673	1.81109	1.94472	2.09345	2.1686	2.00786	1.8011	2.16592	1.94897	2.16844	2.31628	2.05571	1.61921	2.04621	1.80972	2.06747	2.15465	1.95034	2.17143	2.24307	1.71968	1.86623	1.80638	1.82701	1.75007	1.93967	2.04082	1.74575	2.24398	2.11695	1.76508	2.42417	1.85238	1.94527	0	1.93638	2.07172	1.91914	1.90243	1.73969	1.794	1.92491	2.28303	2.08245
CALN1	0.615955	0.854334	0.685966	0.753404	0.944664	0.516324	0.668217	0.841175	0.854962	0.911811	0.593117	0.861376	0.827417	0.73126	0.774867	0.842965	1.12385	0.816069	0.546934	0.745367	0.759802	0.744929	0.742135	0.782752	0.673157	0.963634	0.468349	0.626519	0.591084	0.76899	0.848002	0.5965	0.952192	0.857694	0.669457	0.737094	0.803147	0.809238	0	0.964108	1.0124	0.543777	0.648434	0.837389	0.563283	1.16473	1.11477	0.867688
TYW1B	0.285277	0.304122	0.356669	0.532465	0.402195	0.310639	0.232114	0.33829	0.375944	0.316414	0.268421	0.330932	0.295378	0.398898	0.420394	0.357006	0.553213	0.397014	0.301196	0.333608	0.313884	0.409705	0.301039	0.371464	0.325674	0.288031	0.303816	0.286006	0.281661	0.336094	0.272971	0.334851	0.42233	0.425874	0.269729	0.381015	0.34153	0.381365	0	0.321268	0.351531	0.307218	0.346124	0.235646	0.312496	0.458705	0.357829	0.368878
POM121	0.405563	0.448384	0.470897	0.464936	0.449659	0.426098	0.45577	0.532859	0.572185	0.521924	0.436906	0.441115	0.419441	0.50695	0.510902	0.46574	0.14912	0.495552	0.511066	0.561619	0.508998	0.571928	0.415333	0.554787	0.37992	0.379171	0.281093	0.368277	0.411133	0.474784	0.326101	0.566002	0.539774	0.525629	0.34317	0.528711	0.474946	0.515264	0	0.450349	0.469938	0.339666	0.473271	0.35712	0.40794	0.520245	0.690243	0.49938
TRIM74	0.00159219	0.00372069	0.000786446	0.00110553	0	0.00250381	0.00573079	0.00178209	0.00187803	0	0.00127253	0.00193065	0.00208602	0.00199301	0.00167432	0.00107767	0	0.00103583	0.00234548	0	0.00231305	0.00186876	0	0.00492561	0.000774125	0	0	0.00228557	0.00231039	0.00109457	0	0.000891048	0.00138748	0.00228755	0.001482	0.00454225	0.00159321	0.00342399	0	0.0048068	0.000808932	0.00216634	0.00222863	0.00242108	0.00159945	0.0010641	0.00266699	0.00824125
NSUN5	0.111784	0.100336	0.145681	0.141661	0.152571	0.130255	0.159108	0.164962	0.192498	0.10356	0.115185	0.0709969	0.136432	0.215525	0.138816	0.128498	0.150963	0.139125	0.198641	0.127557	0.139308	0.130643	0.0604995	0.156708	0.152405	0.0904687	0	0.124361	0.14141	0.112796	0.119381	0.176639	0.172405	0.117912	0.065335	0.11484	0.168893	0.138148	0	0.0979469	0.12696	0.0787381	0.147368	0.158182	0.157473	0.107436	0.115226	0.0722183
TRIM50	0.000784304	0	0.00232854	0.00562905	0.0024303	0.00527913	0.00151883	0	0.00199155	0.000898237	0.000509898	0.000520167	0	0.00341976	0.00103917	0	0	0	0.00134587	0.000860771	0.00202872	0.00151793	0	0.00159581	0.000635259	0.00080989	0	0	0.00447439	0.00338851	0.00170195	0.00104779	0.00115252	0.00148455	0	0.000733156	0.00161956	0.00127996	0	0.00782382	0	0	0.00120039	0	0.00167491	0.00190474	0.00507276	0
FKBP6	0.00480907	0.0053905	0.00699897	0.00820872	0.00432226	0.00181894	0.00305351	0.00295404	0.00757373	0.00202032	0.00347464	0.0022632	0.00333195	0.0119786	0.00534014	0.0107084	0	0.002118	0.00378397	0.00192268	0.008526	0.00550739	0.00561882	0.00760316	0.00310995	0.00171519	0	0.00661218	0.00574406	0.00712147	0	0.00439544	0.00451374	0.00206198	0	0.00151998	0.00341237	0.00140085	0	0.00258129	0.00283715	0.00238682	0.00639331	0	0.0029194	0.00473514	0.00224043	0.00754667
FZD9	0.00181391	0.00323885	0.0043672	0.0041013	0.00559846	0.00494073	0.00349139	0.00644401	0.00612122	0.000918055	0.00511506	0.000558822	0.00390564	0.00627649	0.00368295	0.00506506	0	0.0020414	0.0029717	0.00343653	0.00545538	0.000667852	0	0.00152163	0.00203961	0.00263151	0	0.00663852	0.0040994	0.00417889	0.0056861	0.00701065	0.00377207	0.00269392	0.00485474	0.00410042	0.00502341	0.00454432	0	0.00173108	0.00210649	0.00607012	0	0.00250591	0.00349249	0.0010598	0	0.00170434
BAZ1B	0.54682	0.598118	0.558599	0.416891	0.42003	0.389716	0.677541	0.586861	0.534351	0.506408	0.573006	0.553054	0.594272	0.699238	0.591059	0.508651	0.538988	0.488254	0.514923	0.51099	0.520537	0.653932	0.473231	0.544749	0.520473	0.585646	0.611909	0.429816	0.521732	0.38555	0.566705	0.675126	0.634981	0.581992	0.516832	0.629211	0.653031	0.549727	0	0.558529	0.537013	0.497326	0.510913	0.439158	0.533455	0.616309	0.548323	0.970905
BCL7B	0.0966263	0.0937878	0.112467	0.0799875	0.0847377	0.121175	0.167276	0.164339	0.140148	0.101644	0.140224	0.0785067	0.122592	0.187948	0.101777	0.119248	0	0.0860391	0.219634	0.119599	0.164719	0.14325	0.0942148	0.141881	0.159274	0.087326	0.071469	0.0967115	0.108964	0.0768319	0.0978881	0.202421	0.128344	0.0746308	0.0594022	0.0996551	0.245893	0.145614	0	0.11089	0.101396	0.0474257	0.0878973	0.124599	0.139387	0.114411	0.0902385	0.135485
TBL2	0.0479795	0.0448945	0.0473738	0.0364427	0.0412188	0.0315384	0.0540524	0.0564889	0.0692856	0.0283266	0.0416638	0.0323767	0.044828	0.0887953	0.0569637	0.0659529	0.0572962	0.0481579	0.0642924	0.054845	0.0544982	0.0592626	0.0326404	0.0748633	0.0245344	0.0475423	0	0.0234111	0.0325549	0.0313668	0.043386	0.0713057	0.0432117	0.0426029	0.0176772	0.0512665	0.0524212	0.0326628	0	0.0563672	0.0443177	0.0235881	0.0405697	0.0341247	0.0375711	0.0469988	0.0471925	0.0624496
MLXIPL	0.446767	0.480969	0.479602	0.346873	0.373412	0.328547	0.504518	0.526586	0.549286	0.420173	0.348844	0.437418	0.492079	0.570661	0.638067	0.431081	0.376601	0.481612	0.36484	0.517506	0.471783	0.530021	0.447898	0.494786	0.3948	0.399983	0.914729	0.433843	0.428839	0.444909	0.702747	0.526784	0.622183	0.609247	0.367945	0.522824	0.59074	0.625226	0	0.569009	0.612135	0.547529	0.568382	0.457742	0.488496	0.501889	0.657858	0.696226
VPS37D	0.0255012	0.0200455	0.0269232	0.0292682	0.0272035	0.0206755	0.0721738	0.0403716	0.0297496	0.0312808	0.0304955	0.011078	0.0348498	0.0396364	0.0181084	0.0374051	0	0.0231526	0.0428308	0.0272213	0.0340643	0.025045	0.0108605	0.0542175	0.0291833	0.0187597	0	0.0199652	0.0179776	0.012885	0.0309688	0.0457183	0.0301128	0.0198508	0.0147323	0.0172581	0.0585091	0.0316735	0	0.0268595	0.00977903	0.0147351	0.0387558	0.0386096	0.0404851	0.0214002	0.0286753	0.0675532
DNAJC30	0.0678057	0.0697507	0.0691976	0.0487037	0.0486695	0.0493631	0.0974367	0.0815813	0.111406	0.0546314	0.090569	0.0606127	0.0413508	0.114792	0.0735903	0.103602	0.146126	0.0748071	0.133718	0.0794289	0.075318	0.117229	0.0738976	0.130814	0.111928	0.073033	0	0.0406815	0.0561497	0.0360933	0.0804887	0.108124	0.0664977	0.0552897	0.0356109	0.0591683	0.071794	0.0599791	0	0.0475858	0.0493948	0.0517759	0.0670515	0.052246	0.0623814	0.106601	0.0747875	0.158859
BUD23	0.12751	0.13947	0.17446	0.165704	0.143819	0.120137	0.212679	0.211174	0.218	0.125041	0.159086	0.123487	0.145003	0.215085	0.190544	0.220269	0.212618	0.164244	0.184217	0.145919	0.160701	0.206389	0.112141	0.235395	0.154895	0.123306	0	0.10164	0.151601	0.103604	0.186601	0.241086	0.177513	0.18525	0.0893532	0.175723	0.260488	0.17176	0	0.145594	0.13126	0.152907	0.183559	0.144019	0.159218	0.163603	0.236683	0.408256
STX1A	0.513103	0.495019	0.586575	0.750543	0.772172	0.610169	0.88136	0.717942	0.9983	0.563778	0.755731	0.440548	0.702673	1.01406	0.783697	1.00433	0.268112	0.780228	0.854992	0.793343	0.760512	0.548063	0.414912	0.880815	0.816912	0.559357	0.165587	0.458318	0.605173	0.549868	0.672613	0.991782	0.667461	0.557971	0.329113	0.672573	0.796753	0.642562	0	0.563069	0.763457	0.416025	0.714427	0.632287	0.736906	0.733609	0.966174	0.432585
ABHD11	0.120808	0.10805	0.0775513	0.0877007	0.0988134	0.0707729	0.0801791	0.0708041	0.128501	0.0730896	0.0956203	0.0483208	0.0797837	0.195087	0.175978	0.126561	0	0.119673	0.0893248	0.112953	0.0973991	0.092839	0.0297098	0.134479	0.0727956	0.0609469	0.185433	0.0739912	0.0737326	0.0800462	0.0700114	0.113752	0.100207	0.0460135	0.0306704	0.0751346	0.0972228	0.106491	0	0.0643055	0.138378	0.0693548	0.144986	0.0558214	0.0721725	0.104571	0.19353	0.0439168
CLDN3	0.00209304	0.000482065	0.00414842	0.000911345	0.00110225	0.00095171	0.00287641	0.000623035	0.00291786	0.00116356	0.00463902	0.00125097	0.00195471	0.00239912	0.00557145	0.00532119	0	0.00535788	0.0128024	0	0.00338334	0.00241037	0.00161084	0.00378424	0.000905469	0.00572935	0	0.00326345	0.00216951	0	0.0040865	0.00611674	0.00193328	0.00179464	0	0.00125628	0.00677839	0.00295424	0	0.0018729	0.00252948	0.00264735	0.00955233	0.00468304	0.00496958	0.00907528	0	0.0169592
CLDN4	0.0281874	0.0495806	0.0572668	0.0587989	0.0414839	0.0334171	0.0764464	0.0369741	0.0637914	0.0420514	0.0486512	0.0213893	0.0225176	0.0621579	0.0930677	0.0385153	0.0492764	0.0614193	0.0507328	0.0481619	0.046198	0.0460217	0.0464588	0.072559	0.0236437	0.0392706	0	0.042375	0.0470612	0.0504754	0.064045	0.0896358	0.0534861	0.0488048	0.063932	0.0565241	0.126709	0.0696681	0	0.0343938	0.0346052	0.0317443	0.0533381	0.0262936	0.0517184	0.0404433	0.0406209	0.158723
METTL27	0.0174766	0.0304044	0.0319511	0.0310043	0.0141836	0.0134991	0.0161545	0.0644476	0.0533118	0.0161341	0.0177357	0.0200906	0.0140944	0.0534883	0.0255031	0.0699953	0	0.0542753	0.0357732	0.00954711	0.0155525	0.0290283	0.0254398	0.0373898	0.00669525	0.0231863	0	0.0127653	0.00738877	0.0294493	0.0278339	0.0124232	0.0192074	0.0402728	0.0132102	0.0112702	0.0167167	0.0277819	0	0.0137396	0.0465642	0.0200601	0.0247997	0.00814191	0.0107205	0.0271787	0.0664155	0.0871996
TMEM270	0	0.00147491	0.000584144	0.00132162	0.0034017	0.000666479	0.00144898	0.000827178	0	0	0.000492023	0	0	0	0.000524385	0.000735732	0	0.00127671	0	0.00267417	0.000679655	0.000435914	0	0.00115723	0.00156731	0.00116008	0	0	0.00350449	0	0	0	0	0	0	0	0	0	0	0	0.00474149	0	0	0	0.00274003	0	0.0027545	0.000651797
ELN	0.0583687	0.0488437	0.0678705	0.0509879	0.0595136	0.0419376	0.157954	0.0832667	0.0593997	0.0707418	0.0544389	0.0488397	0.0456482	0.154243	0.0726986	0.0898066	0	0.0787909	0.0480139	0.0640561	0.100153	0.0626217	0.030879	0.0540951	0.0347306	0.0147648	0	0.0480985	0.0731519	0.0599227	0.0861062	0.088516	0.116075	0.0737982	0.032953	0.0387242	0.0973129	0.147238	0	0.0173433	0.0333297	0.0558046	0.132597	0.065972	0.0565375	0.133687	0.053012	0.0916174
LIMK1	0.187225	0.193546	0.247158	0.148735	0.14392	0.141688	0.213484	0.196781	0.23679	0.208464	0.177896	0.181186	0.234978	0.273667	0.253825	0.234945	0.227237	0.187108	0.187472	0.193332	0.172522	0.273598	0.184322	0.215773	0.177992	0.145133	0.138229	0.100875	0.188525	0.107552	0.245547	0.26448	0.237427	0.152987	0.201779	0.216061	0.207948	0.219006	0	0.231934	0.201558	0.135636	0.192635	0.151641	0.152674	0.216716	0.189265	0.219214
EIF4H	0.221273	0.184044	0.272614	0.192195	0.167304	0.287412	0.388065	0.444877	0.298158	0.297322	0.475196	0.196978	0.205151	0.410515	0.233017	0.262932	0.0468455	0.210686	0.480706	0.165519	0.283148	0.358507	0.106792	0.329308	0.380288	0.144592	0.18611	0.208505	0.25251	0.152077	0.255341	0.423847	0.266176	0.205201	0.139403	0.189576	0.454101	0.303196	0	0.302725	0.196428	0.202056	0.270565	0.174536	0.289534	0.355345	0.197275	0.308725
LAT2	0.0366695	0.0373819	0.0631414	0.0578817	0.0479926	0.0160039	0.0638179	0.0418158	0.0553911	0.0306156	0.0260868	0.0160702	0.0264163	0.0658023	0.0492805	0.0446126	0	0.0519026	0.0339597	0.0412548	0.0406863	0.0478893	0.0288553	0.0576278	0.0193782	0.0336789	0.113964	0.0392667	0.0383559	0.0499867	0.0426288	0.0704152	0.0438268	0.0561775	0.0366137	0.0375301	0.041786	0.0420651	0	0.0343015	0.0307421	0.0185768	0.0748404	0.0416705	0.036775	0.0629863	0.0306309	0.218753
RFC2	0.0520044	0.0521464	0.065095	0.0406981	0.035472	0.0368995	0.0519833	0.0704188	0.0813161	0.0316569	0.0428338	0.0380481	0.0634448	0.108817	0.0762353	0.076971	0	0.0786776	0.0827168	0.0663629	0.0626397	0.0915302	0.0415731	0.0798461	0.0465748	0.0559315	0	0.0375594	0.0514482	0.0381948	0.060277	0.116595	0.072891	0.0433824	0.0524457	0.0621324	0.0844837	0.0664757	0	0.0283656	0.0552	0.0511473	0.0831613	0.0331581	0.0527068	0.0850999	0.0888657	0.0650698
CLIP2	0.773187	0.877261	0.844001	0.64697	0.636644	0.471512	0.812834	0.721574	0.865407	0.627021	0.534656	0.724292	0.730199	0.90215	1.03175	0.765907	0.52867	0.735438	0.646015	0.806292	0.759266	0.867842	0.80349	0.71974	0.654837	0.796503	0.522662	0.558215	0.685972	0.693434	0.900182	0.948807	0.803897	0.891037	0.731024	0.848125	0.985689	0.929953	0	0.817082	0.892753	0.770336	0.723942	0.635128	0.753242	0.794881	1.06393	0.727458
GTF2IRD1	0.256778	0.287823	0.305141	0.201577	0.211863	0.134103	0.379344	0.322532	0.284008	0.198553	0.179012	0.225978	0.223188	0.344161	0.414961	0.253725	0.18209	0.333684	0.12646	0.271353	0.251792	0.340544	0.337825	0.278039	0.143726	0.182962	0	0.18722	0.26814	0.230471	0.275985	0.318524	0.30661	0.332131	0.289774	0.328492	0.250117	0.328358	0	0.259526	0.213593	0.254688	0.312017	0.206468	0.247864	0.339251	0.194476	0.856004
GTF2I	1.49575	1.46742	1.58781	1.45667	1.44784	1.52613	1.6717	1.64916	1.65502	1.53064	1.60071	1.44828	1.55164	1.79633	1.55583	1.57139	1.08494	1.50743	1.60669	1.4686	1.58185	1.69522	1.24822	1.58894	1.60923	1.40215	1.04768	1.461	1.61503	1.29565	1.59073	1.92807	1.64098	1.55912	1.30709	1.55484	1.75683	1.63472	0	1.61857	1.47641	1.52526	1.6604	1.44011	1.57988	1.64897	1.49541	1.47967
NCF1	0.00239869	0.00343839	0.00269436	0.00265707	0.00563671	0.00258076	0.0109761	0.00308217	0.00250188	0	0.00110123	0	0	0.00208276	0.000520515	0.00272574	0	0.0052958	0.00303297	0.0030269	0.00304027	0.00335412	0	0.00314231	0.0017787	0.00101854	0	0.0057043	0.0040001	0	0.0029288	0.00484118	0.00374289	0	0	0.000693485	0.00149717	0.00266016	0	0	0.0011018	0.00115244	0.0082426	0.00363049	0.00297926	0.00122147	0	0.0403106
GTF2IRD2	0.0362149	0.0549478	0.0430871	0.0365681	0.0395254	0.0219257	0.0301269	0.0698384	0.0544105	0.0453625	0.0264073	0.0633173	0.0531542	0.126819	0.0665138	0.0507232	0.103947	0.0402098	0.0389573	0.0383964	0.0431513	0.0459601	0.0411928	0.0674784	0.0278006	0.025478	0	0.033795	0.0389342	0.0377854	0.0394015	0.0599313	0.0498981	0.0302521	0.0265787	0.0601658	0.0338866	0.075909	0	0.016461	0.0309345	0.0500644	0.029612	0.032957	0.0187266	0.0408596	0.0442124	0.0969661
CASTOR2	0.279181	0.358912	0.445906	0.272363	0.296929	0.190331	0.455087	0.445377	0.506098	0.326684	0.219832	0.416827	0.306528	0.480222	0.540925	0.390148	0.343421	0.354025	0.301332	0.356796	0.356437	0.527607	0.421893	0.477959	0.193634	0.258631	0.131103	0.225696	0.221699	0.259825	0.407203	0.530517	0.459182	0.523699	0.375827	0.56857	0.521807	0.461648	0	0.409677	0.495524	0.311267	0.326566	0.208576	0.423813	0.499857	0.544286	0.404917
RCC1L	0.191965	0.197722	0.191536	0.135077	0.15823	0.133988	0.124995	0.172588	0.230001	0.155336	0.138045	0.166998	0.163622	0.340869	0.214626	0.21845	0.0997623	0.229544	0.193989	0.175249	0.18269	0.296006	0.104159	0.262249	0.130892	0.116918	0.138229	0.119264	0.169754	0.136678	0.154926	0.250057	0.208003	0.171225	0.17117	0.176869	0.168752	0.135748	0	0.181823	0.182761	0.150422	0.227313	0.0746064	0.106713	0.21967	0.238448	0.13709
GTF2IRD2B	0.0547367	0.047693	0.0640085	0.0594914	0.0561	0.041873	0.0495904	0.0568393	0.0742408	0.0390027	0.0556047	0.0486039	0.0544939	0.0899752	0.0847376	0.0780786	0.114714	0.0600856	0.0511217	0.070374	0.0643103	0.0522798	0.0604761	0.112467	0.0247294	0.0509614	0.209698	0.0341634	0.0456656	0.0428195	0.0341381	0.0666105	0.0437854	0.046342	0.0616606	0.0973451	0.0619306	0.0719472	0	0.0409134	0.0530142	0.0370734	0.0449501	0.0269309	0.0350993	0.0686573	0.0546371	0.124261
TRIM73	0.0308973	0.050207	0.066505	0.093248	0.0448068	0.025045	0.0631637	0.0910622	0.117026	0.0399109	0.0500268	0.0583676	0.0380544	0.213372	0.0884767	0.112325	0	0.0791814	0.100008	0.0573687	0.0628586	0.173648	0.0338789	0.218314	0.0236061	0.0214802	0	0.0332882	0.0815448	0.028368	0.0242357	0.159716	0.0790252	0.0677843	0.0225826	0.0748578	0.0752443	0.0586821	0	0.052192	0.076676	0.0733999	0.113019	0.0286448	0.0361341	0.126408	0.126688	0.132336
POM121C	0.415763	0.507589	0.486002	0.487075	0.488687	0.449376	0.453767	0.598549	0.601717	0.507822	0.486531	0.524002	0.441139	0.620434	0.605906	0.51742	0.211428	0.549147	0.506664	0.607651	0.536861	0.587315	0.428229	0.57708	0.411604	0.424632	0.071469	0.431107	0.521054	0.501676	0.49772	0.636393	0.607495	0.527365	0.423628	0.576538	0.508935	0.51093	0	0.501865	0.500749	0.437798	0.63983	0.389699	0.485875	0.559085	0.601235	0.581294
SPDYE5	0.0533958	0.0805993	0.184252	0.214136	0.139339	0.0512604	0.027554	0.121938	0.168894	0.0481402	0.0625478	0.0365669	0.0266006	0.308396	0.0920034	0.226862	0	0.199154	0.153909	0.0899827	0.19192	0.164571	0.0106268	0.257584	0.0428576	0.0281378	0.138229	0.0565339	0.185497	0.0894318	0.0270553	0.24963	0.0743325	0.0979545	0.00994745	0.0662954	0.093438	0.0510045	0	0.0805343	0.0861368	0.0485703	0.270357	0.0209847	0.0515205	0.175345	0.100766	0.0332573
HIP1	0.083253	0.118599	0.129001	0.187627	0.152378	0.0801159	0.104807	0.106895	0.151273	0.0986532	0.0766483	0.0902268	0.116943	0.135479	0.165184	0.146683	0.122287	0.167584	0.085535	0.150426	0.119736	0.129426	0.139555	0.141791	0.0979069	0.12224	0.113964	0.0862116	0.117736	0.136773	0.092839	0.122594	0.0991468	0.0763679	0.0775933	0.0891911	0.0886391	0.0924782	0	0.110618	0.177955	0.0383406	0.0440757	0.0729272	0.0759639	0.167651	0.22151	0.131368
CCL26	0.00138885	0.00350028	0.00524221	0.00315447	0.00256805	0.000838839	0.00151567	0.00325115	0.000327201	0.00457778	0.00103488	0.00132302	0.00165147	0.00548062	0.00206139	0.00318067	0	0.00286267	0.00158915	0	0.00154415	0.00472268	0	0.00395431	0.00322384	0.00080989	0	0.0019772	0.00471685	0.0035464	0.00270186	0.0028297	0.00148775	0.00274946	0	0.00150627	0.00295914	0.000781176	0	0.00158191	0.00286136	0.00115008	0	0	0	0.00175457	0	0.00282206
CCL24	0.00174155	0.000724527	0.00127562	0.00359683	0.00131611	0.000723653	0	0.000615962	0.000974502	0	0	0.000898061	0	0	0.00110613	0.00132958	0	0.00212934	0	0	0	0.00141415	0	0.00174898	0.0031513	0	0	0	0.00304975	0	0	0	0.00122104	0.00239168	0	0.000853447	0.000637299	0	0	0	0	0.00138198	0.0045571	0	0	0	0	0
RHBDD2	0.440968	0.380938	0.462948	0.283576	0.270909	0.398425	0.722545	0.484587	0.40188	0.326741	0.481526	0.26355	0.487104	0.435667	0.33972	0.350169	0.441811	0.264944	0.603542	0.362961	0.462496	0.407573	0.358694	0.418975	0.692433	0.408025	0.404622	0.324941	0.377294	0.211508	0.421527	0.475439	0.417312	0.310112	0.213108	0.278916	0.652965	0.437493	0	0.478092	0.246772	0.416243	0.366321	0.719379	0.711359	0.476184	0.223118	0.441043
POR	0.194067	0.203186	0.212364	0.149516	0.177781	0.13279	0.39036	0.205248	0.2101	0.159185	0.152334	0.116181	0.159849	0.220832	0.221193	0.188628	0.368267	0.186882	0.184581	0.167164	0.144719	0.235994	0.119239	0.238229	0.156285	0.148278	0	0.143911	0.199286	0.129419	0.19246	0.356355	0.240375	0.178757	0.15072	0.158847	0.244798	0.194522	0	0.244361	0.147154	0.164309	0.243518	0.162641	0.197436	0.23768	0.201314	0.580732
TMEM120A	0.053558	0.0534801	0.0653155	0.0573084	0.048561	0.0417595	0.0864765	0.0643238	0.0750308	0.0511759	0.0473397	0.0423287	0.0683593	0.0744255	0.0692358	0.0666436	0.115848	0.0564048	0.080119	0.0421462	0.0695998	0.0663653	0.0321922	0.102897	0.0590959	0.0661341	0	0.0450843	0.0469502	0.0735537	0.0842207	0.0802578	0.0810274	0.0433198	0.0387429	0.0433536	0.0837904	0.0695869	0	0.0462812	0.0413269	0.0484395	0.0782473	0.0761105	0.0522155	0.0477477	0.0580896	0.0852688
STYXL1	0.175761	0.216175	0.22478	0.216127	0.230237	0.185812	0.263334	0.274731	0.266751	0.23359	0.133137	0.197305	0.134089	0.193823	0.30288	0.18865	0.240068	0.192493	0.190953	0.297015	0.202377	0.229965	0.225496	0.182936	0.176493	0.196502	0.237978	0.184357	0.273011	0.294627	0.261938	0.169036	0.23243	0.270855	0.152256	0.303931	0.194906	0.229643	0	0.179082	0.222523	0.166618	0.165325	0.249393	0.274064	0.180575	0.258307	0.379882
MDH2	0.111635	0.0927326	0.123255	0.114263	0.0897655	0.133346	0.303515	0.206457	0.195448	0.152311	0.199045	0.0947855	0.14327	0.216248	0.120437	0.191375	0	0.126874	0.321379	0.125011	0.191175	0.224103	0.0962405	0.239005	0.282763	0.104019	0	0.107508	0.204571	0.0596865	0.150335	0.27151	0.153767	0.0968494	0.0548409	0.105294	0.243352	0.12501	0	0.182535	0.136719	0.112055	0.127669	0.215537	0.241862	0.184531	0.107675	0.186432
SRRM3	1.15152	1.25173	1.27553	0.932098	0.988316	0.795135	1.29298	1.32759	1.31854	1.10537	1.06789	1.20848	1.23692	1.42944	1.50529	1.23454	1.0708	1.27209	0.94861	1.22404	1.13928	1.47266	1.39372	1.27387	0.904898	1.07704	1.73061	0.881448	0.944574	1.06958	1.46668	1.31224	1.46175	1.33833	1.02177	1.32755	1.26403	1.38376	0	1.25182	1.3801	1.32062	1.27236	1.07118	1.05332	1.36254	1.56788	1.63274
HSPB1	0.0601434	0.0442988	0.0585478	0.0603065	0.0732583	0.0669783	1.00998	0.109464	0.074478	0.0570524	0.0442859	0.0304886	0.0664487	0.0457089	0.0422214	0.0234316	0.184756	0.028184	0.0778799	0.0329674	0.044652	0.0591466	0.0528464	0.0477114	0.171188	0.0578871	0	0.13664	0.106163	0.0838299	0.162047	0.0907586	0.108181	0.0893857	0.0558119	0.0218124	0.240694	0.133755	0	0.0783677	0.0234954	0.088209	0.0698415	0.318476	0.260485	0.0538955	0.0325417	0.761423
YWHAG	0.945661	0.875948	0.949656	0.833817	0.825534	1.34315	1.57278	1.1611	0.863193	1.08228	1.43173	0.857577	0.873538	0.633287	0.714546	0.623281	0.769984	0.530865	1.32039	0.866906	0.963281	1.00393	0.791682	0.930569	1.54136	1.12814	0.740362	1.01045	1.05713	0.659675	0.872676	0.961304	1.0077	0.85285	0.593703	0.91269	1.12599	0.997111	0	0.954757	0.593131	0.663374	0.620548	1.3139	1.49177	1.02999	0.617397	1.24526
SSC4D	0.00852827	0.00819251	0.0245926	0.0297031	0.0160834	0.0101832	0.0109621	0.0185994	0.0229318	0.00472946	0.00982214	0.0107071	0.00871349	0.0234369	0.0120874	0.0280652	0.0934001	0.0324945	0.00973458	0.0104833	0.00886192	0.0213673	0	0.040987	0.00660934	0.00418169	0	0.00674657	0.0239528	0.010885	0	0.0183761	0.0142852	0.0109952	0.00478009	0.0108816	0.0109151	0.00372145	0	0.00601742	0.00974495	0.00653449	0.0168144	0.00947787	0.0159367	0.0178172	0.0161724	0.0500912
ZP3	0.0391563	0.0329826	0.0610966	0.0445603	0.0663505	0.0313403	0.0331654	0.0486861	0.0417057	0.0325193	0.0208856	0.0379139	0.0306755	0.0444871	0.0667244	0.0529008	0.0529168	0.0579028	0.0425677	0.0494955	0.05157	0.0789907	0.0400598	0.0926777	0.0180286	0.0398369	0.131103	0.0198225	0.0582093	0.0559785	0.025177	0.0425029	0.04484	0.0279646	0.0347661	0.0541813	0.0241745	0.0437137	0	0.0530292	0.0449844	0.0283264	0.0675627	0.0145656	0.0280902	0.0542905	0.0718307	0.0809389
DTX2	0.0494444	0.0755487	0.0767614	0.058331	0.0707325	0.0402381	0.0579563	0.0882222	0.0856795	0.0811651	0.0501915	0.0589362	0.0525643	0.0733647	0.0787798	0.0844757	0.0549516	0.0735846	0.0538213	0.0752691	0.056389	0.090803	0.0676065	0.092069	0.0614984	0.0447135	0	0.07057	0.0385113	0.0643138	0.0624256	0.0629028	0.0779139	0.0795868	0.0515875	0.0946557	0.0825996	0.102758	0	0.0792862	0.0756182	0.0321565	0.0511513	0.0594007	0.0627769	0.0870497	0.0997805	0.109856
UPK3B	0	0.00124339	0.00380231	0.000524494	0.00442337	0.0015979	0.000938938	0.00618077	0.00145144	0.000993328	0.00121627	0.00332206	0.000582642	0	0.00232128	0	0	0.00268082	0	0.00388542	0.00165388	0.00621004	0.00456696	0.00132773	0.00161258	0	0	0	0.00271545	0.00138657	0.00340005	0.00409102	0.00177662	0.00494508	0	0.000782878	0.00124753	0.00485938	0	0.00615767	0	0.00229693	0	0	0.00218769	0.000987632	0.0113252	0.00913898
SPDYE16	0.0423191	0.0233642	0.0646659	0.0840367	0.0676859	0.0449515	0.0247387	0.0485508	0.0606483	0.0368756	0.0404126	0.0262666	0.0348305	0.105635	0.0374052	0.112503	0	0.116661	0.0564983	0.0466694	0.0429672	0.0835743	0.0241617	0.100336	0.0362472	0.0275307	0.131103	0.0358287	0.0764475	0.0450925	0.0317265	0.0768001	0.0436267	0.0667091	0.0208038	0.0342765	0.0416782	0.024342	0	0.0727391	0.0569122	0.0350752	0.071824	0.020389	0.0180448	0.078685	0.0409783	0.0340572
POMZP3	0.0956647	0.0941728	0.123618	0.138515	0.0859828	0.0445448	0.0843985	0.0981094	0.179945	0.105839	0.0818389	0.0731318	0.050822	0.255846	0.135229	0.155432	0.0471323	0.12277	0.139884	0.124731	0.116997	0.11008	0.0754653	0.131186	0.054011	0.0750334	0.138229	0.0766893	0.0770465	0.104567	0.0821115	0.159724	0.113083	0.124312	0.0728124	0.103493	0.140154	0.0670834	0	0.0798022	0.114959	0.0471144	0.187858	0.0854837	0.0805828	0.100546	0.0873814	0.08459
CCDC146	0.367787	0.368137	0.468226	0.339285	0.328778	0.334526	0.303946	0.420226	0.383633	0.413271	0.35685	0.375057	0.341663	0.301214	0.349444	0.328406	0.393236	0.291431	0.339143	0.311194	0.33771	0.470573	0.359616	0.376503	0.336741	0.361502	0.239018	0.440645	0.41679	0.381404	0.323198	0.326962	0.44507	0.505527	0.401474	0.388171	0.423365	0.445317	0	0.369905	0.343073	0.464823	0.299764	0.435255	0.440316	0.426977	0.364254	0.509861
FGL2	0.00133469	0	0.000548815	0.00161104	0.00373662	0.00163339	0.00444485	0.00248894	0.00138843	0	0.00135712	0	0.00070389	0.00146826	0.00278593	0.00375695	0	0.00289701	0.00286704	0	0	0.00241512	0	0.00759066	0	0	0	0.00127327	0.00388866	0.00119292	0	0.00506848	0.00247829	0.00294433	0.00792721	0	0.000727128	0.00260552	0	0	0.00387491	0.00108995	0	0.00255157	0.00160011	0.00256305	0	0
GSAP	0.248343	0.321399	0.310983	0.242412	0.303683	0.281922	0.101242	0.303958	0.210136	0.231993	0.254514	0.233675	0.232847	0.229466	0.209368	0.238761	0	0.231048	0.292703	0.266809	0.288146	0.339357	0.141953	0.316092	0.207146	0.262796	0.526911	0.274321	0.238641	0.236428	0.139962	0.283337	0.260085	0.232225	0.20641	0.239139	0.225942	0.18722	0	0.154577	0.182825	0.253907	0.211212	0.184049	0.181602	0.219973	0.173011	0.134522
PTPN12	0.652558	0.59849	0.780326	0.530884	0.577315	0.680809	0.481258	0.651658	0.635353	0.59398	0.611571	0.586756	0.440858	0.564797	0.547376	0.611964	0.431941	0.683536	0.601157	0.57921	0.601574	0.72507	0.499004	0.527504	0.705736	0.68352	0.71698	0.553026	0.699017	0.477214	0.519137	0.744248	0.687905	0.592134	0.503796	0.697671	0.637428	0.584158	0	0.745175	0.518143	0.663444	0.633937	0.507053	0.601479	0.619589	0.625123	0.568506
RSBN1L	0.475143	0.488897	0.56575	0.547415	0.503515	0.503523	0.659993	0.557975	0.605672	0.481301	0.555613	0.447152	0.4296	0.709107	0.522118	0.648854	0.286068	0.610179	0.590511	0.528085	0.541559	0.670716	0.400155	0.697884	0.463329	0.442224	0.199988	0.487014	0.598473	0.432871	0.415212	0.719283	0.571968	0.478686	0.33294	0.544825	0.656226	0.547132	0	0.584684	0.48678	0.509191	0.576193	0.450923	0.571515	0.699253	0.471326	0.676953
TMEM60	0.0251792	0.0293866	0.0482997	0.0401179	0.0391983	0.0417696	0.0388273	0.0556839	0.0533531	0.0209858	0.0476315	0.0159177	0.0233627	0.0643682	0.0279026	0.0500583	0	0.0252353	0.079518	0.0357818	0.0435088	0.0441236	0.0184669	0.0466965	0.0518265	0.0300559	0	0.028743	0.0480815	0.0162011	0.0202909	0.0777881	0.0273998	0.0185285	0.00476451	0.0237306	0.0709641	0.0395208	0	0.0602475	0.0237841	0.0211513	0.0322582	0.0231707	0.0492121	0.0313413	0.0192322	0.0228363
PHTF2	0.846752	0.754137	0.811434	0.70719	0.760558	0.699723	0.453633	0.76831	0.827367	0.690301	0.820824	0.653378	0.585626	0.960522	0.769054	0.799919	0.238373	0.844224	0.691888	0.695832	0.775099	0.986875	0.567541	0.786143	0.717609	0.680225	0.535709	0.747998	0.809809	0.639949	0.710078	1.1123	0.794342	0.740665	0.664664	0.728718	0.744971	0.67809	0	0.833802	0.689958	0.7986	0.929863	0.534503	0.68307	0.898805	0.744644	0.691915
MAGI2	3.82431	3.78773	3.7079	3.64534	3.6529	3.80928	3.83502	3.7397	3.48678	3.87804	3.56391	3.82723	3.77125	3.71613	3.43851	3.56071	4.01749	3.46498	3.60327	3.67866	3.6006	3.5737	4.02313	3.36565	3.71189	3.77217	3.51103	3.97474	3.73164	3.56721	3.69215	3.40419	3.7232	3.72421	3.93728	3.70501	3.72496	3.73043	0	3.63354	3.52266	3.73783	3.43567	4.09976	3.71215	3.41967	3.60199	3.77748
GNAI1	0.508185	0.478918	0.512945	0.487388	0.541975	0.57811	0.430758	0.536374	0.497814	0.518216	0.57245	0.411955	0.31255	0.50292	0.352649	0.443627	0.480105	0.40257	0.50859	0.434665	0.471013	0.547805	0.425465	0.461472	0.519998	0.494126	0.465849	0.591557	0.546155	0.494667	0.423907	0.522393	0.446792	0.487654	0.340914	0.499573	0.507265	0.475305	0	0.400124	0.367015	0.400171	0.423115	0.421641	0.6553	0.479929	0.434846	0.58107
CD36	0.0487178	0.0472775	0.0492328	0.0387542	0.0400438	0.0440714	0.0347818	0.047459	0.0403422	0.0337808	0.0614952	0.0374886	0.0227829	0.0384946	0.0337267	0.0338197	0	0.0399976	0.0304046	0.0412534	0.0347969	0.040719	0.0191372	0.0458923	0.0319708	0.0492185	0	0.0327018	0.0434963	0.0519358	0.0229365	0.0569929	0.0317135	0.0189156	0.032214	0.047436	0.0247021	0.0454353	0	0.018903	0.0457728	0.0523958	0.0556897	0.0194335	0.0257731	0.0416928	0.0680675	0.020461
GNAT3	0.000651748	0.000375717	0.00160639	0.00545065	0.00086557	0.00342896	0	0.00429214	0.00141528	0.00142112	0.00210988	0	0.00140501	0.00188619	0.00279864	0.0048579	0	0.0029121	0.00257246	0	0.00098846	0.00153248	0	0.00121409	0	0.00078777	0	0	0.00264275	0.00102171	0.00408753	0.000576761	0.00200727	0	0.00403422	0.000917667	0.000875264	0.00252086	0	0	0.00197599	0.00360033	0	0.0015764	0.00228221	0.00465652	0	0.000601893
SEMA3C	0.025445	0.0298036	0.0296309	0.0411651	0.0444409	0.0299175	0.0232615	0.0274233	0.024461	0.0140291	0.0143754	0.0164965	0.0234714	0.0354471	0.0208487	0.0169289	0	0.0200053	0.0135273	0.0218255	0.0237453	0.0225697	0.0349658	0.0113657	0.0219113	0.0188839	0	0.0394961	0.0331591	0.0416664	0.0389104	0.0293009	0.0262415	0.0211315	0.0253984	0.00983412	0.0252549	0.0165409	0	0.0143272	0.0343647	0.0278661	0.0196772	0.0241127	0.0252828	0.0195922	0.0262514	0.0415893
HGF	0.0164954	0.0265442	0.0423881	0.0382306	0.0338489	0.0426635	0.0946453	0.0243945	0.0464236	0.0231927	0.0450821	0.0252749	0.0182456	0.0170411	0.0426586	0.0464122	0	0.0297406	0.045255	0.0189468	0.029447	0.0224384	0.0367437	0.0456855	0.0288343	0.0332332	0	0.0275659	0.0457628	0.0195315	0.0212506	0.023005	0.0268003	0.043379	0.037218	0.0167345	0.0201383	0.0374573	0	0.00699544	0.00606251	0.0402903	0.0173051	0.0320463	0.0418065	0.0288585	0.0357462	0.0253982
CACNA2D1	2.26965	2.10681	2.21989	2.21094	2.13305	2.24532	2.1271	2.16578	2.17264	2.21824	2.28775	2.18471	2.1702	2.04101	2.11954	2.19889	2.03802	2.17481	2.20255	2.13649	2.19192	2.18745	2.19182	2.10449	2.25567	2.30098	2.50615	2.26971	2.35913	2.17468	2.06358	2.16657	2.15699	2.27407	2.2565	2.11489	2.20608	2.12326	0	1.98642	1.97432	2.28289	2.08219	2.22212	2.3913	2.13768	2.14147	2.09914
PCLO	2.70771	2.69185	2.6859	2.69911	2.54289	2.75782	2.557	2.62052	2.59155	2.77886	2.87134	2.72758	2.87986	2.64606	2.60756	2.68733	2.85971	2.64514	2.72153	2.50196	2.70454	2.6856	2.97365	2.64436	2.88493	2.82239	2.07561	2.61688	2.57944	2.49602	2.62309	2.67198	2.61695	2.62243	2.77461	2.70274	2.68208	2.74966	0	2.89355	2.85402	2.60952	2.50715	2.67762	2.63034	2.63304	2.66678	2.70051
SEMA3E	0.134745	0.134871	0.142466	0.206947	0.0946697	0.200841	0.259367	0.0972472	0.127044	0.134965	0.0973692	0.150071	0.258957	0.0647114	0.159687	0.0942964	0.0915025	0.0850989	0.227219	0.100128	0.0999871	0.202886	0.172014	0.115924	0.148699	0.107452	0	0.202918	0.098436	0.167901	0.206681	0.126072	0.23999	0.130489	0.0673515	0.115739	0.178631	0.17888	0	0.143867	0.156703	0.0931183	0.178175	0.180095	0.121465	0.0572451	0.0671213	0.209318
SEMA3A	0.862729	0.535673	0.663186	0.5991	0.237876	0.585582	0.322978	0.645533	0.29856	0.519687	0.537758	0.668078	0.402209	0.656881	0.402469	0.372521	0.250126	0.229083	0.514413	0.422066	0.546958	0.720397	0.569547	0.35181	0.541974	0.437535	0.947397	0.606206	0.700266	0.480941	0.442077	0.360943	0.769019	0.472092	0.537621	0.388557	0.642316	0.55717	0	0.394163	0.474463	0.840928	0.525016	0.493154	0.473427	0.450146	0.209555	0.172151
SEMA3D	0.0166226	0.0153865	0.0155186	0.0133387	0.017044	0.0162225	0.0180365	0.0182942	0.019994	0.0130687	0.00834395	0.00798575	0.0105126	0.0126197	0.0185123	0.0112652	0	0.0134273	0.010604	0.00904664	0.0136438	0.0282222	0.0118566	0.0215902	0.0141502	0.0207367	0	0.0167722	0.0191527	0.0207089	0.022815	0.0316282	0.0175469	0.016799	0.0231819	0.0056073	0.0159399	0.0097866	0	0.0131262	0.0060988	0.0159606	0.0120427	0.00929021	0.00656891	0.0150956	0.0240159	0.0274271
GRM3	1.80955	1.50832	1.70077	1.51616	1.33665	1.78205	1.3569	1.46589	1.54593	1.84411	1.67053	1.49965	1.61527	1.31594	1.51801	1.51977	1.0813	1.3094	1.73954	1.7001	1.46538	1.51205	1.76115	1.39684	1.76554	1.85058	1.87772	1.65287	1.20576	1.45999	1.5551	1.42484	1.50777	1.6912	1.68839	1.61018	1.63041	1.67689	0	1.6416	1.28004	1.50157	1.26187	1.63659	1.76558	1.39319	1.65704	1.63941
KIAA1324L	0.668209	0.731797	0.711203	0.659956	0.67248	0.706467	0.572707	0.68985	0.621462	0.701975	0.652147	0.60879	0.54965	0.607844	0.558743	0.642706	0.731518	0.60944	0.684415	0.680428	0.624534	0.755795	0.578541	0.637634	0.735394	0.613204	0.464538	0.792232	0.654227	0.608573	0.437477	0.653166	0.676316	0.706905	0.468513	0.694232	0.721865	0.63671	0	0.619128	0.567099	0.589481	0.581682	0.617847	0.713034	0.724579	0.629162	0.600034
DMTF1	0.644721	0.630573	0.73812	0.626238	0.740105	0.78554	0.684928	0.68651	0.687553	0.75495	0.747774	0.622071	0.666977	0.570973	0.604602	0.60703	0.651111	0.551385	0.679946	0.535787	0.653265	0.73473	0.47832	0.686424	0.783984	0.676399	0.63137	0.756632	0.659461	0.66094	0.582297	0.736104	0.667434	0.720809	0.58136	0.625497	0.697946	0.705318	0	0.715018	0.538978	0.556459	0.559231	0.747866	0.687974	0.641522	0.662005	0.421689
TMEM243	0.0956651	0.0555996	0.0950397	0.0747063	0.0561342	0.0660602	0.109776	0.101718	0.0911376	0.0573574	0.0465098	0.0444506	0.0471255	0.12508	0.0681065	0.0593003	0.102246	0.0688309	0.0959644	0.053498	0.0781242	0.130624	0.052643	0.0829009	0.0673991	0.0722282	0.566352	0.0710542	0.0729131	0.069211	0.0753315	0.17429	0.0738641	0.0865927	0.057193	0.0516288	0.115329	0.0885552	0	0.129978	0.0566001	0.0459647	0.144325	0.0397796	0.0568488	0.0873893	0.0235799	0.0619384
CROT	0.124666	0.138702	0.135579	0.0883845	0.121964	0.115659	0.0943089	0.106599	0.123945	0.132228	0.129365	0.0662749	0.105109	0.144961	0.0942917	0.117971	0.121789	0.0989925	0.104252	0.107638	0.125099	0.14179	0.0952583	0.100459	0.106091	0.0947238	0.131103	0.0871771	0.0875657	0.10446	0.109845	0.0932692	0.125694	0.0998532	0.0914841	0.108919	0.110928	0.0976167	0	0.0945676	0.127388	0.054859	0.0882374	0.109021	0.0838357	0.127183	0.0994774	0.0611818
ABCB4	0.00248789	0	0.00318114	0.00579327	0.00753292	0.00273107	0.0015901	0.00155456	0.00298369	0.00256851	0.00129556	0	0.00104119	0.0062684	0.00169079	0.0021707	0	0.00452525	0.0038708	0.00100545	0.00239078	0.00419457	0	0.00869884	0.00207296	0.000717904	0	0.00790149	0.00407221	0.0106885	0	0.0102497	0.00196798	0	0	0	0.00169749	0.00269965	0	0.00184957	0.000962131	0.00205529	0.00735223	0.00108954	0.000790246	0.00396976	0	0.0438494
ABCB1	0.046031	0.0448847	0.100144	0.268292	0.152734	0.0804632	0.0784251	0.0821339	0.133433	0.049625	0.0640519	0.0350255	0.0168213	0.204208	0.0304642	0.172439	0	0.114715	0.135706	0.0358979	0.100293	0.168421	0.0253724	0.245867	0.0384113	0.0509675	0	0.0813618	0.209606	0.0858936	0.0194756	0.188538	0.0610921	0.0911483	0.0212326	0.0526966	0.0821342	0.0377072	0	0.0674062	0.0638606	0.0414319	0.14387	0.0222638	0.0426575	0.16463	0.0750626	0.132609
RUNDC3B	1.26716	1.24682	1.28937	0.999048	1.05909	1.18585	1.0984	1.22893	1.20193	1.24481	1.28004	1.1835	1.21431	1.17337	1.21832	1.12181	0.696652	1.20148	1.11773	1.14405	1.17125	1.39142	1.08909	1.19864	1.26768	1.25871	0.666836	1.22667	1.19783	1.04359	1.0996	1.26663	1.30056	1.33966	1.10094	1.24262	1.25291	1.31812	0	1.28051	1.12565	1.20778	1.10001	1.09984	1.2736	1.39022	1.18753	0.955291
SLC25A40	0.249407	0.206679	0.287472	0.262076	0.252328	0.294725	0.279445	0.303368	0.263501	0.312084	0.304286	0.234786	0.208907	0.279811	0.203657	0.23806	0.161964	0.222255	0.270167	0.218586	0.244546	0.347144	0.173118	0.298867	0.303488	0.237325	0.407761	0.308074	0.322507	0.221497	0.213262	0.268118	0.268738	0.273684	0.215047	0.281567	0.297862	0.266971	0	0.274155	0.182168	0.251742	0.259171	0.260648	0.279981	0.256631	0.19514	0.23479
DBF4	0.158386	0.119936	0.134172	0.119564	0.119281	0.115431	0.0995807	0.11541	0.119091	0.108783	0.124529	0.0995056	0.114348	0.17732	0.109799	0.136881	0.173323	0.0929815	0.131108	0.0940069	0.147695	0.145846	0.0814249	0.147974	0.124308	0.111409	0	0.0962262	0.177792	0.0974414	0.111327	0.176398	0.11315	0.108592	0.119636	0.131719	0.161545	0.113276	0	0.115573	0.0770085	0.1282	0.152058	0.0977004	0.0934904	0.140579	0.089459	0.119858
ADAM22	1.49873	1.46203	1.41721	1.45156	1.43998	1.55549	1.28874	1.41043	1.47104	1.46627	1.48788	1.38154	1.30101	1.49433	1.46302	1.55951	0.674427	1.65715	1.48143	1.48411	1.54844	1.59003	1.27767	1.5029	1.44245	1.52113	0.63969	1.52036	1.70158	1.31614	1.19361	1.67028	1.49378	1.49993	1.37222	1.44314	1.60299	1.277	0	1.36865	1.28758	1.5036	1.43732	1.29158	1.50234	1.64072	1.27326	1.3926
SRI	0.218468	0.164002	0.296514	0.212302	0.173326	0.288126	0.326738	0.382032	0.244831	0.267879	0.344328	0.157855	0.183658	0.37688	0.143994	0.233421	0.287946	0.158143	0.440621	0.125497	0.234947	0.333114	0.109495	0.313995	0.308967	0.212462	0.510639	0.297903	0.260532	0.162019	0.269909	0.361982	0.220784	0.163045	0.130715	0.168369	0.443639	0.346894	0	0.26116	0.142186	0.228129	0.261266	0.199456	0.278939	0.332958	0.100217	0.151747
STEAP4	0.00129017	0.000763075	0.00326266	0.00742938	0.00510446	0	0	0.00235314	0.00476266	0	0.00133034	0.00211746	0	0.00791008	0.00126577	0.00133448	0	0.00428425	0.00374538	0.00151068	0.00351407	0.00272752	0	0.00793172	0.00227253	0.0022292	0	0.00162429	0.00306308	0.0053206	0.00216918	0.00636001	0.00254469	0.00769422	0	0.00095681	0.00235558	0.0018182	0	0.00206026	0.00114195	0	0.000729983	0	0.000398456	0.00567494	0.00563444	0.0064844
ZNF804B	1.5951	1.69393	1.57175	1.70406	1.58541	1.81933	0.993415	1.72253	1.51114	1.55425	1.62852	1.72862	1.13681	1.64873	1.71502	1.27737	1.67856	1.83512	1.38102	1.83525	1.71978	1.46031	1.87717	1.63789	1.42039	1.7033	1.57694	1.47432	1.33018	1.03431	1.135	1.09307	1.27608	1.55826	1.67456	1.70743	1.22747	1.24932	0	0.997062	1.04864	1.33715	0.926156	1.20533	1.96729	1.08456	0.943841	0.829932
STEAP1	0.0119524	0.00883755	0.0139593	0.0188648	0.00436747	0.00988427	0.0350149	0.0232528	0.0126249	0.00418278	0.0139724	0.00936605	0.00341591	0.0179822	0.00528721	0.0142523	0	0.0090547	0.00604281	0.00964802	0.0109755	0.0124654	0.00523997	0.0153605	0.0114213	0.00735875	0	0.016792	0.016338	0.016458	0.01573	0.0215495	0.00968312	0.0183139	0	0.00527858	0.0196068	0.0185461	0	0.0119374	0.0125565	0.0101134	0.0181249	0.00709799	0.00892628	0.0118972	0.00947247	0.0193792
STEAP2	0.526612	0.421713	0.436009	0.326757	0.284223	0.447712	0.456547	0.409751	0.317996	0.296514	0.470873	0.270486	0.230355	0.403523	0.224523	0.341672	0.177392	0.366255	0.480966	0.304122	0.368013	0.386398	0.196418	0.389102	0.434226	0.309412	0.071469	0.406914	0.415942	0.327912	0.322088	0.407564	0.35037	0.318344	0.17247	0.306793	0.433251	0.379982	0	0.362957	0.254347	0.32897	0.416905	0.351437	0.347634	0.416388	0.140632	0.433242
CFAP69	0.552261	0.463225	0.476371	0.343554	0.377744	0.438201	0.345919	0.453867	0.406166	0.449066	0.428794	0.416031	0.334985	0.491134	0.396412	0.425419	0.415977	0.37498	0.418484	0.351338	0.448937	0.582736	0.296519	0.438508	0.437156	0.399486	0.467203	0.454876	0.483796	0.349197	0.295222	0.504991	0.462521	0.379353	0.449405	0.409632	0.402655	0.375062	0	0.359203	0.314322	0.448454	0.514098	0.374013	0.401589	0.38554	0.327053	0.427177
FAM237B	0	0	0.00121271	0.00502682	0.00252195	0.00154943	0	0	0	0	0.00074423	0	0	0.00141462	0	0.00157379	0	0.00161103	0.00132827	0	0	0.00339328	0	0	0	0	0	0.00253363	0.00350006	0.00125539	0	0.00658845	0.000356754	0	0	0.000786465	0	0	0	0	0	0	0.00356964	0.00121395	0	0.00114638	0	0.00239277
GTPBP10	0.212786	0.217407	0.247498	0.201914	0.207065	0.168669	0.147632	0.190144	0.228687	0.191112	0.200058	0.159729	0.117266	0.292432	0.17993	0.264026	0.0586693	0.23867	0.215701	0.165673	0.208668	0.265644	0.122714	0.295263	0.132297	0.150579	0.113964	0.144078	0.212977	0.15288	0.123419	0.249322	0.211781	0.245213	0.140257	0.202698	0.198798	0.167435	0	0.215722	0.151155	0.179428	0.211773	0.120064	0.121591	0.202745	0.196493	0.145284
CLDN12	0.410481	0.398311	0.45503	0.390556	0.405039	0.418587	0.59383	0.423244	0.470636	0.460372	0.474881	0.398379	0.350304	0.377346	0.4119	0.38865	0.330334	0.416591	0.43977	0.383522	0.419068	0.533637	0.333782	0.509511	0.346131	0.401731	0.455442	0.392488	0.302212	0.373149	0.443571	0.527372	0.429922	0.511321	0.353832	0.471697	0.548087	0.511039	0	0.454369	0.392212	0.246832	0.368268	0.414896	0.370831	0.503858	0.266511	0.626249
CDK14	2.09581	2.0896	2.10973	1.96347	1.93696	2.20516	1.91969	2.0407	2.03636	2.16255	2.23908	2.13487	2.0232	1.99033	2.11132	2.02571	1.85274	2.02231	2.10218	2.13102	2.11246	2.03244	2.04903	2.01808	2.07635	2.14471	1.83408	2.01481	2.19406	1.8902	1.86968	2.02646	2.13823	2.07311	2.28795	2.1013	2.03556	2.13252	0	1.90175	1.94351	2.08605	1.8298	1.95137	2.11861	1.90069	1.73317	1.45273
FZD1	0.0165814	0.0148893	0.036703	0.0220512	0.00783979	0.0147409	0.0743456	0.034698	0.0286938	0.0315757	0.0481621	0.0232576	0.0170597	0.0304795	0.0122226	0.0209112	0.12411	0.0232907	0.0501037	0.020226	0.0217638	0.0244519	0.022159	0.0352991	0.0542709	0.0332947	0	0.0354466	0.017565	0.0430375	0.0265409	0.0294283	0.0310342	0.0163729	0.0137542	0.0158189	0.0481461	0.0465608	0	0.0665467	0.0318288	0.0144868	0.0485695	0.00844162	0.0354783	0.0416112	0.0266715	0.0757089
MTERF1	0.694215	0.490899	0.50156	0.351525	0.49889	0.43194	0.342524	0.557949	0.496267	0.454507	0.531232	0.439443	0.381	0.517946	0.536249	0.420709	0.464302	0.44517	0.417339	0.395603	0.494118	0.940752	0.361303	0.635663	0.390342	0.513714	0.36756	0.394686	0.513467	0.47026	0.39856	0.870041	0.496792	0.564655	0.680503	0.453386	0.468116	0.413261	0	0.835106	0.461661	0.511023	0.588152	0.333769	0.364968	0.589437	0.519543	1.44939
AKAP9	1.19744	1.21505	1.22386	1.14824	1.08755	1.08086	1.29077	1.19349	1.19614	1.30735	1.32177	1.24617	1.34521	1.30925	1.23632	1.16688	1.3474	1.08735	1.22949	1.06632	1.14471	1.35636	1.21937	1.21371	1.20827	1.18049	1.88352	1.09287	1.19079	1.0914	1.25941	1.29683	1.24919	1.20763	1.28863	1.17758	1.35236	1.36059	0	1.19413	1.19053	1.17123	1.34777	1.01567	1.15223	1.17664	1.24475	1.16226
CYP51A1	0.00230895	0.00669947	0.00291982	0.000683627	0.00334307	0.00531416	0.00276899	0.00471603	0.00550319	0.000788686	0.00188216	0.000595504	0.00131263	0.0031931	0.00504599	0.00486058	0.0529168	0.00454463	0.00415738	0.00244511	0.00647299	0.00498445	0	0.00325229	0.00940153	0.00185216	0	0.00315054	0.00504734	0	0.01105	0.00918974	0.00806683	0.00160117	0.00260815	0.00107169	0.00312311	0.00470685	0	0.008537	0.00478267	0.00331913	0.00448263	0.00585654	0.0115416	0.00443382	0.00609603	0.00827505
LRRD1	0.0362848	0.0457973	0.0492833	0.0238488	0.017401	0.0260138	0.0353688	0.0311988	0.03552	0.0283834	0.0404752	0.0315036	0.026212	0.0371123	0.0343664	0.0256076	0	0.049648	0.0300163	0.0321096	0.0388981	0.0453895	0.0259613	0.0242862	0.0178072	0.0320715	0.138229	0.0303469	0.0369461	0.0209323	0.0532786	0.064041	0.0377928	0.0398045	0.0317635	0.038149	0.0481416	0.0536339	0	0.0278843	0.0477684	0.0498542	0.0518653	0.034306	0.0365812	0.0458185	0.0319653	0.212468
KRIT1	0.701773	0.655463	0.754752	0.617218	0.566585	0.628346	0.826956	0.755418	0.711053	0.736371	0.747731	0.583284	0.618019	0.822944	0.647038	0.691056	0.395511	0.718948	0.762086	0.583592	0.691285	0.857329	0.492665	0.69633	0.696975	0.607879	0.58827	0.726113	0.725113	0.605556	0.673603	0.873739	0.7961	0.750551	0.480454	0.662193	0.990045	0.836375	0	0.63365	0.58845	0.642757	0.796936	0.667894	0.756729	0.719091	0.567183	0.926393
ANKIB1	1.2029	1.18724	1.25475	1.18135	1.18778	1.15725	1.08249	1.15057	1.21177	1.13145	1.22031	1.17702	1.08539	1.26705	1.13943	1.20748	0.63159	1.18706	1.07146	1.12486	1.2197	1.34572	0.967795	1.22299	1.17994	1.1258	0.88896	1.13325	1.35207	1.10095	0.973148	1.27898	1.21412	1.228	1.09161	1.16577	1.15371	1.1298	0	1.0676	1.04657	1.27023	1.38479	0.980293	1.16208	1.31934	1.18727	1.05243
GATAD1	0.222643	0.224719	0.308815	0.270915	0.231284	0.172508	0.219981	0.275428	0.363854	0.229691	0.323109	0.229249	0.201742	0.452554	0.300489	0.383122	0.251014	0.344722	0.287908	0.29312	0.329167	0.483518	0.214627	0.464725	0.180819	0.203372	0.257579	0.19575	0.310943	0.205854	0.158542	0.41404	0.308415	0.299571	0.189004	0.3535	0.306783	0.196768	0	0.313772	0.290222	0.238847	0.340057	0.123173	0.185802	0.353199	0.328471	0.276515
ERVW-1	0	0.00302379	0.000924064	0.00612956	0.00507079	0	0	0.00234197	0.00193434	0	0.00112199	0	0	0.00266163	0	0	0	0	0.0023638	0	0.00082827	0.000961711	0	0.00419125	0	0.00180236	0	0.00176078	0.00401292	0	0	0.0031449	0.000930996	0.00274875	0	0	0.00121903	0.00147032	0	0	0.000853188	0	0	0	0	0.00237952	0	0
PEX1	0.323118	0.26113	0.297953	0.234387	0.198	0.284469	0.233195	0.304056	0.294671	0.247464	0.293141	0.237134	0.236859	0.476443	0.256444	0.372772	0.285184	0.363135	0.315927	0.247566	0.302236	0.422149	0.145391	0.381995	0.236089	0.235336	0	0.226857	0.284299	0.207956	0.210805	0.388199	0.258643	0.255042	0.213344	0.270815	0.300326	0.22719	0	0.363119	0.235073	0.259568	0.387249	0.206648	0.21037	0.319914	0.227491	0.30377
RBM48	0.143232	0.145785	0.180118	0.202938	0.152966	0.162305	0.295425	0.230433	0.21433	0.205178	0.212062	0.129569	0.166851	0.229025	0.154952	0.192472	0.233088	0.147748	0.267686	0.113369	0.164976	0.254075	0.143077	0.258611	0.151077	0.125824	0.237978	0.19918	0.189521	0.121343	0.258934	0.309536	0.187104	0.237876	0.105036	0.152488	0.31866	0.282991	0	0.217274	0.109439	0.154007	0.200067	0.213143	0.229761	0.250721	0.149506	0.213703
FAM133B	0.226127	0.217853	0.251404	0.281387	0.241015	0.271128	0.304199	0.292744	0.30156	0.260678	0.283581	0.183658	0.213599	0.316607	0.22505	0.275317	0.0678456	0.228461	0.331697	0.258307	0.290433	0.291374	0.134079	0.33706	0.23797	0.218192	0.209698	0.238576	0.270811	0.211469	0.215571	0.26117	0.279451	0.314937	0.144672	0.232367	0.354901	0.294962	0	0.188014	0.249033	0.234538	0.302081	0.22259	0.25629	0.260262	0.19861	0.233748
CDK6	0.372763	0.487606	0.543444	0.407262	0.508064	0.395309	0.516697	0.466434	0.498277	0.460279	0.446559	0.510187	0.382012	0.358024	0.345187	0.391945	0.504219	0.327067	0.294643	0.3049	0.424652	0.446127	0.377456	0.503163	0.564232	0.398197	0.490441	0.477819	0.470909	0.373569	0.270466	0.3245	0.4484	0.391648	0.402801	0.419656	0.311764	0.505832	0	0.349552	0.369614	0.390088	0.343569	0.473337	0.301703	0.404708	0.352335	0.569913
SAMD9	0.000769655	0.00116504	0.000943782	0.00174903	0	0.000655389	0.00295373	0.00303111	0.000409076	0.00182248	0.000358979	0.00226301	0.00110133	0	0.000976328	0.00231538	0	0.000924245	0.00254487	0	0	0.00150748	0.00934483	0	0	0.00147538	0	0.00111543	0.0020836	0.00332445	0	0.00153444	0.000915328	0.00167827	0	0	0.000347773	0.00061425	0	0	0.001738	0.000919482	0	0.00107981	0.00134826	0.0024811	0.00306587	0.000554039
SAMD9L	0.00116801	0	0.00133426	0.0023833	0.000876214	0.00263281	0.00215968	0.00465702	0.00462192	0	0.000871496	0.00319166	0	0.00247193	0.00300533	0.00226323	0	0.000565504	0.0011502	0	0.000928976	0.00612379	0.0052458	0.00671769	0.000792633	0	0	0	0.00238676	0	0.00561066	0.00372388	0.00253158	0	0.00599381	0.000733156	0.000785655	0	0	0	0.00442114	0	0.00190088	0	0	0.00419578	0.00571194	0.00233625
HEPACAM2	0.000518023	0.001336	0.00184683	0.00153686	0.0025997	0.00294035	0.00358627	0.00071671	0.00167713	0.00457073	0.00268136	0.002745	0	0.00168572	0.00131491	0.00121912	0	0.00350353	0.0022418	0.0011479	0.000970275	0.00210514	0.00376169	0	0.000617214	0.00270411	0	0.00280217	0.00240685	0.00284254	0	0	0.00109085	0.00118792	0.0031094	0.00299498	0.00169143	0.00250661	0	0	0	0.000614137	0.00165116	0.00235717	0.00127034	0	0.00334153	0.00950133
VPS50	0.767637	0.733765	0.746226	0.705095	0.759346	0.789708	0.761661	0.787001	0.779113	0.786618	0.809902	0.722926	0.659299	0.74858	0.641077	0.702263	0.427891	0.643977	0.760641	0.674096	0.735356	0.871986	0.596431	0.752306	0.78543	0.664669	0.513439	0.710371	0.821425	0.679364	0.586405	0.747088	0.748713	0.865201	0.772368	0.761206	0.771529	0.768651	0	0.750917	0.658376	0.776741	0.681259	0.720387	0.644874	0.711139	0.675046	0.709575
CALCR	0.00126848	0.00059679	0.00355189	0.0077496	0.00246402	0.00157325	0	0.000586726	0.00484166	0	0.000385744	0.000832276	0.00248898	0.00838195	0	0.00283832	0	0.0013958	0.00150276	0.00289292	0.00121351	0.00169759	0.00433342	0.00399855	0.00111227	0.00235794	0	0.00416747	0.00685863	0.00265048	0.00192411	0.00743459	0.0030187	0.00107222	0.00368787	0.000828076	0.00344746	0	0	0.00237006	0.00159515	0.00341683	0.0022477	0.00121712	0	0.00288157	0	0.00252888
GNGT1	0.0409447	0.0351539	0.0352987	0.0227811	0.0118569	0.0365626	0.0831183	0.0759279	0.0222267	0.0668472	0.0646896	0.0935161	0.0433269	0.012603	0.0266884	0.0140774	0	0.006496	0.0211213	0.041023	0.0227511	0.0355495	0.0414756	0.0113111	0.0265598	0.0240532	0	0.0566725	0.0269168	0.0339755	0.0641917	0.0179506	0.0514476	0.0428573	0.0635429	0.034886	0.011922	0.0596248	0	0.01181	0.00958943	0.0331893	0.021564	0.0616003	0.038754	0.0348477	0.0142803	0.042449
TFPI2	0	0	0	0.000785897	0	0	0.0077332	0.000369047	0	0	0	0	0	0	0	0.00110679	0	0.000720675	0	0	0	0	0	0	0	0	0	0	0	0	0	0	0	0	0	0	0.000638444	0	0	0	0	0	0	0	0	0	0	0.00364654
GNG11	0.000369339	0	0	0.000475454	0	0.00204538	0	0	0.000308092	0.00174169	0.000307351	0	0	0	0	0	0	0.00103674	0.000574722	0	0	0	0.00340867	0.00155821	0.000768371	0.0013792	0	0.000809016	0.0029673	0	0	0	0	0	0	0.00110619	0.00130291	0	0	0	0	0.00102403	0	0	0	0.00306866	0	0
BET1	0.147666	0.118281	0.173005	0.120978	0.11279	0.151406	0.243647	0.173456	0.149611	0.165792	0.156302	0.109301	0.100169	0.188115	0.10862	0.165228	0.171374	0.117019	0.172449	0.102543	0.13653	0.228229	0.0920095	0.176223	0.136549	0.142124	0.350291	0.155838	0.153451	0.102178	0.105704	0.205925	0.144163	0.151557	0.129987	0.102727	0.24446	0.193337	0	0.192465	0.135654	0.114652	0.135633	0.142141	0.163305	0.156069	0.0859896	0.240803
COL1A2	0	0	0.000352355	0.000687911	0	0.00137524	0	0.000439217	0	0	0.000249813	0.00234486	0	0	0	0.00275648	0	0	0	0	0	0	0	0	0	0	0	0.00112008	0	0	0	0	0	0	0	0	0.000476966	0	0	0	0	0	0	0	0	0	0.00467258	0
CASD1	0.575925	0.470709	0.559154	0.516	0.548486	0.614988	0.335402	0.542932	0.530115	0.436123	0.635935	0.395376	0.442705	0.53036	0.419564	0.567051	0.352955	0.461266	0.582156	0.409267	0.515768	0.590913	0.280991	0.607358	0.640869	0.523154	0.796638	0.524326	0.55317	0.455176	0.368187	0.591898	0.489679	0.480289	0.30607	0.481372	0.512125	0.451181	0	0.482916	0.409543	0.423771	0.491032	0.417382	0.490062	0.4876	0.380209	0.100832
SGCE	0.735925	0.575023	0.703982	0.756635	0.702432	0.684954	0.606173	0.685722	0.669791	0.65646	0.761974	0.614459	0.596554	0.751218	0.539667	0.67391	0.428782	0.672933	0.732768	0.603401	0.693771	0.74283	0.424208	0.727847	0.783327	0.604266	0.448519	0.696393	0.752448	0.664849	0.483328	0.783869	0.642453	0.634226	0.55656	0.627719	0.647517	0.610678	0	0.644675	0.526432	0.548349	0.755806	0.645638	0.625178	0.707173	0.623263	0.661174
PEG10	0.198158	0.122476	0.181809	0.124104	0.112	0.188892	0.272875	0.21883	0.117897	0.139358	0.252821	0.109212	0.115816	0.11316	0.0702209	0.0916507	0.0897441	0.0596831	0.379177	0.0715069	0.160637	0.186183	0.0948526	0.160454	0.292551	0.120405	0.333153	0.18895	0.155758	0.0912928	0.140453	0.198836	0.170237	0.120625	0.070993	0.0919761	0.158372	0.135602	0	0.269125	0.0560913	0.0831682	0.13383	0.0820157	0.21677	0.217702	0.0472736	0.121153
PPP1R9A	1.44901	1.44319	1.42154	1.40925	1.42697	1.43159	1.30135	1.41779	1.41886	1.54091	1.6008	1.44408	1.34051	1.34237	1.31216	1.37389	1.13139	1.33352	1.4362	1.40008	1.34895	1.42232	1.21513	1.40974	1.54201	1.47535	0.797967	1.53204	1.39083	1.46545	1.42991	1.19957	1.41834	1.53377	1.4012	1.4198	1.4366	1.52353	0	1.24478	1.19849	1.42048	1.38446	1.36763	1.48543	1.65179	1.37189	1.22355
PON1	0.00255932	0.00338922	0.00316895	0.0047064	0.0023996	0.00304734	0.00217469	0.00337518	0.0031437	0	0.00344147	0.00108974	0.00422074	0.00852775	0.00414508	0.00818271	0	0.00649355	0.00646723	0	0.00477051	0.00325059	0	0	0	0	0	0.00420998	0.00812608	0.00424065	0.00232732	0.00338191	0.00183639	0.00115618	0	0.00165246	0.000967489	0	0	0	0.000805379	0.002135	0.00637728	0	0.00121633	0.0119617	0	0.00324649
PON3	0.00153879	0.00279665	0.00128639	0.00191411	0.00663673	0.00450528	0	0.0011606	0.00163655	0.000737541	0.000733775	0	0.00251051	0	0.000666504	0	0	0.000865574	0.00230608	0	0.00115533	0.000998751	0.000836904	0.00109988	0.00124486	0.00362646	0	0.00308547	0.00327606	0.00314996	0	0	0.00221734	0.00123705	0	0.000496221	0.000393477	0	0	0	0	0	0.00368388	0	0.00329133	0.00222829	0.00525456	0.00141977
PON2	0.0183467	0.0264571	0.0226961	0.0529348	0.0467348	0.0243142	0.032949	0.035574	0.0296968	0.026044	0.0188283	0.0202064	0.0215263	0.0272061	0.0227347	0.012548	0	0.00536778	0.0171477	0.0139644	0.0200817	0.0209591	0.0477523	0.0200099	0.014686	0.0291217	0	0.0459183	0.0464212	0.0531392	0.0611352	0.0314753	0.0362933	0.0268757	0.0180893	0.0192291	0.0176045	0.0203443	0	0.0138319	0.00377897	0.0136233	0.0276275	0.0210525	0.0134653	0.0275439	0.0139442	0.0228776
ASB4	0.000386661	0.000982175	0.000977678	0.000942079	0.00112509	0.00163882	0	0.00147647	0.000449239	0	0.00150348	0.00103225	0	0	0	0	0	0.00288739	0	0	0.00136468	0.000678059	0.00192522	0.00137895	0.00131491	0	0	0.00143149	0.00232824	0.0024393	0	0	0.002879	0.00150271	0	0	0.00110641	0.000901173	0	0	0	0	0.00481658	0.00175464	0	0	0	0.00139987
PDK4	0.00839549	0.0144611	0.00939636	0.0148562	0.011044	0.00783158	0.00772601	0.00864939	0.00715132	0.0116939	0.00563774	0.00984836	0.00749396	0.00599781	0.00757939	0.00513683	0.08244	0.00184488	0.0111278	0.00702475	0.00826666	0.0123453	0.0226834	0.00717797	0.0070088	0.00890229	0	0.0107352	0.0226555	0.0148929	0.00316993	0.0184676	0.012017	0.00901508	0.00740022	0.00282869	0.00742752	0.00295124	0	0.00379267	0.00881739	0.00156663	0.0128404	0.0134246	0.0130289	0.0145501	0	0.0061058
DYNC1I1	1.78165	1.72522	1.74032	1.63541	1.67183	1.65984	1.37086	1.68595	1.71196	1.635	1.71103	1.76987	1.51741	1.7122	1.64455	1.54177	1.46225	1.67591	1.69775	1.65611	1.65281	1.73803	1.57253	1.75361	1.62097	1.78872	0.98643	1.71186	1.81724	1.75141	1.66131	1.63911	1.70379	1.64804	1.84879	1.71159	1.47806	1.66769	0	1.64209	1.50443	1.83372	1.94319	1.35716	1.42052	1.716	1.4718	1.23621
SLC25A13	0.256575	0.318187	0.308424	0.274411	0.273484	0.277285	0.133795	0.316471	0.315543	0.31475	0.292584	0.282577	0.239862	0.363894	0.321891	0.308602	0.247756	0.346776	0.271361	0.272036	0.336464	0.384444	0.208955	0.396911	0.249592	0.244077	0.452181	0.263483	0.257969	0.311334	0.270504	0.273232	0.302821	0.331828	0.220517	0.287051	0.286189	0.303012	0	0.293042	0.191181	0.29477	0.324189	0.198197	0.187663	0.315056	0.23433	0.144804
SEM1	0.365105	0.42699	0.509216	0.43473	0.397381	0.454634	0.925399	0.496296	0.48613	0.500575	0.468104	0.359135	0.360312	0.470225	0.353867	0.412316	0.770963	0.348419	0.484576	0.313227	0.377488	0.490531	0.452369	0.45227	0.395736	0.351302	0.138229	0.581465	0.372016	0.512249	0.414787	0.380844	0.57141	0.683321	0.360173	0.43421	0.79652	0.719533	0	0.480643	0.386179	0.347588	0.308862	0.644244	0.748161	0.521976	0.298823	0.821567
DLX6	0.000337786	0	0	0.00117367	0.0035208	0.00236905	0	0.00289649	0.00213918	0.00119481	0	0	0.00192849	0.00185433	0	0.00285897	0	0.00285218	0.000690303	0	0.00147206	0.000415356	0.00171734	0	0.00233647	0	0	0.00158723	0.00194082	0	0	0.00219894	0.00122053	0	0	0	0.000430556	0	0	0	0	0.00175574	0	0.00542145	0.00320207	0.00208366	0	0.00147508
DLX5	0.000420767	0.00348472	0.000907125	0.00117072	0.00140123	0	0.0014998	0.00177203	0.00210817	0.00142039	0.00135814	0	0.00134902	0	0.00219361	0	0	0.00362051	0.0013434	0	0.00161143	0.00186841	0.000905456	0	0	0.0046619	0	0.00171566	0.000828965	0.00257415	0.00447162	0.00113787	0.00121297	0	0	0.00135558	0.000662644	0.000916918	0	0	0	0	0.00149564	0.00201719	0	0	0	0
SDHAF3	0.0920742	0.110284	0.151036	0.174417	0.128483	0.112213	0.129057	0.137359	0.144537	0.134572	0.157225	0.0681084	0.085821	0.12065	0.0951842	0.141682	0.22451	0.128021	0.17686	0.0995176	0.118556	0.136061	0.078301	0.205446	0.107904	0.10214	0	0.133768	0.0830143	0.122965	0.0925519	0.138978	0.116284	0.171617	0.0786239	0.108079	0.176418	0.124516	0	0.14986	0.0680595	0.0663027	0.0730054	0.072195	0.119664	0.124549	0.118902	0.147345
TAC1	0.00711575	0.0065375	0.00585491	0.0219864	0.0152719	0.0148654	0.0324727	0.0180113	0.0262665	0.00830563	0.00463216	0.00992529	0.015054	0.00637213	0.0115557	0.0282455	0	0.0119747	0.00699398	0.00987841	0.0165569	0.0103771	0.00945142	0.00380078	0.00739213	0.00915935	0	0.0183598	0.0230471	0.0226778	0.041071	0.0288137	0.0282082	0.0091522	0.0110415	0.00599847	0.0041377	0.0154066	0	0.00333207	0.0119935	0.00976462	0.0083228	0.0147615	0.0155412	0.00987337	0.0383668	0.0149589
ASNS	0.344898	0.308121	0.346221	0.389169	0.358444	0.368336	0.506534	0.355577	0.382173	0.308938	0.358589	0.273062	0.319149	0.40951	0.387459	0.394846	0.171832	0.34915	0.394057	0.346628	0.433535	0.457488	0.222136	0.417946	0.350719	0.350553	0.071469	0.340002	0.395308	0.318769	0.325235	0.4728	0.360758	0.317388	0.221001	0.358831	0.418249	0.312543	0	0.339946	0.310535	0.265215	0.307648	0.376734	0.300828	0.33672	0.377624	0.361112
OCM2	0.00215366	0.00275143	0.00408651	0.00247818	0.0049548	0.00285297	0.0012125	0.00282574	0.000242981	0	0.00384244	0.00154247	0	0.00130576	0.00393221	0	0	0.0016551	0.00186987	0.00166816	0.00180255	0.00189834	0	0.00298496	0.00071175	0	0	0	0.00255329	0.00255211	0.00137056	0.00243806	0.00229327	0.00113697	0.00172566	0.00413427	0.000484836	0	0	0	0.00235425	0	0.00144748	0.00125216	0.00167491	0.00492371	0	0.00924306
LMTK2	1.00183	1.05978	1.1477	0.90673	0.951037	0.886909	1.11941	1.1801	1.27271	1.06131	1.13676	0.988584	0.985083	1.1761	1.18894	1.18414	0.641149	1.20493	1.10081	1.15196	1.13893	1.30183	0.87386	1.32361	1.09772	0.993091	0.882925	0.827651	1.19504	0.873576	1.03511	1.4925	1.22486	1.2495	1.12271	1.13922	1.38885	1.02454	0	1.13381	1.03099	1.27738	1.20903	0.759548	1.16689	1.25883	1.2415	1.14277
TECPR1	0.207637	0.248102	0.280708	0.236124	0.215045	0.190214	0.197132	0.306418	0.361808	0.187358	0.290966	0.203401	0.276429	0.422477	0.444057	0.36039	0.153224	0.347835	0.313005	0.30838	0.308284	0.387488	0.214274	0.438219	0.222888	0.215657	0.138229	0.139438	0.19667	0.154289	0.254653	0.370382	0.298078	0.24504	0.153647	0.30386	0.281518	0.246141	0	0.268467	0.33184	0.188414	0.254462	0.169601	0.249246	0.345673	0.519646	0.117387
BRI3	0.289897	0.26003	0.383241	0.333329	0.228886	0.283542	0.410291	0.417478	0.44088	0.245208	0.312937	0.297702	0.289166	0.500733	0.421223	0.408302	0.121429	0.433034	0.463671	0.306674	0.356492	0.528244	0.250594	0.50333	0.27045	0.200032	0.199988	0.226724	0.347499	0.197443	0.239529	0.594364	0.378636	0.344269	0.263737	0.347965	0.474256	0.338224	0	0.421489	0.290827	0.295323	0.397091	0.211582	0.369314	0.47937	0.344711	0.393254
BAIAP2L1	0.0840382	0.0945459	0.117938	0.246732	0.178731	0.128007	0.166854	0.239804	0.239769	0.110541	0.12538	0.0459146	0.120111	0.27707	0.0984822	0.265993	0.0540954	0.211091	0.392621	0.131215	0.21117	0.215539	0.0740485	0.284386	0.10328	0.0739044	0	0.114303	0.172602	0.133666	0.127324	0.355914	0.136431	0.115932	0.0404253	0.0876043	0.36293	0.139801	0	0.27987	0.152163	0.0642	0.226103	0.0822333	0.116279	0.228857	0.094138	0.160982
NPTX2	0.0909138	0.135331	0.103615	0.260332	0.2107	0.143567	0.0869254	0.201595	0.233736	0.158734	0.227013	0.162965	0.159606	0.306933	0.160078	0.312392	0	0.315395	0.26077	0.17053	0.265377	0.224447	0.154001	0.394594	0.263239	0.209772	0.138229	0.0506037	0.152583	0.0461717	0.0412701	0.194629	0.114577	0.073311	0.0495285	0.164689	0.115086	0.0472847	0	0.336949	0.234772	0.0421152	0.0469238	0.0925828	0.11137	0.542152	0.270843	0.113196
TMEM130	0.66752	0.619534	0.693431	0.468596	0.441378	0.588386	0.69952	0.771558	0.724223	0.572598	0.85218	0.510436	0.645929	0.715368	0.691339	0.600306	0.548429	0.620279	0.821489	0.580872	0.647461	0.791755	0.554292	0.797505	0.782744	0.606106	0.199988	0.451068	0.549029	0.441339	0.638507	0.80245	0.701236	0.524581	0.334377	0.601416	0.655766	0.58587	0	0.706919	0.578987	0.519087	0.638746	0.568074	0.64679	0.710782	0.646402	0.50977
TRRAP	0.55424	0.625945	0.641137	0.604323	0.560664	0.476554	0.76069	0.651014	0.727311	0.602609	0.589488	0.532612	0.555203	0.814777	0.638495	0.70726	0.420049	0.646117	0.562633	0.609517	0.642935	0.724292	0.42478	0.745015	0.466048	0.541253	0.124014	0.498592	0.599202	0.554202	0.567908	0.783648	0.67712	0.711106	0.510502	0.668373	0.762931	0.684797	0	0.629773	0.569952	0.630021	0.67061	0.388039	0.538752	0.7782	0.644499	0.972872
SMURF1	0.665704	0.741283	0.759923	0.835594	0.863416	0.767855	0.392427	0.696893	0.852879	0.709871	0.762432	0.611317	0.604518	0.803101	0.877151	0.888537	0.233078	0.825803	0.737529	0.867884	0.90653	0.814421	0.593156	0.934041	0.692401	0.614612	1.02848	0.587898	0.599596	0.549379	0.488052	0.77519	0.681842	0.697984	0.473383	0.821512	0.549276	0.555035	0	0.687818	0.792739	0.433978	0.660663	0.499466	0.611334	0.80609	0.928237	0.489158
KPNA7	0.00741897	0.0066532	0.00725237	0.0145144	0.0103403	0.000639741	0.00272197	0.00593008	0.00604345	0.000784112	0.00145263	0.00213367	0.00427214	0.0069706	0.00866304	0.00989288	0	0.0114469	0.00620866	0.00996442	0.00440683	0.0118503	0.00750459	0.00520046	0.00704142	0.00402557	0	0.00773204	0.0135932	0.00632354	0.00609501	0.00447781	0.00631589	0.00143311	0.00256367	0.00375585	0.0125172	0.00264883	0	0.00459881	0.00446919	0.00514588	0.00758678	0.00490377	0.00318635	0.00551207	0.0102866	0.0350006
AC004922.1	0.0147909	0.020597	0.0219193	0.016516	0.0237069	0.0131287	0.0229442	0.0204601	0.0224613	0.0215592	0.0137618	0.0110728	0.0160745	0.0165125	0.0230713	0.0153019	0	0.0242413	0.0165054	0.0196174	0.0164231	0.0239629	0.0223088	0.0216413	0.0165461	0.0099488	0	0.00892176	0.0181627	0.0108919	0.0144885	0.0191666	0.0211801	0.0204337	0.00375189	0.0201999	0.0231415	0.0152654	0	0.0194898	0.017919	0.0130592	0.0259667	0.00986666	0.00691069	0.0155117	0.0258212	0.0360226
ARPC1B	0.0106726	0.00972957	0.0126809	0.0210391	0.0128827	0.0118686	0.0190414	0.0161434	0.0189435	0.0107161	0.00955246	0.00760179	0.00844631	0.0246856	0.0163802	0.0229013	0	0.026818	0.0146795	0.00668451	0.00926013	0.0161034	0.00990793	0.0212893	0.0194403	0.0113521	0	0.00896129	0.0184613	0.00769758	0.00452182	0.0335656	0.0175428	0.0135656	0.0165671	0.0093654	0.0180287	0.0149621	0	0.0111672	0.00765481	0.00816347	0.0251855	0.00545006	0.00698654	0.0209472	0.0164453	0.0190954
PDAP1	0.142592	0.0985539	0.141328	0.123358	0.110878	0.152584	0.227106	0.232609	0.175235	0.103351	0.211285	0.079042	0.136563	0.244624	0.139768	0.173572	0.055461	0.136498	0.314286	0.107436	0.174891	0.220962	0.104103	0.23059	0.169418	0.120195	0	0.107993	0.142913	0.0788471	0.142744	0.269543	0.158932	0.113025	0.0421248	0.079653	0.234809	0.144451	0	0.181301	0.0872613	0.104123	0.161009	0.115208	0.195924	0.181865	0.0819347	0.145981
BUD31	0.0401531	0.059549	0.0468313	0.0699975	0.0408162	0.0509299	0.125592	0.0882493	0.0807478	0.0590987	0.0813406	0.0390154	0.0576682	0.0824785	0.0522759	0.075643	0.106476	0.0526965	0.107253	0.0438311	0.0755325	0.0786322	0.0420571	0.115228	0.0538596	0.0363832	0	0.0566651	0.0589866	0.0494836	0.0557191	0.0905259	0.0554739	0.0623262	0.0237911	0.0405818	0.100999	0.0596162	0	0.0692914	0.0340232	0.0350342	0.089844	0.0604687	0.0651677	0.062077	0.0392462	0.10921
PTCD1	0.0303239	0.0232611	0.035383	0.0225573	0.0174483	0.0249833	0.0380427	0.0360202	0.0277223	0.0232818	0.0359501	0.0213567	0.0373281	0.0206385	0.0319847	0.0149588	0	0.0223211	0.0378504	0.0329299	0.0294185	0.03879	0.0324113	0.0382306	0.0338758	0.0121673	0	0.013942	0.0196469	0.0178598	0.0306594	0.0422904	0.0322491	0.0162691	0.0145989	0.0188619	0.0418206	0.0273618	0	0.0444561	0.0185483	0.0212924	0.040267	0.030061	0.0323958	0.0443077	0.0293616	0.0397287
CPSF4	0.13734	0.13869	0.122194	0.130251	0.13212	0.10744	0.0928519	0.13654	0.179622	0.0734447	0.124394	0.0849719	0.115153	0.229347	0.179164	0.167144	0.114525	0.177811	0.12592	0.15898	0.166043	0.166489	0.058852	0.18995	0.0844583	0.10278	0.138229	0.0773426	0.123112	0.10807	0.110164	0.242528	0.135981	0.125841	0.0746786	0.124249	0.111331	0.0968774	0	0.146012	0.145952	0.0980629	0.129449	0.0817001	0.0883814	0.127159	0.146961	0.0697772
ZNF789	0.198743	0.23551	0.261748	0.260995	0.192364	0.145095	0.328921	0.297344	0.307883	0.241059	0.177146	0.195842	0.187508	0.411419	0.298033	0.308934	0.3118	0.265134	0.244123	0.220238	0.213696	0.295821	0.192952	0.348615	0.177248	0.146067	0.209623	0.17899	0.202088	0.161833	0.233662	0.344642	0.281214	0.343157	0.16415	0.256419	0.334125	0.268401	0	0.24594	0.225538	0.208076	0.284498	0.153562	0.217655	0.33545	0.257186	0.315942
ZNF394	0.0845736	0.0903808	0.0827082	0.0762103	0.063355	0.0555219	0.110367	0.0928108	0.103928	0.0878804	0.0663587	0.0679768	0.0740481	0.160169	0.108641	0.140343	0	0.107298	0.0988169	0.0712799	0.0774331	0.121235	0.054024	0.121922	0.0621691	0.0495814	0	0.0637382	0.0721806	0.0438588	0.0870969	0.123602	0.09712	0.0804662	0.0606907	0.0823119	0.130822	0.0970373	0	0.106086	0.102044	0.0725471	0.14285	0.051479	0.0962727	0.119413	0.0895732	0.162312
ZKSCAN5	0.0989793	0.12326	0.120937	0.0955914	0.104326	0.086759	0.11503	0.120304	0.146791	0.094723	0.101435	0.0934244	0.112636	0.164329	0.134818	0.113475	0.0930675	0.113119	0.120158	0.135383	0.114401	0.1414	0.115574	0.138996	0.0981123	0.126325	0.510639	0.0647711	0.099026	0.0981584	0.10561	0.14597	0.120526	0.116951	0.0824504	0.12904	0.136459	0.0954257	0	0.118063	0.124055	0.111342	0.107878	0.076434	0.0800561	0.133609	0.111194	0.170591
FAM200A	0.101876	0.100402	0.148492	0.19285	0.136065	0.121298	0.175498	0.194325	0.184027	0.117737	0.124935	0.106445	0.108906	0.210827	0.123508	0.184322	0.0650892	0.124598	0.18485	0.0714904	0.146946	0.181469	0.081964	0.200063	0.0734652	0.100111	0	0.123283	0.21566	0.133286	0.103249	0.207622	0.143636	0.132292	0.0835002	0.107824	0.15152	0.142246	0	0.127294	0.111838	0.115996	0.165681	0.0857395	0.112938	0.169437	0.0921946	0.159561
AC005020.2	0.0150065	0.01122	0.0156825	0.00331836	0.00693497	0.00882	0.0136641	0.0107563	0.0083301	0.0125142	0.00525625	0.0152229	0.00104151	0.00671352	0.0116911	0.0113882	0	0.00526315	0.0114821	0.0139734	0.00734677	0.024016	0.0027593	0.00531083	0.00758658	0.0151455	0	0.0119323	0.0197752	0.00769047	0.0135076	0.0305252	0.0103455	0.0108715	0.0109148	0.00794763	0.0128531	0.00895418	0	0.0113696	0.00951991	0.00786014	0.0108637	0.00718053	0.0106666	0.0143382	0.0122737	0.0129156
TMEM225B	0.00353691	0.00349558	0.00228514	0.00324402	0.00195224	0.00502517	0.00185449	0.00227804	0.00247992	0.0010799	0.00401294	0.000478097	0.00475222	0.005525	0.00173759	0	0	0.0094085	0.00254777	0.00394956	0.00280087	0.00460058	0.0019974	0.00190923	0.00447361	0	0	0.0059613	0.00606848	0.00354922	0.00179995	0.00904981	0.0038504	0	0	0	0.0014469	0.0016824	0	0.00434836	0.00083402	0.00622662	0.0131612	0	0.00181439	0.00399359	0	0.00153663
ZSCAN25	0.072741	0.0847442	0.10628	0.0568277	0.0601757	0.0650625	0.0890565	0.0964461	0.117204	0.10385	0.0864371	0.0758139	0.0793387	0.0952951	0.0838552	0.0724683	0.136296	0.0805404	0.0888467	0.0744345	0.0876171	0.163748	0.0783509	0.131662	0.0764352	0.0735862	0	0.0607123	0.0558573	0.0670802	0.0624905	0.106358	0.108194	0.134715	0.0893624	0.098376	0.10443	0.101162	0	0.114286	0.0763782	0.0648348	0.0616811	0.0551839	0.0776476	0.110313	0.162315	0.116258
CYP3A5	0.00992742	0.00927316	0.0480071	0.115219	0.0628907	0.0272622	0.0215828	0.0362765	0.0609686	0.0145623	0.0210274	0.00727449	0.00669975	0.126635	0.0183434	0.118379	0	0.0774198	0.0663571	0.0143085	0.0526053	0.08555	0.00228086	0.0931057	0.0119907	0.00529125	0	0.0234794	0.0949471	0.0280129	0.0101609	0.118478	0.0215071	0.0222857	0.00442369	0.012879	0.0654251	0.0241293	0	0.0312427	0.0294167	0.0155546	0.107786	0	0.015131	0.0363437	0.0353562	0.0182819
CYP3A4	0.00277077	0.00570693	0.013304	0.00922576	0.00650586	0.00422447	0.00340362	0.00888327	0.00856038	0.0109453	0.00300117	0.000851555	0	0.0123928	0.00257442	0.00757471	0	0.00831392	0.00961814	0.00099034	0.00550043	0.0210105	0.00111401	0.0129014	0.00288389	0.00228731	0	0.00777099	0.0178202	0.00700769	0.00220175	0.0353419	0.0046875	0.0136123	0	0.00617841	0.00963949	0.00194876	0	0.00387944	0.00606266	0.0026201	0.018762	0	0.00297252	0.00939523	0	0.00420366
CYP3A43	0.0665717	0.0692534	0.079123	0.0399748	0.0421432	0.0504352	0.0294419	0.0877771	0.0563043	0.0689345	0.0347481	0.0458876	0.036324	0.0472782	0.0405355	0.0277091	0	0.0408299	0.0512263	0.0397729	0.0516035	0.153711	0.0368334	0.0497731	0.0514242	0.0589953	0	0.054026	0.0753164	0.0538156	0.0454326	0.176522	0.0777161	0.0814787	0.0831399	0.0567619	0.0490006	0.0488704	0	0.0919416	0.0337177	0.0778935	0.0793882	0.0371773	0.0420781	0.0701091	0.0341446	0.0529009
OR2AE1	0.000458987	0	0	0.000557763	0	0	0	0	0	0	0.000292709	0	0	0	0	0	0	0	0	0.00271754	0	0	0	0	0	0	0	0	0	0	0	0	0	0	0	0	0	0	0	0	0	0	0	0	0	0	0	0
TRIM4	0.217972	0.285003	0.236164	0.169944	0.203174	0.198936	0.261208	0.243414	0.293248	0.266391	0.27528	0.240584	0.221909	0.273177	0.255386	0.242777	0.129159	0.270466	0.218845	0.200099	0.244908	0.273514	0.193668	0.320214	0.185513	0.228933	0.219188	0.184072	0.143569	0.187888	0.20263	0.245706	0.232484	0.259878	0.128277	0.343014	0.232311	0.250519	0	0.170351	0.219586	0.148866	0.18478	0.171802	0.198983	0.245503	0.317983	0.238926
GJC3	0.000508084	0.00192906	0.000952429	0.00387521	0.00062827	0.00163717	0	0.00129682	0.00501827	0	0.00230998	0.00211301	0	0.00388437	0.00109796	0.000921457	0	0.00161989	0.00263258	0.00445519	0.000850913	0.00195253	0	0.00100041	0	0	0	0	0.00173812	0.00314125	0.00414466	0.00426922	0.000846522	0	0.00269652	0	0.001348	0.00169416	0	0.00326643	0.00126655	0	0.00328142	0	0.00105445	0	0	0
AZGP1	0.00186948	0.00811162	0.00494062	0.00482413	0.00338076	0.00243102	0.0158162	0.00725089	0.00359003	0.00137877	0.00300597	0.00151647	0.00351251	0	0.00400389	0.00277578	0	0.000786598	0.00124194	0	0.00207246	0.00373137	0.00853621	0	0.000815055	0.00067982	0	0.00607485	0.0072798	0.00806912	0.00509469	0.00322784	0.00504649	0.00575727	0	0	0.00110413	0.00274459	0	0	0.00259983	0.00149764	0.00413304	0	0	0.00214644	0.0107123	0.00648415
ZKSCAN1	0.690178	0.642531	0.701776	0.607171	0.564306	0.554517	0.321122	0.718612	0.858493	0.685894	0.664171	0.621183	0.59018	0.872693	0.805675	0.784761	0.53938	0.651258	0.726434	0.771775	0.787571	0.906124	0.571217	0.822473	0.582627	0.559003	0.515878	0.405488	0.764917	0.505781	0.530411	0.978099	0.708349	0.681174	0.514972	0.721874	0.66457	0.641363	0	0.726042	0.683338	0.672503	0.860948	0.377164	0.490633	0.859963	0.656009	0.44081
ZSCAN21	0.0513399	0.0577877	0.0689008	0.0619909	0.0387104	0.0456824	0.0499479	0.0635987	0.088101	0.0468719	0.0556191	0.0523901	0.0569149	0.12547	0.102406	0.0799789	0.065478	0.0664154	0.0943466	0.0464417	0.0667447	0.0832394	0.0446255	0.0782488	0.0393864	0.050683	0	0.0355679	0.0445267	0.0472598	0.0565736	0.0799873	0.0667122	0.0669334	0.0267195	0.0603492	0.0789766	0.0526284	0	0.0537012	0.0652013	0.0214165	0.0941705	0.0200696	0.0506809	0.0693608	0.0557014	0.0735729
ZNF3	0.0966766	0.0817841	0.0924751	0.067186	0.0639925	0.0558107	0.101022	0.0873241	0.116869	0.0782052	0.0735499	0.0917717	0.0914641	0.159232	0.118015	0.0973636	0	0.09594	0.0903648	0.0910778	0.0714677	0.116549	0.0841732	0.117472	0.0696368	0.0545733	0	0.0490195	0.0702821	0.0545798	0.0876424	0.152226	0.099948	0.0827235	0.0602136	0.084963	0.100456	0.0831219	0	0.0549581	0.0818677	0.0479394	0.0809065	0.0615402	0.0794824	0.116121	0.0839656	0.157223
COPS6	0.168609	0.17672	0.237947	0.257742	0.21784	0.19483	0.327875	0.319193	0.314829	0.150212	0.241751	0.12907	0.160412	0.505108	0.249758	0.342587	0.110019	0.291592	0.346461	0.166993	0.259411	0.277095	0.125094	0.365515	0.226088	0.128754	0.269332	0.153186	0.2444	0.167042	0.170679	0.391939	0.231495	0.187422	0.113298	0.168463	0.394881	0.245951	0	0.253725	0.203766	0.177044	0.355069	0.179487	0.246375	0.230269	0.203727	0.19782
MCM7	0.0291346	0.0319867	0.033939	0.0388247	0.0460448	0.0475456	0.0621305	0.0398462	0.0632238	0.0304352	0.027271	0.0251538	0.0277795	0.064696	0.0495536	0.0500902	0.065478	0.0456127	0.0453846	0.038644	0.0465772	0.0379164	0.027241	0.0533606	0.0387854	0.0300716	0.113964	0.0330436	0.0287131	0.0500505	0.0551047	0.0438598	0.0481228	0.0349749	0.0193511	0.0250403	0.0692433	0.0399327	0	0.0546088	0.0570233	0.0116943	0.0494073	0.0409554	0.0518715	0.0314029	0.0422504	0.0147258
AP4M1	0.0734733	0.092472	0.137157	0.147959	0.129274	0.0938917	0.0726288	0.12932	0.192679	0.068987	0.0977021	0.0556161	0.0906943	0.282348	0.159716	0.19913	0	0.168132	0.151394	0.082499	0.148237	0.169617	0.0499898	0.201417	0.0706748	0.0588517	0.219188	0.0694455	0.118301	0.0838049	0.108392	0.216501	0.121365	0.116791	0.0594244	0.0976565	0.152401	0.0957719	0	0.0922755	0.147662	0.0527394	0.203394	0.0562328	0.0812538	0.122486	0.131995	0.0779784
TAF6	0.108016	0.0997557	0.125987	0.11289	0.104875	0.116067	0.199837	0.174409	0.163648	0.108725	0.16338	0.0689716	0.11362	0.157751	0.142744	0.121294	0.0574468	0.101347	0.221063	0.103816	0.158294	0.140911	0.0450966	0.119832	0.163563	0.0883965	0.404622	0.111162	0.136342	0.0932463	0.156024	0.207228	0.156192	0.1211	0.0628597	0.0903838	0.216896	0.165227	0	0.140454	0.0850849	0.118538	0.133846	0.110766	0.193252	0.145285	0.071802	0.100951
CNPY4	0.0321153	0.0334405	0.0489165	0.0194725	0.0366251	0.0315367	0.0627122	0.0596316	0.0753214	0.0343249	0.0331339	0.037596	0.0376478	0.107385	0.0766981	0.0749763	0.055461	0.0698889	0.0568879	0.0391236	0.0406883	0.0714564	0.0263003	0.0837359	0.0348387	0.0382568	0	0.0251184	0.042895	0.0401901	0.0537828	0.0968391	0.0583142	0.038517	0.0363217	0.0510115	0.0526276	0.0422045	0	0.0527838	0.0519392	0.0335032	0.0820322	0.0206982	0.0277158	0.0685841	0.0694223	0.0449202
MBLAC1	0.0176748	0.0225561	0.0175599	0.0170644	0.0143722	0.0187112	0.0118394	0.0359882	0.0335533	0.0109629	0.0259541	0.00631478	0.00956069	0.0555531	0.027141	0.0386635	0.0478069	0.0211893	0.0392818	0.0172898	0.0261198	0.057003	0.00721029	0.0563694	0.02523	0.0197281	0	0.0157463	0.0244298	0.0176595	0.0103047	0.0331371	0.0263746	0.0121259	0.00588893	0.0262477	0.0381911	0.0240434	0	0.055393	0.0222154	0.0240918	0.0287805	0.00924915	0.022234	0.0499972	0.0168432	0.0200019
LAMTOR4	0.15237	0.150663	0.161691	0.223624	0.157712	0.166826	0.254448	0.228962	0.199103	0.130842	0.158423	0.0982278	0.138888	0.238515	0.181358	0.174291	0.319619	0.18672	0.277216	0.170902	0.205881	0.194812	0.163595	0.193675	0.168323	0.151815	0.071469	0.112765	0.170067	0.153495	0.197609	0.226188	0.172017	0.176481	0.075375	0.142113	0.231789	0.17387	0	0.144695	0.153416	0.0959215	0.17464	0.212616	0.235436	0.173254	0.136083	0.171124
GAL3ST4	0.00714178	0.00427426	0.00757715	0.0116337	0.00918423	0.0016884	0.00665516	0.00564695	0.00393808	0.00285381	0.00394209	0.000598183	0.00821808	0.0163967	0.00561106	0.0024357	0	0.00577337	0.00493128	0.00293858	0.00105232	0.00626125	0.0025804	0.011609	0.00270211	0.00694927	0	0.00474352	0.00754749	0.00445922	0.00167359	0.0273122	0.00605014	0.00283583	0	0.00267222	0.00300967	0.0037279	0	0.0050068	0.00553722	0.00656506	0.00456203	0.00375172	0	0.00854262	0.00702172	0.00955113
GPC2	0.00140908	0.00154197	0.00297693	0.00206784	0.00446586	0.00511501	0.0070539	0.0077686	0.00357071	0.00219899	0.00128741	0.000352451	0.0116605	0.0133721	0.00663653	0.00153817	0	0.00595523	0.00317486	0.00163847	0.00388217	0.00594914	0.00287397	0.00318764	0.00415658	0.000757058	0	0.00221521	0	0	0.00925745	0.0221475	0.00323421	0.00313575	0.00340644	0.00197883	0.00444442	0.00373968	0	0.0104537	0.00428994	0.00127541	0.00194568	0	0.00122833	0.0102306	0	0.00525628
STAG3	0.100046	0.107689	0.186731	0.247646	0.181982	0.110982	0.0868745	0.159266	0.18865	0.0799598	0.0877254	0.07512	0.041696	0.380891	0.101258	0.258125	0.0459352	0.168123	0.128886	0.0953288	0.133825	0.218234	0.0532305	0.300282	0.0789617	0.0760951	0	0.0894285	0.169554	0.135714	0.0603679	0.347612	0.110873	0.107774	0.0432597	0.110002	0.125477	0.0720527	0	0.133739	0.148498	0.107516	0.309402	0.0267628	0.0650773	0.267933	0.138529	0.164252
CASTOR3	0.688606	0.667636	0.818641	0.712626	0.716812	0.628502	0.846037	0.882677	0.969168	0.750787	0.703367	0.867116	0.745242	0.921593	0.932456	0.793936	1.04696	0.66631	0.701735	0.788388	0.767587	0.937088	0.837351	0.881554	0.614289	0.602015	0.441228	0.706609	0.644164	0.705647	0.86826	0.915881	0.931625	0.928203	0.821763	0.917155	0.949079	0.885492	0	0.694717	0.901278	0.757346	0.66695	0.680637	0.702629	0.997168	1.06	0.633026
SPDYE3	0.0672935	0.0816956	0.27163	0.473039	0.344759	0.10126	0.0693445	0.209769	0.31917	0.053442	0.114848	0.0570905	0.0277906	0.510628	0.11122	0.458559	0	0.295071	0.200025	0.123416	0.238784	0.303685	0.0187115	0.482888	0.0638886	0.0326432	0.18611	0.117828	0.374011	0.21105	0.0763947	0.302912	0.139719	0.190854	0.0328099	0.098523	0.144704	0.0815875	0	0.12716	0.148507	0.0995645	0.430325	0.0144258	0.0528021	0.337116	0.226781	0.0946229
PILRB	0.256738	0.30825	0.352724	0.334677	0.319205	0.200673	0.364709	0.400621	0.396616	0.431305	0.317457	0.273702	0.305795	0.578838	0.495693	0.324946	0	0.483398	0.299134	0.380374	0.36503	0.519655	0.184073	0.407223	0.240723	0.222405	0.262243	0.208547	0.251455	0.233524	0.290396	0.41543	0.669916	0.350703	0.26666	0.408843	0.478733	0.368845	0	0.262473	0.390261	0.285422	0.287039	0.227588	0.253815	0.332854	0.910041	0.198171
PILRA	0.270466	0.301686	0.331917	0.275967	0.296799	0.218903	0.420025	0.343422	0.345471	0.257349	0.220573	0.233063	0.236612	0.331672	0.359063	0.326861	0.367921	0.448119	0.204371	0.259998	0.273126	0.404358	0.220413	0.261249	0.25122	0.230416	0.29669	0.308931	0.278182	0.279327	0.297707	0.324167	0.42628	0.275048	0.206015	0.274588	0.303162	0.289486	0	0.28836	0.292982	0.314523	0.27905	0.250662	0.267592	0.351134	0.440692	0.507313
ZCWPW1	0.0746815	0.0819912	0.122255	0.0852122	0.0447656	0.0538105	0.054423	0.0928532	0.102619	0.0814853	0.0713055	0.0536897	0.0510993	0.122027	0.121736	0.107316	0	0.107541	0.0754391	0.099195	0.0841763	0.139096	0.0622701	0.0957554	0.0469949	0.0747072	0.113964	0.0707655	0.0676553	0.0485134	0.0759039	0.134896	0.122185	0.0758017	0.041136	0.093004	0.0793633	0.0785002	0	0.0715506	0.0798728	0.0674108	0.112535	0.0372439	0.0423496	0.0818723	0.129467	0.0634377
MEPCE	0.0443346	0.0365941	0.0554495	0.0296583	0.0318531	0.0517506	0.097345	0.0642573	0.0573231	0.0414764	0.0615488	0.0275418	0.0628639	0.044854	0.0280321	0.0324113	0.103472	0.0377595	0.0751592	0.0578685	0.0578438	0.0491686	0.0370581	0.0497241	0.0697828	0.0455205	0	0.049262	0.0557284	0.0370763	0.0918078	0.0969954	0.0408356	0.0229484	0.0113574	0.0384123	0.111081	0.0553336	0	0.0585876	0.0242935	0.0316794	0.025705	0.0546091	0.0891086	0.063366	0.0540663	0.0865539
PPP1R35	0.0732542	0.0660954	0.0945889	0.132388	0.106159	0.0879475	0.0588864	0.117733	0.153381	0.0896516	0.0859723	0.0389236	0.0996745	0.158389	0.0922303	0.149652	0.0982606	0.102289	0.118898	0.0863328	0.11723	0.105239	0.0444689	0.126787	0.0710385	0.0381721	0.113964	0.0711021	0.108029	0.0732602	0.0648384	0.144921	0.0881118	0.0429747	0.0251118	0.0558762	0.0776088	0.0951519	0	0.0882181	0.102104	0.0575496	0.127752	0.0680275	0.0627016	0.0960285	0.0966099	0.053583
C7orf61	0.00907835	0.0171895	0.0275491	0.0309789	0.0290673	0.0228021	0.0536844	0.0173708	0.0198866	0.0173802	0.00794558	0.0100781	0.0137235	0.0101388	0.0260532	0.0137589	0	0.0171363	0.0131653	0.0106452	0.00993895	0.0191434	0.0358938	0.0160664	0.0105278	0.0130535	0	0.026039	0.0157326	0.00955414	0.00821031	0.0234409	0.0260679	0.023955	0.00244498	0.0200251	0.0385443	0.030542	0	0.0295448	0.0175173	0.0076307	0.0160688	0.0269774	0.0247047	0.0222447	0.035308	0.0286124
TSC22D4	0.0535044	0.0623589	0.0793691	0.0587435	0.0630667	0.0657672	0.0736457	0.104569	0.10235	0.0617961	0.0553431	0.0438653	0.0698895	0.109222	0.0786508	0.0609024	0.0492764	0.0690843	0.0846645	0.057947	0.0664735	0.104982	0.0957186	0.0986525	0.0686925	0.0465355	0	0.0487729	0.0562545	0.0564412	0.0864248	0.137731	0.0740809	0.0702373	0.0357073	0.0580559	0.0822783	0.083232	0	0.11388	0.0536168	0.0464746	0.0867032	0.0591468	0.0648717	0.0829448	0.122692	0.0591248
NYAP1	0.116204	0.175895	0.186026	0.108252	0.13291	0.0982355	0.0857251	0.193148	0.197347	0.101934	0.161531	0.0917683	0.110197	0.129194	0.177572	0.157992	0	0.136695	0.195327	0.170015	0.173626	0.191761	0.10022	0.166738	0.136606	0.101589	0	0.0807459	0.144691	0.120681	0.0935723	0.220262	0.162437	0.157666	0.0703505	0.172885	0.185233	0.150614	0	0.144617	0.167769	0.128342	0.115718	0.0665081	0.173276	0.219577	0.135083	0.0745376
AGFG2	0.122345	0.129631	0.141553	0.117061	0.10873	0.0761194	0.116086	0.142548	0.164394	0.114798	0.0974602	0.120001	0.105096	0.194785	0.168082	0.174663	0	0.136527	0.130265	0.168915	0.117418	0.176535	0.120267	0.178386	0.131475	0.118576	0.124014	0.0605331	0.113209	0.102459	0.0943874	0.204271	0.141896	0.146381	0.0897852	0.146178	0.162614	0.165148	0	0.174432	0.133578	0.100978	0.140939	0.0902105	0.0909499	0.137044	0.26119	0.185538
SAP25	0.0183617	0.0240066	0.0208721	0.0226499	0.0243923	0.0202086	0.0731169	0.0266391	0.0301548	0.00986658	0.00789269	0.0101969	0.0172252	0.00784402	0.0239739	0.0172832	0	0.00585228	0.0145657	0.015314	0.0133073	0.0170854	0.00742855	0.017902	0.0208156	0.0179832	0	0.0528605	0.023048	0.0228061	0.0194429	0.0236399	0.0332055	0.0389323	0.0090772	0.020115	0.0323766	0.0281709	0	0.0409569	0.0281504	0.00986166	0.0190443	0.0493044	0.0746817	0.0114104	0.0065978	0.0517814
LRCH4	0.140881	0.153418	0.158492	0.148346	0.187983	0.152735	0.165606	0.193263	0.207674	0.129062	0.138435	0.112867	0.135117	0.193018	0.213649	0.124876	0.0529168	0.143179	0.162569	0.199581	0.196657	0.152739	0.113692	0.165409	0.118496	0.121697	0.265861	0.152939	0.147263	0.146935	0.194767	0.197115	0.186715	0.100087	0.0848228	0.162857	0.166319	0.154866	0	0.115394	0.144173	0.136468	0.198966	0.16775	0.171576	0.152651	0.162789	0.0376923
FBXO24	0.00969747	0.00643781	0.00886866	0.00693995	0.00945352	0.00686794	0.00701672	0.0060487	0.00691974	0.00334935	0.00215326	0.0108383	0.00370753	0.0114431	0.00956533	0.0090353	0	0.00575527	0.0050595	0.00848981	0.00363302	0.00668271	0.00864357	0.0101417	0.00600234	0.0112579	0	0.0100942	0.0080245	0.00639681	0	0.0198362	0.0105883	0.00852267	0.00325952	0.00549125	0.0106274	0.00389558	0	0.00656098	0.00366292	0.00878661	0.0130724	0.00386872	0.00415229	0.00832157	0.00505572	0.00710992
PCOLCE	0.00614417	0.0101414	0.0104424	0.00494196	0.00244936	0.00204452	0.0156049	0.0117001	0.0102712	0.00571188	0.00403998	0.00316123	0.00318277	0.0042768	0.00496122	0.00779603	0	0.00647808	0.0100106	0.0081566	0.00435687	0.0108705	0	0.00464877	0.00430186	0.00955785	0	0.00592318	0.00655995	0.00614734	0.00792239	0.00902102	0.00724077	0.00531155	0.00268287	0.00171258	0.0175938	0.0136271	0	0.00869983	0.0106266	0.00371604	0.00937714	0.0102038	0.00691534	0.00527368	0.00631885	0.00432685
MOSPD3	0.0422966	0.0304496	0.0550867	0.0761031	0.0447635	0.046639	0.0497676	0.0623968	0.0721049	0.0498163	0.03683	0.0309354	0.0451659	0.0721833	0.050323	0.0852714	0	0.0380898	0.0535499	0.051691	0.0487747	0.0545966	0.0334175	0.0623438	0.0462609	0.0207317	0.113964	0.0451499	0.0612171	0.0369392	0.0335861	0.0687668	0.0596964	0.0438863	0.0207657	0.0482546	0.0626693	0.0479866	0	0.0564193	0.0562205	0.0499414	0.0569203	0.0260254	0.0372643	0.0726028	0.0174891	0.0413036
TFR2	0.127115	0.122469	0.144495	0.0998416	0.114766	0.0683335	0.0875642	0.161588	0.184981	0.0901429	0.091015	0.0710396	0.0818086	0.234896	0.17678	0.162159	0.0571019	0.198423	0.137718	0.144181	0.159419	0.241236	0.0642735	0.185675	0.0822863	0.098172	0	0.0982232	0.148187	0.0991362	0.0931776	0.272737	0.139401	0.107479	0.0417925	0.112414	0.155612	0.135553	0	0.176634	0.10683	0.124085	0.210282	0.0930287	0.103815	0.154531	0.117373	0.184589
ACTL6B	0.226075	0.271717	0.354748	0.287295	0.264922	0.234578	0.464348	0.377919	0.429886	0.275562	0.251093	0.265664	0.28367	0.517978	0.403615	0.389885	0.463919	0.345429	0.316457	0.318389	0.360623	0.485692	0.183434	0.441066	0.280771	0.208129	0.379825	0.251756	0.312377	0.24668	0.341714	0.491556	0.417631	0.46019	0.181624	0.309229	0.627354	0.441225	0	0.381786	0.343983	0.297001	0.390524	0.319269	0.38013	0.474089	0.393708	0.274264
GNB2	0.238685	0.18017	0.188053	0.169981	0.18758	0.220133	0.300135	0.249158	0.231733	0.190082	0.33074	0.184776	0.302204	0.180957	0.175642	0.163423	0.149891	0.152789	0.279778	0.210665	0.207639	0.179621	0.172384	0.190465	0.36459	0.277297	0.124014	0.184657	0.226905	0.193587	0.275008	0.234138	0.200299	0.15569	0.169239	0.193253	0.207432	0.217814	0	0.236697	0.142745	0.167273	0.191033	0.227467	0.336024	0.191233	0.11573	0.184963
GIGYF1	0.28908	0.279027	0.287748	0.229387	0.272439	0.224378	0.329441	0.358049	0.387439	0.248804	0.280692	0.298666	0.297904	0.464175	0.376731	0.348569	0.439575	0.346364	0.326652	0.346032	0.334138	0.386877	0.219031	0.362513	0.248745	0.246367	0	0.23268	0.243649	0.282829	0.358674	0.348475	0.348488	0.294507	0.139657	0.295384	0.344968	0.280865	0	0.284404	0.346226	0.241473	0.328646	0.224217	0.291633	0.362646	0.37615	0.211816
POP7	0.0460132	0.0407138	0.0664779	0.0548539	0.0395696	0.0565365	0.133938	0.0849402	0.0803849	0.0527347	0.0941522	0.0290987	0.0575027	0.0898912	0.0338516	0.0671962	0.137216	0.0410932	0.164856	0.0362616	0.0800807	0.0863297	0.0379464	0.0846191	0.105662	0.053601	0	0.0344437	0.0808281	0.0277378	0.0418087	0.120249	0.0539108	0.0423538	0.020163	0.0520163	0.134734	0.04121	0	0.0913991	0.0405382	0.0654193	0.0503959	0.0634607	0.125486	0.0872608	0.0136486	0.0549196
EPO	0	0	0.00120397	0.0011362	0.00195349	0.000878789	0	0.00117627	0.00138913	0	0.000556589	0.00084173	0.00135873	0.00170499	0	0	0	0.00162831	0	0	0.00064064	0.00117478	0	0.00177598	0.00108391	0	0	0	0	0.00106388	0	0	0	0	0.00470986	0.00423891	0.000449681	0	0	0	0	0	0	0	0	0.00258763	0.00238399	0.00653626
ZAN	0.0171362	0.0185467	0.026175	0.0371142	0.0260639	0.0124031	0.00473019	0.0144263	0.0230495	0.00855095	0.00627563	0.0125637	0.00410453	0.0201577	0.00996368	0.025793	0	0.0225132	0.0110903	0.00682872	0.0134187	0.027389	0.0106952	0.0314644	0.0113742	0.0171244	0	0.00603328	0.0322397	0.0150578	0.0095093	0.0307496	0.0148328	0.0124982	0.0070044	0.0102824	0.0157542	0.0140873	0	0.0262967	0.016431	0.008084	0.0104294	0.00259555	0.00396764	0.023107	0.0269787	0.0360431
EPHB4	0.00215895	0.00378783	0.00751264	0.00679862	0.0117389	0.00545794	0.00417772	0.00471381	0.00723917	0	0.00341975	0.00349888	0	0.0157432	0.00375776	0.00527142	0	0.00998802	0.0088509	0.00316974	0.003641	0.00519467	0.00187858	0.00666934	0.00582907	0	0	0.00356464	0.0142843	0.00798594	0.0071578	0.00324338	0.00371907	0	0	0.00201151	0.0035487	0.00514194	0	0.00966958	0.00364276	0	0.00518802	0.00137529	0.00283145	0.00610491	0.00334153	0.00766896
SLC12A9	0.066107	0.0716345	0.0878362	0.0588692	0.0837004	0.0586354	0.109989	0.088417	0.109099	0.0642344	0.0633736	0.0487039	0.0731883	0.105628	0.091835	0.0678829	0.0468455	0.0872682	0.0783615	0.0645209	0.0583241	0.0818071	0.0738294	0.090448	0.0729584	0.0687517	0.131103	0.0507675	0.0611003	0.0959944	0.0993303	0.0853451	0.0860164	0.070995	0.0577357	0.0759743	0.111487	0.0905846	0	0.0667488	0.0564351	0.0615181	0.0740245	0.0972566	0.0658423	0.0580434	0.0878323	0.0734975
TRIP6	0.00902202	0.00562182	0.00476435	0.00957222	0.00625144	0.00526708	0.00701321	0.0117845	0.00918025	0.000993747	0.00844322	0.004969	0.0052591	0.0147604	0.0141993	0.00527962	0	0.0102412	0.00915443	0.0035555	0.00641414	0.0134102	0.00805231	0.01268	0.00622788	0.0128813	0	0.00511527	0.00428915	0.00652659	0.0127255	0.00578385	0.00959494	0.0119438	0.0013361	0.00767682	0.00742482	0.0160697	0	0.00198169	0.00255524	0.00508276	0.00857262	0.00164893	0.00488962	0.0115633	0.00484847	0.00614236
SRRT	0.111561	0.151024	0.13437	0.0895534	0.0945743	0.0926384	0.153066	0.133822	0.16075	0.0858102	0.104695	0.0784578	0.114699	0.248416	0.181143	0.16801	0.059508	0.168383	0.123586	0.120151	0.121177	0.143608	0.070596	0.172861	0.113176	0.0981348	0	0.0858024	0.0947729	0.079962	0.0908706	0.147688	0.130537	0.104415	0.0532048	0.14272	0.171138	0.116304	0	0.12817	0.154564	0.0753124	0.115018	0.105123	0.0943965	0.148204	0.259382	0.105727
UFSP1	0	0.00186394	0.00246205	0.00190867	0.00307194	0.00158774	0.00145778	0.00568551	0.00758041	0	0.00280814	0	0	0.00156924	0.000324301	0.00304371	0	0.0018139	0.00497909	0.00082734	0.00332964	0.000894275	0.00373568	0.00719166	0.00110592	0	0	0.00058879	0.000555588	0.00297536	0.00430306	0.00210383	0.00136586	0.00156574	0	0.00140597	0.00265418	0.00259497	0	0.00370211	0	0	0	0.00531037	0.00135673	0.00363768	0	0.00281326
ACHE	0.0616193	0.0756958	0.0918876	0.0697757	0.0556123	0.0676093	0.291671	0.112507	0.12046	0.0783361	0.0787518	0.0613217	0.0946014	0.124836	0.103643	0.0767078	0.237823	0.103447	0.134704	0.0895885	0.102005	0.108153	0.0880449	0.10276	0.0919553	0.0870515	0	0.064995	0.0526928	0.0800232	0.0782629	0.155659	0.109235	0.0775555	0.030908	0.0980718	0.215761	0.145555	0	0.0654896	0.0753627	0.0642754	0.10619	0.121957	0.145814	0.0713098	0.067211	0.172463
MUC3A	0.00159738	0.00258208	0.00229192	0.00287586	0.0030468	0.00378024	0.00293199	0.00353043	0.00285557	0.00316997	0.00113616	0.00155362	0	0.00535394	0.00205742	0	0	0.00346864	0.00440458	0.000750553	0.00496061	0.00342127	0	0.00836535	0.000770094	0.00238127	0	0.00582945	0.0055604	0.00641289	0.00269737	0.00104049	0.00257538	0.00466311	0	0.000974196	0.00267961	0.000849645	0	0.00250632	0	0.00454931	0.0118732	0	0.00296588	0.00194783	0	0.0346197
MUC12	0.0159787	0.0271293	0.0368662	0.0784426	0.0349475	0.0338384	0.0731348	0.0482875	0.0498466	0.0236717	0.027963	0.0089593	0.0323557	0.0552907	0.0227689	0.04494	0	0.0330417	0.0709919	0.0311885	0.030125	0.0302271	0.0100531	0.0644248	0.0289151	0.0226457	0	0.0291415	0.0308447	0.0365447	0.015893	0.0567193	0.0301509	0.0340829	0.00819706	0.0237062	0.0501348	0.0333954	0	0.0139702	0.0170238	0.00675903	0.0338342	0.0182535	0.0294235	0.0496091	0.00904702	0.0604462
MUC17	0.00545302	0.00354225	0.00881902	0.0147379	0.00728551	0.00378473	0.00516816	0.00180202	0.00526474	0.00352695	0.00245913	0.00331659	0	0.00273591	0.00369539	0.00266181	0	0.018559	0.00286587	0.0078428	0.0107319	0.0139874	0	0.00728212	0.00512267	0.00697954	0	0.00293932	0.00520451	0.00668306	0.00633122	0.00766122	0.00655125	0.00254378	0.00180602	0.0084534	0.00888934	0.00200624	0	0.00731637	0.00328694	0	0.00955309	0.00179661	0.00643755	0.0100431	0.00733229	0.0180123
TRIM56	0.0061834	0.0080293	0.0160097	0.0108672	0.0105744	0.00650194	0.00367913	0.00919394	0.0103314	0.00224451	0.00325712	0.0021401	0.0138421	0.0138701	0.00508317	0.00237094	0	0.00341309	0.00516816	0.00274808	0.00292672	0.0150834	0.00376169	0.0130907	0.00367163	0.00299256	0	0.00409397	0.00947256	0.00184875	0.00674964	0.0246293	0.00828682	0.0096149	0.00611785	0.00414901	0.00848505	0.00411073	0	0.00565397	0.00341567	0.00220261	0.0169903	0.00221842	0.00441431	0.0227798	0.00832667	0.00550831
SERPINE1	0.00515567	0.00665405	0.00887264	0.0104974	0.00963051	0.00319459	0.00637414	0.00812409	0.00844168	0.00544974	0.00479603	0.00239534	0.00371829	0.00354205	0.00880436	0.00467317	0	0.0103665	0.00717987	0.00285796	0.0138529	0.00940118	0.00431691	0.00989918	0.00216222	0.00475198	0	0.00599278	0.0126825	0.00427926	0.00252445	0.0133632	0.00444262	0.00342762	0.00701319	0.00404997	0.00554431	0.00266655	0	0.0077749	0.00364619	0.00422798	0.0145426	0.00196074	0.00455515	0.0319276	0.00238399	0.0220017
AP1S1	0.147321	0.128305	0.18807	0.205485	0.155719	0.203541	0.320503	0.301327	0.30072	0.200239	0.281028	0.102822	0.179037	0.295238	0.144389	0.277933	0.161376	0.180189	0.511259	0.17959	0.278282	0.274463	0.150303	0.409862	0.261584	0.174326	0.071469	0.151367	0.275066	0.109944	0.162768	0.431597	0.1956	0.160232	0.100127	0.137392	0.353153	0.190194	0	0.256934	0.144087	0.144979	0.166376	0.188026	0.279366	0.356969	0.112432	0.202178
VGF	0.126846	0.33608	0.307409	0.37595	0.341918	0.435492	0.312504	0.507853	0.51666	0.504791	0.613468	0.302231	0.639724	0.606805	0.300942	0.561441	0	0.382288	0.679474	0.477664	0.584428	0.456606	0.311221	0.554229	0.794473	0.352815	0	0.193709	0.411257	0.0810488	0.167763	0.427205	0.267328	0.265526	0.250077	0.309643	0.173178	0.197858	0	0.495139	0.458402	0.0950927	0.105817	0.49457	0.318882	0.284964	0.382361	0.240507
NAT16	0.00438709	0.0128816	0.0120957	0.0154036	0.00951112	0.00603976	0.0421029	0.0211339	0.0206687	0.0019258	0.0156147	0.00891557	0.00384076	0.0294434	0.0127392	0.0191928	0	0.0333127	0.00847104	0.00560352	0.014756	0.0209741	0.00856962	0.0253389	0.00936017	0.00443472	0	0.00845965	0.0425224	0.00714956	0.00666879	0.030739	0.0190126	0.0184229	0.0253135	0.00273435	0.00963028	0.0103679	0	0.031176	0.0135138	0.00951722	0.0141418	0.00767986	0.00344054	0.0169939	0.00314801	0.0104275
MOGAT3	0.00126761	0.00358739	0.00210841	0.00310992	0.00106775	0.00139775	0	0.00345383	0.000809516	0.00122353	0.00114536	0.0029994	0.00125955	0	0.000980707	0	0	0.00500319	0.000667157	0.000996047	0.000788778	0.000873094	0	0	0	0	0	0.00327003	0.000449845	0.00128518	0	0.00133978	0.000560413	0	0	0	0.000686869	0	0	0	0.00432151	0	0.0021945	0	0	0	0	0.0186777
PLOD3	0.123581	0.135597	0.212974	0.17681	0.17968	0.116643	0.437234	0.216303	0.265624	0.150355	0.123404	0.120777	0.154081	0.264757	0.224394	0.228124	0.105343	0.186519	0.161576	0.141235	0.193746	0.199979	0.115697	0.262321	0.131502	0.11347	0.071469	0.128352	0.15821	0.13536	0.141365	0.228624	0.221028	0.20251	0.0741965	0.186139	0.330646	0.245136	0	0.177986	0.220864	0.170722	0.191657	0.22244	0.217243	0.209026	0.235435	0.327106
ZNHIT1	0.0718863	0.0615127	0.0769058	0.079262	0.056872	0.0568395	0.153939	0.0943081	0.0738812	0.0645916	0.0833443	0.0383244	0.0867082	0.0939705	0.064552	0.0876391	0	0.0858965	0.134769	0.0672289	0.069534	0.119181	0.0385901	0.105555	0.119083	0.0589879	0	0.0784912	0.105984	0.0548843	0.0554734	0.0977639	0.0839533	0.0548662	0.0431047	0.0459726	0.124832	0.0682237	0	0.100358	0.056497	0.0493048	0.115437	0.101932	0.123232	0.107768	0.0453451	0.0866287
CLDN15	0.0218693	0.0258032	0.0337854	0.0344123	0.0261847	0.0199595	0.0320551	0.0300795	0.0421431	0.0369205	0.0299524	0.015831	0.0202377	0.0539976	0.0297495	0.0421468	0	0.0293111	0.0255308	0.0305865	0.0256611	0.0377309	0.0209559	0.0379984	0.0169654	0.0160829	0	0.022723	0.0257745	0.0323398	0.0208375	0.0542167	0.028302	0.0273387	0.0202199	0.0323593	0.0320844	0.0242774	0	0.0124901	0.0235081	0.0307831	0.0399325	0.0324767	0.030159	0.0341595	0.0385213	0.0923359
FIS1	0.142008	0.136327	0.154436	0.216576	0.187178	0.183442	0.224481	0.235118	0.26248	0.137574	0.216993	0.102999	0.13226	0.290422	0.207922	0.214735	0.0563108	0.205697	0.378346	0.149642	0.267514	0.260759	0.125813	0.338414	0.209158	0.138551	0	0.101697	0.218156	0.115495	0.165331	0.327542	0.180759	0.14278	0.130569	0.176882	0.354068	0.198601	0	0.221475	0.17601	0.134315	0.188137	0.137251	0.256833	0.253412	0.14187	0.186057
IFT22	0.0772894	0.0730493	0.0924179	0.0778289	0.0768764	0.0732531	0.0737827	0.096985	0.110471	0.0559383	0.0803614	0.0702858	0.0720265	0.169112	0.101844	0.10988	0.056067	0.0955689	0.156597	0.0701377	0.0996308	0.120272	0.0186972	0.138873	0.0617865	0.0651117	0	0.0488091	0.0767486	0.0522954	0.0937829	0.125381	0.0836862	0.0765267	0.04614	0.0927256	0.111908	0.0882238	0	0.116295	0.0827538	0.0658357	0.0853803	0.0449797	0.0766977	0.108824	0.0705192	0.16261
COL26A1	0.73443	0.824085	0.818123	0.674934	0.719091	0.554363	0.664229	0.702822	0.923383	0.831259	0.559547	0.80762	0.643666	0.847401	1.24169	1.0273	0.549813	2.26201	0.741651	1.00578	0.886279	1.04695	1.00226	0.979123	0.766848	0.852542	0.370122	0.544692	0.753494	0.616133	0.625332	1.10598	0.963215	1.01882	0.855253	0.926501	0.856848	0.696119	0	0.862516	0.918954	0.702706	0.723784	0.568646	0.793755	0.847482	1.18294	1.0833
MYL10	0.00178509	0.000466114	0.00279028	0.00216223	0.00286075	0.00108687	0	0	0.00035397	0	0.000368382	0	0.00149316	0.00156323	0.0010512	0.0010624	0	0.00379594	0.000580859	0	0	0.00106075	0	0.00168568	0.000607213	0	0	0.00116044	0.00225923	0.00684277	0	0	0.000826158	0.000993479	0	0.000624479	0	0	0	0	0.00161406	0.00421238	0.00147223	0	0.000530017	0	0	0.00192893
CUX1	1.16188	1.10169	1.1341	0.991559	1.04923	0.847725	1.04493	1.06594	1.26954	1.10002	0.924787	1.12657	1.12222	1.22784	1.49695	1.22302	0.792534	1.27971	0.887597	1.11543	1.21998	1.13022	1.23957	1.25756	0.840818	0.960427	1.06657	0.954167	1.063	0.943728	1.1953	1.06054	1.35709	1.30628	1.05961	1.2601	1.13249	1.20867	0	0.947712	1.12064	1.10598	0.948432	0.90446	1.07233	1.44497	1.41541	0.985902
SH2B2	0.0355887	0.0409175	0.040726	0.0313785	0.0246691	0.0276398	0.0613678	0.0595228	0.0558155	0.0347487	0.0303237	0.0362469	0.0550334	0.0612808	0.0577853	0.0408492	0.100295	0.0565795	0.0320112	0.0385388	0.031219	0.0435563	0.0544479	0.0401088	0.0422256	0.0359697	0	0.0358984	0.0326882	0.0297048	0.0428721	0.0708757	0.0461859	0.0528348	0.0195123	0.0635711	0.0528724	0.0487676	0	0.0792148	0.0266208	0.0378737	0.0274711	0.0449706	0.0359795	0.0531341	0.0332514	0.0572382
SPDYE6	0.000432408	0.00209542	0.00596007	0.00749266	0.00719237	0.000475765	0.001635	0.00536386	0.00575571	0.000492422	0.00270082	0.00133718	0	0.0110275	0	0.0135477	0	0.00749306	0.00200618	0.00310325	0.00150875	0.00460303	0	0.0104225	0	0.00117944	0.113964	0.00499135	0.00500155	0.00685557	0	0.0028733	0.00473363	0.00693122	0	0.00255379	0.0014135	0.00241275	0	0.00275298	0.00592572	0.00450788	0.00409247	0	0	0.00563738	0	0.000753354
PRKRIP1	0.686738	0.772348	0.728037	0.621462	0.627064	0.495261	0.416672	0.712108	0.754758	0.632261	0.547467	0.753546	0.673464	0.904194	0.892853	0.768197	0.316468	0.746686	0.649586	0.76399	0.706156	0.812779	0.733512	0.767266	0.573667	0.677334	0.519748	0.469176	0.581317	0.571727	0.600526	0.713445	0.699871	0.669852	0.629333	0.754712	0.546618	0.583035	0	0.591946	0.684822	0.562468	0.742072	0.483258	0.527204	0.737779	0.802078	0.525251
ORAI2	0.201427	0.216131	0.316976	0.246473	0.228671	0.145359	0.312489	0.293301	0.357508	0.186988	0.345579	0.141943	0.282796	0.403212	0.280846	0.360817	0.27629	0.363326	0.325005	0.207644	0.297152	0.310351	0.284704	0.454346	0.192227	0.164743	0.138229	0.131325	0.203335	0.13354	0.282168	0.460548	0.240022	0.267775	0.130675	0.22538	0.553164	0.241761	0	0.259439	0.250833	0.229372	0.298137	0.155025	0.230711	0.74343	0.402228	0.492208
ALKBH4	0.081149	0.0548481	0.103675	0.077559	0.0582774	0.0424745	0.068749	0.0972986	0.109057	0.0622447	0.0754769	0.0490871	0.0513455	0.174594	0.0870772	0.14285	0.0660509	0.0846841	0.116396	0.0703326	0.0811663	0.13779	0.0521706	0.121761	0.0630617	0.0583296	0	0.0411754	0.0825334	0.0582951	0.0554932	0.157045	0.0765011	0.0657216	0.0354094	0.071185	0.116279	0.0569572	0	0.113931	0.0620781	0.0604649	0.104645	0.0361105	0.0709056	0.1218	0.119058	0.12293
LRWD1	0.0308173	0.0428529	0.0369453	0.0426434	0.0477245	0.0346093	0.0583009	0.0796784	0.0699441	0.0340357	0.0413263	0.0265252	0.031358	0.0745868	0.0542401	0.076062	0.110822	0.062849	0.0659091	0.0422058	0.0541077	0.03485	0.0215823	0.0775948	0.0555971	0.0168182	0	0.0426753	0.0397393	0.0422757	0.0786713	0.0852132	0.0452233	0.032981	0.00345296	0.037128	0.0800714	0.0622383	0	0.060646	0.0552253	0.0214859	0.0357899	0.040361	0.0517253	0.0455749	0.0423334	0.0515992
POLR2J	0.0528709	0.0352582	0.0659305	0.0727992	0.0663728	0.091525	0.176362	0.0877314	0.0928875	0.0553644	0.0723053	0.0449515	0.0599019	0.10222	0.0565609	0.0755646	0	0.0730396	0.127273	0.0448117	0.0684037	0.0873133	0.0462986	0.108635	0.0825675	0.0538979	0	0.0665498	0.113072	0.034807	0.0737385	0.121009	0.0722643	0.0437712	0.0291882	0.0300782	0.110416	0.0734503	0	0.0884668	0.0358281	0.0495566	0.0575789	0.103389	0.0965777	0.0989984	0.0329192	0.0992673
AC093668.1	0.0183211	0.0280271	0.0181689	0.0133522	0.0279209	0.013618	0.0384597	0.0304606	0.0291847	0.0106304	0.0180029	0.0128044	0.0282305	0.0211143	0.033145	0.0264384	0	0.0321824	0.0220898	0.0136026	0.021861	0.0261618	0.0173664	0.0163586	0.0143068	0.0256279	0	0.0147568	0.0165423	0.013505	0.00872664	0.0353587	0.023215	0.0162346	0.0141929	0.0178761	0.028424	0.0166426	0	0.0215814	0.0145169	0.0229266	0.0396492	0.0179946	0.0198405	0.0321534	0.0279297	0.0792946
SPDYE2	0.0211315	0.0150233	0.0821091	0.204931	0.163768	0.0227249	0.0181823	0.220857	0.223528	0.0463976	0.0267936	0.0390426	0.0265178	0.131013	0.0356039	0.100417	0.104118	0.114986	0.141058	0.0359758	0.0957204	0.0919751	0.00303051	0.319222	0.0148917	0.0220595	0	0.0770187	0.136692	0.0620798	0.00903691	0.352704	0.0563203	0.0653483	0.0113462	0.0121672	0.0625049	0.0296778	0	0.0760356	0.0523915	0.0120427	0.161174	0.00553895	0.0262141	0.247717	0.115634	0.0588575
AC105052.1	0.084032	0.0748415	0.0940398	0.0473829	0.0956273	0.0313667	0.141633	0.167785	0.130645	0.0558793	0.0590998	0.129244	0.0638154	0.123548	0.141012	0.10427	0.0471323	0.0783714	0.0648159	0.0778473	0.0828823	0.173575	0.112413	0.10055	0.0432936	0.0625901	0.113964	0.0930491	0.0878589	0.0753642	0.160547	0.180564	0.18381	0.127914	0.179163	0.123497	0.144102	0.117352	0	0.139052	0.126795	0.128001	0.0821553	0.112131	0.0764074	0.193277	0.225021	0.267943
AC105052.3	0.145079	0.154555	0.178476	0.138079	0.130246	0.0699324	0.121899	0.298536	0.252701	0.115693	0.185908	0.207746	0.236556	0.264845	0.296333	0.280782	0.259474	0.28897	0.178306	0.170457	0.148954	0.269962	0.0952887	0.343928	0.0864382	0.142534	0	0.0914661	0.0846186	0.0972927	0.140225	0.190025	0.259935	0.170551	0.194465	0.194105	0.188265	0.247147	0	0.167256	0.303222	0.117127	0.162886	0.105889	0.117138	0.333681	0.365335	0.269402
SPDYE2B	0.00134812	0.000418653	0.00257815	0.00555581	0.00811104	0.00122031	0.00368041	0.00480915	0.00866624	0.000831001	0.00255818	0.0012418	0	0.0253839	0.000910577	0.0179044	0	0.00745904	0.00932999	0	0.00401055	0.00956586	0	0.0107525	0	0	0	0.000939678	0.00496721	0.00301469	0	0.00856965	0.00509214	0.00570303	0	0.00302022	0.00830675	0.000882302	0	0.00155006	0.00574861	0.00270945	0.0131997	0	0	0.00905677	0.0102308	0.00311543
FAM185A	0.781123	0.722183	0.779818	0.60818	0.654781	0.705516	0.671855	0.744874	0.704177	0.714288	0.729652	0.736574	0.666748	0.801141	0.765134	0.626022	0.448261	0.638631	0.694533	0.687184	0.610328	0.848469	0.594846	0.77276	0.758707	0.734062	0.683641	0.765492	0.768562	0.724675	0.715113	0.742623	0.765799	0.838259	0.68681	0.728392	0.690556	0.791254	0	0.707895	0.65805	0.753216	0.827622	0.708379	0.759054	0.827035	0.758661	0.654574
FBXL13	0.32363	0.31247	0.415666	0.416282	0.377414	0.258256	0.332569	0.363844	0.396122	0.377993	0.439009	0.337137	0.259809	0.516209	0.318985	0.363441	0.148808	0.374223	0.434876	0.337744	0.319752	0.415253	0.200721	0.454925	0.276075	0.209001	0.239018	0.344266	0.363941	0.431483	0.36377	0.509456	0.378367	0.289202	0.235325	0.323589	0.30671	0.379847	0	0.329057	0.4032	0.347525	0.686653	0.233018	0.314189	0.500772	0.362198	0.316861
LRRC17	0.108506	0.107326	0.116611	0.0550749	0.0629704	0.067268	0.0657466	0.124065	0.0844782	0.106718	0.0797457	0.0838755	0.0969067	0.132029	0.0708198	0.0608522	0.0650892	0.118614	0.086586	0.0554146	0.0885938	0.137299	0.0671382	0.0958583	0.0692385	0.0798739	0	0.0852842	0.072512	0.0885862	0.0794486	0.154899	0.0949293	0.0951442	0.086773	0.0777302	0.0689331	0.0868721	0	0.125359	0.095292	0.10712	0.132636	0.0473747	0.0548875	0.143892	0.0522029	0.168951
NFE4	0.00175191	0.0014726	0.00506726	0.010197	0.00300234	0.00203914	0	0.00182382	0.00445094	0.000943482	0.00290729	0.00169778	0.00234436	0.00581125	0.00168298	0.00978796	0	0.00270142	0.00641185	0.0027012	0.00608903	0.00926289	0	0.00958363	0.00258696	0.00106055	0	0.00611132	0.00887876	0.00704992	0	0.00724568	0.0031043	0.00797507	0.00441163	0.00244186	0.001632	0.0019647	0	0.00289746	0.00235291	0	0.00942802	0	0.00306279	0.0110745	0.00275927	0.000872807
ARMC10	0.2734	0.237782	0.255177	0.235156	0.190216	0.276019	0.226452	0.290545	0.307616	0.264547	0.342194	0.209724	0.216051	0.315548	0.22026	0.307962	0.0471323	0.238598	0.348657	0.217745	0.235534	0.316944	0.15791	0.330605	0.269799	0.216747	0.165587	0.211649	0.214632	0.208401	0.194774	0.357266	0.228014	0.214096	0.131307	0.215081	0.294296	0.241889	0	0.239672	0.209939	0.194305	0.276033	0.15408	0.214715	0.28386	0.202999	0.199128
NAPEPLD	0.922187	0.902189	0.997195	1.0821	0.982743	1.0289	1.13722	1.20149	1.20184	1.09803	1.11321	0.790973	0.879055	1.34034	1.06564	1.17371	1.10801	1.18437	1.20044	1.01317	1.0089	1.20158	0.737476	1.06686	1.13078	0.858821	0.546545	0.982408	1.0324	0.841447	0.971705	1.45596	1.10799	1.1397	0.71003	0.97539	1.39978	1.21726	0	1.12678	0.95125	0.854662	1.13061	0.936064	1.14811	1.0938	1.00066	1.13297
PMPCB	0.325541	0.331489	0.371765	0.309489	0.259142	0.322668	0.504424	0.357923	0.313508	0.332139	0.327872	0.286563	0.228461	0.424516	0.229209	0.326687	0.466538	0.261817	0.370037	0.245386	0.281673	0.31221	0.253876	0.319009	0.310037	0.259007	0.41778	0.355199	0.326814	0.281387	0.313249	0.440784	0.33869	0.353822	0.23731	0.283899	0.489323	0.408828	0	0.317735	0.294149	0.3006	0.374711	0.296382	0.365987	0.342763	0.201283	0.460481
DNAJC2	0.221758	0.215515	0.253421	0.254067	0.191228	0.171572	0.238711	0.245008	0.267796	0.198959	0.211279	0.180855	0.212265	0.280404	0.241683	0.264207	0.0478069	0.212712	0.227192	0.197808	0.2171	0.277838	0.14622	0.310488	0.210414	0.222952	0.395057	0.175492	0.238	0.171806	0.199119	0.318729	0.232054	0.220781	0.150189	0.237043	0.298516	0.257217	0	0.246343	0.209981	0.159766	0.272127	0.142379	0.176255	0.267524	0.207489	0.177278
PSMC2	0.288208	0.247538	0.304461	0.255727	0.252021	0.282455	0.243285	0.285035	0.286561	0.231574	0.312494	0.217086	0.202396	0.349745	0.228141	0.276977	0.179849	0.233681	0.309595	0.220507	0.295455	0.319759	0.123448	0.299206	0.282695	0.215479	0.41778	0.203202	0.318494	0.229549	0.206321	0.405382	0.276843	0.208624	0.151823	0.230515	0.288305	0.245912	0	0.21642	0.20914	0.22597	0.338388	0.192354	0.222302	0.307955	0.180729	0.207061
SLC26A5	0.0196197	0.013675	0.0469645	0.099255	0.0513259	0.0256072	0.0145435	0.0407091	0.0611026	0.0295007	0.0228508	0.0194979	0.004277	0.099547	0.0226514	0.0815775	0.111542	0.0628672	0.0441472	0.0216889	0.0469094	0.0635762	0.00992994	0.0749776	0.0162023	0.0129683	0	0.0335729	0.0925699	0.0265555	0.010101	0.082979	0.0243912	0.0330999	0.00111413	0.0236796	0.0367642	0.0211129	0	0.0327248	0.0286722	0.0181215	0.105623	0.00545005	0.0239147	0.0548567	0.0346025	0.0210266
RELN	0.0296955	0.035559	0.0417015	0.0821686	0.0720277	0.0469332	0.0530274	0.0410889	0.0385584	0.0195337	0.0220044	0.0220408	0.0385097	0.046391	0.0327969	0.045755	0	0.040596	0.0281777	0.0251768	0.0346904	0.0341115	0.0406693	0.0419869	0.0352661	0.0216359	0.131103	0.0604044	0.0785503	0.0689229	0.0489177	0.0483845	0.0387875	0.030496	0.0497572	0.028955	0.031991	0.03959	0	0.0251927	0.0370936	0.031784	0.0391796	0.0399299	0.0398191	0.0339633	0.0434357	0.0411593
ORC5	0.412538	0.419929	0.487701	0.389547	0.370906	0.446576	0.338886	0.429564	0.430933	0.449226	0.435475	0.383306	0.386077	0.424004	0.378139	0.426763	0.29898	0.39239	0.390389	0.38538	0.422745	0.458001	0.22273	0.489095	0.423626	0.420285	0.648794	0.396758	0.453528	0.364063	0.341738	0.394561	0.454786	0.445338	0.314483	0.398864	0.433325	0.373155	0	0.37793	0.328753	0.469268	0.397665	0.393682	0.388828	0.432419	0.309701	0.446748
LHFPL3	0.0943745	0.0912332	0.102828	0.120378	0.122402	0.0864834	0.103031	0.114184	0.0831283	0.119269	0.0936017	0.0864284	0.0736164	0.122493	0.0902514	0.0873979	0.0478069	0.121481	0.0977317	0.0888588	0.100744	0.143224	0.0866779	0.138289	0.108674	0.103135	0.071469	0.109057	0.127644	0.0974449	0.106851	0.15021	0.116677	0.0866798	0.0652214	0.0844572	0.141344	0.0838451	0	0.150948	0.0753079	0.077498	0.0806863	0.0964361	0.081402	0.13167	0.0726101	0.12974
KMT2E	1.28136	1.28434	1.25505	1.16365	1.22924	1.28284	1.25834	1.25811	1.23828	1.21316	1.2232	1.10243	1.16251	1.19594	1.21113	1.11511	0.896465	1.24682	1.17724	1.22529	1.17015	1.31638	0.906805	1.21734	1.36276	1.18439	1.32952	1.21156	1.33031	1.2202	1.02805	1.37187	1.21116	1.28035	1.02521	1.25538	1.32663	1.26042	0	1.15932	1.18632	1.13527	1.29169	1.14646	1.27058	1.37973	1.32124	1.59116
SRPK2	1.54823	1.66323	1.62356	1.7331	1.78851	1.66859	1.52779	1.70785	1.74643	1.61032	1.64007	1.5961	1.53576	1.65388	1.66237	1.69927	1.04215	1.6348	1.6401	1.6338	1.68487	1.74115	1.48776	1.70825	1.60317	1.51223	1.24105	1.56357	1.56801	1.56222	1.40437	1.70457	1.73129	1.64788	1.42689	1.73085	1.61567	1.60244	0	1.60201	1.65049	1.38279	1.58836	1.43518	1.55623	1.68876	1.72895	1.75063
PUS7	0.441666	0.413582	0.478753	0.392356	0.451105	0.353074	0.375549	0.441335	0.566999	0.468375	0.45543	0.432907	0.322189	0.498542	0.509584	0.500014	0.157667	0.506723	0.402359	0.434713	0.523083	0.615852	0.311138	0.676172	0.358999	0.386026	0.578825	0.294117	0.337143	0.380237	0.357992	0.550349	0.478181	0.513278	0.402123	0.558182	0.549439	0.443309	0	0.453212	0.397115	0.310216	0.417894	0.360737	0.444189	0.524701	0.493721	0.270085
RINT1	0.208447	0.214396	0.244777	0.238309	0.240658	0.194633	0.13125	0.237434	0.276529	0.182764	0.215396	0.161466	0.198932	0.35403	0.252921	0.343951	0.122385	0.311958	0.250903	0.226654	0.263245	0.258178	0.136958	0.312973	0.164685	0.178183	0.138229	0.144601	0.216281	0.158985	0.100611	0.323182	0.188235	0.188542	0.10109	0.196328	0.209965	0.176685	0	0.19892	0.244591	0.135363	0.310638	0.129756	0.135442	0.238675	0.208846	0.128277
EFCAB10	0.0624456	0.0656441	0.0925709	0.0993201	0.083051	0.0643929	0.0886044	0.0968747	0.113435	0.0819012	0.0923374	0.0795382	0.0507807	0.150793	0.0954426	0.119377	0	0.169329	0.104646	0.0785479	0.0924063	0.135886	0.0441833	0.164593	0.0582757	0.0686871	0	0.0581602	0.0726067	0.0786645	0.0891974	0.146892	0.0735889	0.103282	0.05971	0.0750219	0.110489	0.0897889	0	0.068638	0.0767504	0.0519364	0.112335	0.0378649	0.0665977	0.0939475	0.073572	0.0908248
ATXN7L1	0.967778	1.02395	1.06737	0.988463	1.06242	0.847031	1.10901	1.09535	1.23068	1.19251	1.07678	1.09238	1.04801	1.0935	1.2316	1.10294	1.06196	1.13777	0.996229	1.14737	1.0696	1.16679	1.09783	1.16201	0.926766	0.93903	0.923122	0.861289	0.723516	1.01094	1.18653	1.0073	1.14081	1.2198	0.943118	1.25472	1.04711	1.11688	0	1.0363	1.12328	0.950994	0.9974	0.902042	1.00012	1.119	1.32273	0.90982
CDHR3	0.735748	0.602707	0.673387	0.482515	0.519359	0.499704	0.492753	0.726826	0.573339	0.768051	0.686379	0.691124	0.495519	0.564371	0.620062	0.639639	0.350145	0.647702	0.564902	0.65033	0.674784	0.738298	0.628908	0.591655	0.677022	0.480168	0.752684	0.6825	0.577801	0.745687	0.990052	0.718986	0.810871	0.741011	0.72234	0.581805	0.655406	0.780449	0	0.921608	0.598099	0.689023	0.762429	0.674976	0.616831	0.921827	0.628581	0.452343
SYPL1	0.103214	0.0650082	0.113352	0.123446	0.118092	0.093782	0.0636166	0.0969909	0.0898356	0.0705046	0.104626	0.0536655	0.0475158	0.105632	0.0557886	0.0941928	0	0.0620445	0.111105	0.0592838	0.0863304	0.116343	0.0432166	0.100693	0.0839172	0.0621063	0	0.106891	0.118101	0.0774581	0.0746198	0.0996046	0.0593267	0.0722454	0.0426758	0.0727584	0.0989159	0.10061	0	0.0736949	0.0517742	0.0542662	0.0964554	0.0442888	0.0663179	0.15156	0.0572956	0.0707679
NAMPT	0.257918	0.238994	0.244298	0.213421	0.231251	0.305391	0.188113	0.245603	0.25452	0.238526	0.281949	0.194441	0.194183	0.199648	0.222599	0.242311	0.0459352	0.214117	0.256274	0.202682	0.285506	0.261239	0.12197	0.287615	0.290197	0.163995	0.43917	0.234973	0.279834	0.194131	0.193806	0.269179	0.204826	0.20188	0.139403	0.232308	0.210322	0.177037	0	0.282812	0.179706	0.170148	0.21259	0.159348	0.241074	0.26653	0.175986	0.195219
CCDC71L	0.0253944	0.0265394	0.0334572	0.0141928	0.021185	0.0226431	0.00861047	0.0352519	0.0217115	0.0192986	0.0400233	0.0190831	0.0181173	0.0270775	0.0215095	0.0211493	0	0.0241758	0.0354886	0.0182666	0.0283916	0.0393059	0.0146664	0.0389995	0.0256927	0.0295844	0	0.0154026	0.0229204	0.0167104	0.0303972	0.051325	0.0182927	0.0157002	0.0127776	0.0237084	0.041801	0.0187137	0	0.0345705	0.00996095	0.0191449	0.0240461	0.0163793	0.0161837	0.0417617	0.0124959	0.0151607
PIK3CG	0.00236199	0.000953292	0.00206646	0.00161233	0.00290924	0	0.00153626	0.00179533	0.00560853	0.00322255	0.000703655	0	0.00220857	0	0	0.00574708	0	0.000784471	0	0.00217432	0	0.00184429	0.00262293	0	0.000891734	0	0	0.00392953	0.00186752	0.00353829	0.00491132	0	0.00225226	0.00367775	0	0.00163987	0.0010713	0.000800333	0	0	0.000962131	0	0.000926765	0	0.0011502	0.00122147	0	0.00165019
PRKAR2B	0.82525	0.784851	0.943055	0.675855	0.789005	0.866512	0.885337	0.935111	0.823738	0.83077	0.825093	0.692741	0.686951	0.845971	0.757619	0.793635	0.905053	0.65853	0.863391	0.613696	0.88472	0.904991	0.639687	0.762531	0.917963	0.692064	0.85441	0.953749	0.909162	0.857712	0.895213	0.826323	1.00409	0.889622	0.831563	0.814934	1.01048	0.926896	0	0.812252	0.692188	1.2509	0.998023	0.778446	0.878751	0.890278	0.624816	1.24039
HBP1	0.279104	0.346886	0.346503	0.310115	0.299639	0.369848	0.378696	0.346236	0.35392	0.277347	0.287931	0.266868	0.267465	0.304226	0.28831	0.271597	0.307568	0.229142	0.361732	0.257968	0.351233	0.341033	0.216794	0.424209	0.31756	0.218262	0.348127	0.307843	0.284344	0.265873	0.207939	0.350241	0.312539	0.27737	0.198748	0.330951	0.362629	0.320674	0	0.300923	0.258096	0.257985	0.33247	0.274358	0.312735	0.352944	0.196708	0.316748
COG5	1.02208	1.1515	1.16605	1.0978	1.05466	1.0282	1.23496	1.15388	1.13586	1.10379	1.12022	1.04136	0.933185	1.13578	1.1083	1.0042	0.858597	1.02422	1.02077	1.03426	1.01669	1.12293	0.888076	1.12594	1.14456	1.00664	1.34492	1.09799	1.18475	1.13991	1.03227	1.07361	1.22768	1.23164	0.956132	1.05676	1.17045	1.20829	0	1.03049	1.00134	1.10348	1.28019	1.09105	1.16208	1.10561	0.832816	1.76585
GPR22	0.303518	0.193494	0.302677	0.325037	0.225284	0.35776	0.328153	0.298673	0.22633	0.264273	0.43092	0.188657	0.190387	0.255408	0.178739	0.278675	0.132634	0.197677	0.381136	0.148655	0.246921	0.307753	0.09042	0.284805	0.260365	0.242342	0.209698	0.270403	0.389776	0.160068	0.188213	0.396954	0.24378	0.207176	0.157401	0.182463	0.405382	0.274519	0	0.257441	0.151461	0.208393	0.307856	0.133654	0.354567	0.314565	0.0877667	0.316062
DUS4L	0.0630099	0.0494202	0.0477096	0.0507123	0.0406924	0.0519943	0.034388	0.0635966	0.0557657	0.035051	0.0838633	0.047196	0.0439147	0.105053	0.0616563	0.0574023	0	0.0833633	0.0798733	0.0607154	0.0532786	0.0786542	0.0265035	0.0966377	0.0504043	0.0524991	0.113964	0.0449163	0.0642506	0.0620316	0.0224728	0.0758644	0.0501435	0.0558464	0.0424396	0.0485519	0.0558723	0.0358418	0	0.0607715	0.0420601	0.0652181	0.0707603	0.0345585	0.0345078	0.0555913	0.0311067	0.0400952
BCAP29	0.692242	0.587707	0.737022	0.627217	0.593508	0.724686	0.780214	0.685726	0.61697	0.640208	0.847806	0.577674	0.521346	0.727932	0.482787	0.605185	0.475404	0.553709	0.822649	0.496447	0.577493	0.685023	0.444419	0.739004	0.756382	0.628208	0.584633	0.740969	0.760659	0.654537	0.673145	0.74562	0.620494	0.663502	0.588287	0.595046	0.807651	0.768287	0	0.684849	0.46405	0.644107	0.672076	0.669434	0.818786	0.735675	0.407998	0.702571
SLC26A4	0.238287	0.231534	0.251043	0.242835	0.273526	0.226249	0.309883	0.263559	0.368673	0.17513	0.381663	0.233337	0.185351	0.358521	0.288499	0.233588	0.122414	0.272649	0.19455	0.225759	0.208462	0.296792	0.191452	0.349906	0.160741	0.218922	0	0.215337	0.311059	0.259458	0.332899	0.407423	0.287019	0.35813	0.282065	0.284825	0.239549	0.302334	0	0.209296	0.1764	0.283849	0.470602	0.184153	0.265562	0.213506	0.177257	0.705459
CBLL1	0.117159	0.098954	0.145602	0.120033	0.106984	0.121546	0.122719	0.125238	0.124702	0.11162	0.14049	0.0972014	0.0603147	0.126648	0.0915273	0.141527	0	0.0998612	0.159395	0.0926309	0.120383	0.159211	0.0588947	0.12584	0.122845	0.121752	0.43917	0.105926	0.128874	0.0876088	0.0815354	0.179638	0.10808	0.127695	0.0588063	0.115226	0.173794	0.0982452	0	0.144347	0.0893284	0.0592661	0.122239	0.114768	0.12464	0.13862	0.0908276	0.115839
SLC26A3	0.746044	0.655741	0.632817	0.486362	0.500661	0.569016	1.76978	1.2363	1.15143	0.365043	0.385249	0.351964	1.0338	0.680059	0.687954	0.687155	0.892054	0.607271	0.708358	0.596201	0.660297	0.786854	1.07332	0.691291	0.840954	0.840033	0.360434	0.532639	0.626686	0.503356	1.69038	1.26194	1.31086	0.354052	0.42276	0.2862	0.793901	0.860504	0	0.811395	0.671057	0.761301	0.620824	1.03033	0.756187	0.728211	0.691756	0.922111
DLD	0.274774	0.265947	0.302853	0.32026	0.275041	0.352138	0.310037	0.318231	0.313587	0.273371	0.318263	0.25253	0.209677	0.284231	0.247524	0.285744	0.11377	0.293589	0.397549	0.236846	0.362751	0.346847	0.146106	0.291741	0.313099	0.240463	0.317214	0.252844	0.420276	0.226002	0.174345	0.378125	0.294212	0.276359	0.221227	0.264763	0.347764	0.22446	0	0.353208	0.229794	0.29993	0.265631	0.20542	0.270368	0.375565	0.208461	0.375677
LAMB1	0.267882	0.25396	0.274079	0.267336	0.24525	0.243886	0.212472	0.325842	0.383173	0.288653	0.281023	0.304417	0.340527	0.465035	0.360947	0.315656	0.148686	0.399411	0.278179	0.332383	0.292905	0.362656	0.335013	0.396292	0.228782	0.266153	0.448642	0.187441	0.295491	0.175861	0.194658	0.371303	0.272514	0.25546	0.276527	0.375481	0.244601	0.250644	0	0.254573	0.246947	0.249737	0.213644	0.174223	0.122737	0.274406	0.393933	0.437802
LAMB4	0.010938	0.0132765	0.0215941	0.0239493	0.0220066	0.0135192	0.0705758	0.0175633	0.0209752	0.0127597	0.0146627	0.01358	0.0127384	0.0208175	0.0145257	0.0288972	0	0.0262074	0.0120989	0.0158633	0.0258498	0.0164042	0.0103419	0.0139123	0.0150074	0.0168662	0	0.0111858	0.0153873	0.0137559	0.0131379	0.023828	0.0165179	0.0283307	0.0153315	0.0162932	0.0510278	0.0314309	0	0.0219078	0.0243695	0.0127339	0.0286403	0.0300714	0.0183586	0.0160168	0.0146183	0.0258254
NRCAM	2.52615	2.46762	2.40845	2.46562	2.49325	2.65411	2.28309	2.53047	2.57168	2.55461	2.74597	2.5714	2.56221	2.45739	2.60993	2.47712	2.27858	2.68174	2.44582	2.5854	2.55035	2.49341	2.45937	2.51611	2.53034	2.52718	2.42697	2.3993	2.41441	2.54331	2.43477	2.57107	2.56893	2.45215	2.51104	2.57288	2.39406	2.51855	0	2.3928	2.5129	2.53797	2.54458	2.34234	2.49006	2.43902	2.50633	1.76604
PNPLA8	0.415626	0.410238	0.459641	0.40209	0.374786	0.458719	0.57364	0.437031	0.435188	0.423337	0.523562	0.325522	0.328397	0.45672	0.399899	0.422522	0.261139	0.37001	0.488985	0.363544	0.426746	0.512631	0.256489	0.486467	0.469589	0.371187	0.762833	0.413133	0.39611	0.357321	0.358125	0.492807	0.369953	0.508125	0.240494	0.357649	0.546333	0.388369	0	0.423772	0.304184	0.268054	0.370176	0.371157	0.422501	0.54484	0.355735	0.682537
THAP5	0	0.000580805	0.000719314	0.000426465	0	0.000473043	0.00569796	0	0.00114757	0.000775885	0.00276772	0	0.00519122	0.00158908	0.0010351	0.00132321	0	0	0.00879554	0	0.00131882	0.00276683	0	0.00559266	0	0.00146032	0	0.00221234	0	0	0.00190569	0.0021558	0.000181893	0	0	0	0.00282909	0	0	0.00207289	0	0	0	0.00229843	0.000881087	0.00446338	0	0
DNAJB9	0.079163	0.062206	0.0842488	0.106563	0.103549	0.158085	0.112379	0.144355	0.119086	0.0727645	0.127338	0.0538645	0.0620394	0.138033	0.0677093	0.0826795	0.059508	0.052117	0.167425	0.0747722	0.120069	0.116469	0.0388473	0.107641	0.131794	0.090655	0.245068	0.0914474	0.131574	0.0579731	0.0589933	0.164415	0.0925445	0.0647677	0.0294987	0.0607563	0.188112	0.0895274	0	0.145629	0.0497133	0.0502834	0.114391	0.0563064	0.120729	0.112807	0.0324314	0.083386
IMMP2L	1.81599	1.96367	1.91528	1.93649	1.85346	2.09743	1.83869	1.96803	1.75939	1.96196	1.83292	1.96356	1.66016	1.72956	1.83113	1.79083	2.25305	1.82474	1.891	1.82821	1.8529	2.06992	1.86606	1.88883	1.8316	1.99716	1.83234	2.16503	1.93704	2.05566	1.66529	1.56705	1.97817	2.04126	1.94383	1.90339	1.7864	1.88505	0	1.91273	1.73379	1.85058	1.7246	2.1894	2.03205	1.865	1.63953	2.05583
LRRN3	1.11348	0.798612	1.02819	0.907033	0.841929	0.982414	0.73965	0.853305	0.971265	0.977428	1.10306	0.809938	0.787016	0.803317	0.655142	0.969996	0.519387	0.632399	1.19234	0.885227	0.982328	0.862189	0.727353	0.989548	1.05898	0.997275	0.702051	0.768791	0.781011	0.793764	0.856709	1.05898	0.753314	0.878834	0.614033	0.765044	1.08154	0.90186	0	0.999666	0.63781	0.7386	0.805632	0.712349	0.919034	0.859516	0.653104	0.47469
DOCK4	1.68999	2.03168	1.98577	1.99783	1.87309	1.91496	1.97171	2.08235	1.90877	1.84144	1.74635	1.93405	1.79305	1.87726	1.70522	1.66315	1.72499	1.51626	1.83603	1.78605	1.81541	1.85948	1.87683	1.88254	1.93891	1.72403	2.30478	2.02715	1.89569	2.03523	1.97208	1.7326	2.07731	1.91277	1.85029	1.95592	1.91219	2.09635	0	1.88064	1.75799	2.24626	1.93318	1.87187	1.76081	1.64198	1.74921	1.79982
ZNF277	0.420141	0.405881	0.470115	0.386069	0.421238	0.422557	0.343086	0.412711	0.468282	0.492326	0.445236	0.402547	0.331103	0.365538	0.387862	0.434461	0.18442	0.41394	0.42695	0.343056	0.434908	0.464649	0.336329	0.479977	0.450712	0.437546	0.887523	0.38609	0.377755	0.412573	0.310658	0.353585	0.448053	0.470465	0.34217	0.452021	0.355841	0.38292	0	0.393343	0.35817	0.38399	0.348425	0.366927	0.376199	0.478239	0.353369	0.406966
IFRD1	0.231954	0.27492	0.300749	0.28848	0.311307	0.311006	0.319438	0.34558	0.34404	0.340735	0.344374	0.222996	0.187334	0.352875	0.264152	0.290222	0.318433	0.301165	0.342774	0.24208	0.286606	0.374537	0.19631	0.385247	0.276939	0.26774	0.245068	0.30386	0.290004	0.267653	0.218589	0.382957	0.251009	0.32523	0.171112	0.257503	0.42527	0.306187	0	0.320948	0.227755	0.230319	0.254806	0.295016	0.286926	0.39288	0.216898	0.49416
LSMEM1	0.0463045	0.0570035	0.0763005	0.0423658	0.0748813	0.0470101	0.109285	0.0551847	0.0594831	0.0715536	0.0567315	0.0467006	0.0463163	0.0645131	0.0481609	0.04047	0.114743	0.0337979	0.0491132	0.0539163	0.062365	0.0608338	0.0339251	0.0695268	0.0491496	0.0574557	0.350291	0.0672626	0.052975	0.0483154	0.0426392	0.0668998	0.073111	0.129723	0.0484586	0.0549428	0.100469	0.0675257	0	0.0594417	0.0471056	0.0430532	0.0361497	0.0819886	0.0666147	0.0767481	0.0443441	0.309768
TMEM168	0.322316	0.251516	0.242992	0.23256	0.261781	0.294533	0.194127	0.267711	0.291309	0.243599	0.333301	0.235774	0.242449	0.303076	0.285331	0.365835	0.187897	0.284228	0.306945	0.244042	0.305968	0.337227	0.155323	0.311624	0.212328	0.211666	0	0.2393	0.216242	0.236398	0.154979	0.265883	0.269332	0.237361	0.142991	0.260434	0.229434	0.202258	0	0.286003	0.247165	0.183974	0.268446	0.219175	0.176495	0.252251	0.253881	0.121476
BMT2	0.518968	0.508773	0.570651	0.474459	0.536139	0.587679	0.847907	0.526724	0.571486	0.576723	0.579335	0.538603	0.424528	0.518979	0.457603	0.470517	0.458531	0.468196	0.547245	0.507411	0.495553	0.54698	0.451125	0.560233	0.570926	0.47394	0.514636	0.585128	0.442669	0.484089	0.449786	0.494324	0.488281	0.569463	0.410046	0.590651	0.629654	0.576261	0	0.477563	0.463924	0.424117	0.439904	0.674863	0.591276	0.606061	0.478197	1.02347
GPR85	0.110438	0.108219	0.129404	0.128878	0.128925	0.15026	0.144386	0.124964	0.114465	0.104485	0.111394	0.0776708	0.082795	0.107775	0.0917574	0.0907122	0.0529168	0.0656317	0.202255	0.10158	0.119778	0.139452	0.0724163	0.137925	0.16115	0.131788	0	0.131011	0.173516	0.118525	0.110752	0.188363	0.101402	0.0936998	0.0538919	0.0899798	0.168239	0.131281	0	0.137623	0.0759963	0.10038	0.10687	0.0847973	0.16006	0.109823	0.0581303	0.178133
SMIM30	0.0243281	0.0151876	0.0256031	0.0187735	0.017507	0.0268409	0.0266507	0.0260708	0.0129732	0.0266815	0.0265792	0.0144808	0.0154734	0.00580029	0.0182641	0.00681858	0.0650892	0.00864602	0.0276384	0.0197977	0.0137869	0.0121209	0.0033892	0.0242304	0.037422	0.0255088	0	0.0273762	0.0255449	0.0179052	0.0187693	0.0164881	0.0194344	0.0202077	0.0113828	0.0200168	0.0173002	0.0162325	0	0.0101726	0.00696585	0.00962171	0.0173198	0.0254607	0.0268556	0.0176692	0.00358279	0.0498553
PPP1R3A	0.0153538	0.0128078	0.0158615	0.015368	0.0206031	0.0222682	0.00933694	0.0105685	0.0160314	0.0109828	0.0128835	0.0125316	0.00870182	0	0.0167221	0.0156149	0	0.018895	0.0149048	0.0178048	0.0173917	0.0246598	0.0171694	0.0143718	0.0120471	0.0278069	0	0.0157597	0.0164919	0.014989	0.00817414	0.0202436	0.0103009	0.0157029	0.0252422	0.0087992	0.00832913	0.0103268	0	0.00745776	0.0187668	0.00498952	0.0212497	0.00486614	0.00914588	0.0134237	0.00744541	0.0147513
FOXP2	2.01747	2.01912	2.12156	2.20968	2.05605	2.20131	2.22779	1.93482	2.08731	2.26024	2.26245	2.10078	2.16547	2.00149	1.98871	2.21413	2.04151	2.19669	2.29264	2.19384	2.045	2.04338	2.10919	2.10098	2.37897	2.34553	2.48243	2.00154	1.94804	2.1025	2.02499	1.83098	1.97109	2.1027	2.08858	1.91727	2.08343	2.05588	0	2.0468	1.96257	2.0208	1.8743	2.19512	2.26281	2.12188	2.19984	2.2677
MDFIC	0.144392	0.202737	0.255428	0.243498	0.204391	0.179094	0.125003	0.140392	0.256375	0.148905	0.20769	0.154557	0.128336	0.149884	0.145279	0.189237	0.213509	0.0718379	0.273019	0.234405	0.0755185	0.174999	0.166415	0.192688	0.201373	0.341264	0.624604	0.0916377	0.119659	0.351285	0.223617	0.150572	0.163849	0.114949	0.0802476	0.215009	0.127517	0.221168	0	0.307862	0.259558	0.152005	0.278916	0.130423	0.213465	0.197883	0.214184	0.112326
TFEC	0.0715838	0.0752769	0.0666079	0.0536344	0.0477277	0.0576085	0.0748288	0.0651602	0.0222694	0.0413583	0.0394673	0.0305955	0.0467363	0.0616447	0.0283885	0.0616243	0.0927807	0.0114536	0.084374	0.037296	0.0408894	0.0642018	0.0433715	0.0513251	0.0463791	0.0932126	0.138229	0.0699891	0.107132	0.0747157	0.110552	0.0622791	0.068978	0.0341355	0.055337	0.0394895	0.0657253	0.102865	0	0.0344248	0.0287156	0.117506	0.134008	0.0270156	0.0534096	0.0552107	0.0122393	0.0331356
TES	0.000935283	0.00115483	0.0012451	0.00414768	0.00128683	0	0	0.0026755	0.0026477	0.0014834	0.00170209	0.000753445	0.000836116	0	0.000815859	0.00527907	0	0.00225492	0.00295144	0	0.00166347	0.00350589	0.00219721	0	0.000772496	0	0	0.000852537	0.00477529	0.00134559	0	0.00277898	0.000655617	0.00247235	0.00339402	0.00061425	0.000446016	0	0	0.00251916	0.00287036	0.00236622	0	0	0.00144157	0.00328429	0.00358279	0.00370498
CAV2	0.0526008	0.040271	0.0656513	0.0826203	0.0408251	0.0578231	0.102145	0.0564678	0.0838721	0.0746331	0.0936782	0.0407131	0.0893223	0.100565	0.0528628	0.125755	0.0571019	0.0721175	0.09857	0.0754367	0.0738321	0.108683	0.0453962	0.115045	0.0774335	0.0497637	0	0.0831669	0.0886827	0.0283017	0.0683683	0.113969	0.0594445	0.0648393	0.0537351	0.0717511	0.0818245	0.0782088	0	0.11155	0.0825627	0.0565861	0.0872126	0.0564259	0.0401547	0.122548	0.0697279	0.171435
CAV1	0.0257737	0.020616	0.0204591	0.0249804	0.0088366	0.0194733	0.0218394	0.0144279	0.0193574	0.043924	0.020884	0.00848149	0.0220861	0.0318451	0.0177723	0.0557597	0	0.00648834	0.0250187	0.0301114	0.0187841	0.0532953	0.040578	0.0135117	0.0543316	0.0270699	0	0.0768644	0.0353573	0.0116323	0.0160448	0.0344331	0.0161374	0.0495855	0.0165447	0.0429626	0.042759	0.0140857	0	0.0302848	0.0138659	0.013238	0.0113159	0.0101444	0.0169652	0.0177428	0.0440893	0.0724162
MET	0.355304	0.270897	0.337021	0.28738	0.29849	0.380449	0.269184	0.351544	0.307757	0.437315	0.390096	0.344806	0.31752	0.3246	0.285464	0.502496	0.196716	0.137682	0.361381	0.326375	0.381322	0.395491	0.336597	0.183406	0.473611	0.252729	0.369082	0.362715	0.358333	0.0685341	0.128265	0.381783	0.302452	0.426217	0.223331	0.38848	0.375405	0.321538	0	0.384838	0.470443	0.264415	0.0966301	0.329071	0.254918	0.341629	0.427867	0.378464
CAPZA2	0.511346	0.478848	0.544727	0.534938	0.511728	0.553252	0.458548	0.571819	0.571389	0.48962	0.637929	0.455667	0.488301	0.616672	0.457223	0.554638	0.408241	0.488204	0.680567	0.459316	0.608507	0.553718	0.338847	0.650249	0.568132	0.441289	0.29669	0.453697	0.559782	0.42493	0.422611	0.589837	0.51879	0.434792	0.304328	0.50165	0.603476	0.47614	0	0.468085	0.413289	0.363649	0.557936	0.406928	0.488292	0.613856	0.450015	0.379726
ST7	1.4777	1.62429	1.64234	1.54485	1.53293	1.54969	1.40461	1.58414	1.54282	1.5688	1.51129	1.44964	1.41372	1.52594	1.50863	1.48706	1.14758	1.55062	1.49841	1.53947	1.5144	1.56588	1.4196	1.49084	1.54874	1.39787	1.1794	1.59317	1.44749	1.64408	1.47302	1.46985	1.66577	1.63161	1.36253	1.58753	1.5083	1.533	0	1.53181	1.43918	1.67196	1.6329	1.42024	1.55112	1.53994	1.56683	1.52423
WNT2	0.017894	0.00907789	0.0127331	0.0142817	0.010794	0.00879866	0.0198448	0.016545	0.00769598	0.0063782	0.0131202	0.0107479	0.0169838	0.00607172	0.00661586	0.00851613	0	0.0214818	0.0120308	0.00436836	0.00559698	0.0128171	0.00158511	0.00682741	0.0138212	0.0129964	0.43917	0.0127024	0.0135348	0.0143755	0.00985308	0.0150236	0.0103969	0.0129351	0	0.00577124	0.0192201	0.0198222	0	0.031286	0.0107471	0.0121591	0.0318785	0.00216721	0.0122076	0.0131969	0.014838	0.0198718
ASZ1	0.00243194	0.00270584	0.00267945	0.0204346	0.00606012	0.00237477	0.00283273	0.00147426	0.00233157	0	0.00275021	0.000965676	0.00073632	0.00496583	0.00151614	0.00378289	0	0.00264726	0.00133721	0.000803	0.000527092	0.00174155	0.00180473	0.00648452	0.00183003	0.00392126	0	0.0028669	0.00440128	0.0032992	0	0.00387879	0.00184123	0.000610783	0.00346399	0.000742657	0.00270018	0.00193578	0	0.00252224	0	0.00110095	0.00392447	0.000826267	0.00131001	0.00459741	0	0.00487096
CFTR	0.0411737	0.0312406	0.0749214	0.207658	0.0921904	0.0514354	0.028456	0.0412653	0.0592451	0.0276762	0.0497509	0.0200899	0.00881218	0.0792203	0.0260607	0.0708773	0.0478069	0.0563398	0.0843057	0.0441027	0.0952827	0.0806797	0.00461374	0.121447	0.0253058	0.0236488	0	0.0415613	0.150844	0.0735708	0.0154836	0.0666256	0.0423212	0.0361327	0.0111879	0.0299794	0.0353546	0.01119	0	0.019889	0.0214715	0.0244985	0.0960369	0.00905089	0.0230498	0.0470118	0.0197261	0.0206522
CTTNBP2	1.09304	1.09588	1.1062	1.01697	0.944303	1.02851	1.02947	1.09618	1.05106	1.22046	1.13917	0.968928	0.99471	1.19669	1.09774	1.12919	0.696946	1.00152	1.03513	1.12615	1.07439	1.10644	1.06192	1.08058	1.07069	0.963153	1.23768	1.04303	1.02733	0.89755	0.914664	1.04384	1.07221	1.08388	0.823423	1.13053	1.1235	0.98092	0	1.07582	1.02177	0.995687	0.863388	1.02226	1.02014	1.05686	1.19382	0.979897
LSM8	0.0827671	0.0538749	0.0844656	0.0916016	0.0777036	0.0840931	0.102464	0.109973	0.123655	0.0696877	0.107965	0.0552499	0.0558057	0.140571	0.0622417	0.110906	0.0563108	0.0780793	0.113262	0.0585848	0.0868334	0.14664	0.0448879	0.156464	0.0617651	0.0602296	0.071469	0.0648795	0.0864411	0.0478647	0.0627098	0.175638	0.100512	0.112906	0.0421224	0.0714237	0.155682	0.098395	0	0.126748	0.0853211	0.0834809	0.101944	0.0433932	0.0586233	0.113611	0.0979094	0.0874916
ANKRD7	0.371966	0.395697	0.448788	0.399089	0.346091	0.380505	0.219453	0.332542	0.379002	0.440506	0.421982	0.338193	0.375602	0.291272	0.369131	0.324791	0.495978	0.327681	0.34243	0.384009	0.321786	0.444599	0.39143	0.381089	0.394471	0.381706	0	0.425915	0.379995	0.379566	0.210457	0.313433	0.443468	0.45282	0.358333	0.416313	0.31078	0.400611	0	0.347914	0.387938	0.245148	0.30598	0.362137	0.304511	0.428488	0.33488	0.336503
KCND2	2.37907	2.005	2.22883	2.16467	2.17068	2.48963	1.85942	1.89847	1.97989	2.34203	2.22905	2.14781	2.15056	1.94479	2.02204	2.03802	1.95217	2.16086	2.35481	2.14373	2.06102	1.9606	2.46495	1.9533	2.37718	2.50833	2.57467	2.30088	1.96369	2.09704	2.1302	1.71158	2.06159	2.12963	2.43852	2.24622	2.04422	1.98971	0	2.12018	2.126	2.06029	1.75071	2.12199	2.2762	2.05637	2.41737	1.94375
TSPAN12	0.00528867	0.00808123	0.00796277	0.00781019	0.00646796	0.00161552	0.00819956	0.0099906	0.00328204	0.00620358	0.00495661	0.00434779	0.00140323	0.00958008	0.00568101	0.00335638	0	0.00699645	0.00561952	0.0043489	0.00611961	0.00666241	0.00289205	0.0039543	0.00237959	0.00385343	0	0.00691433	0.0134769	0.00188359	0.0109247	0.00436014	0.00364162	0.00390053	0.0183964	0.00234424	0.00785204	0.00919446	0	0	0	0.00585577	0.00227537	0.00551576	0.00893433	0.0057574	0.0169071	0.00751879
ING3	0.128384	0.148785	0.178572	0.1325	0.144907	0.167951	0.107215	0.142494	0.158249	0.132857	0.176966	0.0797491	0.102244	0.151084	0.107848	0.134867	0	0.0836521	0.176551	0.132357	0.160011	0.141149	0.0667501	0.128208	0.140837	0.107774	0.138229	0.125084	0.136064	0.123976	0.0828058	0.128486	0.11086	0.137229	0.0569659	0.121909	0.169344	0.111077	0	0.173487	0.117256	0.0713919	0.128999	0.0968993	0.134447	0.124613	0.0909661	0.10259
CPED1	0.00884959	0.0165558	0.0110138	0.0175049	0.0163657	0.0204851	0.00686435	0.0130466	0.0108979	0.00321373	0.00772597	0.00713368	0.00635498	0.0074345	0.00987746	0.00453961	0	0.00493403	0.00659077	0.0082191	0.00982624	0.012591	0.0189924	0.00459603	0.00762255	0.00818322	0	0.0173793	0.0243066	0.0214872	0.0103585	0.0157925	0.00884405	0.0108028	0.0129475	0.0144912	0.00505992	0.0098815	0	0.003305	0.00358174	0.00254354	0.00896878	0.0124888	0.00262608	0.0110742	0.0175077	0.0972754
WNT16	0.000375959	0	0.000397712	0	0.0011761	0.000588407	0.00289454	0.00264176	0.0010329	0	0	0.0011877	0.00244301	0	0.000831029	0	0	0.00283498	0.000642249	0	0	0.00107083	0	0	0	0	0	0	0.000700225	0.00136348	0	0	0.000302443	0	0	0.000504599	0.00113835	0	0	0	0	0	0	0.00112835	0.00134733	0	0	0
FAM3C	0.386574	0.281036	0.324527	0.256305	0.310547	0.438378	0.370503	0.412771	0.317395	0.316576	0.416209	0.219765	0.259084	0.431562	0.229197	0.265617	0.219682	0.253118	0.448854	0.348369	0.369532	0.376977	0.176687	0.341104	0.442519	0.325676	0	0.332969	0.386741	0.246315	0.297329	0.410451	0.347347	0.270865	0.159682	0.278996	0.377403	0.25653	0	0.381044	0.219009	0.23991	0.309136	0.274592	0.390976	0.405097	0.216086	0.140499
PTPRZ1	0.216294	0.222662	0.183957	0.194326	0.204561	0.249874	0.212151	0.20304	0.145343	0.241053	0.160883	0.116984	0.120454	0.119411	0.196747	0.134611	0.111197	0.167769	0.171173	0.161504	0.226102	0.200297	0.197265	0.168933	0.156766	0.243412	0.269332	0.202501	0.215235	0.184736	0.229982	0.194966	0.161641	0.171868	0.214381	0.130948	0.136485	0.146952	0	0.122644	0.0939224	0.109001	0.152569	0.193461	0.213467	0.140311	0.229984	0.142483
AASS	0.015232	0.017241	0.0184414	0.0222615	0.0127587	0.0142956	0.0309137	0.0184927	0.0053915	0.0120031	0.00305374	0.0155618	0.0168995	0.0159204	0.00665021	0.00926276	0	0.00341413	0.00703069	0.0111051	0.0109193	0.028899	0.0143986	0.00744101	0.0102225	0.00254038	0	0.0266338	0.0225125	0.0394561	0.0197291	0.0113386	0.0195	0.00889961	0.00506411	0.00310964	0.0139526	0.0241988	0	0.00971324	0.00556173	0.0203277	0.0111642	0.0426912	0.0113166	0.00479722	0.0150758	0.0222482
FEZF1	0	0	0	0	0	0	0	0	0	0	0	0	0	0	0	0	0	0	0	0	0	0.000314295	0	0	0	0	0	0	0	0	0	0.00257717	0	0	0	0.000662355	0.000360146	0	0	0	0	0	0	0	0.00233424	0	0	0
CADPS2	1.96003	1.50001	1.64307	1.42203	1.30392	1.8377	1.17247	1.48482	1.30789	1.5664	1.57706	1.49794	1.36194	1.61098	1.67341	1.52818	1.13917	1.80809	1.54447	1.79636	1.54652	2.00648	1.6807	1.42568	1.58406	1.63604	1.3994	1.71888	1.72546	1.23158	1.37749	1.65934	1.80797	1.55328	1.57203	1.71767	1.68218	1.4817	0	1.74545	1.41438	1.73234	1.43351	1.55933	1.99302	1.48032	1.30991	1.60155
SLC13A1	0.00800785	0	0.00260197	0.00180257	0.000777262	0.00551914	0	0.0055492	0.00389802	0.00412037	0.000688126	0.00275282	0.00405596	0.00288876	0.00137017	0.0013658	0	0	0.00176651	0.00198806	0	0.00414254	0	0.00700121	0.000674458	0.00276501	0	0.00168513	0.00400171	0.00253219	0	0.00301871	0.00199974	0	0	0.00328378	0.00112734	0.00262955	0	0.00548409	0.0024063	0	0.00220891	0	0.00250248	0.00440432	0	0.00470778
IQUB	0.157247	0.130894	0.159978	0.127917	0.105478	0.116544	0.134656	0.133296	0.113361	0.139575	0.134087	0.11844	0.0562959	0.107284	0.112022	0.095849	0.234996	0.129738	0.144407	0.134212	0.131378	0.282844	0.0834708	0.156436	0.147085	0.134066	0.254915	0.153007	0.210641	0.134856	0.0907998	0.19255	0.172436	0.143146	0.144854	0.119558	0.193581	0.128538	0	0.12815	0.0953667	0.160954	0.124051	0.113386	0.206217	0.153386	0.0859769	0.18656
NDUFA5	0.339918	0.34521	0.386209	0.432521	0.374718	0.467439	0.31765	0.495353	0.409195	0.349825	0.547077	0.290678	0.298387	0.539008	0.271022	0.410434	0.337106	0.324797	0.65888	0.29201	0.415456	0.505179	0.200005	0.458912	0.484317	0.321682	0.237978	0.3368	0.552258	0.298233	0.286878	0.55092	0.391674	0.344863	0.221583	0.292307	0.478485	0.311703	0	0.446006	0.296335	0.25498	0.440554	0.24611	0.384874	0.402127	0.262517	0.372041
ASB15	0.00246134	0.00317179	0.00550718	0.0129785	0.00651426	0.00458605	0.00153626	0.00197462	0.00550633	0.00353872	0.000644103	0.00352363	0.00196508	0.00713763	0.00231237	0.00123473	0	0.0044603	0.00248397	0.00206525	0.0052056	0.00502704	0	0.00833046	0.00225576	0.00115234	0	0.00448168	0.0101571	0.00459311	0	0.00630377	0.00311793	0.004205	0	0.00277127	0.00360421	0.00733098	0	0	0.00198433	0.000785262	0.0106169	0.00646096	0.0052369	0.00444164	0.00339357	0.026996
LMOD2	0.000530649	0	0.000327603	0.00108831	0	0.000683088	0	0.000963257	0.00233837	0.000855579	0	0	0	0	0	0	0	0.00170254	0.00377467	0.00151632	0.00199475	0.00226501	0	0.00328185	0.000640273	0	0	0.000446684	0.00113103	0	0	0.00619122	0.00031903	0.00122615	0.00509501	0	0.00184021	0	0	0.00215906	0	0	0.00768272	0	0.00108235	0.00329096	0.00534503	0.00242833
WASL	0.548506	0.486539	0.565889	0.400952	0.4798	0.623124	0.596178	0.508435	0.425607	0.525722	0.675061	0.484395	0.411311	0.388894	0.356793	0.363744	0.303823	0.309411	0.544987	0.396827	0.475513	0.544489	0.340365	0.463187	0.699398	0.520713	0.331091	0.584656	0.586133	0.449935	0.488262	0.518626	0.492476	0.490721	0.346152	0.464838	0.522198	0.558551	0	0.54643	0.30972	0.430666	0.374564	0.56358	0.680076	0.532365	0.380354	0.564614
HYAL4	0.00292512	0.00206421	0.00078571	0.00516919	0.0027871	0.00172493	0	0.000766307	0.000625003	0.00102398	0.00101233	0.000551053	0.0024064	0.00628227	0	0	0	0.00140657	0.0018054	0.00301911	0	0.00042909	0	0.00275561	0.00262657	0.00447599	0	0.000499022	0.00269111	0.00340929	0	0	0.000253769	0	0	0	0.000748201	0.00155691	0	0.00564084	0.00210649	0	0.00426461	0.00290702	0	0.00098448	0	0.00989396
SPAM1	0.00260485	0.000885303	0.00416216	0.00672624	0.00720515	0.00446571	0.0018783	0.000978367	0.00206053	0	0.00081642	0	0.000836724	0	0.00109833	0.00323294	0	0	0.00180983	0.00137639	0.000515933	0.00069382	0.00712196	0	0.0031935	0.00159782	0	0.00140803	0.00273256	0.00302082	0	0.00342207	0.000778404	0.00109738	0	0	0.0011719	0.00107404	0	0	0.0021755	0	0	0.00219359	0.000810659	0.0024274	0.00733879	0.00340409
TMEM229A	0.0114206	0.00802139	0.00941631	0.00942796	0.00358084	0.0125464	0.00774052	0.0138176	0.00999169	0.0103002	0.0097657	0.0113847	0.0151703	0.0241957	0.00606684	0.0176219	0	0.00498859	0.023337	0.00360693	0.00899839	0.023863	0.00625824	0.0238938	0.0114439	0.00429043	0	0.00537398	0.00789238	0.0082176	0.0187648	0.0238539	0.00905937	0.00203207	0	0.00768748	0.0188207	0.0168031	0	0.0177384	0.0063621	0.0178109	0.00859526	0.0110756	0.00815978	0.0171625	0.00252317	0.0128444
GPR37	0.0203084	0.0299697	0.0243323	0.0367113	0.0269472	0.0330265	0.0269932	0.0243121	0.0241852	0.0104272	0.00927034	0.0173691	0.0189362	0.0277157	0.0212354	0.00399237	0	0.0119066	0.0211167	0.0168855	0.0182872	0.0238767	0.0403734	0.0151314	0.0189525	0.023624	0	0.0235533	0.0393896	0.0300131	0.0294186	0.0232622	0.0211316	0.0205862	0.021421	0.00571251	0.0126011	0.0134917	0	0.0113809	0.00563023	0.0108183	0.0146187	0.0121623	0.00727044	0.0193644	0.0297923	0.0165499
C7orf77	0.00106063	0.00349126	0.00106711	0.00160451	0.00153962	0.00169735	0.00688457	0.00324482	0.00169703	0	0.000695132	0.000739161	0	0.00206014	0.000616529	0.00284932	0	0	0	0	0	0.00211766	0.0029299	0.00216157	0.00263448	0.00184554	0	0.000808074	0.00134044	0	0.00284833	0	0	0	0	0.00129537	0.00142193	0.00119333	0	0	0	0.00525027	0.00202964	0	0	0.00168454	0.00241926	0.00608077
POT1	0.34207	0.294619	0.342346	0.333928	0.316607	0.338649	0.260156	0.314104	0.289018	0.327356	0.341308	0.275379	0.284401	0.342121	0.294383	0.316452	0.105443	0.343886	0.307492	0.317097	0.304068	0.376778	0.234075	0.342788	0.310756	0.277642	0.124014	0.334622	0.344154	0.3072	0.251124	0.297318	0.29719	0.324584	0.276119	0.276352	0.304396	0.307994	0	0.317787	0.255242	0.26711	0.329418	0.239845	0.272086	0.356544	0.251996	0.184702
GRM8	0.454232	0.506271	0.522227	0.578959	0.440815	0.45155	0.608779	0.521069	0.448266	0.421167	0.439601	0.511495	0.705606	0.234027	0.456446	0.237822	0.356183	0.323328	0.271873	0.290291	0.426122	0.386686	0.429181	0.691286	0.273468	0.303864	0.982649	0.551045	0.44877	0.490268	0.465246	0.251177	0.428489	0.575257	0.382091	0.610028	0.65774	0.516209	0	0.289128	0.306306	0.467287	0.209353	0.55965	0.532351	0.318331	0.282201	0.434397
ZNF800	0.485108	0.456192	0.494378	0.342823	0.408274	0.4603	0.479108	0.445143	0.385998	0.470172	0.449697	0.420177	0.354616	0.386897	0.358482	0.337295	0.126072	0.334823	0.429511	0.350719	0.368494	0.472391	0.315004	0.388868	0.375627	0.364391	0.452181	0.592907	0.456923	0.409288	0.393956	0.430438	0.404119	0.453664	0.356907	0.418143	0.548476	0.479495	0	0.426597	0.320574	0.468117	0.339903	0.432903	0.506414	0.434791	0.291238	0.498019
GCC1	0.01544	0.025962	0.0227844	0.0276332	0.0300017	0.0207704	0.0378994	0.029495	0.0298232	0.0180199	0.0240939	0.0161866	0.0171315	0.0220981	0.0192298	0.0238867	0	0.00929491	0.0370556	0.0159688	0.0275235	0.0395068	0.0131644	0.0390804	0.0263932	0.0135021	0	0.0211232	0.0188896	0.0162544	0.022166	0.0350191	0.019609	0.0244189	0.00454374	0.0232648	0.0387668	0.0184814	0	0.0219215	0.00469577	0.0137645	0.024808	0.0173213	0.0213236	0.0364287	0.026063	0.0470074
ARF5	0.0278547	0.0238233	0.0417484	0.039156	0.0259921	0.0250719	0.0519188	0.127395	0.119321	0.0773506	0.137921	0.0284451	0.0859933	0.256245	0.0901102	0.0887175	0	0.0682005	0.197933	0.0729927	0.120964	0.101218	0.0236463	0.132412	0.0616929	0.0198946	0	0.0162675	0.0477481	0.0100688	0.0568026	0.175506	0.0693898	0.0698742	0.0289127	0.0432204	0.203237	0.0751429	0	0.0377949	0.0435291	0.0365259	0.117755	0.0580649	0.0810699	0.10348	0.0223538	0.0375694
FSCN3	0.00958794	0.0168832	0.0188984	0.0140836	0.00800574	0.00946745	0.053473	0.0182623	0.02394	0.0161819	0.015299	0.0129186	0.004923	0.0396435	0.0314897	0.0263642	0.0693705	0.0235473	0.0128186	0.0143306	0.00943832	0.023178	0.0186347	0.0164376	0.0052675	0.0048013	0	0.0116391	0.00617013	0.00919879	0.0208806	0.028956	0.0271959	0.0203572	0.0092945	0.0200615	0.0354616	0.0224762	0	0.0161697	0.0212103	0.0112694	0.0195939	0.0245232	0.0169076	0.0167069	0.021837	0.1255
SND1	1.19831	1.19715	1.27933	1.23604	1.33225	1.29228	1.15713	1.31841	1.36958	1.37753	1.22252	1.25347	1.06633	1.19715	1.31057	1.26311	0.650449	1.19505	1.17257	1.30805	1.33185	1.25364	1.08157	1.28773	1.19105	1.11397	1.64354	1.27551	1.21465	1.34892	1.24297	1.33004	1.44616	1.45831	1.11153	1.31818	1.34208	1.2871	0	1.07058	1.19744	1.46294	1.29802	1.07436	1.30604	1.38575	1.32771	1.37177
LRRC4	0.233058	0.220705	0.302804	0.154588	0.193269	0.217779	0.277678	0.351822	0.349791	0.304766	0.350957	0.206243	0.291608	0.258556	0.260121	0.22333	0.221244	0.199417	0.294877	0.241612	0.270814	0.32846	0.150395	0.325617	0.283518	0.207867	0	0.145714	0.211475	0.127985	0.206603	0.47099	0.271686	0.255953	0.163008	0.276329	0.383315	0.302244	0	0.364689	0.240121	0.138245	0.231104	0.133334	0.267192	0.39978	0.228126	0.180723
LEP	0.000618959	0.00650572	0.00576576	0.00217741	0.00394257	0.00254348	0.00337102	0.00279246	0.00283759	0.000644572	0.00130256	0	0.00251143	0.0100335	0.00322624	0.00279316	0	0.00786491	0.00146344	0.00998148	0.00272309	0.00861644	0.00148208	0.00958422	0.00115823	0.000773704	0	0.00295807	0.0154023	0.00086287	0	0.023401	0.00271275	0.00632351	0	0.00166683	0.00395841	0.00185068	0	0.00751493	0	0.00158522	0.011902	0	0.00229255	0.00849848	0.00264978	0.00575447
RBM28	0.237697	0.256613	0.295332	0.249322	0.232707	0.248993	0.307897	0.304758	0.333617	0.300967	0.324456	0.272896	0.217564	0.344286	0.306067	0.331352	0.231358	0.25017	0.282415	0.24299	0.277253	0.393203	0.211216	0.375177	0.225707	0.212277	0.526911	0.21613	0.252059	0.192944	0.217629	0.355822	0.326242	0.276165	0.161639	0.336696	0.325843	0.295796	0	0.257639	0.258491	0.230577	0.281133	0.190533	0.254363	0.322026	0.283843	0.294742
PRRT4	0.0119209	0.0075251	0.0147086	0.0114965	0.0152426	0.0137682	0.0125908	0.0153703	0.0187118	0.00303381	0.00854392	0.00520769	0.00974	0.0129418	0.0184553	0.00902934	0	0.0268416	0.0165565	0.0112923	0.0163088	0.0171839	0.00706421	0.0152281	0.00517994	0.00709976	0	0.0151437	0.0139667	0.00996497	0.0273948	0.0279787	0.0194019	0.00399141	0	0.00688302	0.013334	0.0138635	0	0.00861557	0.00562746	0.0041878	0.0182761	0.00956902	0.0117272	0.0143116	0.00741591	0.0211801
IMPDH1	0.0990908	0.091351	0.120763	0.0878883	0.093193	0.108518	0.173484	0.159575	0.136686	0.104153	0.102016	0.0796127	0.0911559	0.122782	0.138196	0.127325	0.0492764	0.115145	0.134972	0.0917402	0.128175	0.111825	0.0755165	0.0967076	0.101964	0.0914589	0.257579	0.12533	0.103344	0.0962532	0.118715	0.177929	0.126518	0.0940778	0.0557932	0.0924716	0.181208	0.139156	0	0.123738	0.102856	0.0834354	0.120677	0.139408	0.150924	0.0994437	0.0810246	0.133924
HILPDA	0.0135107	0.0129912	0.0307301	0.0255256	0.0234419	0.0160754	0.0297081	0.0421181	0.0602103	0.0177813	0.0228795	0.0127123	0.0214244	0.0472116	0.0386975	0.0436392	0	0.0384785	0.0550177	0.0150335	0.0341926	0.0474489	0.0314721	0.0631936	0.0208796	0.00792041	0	0.00888194	0.0122682	0.0186523	0.0284069	0.0624138	0.0355461	0.0278777	0.00568443	0.0153739	0.0809369	0.0488214	0	0.0309394	0.0404709	0.0186947	0.0277417	0.00568241	0.0310008	0.0745132	0.0143396	0.0421163
METTL2B	0.246617	0.22276	0.250235	0.16168	0.171197	0.158186	0.191251	0.26051	0.263544	0.205375	0.199172	0.202255	0.168983	0.361893	0.300686	0.251101	0.176799	0.270921	0.232576	0.219833	0.216271	0.363059	0.18393	0.333575	0.155431	0.22472	0.113964	0.110114	0.233936	0.186735	0.206262	0.317414	0.283118	0.259582	0.188916	0.248354	0.230083	0.181707	0	0.256976	0.214809	0.194331	0.318707	0.116764	0.164414	0.308028	0.229921	0.253665
FAM71F2	0.0424682	0.0418894	0.0563214	0.0726406	0.0571214	0.0429197	0.0816722	0.0513939	0.0716322	0.0599238	0.040873	0.0618939	0.0441984	0.0530716	0.088182	0.0460455	0	0.0701922	0.0517432	0.039248	0.0543271	0.0637328	0.0525539	0.0605116	0.0278281	0.0385551	0.138229	0.0339051	0.0287933	0.0405917	0.0804007	0.0851536	0.058877	0.0587557	0.0546955	0.0697886	0.0415716	0.0671409	0	0.0478509	0.0512114	0.0495608	0.0606935	0.0382114	0.047402	0.0716914	0.0830891	0.10592
FAM71F1	0.00568171	0.00534263	0.0107181	0.0088984	0.00769497	0.00613845	0.00622979	0.0078885	0.00848276	0.00619877	0.00484438	0.00925017	0.00420051	0.00339008	0.00553828	0.00716078	0	0.00595528	0.00778106	0.00417079	0.00306669	0.0107147	0.00292423	0.00163176	0.00471876	0.00495936	0	0.00449927	0.00495806	0.00403881	0.00147217	0.0108268	0.0050879	0.00221903	0.00365317	0.00687054	0.0047317	0.00547086	0	0.00182542	0.00247923	0.0062428	0.00905642	0.00657397	0.00624448	0.0146659	0.0228565	0.0127057
CALU	0.223097	0.243529	0.238958	0.229252	0.258123	0.240604	0.154265	0.262511	0.322175	0.242075	0.267171	0.222316	0.194499	0.27999	0.244206	0.266411	0.110903	0.264817	0.221063	0.230389	0.281486	0.290922	0.166443	0.332518	0.267211	0.226902	0.071469	0.185703	0.278363	0.177091	0.161873	0.321611	0.237102	0.218523	0.138027	0.250612	0.238771	0.170432	0	0.275507	0.198941	0.176866	0.234263	0.19128	0.207438	0.268039	0.332502	0.242387
OPN1SW	0	0	0.00129506	0.0031206	0.00150339	0.00101958	0	0	0.0020981	0.000998036	0.000571498	0	0	0.00267075	0.000582127	0.00097633	0	0.00252882	0.000327364	0.00266353	0.00151751	0.00408144	0	0.0067421	0	0	0	0	0.00358161	0	0	0.00374474	0.000791449	0	0	0.00143251	0.000488253	0.000722336	0	0.00243377	0.00470212	0	0.00515345	0	0	0	0.00360831	0.00551681
CCDC136	0.294882	0.323794	0.350705	0.236088	0.353107	0.345893	0.487883	0.414134	0.481885	0.382372	0.401445	0.3319	0.355223	0.398001	0.403562	0.398491	0.21733	0.350337	0.38208	0.331532	0.42204	0.495089	0.286609	0.524808	0.360239	0.349142	0.185433	0.300441	0.260629	0.221669	0.307467	0.484762	0.42048	0.452404	0.24838	0.437523	0.547942	0.380681	0	0.480612	0.407861	0.270629	0.308574	0.364542	0.393401	0.399027	0.605841	0.538462
FLNC	0.00512808	0.00292835	0.00420632	0.000394316	0.000571629	0.00173148	0.0165078	0.00254014	0.00334211	0.00350356	0.0012957	0	0.00179726	0	0.00262254	0	0	0.00309306	0.00366757	0.0046997	0.00326945	0.0033611	0.00375996	0.00241296	0.00264039	0.00298806	0.131103	0.00602397	0.00207578	0	0.00480524	0.0134806	0.00479883	0.00276128	0.0056524	0.00109273	0.00574296	0.00251734	0	0.00902492	0.00273864	0.00280124	0.001848	0.00336695	0.00353349	0.00268135	0.00371073	0.0453015
KCP	0.0171157	0.018778	0.0193359	0.0256281	0.0196115	0.0101024	0.00745637	0.0296888	0.0321934	0.0158545	0.017025	0.0178912	0.014624	0.0359137	0.0290811	0.0359238	0	0.0216534	0.0271942	0.0256068	0.0239091	0.02433	0.0147301	0.0250809	0.0100141	0.0110008	0	0.00732571	0.0179332	0.016398	0.0204345	0.0212557	0.0155608	0.0171635	0.0199884	0.0283918	0.0256906	0.0157132	0	0.0232256	0.0234447	0.00840785	0.0221518	0.00937423	0.00642098	0.0199254	0.0213396	0.0342217
ATP6V1F	0.177622	0.123873	0.22119	0.266231	0.181904	0.248906	0.440508	0.384827	0.290504	0.214649	0.379609	0.0902016	0.242846	0.383637	0.14854	0.270874	0.128879	0.195023	0.650968	0.146847	0.313059	0.296555	0.0755831	0.401906	0.419915	0.138877	0.071469	0.232608	0.33803	0.115227	0.23468	0.457359	0.216611	0.135489	0.0883392	0.116615	0.533503	0.275053	0	0.285896	0.144506	0.194158	0.244031	0.204059	0.414586	0.410685	0.0860945	0.206715
ATP6V1FNB	0.00875267	0.00715215	0.0063495	0.0105236	0.0107039	0.00683896	0.0195648	0.00972795	0.0187761	0.00704254	0.0090847	0.00971715	0.0164663	0.0173822	0.0122925	0.0122692	0	0.011283	0.00463107	0.0112082	0.010228	0.011377	0.00497606	0.0115422	0.0151043	0.00326148	0	0.00340169	0.00612148	0.00608053	0.0101321	0.0205217	0.00890175	0.0059476	0.013232	0.0132326	0.0176332	0.0101865	0	0.0101096	0.0104874	0.00722511	0.00650329	0.0076756	0.00309253	0.0134814	0.0201658	0.0233464
IRF5	0.0189779	0.007044	0.00720925	0.00830441	0.0111781	0.0171414	0.00144057	0.0155899	0.018112	0.0109591	0.0100248	0.00610341	0.00828384	0.0165679	0.00843211	0.0122713	0	0.0114348	0.010664	0.0080307	0.0116799	0.0093976	0.011313	0.00663734	0.00653278	0.0109601	0	0.0164925	0.00846452	0.00783882	0.0233827	0.0109114	0.0208348	0.00738489	0.00348761	0.00934097	0.00378538	0.0110665	0	0.0180417	0.0105944	0.0101753	0.00770201	0.00621229	0.00742153	0	0	0.01992
TNPO3	0.481165	0.473456	0.573536	0.497859	0.552667	0.49212	0.531301	0.553719	0.611573	0.533994	0.554414	0.438248	0.399428	0.61283	0.535113	0.593561	0.34401	0.534415	0.534581	0.545852	0.553562	0.684766	0.354866	0.577675	0.548343	0.471465	0	0.453829	0.568593	0.493052	0.335494	0.680819	0.619676	0.658086	0.385555	0.566572	0.616674	0.498386	0	0.570069	0.496924	0.548116	0.543102	0.473999	0.538651	0.613285	0.549601	0.720502
AC011005.1	0.00386711	0.00172844	0.00467341	0.00149766	0.00551354	0.000479836	0.00572522	0.000481982	0.000826617	0.00115856	0.00103377	0.00088392	0.00537347	0.00209041	0.00126274	0.00315582	0	0.00244295	0.00349821	0	0.000969451	0.00403894	0	0.00165398	0.00155836	0.00102994	0	0	0.00139266	0.00081335	0	0.00111308	0.00152776	0.00148702	0	0.00103067	0.00242494	0	0	0.00508512	0	0	0	0.000955264	0.000780126	0.00220872	0.00372186	0.00402549
TSPAN33	0.0678006	0.0651133	0.0877053	0.0524478	0.058901	0.0845661	0.083823	0.0783833	0.0916932	0.0783432	0.094074	0.0386626	0.0655415	0.0714353	0.0611795	0.0582611	0.0529168	0.0616602	0.0971915	0.0896335	0.0765961	0.0996969	0.0498937	0.0861188	0.082965	0.0763162	0.113964	0.0597636	0.0457423	0.056898	0.0984632	0.103296	0.0974394	0.0724408	0.0683242	0.0688375	0.0842862	0.0779023	0	0.0773252	0.060992	0.0485518	0.11449	0.054559	0.0561026	0.0699477	0.106414	0.145441
SMO	0.0304537	0.0593022	0.0436166	0.0534209	0.0375744	0.0325609	0.0346762	0.0279327	0.0398712	0.0120574	0.0186319	0.00956294	0.0163	0.0647724	0.037231	0.0277195	0	0.0306988	0.01438	0.0138883	0.0160967	0.0302983	0.0192585	0.0586873	0.0209958	0.034138	0	0.0401552	0.055314	0.0364851	0.0220794	0.0548309	0.0287366	0.0260933	0.0314922	0.0105167	0.0190531	0.0215199	0	0.0248786	0.0225835	0.0335579	0.0217895	0.0114482	0.0236919	0.0507419	0.0459168	0.0700774
AHCYL2	0.856654	1.035	1.00464	0.921493	0.91228	0.872026	0.920403	0.951529	1.00844	1.0018	0.933344	0.840099	0.7684	0.969199	0.947016	0.997965	0.875903	0.978689	0.864932	1.05098	0.898584	1.01712	0.845261	0.982293	0.949137	0.907448	0.77059	0.934807	0.958383	0.947422	0.881917	0.972421	1.06072	1.08085	0.799736	0.958974	0.914193	0.908825	0	0.850774	0.920908	0.948565	0.894933	0.862981	0.907186	1.04943	1.15123	0.844858
STRIP2	0.102722	0.0877431	0.10125	0.073518	0.0709084	0.0965631	0.0689026	0.0962134	0.0780111	0.0969378	0.0580988	0.0663972	0.0711099	0.0942296	0.0654515	0.0815422	0.073698	0.0832129	0.0849436	0.0626194	0.103821	0.119284	0.0512064	0.0749825	0.0642544	0.0484793	0.131103	0.0809819	0.0946706	0.0716334	0.0788057	0.0721614	0.0731758	0.0814338	0.0314364	0.0655423	0.0976092	0.0963586	0	0.0987193	0.0708522	0.0836752	0.082361	0.0807142	0.0762245	0.0680472	0.0572042	0.116788
SMKR1	0.0185731	0.0211294	0.0246922	0.0229231	0.0215655	0.0226305	0.0161118	0.0320076	0.0401228	0.0202596	0.0323749	0.0192489	0.0136895	0.0386128	0.0235992	0.0394975	0.0691811	0.0231554	0.0632494	0.019316	0.0439896	0.0352609	0.00722657	0.0406095	0.0259	0.0198408	0.113964	0.019113	0.0204187	0.0204293	0.0101309	0.0330946	0.0227195	0.0222974	0.015532	0.0225405	0.0490269	0.0260339	0	0.0113444	0.0214382	0.00271918	0.0380649	0.0122769	0.0218497	0.0284833	0.0143943	0.0182559
NRF1	0.928361	0.975104	1.03053	0.87634	0.925851	0.965485	1.02748	0.9198	0.968733	0.89929	0.955651	0.842847	0.744577	0.978847	0.873358	0.951987	0.512764	0.910309	0.900685	0.888204	0.989187	1.09029	0.718167	1.03003	0.815569	0.912046	0.58827	0.95318	1.03687	0.817302	0.797671	1.1153	1.01874	1.00664	0.830625	1.02351	0.974653	0.88775	0	1.14472	0.848903	0.900055	0.871267	0.849366	0.916833	0.927423	0.791977	0.965555
UBE2H	0.88951	0.884113	0.907775	0.751997	0.785639	0.835205	0.78931	0.897606	0.891609	0.784562	0.822233	0.775381	0.666389	0.91616	0.883019	0.806444	0.57325	0.863757	0.789548	0.910568	0.88655	1.0026	0.582351	0.823333	0.857648	0.79003	0.808921	0.840749	0.998814	0.82424	0.687719	1.01988	0.939348	0.917937	0.747533	0.816951	0.947567	0.824849	0	0.804355	0.735704	0.835059	0.910748	0.701055	1.01198	0.96948	0.78015	1.18794
ZC3HC1	0.173152	0.171643	0.18536	0.16162	0.154598	0.120159	0.130656	0.169953	0.191551	0.139947	0.13275	0.125178	0.113463	0.228681	0.18736	0.20355	0.111262	0.150485	0.148893	0.150241	0.16218	0.18792	0.0957448	0.187741	0.12167	0.164842	0.209623	0.11416	0.132394	0.154464	0.162173	0.166537	0.168246	0.189828	0.104529	0.186318	0.170245	0.169893	0	0.126507	0.136354	0.11798	0.15976	0.125747	0.121317	0.122678	0.180327	0.178268
KLHDC10	0.885183	0.883017	0.91485	0.807285	0.879168	0.787333	0.682035	0.956261	0.997505	0.863757	0.912833	0.817629	0.89692	0.920022	0.967861	0.957672	0.515972	1.04958	0.868206	0.930805	0.859466	0.979341	0.681391	0.941605	0.874475	0.784745	0.783783	0.685197	0.722068	0.819051	0.821787	0.907454	0.884269	0.910508	0.654657	0.890161	0.780176	0.809505	0	0.852484	0.853647	0.715917	0.782742	0.666991	0.865424	1.03418	0.972707	0.736506
TMEM209	0.116451	0.118771	0.135247	0.127344	0.11015	0.128985	0.110362	0.13024	0.120118	0.125558	0.15712	0.0989798	0.0816176	0.175065	0.115577	0.138147	0.122287	0.139237	0.151759	0.101344	0.121733	0.14771	0.0767724	0.123749	0.135399	0.101158	0	0.134157	0.145584	0.135223	0.0597356	0.147344	0.150874	0.124553	0.0699428	0.102855	0.121643	0.11286	0	0.117551	0.0933459	0.0976261	0.181001	0.0774863	0.0986389	0.184024	0.0678613	0.147944
SSMEM1	0.00063938	0.000836536	0.00183719	0.00407134	0.00138527	0.000785923	0	0.0011986	0.00132512	0	0.00207987	0.00123745	0	0	0.00159236	0.00338491	0	0.00170521	0.00241582	0.00437863	0.000827533	0.00161987	0	0.00107908	0.000841403	0.00114769	0	0.0029655	0.00274195	0	0	0.00242425	0.000441388	0	0	0.00336583	0.000418828	0	0	0.00226498	0	0.00158522	0.00666414	0	0.00317122	0.0030345	0	0.00238975
CPA2	0.000371904	0.00351686	0.00343513	0.00263693	0.00510938	0.00289922	0.00431441	0.00140302	0.002502	0	0.0037278	0.000917198	0.00145349	0.0015322	0.00383366	0.00680811	0	0.00626279	0.00293668	0.00105793	0	0.00369726	0	0	0.00113107	0.00127758	0	0.00396821	0.00794886	0.00460834	0	0.00113059	0	0	0	0.00218133	0.00223635	0.00120292	0	0.00262441	0	0	0	0	0.00120338	0.00227218	0.00238399	0.00576025
CPA4	0.0235456	0.0205019	0.0162643	0.0143555	0.0152163	0.0176286	0.00754702	0.0179861	0.012621	0.00759085	0.0118785	0.00850207	0.0123957	0.0191057	0.0224341	0.00929264	0	0.0118784	0.0203528	0.0173865	0.013105	0.0149129	0.00482191	0.0167764	0.0130349	0.00575335	0	0.0133254	0.0105305	0.0030311	0.00505611	0.0085406	0.00857058	0.0166002	0.014763	0.0193933	0.0172006	0.00935331	0	0.0065607	0.0192411	0.0165161	0.0109288	0.0156349	0.0104644	0.0113746	0.00264978	0.0114746
CPA5	0.00741529	0.00521524	0.00304214	0.0047888	0.00717799	0.00436126	0.00256788	0.00536028	0.00366869	0.0067423	0.0041225	0.00352938	0.00710699	0.00332629	0.00308209	0.0060269	0	0.00885354	0.0057445	0.00636857	0.00218172	0.00614193	0.00410828	0.00420995	0.00133773	0.00344774	0	0.00242685	0.00617636	0.00152172	0.0070573	0.00495121	0.00383422	0.00429861	0	0.00374412	0.00499044	0.00660287	0	0	0.00477813	0.00208231	0.00218987	0.00785338	0.0041397	0.00375416	0.00556195	0.00245847
CPA1	0.00143802	0.0025941	0.00116915	0.00131541	0.00109066	0	0	0.000591805	9.45621e-05	0	0.000589659	0.00164505	0	0	0.00118732	0.000936091	0	0	0.000866379	0	0	0.00181682	0	0	0	0	0	0.00160413	0	0	0	0.00239115	0.000393475	0	0	0	0.000502611	0.00192672	0	0.00163743	0	0	0.00204677	0	0.00127613	0.00127018	0	0.00124986
CEP41	0.156633	0.17717	0.178706	0.185887	0.157446	0.188507	0.193664	0.201322	0.17661	0.19818	0.189144	0.120573	0.145718	0.178049	0.0943338	0.14973	0.104605	0.122384	0.225531	0.17196	0.169882	0.195378	0.106602	0.147741	0.218825	0.103993	0.18611	0.1772	0.17698	0.160603	0.0953626	0.182	0.189783	0.226675	0.098436	0.160276	0.199315	0.180751	0	0.146613	0.128816	0.102215	0.112657	0.193675	0.234708	0.192215	0.0912828	0.239741
MEST	0.31028	0.303172	0.373521	0.335339	0.372933	0.33806	0.483044	0.392645	0.535479	0.314992	0.478246	0.307171	0.30668	0.620348	0.39224	0.492538	0.118502	0.465864	0.371955	0.325647	0.378421	0.550146	0.214691	0.656888	0.424809	0.352131	0.323588	0.2607	0.446021	0.309327	0.316848	0.675293	0.429875	0.493626	0.282757	0.4023	0.609059	0.359308	0	0.448108	0.359398	0.401466	0.472074	0.263833	0.490157	0.601646	0.381885	0.41536
COPG2	0.423109	0.438707	0.46583	0.444734	0.411009	0.372569	0.239581	0.409526	0.467951	0.441457	0.448227	0.371798	0.358878	0.559715	0.411209	0.543855	0.111586	0.490879	0.424879	0.433226	0.422879	0.563598	0.298595	0.619229	0.325637	0.411534	0.674221	0.326659	0.455552	0.313404	0.340017	0.500504	0.416392	0.475703	0.385788	0.435696	0.374993	0.363478	0	0.388123	0.403558	0.370397	0.474219	0.225335	0.348954	0.578404	0.538069	0.20025
TSGA13	0.00225121	0.00502965	0.00299608	0.00626436	0.00422143	0.00193508	0.00641915	0.000767227	0.00325225	0.00190781	0.00199097	0.00371661	0.00126636	0.00377269	0.00253193	0.00195303	0	0.00298126	0.00555437	0.000659617	0.00467713	0.00350584	0	0.00504856	0	0	0	0.00186955	0.00637459	0.00346709	0.00192411	0.000989405	0.00419957	0.00403441	0.00233513	0.00292223	0.00269136	0.00145487	0	0.00220837	0.000976083	0	0.00116877	0	0.00216722	0.00566493	0	0.0123615
MKLN1	1.59997	1.63873	1.72267	1.51565	1.47585	1.53984	1.64561	1.67447	1.55049	1.59808	1.47837	1.58707	1.43453	1.51268	1.47284	1.36827	1.77685	1.36846	1.50939	1.50918	1.5022	1.55883	1.51304	1.41242	1.46682	1.42578	1.27647	1.76722	1.602	1.668	1.88738	1.50637	1.73421	1.66616	1.57323	1.67615	1.72784	1.83131	0	1.57368	1.46136	1.7488	1.65121	1.63919	1.59312	1.57556	1.42597	1.875
PODXL	0.0502883	0.068392	0.0508813	0.0624834	0.055764	0.0597621	0.0551509	0.0615412	0.0887902	0.0538755	0.0665193	0.0401933	0.0415394	0.069853	0.0804333	0.0696291	0	0.0865665	0.0453428	0.0591606	0.059621	0.073153	0.0469211	0.0615011	0.048341	0.0604835	0	0.0570104	0.0435036	0.0536449	0.0679408	0.0749091	0.0660056	0.047304	0.0147297	0.062923	0.0518129	0.0428493	0	0.0319805	0.036024	0.0304125	0.0651444	0.0363354	0.0390915	0.0714486	0.037024	0.0461052
PLXNA4	1.21934	1.41858	1.43201	1.33011	1.48257	1.22346	1.27161	1.53973	1.71535	1.62752	1.35038	1.65982	1.5064	1.43377	1.59029	1.6252	1.38722	1.4021	1.25065	1.49926	1.65639	1.54914	1.72614	1.82931	1.25225	1.15804	0.930402	1.13834	1.03083	1.23488	1.33999	1.39949	1.62305	1.67404	1.19232	1.8765	1.49817	1.36551	0	1.57456	1.74682	1.487	1.16462	1.14475	1.0624	1.71693	2.06268	1.26517
CHCHD3	0.9872	1.05729	1.10862	1.01721	1.11088	1.06963	0.957726	1.08501	1.16642	1.11956	1.05564	1.08223	0.967742	1.05799	1.03256	1.0555	0.757693	1.05121	1.02023	1.10588	1.10883	1.09305	0.921384	1.12822	1.11007	1.00318	0.875216	1.05041	1.03163	0.993154	0.978348	1.01439	1.14543	1.10938	0.916036	1.12113	1.05672	0.964032	0	1.01004	0.94089	1.07533	1.06293	0.967941	0.939712	1.15475	1.05371	1.00468
EXOC4	1.55281	1.75643	1.71218	1.73019	1.76908	1.74244	1.53721	1.67162	1.85759	1.68573	1.70426	1.78702	1.61421	1.66765	1.61629	1.66418	1.50476	1.69937	1.70866	1.78319	1.7034	1.5876	1.71907	1.77762	1.67207	1.65623	1.69467	1.735	1.64653	1.8475	1.51549	1.44989	1.71452	1.80089	1.57246	1.72756	1.542	1.6458	0	1.49699	1.62936	1.67719	1.69689	1.56149	1.66302	1.75894	1.74492	1.46136
LRGUK	0.103392	0.128683	0.110885	0.163818	0.163676	0.112239	0.178534	0.132892	0.146236	0.173515	0.132912	0.138196	0.111891	0.210379	0.147878	0.149054	0.193519	0.140209	0.158346	0.147966	0.120527	0.14268	0.146316	0.19292	0.0919789	0.105191	0	0.106383	0.115485	0.172016	0.109006	0.246087	0.149555	0.175702	0.137706	0.127705	0.179085	0.186869	0	0.181992	0.0956388	0.128473	0.134456	0.130702	0.130827	0.126627	0.123462	0.597166
SLC35B4	0.215281	0.203599	0.256365	0.209685	0.201678	0.245485	0.233885	0.277134	0.248099	0.193753	0.282075	0.164616	0.184941	0.323873	0.19792	0.29788	0.0997623	0.217582	0.316946	0.223262	0.281944	0.295559	0.131351	0.338761	0.228696	0.175114	0	0.166846	0.225102	0.129686	0.142944	0.305223	0.232992	0.240701	0.11909	0.219905	0.356999	0.181386	0	0.321255	0.197209	0.167962	0.171591	0.154446	0.237558	0.27246	0.149879	0.191149
AKR1B1	0.0816814	0.0662441	0.0789258	0.0763872	0.0679541	0.0865065	0.203729	0.126898	0.109386	0.0795352	0.113821	0.0490398	0.0946253	0.145887	0.0901257	0.103345	0	0.0750129	0.141797	0.0742134	0.102791	0.114497	0.0645038	0.0971127	0.11879	0.062272	0	0.0967976	0.109332	0.0502623	0.121751	0.197743	0.107633	0.0621474	0.0459166	0.0616295	0.206004	0.106602	0	0.103879	0.069264	0.0962149	0.0853321	0.10622	0.0981626	0.0877914	0.0720198	0.124699
AKR1B10	0	0	0.00023044	0.00109965	0	0	0	0	0.000769727	0.000843761	0.000249705	0	0	0	0.000549841	0.0029058	0	0.000847343	0	0	0	0.00264297	0	0	0	0	0	0	0.000940703	0	0	0.00135902	0.000636619	0	0	0	0.000656852	0	0	0	0	0	0	0	0	0.00115232	0	0
AKR1B15	0.00130803	0	0.00177963	0	0.00499943	0.00163458	0.0014195	0.000440514	0.00287813	0.00112928	0.000420293	0	0.00239408	0.00389757	0.000379103	0.00393115	0	0.000534824	0.00106402	0	0.00147021	0.00633668	0	0.00588691	0.000578958	0.00167221	0	0.000560572	0.00536196	0.00151672	0	0.00594072	0.000418834	0	0	0	0.000531818	0	0	0	0	0	0.00251511	0	0	0.00472665	0.00241926	0
BPGM	0.0346308	0.0364601	0.0445273	0.0627577	0.0383882	0.0511913	0.0331275	0.0725851	0.0880712	0.0478476	0.0676359	0.0302034	0.0355204	0.12658	0.0443874	0.0753588	0.124133	0.0437868	0.103135	0.0360557	0.0618296	0.0780438	0.0201137	0.0819419	0.0517239	0.0189083	0	0.0278467	0.0560659	0.0217448	0.0508964	0.0997284	0.04508	0.0436024	0.00410342	0.0449444	0.0663854	0.0326789	0	0.0411541	0.0387253	0.0157144	0.0596786	0.028041	0.0477046	0.0756386	0.0492734	0.0239231
CALD1	0.289467	0.331628	0.306652	0.288996	0.286286	0.245291	0.203191	0.373573	0.342367	0.239387	0.319745	0.230084	0.260868	0.566011	0.267939	0.373333	0.129159	0.350732	0.299023	0.303453	0.337153	0.390856	0.221537	0.473452	0.225546	0.258156	0.818545	0.251161	0.313455	0.359852	0.483563	0.358189	0.271773	0.236477	0.16443	0.383264	0.306734	0.476949	0	0.25342	0.260034	0.251843	0.517393	0.211959	0.162876	0.499412	0.229307	0.181121
AGBL3	0.442461	0.365169	0.52189	0.41041	0.436653	0.366066	0.268543	0.432698	0.454224	0.272988	0.455764	0.342559	0.32185	0.496412	0.408298	0.444616	0.12083	0.495714	0.400838	0.376582	0.422394	0.554726	0.277225	0.587274	0.40015	0.260513	0.680316	0.476736	0.436831	0.508095	0.421063	0.724286	0.380897	0.295099	0.425552	0.484821	0.477274	0.367579	0	0.472344	0.359808	0.510558	0.489263	0.271655	0.241219	0.53181	0.532846	0.226104
CYREN	0.352946	0.292302	0.246477	0.18727	0.211019	0.222596	0.10242	0.208261	0.271157	0.230142	0.276331	0.315409	0.247865	0.313054	0.29274	0.239633	0.106476	0.270684	0.219787	0.22633	0.305471	0.463243	0.197877	0.342123	0.185439	0.267743	0	0.156484	0.234998	0.174758	0.136179	0.305187	0.211137	0.168158	0.282573	0.2855	0.156982	0.163466	0	0.216047	0.234574	0.239852	0.25614	0.132531	0.146463	0.339723	0.264804	0.376605
TMEM140	0.00765525	0.00992538	0.0212481	0.0434297	0.0251977	0.0197842	0.00215969	0.0147615	0.027382	0.0101716	0.0152283	0.00836458	0.000836724	0.0671293	0.00852419	0.029691	0	0.0171866	0.0171868	0.0044499	0.0329169	0.0356763	0.00664366	0.0400919	0.00470216	0.00220711	0	0.019891	0.0413066	0.0187473	0.00867828	0.0391337	0.0116161	0.00931738	0.00648797	0.00886982	0.0106539	0.00806567	0	0.0123246	0.00911223	0.00587857	0.0374289	0.00430584	0.00922569	0.0258184	0.0128409	0.0106237
WDR91	0.0798897	0.0646249	0.0817151	0.0663593	0.080967	0.0679161	0.0688386	0.0958323	0.111509	0.0748442	0.0858314	0.0731437	0.0779539	0.136662	0.0946122	0.103896	0	0.155407	0.0974974	0.0891877	0.108113	0.142745	0.0380107	0.116466	0.0565173	0.039664	0	0.0466905	0.0838605	0.0667799	0.0593265	0.151731	0.0870155	0.0904115	0.0727543	0.0775518	0.0828411	0.0587887	0	0.138175	0.0757215	0.0666835	0.0967998	0.0298299	0.0525125	0.114802	0.0753113	0.0800103
STRA8	0.00113974	0.00272693	0.00433256	0.00697801	0.00143716	0.000940292	0.0012313	0.00107791	0.00298121	0	0.000775225	0.00118346	0	0.00188679	0.000442608	0.00425032	0	0.00180895	0.0015428	0	0.00191166	0.00283732	0	0.00122603	0.0014053	0.00785931	0	0.00096753	0.00311505	0.00298028	0	0	0.00129121	0	0	0.000525925	0.00102003	0	0	0	0	0	0.00443757	0	0	0.00259736	0	0.000810417
CNOT4	0.748825	0.763226	0.809885	0.733791	0.721446	0.802032	0.825337	0.790749	0.808751	0.814699	0.82848	0.688109	0.700026	0.855443	0.687316	0.81491	0.727506	0.765694	0.797155	0.744272	0.782558	0.870121	0.686829	0.831026	0.769951	0.673821	0.481524	0.763231	0.706619	0.74895	0.66765	0.810271	0.779167	0.842682	0.561805	0.793812	0.892921	0.805448	0	0.790249	0.661891	0.754304	0.734755	0.701698	0.719411	0.871597	0.74325	0.676648
NUP205	0.246613	0.263906	0.276331	0.229814	0.236166	0.222416	0.276379	0.247147	0.255398	0.230422	0.244144	0.220929	0.204328	0.306734	0.236053	0.24981	0.182594	0.237788	0.22651	0.234524	0.235739	0.271707	0.163899	0.262961	0.221588	0.167456	0.124014	0.253231	0.290083	0.211622	0.234762	0.364982	0.302837	0.279299	0.188016	0.235861	0.269907	0.237201	0	0.273062	0.209901	0.295587	0.276793	0.159508	0.239982	0.262025	0.213694	0.236838
STMP1	0.167778	0.135022	0.184761	0.185275	0.12711	0.159931	0.121439	0.188491	0.2069	0.141725	0.181659	0.134422	0.137953	0.184353	0.151808	0.159198	0.178059	0.204166	0.217326	0.164633	0.166334	0.242992	0.168313	0.262638	0.170891	0.153424	0	0.132844	0.149992	0.132395	0.122993	0.179405	0.205735	0.14332	0.134315	0.182302	0.249245	0.139148	0	0.167783	0.141014	0.100816	0.110338	0.137974	0.137718	0.184143	0.179526	0.155759
SLC13A4	0.0102777	0.0146858	0.0320811	0.0655753	0.0254621	0.0180041	0.00443767	0.0293467	0.0355205	0.00978799	0.0120307	0.0080777	0.00824346	0.059157	0.00968347	0.0382325	0	0.0443172	0.0282399	0.0123854	0.0310793	0.0558903	0.00193045	0.0359027	0.0101234	0.00724525	0	0.0172818	0.0370705	0.0150048	0.00553189	0.0524976	0.0193575	0.0256342	0	0.0109722	0.0318587	0.0161432	0	0.018241	0.0193107	0.0080834	0.054983	0.00574987	0.014891	0.0449872	0.0237452	0.028567
FAM180A	0.0058099	0.000538145	0.00848211	0.0177791	0.0034215	0.0110873	0.0110895	0.00465527	0.00764364	0.00754156	0.016083	0.00102157	0	0.0287124	0.011697	0.00548707	0	0.00996891	0.00748155	0.00816496	0.0110043	0.0141048	0.00707256	0.0030746	0.00395009	0.00372882	0	0.00560289	0.00591867	0.00501256	0.00672403	0.0043948	0.00665352	0.0117639	0	0.00820476	0.0209008	0.00448088	0	0	0.00697879	0.00109987	0.0124645	0.001136	0.0116579	0.00209616	0.018892	0.00882188
MTPN	0.410195	0.376526	0.404523	0.320814	0.342521	0.559513	0.62664	0.41524	0.339943	0.41362	0.681266	0.388683	0.411578	0.276791	0.254877	0.232408	0.469449	0.217577	0.485451	0.243835	0.319137	0.440167	0.296537	0.455455	0.593806	0.445545	0.310487	0.444288	0.342884	0.291392	0.39306	0.337716	0.363754	0.354259	0.280006	0.343851	0.492848	0.423893	0	0.410478	0.208354	0.326792	0.232076	0.472197	0.519151	0.466363	0.289778	0.420246
CHRM2	0.304699	0.293017	0.314307	0.337159	0.347843	0.355496	0.229368	0.280164	0.40313	0.314002	0.347305	0.225248	0.176576	0.259116	0.49967	0.237925	0.22237	0.287339	0.254931	0.268129	0.228254	0.320985	0.334609	0.353226	0.25657	0.343761	0.185433	0.312492	0.282896	0.301876	0.265412	0.248421	0.247367	0.331271	0.383282	0.335941	0.296116	0.270856	0	0.39008	0.156954	0.205627	0.250134	0.21937	0.516812	0.337136	0.239919	0.339393
PTN	0.111636	0.0558	0.0651117	0.082036	0.0641283	0.0714616	0.0896596	0.0764081	0.0648012	0.0547536	0.0586219	0.0516735	0.0540373	0.070334	0.0596965	0.0435163	0.0563397	0.0853086	0.0769086	0.0448876	0.0622456	0.102054	0.0877737	0.0856795	0.0446168	0.0654766	0	0.104469	0.0824465	0.077441	0.0939232	0.141001	0.0650829	0.0492145	0.0892644	0.0419569	0.0434297	0.0477469	0	0.0919017	0.0518175	0.0679781	0.0790736	0.0411226	0.0393296	0.0790722	0.0625289	0.138151
DGKI	2.29957	2.48536	2.42045	2.50827	2.56479	2.52556	2.20354	2.39829	2.50103	2.46249	2.38671	2.46459	2.37172	2.46132	2.50362	2.43481	2.16426	2.53447	2.32773	2.57559	2.5777	2.44679	2.39312	2.49407	2.37069	2.29872	2.51566	2.45502	2.61288	2.37403	2.03808	2.48298	2.43659	2.46636	2.32018	2.56069	2.27728	2.1752	0	2.28391	2.42353	2.42267	2.39258	2.25709	2.33984	2.46244	2.57237	2.67591
CREB3L2	0.087229	0.126558	0.108633	0.097977	0.115156	0.103098	0.0446223	0.0927629	0.122605	0.132925	0.0953051	0.0889949	0.0885746	0.10112	0.143484	0.095621	0.0529168	0.111141	0.0801314	0.0987222	0.123047	0.130965	0.0912192	0.118981	0.0762559	0.0892907	0	0.0902	0.0776894	0.0936933	0.0362576	0.0767433	0.114819	0.131113	0.0612949	0.12559	0.0870557	0.0640655	0	0.118918	0.134404	0.074701	0.0486441	0.0568898	0.0965582	0.135855	0.146237	0.0571577
AKR1D1	0.00524956	0.00238082	0.00958465	0.0165363	0.0168324	0.00177828	0.00553932	0.00223081	0.00838473	0	0.00383106	0.000625243	0.00123158	0.0112253	0.00851339	0.0158068	0	0.0113128	0.002721	0.0043846	0.00749614	0.0052675	0.00169405	0.0116729	0.00495014	0.00259269	0	0.00234784	0.0135896	0.00981895	0.00806324	0.0126614	0.00385668	0.00144068	0	0.00198644	0.00438362	0.00280545	0	0	0.0092517	0.00395194	0.0065083	0.0016909	0.0028342	0.00189021	0.00291539	0.0100164
TRIM24	0.372131	0.371036	0.451167	0.4346	0.397953	0.383772	0.331047	0.381692	0.446025	0.413914	0.475651	0.357931	0.329578	0.432456	0.415627	0.431172	0.179806	0.400434	0.423819	0.400462	0.363961	0.527373	0.323304	0.487373	0.465996	0.454391	0.573348	0.388495	0.433344	0.39495	0.321652	0.580239	0.470113	0.467587	0.385001	0.392685	0.440922	0.410931	0	0.529208	0.367922	0.459329	0.383198	0.331833	0.369287	0.437694	0.520865	0.479584
SVOPL	0.017521	0.0350996	0.0350045	0.0348667	0.0242358	0.0222436	0.0169059	0.021345	0.0320958	0.0188348	0.0238634	0.0155357	0.00684725	0.0340868	0.0296247	0.0340205	0	0.0328401	0.0271642	0.0260432	0.0170343	0.0410335	0.0118612	0.043106	0.0240341	0.0187216	0	0.0198311	0.0358606	0.0211467	0.02129	0.0303923	0.0209696	0.0268184	0.0340582	0.0278379	0.0191587	0.013236	0	0.0221416	0.0196683	0.0225344	0.0307411	0.00304224	0.0116215	0.0287131	0.0326633	0.175559
ATP6V0A4	0.0365346	0.0123133	0.031863	0.0251592	0.0298096	0.0154745	0.0320289	0.0225796	0.0259877	0.021683	0.00918812	0.0231283	0.0175026	0.0345249	0.0260813	0.0201041	0.0574468	0.0235428	0.0203737	0.0191441	0.019463	0.0493711	0.0196778	0.0262437	0.0126886	0.030694	0	0.0209851	0.0413474	0.0182849	0.0414551	0.0943787	0.0276152	0.0328456	0.0232674	0.0124855	0.0309723	0.0356439	0	0.0503979	0.0255658	0.0572493	0.0359232	0.00820581	0.0512079	0.0408117	0.0205688	0.244116
TMEM213	0.0171737	0.0111014	0.0333369	0.0585689	0.0692795	0.0205859	0.0219913	0.026014	0.0542664	0.0162673	0.0152862	0.0102323	0.00240017	0.0576399	0.00948963	0.0550453	0	0.0318039	0.0430664	0.00950339	0.0213304	0.0473026	0.00646818	0.0467672	0.00972636	0.00456234	0	0.0321776	0.121036	0.0271501	0.018101	0.183676	0.022007	0.0266753	0.00532879	0.0102083	0.0419062	0.00967027	0	0.0292705	0.0225296	0.0300524	0.13772	0.00334133	0.0253202	0.0752679	0.0178699	0.0368481
KIAA1549	0.843986	1.06884	1.04193	0.98105	1.16725	0.912364	1.36234	1.04721	1.34509	1.12195	1.11713	1.02783	0.991423	1.0631	1.15469	1.18901	0.934233	0.965017	0.994598	1.02113	1.11533	1.02876	0.974844	1.27343	0.956512	0.875177	0.791844	0.771184	0.756021	0.80358	0.811853	1.07642	1.03337	1.19441	0.727743	1.32585	1.0472	1.00143	0	0.961675	1.24935	0.839909	0.847377	0.91516	0.905337	1.23734	1.47269	1.20198
ZC3HAV1L	0.00956031	0.00850984	0.0130127	0.0171968	0.010993	0.0132629	0.00555927	0.021082	0.021735	0.0212663	0.0176372	0.0126066	0.0113136	0.0307371	0.0182021	0.0225286	0	0.0252846	0.0209793	0.0177796	0.0109811	0.0307522	0.00509692	0.0378588	0.00417333	0.0158091	0	0.0033087	0.00941923	0.0143329	0.00727711	0.0132967	0.0121569	0.0146314	0.00918917	0.0179783	0.0172577	0.0153718	0	0.0240553	0.0184427	0.00301847	0.0200756	0.00402832	0.00944393	0.0407581	0.018763	0.0122651
ZC3HAV1	0.0465943	0.03046	0.0377293	0.0249228	0.0250438	0.0430179	0.0436437	0.0371631	0.038544	0.0384374	0.0326559	0.0359694	0.0225412	0.0327321	0.0389712	0.0332113	0.180767	0.0274252	0.0200089	0.0303369	0.0387698	0.0578144	0.0189102	0.0270694	0.0364426	0.0392246	0	0.0402561	0.0423776	0.0565625	0.0317398	0.0401187	0.0471839	0.0175224	0.0376522	0.0402804	0.0387311	0.0600827	0	0.0235754	0.0270631	0.0196309	0.0186309	0.0523175	0.0369389	0.0298892	0.0323478	0.0850585
TTC26	0.304002	0.288994	0.355174	0.259486	0.237901	0.27362	0.321615	0.329928	0.327737	0.298951	0.29025	0.239031	0.269616	0.346016	0.32711	0.313059	0.224704	0.273062	0.290159	0.280451	0.286793	0.412843	0.189682	0.378129	0.310654	0.232939	0.570274	0.24634	0.24443	0.229831	0.257656	0.278033	0.376346	0.383772	0.227698	0.295269	0.329652	0.283727	0	0.288015	0.310728	0.277246	0.324868	0.271674	0.327803	0.283812	0.312662	0.272806
UBN2	0.945576	0.928002	0.895757	0.80388	0.88793	0.953654	0.82977	0.883616	0.87588	0.918722	0.902344	0.811099	0.788174	0.859957	0.839514	0.764285	0.232244	0.713282	0.77491	0.84421	0.885872	1.02868	0.634894	0.861834	0.879532	0.867091	0.507108	0.860606	0.905599	0.881438	0.715725	0.895508	0.910555	0.975962	0.751884	0.970412	0.845035	0.902389	0	0.853109	0.764425	0.745452	0.806059	0.815697	0.82962	0.891921	0.875145	0.953842
LUC7L2	0.29776	0.30909	0.320145	0.300008	0.377349	0.359367	0.171299	0.339147	0.333331	0.241186	0.296132	0.240269	0.293229	0.309053	0.280019	0.3021	0	0.335717	0.366264	0.379415	0.424882	0.241241	0.151097	0.330796	0.348913	0.288736	0.071469	0.27974	0.239824	0.264437	0.196828	0.283469	0.251549	0.186803	0.105417	0.243089	0.263076	0.210594	0	0.223866	0.202147	0.123743	0.321525	0.182781	0.25859	0.301521	0.270236	0.248467
KLRG2	0.00399757	0.00588688	0.00956255	0.0101261	0.0109425	0.00275787	0.00623002	0.00385338	0.00601356	0.00199861	0.0056229	0.00556777	0.00714452	0.0139262	0.00508621	0.00842692	0	0.0045284	0.00776247	0.00736833	0.00398306	0.00818176	0	0.00688747	0.00430632	0.00301882	0	0.00386305	0.0106054	0.0106342	0.0020988	0.0059513	0.00510596	0.00407247	0	0.00340651	0.009303	0.00171008	0	0.00542581	0.00409771	0.00670307	0.00905091	0.00782539	0.00259327	0.0065774	0.00636722	0.00745771
CLEC2L	0.240639	0.269009	0.22549	0.217906	0.243368	0.185676	0.196285	0.235851	0.306342	0.312409	0.233329	0.264547	0.155875	0.392207	0.280553	0.273323	0.125275	0.251601	0.206073	0.267354	0.217275	0.291517	0.170571	0.282131	0.185965	0.293874	0.18611	0.148476	0.169862	0.199392	0.244056	0.1934	0.305274	0.271353	0.228231	0.293754	0.230744	0.280947	0	0.198697	0.286572	0.246932	0.243733	0.216296	0.128849	0.219172	0.33761	0.318113
HIPK2	0.232618	0.218033	0.264199	0.206236	0.248067	0.17289	0.148229	0.291838	0.307085	0.247679	0.294494	0.244004	0.182167	0.321093	0.283932	0.24997	0.121505	0.247169	0.226267	0.228393	0.247677	0.335526	0.261457	0.315996	0.186219	0.202955	0.071469	0.199803	0.206191	0.219184	0.2942	0.202124	0.26439	0.275417	0.179967	0.224061	0.183222	0.218506	0	0.256824	0.215464	0.186589	0.294897	0.135607	0.169076	0.366954	0.319282	0.259117
TBXAS1	0.0219807	0.020696	0.0235161	0.0228753	0.0303324	0.012987	0.0188569	0.0152753	0.0225914	0.0111733	0.0167386	0.0139559	0.0123181	0.0192865	0.0131428	0.0189024	0	0.017652	0.00999684	0.0150393	0.0100514	0.019877	0.0173115	0.0217913	0.0199455	0.0138716	0	0.021255	0.0300894	0.0163544	0.0134124	0.0222076	0.0143111	0.0179012	0.00552692	0.0123013	0.0143049	0.0146422	0	0.01696	0.00788847	0.0214354	0.0139255	0.0144413	0.00987788	0.0169029	0.0251251	0.0302539
PARP12	0.00715724	0.0105429	0.00692669	0.0131551	0.00836496	0.00723835	0.0109808	0.0105623	0.0135741	0.0038627	0.00582087	0.0104289	0.00866147	0.00687988	0.00913961	0.0083118	0	0.0187757	0.00608964	0.0051631	0.00645635	0.011883	0.00982772	0.00463083	0.0079281	0.0179331	0	0.00811832	0.00828087	0.00787326	0.00282685	0.00845699	0.00744484	0.00551105	0.00218148	0.00454896	0.00656626	0.003807	0	0.00387058	0.00409745	0.00292497	0.00071725	0.00461369	0.00377371	0.0115366	0.010616	0.0240867
KDM7A	0.188159	0.173768	0.191858	0.188545	0.217208	0.18683	0.151797	0.215761	0.264316	0.265275	0.250046	0.160788	0.143453	0.284786	0.194287	0.232854	0.231467	0.261746	0.202537	0.177075	0.216879	0.225814	0.176078	0.294376	0.176897	0.146156	0	0.169571	0.123458	0.1571	0.168267	0.200171	0.178864	0.216295	0.182623	0.164099	0.204813	0.173766	0	0.123358	0.17592	0.14884	0.149479	0.171054	0.178873	0.442826	0.226412	0.137013
SLC37A3	0.264745	0.284607	0.318884	0.273405	0.276398	0.23715	0.189628	0.297674	0.351182	0.234263	0.274684	0.235153	0.270836	0.364128	0.346911	0.347253	0.405927	0.312611	0.23934	0.271919	0.31156	0.356642	0.178196	0.375545	0.240315	0.227097	0.269332	0.221633	0.249103	0.238971	0.233384	0.41526	0.322203	0.322731	0.227491	0.319444	0.27057	0.274859	0	0.312921	0.301322	0.212268	0.271294	0.178584	0.185619	0.326812	0.294631	0.296083
RAB19	0.00741721	0.0115863	0.0130993	0.0163716	0.0115674	0.00913526	0.0126082	0.0111285	0.0131875	0.00620731	0.00539681	0.00292728	0.00508771	0.01448	0.00802871	0.0120385	0	0.0119986	0.00535512	0.00752853	0.0107697	0.0139371	0.00234154	0.0231829	0.00942411	0.00582802	0	0.00747502	0.0178357	0.00936012	0	0.0276894	0.00832005	0.00791527	0.00237977	0.00633836	0.0154499	0.00797642	0	0.00531095	0.0133995	0.0148074	0.0149647	0.00696167	0.00670131	0.00883356	0.00844596	0.0236166
MKRN1	0.246217	0.201429	0.232677	0.20561	0.212067	0.249721	0.257431	0.292071	0.261915	0.250633	0.257806	0.194259	0.17036	0.357897	0.204257	0.244461	0.0453438	0.235575	0.329721	0.216668	0.266148	0.331541	0.133886	0.322276	0.25828	0.235142	0	0.199034	0.272201	0.155177	0.174383	0.368359	0.249377	0.197076	0.17933	0.199326	0.320492	0.175488	0	0.222261	0.182912	0.184177	0.280282	0.178937	0.24142	0.230387	0.146257	0.227876
DENND2A	0.109825	0.185797	0.175135	0.185716	0.173622	0.0996725	0.506046	0.208545	0.250767	0.152671	0.171569	0.169622	0.125036	0.273947	0.271359	0.181518	0.136028	0.243563	0.145182	0.231506	0.150613	0.220707	0.197252	0.241304	0.108527	0.182683	0.138229	0.130578	0.169418	0.202513	0.248564	0.223423	0.192344	0.243541	0.187329	0.217702	0.206413	0.204252	0	0.149163	0.129609	0.141026	0.243097	0.180802	0.176878	0.222287	0.22012	1.53263
ADCK2	0.0232681	0.0244614	0.0302189	0.0195151	0.0179039	0.00772949	0.0768223	0.0296552	0.0352447	0.0208203	0.0192585	0.0306132	0.0135544	0.0486937	0.0343442	0.0418169	0.0586693	0.0309967	0.0235918	0.0195944	0.0176234	0.0389174	0.0150046	0.0368097	0.0123677	0.0120265	0	0.0134772	0.015473	0.0163412	0.0320039	0.0408384	0.0310718	0.0252993	0.0251151	0.0279024	0.0481057	0.0365596	0	0.0263677	0.0400578	0.0318932	0.0249864	0.0233996	0.0200485	0.0261385	0.0337774	0.114466
NDUFB2	0.120522	0.135479	0.159571	0.326343	0.229546	0.208185	0.281637	0.239801	0.249683	0.147678	0.176976	0.104733	0.100773	0.307032	0.16395	0.200606	0	0.172225	0.307549	0.149285	0.251902	0.192069	0.114962	0.311623	0.165152	0.106976	0	0.171812	0.304084	0.180811	0.123947	0.28296	0.162835	0.1977	0.054865	0.170829	0.396187	0.152278	0	0.144489	0.162988	0.112217	0.176187	0.149816	0.228451	0.240917	0.192121	0.393664
BRAF	1.49535	1.57026	1.53454	1.44164	1.51599	1.50496	1.36945	1.50347	1.56045	1.58441	1.53453	1.50833	1.46973	1.53153	1.53921	1.55148	1.3761	1.53208	1.44203	1.38487	1.54801	1.53331	1.36256	1.58119	1.51958	1.45383	1.60649	1.40609	1.36429	1.38974	1.27932	1.4473	1.51775	1.58173	1.28217	1.56862	1.45286	1.46371	0	1.49315	1.42798	1.49857	1.36842	1.37464	1.42918	1.58069	1.63904	1.03975
MRPS33	0.0807968	0.0698157	0.0920854	0.146975	0.10306	0.0980323	0.109787	0.120198	0.126466	0.0850665	0.112757	0.0488297	0.0760881	0.13784	0.080654	0.118482	0	0.0806144	0.193584	0.0774582	0.0916011	0.105082	0.0685079	0.115072	0.0833153	0.0686701	0.252193	0.0740959	0.071467	0.102063	0.0974667	0.107009	0.0826843	0.0782773	0.0402403	0.08197	0.124842	0.0923234	0	0.0818597	0.0809559	0.0510241	0.0761427	0.0981745	0.0982448	0.106097	0.0693699	0.11124
TMEM178B	1.84367	2.06192	2.0304	1.95141	2.06852	1.92636	1.85219	2.04786	2.12884	2.08032	1.99166	2.19128	1.85334	1.9518	2.15985	2.00082	1.69907	1.97611	1.7672	2.04217	2.09928	1.95983	2.17305	2.3066	1.87921	1.83081	2.38362	1.77285	1.54004	1.8958	1.72045	1.9086	2.03594	2.14616	1.85273	2.44588	1.91268	1.87097	0	2.06045	2.15722	1.82194	1.66023	1.72617	1.75426	2.09227	2.49827	2.03482
AGK	0.351512	0.416045	0.388238	0.309107	0.348635	0.323364	0.373686	0.377769	0.398582	0.358745	0.406235	0.350068	0.309467	0.409011	0.348475	0.395936	0.562622	0.347696	0.341379	0.321025	0.378605	0.428888	0.293728	0.420604	0.387708	0.293054	0.535935	0.362074	0.281344	0.304669	0.303501	0.406689	0.403933	0.428936	0.254819	0.429069	0.361281	0.339962	0	0.40615	0.396241	0.369565	0.286309	0.35024	0.325374	0.387065	0.452338	0.475144
WEE2	0.00342774	0.00395777	0.00593551	0.00461344	0.00432445	0.00244169	0.00178583	0.00275768	0.00262597	0.00367603	0.00165273	0.00164328	0.00121311	0.00573226	0.00378767	0.00821923	0	0.0102118	0.000976939	0	0.00139043	0.00752318	0	0.00563104	0.00425013	0.00417811	0	0	0.00540053	0.00518136	0.00273924	0.0121391	0.00526381	0.00368496	0.000881967	0.00155786	0.00354932	0.0016171	0	0.00667115	0	0.00464373	0.00333844	0.0035888	0.00308352	0.00748685	0.0052422	0.0138458
SSBP1	0.26532	0.294997	0.377756	0.31099	0.303956	0.286392	0.353817	0.380351	0.349994	0.296973	0.321868	0.284306	0.202251	0.359106	0.275347	0.365438	0.371211	0.312565	0.354126	0.261474	0.336479	0.43965	0.195187	0.463933	0.256985	0.209822	0	0.328033	0.376632	0.312716	0.219554	0.467517	0.338662	0.34706	0.214018	0.29719	0.397008	0.276782	0	0.358603	0.26459	0.306771	0.359017	0.212709	0.301989	0.402244	0.313273	0.571158
TAS2R5	0.00231388	0.00145746	0.00421471	0	0.0057946	0.00150428	0.00600143	0.00679457	0.00316609	0.00656846	0.00331144	0.00711561	0.00633937	0.00239912	0.00146932	0.00147996	0	0.00292101	0.0031286	0.00115056	0.00271394	0.0070027	0.00171734	0.00324345	0.00168824	0.000550121	0	0.0022518	0.00337907	0.00555121	0.00459566	0.00501925	0.00686405	0.0147391	0	0.000599694	0.00653266	0.00582483	0	0.00314209	0	0.00254282	0	0.00188975	0.00348612	0.00250475	0	0.0139622
MGAM	0.0139087	0.0153339	0.0225346	0.0192677	0.0176279	0.0259772	0.00852179	0.0274803	0.0354777	0.0475246	0.0190941	0.0395182	0.0133943	0.0267717	0.029193	0.00844981	0.113621	0.00870382	0.0120647	0.0283335	0.0145678	0.037452	0.0134254	0.0154996	0.048348	0.259577	0	0.0190595	0.112912	0.0509782	0.00526027	0.0726957	0.119094	0.0401664	0.0286513	0.00963576	0.039009	0.0659394	0	0.0356005	0.0260144	0.0279609	0.0413707	0.0340378	0.0197596	0.0229989	0.0638378	0.362764
CLEC5A	0	0	0.00185391	0.000806357	0.000776476	0.000590856	0	0.00140162	0.0026132	0	0.00165762	0	0	0.00168018	0	0.000727129	0	0.000657703	0	0	0.00070364	0.00185424	0	0	0.00160237	0.00149259	0	0.00217962	0.0119624	0	0.00277015	0.00353029	0.00222915	0	0.00308812	0	0.00242479	0	0	0.00217049	0	0	0.00677169	0	0	0	0	0.00610098
MGAM2	0.00462177	0.0105624	0.00943857	0.011258	0.00570556	0.00647117	0.00222092	0.00863917	0.0119255	0.00452751	0.00520025	0.00688639	0.00201318	0.00159813	0.00655073	0.00496281	0.0650892	0.00687352	0.00358824	0	0.00614367	0.00994539	0.00187529	0.00164818	0.0109558	0.042495	0	0.00515162	0.0279202	0.0135674	0	0.0089363	0.0311554	0.00316569	0	0.00534993	0.0116605	0.00808007	0	0.0082461	0.00797932	0.0128095	0.00605981	0.00725738	0.00883581	0.00291573	0.00272917	0.0477721
MTRNR2L6	0.000498483	0.00357032	0.00049993	0	0.000986412	0.00119579	0	0	0	0.00349351	0.000386575	0	0.00198965	0	0.00156451	0	0	0	0	0.00146079	0	0.000356726	0	0	0.0011586	0	0	0	0.000729701	0	0.00438202	0	0.000228543	0	0.00645436	0.00123843	0.000968751	0.00328774	0	0.00232003	0	0	0	0	0	0	0	0
PRSS2	0	0	0.000519189	0.000914911	0	0	0	0.000406932	0.000675408	0	0	0	0	0	0	0	0	0	0.000341145	0	0	0.00163137	0	0	0	0	0	0	0.000794091	0	0	0	0.000199033	0	0	0	0	0	0	0	0	0	0	0	0	0.00185036	0	0
EPHB6	0.677419	0.668949	0.740626	0.75299	0.634112	0.713227	0.833525	0.863945	0.839912	0.623781	0.782565	0.481147	0.846379	0.984975	0.735949	0.811607	0.364187	0.668869	0.977528	0.772586	0.790617	0.703891	0.45784	0.917509	0.785195	0.618905	0.601156	0.612804	0.694592	0.564388	0.777856	1.03929	0.803046	0.592887	0.386322	0.625099	0.886197	0.735814	0	0.739102	0.704929	0.454649	0.737187	0.728435	0.795897	1.12405	0.775947	0.495312
TRPV6	0.00274771	0.00273109	0.00382917	0.00455062	0.00171	0.00105126	0	0.00212711	0.00152065	0.00180565	0.000861893	0	0.00102402	0	0.000879087	0.00169148	0	0.000748739	0.00178375	0.00343289	0.0108526	0.00125955	0.00163022	0.00311522	0.000440489	0.000567001	0	0.00179439	0.000503522	0.00168009	0	0.00505163	0.00236621	0.00665699	0	0.00347161	0.000856055	0.00108792	0	0.00376982	0	0.00104707	0.00622122	0	0.000941995	0.00318107	0	0.0070117
TRPV5	0.005753	0.00319301	0.00410101	0.00399374	0.00443001	0.00083377	0.00404164	0.0047806	0.00569727	0.00273668	0.00295044	0.0013784	0.00170304	0.00390603	0.00587691	0.00544002	0	0.00179408	0.00393522	0.0044958	0.00408794	0.00773087	0.00323806	0.00609749	0.00126729	0.00345446	0	0.00109266	0.00327674	0.00543064	0.0108287	0.00565345	0.00629687	0.00260958	0.00341836	0.00604551	0.00304716	0.00377409	0	0.00572605	0.00180061	0	0	0.00176625	0.00557907	0.00187138	0.00339357	0.00889736
KEL	0.0171833	0.0205702	0.0166058	0.0158355	0.0169947	0.00789464	0.00503326	0.0187645	0.022742	0.0215684	0.0137612	0.0139145	0.0229176	0.0216985	0.0264341	0.0204268	0	0.0142742	0.0300199	0.0225006	0.0231668	0.0282811	0.0179524	0.0232953	0.00225331	0.0191159	0	0.0195695	0.0198747	0.0179307	0.0146817	0.0350281	0.0275445	0.0304698	0.00626588	0.0182242	0.0243548	0.024238	0	0.0132894	0.0304746	0.0208951	0.0344112	0.00692126	0.0437522	0.0194162	0.0381465	0.0120383
PIP	0.000398777	0	0.0012449	0.00102085	0	0	0	0	0	0	0	0	0	0	0	0	0	0.000563176	0.000488891	0	0.000672627	0	0	0	0	0	0	0	0	0.0014561	0	0	0	0	0	0	0	0	0	0	0	0	0.00201088	0	0	0	0	0
GSTK1	0.166984	0.144145	0.228602	0.232208	0.178889	0.146324	0.13175	0.270355	0.294885	0.151753	0.177331	0.115596	0.138595	0.501782	0.232227	0.351893	0	0.244738	0.281656	0.152725	0.263624	0.264062	0.116441	0.354173	0.137532	0.0950278	0.202572	0.113918	0.216832	0.122107	0.163473	0.343739	0.204735	0.174229	0.0839512	0.172763	0.281269	0.209909	0	0.190279	0.196177	0.153668	0.320773	0.0831634	0.127923	0.226572	0.162957	0.0923595
TMEM139	0.0017429	0.000870756	0.00167153	0.000398165	0	0.00181998	0.00628253	0.00242882	0.0012555	0.0013392	0.000175125	0.00118626	0.00127534	0	0	0	0	0	0.00181431	0.00073455	0.000540512	0.000909763	0	0.00334066	0	0.00251668	0	0.000890023	0.000840837	0	0	0	0.00113433	0.00111315	0	0.000704037	0.0028612	0.00282763	0	0	0	0	0	0	0.00155059	0	0	0.0153479
CASP2	0.107606	0.103901	0.129552	0.117619	0.115427	0.125968	0.120087	0.144814	0.129668	0.125353	0.137209	0.11723	0.104716	0.152327	0.122148	0.150569	0.223326	0.138178	0.127541	0.113261	0.136643	0.144984	0.0581494	0.141944	0.113766	0.0905288	0.131103	0.106002	0.156067	0.101196	0.140299	0.170121	0.12365	0.120049	0.0908641	0.122088	0.166522	0.138807	0	0.117201	0.0876818	0.133045	0.157704	0.0911472	0.0932307	0.0972711	0.130747	0.115774
CLCN1	0.00279065	0.00176493	0.00342188	0.00914061	0.00938488	0.00191585	0.00696617	0.00350739	0.00408862	0.00405929	0.00312607	0.000554725	0.00412091	0.00359009	0.00144246	0.0013861	0	0.00435496	0.0045923	0.0016849	0.00476769	0.00440157	0	0.00295674	0.00295642	0.00181402	0	0.0031418	0.00689329	0.00410741	0.00138375	0.00800728	0.00415863	0.00158212	0.00422411	0.00221388	0.0110917	0.00404021	0	0	0.00807661	0.01223	0.00656793	0.00487603	0.00609147	0.00639545	0	0.042395
FAM131B	0.17928	0.196306	0.24249	0.13511	0.128891	0.203101	0.223486	0.250198	0.208359	0.127551	0.219723	0.0982798	0.213989	0.24113	0.119024	0.188439	0.230761	0.141207	0.304012	0.211435	0.266374	0.247014	0.10769	0.20577	0.279803	0.181007	0.071469	0.175906	0.195351	0.131939	0.19885	0.408647	0.195156	0.133773	0.0709055	0.134982	0.347856	0.185169	0	0.283675	0.15419	0.137982	0.202406	0.198052	0.253714	0.292133	0.105209	0.106977
ZYX	0.208936	0.274089	0.272693	0.261265	0.251572	0.225686	0.317786	0.275845	0.335351	0.197733	0.20924	0.164312	0.324907	0.388252	0.328938	0.274978	0.177816	0.277382	0.265084	0.29973	0.316944	0.273863	0.154835	0.26972	0.240597	0.180939	0	0.223875	0.271371	0.155685	0.200099	0.305728	0.297835	0.182554	0.0915162	0.233791	0.293767	0.239589	0	0.236869	0.255404	0.162733	0.244698	0.293934	0.289657	0.272055	0.349423	0.118043
EPHA1	0.00338479	0.00868921	0.0116377	0.0106011	0.00885809	0.00601291	0.0105139	0.00854135	0.0113707	0.00259077	0.00370495	0.00542606	0.00526976	0.00393464	0.00630262	0.00496474	0	0.00596666	0.00921139	0.00571302	0.00935302	0.00706585	0.00210775	0.00996992	0.00222535	0.00456466	0	0.00355006	0.0148469	0.00838992	0.0188352	0.0121283	0.00857103	0.00866288	0	0.00208512	0.00200821	0.00338014	0	0	0.00268807	0.000897776	0.00843427	0.00744034	0.00357096	0.0107894	0.00241926	0.00153951
TCAF2	0.0974369	0.112157	0.0891226	0.0565742	0.0573549	0.0872735	0.0607415	0.147143	0.0920996	0.108416	0.0754396	0.0661433	0.085382	0.06561	0.0601674	0.055714	0.121789	0.0716312	0.0882236	0.063775	0.0752071	0.0791484	0.0588927	0.0483028	0.0721776	0.0546341	0	0.10938	0.0590757	0.0957197	0.068043	0.0889532	0.100553	0.0708397	0.109609	0.108964	0.146223	0.164169	0	0.126724	0.0800345	0.0945405	0.074579	0.0701558	0.0706555	0.200772	0.0515256	0.215337
TCAF2C	0.000454888	0	0	0.000577576	0.00150323	0.00173727	0	0.00115568	0.000730629	0	0	0.000800278	0	0.00185433	0.00071524	0	0	0	0	0	0	0.00135665	0.00131693	0.00173011	0	0	0	0.000926699	0.000484959	0	0	0	0.00087528	0	0.000881967	0	0	0.00145024	0	0.00362581	0.00374255	0	0	0	0	0.00218787	0	0
CTAGE6	0.000968884	0	0	0	0.00192208	0	0.0017616	0.0011357	0	0	0.000623458	0.00140337	0	0	0	0	0	0	0.00202689	0	0.00106686	0	0	0	0.0010722	0	0	0	0.000514341	0	0	0	0.000565403	0.00172794	0	0.000877792	0.00106454	0.00111849	0	0.00210159	0	0	0	0	0	0	0	0.00228696
TCAF1	0.658008	0.606003	0.699485	0.506251	0.50432	0.583756	0.654788	0.714988	0.669022	0.659964	0.84498	0.609423	0.579856	0.603806	0.568575	0.571759	0.306886	0.498642	0.694954	0.579311	0.617769	0.784651	0.52187	0.65887	0.701326	0.608514	0.124014	0.54261	0.583935	0.49265	0.649019	0.800355	0.713716	0.617493	0.467405	0.662506	0.786044	0.718323	0	0.783797	0.584504	0.555178	0.540835	0.490909	0.652202	0.789966	0.582518	0.939955
OR2F1	0.00148254	0.00136636	0.00192981	0.0060971	0.00209296	0	0.0018783	0.00129417	0.00132055	0.00061102	0.00189953	0.000736085	0.00294909	0	0.00143119	0	0	0.00292034	0.0020356	0.000888738	0.000836554	0.00212444	0	0.00133859	0.00090138	0.000466993	0	0.000477684	0.00204302	0.00157732	0	0.00214187	0.00281184	0.00213427	0	0.00237175	0.00226135	0.00157175	0	0.0037872	0.00245497	0.00107552	0.00225301	0.00234283	0.00178343	0.00220436	0.0057048	0.0043712
OR2A5	0.000548492	0.000745193	0	0	0	0	0	0.000495988	0.000313896	0	0	0	0	0	0.00069801	0	0	0.000735877	0	0	0	0	0	0	0	0	0	0	0.000710202	0	0	0	0	0	0	0	0	0	0	0	0.00311989	0	0	0	0	0	0	0
OR2A25	0	0.000520854	0.000901819	0.00136882	0	0	0	0	0	0	0	0.00135738	0	0	0	0	0	0	0	0	0	0	0	0	0	0	0	0	0	0	0	0	0	0	0	0	0	0	0	0	0	0	0	0	0	0.000969406	0	0
OR2A12	0.000430114	0.000592054	0.000381615	0.00106567	0	0	0	0	0	0	0	0	0	0	0	0	0	0	0	0	0	0.000824514	0	0	0	0	0	0	0.00169176	0.000718016	0	0	0	0	0	0.0016003	0	0	0	0	0	0	0	0	0	0	0	0
OR2A14	0	0	0	0	0.00170606	0.000627557	0	0	0.000322868	0	0	0	0.00113205	0	0	0	0	0	0	0	0	0.000402055	0	0	0	0	0	0	0.00103342	0	0	0	0	0	0	0	0	0	0	0	0	0	0	0	0	0.00127479	0	0.00137506
ARHGEF5	0.00140958	0	0	0.00124657	0	0.000540654	0.00126052	0	0.00149514	0	0	0.00092516	0	0	0.000900538	0	0	0	0	0	0.000608381	0	0	0	0	0	0	0.00166765	0.000370385	0.00185811	0	0.000923553	0	0	0.00338085	0	0	0	0	0	0	0	0	0	0	0	0	0.00124847
NOBOX	0.00109358	0.0054619	0.00159354	0.00121588	0.00421919	0.000660507	0	0	0.00164324	0	0.000571896	0	0	0	0.00180985	0.0016624	0	0.00188803	0.000841188	0	0.00262626	0.00184997	0.00155656	0.00199686	0.00312053	0.00235758	0	0.00100207	0.00155324	0.00559702	0.00270186	0.00369816	0	0.00352092	0	0	0.00167797	0.00191111	0	0	0	0.00142224	0.0016725	0	0.00105804	0.00642505	0	0.00316039
TPK1	1.04698	1.02756	0.848211	0.812526	0.761736	0.794734	0.446708	0.844951	0.754594	0.85506	0.911405	0.855861	0.761744	0.94605	0.827236	0.79219	0.532631	0.842889	0.872303	0.775362	0.935344	0.943006	0.760395	0.926701	0.774749	0.850058	0.629843	0.833969	0.859939	0.813851	0.715843	0.849201	0.903529	0.69692	0.912005	0.910914	0.676072	0.740523	0	0.631387	0.712903	1.04998	0.923903	0.53316	0.568988	0.811158	0.67984	0.613695
CNTNAP2	4.22918	4.30074	4.15566	4.18666	4.16533	4.2191	4.28258	4.14867	4.03591	4.40411	4.17242	4.37241	4.34454	4.10341	4.07397	4.13054	4.45711	4.16138	4.08983	4.18918	4.12327	3.97089	4.5678	3.94444	4.30299	4.49035	4.36761	4.23505	4.06854	4.13352	4.11818	3.84869	4.19018	4.27842	4.52142	4.26531	4.23734	4.27287	0	4.19513	4.15662	4.19122	3.93767	4.36925	4.14507	4.06242	4.22414	4.20934
C7orf33	0.0013945	0	0.00175542	0.00379245	0.00205667	0.000570197	0	0	0.00129567	0	0.000876833	0	0	0	0.000451302	0.00158077	0	0.00266812	0.000907616	0.00111449	0	0.000467274	0	0	0.00102691	0	0	0.00175217	0.00264197	0.00228524	0	0	0	0	0	0.0011886	0.000249043	0.000834723	0	0	0	0	0	0	0	0.000837178	0	0.0047977
CUL1	0.682093	0.744701	0.814227	0.64741	0.720665	0.675047	0.846306	0.844787	0.858494	0.792698	0.826164	0.68616	0.622071	0.888068	0.782753	0.771649	0.596675	0.756312	0.816744	0.751435	0.788372	0.923236	0.569471	0.847765	0.734362	0.579889	0.454766	0.739692	0.776376	0.67544	0.712536	0.89137	0.854134	0.899405	0.569509	0.817863	0.918822	0.755887	0	0.76041	0.676864	0.786451	0.681158	0.724462	0.813914	0.895292	0.725989	0.877821
EZH2	0.083535	0.088881	0.118187	0.0785727	0.09263	0.0799028	0.0532064	0.0888754	0.0942484	0.0926765	0.0601055	0.0514691	0.0538194	0.0759337	0.0678024	0.0519935	0.0492764	0.0609136	0.0638932	0.0665785	0.0832072	0.113748	0.0446297	0.0643553	0.0756507	0.0799426	0	0.0780244	0.0873083	0.0837223	0.0715775	0.0858282	0.0888758	0.104841	0.0471649	0.0708429	0.0876817	0.0925646	0	0.113486	0.0444664	0.0594483	0.0771791	0.0674733	0.105551	0.0979587	0.063234	0.111307
PDIA4	0.0325413	0.0195747	0.0341713	0.0372604	0.0378665	0.0333576	0.0368903	0.046675	0.0555644	0.0382224	0.0341245	0.0195657	0.0279261	0.0433006	0.0266667	0.0305761	0	0.0308214	0.0312355	0.0253846	0.0381105	0.0422214	0.0202415	0.034727	0.0434424	0.0330017	0	0.0209268	0.0472136	0.0316042	0.0441461	0.0559567	0.0409205	0.0365152	0.0104699	0.016046	0.0465176	0.0437622	0	0.049279	0.0374354	0.0267275	0.037804	0.0499901	0.0521487	0.0280642	0.0179921	0.0215537
ZNF786	0.203926	0.224366	0.261173	0.150139	0.148762	0.110399	0.131939	0.213581	0.270354	0.213052	0.189277	0.203625	0.17113	0.34481	0.353979	0.244958	0	0.257471	0.243395	0.213234	0.224202	0.291514	0.174051	0.349206	0.14884	0.157435	0.395734	0.151714	0.101911	0.164855	0.190735	0.255175	0.206107	0.222876	0.149482	0.272692	0.293236	0.213239	0	0.247511	0.258291	0.132873	0.25239	0.115173	0.198574	0.270173	0.262466	0.232025
ZNF425	0.106231	0.112609	0.114921	0.12887	0.0933279	0.071961	0.107135	0.130614	0.159462	0.0813383	0.0969217	0.101301	0.107455	0.226632	0.141742	0.177829	0.0478069	0.156198	0.130738	0.125525	0.112941	0.167219	0.120715	0.1888	0.0675873	0.0870739	0	0.0833245	0.0988708	0.0913047	0.126428	0.172584	0.109952	0.121765	0.0597457	0.130346	0.11545	0.107999	0	0.106108	0.121475	0.072371	0.110935	0.0727136	0.0614159	0.134138	0.162974	0.154073
ZNF398	0.372031	0.360854	0.365702	0.285877	0.262024	0.238387	0.257413	0.367329	0.417508	0.33498	0.311704	0.346795	0.3482	0.395136	0.463687	0.407428	0.276113	0.382943	0.335546	0.351674	0.339138	0.419567	0.310782	0.485035	0.269509	0.332814	0.280818	0.246688	0.301602	0.255365	0.318454	0.414129	0.353634	0.374364	0.23591	0.405558	0.37408	0.375254	0	0.365549	0.376359	0.27484	0.369377	0.238508	0.306193	0.487035	0.436787	0.402464
ZNF282	0.0937276	0.104225	0.11119	0.0660532	0.099911	0.0670454	0.108937	0.11771	0.137505	0.0780651	0.105242	0.0883598	0.10745	0.124142	0.155578	0.117235	0.0468455	0.120754	0.140607	0.114733	0.118686	0.145349	0.0954915	0.155388	0.0947277	0.0867916	0.071469	0.069283	0.0746167	0.0740804	0.0707606	0.150284	0.127586	0.114245	0.0817192	0.138729	0.146527	0.0955293	0	0.124496	0.145591	0.0750038	0.0941169	0.0589974	0.102527	0.138179	0.15981	0.121504
ZNF212	0.0878077	0.0708058	0.0785546	0.0541144	0.0614526	0.0508894	0.0749515	0.0798516	0.0959922	0.0705964	0.0737832	0.0637321	0.0667096	0.103234	0.0932541	0.102226	0	0.0797739	0.0899663	0.0765112	0.0912889	0.0873958	0.0523255	0.131455	0.0620733	0.0632563	0	0.0499799	0.0353406	0.0431425	0.0645534	0.0685837	0.0651008	0.0965058	0.0345133	0.0833021	0.104287	0.073909	0	0.101967	0.0869556	0.0446407	0.0621391	0.0679221	0.089626	0.0764221	0.0835878	0.0713579
ZNF783	0.268719	0.300063	0.239487	0.25317	0.29019	0.287138	0.241157	0.325668	0.349664	0.249217	0.213347	0.213847	0.264999	0.310156	0.357587	0.293061	0.112757	0.273347	0.228156	0.306615	0.280395	0.317084	0.189064	0.320067	0.227444	0.239371	0.071469	0.315648	0.313289	0.286281	0.341854	0.345385	0.300522	0.280234	0.214271	0.272038	0.208712	0.257971	0	0.260911	0.228018	0.241902	0.244471	0.283816	0.247051	0.266145	0.288458	0.230238
ZNF777	0.106758	0.118973	0.132799	0.0641271	0.0631831	0.0625348	0.11539	0.145801	0.138623	0.119464	0.131832	0.0868409	0.13461	0.156904	0.131105	0.121129	0	0.114053	0.122943	0.106625	0.115598	0.153878	0.086963	0.163572	0.110636	0.0892577	0.124014	0.073224	0.086865	0.0566498	0.0994619	0.162114	0.110236	0.110046	0.053754	0.133191	0.118671	0.132945	0	0.129466	0.095734	0.104827	0.113458	0.0891341	0.0837368	0.142107	0.168246	0.213664
ZNF746	0.106679	0.0963712	0.134278	0.115899	0.119078	0.116323	0.159891	0.148456	0.1755	0.106207	0.143294	0.0924521	0.10637	0.147565	0.129986	0.141329	0.0529168	0.147528	0.161053	0.120835	0.152354	0.159963	0.0784007	0.190138	0.125467	0.0700292	0.071469	0.118839	0.113552	0.102878	0.142532	0.185876	0.136462	0.132796	0.0582714	0.125221	0.172168	0.12326	0	0.107643	0.12441	0.0845031	0.137034	0.0643201	0.0932447	0.150782	0.13273	0.216011
KRBA1	0.0638762	0.0735301	0.095695	0.0579754	0.0914233	0.0778057	0.0346279	0.0979864	0.112665	0.0488701	0.0712525	0.070965	0.084567	0.0945123	0.124232	0.0702068	0	0.0654072	0.0914487	0.0881531	0.0985887	0.111093	0.0528791	0.117623	0.0624334	0.0694591	0	0.0466605	0.0962699	0.0489725	0.0651602	0.152995	0.107758	0.0987619	0.0545055	0.0841767	0.0738422	0.0609866	0	0.0825904	0.0886657	0.053673	0.116545	0.0706305	0.0625992	0.110722	0.0945721	0.0412226
ZNF467	0.00399482	0	0.00477381	0.00325536	0.00197323	0.00320203	0.0044693	0.00358549	0.00397663	0.00171748	0.001093	0.00240473	0	0	0.00590984	0.00190516	0	0.00315201	0.00218138	0	0.0012129	0.00615149	0.00328538	0	0.000806887	0	0	0.00673163	0.00235636	0.00432587	0	0.0105624	0.00303876	0	0.00668516	0.00358091	0.00470562	0.00253186	0	0.0132654	0.00379395	0.00238909	0.0062301	0.00450782	0.001856	0.00598846	0.0076325	0.00679057
SSPO	0.0101069	0.00795505	0.0116457	0.00905714	0.0139671	0.00771819	0.0116555	0.0180323	0.0120468	0.00481624	0.00755795	0.00664532	0.0129566	0.00722308	0.0142028	0.00408106	0.0563397	0.0114143	0.00879762	0.0113418	0.00806208	0.0115677	0.00801552	0.0149585	0.0131577	0.00957773	0.138229	0.00996228	0.00698519	0.0111249	0.0155407	0.0202288	0.0147688	0.00779014	0.00247783	0.0151198	0.016715	0.0182588	0	0.0262965	0.0185176	0.00851034	0.0215899	0	0.00368044	0.0114984	0.0228123	0.0236794
ZNF862	0.263054	0.279713	0.306903	0.313885	0.250704	0.228091	0.296414	0.335632	0.418955	0.267086	0.291404	0.205691	0.240008	0.633556	0.281803	0.402755	0.272427	0.343165	0.310478	0.285227	0.292458	0.418325	0.155321	0.515324	0.192548	0.239315	0.245068	0.266811	0.252854	0.235641	0.281564	0.445241	0.32887	0.274556	0.187804	0.265761	0.413497	0.266272	0	0.293382	0.314275	0.226154	0.372746	0.244117	0.270444	0.343724	0.293256	0.18848
ATP6V0E2	0.311025	0.253922	0.317329	0.337384	0.286141	0.34244	0.328249	0.416754	0.444851	0.263373	0.420179	0.168331	0.270811	0.444411	0.205951	0.43659	0.170137	0.304366	0.70405	0.270076	0.484819	0.360786	0.182714	0.502904	0.480675	0.291722	0.165587	0.239482	0.361359	0.188907	0.266192	0.538305	0.340553	0.205357	0.122295	0.211195	0.424257	0.234459	0	0.289606	0.239437	0.216345	0.350842	0.303739	0.382538	0.424035	0.146456	0.20756
ACTR3C	0.0894342	0.084275	0.135624	0.0919251	0.101395	0.107166	0.299379	0.130563	0.128389	0.152039	0.119792	0.100269	0.112435	0.116934	0.0858595	0.10448	0.21785	0.0937382	0.106092	0.0989524	0.0768233	0.0966969	0.117753	0.105027	0.0987992	0.0867627	0.071469	0.0998802	0.0694063	0.083789	0.105791	0.0736766	0.140856	0.206299	0.0533194	0.126506	0.147323	0.15969	0	0.0761127	0.15224	0.10229	0.0685923	0.191675	0.130828	0.1178	0.101615	0.706801
LRRC61	0.0153229	0.0161208	0.0261668	0.0293571	0.0215851	0.0212727	0.101421	0.0359741	0.0360105	0.0275084	0.0393263	0.00922313	0.0352481	0.0324312	0.0238647	0.0392342	0.102084	0.0383091	0.0407117	0.0246449	0.016337	0.0374489	0.0306302	0.0437938	0.0381527	0.0118915	0	0.019346	0.0209342	0.0162481	0.0312972	0.0246142	0.0357938	0.0338201	0.0177318	0.029753	0.0499896	0.0292667	0	0.0202036	0.0236777	0.0213938	0.0280582	0.0320198	0.0439028	0.02778	0.0272565	0.0701656
RARRES2	0.00176612	0.00131041	0.00208153	0.00235956	0.00356072	0.00200843	0.00332154	0.00218403	0.00301587	0.00220606	0.00122209	0	0.00229582	0.00618474	0.00168121	0.00414706	0	0.000870287	0.000503745	0	0.00263998	0	0	0.00534013	0	0.00256128	0	0.000892337	0.000822752	0.00582555	0.00358873	0.00203449	0.0032793	0	0	0	0.00150874	0.00531429	0	0	0.00120887	0	0.00149564	0.00119286	0.00298273	0	0.00405786	0.00096816
ZNF775	0.0112392	0.0134438	0.00847799	0.00769915	0.00580912	0.00477539	0.0088813	0.0126479	0.0137195	0.00849017	0.00795331	0.00470474	0.00808754	0.00943768	0.0124709	0.00679371	0	0.0133239	0.0295552	0.00746158	0.010714	0.0139173	0.00193045	0.0174946	0.0163827	0.01096	0	0.0068417	0.0115171	0.00676666	0.00467158	0.0175218	0.0101228	0.00646249	0.00321811	0.0126527	0.0158107	0.0113449	0	0.0192952	0.00571806	0.0071605	0.0129169	0.00172987	0.0128813	0.00751052	0.00748709	0.00490033
GIMAP8	0.00124783	0.000510265	0.00282958	0.00426557	0.000942948	0	0.00102619	0.002069	0.00265146	0	0.000494909	0.000637533	0.000919384	0	0	0	0	0.000681561	0.00275136	0	0.00172936	0.0021631	0	0.00417237	0.00153861	0	0	0.00263663	0.00151845	0	0.00244385	0.000925147	0.00117537	0	0	0.00166677	0.00213212	0.000980395	0	0	0.00310347	0	0.00108223	0	0	0.00208961	0	0.0197099
GIMAP7	0.000325815	0.000788614	0	0	0	0	0	0	0.000739807	0	0	0	0	0	0	0	0	0.00068042	0.000836185	0	0	0.00122226	0	0	0	0	0	0	0	0	0	0	0.00125439	0	0	0	0.000610262	0	0	0	0.0021755	0.00154167	0	0	0	0.000975634	0	0.000783251
GIMAP4	0.00121298	0	0.0033744	0.00561007	0.000757848	0.00514723	0.0100292	0.00317767	0.00406779	0.00242796	0.00111798	0	0.00120287	0.00158908	0.000989479	0.00259368	0	0.00278271	0.00318068	0	0	0.00240298	0.0040145	0.00404345	0	0.00155616	0	0.000873678	0.000964918	0.00416163	0	0.00322622	0.00222954	0	0	0.000811979	0.0021314	0.00093143	0	0	0	0.000979624	0.00229352	0.00121033	0.0022861	0.00460474	0.00297372	0.00143793
GIMAP6	0	0	0	0.000621184	0	0	0	0	0	0	0.000321093	0	0	0	0.000766075	0	0	0.00073677	0	0	0	0	0	0	0	0	0	0	0.000727661	0	0.0062032	0	0.000374964	0	0	0	0	0	0	0	0	0	0	0.0015196	0	0	0	0
GIMAP2	0.000885896	0.00152822	0.000306131	0.000529347	0	0.000697407	0	0	0.000511321	0	0	0	0	0	0	0.00135811	0	0.00251705	0.000734302	0	0	0.000513985	0	0	0	0.00168173	0	0.00322624	0.00259447	0	0	0.00080864	0	0	0	0.000890435	0.000440534	0	0	0	0	0	0	0	0	0.00107787	0	0
GIMAP5	0.000284357	0	0	0	0.000746901	0	0	0.000771761	0	0	0.000253901	0	0	0	0	0	0	0	0	0	0	0	0	0	0	0	0	0	0	0	0	0.00122205	0.000331691	0	0	0.00057249	0.000334992	0	0	0	0	0	0	0.0015477	0	0	0	0
TMEM176B	0.00255991	0.00104132	0.000980849	0.00191415	0	0	0.00819421	0.0118302	0.0100255	0.00391062	0.00104244	0.00151205	0.00394691	0.00661764	0.00316897	0.00351295	0	0.00197301	0.00469103	0.00113728	0.0027655	0.00482469	0.00960407	0.00507154	0.000804871	0.00210564	0	0.00157816	0.00314429	0.001598	0.00820536	0.0112318	0.00942669	0.00214773	0.00605415	0.00206773	0.0022433	0.000838767	0	0.00173108	0.00790877	0	0.00220461	0.00288063	0.00239402	0.004345	0	0.00195093
TMEM176A	0	0.0016261	0.000468974	0.000613954	0.000866666	0.00121061	0.00217469	0.00212995	0.00184472	0	0	0	0	0	0.000607238	0.00159919	0	0.00130633	0	0.00227629	0.000747221	0.000353824	0.00438561	0.00327736	0.00110721	0.00166405	0	0.00106154	0.00146529	0.00257964	0.00617378	0.0028359	0.00323794	0	0	0	0.0017015	0.00183224	0	0	0	0	0	0	0.00452334	0.00182182	0	0.00125951
AOC1	0.00156168	0.00416942	0.00169373	0.00166859	0.00477441	0.00247636	0	0.00168645	0.00319159	0	0.00157285	0.000854066	0	0.00199211	0.00154438	0	0	0.00345756	0.000867951	0.00100545	0.0021071	0.00238392	0.000864531	0.00276202	0	0.0022232	0	0.000981382	0.00338537	0.00248469	0	0.00203421	0.00243423	0.00486816	0	0.000786465	0.00146139	0.00220023	0	0	0	0	0	0	0.00105973	0.0060022	0.00604037	0.00135737
KCNH2	0.0667502	0.0593485	0.0766456	0.0552357	0.0569878	0.0531913	0.107517	0.090017	0.0948871	0.0703833	0.070947	0.0513924	0.0655236	0.0579457	0.0837798	0.0871531	0	0.0605215	0.0746667	0.0819676	0.0661471	0.0913111	0.0374449	0.0489165	0.073159	0.0656526	0.451294	0.0615671	0.0660382	0.0415697	0.0995839	0.099433	0.0907001	0.0629533	0.0330696	0.0668447	0.0949882	0.09418	0	0.0913338	0.04936	0.0570227	0.0844602	0.0835407	0.084795	0.0677297	0.07896	0.0540679
NOS3	0.000580973	0.0011509	0.00330516	0.00492047	0.0025568	0.00115356	0.002354	0.00255252	0.00215555	0	0	0.00205967	0	0.00182881	0.00379278	0.00639715	0	0.00245678	0.00545388	0.0024699	0.00231114	0.00233661	0.00151989	0.00812009	0.00401838	0.00192573	0	0	0.0011927	0.00145893	0.00375354	0.00373598	0.00241947	0	0	0.00265392	0.00341165	0	0	0.00272404	0.00368094	0.00131725	0.00245165	0.00365262	0	0	0	0.00314785
ATG9B	0.0217654	0.0228151	0.0392891	0.0376587	0.0406527	0.0224468	0.033928	0.041145	0.0609648	0.0197391	0.0209026	0.0208891	0.0237564	0.074755	0.0470282	0.0408578	0	0.0526701	0.0384296	0.0435614	0.0393345	0.0572938	0.0184855	0.0637104	0.0224103	0.0313807	0	0.0187222	0.0254936	0.0253962	0.012746	0.0472062	0.0388152	0.0204874	0.0293489	0.0284764	0.0500767	0.03578	0	0.0497191	0.0347672	0.0221115	0.0449386	0.0115176	0.0284841	0.0287889	0.054497	0.0552526
ABCB8	0.147852	0.130904	0.251394	0.218883	0.168046	0.129966	0.2142	0.288561	0.360687	0.181318	0.198483	0.158163	0.180226	0.487868	0.279354	0.449368	0.104147	0.3818	0.301294	0.208559	0.232679	0.352625	0.137557	0.452932	0.115793	0.117786	0.219188	0.104827	0.176727	0.13074	0.176814	0.378478	0.262964	0.212664	0.094487	0.223522	0.298548	0.232136	0	0.241196	0.261695	0.148262	0.271382	0.140817	0.142713	0.282655	0.385265	0.101494
ASIC3	0.074075	0.0925316	0.066552	0.0749096	0.0636953	0.0674381	0.0535425	0.0821151	0.0808152	0.040478	0.0561234	0.0349855	0.0663679	0.0716101	0.0880977	0.0578216	0	0.0724187	0.0599248	0.064097	0.0658177	0.0667168	0.0261699	0.0676084	0.0634414	0.0430345	0	0.0819915	0.0673817	0.0678324	0.0852024	0.0671813	0.0834746	0.0442511	0.0283526	0.0409017	0.0474781	0.0615112	0	0.067733	0.0461405	0.0845774	0.0719269	0.0615249	0.0626658	0.0623176	0.0290005	0.0399287
CDK5	0.052243	0.053145	0.077492	0.0703438	0.0560946	0.0712195	0.125193	0.0926668	0.0847153	0.0703713	0.0929586	0.03895	0.0863327	0.0703505	0.0482286	0.0855079	0	0.0548996	0.159915	0.0624791	0.0662364	0.0755779	0.0446405	0.068134	0.141182	0.0600694	0	0.0627622	0.0854795	0.045367	0.120057	0.115922	0.0671104	0.0280157	0.0581626	0.0338074	0.103902	0.07787	0	0.0836867	0.0268474	0.0620596	0.0598247	0.103351	0.110493	0.0651115	0.0384576	0.0357271
SLC4A2	0.00624635	0.0055685	0.00654789	0.00964272	0.011736	0.0101322	0.0101052	0.00914984	0.00693985	0.00592945	0.00415568	0.00124651	0.0108675	0.00422646	0.00868914	0.00298189	0	0.0122522	0.00656541	0.00796948	0.00763883	0.00644436	0.0122981	0.00933045	0.00621608	0.00345917	0.202572	0.00521168	0.00862121	0.0106892	0.00277347	0.00901673	0.00904834	0.00687633	0.00600682	0.00906203	0.0120874	0.00754562	0	0.00606017	0.00501389	0.00234623	0.00426091	0.00857683	0.00714342	0.00901054	0.00674022	0.0122067
FASTK	0.229708	0.259675	0.207976	0.152535	0.187118	0.225434	0.266946	0.259848	0.210382	0.198394	0.195384	0.143893	0.234952	0.191675	0.232078	0.173186	0.242929	0.155854	0.191282	0.18561	0.191163	0.169045	0.152095	0.158192	0.27571	0.237668	0	0.23823	0.205876	0.214552	0.327299	0.228051	0.234495	0.229296	0.156462	0.139715	0.21678	0.244432	0	0.218327	0.173736	0.202346	0.192466	0.24709	0.219771	0.179451	0.222208	0.122108
TMUB1	0.0652676	0.0829888	0.0640044	0.0446964	0.0533189	0.0757158	0.0983586	0.0846402	0.0784825	0.0687172	0.0648122	0.054516	0.113167	0.0573132	0.072289	0.0645919	0	0.0487939	0.0703075	0.0785258	0.0700334	0.067017	0.0537961	0.0782682	0.100424	0.0751631	0.138229	0.0619098	0.0672997	0.0513932	0.0865859	0.112498	0.088715	0.0615072	0.037376	0.056801	0.0995444	0.0914244	0	0.0758159	0.0591803	0.0603647	0.077827	0.112548	0.095233	0.0757441	0.0787573	0.0915116
AGAP3	0.642446	0.672901	0.709778	0.526662	0.614891	0.600011	1.29205	0.857881	0.828245	0.700604	0.758463	0.614584	0.863788	0.768452	0.839961	0.608509	0.898201	0.6617	0.790732	0.740007	0.774701	0.75913	0.679514	0.771794	0.828169	0.645101	0.498663	0.618571	0.614112	0.530243	0.89775	0.935763	0.826449	0.723132	0.55129	0.651727	0.940254	0.888706	0	0.759022	0.665226	0.636165	0.627277	0.912606	0.971149	0.885067	0.77886	1.57651
GBX1	0.00343424	0.00102349	0.00315261	0.00555353	0.00511611	0	0.00361054	0.00113414	0.00106135	0	0.00132686	0	0	0.00627078	0.00160269	0.00243774	0	0.0014001	0.000656107	0.000738818	0.000865392	0.0016067	0	0.00265904	0.000977033	0.00113841	0	0.0029459	0.00481724	0.00272488	0	0.00113013	0	0.00127852	0	0	0.00104743	0.000443118	0	0	0	0	0.0025807	0	0.000776593	0	0.00260851	0.0258324
ASB10	0.000431167	0.00231254	0.00254873	0.000578561	0.000710819	0.00151561	0	0	0.000670882	0	0	0	0	0	0	0.00127696	0	0.00134353	0	0	0	0.000861277	0	0	0.00196686	0	0	0.00278142	0.000874466	0.0024873	0.0028338	0.000831772	0.000778335	0	0	0.000659968	0.0010818	0	0	0	0.00212676	0	0	0	0	0.00107518	0	0.00419034
IQCA1L	0.000964484	0.000418653	0	0	0	0	0	0	0	0	0.000513875	0	0	0.00189202	0.000711883	0	0	0	0	0	0	0.000376115	0	0.00119546	0.00062263	0	0	0	0	0	0	0	0.000505816	0	0	0	0	0	0	0	0	0	0	0	0	0	0	0.0138061
ABCF2	0.0106932	0.0073592	0.0135931	0.00433843	0.00309469	0.00425579	0.00882127	0.0058909	0.00586268	0.00839306	0.00831802	0.00340704	0.00554745	0.00966303	0.00666543	0.00288866	0	0.00507031	0.00602736	0.00347196	0.00332913	0.00969661	0.00389056	0.0107131	0.00844184	0.00633758	0	0.00673946	0.00316921	0.00203364	0.00478583	0.00373761	0.00782034	0.00142552	0	0.00380269	0.00818339	0.00886795	0	0.0102884	0.00539226	0.00119558	0	0.00509978	0.00894773	0.00827122	0.0114197	0.00748117
CHPF2	0.0401767	0.0394603	0.0663073	0.0544825	0.0458624	0.0482886	0.125976	0.0808706	0.0869546	0.0427858	0.0718398	0.0471304	0.0694112	0.0717544	0.0493493	0.0477964	0.0471323	0.0457322	0.077701	0.0525214	0.0605395	0.0671094	0.0337867	0.103103	0.0503987	0.0251152	0	0.0415183	0.0440852	0.0468756	0.0503222	0.0986198	0.0623087	0.0590719	0.0211701	0.048342	0.0879955	0.0628842	0	0.059373	0.0664074	0.0295219	0.0422039	0.0322773	0.0477897	0.0817417	0.0375462	0.0501975
SMARCD3	0.170137	0.210401	0.239251	0.181747	0.21749	0.164503	0.359866	0.330712	0.287827	0.160826	0.217025	0.175674	0.199192	0.246382	0.262914	0.251765	0.0478069	0.254219	0.204558	0.213811	0.169455	0.196823	0.230811	0.295433	0.219603	0.158284	0.113964	0.207698	0.126961	0.265296	0.375116	0.214097	0.235771	0.272268	0.138061	0.231859	0.225821	0.356678	0	0.184753	0.26677	0.192815	0.208725	0.205732	0.227381	0.415679	0.276925	0.115171
NUB1	0.202286	0.198128	0.252892	0.151	0.156586	0.182381	0.281721	0.255884	0.21093	0.219553	0.208442	0.137744	0.16881	0.255771	0.187416	0.185804	0.231792	0.158328	0.2527	0.156528	0.198486	0.313264	0.127503	0.240612	0.194492	0.161124	0	0.207901	0.214113	0.143898	0.194527	0.318535	0.228458	0.229624	0.1347	0.2202	0.330674	0.226392	0	0.250535	0.165159	0.212287	0.237793	0.154161	0.250386	0.265853	0.156814	0.266175
WDR86	0.0023905	0.00286455	0.00431457	0.00846924	0.0130974	0.00749643	0.0112929	0.00885059	0.00691284	0.0021796	0.00357928	0.00593081	0.00379541	0.00647742	0.00385446	0.0064133	0	0.00654627	0.00652831	0.00331004	0.00417695	0.0069389	0.00396699	0.0117307	0.00641038	0.00447728	0	0.0104628	0.00432976	0.00534442	0.0173486	0.010491	0.0088481	0.0058872	0.0038506	0.00501879	0.00862625	0.00132921	0	0.00967879	0	0.00557976	0.0053953	0	0.00310822	0.00884468	0.00861374	0.0133052
CRYGN	0.00146733	0	0	0.00046863	0	0.00221634	0	0.00148933	0.00186845	0	0.000540185	0.000736085	0	0	0.000419051	0	0	0.000568946	0.00240192	0	0.000704628	0.0018888	0	0	0	0	0	0	0.000738777	0	0	0.00106567	0.00222809	0	0	0.00107137	0.00113921	0	0	0	0	0	0.0019589	0	0	0.00234347	0	0.00298438
RHEB	0.45978	0.502028	0.548635	0.581932	0.576159	0.623059	0.580559	0.684976	0.652597	0.58519	0.703663	0.443986	0.503429	0.623471	0.559587	0.589823	0.48222	0.55439	0.721553	0.495572	0.645863	0.650271	0.357746	0.70119	0.613805	0.449489	0.659004	0.516933	0.570662	0.457919	0.453822	0.687668	0.557402	0.559334	0.303942	0.555049	0.651876	0.53103	0	0.549843	0.501271	0.361804	0.411617	0.459661	0.61824	0.580091	0.572586	0.455686
PRKAG2	0.854538	0.921085	1.07471	1.0415	1.21615	0.761845	1.4898	1.09676	1.38584	1.05963	1.04123	1.03859	1.06336	1.22322	1.25367	1.26428	1.12763	1.107	0.880851	0.95472	1.1776	1.16422	1.25087	1.40253	0.977186	0.93692	0.745007	0.874467	0.79751	1.0662	1.19887	0.953937	1.12965	1.42666	1.05008	1.28188	0.997144	1.2937	0	1.12902	1.35236	1.17663	1.05924	1.0142	1.10221	1.78727	1.60002	1.34114
GALNTL5	0.0202842	0.0165855	0.0223966	0.0337047	0.0391174	0.0166086	0.0374879	0.0395486	0.0387348	0.0189724	0.0276489	0.0244428	0.0334438	0.0430338	0.0277491	0.0380564	0	0.0438096	0.0354969	0.0217783	0.0245994	0.0320078	0.0380618	0.0470584	0.0325588	0.0278033	0	0.0223024	0.0273768	0.0210717	0.0123553	0.0236489	0.0229063	0.0347035	0.0152144	0.0300203	0.0467693	0.0354809	0	0.0485731	0.0455616	0.00842686	0.0279628	0.00773817	0.0303115	0.0432361	0.0194199	0.0284583
GALNT11	0.808944	0.914466	0.842214	0.922235	0.94304	0.92457	0.631675	0.896543	1.01617	0.871097	0.961795	0.797176	0.710961	1.06508	0.992341	0.996197	0.349356	1.08466	0.912436	0.898718	1.04191	0.956041	0.679513	1.13603	0.83032	0.791626	0.922744	0.778814	0.790594	0.812537	0.609654	1.03857	0.886875	0.917152	0.602373	0.950751	0.733851	0.731112	0	0.873182	0.870743	0.63602	0.828133	0.627938	0.727292	1.01776	1.08377	0.591619
KMT2C	1.20923	1.21894	1.22646	1.1093	1.1925	1.15667	1.1593	1.14673	1.27037	1.20081	1.18595	1.20136	1.12963	1.21617	1.22633	1.16609	0.610418	1.19462	1.08566	1.11007	1.20036	1.31311	0.989745	1.20041	1.19506	1.15849	1.34472	1.09499	1.30976	1.09854	1.02112	1.27274	1.26001	1.33564	1.09278	1.25712	1.1878	1.15261	0	1.27973	1.12306	1.1644	1.18278	1.08047	1.12687	1.36648	1.27194	1.41993
XRCC2	0.0432112	0.0402845	0.0429987	0.0263406	0.0205407	0.0166091	0.0199696	0.0352953	0.0246361	0.0315358	0.0411467	0.0375056	0.0239275	0.0746197	0.029389	0.0316962	0	0.0361261	0.0245526	0.0322028	0.0290889	0.0473518	0.0328812	0.0392241	0.0181134	0.03378	0	0.0237593	0.0317512	0.0194142	0.0186787	0.0441502	0.0343422	0.035623	0.0375744	0.039655	0.0301535	0.0126509	0	0.0194607	0.036053	0.0336255	0.040541	0.0190897	0.0170444	0.0276032	0.0369103	0.0170303
ACTR3B	0.507515	0.595313	0.618831	0.571302	0.58591	0.498739	0.434395	0.612536	0.682019	0.539088	0.628788	0.56436	0.494801	0.70334	0.674145	0.627372	0.179141	0.656448	0.609279	0.606888	0.619407	0.742233	0.473868	0.745225	0.534832	0.578246	0.410655	0.475045	0.561193	0.471258	0.476476	0.743909	0.640008	0.629354	0.409534	0.642914	0.578414	0.467616	0	0.589556	0.55584	0.469102	0.605441	0.405387	0.587226	0.739072	0.66702	0.487585
DPP6	2.18226	2.48553	2.52721	2.37658	2.51385	2.17985	2.41391	2.44576	2.54837	2.64631	2.22899	2.67481	2.59614	2.35814	2.36385	2.64992	2.26009	2.37784	2.23082	2.44807	2.41125	2.41958	2.74821	2.35061	2.39062	2.26764	2.51252	2.28393	2.21022	2.15144	2.41695	2.16122	2.4243	2.62578	2.49593	2.74551	2.40638	2.32769	0	2.30632	2.61906	2.46696	1.96019	2.47199	2.21362	2.72336	2.87306	2.11296
PAXIP1	0.177856	0.190077	0.188669	0.141679	0.161724	0.150709	0.151838	0.200387	0.213001	0.20636	0.209629	0.167709	0.146427	0.181556	0.209266	0.210093	0.0691811	0.186764	0.15802	0.174763	0.194806	0.237708	0.13481	0.216804	0.189547	0.154756	0.113964	0.158614	0.111496	0.153555	0.157464	0.201714	0.213227	0.24909	0.120323	0.208904	0.204885	0.218369	0	0.192775	0.169476	0.135339	0.145135	0.144384	0.185284	0.199667	0.223334	0.177915
HTR5A	0.0645281	0.0509564	0.0472599	0.038964	0.0425995	0.0713	0.107884	0.0949057	0.057551	0.0607776	0.0738468	0.0531403	0.0342589	0.0651869	0.049723	0.0506555	0.08244	0.0638391	0.0829584	0.0366321	0.0479173	0.0745725	0.0273693	0.0454922	0.0791896	0.0506339	0	0.058064	0.0595733	0.0526045	0.0328714	0.06348	0.0577638	0.0410083	0.0325202	0.0451959	0.0778212	0.0558395	0	0.0665681	0.0429554	0.0547847	0.0643115	0.0546592	0.103004	0.0474083	0.044729	0.151135
INSIG1	0.0865377	0.128485	0.0750699	0.0895042	0.109017	0.112528	0.102878	0.124063	0.100612	0.0767366	0.150481	0.0700794	0.0744089	0.0508689	0.117382	0.074964	0.0563397	0.0826205	0.139533	0.101374	0.10724	0.0910187	0.0502202	0.126568	0.150789	0.097159	0	0.13639	0.142356	0.074334	0.0805011	0.103254	0.0931154	0.083458	0.0455534	0.0980715	0.0751434	0.0838516	0	0.0733022	0.0632101	0.0709984	0.0838457	0.0741281	0.102642	0.133706	0.0654934	0.105122
EN2	0	0	0	0	0	0	0	0.000768125	0	0	0	0	0	0	0	0	0	0	0	0	0	0	0	0	0	0	0	0	0	0	0	0	0	0	0	0	0.000290454	0	0	0.00342715	0	0	0	0	0	0	0	0
CNPY1	0.074232	0.035718	0.0397821	0.0124033	0.0152508	0.0214132	0.0183403	0.0269271	0.0174397	0.014661	0.0257858	0.0155645	0.00597835	0.0405367	0.0211741	0.0151492	0	0.0152948	0.0164024	0.0110179	0.0263217	0.0491895	0.00536523	0.0242913	0.0132052	0.0206875	0	0.0496154	0.0272433	0.016974	0.0632279	0.108431	0.0223426	0.0209604	0.0326333	0.0196928	0.023376	0.0213456	0	0.0420328	0.0100731	0.100524	0.0768553	0.0129287	0.00801556	0.0399975	0.00772902	0.0393583
RBM33	0.810034	0.8917	0.820525	0.773241	0.898087	0.827689	0.839497	0.846203	0.859111	0.839393	0.904454	0.822142	0.737104	0.784472	0.828122	0.766579	0.410489	0.78646	0.730987	0.879221	0.802117	0.957581	0.671282	0.900709	0.730529	0.714056	1.39306	0.773718	0.831525	0.835628	0.750203	0.936906	0.910126	0.940052	0.755418	0.933564	0.868884	0.738413	0	0.817437	0.747374	0.923075	0.803487	0.717065	0.789686	0.961244	0.948857	0.822099
SHH	0.013288	0.0127573	0.00912904	0.00632934	0.00362241	0.00342572	0.0280833	0.0186455	0.012366	0.00112701	0.00643156	0.00892436	0.00286528	0.00595429	0.00669369	0.00832427	0	0.00758626	0.00755178	0.00795727	0.00604767	0.0187187	0.00159913	0.0174542	0.0119787	0.00565267	0	0.00897173	0.0141649	0.00393545	0.0227403	0.0210655	0.0129632	0.0127103	0.010597	0.00871127	0.011546	0.00798516	0	0.00210159	0.00481827	0.0076023	0.0211108	0.0101348	0.00826154	0.0106532	0.00720093	0.0185458
RNF32	0.0289946	0.0131807	0.0260715	0.0329325	0.0159234	0.021008	0.0197391	0.0376218	0.0252702	0.0204595	0.0278024	0.0208452	0.0162782	0.0289964	0.0310343	0.0403109	0.059508	0.0332652	0.0289253	0.0309224	0.0201207	0.0317584	0.00904026	0.0400315	0.0184415	0.0214408	0.071469	0.0201553	0.0325026	0.0241721	0.0122739	0.0258918	0.0219276	0.0273773	0.0154121	0.0176735	0.0245404	0.0180724	0	0.0309797	0.00928454	0.0110946	0.0257767	0.0198152	0.0212342	0.0302965	0.0170321	0.0777535
LMBR1	0.771166	0.73095	0.792012	0.695309	0.727631	0.727139	0.567363	0.754365	0.784935	0.722076	0.735528	0.705746	0.602627	0.764186	0.742533	0.691942	0.447992	0.783759	0.650961	0.717177	0.76569	0.884356	0.585829	0.746461	0.776642	0.672202	1.11663	0.676174	0.834325	0.629228	0.542406	0.903657	0.779625	0.779748	0.585841	0.740578	0.741226	0.650985	0	0.796235	0.650906	0.712794	0.757463	0.566889	0.636646	0.867932	0.768193	0.571401
NOM1	0.14285	0.144512	0.1625	0.125397	0.095076	0.100742	0.133781	0.167114	0.177323	0.111149	0.14412	0.115546	0.127765	0.187072	0.162942	0.16228	0.0529168	0.144905	0.128728	0.134147	0.132753	0.290276	0.143261	0.280235	0.123808	0.120867	0.113964	0.0772417	0.121488	0.0816441	0.137306	0.187754	0.159694	0.158943	0.0870086	0.156019	0.172062	0.150212	0	0.142884	0.172767	0.154853	0.168213	0.110054	0.0947153	0.206787	0.250229	0.275093
MNX1	0.00401354	0.00342106	0.00670803	0.00370358	0.00375849	0.00566613	0	0.00235924	0.00341738	0.000740654	0.00297748	0	0	0.00892107	0.00078483	0	0	0.00465636	0.00118847	0.00380446	0.00343353	0.0130881	0	0.00606515	0.00465501	0	0	0	0.00446959	0.00249123	0.00228287	0.0172729	0.00281207	0.00384647	0	0.001101	0.00287527	0.00168636	0	0.00587075	0.00421255	0	0	0	0.00258389	0.00749444	0	0.00535962
UBE3C	0.915788	0.938373	0.964401	0.839555	0.842909	0.809339	0.796977	0.950757	1.01549	0.864564	0.949284	0.945572	0.851782	1.05677	1.00853	0.952268	0.637975	0.981296	0.848752	0.937755	0.937399	1.07584	0.840669	1.05766	0.855562	0.830163	1.04174	0.775891	0.942298	0.835709	0.786951	1.03579	1.05921	0.987469	0.846974	1.01242	0.910218	0.9375	0	0.92405	0.884833	0.961409	0.92615	0.743298	0.788193	1.00602	0.963796	1.05539
DNAJB6	0.434437	0.431995	0.47077	0.440593	0.459732	0.561379	0.865613	0.576143	0.547913	0.53376	0.700154	0.424132	0.394259	0.48691	0.410054	0.466089	0.179108	0.341367	0.721421	0.373714	0.512699	0.553523	0.357311	0.650746	0.656649	0.475113	0.323662	0.461147	0.527938	0.322634	0.365635	0.624288	0.520475	0.596852	0.323714	0.514968	0.769251	0.499816	0	0.55691	0.374739	0.366743	0.36819	0.614158	0.704522	0.521544	0.435022	0.999367
PTPRN2	1.72395	1.78203	1.85165	1.60707	1.87304	1.55931	1.79872	1.97447	2.12678	1.81413	1.87482	1.87824	1.79465	1.901	2.22679	1.79901	1.71385	1.93247	1.50876	1.83238	1.84594	2.05336	1.85697	2.12101	1.44492	1.64108	1.73635	1.48043	1.66535	1.78531	1.77752	1.87922	1.99553	2.15991	2.06209	2.14531	1.93349	1.82598	0	1.88602	1.97864	1.96617	1.86048	1.39424	1.79387	2.18572	2.27528	2.15935
NCAPG2	0.106277	0.113889	0.120811	0.0634234	0.0667989	0.0647175	0.0931515	0.123895	0.0967437	0.0877518	0.103797	0.0818678	0.0812446	0.145594	0.10477	0.101182	0.0563108	0.0877882	0.0998182	0.0854992	0.111913	0.134979	0.0609331	0.0902764	0.0557981	0.0689146	0	0.104311	0.094267	0.0913314	0.0978814	0.139026	0.133292	0.0935919	0.0896074	0.100562	0.120974	0.123595	0	0.0813381	0.0708079	0.0937959	0.130263	0.0595865	0.0826677	0.0950257	0.115243	0.0771209
ESYT2	0.917632	0.973558	0.941821	0.882572	1.03973	0.864722	0.72315	1.02736	1.13738	0.954562	0.951114	0.832764	0.778197	1.13919	1.06382	1.06346	0.81499	1.03935	0.900177	0.986076	1.10734	1.19536	0.660015	1.21378	0.842524	0.830601	0.613988	0.776251	1.03878	0.845678	0.685594	1.14566	0.978968	0.960642	0.819684	1.03887	0.938082	0.854185	0	0.909589	0.924494	0.72069	1.03337	0.730603	0.881632	1.06565	0.975115	0.731828
WDR60	1.07822	1.14554	1.15984	1.04082	0.901273	0.871409	0.740738	1.08755	1.16947	0.964571	1.02366	0.997428	1.03623	1.26918	1.22059	1.05891	0.887062	1.03554	0.901709	0.975042	1.00897	1.37989	1.09509	1.32614	0.793014	1.05591	1.13872	0.867241	1.08007	0.82986	0.924572	1.22916	1.14859	1.11349	1.07356	1.1559	1.05372	1.1343	0	0.993672	1.0967	1.01444	1.28747	0.811466	0.89375	1.16892	1.31403	1.06098
VIPR2	0.344544	0.438576	0.583588	0.400122	0.462523	0.332219	0.321575	0.413088	0.567531	0.510339	0.483092	0.332093	0.31207	0.412932	0.751745	0.575755	0.303179	0.558584	0.44629	0.29264	0.57822	0.560116	0.437091	0.504417	0.334332	0.501966	0.113964	0.437389	0.416556	0.242817	0.294552	0.628847	0.42971	0.467425	0.320529	0.595967	0.478798	0.374858	0	0.440905	0.603694	0.409856	0.43935	0.2518	0.360913	0.390254	0.769544	0.261504
PLCXD1	0.0610555	0.0954254	0.0790335	0.0958543	0.111309	0.0689032	0.135081	0.139583	0.127511	0.0416674	0.0752714	0.102364	0.107384	0.131773	0.0885305	0.132788	0.101228	0.103734	0.0546315	0.0483685	0.0542233	0.0980195	0.0850407	0.0801018	0.0285096	0.0698622	0	0.0794829	0.133345	0.0735078	0.0623231	0.213146	0.126577	0.0864487	0.0305304	0.147622	0.174424	0.0799068	0	0.158256	0.124541	0.183925	0.0597945	0.0535726	0.0372142	0.0820838	0.0991243	0.132363
[truncated: 4,407,254 more chars]
