## Supplementary material for "Single-cell dissection of schizophrenia reveals neurodevelopmental-synaptic axis and transcriptional resilience": TableS7ae_Pseudobulk_mean_Ex-L4-5 (part 1 of 3)

### Sheet: Sheet1
Gene	CON1	CON2	CON3	CON4	CON5	CON6	CON7	CON8	CON9	CON10	CON11	CON12	CON13	CON14	CON15	CON16	CON17	CON18	CON19	CON20	CON21	CON22	CON23	CON24	SZ1	SZ2	SZ3	SZ4	SZ5	SZ6	SZ7	SZ8	SZ9	SZ10	SZ11	SZ12	SZ13	SZ14	SZ15	SZ16	SZ17	SZ18	SZ19	SZ20	SZ21	SZ22	SZ23	SZ24
SAMD11	0	0.000394654	0.0045666	0.0033246	0.00394305	0.000784314	0.00201905	0.00504319	0.00284432	0.00134323	0.00276465	0.00288295	0.00328423	0	0.00188043	0.00319941	0	0.00753773	0.00156958	0	0.000541087	0.00129664	0	0.00332023	0.00275171	0.00273438	0	0.00129248	0.00107607	0.00233618	0.00448227	0	0.00259812	0.00306086	0	0.00347416	0.00119608	0.00219304	0	0.00338519	0.00353317	0.00565738	0.00195165	0	0	0.00246369	0.00700709	0.00708751
NOC2L	0.163575	0.174725	0.210757	0.191934	0.181227	0.209052	0.313541	0.271883	0.318711	0.19096	0.283666	0.149521	0.246748	0.349414	0.229196	0.288315	0	0.243353	0.285818	0.175958	0.234532	0.292369	0.141457	0.333659	0.329733	0.173699	0	0.161168	0.163319	0.121677	0.21041	0.317926	0.221285	0.201633	0.134444	0.19807	0.349964	0.249722	0	0.239508	0.204837	0.156099	0.183938	0.266703	0.2651	0.190367	0.275327	0.252388
KLHL17	0.0545823	0.0824546	0.0774208	0.0610897	0.0798253	0.0750114	0.141225	0.116437	0.123685	0.0731149	0.0681866	0.0396399	0.0778302	0.109344	0.121114	0.0894093	0	0.0847864	0.0883835	0.0913331	0.0816052	0.06133	0.0326392	0.0881732	0.0617753	0.0777529	0.391864	0.0552918	0.066673	0.0875595	0.0980199	0.090511	0.103104	0.120599	0.0603367	0.0779907	0.153264	0.135732	0	0.0907136	0.0862372	0.0604479	0.0646405	0.0879885	0.101454	0.0612135	0.121789	0.0664267
PLEKHN1	0	0	0.00131013	0.00068844	0	0	0.00295096	0	0.00194457	0	0.00158098	0.00143699	0.00380458	0	0.00314637	0	0	0.00269603	0.00136005	0.000970883	0.000602102	0.000513135	0	0	0.00110655	0.00408851	0	0	0	0.00205447	0.00406311	0	0.00221612	0.00208974	0	0	0.000413344	0	0	0	0.00120389	0	0.00538442	0	0.00297802	0	0	0.00990101
PERM1	0.00352594	0.000321449	0.00344603	0.00388163	0.00521578	0.00489377	0	0.0118399	0.0082751	0.0108161	0.00550425	0.00575964	0.0133519	0.0113004	0.00571563	0.00304273	0	0.0189419	0.00521075	0.00483753	0	0.00755939	0	0.00642232	0.00271121	0.0115156	0	0.00486283	0.011691	0.00234117	0.00209064	0.0270014	0.0015749	0.00123719	0.00121304	0.00327166	0.00248462	0	0	0.0117968	0.00649679	0.00269986	0.00685091	0	0	0.00114294	0.00936757	0
HES4	0.0981359	0.0691695	0.17866	0.502654	0.304702	0.122315	0.161363	0.244805	0.585596	0.237494	0.218141	0.140257	0.282991	0.58636	0.231063	0.542524	0	0.555112	0.293973	0.28358	0.36225	0.288922	0.145281	0.498899	0.111653	0.22778	0.127345	0.0749009	0.174811	0.080194	0.118475	0.394856	0.164896	0.153199	0.0918158	0.153526	0.230616	0.0507701	0	0.214365	0.230324	0.10325	0.121287	0.12434	0.106516	0.191484	0.351131	0.0905758
ISG15	0.0149403	0.00973379	0.0229655	0.0361907	0.028789	0.00785872	0.0456264	0.0322984	0.0492589	0.0290624	0.0178689	0.0390122	0.016928	0.0402756	0.0281239	0.035414	0	0.0347846	0.0445699	0.029667	0.0423509	0.0424854	0.0311699	0.0462949	0.0190973	0.0197481	0	0.0252445	0.0273627	0.0144348	0.0284033	0.0406998	0.0335656	0.0175908	0.0086629	0.0182623	0.0261658	0.0154482	0	0.0362234	0.0329153	0.0218688	0.0248832	0.0223656	0.0258025	0.0406043	0.02792	0.108506
AGRN	0.253323	0.318514	0.292644	0.245299	0.426268	0.394939	0.311414	0.35272	0.508414	0.334149	0.381134	0.322678	0.460825	0.328665	0.636905	0.347584	0.285908	0.409906	0.269455	0.460641	0.448175	0.296384	0.215293	0.454955	0.411471	0.453079	0	0.218623	0.229771	0.367545	0.295684	0.420002	0.458485	0.346852	0.20467	0.338097	0.3895	0.299704	0	0.445596	0.37821	0.191009	0.258005	0.33764	0.365587	0.371558	0.433481	0.247543
C1orf159	0.502947	0.482069	0.508915	0.371791	0.370403	0.307057	0.433757	0.486249	0.521397	0.443272	0.442071	0.469622	0.454707	0.462297	0.67982	0.534905	0.676888	0.517713	0.441302	0.552413	0.472298	0.584433	0.428965	0.521923	0.451868	0.46451	0	0.311291	0.37296	0.387456	0.431268	0.521759	0.488552	0.546217	0.46604	0.529505	0.459182	0.470718	0	0.594013	0.575894	0.449075	0.514116	0.403304	0.501348	0.663968	0.782664	0.638
TTLL10	0.00314927	0.00265156	0.00443377	0.00230319	0.00488201	0.00222776	0	0.0018114	0.00254804	0	0.00122938	0	0	0.00573892	0.00602991	0.00464289	0	0.00794341	0.00326525	0.000864088	0.00145501	0.00331651	0	0.00481588	0.00294301	0	0	0.00274148	0.00384583	0.00133827	0	0.00251737	0.00213042	0	0	0.00718476	0.00257185	0.00304831	0	0	0.000458689	0.000707621	0.00681851	0	0	0.010984	0.0041172	0.0363299
TNFRSF18	0.011375	0.0113074	0.0088776	0.0152106	0.0220064	0.00355857	0.0276784	0.014406	0.0276168	0.00714859	0.0204333	0.00719528	0.0123816	0.0173042	0.0225787	0.0154714	0	0.02942	0.0133841	0.0149576	0.0211558	0.0131188	0	0.010365	0.017257	0.0181317	0	0.00851623	0.0116958	0.00605283	0.0152319	0.0215683	0.0144255	0.00286393	0.00659023	0.00853483	0.0255474	0.011548	0	0.00623368	0.016233	0.0119538	0.0107238	0.0170356	0.0222831	0.0287182	0.0173733	0.0389946
TNFRSF4	0.0100177	0.0139374	0.0296982	0.0227973	0.0157677	0.0174821	0.031582	0.0277744	0.022639	0.00614488	0.0126941	0.0150256	0.0187546	0.0734169	0.0210391	0.038411	0	0.026798	0.0418619	0.0144592	0.0343801	0.0212962	0.0140421	0.0530936	0.0207509	0.00292233	0	0.0259419	0.0337171	0.0189598	0.0114581	0.0397139	0.0171033	0.020203	0.00340318	0.00942791	0.0566633	0.0312592	0	0.0214569	0.0322869	0.0211701	0.132157	0.0250328	0.0274369	0.0366777	0.0130194	0.019096
SDF4	0.360954	0.396531	0.451789	0.402297	0.396894	0.345409	0.493614	0.449238	0.480664	0.400249	0.313808	0.2833	0.428885	0.467402	0.344112	0.438128	0.161711	0.378369	0.399146	0.350369	0.349383	0.493443	0.137098	0.499411	0.41892	0.300073	0	0.303454	0.414079	0.391556	0.410952	0.491352	0.46819	0.435782	0.154424	0.288926	0.321736	0.337597	0	0.478617	0.385445	0.236533	0.30566	0.335521	0.350618	0.41322	0.446598	0.337587
B3GALT6	0.040763	0.0417405	0.0519633	0.0417602	0.045476	0.0793739	0.0346966	0.0636047	0.0826678	0.0538479	0.0871041	0.0416653	0.0664946	0.0545354	0.0522796	0.0563237	0	0.0419655	0.108205	0.0292906	0.0869269	0.0604804	0.0282006	0.0699846	0.0958067	0.0615597	0.127345	0.0270524	0.0696376	0.0339918	0.0466816	0.0906927	0.0525915	0.0604982	0.0249106	0.0583071	0.0695189	0.0505553	0	0.063755	0.0313782	0.039028	0.0478458	0.0462932	0.0863884	0.0586069	0.026998	0.0234004
C1QTNF12	0.00532754	0.00916323	0.00544922	0.00625646	0.00515101	0.00523504	0.0132162	0.0106634	0.00993932	0.00853643	0.0060579	0.00350663	0.00483719	0.012646	0.00628566	0.00895594	0	0.0138561	0.00512589	0.0115886	0.00538997	0.0116808	0	0	0.00500551	0.0102032	0	0.00481996	0.0177548	0.00339689	0.00775492	0.0404001	0.00975871	0.00957416	0.00710845	0.00369636	0.00530887	0.00247233	0	0.00729142	0.00603845	0.00254218	0.00692962	0.00460527	0.0135195	0.00893278	0.00545467	0
UBE2J2	0.168309	0.225463	0.253175	0.192584	0.205635	0.21562	0.305611	0.28661	0.305586	0.243086	0.249702	0.171026	0.270612	0.357255	0.281377	0.281052	0.447756	0.209845	0.259468	0.213073	0.284607	0.334959	0.145238	0.335223	0.251914	0.197045	0	0.163726	0.231191	0.167387	0.311214	0.351767	0.29199	0.32234	0.195624	0.226935	0.326776	0.264427	0	0.241711	0.232354	0.255128	0.230496	0.204413	0.304229	0.281449	0.299615	0.408498
SCNN1D	0.0982292	0.121547	0.0863986	0.0542556	0.0921133	0.0934259	0.103364	0.133338	0.144539	0.072574	0.0815527	0.0626714	0.141383	0.103497	0.162323	0.0984531	0	0.108024	0.0724507	0.141849	0.104318	0.105456	0.0750617	0.076512	0.112615	0.121467	0	0.0739995	0.0836264	0.092366	0.170374	0.138266	0.157796	0.102639	0.0797018	0.129856	0.0892623	0.0870325	0	0.0775634	0.130314	0.0689199	0.125262	0.14278	0.104016	0.0749995	0.180689	0.101417
ACAP3	0.647934	0.800294	0.68852	0.643602	0.831471	0.735196	0.913409	0.878117	1.03274	0.663773	0.829925	0.752845	0.955975	0.833662	1.0708	0.849312	0.332553	0.909479	0.755203	1.05638	0.861551	0.738077	0.612361	0.81058	0.758544	0.769014	0.792485	0.622442	0.591544	0.870406	0.898751	0.950435	0.961566	0.768772	0.64838	0.747427	0.823501	0.887102	0	0.975826	0.962819	0.701285	0.690385	0.937144	0.899612	0.853887	1.18918	0.66007
PUSL1	0.0308351	0.0274682	0.032643	0.0421332	0.0412044	0.0389615	0.0200206	0.0394552	0.0564854	0.0301767	0.0322841	0.0171702	0.0413061	0.113364	0.0437055	0.0581909	0	0.0595934	0.0521392	0.0383134	0.0502271	0.0495172	0	0.0774077	0.0324135	0.0246032	0	0.0134923	0.0363748	0.0292882	0.0295083	0.0653553	0.0361858	0.0259299	0.0173188	0.0249185	0.0368248	0.0337682	0	0.0257818	0.0388812	0.0347899	0.0383678	0.0332958	0.0315646	0.0314426	0.0399558	0.0191341
INTS11	0.332195	0.371821	0.350648	0.292414	0.277501	0.275047	0.519111	0.394653	0.393834	0.328391	0.291274	0.225443	0.350031	0.483029	0.41113	0.374146	0	0.346919	0.363485	0.297665	0.339033	0.44683	0.124541	0.402588	0.370658	0.261694	0	0.331068	0.318539	0.283113	0.409618	0.500508	0.411256	0.319525	0.211462	0.277733	0.445215	0.382622	0	0.374629	0.340078	0.353043	0.4502	0.384605	0.364294	0.367272	0.375547	0.378098
CPTP	0.0478125	0.0387281	0.067236	0.037952	0.0366292	0.0595709	0.0798769	0.0733077	0.0728333	0.0776725	0.0962005	0.0382037	0.0907946	0.0858709	0.037599	0.0630252	0.259248	0.0362147	0.0838123	0.0427956	0.090334	0.0835945	0.0646898	0.0508372	0.104692	0.0529864	0	0.0355608	0.0679081	0.0169994	0.0532633	0.0788499	0.0587522	0.0528207	0.0283198	0.0379215	0.0884791	0.0635891	0	0.082821	0.0437187	0.0633561	0.0447134	0.0706935	0.0750375	0.0515858	0.0213558	0.0683604
TAS1R3	0.00117247	0.00333999	0.00015708	0.000316243	0	0	0.00137052	0.00295012	0.00153165	0.00341866	0.00225739	0	0	0.00271402	0.00524453	0	0	0.00254322	0.000845609	0.00162245	0.000806058	0.000929785	0	0.000736634	0.00264623	0	0	0.00421574	0	0.00224381	0.000816847	0.00362227	0.00251094	0.00368603	0	0	0.00294559	0.00293414	0	0	0	0	0.00598706	0.0022882	0.00240945	0.00118742	0	0.0108007
DVL1	0.126873	0.166796	0.195554	0.131847	0.122981	0.156103	0.243726	0.227107	0.22959	0.173141	0.205204	0.122474	0.221568	0.205041	0.20483	0.184075	0.284637	0.141228	0.20129	0.205176	0.219936	0.212185	0.0914547	0.17632	0.213816	0.118714	0	0.169259	0.145558	0.123726	0.212077	0.333634	0.201926	0.173096	0.101733	0.162453	0.271236	0.18465	0	0.204225	0.137042	0.133605	0.188422	0.165293	0.218533	0.192214	0.15933	0.141788
MXRA8	0	0.00378033	0.00256077	0.00299047	0.0022703	0.00226796	0.00722115	0.012454	0.00879569	0.000896527	0.00432886	0.00630582	0.00348555	0.00536447	0.00565967	0.00720053	0	0.00549305	0.00586137	0.00309964	0.0052161	0.00737419	0	0.0130704	0.00119023	0.0015212	0	0	0.00325262	0.00299836	0.00237405	0.00909813	0.00699157	0.000928855	0.0147614	0.0046777	0.0122494	0.00373353	0	0.00125664	0.00305917	0.00203058	0.00560655	0.00143334	0.00184995	0.00424589	0.00599374	0.0180779
AURKAIP1	0.089447	0.100389	0.134167	0.153703	0.118088	0.122682	0.238145	0.172474	0.2113	0.124375	0.152825	0.0628316	0.124548	0.313407	0.155448	0.183529	0	0.154491	0.27692	0.116672	0.21313	0.1729	0.0391785	0.231714	0.227279	0.101833	0.219264	0.0670621	0.214073	0.0761551	0.131104	0.235898	0.106872	0.108569	0.0966515	0.108049	0.213942	0.0979057	0	0.134467	0.118862	0.157335	0.172276	0.157982	0.198459	0.154323	0.0692889	0.19248
CCNL2	0.500167	0.519855	0.527851	0.445758	0.470888	0.499963	0.589241	0.651643	0.631376	0.451639	0.503739	0.390727	0.522597	0.8635	0.580169	0.593249	0.314831	0.634712	0.602697	0.459125	0.528893	0.64964	0.282194	0.633084	0.508724	0.430641	0.291237	0.506216	0.564902	0.439415	0.5857	0.747805	0.57754	0.425665	0.371804	0.431248	0.562276	0.517436	0	0.591536	0.516831	0.564196	0.597458	0.416938	0.518317	0.58737	0.550821	0.386448
MRPL20	0.165165	0.162276	0.231865	0.249095	0.218	0.22797	0.406827	0.313327	0.270935	0.181554	0.217915	0.153494	0.177921	0.355283	0.213935	0.246403	0.128238	0.222654	0.431088	0.179549	0.27433	0.255595	0.137364	0.308165	0.264846	0.136371	0.391864	0.143037	0.320726	0.122467	0.224539	0.307259	0.197428	0.192165	0.10476	0.179874	0.330945	0.236992	0	0.20408	0.191105	0.163551	0.237333	0.183465	0.260956	0.23542	0.18902	0.318442
ANKRD65	0.0685624	0.0459403	0.0758784	0.0558874	0.0565994	0.0765075	0.0620232	0.0967185	0.0500344	0.0237191	0.113726	0.031082	0.0370227	0.0911173	0.0577108	0.0483016	0	0.0447522	0.158641	0.04305	0.114513	0.10059	0.0280259	0.139349	0.094584	0.0623297	0	0.0216386	0.0832366	0.0298511	0.0474772	0.14164	0.0527954	0.050996	0.00924845	0.0286716	0.0524477	0.0446727	0	0.0589583	0.0262614	0.0626901	0.042832	0.015768	0.112767	0.107561	0.0387022	0.0142403
TMEM88B	0	0	0	0	0	0	0	0	0	0	0	0.00110415	0	0	0	0	0	0	0	0.000711307	0	0	0	0	0	0	0	0	0	0	0	0.00122351	0.000303492	0	0	0	0	0	0	0	0	0	0	0	0	0	0	0
VWA1	0.0172178	0.0162321	0.0223387	0.0191912	0.0205494	0.0251284	0.0279556	0.0296309	0.0149858	0.0049667	0.0250844	0.0133743	0.0243188	0.025077	0.0257705	0.0052779	0	0.0189225	0.0295965	0.0148771	0.0259373	0.0294307	0.0183617	0.0252128	0.0434827	0.0263512	0	0.020919	0.0196005	0.0179847	0.0434357	0.0390629	0.0223197	0.00548132	0.0150712	0.0219863	0.0182305	0.0179235	0	0.0201272	0.00621762	0.0280951	0.00855732	0.00925974	0.0132498	0.0123275	0.0131335	0.0333039
ATAD3C	0.0469324	0.0331835	0.0353926	0.0428323	0.0293692	0.0307599	0.0941268	0.0675608	0.0326368	0.0209764	0.0105476	0.010437	0.0290559	0.0361775	0.0507605	0.0356039	0	0.0579376	0.039593	0.0260673	0.0325745	0.0597459	0.018634	0.0522911	0.0465322	0.0326672	0.127345	0.0490546	0.0394469	0.0354982	0.0709983	0.0790826	0.0497833	0.0424854	0.0220511	0.0358493	0.0552447	0.0669505	0	0.0312981	0.0315751	0.0591806	0.0281712	0.0317277	0.0386115	0.102254	0.0209719	0.217054
ATAD3B	0.227635	0.277226	0.243413	0.222488	0.241343	0.171555	0.225195	0.286321	0.396878	0.226626	0.100818	0.183112	0.264468	0.399676	0.384547	0.35451	0	0.284543	0.238172	0.283705	0.278251	0.321811	0.113244	0.360236	0.198564	0.224403	0.291237	0.19749	0.223997	0.205063	0.310457	0.381989	0.300213	0.241132	0.200486	0.280867	0.228593	0.247741	0	0.295494	0.332973	0.205464	0.157685	0.179416	0.178331	0.238696	0.322151	0.293281
ATAD3A	0.143898	0.156741	0.17249	0.121011	0.147557	0.116593	0.190244	0.176548	0.212437	0.127863	0.130795	0.13854	0.17501	0.251367	0.233225	0.235928	0.157806	0.229856	0.166465	0.168673	0.179814	0.215335	0.146784	0.273359	0.178832	0.162459	0.219264	0.0989269	0.112974	0.123408	0.167852	0.256357	0.169125	0.154982	0.0962205	0.155989	0.162855	0.163809	0	0.160148	0.197289	0.125846	0.186207	0.113779	0.124382	0.219207	0.195831	0.203293
TMEM240	0.0382872	0.03733	0.065441	0.0753805	0.0661657	0.0382542	0.0578628	0.070838	0.0953624	0.0194094	0.0385008	0.0203145	0.045413	0.191891	0.0577914	0.133361	0	0.127177	0.0661523	0.0408649	0.072465	0.0883373	0.0318563	0.0833504	0.0372476	0.0314278	0	0.0470164	0.191232	0.0411615	0.0553127	0.269577	0.0658712	0.031614	0.0187302	0.0372351	0.11288	0.046708	0	0.0608675	0.0629637	0.104487	0.147809	0.0159319	0.0428724	0.0754986	0.0376062	0.0108285
SSU72	0.277409	0.256854	0.366456	0.341737	0.297654	0.346324	0.682121	0.535607	0.466279	0.286492	0.424304	0.236043	0.311904	0.584424	0.350895	0.410373	0.106779	0.317454	0.662604	0.260754	0.456853	0.468762	0.173162	0.523682	0.465092	0.233799	0	0.251639	0.517856	0.255565	0.341122	0.540852	0.36966	0.363747	0.222951	0.296853	0.597082	0.326686	0	0.352084	0.324508	0.342208	0.329857	0.352558	0.485364	0.387078	0.26714	0.401651
FNDC10	0.128555	0.0912226	0.114113	0.0600628	0.0813087	0.127167	0.0654008	0.102637	0.125461	0.0979469	0.14239	0.0975597	0.151657	0.15084	0.095159	0.0846931	0	0.0670243	0.133393	0.0884639	0.158807	0.122137	0.100795	0.100725	0.156235	0.117772	0	0.0557508	0.0821923	0.0432298	0.0918857	0.117111	0.0908538	0.0699928	0.0682857	0.108678	0.0932648	0.0758023	0	0.0921789	0.0619298	0.0844887	0.0686795	0.0954399	0.129609	0.0848697	0.0566709	0.027184
MIB2	0.313738	0.356736	0.311242	0.240825	0.255183	0.264378	0.403488	0.451071	0.46145	0.301366	0.350182	0.319743	0.444677	0.414457	0.502336	0.344671	0.399646	0.322676	0.367021	0.354687	0.338374	0.427143	0.203816	0.424627	0.384171	0.34614	0.391864	0.359578	0.248905	0.310669	0.536503	0.502729	0.464222	0.283724	0.269054	0.336305	0.445088	0.432012	0	0.355978	0.424653	0.314926	0.310007	0.359919	0.376331	0.315016	0.388343	0.342977
MMP23B	0.030215	0.0151164	0.0263495	0.03587	0.0366028	0.0148125	0.0595543	0.0429857	0.0321465	0.012346	0.030093	0.0210523	0.0268738	0.0693557	0.0483715	0.0375966	0.161711	0.0554608	0.0378141	0.0227535	0.0291665	0.0288157	0.0172439	0.0351129	0.0321168	0.0319948	0	0.0301567	0.0260153	0.0320954	0.0225713	0.0536306	0.0305007	0.0447527	0.02792	0.0364905	0.03388	0.0308746	0	0.0448571	0.0225052	0.00969579	0.0226912	0.0272855	0.0213055	0.0271093	0.0100373	0.0591154
CDK11B	0.257937	0.225089	0.329083	0.222409	0.205761	0.167186	0.38969	0.315236	0.288198	0.204499	0.274207	0.270712	0.296882	0.40508	0.372531	0.312043	0.157806	0.491766	0.284669	0.191071	0.21642	0.354386	0.173529	0.289366	0.198201	0.208641	0.219264	0.199757	0.349293	0.219457	0.212977	0.395278	0.309797	0.236131	0.231991	0.389139	0.309698	0.30147	0	0.281123	0.245003	0.28048	0.297307	0.202146	0.241746	0.343742	0.230193	0.501407
SLC35E2B	0.171988	0.149472	0.210865	0.189956	0.192275	0.117285	0.241062	0.247956	0.261777	0.159181	0.192482	0.187233	0.178399	0.414499	0.299028	0.308577	0	0.260735	0.255499	0.200848	0.214251	0.376033	0.175501	0.308741	0.178314	0.139721	0	0.106968	0.223121	0.159566	0.205197	0.333441	0.22653	0.252439	0.187904	0.239254	0.294595	0.216586	0	0.207456	0.235876	0.191932	0.243276	0.14305	0.198534	0.278445	0.288077	0.23485
CDK11A	0.144794	0.0731054	0.254576	0.109876	0.0894243	0.0475996	0.175733	0.168629	0.177759	0.0652308	0.116367	0.113323	0.119062	0.289812	0.211505	0.179394	0.204315	0.227512	0.111066	0.0716441	0.0781886	0.226087	0.112516	0.0247726	0.0511683	0.0982461	0	0.0435137	0.192557	0.0881212	0.204166	0.186413	0.147002	0.145936	0.112452	0.208381	0.237371	0.178988	0	0.140484	0.147962	0.166009	0.157034	0.0798154	0.0896659	0.168546	0.162085	0.294505
SLC35E2A	0.187221	0.163798	0.278582	0.254546	0.226663	0.172473	0.245787	0.33072	0.331276	0.151784	0.239531	0.195203	0.184013	0.373275	0.324438	0.264967	0	0.277903	0.22309	0.120983	0.180806	0.382983	0.185556	0.047468	0.0866216	0.225159	0.219264	0.200186	0.349788	0.201728	0.2824	0.331715	0.310118	0.275795	0.217673	0.344897	0.300893	0.284725	0	0.267116	0.335525	0.210331	0.243703	0.140572	0.241129	0.326401	0.220897	0.17137
NADK	0.146825	0.164043	0.192599	0.140623	0.138134	0.154221	0.195397	0.189902	0.203276	0.132631	0.176128	0.129179	0.160668	0.25013	0.19122	0.195574	0.106779	0.180659	0.173542	0.167903	0.193499	0.221611	0.135709	0.199638	0.146106	0.170982	0	0.126811	0.137779	0.128856	0.158472	0.207249	0.168258	0.146406	0.0933506	0.160569	0.224459	0.203399	0	0.168587	0.191853	0.120694	0.167245	0.130897	0.179231	0.163766	0.216515	0.237751
GNB1	1.11881	1.24134	1.40647	1.21367	1.20472	1.30601	1.63292	1.49155	1.42449	1.29338	1.42489	1.30377	1.20489	1.39303	1.38066	1.36488	1.15586	1.26303	1.51217	1.26823	1.46843	1.50599	1.0679	1.40346	1.49085	1.14203	1.16419	1.03647	1.57123	0.981606	1.20219	1.54798	1.40474	1.35819	1.17073	1.36888	1.5245	1.2873	0	1.26261	1.32298	1.2746	1.32923	1.10557	1.50118	1.52537	1.31994	1.66513
CALML6	0.00551105	0.00308288	0.00496686	0.0020922	0.00246353	0.00862799	0.00474692	0.00160222	0.0059076	0.00459784	0.00714115	0.00735761	0.0137652	0.00216518	0.00523414	0.0034225	0	0.00658585	0.00140822	0.00455897	0.00331676	0.00491791	0.00699927	0.00200402	0.00652261	0.00232127	0	0.00231171	0.00364819	0.00758927	0.00262216	0.00261581	0.00678982	0.00376585	0.00262633	0.00376962	0.00314296	0.00322259	0	0.00388174	0.00545895	0.00607818	0.00163922	0.00450099	0.00539035	0.00437756	0.00324142	0.0221986
TMEM52	0.0176624	0.0157464	0.00668298	0.00463174	0.00468726	0.0095479	0.00677981	0.0121445	0.0114243	0.00440727	0.00658791	0.0113835	0.00429632	0.0043127	0.0135025	0.00544718	0	0.00472769	0.00404907	0.0054671	0.00651607	0.0130041	0	0.00648684	0.0034092	0.00528843	0	0.0175995	0.0112921	0.00435141	0.016336	0.0178235	0.00838836	0.0047112	0.00237704	0.00231595	0.0042333	0.00620444	0	0.00769977	0.00160529	0.018169	0.0181969	0.00486508	0.0113415	0.0179344	0.00294264	0.0129359
CFAP74	0.171624	0.202125	0.219326	0.168262	0.178758	0.127547	0.208102	0.21347	0.259605	0.179966	0.200332	0.149535	0.168343	0.290845	0.319414	0.26446	0.157806	0.294671	0.199614	0.213802	0.18539	0.248216	0.179369	0.31878	0.140303	0.170996	0	0.165467	0.177832	0.216637	0.253592	0.227775	0.248367	0.247636	0.167862	0.212627	0.299472	0.278591	0	0.158536	0.24564	0.242745	0.23631	0.127172	0.230985	0.373223	0.196539	0.353964
GABRD	0.304806	0.313465	0.350511	0.252527	0.285984	0.346634	0.403901	0.437958	0.426276	0.258999	0.368886	0.27692	0.389287	0.476011	0.453452	0.400873	0.518093	0.50598	0.411602	0.394431	0.437031	0.45095	0.183986	0.378309	0.498095	0.371586	0	0.242936	0.393741	0.226531	0.349151	0.49236	0.347253	0.254625	0.248614	0.348277	0.413043	0.286606	0	0.387514	0.310012	0.287578	0.316902	0.293239	0.607394	0.42059	0.307537	0.271961
PRKCZ	0.650424	0.699934	0.799713	0.588486	0.65042	0.618347	1.05607	0.928723	0.939249	0.688549	0.755933	0.652931	0.726986	0.938242	0.988693	0.797205	0.648174	0.902539	0.823074	0.71062	0.860178	1.15187	0.738302	1.05119	0.756296	0.615781	0.219264	0.527736	0.760788	0.635856	0.825462	1.09706	0.928415	0.969635	0.584707	0.836238	1.00194	0.852798	0	0.813623	0.887424	0.858367	0.864897	0.697942	0.8597	1.09606	1.02593	1.4143
FAAP20	0.0953555	0.0970458	0.154632	0.157461	0.167707	0.111246	0.198024	0.15146	0.17936	0.0991387	0.124188	0.0642789	0.122882	0.208157	0.16779	0.14902	0	0.15261	0.214927	0.119758	0.133197	0.138522	0.0546841	0.177697	0.152473	0.0882229	0.391864	0.073971	0.173411	0.10691	0.107273	0.193008	0.140705	0.132329	0.0927109	0.098555	0.206464	0.131294	0	0.125617	0.156184	0.0989645	0.191692	0.134589	0.120605	0.122923	0.131431	0.0936556
SKI	0.380467	0.526137	0.583234	0.414591	0.44588	0.390756	0.760226	0.630149	0.663284	0.596829	0.5171	0.465967	0.463191	0.50251	0.679612	0.539791	0.680232	0.68236	0.533719	0.499309	0.584208	0.81256	0.576092	0.749164	0.413913	0.332535	0.127345	0.38154	0.415659	0.432276	0.617358	0.645832	0.557856	0.667604	0.365016	0.641067	0.565153	0.574859	0	0.632241	0.68667	0.383318	0.512667	0.467298	0.631256	0.920299	0.952349	1.44457
MORN1	0.260955	0.30868	0.334698	0.273353	0.270651	0.218141	0.31287	0.379719	0.42661	0.2756	0.310592	0.289264	0.315852	0.407696	0.382977	0.316932	0.182623	0.3227	0.295389	0.299076	0.331416	0.421299	0.262761	0.475231	0.201255	0.2141	0.219264	0.213165	0.310878	0.273322	0.329525	0.433323	0.384638	0.313755	0.228035	0.379813	0.381655	0.306524	0	0.23056	0.296625	0.296072	0.339117	0.172391	0.290061	0.421363	0.316798	0.361016
RER1	0.207635	0.205701	0.284314	0.242576	0.217636	0.217941	0.332033	0.305905	0.34942	0.189021	0.269959	0.163613	0.252089	0.374361	0.242496	0.265496	0	0.2535	0.345341	0.241798	0.289655	0.381582	0.133573	0.38858	0.255989	0.161172	0.391864	0.223529	0.307395	0.16821	0.276889	0.43813	0.272461	0.238678	0.135186	0.186843	0.36799	0.273882	0	0.231924	0.239373	0.197837	0.299608	0.254497	0.252155	0.271937	0.245847	0.226412
PEX10	0.0731269	0.0786057	0.117251	0.0927043	0.0858778	0.059964	0.0901005	0.128696	0.156532	0.0559119	0.0941842	0.0588371	0.0711712	0.256284	0.103439	0.197257	0	0.150349	0.143406	0.0764626	0.141678	0.140349	0.059613	0.171527	0.0904071	0.0412003	0	0.0362608	0.116335	0.0373829	0.0735965	0.16414	0.0759081	0.0738918	0.0352987	0.0840482	0.13227	0.103739	0	0.0363775	0.102481	0.0853186	0.172212	0.0541557	0.0793152	0.121965	0.108089	0.188336
PLCH2	0.0989479	0.106743	0.107946	0.0958831	0.144236	0.151594	0.127879	0.161475	0.179705	0.122309	0.168709	0.157835	0.142426	0.109283	0.111934	0.171563	0.275013	0.231199	0.143451	0.131173	0.138009	0.12927	0.127247	0.163204	0.122363	0.117135	0	0.113518	0.110403	0.161927	0.149499	0.157906	0.157855	0.178701	0.0809485	0.129687	0.153996	0.182732	0	0.150823	0.174753	0.1343	0.157049	0.128987	0.112991	0.155212	0.238145	0.107683
PANK4	0.0631174	0.0784481	0.0981416	0.0388335	0.0350578	0.0561028	0.135116	0.132039	0.115916	0.0500295	0.0717859	0.0463384	0.0537833	0.132392	0.119143	0.0922601	0.345532	0.0583923	0.0954651	0.0652785	0.09925	0.110894	0.0416949	0.124263	0.0803574	0.0619525	0	0.0449501	0.0944513	0.0564777	0.0864696	0.21781	0.116743	0.070986	0.0173209	0.0501331	0.171089	0.113918	0	0.131527	0.114995	0.0980022	0.123479	0.0583002	0.0806594	0.0673248	0.068629	0.0437357
HES5	0.00345624	0.00507538	0.0102875	0.00958501	0.0063374	0.00814679	0.0100885	0.00651654	0.0192831	0.00743937	0.0136925	0.00370383	0.00641906	0.0127616	0.00889666	0.0196355	0	0.00886916	0.0210559	0.00519335	0.0108863	0.012783	0.0173416	0.0219486	0.00740719	0.0134571	0	0.00302472	0.00954039	0.00160892	0.00986967	0.0232885	0.00803784	0.00125851	0.00426958	0.00639911	0.0209207	0.0085754	0	0.0052542	0.00887175	0.00405304	0.00724782	0.0088581	0.00956445	0.0127055	0.00627195	0.0229305
TNFRSF14	0.0663133	0.0650582	0.0734979	0.0736143	0.0577508	0.0589193	0.05735	0.0865757	0.0942429	0.063331	0.0502679	0.056864	0.0955853	0.148676	0.0929055	0.0677838	0	0.097596	0.0706797	0.0880142	0.0656996	0.0781937	0.0403448	0.103752	0.0611634	0.0661526	0	0.0505061	0.0754614	0.0677147	0.0935947	0.0861191	0.0865682	0.050451	0.0425418	0.0595155	0.0801054	0.0847964	0	0.0394549	0.073773	0.0461113	0.117091	0.043672	0.0578186	0.0553463	0.0705944	0.0131143
MMEL1	0.00309951	0	0.00381271	0.00291119	0.00244955	0.0019615	0.00226556	0	0.00356017	0.00244408	0.00160054	0.000297332	0	0.00308733	0.00186781	0.00166923	0	0.0013109	0.00113675	0.0040453	0.00175144	0.00173373	0	0.00116613	0.00126777	0.000660103	0	0.00212121	0.00193449	0.000825218	0	0.00299074	0.00308317	0.00166512	0	0.0028305	0.00156363	0.00314064	0	0	0.00491112	0.00091259	0.000995357	0.00565514	0.00336385	0.000864932	0.00448766	0.0304214
TTC34	0.0309125	0.0346147	0.0337815	0.0299617	0.0344071	0.0167113	0.0167705	0.0418452	0.0663564	0.0342124	0.0483601	0.0410391	0.0485681	0.0734163	0.0633684	0.0592001	0	0.050367	0.0270639	0.0448887	0.0369485	0.0527743	0.0712338	0.0549044	0.0161467	0.0366789	0	0.0219675	0.0231448	0.0422808	0.0320566	0.035591	0.0434094	0.0449235	0.0467592	0.0479786	0.0310284	0.0315983	0	0.0325272	0.0315178	0.0246637	0.0295622	0.0142031	0.017045	0.0401197	0.0404836	0.0931017
PRDM16	0.0159166	0.0357746	0.0189527	0.0203616	0.0210349	0.0245339	0.0578313	0.0350061	0.0244393	0.0360907	0.0294184	0.0259419	0.0193908	0.0218848	0.047523	0.018772	0	0.029911	0.0241285	0.0140743	0.0263194	0.02039	0.00855257	0.0286976	0.0368968	0.0289725	0	0.0274803	0.0374146	0.0180054	0.0349942	0.032109	0.0326086	0.0170471	0.0331926	0.013137	0.0345483	0.0223041	0	0.00460023	0.0165605	0.0297444	0.0181101	0.0154087	0.0272586	0.028403	0.0188584	0.066847
ARHGEF16	0.00832183	0.0152481	0.0143956	0.0129251	0.00507374	0.0110606	0.00926142	0.0165795	0.013329	0.00358773	0.00879307	0.0146127	0.00849196	0.0267521	0.0162811	0.00764092	0	0.0177524	0.0147316	0.0134047	0.0111954	0.0135532	0.00378949	0.00976323	0.0141961	0.0149588	0	0.0168406	0.0117304	0.0151656	0.0118226	0.017538	0.0162158	0.00654545	0	0.00470985	0.0233375	0.0256528	0	0.0169411	0.00632691	0.0159792	0.0178397	0.0047463	0.0082103	0.00384799	0.00573649	0.0278088
MEGF6	0.0638967	0.0687198	0.0472336	0.0371661	0.0440804	0.0411193	0.0282772	0.0743562	0.0717036	0.0281338	0.0356587	0.0209169	0.0278162	0.0981408	0.110249	0.0427778	0.128238	0.0577367	0.038378	0.0507815	0.0582999	0.0869371	0.0223335	0.0684087	0.0327895	0.0415671	0.127345	0.0292199	0.0502984	0.0400677	0.0336152	0.126339	0.066224	0.0382391	0.0338546	0.0421549	0.0462595	0.0659135	0	0.0474245	0.058817	0.0520152	0.0972608	0.0175008	0.0521353	0.047623	0.0268718	0.22786
TPRG1L	0.172713	0.188503	0.316355	0.197348	0.216766	0.330541	0.51721	0.381667	0.281986	0.251907	0.326606	0.174971	0.190248	0.279842	0.169963	0.182445	0.262227	0.103478	0.511314	0.188616	0.371255	0.340601	0.169004	0.278818	0.453002	0.252705	0	0.192934	0.380743	0.110548	0.232673	0.348877	0.225155	0.196125	0.135579	0.197057	0.433796	0.215922	0	0.203505	0.131205	0.183846	0.20599	0.27685	0.46071	0.300627	0.0839371	0.367079
WRAP73	0.0699172	0.0641772	0.110084	0.126914	0.128272	0.104877	0.115576	0.142865	0.174358	0.0846041	0.114327	0.0594454	0.0825655	0.216809	0.157331	0.142149	0	0.131333	0.142021	0.107488	0.123978	0.171809	0.026214	0.168004	0.0917927	0.069449	0.127345	0.0638542	0.128929	0.0823116	0.0845448	0.209928	0.110407	0.120075	0.0371087	0.0975079	0.159634	0.11664	0	0.100074	0.107222	0.0914452	0.132433	0.0641013	0.0864447	0.118197	0.156975	0.0878183
TP73	0.00225798	0.00292418	0.00668412	0.00935759	0.00623023	0.00292672	0	0.0016966	0.00299047	0	0.00107805	0.00165824	0.00260716	0.00691501	0.00212379	0.00562555	0	0.00497691	0.000383412	0.00127151	0.00290581	0.0063625	0.00619039	0.00696793	0.00344381	0.00386667	0	0.00212337	0.0122421	0.00283905	0.00458822	0.00604009	0.00197876	0.00461655	0	0.00192393	0.00253388	0	0	0	0.00259166	0.00387931	0.00842435	0	0.00096227	0.00202077	0	0.158327
CCDC27	0.00486904	0	0.00322742	0.00343577	0.00420729	0.00357408	0	0.00151445	0.00326311	0.00348372	0.00292515	0.00128913	0	0.0027117	0.00300516	0.0034935	0	0.00389279	0.000716477	0.000832751	0.00135617	0.00301461	0	0.00877773	0.00201777	0	0	0.00273637	0.00848097	0	0.00113601	0.0035369	0.00170791	0	0	0.00113286	0.00160007	0.00493318	0	0	0.000481295	0.00231494	0.00421964	0	0	0.00623585	0	0.0171981
SMIM1	0.000838254	0	0.00312582	0.00292478	0.00132816	0.00421873	0.00385471	0.00489615	0.00411965	0.00179605	0.000889289	0	0	0.0103866	0.00198731	0.00111076	0	0.00112985	0.00664906	0	0.00165884	0.00296097	0	0	0.00549747	0.00166219	0	0.00210195	0.0100202	0.000384397	0.000985621	0	0.00134499	0.0108384	0	0.00123495	0.00360879	0.00207834	0	0.00140009	0.000890654	0.000752149	0.0036187	0.00559298	0.00233817	0.00758764	0.00167089	0
LRRC47	0.119801	0.148816	0.163213	0.152368	0.174779	0.188108	0.250546	0.240588	0.234586	0.136008	0.204288	0.0953185	0.155389	0.251062	0.207732	0.18996	0.133989	0.180833	0.292117	0.150469	0.230133	0.251737	0.0740408	0.220305	0.258988	0.138899	0	0.112562	0.199211	0.147994	0.162879	0.247653	0.157578	0.155079	0.0838478	0.170028	0.266091	0.145613	0	0.178201	0.155592	0.159017	0.17839	0.140452	0.22113	0.161735	0.176511	0.19662
CEP104	0.378575	0.429193	0.438466	0.294116	0.318698	0.280818	0.44885	0.471499	0.463631	0.41116	0.393429	0.356694	0.320373	0.652327	0.517192	0.521363	0	0.4663	0.392196	0.401315	0.394688	0.667389	0.303595	0.509899	0.335404	0.35508	0.219264	0.248622	0.37958	0.28827	0.380564	0.582009	0.47366	0.525977	0.397062	0.42614	0.49707	0.5573	0	0.493754	0.45999	0.357768	0.487399	0.243155	0.331211	0.485938	0.494473	0.439648
DFFB	0.200202	0.209967	0.257782	0.155237	0.173	0.129407	0.240682	0.220035	0.213475	0.169346	0.165811	0.157064	0.141675	0.255004	0.227982	0.165909	0.472951	0.241714	0.184535	0.190129	0.171015	0.321641	0.165579	0.370147	0.166211	0.144681	0	0.166407	0.190492	0.171037	0.180555	0.299104	0.207412	0.245141	0.124962	0.231393	0.277273	0.20887	0	0.233447	0.158125	0.150993	0.226922	0.173771	0.208617	0.272929	0.166615	0.222348
C1orf174	0.0550736	0.0581332	0.0755305	0.0410731	0.0477397	0.0680123	0.0826155	0.0815509	0.068261	0.0671212	0.0875198	0.0528818	0.054235	0.141606	0.0697029	0.0783817	0	0.0424023	0.110399	0.0606787	0.0986766	0.102013	0.0230982	0.0939253	0.0817278	0.0540186	0	0.0382017	0.0749169	0.043164	0.0713865	0.129694	0.0684635	0.0793787	0.0529021	0.0383617	0.0869395	0.0856215	0	0.0581132	0.0474411	0.0488622	0.0780135	0.0481021	0.0747659	0.0593801	0.0351726	0.0453718
AJAP1	0.552653	0.669814	0.80252	0.552966	0.650983	0.50902	1.08494	0.885737	0.898914	0.829307	0.770641	0.776453	0.657343	0.811487	0.886488	0.80884	0.0975362	0.823464	0.792487	0.620778	0.775911	1.02168	0.938305	1.07435	0.591249	0.50916	0.291237	0.572345	0.488916	0.653776	0.868107	0.870456	0.919142	0.927267	0.62652	0.901021	0.986138	0.962283	0	0.837321	0.922208	0.59376	0.680718	0.731415	0.780351	1.17446	1.15063	1.80609
NPHP4	0.391586	0.461709	0.542056	0.378647	0.469386	0.345709	0.456709	0.602403	0.636816	0.489449	0.574176	0.575018	0.454295	0.57503	0.64828	0.647684	0.30236	0.772379	0.51115	0.468577	0.55525	0.759233	0.316553	0.757307	0.438413	0.439991	0.127345	0.309015	0.432888	0.392309	0.424301	0.725846	0.567875	0.612889	0.451608	0.58268	0.557439	0.558792	0	0.535159	0.582722	0.542017	0.584385	0.302681	0.405812	0.821557	0.698866	0.489407
KCNAB2	0.727561	0.764857	0.960178	0.590418	0.745315	0.741039	1.12038	1.05373	0.932049	0.856385	0.925846	0.724351	0.8627	0.856721	1.05338	0.810552	0.548783	0.911491	0.999169	0.732046	0.936174	1.17922	0.782916	0.965491	0.834047	0.671292	0.127345	0.649511	0.887662	0.674944	0.865801	1.13052	0.943543	0.933794	0.699879	0.940667	1.07501	1.00808	0	0.847476	0.961124	0.895408	0.840319	0.685137	1.02296	1.34497	0.991638	1.41369
CHD5	1.37286	1.42783	1.36472	1.07605	1.22405	1.22255	1.39268	1.22422	1.25838	1.186	1.36563	1.27912	1.6492	1.09437	1.37038	1.04627	0.75732	1.11427	1.11496	1.28413	1.22331	1.38988	1.26327	1.31956	1.34788	1.48777	1.0819	1.11102	1.18076	1.26898	1.40796	1.44783	1.37169	1.19269	1.17327	1.32294	1.11905	1.28719	0	1.21115	1.29544	1.20025	1.21039	1.39632	1.11022	1.5404	1.65082	1.14467
RPL22	0.239817	0.254163	0.334381	0.263341	0.222685	0.308544	0.396165	0.394939	0.351073	0.233995	0.289053	0.210885	0.168244	0.302094	0.278445	0.260661	0	0.262984	0.376639	0.175213	0.278652	0.428413	0.162822	0.432131	0.281416	0.251914	0.291237	0.238063	0.300686	0.200272	0.25594	0.348773	0.320618	0.280772	0.152699	0.249185	0.396502	0.28146	0	0.275319	0.216364	0.244913	0.299158	0.210073	0.259593	0.303819	0.22952	0.371335
RNF207	0.155546	0.209526	0.215751	0.18271	0.23271	0.175268	0.207156	0.250866	0.31725	0.144759	0.1923	0.145828	0.158108	0.308917	0.220078	0.236455	0.151918	0.268662	0.227156	0.187592	0.228792	0.241799	0.0363098	0.302547	0.140757	0.148809	0	0.0992167	0.18706	0.219897	0.188648	0.279869	0.222585	0.265084	0.0991171	0.190545	0.246644	0.287593	0	0.194092	0.240185	0.164109	0.308338	0.13551	0.153352	0.233732	0.208383	0.213457
ICMT	0.0739515	0.0836803	0.136516	0.0805995	0.101759	0.101968	0.152287	0.136652	0.148915	0.11836	0.125727	0.0796675	0.0837944	0.14871	0.111223	0.143062	0	0.0947021	0.156001	0.0818617	0.158217	0.132964	0.0505647	0.157856	0.129058	0.0898986	0.219264	0.0817239	0.107463	0.0627611	0.0938437	0.181482	0.0956979	0.0915362	0.0777642	0.0905443	0.179955	0.114423	0	0.129592	0.087786	0.0893666	0.108211	0.0614956	0.108766	0.150655	0.0676469	0.118454
GPR153	0.0100391	0.0161299	0.0189092	0.0149399	0.0129343	0.00498957	0.0207993	0.0183049	0.0159765	0.0133039	0.0107441	0.0104792	0.0221991	0.0103919	0.0123843	0.0163763	0	0.0228384	0.0111746	0.00722904	0.0107382	0.0113541	0.00571012	0.0157728	0.0138885	0.0104364	0	0.0105004	0.0137827	0.0185357	0.0295822	0.00980596	0.00939111	0.0153427	0.00242981	0.0166097	0.00923404	0.00896168	0	0.0241525	0.0276268	0.00608799	0.00733874	0.0142991	0.0139352	0.0648008	0.017486	0.195392
ACOT7	0.545462	0.580538	0.706226	0.63701	0.602335	0.552375	0.987798	0.815638	0.819634	0.613705	0.599674	0.571164	0.700494	0.762197	0.817433	0.754151	0.965525	0.70568	0.795413	0.598535	0.661147	0.818061	0.636947	0.799991	0.816784	0.566195	0	0.448861	0.573375	0.473132	0.737598	0.803627	0.782388	0.7158	0.539496	0.718822	0.770714	0.733478	0	0.651957	0.766206	0.678026	0.615074	0.790116	0.867066	0.775374	0.915087	1.211
HES2	0.0044005	0.00737881	0.00874851	0.00930298	0.0134626	0.00386696	0.00564037	0.00594	0.00434037	0.00244528	0.0021069	0.000595927	0.0019434	0.00325039	0.00669907	0.00261997	0	0.00783163	0.00197683	0.00144542	0.00268503	0.00467539	0.00528396	0.00430002	0.00257909	0.0106148	0.391864	0.00450642	0.0094283	0.00722383	0.00283628	0.00745932	0.00367128	0.00317888	0	0.0043683	0.00413788	0.00791342	0	0.00156813	0.00396927	0.0131817	0.00382752	0	0.00625374	0.000912158	0.0019735	0.0345962
ESPN	0.0095907	0.00657044	0.00845541	0.0131102	0.0116316	0.00279196	0.0148871	0.00614579	0.00965161	0.00385904	0.00258209	0.00449359	0.00673241	0.010055	0.00597935	0.00642921	0	0.0107708	0.00429004	0.00259107	0.00423712	0.00740067	0	0.00519668	0.00821173	0.00580699	0	0.0068951	0.0200267	0.00309899	0.0137321	0.00847487	0.0110877	0.00713604	0	0.0021644	0.00526588	0.00698079	0	0.00155662	0.0122997	0.0172395	0.00305913	0	0.00551779	0.00949949	0.00624948	0.027454
TNFRSF25	0.312018	0.343355	0.383805	0.351356	0.325785	0.327891	0.485538	0.464202	0.427424	0.322038	0.237752	0.264785	0.379871	0.386867	0.52556	0.30812	0.286044	0.300876	0.309267	0.353931	0.466114	0.317744	0.113383	0.329765	0.329256	0.281107	0	0.54237	0.451977	0.484545	0.430393	0.440306	0.462434	0.431021	0.209755	0.251473	0.476805	0.54683	0	0.446089	0.342101	0.353522	0.475593	0.40575	0.430998	0.41415	0.249582	0.301584
PLEKHG5	0.183241	0.231565	0.274601	0.182571	0.197094	0.138662	0.187404	0.292606	0.319344	0.172164	0.155409	0.227325	0.227693	0.40347	0.375581	0.348651	0	0.403952	0.203925	0.23948	0.329006	0.316003	0.177249	0.353539	0.211111	0.206095	0	0.120291	0.202665	0.183644	0.27417	0.291766	0.255581	0.228132	0.170156	0.219403	0.212128	0.267269	0	0.250831	0.28053	0.198653	0.317666	0.101214	0.163161	0.365948	0.335772	0.24764
NOL9	0.280866	0.308788	0.338205	0.270408	0.293953	0.21067	0.263424	0.369358	0.435229	0.29178	0.286847	0.286592	0.272117	0.605719	0.434069	0.449207	0	0.436213	0.328163	0.339023	0.3727	0.479234	0.224696	0.490705	0.27353	0.286779	0	0.156595	0.23282	0.193509	0.278988	0.483871	0.350378	0.283829	0.266615	0.34005	0.322582	0.291278	0	0.30959	0.359157	0.249737	0.38271	0.206962	0.196089	0.381102	0.396442	0.322013
TAS1R1	0.00642186	0.0107238	0.0144803	0.0163735	0.0158609	0.0100071	0.0137324	0.0163672	0.0232721	0.00926949	0.00747358	0.00547176	0.0126174	0.0282999	0.0298217	0.0210324	0	0.0175082	0.0109928	0.0184584	0.0219083	0.0277409	0.0075559	0.017202	0.009892	0.00472056	0	0.00827515	0.0212294	0.0071594	0.020837	0.0495831	0.0189495	0.0235987	0.0205033	0.0187403	0.0237031	0.0175378	0	0.0052759	0.0178876	0.0201356	0.0329538	0.00999053	0.00915084	0.0182903	0.0184104	0.0810427
ZBTB48	0.100547	0.101263	0.121968	0.117527	0.0950561	0.0762847	0.134484	0.171189	0.23182	0.111142	0.125214	0.0750186	0.140017	0.340751	0.239534	0.26904	0	0.227577	0.116789	0.127371	0.157532	0.216659	0.0636895	0.301327	0.0898711	0.100533	0.61824	0.0779729	0.0928637	0.0844353	0.122701	0.194911	0.141062	0.123466	0.0797674	0.120496	0.135736	0.130093	0	0.108659	0.171105	0.0569702	0.162387	0.110566	0.0825504	0.175806	0.265223	0.0379061
KLHL21	0.131565	0.149395	0.214364	0.1056	0.12147	0.15224	0.428388	0.213078	0.20025	0.166117	0.167097	0.146109	0.154179	0.191746	0.144996	0.142793	0.285908	0.154762	0.202604	0.106741	0.144813	0.251597	0.102718	0.186356	0.182347	0.125438	0	0.161642	0.153377	0.116903	0.285532	0.329725	0.183562	0.226343	0.099804	0.130512	0.38325	0.258657	0	0.168307	0.140641	0.185062	0.184269	0.271025	0.290472	0.298517	0.1248	0.307702
PHF13	0.0503843	0.0532101	0.0734667	0.0358088	0.0488455	0.0597805	0.104656	0.0771744	0.066187	0.0673077	0.0666844	0.0604471	0.0392919	0.0499011	0.0460746	0.0469949	0	0.040621	0.0795532	0.0317725	0.0533839	0.102436	0.0457465	0.0629069	0.104801	0.075961	0	0.0394145	0.0661289	0.0303973	0.0632117	0.135471	0.0593142	0.0398952	0.032236	0.0642928	0.102062	0.0549499	0	0.0830803	0.0420807	0.0599191	0.0460509	0.0500874	0.0759975	0.096653	0.0739935	0.103077
THAP3	0.0695556	0.0681639	0.0776974	0.0715673	0.0505032	0.0516653	0.113631	0.101839	0.0821281	0.0705832	0.0671631	0.0380466	0.0623514	0.0987875	0.067438	0.062532	0	0.0564268	0.109513	0.0654851	0.0684274	0.0982135	0.0454645	0.0847193	0.0938149	0.0382363	0	0.0586468	0.104792	0.0470901	0.073125	0.128967	0.0893372	0.0768746	0.0355129	0.0552464	0.122845	0.100057	0	0.0853788	0.0541908	0.0612321	0.0681917	0.0642561	0.0897168	0.082863	0.0438258	0.125747
DNAJC11	0.511509	0.515719	0.54124	0.418383	0.41019	0.379617	0.370457	0.58534	0.593679	0.49572	0.468206	0.507033	0.483063	0.887008	0.665134	0.666318	0.451675	0.6526	0.527482	0.56239	0.561033	0.750956	0.446515	0.643064	0.41408	0.418596	0.391864	0.310173	0.628478	0.389212	0.505172	0.785516	0.640605	0.507576	0.580403	0.532138	0.543891	0.470757	0	0.508254	0.541066	0.561303	0.699011	0.280877	0.458285	0.597512	0.581459	0.416603
CAMTA1	2.28921	2.38731	2.36065	2.1415	2.14479	2.29246	2.31207	2.35192	2.25657	2.38645	2.45486	2.30221	2.23879	2.26875	2.47921	2.25503	2.6742	2.40994	2.2696	2.36181	2.27202	2.52754	2.23545	2.36724	2.3728	2.32209	1.95968	2.20805	2.25513	2.19851	2.16769	2.31913	2.49258	2.41253	2.30025	2.43797	2.39655	2.30633	0	2.36407	2.29881	2.31908	2.18344	2.09293	2.37023	2.55265	2.48019	2.56086
VAMP3	0.0946998	0.0920516	0.141488	0.0922349	0.132358	0.124775	0.124592	0.138482	0.143975	0.134394	0.105501	0.0714975	0.0954878	0.183838	0.104462	0.118434	0	0.0985266	0.146988	0.10723	0.141032	0.150002	0.0364065	0.171128	0.0929197	0.0836769	0	0.10188	0.148362	0.109392	0.0819786	0.175229	0.0905962	0.124532	0.0890118	0.110307	0.158476	0.112221	0	0.131979	0.0969991	0.122051	0.109462	0.102695	0.117501	0.0882963	0.0659661	0.12655
PER3	0.65398	0.565537	0.673924	0.287246	0.546519	0.651181	1.09082	0.710891	0.640473	0.57497	0.728708	0.727582	0.443998	0.478704	0.87284	0.455802	0.371353	0.650932	0.542305	0.284751	0.828415	0.968354	0.327561	0.901141	0.401495	0.577926	0.219264	0.547562	0.62026	0.50404	0.674418	0.819687	0.783883	0.852816	0.475905	0.730461	0.853192	0.757391	0	0.53691	0.460275	0.730822	0.714735	0.61142	0.699154	0.622098	0.363891	1.7892
UTS2	0.00451496	0.00136098	0.00455648	0.0113065	0.00466372	0.00389631	0.00330001	0.00414589	0.00874382	0	0.00143894	0	0	0.00368566	0.00123092	0.00220598	0	0.00800564	0.00383612	0.00470539	0.00448446	0.00993619	0	0.0156213	0.00129295	0.000778985	0	0	0.011603	0.00111829	0.00506389	0.0118262	0.00176966	0.00157685	0	0.00529392	0.00373068	0.00166048	0	0.000697991	0.00119219	0.00359469	0.0050444	0.00116393	0.00414129	0.00346217	0.00647903	0.00467578
TNFRSF9	0.00112825	0.00313653	0.00604801	0.0149578	0.00696715	0.000688686	0.00396693	0.00274415	0.0031303	0.00275296	0.000665025	0.000854525	0.00215154	0.00359723	0.00586984	0.00523877	0	0.00283125	0.00310211	0.000720909	0.00323369	0.00446124	0.00451865	0.00454075	0.0051396	0.00464527	0	0.00159653	0.00759028	0.00302939	0.00263641	0.00262139	0.00155515	0.00355407	0.00450678	0.00429913	0.00347186	0.00327625	0	0.00174248	0.00499258	0.00461393	0.00344387	0	0.00317883	0.00669747	0.00146555	0.0127545
PARK7	0.228784	0.211707	0.291866	0.296455	0.237923	0.253945	0.532214	0.418986	0.39334	0.19943	0.340505	0.204022	0.20444	0.563654	0.307594	0.382201	0.106779	0.270407	0.572488	0.239287	0.403784	0.403051	0.19118	0.449002	0.35246	0.183391	1.18528	0.161121	0.444182	0.153797	0.297084	0.494771	0.29207	0.258937	0.130769	0.275238	0.493728	0.233269	0	0.269925	0.283633	0.234743	0.338045	0.212451	0.368736	0.322659	0.225853	0.298533
ERRFI1	0.211624	0.207697	0.286043	0.176709	0.222332	0.205489	0.284652	0.229627	0.246195	0.245552	0.226228	0.172078	0.197367	0.242706	0.198063	0.201829	0.284637	0.179113	0.247607	0.167827	0.256688	0.325386	0.181597	0.270903	0.23405	0.213366	0	0.155624	0.231789	0.134427	0.164534	0.318921	0.213003	0.238822	0.191753	0.238081	0.324629	0.249803	0	0.268264	0.201214	0.203562	0.162063	0.204123	0.287078	0.22543	0.213032	0.390107
SLC45A1	0.132385	0.12858	0.190351	0.126845	0.146205	0.131795	0.113305	0.173528	0.197393	0.103625	0.165294	0.115948	0.17801	0.233927	0.227232	0.180879	0	0.211825	0.196419	0.144484	0.227707	0.224159	0.110544	0.282776	0.166891	0.132306	0	0.0561435	0.147877	0.0863448	0.102556	0.216032	0.133478	0.145552	0.0938472	0.171298	0.178829	0.140085	0	0.176887	0.199859	0.120223	0.147035	0.111005	0.132924	0.16443	0.180172	0.0682239
RERE	2.021	2.21631	2.20398	2.11577	2.18042	2.06098	2.10503	2.25031	2.17181	2.11937	2.01791	2.04352	1.9237	2.18967	2.2069	2.06447	2.12708	2.14278	2.05759	2.11181	2.1406	2.25255	1.8314	2.17087	2.03076	1.94335	2.0853	2.11569	2.20649	2.16497	2.09422	2.32442	2.29195	2.25488	2.00315	2.15192	2.32315	2.26909	0	2.11762	2.20888	2.209	2.27022	1.98905	2.2428	2.22369	2.17446	2.27868
ENO1	0.334874	0.326384	0.469875	0.328224	0.298158	0.464951	0.797552	0.64976	0.49303	0.437899	0.53152	0.375255	0.405005	0.544961	0.407092	0.360934	0.534341	0.338865	0.793819	0.321247	0.515757	0.531454	0.275311	0.492266	0.825334	0.321282	0	0.349184	0.498488	0.239177	0.519738	0.564613	0.400682	0.322893	0.311902	0.368678	0.611707	0.395784	0	0.363405	0.332713	0.447018	0.381704	0.507264	0.670392	0.519961	0.223475	0.428376
CA6	0.00862879	0.0064334	0.00947424	0.0133206	0.0111175	0.00526109	0	0.00356016	0.00578134	0.00975705	0.00513047	0.00310169	0.00749526	0.0178046	0.00387453	0.00308888	0	0.00787917	0.00455288	0.00878777	0.00437511	0.00747698	0	0.0105168	0.0028501	0.00930695	0	0.00341404	0.0166832	0.0132143	0.00424432	0.00702651	0.00326022	0.00374102	0	0.00296545	0.00317589	0.00320032	0	0.00223545	0.00374645	0.00207753	0.00229054	0.00159618	0.00821526	0.00599047	0.00125343	0.0243433
SLC2A7	0.00242619	0.00254404	0.00589932	0.0100474	0.00554914	0.000726193	0	0.00234937	0.00216584	0.0034604	0.00199486	0	0	0	0.0029215	0.00382979	0	0.00321731	0.000760457	0.000795719	0.00200411	0.00243775	0	0.00423579	0.000271861	0.0020809	0	0	0.00489731	0.00277996	0.00384284	0.00313821	0.00362098	0	0	0.0022743	0.0012788	0.000622579	0	0.00317399	0.00354893	0.00313229	0.00408699	0	0	0.007066	0	0.00292787
SLC2A5	0.0102033	0.0116445	0.0152465	0.0219278	0.0161556	0.0111829	0.0260581	0.0286023	0.0291049	0.0124426	0.0112775	0.00524544	0.0170914	0.0339819	0.037153	0.0176075	0	0.0207146	0.0149361	0.0178959	0.01788	0.0250105	0.0109445	0.0196363	0.00921367	0.00633422	0	0.00593256	0.0221465	0.0228477	0.0140079	0.0390521	0.0236027	0.0257222	0.00719017	0.0244358	0.0316782	0.0232818	0	0.0197868	0.0176488	0.00689906	0.0236974	0.0113494	0.011853	0.0241973	0.0145387	0.0627021
GPR157	0.0137152	0.0166414	0.0185652	0.0152342	0.0140134	0.0050762	0.00998579	0.0168066	0.011767	0.0128495	0.00460025	0.0132432	0.00662717	0.0102911	0.0242617	0.0133021	0	0.0179052	0.00874923	0.0187251	0.0152867	0.0229131	0.0040577	0.0103577	0.00707248	0.00627357	0	0.00444862	0.0143997	0.0111488	0.0104557	0.029044	0.022746	0.00850995	0.0162882	0.020051	0.0129641	0.00968728	0	0.0185482	0.0118757	0.0202448	0.0115666	0.0067277	0.0079794	0.00959887	0.00731514	0.0479394
H6PD	0.138711	0.166693	0.160613	0.109929	0.102069	0.0894506	0.210982	0.194515	0.19174	0.13542	0.14238	0.142496	0.139498	0.230359	0.252707	0.181519	0.0975362	0.18563	0.12244	0.155833	0.128316	0.222939	0.121601	0.240146	0.0851061	0.141849	0	0.0715851	0.0889146	0.128104	0.207049	0.166864	0.205122	0.271843	0.111046	0.191011	0.196072	0.183079	0	0.125469	0.159653	0.130882	0.16951	0.124319	0.141605	0.169134	0.159688	0.297124
SPSB1	0.0352057	0.0371363	0.0593435	0.025778	0.0218659	0.0283959	0.029829	0.0594506	0.0448497	0.0191434	0.0375671	0.0232307	0.0335411	0.047121	0.0403781	0.0509777	0	0.106624	0.0250766	0.0465506	0.0363637	0.102446	0.0401713	0.052387	0.0385454	0.0280081	0	0.0258423	0.0390976	0.0531377	0.0498067	0.0888149	0.0471108	0.0402612	0.0398079	0.0249442	0.0440809	0.0447471	0	0.0601408	0.0281496	0.0238246	0.0650148	0.0239622	0.0350579	0.0824607	0.0782039	0.153623
SLC25A33	0.206613	0.234698	0.239799	0.204348	0.18439	0.165009	0.154466	0.255511	0.281325	0.190021	0.188896	0.17776	0.231652	0.283395	0.314433	0.273881	0	0.302904	0.239642	0.257756	0.2745	0.294254	0.170116	0.282717	0.208417	0.206982	0.127345	0.119033	0.19328	0.146855	0.168933	0.265437	0.201074	0.200109	0.122293	0.240707	0.234225	0.184122	0	0.27041	0.235332	0.0985033	0.209949	0.158072	0.157678	0.162584	0.231351	0.329238
TMEM201	0.0805155	0.0737615	0.090263	0.0454218	0.0696407	0.0779496	0.0732515	0.091636	0.0927275	0.0984445	0.104835	0.0491728	0.103896	0.0905278	0.0769382	0.0589033	0	0.0726779	0.0880003	0.0829144	0.0941196	0.109925	0.0529606	0.0709573	0.109217	0.0411014	0	0.0543637	0.0549715	0.0733487	0.12113	0.135131	0.0892293	0.090212	0.0741392	0.0672307	0.107054	0.100616	0	0.0876377	0.0727095	0.0583088	0.0777781	0.0780889	0.0713697	0.0845495	0.0709876	0.10161
PIK3CD	0.176333	0.177879	0.200602	0.150558	0.15322	0.166016	0.243386	0.207825	0.227901	0.162813	0.115311	0.147506	0.159759	0.230407	0.252284	0.189598	0.360714	0.226635	0.194026	0.181181	0.156092	0.22179	0.155993	0.245416	0.150746	0.150247	0	0.134122	0.172795	0.185242	0.255243	0.275178	0.189946	0.167588	0.234341	0.186399	0.327645	0.311833	0	0.225503	0.22415	0.197753	0.303068	0.140056	0.210051	0.265024	0.271502	0.572685
CLSTN1	1.36681	1.46443	1.65601	1.42212	1.47588	1.65791	2.0297	1.76305	1.66362	1.63365	1.79009	1.46236	1.5758	1.64596	1.6398	1.58211	1.4904	1.50298	1.85937	1.54444	1.7899	1.8271	1.34664	1.66212	1.85089	1.48354	1.4075	1.40598	1.67854	1.27614	1.52783	1.8035	1.64523	1.63521	1.39172	1.60753	1.83951	1.62018	0	1.52803	1.54402	1.59587	1.53744	1.48651	1.8841	1.93289	1.51073	1.48831
CTNNBIP1	0.345985	0.416704	0.504024	0.369388	0.422337	0.315003	0.320515	0.504143	0.489373	0.403601	0.388981	0.397723	0.346879	0.5191	0.568105	0.510709	0	0.550134	0.486116	0.402791	0.465469	0.565842	0.387711	0.576392	0.357783	0.35441	0.391864	0.355729	0.345896	0.392904	0.472615	0.523688	0.48408	0.475956	0.352225	0.477787	0.409319	0.456352	0	0.392196	0.622795	0.348423	0.49961	0.320446	0.434505	0.840909	0.649642	0.554383
LZIC	0.151553	0.178076	0.223927	0.173358	0.178683	0.144866	0.217776	0.223838	0.197169	0.147157	0.161177	0.131926	0.125012	0.310197	0.183373	0.210031	0.1564	0.145356	0.232244	0.146577	0.192449	0.213705	0.0708273	0.233317	0.159202	0.135332	0	0.103327	0.253685	0.120241	0.144245	0.227242	0.175476	0.209783	0.189255	0.168726	0.23178	0.185058	0	0.163491	0.16125	0.122753	0.197454	0.157391	0.184463	0.169205	0.188721	0.460918
NMNAT1	0.214576	0.235684	0.27376	0.253735	0.211777	0.128397	0.152482	0.267918	0.347272	0.244036	0.150486	0.203501	0.23167	0.368604	0.301365	0.321867	0	0.307503	0.229855	0.226811	0.224497	0.224314	0.243352	0.284534	0.170186	0.186604	0.219264	0.136553	0.173614	0.18594	0.189683	0.2054	0.253228	0.269299	0.162861	0.269554	0.22205	0.270765	0	0.225734	0.306136	0.114812	0.264709	0.175491	0.15217	0.212869	0.284878	0.367927
RBP7	0.00688992	0.00917346	0.0148857	0.0152051	0.0139655	0.00741626	0.00651774	0.0115789	0.00947781	0.00469864	0.00254845	0.00329754	0	0.00842223	0.0093244	0.0158151	0	0.0106311	0.00743536	0.00744341	0.00548025	0.00881644	0.0155937	0.00611771	0.00466865	0.00382547	0	0.00868988	0.0173099	0.00824594	0.00420869	0.00966589	0.0104593	0.0108109	0.00650156	0.00589053	0.0094884	0.00510885	0	0.00242398	0.00946372	0.00502714	0.0129423	0.00267438	0.00803284	0.00749768	0.0116658	0.0635828
UBE4B	1.23454	1.29527	1.28076	1.01269	1.10923	0.987387	1.15972	1.31178	1.24874	1.18562	1.18217	1.23403	1.19389	1.57012	1.46856	1.30768	0.758108	1.31694	1.14044	1.25215	1.21744	1.53063	1.05465	1.1712	1.15414	1.10788	0.967664	0.955424	1.31948	1.10865	1.20322	1.46405	1.49088	1.36929	1.34601	1.35496	1.33386	1.28334	0	1.26751	1.2697	1.47989	1.49569	1.07626	1.22632	1.36896	1.27537	1.00033
KIF1B	1.98378	2.08776	2.12894	1.96296	2.03723	1.95944	1.9626	2.06625	2.14253	1.93123	2.07741	1.96876	1.94694	2.26122	2.10568	2.16642	2.16118	2.23005	2.02429	2.10305	2.12872	2.28089	1.69933	2.15608	2.04961	1.95227	1.37362	1.80942	2.2115	1.82407	1.83205	2.35704	2.14458	2.01109	2.00862	2.13384	2.08673	2.00105	0	2.06577	2.10259	2.08621	2.21118	1.8156	2.04678	2.23857	2.055	1.91814
PGD	0.151689	0.14762	0.147047	0.121099	0.116229	0.165693	0.183729	0.157941	0.17711	0.177746	0.159623	0.12821	0.169399	0.249084	0.177184	0.16847	0.157806	0.184631	0.209674	0.143505	0.168836	0.18816	0.120755	0.176256	0.22524	0.1309	0	0.139356	0.128909	0.0924631	0.171015	0.177678	0.148311	0.156875	0.0899877	0.133257	0.213815	0.19114	0	0.139258	0.144973	0.143257	0.148063	0.144958	0.21897	0.173451	0.138136	0.159029
CENPS-CORT	0.0168686	0.0179472	0.0235857	0.0261009	0.0227005	0.00679033	0.0119959	0.0154151	0.0245356	0.016031	0.0134574	0.0212557	0.00290597	0.0188617	0.025718	0.023665	0	0.0193186	0.0155263	0.0209674	0.0168054	0.0414272	0.0121231	0.0483133	0.00784756	0.0133353	0	0.00772445	0.0321671	0.0215356	0.0198218	0.0246624	0.0279351	0.0259077	0.0120219	0.018068	0.0353225	0.0209094	0	0.0260275	0.0247286	0.0185798	0.0292699	0.0119531	0.0212689	0.0286222	0.0316505	0.0465598
DFFA	0.16119	0.165211	0.232074	0.151952	0.121907	0.118982	0.368194	0.22415	0.214605	0.236578	0.149926	0.174241	0.173285	0.260851	0.232834	0.192608	0.602367	0.181503	0.189087	0.162402	0.194102	0.257542	0.226239	0.217929	0.156601	0.130789	0	0.111619	0.152712	0.147882	0.248777	0.22218	0.244344	0.285611	0.138369	0.217669	0.29573	0.285207	0	0.158828	0.178914	0.168872	0.171557	0.228233	0.222414	0.186829	0.194565	0.655886
PEX14	0.476933	0.609717	0.655898	0.498163	0.532609	0.43427	0.488685	0.612076	0.657997	0.545931	0.521382	0.529844	0.496583	0.755898	0.658959	0.631629	0.275013	0.614644	0.578195	0.602111	0.575386	0.737963	0.535095	0.669024	0.512054	0.484643	0.219264	0.452818	0.531599	0.501566	0.502633	0.651506	0.662967	0.628236	0.479109	0.619066	0.614561	0.581786	0	0.559702	0.622616	0.607879	0.651217	0.413651	0.52126	0.632298	0.711985	0.467617
CASZ1	0.012002	0.0223238	0.0443768	0.0255348	0.0390328	0.0131291	0.0198166	0.0309655	0.0304319	0.00754619	0.00720631	0.00660129	0.00274325	0.0810707	0.0180176	0.0308874	0.133989	0.038067	0.0157752	0.0138399	0.0274313	0.0436144	0.0214877	0.113453	0.0189997	0.0142739	0	0.00731531	0.0283019	0.0171243	0.0201572	0.0458838	0.019229	0.0306277	0.0437149	0.00995435	0.0357708	0.0100361	0	0.0171552	0.0245964	0.0237433	0.0316287	0.016485	0.00507673	0.0131029	0.0161516	0.0425301
C1orf127	0.00161918	0.00514362	0.0070564	0.00917576	0.00400386	0.0071055	0.00129733	0.00383436	0.00446836	0.00159657	0.000825048	0.00110605	0.00328763	0.00529711	0.00257437	0.00266833	0	0.00420184	0.00082629	0.00182987	0.00315743	0.0030317	0	0.00765861	0.000572316	0	0	0.00161992	0.0102471	0.00205878	0.00458792	0.00542106	0.00178103	0	0	0.000438672	0.000583623	0.00107973	0	0.00269664	0.00200421	0	0.00372413	0.00447529	0.00344428	0.00507111	0.00347813	0
TARDBP	0	0	0.00115981	0.00154707	0.000751412	0.00137717	0.0068588	0.000502972	0.00108107	0.00369454	0.00338908	0.00166661	0.00508112	0.00290056	0.000789705	0.00395037	0	0.000630415	0.00730747	0.0041317	0.00498796	0.00300732	0.00725939	0.000807666	0.000801877	0	0	0.00172011	0.00380287	0.00144309	0.00206442	0.00314604	0.00238158	0.0030467	0	0.00555013	0.00676482	0.00262249	0	0	0.000728704	0.00162875	0.00404403	0.00360469	0.00115165	0.0042412	0.00294671	0.00273354
MASP2	0.0351885	0.0338186	0.0823003	0.152184	0.100505	0.0286932	0.0312899	0.0823958	0.108457	0.0318426	0.0400837	0.0140395	0.0052054	0.266458	0.0469706	0.249677	0	0.115893	0.161066	0.0414616	0.115271	0.142385	0.00890161	0.184274	0.0139495	0.0131482	0	0.0165942	0.154668	0.0583473	0.00637853	0.186132	0.0382667	0.0610366	0.00587574	0.0519581	0.107486	0.0462928	0	0.0513	0.0883387	0.0620223	0.218276	0.0271804	0.0309035	0.0587646	0.0530137	0.259278
SRM	0.154204	0.137707	0.255997	0.177407	0.174039	0.191358	0.324164	0.306058	0.280628	0.161668	0.232832	0.10979	0.189563	0.406869	0.195646	0.308435	0.157806	0.223604	0.380326	0.141478	0.27041	0.28495	0.0791805	0.331903	0.329266	0.144461	0	0.134228	0.233434	0.113092	0.204544	0.339085	0.212966	0.181468	0.105202	0.141294	0.315181	0.239613	0	0.279752	0.225856	0.234573	0.232567	0.208452	0.193759	0.249453	0.216281	0.280133
EXOSC10	0.279719	0.316225	0.273154	0.22297	0.234559	0.179624	0.216173	0.306084	0.331494	0.278523	0.287062	0.311823	0.306833	0.508914	0.414939	0.352013	0.309151	0.372204	0.306831	0.281994	0.295418	0.412334	0.144693	0.355095	0.228696	0.261838	0.391864	0.182356	0.303496	0.200173	0.293137	0.453003	0.296632	0.327837	0.290429	0.332059	0.361057	0.331176	0	0.32761	0.312495	0.306562	0.377074	0.186544	0.17628	0.299218	0.369817	0.109081
MTOR	0.596366	0.689289	0.690494	0.588079	0.602097	0.519282	0.463405	0.680734	0.738654	0.647705	0.611641	0.585932	0.576461	0.799448	0.810645	0.751026	0.305715	0.717912	0.604221	0.715349	0.736017	0.81254	0.411739	0.744832	0.579321	0.520366	0.710159	0.401282	0.57432	0.509833	0.463458	0.754904	0.751234	0.665695	0.589366	0.712403	0.575212	0.576673	0	0.66207	0.663221	0.656715	0.65908	0.441211	0.553923	0.717395	0.765108	0.440387
ANGPTL7	0.00192997	0.00472804	0.0106251	0.0103933	0.0102604	0.00405581	0.00225441	0.00844071	0.0176741	0	0.00265706	0.00163123	0	0.0199128	0.00229969	0.0201595	0	0.0140257	0.00882191	0.00649508	0.00436039	0.0132388	0	0.0232463	0.00153268	0	0	0	0.00756998	0.00189998	0	0.0230443	0.00612151	0.00883238	0	0.0053976	0.00829302	0.00512126	0	0.00698453	0.00577155	0.0089969	0.00940799	0	0.00982616	0.0141543	0	0.00455611
UBIAD1	0.0584149	0.0785083	0.0787609	0.0564457	0.0591291	0.04422	0.0552525	0.0768947	0.0844123	0.063092	0.0735842	0.0604284	0.0460859	0.097784	0.0963507	0.0888204	0	0.088871	0.0749905	0.0765485	0.069101	0.120398	0.0337047	0.0931427	0.0389728	0.0589047	0	0.0455237	0.0393213	0.0334193	0.0809209	0.0828489	0.0682807	0.106684	0.0534761	0.0833691	0.0698451	0.0660184	0	0.0524368	0.0742031	0.0509749	0.0542785	0.037817	0.0490978	0.065107	0.0703701	0.038701
DISP3	0.0285286	0.0363631	0.0429858	0.027358	0.035973	0.0259533	0.0401786	0.0356395	0.0350381	0.0163313	0.0365964	0.0309961	0.00802522	0.0306664	0.031487	0.0355969	0	0.0351648	0.0214367	0.046967	0.0262707	0.0697878	0.052385	0.0227944	0.0514893	0.0223057	0	0.0288639	0.0205077	0.060208	0.0415481	0.0317203	0.0385626	0.03479	0.0192422	0.0156476	0.0554949	0.0448811	0	0.0348377	0.0316432	0.0550369	0.0422219	0.0445259	0.0366806	0.0402538	0.0942121	0.0737595
FBXO2	0.218425	0.192482	0.325874	0.187101	0.228251	0.235536	0.526546	0.386124	0.352009	0.194268	0.272678	0.175712	0.210452	0.467827	0.247527	0.321394	0.65598	0.24784	0.403008	0.170049	0.327135	0.380106	0.206995	0.356815	0.33658	0.18888	0.391864	0.211616	0.398673	0.180782	0.317409	0.476764	0.26332	0.250246	0.227604	0.200817	0.502081	0.303118	0	0.24897	0.237282	0.356646	0.444205	0.2329	0.268339	0.392662	0.147814	0.349092
FBXO44	0.473555	0.415046	0.492994	0.442926	0.438123	0.448409	0.655014	0.575984	0.664325	0.380133	0.468823	0.313139	0.518766	0.752178	0.468456	0.616729	0.700412	0.47357	0.616934	0.417341	0.554009	0.537875	0.259739	0.534586	0.595209	0.384123	0.291237	0.47499	0.559646	0.386688	0.595259	0.807706	0.518715	0.311222	0.289225	0.31049	0.601125	0.467172	0	0.431457	0.42013	0.438045	0.664258	0.48522	0.533783	0.464048	0.346186	0.460491
FBXO6	0.0175611	0.0170623	0.0408412	0.0462217	0.0332658	0.0172896	0.0557252	0.0649318	0.0500663	0.0217051	0.0320869	0.0187386	0.0261647	0.127501	0.0386291	0.0548923	0	0.0430943	0.0577885	0.0315766	0.0405521	0.0622771	0.016509	0.05174	0.0301117	0.0235662	0	0.0200966	0.0329307	0.0268263	0.0416998	0.0624212	0.0357352	0.028677	0.00515948	0.0332273	0.0472125	0.0358727	0	0.0238932	0.0281126	0.0282251	0.0464264	0.0271748	0.0203452	0.049982	0.0500083	0.0708633
MAD2L2	0.0204798	0.0155699	0.0249333	0.0194627	0.0183866	0.0168909	0.0465434	0.0327989	0.0311506	0.0100187	0.0203852	0.0130851	0.00850924	0.0567373	0.0221035	0.0390844	0	0.0289152	0.0337053	0.024963	0.0304635	0.0379366	0.0088062	0.0379907	0.0285424	0.0256984	0	0.0209543	0.034059	0.0110159	0.0182163	0.0651234	0.02428	0.0127514	0.0165405	0.0188245	0.0381942	0.0209467	0	0.0358149	0.0200959	0.0220962	0.0375304	0.025617	0.0256885	0.0160866	0.0191515	0.0305737
DRAXIN	0.00276012	0.0106349	0.0211888	0.0183055	0.0154022	0.00924845	0.0045979	0.00763288	0.00704881	0.00422212	0.00263028	0	0.0120712	0.0196236	0.0055061	0.0229598	0	0.0130422	0.00627549	0.00353567	0.00469313	0.0103806	0	0.0128699	0.00546611	0.00896923	0	0.00454672	0.0197851	0.011869	0.00455877	0.00889429	0.0034228	0.00974738	0.000985569	0.00225249	0.0105276	0.00668731	0	0.00885871	0.0115737	0.00331206	0.0127064	0	0	0.00841373	0.00123835	0.0197263
AGTRAP	0.00492361	0.00252412	0.00482548	0.00531253	0.00957959	0.00280053	0.00456429	0.00716513	0.0047683	0.00164652	0.00223407	0.00375686	0.00153483	0.00443745	0.00670192	0.00250876	0	0.00600837	0.00496227	0.00391975	0.00263677	0.00735669	0	0.00113485	0.00357692	0.00245593	0	0.00519145	0.00898033	0.010552	0.0111525	0.00367542	0.00522534	0.00205906	0.00316361	0.0035054	0.00367668	0.00356025	0	0.0051604	0.00143384	0.00721816	0.0206988	0.00152599	0.00909429	0.00427982	0.00720115	0.0411335
C1orf167	0.0047865	0.0138591	0.011589	0.0184129	0.0122874	0.00688724	0.00860096	0.00482214	0.00698288	0.000908268	0.00554932	0	0	0.0189413	0.0025394	0.00630031	0	0.00595949	0.00564977	0.00252226	0.00517881	0.00912737	0	0.0110724	0.0107728	0.00703635	0	0.00354505	0.014048	0.00623598	0.00306397	0.0118058	0.00564459	0.00365131	0.00528411	0.0065944	0.0102703	0.00267829	0	0.0018079	0.0065321	0.0045583	0.0145626	0.00149735	0.00186549	0.00915772	0.0042899	0.0428947
MTHFR	0.246496	0.277985	0.214444	0.189442	0.240644	0.190544	0.2854	0.320982	0.270161	0.265742	0.269266	0.192423	0.248093	0.278734	0.365738	0.227458	0.264585	0.241755	0.215024	0.247868	0.253309	0.324309	0.163617	0.280504	0.213037	0.215719	0	0.185255	0.270094	0.232666	0.292615	0.305049	0.295699	0.269975	0.222286	0.269361	0.279984	0.258595	0	0.287337	0.298141	0.241098	0.274052	0.258354	0.260819	0.346488	0.279001	0.179494
CLCN6	0.126379	0.160725	0.168821	0.169604	0.125207	0.122043	0.189013	0.227021	0.236297	0.162125	0.171607	0.139665	0.112081	0.301026	0.271048	0.216577	0	0.255958	0.196364	0.168747	0.200942	0.236419	0.0833846	0.244428	0.13567	0.10977	0	0.074046	0.246933	0.106927	0.133471	0.210886	0.185457	0.179337	0.150083	0.174553	0.205655	0.230111	0	0.168132	0.227274	0.157785	0.18538	0.0942664	0.132395	0.166191	0.187218	0.229893
NPPA	0.00165214	0.00389724	0.00445079	0.00847848	0.00108338	0.00146022	0	0.00437976	0.00704289	0.000919933	0.00478056	0.00332313	0.00492377	0.00201999	0.00297747	0.0102699	0	0.0156985	0.00778816	0.00713209	0.00511057	0.00416365	0.00631608	0.0195731	0.0018711	0	0	0.00406931	0.00755687	0.00292009	0.00700658	0.0053057	0.00415658	0.00495539	0	0.00308372	0.00237755	0.000666919	0	0.00543304	0.00531433	0.0076872	0.0122454	0.00125087	0.00394757	0.0035834	0.00601955	0
NPPB	0.00143555	0.00373582	0.00343152	0.00104486	0	0.00125299	0.00257802	0.00264556	0.00266449	0	0.00123019	0	0	0.00327428	0.00159959	0	0	0.00342497	0.00200557	0.000690506	0.000933896	0.00449982	0	0.00196208	0	0.00125182	0	0	0.000544622	0.00352166	0	0.00377765	0.0012326	0	0.00400849	0	0.00195792	0.00406764	0	0.00397432	0.00159955	0.00128721	0.00122266	0	0	0.00328651	0	0.00506542
KIAA2013	0.145098	0.116492	0.158684	0.0947143	0.0962956	0.121418	0.149801	0.150506	0.162585	0.145208	0.129671	0.077506	0.126881	0.151861	0.161118	0.143557	0	0.10308	0.171121	0.132156	0.157735	0.221789	0.102043	0.197377	0.146614	0.10784	1.05794	0.0715233	0.132617	0.124815	0.140134	0.212738	0.122101	0.10029	0.101308	0.138942	0.183718	0.13938	0	0.171016	0.14319	0.114393	0.152978	0.0709061	0.144795	0.182125	0.140644	0.146835
PLOD1	0.0814487	0.0845321	0.0981261	0.0701787	0.0757533	0.0960417	0.227648	0.100407	0.102231	0.0974454	0.0596138	0.0552772	0.0915589	0.113875	0.086175	0.0836493	0.253936	0.0875075	0.0823178	0.0753718	0.0653286	0.106252	0.121159	0.0772354	0.11583	0.0562723	0	0.0779999	0.0782649	0.0777784	0.10437	0.0917558	0.0988073	0.151671	0.0637243	0.112479	0.144707	0.152262	0	0.117108	0.0693736	0.0772363	0.0607812	0.120408	0.129726	0.0751295	0.129686	0.396802
MFN2	0.263753	0.285234	0.34006	0.250807	0.274188	0.345088	0.47036	0.410575	0.408779	0.340516	0.410646	0.244838	0.321732	0.362666	0.40089	0.302535	0.157806	0.322521	0.436766	0.334482	0.367264	0.445184	0.18768	0.38372	0.401505	0.249324	0.694387	0.204654	0.365763	0.198086	0.274621	0.429924	0.360906	0.318268	0.225411	0.318127	0.363923	0.308074	0	0.301341	0.294135	0.246985	0.290099	0.223961	0.410036	0.36239	0.356745	0.627192
MIIP	0.0579503	0.0427493	0.0586098	0.0528528	0.0507213	0.0429374	0.0983556	0.07349	0.0782609	0.0247057	0.0383242	0.0231059	0.0688155	0.0986647	0.0627786	0.0882188	0	0.0757776	0.055967	0.0460915	0.064117	0.0546457	0.039317	0.074407	0.0760833	0.0483677	0	0.0402497	0.0573574	0.0413533	0.0667984	0.101761	0.0569749	0.0483288	0.029318	0.0324001	0.0756807	0.0501016	0	0.0412252	0.0471008	0.040398	0.102938	0.0688386	0.0566006	0.0511555	0.0877123	0.0481114
TNFRSF8	0.0136934	0.0180746	0.0200922	0.0320807	0.0374609	0.00796039	0.0117401	0.0127698	0.0124991	0	0.00365564	0.00496937	0.00251708	0.0112486	0.0116921	0.014629	0	0.0174854	0.00779042	0.00988802	0.00923825	0.0123025	0.00482462	0.0141021	0.0162934	0.0125442	0	0.012513	0.0229451	0.014812	0.00338287	0.0213114	0.0135898	0.0103039	0.00509489	0.00757765	0.0143294	0.00836069	0	0.0102356	0.00914726	0.0115733	0.0122011	0.0112587	0.00568493	0.0122397	0.0111869	0.152681
TNFRSF1B	0.00555863	0.00755516	0.00815428	0.0119861	0.0135408	0.00434497	0.00398334	0.00468631	0.00538001	0	0.00107634	0	0.00209648	0.0124855	0.00618213	0.00625525	0	0.00616001	0.00538926	0.00155522	0.00306399	0.00342971	0.00544746	0.00259001	0.00197194	0.00338351	0	0.00358264	0.0122605	0.00768598	0.00211841	0.00213828	0.00602685	0.00503487	0	0.00497885	0.00378442	0.00120676	0	0	0.00500169	0	0.00756579	0.00151889	0	0.00242708	0.00897517	0.00496658
VPS13D	1.18869	1.38168	1.24919	1.23149	1.23508	1.13876	1.18041	1.32927	1.3382	1.21602	1.27904	1.25608	1.16632	1.59866	1.28919	1.35786	0.866771	1.31147	1.23291	1.30135	1.24601	1.39252	1.01056	1.23911	1.17881	1.16947	0.482842	1.08481	1.3388	1.2192	1.10541	1.54202	1.39854	1.23967	1.20118	1.29372	1.3553	1.30369	0	1.34863	1.35534	1.3288	1.4054	1.03905	1.2032	1.38299	1.3246	1.57461
DHRS3	0.0217711	0.0259705	0.0226344	0.0310042	0.0215404	0.00625086	0.0422353	0.0214477	0.0246589	0.00616652	0.0125581	0.0178125	0.0198804	0.0515429	0.0181127	0.0237814	0	0.0217361	0.0277724	0.011735	0.0196636	0.0358608	0.0237626	0.0126193	0.0283958	0.0147533	0	0.0168725	0.0176986	0.0231984	0.057349	0.0377775	0.0284132	0.0124186	0.0223577	0.0217587	0.0198656	0.030459	0	0.0308813	0.0189159	0.0225788	0.0384916	0.0200663	0.0291854	0.0310062	0.0105584	0.206395
AADACL4	0	0	0.0024575	0.00185168	0.0030573	0.000892801	0	0.00149411	0.00143544	0	0	0.00105962	0	0.00144919	0.000624574	0	0	0.000570567	0.000847733	0	0	0.00122458	0	0.00154975	0.0010969	0.00104692	0	0.00593169	0.00309799	0	0	0.00357054	0.000758871	0	0	0	0.00110372	0.00135269	0	0	0.000672067	0	0.00134511	0	0	0.00292492	0	0.00407061
AADACL3	0.000638299	0	0.00275139	0.00186263	0.00259249	0.000419526	0	0	0.000519715	0	0	0	0	0.00137306	0	0	0	0.000543205	0	0	0	0.00146889	0	0.00144516	0.00173644	0	0	0	0.00178138	0	0	0	0.000242758	0	0	0	0.000349669	0.000450776	0	0	0	0.000953895	0	0	0	0	0	0
C1orf158	0.00025163	0.00236852	0.00115915	0.00465241	0.003381	0.001577	0	0	0.00117108	0.00359844	0	0	0.00238346	0	0.000337637	0	0	0.000494004	0	0.00166557	0	0.00207573	0.00428939	0	0	0	0	0	0.00649033	0.000761721	0	0	0.000407068	0.00136948	0	0.00171988	0.000806489	0	0	0.000791984	0.000913647	0	0.00225632	0	0.00388611	0	0	0.00497327
PRAMEF20	0.00166148	0.00121028	0.00176229	0.0014511	0.000593367	0.00289842	0	0	0.00156816	0	0	0	0	0.00203255	0.000315974	0	0	0.00190764	0	0	0	0.00172616	0	0	0.00247409	0.00179031	0	0	0.00115122	0	0.00166886	0.00348021	0	0	0	0	0.000303151	0.000568515	0	0	0.00114465	0	0	0	0	0	0.0012484	0
LRRC38	0.00719168	0.0116149	0.013256	0.00856629	0.012619	0.00392957	0.00654984	0.00997127	0.0101194	0	0.00316935	0	0.00627199	0.00237743	0.00764822	0.0055823	0	0.00603504	0.00356844	0.00391162	0.00457996	0.00839991	0	0.00993588	0.00425621	0.00364859	0	0.00295281	0.0153406	0.00745977	0.0050118	0.00715789	0.00623363	0.00532701	0.0106061	0.00384782	0.00649541	0.00434488	0	0.00357592	0.00959952	0.00545055	0.0117295	0	0.00299025	0.00427456	0.00434362	0.0191404
PDPN	0.0356651	0.0240931	0.0153884	0.0272865	0.0127358	0.0239858	0.0262166	0.027378	0.0304042	0.00421065	0.0219333	0.017119	0.0241506	0.0208684	0.0497812	0.0212442	0	0.0348508	0.049872	0.0323632	0.0202592	0.0619359	0.00425451	0.0254933	0.0299443	0.0172863	0	0.021929	0.0351844	0.0277047	0.0420417	0.0315524	0.0187659	0.0203029	0.0211757	0.0140299	0.024044	0.0554395	0	0.021389	0.0287441	0.0361573	0.0842848	0.0149257	0.0216384	0.0408417	0.0122567	0.0170448
PRDM2	1.09681	1.20646	1.23163	1.24349	1.25585	1.18942	1.31311	1.29113	1.40537	1.28233	1.29677	1.0885	1.13128	1.36249	1.37044	1.29636	0.88599	1.26133	1.3628	1.27821	1.30108	1.4589	0.968756	1.52611	1.26515	1.00043	0.577373	0.983152	1.44514	1.04069	0.931666	1.57476	1.29355	1.4312	0.991646	1.30755	1.35568	1.18766	0	1.2629	1.23893	1.2408	1.16735	0.944156	1.16354	1.23683	1.32034	1.40973
KAZN	3.56051	3.52701	3.44176	3.27311	3.42942	3.33482	2.91042	3.46938	3.50347	3.51689	3.17879	3.37943	3.41672	3.53518	3.72985	3.33423	3.18349	3.48671	3.19866	3.42194	3.44903	3.48842	3.35158	3.58101	3.20751	3.33838	3.81019	3.27577	3.3079	3.39862	3.44698	3.61614	3.68515	3.49013	3.4615	3.66575	3.05561	3.36893	0	3.54489	3.51777	3.44762	3.47139	3.11169	3.10826	3.36794	3.6633	3.11993
TMEM51	0.0163203	0.0250388	0.0324369	0.0289589	0.0344142	0.0202779	0.196404	0.0297771	0.0213551	0.0258268	0.021022	0.0209387	0.0236633	0.0201808	0.0252257	0.0369153	0	0.0219226	0.0120613	0.0192846	0.0200333	0.0247674	0.0319428	0.0200014	0.031342	0.0373037	0	0.0254413	0.0250719	0.0196613	0.0171817	0.0247381	0.0285125	0.0348769	0.0124341	0.0391765	0.0408843	0.037735	0	0.0430502	0.0323271	0.00644382	0.0305264	0.0695245	0.038097	0.0185802	0.0492002	0.562044
FHAD1	0.288767	0.307492	0.314744	0.202146	0.151734	0.153138	0.191184	0.227044	0.181794	0.212182	0.192814	0.18918	0.230921	0.359301	0.318453	0.352079	0.157806	0.35391	0.204888	0.282684	0.268075	0.425389	0.28782	0.358703	0.206836	0.221522	0	0.146589	0.255473	0.246408	0.253934	0.237244	0.315831	0.301483	0.153296	0.211898	0.195163	0.219011	0	0.248605	0.302967	0.309981	0.342569	0.141883	0.1579	0.270515	0.278502	0.601208
EFHD2	0.501068	0.532212	0.643609	0.499895	0.575148	0.610392	0.837064	0.749884	0.690056	0.686615	0.947356	0.588472	0.76638	0.69522	0.621747	0.637814	0.289949	0.491335	0.800683	0.536267	0.739773	0.698161	0.303358	0.748823	0.752016	0.494694	0.219264	0.638029	0.575109	0.409032	0.585361	0.85848	0.615606	0.563469	0.410203	0.586787	0.73493	0.648138	0	0.610224	0.559139	0.635362	0.486012	0.553278	0.825186	1.13323	0.602564	0.512042
CTRC	0.00471988	0.00358673	0.00680067	0.00314029	0.00661684	0.00160564	0.00238262	0.00122762	0.00649618	0.00200676	0.00432696	0.00370524	0.0131313	0.0071707	0.00295394	0.00312272	0	0.00618368	0.000986109	0.00512286	0.00268925	0.00351756	0.00157102	0.00701455	0.00485847	0	0	0.00123225	0.00456087	0.00591047	0.0118821	0.0116701	0.00378123	0	0.00753488	0.00519398	0.00265912	0.00290789	0	0.001817	0.000588001	0.00289072	0.00569197	0	0.00319593	0.00148668	0.0129487	0.0526639
CELA2A	0.0625326	0.0445487	0.0690351	0.0318045	0.0274389	0.0886398	0.00522063	0.00365242	0.0018646	0.0045893	0.000890511	0.000513407	0.0011007	0.00151902	0.00107024	0.00994908	0	0.00350339	0.00489525	0	0.0010128	0.00785086	0	0.00701085	0.0647505	0.0489995	0	0.0555243	0.037127	0.0336817	0	0.0225261	0.0031528	0	0.000895845	0.00558288	0.00430805	0.00045651	0	0.000824802	0.00543628	0.0016254	0.00611275	0	0.00218725	0.00835354	0	0.0729377
CELA2B	0.0100678	0.00950201	0.0410731	0.0727184	0.0426599	0.0144108	0.0121464	0.0149874	0.0656425	0.00755361	0.00976674	0.00868481	0	0.0641941	0.00862878	0.0452812	0	0.036685	0.0227252	0.016896	0.0323975	0.0719204	0	0.0809886	0.00862922	0.00846926	0	0.00757862	0.0958566	0.0109085	0.00483491	0.151826	0.0206257	0.0501109	0.0109257	0.0159693	0.0336318	0.00751545	0	0.0178253	0.033559	0.00562692	0.0519347	0.00605997	0.00840912	0.0546155	0.0266651	0.057048
CASP9	0.0834404	0.138718	0.135519	0.136833	0.148852	0.0988056	0.14899	0.136422	0.18591	0.136446	0.133332	0.102276	0.130378	0.110853	0.171638	0.122613	0	0.163072	0.106727	0.145543	0.146855	0.179604	0.10707	0.214268	0.101668	0.098651	0.127345	0.0886449	0.0663477	0.0980286	0.0942915	0.139832	0.153688	0.154319	0.104436	0.147327	0.141122	0.127311	0	0.122233	0.157724	0.0856996	0.104012	0.098617	0.140018	0.151318	0.204661	0.168078
DNAJC16	0.44673	0.473772	0.507749	0.441075	0.443056	0.471788	0.400367	0.548701	0.51394	0.498111	0.477423	0.413765	0.370999	0.591237	0.521842	0.482965	0.0975362	0.448241	0.534263	0.494312	0.540722	0.645134	0.301165	0.557284	0.45164	0.4067	0.611128	0.398061	0.562946	0.381823	0.397447	0.603078	0.469446	0.439696	0.368073	0.465324	0.467655	0.427574	0	0.443329	0.396352	0.44309	0.545945	0.316513	0.428441	0.493317	0.412334	0.414194
AGMAT	0.0201063	0.0318074	0.0371662	0.0345579	0.0342898	0.0115611	0.0212304	0.0323924	0.0541657	0.0395082	0.0285572	0.0263975	0.0265589	0.0690234	0.0511707	0.0449729	0.151918	0.0481933	0.0428275	0.0354258	0.0419631	0.0479648	0.0202598	0.0641968	0.0239101	0.0230564	0	0.00857536	0.024322	0.0217414	0.0181289	0.0519133	0.0338435	0.0254684	0.0260824	0.0286686	0.0392511	0.0264947	0	0.0223538	0.0381814	0.0284369	0.0293292	0.0207238	0.0221789	0.0413889	0.0316971	0.0813425
DDI2	0.434498	0.464976	0.505512	0.363987	0.423348	0.400097	0.363684	0.507883	0.533874	0.439581	0.487367	0.418971	0.404456	0.488292	0.552452	0.527976	0.692732	0.5547	0.445273	0.452946	0.497258	0.707035	0.346821	0.643321	0.442103	0.371483	0.967664	0.296122	0.471718	0.352199	0.399553	0.648338	0.497105	0.520213	0.390822	0.496396	0.459052	0.406035	0	0.467466	0.47031	0.520502	0.551331	0.256924	0.522147	0.66853	0.527531	0.330573
PLEKHM2	0.46506	0.556048	0.631335	0.466663	0.542743	0.415997	0.595012	0.635603	0.723303	0.48375	0.550384	0.512744	0.584995	0.804981	0.769488	0.660983	0.431431	0.63039	0.631363	0.590141	0.646397	0.773436	0.476407	0.792361	0.460682	0.494436	0	0.370946	0.589291	0.409231	0.528027	0.882839	0.628427	0.583214	0.458477	0.606007	0.730335	0.602202	0	0.61111	0.673445	0.576748	0.639247	0.385024	0.528269	0.795429	0.76001	0.570308
SLC25A34	0.0670882	0.085677	0.100918	0.0714172	0.0895581	0.0967333	0.0806931	0.168292	0.102192	0.0909895	0.0706656	0.0614674	0.0775705	0.0832151	0.111801	0.0756012	0.1564	0.0881628	0.0825189	0.0951108	0.0707704	0.128214	0.038715	0.0897071	0.0904186	0.0500812	0	0.124417	0.0772939	0.0838321	0.0913686	0.12117	0.100557	0.111627	0.0616626	0.0820595	0.0973983	0.0781392	0	0.119919	0.0979934	0.0662075	0.0905957	0.0896353	0.150099	0.120986	0.113608	0.113045
TMEM82	0.000639958	0.000804343	0.00190878	0.00316171	0.00277892	0	0	0	0.0023772	0.00378173	0.00166073	0	0	0	0.000249607	0.00108615	0	0.00132545	0.00140224	0	0.000396515	0	0	0.00186266	0.00171061	0.000923978	0	0.00114009	0.00383903	0	0	0.00132873	0.000318151	0	0	0.000577446	0.000665836	0	0	0	0.00155462	0.000858707	0.00165292	0	0	0.00347681	0	0.0362136
FBLIM1	0.00414389	0.0074435	0.0134539	0.0215619	0.0161089	0.00748437	0.0127913	0.00932124	0.0133715	0.00422288	0.0064775	0.0105719	0	0.0227286	0.0118096	0.018067	0	0.0162649	0.00851623	0.0123974	0.0118671	0.0122588	0.00726172	0.0155617	0.00708266	0.00962616	0	0.00236892	0.0117081	0.00769788	0.0063403	0.0202694	0.0109073	0.0110548	0.00654309	0.0135856	0.0114595	0.0080638	0	0.0140944	0.011067	0.0107418	0.0243377	0.00781814	0.0106655	0.0228351	0.0111121	0.108917
UQCRHL	0.0340733	0.0177847	0.0596186	0.0615544	0.0424448	0.0437607	0.0919651	0.100125	0.0713755	0.0540355	0.0627379	0.0259819	0.0432671	0.0982084	0.0381123	0.0419859	0	0.0263208	0.132902	0.0325824	0.0837808	0.0699757	0.0163398	0.0817035	0.05437	0.0264625	0	0.0275448	0.109503	0.0226276	0.0276259	0.11297	0.0395926	0.0421247	0.0173849	0.0359149	0.146321	0.0551293	0	0.0412357	0.0215442	0.025577	0.0494423	0.0299432	0.0842735	0.0627833	0.0209664	0.158214
SPEN	0.647892	0.669539	0.836517	0.62765	0.680788	0.684719	0.970226	0.768246	0.782638	0.715653	0.659214	0.645837	0.619282	0.684492	0.727452	0.678126	0.473441	0.672673	0.804037	0.6271	0.736018	0.840608	0.520443	0.871267	0.68846	0.570554	0.219264	0.549089	0.636825	0.530094	0.713878	0.833212	0.68772	0.689847	0.561242	0.733764	0.971469	0.803372	0	0.717762	0.745545	0.552748	0.632319	0.640307	0.744159	0.845159	0.724585	0.793578
ZBTB17	0.0948601	0.101999	0.120527	0.106743	0.0954459	0.0843794	0.174048	0.146046	0.18018	0.114457	0.130692	0.0885896	0.136987	0.222856	0.155111	0.179153	0.157233	0.151706	0.168252	0.12562	0.129488	0.15864	0.120481	0.169691	0.132846	0.10821	0.127345	0.0784562	0.10733	0.0925898	0.120031	0.161576	0.129624	0.14049	0.0903378	0.126902	0.144807	0.115562	0	0.107674	0.134846	0.110095	0.115961	0.103213	0.106247	0.16481	0.136444	0.0982096
SRARP	0	0	0	0.00295479	0.00231444	0.00187219	0	0	0.00102344	0	0.000441108	0	0	0.00316927	0	0.000830149	0	0	0	0	0	0	0	0.00103727	0	0	0	0	0.00065353	0.00143073	0	0	0	0	0	0.00104207	0.000415489	0	0	0	0	0	0	0	0	0	0	0.00407061
HSPB7	0	0.00178179	0.000853156	0	0.00107279	0.000856098	0	0.000918573	0.000207863	0	0.000708211	0.00313807	0	0	0	0	0	0	0	0.000713458	0	0.000187876	0	0	0.000763175	0.0014768	0	0	0	0	0	0.0018617	0.00151399	0	0	0	0	0.000523258	0	0	0.000508215	0.000757838	0	0	0	0.00107438	0	0.00245325
CLCNKA	0.000291507	0.000780206	0.000155833	0.00153118	0	0	0	0	0	0.00254589	0.000855536	0	0	0	0.000350448	0	0	0.00101783	0.00120001	0.00173782	0	0.0003945	0	0	0	0.00135203	0	0	0.00198036	0	0	0	0.000129471	0	0	0	0	0	0	0	0	0	0.000992314	0	0	0	0	0
CLCNKB	0.000969932	0.000780206	0.000717187	0.000974688	0	0	0	0	0.000186491	0	0.000441108	0	0	0.00186383	0.000779536	0	0	0.000573219	0	0.000662463	0	0	0	0	0	0	0	0.00178449	0	0	0	0	0.000239919	0	0	0	0	0	0	0	0.00147812	0	0.000648968	0	0	0.00107438	0	0.00271599
FAM131C	0.014635	0.0182939	0.0210775	0.0101557	0.00613126	0.0208399	0.0311247	0.0188374	0.0211128	0.00149425	0.0229884	0.0119509	0.00511881	0.0205978	0.0180816	0.0153364	0	0.0172667	0.0270879	0.0132649	0.011155	0.0220944	0.00779658	0.0183674	0.0240564	0.0131256	0	0.0164743	0.0160076	0.0150637	0.0218727	0.0234055	0.0171945	0.0144292	0	0.00923466	0.0319904	0.0299035	0	0.0192712	0.0163336	0.0167791	0.0260127	0.00835235	0.0166582	0.0303204	0.0107907	0.00780602
EPHA2	0.000651622	0.000482633	0.00276854	0.00308757	0.00477553	0.00150198	0	0.00212484	0.00305645	0.004768	0.000415571	0.000600981	0.00138388	0	0.0016249	0.00379271	0	0.00297007	0.000372685	0.00462104	0.0021543	0.00369435	0	0.00103638	0.00512255	0.003492	0	0.00142867	0.00421307	0.000560422	0	0.00425936	0.000876258	0.00120655	0	0.000551352	0.00226668	0.00390094	0	0	0.00601142	0.00253933	0.00134502	0	0	0.00256558	0.00300761	0.0111428
ARHGEF19	0.00142966	0.000570922	0.00071264	0.00345504	0	0.000863839	0.0051421	0	0.000504049	0.000767833	0.000404602	0	0	0.00347008	0.00190065	0.00109854	0	0.000517146	0	0	0	0.000744162	0	0	0	0.00375211	0	0	0.00114546	0.003263	0	0.00564287	0.00052545	0	0	0.000545734	0.00342739	0.000525711	0	0.00360831	0	0	0.0010373	0	0.00155779	0	0	0.0727659
CPLANE2	0.00436045	0.00942494	0.0118404	0.0029205	0.0027979	0.00274264	0.00879833	0.0101447	0.0122881	0.00130839	0.00466414	0.00265846	0.00403112	0.0311391	0.00778481	0.0119895	0	0.0106561	0.00680082	0.00986846	0.00608734	0.00910408	0	0.0137704	0.0035679	0.00366688	0	0.00465102	0.00568474	0.00145273	0.0153252	0.00796744	0.00438759	0.00501942	0.00162941	0.00481773	0.00915707	0.0104875	0	0.00738459	0.0072224	0.00337134	0.0116726	0.00841163	0.00881191	0.00715828	0.00554432	0.0589956
FBXO42	0.859011	0.937269	0.983565	0.875444	0.911604	0.662736	1.02106	0.995449	1.05295	0.950886	0.705176	0.866773	0.834694	1.04024	1.02513	0.960747	0.61074	0.936398	0.893613	0.903114	0.912743	1.07268	0.885022	1.0082	0.877003	0.847321	0.683101	0.784539	0.925475	0.771847	1.01886	1.04548	1.11332	1.00576	1.01189	0.977165	1.0904	1.09792	0	0.9195	1.02164	0.93393	1.039	0.899478	0.92147	0.998685	0.998603	1.1413
SZRD1	0.11125	0.187491	0.158804	0.138796	0.131634	0.0821312	0.119982	0.197091	0.203376	0.15167	0.137104	0.150597	0.123688	0.154807	0.173956	0.197466	0.319518	0.148497	0.132661	0.154301	0.170002	0.162645	0.0884976	0.235152	0.0972132	0.134657	0	0.0771283	0.090695	0.11402	0.163532	0.150264	0.161599	0.205493	0.092165	0.18097	0.173432	0.143289	0	0.128832	0.177786	0.0862857	0.161824	0.102278	0.108659	0.144723	0.208091	0.154108
SPATA21	0.0113479	0.030538	0.0512729	0.0681794	0.0344253	0.0206577	0.010752	0.0288272	0.0433408	0.00828362	0.0119221	0.0111883	0.00347231	0.0631186	0.0185006	0.0793067	0	0.0446507	0.029474	0.0209035	0.0358493	0.0471612	0.0072153	0.0741421	0.0175358	0.0134386	0.567042	0.01424	0.0494603	0.0219094	0.0115914	0.0572448	0.0219094	0.0314829	0.00576171	0.017515	0.0281198	0.0123628	0	0.0268207	0.0285192	0.0355886	0.0605476	0.00158167	0.0129438	0.0438539	0.0375178	0.145729
NECAP2	0.0845325	0.0874714	0.124881	0.102322	0.0892318	0.0633797	0.158087	0.156058	0.15921	0.0532222	0.077755	0.0638283	0.0795678	0.220881	0.133243	0.177056	0	0.159586	0.123135	0.106253	0.126066	0.17795	0.0553622	0.204545	0.0765775	0.0577423	0.127345	0.0783792	0.12857	0.0769769	0.0664598	0.218104	0.0916267	0.124926	0.048375	0.104447	0.157691	0.103411	0	0.122779	0.104732	0.0851288	0.189323	0.0495816	0.0856217	0.14952	0.173241	0.46046
NBPF1	0.171581	0.201133	0.315413	0.169731	0.171599	0.128463	0.325779	0.175627	0.296364	0.267917	0.189339	0.146065	0.18359	0.218525	0.327366	0.190145	0.225774	0.17167	0.135668	0.184146	0.157803	0.388244	0.140362	0.314865	0.244185	0.218892	0.127345	0.166304	0.152575	0.155577	0.243745	0.292878	0.149273	0.233412	0.27414	0.268836	0.376047	0.331126	0	0.336656	0.256275	0.187816	0.211291	0.19646	0.29564	0.213626	0.252812	0.279987
CROCC	0.379497	0.564332	0.534121	0.563453	0.498529	0.386061	0.76788	0.565751	0.597098	0.484797	0.476607	0.371489	0.485782	0.742527	0.720323	0.599255	0.231526	0.522329	0.428806	0.568004	0.436949	0.629419	0.407045	0.698424	0.395733	0.561901	0.127345	0.491989	0.439407	0.428136	0.636555	0.636524	0.518545	0.633635	0.325441	0.470234	0.706353	0.673276	0	0.524612	0.585723	0.513621	0.665941	0.396224	0.682989	0.64025	0.75506	1.41372
ATP13A2	0.505543	0.610048	0.822789	0.584705	0.610105	0.520494	0.829017	0.864786	0.902019	0.610098	0.684987	0.568045	0.748594	1.04148	0.949366	0.936923	0.684173	0.820376	0.909982	0.677854	0.894739	0.892203	0.477835	0.865362	0.679862	0.452545	0.490895	0.376494	0.6697	0.48938	0.63758	1.04869	0.801735	0.680736	0.430336	0.707081	0.983169	0.790918	0	0.872757	0.761266	0.709686	0.833132	0.559116	0.644516	0.76454	0.840023	0.506611
SDHB	0.318004	0.338438	0.416597	0.316802	0.335327	0.257862	0.357157	0.41269	0.467774	0.361575	0.297747	0.29687	0.316776	0.553159	0.433139	0.453894	0.1564	0.438928	0.416993	0.303706	0.39141	0.523451	0.240987	0.440857	0.386953	0.293243	0.61824	0.21625	0.447863	0.251837	0.325409	0.551712	0.422373	0.433695	0.319869	0.354128	0.434643	0.358461	0	0.353088	0.391537	0.400254	0.461242	0.241582	0.345376	0.397003	0.34174	0.350451
PADI2	0.0637324	0.0485356	0.0362318	0.0291958	0.0348367	0.0244553	0.0433231	0.0448331	0.032426	0.0228678	0.0413815	0.0343761	0.024279	0.0518275	0.0587501	0.0264291	0.21623	0.0535604	0.0360369	0.0234429	0.0272921	0.0683717	0.0131025	0.0358153	0.0313677	0.0379718	0.490895	0.0385483	0.0339303	0.0235923	0.0442706	0.0670102	0.0462263	0.0252231	0.0258209	0.036904	0.0428466	0.0404313	0	0.0427604	0.0355096	0.0314019	0.0633817	0.0310134	0.0194053	0.0375117	0.03952	0.0441797
PADI1	0.00129654	0.00218094	0.00160639	0.00146477	0.00343001	0.0027818	0	0.00111108	0.000523713	0.00162565	0	0.00172465	0	0.00130516	0.000809322	0.000673311	0	0.000539589	0.000664272	0	0	0.00102606	0	0.00530682	0.00144213	0	0	0	0.00126916	0	0	0	0.00195842	0.00145361	0	0.00162163	0.00095087	0	0	0	0	0	0	0	0	0.00272228	0.00147937	0
PADI3	0.00228439	0.00281628	0.00299199	0.00440675	0.00164771	0.000545219	0	0.00112339	0.00133982	0	0.000615572	0	0	0	0.00415739	0.00848452	0	0.00199579	0.00141582	0.000873535	0.00176157	0.00251437	0	0.00197001	0.00158709	0	0	0.00169044	0.00777645	0	0.00212107	0.00204335	0.00124113	0	0	0.000514944	0.00256816	0.00092041	0	0	0	0.00420552	0.00669517	0	0.00292366	0.000978117	0	0.00953793
PADI4	0.0124854	0.0208772	0.0435604	0.0403171	0.0224208	0.0138475	0.0046654	0.0191794	0.0310789	0.00874754	0.00650542	0.0103319	0.0152804	0.0298702	0.0188907	0.0390228	0	0.0153464	0.0124102	0.0193117	0.0154954	0.0375963	0.0218236	0.0239571	0.0149896	0.0270087	0.127345	0.00576541	0.0272173	0.0280909	0.00592491	0.0228261	0.0108366	0.0083178	0.00607366	0.0220125	0.0214299	0.0327321	0	0.0137475	0.0403237	0.0126892	0.0132938	0	0.0202244	0.0270883	0.00977707	0.0248075
PADI6	0.00150534	0.00494871	0.00588481	0.0102161	0.00899723	0.00295849	0	0.00181275	0.00230178	0	0.00240968	0.00226497	0	0.00390547	0.00361606	0.000549493	0	0.00154369	0.00209158	0.00143702	0.00092393	0.00114839	0	0.00326307	0.00273194	0	0	0.00172691	0.00846418	0.00313382	0	0.00221784	0.00194213	0	0.0017902	0.00139929	0.00194594	0	0	0.00319527	0	0.00482967	0.00464591	0	0.000988724	0	0.00193137	0.0130008
RCC2	0.10741	0.104761	0.175516	0.107643	0.115065	0.136305	0.370106	0.170406	0.173774	0.1527	0.150437	0.117789	0.126727	0.167006	0.145508	0.0953968	0.0975362	0.11563	0.178288	0.11279	0.139233	0.203597	0.127772	0.156311	0.16708	0.12233	0	0.132778	0.112938	0.114579	0.175664	0.222713	0.163464	0.178875	0.122832	0.172536	0.251422	0.200119	0	0.17539	0.109179	0.119745	0.131438	0.146587	0.21702	0.143025	0.0918013	0.36781
ARHGEF10L	0.228433	0.301412	0.332604	0.19645	0.248442	0.167767	0.242494	0.36302	0.364987	0.296254	0.269095	0.271319	0.313725	0.448068	0.432226	0.320152	0.397168	0.388718	0.256148	0.297157	0.328518	0.497177	0.264899	0.401149	0.210599	0.196381	0.611128	0.16992	0.239171	0.192921	0.276363	0.367093	0.424647	0.398265	0.232777	0.33574	0.298795	0.301011	0	0.332153	0.390648	0.32673	0.340418	0.165389	0.282048	0.449179	0.470905	0.364749
ACTL8	0.00520525	0	0.00544239	0.00740591	0.00457933	0.00230161	0.00588993	0.00533359	0.00479794	0.00341447	0.00496509	0.0015277	0	0.00416381	0.00311259	0.00096795	0	0.00508282	0.00332292	0.0018953	0.00390576	0.00430375	0.00482462	0.00840231	0.00233075	0.00627598	0	0.00264219	0.00661217	0.00391469	0.000758272	0.0070549	0.00274686	0	0	0.00138766	0.00187826	0	0	0	0.00222508	0.00429431	0.00110944	0	0.00967972	0.00787505	0	0.0234089
IGSF21	0.359849	0.426483	0.601364	0.534191	0.714573	0.384532	0.461534	0.589025	0.754363	0.688941	0.717036	0.646679	0.613159	0.493862	0.725871	0.730294	0.217294	0.815383	0.559663	0.684307	0.696556	0.730903	0.798512	0.986906	0.594039	0.523333	0.400622	0.356689	0.377645	0.411285	0.431081	0.472415	0.648332	0.860959	0.463539	0.959504	0.502624	0.459149	0	0.630103	0.641295	0.522817	0.396975	0.367049	0.480236	0.728239	1.12718	0.590465
KLHDC7A	0	0	0.000424464	0	0.00131398	0	0	0	0.00202594	0	0	0.00161891	0	0	0	0	0	0	0.000378685	0	0	0.000235142	0	0	0.000637218	0	0	0	0.000619813	0	0	0	0.000635978	0	0	0	0.00368006	0	0	0	0	0	0	0	0	0	0	0
PAX7	0.0163059	0.0272194	0.0449315	0.0329645	0.0234274	0.0285583	0.0328086	0.0308575	0.0318723	0.0414592	0.0320024	0.0137602	0.0270319	0.0328465	0.0568212	0.017799	0	0.0375694	0.0239254	0.028967	0.0366511	0.0498937	0.0108086	0.0203003	0.0383784	0.0322918	0.127345	0.010574	0.033837	0.0187196	0.0164935	0.0553147	0.0261444	0.0267542	0.0169871	0.0293745	0.0401113	0.0293155	0	0.024629	0.0255144	0.0164535	0.0196102	0.0286067	0.0304879	0.0522224	0.0188601	0.0622212
IFFO2	0.0690717	0.0973801	0.104934	0.0561827	0.0665421	0.0452126	0.083227	0.100938	0.148458	0.0940111	0.0951087	0.102655	0.129422	0.158412	0.146655	0.109603	0	0.136558	0.0710328	0.0892786	0.0982277	0.196926	0.137355	0.146415	0.0444106	0.0463043	0	0.0410805	0.0690628	0.0568516	0.0795744	0.184429	0.10121	0.119169	0.058892	0.124851	0.113764	0.115375	0	0.131461	0.148365	0.0676895	0.119546	0.047538	0.080245	0.168032	0.249099	0.217965
UBR4	0.730322	0.82944	0.863535	0.665194	0.758692	0.735441	0.934977	0.893725	0.920792	0.758304	0.847264	0.673891	0.657706	0.946322	0.941767	0.854173	0.296049	0.897802	0.800624	0.859094	0.903037	1.1116	0.552678	0.949164	0.795111	0.668551	0.874706	0.590443	0.91692	0.671247	0.725428	1.11688	0.812529	0.829936	0.761617	0.813804	1.04577	0.881133	0	0.906099	0.882655	0.97898	0.99553	0.617437	0.849885	1.01586	0.765056	0.739023
EMC1	0.161908	0.152821	0.2003	0.16927	0.183201	0.189791	0.235305	0.235724	0.202243	0.155472	0.20497	0.146821	0.116585	0.248053	0.198567	0.212105	0	0.187875	0.244089	0.190249	0.214611	0.277801	0.135125	0.230531	0.182192	0.121109	0.882759	0.11217	0.217707	0.154549	0.12675	0.280734	0.186629	0.150265	0.13203	0.159776	0.216353	0.169929	0	0.157312	0.154503	0.151032	0.200207	0.0886351	0.19144	0.195458	0.203698	0.13092
MRTO4	0.127612	0.117314	0.153572	0.137948	0.123889	0.113782	0.11751	0.181	0.20097	0.121555	0.176375	0.119901	0.129779	0.267877	0.187564	0.209999	0	0.179667	0.214478	0.152476	0.192342	0.23804	0.0538068	0.25062	0.122534	0.0980215	0.490895	0.0791838	0.163294	0.0731411	0.0909174	0.220939	0.135142	0.120449	0.0926685	0.161154	0.13849	0.120328	0	0.133033	0.169642	0.127826	0.19066	0.0649281	0.0781039	0.224072	0.192417	0.178972
AKR7A3	0.015851	0.0157918	0.0131274	0.00722627	0.0099452	0.00883968	0.0134997	0.0139364	0.0137138	0.00847388	0.0162082	0.0091826	0.00503147	0.0123899	0.0138142	0.0137418	0	0.0130758	0.0146244	0.0161987	0.0117283	0.0187724	0	0.0181067	0.0126305	0.00362659	0	0.0016457	0.00563363	0.00712702	0.0103964	0.0140026	0.0110343	0.0106347	0	0.0109433	0.0176722	0.0170565	0	0.0125459	0.0146516	0.00660654	0.0130779	0.00874696	0.0177307	0.0167625	0.0244858	0.0314805
AKR7A2	0.0593266	0.0805803	0.0965379	0.0733614	0.0670609	0.0593632	0.0710535	0.119908	0.116278	0.053484	0.096419	0.0639214	0.078137	0.18743	0.109805	0.101534	0.0975362	0.133844	0.100219	0.0772294	0.10779	0.133397	0.0690994	0.146948	0.0895613	0.0623422	0	0.0615005	0.0862489	0.0510156	0.076812	0.168854	0.0695053	0.0892599	0.0655163	0.0811937	0.115302	0.0767934	0	0.0597243	0.0918921	0.0656608	0.120151	0.0651051	0.0675466	0.0814924	0.0793417	0.0857379
CAPZB	0.693252	0.789833	0.856823	0.687444	0.7694	0.709399	1.08106	0.925689	1.01686	0.919414	0.97447	0.868294	0.887501	1.01338	1.03509	0.961465	0.430598	0.925907	0.846414	0.851365	0.898864	1.04474	0.992357	0.968234	0.917687	0.755212	1.08197	0.680655	0.857432	0.741042	0.928623	1.05488	1.05228	0.99616	0.862154	0.916148	0.964668	0.942147	0	0.933315	0.986343	0.884748	0.927254	0.792144	0.807618	0.981602	1.13418	1.43522
NBL1	0.163467	0.141867	0.245582	0.199314	0.179467	0.295505	0.505931	0.27843	0.264261	0.182642	0.37848	0.117267	0.270792	0.261675	0.108064	0.240785	0.177477	0.1351	0.419925	0.165599	0.339697	0.208728	0.154442	0.257641	0.434449	0.229091	0	0.17466	0.240581	0.112241	0.285601	0.310282	0.207077	0.151922	0.123135	0.185387	0.362152	0.207103	0	0.151895	0.166019	0.20059	0.2017	0.338427	0.365368	0.216967	0.0620659	0.333996
HTR6	0.00482449	0.00398319	0.00508757	0.00829276	0.00374763	0.00802759	0.00747646	0.00207531	0.0075372	0.0070944	0.00359051	0.0116203	0.00169214	0	0.00704583	0.00324792	0	0.00692515	0.00608497	0.00492888	0.00325223	0.0122972	0.00878107	0.00920376	0.00623238	0.00624112	0	0.00248914	0.00468734	0.00404993	0.00517305	0	0.00760855	0.010296	0.00282309	0.00436815	0.0050802	0.00321413	0	0.00799147	0.00385454	0	0.00313917	0.00169251	0.00515427	0.00486904	0.00859808	0.0367872
TMCO4	0.0179773	0.023814	0.0382332	0.0543483	0.0391809	0.014089	0.0234214	0.0337888	0.0363583	0.018258	0.0131065	0.0191053	0.000657646	0.0372523	0.0258515	0.0454069	0	0.0396357	0.0135819	0.0178673	0.0245272	0.0718827	0.0054951	0.064194	0.0159961	0.0178219	0	0.00850832	0.0576712	0.0250741	0.0102961	0.0858607	0.020622	0.0256016	0.0111035	0.0203332	0.025084	0.0128061	0	0.0343663	0.0253425	0.0322788	0.0523042	0.00351439	0.0128088	0.0485247	0.0281995	0.13554
OTUD3	0.370886	0.396174	0.418955	0.352049	0.334329	0.351702	0.321653	0.48238	0.43572	0.270027	0.355363	0.254323	0.330727	0.594347	0.433328	0.456937	0	0.488293	0.394726	0.365781	0.410505	0.736264	0.198141	0.519555	0.330086	0.326651	0.490895	0.325341	0.526955	0.349152	0.28013	0.620356	0.359904	0.361199	0.243016	0.338292	0.418901	0.340686	0	0.390999	0.363151	0.323794	0.51672	0.247071	0.358085	0.359098	0.331621	0.488481
PLA2G5	0.0035509	0.00889927	0.00685442	0.00856896	0.00364246	0.00472925	0	0.00518823	0.00497915	0.00387141	0.00310062	0.000528278	0.00156434	0.00452593	0.00430206	0.0098172	0	0.00189499	0.00497047	0.00188274	0.00500065	0.00789506	0.0121563	0.00203236	0.00361811	0.00669341	0	0	0.00796934	0.00407296	0.0027447	0.00990635	0.00562488	0.00363413	0	0.00119173	0.00302613	0.00123619	0	0.00108579	0.00860227	0.000876465	0.0108438	0	0.00187792	0.00645094	0.00639598	0.0221841
PLA2G2D	0.000365789	0.000998654	0.000639817	0.00305481	0	0.000914094	0	0	0.000283648	0	0	0	0	0	0.000304011	0	0	0	0	0	0	0.000233416	0	0	0	0	0	0	0.00365648	0	0.00127226	0	0.000430745	0	0	0	0.000325804	0	0	0.00189381	0	0	0	0	0	0.00118742	0	0
PLA2G2F	0	0.00029788	0.000182289	0.000846173	0	0.000584183	0	0.000608479	0.000998514	0	0	0	0	0	0	0	0	0.000760733	0	0	0.000566225	0	0	0	0	0	0	0	0	0	0	0	0	0.00181298	0	0	0.000351497	0	0	0	0	0.0015846	0.0023666	0	0	0	0	0
PLA2G2C	0.000479551	0.00327476	0.00520156	0.00457989	0.00505332	0.00104704	0	0.00111364	0.00496112	0.000873535	0.00367963	0.00445912	0.00463173	0.00120264	0.00632486	0.00745699	0	0.013548	0.00444796	0.0105082	0.00136736	0.00905835	0.00231906	0	0.00319807	0.00819128	0	0.00227189	0.00325884	0.00346753	0.00432669	0.000965613	0.00267284	0.0121037	0.00220559	0.00766919	0.00112182	0.00234891	0	0	0.00366526	0.00241766	0.00895209	0.00682463	0.000861775	0.00144048	0	0.00848027
UBXN10	0.0128441	0.0113293	0.0182086	0.0115305	0.0143561	0.0103445	0.0211439	0.0328422	0.0212592	0.0185708	0.025087	0.0128721	0.0135695	0.0198897	0.0276569	0.0211478	0.0975362	0.0232575	0.0284793	0.0089999	0.0157523	0.030383	0.00779658	0.0189912	0.0206681	0.010313	0	0.00612656	0.0144399	0.0113374	0.0202995	0.0228795	0.0147436	0.0211864	0.00885653	0.023424	0.0234122	0.0200921	0	0.0239604	0.0132824	0.0139318	0.0227518	0.0210095	0.0179541	0.00714491	0.00741175	0.0503483
VWA5B1	0.0029271	0.00336946	0.00854364	0.00631097	0.00958651	0.00213682	0.00212426	0.00137163	0.004657	0.00264538	0.00156761	0.000894021	0	0.00271434	0.00207301	0.00140294	0	0.00389995	0.00286704	0.00369724	0.00515539	0.00740893	0	0.0060207	0.00323199	0.00151092	0	0.00453209	0.0101202	0.00203145	0.00212481	0.0135086	0.000919376	0.00227445	0.00443324	0.00544889	0.0022746	0	0	0.00608229	0.0019934	0.0029107	0.00188059	0.00159618	0.000864723	0.00901344	0	0.0172746
CAMK2N1	0.584003	0.507862	0.789969	0.860427	0.76252	0.934869	1.30433	0.984201	0.871785	0.686361	1.14853	0.758667	0.794873	0.865994	0.585203	0.904	0.93019	0.598043	1.19741	0.565279	0.802076	0.860594	0.576046	1.07484	1.09825	0.734214	0.219264	0.796609	0.964384	0.635255	0.870959	0.976414	0.705733	0.737145	0.581221	0.553573	1.24237	0.87235	0	0.839768	0.650794	0.808257	0.69671	0.747258	0.880019	0.942434	0.586708	1.26319
MUL1	0.0624856	0.0677301	0.0766751	0.0572066	0.0845009	0.0780185	0.0829585	0.0855004	0.0853439	0.0804293	0.0691118	0.0408234	0.0842919	0.108264	0.0554994	0.0666463	0	0.0585317	0.105143	0.0654505	0.0899087	0.10434	0.0671469	0.087711	0.0864627	0.0914143	0	0.0484274	0.104282	0.0434239	0.0810671	0.127413	0.0716064	0.057968	0.044963	0.0690725	0.107328	0.0596678	0	0.0684111	0.0500434	0.0595778	0.0736724	0.0828334	0.0909843	0.0777045	0.0421997	0.0715896
FAM43B	0.0247323	0.0255445	0.0453177	0.0397395	0.0467935	0.0815052	0.106387	0.0501652	0.0605328	0.0693083	0.0665659	0.0228529	0.0760636	0.0478361	0.0279249	0.0529506	0	0.0218779	0.0862877	0.0374916	0.0585741	0.0588689	0.0630548	0.0783627	0.0774814	0.043856	0	0.0557447	0.0515187	0.0198128	0.0242692	0.0604282	0.0355661	0.0241908	0.0194808	0.0318793	0.116989	0.0475993	0	0.0726892	0.0282397	0.0210608	0.0250344	0.0698452	0.0696627	0.0267316	0.0337824	0.0760921
CDA	0.00373133	0.0114241	0.00884344	0.0118827	0.0169657	0.00538311	0	0.0051823	0.00678626	0.00209908	0.00114863	0.00476767	0.00148928	0.0121042	0.00323997	0.0126489	0.217294	0.0176955	0.00341661	0.00286217	0.00367815	0.00825268	0	0.013387	0.00326267	0.00332871	0	0.00624133	0.00828918	0.00625892	0.00206887	0.0102301	0.00281596	0.00880508	0.00253687	0.00557593	0.0069275	0.00483008	0	0.00525716	0.00632385	0.00531453	0.00948331	0	0.00563613	0.00314096	0.0203832	0.236904
PINK1	0.313572	0.293773	0.454961	0.311524	0.362347	0.409789	0.657678	0.507321	0.51713	0.284233	0.450243	0.244938	0.326123	0.589103	0.443738	0.455661	0.7427	0.353779	0.777703	0.331724	0.568847	0.553574	0.167141	0.538245	0.637913	0.303904	0.291237	0.223635	0.562567	0.228395	0.297355	0.611087	0.375151	0.30944	0.174175	0.391317	0.619588	0.325499	0	0.415823	0.345321	0.375788	0.363704	0.305965	0.57041	0.429804	0.323873	0.385129
DDOST	0.134076	0.148553	0.187548	0.181877	0.16549	0.130575	0.181605	0.231171	0.26272	0.123226	0.186249	0.133154	0.128448	0.347932	0.200646	0.208015	0	0.23297	0.272598	0.18864	0.233189	0.254821	0.0723503	0.287704	0.159564	0.129328	0.490895	0.0951357	0.218822	0.141483	0.134871	0.331345	0.183609	0.1514	0.102227	0.185376	0.205874	0.153832	0	0.129402	0.182947	0.145588	0.230609	0.151952	0.154812	0.255472	0.227041	0.507602
KIF17	0.225037	0.215984	0.36138	0.322931	0.277387	0.227929	0.379104	0.352307	0.394243	0.271573	0.396314	0.256208	0.286507	0.592324	0.389427	0.375729	0	0.52531	0.499667	0.330908	0.414581	0.463501	0.2132	0.583988	0.318167	0.193271	0.85828	0.178004	0.228535	0.171953	0.290844	0.418703	0.327032	0.254794	0.18562	0.355634	0.399041	0.365541	0	0.253387	0.367981	0.297627	0.388366	0.227737	0.319992	0.648601	0.388768	0.316473
SH2D5	0.104232	0.0904684	0.12061	0.0914047	0.118127	0.11476	0.148414	0.146031	0.157732	0.0828372	0.0740322	0.056068	0.0638585	0.209442	0.121735	0.0870725	0	0.170452	0.174058	0.113529	0.156573	0.171336	0.0625643	0.18843	0.135788	0.0976814	0	0.100573	0.158214	0.0685409	0.0886422	0.19964	0.112967	0.0872391	0.0627123	0.112149	0.13203	0.100773	0	0.138301	0.137757	0.0741967	0.13328	0.115143	0.128871	0.217221	0.10417	0.0729163
HP1BP3	0.940219	0.901619	0.997631	0.926153	0.942805	1.07735	1.45614	1.09269	0.97379	0.985864	1.07248	0.797117	0.867301	0.986003	0.864253	0.836313	0.775747	0.819427	1.02874	0.854464	0.917137	1.0667	0.596003	1.00385	1.11081	0.933945	1.80752	0.897825	0.92861	0.936784	0.985603	1.05284	0.986251	1.03226	0.750329	0.894938	1.30567	1.18496	0	0.904981	0.849955	0.819353	0.934312	1.08973	1.1825	0.901545	0.753497	1.23631
EIF4G3	2.31558	2.48838	2.468	2.46154	2.51074	2.42987	2.22397	2.43796	2.46729	2.42539	2.48937	2.47904	2.31653	2.53253	2.46835	2.53549	2.34515	2.52497	2.41884	2.42877	2.48424	2.45327	2.23799	2.43249	2.50985	2.4076	2.19356	2.31035	2.54668	2.31755	2.28167	2.43377	2.51434	2.42167	2.35472	2.49462	2.36244	2.39348	0	2.39823	2.45022	2.46836	2.52447	2.31669	2.38	2.44594	2.39504	2.12856
ECE1	0.423601	0.479853	0.684108	0.432036	0.466619	0.333685	0.810966	0.633216	0.637603	0.581484	0.536684	0.56123	0.552797	0.658327	0.832492	0.666924	0.727092	0.747078	0.515661	0.607986	0.561677	0.861424	0.683775	0.654487	0.491993	0.492389	0.291237	0.337663	0.476202	0.527199	0.751787	0.872721	0.808392	0.714833	0.583587	0.627502	0.681128	0.697573	0	0.709123	0.648303	0.648546	0.670025	0.531339	0.699678	0.857353	0.868402	1.1822
NBPF3	0.263866	0.27707	0.286923	0.166801	0.250609	0.238741	0.244638	0.34706	0.263054	0.359145	0.323318	0.230797	0.221767	0.254881	0.293307	0.218269	0.426931	0.27809	0.225364	0.263415	0.195131	0.358044	0.123134	0.330971	0.304599	0.264887	0.219264	0.194312	0.223155	0.215264	0.230629	0.233121	0.282553	0.319831	0.253218	0.292328	0.272111	0.296338	0	0.388971	0.270102	0.257797	0.314302	0.211742	0.222087	0.310316	0.28905	0.114242
ALPL	0.0395667	0.0885677	0.14421	0.157964	0.222454	0.103536	0.071852	0.131781	0.237875	0.12608	0.179645	0.166635	0.126757	0.1627	0.268331	0.253944	0	0.298791	0.116781	0.196057	0.20361	0.148032	0.139958	0.313335	0.130922	0.19856	0	0.0513672	0.0559128	0.0520398	0.0342288	0.111484	0.114744	0.0766562	0.0806405	0.183959	0.0511421	0.0648089	0	0.170625	0.17502	0.0481417	0.0950464	0.063497	0.053352	0.20707	0.4727	0.121063
RAP1GAP	0.852417	0.963978	1.10861	1.03745	1.21708	0.96244	1.2572	1.22333	1.42011	0.829177	1.16708	0.877104	1.07747	1.63774	1.22953	1.36163	0.86501	1.38256	1.14976	1.12042	1.30881	1.16101	0.585028	1.30777	1.04865	0.820901	1.08446	0.978119	1.05694	1.09029	1.09415	1.60167	1.0736	0.936463	0.669117	1.01056	1.13488	1.06939	0	1.02681	1.35924	1.06074	1.44633	0.780239	1.04594	1.57348	1.45501	0.869103
USP48	0.921515	0.945576	0.889181	0.779591	0.815664	0.834755	0.86508	0.943152	0.870065	0.892398	0.879921	0.892625	0.774511	1.04754	0.892851	0.88938	0.440655	0.892448	0.875801	0.849912	0.87877	1.07562	0.551037	0.872089	0.813945	0.778044	0.567042	0.764312	1.11017	0.72419	0.755611	1.12451	0.942517	0.914532	0.913191	0.963487	0.954356	0.85381	0	0.775875	0.795505	0.930603	1.01739	0.64984	0.846285	0.975106	0.873336	0.638694
LDLRAD2	0.00436799	0.00256122	0.00520544	0.00452399	0.00897015	0	0	0.00120501	0.00347408	0	0.00143391	0	0.0016805	0.0088908	0.00233442	0.00434596	0	0.00839543	0.00110105	0.00591582	0.00335789	0.00207268	0.00282531	0.00347745	0.00693813	0.00111384	0	0.000825208	0.00615949	0.00409357	0.000595844	0.00301634	0.00165806	0.00269615	0	0.00264812	0.00207199	0.000912007	0	0.00550402	0.00296432	0.00224888	0.00136421	0	0.00228233	0.00485128	0	0.00410462
HSPG2	0.00572676	0.0174191	0.0206062	0.0352667	0.0123746	0.00656606	0.00579556	0.0155228	0.0139264	0.012531	0.00495107	0.0142701	0.00836601	0.0231517	0.00919101	0.0163891	0	0.0157221	0.014648	0.00706976	0.00843271	0.0233098	0	0.023541	0.00967295	0.00960736	0	0.0106921	0.0269761	0.0163158	0.00929419	0.0333936	0.0147896	0.00948702	0.00745481	0.00340214	0.0134929	0.0101231	0	0.0102331	0.0186318	0.0144126	0.0143232	0.00654986	0.00759799	0.0138945	0.0304722	0.0448116
CELA3B	0.000876214	0.00702526	0.00745988	0.0131814	0.0127939	0.00169223	0.00242777	0.00319879	0.00496081	0	0.000712961	0.00188323	0.00108229	0.00519043	0.00412717	0.00431099	0	0.00618492	0.00342904	0.00174655	0.00630922	0.0023968	0	0.00664526	0.002715	0.0032608	0	0.00421715	0.00563806	0.00601829	0	0.0050366	0.00270769	0.00497888	0.00586161	0.00376912	0.00438288	0.000506107	0	0.00153111	0.00192378	0.00438525	0.0050549	0	0.00128588	0.00698627	0.00201888	0.00894022
CELA3A	0.00176459	0.00271877	0.00825782	0.00650583	0.00530489	0.00302874	0	0.00157035	0.00219266	0	0.000663462	0.000738356	0.00169119	0.00143995	0.00157708	0.00395617	0	0.00452808	0.00393543	0.00245684	0.00189416	0.00208227	0.00461251	0.0033244	0.00172856	0	0	0	0.00863799	0.00669791	0.00147745	0.00372939	0.00231973	0.00271404	0	0.000638021	0.00401291	0	0	0	0.00151631	0.0038778	0.0026157	0	0	0.00280861	0.00298005	0.00369801
CDC42	0.558036	0.65838	0.690938	0.799771	0.715888	0.727337	0.609847	0.717167	0.726804	0.620157	0.756782	0.57936	0.507557	0.840601	0.688401	0.842755	0.318111	0.647264	0.971846	0.661896	0.819829	0.846849	0.267845	0.880739	0.770909	0.649794	0.611128	0.609563	0.865509	0.589413	0.505644	0.804398	0.6331	0.699375	0.459184	0.675771	0.754947	0.622433	0	0.602858	0.633467	0.543409	0.692308	0.535055	0.636511	0.710161	0.629109	0.381748
WNT4	0.00826571	0.00986083	0.0101532	0.00236159	0.0101758	0.0067881	0.0174023	0.0158281	0.00672972	0.014149	0.00783318	0.0119931	0.00799564	0.0142786	0.0140361	0.016761	0.157806	0.0268563	0.0144582	0.0180901	0.00993612	0.0234971	0.00531322	0.0331545	0.0110026	0.0209918	0	0.00709639	0.00739609	0.011279	0.0187816	0.0181329	0.0211698	0.0251939	0.00398532	0.00655053	0.0373972	0.0298073	0	0.0399306	0.0146823	0.0147408	0.00739642	0.0148262	0.00151443	0.0365842	0.0157879	0.0438931
ZBTB40	0.133503	0.167659	0.20195	0.159799	0.124396	0.135911	0.290509	0.206788	0.192495	0.169694	0.191703	0.127123	0.114084	0.246003	0.174486	0.182979	0.441867	0.160334	0.180124	0.16289	0.165318	0.218903	0.125622	0.196499	0.162596	0.165001	0.127345	0.160831	0.128739	0.157717	0.167396	0.190555	0.197213	0.264635	0.104099	0.19943	0.297306	0.231972	0	0.199088	0.180154	0.141636	0.176584	0.16174	0.220259	0.184492	0.199703	0.326638
EPHA8	0.0159896	0.00365886	0.00804601	0.0061554	0.0145948	0.0072176	0.0130923	0.00728686	0.00891492	0.00327442	0.00766014	0.00324537	0.00431998	0.00900509	0.0181938	0.0063469	0	0.0101261	0.00536912	0.0065418	0.0131156	0.0135365	0	0.00411169	0.00920014	0.00521002	0	0.00154683	0.0106022	0.0173884	0.00968305	0.0294448	0.0083546	0.00448206	0	0.01332	0.00671002	0.011883	0	0.00922947	0.00529485	0.0120774	0.0295254	0.00578096	0.000805393	0.0122145	0.00928846	0.040685
C1QA	0.000291507	0.00107128	0.00105108	0.00643494	0.00344485	0.00176299	0.0269049	0.0156188	0.0101221	0.00160649	0.00572814	0.00147682	0.00146613	0.00637867	0.006738	0.00249699	0	0.00155124	0.00173095	0.00263151	0.00311808	0.00370215	0.00807875	0.00335754	0.00167001	0	0	0.00456228	0.00588025	0.0052373	0.0357092	0.0209234	0.0196907	0.010194	0.013181	0.00415701	0.00474945	0.0105662	0	0.00134053	0.00108909	0.00954212	0.00800048	0.00583531	0.00623543	0.00858972	0	0.00449964
C1QC	0.00142537	0.000646401	0.0014387	0.00562851	0.00149784	0.00292256	0.0261865	0.0138525	0.0105771	0	0.001382	0.00408862	0.00145012	0.00717676	0.000661405	0.00204932	0	0.00130807	0.00116797	0.00505058	0.00240491	0.00618785	0.0106866	0.00169205	0.00168124	0	0	0.00516146	0.00250031	0.00233854	0.0235973	0.0168023	0.0114773	0.00285184	0	0.0013666	0.00428077	0.0020902	0	0	0.00110023	0.00214672	0.00606236	0.00383954	0	0.00196041	0	0.00486494
C1QB	0.00353952	0.00499053	0.00311773	0.00906074	0.00934702	0.00536296	0.059557	0.025599	0.0271975	0.00825207	0.00534972	0.00434187	0.0167478	0.010831	0.00845673	0.00379515	0	0.00190317	0.00713609	0.00454586	0.0036196	0.00836151	0.0104989	0.00705462	0.000607271	0	0	0.00440413	0.00528016	0.014245	0.0486956	0.0390179	0.0321285	0.0162627	0.00316804	0.00412832	0.0088843	0.0126722	0	0.00826978	0.00842966	0.00334138	0.00977695	0.0111995	0.00510704	0.0095817	0.00558882	0.00428139
EPHB2	0.441299	0.597835	0.65933	0.456547	0.494847	0.369536	0.613556	0.64749	0.724986	0.58445	0.551267	0.569194	0.521898	0.609865	0.90403	0.621031	0.106779	0.828912	0.496592	0.638669	0.600553	0.75589	0.650046	0.815443	0.467842	0.455775	0.400622	0.335446	0.351903	0.4826	0.609488	0.576257	0.721847	0.798731	0.482553	0.711189	0.663404	0.678101	0	0.554567	0.665764	0.568465	0.561184	0.51675	0.596636	0.721534	0.965179	1.1124
LACTBL1	0	0.000612268	0.00281331	0.00101176	0.00132204	0	0	0.00108185	0.00115511	0.000976826	0.000707344	0	0	0.00289652	0.000474371	0	0	0.000785266	0	0	0.00132677	0.00139122	0	0	0.00079063	0.00332697	0	0.00205047	0.00350963	0.000884196	0	0.00197459	0.0012205	0	0	0	0.000863365	0.000681258	0	0	0	0	0.000783729	0	0	0.003815	0	0.00830199
TEX46	0.0119431	0.0104677	0.0172161	0.00622228	0.00838468	0.00566242	0.0069791	0.0112226	0.00759523	0.0216066	0.00336006	0.0069836	0.00214599	0.013736	0.00700581	0.00216193	0	0.00527814	0.00581205	0.00691245	0.00468671	0.00956635	0	0.0114919	0.0043085	0.00469491	0	0.0108983	0.0201831	0.0163082	0.0102843	0.0129144	0.0135411	0.00708824	0	0.00703073	0.012359	0.0152681	0	0.0121016	0.00631488	0.0120232	0.0126782	0.00184384	0.00581593	0.00768324	0.0041153	0.0205045
KDM1A	0.613895	0.64945	0.664262	0.568722	0.58815	0.603989	0.616418	0.687606	0.675982	0.569128	0.607459	0.546768	0.471044	0.789341	0.682612	0.645465	0.525405	0.671471	0.688174	0.638262	0.688352	0.899843	0.292578	0.663352	0.622724	0.543553	0.694387	0.51743	0.844029	0.640663	0.533307	0.908298	0.666186	0.664497	0.525786	0.678985	0.72134	0.588447	0	0.66642	0.574582	0.719744	0.870309	0.449541	0.645005	0.687275	0.552777	0.640507
LUZP1	0.880532	0.995754	1.03734	0.877794	0.884922	0.786911	0.923099	1.04104	1.06098	0.929302	0.881698	0.855336	0.840489	1.128	1.15417	0.958112	0.811388	1.06227	0.932634	0.878477	0.990862	1.23983	0.786563	1.09802	0.756148	0.811906	1.15219	0.672627	0.880912	0.838274	0.875501	1.1549	1.03176	1.05099	0.843665	1.06409	1.08441	1.01909	0	0.916736	1.05845	0.891825	0.996462	0.742334	0.939154	1.04365	0.888243	1.53486
HTR1D	0	0	0.000416755	0.000351507	0.00103711	0	0	0.000859276	0.000592447	0	0	0	0	0.00210057	0	0.00168258	0	0	0	0	0	0.000659063	0	0	0.000544197	0	0	0	0.00106226	0	0.00326487	0	0.000318194	0	0	0	0	0	0	0.0018827	0	0.00169727	0	0	0	0	0	0.00449014
HNRNPR	0.430169	0.38429	0.464663	0.406553	0.433267	0.475764	0.607746	0.50326	0.427402	0.451043	0.579348	0.361315	0.35196	0.476422	0.38334	0.390633	0.475918	0.431441	0.553877	0.386351	0.454181	0.612667	0.271481	0.551671	0.570075	0.448512	0.127345	0.38958	0.466404	0.371993	0.327478	0.547176	0.418319	0.436655	0.328164	0.403208	0.508298	0.393269	0	0.37616	0.331156	0.344599	0.453734	0.411807	0.531873	0.494962	0.435182	0.563175
ZNF436	0.0526884	0.0548889	0.0733183	0.0356815	0.0420448	0.081136	0.0899116	0.0750942	0.0605627	0.0548692	0.0872499	0.0338795	0.0475509	0.0571745	0.0319432	0.0494928	0.106779	0.0239533	0.0870326	0.0404693	0.0563634	0.0861924	0.0264464	0.0701817	0.119088	0.0616656	0	0.0533912	0.0757009	0.0489353	0.0419239	0.0908115	0.0485484	0.0508462	0.0312861	0.0506146	0.0824203	0.064121	0	0.0723536	0.032643	0.0742072	0.0427411	0.0483579	0.105376	0.0838672	0.038025	0.151412
TCEA3	0.0193345	0.0320631	0.0422702	0.0417143	0.0476366	0.00787927	0.120152	0.0272204	0.0516137	0.0273698	0.024206	0.0326882	0.0162782	0.0352734	0.0340497	0.037754	0.447619	0.0458738	0.0291266	0.0246413	0.0385761	0.0351222	0.0207812	0.0426073	0.023791	0.0510612	0	0.0354709	0.0699533	0.026187	0.0278371	0.0612864	0.0452905	0.0450965	0.0168917	0.0337503	0.0612184	0.0389397	0	0.0505659	0.0416237	0.0469942	0.0397442	0.0689429	0.0567471	0.0527911	0.0412812	0.259684
ASAP3	0.0356369	0.0666643	0.0833359	0.0794627	0.10801	0.0149014	0.184305	0.116914	0.130702	0.0960465	0.0890764	0.0705594	0.0735938	0.110213	0.105704	0.151579	0	0.133508	0.0821435	0.0631027	0.0721564	0.0540453	0.0403295	0.0759543	0.115448	0.106877	0.291237	0.0972748	0.0823834	0.0754563	0.060609	0.131942	0.0924844	0.138371	0.0752149	0.0839984	0.134441	0.101476	0	0.164521	0.091598	0.0789063	0.0732112	0.115424	0.10695	0.1356	0.147727	0.39253
E2F2	0.00210718	0.000424109	0.00173602	0.00270959	0.00280421	0.00203366	0	0.00177534	0.000137511	0.00388899	0	0.00354	0.00287747	0.00167945	0.00167562	0.0038386	0	0.00160238	0	0.000848376	0.000738345	0.00290471	0	0	0.00159253	0	0	0	0.00164525	0	0	0	0.000796309	0.00116187	0	0.00161955	0.00166552	0	0	0.00103563	0.00610518	0.00331236	0.00297521	0	0	0.0012491	0.00697732	0.00496658
ID3	0.00194348	0.00154233	0.00195115	0.00132804	0.00255946	0.0052649	0.00197456	0.00580225	0.0041839	0.00149425	0.000630686	0	0.00791579	0.00419562	0.00124659	0	0	0	0.000965429	0.0020037	0.0010613	0.00127168	0	0.00214635	0	0.000816278	0	0.0032774	0	0.000557388	0.00889091	0.00200251	0.00465873	0.0044352	0	0.00104267	0.00143401	0.00265968	0	0.00354525	0	0.00124404	0	0.0025847	0.00317088	0.000933883	0	0.00393554
RPL11	0.171177	0.136353	0.271855	0.391585	0.219008	0.221249	0.495638	0.441327	0.350002	0.127392	0.208677	0.1246	0.207034	0.517938	0.194708	0.385548	0	0.313479	0.537203	0.166893	0.337295	0.351126	0.142793	0.399546	0.232352	0.140287	0.127345	0.201318	0.406183	0.147038	0.21538	0.488275	0.167264	0.206951	0.126803	0.161604	0.602888	0.262898	0	0.209282	0.239807	0.141608	0.30191	0.163146	0.177267	0.264819	0.141359	0.290548
ELOA	0.118206	0.107922	0.173414	0.105117	0.156463	0.1583	0.22334	0.164398	0.180953	0.132098	0.15793	0.10908	0.125213	0.176769	0.183615	0.13249	0	0.123779	0.171041	0.13474	0.148229	0.248234	0.137899	0.153646	0.170937	0.0952478	0	0.116576	0.176271	0.106974	0.199972	0.279487	0.165356	0.182372	0.174127	0.146111	0.219384	0.185885	0	0.173055	0.141468	0.158876	0.146707	0.151304	0.16565	0.160347	0.110888	0.683347
PITHD1	0.310919	0.276305	0.446848	0.320868	0.338141	0.40087	0.619551	0.556381	0.455173	0.311056	0.477487	0.275539	0.271692	0.641453	0.327622	0.42958	0.323009	0.325795	0.716511	0.264735	0.485001	0.525014	0.13048	0.524776	0.541325	0.354431	0.710159	0.264817	0.585118	0.20153	0.376356	0.682256	0.347117	0.30063	0.257628	0.263083	0.646757	0.362077	0	0.352961	0.23438	0.296827	0.411718	0.331867	0.541554	0.400574	0.230222	0.623518
LYPLA2	0.0804605	0.0684067	0.0898641	0.0601554	0.078708	0.0989496	0.136008	0.0950997	0.0943275	0.0902807	0.112659	0.0661515	0.134524	0.100663	0.066576	0.0679631	0.128238	0.0820088	0.129393	0.0852294	0.0929852	0.0965066	0.0373714	0.0848211	0.148832	0.080069	0	0.0923238	0.07545	0.0630159	0.0862623	0.0916293	0.0759619	0.0701599	0.0421469	0.0729619	0.111543	0.0835748	0	0.0771054	0.051685	0.105409	0.0675251	0.111478	0.163508	0.0710436	0.0648065	0.107714
GALE	0.0717991	0.0820551	0.148689	0.125264	0.0796934	0.0835852	0.122624	0.180075	0.190566	0.131238	0.130347	0.0787842	0.121685	0.268042	0.142475	0.167747	0	0.145088	0.146521	0.0854537	0.138171	0.160519	0.0857679	0.187728	0.1261	0.0788337	0	0.0613624	0.0966001	0.0718005	0.118662	0.222631	0.125517	0.137806	0.0543575	0.122246	0.161143	0.172933	0	0.143696	0.170091	0.0885192	0.149363	0.0901906	0.10453	0.118189	0.185402	0.0937138
HMGCL	0.132545	0.126883	0.129195	0.136231	0.0989386	0.0812072	0.073516	0.137699	0.145432	0.0676604	0.121694	0.0918181	0.0817973	0.250553	0.180617	0.167697	0.225774	0.205999	0.120273	0.16071	0.120265	0.260565	0.057585	0.172657	0.0841975	0.111509	0	0.0865202	0.129864	0.124193	0.0931266	0.234981	0.154581	0.0856387	0.140739	0.108453	0.0921031	0.0887408	0	0.0838586	0.109519	0.10709	0.224456	0.0583142	0.0579054	0.192599	0.130663	0.101068
FUCA1	0.0900178	0.101836	0.122181	0.098275	0.0881521	0.0810459	0.084085	0.14448	0.14187	0.070228	0.109143	0.0984208	0.117143	0.170947	0.101066	0.147859	0	0.125747	0.131892	0.0977544	0.123521	0.168039	0.0682704	0.145533	0.115435	0.0955759	0	0.0586161	0.162151	0.0711899	0.116425	0.181645	0.110234	0.105704	0.10856	0.0945044	0.146908	0.107722	0	0.119848	0.106531	0.136409	0.163323	0.0923776	0.0953117	0.114652	0.127205	0.104643
CNR2	0.00717096	0.0107083	0.0189296	0.0195405	0.0149319	0.00819455	0.00880014	0.0110538	0.00615605	0.00327565	0.00283516	0.00482879	0.00525061	0.0135007	0.00970274	0.0138281	0	0.0156702	0.00865931	0.00677879	0.00868959	0.0160024	0	0.00999244	0.0104191	0.00240705	0	0.00588717	0.019486	0.0144377	0.00211473	0.00780662	0.00509255	0.0171846	0.00347562	0.00429231	0.00834026	0.0048122	0	0.00721327	0.00715143	0.0179232	0.00483158	0.00503434	0.00565274	0.0130472	0.0107836	0.0408956
PNRC2	0.0620279	0.0628421	0.122813	0.0745377	0.0951603	0.0931123	0.24265	0.139712	0.114557	0.111899	0.136256	0.0571038	0.073055	0.124779	0.0847029	0.0928286	0	0.0490946	0.152583	0.0608618	0.0892131	0.144148	0.0665401	0.146747	0.16237	0.100938	0	0.105282	0.151594	0.0606037	0.117583	0.175185	0.101413	0.107732	0.0615357	0.0906689	0.244262	0.105585	0	0.132361	0.0717419	0.110188	0.0701513	0.112451	0.139964	0.122053	0.056054	0.133191
SRSF10	0.50813	0.516788	0.615897	0.63545	0.578789	0.518236	0.795512	0.69458	0.678395	0.446287	0.616137	0.43572	0.356397	0.991982	0.578904	0.691043	0.549636	0.695344	0.742468	0.540494	0.618991	0.832957	0.197603	0.769547	0.552352	0.483675	0.291237	0.429873	0.665893	0.455294	0.448315	0.944656	0.549355	0.585173	0.362074	0.50702	0.911655	0.604048	0	0.569126	0.470181	0.520918	0.845948	0.376986	0.580606	0.623217	0.439168	0.446864
MYOM3	0.00488172	0.00319253	0.00644765	0.00554374	0.00514919	0.00267929	0.00108022	0.00231672	0.00469933	0	0.00229156	0.00148167	0.00209199	0.00527018	0.00355146	0.00691132	0	0.00291738	0.00280817	0.00301563	0.00117982	0.00449235	0	0.00260703	0.0014674	0.00407303	0	0.00100042	0.0105871	0.00389291	0.00224342	0.00479666	0.00257666	0	0	0.00134085	0.00278614	0.00177074	0	0.000971007	0.00251278	0.00451523	0.00204624	0	0.000773501	0.00297573	0.00188674	0.0516483
IL22RA1	0	0.00259245	0.00103388	0.00173512	0.00146133	0.000881561	0	0.00183628	0.00107673	0	0	0	0	0.00193723	0.00144235	0	0	0.000532788	0	0.000927732	0	0.001882	0	0.00243566	0.000556927	0	0	0	0.00297453	0	0	0	0.000191666	0	0	0	0.000933922	0	0	0.0011577	0.00242861	0.000783733	0.00268415	0	0.00177885	0	0	0.0209924
IFNLR1	0.0944684	0.115065	0.089949	0.0599476	0.0309214	0.0531522	0.0672847	0.0990972	0.051092	0.0821717	0.0728838	0.0553481	0.0854927	0.114949	0.100054	0.0572146	0	0.0914386	0.0673438	0.071396	0.0552743	0.0724896	0.0438603	0.0508131	0.0482871	0.0606465	0.350396	0.047331	0.0355901	0.0457369	0.0815805	0.0640176	0.114547	0.0753231	0.0556406	0.0717889	0.0801967	0.0832416	0	0.0850465	0.0681639	0.0701666	0.0622442	0.0434371	0.0494844	0.0629111	0.0536026	0.0418732
GRHL3	0	0.000419761	0.000854673	0.00028211	0.0020049	0	0.00256473	0.00246529	0.00162279	0.0021244	0	0	0	0.00621574	0.000802825	0.0036606	0	0.000782473	0.00128686	0.00088292	0.00131719	0.00352997	0	0.00503665	0.00218311	0	0	0.00190606	0.00220798	0	0	0.010162	0.000302383	0.0036104	0.00137971	0.00206587	0.00110109	0.000695151	0	0.00169794	0.00137142	0	0.00307585	0	0.00138538	0	0.00224593	0.0318777
STPG1	0.196102	0.195669	0.207245	0.142239	0.129555	0.167002	0.229071	0.227121	0.232064	0.25576	0.238529	0.169689	0.190822	0.215512	0.249494	0.181403	0.436724	0.177972	0.235162	0.172777	0.205668	0.300538	0.117096	0.230862	0.209596	0.152616	0.567042	0.158171	0.203749	0.17146	0.186552	0.187577	0.275818	0.285416	0.17305	0.21506	0.222533	0.236922	0	0.149817	0.204254	0.179799	0.194567	0.145325	0.218252	0.228217	0.208712	0.171555
NIPAL3	0.364983	0.413874	0.488852	0.387847	0.35536	0.33626	0.589548	0.48117	0.535122	0.429919	0.471457	0.294748	0.353915	0.53057	0.5258	0.463902	0.182623	0.427317	0.491255	0.39062	0.49897	0.586674	0.289081	0.515889	0.437105	0.345261	0.291237	0.274233	0.453676	0.262467	0.393272	0.598539	0.523202	0.508262	0.358065	0.510665	0.559833	0.454052	0	0.396821	0.446776	0.452461	0.390689	0.317812	0.412143	0.624066	0.568988	0.608931
RCAN3	0.0202538	0.0121783	0.040987	0.0485732	0.0561745	0.0144125	0.00602574	0.00627982	0.0300106	0.0482412	0.0113362	0.0108153	0.00994146	0.010808	0.0327861	0.0645409	0	0.0183637	0.037861	0.0334157	0.0434128	0.0272971	0.00992072	0.0597583	0.0241698	0.0555463	0	0.0176583	0.0374663	0.0225138	0.0138278	0.0150233	0.00860728	0.0191606	0.0166989	0.0585991	0.0143434	0.00650134	0	0.0336399	0.00996182	0.0089607	0.0060952	0.00380934	0.0157019	0.0252872	0.0898937	0.104833
NCMAP	0.00657887	0.00968451	0.0276226	0.0359649	0.0273268	0.0147282	0.0130517	0.0187997	0.0150546	0.00829872	0.0045813	0.00453719	0.00847463	0.0221242	0.018508	0.0225408	0	0.0148471	0.00980762	0.00921997	0.00865045	0.0205942	0.00779658	0.0224654	0.00947158	0.0133845	0	0.00823964	0.0307346	0.0136371	0.00581329	0.0186186	0.0158516	0.0129797	0.00592116	0.00494097	0.0116482	0.0110725	0	0.00801328	0.0208045	0.0107962	0.0149146	0.00715883	0.00979283	0.0118445	0.00959119	0.0534764
SRRM1	0.570358	0.730954	0.615214	0.581004	0.543107	0.578139	0.499329	0.652424	0.560805	0.548653	0.670632	0.504743	0.627328	0.768845	0.602544	0.564173	0.554534	0.500423	0.685241	0.585677	0.612532	0.743536	0.480286	0.661158	0.541207	0.568369	1.10202	0.503405	0.744067	0.511093	0.551899	0.662092	0.597875	0.633565	0.438519	0.592137	0.57304	0.610747	0	0.572001	0.515449	0.496759	0.664154	0.499517	0.536676	0.517367	0.569613	0.414675
CLIC4	0.0299879	0.0355222	0.0421383	0.0586083	0.0420313	0.0378018	0.0398223	0.0336626	0.0424016	0.013668	0.0179419	0.0231543	0.0195641	0.0571277	0.0203699	0.0313257	0	0.0303518	0.0337239	0.023583	0.0240868	0.042452	0.0324668	0.0285608	0.0339685	0.0315	0	0.0280976	0.0463342	0.0525104	0.0344945	0.0575249	0.0307849	0.027896	0.0152288	0.0249887	0.0331365	0.0296776	0	0.0271433	0.0241025	0.0239682	0.0323058	0.0242113	0.0244543	0.0381555	0.0397871	0.0675824
RUNX3	0.000782969	0.00111572	0.000720585	0.00142003	0.00385353	0	0	0.00101225	0.00036424	0	0	0	0.00221095	0	0.00144717	0.000568342	0	0.00131413	0	0	0	0.00101953	0	0	0.00101026	0	0	0	0.00184981	0	0	0	0.000733723	0	0	0.00118306	0.000572861	0	0	0	0	0.00101051	0.00166636	0	0	0	0	0.00341133
SYF2	0.140793	0.104589	0.181384	0.158781	0.130007	0.130366	0.210916	0.223034	0.225945	0.150694	0.194102	0.112132	0.136496	0.259987	0.148344	0.18945	0.133989	0.139837	0.236805	0.111076	0.185644	0.24234	0.0441848	0.274097	0.163436	0.12266	0.567042	0.101048	0.236104	0.1059	0.118912	0.246427	0.149196	0.131505	0.0758796	0.131648	0.231162	0.175289	0	0.177735	0.12793	0.12885	0.167035	0.0818573	0.110137	0.140687	0.105756	0.202257
RSRP1	0.970767	1.19287	1.20713	1.46471	1.26854	1.13706	0.913733	1.39321	1.5895	1.1696	1.09887	0.885509	0.892817	1.65541	1.26466	1.5811	0.910084	1.33533	1.31942	1.0438	1.08153	1.58788	0.746376	1.50633	0.934492	0.891981	1.18132	0.962732	1.35439	1.33549	1.40372	1.7123	1.31254	1.39749	0.970379	1.21854	1.35187	1.32967	0	1.03953	1.3555	1.01126	1.4033	0.820546	1.07583	1.06133	1.29578	1.33563
RHD	0.0196498	0.0558617	0.0165077	0.208952	0.0840644	0.0484709	0.0101713	0.0801927	0.179772	0.0248821	0.0282027	0.0157222	0.0144271	0.14843	0.0608628	0.105174	0	0.126774	0.113856	0.0218916	0.0103425	0.258261	0.00304965	0.152478	0.0101319	0.0153429	0	0.028425	0.225565	0.111989	0.0222977	0.387379	0.0592428	0.0497178	0.00663008	0.0747676	0.0641354	0.029667	0	0.00510974	0.0766509	0.0435024	0.125822	0.00302285	0.0651445	0.00677788	0.121506	0.0600064
TMEM50A	0.325999	0.284882	0.398004	0.296814	0.295539	0.347282	0.365337	0.377625	0.405509	0.329388	0.402308	0.267122	0.287742	0.454927	0.269863	0.380145	0	0.297119	0.421718	0.28159	0.347674	0.400909	0.136354	0.459445	0.45552	0.293737	0.74226	0.262812	0.409058	0.28076	0.289615	0.44434	0.312793	0.328107	0.253938	0.279748	0.467572	0.333433	0	0.345589	0.311248	0.37829	0.361105	0.222674	0.340921	0.382188	0.260941	0.141719
RHCE	0.0521354	0.0446091	0.0633999	0.0440161	0.0401642	0.0301673	0.0231415	0.0607578	0.0880548	0.0316507	0.0457073	0.0513664	0.0372737	0.112682	0.089137	0.0569189	0.128238	0.0824185	0.0519399	0.0429076	0.0448451	0.0705196	0.0772061	0.0982989	0.0359138	0.0248298	0	0.0303807	0.0716563	0.0483263	0.0533241	0.10329	0.049003	0.0650265	0.0355659	0.0589567	0.0460396	0.0537973	0	0.0518738	0.0637473	0.0363065	0.0781148	0.0205932	0.0215831	0.0638743	0.036254	0.0966389
MACO1	0.899081	0.839714	0.93705	0.717833	0.790888	0.814671	0.892556	0.919714	0.871994	0.776329	0.853241	0.764572	0.658647	0.875561	0.919652	0.821346	0.447756	0.868193	0.823673	0.797602	0.89768	1.0599	0.618905	0.895276	0.765073	0.726911	0.400622	0.785981	0.934234	0.85067	0.760082	1.07557	0.975305	0.892778	0.75925	0.857494	1.03355	0.894724	0	0.781544	0.758112	0.968737	0.970522	0.665683	0.964341	0.918766	0.719613	0.908919
LDLRAP1	0.00740752	0.00815198	0.00891623	0.00586535	0.0046044	0.0118024	0.00997981	0.01067	0.00654327	0.00203725	0.00628795	0.0056801	0.0022009	0.00340145	0.00718599	0.00273504	0	0.00209501	0.00302611	0	0.00495481	0.00952063	0.0119093	0.0110705	0.00168124	0.00411003	0	0.0161089	0.00874098	0.0115156	0.0264741	0.00905114	0.00897192	0.0197419	0.00991237	0.00258938	0.0115901	0.0179545	0	0.00647204	0.00157466	0.0101491	0.00866453	0.00614174	0.0190098	0.00260612	0	0.0338675
MAN1C1	0.474128	0.54364	0.60582	0.401054	0.452082	0.428573	0.66139	0.677186	0.573992	0.56647	0.478727	0.546251	0.422345	0.603949	0.568454	0.513851	0.484471	0.62113	0.503178	0.374306	0.466326	0.84949	0.507691	0.607653	0.388974	0.393005	0.219264	0.457947	0.479804	0.565779	0.641359	0.724165	0.745208	0.699646	0.58741	0.553546	0.574968	0.677315	0	0.543729	0.50867	0.6281	0.660936	0.452333	0.67685	0.837865	0.491725	0.589212
SELENON	0.0296894	0.030026	0.0591173	0.0485513	0.0496044	0.0250805	0.0306713	0.0596937	0.0861782	0.0333539	0.0418897	0.0520069	0.0302992	0.130063	0.0681543	0.0846258	0	0.0862461	0.064638	0.0389654	0.0494012	0.122969	0.0355943	0.124973	0.0261397	0.0347253	0.127345	0.0231551	0.0306878	0.0307883	0.0452148	0.115735	0.0611257	0.0700621	0.0185924	0.0490732	0.0634162	0.0507197	0	0.04948	0.0463865	0.0618957	0.0812408	0.0307668	0.0224422	0.0852064	0.0976571	0.100783
AL020996.2	0.00183663	0.00512533	0.00309805	0.00253849	0.00217111	0.00101061	0	0.00410154	0.00213139	0.000753796	0.00237049	0.00133463	0.00427365	0.0013369	0.00139475	0.00439396	0	0.004482	0.00301618	0.000807602	0.00401677	0.00452769	0.00544746	0.00351658	0	0.00156442	0	0.00443315	0	0.00192687	0.00677681	0.00342675	0.00255203	0.00555737	0	0	0.00209015	0.00286241	0	0.00659162	0.00470027	0	0.00435352	0.00396322	0.00574347	0.00121203	0	0.0104701
MTFR1L	0.188367	0.167297	0.223768	0.158974	0.179289	0.232956	0.299191	0.293115	0.256874	0.211487	0.230269	0.117523	0.177467	0.300247	0.195892	0.206857	0	0.172772	0.287487	0.206733	0.230052	0.252623	0.113074	0.214902	0.210373	0.171232	0	0.200405	0.234374	0.170272	0.205714	0.330021	0.211249	0.175716	0.10475	0.193415	0.247864	0.201988	0	0.175512	0.119171	0.193218	0.223888	0.159479	0.214787	0.20511	0.162863	0.199802
AUNIP	0.0520712	0.0561175	0.0720024	0.080548	0.0661261	0.0385189	0.0500701	0.0793059	0.104239	0.0607744	0.0645718	0.0737153	0.0368219	0.165117	0.092492	0.1264	0	0.108189	0.0843088	0.0715095	0.0826067	0.116028	0.0215158	0.128894	0.0524933	0.0518389	0	0.0329967	0.0842124	0.0604162	0.029459	0.11317	0.0555635	0.0769485	0.0507211	0.0617034	0.0830802	0.0469782	0	0.0560949	0.0725672	0.0416009	0.0957707	0.0357012	0.0439447	0.0822158	0.0990271	0.162998
PAQR7	0.117069	0.112122	0.0820538	0.0874812	0.135496	0.0794457	0.0237119	0.0775172	0.124063	0.0393166	0.0738122	0.0658252	0.0995547	0.180143	0.180653	0.160356	0	0.17328	0.0902661	0.197646	0.196748	0.169921	0.0480023	0.180716	0.0508699	0.0807249	0.127345	0.0817538	0.124255	0.0811881	0.0500132	0.186385	0.0988071	0.0664832	0.0754202	0.100563	0.0586745	0.0485333	0	0.0746588	0.109138	0.0816593	0.20543	0.0642488	0.0719518	0.128871	0.116526	0.0127353
STMN1	1.16231	0.883859	1.36609	1.40001	1.31861	1.70686	1.96018	1.62357	1.26736	1.30764	1.83146	1.04072	1.11819	1.48723	1.10543	1.3866	1.1264	1.06766	2.0973	0.961762	1.57925	1.54431	0.584089	1.58893	2.18582	1.33043	1.06827	1.16072	1.96165	0.801029	1.05721	1.65013	1.06936	1.02992	0.753206	1.00755	1.71104	1.1132	0	1.15998	0.895678	1.28862	1.15937	1.29138	1.65358	1.35824	0.735064	1.00391
PAFAH2	0.0305714	0.042996	0.04593	0.0520009	0.0405814	0.0254932	0.0716113	0.0587543	0.0798117	0.0412586	0.0284314	0.0455601	0.0384347	0.105796	0.0799644	0.0556475	0	0.0648362	0.0458656	0.0550793	0.0714833	0.0701027	0.0310426	0.0773688	0.0217328	0.0182885	0	0.0211111	0.0486336	0.0284426	0.0486503	0.0575848	0.0730185	0.093656	0.0252453	0.0534471	0.0726099	0.0505754	0	0.0435968	0.0580903	0.0347208	0.0861613	0.0312465	0.0427189	0.0939724	0.0726641	0.133366
EXTL1	0.177017	0.251905	0.256	0.229836	0.330549	0.283615	0.511258	0.351417	0.431473	0.263229	0.26195	0.176453	0.323029	0.240583	0.331479	0.301839	0.177477	0.236169	0.287463	0.34648	0.318818	0.258793	0.208638	0.310376	0.304809	0.220526	0	0.23848	0.216854	0.227813	0.272585	0.37465	0.340191	0.34331	0.183923	0.307223	0.38178	0.304095	0	0.269928	0.285133	0.188734	0.21174	0.435752	0.409951	0.236635	0.418225	0.525233
SLC30A2	0.000583331	0.00296412	0.0100149	0.0105077	0.00762617	0.00290019	0	0.00647418	0.01008	0	0.00309865	0.00130571	0	0.0185373	0.00311144	0.019352	0	0.00926104	0.00173779	0.00464552	0.00988708	0.0152191	0	0.028294	0.00170323	0	0	0.00155186	0.0123352	0.00395023	0	0.00970386	0.00285002	0	0	0.0036065	0.00635626	0.00225414	0	0.00108592	0.00669215	0.00661784	0.0107445	0	0	0.00675628	0.00994429	0.0650012
TRIM63	0.00489087	0.00231939	0.00738088	0.00696213	0.00907635	0.00122263	0.00418631	0.00246707	0.00127661	0	0.000335069	0	0	0.00638889	0.000569555	0.00499029	0	0.00211548	0.00322544	0.00148367	0.00158545	0.00161393	0.0107005	0.00847612	0.00117444	0.00388658	0	0.00248036	0.0111743	0.00299114	0	0.00376574	0.00356534	0.00195118	0	0.000438672	0.00243097	0	0	0.00344759	0.00272357	0.000624227	0.0018941	0	0.00112968	0.00210441	0.00173818	0.018221
PDIK1L	0.165147	0.172981	0.211379	0.132556	0.145602	0.20257	0.23682	0.219619	0.229048	0.183004	0.236456	0.16581	0.138666	0.224189	0.163229	0.173576	0	0.143259	0.250397	0.111259	0.182703	0.274885	0.122358	0.22825	0.184812	0.15948	0.611128	0.131517	0.151493	0.157844	0.152889	0.22189	0.163701	0.200749	0.140998	0.21926	0.266521	0.196776	0	0.170159	0.152617	0.134155	0.143101	0.155658	0.187599	0.150528	0.12854	0.119184
FAM110D	0.00924587	0.00444709	0.0134721	0.0103871	0.00987163	0.00411832	0.0152411	0.0115834	0.0214474	0.00122111	0.00284591	0.00256342	0.0124253	0.0186191	0.00875011	0.0205132	0	0.0175737	0.016825	0.00477369	0.00854458	0.0252549	0.0104634	0.0250572	0.00537168	0.00547446	0	0.00378228	0.0081795	0.00809945	0.00670947	0.0299234	0.010987	0.0170033	0	0.00715392	0.0184986	0.00976064	0	0.0124986	0.0170535	0.00684543	0.0135799	0.00689866	0.0021898	0.013119	0.00731265	0.04317
C1orf232	0.000415987	0.00239766	0.00188515	0.000297674	0.00288522	0	0	0.000503842	0.000564841	0	0.000990418	0.000583415	0	0	0.000244458	0.00220725	0	0	0.00157124	0	0.00159621	0.000157228	0	0	0.000144617	0	0	0	0.00229181	0.00312043	0	0.00162567	0.000245899	0	0	0.00064431	0.000839631	0	0	0	0.00254327	0.000857717	0.00165814	0	0.00136519	0.00254633	0	0.00266423
AL391650.1	0	0	0.000186145	0	0	0	0	0	0.000298474	0	0.000536164	0	0	0	0	0	0	0	0.00140046	0	0	0.000600664	0	0.00113485	0	0	0	0	0.000696153	0	0.00153348	0	0	0	0	0	0	0	0	0.000971007	0	0	0	0	0	0	0	0.00455681
ZNF593	0.0265539	0.0172595	0.040261	0.0440025	0.0337071	0.0409741	0.044394	0.0436714	0.0411472	0.0182748	0.0279416	0.0142261	0.0404215	0.0484645	0.0272325	0.050666	0	0.0481847	0.068435	0.0160921	0.046667	0.0530249	0.0156968	0.0386204	0.0553928	0.0209237	0	0.01911	0.0532899	0.0172301	0.00720908	0.0382811	0.0189903	0.0245602	0.00361152	0.0193805	0.046197	0.0254363	0	0.0252441	0.0282074	0.0314652	0.042991	0.0202877	0.0577132	0.0327349	0.024216	0.0325543
CNKSR1	0.0281441	0.0402278	0.0473922	0.0519726	0.0399012	0.0263231	0.0677681	0.043965	0.0761316	0.0550112	0.0438572	0.0462133	0.0608346	0.090581	0.0739498	0.0465925	0	0.0584009	0.0621751	0.0538098	0.0600318	0.0471902	0.0529168	0.047519	0.0449085	0.0613041	0	0.0383992	0.0424744	0.0358653	0.0511688	0.0866338	0.0802935	0.0729794	0.0297667	0.0343479	0.0618958	0.0614979	0	0.0989389	0.058413	0.0319914	0.0469262	0.0585374	0.0432522	0.0745403	0.0865163	0.147839
CATSPER4	0	0.00146204	0.00235423	0.000963207	0.00235379	0.00564354	0	0.00167905	0.00421314	0.0026107	0	0.0010727	0	0.00517987	0.000603649	0	0	0.000730318	0.00151699	0	0.00286736	0.00191928	0	0.00083179	0.00103227	0.000694178	0	0.00381833	0.00665581	0.0020669	0.00130808	0.00260393	0.000894387	0	0	0	0.00181274	0.00282357	0	0.00101947	0.00261364	0.00109393	0.00251802	0	0	0.000873602	0	0.0734662
CEP85	0.173112	0.209709	0.197745	0.173547	0.187082	0.142249	0.154691	0.205624	0.244196	0.162851	0.165506	0.140279	0.154182	0.262512	0.232202	0.238278	0	0.239731	0.198274	0.165537	0.199513	0.240889	0.162802	0.251597	0.159513	0.167535	0	0.146344	0.154792	0.161014	0.172211	0.191756	0.179575	0.195382	0.117504	0.202681	0.219541	0.210019	0	0.176518	0.234853	0.120737	0.199206	0.117179	0.190869	0.212402	0.23013	0.130322
SH3BGRL3	0.10769	0.0699831	0.198943	0.178673	0.153765	0.164767	0.384408	0.213609	0.180377	0.153984	0.263958	0.091084	0.188225	0.219631	0.103059	0.21131	0.1564	0.109965	0.357295	0.0828995	0.21822	0.146125	0.080869	0.224228	0.406108	0.133527	0	0.127497	0.328119	0.0807961	0.200073	0.1957	0.120019	0.134502	0.0497483	0.0686776	0.26119	0.244017	0	0.174208	0.139563	0.232433	0.14043	0.255607	0.289431	0.280255	0.0648078	0.153555
UBXN11	0.0690481	0.070138	0.121113	0.114469	0.114304	0.0808272	0.101836	0.132658	0.183704	0.0725531	0.10413	0.0379496	0.0972375	0.228305	0.12853	0.151813	0.106779	0.192024	0.165755	0.0953646	0.158237	0.166247	0.0290674	0.187397	0.103275	0.0532889	0	0.0576631	0.103346	0.0821604	0.0977654	0.14219	0.109541	0.0872375	0.0623783	0.100355	0.112139	0.0836242	0	0.0884809	0.105569	0.0699118	0.153226	0.078946	0.0993344	0.144291	0.102264	0.0866091
CD52	0.00153138	0.00361409	0.0054686	0.010909	0.00453963	0.0034168	0.00855399	0.0124747	0.00563129	0.00541458	0.00312956	0.00345468	0.00259038	0.00864947	0.00333316	0.00572697	0	0.00690445	0.0106679	0.00275391	0.00669375	0.00511678	0.00210524	0.00508403	0.00653708	0.000796565	0	0.00518028	0.00685559	0.00488317	0.00447538	0.00294432	0.00353313	0.00299796	0	0.00389405	0.0115015	0.0105949	0	0.00244804	0.0053407	0.0128225	0.014239	0.0139042	0.00498019	0.00930413	0.00773411	0.00738159
CRYBG2	0.00502531	0.00733742	0.0109904	0.017643	0.00609571	0.00873664	0.00621961	0.00384185	0.00357593	0.00161845	0.00117272	0.000631536	0	0.00155639	0.00727759	0.00808245	0	0.00692923	0.00384911	0.00291384	0.00212954	0.00379218	0	0.00471809	0.00544999	0.00206839	0	0.00917648	0.0140351	0.00775248	0	0.010825	0.00272123	0	0	0.00260039	0.00587226	0.00347091	0	0.00584852	0.00475336	0.00169727	0.00552573	0.00405582	0	0.00141347	0.00239462	0.00822098
ZNF683	0.000479551	0	0.000794284	0.00124525	0.00207276	0	0	0	0.00130593	0	0.000369881	0	0.00171496	0	0.000234097	0	0	0.000939378	0	0	0.000657415	0.00137257	0	0	0.00086943	0	0	0	0.00156443	0.000902089	0	0	0.000667733	0	0	0	0.000877436	0	0	0	0	0.00104256	0	0	0	0.00108224	0	0.00347247
LIN28A	0.00119492	0.00436629	0.00397682	0.00981297	0.00264695	0.000607274	0.00314182	0.00288434	0.00248576	0	0.000541944	0.00146094	0	0.00485046	0.00236793	0.0044266	0	0.000967918	0.000611126	0.00110183	0.00236141	0.00147126	0	0.00337029	0.00215894	0.000735884	0	0	0.00503427	0.00209936	0.000916953	0.0033483	0.0020719	0	0.00196142	0.00205099	0.00126514	0.002804	0	0	0	0.00427151	0.00114854	0	0	0.00368588	0.00602974	0.00327051
DHDDS	0.316357	0.384721	0.421374	0.349464	0.357178	0.263858	0.259604	0.439982	0.545784	0.262612	0.346365	0.297151	0.280808	0.780504	0.577491	0.64261	0.106779	0.696891	0.414893	0.414445	0.464499	0.603013	0.20381	0.635538	0.273132	0.262483	0.127345	0.163127	0.305794	0.265182	0.252518	0.641814	0.349538	0.397166	0.24332	0.443557	0.355324	0.343533	0	0.425393	0.479455	0.28574	0.564406	0.163412	0.238165	0.438236	0.496142	0.224805
HMGN2	0.188543	0.149698	0.187813	0.177135	0.17649	0.227279	0.231612	0.284483	0.191546	0.181429	0.223549	0.154229	0.152177	0.308575	0.156861	0.203823	0.128238	0.189737	0.337571	0.203545	0.21947	0.284999	0.0937473	0.235039	0.245718	0.213052	0.127345	0.169546	0.324685	0.16147	0.16898	0.245288	0.178401	0.145048	0.0995568	0.151218	0.168309	0.16827	0	0.137388	0.145859	0.14093	0.181718	0.198741	0.238754	0.131161	0.151183	0.193346
RPS6KA1	0.035391	0.0506642	0.0523195	0.038553	0.0329543	0.0280217	0.0475837	0.0622699	0.0534245	0.0445911	0.0304402	0.0274895	0.0408576	0.0501526	0.0587207	0.0549681	0.0975362	0.0481885	0.0451588	0.0596229	0.0448024	0.087114	0.0177339	0.0502847	0.0474104	0.039615	0	0.0323852	0.0454058	0.0382526	0.0549131	0.0836254	0.0623554	0.0474837	0.0400105	0.0358729	0.0594876	0.0594258	0	0.0567114	0.0365092	0.0464767	0.0765425	0.0384587	0.029434	0.0402752	0.0834467	0.03887
ARID1A	0.621093	0.685944	0.70845	0.589742	0.677143	0.600968	0.509386	0.737428	0.7642	0.716369	0.649745	0.52173	0.533743	0.614412	0.737791	0.683245	0.734291	0.688495	0.659616	0.715605	0.680081	0.853644	0.654277	0.748977	0.615257	0.600978	0.935155	0.497952	0.578155	0.587862	0.575986	0.787095	0.665258	0.645328	0.497444	0.696786	0.646616	0.628001	0	0.754228	0.741423	0.414257	0.592988	0.499822	0.634356	0.70165	0.761333	0.366798
PIGV	0.0342817	0.029292	0.0504168	0.0455545	0.0469649	0.0336356	0.0764356	0.0672575	0.0740903	0.0495406	0.050676	0.0248113	0.0274027	0.0807863	0.0366131	0.0600153	0.161711	0.0407064	0.0665533	0.0301838	0.0437014	0.0748138	0.0266982	0.0756124	0.0504662	0.0246514	0	0.0310365	0.0494732	0.04014	0.0474426	0.0723844	0.04256	0.0569657	0.0304493	0.0457735	0.0709096	0.0395924	0	0.0440517	0.0516553	0.0349511	0.044678	0.0277449	0.0344672	0.059149	0.0556391	0.0464554
ZDHHC18	0.168739	0.208209	0.319574	0.244009	0.240028	0.192392	0.419469	0.326128	0.365891	0.251535	0.237765	0.182817	0.236244	0.402919	0.29049	0.361362	0	0.313735	0.288548	0.244048	0.271409	0.343837	0.189381	0.33982	0.23163	0.139214	0.61824	0.208534	0.229938	0.20263	0.273179	0.408899	0.284667	0.353461	0.164029	0.235715	0.410042	0.354782	0	0.316947	0.314519	0.171863	0.328189	0.274727	0.292222	0.385267	0.316463	0.838294
SFN	0	0.00145475	0	0	0.00119497	0.00155396	0	0.000495376	0.000892952	0	0.000423169	0.000873742	0.00214468	0.00120264	0.000984846	0.00118064	0	0.000851542	0.000901769	0.00118978	0	0.000668569	0.00157102	0	0	0	0	0.0018013	0	0	0.00143155	0	0.00136538	0	0	0.000434123	0.0036138	0	0	0	0	0	0.00175509	0.00200989	0	0.000921302	0	0.102119
GPN2	0.111297	0.136482	0.146236	0.0930883	0.0982068	0.100046	0.150187	0.138761	0.138123	0.115583	0.122305	0.106282	0.0938788	0.155793	0.166808	0.141577	0	0.148734	0.157089	0.116606	0.160675	0.20192	0.0426251	0.176362	0.119041	0.105015	0	0.0883233	0.119677	0.0972522	0.127653	0.186021	0.137459	0.146033	0.0745986	0.146585	0.1657	0.130227	0	0.12527	0.128678	0.138169	0.119849	0.113541	0.151849	0.172699	0.188208	0.31494
GPATCH3	0.0568628	0.0445731	0.077146	0.0570087	0.0555041	0.053814	0.0477946	0.0616176	0.0833899	0.0512474	0.0688478	0.0505855	0.0432025	0.0959757	0.071208	0.0805315	0.1564	0.0550886	0.0727846	0.0808522	0.0684675	0.0929513	0.00929832	0.072391	0.0687441	0.0667537	0.127345	0.0232564	0.07095	0.0474459	0.0543171	0.102069	0.0597546	0.0415145	0.0278531	0.0542196	0.0548678	0.0446132	0	0.0477114	0.0664747	0.0509404	0.0712954	0.0291922	0.0434315	0.0507639	0.0524565	0.0946398
NUDC	0.267849	0.238381	0.330275	0.264731	0.235846	0.255052	0.675809	0.427606	0.359781	0.241488	0.320497	0.236593	0.26476	0.531828	0.324083	0.367989	0.366747	0.276532	0.523782	0.229504	0.391747	0.441514	0.225345	0.414558	0.403122	0.198691	0.219264	0.222098	0.376934	0.16566	0.311314	0.398121	0.324358	0.290016	0.20037	0.28584	0.526252	0.354304	0	0.345723	0.274462	0.297171	0.328769	0.366466	0.364334	0.357836	0.24921	0.934996
KDF1	0.00579073	0.00326345	0.00965356	0.0105277	0.00436202	0.00576017	0	0.00838119	0.0031566	0.00350696	0.00120437	0.00343377	0.00209848	0.0061964	0.000392282	0.00406871	0	0.0059038	0.0100024	0.00222955	0.00249982	0.0114328	0.00454808	0.00397568	0.0057412	0.00196019	0	0.000889079	0.0068868	0.00453435	0.00623311	0.00274131	0.0068002	0	0	0.0039905	0.00665337	0.00575195	0	0.00299618	0.00716738	0.0115789	0.00179613	0	0.00533899	0.00580022	0	0.0946292
TRNP1	0.111673	0.113431	0.180324	0.0987523	0.100097	0.0981358	0.213893	0.236363	0.164008	0.14259	0.135643	0.112644	0.126609	0.265926	0.168418	0.118207	0.0975362	0.144774	0.234377	0.0892288	0.148899	0.260004	0.0806862	0.154971	0.152505	0.080904	0.219264	0.0917425	0.181175	0.0604982	0.158975	0.324336	0.164233	0.0961888	0.0999337	0.113922	0.258969	0.176068	0	0.17225	0.134758	0.168688	0.167553	0.101438	0.170246	0.242502	0.118656	0.321704
TENT5B	0.00302799	0.00871226	0.00453103	0.0035177	0.0040404	0.00445884	0.00627781	0.0051531	0.00695154	0	0.00401134	0.00165983	0.00153483	0.0239292	0.00305146	0.00654495	0	0.0100942	0.00592498	0.0013047	0.00647624	0.0101411	0.0110648	0.00228613	0.00493283	0.00260929	0	0.0062462	0.0263194	0.00653021	0.00952177	0.0657488	0.00299074	0	0.00296211	0.0026978	0.0123198	0.00434716	0	0.00285272	0.00506129	0.0106355	0.0156034	0	0.00532299	0.00872393	0.00400874	0.0532248
SLC9A1	0.265342	0.318914	0.37314	0.244481	0.257717	0.274879	0.430198	0.318317	0.376603	0.313393	0.351855	0.254273	0.366492	0.332345	0.522251	0.33814	0.369006	0.480941	0.341918	0.371743	0.419857	0.441865	0.32701	0.495941	0.268455	0.282399	0	0.239278	0.236847	0.240028	0.379859	0.388368	0.368887	0.405164	0.192567	0.39168	0.405698	0.411978	0	0.359717	0.374348	0.306867	0.342203	0.324262	0.464858	0.491226	0.414518	0.345786
WDTC1	0.342365	0.384345	0.402943	0.373816	0.334289	0.333052	0.379654	0.445868	0.453964	0.375126	0.336662	0.303096	0.349833	0.419415	0.461821	0.384308	0.209642	0.425282	0.373312	0.415204	0.358573	0.462125	0.23132	0.404979	0.33874	0.247567	0.74226	0.27861	0.301368	0.299622	0.403607	0.47658	0.393994	0.369875	0.3289	0.406447	0.42351	0.441489	0	0.390929	0.399897	0.332423	0.360717	0.280137	0.436594	0.45705	0.389508	0.375349
TMEM222	0.229496	0.233361	0.263743	0.198029	0.233821	0.215232	0.288913	0.291748	0.315544	0.289571	0.287607	0.204032	0.337797	0.361981	0.271575	0.274265	0.106779	0.203906	0.34832	0.197933	0.286056	0.318286	0.130331	0.345891	0.285741	0.229771	0.219264	0.216154	0.218857	0.193395	0.29109	0.308839	0.250081	0.241831	0.161922	0.220339	0.320874	0.244186	0	0.231438	0.214407	0.232108	0.225319	0.239754	0.254293	0.282178	0.174973	0.346165
SYTL1	0.014307	0.0216483	0.0218952	0.0162998	0.0131077	0.0153891	0.014076	0.0179451	0.0150703	0.0184043	0.0134646	0.0109646	0.0129018	0.0182142	0.0225286	0.0157148	0	0.0207785	0.0136938	0.0118619	0.0122351	0.0243264	0.00691855	0.0152123	0.0192752	0.0175517	0	0.0211512	0.0138812	0.017327	0.0284629	0.0258551	0.0182869	0.00348455	0.00779199	0.00953091	0.0323967	0.0312284	0	0.00394463	0.0136289	0.0382589	0.0592142	0.0106071	0.0198776	0.0183558	0.00992863	0.0576066
MAP3K6	0.0404241	0.0457133	0.0312654	0.0223066	0.0233544	0.0359003	0.0477761	0.0624275	0.0319386	0.0564692	0.0340454	0.0428633	0.0528151	0.0360948	0.0502199	0.0392888	0	0.0386617	0.0378934	0.0355076	0.0317481	0.0346304	0.0192354	0.0225462	0.0510139	0.0767035	0	0.0513	0.0239821	0.0430989	0.0556004	0.029381	0.0547849	0.0217527	0.0291984	0.0188423	0.0425142	0.0505761	0	0.0399945	0.042423	0.0287711	0.0495853	0.0729779	0.0204079	0.043011	0.0125047	0.0193844
FCN3	0.000700104	0.00401488	0.00198074	0.00279076	0.00641686	0.00140688	0	0.00230764	0.00246419	0.00249156	0.00112167	0.00175437	0.00214468	0.00585505	0.00139808	0.00158813	0	0.00386628	0.00220268	0.000408593	0.00204318	0.000778089	0	0.00235873	0.000855868	0	0	0	0.00223975	0.0017638	0	0.00362422	0.00139667	0.00117873	0	0.000480319	0.00118932	0.000668921	0	0	0	0.000858707	0.00265366	0.00437824	0	0.00844745	0.00272878	0.0402696
CD164L2	0.00536822	0.0027614	0.00192295	0.00438504	0.005395	0.00289095	0.00390339	0.00436601	0.00387095	0.00132459	0.00360205	0	0.00146075	0.0103901	0.00419336	0.00600649	0	0.00763731	0.00428814	0.00975475	0.00351291	0.00364787	0	0.00393129	0.00383533	0	0	0.00188342	0.00371541	0.00361555	0	0.0114235	0.000794769	0	0	0.00200331	0.00358607	0	0	0.00323818	0.00358065	0.00331044	0.00761229	0	0	0.0404268	0.00639631	0.00494829
GPR3	0.00706863	0.0210729	0.0128563	0.026985	0.0283023	0.0183288	0.00103509	0.0118423	0.0427757	0.033919	0.0120329	0.00516799	0.0346207	0.00975896	0.0311637	0.0251265	0	0.00904611	0.0180095	0.0137763	0.0431764	0.00860259	0.0307862	0.0309035	0.019714	0.0116001	0	0.0160335	0.00795585	0.00187176	0.00918871	0.0197612	0.00966829	0.00929244	0.00151583	0.0314174	0.00396443	0.00597804	0	0.0257841	0.0235378	0.00103776	0.00325649	0.0231586	0.0066111	0.0302842	0.026346	0.0401754
WASF2	0.291549	0.352414	0.359711	0.288748	0.290294	0.260786	0.290847	0.36813	0.363473	0.294449	0.25973	0.287878	0.221496	0.297063	0.378179	0.310765	0.483753	0.324388	0.298819	0.303524	0.323616	0.429755	0.298978	0.355112	0.227016	0.264599	0.219264	0.316163	0.264766	0.307115	0.368828	0.386898	0.344098	0.381627	0.221801	0.351919	0.372457	0.412544	0	0.307628	0.313429	0.257737	0.384663	0.25587	0.360174	0.415376	0.331094	0.473704
AHDC1	0.360383	0.457703	0.541474	0.307963	0.375216	0.32034	0.672953	0.549087	0.610553	0.422933	0.54746	0.362416	0.556646	0.472184	0.590113	0.476196	0.1564	0.594606	0.465466	0.460217	0.512896	0.649614	0.408673	0.644149	0.495451	0.411218	0.61824	0.345145	0.287286	0.357657	0.494592	0.58458	0.516944	0.492725	0.342456	0.507082	0.579313	0.603168	0	0.510147	0.607841	0.382932	0.450712	0.500632	0.558309	0.885479	0.815123	0.927598
FGR	0.00276106	0.00157635	0.00620324	0.00563411	0.00591013	0.00361672	0.00356121	0.00201858	0.00425418	0.00179908	0.000499227	0.00370057	0.00522503	0.00984362	0.00533323	0.0072116	0	0.00344724	0	0	0.00366383	0.00943428	0	0.00641912	0.00200213	0	0	0.00158246	0.00578395	0	0.0027204	0.00102382	0.00284331	0	0	0.00125433	0.00472522	0.00551383	0	0.00152843	0.00402303	0.00384136	0.00651234	0.00118604	0	0.0029924	0	0.0046677
IFI6	0.0585575	0.055454	0.0950653	0.0598074	0.0585618	0.0730407	0.200626	0.139719	0.0876731	0.0586023	0.0625782	0.0548004	0.0464622	0.0805303	0.0604011	0.0780766	0	0.0845113	0.118887	0.0432903	0.0758572	0.103049	0.0435812	0.10152	0.0895297	0.075176	0	0.0640464	0.09448	0.0612433	0.12796	0.089756	0.0720577	0.0283217	0.0393477	0.0464554	0.110073	0.0880797	0	0.0864818	0.0560272	0.0697545	0.0888081	0.0644708	0.0876047	0.0615865	0.0329008	0.092042
FAM76A	0.243692	0.334756	0.282056	0.354368	0.343871	0.30049	0.124653	0.303059	0.353535	0.254563	0.30166	0.227011	0.255639	0.393973	0.390975	0.41708	0	0.353084	0.306052	0.290411	0.392348	0.36432	0.142877	0.419717	0.228425	0.263041	0.127345	0.212379	0.323012	0.232068	0.2154	0.323849	0.277319	0.256003	0.232109	0.312854	0.201065	0.242054	0	0.279689	0.30046	0.185987	0.375304	0.145343	0.11943	0.255726	0.280734	0.0971005
STX12	0.739013	0.802826	0.88514	0.718405	0.760273	0.666905	0.730944	0.868486	0.920498	0.656041	0.759138	0.624846	0.661161	1.10684	0.861181	0.885614	0.679617	0.882107	0.875229	0.713834	0.823479	1.02505	0.522394	0.981664	0.758911	0.669029	0.400622	0.550334	0.856867	0.595932	0.642987	1.0529	0.797104	0.84112	0.790791	0.823659	0.962207	0.800707	0	0.836792	0.80437	0.77877	0.988623	0.565979	0.811429	0.905582	0.761675	0.670956
PPP1R8	0.133919	0.137809	0.170335	0.141065	0.134938	0.15221	0.194016	0.185949	0.17006	0.145912	0.173354	0.0968937	0.160948	0.185383	0.155546	0.152612	0	0.142293	0.179046	0.14583	0.163123	0.225433	0.118243	0.183829	0.154713	0.129491	0.219264	0.101908	0.124765	0.111991	0.144254	0.159649	0.136769	0.174989	0.0951568	0.166393	0.179265	0.156834	0	0.188996	0.156797	0.103676	0.142522	0.115549	0.155463	0.130463	0.163114	0.115101
THEMIS2	0.0635503	0.0575556	0.0487851	0.0386848	0.0722813	0.0747566	0.027018	0.0926481	0.0955736	0.0505921	0.0360779	0.0313481	0.0280765	0.0586297	0.14434	0.061606	0	0.0672402	0.0751299	0.0707987	0.0702901	0.0885025	0.0236121	0.0826581	0.0464408	0.0456682	0	0.0423183	0.0631576	0.050542	0.0631907	0.0674205	0.0452649	0.0507426	0.0723514	0.0690211	0.0989849	0.080246	0	0.10465	0.0715434	0.0478362	0.0918639	0.0201597	0.0672093	0.0685614	0.0648734	0.0447794
RPA2	0.147004	0.138809	0.187765	0.141133	0.158707	0.153973	0.19622	0.20275	0.182612	0.145015	0.16539	0.162178	0.145291	0.15552	0.172243	0.212334	0	0.148221	0.208415	0.124042	0.1696	0.21432	0.0895225	0.228486	0.195992	0.128934	0	0.133917	0.182929	0.108245	0.136926	0.232294	0.153273	0.191396	0.104493	0.147628	0.19717	0.164559	0	0.174286	0.138126	0.150999	0.168834	0.123867	0.17265	0.170891	0.118948	0.149104
SMPDL3B	0.00526854	0.0110664	0.00652414	0.00563576	0.00803007	0.00174724	0.00692785	0.0144962	0.0123736	0.00361738	0.0055739	0.00477839	0.0125727	0.0175838	0.00447604	0.00995964	0	0.0219211	0.00300313	0.00518129	0.00536025	0.0131329	0.0133448	0.0103318	0.00746698	0.00231365	0	0.0109682	0.00519634	0.00342284	0	0.0013604	0.00786859	0.0102476	0.00352401	0.00405547	0.0108289	0.0106687	0	0.00615544	0.0170786	0.00218889	0.0113737	0.00135008	0.00803579	0.0123686	0.00679322	0.0298038
XKR8	0.0273364	0.0162073	0.0289222	0.0199087	0.0253005	0.027566	0.0373469	0.038635	0.0447773	0.0449009	0.0334302	0.00977667	0.0262824	0.0314628	0.0594374	0.0457138	0	0.0240013	0.0517883	0.0348799	0.0336238	0.0449748	0.028383	0.0460389	0.03589	0.0303609	0	0.0290716	0.0141568	0.026008	0.022694	0.0281846	0.0377537	0.0423466	0.00658063	0.0293995	0.0534596	0.0456266	0	0.0376722	0.0445952	0.0252708	0.0284684	0.034518	0.037407	0.0279765	0.056483	0.0288201
EYA3	0.74558	0.828725	0.796169	0.787059	0.741598	0.687905	0.734081	0.816681	0.789782	0.802404	0.7298	0.643482	0.591099	0.905601	0.77915	0.801997	0.490428	0.853149	0.742824	0.793514	0.747751	0.812735	0.514941	0.79561	0.753675	0.6308	0.710159	0.66806	0.66775	0.737296	0.680649	0.71818	0.83786	0.874883	0.506744	0.743433	0.810235	0.828388	0	0.698935	0.771876	0.661148	0.802167	0.769337	0.757276	0.722547	0.776292	0.727095
PTAFR	0.0107415	0.0179047	0.028749	0.037925	0.0326848	0.0119644	0.0135311	0.0214439	0.0281541	0.00421272	0.00778949	0.0177307	0.0110658	0.0258418	0.016051	0.0241488	0	0.0174345	0.0217318	0.0134284	0.0218792	0.0282967	0.00409675	0.0295312	0.0139851	0.021925	0	0.0169282	0.0399191	0.0219211	0.0113103	0.0304494	0.0179271	0.036661	0.00553927	0.0137798	0.0201725	0.0182296	0	0.021873	0.0268804	0.0162352	0.0255701	0.0127558	0.0212469	0.0398791	0.017424	0.218965
DNAJC8	0.247432	0.265432	0.335726	0.259848	0.246003	0.309516	0.410923	0.414221	0.35611	0.279798	0.333142	0.206027	0.286575	0.424676	0.273527	0.32752	0.749429	0.255754	0.475493	0.245806	0.364119	0.38458	0.145524	0.369476	0.401079	0.250295	0.127345	0.222779	0.41008	0.186545	0.235054	0.436426	0.285462	0.21925	0.208555	0.255306	0.402668	0.321471	0	0.280018	0.226435	0.213388	0.324935	0.253919	0.366618	0.281142	0.20694	0.277961
ATP5IF1	0.377992	0.30952	0.52188	0.678357	0.568466	0.527633	0.789147	0.659219	0.557028	0.38252	0.512022	0.279149	0.341224	0.629714	0.341075	0.44663	0.576433	0.390374	0.818243	0.254555	0.532011	0.535306	0.145015	0.65151	0.618698	0.31829	0.219264	0.401876	0.949058	0.375447	0.430173	0.73181	0.386731	0.401701	0.207706	0.28479	0.614706	0.431492	0	0.454393	0.380001	0.375074	0.564994	0.355898	0.549333	0.498933	0.258524	0.663162
SESN2	0.0733284	0.0762648	0.0735131	0.0511046	0.056035	0.073449	0.360299	0.0693057	0.0805488	0.0736369	0.0660338	0.0504131	0.0583107	0.0953168	0.0816316	0.0586486	0.442249	0.0578313	0.0836957	0.0616988	0.0658269	0.418218	0.0442972	0.0988658	0.0939174	0.0650169	0	0.0662019	0.0893403	0.0503236	0.0738475	0.144998	0.075957	0.107176	0.0607934	0.0771284	0.135385	0.102321	0	0.102014	0.0859609	0.0745183	0.0747824	0.132133	0.105602	0.143514	0.0594387	0.67994
MED18	0.0134908	0.011374	0.0172656	0.0152184	0.00985804	0.00845	0.0189032	0.0211934	0.0225131	0.0204844	0.0134893	0.0201837	0.0144809	0.0237458	0.0138052	0.022766	0	0.0174966	0.0357699	0.0101262	0.0174457	0.0328805	0	0.0348753	0.0131587	0.0113768	0	0.00558681	0.014469	0.00299913	0.0188975	0.0312868	0.0166809	0.0121124	0.00860103	0.0148095	0.0245288	0.00505134	0	0.0143489	0.0146806	0.00480019	0.0170731	0.0113309	0.015739	0.0240201	0.016891	0.0444604
PHACTR4	0.814175	0.907754	0.958651	0.780771	0.831065	0.730957	0.715883	0.901041	0.940496	0.78093	0.722966	0.830629	0.84112	1.07686	0.982584	0.989863	0.231526	0.906912	0.82115	0.818581	0.823908	0.994129	0.79233	0.850081	0.762965	0.780358	0.577373	0.513706	0.847329	0.698113	0.767165	0.894152	0.999675	0.844601	0.861641	0.910997	0.896931	0.916578	0	0.777086	0.919818	0.743154	0.731824	0.702878	0.695255	0.792454	0.854463	0.712335
RCC1	0.140372	0.145583	0.234072	0.280141	0.239068	0.163285	0.328323	0.305605	0.304885	0.160624	0.151864	0.145749	0.15931	0.294024	0.202992	0.281942	0.106779	0.218782	0.275602	0.14356	0.202246	0.281124	0.168775	0.291817	0.176658	0.160224	0	0.206595	0.385595	0.150822	0.219241	0.383288	0.223598	0.233272	0.153327	0.176047	0.353506	0.268356	0	0.213678	0.176114	0.21755	0.217287	0.207788	0.241392	0.211712	0.132259	0.307867
TRNAU1AP	0.499786	0.519851	0.616726	0.474659	0.459411	0.375288	0.50223	0.647218	0.6923	0.493646	0.367847	0.496226	0.515547	0.871138	0.703644	0.646827	0.502138	0.613733	0.520609	0.509227	0.526962	0.714092	0.525255	0.592898	0.373652	0.470373	0.490895	0.397801	0.510332	0.444908	0.642807	0.74353	0.619062	0.677276	0.55233	0.586298	0.688287	0.640883	0	0.571707	0.604673	0.456693	0.730524	0.38245	0.519177	0.648301	0.628599	0.569858
TAF12	0.196367	0.221505	0.245404	0.21629	0.167141	0.154847	0.221489	0.20525	0.243899	0.177082	0.130035	0.148213	0.156312	0.259211	0.233831	0.248832	0.255343	0.213417	0.199702	0.179097	0.175965	0.251612	0.12553	0.20214	0.181915	0.166984	0	0.127141	0.177593	0.141895	0.165697	0.207158	0.211842	0.274831	0.137525	0.206217	0.23936	0.163983	0	0.176015	0.209479	0.0899768	0.131539	0.153162	0.185784	0.124129	0.170323	0.32171
RAB42	0	0.000644744	0.00198709	0.00270369	0.00118908	0.000592942	0.00233847	0.00211986	0.000981292	0.00160117	0.00122654	0	0	0.00973007	0.00126337	0.00406965	0	0.00244243	0.00325285	0.000572429	0.00278376	0.000671536	0	0.00443149	0.000447607	0	0	0	0.000633538	0.000730346	0.000956006	0	0.000214705	0	0	0.000687123	0.0026943	0.000436406	0	0.00297752	0.00200622	0.000542216	0.00272252	0	0.00285735	0.00371742	0.00541609	0.0183344
GMEB1	0.154653	0.179565	0.216651	0.156161	0.165583	0.1106	0.144958	0.234397	0.219601	0.137741	0.167598	0.142333	0.169748	0.237283	0.252432	0.236184	0.14596	0.215546	0.237776	0.208686	0.201352	0.219812	0.112704	0.202545	0.134035	0.189055	0.127345	0.134911	0.180173	0.152163	0.192808	0.251205	0.215573	0.166605	0.14663	0.178112	0.179264	0.18434	0	0.159848	0.234592	0.144072	0.182822	0.0860142	0.154003	0.22318	0.216867	0.240757
YTHDF2	0.349921	0.371951	0.361512	0.261657	0.272261	0.335349	0.47697	0.373298	0.350744	0.350796	0.379043	0.312739	0.265322	0.308874	0.357029	0.281264	0.523833	0.28652	0.401664	0.302616	0.325487	0.401841	0.28817	0.310053	0.359631	0.349316	0.391864	0.264375	0.316429	0.256809	0.333478	0.388737	0.292491	0.359903	0.240914	0.387292	0.436519	0.353248	0	0.303783	0.299912	0.260014	0.286169	0.298458	0.333493	0.322622	0.304945	0.611094
OPRD1	0.230834	0.300206	0.325544	0.267694	0.315663	0.196868	0.441789	0.348428	0.419728	0.295489	0.255183	0.26355	0.290841	0.337577	0.397017	0.286991	0.249454	0.377185	0.297695	0.338662	0.325088	0.439268	0.341309	0.347156	0.241725	0.27871	0.291237	0.211461	0.157272	0.326821	0.390075	0.420839	0.332752	0.424569	0.258706	0.418527	0.473442	0.414139	0	0.324364	0.417335	0.210159	0.266157	0.308397	0.254866	0.438485	0.556784	0.41163
EPB41	1.06046	0.949215	0.945024	0.656802	0.664632	0.728189	0.875356	1.0795	0.735101	0.819904	0.597143	0.687328	0.782324	0.93538	1.06773	0.654914	0.407261	0.95671	0.846585	0.783606	0.904707	1.30279	0.670132	0.748962	0.755358	0.809348	1.86557	0.915578	0.907069	0.771495	1.08793	1.11336	1.10935	0.939041	0.904049	0.810377	1.02419	0.937834	0	0.893137	0.606025	1.18803	1.17453	0.668379	1.05126	1.04454	0.629212	1.10715
TMEM200B	0.00186293	0.00730691	0.00250405	0.00484022	0.00317411	0.00732091	0.00458575	0.00480978	0.000914077	0.00578438	0.00432641	0.000516085	0.00803924	0	0.00207477	0.00436628	0	0.00295709	0.00459059	0.0021011	0.0088157	0.00356407	0	0.0183567	0.00459971	0.000802793	0	0.00269483	0.000516552	0.000384397	0.00426766	0.00699941	0.00110047	0.00199443	0	0.0010586	0.00359664	0.00122559	0	0.0112227	0.00138836	0	0	0.00280781	0.00449145	0	0	0.00397251
SRSF4	0.717042	0.798551	0.78706	0.720765	0.682489	0.647698	0.853548	0.83284	0.833366	0.753599	0.820131	0.765915	0.866715	1.09398	0.955443	0.919068	0.665271	0.915201	0.828533	0.826576	0.872863	0.781554	0.615254	0.882732	0.677358	0.645354	1.0819	0.498829	0.55265	0.573954	0.794614	0.698553	0.830415	0.758971	0.637404	0.890139	0.849108	0.790415	0	0.608329	0.783531	0.77479	0.795483	0.645401	0.743231	0.805544	0.780861	0.836095
MECR	0.197226	0.250997	0.343114	0.287858	0.27825	0.158699	0.221379	0.370105	0.420323	0.322124	0.279748	0.22651	0.236059	0.57504	0.430024	0.446198	0.436349	0.404223	0.337163	0.312497	0.299935	0.426166	0.235305	0.461207	0.215157	0.175718	0	0.13471	0.235967	0.181184	0.265355	0.352973	0.32906	0.393962	0.162274	0.338386	0.306142	0.311722	0	0.264034	0.425139	0.258396	0.40686	0.197405	0.223672	0.371359	0.445211	0.217376
PTPRU	0.145282	0.201418	0.195317	0.146269	0.171176	0.157449	0.368341	0.255163	0.207474	0.206449	0.185355	0.15227	0.198906	0.168719	0.166099	0.114814	0.575857	0.183988	0.189019	0.181852	0.168858	0.296786	0.133918	0.17098	0.207986	0.162401	0.219264	0.200994	0.193309	0.177325	0.300141	0.242818	0.254574	0.235265	0.143724	0.183634	0.291686	0.292443	0	0.22746	0.180467	0.218455	0.239039	0.187246	0.273852	0.348216	0.252615	0.371563
MATN1	0.0082518	0.0160121	0.0193794	0.0206086	0.011263	0.0079743	0.0199547	0.0174518	0.014859	0.0121558	0.0154766	0.0126104	0.00878976	0.0108456	0.00856243	0.00464654	0	0.0147387	0.0220507	0.00837481	0.0149244	0.0173182	0.0102823	0.0182344	0.0085162	0.00634809	0	0.0125628	0.0221252	0.0133018	0.0130239	0.0204837	0.0117106	0.00466452	0.00737946	0.00741115	0.0139209	0.0116252	0	0.0140076	0.0110045	0.000748245	0.0384128	0.00990157	0.00282392	0.0177863	0.0134289	0.0171955
LAPTM5	0.00582845	0.000236631	0.00185361	0.00634878	0.0103023	0.00428518	0.00909902	0.00951698	0.00578654	0	0.000858612	0.000581577	0	0.0109887	0.00474762	0.00303338	0	0.00107086	0.00544838	0.00497744	0.00191358	0.00416301	0	0.0112391	0.00316839	0.00506505	0	0.00590379	0.00326946	0.00805707	0.0112903	0.014371	0.00971375	0.00716527	0.0135254	0.00239067	0.00523044	0.00422457	0	0.00231721	0.00568605	0	0.000935257	0	0.00274765	0.0114424	0.00261402	0.0138139
SDC3	0.117024	0.142388	0.151083	0.0741717	0.142761	0.0718771	0.156071	0.168047	0.200493	0.101559	0.184846	0.0920223	0.102843	0.119302	0.170406	0.135957	0.14596	0.12371	0.163949	0.125516	0.162017	0.205999	0.109097	0.186476	0.220163	0.189858	0	0.0906765	0.118438	0.0752259	0.109884	0.168571	0.154201	0.137801	0.0841208	0.139104	0.129979	0.176514	0	0.148319	0.137037	0.0621916	0.0702773	0.0697042	0.12201	0.173496	0.19894	0.355189
PUM1	1.05312	1.09386	1.15799	1.00081	1.0362	1.1771	1.34949	1.20373	1.09649	1.118	1.27572	1.01563	0.951668	1.11584	1.04939	1.00764	1.18962	0.942495	1.15291	1.04163	1.1366	1.23782	0.71003	1.07067	1.33425	1.05903	1.1166	1.18973	1.09854	1.01895	1.08755	1.17239	1.17857	1.15562	0.954073	1.08737	1.24941	1.15071	0	1.03062	0.982471	1.09036	1.05082	1.09037	1.36423	1.15495	0.993572	0.809412
NKAIN1	0.181129	0.20255	0.217755	0.124319	0.14577	0.122575	0.0794558	0.207969	0.151554	0.18581	0.184729	0.192793	0.253809	0.279902	0.299402	0.189293	0	0.342208	0.177945	0.247902	0.18298	0.351826	0.311255	0.16137	0.175239	0.221601	0	0.13479	0.123998	0.198235	0.252939	0.235224	0.257163	0.168799	0.155976	0.148264	0.111711	0.193252	0	0.190306	0.206877	0.131585	0.262343	0.111371	0.194765	0.63243	0.169376	0.33717
SNRNP40	0.253353	0.283625	0.332829	0.253371	0.227018	0.272982	0.290941	0.329798	0.33276	0.28926	0.27612	0.22787	0.250411	0.582312	0.351562	0.385422	0.347076	0.425234	0.322171	0.307899	0.351303	0.422933	0.154509	0.400224	0.298609	0.236354	0	0.259269	0.323372	0.21511	0.19913	0.495837	0.312115	0.310971	0.224063	0.264938	0.318498	0.247891	0	0.294976	0.280851	0.265119	0.366314	0.195337	0.267675	0.263625	0.245161	0.677772
ZCCHC17	0.532229	0.493367	0.60032	0.499471	0.500146	0.431412	0.521547	0.587948	0.642596	0.45336	0.543879	0.450031	0.425351	0.707339	0.560329	0.643209	0.411166	0.656697	0.618994	0.494641	0.603067	0.804653	0.354381	0.78864	0.544981	0.423613	0.694387	0.353169	0.649474	0.422435	0.416	0.785194	0.489188	0.547181	0.446187	0.527079	0.542707	0.460543	0	0.534989	0.540464	0.44858	0.683086	0.383317	0.513617	0.619879	0.45833	0.745429
FABP3	0.0735687	0.0922393	0.121455	0.129462	0.0988876	0.120278	0.193479	0.166373	0.155864	0.116115	0.141968	0.113313	0.121123	0.147313	0.135155	0.139113	0.128238	0.119702	0.194181	0.11318	0.134813	0.154456	0.0526071	0.214922	0.305102	0.116665	0	0.0641042	0.17615	0.0550549	0.10791	0.16634	0.0890798	0.113958	0.0380502	0.0951418	0.172325	0.12377	0	0.092442	0.127074	0.0943081	0.101153	0.171493	0.191629	0.179596	0.0773655	0.229557
SERINC2	0.0108937	0.00879659	0.00938125	0.00895642	0.00735662	0.00998637	0.00530679	0.0111029	0.0111625	0.00174285	0.00562891	0.0060115	0.00514023	0.015498	0.0146853	0.00786477	0	0.0140966	0.00752722	0.00680717	0.00789679	0.0248937	0.0148505	0.0100106	0.0101289	0.00726668	0	0.00626667	0.00670228	0.00822556	0.00627359	0.0113854	0.0108513	0.0136036	0.00848064	0.00786037	0.0100922	0.00349393	0	0.0191009	0.0144057	0.0127557	0.0140191	0.00125087	0.00363343	0.0350688	0.0157024	0.07639
TINAGL1	0.000974526	0.000753413	0.000223676	0.000739446	0.0011182	0	0	0.003426	0.000599889	0	0	0	0.00141325	0	0.000692424	0.0030556	0	0.00080287	0.000753494	0.00114413	0.000351384	0.000871767	0	0.00135697	0.00141663	0	0	0	0	0	0	0.00286785	0.001736	0	0	0.00168825	0	0	0	0	0	0	0	0	0.0014494	0.00160739	0	0.00455611
HCRTR1	0.000307819	0.000716408	0.00487406	0.0166027	0.0120346	0.00815314	0.00238262	0.00678787	0.0250883	0.0124572	0.00600628	0.00633974	0.0266091	0.0227094	0.00729576	0.019976	0	0.0196183	0.0103282	0.00991374	0.0159487	0.00392936	0.0040805	0.0182136	0.00981979	0.00895858	0	0	0	0.00378474	0	0.00876847	0.00143559	0.00212926	0.00270159	0.00717104	0.00207851	0.00404818	0	0.00228758	0.00535942	0	0.00380655	0.00159869	0.00130143	0.0036833	0.0270585	0.00271575
PEF1	0.136824	0.0936338	0.136885	0.0996789	0.0749393	0.175426	0.286157	0.193615	0.138754	0.168177	0.224747	0.126757	0.172202	0.147828	0.112123	0.123246	0	0.0843232	0.279221	0.107158	0.203424	0.208677	0.112944	0.166788	0.313923	0.163177	0.127345	0.093932	0.169521	0.085018	0.116427	0.146022	0.137943	0.126789	0.104956	0.106425	0.202542	0.134535	0	0.10842	0.0768873	0.143862	0.0986936	0.195561	0.279981	0.162688	0.0983452	0.202201
COL16A1	0.14052	0.235954	0.213045	0.299302	0.293227	0.147041	0.295021	0.309127	0.422975	0.138141	0.180278	0.157945	0.203447	0.497049	0.299194	0.497239	0.133989	0.35279	0.244638	0.309953	0.260798	0.285318	0.108818	0.333628	0.201066	0.179185	0	0.14117	0.222549	0.316725	0.208494	0.283125	0.23485	0.210262	0.1405	0.223763	0.239012	0.286452	0	0.0906146	0.41952	0.281178	0.43206	0.235298	0.267514	0.357121	0.361691	0.311217
ADGRB2	0.387155	0.4882	0.569911	0.516456	0.616746	0.565423	0.614258	0.651728	0.801223	0.484479	0.614574	0.429233	0.621282	0.646981	0.650283	0.656387	0.295701	0.605532	0.678075	0.637063	0.804984	0.559086	0.457474	0.727868	0.707401	0.518896	0.400622	0.416019	0.474548	0.349741	0.53663	0.794966	0.560573	0.546351	0.272865	0.585969	0.594546	0.477973	0	0.671183	0.651679	0.464276	0.48977	0.501662	0.668866	0.939554	0.723179	0.339502
SPOCD1	0.00691922	0.00188868	0.00658999	0.00430073	0.00702437	0.00192998	0.00341482	0.00311138	0.00355502	0.00203172	0.00117961	0.00566515	0.00490051	0.000827741	0.00559523	0.00504208	0	0.00485781	0.00327546	0.00142245	0.00358871	0.00567217	0.00598501	0	0.00340609	0.00227508	0	0.00321156	0.00231697	0.00632977	0.00593123	0.0106418	0.00520377	0.00123719	0	0.000638021	0.00751006	0.00479891	0	0.000961107	0.00941768	0.00554286	0.0027083	0.00419735	0.00102558	0.00483909	0.00272921	0.033142
PTP4A2	0.0971728	0.135209	0.161415	0.130447	0.134054	0.131464	0.202487	0.158653	0.149174	0.138044	0.0996237	0.0937386	0.0783763	0.107194	0.152031	0.129289	0	0.106003	0.131304	0.109051	0.107248	0.171788	0.065285	0.151837	0.0890045	0.086603	0.219264	0.118209	0.13333	0.12874	0.0942436	0.147771	0.135937	0.187301	0.0650455	0.135993	0.148396	0.140205	0	0.140184	0.118754	0.105569	0.14187	0.145588	0.158462	0.141024	0.113666	0.200275
KHDRBS1	0.638903	0.66047	0.68061	0.489352	0.594243	0.639834	0.957352	0.688797	0.661568	0.68021	0.768474	0.623405	0.614756	0.73737	0.697768	0.629639	0.275013	0.648586	0.668157	0.608963	0.664725	0.739822	0.470138	0.727778	0.777715	0.644523	0.683101	0.531244	0.646755	0.497555	0.590621	0.691189	0.645658	0.713452	0.669351	0.677247	0.748304	0.68812	0	0.629579	0.573395	0.578037	0.662787	0.700877	0.717589	0.660472	0.64482	1.10644
TMEM39B	0.246448	0.28892	0.275017	0.214494	0.212459	0.197305	0.218301	0.274375	0.333547	0.242027	0.202274	0.207825	0.236467	0.319917	0.341766	0.329048	0.133989	0.323113	0.222475	0.323301	0.239	0.290123	0.147929	0.310858	0.224878	0.258201	0	0.165958	0.187024	0.214821	0.279266	0.261336	0.269911	0.327125	0.187388	0.296306	0.26204	0.238907	0	0.237361	0.28061	0.170441	0.234278	0.205915	0.183554	0.308725	0.375828	0.434567
KPNA6	0.675105	0.70796	0.874237	0.717508	0.695662	0.630354	0.812168	0.903253	0.840515	0.763569	0.748004	0.617886	0.664231	0.821219	0.786038	0.751508	0.517906	0.708383	0.919853	0.703235	0.851492	0.893365	0.494428	0.849789	0.653295	0.648023	0.291237	0.479978	0.899071	0.569524	0.697389	1.09457	0.824035	0.715008	0.598714	0.753482	1.03585	0.758116	0	0.793489	0.719621	0.725564	0.86711	0.53982	0.742901	0.820192	0.7044	0.923419
TXLNA	0.109212	0.140904	0.191023	0.16931	0.170662	0.152772	0.244287	0.21681	0.216406	0.123944	0.147885	0.0874301	0.157236	0.176475	0.171204	0.179022	0.235017	0.157628	0.186284	0.168958	0.195313	0.225625	0.0990409	0.193878	0.17664	0.134006	0.490895	0.128356	0.147501	0.16525	0.152208	0.203913	0.181446	0.186736	0.136758	0.173377	0.225259	0.199847	0	0.1533	0.15444	0.115504	0.138504	0.18499	0.193975	0.197336	0.152155	0.415971
CCDC28B	0.01584	0.0172343	0.0406606	0.046987	0.0336318	0.0274827	0.0330333	0.049934	0.0598475	0.0239119	0.034039	0.0158781	0.0237748	0.0591638	0.042714	0.049344	0	0.0533135	0.0546837	0.0348711	0.0419274	0.050858	0.0072015	0.0739879	0.0349195	0.0207897	0	0.018601	0.0364745	0.0233037	0.0529515	0.0569846	0.0314848	0.0373097	0.0206471	0.0411855	0.0499363	0.0463627	0	0.0405661	0.0299333	0.0257577	0.0546098	0.0280902	0.0336265	0.0401688	0.0457538	0.0486047
IQCC	0.0226673	0.0140679	0.026789	0.0243118	0.0236551	0.0197418	0.0268207	0.0246213	0.0369789	0.0191775	0.0169685	0.00952712	0.028451	0.0434353	0.0191897	0.0490718	0	0.0255439	0.0420261	0.0191026	0.0289397	0.0292727	0.0173353	0.046657	0.0286626	0.0124986	0	0.0189207	0.016283	0.0146199	0.0147071	0.0306578	0.0201434	0.0170918	0.0113009	0.0247385	0.0371598	0.0156916	0	0.01209	0.0228288	0.00884944	0.0257754	0.0216346	0.0256408	0.0149702	0.0353933	0
DCDC2B	0.0163074	0.015211	0.0474518	0.0581862	0.0463768	0.0135976	0.0125675	0.0295693	0.0696744	0.0151886	0.0103426	0.0168433	0.0036185	0.151043	0.0212369	0.0648085	0	0.066205	0.041567	0.0331941	0.0396341	0.0748594	0.00443353	0.105809	0.011712	0.00340413	0	0.0079131	0.0494037	0.0227474	0.00700547	0.0814601	0.018684	0.0396371	0.00189651	0.0281442	0.0296162	0.00963124	0	0.0248383	0.0306398	0.019738	0.09334	0	0.00551793	0.0615461	0.0358844	0.0274422
TMEM234	0.0598607	0.0801909	0.0833834	0.0952549	0.0698717	0.060231	0.0654326	0.0939718	0.144213	0.0662252	0.0741207	0.0565241	0.0725666	0.200432	0.12805	0.170078	0	0.119232	0.0963723	0.109205	0.0962862	0.126512	0.0211399	0.142428	0.0606492	0.0633558	0.567042	0.0417369	0.0900422	0.0680348	0.0674197	0.140292	0.0799555	0.0651843	0.0356398	0.0929253	0.112346	0.079115	0	0.0927705	0.11058	0.0638384	0.104131	0.057868	0.038982	0.0666733	0.135927	0.0913758
EIF3I	0.0845347	0.0792971	0.1059	0.0943244	0.0610409	0.0908394	0.216196	0.176765	0.134816	0.0937312	0.130967	0.0816909	0.109326	0.22169	0.118752	0.0883636	0	0.0926493	0.222425	0.0845131	0.120785	0.170719	0.0392175	0.141194	0.167321	0.0663497	0	0.0647401	0.136095	0.054085	0.105671	0.189464	0.0965207	0.111922	0.042028	0.0830624	0.192302	0.122171	0	0.0857838	0.0894437	0.107272	0.140834	0.103887	0.163358	0.131499	0.0943345	0.180499
FAM167B	0.00166085	0.00272922	0.00131217	0.000606558	0.000868797	0	0	0.00237197	0.000497161	0	0.00116748	0	0.00125222	0.00156723	0.00329898	0	0.133989	0.000958138	0.000856184	0.000897253	0.00324791	0.00146189	0	0.00189996	0.00116821	0	0	0.00377364	0.0017004	0.00298254	0.00464167	0.00317374	0.00369404	0	0	0	0.00187832	0	0	0.000914708	0.0010558	0.00331948	0.00361148	0	0	0.00312426	0	0.00720408
LCK	0.00969139	0.0121399	0.019768	0.0200542	0.0166282	0.00379338	0.00406208	0.00370761	0.00804028	0.00551692	0.0016355	0.00222372	0.00270763	0.00397982	0.00783058	0.00496602	0	0.00591713	0.00321946	0.0019985	0.00577571	0.00627002	0	0.0104529	0.0101073	0.00549065	0	0	0.0272834	0.0119981	0.00446664	0.00526933	0.00326039	0.00254462	0	0.00213682	0.00727093	0.00366399	0	0.00231042	0.00529733	0.00391757	0.00646085	0.00160916	0.00292993	0.00526145	0.00545584	0.063203
HDAC1	0.0484421	0.0236934	0.0460043	0.0558726	0.0405361	0.0305992	0.050086	0.0574783	0.0538959	0.0464536	0.0295827	0.033442	0.0315389	0.0529726	0.040477	0.0256146	0	0.0470835	0.0304604	0.0566878	0.0348943	0.0463685	0.0338972	0.0301532	0.0404911	0.0517826	0.567042	0.044119	0.0587541	0.0245425	0.0384779	0.0433157	0.06284	0.0540748	0.0182885	0.0323272	0.0560412	0.0393002	0	0.028243	0.0306549	0.0270543	0.0519291	0.00891811	0.0214734	0.0400934	0.0256751	0.128542
MARCKSL1	0.113066	0.0673276	0.125285	0.0931276	0.091029	0.165433	0.199069	0.258771	0.154728	0.162048	0.267374	0.10209	0.115525	0.142511	0.109272	0.0995375	0.157806	0.068083	0.297986	0.0877536	0.16768	0.168831	0.0805648	0.179743	0.317435	0.176515	0	0.137686	0.197289	0.0656922	0.110846	0.191653	0.144126	0.146407	0.0408983	0.0924145	0.307055	0.180004	0	0.14639	0.074117	0.109414	0.0942825	0.122451	0.217304	0.113805	0.0428258	0.180029
TSSK3	0.0603395	0.0502247	0.0447093	0.0277041	0.0424945	0.0252673	0.0233509	0.0560159	0.0410101	0.0442064	0.0458709	0.042597	0.0263656	0.0331612	0.049236	0.0318053	0	0.0577788	0.0332213	0.0416695	0.0281959	0.0858344	0.0286871	0.0558238	0.0304706	0.0569427	0	0.0383092	0.0513852	0.0624073	0.0466633	0.0618164	0.0603548	0.0600198	0.0469619	0.0363278	0.0310835	0.0401587	0	0.0450512	0.0432271	0.0328894	0.0749633	0.0370628	0.047776	0.0614003	0.0879457	0.0512223
FAM229A	0.0380194	0.0299657	0.036884	0.0309525	0.0368173	0.0481658	0.133216	0.0653916	0.0444462	0.0334557	0.0439007	0.035631	0.0365122	0.0443169	0.0481187	0.0229121	0.1564	0.0348891	0.0388899	0.0150107	0.0417553	0.0497425	0.0366838	0.0426498	0.0279673	0.023806	0	0.0754704	0.0575074	0.0364725	0.0700515	0.0798037	0.0578671	0.039611	0.027264	0.0386497	0.0888176	0.0801074	0	0.0531402	0.039133	0.0543288	0.0543387	0.0510087	0.0779352	0.0710849	0.0308961	0.0838907
BSDC1	0.476394	0.54321	0.503557	0.323365	0.365864	0.399796	0.634559	0.601142	0.624377	0.520725	0.655395	0.539506	0.584745	0.670784	0.629309	0.525283	0.284637	0.538417	0.507608	0.487625	0.542622	0.760257	0.496818	0.619478	0.521529	0.416002	0.85828	0.347576	0.416947	0.373816	0.559874	0.811107	0.662313	0.565994	0.570101	0.600853	0.772552	0.635022	0	0.537953	0.515669	0.539296	0.500658	0.422053	0.533183	0.651261	0.585476	0.94752
AL033529.1	0.0253251	0.0511938	0.0584156	0.0736683	0.0570998	0.031008	0.160673	0.0294799	0.0578758	0.0417132	0.0289074	0.0263653	0.0218909	0.0819391	0.0391156	0.0695305	0.157806	0.0561417	0.029918	0.0338775	0.0441461	0.0605973	0.019591	0.0562763	0.0406084	0.0316007	0.219264	0.0244881	0.0665238	0.0421236	0.0372734	0.0700671	0.0494325	0.0575629	0.0340487	0.0181186	0.0713093	0.0489183	0	0.053377	0.0460092	0.0310901	0.0521583	0.0413819	0.0352555	0.0328804	0.0540809	0.467647
ZBTB8A	0.0396431	0.0420183	0.0855403	0.0823576	0.0605653	0.0568131	0.0711973	0.0711919	0.0940964	0.0397591	0.0686436	0.0402009	0.0260845	0.11108	0.0384659	0.0864935	0	0.0510398	0.086515	0.0339248	0.0650251	0.138453	0.0367533	0.0912419	0.0523441	0.0317447	0	0.0262835	0.132458	0.0375419	0.0364101	0.20565	0.0547795	0.070337	0.00483843	0.055286	0.100054	0.0329011	0	0.0582445	0.0419817	0.0437036	0.0836463	0.0175723	0.0494175	0.0806775	0.0500209	0.114644
ZBTB8OS	0.98207	1.00262	0.992295	0.89757	0.897965	0.757289	0.866561	0.955898	0.980857	0.920848	0.639223	0.962709	0.837592	1.06542	1.1181	0.947979	0.62089	0.849734	0.814967	0.949233	0.898943	1.06359	0.860648	0.918783	0.811841	0.906721	1.05744	0.847311	1.00387	0.90894	0.923129	1.19506	1.13146	0.994068	0.98467	0.955273	0.934088	0.966818	0	0.923065	0.884896	0.790873	1.063	0.848305	0.923747	0.858603	0.896191	1.31803
RBBP4	0.538536	0.492196	0.579311	0.520895	0.542656	0.535518	0.717868	0.612021	0.640213	0.589466	0.581997	0.502087	0.442443	0.762219	0.572987	0.630884	0.539404	0.627556	0.646385	0.524383	0.60891	0.73136	0.449133	0.664293	0.59128	0.511329	0.219264	0.4153	0.656514	0.405925	0.52421	0.751331	0.576621	0.561819	0.468277	0.54011	0.70283	0.52533	0	0.552226	0.513044	0.527889	0.597691	0.493569	0.604611	0.541606	0.456159	0.868697
SYNC	0.109845	0.100889	0.199614	0.454083	0.301275	0.191586	0.174254	0.172556	0.231546	0.079036	0.157007	0.110164	0.0726391	0.25964	0.112725	0.23431	0	0.161995	0.283998	0.129127	0.225237	0.309759	0.0595849	0.322523	0.108576	0.0679153	0	0.152489	0.478159	0.203769	0.0793938	0.326548	0.125147	0.15336	0.0383106	0.135091	0.206817	0.103495	0	0.128476	0.113194	0.075232	0.258305	0.0799095	0.102189	0.182035	0.131104	0.272191
KIAA1522	0.125876	0.138389	0.1824	0.110954	0.119558	0.0888396	0.297906	0.198987	0.205192	0.118919	0.126582	0.100614	0.128369	0.256274	0.17444	0.190674	0	0.188094	0.154082	0.125084	0.15511	0.264203	0.143876	0.209436	0.140794	0.101457	0.127345	0.100362	0.121412	0.106818	0.211207	0.309724	0.180686	0.156816	0.0994663	0.12885	0.285929	0.180967	0	0.159363	0.142773	0.135682	0.199247	0.139894	0.187778	0.255914	0.165293	0.349231
YARS	0.507299	0.507873	0.566933	0.471512	0.486576	0.440568	1.00533	0.618322	0.595447	0.46054	0.529462	0.489196	0.519219	0.784474	0.707542	0.569594	0.854335	0.720673	0.609983	0.535745	0.696574	1.07071	0.370091	0.653612	0.565582	0.475865	0.127345	0.325466	0.733452	0.408985	0.447947	0.922883	0.667166	0.555946	0.476526	0.587179	0.669118	0.525595	0	0.584841	0.498169	0.602177	0.708283	0.473077	0.585967	0.812223	0.587118	1.05519
S100PBP	0.310489	0.335036	0.37761	0.321369	0.332999	0.317748	0.276984	0.401851	0.36405	0.313977	0.306495	0.271822	0.228922	0.438889	0.357761	0.301204	0	0.358838	0.355959	0.334401	0.303481	0.401233	0.23584	0.348297	0.318142	0.342	0.219264	0.270856	0.369775	0.372737	0.372768	0.512601	0.380986	0.297703	0.273283	0.322528	0.370332	0.441239	0	0.409941	0.331786	0.306062	0.627427	0.220826	0.225755	0.298492	0.338975	0.343349
FNDC5	0.186012	0.192626	0.297234	0.278303	0.211626	0.237461	0.28334	0.34813	0.343744	0.287937	0.353332	0.161239	0.295953	0.463591	0.367872	0.363726	0	0.434911	0.487833	0.299619	0.384384	0.368009	0.246486	0.469551	0.326885	0.197714	0	0.149764	0.254567	0.139421	0.17911	0.315447	0.306298	0.272726	0.116503	0.260713	0.329925	0.280046	0	0.217173	0.309703	0.200019	0.192845	0.19997	0.303895	0.445372	0.336534	0.160938
HPCA	0.339028	0.249547	0.487456	0.377397	0.321316	0.649102	1.1168	0.715426	0.530274	0.657755	1.05123	0.40929	0.793737	0.691064	0.331747	0.421615	0.835027	0.464045	1.12542	0.337521	0.723288	0.638575	0.275262	0.695405	1.04795	0.460508	0.291237	0.526911	0.622816	0.230298	0.627708	0.627544	0.468263	0.369197	0.324364	0.355765	0.78712	0.581443	0	0.419016	0.28593	0.588289	0.364089	0.746628	0.806505	0.805769	0.258756	0.657256
TMEM54	0.0422658	0.0401503	0.0968754	0.0776996	0.0923454	0.0659126	0.116453	0.113599	0.118686	0.0895177	0.066758	0.0316843	0.0828457	0.129062	0.0662637	0.097064	0	0.0664914	0.191671	0.0483907	0.120193	0.0971713	0.0554324	0.17028	0.130101	0.0441786	0	0.060355	0.17762	0.0514015	0.0782053	0.101647	0.0598909	0.0695124	0.0275674	0.0542777	0.151153	0.0712223	0	0.0879836	0.0483218	0.0550888	0.080892	0.0833084	0.168555	0.075052	0.0345866	0.133897
RNF19B	0.136954	0.167675	0.16042	0.169498	0.147035	0.145546	0.116626	0.168915	0.207717	0.179424	0.145181	0.159073	0.121304	0.198489	0.178937	0.172719	0.0975362	0.128272	0.177552	0.167588	0.185596	0.192715	0.116827	0.217212	0.106594	0.131638	0	0.08532	0.147448	0.138864	0.150497	0.161704	0.113568	0.173983	0.0857718	0.180583	0.180884	0.12774	0	0.174222	0.158959	0.109649	0.149965	0.113145	0.136538	0.133803	0.205261	0.119439
AK2	0.187688	0.231767	0.222361	0.253099	0.249277	0.206941	0.206755	0.274584	0.301684	0.205706	0.210163	0.214767	0.152952	0.416464	0.27449	0.329397	0	0.298401	0.240522	0.226754	0.262986	0.316055	0.112233	0.333149	0.167796	0.167276	0.219264	0.124322	0.213182	0.185606	0.173958	0.302694	0.236039	0.201689	0.180535	0.259009	0.230074	0.170607	0	0.241883	0.232964	0.193358	0.266632	0.137319	0.184927	0.253554	0.173157	0.32592
AZIN2	0.41488	0.431277	0.51199	0.373987	0.529267	0.448939	0.630249	0.488953	0.563558	0.462832	0.444626	0.362426	0.39925	0.457642	0.563489	0.487387	0.630626	0.525514	0.461395	0.445352	0.48276	0.588601	0.232689	0.643277	0.520649	0.384211	0.291237	0.363975	0.365536	0.382041	0.410543	0.500074	0.451349	0.504455	0.391315	0.487132	0.482359	0.535168	0	0.450559	0.501398	0.492449	0.488731	0.509811	0.572232	0.512089	0.669479	0.754396
TRIM62	0.0402724	0.0286768	0.0528437	0.037515	0.0398476	0.0333237	0.0230279	0.0475852	0.0557899	0.0263903	0.0336108	0.0390262	0.0292518	0.0557169	0.0471556	0.0502903	0.259248	0.066857	0.0380415	0.0336234	0.0343373	0.0632697	0.0256767	0.0593786	0.0231814	0.0325641	0	0.0154156	0.0436691	0.0352212	0.0482214	0.0794931	0.031752	0.0513008	0.0344366	0.0408075	0.0454095	0.0334482	0	0.0335381	0.0424789	0.0359439	0.0618509	0.0176486	0.033946	0.0271812	0.0478487	0.0708001
ZNF362	0.254869	0.277861	0.30876	0.221759	0.270772	0.225972	0.324769	0.338523	0.358743	0.315371	0.309253	0.248906	0.260543	0.354662	0.368789	0.359221	0.133989	0.344431	0.29246	0.310589	0.307728	0.484684	0.211187	0.410169	0.23758	0.234896	0.391864	0.250001	0.224053	0.244698	0.277075	0.40129	0.354356	0.415351	0.237438	0.346642	0.305438	0.312618	0	0.355697	0.295097	0.29616	0.292545	0.234721	0.349251	0.39454	0.394453	0.44735
A3GALT2	0.0110538	0.0117622	0.0279711	0.0266362	0.0307263	0.0065068	0.00822572	0.0199005	0.0181811	0.0109706	0.0150796	0.0104268	0.0185378	0.0277694	0.0241178	0.0172444	0	0.0446222	0.01223	0.0132789	0.0193548	0.0306182	0.0365559	0.0418597	0.0118602	0.0190211	0	0.012675	0.0220716	0.0203082	0.0149645	0.0243468	0.0141221	0.0132901	0.00915273	0.0238161	0.0190242	0.00621911	0	0.0221335	0.0297937	0.00972186	0.0135109	0.00970462	0.0183445	0.030613	0.00601587	0.139936
PHC2	0.680328	0.753759	0.747397	0.604692	0.604389	0.659065	0.581918	0.741872	0.797436	0.787048	0.726546	0.690856	0.647893	0.888468	0.818263	0.750798	0.439704	0.715007	0.730191	0.695782	0.792725	0.880841	0.601392	0.885984	0.65522	0.63868	0.611128	0.448777	0.50458	0.590478	0.672457	0.866866	0.710246	0.727046	0.540226	0.83123	0.699285	0.621481	0	0.813503	0.786321	0.567198	0.670765	0.491039	0.637404	0.714802	0.830866	0.608972
ZSCAN20	0.0190575	0.0420091	0.0311144	0.0286353	0.0403436	0.0329223	0.0462711	0.0350801	0.0352628	0.0369868	0.0473035	0.0359895	0.0152293	0.0313763	0.0508125	0.0367768	0	0.0266761	0.0325401	0.0406655	0.0392818	0.0485947	0.0517538	0.0426014	0.0175582	0.0264573	0	0.040818	0.0249034	0.0238328	0.0216525	0.0347707	0.0295166	0.0488166	0.020451	0.050581	0.0435193	0.0337208	0	0.0270585	0.0429537	0.00888298	0.0278126	0.0349801	0.0446884	0.0384502	0.0369886	0.0935372
CSMD2	0.820326	0.992433	0.857445	0.760179	0.875035	0.678426	1.20454	0.95977	0.963406	0.91315	0.847276	0.84507	0.85779	0.912285	0.774523	0.829679	0.830056	0.969335	0.813408	1.09136	0.703521	0.822184	0.699341	0.80821	0.875324	0.738004	0.611128	0.831304	0.859498	1.06858	1.18761	0.878281	1.00971	0.977252	0.966109	0.881135	1.01328	1.0958	0	1.04146	1.03678	1.1123	1.02354	0.944379	0.85919	1.02745	1.07604	1.28657
C1orf94	0.00712004	0.00421743	0.0130273	0.0128097	0.00547768	0.00475937	0.00147377	0.00605137	0.0062957	0.00428334	0.000478686	0.00490134	0	0.00195368	0.00186802	0.00171489	0	0.00169511	0.00117322	0.00596514	0.00109708	0.00749814	0	0.00526729	0.00251048	0.00186834	0	0.00381873	0.0123568	0.0049698	0.0039316	0.00665091	0.00405528	0.000938908	0.00479665	0.00124865	0.00195577	0.00120513	0	0.00463403	0.00156504	0.00681314	0.0127246	0.00234863	0.00084955	0.0129329	0	0.0253946
SMIM12	0.255303	0.342176	0.380503	0.332328	0.326287	0.349607	0.611894	0.467473	0.472131	0.384171	0.304053	0.29352	0.251636	0.444793	0.39196	0.382374	0.689302	0.379365	0.439464	0.316846	0.443765	0.67529	0.325301	0.511688	0.363408	0.306726	0.490895	0.270018	0.425081	0.308462	0.285316	0.565602	0.411876	0.477133	0.316523	0.392354	0.513391	0.375089	0	0.395678	0.334585	0.29391	0.440609	0.346329	0.429301	0.403384	0.418824	1.72626
GJB5	0.0011636	0.000443159	0.000619528	0.000764164	0	0.000864308	0	0	0.00086249	0	0	0	0	0	0	0	0	0	0.000567348	0	0.000833686	0.00031945	0	0.00121005	0	0	0	0	0	0	0.00208744	0	0.000331744	0	0	0	0	0	0	0	0	0	0	0.00126974	0.00147108	0.00244945	0	0
GJB4	0	0	0	0	0	0	0	0	0.000381613	0	0	0	0	0	0	0.00058587	0	0.000860237	0	0	0.000808525	0.00191866	0	0	0	0	0	0	0.000632038	0	0	0	0	0	0	0.00158069	0	0	0	0	0	0	0.00107079	0	0	0	0	0
GJB3	0.000667451	0.000558868	0.00062645	0.00132441	0.00110527	0.00145935	0	0.000641578	0.00208409	0	0	0	0	0	0.00181501	0	0	0.000541065	0	0.00192442	0.0015419	0.00373616	0	0.0016686	0.000750802	0	0	0	0.00110491	0	0.00199345	0.00157423	0.000582104	0.00217616	0	0	0.00028803	0	0	0	0.00073743	0	0	0	0.00126193	0	0.00169403	0
GJA4	0	0	0.000241801	0	0.000596226	0	0	0	0	0	0.000622133	0	0	0	0	0	0	0	0	0	0	0.000231337	0	0	0	0	0	0	0	0	0.00116334	0.000944211	0.00143135	0	0	0	0	0	0	0	0.000634291	0	0	0	0	0	0	0
DLGAP3	0.308056	0.469115	0.457376	0.433265	0.49528	0.340948	0.622875	0.543013	0.705823	0.455133	0.488342	0.435001	0.51035	0.473432	0.560818	0.540169	0	0.67791	0.423526	0.562179	0.482647	0.589697	0.530572	0.670725	0.436872	0.339707	0.219264	0.324564	0.214936	0.445834	0.418647	0.45097	0.48609	0.548337	0.328034	0.611339	0.417531	0.419556	0	0.473444	0.612794	0.26222	0.398914	0.392919	0.412863	0.72157	0.914781	1.05317
AC114490.3	0.0759266	0.0368541	0.0394877	0.0368657	0.0603602	0.0384906	0.0131186	0.0530872	0.0563198	0.0316987	0.051148	0.0486742	0.046566	0.0822212	0.081588	0.0615272	0	0.0982612	0.0395238	0.0473875	0.058459	0.122953	0.0249773	0.0671317	0.0392166	0.0377068	0	0.0349821	0.0785078	0.0500969	0.0313446	0.0972263	0.0641511	0.0277465	0.0454966	0.0527248	0.0322624	0.0247861	0	0.0500487	0.0458435	0.0459813	0.120125	0.015915	0.0309844	0.0546668	0.0405076	0.0463381
AC114490.2	0.000720022	0	0	0.00173628	0.000979095	0	0	0	0.000756796	0	0	0	0	0	0	0	0	0	0.000846063	0.00109302	0.000633716	0.00110138	0	0	0	0	0	0.00229306	0	0.000702093	0	0.00223448	0.00128318	0.000736592	0	0.00043626	0	0.00056789	0	0	0	0.00298354	0	0.00299672	0	0	0	0
ZMYM6	0.00026864	0.000558353	0.00165442	0.00204972	0.0026938	0	0	0.00253506	0.00204606	0.00441286	0.0022043	0.00467869	0.0012413	0.00794587	0.000713242	0.00321999	0	0.00234361	0.00442272	0.00398067	0.00439039	0.00228432	0	0	0.00201391	0	0	0	0.00431247	0	0.00226334	0.00113537	0.000789856	0.000960195	0	0.00075311	0.00115279	0.00324882	0	0.00145868	0.000748381	0	0.00558289	0.00496085	0.00256056	0.00367994	0.0031071	0
ZMYM1	0.157268	0.181561	0.179398	0.141504	0.143854	0.139334	0.107247	0.157322	0.146357	0.158211	0.120576	0.081828	0.117718	0.151492	0.140275	0.163557	0	0.15993	0.137058	0.117872	0.119815	0.18213	0.0983288	0.146951	0.132118	0.115171	0	0.113564	0.178088	0.135929	0.146111	0.128674	0.15943	0.160229	0.114361	0.138146	0.158973	0.158814	0	0.125656	0.143263	0.132301	0.142898	0.0962784	0.183336	0.124677	0.0605377	0.198485
SFPQ	0.94699	1.10996	1.10786	0.927188	0.9887	1.07462	1.06089	1.13445	1.08843	0.948298	1.13354	0.899491	0.846571	1.20728	1.05861	1.02103	0.396728	0.975986	1.14399	1.05554	1.08693	0.987653	0.626252	1.13949	1.01132	0.939517	1.4315	0.773004	0.789032	0.95685	0.695745	0.869821	0.962618	1.06859	0.602604	1.12588	1.02022	0.943435	0	0.844584	0.967202	0.703116	0.790828	0.929989	0.878075	0.976676	0.907529	1.40965
ZMYM4	1.09912	1.17335	1.21163	1.18323	1.18469	1.21145	1.37972	1.25891	1.18308	1.1281	1.21869	1.14573	0.964803	1.33831	1.17074	1.17655	1.04854	1.21096	1.26214	1.20178	1.22252	1.25703	0.825348	1.15997	1.19721	1.09097	0.61824	1.10836	1.10218	1.03712	0.999369	1.22487	1.20265	1.31581	1.11943	1.21951	1.43503	1.2884	0	1.05129	1.13053	1.16487	1.10566	1.15001	1.22327	1.16396	1.0801	1.35803
KIAA0319L	0.981065	1.0595	1.02805	0.912366	0.890467	0.861469	0.751697	1.11822	1.14089	0.957716	1.05139	0.894612	0.902982	1.22676	1.18695	1.13005	0.648894	1.13714	1.06509	1.05228	1.05024	1.32849	0.700082	1.16466	0.889498	0.885471	1.16412	0.661081	0.913174	0.841118	0.897294	1.20693	1.08026	1.04174	0.814037	1.10917	0.951408	0.935063	0	0.956514	1.04772	1.00914	1.15919	0.58343	0.788235	1.0901	1.16111	0.690856
NCDN	0.427682	0.285189	0.427171	0.232132	0.289795	0.516741	1.38593	0.690113	0.425707	0.619537	0.826599	0.374528	0.694447	0.331059	0.358346	0.244255	1.00132	0.213703	0.878671	0.359168	0.599314	0.563152	0.279517	0.366033	0.843446	0.40471	0	0.609315	0.488605	0.273703	0.9181	0.599161	0.620695	0.487442	0.428744	0.362609	0.929737	0.673855	0	0.557153	0.246344	0.803679	0.322484	0.892115	1.17089	0.479029	0.19838	0.947073
TFAP2E	0.160481	0.146057	0.184599	0.118539	0.135205	0.0765659	0.170045	0.167848	0.196697	0.103118	0.0850377	0.133328	0.107177	0.244055	0.277077	0.16281	0	0.175838	0.11568	0.153099	0.196933	0.352574	0.103479	0.190699	0.0846946	0.0823713	0	0.0871824	0.148545	0.106105	0.0814529	0.3462	0.220445	0.157721	0.102873	0.168256	0.177979	0.132297	0	0.121888	0.166246	0.21715	0.252816	0.0686664	0.105171	0.333322	0.165342	0.284898
PSMB2	0.329703	0.301451	0.374512	0.292173	0.291739	0.331761	0.332714	0.393925	0.335458	0.242534	0.40833	0.284842	0.231574	0.367958	0.284083	0.307144	0.327354	0.262189	0.440421	0.26679	0.353433	0.406701	0.164839	0.33505	0.418548	0.3191	0.391864	0.276867	0.397023	0.258804	0.272461	0.443412	0.329663	0.295923	0.316238	0.282759	0.3331	0.260503	0	0.301656	0.250498	0.315369	0.333766	0.240693	0.311731	0.344665	0.242197	0.246057
C1orf216	0.16245	0.151069	0.264996	0.17773	0.215376	0.209094	0.395566	0.33191	0.318922	0.205583	0.237909	0.141326	0.19909	0.421947	0.218227	0.293551	0.722221	0.205284	0.434662	0.183368	0.311157	0.338746	0.0881967	0.322002	0.310731	0.157754	0	0.176054	0.353492	0.138172	0.226557	0.455151	0.216988	0.188546	0.120306	0.185103	0.384813	0.214172	0	0.205387	0.18666	0.217125	0.246773	0.170774	0.339256	0.267919	0.108651	0.236739
CLSPN	0.0434644	0.0541474	0.0765262	0.0554501	0.0535155	0.0499253	0.0482576	0.0571835	0.0684873	0.0468874	0.0638407	0.0321096	0.0406095	0.0591093	0.0655954	0.0570586	0.0975362	0.0485224	0.07689	0.0320805	0.0564591	0.0794383	0.0264885	0.0834432	0.035177	0.0506765	0.490895	0.0360234	0.0409752	0.044772	0.0476132	0.0551129	0.0524993	0.0551703	0.0393474	0.0358014	0.0917962	0.0837912	0	0.0442207	0.0514603	0.045	0.0535547	0.0270251	0.0438202	0.0387834	0.0285037	0.10059
AGO4	0.819632	0.804155	0.854153	0.802885	0.777882	0.665852	0.51585	0.847919	0.90378	0.668394	0.73179	0.62304	0.696755	1.14565	0.875495	0.963585	0.289401	0.909179	0.788599	0.786276	0.836342	0.996837	0.591283	0.913115	0.603483	0.644029	0.400622	0.61311	0.911346	0.683678	0.685844	1.19147	0.751018	0.746228	0.603313	0.757377	0.834515	0.773872	0	0.672095	0.744402	0.699586	1.09285	0.540406	0.631703	0.785705	0.724407	0.266862
AGO1	0.422573	0.464719	0.499289	0.389641	0.445639	0.373854	0.446172	0.508556	0.544819	0.447819	0.494849	0.421997	0.325732	0.490021	0.53822	0.539313	0.501113	0.537988	0.424689	0.493428	0.553347	0.683372	0.235589	0.595839	0.387781	0.34597	0.127345	0.285095	0.384181	0.395838	0.34111	0.619882	0.484242	0.462945	0.369098	0.536339	0.507119	0.383656	0	0.545683	0.466482	0.390231	0.512132	0.285977	0.455703	0.610729	0.495184	0.604654
AGO3	1.07784	1.20561	1.2437	1.14846	1.15	1.0637	1.31659	1.20942	1.19489	1.1987	1.16155	1.09094	1.04619	1.34426	1.22485	1.21297	0.583331	1.23282	1.14169	1.15609	1.19665	1.30677	0.977846	1.23804	1.11326	1.0579	0.519209	1.01101	1.06634	1.04519	1.05215	1.26292	1.26101	1.26289	0.950774	1.22921	1.30314	1.17134	0	1.1092	1.16862	1.15267	1.18156	1.04113	1.07845	1.2318	1.21403	1.71695
TEKT2	0.00766806	0.0015084	0.00498172	0.00553189	0.00554967	0.00354866	0.00252074	0.00792237	0.00364036	0.00205709	0.00179201	0	0.00700322	0.00635227	0.00473704	0.00114185	0	0.00954367	0.00319245	0.00762982	0.00458093	0.00399287	0	0.00225174	0.00425776	0.00865418	0	0.00993579	0.00326073	0.00594078	0.00497492	0.00774801	0.00558527	0.00497886	0	0.00249069	0.00599282	0.00836539	0	0.00795008	0.00219959	0.00608956	0.00743246	0	0.00298259	0	0.00966718	0
ADPRHL2	0.0820522	0.0927596	0.0960564	0.0707255	0.0498204	0.0908003	0.153187	0.110037	0.113736	0.0851042	0.0992415	0.058025	0.0772631	0.12427	0.119904	0.103383	0.106779	0.0764244	0.109814	0.0964156	0.0880549	0.115597	0.0334904	0.137231	0.0994489	0.081094	0.681351	0.0715604	0.0702529	0.0713243	0.0968434	0.150942	0.0862297	0.0766004	0.0552935	0.0704466	0.134294	0.115627	0	0.108319	0.111392	0.105177	0.0984201	0.0856669	0.107783	0.115783	0.119989	0.172606
COL8A2	0.00670877	0.00570375	0.00722501	0.0112762	0.00740129	0.00679097	0.00569311	0.00376642	0.00495127	0.00399953	0.00209915	0.00247401	0	0.00481776	0.00729248	0.00454741	0	0.00633346	0.00689462	0.00227454	0.0115135	0.00676304	0	0.00386471	0.00564133	0.00295228	0	0.00474212	0.0140668	0.00218315	0.00415554	0.00485154	0.00413852	0.004427	0.00798634	0.00383876	0.0135896	0.00340779	0	0.00464697	0.00819473	0.00641957	0.00510616	0.00198827	0.000767517	0.0105188	0.00582682	0.0237065
TRAPPC3	0.206027	0.187351	0.255075	0.231718	0.239047	0.202007	0.338032	0.310828	0.282338	0.180399	0.220123	0.148319	0.192422	0.35158	0.247677	0.268516	0.133989	0.200071	0.304552	0.200062	0.266256	0.311165	0.107693	0.278988	0.221288	0.171398	0	0.158715	0.331479	0.183596	0.193304	0.410389	0.231174	0.224577	0.13721	0.178693	0.322211	0.233774	0	0.213928	0.188368	0.19967	0.302568	0.17471	0.281268	0.218835	0.160873	0.207823
MAP7D1	0.226654	0.246857	0.337267	0.25033	0.200809	0.293988	0.457735	0.342347	0.343076	0.274226	0.328078	0.178501	0.267511	0.354248	0.294197	0.289098	0.204315	0.248932	0.460681	0.222888	0.331265	0.350617	0.209501	0.317866	0.421116	0.18457	0.127345	0.228294	0.276662	0.183752	0.298404	0.391906	0.266629	0.288117	0.145291	0.242457	0.404665	0.31652	0	0.316073	0.275393	0.253366	0.263226	0.282904	0.367794	0.288543	0.359676	0.321632
THRAP3	0.591085	0.77027	0.735152	0.762124	0.745822	0.701716	0.611893	0.73638	0.795193	0.659467	0.624569	0.627745	0.597143	0.914675	0.740379	0.839204	0.475478	0.755798	0.828828	0.748816	0.788829	0.823077	0.489353	0.865379	0.655243	0.61366	0.808696	0.518902	0.690913	0.581235	0.493862	0.773112	0.679618	0.784203	0.487377	0.700324	0.805562	0.678625	0	0.616839	0.779119	0.582916	0.760903	0.466689	0.68863	0.748399	0.801648	0.818954
SH3D21	0.0264341	0.0243333	0.0274491	0.0326321	0.0315472	0.0255154	0.0201067	0.0668554	0.0609924	0.0303267	0.0176318	0.0358735	0.0247091	0.0613862	0.0491753	0.0518756	0	0.0549682	0.042964	0.0403999	0.0354733	0.0494349	0.0133219	0.065052	0.0257447	0.0235362	0.127345	0.0195555	0.0355576	0.0182172	0.0309971	0.0579628	0.0330556	0.0438445	0.0411149	0.0411431	0.0483252	0.0378803	0	0.0351761	0.0687629	0.0203371	0.0936362	0.0193096	0.0197555	0.0561621	0.0891241	0.0593118
EVA1B	0	0.00108422	0.000200512	0.000607783	0.001008	0.000793754	0	0.00253757	0.0014099	0	0	0	0	0	0	0	0	0.00064154	0.00078631	0	0.00226593	0.000385488	0.00157102	0	0	0	0	0	0	0.00318347	0.000700428	0.00505368	0.000245899	0.00216229	0	0	0	0	0	0.00179142	0.0014307	0.0015814	0.00425156	0.00112679	0	0.00102827	0	0
STK40	0.250734	0.403426	0.396135	0.320554	0.434722	0.25061	0.457829	0.396814	0.578386	0.356986	0.315159	0.29859	0.403955	0.526472	0.611549	0.481647	0.275013	0.506769	0.322754	0.40938	0.463726	0.551993	0.378281	0.628105	0.262913	0.2637	0.219264	0.145681	0.296162	0.249095	0.304081	0.549815	0.384015	0.433738	0.281743	0.478512	0.421779	0.400443	0	0.387489	0.523035	0.263111	0.342901	0.305985	0.343081	0.591403	0.657628	0.773724
LSM10	0.0676659	0.067802	0.132874	0.134171	0.108846	0.0875499	0.159227	0.148192	0.167008	0.0947414	0.106704	0.0408435	0.108465	0.206441	0.105042	0.16702	0	0.124005	0.219163	0.0701663	0.153201	0.129097	0.0204363	0.227878	0.0937306	0.0416855	0	0.0677329	0.162919	0.0433565	0.0639827	0.197529	0.0789773	0.0966192	0.0227102	0.0800693	0.196613	0.0879772	0	0.109218	0.104366	0.0999267	0.0988911	0.063674	0.085632	0.127031	0.0901481	0.168783
OSCP1	0.166352	0.13408	0.164894	0.153598	0.147436	0.130486	0.163266	0.194535	0.220462	0.143894	0.166976	0.146766	0.139569	0.251164	0.194414	0.167314	0.106779	0.134366	0.186706	0.191249	0.180981	0.181189	0.138585	0.173098	0.147507	0.127496	0.127345	0.108479	0.147669	0.0996335	0.153436	0.192191	0.187754	0.208717	0.0942663	0.170035	0.175066	0.169608	0	0.16059	0.143311	0.145253	0.167391	0.112708	0.132995	0.162881	0.168455	0.327392
MRPS15	0.0575871	0.0516969	0.10445	0.119204	0.0921505	0.087913	0.160629	0.140283	0.163359	0.099951	0.106521	0.0433351	0.0784613	0.257167	0.129576	0.166625	0	0.125582	0.189638	0.0839998	0.148872	0.169042	0.0278893	0.211911	0.101856	0.0706313	0.127345	0.0964242	0.162016	0.0528336	0.095083	0.196917	0.103198	0.119733	0.0826915	0.0993827	0.204411	0.134109	0	0.111164	0.108045	0.0917756	0.126384	0.0969377	0.104495	0.142418	0.0929029	0.169369
CSF3R	0.0038034	0.00714697	0.00539716	0.0107713	0.00509934	0.00257822	0.00670474	0.00537867	0.00485394	0.00331133	0.00211882	0.00200279	0.00174484	0.00228653	0.00377051	0.00569512	0	0.00640287	0.00359312	0.00485567	0.00344887	0.00373284	0.0109054	0.00549407	0.00206611	0.00286148	0	0.00388852	0.00365181	0.00211742	0.00381266	0.00652769	0.00611824	0	0.00184179	0.00439041	0.00409332	0.000948655	0	0	0.00412297	0.00337406	0.00430675	0.00437182	0.0048526	0.00895344	0.00168738	0
GRIK3	0.509838	0.675337	0.674884	0.650347	0.839731	0.594555	0.843228	0.756611	0.86605	0.928835	0.757778	0.740441	0.847604	0.713045	0.73618	0.983064	0.64156	0.933633	0.665086	0.757065	0.807573	0.784417	0.941944	1.086	0.64878	0.600799	0.350396	0.504628	0.434437	0.481545	0.615473	0.894585	0.686803	0.949683	0.592697	1.0718	0.596628	0.539979	0	0.764696	0.878645	0.521529	0.338039	0.579661	0.479307	1.32795	1.68106	1.0603
ZC3H12A	0.00238735	0.00309605	0.00146768	0.00090504	0.00235341	0.00166407	0.00830999	0.00110381	0.000757092	0.00194216	0.00161814	0	0	0.00256967	0.004207	0.00375823	0	0.00441498	0.00494191	0.00321429	0.00165865	0.00104566	0.00373705	0.00159994	0.00677091	0	0	0.00392079	0.000767862	0	0	0.00209844	0.00298016	0	0	0.000973778	0.00105787	0.00199445	0	0.0039425	0.000405928	0	0.0014792	0	0	0.00165863	0.0019735	0.018033
MEAF6	0.319336	0.260132	0.387598	0.369798	0.348211	0.436321	0.507561	0.469973	0.396699	0.381659	0.50917	0.316657	0.33182	0.507341	0.282097	0.36629	0.286044	0.266136	0.56026	0.263761	0.413173	0.508878	0.205575	0.419413	0.541329	0.303917	0.127345	0.347924	0.552335	0.255516	0.306617	0.515969	0.352706	0.375608	0.264098	0.328507	0.472386	0.363476	0	0.344094	0.293536	0.297954	0.337004	0.327965	0.44543	0.429675	0.240825	0.39487
SNIP1	0.101736	0.0996535	0.109856	0.106632	0.0917977	0.0961547	0.121464	0.111095	0.133743	0.0638104	0.100768	0.0892823	0.0792561	0.174982	0.0995869	0.130673	0.333876	0.0992517	0.131507	0.0937196	0.122619	0.177941	0.0573658	0.1952	0.118812	0.0849934	0.127345	0.0746441	0.116132	0.0638625	0.0734169	0.14716	0.0916507	0.108073	0.0671329	0.12127	0.115722	0.0599958	0	0.0753296	0.0834345	0.0897777	0.132537	0.0651358	0.110996	0.0931422	0.102168	0.17264
DNALI1	0.0210542	0.0161127	0.0375882	0.0194982	0.0267891	0.0254204	0.0447664	0.0352696	0.0241483	0.0167675	0.0124381	0.0169098	0.0104165	0.0434889	0.0293672	0.0295256	0.21623	0.0300387	0.0442172	0.0288764	0.0143398	0.029758	0.0222357	0.0225678	0.0101959	0.012815	0	0.0200573	0.0314796	0.024877	0.042345	0.0319494	0.0365668	0.0140526	0.00625269	0.0224771	0.0372961	0.0108191	0	0.0244473	0.01636	0.0246022	0.0267721	0.0368726	0.010237	0.0215865	0.0105734	0.0698154
GNL2	0.102648	0.0861123	0.096069	0.077396	0.0674151	0.0626896	0.062259	0.103895	0.0999076	0.0891151	0.104896	0.12376	0.0747269	0.188887	0.118964	0.0945712	0	0.0992798	0.103032	0.077973	0.100555	0.113113	0.0760997	0.0951651	0.0673198	0.0600636	0.127345	0.0417564	0.0899155	0.0845458	0.0612548	0.0810118	0.0846077	0.0911697	0.065323	0.117236	0.105011	0.10546	0	0.0698193	0.0890595	0.0768495	0.0784624	0.0485404	0.0659224	0.0865535	0.119771	0.0859242
RSPO1	0.00333808	0.000858403	0.00249038	0.00648418	0.00597428	0.00101543	0.00326157	0.000866421	0.00155362	0.00219905	0.00117065	0.00225702	0	0.00255938	0.00185386	0.004368	0	0.00284939	0.000343684	0	0.00142375	0.00114728	0	0	0.000418486	0.00194478	0	0.00340949	0.00515892	0.007024	0	0.00264996	0.00190457	0	0	0.000662741	0.000818007	0.000680357	0	0.00179142	0.00341667	0.000985768	0.00330542	0.000827257	0.00104249	0.00172164	0	0.0030733
C1orf109	0.0997471	0.100047	0.147581	0.133832	0.0993138	0.123277	0.152329	0.163324	0.1442	0.0872597	0.129068	0.0990992	0.0792238	0.178691	0.11012	0.142957	0	0.101312	0.17486	0.0829293	0.142152	0.184738	0.0749954	0.170071	0.0931248	0.0809428	1.0101	0.0684107	0.09658	0.0864781	0.092554	0.184964	0.0980386	0.107784	0.0803045	0.103451	0.155944	0.125436	0	0.114318	0.0818948	0.0754271	0.138652	0.0717566	0.104411	0.157097	0.0921354	0.165262
CDCA8	0.0158764	0.0189968	0.0323044	0.0391685	0.0255732	0.0186363	0.0161699	0.0307318	0.0227955	0.00858615	0.0132265	0.0122785	0.0173592	0.0265811	0.0205603	0.0233181	0	0.0240775	0.0243249	0.0213253	0.021739	0.0343076	0	0.0355846	0.0081395	0.0167689	0.127345	0.00684395	0.0402276	0.0187768	0.0138503	0.0204738	0.0190282	0.0139079	0.0046314	0.0118758	0.0156698	0.00574164	0	0.0192093	0.00465918	0.0169768	0.0134658	0.005085	0.0136182	0.0162589	0.0232358	0.0212859
EPHA10	0.206985	0.249468	0.2824	0.290955	0.215728	0.23107	0.218275	0.316482	0.302985	0.194587	0.158627	0.189703	0.208549	0.35808	0.349812	0.284357	0.133989	0.37442	0.290379	0.301553	0.232841	0.419284	0.220008	0.295035	0.270852	0.200386	0.219264	0.207438	0.250019	0.214069	0.225703	0.42365	0.30891	0.319599	0.27008	0.287953	0.243361	0.223888	0	0.273448	0.223474	0.165218	0.349867	0.203579	0.289549	0.230357	0.327455	0.338318
MANEAL	0.0744366	0.0820477	0.122499	0.0811417	0.0778807	0.104229	0.106932	0.104737	0.131108	0.0890173	0.111942	0.0473712	0.110193	0.128028	0.10199	0.0931422	0	0.106492	0.143964	0.0757336	0.11688	0.125344	0.0598109	0.149385	0.119925	0.0685181	0.219264	0.0878625	0.0806993	0.0642088	0.0876719	0.129545	0.0754898	0.115483	0.0523995	0.0948135	0.128373	0.107735	0	0.0940717	0.0892396	0.0808251	0.0744812	0.0907968	0.0885822	0.0858685	0.0785351	0.13843
YRDC	0.0364823	0.0265664	0.0579284	0.0292929	0.0254407	0.047298	0.121368	0.0614032	0.0676325	0.0664812	0.0564909	0.0295912	0.0400698	0.0923387	0.0349004	0.0419592	0	0.0381695	0.078397	0.0325459	0.0641088	0.0723028	0.0241692	0.0721869	0.0751079	0.0421784	0	0.0236129	0.0590846	0.0136591	0.0443396	0.0820184	0.039317	0.0400311	0.032444	0.0330328	0.0918172	0.0359182	0	0.0391551	0.0492881	0.0387447	0.0396929	0.0314514	0.0743382	0.0352963	0.0222421	0.0754288
C1orf122	0.128081	0.0981743	0.279944	0.42641	0.247237	0.18685	0.26297	0.336225	0.384063	0.133136	0.183068	0.0832615	0.206675	0.565279	0.169015	0.387194	0.412493	0.274502	0.466646	0.133343	0.32236	0.294836	0.0979035	0.433384	0.233292	0.100093	0	0.139349	0.496538	0.153242	0.213494	0.443212	0.190019	0.202381	0.0871024	0.144896	0.389404	0.178573	0	0.25213	0.242663	0.203935	0.341805	0.154725	0.19145	0.213769	0.172345	0.163155
MTF1	0.187451	0.241889	0.263956	0.185373	0.263493	0.204618	0.270833	0.28187	0.281947	0.243414	0.225785	0.218235	0.260806	0.263705	0.307765	0.226677	0.220575	0.22277	0.230208	0.243873	0.273281	0.322461	0.164152	0.292406	0.173683	0.18409	0.127345	0.161224	0.155736	0.192483	0.208642	0.266301	0.222972	0.335606	0.113404	0.30506	0.275434	0.300385	0	0.258158	0.269659	0.156161	0.240119	0.226384	0.241521	0.300746	0.231074	0.605716
INPP5B	0.656693	0.741284	0.802376	0.594798	0.594378	0.427699	0.518952	0.706863	0.775269	0.551215	0.544468	0.574237	0.531648	0.931383	0.849721	0.814357	0.491106	0.857435	0.669238	0.750595	0.675765	1.05071	0.588743	0.752525	0.479913	0.530105	0.291237	0.408342	0.700858	0.513489	0.493671	0.991911	0.904267	0.700923	0.711975	0.738297	0.611633	0.617121	0	0.565782	0.76195	0.770306	0.899192	0.370924	0.512801	0.860788	0.854927	0.582278
SF3A3	0.202031	0.207814	0.26928	0.213394	0.209734	0.230193	0.288366	0.267466	0.24298	0.196576	0.239037	0.199199	0.167145	0.404071	0.234387	0.273609	0.217294	0.252593	0.313824	0.207629	0.281094	0.339184	0.137152	0.300981	0.254961	0.186701	0.350396	0.162766	0.267925	0.184149	0.207928	0.348161	0.231449	0.201498	0.179405	0.232552	0.336652	0.225294	0	0.22538	0.185917	0.264466	0.256306	0.192865	0.221264	0.230641	0.240329	0.356471
FHL3	0.0183448	0.0150791	0.0279965	0.0339128	0.0156557	0.0203969	0.0167928	0.0289386	0.0292542	0.0225307	0.025651	0.0120376	0.0316191	0.0414085	0.0232912	0.0561847	0	0.0293427	0.0336576	0.0274431	0.0209685	0.0283831	0.0215035	0.0328452	0.034181	0.0281371	0	0.0141671	0.0185457	0.00777428	0.00985083	0.0334305	0.0186383	0.0170709	0.0151818	0.0270189	0.0246906	0.0157783	0	0.0233029	0.0216639	0.0157405	0.0405644	0.00916453	0.0189424	0.0259179	0.0395161	0.0413064
UTP11	0.0713144	0.0642584	0.0872635	0.0743505	0.0726091	0.0847053	0.135581	0.109403	0.081034	0.0769821	0.11399	0.0658086	0.0830279	0.0988952	0.070692	0.0908552	0	0.0661113	0.136252	0.0749722	0.0816316	0.111759	0.0372148	0.115403	0.125204	0.0761959	0	0.0727668	0.118311	0.0557256	0.0752227	0.0971364	0.0803866	0.0869249	0.03724	0.0576696	0.109076	0.071468	0	0.0854757	0.0669	0.0654625	0.068855	0.0725481	0.0776015	0.0856903	0.0498653	0.107004
POU3F1	0.00200956	0	0.00284941	0.0011509	0.000786394	0.00350079	0.0111849	0.00251732	0.00334169	0.00249241	0.00206818	0	0.00448437	0.00509233	0.00353922	0.00442254	0	0.00217052	0.00152017	0.0020975	0.00170751	0.0028108	0	0.00209632	0.00161609	0.00273438	0	0.0113003	0.00260813	0	0.010218	0.00208192	0.00182888	0.00136948	0	0.00137441	0.00222513	0.00127094	0	0.00126932	0.00302321	0	0.00267593	0	0.00798457	0.00332005	0.00146555	0.0123206
RRAGC	0.104119	0.101325	0.13688	0.0848834	0.111415	0.133352	0.145797	0.145158	0.149323	0.0638754	0.165374	0.102398	0.0930017	0.144485	0.0927268	0.0867741	0	0.113281	0.184244	0.0843833	0.148716	0.193448	0.0900785	0.153869	0.167203	0.118603	0	0.0755602	0.143996	0.0766889	0.121645	0.216513	0.111066	0.0918881	0.082531	0.10128	0.246291	0.130688	0	0.151619	0.0810257	0.0922188	0.144541	0.0891298	0.122211	0.138151	0.0827367	0.168297
MYCBP	0.000469472	0.00316631	0.00383269	0.00397257	0.00751663	0.00518519	0.00629416	0.00185931	0.0058183	0	0.00119261	0.00180012	0.00308703	0.00522865	0.00192446	0.0037314	0.217294	0.00103365	0.00447898	0.00364633	0.00446667	0.00488472	0	0.0062724	0.00318024	0.00134511	0	0	0.00140202	0.000781102	0.00373168	0.00311042	0.00226295	0.00379564	0	0.00144461	0.00362175	0.00306987	0	0	0.0035718	0	0.00177058	0.00178216	0.00221347	0.00747363	0.00246729	0
AL139260.3	0.000578763	0.00233752	0.00155562	0.00511666	0.00361281	0.00179018	0.0024485	0.00176792	0.000576619	0	0.00155864	0	0	0	0	0.00251069	0	0.00182002	0.00262519	0.000812623	0.000552316	0.00390825	0	0.0105245	0	0.000699742	0	0.00194575	0.00647363	0.00191211	0.00107345	0.00186523	0.00109843	0	0	0.000925015	0.00241685	0.00115771	0	0.00262894	0.00182991	0.000924792	0.00138436	0	0	0.00256918	0	0.00484934
RHBDL2	0.0858669	0.110253	0.317137	0.420255	0.291363	0.113679	0.158978	0.279952	0.318264	0.10175	0.056354	0.0880678	0.0308756	0.454842	0.124733	0.315611	0.133989	0.264461	0.312565	0.147539	0.247044	0.344942	0.0221474	0.490387	0.0682357	0.053355	0	0.120017	0.391468	0.197989	0.0768041	0.502354	0.14699	0.250807	0.0497487	0.136993	0.280845	0.149757	0	0.139603	0.124933	0.127436	0.409446	0.039846	0.127842	0.327371	0.164222	0.119713
AKIRIN1	0.254766	0.302463	0.402199	0.355385	0.396922	0.309356	0.425465	0.430381	0.468173	0.355564	0.361405	0.304407	0.298006	0.395005	0.3622	0.422248	0.286044	0.32639	0.455784	0.295227	0.417509	0.463731	0.222032	0.523501	0.341924	0.275086	0.681351	0.213977	0.419371	0.240669	0.317139	0.49533	0.33214	0.35441	0.21412	0.374466	0.487654	0.33891	0	0.415168	0.363721	0.365017	0.319237	0.252818	0.326926	0.371744	0.283066	0.459328
NDUFS5	0.255362	0.187178	0.308049	0.440992	0.296472	0.336081	0.583199	0.431073	0.37262	0.206391	0.305544	0.169423	0.221635	0.508867	0.232597	0.326907	0.128238	0.224806	0.571451	0.187875	0.335361	0.362472	0.14219	0.422169	0.445899	0.252321	0.127345	0.267192	0.593293	0.233036	0.305492	0.472626	0.236021	0.240526	0.132147	0.202104	0.482536	0.2584	0	0.332513	0.229628	0.263917	0.27033	0.211585	0.374404	0.337053	0.162008	0.282272
MACF1	2.1488	2.32695	2.21176	2.15679	2.21466	2.05214	2.19001	2.2195	2.27046	2.18821	2.14648	2.25796	2.24736	2.29029	2.40013	2.27027	2.11444	2.36245	2.1047	2.36504	2.24044	2.38469	2.12846	2.2249	2.17334	2.16704	2.06829	1.94532	2.16847	2.19309	2.16778	2.34259	2.33624	2.22489	2.1808	2.33826	2.23844	2.33768	0	2.10476	2.28808	2.17095	2.31932	2.1522	2.10641	2.4068	2.44272	2.37404
BMP8A	0.0560966	0.0839757	0.0791116	0.050336	0.0701326	0.0488187	0.0821513	0.0645679	0.090255	0.0532143	0.0855589	0.0615061	0.0447857	0.0717843	0.0907083	0.0736247	0.133989	0.183374	0.0654992	0.0683058	0.105067	0.122797	0.079366	0.117317	0.0641328	0.054548	0.681351	0.0356786	0.0377358	0.0501066	0.0550609	0.0874024	0.0877335	0.060004	0.0548441	0.107884	0.0533004	0.0578413	0	0.0793914	0.0801404	0.0540854	0.0606903	0.0334083	0.0480479	0.112873	0.0941727	0.404999
PABPC4	0.12111	0.0966559	0.114289	0.0788249	0.0942364	0.127876	0.168559	0.159085	0.129737	0.145812	0.151255	0.102363	0.130559	0.201908	0.118834	0.143893	0	0.103303	0.152265	0.101909	0.156062	0.185734	0.106913	0.151635	0.164122	0.130294	0	0.124225	0.133312	0.0841719	0.155221	0.184546	0.134896	0.0884503	0.0919932	0.123794	0.170359	0.13001	0	0.153736	0.107106	0.091809	0.138288	0.132345	0.152626	0.142696	0.0897323	0.2518
HEYL	0.000855881	0	0.00219453	0.00175968	0.00167726	0.00169866	0.0024485	0.0021663	0.00254696	0.00145691	0.000806576	0.0010727	0	0.00210532	0.0034872	0.00236102	0	0.0046275	0.00137619	0	0.00171761	0.00597312	0	0.0031588	0	0.000686742	0	0	0.00122249	0	0	0.00491235	0.00170382	0.00181298	0	0.00141836	0.000720278	0.00140504	0	0.00193341	0.000405928	0.00115691	0.00367358	0.000624751	0	0.00390998	0	0.136442
NT5C1A	0.0222069	0.0165301	0.0157294	0.0109111	0.0115348	0.00777074	0.0326102	0.0183707	0.024448	0.0176955	0.0136007	0.0205548	0.00363209	0.0687221	0.0253316	0.0437217	0	0.0390049	0.00988855	0.0145669	0.012872	0.0543545	0.0102096	0.0447855	0.0101356	0.0133896	0	0.00692883	0.0132831	0.0218413	0.017295	0.0317703	0.0186161	0.0304608	0.0076032	0.0407977	0.021057	0.0212828	0	0.0197301	0.0225798	0.0308748	0.0187823	0.0162799	0.012821	0.037176	0.0104568	0.113366
HPCAL4	0.338833	0.261493	0.438241	0.256718	0.298641	0.387026	0.621275	0.528063	0.341786	0.451167	0.51781	0.345899	0.311508	0.313889	0.251033	0.255082	0.274198	0.231755	0.5215	0.293837	0.40713	0.565355	0.256862	0.399081	0.62794	0.326475	0.219264	0.402913	0.384131	0.301309	0.438464	0.498511	0.383564	0.448956	0.215308	0.296463	0.611955	0.376547	0	0.378645	0.234772	0.478745	0.321361	0.539239	0.652809	0.524606	0.20253	0.881002
PPIE	0.178897	0.190706	0.212009	0.191067	0.230824	0.231825	0.290574	0.230112	0.212493	0.200719	0.205061	0.21946	0.204184	0.301698	0.225353	0.216708	0.182623	0.198883	0.255668	0.240579	0.207486	0.327147	0.118269	0.242438	0.229831	0.230541	0	0.188633	0.253549	0.20587	0.247006	0.249573	0.28413	0.232711	0.178425	0.241584	0.24295	0.277257	0	0.169424	0.20112	0.203432	0.222038	0.26775	0.24121	0.270147	0.239623	0.305697
BMP8B	0.00383457	0.00513753	0.00841284	0.0182058	0.00812839	0.00433524	0.00692199	0.00395828	0.00937702	0	0.00559487	0.0138658	0.00371132	0.00692001	0.00265787	0.00199274	0	0.00698837	0.00678622	0.00302749	0.0117131	0.0122435	0.00680128	0.0106337	0.00796821	0.0067705	0	0.00754523	0.0188418	0.0115302	0.00938452	0.0100192	0.0133086	0.00596608	0	0.0141563	0.00525256	0.0049009	0	0.0143849	0.00166391	0.0074128	0.00611396	0	0.00611791	0.012072	0.00841867	0.0544416
TRIT1	0.310953	0.337771	0.355827	0.305514	0.311247	0.313627	0.338148	0.392748	0.431246	0.291284	0.304305	0.346651	0.231244	0.527103	0.350117	0.435447	0.534178	0.409046	0.369321	0.321143	0.39248	0.477281	0.187504	0.455339	0.325303	0.323194	0.291237	0.309741	0.327439	0.320193	0.30608	0.547845	0.32423	0.396367	0.242093	0.348194	0.444301	0.354408	0	0.32494	0.359424	0.315179	0.438217	0.268097	0.38408	0.380691	0.314942	0.368188
MYCL	0.00765014	0.00264503	0.00294168	0.00104128	0.00285645	0.00733424	0.00532175	0.00299989	0.00154261	0.00833191	0.00650923	0.00375525	0.00430969	0.00191685	0.00121428	0	0	0.00059466	0.00556851	0.00174489	0.00458877	0.0131625	0	0.00115442	0.010089	0.00202726	0	0	0.00645612	0.00297379	0.00108274	0.00901897	0.00338752	0.00389796	0	0.000746469	0.00835025	0.00666864	0	0.00736195	0.000993621	0.00773576	0.00705961	0	0.00265429	0.00360018	0	0.0188409
MFSD2A	0.0114958	0.0261182	0.036444	0.0328947	0.0291688	0.0258875	0.165166	0.0466416	0.0376438	0.0217903	0.0230514	0.0272591	0.0327682	0.0567854	0.0315945	0.0486073	0	0.029974	0.063002	0.0131293	0.070487	0.042703	0.0274536	0.0836892	0.0388123	0.0059613	0	0.0150836	0.0237104	0.0122619	0.0263281	0.0276359	0.0360603	0.0108013	0.0129522	0.0342123	0.0277662	0.0295956	0	0.0513854	0.0383143	0.0308051	0.0337191	0.0917259	0.0336437	0.0760427	0.0198186	0.607937
CAP1	0.261391	0.22452	0.331639	0.253897	0.240621	0.323626	0.424833	0.358415	0.299568	0.313174	0.415006	0.252819	0.227605	0.289331	0.263008	0.253492	0	0.234969	0.402638	0.218445	0.305756	0.366381	0.184929	0.299897	0.512429	0.282968	0	0.231783	0.337515	0.216152	0.250797	0.328354	0.280113	0.249519	0.215638	0.258017	0.337275	0.294033	0	0.2482	0.253299	0.252867	0.271694	0.27945	0.347592	0.350273	0.204828	0.45659
PPT1	0.231704	0.223584	0.334296	0.280811	0.263833	0.283109	0.364585	0.369267	0.330989	0.268927	0.380718	0.201617	0.253529	0.484523	0.272132	0.358928	0.240768	0.312278	0.423434	0.274507	0.348536	0.39448	0.115429	0.347151	0.337791	0.249883	0	0.19839	0.353407	0.209429	0.242132	0.392234	0.270218	0.251884	0.179389	0.262511	0.383981	0.28917	0	0.252668	0.224775	0.266602	0.332454	0.197338	0.287579	0.259882	0.173898	0.140693
RLF	0.947825	1.02192	0.970144	0.865373	0.940251	0.924924	0.86998	1.04077	1.01381	0.956074	0.930657	0.969214	0.892905	1.05988	1.048	0.991787	0.475478	1.01099	0.951451	0.943727	0.989974	1.14075	0.842935	1.07758	0.945457	0.922902	0.808624	0.692404	1.03267	0.788287	0.851754	1.18677	0.949624	0.963323	0.964607	1.01153	0.983583	0.915197	0	0.935691	0.954288	0.93366	1.12824	0.768576	0.983058	1.04055	0.983928	1.19437
TMCO2	0.00528706	0.00434483	0.00512041	0.00769454	0.00313766	0.00110118	0.00626756	0.00267861	0.00482481	0.00116155	0.00303034	0.00331852	0	0.0057542	0.00401379	0.00217616	0	0.00444121	0.00415518	0.00180001	0.00215295	0.00649414	0.00569914	0.00331069	0.00154636	0.0125748	0	0.0035848	0.0118926	0	0.0140261	0.00946025	0.00210054	0.00263061	0.00430492	0.00484517	0.00651327	0.0061099	0	0.00295106	0.00566158	0.00101544	0.00346647	0	0.00087867	0.002626	0.00125234	0.0262673
ZMPSTE24	0.172671	0.190081	0.231534	0.194529	0.204897	0.228015	0.222504	0.224211	0.259055	0.239103	0.269301	0.164043	0.195775	0.2311	0.277387	0.249388	0.31363	0.221576	0.250856	0.20747	0.221623	0.230916	0.130916	0.247104	0.231766	0.158829	0.127345	0.152835	0.213579	0.167539	0.191797	0.24708	0.203601	0.219015	0.135109	0.20849	0.262644	0.22003	0	0.185038	0.205555	0.138618	0.184708	0.179804	0.251702	0.180811	0.208894	0.365822
COL9A2	0.00701877	0.00225324	0.00528384	0.0106973	0.00738865	0.00969957	0.0107952	0.0148826	0.0122184	0.00581016	0.00586018	0.000583415	0.0102021	0.015846	0.00479212	0.00431115	0	0.0040263	0.00305748	0.00304039	0.00648039	0.0073373	0.0156185	0.0127527	0.00717669	0.0157101	0	0.00405473	0.0106116	0.00853558	0.00730607	0.0242815	0.0100641	0.00117069	0.00247448	0.00539737	0.00694818	0.00520438	0	0.00774895	0.00620815	0.0100759	0	0	0.00733212	0.00536231	0.0129063	0.00459837
SMAP2	0.704439	0.792292	0.812959	0.715967	0.823618	0.808829	0.981122	0.837079	0.855262	0.841083	0.901915	0.806844	0.650794	0.770641	0.878537	0.726009	0.60694	0.685299	0.89984	0.751782	0.967475	1.05407	0.439456	0.911547	0.86777	0.637223	0.444261	0.666393	0.809912	0.652437	0.619542	0.872591	0.722864	0.889081	0.665265	0.873907	0.990987	0.804649	0	0.815715	0.735469	0.814505	0.779068	0.602217	0.854798	0.972213	0.762839	0.71565
ZFP69B	0.0967825	0.0957383	0.0938997	0.081868	0.0956349	0.0721375	0.127838	0.0795854	0.146003	0.0897834	0.108464	0.088839	0.0865356	0.166043	0.118706	0.12579	0.217294	0.152925	0.105924	0.0926009	0.120418	0.220621	0.0544373	0.188427	0.0732939	0.103125	0	0.0568257	0.0797141	0.0542895	0.0655281	0.154195	0.0897902	0.11081	0.0635485	0.12584	0.128025	0.0964049	0	0.105783	0.135996	0.0687263	0.0747589	0.0962559	0.11936	0.177007	0.152534	0.216561
ZFP69	0.0140076	0.0164925	0.0324523	0.0351006	0.0226028	0.0136796	0.013228	0.0188094	0.0396666	0.00972395	0.0132107	0.00631114	0.00573249	0.0627521	0.0211218	0.0713689	0	0.0324464	0.0304455	0.00840731	0.0221417	0.0317601	0.0172603	0.0597287	0.0103762	0.0101628	0	0.0127507	0.0237787	0.0164866	0.0165717	0.0447338	0.013619	0.0255053	0.00946677	0.0187572	0.0205174	0.0129888	0	0.0262299	0.0208851	0.0222065	0.0272831	0.00493083	0.0199008	0.0320606	0.0309495	0.0505927
EXO5	0.0408438	0.0257876	0.0297433	0.0353158	0.031896	0.024796	0.0306813	0.0473088	0.0456406	0.0164148	0.0437838	0.026932	0.0198436	0.0599045	0.0495447	0.045955	0	0.0371548	0.0384712	0.034229	0.0370474	0.0544641	0.028948	0.0483344	0.0167074	0.0318407	0.519209	0.0183634	0.0264198	0.0228169	0.0535485	0.0585053	0.0284147	0.0349173	0.0224855	0.0347014	0.0646426	0.039095	0	0.043064	0.0382733	0.0338771	0.0433997	0.0268261	0.0390607	0.0300693	0.0470716	0.109627
ZNF684	0.0898529	0.0637969	0.0801765	0.0772713	0.0723085	0.0675803	0.0424712	0.0861248	0.0984415	0.0594112	0.0672565	0.0564427	0.0426963	0.110095	0.0993588	0.119123	0	0.0940821	0.0892883	0.0708997	0.0915648	0.108729	0.00300952	0.0920967	0.0552978	0.0508622	0	0.0298089	0.109101	0.0426495	0.0312857	0.109438	0.0655688	0.0620042	0.0586229	0.0655897	0.0709771	0.0546602	0	0.0695779	0.0591053	0.0500208	0.0815551	0.0281418	0.0543685	0.0440375	0.0962111	0.103521
RIMS3	0.511798	0.489401	0.634833	0.427206	0.571856	0.641327	0.834705	0.705428	0.652767	0.639895	0.630179	0.481649	0.554395	0.455186	0.573444	0.466173	0.649299	0.506777	0.819936	0.526675	0.760852	0.769279	0.484181	0.63408	0.74225	0.535626	1.57095	0.52626	0.676102	0.480623	0.659426	0.849715	0.672217	0.586254	0.391245	0.558867	0.803464	0.54599	0	0.503835	0.430535	0.519883	0.555226	0.640226	0.821884	0.693132	0.51917	0.719771
NFYC	0.471242	0.499511	0.525947	0.44259	0.486282	0.51953	0.5375	0.548486	0.508293	0.532196	0.495833	0.445941	0.459362	0.557442	0.543721	0.508353	0.157806	0.506492	0.521962	0.542453	0.491675	0.588594	0.448991	0.494883	0.535237	0.555125	1.29952	0.462816	0.456372	0.450864	0.466366	0.494917	0.536679	0.625374	0.449784	0.521025	0.509788	0.498533	0	0.435104	0.500102	0.417616	0.475423	0.525678	0.670898	0.459878	0.548595	0.484601
KCNQ4	0.0754189	0.105495	0.0958554	0.0949987	0.0971635	0.0806975	0.0798099	0.149793	0.141712	0.0869118	0.0907682	0.102868	0.0855532	0.148597	0.121533	0.0983197	0	0.166577	0.0973776	0.143253	0.122041	0.157908	0.100219	0.129076	0.0780296	0.0837322	0.219264	0.0601271	0.0793407	0.0861831	0.0820218	0.143669	0.118413	0.114997	0.050599	0.106268	0.105174	0.0940276	0	0.103903	0.100015	0.0572873	0.12397	0.051578	0.0795389	0.0983773	0.142838	0.155832
CITED4	0.0507977	0.0175376	0.0585426	0.0510665	0.0402991	0.0403776	0.0948163	0.0658419	0.0707467	0.061744	0.0791134	0.0234657	0.0598922	0.0725357	0.0539141	0.0609002	0.1564	0.0399127	0.138227	0.0435984	0.0785397	0.129099	0.0254785	0.0988827	0.0948069	0.0254962	0	0.0438106	0.0749384	0.0295927	0.066474	0.127371	0.04835	0.0421792	0.0200492	0.0234534	0.100274	0.0457917	0	0.0704544	0.0404835	0.0823348	0.0650981	0.0447459	0.0950183	0.0549921	0.0049053	0.0942529
CTPS1	0.0917434	0.125011	0.136522	0.121628	0.146133	0.101806	0.136881	0.120282	0.163169	0.130804	0.1652	0.082345	0.0778786	0.178521	0.120692	0.149733	0	0.143179	0.135981	0.115405	0.129933	0.148343	0.0912192	0.148577	0.118139	0.105937	0	0.0833269	0.100111	0.114746	0.0943034	0.0960259	0.135911	0.144898	0.0725812	0.122455	0.142718	0.122227	0	0.109303	0.128721	0.0963666	0.102964	0.064814	0.0859652	0.108856	0.119186	0.089161
SLFNL1	0.0133622	0.0157113	0.0326126	0.0374153	0.0360916	0.0127758	0.0713341	0.0445256	0.0464567	0.0346982	0.029111	0.0246283	0.0118077	0.0835139	0.0241706	0.0433948	0	0.0359109	0.0303422	0.0172288	0.0347129	0.0560923	0.0108951	0.0629162	0.0241764	0.00861058	0	0.014453	0.0272056	0.0168055	0.0317644	0.0712313	0.0315426	0.0551777	0.0018715	0.0318034	0.0496075	0.0398303	0	0.0429736	0.0318692	0.00851212	0.0375016	0.0321074	0.0364318	0.047639	0.0307934	0.0753551
SCMH1	1.50998	1.50206	1.47395	1.32336	1.39113	1.26396	1.0336	1.43078	1.46315	1.4327	1.43273	1.50728	1.46168	1.64727	1.469	1.5523	1.32041	1.53795	1.30182	1.46813	1.39013	1.64476	1.21872	1.53248	1.45888	1.53563	0.672242	1.22472	1.34403	1.27342	1.29712	1.52886	1.53457	1.48963	1.4549	1.51282	1.30417	1.37107	0	1.43425	1.48197	1.48942	1.45782	1.14746	1.17808	1.54741	1.54915	0.938887
FOXO6	0.00411418	0.00573523	0.0136112	0.0151501	0.0168798	0.0188342	0.0327805	0.0144157	0.0318307	0.0163286	0.0253032	0.0228756	0.0120574	0.0210383	0.019892	0.0219315	0	0.0398346	0.0107797	0.0185697	0.0134917	0.0393305	0	0.0386744	0.0272381	0.0225049	0	0.0127273	0.00944682	0.0123743	0.0239638	0.0208906	0.0181261	0.0159742	0.0185561	0.0165662	0.0294071	0.019894	0	0.0246171	0.0324388	0.0119099	0.0125357	0.0185338	0.00983685	0.065396	0.104343	0.0388018
HIVEP3	1.79365	1.82417	1.92265	1.62645	1.83806	1.56079	2.08435	1.98747	2.06413	1.88721	1.8443	1.83346	1.81213	1.79218	2.12137	1.91489	2.19317	2.05321	1.72041	1.86642	1.79372	2.11458	1.91445	2.13372	1.68686	1.68146	1.75021	1.62393	1.48177	1.98493	2.1878	1.94784	2.14986	2.22509	1.75225	2.08252	2.00986	2.18676	0	1.93645	2.04773	2.0051	2.21995	1.66807	1.79128	2.16691	2.41683	2.20197
FOXJ3	1.08434	1.08635	1.10725	1.05496	1.09945	1.06883	1.02504	1.12152	1.11606	1.03335	1.11526	1.02573	0.932593	1.24799	1.08779	1.08594	0.371894	1.13969	1.0848	1.03342	1.09741	1.24409	0.739379	1.19039	1.12583	0.953556	0.400622	0.94383	1.19272	1.01176	0.898781	1.31271	1.091	1.03495	0.960785	1.01007	1.10765	1.02203	0	1.1086	1.02952	1.04422	1.22637	0.861435	1.07337	1.12607	1.09018	0.929455
RIMKLA	0.420193	0.462411	0.524631	0.419718	0.428882	0.422638	0.381085	0.568511	0.577428	0.490757	0.46914	0.392384	0.335457	0.562155	0.501501	0.427637	0.470029	0.469427	0.529195	0.43573	0.554593	0.623796	0.248966	0.655963	0.422109	0.377541	0	0.278809	0.405886	0.318418	0.43491	0.570228	0.453011	0.531992	0.318444	0.506399	0.518073	0.461401	0	0.47922	0.427903	0.294045	0.489656	0.332047	0.505935	0.476432	0.414986	0.387762
ZMYND12	0.0319098	0.0313335	0.0433677	0.0380244	0.0189058	0.0263352	0.0284248	0.0521278	0.0474204	0.0161845	0.0364615	0.0260069	0.0198859	0.0511805	0.0409204	0.0396849	0	0.0413969	0.0438906	0.0326056	0.0306851	0.0725655	0.00721299	0.0687282	0.02692	0.0263378	0	0.0208058	0.0325999	0.0350471	0.0137423	0.0435232	0.0346363	0.0392514	0.0141822	0.029391	0.0456584	0.0368308	0	0.0279551	0.0246014	0.0177501	0.0462817	0.0124547	0.0357147	0.0340315	0.0342395	0.0943193
PPCS	0.0823379	0.0842028	0.106129	0.102985	0.0938175	0.0836629	0.0929148	0.11451	0.119465	0.0753909	0.109152	0.0766656	0.0498271	0.185878	0.0817903	0.108022	0	0.0902364	0.144983	0.090967	0.104305	0.14209	0.0157966	0.140062	0.0749666	0.0993008	0	0.0703856	0.0880404	0.066148	0.0753342	0.0943399	0.0704615	0.0588649	0.0342473	0.0900728	0.101641	0.0819416	0	0.0960644	0.0955873	0.0617949	0.0908027	0.0528354	0.0839431	0.0929992	0.0636985	0.0753935
CCDC30	1.14981	1.13375	1.0551	0.811908	0.978494	0.869025	1.12906	1.02971	1.00917	1.10133	0.973415	1.08723	0.953926	0.954805	1.16077	0.866767	0.783601	1.01672	0.862125	0.941174	0.943179	1.19951	0.733254	1.01936	0.969473	0.993006	1.16419	0.933886	0.844768	1.01993	1.01581	0.901718	1.20011	1.16127	1.13722	1.12211	1.13288	1.12666	0	1.14905	1.03454	1.05265	1.00832	0.900097	1.0657	0.964173	0.985254	1.55372
PPIH	0.125596	0.133801	0.158591	0.155786	0.150411	0.134801	0.096619	0.168645	0.198316	0.138849	0.139624	0.134925	0.109085	0.288106	0.177491	0.17032	0	0.227604	0.185984	0.152574	0.167571	0.205787	0.0708565	0.211558	0.149936	0.1202	0	0.0932525	0.152439	0.0887692	0.116191	0.185744	0.141404	0.135966	0.0990186	0.135863	0.174378	0.145495	0	0.172211	0.153247	0.111247	0.174051	0.107383	0.100405	0.151954	0.149004	0.119081
YBX1	0.14721	0.133145	0.183874	0.133539	0.154308	0.160219	0.259548	0.208455	0.200719	0.172505	0.180151	0.111796	0.153254	0.228367	0.16486	0.168675	0	0.182489	0.242103	0.148526	0.186267	0.226448	0.122505	0.251961	0.163931	0.118161	0	0.0996602	0.174051	0.143419	0.14162	0.239564	0.140653	0.151026	0.116333	0.160949	0.264344	0.157542	0	0.186712	0.153525	0.127567	0.191945	0.145922	0.170674	0.204033	0.127537	0.24655
CLDN19	0.000399701	0	0.000288499	0.00101663	0.000956888	0	0	0	0.00060205	0	0	0	0	0	0.0012186	0	0	0	0	0	0.000311782	0.0016464	0	0.00138107	0.000566128	0	0	0	0	0	0	0	0.000873454	0.00157685	0	0	0.000623583	0.00173959	0	0	0.00132001	0	0.000596808	0.00243918	0	0	0	0.0036073
P3H1	0.13899	0.145793	0.180063	0.106147	0.145776	0.110925	0.214025	0.155745	0.189966	0.157087	0.143723	0.13284	0.130231	0.273924	0.204897	0.176833	0.157806	0.14835	0.149188	0.156402	0.185771	0.227314	0.127923	0.21956	0.126398	0.119405	0	0.129657	0.122733	0.117095	0.174115	0.212825	0.173811	0.181244	0.106576	0.15392	0.238588	0.183437	0	0.195315	0.178071	0.162284	0.179908	0.143748	0.185342	0.16744	0.169318	0.0991745
AC098484.3	0.0166989	0.0227493	0.0288113	0.0281446	0.0272004	0.0219873	0.0196214	0.0335572	0.0394799	0.0311925	0.0302334	0.0354078	0.0334059	0.0251718	0.0384728	0.0279412	0.128238	0.032704	0.0268686	0.0244235	0.0404707	0.0488142	0.0164578	0.0278314	0.0271918	0.0161686	0	0.0242493	0.0242912	0.0177874	0.0328482	0.0470856	0.0305344	0.021331	0.01221	0.0217803	0.0330554	0.0255074	0	0.0322672	0.0267428	0.0229754	0.0296655	0.0167145	0.0351751	0.020139	0.0370889	0.102159
TMEM269	0.0119735	0.0039047	0.0164377	0.0354227	0.0292726	0.0113024	0.0167212	0.0191342	0.0110709	0.00538874	0.0055483	0.00992764	0.00819997	0.0287674	0.00554493	0.0225826	0	0.0144167	0.0106245	0.00791588	0.0128452	0.0223343	0	0.0250801	0.0115854	0.00429435	0	0.00713705	0.0187045	0.0173741	0.00719668	0.0226103	0.0155884	0.00166894	0.00604253	0.0130024	0.00880535	0.00523186	0	0.0126181	0.00766322	0.00779712	0.0193891	0.00124619	0.00151625	0.01061	0.0103438	0.208344
SVBP	0.0605423	0.077158	0.104942	0.13167	0.0835218	0.0980124	0.203582	0.184607	0.152265	0.104234	0.161851	0.0759389	0.0931259	0.155528	0.101412	0.113424	0.161711	0.0999968	0.172189	0.0676802	0.129158	0.137092	0.0380988	0.151922	0.105201	0.069507	0.127345	0.0608813	0.134442	0.0903397	0.0942854	0.1821	0.0864766	0.108582	0.0568488	0.0901691	0.222039	0.152684	0	0.115085	0.107676	0.0604897	0.0982054	0.0892441	0.116084	0.0791142	0.092614	0.246748
ERMAP	0.0361554	0.0624912	0.0650933	0.0619986	0.0582969	0.0348683	0.0633833	0.0590923	0.0866127	0.0449677	0.053212	0.0261692	0.0448473	0.105036	0.074294	0.0764891	0	0.0725872	0.0520774	0.0523359	0.0605486	0.0636261	0.0437296	0.0903253	0.0404299	0.056777	0	0.0220252	0.0448423	0.0477066	0.0558174	0.0660352	0.0586068	0.0574604	0.0240812	0.0633533	0.0882718	0.0727799	0	0.0380372	0.0757926	0.0621777	0.0465204	0.0345767	0.0339335	0.0622274	0.0456492	0.185724
ZNF691	0.0246337	0.0228191	0.0280388	0.0102642	0.0136805	0.0198889	0.0173655	0.0365841	0.0267562	0.019813	0.0297986	0.0213621	0.0260766	0.0440683	0.0274262	0.0267585	0	0.0402694	0.0342951	0.0235446	0.027439	0.0328937	0.00286738	0.0259888	0.0247439	0.032692	0	0.0104072	0.00703572	0.0184525	0.0250068	0.0255432	0.0128278	0.014457	0.00657007	0.0195716	0.0230054	0.0229592	0	0.0311603	0.0148052	0.0102906	0.024683	0.014592	0.0228639	0.0218205	0.0186727	0.00726823
SLC2A1	0.0310555	0.0385423	0.0503502	0.034931	0.0338588	0.0340015	0.0424422	0.073969	0.0615165	0.0445882	0.0410475	0.032891	0.0393553	0.0464289	0.0413584	0.051612	0.177477	0.0364777	0.0543079	0.0247251	0.0510499	0.0740336	0.0227263	0.0578985	0.0370365	0.0269811	0	0.0306908	0.0490281	0.0330529	0.064348	0.0718272	0.0420521	0.0386788	0.0452909	0.0338359	0.0553097	0.0409956	0	0.0578694	0.0440807	0.0254606	0.0478883	0.0231599	0.0513346	0.0578172	0.0322427	0.0510639
FAM183A	0.00210553	0.00112029	0.000884412	0.000470546	0.000650003	0	0	0.00126092	0.000889067	0	0.000819297	0	0	0	0	0	0	0.00135217	0.000935434	0	0.00046986	0.00150739	0	0	0	0	0	0.00149233	0.000779756	0.00132087	0	0	0.00037597	0	0	0	0.00079719	0	0	0	0	0	0	0	0	0	0.00146555	0.00292787
EBNA1BP2	0.07341	0.059911	0.0871212	0.0905875	0.0704072	0.0704305	0.108253	0.147138	0.112066	0.0743481	0.08587	0.0485799	0.0910345	0.16894	0.0987793	0.115741	0	0.111756	0.126168	0.0723357	0.101439	0.116704	0.0376927	0.170372	0.101219	0.0846264	0	0.0445433	0.112669	0.0579661	0.0883415	0.110042	0.0872709	0.0645732	0.0521455	0.0752904	0.117646	0.0785329	0	0.0913584	0.0912821	0.061933	0.0887428	0.0575477	0.0823349	0.0987319	0.0836304	0.0695952
CFAP57	0.0238358	0.0307559	0.0538643	0.0631239	0.0527262	0.0243913	0.0157041	0.0337922	0.0492649	0.022121	0.0280844	0.0296612	0.0336924	0.0785053	0.0369645	0.0934375	0.161711	0.0624973	0.0277671	0.03664	0.0316106	0.0606863	0.0336185	0.081925	0.0261371	0.0368214	0	0.0137646	0.0566992	0.0349028	0.0178764	0.0539171	0.0355124	0.0492629	0.00894381	0.0438591	0.0396646	0.0225579	0	0.0487046	0.0543461	0.0385719	0.0471703	0.0147702	0.0170368	0.0354258	0.04339	0.0647891
TMEM125	0.000918113	0.00176147	0.00440386	0.00448248	0.00388863	0.00606122	0.00468812	0.00908437	0.00406388	0.00145691	0.00200901	0.00318937	0.00683486	0.00316927	0.00380807	0.00258841	0	0.00197159	0.00465575	0.000778125	0.00187579	0.00304339	0	0.0059527	0.00178084	0.00143984	0	0.00290298	0.00266152	0.00710823	0.00371296	0.00293704	0.00444918	0.000729968	0.00663415	0.00074055	0.00145866	0.000951063	0	0.00906161	0.00531868	0.00504007	0.000834141	0.00231878	0.00230891	0.00636703	0.00495577	0.00663465
TIE1	0.00252726	0.003665	0.00543178	0.00528535	0.00724136	0.00175454	0	0.00549693	0.00577481	0.000941789	0.000561383	0.00382784	0.00191495	0.00393225	0.0053621	0.00536078	0	0.0053824	0.0042477	0.00205586	0.00539748	0.0075686	0.00726172	0.00343287	0.00227302	0.00155961	0	0.00324229	0.0070855	0.00152276	0.0034905	0.00879598	0.00422221	0.0015832	0	0.000386798	0.00446587	0.00343046	0	0.000972611	0.00658767	0.00415424	0.00436231	0.0015401	0.00331852	0.00218111	0.00555809	0.0211522
MPL	0.00424188	0.00205192	0.00566623	0.00438611	0.00601592	0.00171258	0.00504006	0.00408352	0.00864657	0.00226425	0.00328619	0.00172258	0.0040269	0.0197742	0.00572055	0.0110054	0	0.0109713	0.00609709	0.00391453	0.00635541	0.00852193	0	0.014714	0.00267189	0.00527165	0	0	0.0114942	0.00112743	0.000978815	0.0127702	0.00377983	0.00829644	0.00177978	0.00327565	0.00414906	0.00104955	0	0.0043966	0.00594588	0.00427266	0.00828101	0.0038484	0	0.00715033	0.0102712	0.0175809
CDC20	0.00229052	0.00157129	0.00126389	0.000999111	0.00383811	0.00225463	0.00227517	0.00148075	0.00273199	0	0.000576182	0	0	0	0.000989258	0	0	0	0.00245197	0.00245397	0.00203007	0.00189695	0.00443353	0.00313579	0.000814457	0	0	0	0.00208024	0	0.00268997	0.00254378	0.00124845	0	0.00105493	0.000568677	0.00251064	0.000447161	0	0	0.00183166	0.00137432	0.0024137	0	0.00167338	0.0007035	0.00125343	0.00300964
ELOVL1	0.038754	0.0561363	0.0547793	0.049414	0.0447637	0.0416034	0.079473	0.0774259	0.0628007	0.0529119	0.0360102	0.0351228	0.0652895	0.0332468	0.0516839	0.0468239	0	0.0345319	0.0489239	0.0544504	0.053899	0.0689674	0.0185555	0.0504924	0.0599159	0.0455819	0	0.0544667	0.043209	0.0571542	0.0784052	0.0679112	0.0621058	0.0413195	0.0233826	0.0382051	0.0624387	0.0495823	0	0.0492581	0.0344614	0.0241266	0.0486785	0.0820558	0.0603217	0.051799	0.0337682	0.0628196
MED8	0.091738	0.108042	0.135189	0.129181	0.118968	0.117788	0.108044	0.144622	0.207392	0.0885172	0.113022	0.0814261	0.0733605	0.286693	0.140522	0.194977	0	0.144166	0.161102	0.113118	0.150199	0.204297	0.0302338	0.238439	0.124561	0.102469	0	0.0687794	0.119496	0.0839436	0.100245	0.199863	0.104794	0.13381	0.0524998	0.125476	0.166917	0.0970774	0	0.109334	0.117722	0.0783124	0.138324	0.103989	0.0991159	0.167778	0.147946	0.0979474
SZT2	0.348488	0.371233	0.327226	0.252501	0.236563	0.20834	0.25585	0.315359	0.35217	0.340995	0.290909	0.313644	0.330455	0.484196	0.45845	0.357543	0.496995	0.392902	0.3057	0.310319	0.314975	0.409514	0.249034	0.3516	0.224125	0.263657	0.127345	0.211488	0.252751	0.220197	0.340413	0.37312	0.362713	0.3148	0.257021	0.392295	0.283743	0.341096	0	0.328779	0.358456	0.278824	0.391704	0.191255	0.264366	0.381426	0.376306	0.224793
HYI	0.0204014	0.0268036	0.028007	0.0279962	0.0290884	0.0260277	0.0777615	0.0604523	0.0473299	0.0328009	0.0315208	0.02653	0.0359212	0.102728	0.0396161	0.056279	0	0.0587855	0.0363499	0.0185352	0.0327901	0.047002	0.0212579	0.0417448	0.0446671	0.0325304	0	0.0340475	0.0386083	0.0248068	0.0628473	0.06247	0.053256	0.0391528	0.0264324	0.0322005	0.0417625	0.0387149	0	0.0266374	0.0381635	0.0278604	0.0572545	0.0501691	0.033992	0.0457695	0.025887	0.0458626
PTPRF	0.416346	0.518019	0.643199	0.386064	0.502917	0.409602	0.586962	0.655954	0.772048	0.639425	0.6832	0.594719	0.636823	0.639788	0.644719	0.60587	0.604155	0.718287	0.624891	0.514418	0.658233	0.723884	0.534022	0.762659	0.666932	0.435792	0	0.337297	0.465351	0.415656	0.523782	0.667113	0.615174	0.676359	0.521061	0.621218	0.579527	0.605987	0	0.724883	0.722753	0.512675	0.526592	0.461826	0.543499	1.36961	0.622246	0.740503
AL451062.3	0	0.000568672	0.000259567	0.000559239	0.00121161	0.00252669	0	0.0016457	0.00115116	0	0.00100018	0.0020824	0	0.00125388	0.00269831	0	0	0.00136708	0.000700503	0.000738128	0.00140618	0.000947502	0	0	0.000485148	0	0	0	0	0.00112256	0	0.00229368	0.00216916	0	0	0	0.000396724	0	0	0	0.0017295	0.00126986	0	0.00221637	0.000775144	0.00160373	0	0
ST3GAL3	0.0633668	0.0376213	0.0616995	0.0422457	0.0624159	0.0834956	0.0603419	0.0632556	0.0571513	0.0418206	0.0584277	0.0291794	0.0723506	0.0558561	0.0392816	0.0452185	0	0.028943	0.0689064	0.0406297	0.0741104	0.0716492	0.0451135	0.0395874	0.0916354	0.0576695	0	0.040897	0.0792582	0.0345817	0.0776548	0.062057	0.056176	0.0343099	0.0383431	0.0307918	0.0554124	0.0551291	0	0.0457629	0.0350939	0.0460517	0.0356865	0.0890319	0.069784	0.0532363	0.0240411	0.0262978
ARTN	0.00775359	0.00759432	0.00395948	0.00573094	0.00711214	0.00902396	0	0.0203517	0.00665319	0.00583053	0.0045415	0.00446045	0.0117231	0.00796142	0.00485428	0.00736786	0	0.00804018	0.00392382	0.00650726	0.00476872	0.0110528	0	0.00904526	0.00491432	0.0037336	0	0.0130876	0.00178659	0.00355493	0.00198495	0.0153663	0.00734821	0	0.00210403	0.00260888	0.00742802	0.0038575	0	0.0140546	0.00529352	0.00798054	0.00590191	0.00529503	0.013712	0.00782424	0.00437928	0.00397251
IPO13	0.0870966	0.100718	0.116392	0.0902192	0.112564	0.107947	0.153104	0.148564	0.154452	0.0916988	0.122966	0.0859067	0.130613	0.141047	0.158325	0.092328	0.161711	0.117191	0.128648	0.119647	0.133873	0.114097	0.0593911	0.12601	0.125898	0.129044	0.391864	0.0912587	0.0892477	0.1189	0.0954824	0.137786	0.121947	0.0972109	0.078159	0.0856321	0.130983	0.116907	0	0.0928308	0.122335	0.0757738	0.105063	0.0924213	0.123821	0.107568	0.104228	0.13126
DPH2	0.0488573	0.0480201	0.0691396	0.0578991	0.0766028	0.0611662	0.0571317	0.0753397	0.0803247	0.0500107	0.0639038	0.0278586	0.0536412	0.0979911	0.0587789	0.070153	0	0.0603503	0.0836332	0.0557482	0.0909541	0.0702971	0.0274116	0.0858753	0.0560381	0.0447064	0	0.0258284	0.0649065	0.0608188	0.0512963	0.1015	0.0600693	0.0468721	0.0111533	0.0398952	0.047619	0.0482889	0	0.0400839	0.061442	0.0371132	0.0682112	0.0302174	0.0444109	0.0452281	0.0567393	0.0314588
ATP6V0B	0.368461	0.308617	0.454137	0.540343	0.448053	0.578032	0.972505	0.671038	0.591475	0.370543	0.522712	0.317662	0.480042	0.718168	0.391994	0.522804	0.225774	0.430471	0.78435	0.354753	0.590288	0.463496	0.324654	0.555443	0.760946	0.382969	0.127345	0.444942	0.751535	0.363737	0.566806	0.736873	0.463004	0.289026	0.273606	0.303832	0.69571	0.466187	0	0.385137	0.333003	0.43904	0.444504	0.69962	0.637712	0.401204	0.23377	0.689962
B4GALT2	0.111399	0.140243	0.145737	0.0841089	0.120909	0.133258	0.212324	0.163888	0.18583	0.143576	0.177014	0.124854	0.186671	0.128149	0.157332	0.163675	0	0.122255	0.128858	0.105291	0.187766	0.151571	0.134566	0.163645	0.205535	0.123486	0.127345	0.130925	0.120197	0.101788	0.182087	0.212726	0.142078	0.122823	0.105386	0.149422	0.186765	0.140502	0	0.193214	0.1378	0.115713	0.0942371	0.125383	0.200382	0.1558	0.194063	0.191786
CCDC24	0.21188	0.284479	0.324064	0.278841	0.27579	0.150267	0.216393	0.380559	0.494049	0.242286	0.221638	0.214846	0.298042	0.545897	0.40254	0.425951	0	0.389531	0.297106	0.243517	0.322555	0.360372	0.176919	0.447571	0.254808	0.217217	0	0.174097	0.264264	0.242788	0.263169	0.351335	0.297149	0.301018	0.168396	0.259905	0.287359	0.292601	0	0.284945	0.352942	0.204083	0.462895	0.228869	0.191384	0.223999	0.370252	0.265429
SLC6A9	0.0231612	0.0323181	0.0416815	0.0493085	0.0488341	0.0206382	0.10324	0.0444762	0.0610842	0.0318748	0.0299034	0.012839	0.033187	0.0478844	0.0386379	0.0621198	0	0.0469233	0.0390239	0.0294707	0.0346831	0.143784	0.0040805	0.0449833	0.0276007	0.0241252	0	0.0208129	0.0476283	0.0248768	0.0308118	0.0654464	0.0387407	0.042498	0.0337615	0.0154047	0.0486396	0.0287471	0	0.0436497	0.0422256	0.0204703	0.0516237	0.0216462	0.035739	0.0628296	0.0685728	0.137875
KLF17	0	0.000459363	0.00174093	0.00376493	0.00207038	0	0.00296073	0.00058698	0.00146349	0	0.00139847	0	0	0.00202061	0.000865079	0	0	0.00192479	0.000562877	0	0.00178411	0.000468142	0	0	0.000366139	0	0	0	0.00302939	0.000772499	0	0.00196983	0.000798278	0.00308164	0	0	0.00111361	0	0	0	0	0	0.00106096	0	0	0.000912158	0.00297038	0.00972861
DMAP1	0.147401	0.172053	0.144454	0.0998283	0.11059	0.122183	0.282744	0.199594	0.190534	0.143294	0.157521	0.120298	0.128397	0.20063	0.211356	0.177323	0.291796	0.171222	0.216611	0.169431	0.180897	0.149525	0.113403	0.156212	0.201878	0.163677	0	0.104497	0.120618	0.129095	0.205176	0.177253	0.169562	0.187858	0.186789	0.162838	0.254517	0.181553	0	0.161141	0.128828	0.132643	0.13219	0.247087	0.17322	0.150069	0.107005	0.26298
ERI3	0.593389	0.721363	0.736161	0.557672	0.594601	0.505103	0.782984	0.770924	0.805425	0.644288	0.714194	0.613392	0.531819	0.673484	0.809165	0.706477	0.262227	0.668943	0.728699	0.725136	0.715374	0.939523	0.593678	0.878835	0.653259	0.611433	0.350396	0.509073	0.630576	0.655189	0.643006	0.785883	0.774729	0.806498	0.555072	0.772583	0.721268	0.677206	0	0.745912	0.709164	0.693052	0.718596	0.60074	0.725086	0.843859	0.899764	0.70556
RNF220	0.288238	0.25054	0.341185	0.243622	0.238818	0.39342	0.430654	0.334918	0.254728	0.327822	0.407353	0.208365	0.29521	0.229293	0.225148	0.178874	0.253936	0.164348	0.390796	0.202111	0.315311	0.352866	0.153308	0.285441	0.525191	0.309722	0	0.252684	0.340761	0.201065	0.320423	0.312377	0.304549	0.263059	0.2511	0.263634	0.327393	0.267225	0	0.239189	0.156944	0.265682	0.221202	0.356941	0.454172	0.260382	0.178189	0.254096
TMEM53	0.0577887	0.0609211	0.0716272	0.0691266	0.0707578	0.0614539	0.0556787	0.0730667	0.0914641	0.0405857	0.0554633	0.0507457	0.0555744	0.0960557	0.0946517	0.089433	0	0.0771364	0.0819742	0.062847	0.0770736	0.117914	0.0331031	0.115518	0.0604784	0.0495111	0	0.0421041	0.0976329	0.0659244	0.0616727	0.0818253	0.0717166	0.0711111	0.0180068	0.0647589	0.0543199	0.0649538	0	0.0588991	0.085782	0.0703919	0.128259	0.043637	0.0611598	0.0759572	0.107543	0.0418943
ARMH1	0.272343	0.337376	0.3041	0.259803	0.208382	0.208212	0.234765	0.393045	0.400857	0.255555	0.234641	0.311028	0.263833	0.3515	0.553826	0.337734	0.151918	0.312709	0.239501	0.371815	0.31919	0.377077	0.271054	0.37118	0.230283	0.223967	0	0.230038	0.228412	0.35621	0.345065	0.426812	0.397308	0.365382	0.342776	0.3711	0.26307	0.396499	0	0.223454	0.385327	0.230358	0.469028	0.268086	0.230896	0.30898	0.344984	0.424863
KIF2C	0.0221789	0.0323654	0.0357015	0.0375433	0.0276224	0.015675	0.0119604	0.0155734	0.022719	0.0105449	0.00880121	0.00649955	0.0045495	0.0282016	0.0159812	0.0244149	0	0.0240256	0.0191757	0.0122414	0.0170068	0.0258621	0.00573498	0.0446306	0.0170405	0.00907951	0	0.0156449	0.0479125	0.0187257	0.014363	0.0313714	0.0247513	0.0131433	0.00966036	0.0177094	0.0235839	0.0183811	0	0.0185947	0.0372809	0.019715	0.0275984	0.00987526	0.00368096	0.0199152	0.0202272	0.157405
RPS8	0.261638	0.206054	0.358979	0.445678	0.308618	0.293187	0.522224	0.511814	0.382694	0.160985	0.286435	0.13109	0.230411	0.626276	0.252809	0.487974	0	0.439556	0.553402	0.248549	0.405622	0.391174	0.118913	0.414469	0.346972	0.243978	0.882759	0.236023	0.50723	0.223214	0.261298	0.510012	0.26005	0.214322	0.126713	0.200372	0.562709	0.289958	0	0.301685	0.298181	0.212847	0.460075	0.188409	0.281539	0.383957	0.186177	0.237514
BEST4	0.0154352	0.0150585	0.0192082	0.0256376	0.0258918	0.0164159	0.00207302	0.0260397	0.0465998	0.0124444	0.0117354	0.00630196	0.0170989	0.0640791	0.0278967	0.053988	0	0.0488735	0.0203212	0.0366672	0.0331848	0.0215367	0.0117774	0.0173205	0.0119918	0.0250609	0	0.00458459	0.00843415	0.00978989	0.0111137	0.0345116	0.0123409	0.00602205	0.00459394	0.0227978	0.00924624	0.00811361	0	0.0192223	0.0443522	0.0195311	0.0393592	0.00880728	0.00511305	0.0269625	0.0479584	0.00479674
PLK3	0.0207629	0.0248829	0.0387443	0.0519161	0.0458764	0.0320604	0.0190241	0.0355957	0.07223	0.0412389	0.0214179	0.0228264	0.0622849	0.0397322	0.0401962	0.0436917	0	0.0351423	0.0526908	0.0257143	0.0609614	0.0281147	0.0232279	0.0750944	0.0333555	0.0134205	0.219264	0.0241747	0.0323401	0.00958136	0.0345008	0.0603337	0.02201	0.0389054	0.00137469	0.0268982	0.0299771	0.022443	0	0.0559811	0.0430046	0.0122089	0.0591384	0.0312493	0.0123702	0.110526	0.0458031	0.0826239
BTBD19	0.0125263	0.0124136	0.0148999	0.011977	0.0145664	0.00985619	0.0177595	0.0311332	0.032809	0.00809521	0.0168298	0.0168934	0.0138364	0.0523066	0.0221409	0.0224486	0	0.015509	0.0133124	0.0251845	0.0176703	0.01711	0.012061	0.0478067	0.0101008	0.0100639	0	0.00277785	0.015019	0.0224062	0.0248659	0.0275468	0.0179915	0.00714379	0.0105629	0.0136238	0.0344268	0.0207338	0	0.014162	0.0154757	0.0178992	0.0411157	0.012002	0.0105178	0.0305466	0.0183548	0.0543435
PTCH2	0.380314	0.450083	0.579915	0.457573	0.421723	0.337527	0.360654	0.654459	0.797762	0.323329	0.36707	0.379248	0.478018	0.851606	0.817747	0.767848	0.642184	0.803707	0.551156	0.596227	0.486564	0.691477	0.327113	0.846846	0.381085	0.384034	0	0.254459	0.430665	0.403824	0.427616	0.714252	0.541464	0.454415	0.374499	0.454965	0.552483	0.586155	0	0.548232	0.603117	0.446678	0.719474	0.297069	0.397033	0.896941	0.503927	0.417327
EIF2B3	0.56916	0.606802	0.683175	0.551282	0.550133	0.432719	0.474642	0.583066	0.680099	0.629058	0.499795	0.570754	0.552298	0.776518	0.761946	0.62292	0.554398	0.59973	0.554378	0.620425	0.581976	0.679437	0.545881	0.746178	0.524144	0.457507	0.291237	0.381018	0.418187	0.500097	0.611369	0.659566	0.65932	0.604588	0.444263	0.669502	0.577316	0.624357	0	0.629825	0.601425	0.520477	0.604359	0.495895	0.534538	0.65683	0.661899	0.519879
HECTD3	0.0864987	0.0743198	0.0855345	0.0881124	0.0963235	0.087816	0.0508267	0.0988265	0.124521	0.0475521	0.0950712	0.0801573	0.105907	0.161799	0.131009	0.0921691	0	0.113643	0.0895341	0.114438	0.130104	0.108641	0.026699	0.139582	0.107481	0.0934226	0	0.0581085	0.113095	0.0854105	0.0929472	0.142155	0.0842952	0.059202	0.0610774	0.0754403	0.103785	0.0870044	0	0.0814441	0.0891609	0.0836813	0.121197	0.060116	0.0903619	0.0795256	0.0658915	0.0577891
UROD	0.10349	0.100448	0.129382	0.10677	0.0739609	0.153213	0.148763	0.123528	0.111995	0.0627218	0.105193	0.069032	0.110357	0.169377	0.119682	0.147768	0.128238	0.118962	0.159808	0.0777602	0.123353	0.113022	0.0387585	0.119278	0.149487	0.102687	0	0.0694128	0.142421	0.0856031	0.109085	0.20047	0.0992232	0.0691936	0.0315877	0.0773935	0.147988	0.138554	0	0.116037	0.086512	0.100126	0.106931	0.0877553	0.106783	0.112023	0.0510459	0.109235
ZSWIM5	0.848784	0.8952	0.930119	0.879377	0.89009	0.786839	0.862019	0.885712	1.01808	0.923958	0.812105	0.669396	0.844291	0.897931	0.941432	0.916437	0.697412	0.859102	0.820414	0.910696	0.765313	1.06937	0.752509	0.945181	0.82942	0.785918	0.909282	0.732027	0.70711	0.73546	0.768438	0.849845	0.876176	0.90914	0.798394	0.944926	0.861797	0.898513	0	0.858307	0.874399	0.648062	0.791473	0.728203	0.907806	0.81311	0.999966	0.837457
HPDL	0.000895774	0	0	0.0012148	0	0	0	0	0.000441423	0	0	0	0	0.00259314	0	0	0	0.000763847	0.000721114	0	0.000428002	0.00132376	0	0	0.00117311	0	0	0	0	0	0	0.00301717	0	0	0	0.000649098	0.000784269	0	0	0	0	0	0.00199226	0.00135008	0	0.000869699	0	0
MUTYH	0.0592759	0.0475079	0.0847818	0.065499	0.0612617	0.0384165	0.0519336	0.0741153	0.0887865	0.0468828	0.0375597	0.0278979	0.0565623	0.168897	0.0916421	0.123315	0	0.0936869	0.0685671	0.0739001	0.0776475	0.102718	0.0162982	0.124311	0.0306685	0.0452988	0	0.0521622	0.0714895	0.0482923	0.0619671	0.123402	0.0656128	0.0653795	0.0136918	0.0618362	0.083829	0.0618711	0	0.0746898	0.0675145	0.0533913	0.0806205	0.0623224	0.050742	0.0514101	0.088637	0.0570356
TOE1	0.0340654	0.0210695	0.0389869	0.0291212	0.025778	0.0309059	0.0624648	0.0618227	0.0462386	0.0136368	0.0231542	0.0300512	0.0324572	0.0950129	0.0381475	0.0434758	0	0.036849	0.0550681	0.0330507	0.0446783	0.067178	0.00606849	0.0448549	0.0336309	0.0254582	0	0.0171951	0.0334578	0.0300021	0.0249029	0.0511187	0.0385559	0.0278264	0.00615225	0.0309442	0.0468889	0.0374044	0	0.0325154	0.0424502	0.0276281	0.0422107	0.0298704	0.0324111	0.0228498	0.0476901	0.10452
TESK2	0.142702	0.189652	0.196669	0.156709	0.17022	0.16024	0.113939	0.150588	0.162501	0.136218	0.0913292	0.0945499	0.0893388	0.181506	0.185777	0.149548	0	0.146371	0.113127	0.175292	0.103484	0.237449	0.0772377	0.210527	0.133625	0.14365	0	0.148575	0.205872	0.211058	0.117044	0.188034	0.179867	0.164037	0.139303	0.0986641	0.170274	0.180762	0	0.146298	0.121325	0.116229	0.226783	0.110892	0.109793	0.153002	0.12005	0.321807
CCDC163	0.010387	0.00141951	0.0177087	0.0176112	0.0146336	0.00532849	0.00269168	0.00209749	0.0106797	0.00272164	0.00109331	0.0055499	0.0011007	0.00170787	0.00312236	0.00106432	0	0.000597402	0.012344	0.0017251	0.00708868	0.00171053	0.00699282	0.00101768	0.0149774	0.00250798	0	0.0091236	0.01009	0.00314353	0.00281017	0.00209794	0.00223303	0.00637389	0.00284715	0.00238898	0.0101727	0.00897925	0	0.00888746	0	0.00507535	0.0233362	0.00718923	0.00483883	0.000667991	0.014368	0.0193747
MMACHC	0.030817	0.0289634	0.0563374	0.0591477	0.0448042	0.0208231	0.0366976	0.0674444	0.0725528	0.0508697	0.0443186	0.0343731	0.0285128	0.0877805	0.058174	0.0667962	0	0.0557457	0.0696356	0.0312295	0.0497016	0.0813416	0.0360188	0.0642086	0.0442929	0.0292522	0	0.0286302	0.0435488	0.0241016	0.0353273	0.0578638	0.0463802	0.075512	0.0199171	0.0462353	0.0535423	0.0564622	0	0.0564023	0.0460752	0.0294563	0.0592797	0.038941	0.0321349	0.0513188	0.0690297	0.0812658
PRDX1	0.215873	0.157458	0.26085	0.221475	0.175295	0.329496	0.585181	0.388294	0.280762	0.226743	0.422901	0.199755	0.257935	0.291347	0.15211	0.230994	0.396728	0.133106	0.582176	0.160383	0.283733	0.319257	0.0869033	0.280283	0.487965	0.190944	0.490895	0.249572	0.511176	0.165322	0.264182	0.386882	0.211123	0.195537	0.139337	0.153447	0.432264	0.281105	0	0.1798	0.131696	0.21421	0.193465	0.284516	0.343472	0.22959	0.110608	0.348424
AKR1A1	0.0916019	0.0940611	0.130489	0.122737	0.102748	0.101299	0.0856657	0.142176	0.180585	0.105662	0.0860339	0.0807224	0.122959	0.244871	0.160166	0.192536	0	0.192242	0.148031	0.098863	0.13598	0.160818	0.0683303	0.162465	0.0994213	0.0826177	0	0.0732199	0.118915	0.0836983	0.11672	0.200419	0.12983	0.10462	0.0777037	0.0979044	0.139621	0.115062	0	0.119835	0.116143	0.0784972	0.144937	0.0760587	0.104395	0.150345	0.18033	0.0423979
NASP	0.444566	0.510763	0.49974	0.493427	0.46434	0.419801	0.41461	0.566835	0.581697	0.494481	0.422032	0.379172	0.376591	0.786235	0.563423	0.657158	0.335283	0.569187	0.517872	0.521115	0.557731	0.729773	0.261549	0.679633	0.473834	0.502822	0.683101	0.261665	0.47297	0.35376	0.262219	0.672105	0.448611	0.518473	0.398238	0.541692	0.507804	0.435713	0	0.567205	0.499912	0.309363	0.521813	0.332355	0.313751	0.420742	0.629328	0.158448
CCDC17	0.000667025	0.00204146	0.00160092	0.00157465	0	0.00275481	0	0.00349169	0.00103613	0.00243028	0.00100058	0	0.00460669	0.00197013	0.00121113	0.00162676	0	0.00122954	0.0034633	0.00285138	0.000981998	0.00285241	0	0.0027786	0.00225043	0.00231365	0	0.00148869	0.00192351	0.000962819	0.000967271	0.00551941	0.0022578	0	0	0.00205662	0.00114969	0.00431999	0	0.00232913	0.000925137	0.00862367	0.000330011	0	0.00108848	0	0	0
GPBP1L1	0.56345	0.6229	0.64057	0.509383	0.499277	0.513682	0.655709	0.624625	0.612092	0.634216	0.603012	0.513212	0.559356	0.553524	0.591917	0.548731	0.204315	0.457603	0.522004	0.474847	0.538663	0.688678	0.454915	0.57228	0.576845	0.540953	0.127345	0.499353	0.491574	0.45409	0.569597	0.606664	0.630415	0.722098	0.47824	0.63357	0.731397	0.723745	0	0.579324	0.496978	0.506934	0.494909	0.525889	0.558037	0.567833	0.589089	0.453292
TMEM69	0.0996144	0.125079	0.137991	0.0953666	0.0937469	0.136062	0.179651	0.163803	0.140568	0.124601	0.156106	0.0712838	0.0996117	0.131843	0.105622	0.115722	0.151918	0.0614162	0.143981	0.0888407	0.0929906	0.155747	0.0443579	0.11433	0.12094	0.118604	0.219264	0.0946861	0.0921301	0.102055	0.142122	0.11345	0.136722	0.139313	0.0652152	0.116356	0.164095	0.180218	0	0.138685	0.0810198	0.0897611	0.0980303	0.11442	0.151243	0.120191	0.115112	0.204844
IPP	0.124296	0.122723	0.122451	0.112691	0.104158	0.0952435	0.0537006	0.12837	0.115061	0.0952397	0.12906	0.117718	0.0888206	0.209674	0.146441	0.131326	0	0.135112	0.140008	0.119097	0.121976	0.188965	0.0771506	0.15866	0.100871	0.0919142	0.219264	0.0782865	0.147051	0.105017	0.0989877	0.159336	0.115228	0.112733	0.118613	0.110533	0.0995063	0.0858573	0	0.082051	0.0984169	0.10694	0.156706	0.0349156	0.0703839	0.141871	0.13033	0.133761
MAST2	0.528472	0.673947	0.646778	0.604321	0.608547	0.544115	0.434398	0.622987	0.6639	0.65397	0.552681	0.548161	0.479287	0.667699	0.662298	0.670013	0.235017	0.595972	0.560319	0.548183	0.626611	0.656225	0.434327	0.733223	0.585881	0.414258	0.400622	0.445997	0.497664	0.481292	0.50604	0.624991	0.640094	0.680138	0.380399	0.636738	0.589147	0.539727	0	0.627323	0.621406	0.473105	0.553481	0.472413	0.532429	0.595996	0.714018	0.708272
PIK3R3	0.0477534	0.046565	0.0632664	0.034487	0.0314568	0.0612373	0.120362	0.0925777	0.0356746	0.063569	0.0760856	0.0347386	0.0378886	0.0234602	0.0501973	0.0207386	0	0.0332848	0.0631735	0.0330961	0.0674627	0.0766128	0.0255901	0.0605701	0.107293	0.0462736	0.567042	0.0557021	0.0816493	0.0230157	0.0331926	0.0773888	0.0763825	0.0691226	0.0696073	0.0462502	0.119743	0.0463894	0	0.0459514	0.0307518	0.0613019	0.0280776	0.0633232	0.117225	0.0843314	0.0359216	0.113679
AL358075.4	0.0260287	0.0227489	0.0373782	0.0391951	0.0219442	0.0175766	0.0331584	0.0297359	0.0347832	0.0364719	0.0301846	0.0137091	0.0277947	0.0384857	0.0424914	0.0337069	0	0.0347796	0.0229141	0.0391436	0.0269068	0.04369	0.00923185	0.0241248	0.0167594	0.0219068	0	0.0117602	0.0190204	0.021812	0.031607	0.0379403	0.032252	0.0400674	0.0169531	0.0340079	0.0281995	0.0247232	0	0.022803	0.0232474	0.021439	0.0269158	0.0157969	0.0234561	0.0200297	0.0281421	0.239368
TSPAN1	0.0130601	0.012835	0.0169327	0.0250217	0.00985148	0.007828	0.0977161	0.022075	0.01303	0.0141016	0.0173693	0.00226497	0.0133982	0.0277089	0.0217882	0.0173004	0	0.0213223	0.0233525	0.0172884	0.0226515	0.0214875	0.0245894	0.0262156	0.00706613	0.0169467	0.490895	0.00782244	0.0198541	0.016705	0.0184578	0.0152042	0.021033	0.0329033	0.00449006	0.0131155	0.054194	0.0239523	0	0.0117582	0.0117968	0.0114128	0.00434658	0.015149	0.0228911	0.0298395	0.0176841	0.141819
POMGNT1	0.219593	0.223264	0.280634	0.294932	0.302406	0.229547	0.282408	0.313886	0.363526	0.207008	0.249847	0.198388	0.251346	0.448661	0.296664	0.335678	0	0.331911	0.311991	0.252502	0.317437	0.355315	0.0865475	0.409674	0.27462	0.210474	0	0.173667	0.310172	0.221433	0.237332	0.434989	0.291089	0.255457	0.0880092	0.233074	0.278599	0.235673	0	0.26413	0.246934	0.198103	0.366752	0.183577	0.232744	0.24813	0.298645	0.17629
LURAP1	0.139063	0.156367	0.198197	0.146493	0.154404	0.091527	0.10465	0.191595	0.243651	0.141713	0.141729	0.132162	0.158342	0.297084	0.257779	0.268708	0.1564	0.280172	0.161217	0.193211	0.152436	0.339109	0.116961	0.270684	0.147781	0.155804	0	0.0834256	0.202909	0.10352	0.091005	0.262359	0.202828	0.153029	0.158755	0.216354	0.162841	0.108726	0	0.204523	0.241726	0.135922	0.194272	0.0441786	0.125343	0.283941	0.302745	0.231412
RAD54L	0.0211347	0.0410387	0.031943	0.0334972	0.0194675	0.0225062	0.0867176	0.0370289	0.0345258	0.024606	0.0161701	0.0132072	0.0220437	0.0427086	0.0334722	0.0289139	0	0.0437547	0.0211749	0.0247055	0.0220854	0.0560278	0.00515489	0.0494745	0.0242503	0.0234018	0	0.0547568	0.0292759	0.0261744	0.0225597	0.0555999	0.051608	0.0384728	0.0364451	0.0221223	0.0627671	0.0297689	0	0.0367665	0.0308277	0.0336663	0.0269117	0.00984056	0.0621219	0.0566455	0.0378891	0.132928
LRRC41	0.324316	0.387268	0.428626	0.283334	0.300295	0.278948	0.599121	0.476442	0.466858	0.395294	0.4038	0.342903	0.41694	0.451674	0.470729	0.407357	0.476542	0.359138	0.393458	0.378309	0.408619	0.520518	0.367718	0.481925	0.397623	0.292498	0.782132	0.274994	0.356241	0.307689	0.459644	0.531489	0.425264	0.444973	0.247919	0.3901	0.485035	0.450163	0	0.413387	0.397198	0.387475	0.431085	0.322941	0.394424	0.521095	0.427813	0.823332
UQCRH	0.512574	0.489422	0.753006	0.833926	0.677313	0.748311	1.08693	0.969415	0.70571	0.566266	0.737977	0.421123	0.485889	0.879891	0.55837	0.680383	0.475478	0.598913	1.09268	0.421323	0.802679	0.806268	0.325265	0.836565	0.82668	0.508359	0	0.589084	1.24825	0.339647	0.55855	0.993749	0.600111	0.564617	0.393813	0.49563	0.957772	0.613485	0	0.583121	0.514126	0.599833	0.570867	0.509852	0.770092	0.682526	0.343634	0.667994
NSUN4	0.257555	0.267005	0.228497	0.202592	0.183142	0.16786	0.16024	0.275924	0.242797	0.234246	0.206454	0.193746	0.210642	0.315924	0.265163	0.250922	0.0975362	0.231123	0.233027	0.253531	0.268647	0.330808	0.11848	0.230466	0.191866	0.228689	0.127345	0.151881	0.224483	0.179876	0.186658	0.358844	0.26255	0.254163	0.202201	0.210672	0.219489	0.203811	0	0.222195	0.22495	0.140376	0.293066	0.144613	0.199769	0.236194	0.149836	0.115907
FAAH	0.211107	0.212886	0.174317	0.135532	0.161601	0.173164	0.234615	0.296693	0.234351	0.136497	0.176464	0.132304	0.195745	0.298909	0.2719	0.196605	0	0.214267	0.207335	0.1936	0.198992	0.261904	0.0998628	0.168282	0.212343	0.201295	0	0.183459	0.19021	0.26846	0.209637	0.247621	0.28335	0.231821	0.149696	0.168829	0.227405	0.241527	0	0.179046	0.214221	0.120275	0.290849	0.183714	0.18347	0.214583	0.147247	0.0881552
KNCN	0.00252836	0.00141847	0.000875229	0.00429725	0	0.00104283	0.00231168	0.00314777	0.00226215	0.00267808	0.00227361	0.00214538	0	0	0.00134187	0.00106139	0	0.00223161	0.00109048	0.000654679	0.00324264	0.000170112	0	0.00249394	0.00142225	0.00151519	0	0.0014698	0	0.00388092	0	0.00245762	0.000719742	0	0	0.000877034	0.0027081	0.00049891	0	0.00452158	0.00290786	0	0.000661281	0.0012303	0.00114447	0.000942464	0	0
MKNK1	0.606785	0.708214	0.735205	0.530252	0.554652	0.504747	0.642012	0.73625	0.657381	0.624988	0.600914	0.508278	0.468173	0.769667	0.652682	0.615347	0.157806	0.65677	0.611049	0.539203	0.620981	0.770353	0.332424	0.597921	0.565163	0.546639	0.219264	0.634749	0.62776	0.723142	0.739857	0.718679	0.75491	0.693122	0.523846	0.597009	0.860395	0.797068	0	0.6905	0.611476	0.779442	0.959935	0.514577	0.582576	0.618372	0.607903	0.602346
ATPAF1	0.632263	0.563448	0.601335	0.435453	0.499736	0.565914	0.589223	0.652541	0.549977	0.556572	0.548419	0.482495	0.443831	0.6844	0.573998	0.531806	0.51757	0.50818	0.611331	0.503589	0.575788	0.789045	0.33379	0.579245	0.612915	0.561446	0.782132	0.484683	0.745561	0.44603	0.535423	0.775915	0.620819	0.555272	0.571419	0.526541	0.604242	0.528495	0	0.496766	0.442024	0.704867	0.696713	0.400733	0.551444	0.530223	0.445031	0.347081
TEX38	0	0	0.000290216	0.00267478	0.00259713	0.000953292	0	0.00205312	0.00101006	0	0.00123217	0	0.00128959	0.0101963	0.00124149	0.00106572	0	0.000786927	0.00185604	0	0.000498116	0.00307683	0	0.00385764	0	0.00110498	0	0	0.000777439	0	0	0.00588184	0.000174982	0	0	0	0.000387767	0	0	0.00118094	0.000890654	0.00323394	0.00244682	0	0	0.00130275	0	0.00338878
EFCAB14	0.234096	0.251194	0.275928	0.276256	0.238709	0.351801	0.245383	0.313572	0.268007	0.241384	0.318842	0.225862	0.214136	0.259324	0.239499	0.23647	0	0.228697	0.26638	0.251955	0.278661	0.314454	0.142287	0.2777	0.287051	0.252474	0	0.258938	0.263782	0.245304	0.193686	0.294875	0.242634	0.238422	0.203971	0.247514	0.244597	0.232807	0	0.258408	0.214326	0.192096	0.26612	0.176908	0.225658	0.231959	0.179852	0.300787
CYP4B1	0.00266603	0.00226042	0.00578935	0.0111311	0.00913706	0.00150882	0	0.00385523	0.00266879	0	0.000799055	0	0	0.00303179	0.00155155	0.00575796	0	0.00210511	0.00126628	0.000521935	0.0021374	0.00262214	0	0.00701159	0	0.00518477	0	0	0.00843755	0.00208281	0	0.0028395	0.000969214	0.00317569	0.00513247	0.00151751	0.00176237	0.00313198	0	0.00196874	0.00412487	0.00197116	0.00648493	0.00109478	0	0.00187685	0.0031071	0
CYP4A11	0.00469903	0.00343769	0.00497626	0.00313237	0.00123509	0.00470151	0	0.00444657	0.00365602	0	0.0042174	0.00365438	0.00871697	0.00294974	0.0112868	0.00103551	0	0.00607703	0.00205829	0.00651545	0.00437537	0.00771815	0.0072454	0.00950977	0.00127965	0.00115761	0	0	0.00241038	0.00522138	0	0.00288434	0.00228986	0.00455667	0.0063047	0.00622616	0.000996544	0	0	0.00156679	0.00301677	0.00471786	0.0023653	0.00237139	0	0.00217319	0.00653385	0
CYP4X1	0.428889	0.408011	0.467116	0.45582	0.445667	0.46065	0.33606	0.527519	0.502625	0.442492	0.525172	0.383839	0.319778	0.67715	0.533628	0.597665	0	0.601739	0.563263	0.469755	0.489663	0.719235	0.282703	0.64962	0.386641	0.397259	0	0.35768	0.522814	0.406817	0.328901	0.589147	0.453345	0.500662	0.382309	0.456114	0.420877	0.423445	0	0.33706	0.438033	0.39984	0.628503	0.302562	0.320626	0.431311	0.370205	0.23436
CYP4Z1	0.135294	0.179247	0.237701	0.173454	0.194192	0.202707	0.227283	0.235275	0.227193	0.215833	0.233389	0.183428	0.172387	0.188796	0.170925	0.142859	0.128238	0.155734	0.180049	0.179929	0.175452	0.228119	0.0599996	0.26359	0.161278	0.200276	0	0.138905	0.113765	0.229223	0.129324	0.118981	0.217868	0.250499	0.0955982	0.229932	0.224584	0.207125	0	0.188393	0.195074	0.107486	0.145297	0.220326	0.144045	0.171686	0.171184	0.289816
CYP4A22	0.00280593	0.00130164	0.00233545	0.00323321	0.00290325	0.00504047	0.00222604	0.00360673	0.00142393	0.00496636	0.00212257	0.00345172	0.00614482	0.00838755	0.00181172	0.00215781	0	0.00354216	0.00239343	0	0.00258176	0.00509969	0.00300952	0.00777336	0.00154709	0.00123188	0	0.00155439	0.00340743	0.000763199	0.00150508	0.00344697	0.00297721	0.00196019	0	0.000748752	0.00254484	0.00292744	0	0.0011793	0.00270324	0.00348897	0.00383742	0.00196773	0	0.00225366	0.00259044	0.00473697
TAL1	0	0	0.000204247	0.00109989	0.00200588	0.000932798	0.00571505	0.0021411	0.000588294	0	0.00167487	0.000690281	0.00189218	0	0.00138337	0	0	0.00104043	0	0.00166775	0.000959123	0	0	0	0	0	0	0.00388644	0	0	0	0	0.00207436	0	0	0	0.0012524	0.000666919	0	0	0.00298474	0	0	0	0	0	0	0
STIL	0.0817594	0.0858112	0.0768136	0.0748864	0.0718691	0.0506223	0.0608786	0.0704948	0.0892861	0.071844	0.0655413	0.0713225	0.0676891	0.0959375	0.0899097	0.0891017	0.19061	0.103628	0.062002	0.0828882	0.0731802	0.109454	0.0469138	0.0911174	0.0559302	0.0757922	0	0.0282695	0.0941129	0.0444635	0.0557178	0.0790638	0.0709598	0.0835997	0.0789685	0.0784443	0.0720479	0.053918	0	0.0682065	0.0738369	0.0661236	0.0730019	0.056237	0.0630377	0.0821876	0.0659178	0.0590296
CMPK1	0.32784	0.333293	0.44783	0.344542	0.30819	0.466815	0.479232	0.445691	0.368559	0.432816	0.436544	0.306317	0.291117	0.449788	0.351297	0.357107	0.133989	0.303571	0.519324	0.270973	0.393649	0.454296	0.263319	0.42695	0.432853	0.367486	0	0.356521	0.297122	0.263863	0.308415	0.398414	0.340596	0.426511	0.218591	0.353072	0.495307	0.415094	0	0.360877	0.285756	0.282131	0.250883	0.422396	0.484701	0.31264	0.234376	0.266124
FOXE3	0.00433224	0.00231743	0.00305938	0	0.00182028	0.000893807	0	0.00372762	0.00202436	0	0.00200444	0.000297332	0.00646275	0.00273706	0.00176909	0	0	0	0.00375817	0.00218513	0.00479255	0.00613056	0	0.00377047	0.00097178	0.00210837	0	0.00548808	0.00246974	0.00268774	0.00658687	0.011772	0.00125995	0	0	0.00217543	0.00153013	0.00212079	0	0.00283619	0.000689972	0.00774989	0.00133727	0	0	0.00198917	0	0.0123111
FOXD2	0	0.000579329	0.000448943	0	0.000343196	0	0	0	0	0	0	0	0	0	0.000447029	0	0	0	0.000396696	0	0.000427881	0.000791986	0	0	0	0	0	0	0	0	0	0	0	0	0	0	0	0	0	0.00162147	0	0	0	0	0	0	0	0
TRABD2B	0.0137875	0.00628222	0.0154915	0.0252527	0.0213107	0.0126953	0	0.00936586	0.0162795	0.0037359	0.00752449	0.00920139	0.00204438	0.0256816	0.00863888	0.0315651	0	0.0310498	0.0125089	0.0104498	0.0182383	0.0199656	0.0092302	0.0287489	0.0135865	0.00864225	0	0.00527699	0.0153949	0.0177646	0.0161634	0.0185008	0.00618059	0.009611	0.00657783	0.00725887	0.0111478	0.00913768	0	0.00888194	0.0217041	0.018553	0.01044	0.0051646	0.00929421	0.0182047	0.0146028	0.0348996
SLC5A9	0.00301356	0.00192848	0.00476146	0.00502568	0.000921543	0.000879771	0	0.00226071	0.00507171	0.00384745	0	0	0	0.00774899	0.000413775	0.00339202	0	0.00380127	0.000836782	0.00146308	0.00458044	0.00664937	0	0.00454623	0.00119307	0	0	0.00538426	0.0068034	0.000572901	0	0.0111051	0.00179996	0.00495957	0.00184179	0.000438672	0.00241403	0.00130674	0	0.00393988	0.00301384	0.00419701	0.00599763	0	0	0.00525593	0	0.00455611
SPATA6	0.418357	0.422138	0.414659	0.478782	0.379106	0.347294	0.388861	0.461968	0.448025	0.423092	0.367245	0.314878	0.398229	0.510359	0.438119	0.415026	0.262227	0.404452	0.400513	0.396444	0.471766	0.754885	0.316326	0.501167	0.358605	0.347202	0	0.384486	0.624355	0.334334	0.373992	0.694858	0.470352	0.492031	0.42115	0.35842	0.471196	0.395564	0	0.636363	0.324632	0.426017	0.50884	0.275158	0.440577	0.446418	0.442838	0.564083
AGBL4	3.82811	3.78518	3.69151	3.73368	3.70457	3.59903	3.42826	3.63338	3.69744	3.82764	3.77768	3.91964	3.90304	3.75348	3.83367	3.78998	3.57362	3.84709	3.56372	3.81689	3.71505	3.78281	3.76054	3.72911	3.6012	3.83333	3.87378	3.60554	3.64221	3.64709	3.62917	3.57198	3.63255	3.7811	3.89703	3.85933	3.48589	3.66815	0	3.83945	3.83157	3.63536	3.56629	3.54254	3.6199	3.81887	3.85578	3.71561
ELAVL4	1.87939	2.02402	2.04331	1.97655	1.92702	2.10395	2.03455	1.97513	1.96417	2.14686	2.23012	1.90955	1.98136	1.8296	1.98639	1.79086	1.99974	1.62554	2.12879	1.85304	2.00045	1.82124	1.91708	1.95364	2.25139	1.96067	2.09849	1.95685	1.69516	1.76192	1.75319	1.89815	1.90393	1.89793	1.74633	2.00099	1.9347	1.90116	0	1.9564	1.76112	1.71539	1.49945	1.94002	2.02358	1.78369	1.73409	1.17704
DMRTA2	0.00436994	0.00350642	0.00515688	0.000960028	0.00374182	0.00236652	0.011888	0.00848582	0.00502095	0.00370136	0.00164083	0.00166307	0.00224521	0.00216518	0.0103615	0.00305146	0	0.00811153	0.00237778	0.000771099	0.00400899	0.00664605	0.00676028	0.0126407	0	0.0049335	0	0.00347999	0.00281198	0.0049826	0.00720602	0.00155175	0.00544401	0.00822026	0.00409264	0.00477484	0.00879244	0.0115809	0	0.000846181	0.00655976	0.00536695	0.00144755	0.00663187	0.0049764	0.00574138	0.00468864	0.00673386
FAF1	2.11172	2.06507	2.07001	1.93535	1.94268	2.0053	1.73149	2.04893	1.96302	2.02899	1.99118	2.11388	1.92882	2.21199	2.06896	2.01119	1.9242	2.17314	1.99938	2.02291	2.01037	2.12061	1.94886	2.05082	2.0136	2.02265	1.28308	1.96522	2.07166	1.94092	1.93656	1.97716	2.14762	2.05323	2.04036	2.0617	1.92238	2.04433	0	1.94769	2.01669	2.15102	2.15476	1.83722	1.8467	2.06463	1.96405	1.60112
CDKN2C	0.0158563	0.00652794	0.0143335	0.0133191	0.0135451	0.0139969	0.00544069	0.0166421	0.0107214	0.00512291	0.0069418	0.00483502	0.00933295	0.019305	0.00784155	0.0149938	0	0.00672174	0.0119083	0.00427377	0.0110019	0.0133307	0.00721299	0.0150153	0.0103057	0.00589263	0	0.00887976	0.0128268	0.00882106	0.0155309	0.0182869	0.00921972	0.00945288	0.00557965	0.00718464	0.0175672	0.0179629	0	0.00806342	0.00696903	0.00618386	0.0146473	0.00663507	0.0226806	0.00917088	0.00978474	0.0331142
C1orf185	0.0026217	0.00192139	0.00897998	0.00691564	0.00527957	0.00476837	0.00241227	0.00274425	0.00448007	0	0.00219215	0	0.00529099	0.0109094	0.00309671	0.00312165	0	0.0057475	0.00184799	0.00107611	0.00230147	0.0070492	0	0.00629941	0.00152809	0.00161328	0	0.00210265	0.00844387	0.00165758	0	0.00487789	0.00159857	0	0	0	0.00277759	0.00142426	0	0	0.00338726	0.000542216	0.00774419	0.00266437	0.000773501	0.00223407	0	0.0142135
RNF11	0.822402	0.712502	0.797938	0.56097	0.647703	1.02991	1.10586	0.90511	0.697366	0.916147	1.12415	0.767317	0.721798	0.628318	0.694017	0.568722	0.934404	0.52894	0.991264	0.664634	0.82101	0.830046	0.530686	0.711994	1.18477	0.915564	0.710159	0.800776	0.757663	0.521286	0.679105	0.778952	0.73153	0.698552	0.5819	0.757304	0.914242	0.76712	0	0.635768	0.564557	0.621452	0.537147	0.767384	1.13312	0.790623	0.489197	0.833227
TTC39A	0.110797	0.144914	0.215089	0.118364	0.124652	0.0786732	0.17316	0.20326	0.194211	0.140552	0.0994614	0.114544	0.121402	0.238849	0.181952	0.127755	0	0.178925	0.115856	0.157985	0.129499	0.215903	0.1428	0.188877	0.111456	0.126963	0	0.100262	0.143318	0.124333	0.139036	0.213172	0.204391	0.199747	0.127302	0.170874	0.230032	0.190201	0	0.226515	0.134655	0.148617	0.186503	0.0853636	0.139969	0.18082	0.152005	0.137118
EPS15	1.03638	0.937076	1.0941	0.995949	1.06034	1.2678	1.11306	1.1308	1.01604	1.03425	1.28843	0.956752	0.836973	1.03516	1.12409	0.921007	0.668167	0.881308	1.2525	0.997482	1.06193	1.26751	0.703912	0.989323	1.28496	1.01742	1.18528	0.923234	1.30776	0.947168	0.836752	1.27763	1.09158	1.04763	1.0302	1.02518	1.16254	0.965351	0	1.05296	0.860162	0.975713	1.03025	0.789673	1.2103	0.951315	0.823962	0.808365
OSBPL9	0.993119	0.994964	1.02087	0.952414	0.971061	0.985038	1.00346	0.964754	0.947512	1.00884	0.942831	0.896052	0.797627	0.99788	0.994745	0.920741	1.00752	0.931689	0.927971	0.944907	0.959603	1.09916	0.685841	0.959333	0.964591	0.933054	0.350396	0.942156	1.05739	0.890415	0.754658	0.991985	1.12184	1.19472	0.92962	1.01676	1.09049	0.966635	0	0.906027	0.902597	0.938303	0.930711	0.963241	1.02093	1.00278	0.847804	0.852154
NRDC	0.907066	1.02601	1.1648	1.06617	1.09547	0.862086	1.10965	1.20276	1.20207	1.02663	1.06049	0.847428	0.916136	1.3624	1.11237	1.25015	0.919058	1.17345	1.15075	0.940531	1.07972	1.43408	0.692177	1.36182	1.05496	0.890326	1.3656	0.747001	1.1993	0.807036	0.841055	1.35487	1.10761	1.19371	0.966029	1.06076	1.35682	1.12669	0	1.15376	1.08355	1.15823	1.15568	0.880434	1.05588	1.1501	1.10881	1.12013
RAB3B	0.0392613	0.0462598	0.103164	0.05846	0.0736962	0.138493	0.0994268	0.0763359	0.0756808	0.090059	0.045674	0.0772271	0.0594801	0.0684249	0.0589927	0.0630625	0	0.0597408	0.116039	0.0893845	0.0781266	0.130667	0.0113303	0.0689522	0.212297	0.101634	0.219264	0.0391587	0.0486802	0.0780268	0.0438863	0.0820017	0.0594107	0.0606547	0.0326569	0.0601879	0.0733976	0.0911983	0	0.0661586	0.0418308	0.0443823	0.0453731	0.021105	0.090366	0.0791899	0.0565315	0.0581906
TXNDC12	0.247319	0.240987	0.246494	0.196656	0.205037	0.19946	0.319422	0.276446	0.26457	0.241177	0.244387	0.244232	0.275672	0.322603	0.258683	0.248112	0	0.241479	0.28515	0.21378	0.239373	0.487578	0.166742	0.271764	0.238514	0.22462	0.127345	0.220155	0.280683	0.173178	0.222746	0.403178	0.271862	0.268112	0.255256	0.240409	0.319032	0.269146	0	0.254588	0.214709	0.214373	0.257167	0.172318	0.261992	0.28895	0.161771	0.327012
BTF3L4	0.447199	0.42778	0.446051	0.463817	0.486562	0.471389	0.352146	0.494577	0.468266	0.453992	0.487197	0.433247	0.388578	0.526081	0.459989	0.466356	0.503202	0.451012	0.573281	0.38785	0.496768	0.616818	0.350064	0.521993	0.471394	0.424093	0.350396	0.359642	0.611854	0.337175	0.363591	0.634153	0.400182	0.482588	0.469607	0.423562	0.465538	0.378933	0	0.375889	0.409865	0.32878	0.449255	0.296038	0.449749	0.420096	0.302906	0.348857
ZFYVE9	1.26923	1.31694	1.32727	1.21033	1.166	1.09659	1.3212	1.33513	1.31203	1.29442	1.19904	1.22261	1.08616	1.53823	1.37187	1.38232	0.967034	1.27211	1.27437	1.27235	1.29693	1.42372	1.07168	1.34092	1.26689	1.2048	1.28509	0.986662	1.26862	1.08801	1.1671	1.36867	1.38193	1.41052	1.12902	1.32304	1.35157	1.24516	0	1.23781	1.29801	1.33355	1.33774	1.04024	1.23095	1.34999	1.27194	1.69125
CC2D1B	0.0883384	0.0929694	0.0958739	0.115612	0.0992107	0.0931013	0.0643079	0.106678	0.13122	0.0751978	0.0869663	0.0655574	0.119676	0.13427	0.14348	0.109992	0	0.099569	0.117021	0.10774	0.0993541	0.146006	0.0518415	0.146939	0.0814242	0.0863622	0	0.0575095	0.123699	0.0776344	0.0946935	0.169337	0.110784	0.0850422	0.0603995	0.103464	0.112497	0.122881	0	0.124555	0.117031	0.0854454	0.10537	0.067566	0.0767358	0.113822	0.118192	0.109134
ORC1	0.0104529	0.0176476	0.0243766	0.0221952	0.0231675	0.0108279	0.00254275	0.0277106	0.0152855	0.0144853	0.0106622	0.00926486	0.0134757	0.014345	0.0150187	0.0174969	0	0.0123739	0.013699	0.00687043	0.0120269	0.0181381	0.00426188	0.0252573	0.0195612	0.00637844	0	0.0130196	0.0271442	0.0103954	0.0186516	0.020549	0.0164342	0.00929131	0.00323475	0.0100675	0.0259721	0.0159495	0	0.0154208	0.0114665	0.0165229	0.0243239	0.00663857	0.00819528	0.0178273	0.0145915	0.0047636
PRPF38A	0.124526	0.120673	0.16246	0.148423	0.149929	0.147974	0.229312	0.197246	0.175839	0.148236	0.178134	0.108735	0.153787	0.170593	0.145732	0.152493	0.235017	0.120829	0.18851	0.125572	0.160624	0.221869	0.0764872	0.197668	0.162421	0.151651	0.219264	0.102144	0.178509	0.101577	0.142495	0.205832	0.157942	0.172538	0.0997559	0.153023	0.183723	0.155459	0	0.150224	0.115014	0.14473	0.142593	0.132737	0.155496	0.156765	0.130609	0.330982
TUT4	1.20696	1.0969	1.13846	1.12452	1.03702	1.1244	1.29446	1.23776	1.09875	1.16322	1.14989	1.00423	1.07472	1.35599	1.08187	1.1935	0.971291	1.15042	1.19432	1.03534	1.07699	1.32354	0.738893	1.17313	1.10749	1.05941	1.88005	1.07526	1.32182	0.974326	1.05682	1.44506	1.13184	1.23391	1.02214	1.0464	1.26932	1.25128	0	1.23357	1.10069	1.15271	1.31531	0.970034	1.19503	1.14524	1.10727	1.05535
GPX7	0.0178043	0.0214594	0.03195	0.0201147	0.0269865	0.0165754	0.0276203	0.0271215	0.0409271	0.0212986	0.0308831	0.0300822	0.0123006	0.0744146	0.01336	0.0412761	0	0.0257715	0.0435478	0.0220127	0.0184685	0.045325	0.0140609	0.0424801	0.0143222	0.0291045	0	0.00602935	0.0128527	0.011754	0.0346276	0.0368556	0.0221049	0.0231275	0.0110972	0.0328979	0.0355301	0.0306292	0	0.0211218	0.0292298	0.0177691	0.0269252	0.00759652	0.0161275	0.0261336	0.0146907	0.044585
SHISAL2A	0.00639545	0.0144959	0.0161507	0.0182891	0.0163906	0.00425397	0.0200462	0.0100757	0.0188708	0.00569565	0.00650888	0.00542358	0.00375633	0.0186444	0.0094582	0.0130318	0	0.00987369	0.00678102	0.0125001	0.00655776	0.0251313	0.00992072	0.00996744	0.00996051	0.00944721	0	0.00179088	0.0121021	0.0123123	0.0123273	0.0247246	0.0141823	0.00996814	0.0144097	0.012462	0.0122528	0.00768751	0	0.00924669	0.0123612	0.0136118	0.0101413	0.00800711	0.00986073	0.0227755	0.0114541	0.0988268
COA7	0.0385364	0.0373334	0.0794626	0.0403293	0.0405692	0.0657322	0.0934829	0.0879921	0.0787894	0.0625408	0.0928052	0.0500164	0.0418206	0.0877125	0.0562161	0.0515859	0	0.0560406	0.129299	0.0441988	0.0897794	0.126281	0.0357392	0.0820413	0.0884286	0.0561612	0	0.0231233	0.0574719	0.0299776	0.0341095	0.0904887	0.0596665	0.0587588	0.0470173	0.0670249	0.109964	0.0580908	0	0.0943266	0.0614238	0.0463937	0.0433954	0.0349402	0.0768928	0.105581	0.0417142	0.0826286
ZYG11B	0.909639	0.901843	1.05174	0.852669	0.85181	1.03115	1.10312	1.0206	0.903503	0.968689	1.0831	0.891831	0.899565	0.891	0.857617	0.893023	0.576205	0.807454	1.10823	0.853088	1.02165	1.09845	0.679792	0.931053	1.18346	0.933855	1.19877	0.87739	1.03989	0.709285	0.912989	1.0661	0.958148	0.969704	0.78159	0.899403	1.01176	0.937456	0	0.858385	0.816677	0.859792	0.825218	0.892312	1.10194	0.945705	0.766764	0.979975
ZYG11A	0.00871472	0.00962169	0.0125124	0.0231533	0.0187144	0.00502103	0.00309738	0.0091703	0.0115371	0.00911636	0.00519411	0.00360683	0.00525593	0.0203305	0.0161871	0.0182513	0	0.0234192	0.01241	0.00573331	0.0107787	0.0188181	0	0.0242386	0.00793143	0.00178281	0	0.00314334	0.0196205	0.00650799	0.0035837	0.0229321	0.00494334	0.00866927	0	0.00633996	0.0138242	0.00694966	0	0.00499891	0.0105006	0.002888	0.00763296	0.0028417	0.00582039	0.00413456	0.0107612	0.0319628
ECHDC2	0.337123	0.372563	0.369026	0.224481	0.265461	0.261716	0.138022	0.399418	0.332937	0.239449	0.228326	0.245307	0.270626	0.474885	0.334439	0.356679	0.295701	0.339788	0.227922	0.314262	0.290334	0.407261	0.205077	0.242833	0.238349	0.218956	0	0.253467	0.23941	0.239419	0.277164	0.31299	0.370095	0.264919	0.259927	0.30286	0.251409	0.3085	0	0.254294	0.263558	0.307211	0.379318	0.194997	0.209214	0.332145	0.285957	0.252916
SCP2	0.593261	0.595363	0.578537	0.477788	0.486198	0.497797	0.476192	0.664935	0.595531	0.579928	0.651047	0.471927	0.439027	0.622745	0.56631	0.482493	0.305715	0.560518	0.57777	0.522508	0.549375	0.786522	0.380837	0.596594	0.561214	0.525537	1.32101	0.429007	0.695887	0.530846	0.603359	0.710069	0.646441	0.58683	0.516772	0.545344	0.60315	0.535665	0	0.555364	0.469109	0.557538	0.608613	0.42869	0.505206	0.54704	0.505075	0.442975
PODN	0.00113721	0.0030504	0.002076	0.00282178	0.0018506	0.00125665	0	0.00193045	0.0049881	0	0.000627197	0	0.00194937	0	0.000353395	0.000674192	0	0.000431591	0.00194829	0.00203922	0.00214244	0.00183637	0.00531322	0.00274196	0.00141136	0.00274754	0	0.00422504	0.000912805	0.00316656	0	0.00495573	0.0025436	0.0017481	0	0.0024163	0.00209882	0	0	0.0010939	0.000508215	0.00185288	0.0019944	0	0	0	0.00556756	0.0086656
SLC1A7	0.00172918	0.00104787	0.000505726	0.00110438	0.00117994	0	0	0.00174548	0.000252787	0	0.000325901	0	0.00308703	0	0.000695567	0	0	0.0015132	0	0.000793251	0.00166559	0.00104305	0.00802987	0	0	0	0	0	0.000548762	0.000809024	0.00404871	0	0.000772527	0	0	0	0.000731984	0.000684257	0	0	0	0.000985768	0	0.00120114	0	0.00218724	0	0.00483352
CPT2	0.0176668	0.0193848	0.0259367	0.0295113	0.0271575	0.0194868	0.0130361	0.0247051	0.0326705	0.0160841	0.0222151	0.0166723	0.0146157	0.0524541	0.0202609	0.0337017	0	0.0315246	0.044094	0.0167938	0.0273146	0.0539212	0.0320936	0.0440951	0.0228271	0.0168104	0	0.0142416	0.0248441	0.00773044	0.0137029	0.0295641	0.0163352	0.0159013	0.0131776	0.0307375	0.0276467	0.0159229	0	0.0335681	0.0186439	0.00558359	0.0400438	0.00151889	0.0096197	0.0255712	0.0181355	0.0266707
MAGOH	0.107586	0.136909	0.184923	0.187437	0.11192	0.115854	0.231072	0.192849	0.19847	0.153884	0.139712	0.0803349	0.0681949	0.228654	0.157784	0.210419	0.177477	0.139069	0.201543	0.144609	0.163399	0.232101	0.082614	0.212666	0.140664	0.111057	0.219264	0.109605	0.158237	0.100295	0.120463	0.198405	0.155153	0.182358	0.0668402	0.149691	0.213025	0.154493	0	0.15601	0.15264	0.144403	0.15497	0.100509	0.148967	0.180892	0.125447	0.355214
LRP8	0.296944	0.316782	0.38341	0.265303	0.395694	0.356331	0.322798	0.354464	0.431111	0.411478	0.37327	0.330996	0.287732	0.393322	0.364116	0.3137	0.375101	0.391911	0.336133	0.350648	0.395641	0.402352	0.262503	0.513983	0.354675	0.324589	0	0.221375	0.286023	0.316763	0.330987	0.382087	0.380138	0.34584	0.273081	0.426231	0.340646	0.380286	0	0.344288	0.383977	0.290205	0.326879	0.288797	0.293978	0.449914	0.492933	0.401633
DMRTB1	0.0021524	0	0.000977998	0.000748773	0.0012785	0	0	0	0	0	0	0	0	0	0.000731764	0	0	0.000516661	0	0	0	0.00026278	0	0	0.00165937	0	0	0	0.00180246	0	0	0.00156467	0	0	0	0	0	0.000719582	0	0	0	0	0	0	0	0	0	0
GLIS1	0.485814	0.659554	0.658854	0.477987	0.531992	0.444269	0.867898	0.710633	0.690064	0.667125	0.520397	0.502501	0.470117	0.597718	0.6721	0.538692	0.818142	0.677925	0.475122	0.630763	0.473041	0.810859	0.548876	0.750198	0.479427	0.457944	0.219264	0.566331	0.486713	0.581889	0.579375	0.571166	0.769005	0.824795	0.541942	0.614362	0.664298	0.725404	0	0.580424	0.637421	0.51094	0.516874	0.519001	0.602019	0.788032	0.625762	1.56466
NDC1	0.177865	0.209336	0.23543	0.19274	0.225952	0.18494	0.166418	0.233038	0.228099	0.204027	0.18647	0.144385	0.153214	0.249633	0.199933	0.205155	0	0.186999	0.202903	0.210506	0.209778	0.272097	0.101747	0.254699	0.204922	0.150707	0	0.136941	0.236297	0.134998	0.151082	0.287645	0.236486	0.21877	0.202167	0.24535	0.215423	0.197715	0	0.209936	0.174482	0.170366	0.197868	0.130973	0.19575	0.210501	0.227375	0.177198
YIPF1	0.114503	0.157022	0.162776	0.152667	0.162171	0.140845	0.146352	0.18192	0.218128	0.165418	0.138029	0.100945	0.100404	0.177775	0.203027	0.165284	0	0.162292	0.161769	0.138688	0.196372	0.203979	0.0724611	0.200687	0.153782	0.119518	0	0.101023	0.133222	0.105231	0.0968787	0.194141	0.172114	0.151219	0.123818	0.157941	0.16087	0.13556	0	0.157057	0.169506	0.125856	0.159291	0.122477	0.107949	0.135766	0.13954	0.227695
DIO1	0.00990791	0.0044679	0.0214815	0.0291887	0.0181071	0.00728322	0.00623873	0.00900295	0.0257206	0.0062665	0.0124558	0.0036489	0.00326922	0.0460618	0.00800586	0.019081	0	0.0142742	0.0213225	0.00760511	0.0138314	0.0361147	0	0.0453876	0.00861158	0.00452213	0	0.00454555	0.0459313	0.0112483	0.0128574	0.0682873	0.0096298	0.0179334	0.00282206	0.010433	0.0246437	0.00876993	0	0.0115553	0.016239	0.0065025	0.0447017	0.00486256	0.00308478	0.0225919	0.00579203	0.0702026
HSPB11	0.31251	0.286437	0.348741	0.266715	0.281825	0.268946	0.318902	0.324487	0.313976	0.244128	0.282421	0.263254	0.231075	0.35464	0.269207	0.349653	0	0.279918	0.340044	0.214297	0.305518	0.434731	0.149505	0.333876	0.299459	0.289379	0.127345	0.226101	0.359828	0.254954	0.251543	0.429562	0.252406	0.29001	0.302253	0.276199	0.348895	0.315955	0	0.238586	0.310153	0.385164	0.491278	0.198198	0.257563	0.322675	0.296128	0.380229
LRRC42	0.0524657	0.0802519	0.0993097	0.0798643	0.0796366	0.0708178	0.108839	0.100819	0.133514	0.0664966	0.0902306	0.0718651	0.0516754	0.10929	0.0796847	0.119823	0	0.0976852	0.10565	0.0544179	0.106222	0.119964	0.060933	0.158126	0.0723433	0.0461461	0	0.0514894	0.0858951	0.0782958	0.0575408	0.145627	0.069788	0.0955742	0.0500615	0.0909888	0.130506	0.0899845	0	0.127396	0.0951168	0.0576729	0.129872	0.0634733	0.0770756	0.117248	0.101743	0.0865471
LDLRAD1	0.00108704	0	0.000993516	0.00285775	0.00152315	0.00105338	0.0123918	0.000685413	0.0014821	0.00311127	0.000698305	0.00123786	0	0.00146692	0	0	0	0	0	0.00135584	0.00457855	0.000356388	0	0.00102596	0	0	0	0.00150879	0.00280213	0.00136526	0	0.000965613	0.000276156	0.00438834	0	0	0.000997699	0.000557155	0	0	0.00141828	0	0.00183572	0	0	0.0011359	0	0.00449964
TMEM59	0.523746	0.531144	0.662919	0.594523	0.584019	0.622889	0.825083	0.693363	0.635177	0.549749	0.624501	0.403713	0.45353	0.772949	0.524359	0.574677	0.952568	0.510271	0.783401	0.465649	0.654663	0.764691	0.340043	0.71333	0.624222	0.45529	0.127345	0.487228	0.831482	0.508369	0.570146	0.861996	0.534382	0.618021	0.362997	0.50665	0.865453	0.629773	0	0.576228	0.492044	0.603554	0.678755	0.50604	0.65352	0.608716	0.436185	0.513677
TCEANC2	0.0796831	0.104003	0.123568	0.0959874	0.114913	0.0970301	0.0813265	0.118199	0.119409	0.112358	0.0890344	0.0730126	0.0734389	0.136477	0.118722	0.0858198	0.161711	0.0768419	0.0971733	0.0985016	0.0834827	0.153329	0.0634568	0.118901	0.10301	0.0866261	0	0.0775177	0.0933266	0.0867745	0.0681748	0.133931	0.101735	0.154735	0.1188	0.107795	0.103154	0.107508	0	0.150944	0.0930067	0.0785875	0.119672	0.0816586	0.0987081	0.128144	0.116794	0.196248
AL357673.1	0.00557121	0.0106542	0.0131457	0.0156837	0.00786704	0.00724368	0.0199277	0.00953453	0.00977617	0.00329476	0.00548368	0.00920257	0.00133705	0.00400562	0.011208	0.00898639	0	0.0139029	0.0100836	0.00787311	0.012197	0.0203334	0.00344235	0.00478885	0.010875	0.00650501	0	0.0123761	0.0141439	0.0127495	0.00502762	0.013142	0.0171328	0.0129861	0.0120296	0.018802	0.00991318	0.012378	0	0.0200732	0.0190964	0.00493419	0.0105793	0.00846648	0.017919	0.0175727	0.00314993	0.0428696
MRPL37	0.13913	0.12801	0.175615	0.128263	0.122343	0.174296	0.155279	0.203602	0.187902	0.170001	0.132425	0.10359	0.12504	0.204969	0.189485	0.134356	0.161711	0.156479	0.166094	0.121986	0.145707	0.239039	0.143416	0.156318	0.181098	0.114741	0.127345	0.101092	0.183386	0.115252	0.125682	0.2325	0.164911	0.148282	0.0894488	0.142709	0.15616	0.126894	0	0.156495	0.117215	0.141881	0.158039	0.125079	0.177712	0.182863	0.129628	0.180832
SSBP3	1.39908	1.45863	1.60579	1.22757	1.3765	1.30161	1.75311	1.68333	1.6122	1.52652	1.75825	1.44825	1.52803	1.46317	1.60048	1.49302	1.46244	1.69607	1.51202	1.31408	1.53217	1.77688	1.18384	1.71783	1.6654	1.39106	1.73994	1.44416	1.3459	1.2628	1.58912	1.80575	1.709	1.55625	1.43074	1.61412	1.83325	1.74217	0	1.55714	1.65022	1.66089	1.3949	1.35057	1.83071	2.16486	1.98981	1.44539
ACOT11	0.674015	0.798046	0.793125	0.546895	0.579759	0.381155	0.701005	0.663168	0.783456	0.638948	0.579436	0.696088	0.625714	0.925374	1.09241	0.639337	0.177477	0.720738	0.66513	0.794584	0.6716	0.886299	0.557377	0.827191	0.627478	0.574417	0.391864	0.545567	0.533896	0.657821	0.820328	0.726227	0.868527	0.731253	0.673835	0.853788	0.874057	1.05683	0	0.756226	0.844401	0.714065	0.863478	0.565078	0.761265	0.834293	0.720036	0.959876
FAM151A	0.00991252	0.0211726	0.067408	0.0812825	0.0326372	0.0172307	0.0177833	0.0293664	0.036208	0.00971451	0.00491251	0.0161653	0	0.0704918	0.01145	0.0548608	0	0.0323271	0.0434548	0.0273939	0.0380957	0.0572178	0.00157102	0.0617397	0.0112887	0.00367658	0	0.00983428	0.079607	0.0376378	0.010117	0.0741624	0.0195214	0.0345998	0.0165785	0.0132511	0.0509261	0.0160079	0	0.0182175	0.0228338	0.0227475	0.0538271	0.00843619	0.0248198	0.0335742	0.0281389	0.0176463
MROH7-TTC4	0.126231	0.12829	0.132632	0.0765736	0.0832127	0.0813804	0.0358212	0.107749	0.134631	0.113145	0.0898373	0.105838	0.127345	0.142733	0.243088	0.101609	0	0.0996258	0.105681	0.178352	0.119947	0.173545	0.143912	0.103205	0.103096	0.118278	0	0.0918356	0.0901323	0.124935	0.125478	0.154025	0.175087	0.0986844	0.139536	0.153068	0.137641	0.17141	0	0.126769	0.178549	0.0980467	0.143426	0.129153	0.125732	0.145913	0.115357	0.164362
TTC4	0.0325139	0.0214109	0.0233542	0.0163992	0.0251463	0.0164787	0.0357294	0.0250271	0.0126369	0.0212086	0.0119932	0.00963182	0.0260609	0.00734095	0.0356107	0.0163694	0	0.0124127	0.0279397	0.0207127	0.0216459	0.0221282	0	0.0175893	0.0204504	0.0208821	0	0.0287958	0.0109745	0.0293366	0.0255462	0.0373389	0.0362773	0.00961734	0.0146361	0.0279545	0.0358207	0.027587	0	0.0255133	0.0192799	0.031692	0.0131537	0.0240093	0.0499723	0.021429	0.0156821	0.0306897
PARS2	0.00580557	0.00437328	0.0143637	0.0140123	0.011879	0.0153042	0.0171183	0.01166	0.0183125	0.00977491	0.0146246	0.013509	0.00253212	0.0133218	0.0143191	0.0124242	0	0.00801822	0.0130104	0.00548987	0.01341	0.0260363	0.0108691	0.0246759	0.00901135	0.00585572	0	0.00590032	0.0103334	0.0194525	0.0114585	0.0133713	0.00977934	0.0149508	0.00822217	0.0191407	0.0172215	0.0120487	0	0.00884379	0.0171347	0.00401153	0.0110014	0.00781256	0.00991171	0.00528515	0.00998736	0.0541389
TTC22	0.00350648	0.00381893	0.00461721	0.00849547	0.0094332	0.00490023	0.00559574	0.00188754	0.00631149	0	0.00262297	0.000813007	0.00165863	0.00679622	0.00326801	0.00683903	0	0.0148558	0.00398872	0.00751181	0.00594695	0.0119929	0	0.018217	0.00420181	0.00252372	0	0.00560408	0.00989798	0.00708822	0.00557556	0.0171778	0.00506296	0.000984823	0.0030041	0.00671863	0.00793399	0.00141159	0	0.0121656	0.00712337	0.00239974	0.00516325	0.00257335	0.00482511	0.00219646	0.00398428	0.0467938
LEXM	0.00311936	0.00309819	0.0091215	0.0119152	0.00709439	0.00265052	0.00168983	0.00507452	0.00659813	0.00353248	0.00373121	0.00428551	0.00180766	0.00937506	0.00534857	0.00486573	0	0.0099625	0.00832292	0.00447725	0.00492889	0.0134669	0.00299948	0.00515369	0.00487482	0.00206282	0	0.00371647	0.0113967	0.00488231	0.00227784	0.00629485	0.00421032	0.00229298	0.00339508	0.000405341	0.00447029	0.00153919	0	0.00468719	0.00700405	0.00339912	0.0297916	0	0.00264851	0.00732044	0.00576924	0.0178931
DHCR24	0.170863	0.219141	0.265138	0.251067	0.250545	0.388816	0.376827	0.295612	0.309972	0.225828	0.33535	0.185979	0.197812	0.173015	0.287543	0.254397	0.128238	0.196473	0.400911	0.262032	0.359908	0.279979	0.159749	0.333024	0.445266	0.253518	0	0.213118	0.321209	0.180625	0.20503	0.312832	0.246842	0.263274	0.104794	0.259444	0.29118	0.185029	0	0.171685	0.2437	0.203635	0.240248	0.28794	0.351066	0.339727	0.227773	0.323837
TMEM61	0.000631943	0.00050899	0.00286737	0.000990587	0	0.00111458	0	0.0031828	0.00314982	0	0.000779642	0.000297332	0	0	0.00153278	0.00132432	0	0.00425247	0.00358676	0.00167033	0.00126255	0.00582088	0	0.0110906	0.000340338	0.00142609	0	0.00341343	0.00178573	0.000470018	0.00186402	0.00154591	0.000404684	0.00388093	0.00133518	0.00347154	0.00348312	0.00187588	0	0.00649171	0.00271019	0.000950556	0.00609066	0	0	0.00268623	0	0.00369801
BSND	0	0	0.000952538	0.0011477	0	0.000619496	0	0	0.000481133	0	0	0.000686445	0	0.00140385	0	0	0	0	0	0	0.000757002	0.000854763	0	0.000647393	0.00193137	0	0	0	0	0.00187365	0.00156875	0	0	0	0	0	0.0014238	0.000542149	0	0.00202716	0.0057615	0.00189228	0.00138778	0	0	0	0	0
PCSK9	0.00342604	0.00260246	0.00230081	0.00128537	0.000761302	0	0	0.00143919	0.000347814	0	0.000431367	0	0	0	0.000909031	0.00151525	0	0.000529935	0	0	0.000573415	0.00207285	0	0.00133026	0.00227293	0	0	0	0.00149518	0.00230513	0	0.00301355	0.000472325	0	0	0.00235406	0.00167992	0	0	0.0013946	0.000971634	0.00290767	0.000495421	0.00158167	0	0	0.00108258	0.00428323
USP24	0.948883	0.844066	0.87004	0.745719	0.762563	0.839534	0.947601	0.895724	0.794493	0.77767	0.849227	0.721324	0.711606	0.909507	0.764529	0.793548	0.520927	0.846716	0.786488	0.800417	0.771149	0.983598	0.437263	0.762453	0.930487	0.778509	1.36445	0.822632	1.05704	0.929372	0.714917	0.952915	0.892072	0.885526	0.786338	0.797441	0.957289	0.907811	0	0.805081	0.708543	0.984688	1.00715	0.736632	0.829397	0.844398	0.695423	0.996924
AC119674.2	0.00142828	0.00404317	0.00351229	0.00602213	0.00601324	0.00122554	0.00223821	0.00199655	0.00407478	0.00113473	0.000520473	0.00510278	0.0019039	0.0030666	0.00188735	0.00151438	0	0.00188696	0.00378523	0.000552299	0.00167505	0.0024687	0.00340206	0.00952495	0.00077794	0	0	0.00288964	0.00293997	0.00137121	0	0.0023674	0.0010965	0	0	0.00148048	0.00208531	0.000977439	0	0.00117118	0.00334905	0.00475552	0.0036531	0	0	0	0.00404025	0.00556553
PLPP3	0.0586249	0.0759162	0.0487592	0.0471677	0.040814	0.0310921	0.0492338	0.0495124	0.0598764	0.0329066	0.0463594	0.0398272	0.0308648	0.0701139	0.0654325	0.0504185	0	0.0703987	0.0449603	0.0522283	0.0482064	0.0703352	0.0525877	0.10161	0.0332745	0.0417982	0	0.0351904	0.0527586	0.0341025	0.0416287	0.0585055	0.0447338	0.0455413	0.0522454	0.0466209	0.0537968	0.0411872	0	0.0452913	0.0452966	0.0409486	0.0555817	0.0223703	0.0249736	0.0594091	0.0512215	0.105308
PRKAA2	1.09167	1.01182	1.0964	0.906095	1.05326	1.08084	0.895128	1.08524	1.08898	0.892796	1.12764	0.828231	0.728708	1.09559	0.979355	1.01002	0.90346	0.999735	0.979377	0.954865	0.992562	1.16154	0.56858	1.07477	0.974294	1.00492	1.0101	0.903932	0.971977	1.00788	0.7702	1.01537	0.931933	1.04416	0.888869	0.9681	0.980445	0.894784	0	0.91124	0.840531	0.79858	1.21607	0.805952	0.946538	0.870954	0.731312	0.919837
FYB2	0.0301213	0.0448495	0.0189769	0.0226461	0.0237122	0.0295614	0.0116559	0.00299979	0.0245902	0.00198613	0.0140957	0.00855587	0.0185998	0.0249939	0.0215477	0.0205103	0	0.0228167	0.0215055	0.015102	0.0184912	0.0244562	0	0.0352803	0.021004	0.00467256	0	0.015239	0.0229778	0.0307161	0.00825333	0.0169894	0.0193325	0.0131757	0.027511	0.0174887	0.0149814	0.0269351	0	0.00755913	0.0160698	0.0250371	0.0413579	0.0104348	0.0153255	0.00402381	0.00604655	0.00725137
C8A	0.00220571	0.00497683	0.00130422	0.0050306	0.00354761	0.00280378	0	0.00199746	0.000842054	0	0.00131324	0.00323888	0.00146943	0	0.0020771	0.00120558	0	0	0	0.000587263	0.000284601	0.00113139	0	0.00642999	0.00093457	0.00312652	0	0.00331284	0.00302483	0	0	0.00260606	0.000677546	0	0.00162941	0.00036237	0.000981992	0.00146122	0	0.00212375	0	0.000757838	0	0	0	0.00059765	0.00159299	0.00518679
C8B	0.00260284	0.00318839	0.00158659	0.00372558	0.00162236	0.00281962	0	0.00241069	0.000835419	0	0	0	0	0	0	0.000981724	0	0	0.000682552	0	0	0.000613823	0	0	0.00167753	0.000944018	0	0.00107335	0.0027541	0	0.00107825	0	0	0	0	0.000454946	0.000475502	0.00058146	0	0	0	0	0.0011853	0	0	0	0	0.0069298
DAB1	1.50404	1.61435	1.36808	1.39169	1.57232	1.39887	1.27735	1.53113	1.76728	1.37247	1.19452	1.22664	1.3824	1.42909	1.41283	1.25564	0.967261	1.5168	1.45817	1.37666	1.26299	1.60821	1.44217	1.52382	1.5121	1.42987	0.127345	1.33564	1.35297	1.98035	1.70423	1.52561	1.5691	1.59173	1.56803	1.3572	1.48668	1.49691	0	1.81402	1.5793	1.69001	1.92381	1.60917	1.34067	1.7267	1.09353	1.10103
TACSTD2	0	0	0.000486192	0	0	0	0	0	0	0	0	0	0	0	0	0	0	0	0	0.000968676	0	0	0	0	0.000426054	0.00218632	0	0	0	0	0	0	0	0	0	0	0	0	0	0	0	0	0	0	0	0	0	0.0032897
MYSM1	0.737155	0.729566	0.763316	0.759536	0.743525	0.833111	0.727136	0.793676	0.768672	0.704987	0.779718	0.586591	0.579223	0.803266	0.605978	0.731263	0.620314	0.797137	0.722677	0.667662	0.814906	0.796219	0.400333	0.87387	0.722087	0.666131	0.972517	0.556062	0.697583	0.644458	0.619791	0.880691	0.690156	0.738452	0.516901	0.72536	0.78347	0.62198	0	0.679142	0.647943	0.621482	0.864347	0.59783	0.668303	0.641347	0.574446	0.749428
JUN	0.115187	0.11674	0.186098	0.0851527	0.0847867	0.114702	0.3607	0.191242	0.1639	0.121491	0.244793	0.0735177	0.104589	0.158317	0.0598727	0.0886365	0.50214	0.0940646	0.222241	0.0599559	0.0954424	0.278204	0.070868	0.162083	0.219485	0.126176	0.291237	0.165754	0.128516	0.0967832	0.209496	0.199152	0.160571	0.208078	0.0531464	0.104425	0.459404	0.258016	0	0.138464	0.0821561	0.245193	0.152329	0.17727	0.159861	0.359155	0.097722	0.158425
FGGY	0.39691	0.465395	0.427432	0.386371	0.318492	0.301928	0.211727	0.42186	0.459293	0.447127	0.441212	0.425874	0.351524	0.477332	0.487117	0.422224	0.379006	0.450405	0.390716	0.417144	0.412053	0.52871	0.299126	0.551994	0.308725	0.333428	0.567042	0.281199	0.501952	0.417912	0.371918	0.279698	0.444609	0.393232	0.427752	0.434738	0.312832	0.420879	0	0.270564	0.433243	0.422871	0.401482	0.206121	0.248444	0.522125	0.384787	0.224612
HOOK1	0.515618	0.511014	0.578807	0.473387	0.493971	0.58872	0.616969	0.538962	0.456629	0.527818	0.571632	0.44258	0.416363	0.482364	0.354846	0.428245	0.626429	0.419335	0.526986	0.40124	0.489997	0.652913	0.266446	0.447184	0.619792	0.51596	1.66008	0.532852	0.650234	0.409487	0.374263	0.610901	0.497903	0.524828	0.514441	0.479848	0.592139	0.523609	0	0.570087	0.398905	0.494232	0.562989	0.500293	0.644291	0.536097	0.407464	0.609993
CYP2J2	0.00430535	0.00715285	0.00462285	0.00845853	0.00561977	0.00249937	0.00221972	0.0046051	0.00459525	0.00242987	0.00121753	0.00149926	0.00482637	0.00540652	0.00165397	0	0	0.000731086	0.00477552	0.00419939	0.00462877	0.00320264	0.011494	0.00548351	0.00358783	0	0	0.00832925	0.00726597	0.0066331	0.008652	0.00349732	0.00425472	0	0.0038504	0.00587957	0.00357688	0.00524658	0	0.0036189	0	0.00319119	0.0051213	0.00180984	0.0113086	0.0013911	0.011129	0.00449964
C1orf87	0.00360774	0.00701874	0.00721109	0.00703383	0.00482499	0.00096341	0	0.00464854	0.00356037	0.00617706	0.00556916	0.00467865	0.00158892	0.00690329	0.00320686	0.0133372	0	0.00208529	0.00603579	0.00287998	0.00405699	0.00550489	0	0.00785786	0.00238875	0.00402931	0	0.00339853	0.0118424	0.00337413	0.000746534	0.00751555	0.00425185	0.00502373	0.0103798	0.0020196	0.00571394	0.00211766	0	0.00915113	0.00839666	0.00288329	0.00581435	0.00190777	0.00540552	0.00774129	0.00119489	0.0255889
NFIA	0.307511	0.328309	0.280928	0.290331	0.390777	0.28646	0.295074	0.31427	0.266971	0.250091	0.27424	0.165551	0.170271	0.138623	0.159681	0.162488	0.151918	0.197872	0.310727	0.190729	0.134748	0.225764	0.169227	0.16296	0.284715	0.286085	0.127345	0.38583	0.362457	0.363175	0.378142	0.210251	0.261125	0.227517	0.200435	0.162267	0.251468	0.210564	0	0.261389	0.166707	0.151471	0.2714	0.206669	0.322629	0.234614	0.205383	0.239816
TM2D1	0.427661	0.432206	0.49071	0.453761	0.458885	0.439851	0.404637	0.549254	0.537524	0.409982	0.451792	0.350576	0.349081	0.683147	0.405157	0.547479	0.311466	0.476201	0.58496	0.392337	0.495623	0.536659	0.307227	0.552167	0.488411	0.415597	0.841291	0.322365	0.512847	0.353453	0.360402	0.592136	0.420286	0.445178	0.304119	0.399283	0.487917	0.415247	0	0.423125	0.422598	0.386598	0.50864	0.315004	0.343102	0.44722	0.323123	0.322558
PATJ	1.36637	1.39557	1.32774	1.29852	1.19307	1.09642	1.00655	1.42673	1.35545	1.26606	1.15797	1.36386	1.26491	1.58058	1.44239	1.26147	1.07495	1.50808	1.21323	1.39859	1.26471	1.38304	0.987995	1.30909	1.22684	1.23096	1.70136	1.2189	1.4463	1.06919	1.25186	1.43325	1.43973	1.21518	1.33177	1.39957	1.2928	1.14909	0	1.23657	1.24849	1.47381	1.48526	0.991124	1.22023	1.53454	1.36661	1.22528
L1TD1	0.00520637	0.00909344	0.0107316	0.00628433	0.000578126	0.0015724	0.0172539	0.0013563	0.0075957	0.0027508	0.00317948	0.00222174	0.00852931	0.0158336	0.00735469	0.00867455	0	0.00947147	0.00336061	0.00406551	0.00238169	0.00803702	0.0053861	0.009658	0.00823016	0.00136967	0	0.00310655	0.00882871	0.00510091	0.00874333	0.00777277	0.00720051	0.00911773	0.00553183	0.00647565	0.0100314	0.00654981	0	0.00292508	0.00213632	0.00660308	0.00386959	0.0143809	0.0138341	0.0173688	0.00627309	0.0120552
KANK4	0.0245655	0.0219743	0.038818	0.0295905	0.0279022	0.00919262	0.0222203	0.0211397	0.0175677	0.0119354	0.00841001	0.0240389	0.0153272	0.025528	0.0261112	0.0169335	0	0.0305198	0.00727826	0.0185137	0.0171832	0.0344294	0.0167191	0.0398009	0.0204965	0.0175484	0	0.00810768	0.0284149	0.023327	0.0208808	0.0355477	0.0273945	0.0142006	0.0101544	0.016444	0.0222625	0.0203809	0	0.0190011	0.0164299	0.0259711	0.0261858	0.0171762	0.0140776	0.0377984	0.0207502	0.129698
USP1	0.163955	0.138959	0.182488	0.121948	0.122091	0.147426	0.142551	0.170712	0.137504	0.129852	0.189007	0.0977191	0.106972	0.179568	0.119758	0.141858	0.157806	0.114179	0.248825	0.115557	0.166106	0.258305	0.0434572	0.175805	0.180052	0.138206	0.291237	0.136258	0.213725	0.102232	0.132254	0.272995	0.127947	0.139157	0.0975196	0.112052	0.220606	0.149872	0	0.186028	0.0966379	0.13225	0.175045	0.114553	0.177473	0.178882	0.0737598	0.127101
DOCK7	0.817016	0.872931	0.949466	0.932538	0.909809	0.899862	0.814855	0.897192	0.950154	0.820274	0.957749	0.747086	0.714287	1.0187	0.843556	1.02877	0.726109	1.05569	0.898614	0.98195	0.844958	1.05362	0.575823	0.995725	0.925276	0.864971	0.935155	0.730909	0.95377	0.832153	0.640626	0.986238	0.85226	0.925764	0.796909	0.87284	0.993598	0.789245	0	1.00037	0.850757	0.892071	0.970059	0.771008	0.850184	0.924451	0.930793	0.633631
ANGPTL3	0	0	0.000487038	0.00161663	0	0	0.00278913	0	0.000325576	0	0.00139137	0	0	0	0	0	0	0.00132941	0	0.000568443	0	0.00122881	0	0.00264387	0	0	0	0	0.00137768	0	0	0	0.00030425	0.00227604	0	0.000744716	0.000333051	0	0	0	0	0	0.00171072	0	0	0	0	0
ATG4C	0.458786	0.487036	0.573311	0.51395	0.533675	0.517471	0.53287	0.586616	0.532347	0.563788	0.490861	0.383711	0.315988	0.555145	0.411733	0.459965	0.204315	0.426266	0.583465	0.519291	0.444082	0.692664	0.307745	0.495895	0.622637	0.460324	0.710159	0.489575	0.769481	0.511613	0.410618	0.71447	0.545922	0.629074	0.539332	0.477024	0.672452	0.553521	0	0.600164	0.460149	0.535968	0.646205	0.475972	0.578847	0.475106	0.375669	0.462102
ALG6	0.277434	0.231703	0.297336	0.229376	0.21186	0.264258	0.11772	0.297191	0.242291	0.245338	0.255593	0.161255	0.162521	0.298192	0.25128	0.292558	0	0.273371	0.256202	0.261259	0.224081	0.400388	0.0988783	0.361944	0.197154	0.237879	0	0.126987	0.264823	0.195302	0.181999	0.328735	0.268647	0.249432	0.126495	0.278044	0.186334	0.159489	0	0.251915	0.235204	0.21736	0.246825	0.132762	0.158503	0.267412	0.20402	0.0896742
ITGB3BP	0.323682	0.400423	0.365525	0.498339	0.452486	0.276662	0.627301	0.356714	0.468188	0.283546	0.25013	0.354689	0.233718	0.569596	0.375967	0.359597	0.598974	0.291452	0.355963	0.256055	0.423474	0.509114	0.279566	0.423614	0.447389	0.265048	1.18528	0.491942	0.529234	0.435213	0.277771	0.413898	0.332886	0.57299	0.580028	0.253187	0.475788	0.541646	0	0.291774	0.261921	0.274172	0.612883	0.572409	0.590607	0.326371	0.230014	1.10296
EFCAB7	0.55436	0.517752	0.58425	0.542305	0.500998	0.540803	0.641421	0.586025	0.55469	0.508313	0.582381	0.412179	0.480148	0.679262	0.529938	0.510886	0.263178	0.531374	0.591524	0.459707	0.562899	0.660516	0.331133	0.532315	0.593277	0.402478	0.291237	0.430775	0.60339	0.444069	0.380542	0.56431	0.537725	0.609151	0.418658	0.45177	0.622941	0.562322	0	0.492153	0.440309	0.495744	0.691974	0.528992	0.655922	0.549513	0.387938	0.345413
PGM1	0.18148	0.169847	0.255125	0.163841	0.150181	0.15204	0.147978	0.256313	0.253187	0.165254	0.169684	0.154753	0.143635	0.281537	0.1961	0.222435	0.324073	0.1783	0.226687	0.165507	0.221312	0.259526	0.117796	0.242268	0.19046	0.155118	0.127345	0.0996507	0.193085	0.163709	0.170027	0.277041	0.201495	0.234472	0.174896	0.216126	0.242273	0.197887	0	0.225864	0.179449	0.203783	0.232426	0.120434	0.181923	0.25978	0.133598	0.141576
ROR1	0.0448781	0.0339822	0.0417111	0.0635088	0.0518071	0.0359355	0.00907867	0.0353157	0.042119	0.02551	0.0147818	0.0474979	0.012429	0.0509542	0.0329598	0.0327567	0	0.029026	0.0317145	0.0279942	0.0290456	0.0517627	0.0331214	0.0394052	0.0278128	0.0321376	0	0.0323763	0.0531716	0.0363812	0.0319499	0.043405	0.0224493	0.0378009	0.0206692	0.0352137	0.0348124	0.0389312	0	0.0354624	0.0495005	0.0423639	0.0524792	0.011697	0.0199491	0.0545776	0.036202	0.0528674
UBE2U	0.00422996	0.00335807	0.00633268	0.0057136	0.0048939	0.00293164	0.00414885	0.00409238	0.00348303	0	0	0	0.00279716	0.00381245	0	0	0	0.00319331	0.00315372	0.00246423	0.00474688	0.00457255	0	0.00280538	0.00587172	0.0010688	0	0.00256976	0.0145435	0.0055855	0.0023489	0.00453206	0.00242324	0	0.00417763	0	0.00380326	0.00251079	0	0.00193757	0.00443812	0.00463788	0.00249776	0	0	0.00252185	0.00272821	0.00223874
CACHD1	0.257837	0.294926	0.302656	0.238992	0.238756	0.216453	0.173496	0.233204	0.387139	0.184158	0.29173	0.260009	0.151217	0.309592	0.284134	0.314656	0	0.289002	0.232484	0.313426	0.160456	0.318057	0.111027	0.29257	0.334405	0.220431	0	0.196322	0.310471	0.427931	0.32313	0.248696	0.226765	0.216031	0.253053	0.251327	0.247903	0.34219	0	0.31334	0.273111	0.306335	0.484972	0.189446	0.141887	0.400071	0.294935	0.209389
RAVER2	0.306551	0.317049	0.367617	0.362963	0.382836	0.315623	0.182854	0.341069	0.465135	0.301633	0.336113	0.249969	0.218947	0.365808	0.313257	0.475635	0	0.338664	0.328091	0.409229	0.242409	0.413002	0.177756	0.391684	0.373182	0.317455	0.127345	0.216454	0.298018	0.437975	0.34358	0.338074	0.286646	0.375209	0.212287	0.339871	0.276114	0.402138	0	0.464107	0.357994	0.259362	0.47561	0.216879	0.189414	0.373947	0.5103	0.209939
JAK1	0.700081	0.819984	0.833283	0.629469	0.83101	0.719474	0.670593	0.767129	0.859612	0.710583	0.777597	0.592243	0.68684	0.95647	0.873883	0.680783	0.644818	0.780128	0.756804	0.766591	0.746477	1.01172	0.569207	0.944286	0.758357	0.703648	0.127345	0.512046	0.677452	0.642198	0.565587	0.994953	0.78234	0.586128	0.661332	0.879008	0.90751	0.805045	0	0.740453	0.71587	0.605682	0.710188	0.546094	0.56491	0.977646	0.682831	0.448626
AK4	0.272991	0.332564	0.320165	0.245981	0.352679	0.338975	0.40381	0.424215	0.402848	0.297306	0.351358	0.342437	0.219562	0.258744	0.254518	0.25435	0.416384	0.349509	0.34757	0.253658	0.263521	0.342102	0.210041	0.395816	0.392884	0.245793	0	0.317897	0.266014	0.366475	0.375698	0.358675	0.320914	0.310034	0.229784	0.35895	0.359206	0.367091	0	0.291441	0.341031	0.253506	0.418683	0.294926	0.407006	0.516468	0.279913	0.359451
DNAJC6	1.70431	1.75503	1.77972	1.69379	1.84023	1.95142	1.91996	1.87449	1.80632	1.78255	1.8605	1.67471	1.58323	1.67264	1.73858	1.66844	1.71193	1.66861	1.89271	1.73418	1.86244	1.76692	1.50129	1.89088	1.84403	1.58733	2.23366	1.76622	1.62525	1.6626	1.52986	1.72728	1.73474	1.75979	1.57444	1.77686	1.66065	1.6899	0	1.54572	1.7127	1.47552	1.68627	1.69671	1.82443	1.68536	1.5902	1.55892
LEPR	0.417643	0.322168	0.3472	0.227018	0.285204	0.289296	0.281863	0.295731	0.278865	0.35623	0.207682	0.181421	0.214045	0.228518	0.244815	0.205502	0.157233	0.211822	0.245306	0.213927	0.239404	0.694843	0.202509	0.272862	0.265763	0.27174	1.07322	0.36093	0.549427	0.301404	0.292165	0.499352	0.357314	0.411081	0.41625	0.255885	0.387506	0.265482	0	0.430112	0.224533	0.268779	0.32906	0.299483	0.479856	0.335548	0.271027	0.404858
PDE4B	2.42377	2.46365	2.56183	2.51198	2.62807	2.70667	2.27163	2.37282	2.60473	2.71609	2.56535	2.62744	2.48086	2.26353	2.58296	2.65371	2.28182	2.56296	2.52822	2.5573	2.63629	2.32915	2.6699	2.65303	2.48165	2.64719	3.12109	2.2206	2.34626	2.22568	2.15072	2.20237	2.31516	2.55329	2.47282	2.71938	2.43784	2.29286	0	2.41951	2.57464	2.1244	2.09824	2.45112	2.24512	2.08753	2.75203	2.10525
SGIP1	2.02065	2.02085	1.93948	1.90859	2.1118	2.11709	1.82555	1.89764	1.95643	1.94539	1.99994	2.028	1.92432	1.74154	1.93299	1.80803	1.22552	1.90434	1.94629	1.94246	2.0264	1.95078	1.85618	1.93074	2.03533	1.99315	1.99701	1.93589	1.95055	1.90314	1.68089	1.78699	1.9237	2.00511	1.97369	2.0888	1.77808	1.79524	0	1.85793	1.89783	1.89183	1.86133	1.9738	1.93175	1.78612	1.89523	1.97942
TCTEX1D1	0.211374	0.154214	0.182657	0.209454	0.120392	0.214072	0.0585291	0.235099	0.173498	0.183561	0.195182	0.159104	0.149592	0.247917	0.216096	0.25882	0	0.249173	0.231599	0.201229	0.224434	0.243382	0.0827991	0.229762	0.116783	0.159015	0.882759	0.141307	0.141829	0.136136	0.0809825	0.0726151	0.152625	0.202239	0.116571	0.213559	0.0753792	0.141649	0	0.1177	0.167755	0.0959798	0.181037	0.109466	0.11102	0.149318	0.0991836	0.0924788
INSL5	0.000983566	0.00110142	0.00451413	0.00468741	0.00470313	0.000631173	0.0214826	0.00478528	0.00502937	0.00556228	0.00241251	0	0.00804804	0.00549706	0.00598825	0.0045883	0	0.00308211	0.00172044	0.00407395	0.0045588	0.00702844	0.00713114	0.00662519	0.00274657	0.00094216	0	0.00467949	0.00605445	0.0079382	0	0.013222	0.00455031	0.00520197	0	0.00276161	0.00617188	0.00578501	0	0.00529991	0.00463199	0.00623375	0.00559817	0.00445846	0.00372885	0.00311859	0.0034695	0.0138357
WDR78	0.519814	0.513335	0.512284	0.363524	0.396088	0.404337	0.39157	0.536708	0.439757	0.531987	0.476198	0.400484	0.342967	0.426131	0.471473	0.392541	0.253936	0.418559	0.398166	0.409022	0.410296	0.619828	0.330142	0.493249	0.447203	0.46689	0	0.449079	0.311573	0.425425	0.453194	0.510688	0.493872	0.551139	0.429857	0.493496	0.419716	0.526656	0	0.576047	0.414136	0.41053	0.479845	0.482163	0.408173	0.495865	0.435442	0.829384
MIER1	0.545234	0.55451	0.635133	0.505436	0.568965	0.616363	0.633351	0.644872	0.584701	0.530275	0.582037	0.504521	0.475772	0.61113	0.514851	0.580008	0.291223	0.578729	0.58685	0.463458	0.574668	0.744953	0.285786	0.632555	0.576553	0.510858	0.611128	0.546168	0.712108	0.555716	0.451668	0.748213	0.584045	0.565877	0.480991	0.534714	0.698934	0.608758	0	0.553764	0.498426	0.589649	0.71432	0.521121	0.615294	0.598419	0.468599	0.545796
SLC35D1	0.355668	0.317856	0.333158	0.310258	0.343218	0.325967	0.26574	0.305416	0.314832	0.307951	0.33261	0.251052	0.26514	0.317005	0.341189	0.312671	0.421609	0.268266	0.290712	0.319339	0.283594	0.396366	0.149039	0.334414	0.299173	0.305176	0	0.332058	0.335182	0.279896	0.246171	0.25868	0.28559	0.336127	0.209764	0.322283	0.276942	0.346699	0	0.323547	0.318704	0.241942	0.294331	0.274788	0.292585	0.308724	0.263582	0.227685
C1orf141	0.0154607	0.0181681	0.0264307	0.0381257	0.0225288	0.016245	0.0105188	0.0155474	0.0160908	0.00465954	0.00815177	0.0180843	0.0085237	0.0183976	0.0176615	0.0273839	0	0.0138564	0.0130385	0.0134044	0.00950244	0.019876	0.00752817	0.0127993	0.0229794	0.0094698	0	0.0126082	0.0300489	0.0143511	0.00597128	0.0162893	0.0116554	0.0120402	0.00390514	0.00601982	0.0137365	0.0112467	0	0.00575458	0.0165229	0.0113146	0.00583673	0.00314495	0.00785252	0.0305383	0.0240096	0.0679907
IL23R	0.00444203	0.00875493	0.0169228	0.0139106	0.0169589	0.00561365	0	0.00514248	0.0044636	0.000767833	0.00197172	0.00268348	0.00518453	0.00550565	0.00299931	0.00567427	0	0.00518393	0.00468325	0.00367349	0.00514189	0.00928287	0	0.00847711	0.00685291	0.00254034	0	0.00434679	0.0215153	0.0108842	0.0018901	0.0113308	0.00304315	0.00842829	0.00761565	0.0061646	0.00448945	0.00299451	0	0.0024008	0.0019383	0.00581729	0.00647761	0	0.00320623	0.00391906	0.00564898	0
IL12RB2	0.69364	0.646607	0.741365	0.676887	0.75514	0.576283	0.843786	0.705277	0.859051	0.829058	0.729928	0.745341	0.811343	0.845734	0.870315	0.873924	0.382173	0.767603	0.632607	0.879147	0.663506	0.765385	0.637771	0.829003	0.833581	0.78589	0.710159	0.536554	0.767489	0.617672	0.519496	0.764779	0.822835	0.85907	0.629517	0.785947	0.641724	0.691544	0	0.755569	0.83826	0.591206	0.643638	0.76456	0.770405	0.740234	0.98895	1.12588
SERBP1	0.272367	0.292109	0.351864	0.314129	0.332166	0.356357	0.509207	0.406067	0.389844	0.341246	0.458021	0.31037	0.284181	0.425314	0.304831	0.354997	0.14596	0.253364	0.543344	0.315643	0.460212	0.491834	0.182715	0.435485	0.429385	0.326776	0.490895	0.257012	0.417433	0.238145	0.271536	0.527582	0.335493	0.329372	0.23213	0.33052	0.481896	0.308475	0	0.318916	0.259564	0.251853	0.327568	0.314621	0.404845	0.34734	0.270604	0.3095
GADD45A	0.0505628	0.0487276	0.0890971	0.0876438	0.0947812	0.0586441	0.109576	0.0938515	0.132282	0.0839698	0.0842429	0.0540289	0.0400336	0.110412	0.06931	0.121046	0	0.0567831	0.168491	0.062304	0.1073	0.115457	0.0412641	0.158562	0.107844	0.0658275	0	0.0282461	0.0847811	0.0301934	0.0125574	0.126268	0.0456903	0.0554544	0.0248971	0.0760845	0.106795	0.0409076	0	0.103203	0.0932596	0.0306186	0.0683093	0.0349165	0.078659	0.138732	0.0499927	0.103524
GNG12	0.0158774	0.00765257	0.00816716	0.0113491	0.0054766	0.0107499	0	0.00949798	0.00737628	0.010543	0.00385241	0.00511817	0.00765379	0.0118832	0.00771725	0.00690042	0	0.0061208	0.00783464	0.00478011	0.00488529	0.0136341	0	0.00326545	0.00772348	0.0117009	0	0.00803278	0.0124467	0.00562116	0.000801422	0.012545	0.0112873	0.0118436	0.00464484	0.00734159	0.00910016	0.00758436	0	0.00635481	0.00675563	0.00995229	0.0171213	0.00562311	0.00501967	0.0105384	0.0118974	0
DIRAS3	0.0682501	0.0450464	0.0311248	0.0285273	0.0250922	0.0382253	0.0168328	0.0338313	0.0341669	0.0715775	0.0448814	0.0296112	0.0468098	0.0706416	0.050574	0.0361128	0	0.0569312	0.0482875	0.035289	0.0448749	0.139786	0.0441973	0.0525666	0.0252179	0.0351288	0.567042	0.0223467	0.0256068	0.0313311	0.0391794	0.0708574	0.0516269	0.0297016	0.0488042	0.0448378	0.0301902	0.035304	0	0.0817109	0.0387731	0.0617335	0.105441	0.0232162	0.0311509	0.0515226	0.0325927	0.0121963
WLS	0.578225	0.56326	0.473471	0.477649	0.53474	0.517289	0.468403	0.456295	0.496409	0.557864	0.5459	0.487151	0.489358	0.449838	0.492589	0.37158	0.540814	0.528604	0.59282	0.554724	0.526785	0.907227	0.550304	0.573534	0.441738	0.477608	0.567042	0.415716	0.38004	0.56207	0.58421	0.465363	0.651219	0.475911	0.636045	0.582793	0.486054	0.503452	0	0.566928	0.533167	0.502022	0.715365	0.478949	0.646277	0.409424	0.480405	0.612077
RPE65	0	0.000695407	0.00541317	0.00692795	0.00293787	0.000497653	0	0.00138687	0.00236518	0.00202755	0.000484902	0.000581577	0	0	0.00229856	0.00159154	0	0.00102916	0.00336762	0.00113341	0.00285476	0.00364652	0	0.00296388	0.00145948	0.00179111	0	0.00221596	0.00636079	0	0.00376583	0.00470977	0.00223389	0	0.00137469	0.00108579	0.000602282	0.00135128	0	0	0.00124624	0.00132278	0.0036551	0	0.00103178	0.00492283	0	0.00721113
DEPDC1	0.0185804	0.0170086	0.012226	0.0209695	0.01738	0.0248253	0.0034347	0.0215652	0.0156771	0.0289749	0.0191571	0.00334434	0.0069693	0.02366	0.0219908	0.0179878	0	0.0142574	0.0210932	0.0139339	0.0184946	0.0310404	0	0.0117371	0.0216655	0.0154734	0	0.0160014	0.0271656	0.00790491	0.0226163	0.0182013	0.00940817	0.0284273	0.0137362	0.021487	0.0164233	0.0181317	0	0.0166312	0.00965016	0.0191263	0.021355	0.00519304	0.0102443	0.022206	0.00660322	0.0200746
LRRC7	3.33001	3.22502	3.31094	3.31407	3.35424	3.4147	3.09519	3.18542	3.23751	3.26034	3.40745	3.37235	3.28484	3.22148	3.1972	3.3615	3.15105	3.42255	3.3097	3.38891	3.23048	3.2637	3.30165	3.30759	3.55457	3.47816	3.27157	3.29271	3.37776	3.38779	3.23522	3.33456	3.14779	3.27013	3.44287	3.1707	3.34707	3.24919	0	3.37162	3.22376	3.45576	3.42916	3.30986	3.18579	3.33194	3.32485	3.00308
LRRC40	0.414794	0.384632	0.453317	0.463258	0.455774	0.532736	0.415495	0.465705	0.449602	0.423535	0.485808	0.342717	0.314639	0.542959	0.401791	0.479936	0.381792	0.436371	0.490308	0.369082	0.424563	0.558176	0.23768	0.490274	0.46281	0.379034	0.350396	0.430479	0.604136	0.348716	0.27301	0.605151	0.384701	0.463078	0.344458	0.4286	0.492713	0.39496	0	0.422905	0.369021	0.435393	0.530738	0.346571	0.445373	0.417282	0.398308	0.405482
SRSF11	1.72485	1.65531	1.61427	1.59617	1.65057	1.69029	1.3417	1.73409	1.59042	1.33565	1.65294	1.37754	1.55077	1.88688	1.59034	1.59616	1.50603	1.67573	1.73085	1.43418	1.64401	1.7957	1.26638	1.66006	1.50285	1.51214	1.73124	1.47693	1.64412	1.37837	1.41183	2.02047	1.4495	1.30827	1.29261	1.43711	1.72096	1.57911	0	1.56963	1.37724	1.36273	1.92987	1.29269	1.27691	1.48396	1.3358	1.10506
ANKRD13C	1.09578	1.07545	1.09892	1.02174	1.04514	1.02488	0.764265	1.0767	1.02435	0.938326	0.975556	0.972166	0.862395	1.27058	1.02851	1.10445	1.0284	1.08916	1.05327	1.05391	1.10074	1.26919	0.771022	1.0612	1.04158	0.973393	0.841291	0.963199	1.41164	0.956288	0.882644	1.31357	1.13452	1.04546	1.13174	1.03041	1.05156	0.950299	0	0.997079	0.935455	1.14457	1.2444	0.717584	0.987323	1.0565	0.993812	0.390455
HHLA3	0.0665563	0.0949185	0.0980717	0.0813425	0.0569135	0.0395636	0.075423	0.126068	0.0882755	0.0627104	0.0690214	0.0714536	0.0674052	0.0903704	0.089254	0.0829487	0	0.0715729	0.102591	0.0556814	0.0690647	0.130008	0.0651691	0.0992989	0.0769472	0.0796762	0	0.0680266	0.0871346	0.0691939	0.0831939	0.0790088	0.103507	0.0730024	0.0761076	0.072216	0.079304	0.0917171	0	0.0750882	0.0741432	0.0579744	0.0910162	0.0786065	0.111913	0.103036	0.0700753	0.0574429
CTH	0.0693617	0.0694351	0.0724295	0.0732262	0.060592	0.0999473	0.0471486	0.0709226	0.0757191	0.0747974	0.0687504	0.0535002	0.0369111	0.0970856	0.0879199	0.0988617	0.157806	0.0792048	0.0757534	0.0817975	0.0796303	0.118485	0.0306774	0.0783243	0.0818506	0.0671334	0	0.095631	0.105406	0.0739892	0.0432648	0.0868939	0.0694715	0.104016	0.0748343	0.0638952	0.0808875	0.0694645	0	0.0771128	0.0715351	0.0813137	0.117319	0.0477129	0.0698168	0.0731186	0.0506366	0.117046
PTGER3	0.00611115	0.00872197	0.0123968	0.0158135	0.0139577	0.00873831	0.0180686	0.0174961	0.0188833	0.00823974	0.00395713	0.00600219	0	0.00938222	0.00772826	0.0126872	0	0.00750504	0.00427785	0.00454163	0.00629015	0.0077946	0.0104858	0.0141653	0.00866035	0.00783381	0	0.00274729	0.0225566	0.00656454	0.021137	0.0101612	0.00485814	0.0157365	0.00403495	0.00853547	0.00668087	0.00867243	0	0.0134675	0.00984574	0.0160239	0.0126484	0.00361179	0.0149323	0.00805254	0.00276257	0.0210703
ZRANB2	1.2997	1.28343	1.27375	1.26782	1.21369	1.23292	1.35808	1.32042	1.20263	1.0914	1.33727	1.04173	1.05946	1.38993	1.0204	1.1359	0.80981	1.01072	1.24102	1.01496	1.14992	1.30655	0.631949	1.16848	1.23339	1.15657	1.54078	1.19375	1.40214	1.1411	1.0869	1.38734	1.16039	1.26243	0.904071	1.14397	1.33402	1.23508	0	1.09088	0.967438	1.08352	1.34155	1.04719	1.15829	1.12276	0.903044	1.25185
NEGR1	4.22944	3.99957	4.02547	3.83427	3.89989	4.12578	3.89255	3.88269	3.7599	4.07343	3.93106	4.05299	3.83951	3.69161	3.69979	3.80733	3.97737	3.76918	3.84467	3.75902	3.84408	3.62456	4.09895	3.67385	4.09444	4.11547	4.54423	4.2075	3.82712	4.10062	4.27605	3.58932	3.83069	3.94936	4.11007	3.79852	3.97792	4.03427	0	3.88733	3.74661	4.00759	3.97014	4.24875	4.10854	3.67172	3.62263	3.84856
LRRIQ3	0.0586715	0.0729736	0.0884289	0.0698299	0.0651262	0.0948994	0.0811549	0.0627309	0.0941572	0.142274	0.0761511	0.0643097	0.0826629	0.044929	0.0563381	0.0528885	0.161711	0.0598744	0.0695293	0.0448448	0.0827243	0.097167	0.0699637	0.106895	0.0750621	0.0667004	0	0.0681512	0.09819	0.0518492	0.0644582	0.0772486	0.10274	0.105308	0.135555	0.0817177	0.109545	0.109207	0	0.0674357	0.05971	0.0406808	0.0561347	0.0573595	0.104184	0.0805592	0.0696687	0.233712
FPGT-TNNI3K	0.0127349	0.00375862	0.00599539	0.00265582	0.00111982	0.00209338	0.00276545	0.00246027	0.0013642	0.00661608	0.0052731	0.00159747	0.00264003	0	0.00370377	0	0	0.00112444	0.00494387	0.00150764	0.000632912	0.00096132	0	0.00621143	0.00536825	0.00478791	0	0.00643547	0.00169519	0.000557388	0.00324725	0.0109428	0.00159453	0.00166469	0.00312065	0.00508879	0.00232557	0.00295254	0	0.00139481	0.00267788	0.00477053	0.00337891	0.00533244	0.00240204	0.00240854	0	0.0128733
TNNI3K	0.0244596	0.0112016	0.0208387	0.0144318	0.0144065	0.0148556	0.0156661	0.0248367	0.0153591	0.0179985	0.0115496	0.0106879	0.0238592	0.0164875	0.01275	0.00264336	0.151918	0.00958717	0.0151283	0.0152631	0.0144345	0.0202031	0.00627525	0.0117213	0.0243835	0.013702	0	0.0516567	0.0187734	0.0224479	0.0333149	0.0403448	0.0279299	0.00512579	0.00676891	0.0143425	0.0186186	0.020802	0	0.0223107	0.0171682	0.0146199	0.0275429	0.00786924	0.0204902	0.0071582	0.00770699	0.00663895
LRRC53	0.0147601	0.030907	0.0307788	0.0412816	0.0193354	0.0177958	0.0155307	0.0196896	0.0318981	0.0374286	0.0387555	0.016764	0.00424289	0.0332534	0.0174251	0.0197949	0	0.017355	0.0415545	0.0164994	0.0272857	0.0368733	0.00612237	0.0255394	0.0141567	0.017221	0	0.0203494	0.0254621	0.0287154	0.0176431	0.0302145	0.017518	0.0377752	0.00469097	0.0348505	0.0267249	0.0258355	0	0.02412	0.0298504	0.0128293	0.027479	0.00682339	0.0167576	0.0344309	0.0154486	0.0742731
ERICH3	0.960874	0.854951	0.822518	0.757899	0.700923	0.935149	0.720681	0.878532	0.739516	0.688817	1.05532	0.814615	0.783943	0.920773	0.796484	0.665294	0.953813	0.762187	0.940704	0.807539	0.784861	0.946395	0.53021	0.854219	0.866834	0.777386	0.219264	0.728696	0.712915	0.821926	0.723929	0.694379	0.749359	0.737769	0.739896	0.783759	0.695453	0.815679	0	0.550259	0.735177	0.773707	0.861659	0.626908	0.73624	0.889975	0.539548	0.568988
CRYZ	0.0352521	0.0423665	0.0684554	0.0473341	0.057516	0.0926706	0.241255	0.0809408	0.0539289	0.0722343	0.0827764	0.0399061	0.0436533	0.0404746	0.056788	0.0383383	0	0.0150292	0.052171	0.0329596	0.0461807	0.0432156	0.0275759	0.0451135	0.104175	0.0792114	0	0.135133	0.063891	0.0504771	0.0731588	0.044945	0.0636367	0.104275	0.0644715	0.0420803	0.11707	0.0934578	0	0.108668	0.0394843	0.0596032	0.0457093	0.123952	0.162008	0.0371477	0.0113674	0.15535
TYW3	0.240261	0.226627	0.316604	0.237306	0.199706	0.307948	0.445341	0.309807	0.280328	0.211401	0.335902	0.195133	0.229299	0.32317	0.249954	0.260962	0.157233	0.160698	0.318538	0.235624	0.260398	0.369777	0.111246	0.360625	0.304603	0.308102	0.127345	0.294807	0.324459	0.228758	0.207083	0.365496	0.293114	0.302953	0.234045	0.25117	0.4815	0.305068	0	0.258355	0.192556	0.270955	0.246633	0.182717	0.387979	0.274745	0.182782	0.752507
SLC44A5	1.83946	1.81115	1.79939	1.99097	1.93041	2.05024	1.71022	1.66897	2.03001	2.07378	1.99627	1.82091	1.87553	1.73258	1.89332	2.00672	1.54811	1.86863	1.77904	2.05542	1.9009	1.69961	1.84408	1.80203	1.83492	1.99601	1.90121	1.68184	1.75554	1.59673	1.47033	1.5626	1.64207	1.81865	1.83328	2.06528	1.68708	1.64063	0	1.8731	1.84538	1.47515	1.62221	1.78681	1.75797	1.72911	2.14403	1.73967
ACADM	0.639716	0.544589	0.646004	0.608988	0.517639	0.594536	0.533076	0.69163	0.73663	0.607592	0.620092	0.501427	0.426628	0.866802	0.611095	0.775187	0.457633	0.659382	0.655405	0.567789	0.579733	0.848184	0.310955	0.723823	0.541439	0.551626	0.74226	0.438781	0.575391	0.444937	0.636505	0.881244	0.556571	0.649184	0.433705	0.497545	0.781781	0.737658	0	0.618274	0.449515	0.550749	0.836929	0.337299	0.544239	0.602657	0.492789	0.342981
RABGGTB	0.13688	0.107768	0.136439	0.123001	0.12522	0.137407	0.142783	0.200564	0.17777	0.0966601	0.146334	0.0880235	0.0924474	0.231982	0.125216	0.169729	0	0.13203	0.224848	0.082672	0.171409	0.172391	0.0344461	0.152939	0.150986	0.113555	0	0.0770889	0.1544	0.0970687	0.0920531	0.237083	0.117741	0.11176	0.083148	0.110603	0.177006	0.10436	0	0.140807	0.106146	0.123457	0.16841	0.0676339	0.0985657	0.105819	0.0701975	0.0581365
MSH4	0.152187	0.236826	0.30444	0.201764	0.224566	0.230793	0.829901	0.363114	0.196965	0.458033	0.493465	0.264815	0.186248	0.238153	0.217723	0.180651	0.725666	0.187242	0.306834	0.180311	0.155741	0.345917	0.396541	0.21969	0.286478	0.246146	0.127345	0.247	0.191035	0.321569	0.201916	0.247593	0.452357	0.525088	0.330166	0.333293	0.580254	0.505081	0	0.603872	0.308423	0.199655	0.160098	0.705123	0.472672	0.367047	0.56225	0.778743
ASB17	0.00181125	0.00446214	0.0137553	0.0207893	0.0099138	0.00370063	0.026364	0.00832883	0.0149024	0.0147276	0.00398703	0.00336002	0.00307567	0.00948033	0.000961656	0.0112389	0	0.00813146	0.0181736	0.00892705	0.00501934	0.0160405	0	0.0194263	0.00598818	0.00227089	0	0.00888937	0.028501	0.0188025	0.00149506	0.0114666	0.00684056	0.0212208	0.00247448	0.00766294	0.0527834	0.015518	0	0.0114061	0.0045138	0.00618062	0.0100255	0.0139338	0.025363	0.0143386	0.00995143	0.0483435
ST6GALNAC3	1.785	1.79518	1.73995	1.4844	1.4694	1.5992	1.70383	1.72969	1.5476	1.68774	1.57084	1.61725	1.41822	1.52148	1.68591	1.44468	1.89352	1.68459	1.54503	1.6875	1.54971	1.70849	1.58139	1.53527	1.53347	1.67229	1.39244	1.93194	1.70635	1.67986	1.85225	1.49375	1.77421	1.79948	1.68318	1.64756	1.84422	1.79408	0	1.64268	1.47454	1.74848	1.72588	1.6914	1.89919	1.61515	1.47536	1.78317
ST6GALNAC5	2.82877	2.9091	2.97099	2.94822	2.85939	2.86659	2.74097	2.79563	3.03404	2.99738	2.97898	3.03835	2.96146	2.83832	2.8023	2.84504	2.86582	2.61944	2.7675	2.87287	2.71911	2.77656	3.0602	2.93665	2.92797	2.8104	2.75214	2.77598	2.16701	2.84669	2.99066	2.62019	2.84573	2.9401	2.86855	3.02178	2.75615	2.99342	0	3.07195	3.06794	2.68751	2.63888	2.84601	2.50979	2.39521	2.903	2.68587
PIGK	0.472564	0.509447	0.582437	0.485218	0.490307	0.552052	0.529978	0.507355	0.525861	0.502905	0.55203	0.411139	0.393131	0.549317	0.430227	0.428081	0.1564	0.449327	0.543272	0.407766	0.458663	0.571913	0.252849	0.538412	0.562676	0.478769	0.681351	0.430539	0.513903	0.469694	0.332055	0.491337	0.4907	0.582274	0.459056	0.497416	0.549151	0.467671	0	0.502822	0.419724	0.424194	0.438475	0.416265	0.583654	0.516243	0.336526	0.4658
AK5	1.85757	1.85594	1.96715	1.73446	1.84199	1.80622	1.94967	1.74697	2.03094	1.8491	1.88181	1.84414	1.72764	1.79603	1.7909	1.84426	1.73625	1.86521	1.80406	1.66246	1.80815	1.88544	1.72575	2.00811	1.93983	1.84168	2.41844	1.73527	1.7403	1.83251	1.94254	1.93517	1.9438	1.8727	1.90937	1.88105	2.18295	2.02167	0	1.9808	1.89693	1.95976	1.93502	1.82605	1.95259	1.93488	1.83282	1.90006
AC118549.1	0.992485	1.04144	1.07491	0.924908	0.988443	0.994785	0.74747	1.0169	1.01135	0.924506	1.03039	0.92484	0.770427	1.13379	0.995568	1.05192	0.605219	1.12108	1.03167	0.99857	1.05389	1.17734	0.622243	1.02573	0.94971	0.931633	1.0113	0.901334	1.05446	0.952225	0.792331	1.15071	1.00248	0.999661	0.885368	0.931378	0.97571	0.966229	0	0.881177	0.924013	0.913106	1.12469	0.718825	0.832764	0.979666	0.940271	0.495115
USP33	1.3342	1.25216	1.3378	1.10986	1.19722	1.21316	1.33952	1.348	1.25734	1.21099	1.29076	1.09146	1.08455	1.50825	1.26825	1.26417	1.13734	1.16981	1.32228	1.16461	1.27132	1.54368	0.891191	1.30114	1.30393	1.19777	1.08446	1.10819	1.57945	1.03417	1.13491	1.7851	1.295	1.27071	1.3168	1.20163	1.41733	1.24067	0	1.27438	1.1285	1.36976	1.48767	0.974349	1.2727	1.18095	1.0851	0.927759
MIGA1	0.903086	0.83376	0.90635	0.826076	0.851946	0.914451	0.783681	0.933455	0.875473	0.864676	0.950918	0.85131	0.731103	0.955429	0.799603	0.870028	1.05675	0.815043	0.973279	0.795463	0.906775	1.11395	0.528686	0.945256	0.955443	0.819972	1.46766	0.732477	1.00475	0.724835	0.778645	1.0157	0.883261	0.946342	0.983009	0.889286	0.89886	0.845084	0	0.819874	0.779988	0.885852	0.965356	0.740404	0.854803	0.933678	0.748672	0.693461
NEXN	0.118835	0.107377	0.134183	0.108361	0.122743	0.0874506	0.158386	0.133512	0.130853	0.104059	0.112278	0.0900044	0.078239	0.193954	0.126327	0.123458	0.1564	0.129001	0.10245	0.0855827	0.122547	0.19574	0.0571672	0.149916	0.0919049	0.0881775	0	0.106075	0.160763	0.113036	0.0811762	0.266598	0.114749	0.115459	0.138395	0.107034	0.166295	0.131528	0	0.124293	0.108405	0.107141	0.175605	0.101418	0.114858	0.224924	0.141605	0.204387
FUBP1	0.470811	0.516321	0.501229	0.482016	0.517853	0.606943	0.696373	0.555004	0.473142	0.515664	0.526521	0.442763	0.406801	0.510412	0.410747	0.433522	0.512707	0.455348	0.528409	0.467179	0.481105	0.605064	0.362094	0.45198	0.576861	0.513162	0.219264	0.459883	0.750479	0.479329	0.426795	0.660814	0.515154	0.50342	0.399769	0.449633	0.624576	0.528274	0	0.440108	0.454367	0.499796	0.547544	0.55382	0.616974	0.415903	0.42418	0.70091
DNAJB4	0.00120302	0.000413418	0.00249945	0.00531198	0.00241071	0.000809253	0.00436091	0.00467442	0.00976568	0.00508927	0.00625788	0.00278523	0.00290767	0.00483136	0.0022792	0.00176007	0	0.00519823	0.00536608	0.000577931	0.00145807	0.00507663	0	0.00945733	0.00103508	0	0	0.00172736	0.00467163	0.00262874	0.00847041	0.00995535	0.00838824	0.0106393	0	0.00743381	0.00618683	0.00549468	0	0.00293203	0.00262749	0	0.005174	0	0.000908436	0.00679636	0	0.00271261
GIPC2	0.307355	0.335066	0.423567	0.342116	0.375448	0.461002	0.97204	0.392199	0.337096	0.484418	0.422258	0.282772	0.282195	0.299151	0.263349	0.253379	0.411742	0.195881	0.375738	0.262497	0.341354	0.391065	0.216284	0.2832	0.550014	0.383468	0.61824	0.42349	0.355808	0.330572	0.304669	0.386927	0.39541	0.426143	0.318857	0.350537	0.675064	0.507837	0	0.35355	0.271608	0.262829	0.233322	0.589507	0.61161	0.334342	0.194048	1.47336
PTGFR	0.0131612	0.0100144	0.0145202	0.014896	0.0182057	0.00629312	0.00663947	0.00601823	0.00595262	0.0110961	0.00281383	0.00796173	0.00127097	0.00560061	0.0055927	0.0105431	0	0.00836887	0.00577192	0.00226257	0.00761559	0.0167984	0	0.010763	0.0127023	0.00408064	0	0.00689766	0.0128518	0.011329	0.00477838	0.0187224	0.00464605	0.00453929	0.00721733	0.00577114	0.00426303	0.00468741	0	0.00373015	0.00881459	0.00340991	0.0112395	0.0044602	0.00523085	0.00678326	0.00367042	0.0323697
IFI44L	0.0043557	0.00107887	0.00250519	0.00198216	0.000897532	0.00215917	0	0.00184531	0.000790834	0	0.000473709	0	0.00203495	0	0.000692234	0.00222651	0	0.00119253	0	0	0.000444123	0	0.00802692	0	0.00106399	0.00193111	0	0.00362022	0.0015368	0.00314057	0.00244654	0.000925039	0.00203844	0.00256485	0	0	0.00159966	0.00265591	0	0.00421817	0	0	0.00105931	0.00207737	0.00254503	0	0	0
IFI44	0.000748684	0.00129958	0.000519097	0.00314859	0.000805399	0.00174951	0.00150252	0.00224039	0.00165309	0.00178659	0.000461538	0.00328339	0	0.00392337	0.0005449	0.000712831	0	0.000312534	0.000499475	0	0.000790251	0.00227811	0	0.00217847	0.000368444	0.00203475	0	0.00135466	0.00120024	0.00151512	0.00245975	0.00408973	0.00115435	0	0	0	0.00157377	0.000912007	0	0.00130897	0.00137608	0.00391016	0.0008489	0.00461149	0	0	0	0
ADGRL4	0.00356818	0.00666655	0.0136894	0.0140582	0.00717986	0.00760389	0.0127079	0.00863993	0.00551138	0.00535731	0.0043306	0.00580481	0.0026032	0.00722693	0.00647872	0.00426835	0	0.0147436	0.00426636	0.00587311	0.00740964	0.00553762	0	0.00533347	0.0150717	0.00701819	0	0.00578347	0.00674424	0.00418687	0.00673314	0.00524643	0.00492889	0	0	0.0162761	0.00468752	0.00330239	0	0.00631115	0.00417403	0.00639007	0.00675935	0	0.0128078	0.00544941	0.00359086	0.00906315
ADGRL2	2.04087	1.9	2.14532	2.21446	2.06297	2.13944	2.35509	1.95283	2.164	2.28832	2.14789	2.00384	1.89642	2.06621	2.03965	2.12166	1.57343	2.0487	1.94422	2.16753	2.15217	1.6478	1.8693	2.13617	2.39459	1.88459	2.77543	1.93345	2.13673	2.33877	2.03639	2.03783	1.84936	2.02467	1.82561	2.12444	2.00452	2.11799	0	2.26118	1.87328	2.03764	2.0208	2.1564	2.18418	1.78952	1.99969	2.30743
TTLL7	1.73329	1.62751	1.74302	1.78804	1.67871	1.87486	1.60052	1.80356	1.82107	1.74973	1.76667	1.58226	1.64782	1.83647	1.61613	1.77638	1.81515	1.71385	1.74245	1.56954	1.69629	1.84403	1.39099	1.86114	1.82724	1.66724	1.89832	1.67887	1.81703	1.64124	1.55506	1.9035	1.60191	1.7222	1.61574	1.65208	1.8197	1.73623	0	1.62689	1.55499	1.54031	1.82415	1.78928	1.79244	1.69818	1.60075	1.3924
PRKACB	2.10798	1.86792	2.03889	1.88089	1.87979	2.38625	2.36123	2.06669	1.70439	2.21335	2.34719	1.96793	1.85728	1.75228	1.70113	1.70065	2.12921	1.66163	2.16725	1.72491	1.90874	2.00274	1.70326	1.75739	2.41565	2.04892	2.75969	2.22043	2.12378	1.82294	2.02623	1.89294	1.84347	1.95285	1.91702	1.81586	2.10362	2.07109	0	1.87785	1.59111	1.96039	1.81323	2.25296	2.24161	1.83182	1.46471	1.95721
SAMD13	0.0652886	0.0911369	0.100862	0.130004	0.0596076	0.0850872	0.0417854	0.0969831	0.129934	0.099877	0.090889	0.090384	0.0725028	0.104348	0.0736811	0.101002	0	0.0805047	0.118007	0.109836	0.104622	0.0872702	0.049571	0.119209	0.0864343	0.0891994	0	0.0602915	0.0656372	0.0692532	0.0653663	0.0727886	0.0813231	0.0971954	0.0857081	0.0978256	0.10449	0.0737779	0	0.119731	0.0781041	0.090247	0.050698	0.061853	0.0997017	0.127726	0.0631189	0.0518382
DNASE2B	0.005919	0.00452247	0.00649672	0.00683349	0.00709182	0.00577463	0.0106323	0.00533896	0.0107236	0.00266872	0.00625635	0.00399073	0.0108401	0.0126821	0.00264677	0.0128137	0	0.00531787	0.0124038	0.00472734	0.00455317	0.00911843	0	0.00855681	0.00429014	0.00575707	0	0.00531377	0.0103499	0.00820136	0.00217087	0.00532728	0.0066535	0.0089905	0.0071005	0.00409217	0.0201241	0.0121629	0	0.00481556	0.00555232	0.00405598	0.00762365	0.00899459	0.0127635	0.0129811	0.00314993	0
RPF1	0.110526	0.116318	0.149892	0.1265	0.112548	0.148058	0.207641	0.127849	0.124682	0.121801	0.141433	0.0735563	0.0866148	0.133553	0.10197	0.132884	0.128238	0.0891457	0.183881	0.13336	0.1499	0.140743	0.0771682	0.16298	0.152846	0.113909	0	0.106178	0.113379	0.125273	0.0727203	0.151477	0.108045	0.136913	0.0620187	0.119602	0.157598	0.129223	0	0.128797	0.0951803	0.0751336	0.140706	0.130474	0.117591	0.0934896	0.117966	0.112498
GNG5	0.0186119	0.0135307	0.0241025	0.0219068	0.0199414	0.0202855	0.0244531	0.0256203	0.0206778	0.0106212	0.0199037	0.0142265	0.00885274	0.0227026	0.0179634	0.0148723	0	0.00939972	0.0159717	0.00965236	0.0187929	0.0218737	0.0307532	0.0216569	0.0160922	0.0106133	0	0.00519717	0.0260119	0.0168612	0.0235923	0.0188673	0.0161192	0.0159342	0.0233404	0.00973141	0.0168129	0.0158827	0	0.00990072	0.0138601	0.0198133	0.0208614	0.0190086	0.0166326	0.0399536	0.0118632	0.0285152
SPATA1	0.0317269	0.0532915	0.0965787	0.137606	0.0676722	0.0478702	0.0338438	0.0684122	0.0793302	0.040709	0.0470555	0.0412025	0.0117008	0.0771864	0.0548799	0.0720465	0	0.0765207	0.114023	0.0347255	0.0577761	0.101367	0.00792301	0.133709	0.0331086	0.0309319	0	0.0347824	0.134148	0.043891	0.0344346	0.141609	0.0340754	0.0536552	0.0129601	0.0452243	0.0639316	0.0419159	0	0.0437615	0.0777587	0.0466428	0.159136	0.0304805	0.0320683	0.0901127	0.0696181	0.0841842
CTBS	0.133103	0.0971651	0.1281	0.10722	0.0846037	0.121533	0.11922	0.102272	0.0932834	0.103366	0.17005	0.105199	0.0854282	0.138094	0.0874099	0.0984539	0.1564	0.0927125	0.147254	0.0965112	0.101592	0.137457	0.0614281	0.130183	0.120713	0.0874406	0	0.114098	0.111265	0.0849535	0.0810464	0.0882295	0.086004	0.0988441	0.0674009	0.0840898	0.0991738	0.0944483	0	0.0898055	0.096799	0.111247	0.13097	0.0876725	0.105355	0.131054	0.0668062	0.0739324
SSX2IP	1.06404	0.922441	1.09502	0.929597	1.06248	1.22814	1.05772	1.11929	1.01952	1.05234	1.21617	0.86668	0.815877	0.848616	0.975117	0.926751	1.36559	0.842719	1.16763	0.906508	1.07807	1.15607	0.736354	0.995801	1.12202	0.918119	0.291237	0.930237	1.03687	0.974125	0.829852	1.12658	0.988732	1.09337	0.776313	1.04329	1.06597	0.969954	0	1.03421	0.813387	0.915567	0.975642	0.941735	1.18453	0.867886	0.709575	0.679783
LPAR3	0.00371385	0.00753345	0.00479925	0.00896714	0.00535063	0.00244676	0.0105859	0	0.00425022	0	0.0024992	0.00229676	0	0.00450067	0.00488462	0.0081338	0	0.00473236	0.004369	0.00322735	0.0039764	0.00601713	0	0.00249236	0.0018563	0.00391715	0	0	0.00319601	0.000449352	0	0.0112701	0.00264578	0.00455038	0.00308609	0.000302292	0.00629808	0	0	0.000602373	0.00461258	0.00389088	0.00709299	0.0015391	0.00136331	0.00192856	0.00616512	0.0154859
MCOLN2	0.00245831	0.00182959	0.00720921	0.00817326	0.00542585	0.00132952	0.00166772	0.00623638	0.00241463	0	0.00122514	0	0.00538391	0.00125943	0.00263442	0.0019688	0	0.00505567	0.00260173	0.00397003	0.000517127	0.00761382	0	0.00953109	0.000889443	0.00354302	0	0.00373022	0.00720967	0.00145684	0	0	0.00168378	0.00164529	0	0.00420959	0.00124708	0.00108847	0	0.00450647	0.000348344	0.00260114	0.00132864	0	0	0.00357262	0.00159299	0.00828309
WDR63	0.0155225	0.0308567	0.0407179	0.0351102	0.0429802	0.0127542	0.0117167	0.0331587	0.0197048	0.00897899	0.0119609	0.00748811	0.0257798	0.039937	0.0219157	0.0302781	0.217294	0.0202075	0.0165846	0.0151303	0.0232335	0.0346767	0.0053861	0.0247794	0.0140985	0.0184526	0.391864	0.0179332	0.0444246	0.0358359	0.0206785	0.0208346	0.0265587	0.01878	0.00971949	0.0243356	0.0260032	0.0208209	0	0.0171372	0.0136053	0.037449	0.026471	0.0146222	0.0101324	0.0279366	0.023548	0.0684961
MCOLN3	0	0.000401638	0.00443156	0.00311144	0.000987096	0.00288987	0	0	0.00147546	0	0.00151815	0.000461086	0.00145426	0	0.000446138	0.00103182	0	0.00119262	0.00143781	0.00240674	0.00220571	0.00135554	0	0	0	0.00166566	0	0.00253798	0.00202738	0	0.0022869	0	0.0043018	0.00427671	0.00162941	0	0.00179036	0.00209241	0	0	0	0	0	0.00182787	0.000633159	0	0.00448888	0.0107552
SYDE2	0.07403	0.0732716	0.0857729	0.0637529	0.0655591	0.0827592	0.0800468	0.0513071	0.087204	0.0872595	0.095715	0.0698257	0.0521325	0.0713753	0.0804084	0.068826	0	0.0995422	0.107062	0.0611017	0.0682457	0.133319	0.0608849	0.115016	0.0942353	0.0733886	0	0.0806186	0.0825274	0.0873956	0.0767818	0.0965977	0.0620584	0.062514	0.0520754	0.0855191	0.104639	0.0832047	0	0.131306	0.0799628	0.0609062	0.091389	0.0770377	0.0983302	0.0942298	0.0613878	0.236341
C1orf52	0.269779	0.298492	0.37151	0.331113	0.333926	0.363027	0.494397	0.424685	0.399863	0.283315	0.417902	0.220783	0.232488	0.541452	0.308919	0.442327	0.42489	0.37673	0.505928	0.281826	0.402259	0.476148	0.180715	0.543987	0.409294	0.274048	0	0.30949	0.392579	0.250027	0.242789	0.45547	0.290342	0.286613	0.154722	0.289354	0.501109	0.319364	0	0.376976	0.270964	0.234501	0.402791	0.286988	0.344881	0.388637	0.30234	0.731679
BCL10	0.0779568	0.0803351	0.10555	0.0659874	0.0783969	0.0834051	0.109178	0.096532	0.0849106	0.105657	0.108798	0.0573432	0.0739394	0.0914971	0.0661729	0.0735229	0	0.0677268	0.124915	0.0569466	0.102329	0.105848	0.0806479	0.129171	0.101242	0.0612783	0	0.062349	0.0812453	0.0600084	0.0735126	0.105172	0.0666265	0.10339	0.0653704	0.0774613	0.0937704	0.0864425	0	0.0535501	0.073132	0.0736331	0.0902991	0.0689835	0.0923756	0.0921839	0.0290396	0.107006
DDAH1	1.18487	1.20504	1.23951	1.17412	1.10116	1.22515	1.2746	1.19922	1.2944	1.35685	1.16552	1.19237	1.20256	1.04893	1.03279	1.12443	0.771786	1.11778	1.33314	1.05003	1.18267	1.06967	1.23638	1.17654	1.37845	0.971841	0.603739	1.28467	0.811811	1.15874	1.46839	0.975281	1.09092	1.2449	0.96838	1.26656	1.04203	1.36504	0	1.13638	1.31151	0.878849	1.0788	1.22194	1.08786	1.04789	1.21447	0.942514
ZNHIT6	0.573062	0.531885	0.577485	0.50045	0.491952	0.521416	0.494395	0.505225	0.540111	0.49228	0.551487	0.458902	0.358174	0.520048	0.479428	0.550384	0.416503	0.49943	0.546106	0.4883	0.504541	0.657523	0.396522	0.658885	0.558425	0.513888	0.972589	0.426713	0.676903	0.432155	0.609996	0.631502	0.533778	0.503213	0.474454	0.532039	0.531533	0.476853	0	0.535533	0.464928	0.467087	0.553458	0.526386	0.459298	0.561802	0.509006	0.395718
COL24A1	0.396737	0.341455	0.536591	0.51833	0.701435	0.502593	0.388754	0.312775	0.942576	0.295356	0.615488	0.450376	0.495964	0.711323	0.698422	0.836534	0.375101	0.682548	0.36032	0.542071	0.527967	0.522042	0.346142	0.669865	0.412712	0.463343	0.74226	0.220439	0.437503	0.285447	0.230236	0.693649	0.484471	0.356606	0.549109	0.596584	0.424813	0.343123	0	0.570843	0.467667	0.361778	0.402996	0.343404	0.262711	0.287131	1.0883	0.639658
ODF2L	1.14572	1.17459	1.1495	1.0633	1.11228	1.1075	1.01848	1.14135	1.06939	1.14146	1.1959	0.974346	0.968177	1.20869	1.11424	1.03407	0.806903	1.12821	1.04597	0.987258	1.11124	1.18545	0.634871	1.22552	1.00506	1.0978	1.47384	1.00706	1.19035	1.04392	0.925041	1.23501	1.02311	1.18122	0.879303	1.10453	1.20668	1.18431	0	1.12243	1.01704	0.98977	1.18899	0.904431	1.10548	1.09876	0.958612	0.918342
CLCA2	0.00224181	0.000262853	0.00418867	0.00343648	0.00338593	0.00148359	0.00417691	0.0031981	0.00408873	0.00232683	0.00160571	0	0.00760865	0.00219369	0.000799191	0.00465386	0	0.00337524	0.00555084	0.00741872	0.0063171	0.00614888	0	0.00560955	0.00243958	0	0	0.00274472	0.00722851	0.00174122	0	0.00796851	0.00135591	0	0	0.00272335	0.0016668	0.000712664	0	0.00182213	0.000364313	0.00288667	0.0061434	0	0	0	0.0063873	0.00360515
CLCA1	0.00338221	0.0021825	0.00755507	0.00660755	0.00309559	0.000475749	0.00791591	0.00395877	0.00713418	0	0.00184282	0.000519094	0	0.00474804	0.00116465	0.00823832	0	0.00653529	0.00335	0.00249259	0.00137052	0.00612164	0	0.0130905	0.000277742	0.00272414	0	0	0.00917554	0.00445464	0.000564763	0.00949139	0.00178112	0.00619865	0	0.00349499	0.00466485	0.00489869	0	0	0.00244795	0.000971298	0.00104428	0	0.00145488	0.00299161	0.0102102	0.0129013
CLCA4	0.00556393	0.00140203	0.00313919	0.00859561	0.00382641	0.00482762	0	0.00432387	0.00414509	0.00156853	0.00176079	0.00455723	0	0.00613701	0.0010158	0.00336204	0	0.00343389	0.00465563	0	0.00141008	0.00289467	0.00630923	0.00921559	0.00406196	0	0	0.00335259	0.0107902	0.00683881	0.00509083	0.00683804	0.0010869	0.00431618	0.0033588	0.00152901	0.00485152	0.00479901	0	0.000719123	0.0061636	0	0.00502923	0.00262874	0	0.00555868	0.00878618	0
SH3GLB1	0.516761	0.512903	0.595602	0.481822	0.611202	0.542132	0.612204	0.533951	0.587409	0.503556	0.581331	0.44223	0.372552	0.622774	0.465615	0.592221	0.366026	0.530214	0.599459	0.487683	0.586428	0.697639	0.283613	0.679961	0.504028	0.44558	0.792485	0.468349	0.596243	0.496488	0.420525	0.67181	0.46951	0.535849	0.441355	0.523158	0.665068	0.516544	0	0.543437	0.453707	0.499552	0.613778	0.438654	0.616601	0.626597	0.504379	0.452398
SELENOF	0.542352	0.460703	0.54385	0.511895	0.517067	0.604658	0.517726	0.571225	0.656904	0.517238	0.581109	0.433474	0.440424	0.690436	0.484257	0.51758	0	0.510135	0.624661	0.489515	0.625345	0.620168	0.248196	0.628273	0.528048	0.463275	0.710159	0.39228	0.552705	0.41922	0.368999	0.618504	0.486212	0.458506	0.423418	0.474696	0.523104	0.434574	0	0.485468	0.452681	0.365982	0.540884	0.39486	0.538599	0.46312	0.379691	0.296364
HS2ST1	0.569218	0.62134	0.735836	0.594495	0.686809	0.569121	0.56179	0.626553	0.755076	0.702333	0.601609	0.589222	0.46683	0.659806	0.63805	0.693127	0.177477	0.726743	0.625921	0.701167	0.706586	0.751362	0.602092	0.785104	0.66458	0.59826	0.291237	0.534184	0.489476	0.583539	0.469058	0.681894	0.564161	0.726296	0.527383	0.680697	0.636302	0.556654	0	0.616897	0.663712	0.393425	0.585874	0.603772	0.613728	0.58454	0.747364	1.05289
AC093155.3	0.0198532	0.0278576	0.0155248	0.0170757	0.0139754	0.0129577	0.0157312	0.0164024	0.0246742	0.0179867	0.019635	0.0133584	0.00455311	0.00920257	0.018563	0.0164505	0	0.0245278	0.0170883	0.0193688	0.0148898	0.0423914	0.00895507	0.00589239	0.0195072	0.0136973	0	0.0117133	0.0231855	0.0221947	0.0039571	0.0411764	0.0149917	0.0298399	0.016161	0.0224525	0.0267474	0.0196083	0	0.0216924	0.0150404	0.0159246	0.0155919	0.021863	0.0251503	0.0191182	0.0140229	0.0295225
LMO4	1.189	1.29168	1.4881	1.43556	1.48615	1.46321	1.53877	1.51335	1.57144	1.38921	1.564	1.19513	1.26982	1.43939	1.13565	1.35296	1.43351	1.08439	1.7927	1.26689	1.49654	1.60574	1.02285	1.62495	1.78006	1.47223	1.45856	1.20921	1.80634	1.13394	1.35447	1.8733	1.31777	1.25677	1.11087	1.19658	1.76044	1.35842	0	1.43669	1.16383	1.33201	1.46298	1.2539	1.62068	1.3392	1.11992	1.31497
PKN2	1.07684	1.13988	1.1378	1.10957	1.16448	1.06024	1.1489	1.18096	1.20509	1.1041	1.0637	1.03821	0.956202	1.33371	1.03152	1.17029	0.603593	1.14417	1.09738	1.03489	1.11403	1.25767	0.790273	1.19624	1.02886	1.08233	1.5022	1.00071	1.25102	1.04961	1.03691	1.29758	1.17263	1.20539	0.975021	1.13142	1.42419	1.20058	0	1.17187	1.0791	1.15825	1.18393	1.04481	1.07935	1.06203	1.0981	0.94712
GTF2B	0.24467	0.282891	0.311714	0.287289	0.274573	0.232571	0.269907	0.337533	0.331815	0.27687	0.272695	0.250799	0.230725	0.392879	0.299211	0.305443	0.34567	0.319516	0.372	0.250632	0.307207	0.415115	0.216068	0.361282	0.233678	0.227458	0	0.214196	0.359742	0.233378	0.262511	0.460389	0.281403	0.320617	0.277157	0.276741	0.416509	0.297692	0	0.304108	0.300365	0.297759	0.41731	0.21968	0.29935	0.344134	0.308234	0.116452
KYAT3	0.383895	0.367639	0.375526	0.319566	0.295324	0.306845	0.213052	0.353032	0.354516	0.33279	0.3694	0.281012	0.298406	0.403429	0.428833	0.37979	0.157806	0.393035	0.331941	0.343837	0.35711	0.487866	0.210523	0.379916	0.34662	0.344403	0.350396	0.258606	0.42352	0.287519	0.284149	0.456244	0.37522	0.366966	0.400883	0.359139	0.376397	0.404907	0	0.339082	0.317096	0.299841	0.379825	0.228621	0.265995	0.350283	0.260865	0.108028
GBP3	0.0017402	0.0012935	0.00605276	0.00900299	0.00455742	0.00293077	0.00365852	0.00706685	0.00653249	0.00111361	0.00123775	0	0.00286639	0.00721687	0.00478504	0.0041979	0	0.00482901	0.00390751	0.00141936	0.0047632	0.00860504	0	0.00687987	0.00285258	0.000866169	0	0	0.00273574	0.00359374	0.00143155	0.00389962	0.00325883	0.000888717	0.00121304	0.0017858	0.00386797	0.000556003	0	0.00083757	0.00174798	0	0.00549171	0.00268033	0.00133732	0.00419949	0.00319569	0.00248742
GBP1	0.000674249	0	0.00439638	0.0107493	0.00548598	0	0.00619946	0.00740277	0.00587384	0.00534788	0.000840429	0.000815871	0.00147988	0.0155606	0.00202906	0.00548941	0	0.00621838	0.00377497	0.00132712	0.00255621	0.0077812	0	0.00433883	0.00126215	0	0	0	0.00997757	0.000982887	0.00126477	0.0114145	0.00223805	0	0.00346869	0	0.00140044	0	0	0.00211289	0.00259004	0.0038168	0.00129697	0	0	0.00248912	0	0
GBP2	0.00191034	0.00188222	0.00711721	0.0144641	0.0057562	0.00299489	0.012339	0.00103424	0.00580388	0.00134323	0.00526259	0.00054583	0.00121781	0.00299407	0.00245021	0.00373218	0	0.00202468	0.00863098	0.00297947	0.00207363	0.00796708	0	0.00991763	0.0049233	0.00136799	0	0.00310149	0.014656	0.00626706	0.00468437	0.00229723	0.00271129	0.012347	0.0105283	0.00614973	0.0467949	0.0145772	0	0.00277235	0.00338244	0.00389636	0.0119267	0	0.00164754	0.00883973	0.00617458	0.00347247
GBP7	0.000912601	0.00180548	0.00390663	0.0103862	0.00323443	0.00150114	0.00415103	0.00241456	0.00314292	0.00209908	0.00191973	0	0	0.00665132	0.00112991	0.00285	0	0.00419132	0.00416256	0.000796507	0.00344313	0.00673014	0	0.00258333	0.000618264	0.00135758	0	0.0064686	0.00442643	0.00139282	0	0.00134477	0.00161884	0.00436364	0	0.00211452	0.0048775	0.0062925	0	0.0015264	0.00425842	0.00741129	0.00802481	0	0.00232506	0.00905932	0.00447465	0.0046677
GBP4	0.00432987	0.00463813	0.00572281	0.00785967	0.00828952	0.00591784	0.00886517	0.00909888	0.00912367	0.00709508	0.00878696	0.00423673	0.00810085	0.0113618	0.0123196	0.019317	0	0.0118111	0.0104059	0.00879251	0.0074704	0.0123378	0.0221255	0.00977144	0.00747276	0.00523067	0	0.00785365	0.00528	0.0161396	0.0114493	0.0171342	0.00968843	0.0169303	0.00162941	0.00967738	0.0106	0.0126333	0	0.0120651	0.016468	0.0136582	0.0132532	0.0058069	0.00267894	0.0122119	0.0114784	0.0145101
GBP5	0.000519061	0	0.00216964	0.000685417	0.00187997	0	0.00203108	0.0013313	0.00123452	0	0.0016969	0	0	0.00167648	0.00101526	0	0	0	0.000624222	0.000543485	0.00262869	0.00322815	0	0.00160756	0	0.000866169	0	0.00175849	0.00322767	0	0.00115732	0	0.000582065	0.00188258	0.00227762	0	0.000302444	0.00216875	0	0.00187581	0.000895055	0.00441016	0.00447474	0	0.00202574	0.000921302	0	0
GBP6	0.00337765	0.00413799	0.00256637	0.00740561	0.00189726	0.00164651	0.00369801	0.00362736	0.00231319	0	0.000771989	0.00366573	0	0.00349909	0.00251458	0.0020277	0	0.00235113	0.00420197	0.00378309	0.000969439	0.00805948	0	0.0085508	0.00250543	0.00107964	0	0	0.00584559	0.00620175	0	0.015806	0.000523524	0.0019302	0.00263318	0.00155776	0.00168435	0.00198066	0	0.00287155	0.00141907	0.00242831	0.00741864	0	0	0.00297854	0	0
LRRC8B	0.983127	1.24943	1.18923	1.30299	1.35683	1.41492	0.986765	1.27741	1.43018	1.34574	1.27594	1.15579	1.18478	1.20829	1.34811	1.46521	1.17836	1.40711	1.33349	1.22671	1.49346	1.30363	1.15198	1.44589	1.2089	1.02012	0.350396	0.869122	1.14905	1.03553	0.814426	1.30333	1.22563	1.30398	0.939238	1.45663	1.15432	1.02638	0	1.14613	1.30575	0.967255	1.03263	0.930532	0.996735	1.08018	1.25865	0.998772
AC093423.3	0.0707177	0.044171	0.0623391	0.0330754	0.0393468	0.0419396	0.0215187	0.0365868	0.0557284	0.0273569	0.0264444	0.0354368	0.0596735	0.0469824	0.057975	0.0503894	0	0.0786879	0.049713	0.035635	0.0361105	0.086138	0.0255307	0.06093	0.0269026	0.0449498	0	0.0159417	0.0365574	0.052698	0.0495865	0.166156	0.0426555	0.0459467	0.0574295	0.0640409	0.0347199	0.0288012	0	0.033902	0.0428904	0.0307888	0.0670989	0.0257856	0.0252103	0.0648605	0.0292798	0.0314141
LRRC8D	0.0707747	0.0790528	0.105805	0.0597535	0.0695263	0.10065	0.11609	0.109187	0.081014	0.108821	0.116643	0.0756559	0.0693014	0.0687008	0.0688993	0.0441887	0.151918	0.0464954	0.112919	0.0683776	0.100273	0.137039	0.0458737	0.0966652	0.128468	0.0774131	0	0.0782668	0.072107	0.0508061	0.0785939	0.115551	0.100419	0.0857442	0.0540341	0.0827272	0.121881	0.0900645	0	0.105945	0.0542878	0.075873	0.0580914	0.0755991	0.107675	0.105616	0.0322529	0.0929428
ZNF326	0.525358	0.540352	0.576674	0.473916	0.469144	0.455265	0.383491	0.522213	0.509646	0.4522	0.558592	0.423163	0.344888	0.690648	0.497145	0.569415	0.217294	0.544724	0.543989	0.488267	0.548165	0.584603	0.288831	0.614737	0.534643	0.496935	0.683101	0.35885	0.457578	0.42331	0.382099	0.638562	0.452111	0.512018	0.385219	0.480718	0.559483	0.502345	0	0.50118	0.4863	0.48332	0.60898	0.354881	0.408672	0.492749	0.487723	0.494837
BARHL2	0	0.0011791	0	0	0	0.000686741	0	0.00118351	0.000166511	0	0	0	0	0.00293947	0.00101057	0	0	0.000760733	0	0.000713458	0.000593972	0.000715957	0	0	0.00163599	0	0	0	0	0	0.000388312	0.0062804	0.000317058	0	0	0.000514944	0	0	0	0.00239269	0	0.00359407	0	0	0	0	0.00260354	0
ZNF644	0.916062	0.978507	0.958847	0.862046	0.952429	0.971662	0.756776	0.915229	0.891807	0.943358	0.974963	0.870244	0.767204	0.888366	0.888117	0.905386	0.78606	0.926759	0.935725	0.914433	0.925929	1.03528	0.540589	0.931084	0.886838	0.863401	0.350396	0.860745	0.968179	0.923481	0.710898	0.888993	0.882958	0.96374	0.765702	0.928596	0.908617	0.829807	0	0.869717	0.864719	0.785948	0.913587	0.71369	0.785217	0.921994	0.880373	0.986277
HFM1	0.334847	0.30996	0.307193	0.295431	0.29257	0.248464	0.177657	0.379334	0.246861	0.331643	0.268582	0.247298	0.160247	0.264959	0.223546	0.202709	0	0.28013	0.327068	0.229646	0.316506	0.322294	0.153065	0.183621	0.197546	0.218407	0	0.187355	0.202428	0.218609	0.211526	0.229456	0.237496	0.255443	0.22705	0.210512	0.195024	0.182674	0	0.251401	0.202531	0.212292	0.286153	0.19313	0.129206	0.277435	0.19131	0.0927947
CDC7	0.218386	0.17186	0.263143	0.199649	0.267953	0.227536	0.149123	0.281838	0.340159	0.218235	0.22593	0.169188	0.25555	0.364376	0.316163	0.289905	0.589924	0.266701	0.27515	0.260244	0.203676	0.259957	0.216935	0.32456	0.255459	0.235785	0	0.183926	0.214152	0.159794	0.212997	0.335637	0.260482	0.247016	0.193956	0.227554	0.305371	0.236164	0	0.281385	0.282446	0.256811	0.307835	0.151915	0.17456	0.239011	0.26563	0.0632466
TGFBR3	0.0749671	0.0799934	0.0907697	0.056459	0.0593795	0.0605789	0.0546879	0.0630987	0.0521738	0.0391315	0.0318921	0.0232771	0.0378343	0.0703472	0.0337257	0.0490942	0	0.0550138	0.0410051	0.0385211	0.0289972	0.084805	0.0432318	0.0625952	0.0599832	0.0569782	0	0.057442	0.0796341	0.0864722	0.0890488	0.0807087	0.0763319	0.052726	0.067079	0.0372023	0.0924607	0.10231	0	0.0829461	0.0524428	0.0768759	0.101023	0.0416094	0.0537474	0.0734781	0.0419791	0.172146
BRDT	0.0147992	0.0226172	0.0282102	0.0418293	0.0234462	0.0150977	0.0318015	0.0187022	0.0302313	0.00527972	0.00893808	0.0172618	0.0143139	0.0169814	0.0282621	0.0226308	0	0.0303931	0.0191185	0.0199275	0.0242061	0.0245279	0.0262673	0.0233796	0.0128766	0.0190934	0	0.0113635	0.0363707	0.0239825	0.0130803	0.0242167	0.020758	0.0324589	0.0187126	0.0196188	0.0266934	0.01835	0	0.0155941	0.0301517	0.0205467	0.0396208	0.00688858	0.0221316	0.0272477	0.0217976	0.0853574
EPHX4	0.510572	0.437979	0.600888	0.411794	0.331278	0.436199	0.457307	0.574344	0.540569	0.440651	0.536085	0.445164	0.331109	0.750781	0.520223	0.550822	0.373694	0.51641	0.549283	0.423707	0.575384	0.701824	0.358571	0.575772	0.466359	0.460022	0.490895	0.390929	0.545262	0.414455	0.578632	0.728754	0.536319	0.518647	0.436135	0.440991	0.675875	0.546113	0	0.528358	0.398548	0.646542	0.679139	0.366862	0.596673	0.55156	0.361086	0.133317
SETSIP	0.000723163	0.00103363	0.00330149	0.00147198	0.0018872	0.00151793	0.00364712	0.000798655	0.000745889	0	0.00529027	0.0022009	0	0.00404281	0	0.00181604	0	0.000787311	0.00633973	0	0.00113713	0.00499805	0	0.00590463	0.00239396	0.00383016	0	0	0	0	0	0.00159852	0.00117222	0.000888717	0	0.00202251	0.00726731	0.00256403	0	0.00231378	0.00225783	0.0022185	0.00248003	0	0.00216688	0.00677304	0	0
BTBD8	1.20715	1.08642	1.1609	1.05857	1.03377	1.21975	1.22683	1.17251	1.07977	1.26035	1.37731	1.10851	1.10809	1.12143	1.0296	1.05225	1.00847	0.98279	1.3452	0.94335	1.17123	1.32242	0.673881	1.16424	1.35997	1.12423	1.55606	1.09265	1.31311	0.893572	1.08698	1.22766	1.09465	1.27566	1.04004	1.0954	1.26346	1.12108	0	1.01115	0.97232	1.12765	1.04317	1.03933	1.33763	1.07356	0.803206	0.825386
C1orf146	0.0196424	0.015085	0.0104828	0.0150223	0.0152543	0.00625382	0.00465979	0.0122016	0.012957	0.010294	0.0141167	0.0151301	0.00144828	0.0151116	0.0105647	0.0188896	0	0.0154011	0.0095001	0.0123953	0.0140697	0.0232423	0.00822668	0.0259626	0.00356867	0.00846476	0	0.019063	0.014552	0.0040319	0.0132477	0.02923	0.0120903	0.010908	0.0161852	0.0105238	0.00904079	0.0109937	0	0.0123099	0.0153263	0.00315858	0.0280731	0.00613789	0.00229544	0.0181585	0	0.0202556
GLMN	0.728397	0.726051	0.802814	0.697175	0.666869	0.57994	0.491111	0.753782	0.838314	0.614934	0.68559	0.521396	0.526743	1.15432	0.79189	0.97413	0.437982	0.880145	0.701813	0.76054	0.787398	0.992487	0.370506	0.839361	0.620411	0.600037	0.127345	0.479537	0.84887	0.556235	0.484625	1.15432	0.693117	0.678001	0.52932	0.685368	0.727876	0.629577	0	0.675169	0.764042	0.602588	0.978902	0.438465	0.605427	0.706184	0.693812	0.287598
RPAP2	1.27408	1.14454	1.19646	0.883763	0.938428	0.97315	1.00494	1.19387	1.12311	1.06947	1.17944	1.0572	0.977527	1.33269	1.17865	1.14746	1.20632	1.17462	0.985213	1.03573	1.09264	1.46823	0.830549	1.20523	0.996627	1.03204	1.52257	0.868381	0.992623	0.885062	1.07536	1.39367	1.16579	1.125	1.13797	1.12336	1.20957	1.17615	0	1.30533	1.06115	1.12059	1.27496	0.837949	0.997527	1.25784	1.00606	1.08613
GFI1	0.00146163	0.00100463	0.000745253	0.00169682	0	0.00120334	0.00202478	0.0014065	0.00115355	0	0.000273329	0.00138311	0	0	0.000877094	0.00279807	0	0.000737515	0.000927827	0.00275018	0.000765528	0.00064429	0	0.00170868	0	0	0	0	0	0.00111122	0	0	0.000202141	0	0	0.00115016	0.000414306	0.00181185	0	0.000824802	0.000570237	0.000671391	0	0	0	0.00265939	0	0
EVI5	1.2596	1.37311	1.38139	1.16857	1.35819	1.39494	1.23246	1.33448	1.3221	1.31325	1.24055	1.2162	1.1669	1.28816	1.32522	1.28544	1.05151	1.28978	1.22153	1.21481	1.34276	1.31547	0.932297	1.36469	1.31931	1.23555	0.792485	1.19523	1.26504	1.24689	1.15281	1.25617	1.31925	1.41163	1.3153	1.30322	1.4086	1.33793	0	1.36535	1.18363	1.26806	1.4008	1.28701	1.25041	1.11836	1.09833	1.16875
RPL5	0.305067	0.294804	0.427036	0.432591	0.309477	0.383449	0.444251	0.538502	0.44494	0.229254	0.311945	0.203154	0.25601	0.660987	0.318352	0.480545	0.319518	0.453724	0.60198	0.266199	0.396034	0.513454	0.188625	0.555977	0.386585	0.292157	0	0.309747	0.536127	0.23711	0.267631	0.573725	0.295395	0.317607	0.194328	0.290132	0.598122	0.35046	0	0.376707	0.354958	0.283896	0.485873	0.244688	0.262634	0.391728	0.206828	0.246569
MTF2	0.698505	0.702286	0.72603	0.701407	0.738237	0.642319	0.471546	0.720478	0.738906	0.539416	0.637088	0.521229	0.472255	0.853569	0.66452	0.770327	0.305715	0.69587	0.663936	0.670052	0.744497	0.929901	0.292171	0.755456	0.633482	0.632473	0.786306	0.567834	0.861925	0.66035	0.413097	0.985596	0.590597	0.692767	0.555947	0.693108	0.634955	0.558258	0	0.64284	0.667634	0.683176	0.959884	0.429606	0.641567	0.698431	0.592246	0.460658
TMED5	0.135104	0.13201	0.209426	0.160807	0.139198	0.1424	0.280384	0.198822	0.192462	0.169423	0.161332	0.107988	0.0926916	0.220675	0.123669	0.181002	0.0975362	0.149233	0.208063	0.110054	0.163723	0.202292	0.0602753	0.174548	0.175263	0.126134	0	0.110493	0.227525	0.100725	0.153953	0.208038	0.150597	0.182616	0.132964	0.146852	0.302366	0.210232	0	0.158133	0.124206	0.172237	0.220655	0.125964	0.17451	0.143271	0.0896484	0.279078
CCDC18	0.206208	0.177763	0.224284	0.177139	0.169197	0.152155	0.340905	0.173507	0.186413	0.186578	0.171131	0.148971	0.131556	0.25234	0.194713	0.185943	0	0.174618	0.177892	0.171202	0.153168	0.271943	0.103297	0.30497	0.172904	0.163689	0.694387	0.139233	0.246596	0.139534	0.160812	0.247596	0.20187	0.203089	0.180758	0.176929	0.298837	0.265247	0	0.174586	0.186876	0.176773	0.287776	0.217175	0.180413	0.157056	0.181599	0.630155
DR1	0.178835	0.171961	0.192265	0.135422	0.165901	0.21446	0.199914	0.185969	0.183006	0.208107	0.268189	0.150584	0.160659	0.143074	0.141929	0.136317	0	0.118915	0.288316	0.133965	0.197121	0.258135	0.113016	0.229622	0.264652	0.21519	0	0.156335	0.171098	0.130021	0.178949	0.215241	0.139429	0.164623	0.146826	0.181218	0.218988	0.165661	0	0.200283	0.103866	0.180609	0.183826	0.162727	0.24309	0.180135	0.132228	0.182537
FNBP1L	0.911583	1.03329	1.25126	1.23823	1.13879	1.13575	1.30609	1.01363	1.19546	1.17114	1.13437	0.997116	1.03882	1.05226	0.976864	1.19092	0.618842	1.01854	1.15861	1.10785	1.04241	1.21864	0.71063	1.25283	1.28659	1.00927	0.548742	0.983191	1.18628	0.975074	0.91413	1.22591	1.08641	1.32528	0.988299	1.13012	1.30716	1.28887	0	1.24318	1.21983	1.03096	1.10988	1.13287	1.14827	1.21927	1.18525	1.04972
BCAR3	0.460603	0.341851	0.375451	0.259008	0.272177	0.222049	0.232982	0.31469	0.379991	0.221496	0.303465	0.337448	0.266349	0.514873	0.372874	0.386088	0.151918	0.362663	0.308404	0.353583	0.324048	0.610367	0.204456	0.447796	0.189988	0.270087	0.350396	0.208876	0.333553	0.259812	0.303591	0.509197	0.35881	0.331996	0.347717	0.344361	0.283812	0.320072	0	0.214374	0.336138	0.37655	0.52564	0.185432	0.259773	0.428518	0.383324	0.378262
DNTTIP2	0.116341	0.127791	0.134801	0.0864687	0.0860111	0.111202	0.1997	0.106071	0.116112	0.135554	0.156852	0.089595	0.0802617	0.130699	0.109679	0.101062	0.157806	0.0842343	0.131097	0.0832961	0.116554	0.136732	0.0527527	0.14047	0.1593	0.121543	0	0.0822723	0.0944053	0.0719561	0.115419	0.14664	0.0806298	0.117684	0.105664	0.103994	0.129534	0.0873523	0	0.10834	0.0762331	0.0782547	0.106885	0.087833	0.0809982	0.102243	0.0769635	0.260221
GCLM	0.347166	0.312443	0.420959	0.328338	0.312642	0.337888	0.386694	0.378899	0.421527	0.330919	0.45982	0.322613	0.286306	0.514043	0.345051	0.436472	0.437962	0.369202	0.410506	0.306156	0.425877	0.505011	0.307221	0.462304	0.334873	0.305327	0.391864	0.231417	0.35965	0.271202	0.307269	0.507567	0.321938	0.35925	0.339531	0.379238	0.489628	0.392544	0	0.387733	0.309846	0.346825	0.423459	0.322468	0.334746	0.414798	0.261705	0.302146
ABCA4	0.0148354	0.0225687	0.0265682	0.0311655	0.017887	0.0222939	0.0211431	0.0316659	0.0395143	0.0448369	0.0708939	0.0258745	0.0245256	0.0872825	0.0625471	0.0311886	0	0.0556857	0.0176887	0.0640578	0.0394383	0.0413479	0.0271484	0.0551928	0.0292833	0.0306895	0	0.0128322	0.0285154	0.00841694	0.00397342	0.0286238	0.0266322	0.00743708	0.00988174	0.0267444	0.017008	0.029971	0	0.00593731	0.0351031	0.0170154	0.0136258	0.00567331	0.0250407	0.0369357	0.0153991	0.0241139
ARHGAP29	0.494039	0.604712	0.637529	0.53518	0.596329	0.702464	0.444355	0.683644	0.782426	0.716464	0.822407	0.644386	0.556388	0.808721	0.787749	0.765229	0.332553	0.663245	0.723887	0.817489	0.771731	0.703542	0.470971	0.93202	0.680538	0.647516	0.400622	0.438279	0.615828	0.341852	0.258363	0.820402	0.622681	0.537825	0.601379	0.718685	0.624109	0.539918	0	0.616984	0.681183	0.571389	0.456626	0.365354	0.540859	0.514427	0.560074	0.415061
ABCD3	0.357254	0.35004	0.383798	0.362271	0.396949	0.475806	0.361064	0.416527	0.365213	0.382504	0.432661	0.291268	0.291331	0.403686	0.357742	0.349511	0.284637	0.324527	0.36023	0.384203	0.366114	0.397249	0.182367	0.393187	0.405867	0.359872	0.219264	0.321505	0.384847	0.352961	0.252123	0.408766	0.340815	0.418607	0.257028	0.337358	0.383244	0.33552	0	0.373338	0.326609	0.250751	0.313056	0.388061	0.414589	0.294575	0.299586	0.424693
F3	0.0144916	0.00836578	0.00715175	0.00920008	0.00802539	0.00902873	0.0459446	0.0248495	0.0266189	0.00448563	0.00857645	0.00206901	0.0145312	0.0121249	0.00682336	0.00539444	0	0.00843407	0.00625688	0.00583081	0.00542324	0.0152346	0.0340552	0.0160153	0.0105556	0.0145739	0	0.00562886	0.0185481	0.00773181	0.0319922	0.0281307	0.0245348	0.00209357	0.00752516	0.00416006	0.00394443	0.00754175	0	0.0113498	0.0101936	0.0157942	0.00739571	0.0113647	0.00719157	0.0190258	0.0120089	0.0272345
SLC44A3	0.0348493	0.0389823	0.0411244	0.0528976	0.0591944	0.0353838	0.0477253	0.0474612	0.0702392	0.0362626	0.0446681	0.0390124	0.0718356	0.0702258	0.035655	0.0627047	0	0.0325694	0.034889	0.0287239	0.0426274	0.0452069	0.0287028	0.0641522	0.0525254	0.025845	0	0.0158166	0.0396477	0.0287612	0.0299378	0.0368761	0.0432313	0.0440826	0.0384137	0.0398335	0.0273109	0.0434004	0	0.0310175	0.051089	0.0291841	0.0566073	0.0149008	0.031479	0.0191203	0.0742283	0.0503231
CNN3	0.136366	0.208112	0.19999	0.212992	0.282429	0.259166	0.301323	0.262225	0.295748	0.230342	0.182528	0.127872	0.181686	0.097951	0.165936	0.162628	0.259248	0.121877	0.220451	0.13127	0.201043	0.182778	0.143466	0.305811	0.264571	0.192618	0	0.194074	0.185713	0.219873	0.218077	0.208782	0.213649	0.3911	0.166572	0.259963	0.246868	0.227729	0	0.281036	0.180179	0.149561	0.171276	0.175908	0.194212	0.147939	0.305377	0.412314
ALG14	0.415933	0.349061	0.406336	0.394045	0.334223	0.272704	0.362849	0.427488	0.429889	0.380215	0.405924	0.405768	0.348437	0.590474	0.436078	0.466006	0.128238	0.433818	0.427643	0.406207	0.410277	0.66165	0.261747	0.414802	0.353477	0.379817	0.611128	0.254101	0.411159	0.37107	0.274381	0.34707	0.447705	0.371337	0.343152	0.372686	0.352813	0.307003	0	0.272368	0.359806	0.388132	0.479611	0.243428	0.240268	0.411978	0.352977	0.498239
PTBP2	1.09716	1.10716	1.18171	1.14789	1.17974	1.04392	1.1175	1.11994	1.14448	1.11628	1.178	1.05774	0.999458	1.2412	1.06005	1.16329	0.464905	1.17359	1.14798	1.0835	1.07644	1.23778	0.760415	1.11049	1.19861	1.11536	0.792485	1.03299	1.1508	1.1259	1.03266	1.24191	1.06861	1.1169	1.10974	1.10549	1.20565	1.18289	0	1.13062	1.07199	1.09228	1.37402	1.04604	1.02129	1.22093	1.08295	1.29369
DPYD	2.06668	2.03337	1.99696	1.90689	1.93246	1.92304	1.82389	1.84487	2.01838	1.84043	1.91324	2.00321	1.90209	1.8608	1.67889	1.9421	1.52773	1.96918	1.81697	1.88734	1.79913	1.80135	1.93622	1.82295	2.06592	2.11961	1.70887	2.03961	1.92437	2.01265	2.13088	1.86856	1.87181	1.83618	2.12242	1.76879	1.88631	1.95892	0	2.06568	1.92168	1.99281	2.29127	1.88828	1.84461	2.04243	1.8249	2.01119
SNX7	0.268188	0.24974	0.297866	0.193619	0.214182	0.244644	0.247559	0.244586	0.24069	0.227344	0.242575	0.240404	0.163962	0.210956	0.199331	0.212152	0.362121	0.159382	0.227992	0.220672	0.18681	0.263236	0.193627	0.246348	0.281124	0.253486	0	0.241101	0.209583	0.250707	0.257377	0.212158	0.248579	0.288666	0.205443	0.205108	0.282257	0.290224	0	0.317011	0.183632	0.227398	0.234374	0.187936	0.221545	0.187053	0.208361	0.191785
PLPPR5	0.731132	0.640996	0.768768	0.685879	0.745475	0.730104	1.10273	0.698338	0.756345	0.827815	0.762261	0.680182	0.596075	0.62723	0.678551	0.726753	0.720811	0.628916	0.754812	0.738217	0.725321	0.76762	0.634448	0.776882	0.957603	0.69989	0.127345	0.637674	0.57561	0.603216	0.590488	0.69041	0.732929	0.80057	0.58846	0.709223	0.813648	0.66643	0	0.738219	0.655995	0.626886	0.596705	0.845572	0.724444	0.592712	0.74985	1.25688
PLPPR4	1.02517	0.989963	1.0982	0.950371	1.06772	1.13447	0.984579	1.06578	1.04924	1.14661	1.10715	0.909031	0.869116	0.946431	1.00652	1.06796	0.806811	1.02065	1.14024	1.02076	1.09855	1.13907	0.806619	1.19236	1.2272	1.02815	0.61824	0.801409	0.953848	0.999005	0.76652	1.10191	0.912028	1.04457	0.916763	1.06221	1.03156	1.03138	0	1.24135	0.994587	0.945932	1.05376	0.987799	0.860276	0.894606	0.979111	0.553766
PALMD	0.0221456	0.0231561	0.0273017	0.0220072	0.0246767	0.0168221	0.00924029	0.00362504	0.00870104	0.00569603	0.00408633	0	0.0067403	0.00791911	0.00480756	0.0142459	0	0.0020732	0.0034319	0.00177626	0.000427881	0.0067276	0.00741592	0.00987884	0.0343469	0.0171262	0	0.0207793	0.0160132	0.0275498	0.00441253	0.0113694	0.00789644	0.00232798	0.00356361	0.00475255	0.00361296	0.00504557	0	0.00587973	0.00119069	0.0028932	0.00683517	0.00570889	0.00289888	0.00353977	0.0115257	0.0111441
FRRS1	0.0111904	0.0157724	0.0111089	0.0148571	0.010225	0.0114294	0.00981945	0.0106283	0.0179731	0.00711762	0.008135	0.0133905	0.00355572	0.00549594	0.00823477	0.0155117	0.0975362	0.0161798	0.00867305	0.00894207	0.00936718	0.0131131	0.00833738	0.0174909	0.00585571	0.00846358	0	0.00341817	0.0180926	0.0115567	0.00803728	0.0109637	0.0126402	0.00297552	0.00984848	0.00452725	0.00897448	0.0107409	0	0.00790951	0.0103613	0.00567522	0.0142098	0.00197667	0.00442838	0.014167	0.00998719	0.0183769
AGL	0.554915	0.481062	0.559532	0.404916	0.438145	0.495281	0.317498	0.586928	0.46158	0.43897	0.597384	0.350209	0.435927	0.63327	0.479876	0.534619	0.264585	0.526631	0.571667	0.453547	0.557238	0.668627	0.327003	0.50879	0.461472	0.400102	0.694387	0.441951	0.567353	0.450452	0.403142	0.631437	0.470251	0.464732	0.389932	0.429284	0.509663	0.423536	0	0.49752	0.358974	0.476964	0.642137	0.274861	0.410422	0.41141	0.389664	0.241327
AC118553.2	0.0101452	0.0076649	0.00916184	0.00477378	0.00673693	0.00625545	0.00645222	0.0115308	0.00717059	0.00595015	0.0046431	0.00588503	0.00682751	0.00806973	0.00933525	0.00967872	0	0.00330023	0.0129129	0.00922116	0.0103067	0.0185079	0	0.0197543	0.01199	0.0068346	0	0.00477761	0.00700905	0.0102103	0.00647152	0.018969	0.00796639	0.00821734	0.00298874	0.00950394	0.0140997	0.0167701	0	0.00256555	0.00631678	0.00467675	0.00881146	0.00412684	0.0052896	0.0119852	0.00684197	0.00496658
MFSD14A	0.0181247	0.0159789	0.0214422	0.00969878	0.010794	0.014514	0.0188417	0.0233794	0.0169753	0.00399609	0.0134572	0.0029202	0.00981554	0.00822089	0.00896665	0.0219466	0.128238	0.010974	0.0090618	0.0120359	0.0234943	0.0188888	0.00458054	0.0257752	0.0270709	0.0159074	0	0.0206875	0.0219514	0.00901082	0.0241479	0.020185	0.0204661	0	0.0299128	0.00767636	0.0163663	0.0104973	0	0.0205013	0.0161355	0.0128449	0.011845	0.0114655	0.0197738	0.0106072	0.00700836	0.0232569
SASS6	0.100539	0.0943312	0.106971	0.0793541	0.0755618	0.0699717	0.0506239	0.106739	0.090684	0.0635011	0.0845511	0.0513066	0.059269	0.154839	0.0840209	0.0794994	0	0.0980003	0.0793936	0.0942268	0.0891365	0.120572	0.05799	0.134993	0.0906003	0.0833172	0	0.0803902	0.144922	0.0814089	0.0572099	0.11871	0.102301	0.109144	0.0833279	0.0647176	0.145848	0.0859702	0	0.0785008	0.0759053	0.0829799	0.081773	0.058376	0.0781996	0.0844232	0.0788726	0.0680756
TRMT13	0.231904	0.285112	0.343488	0.291488	0.273433	0.248995	0.294771	0.299623	0.336948	0.263159	0.275531	0.19087	0.18621	0.395928	0.226661	0.333881	0.291796	0.254465	0.331534	0.261723	0.25431	0.37755	0.0660911	0.365763	0.250551	0.240016	0.291237	0.238713	0.282413	0.241747	0.196605	0.36579	0.27914	0.359108	0.163614	0.239877	0.408342	0.269788	0	0.249622	0.226151	0.238414	0.306275	0.2572	0.290519	0.264311	0.190714	0.194569
LRRC39	0.196435	0.15531	0.252052	0.255733	0.175136	0.243027	0.147446	0.198038	0.254504	0.154366	0.196431	0.129204	0.208209	0.372447	0.353384	0.238283	0	0.233967	0.231753	0.298905	0.36035	0.460161	0.0997808	0.330471	0.158449	0.194053	0	0.117101	0.230325	0.2445	0.118749	0.393636	0.265547	0.224303	0.191433	0.196571	0.176615	0.182829	0	0.212608	0.233249	0.147908	0.347867	0.0936784	0.172367	0.233611	0.151849	0.227637
DBT	0.352716	0.326006	0.384023	0.288231	0.348674	0.372821	0.31632	0.379356	0.330574	0.32523	0.424343	0.288677	0.273692	0.385972	0.323634	0.313666	0.734562	0.344182	0.403963	0.298722	0.353076	0.49067	0.247403	0.309171	0.345063	0.324021	0.219264	0.296346	0.324599	0.257887	0.273278	0.404018	0.309324	0.343008	0.236332	0.36443	0.377192	0.334183	0	0.335505	0.288439	0.265636	0.338314	0.205734	0.361103	0.341329	0.219419	0.359444
RTCA	0.28365	0.270753	0.260745	0.275161	0.273035	0.248443	0.20701	0.34227	0.290004	0.222025	0.255672	0.202464	0.232733	0.419598	0.269656	0.345779	0	0.350173	0.334402	0.301113	0.315985	0.370213	0.131122	0.33111	0.258652	0.218481	0	0.196175	0.387488	0.211348	0.208997	0.357326	0.254803	0.221885	0.166291	0.201227	0.249142	0.198651	0	0.222242	0.215227	0.21723	0.463722	0.174122	0.226417	0.234018	0.232578	0.16087
CDC14A	0.010275	0.0124055	0.0192143	0.0216191	0.0213236	0.0204418	0.0218283	0.0128671	0.0159387	0.00473677	0.00605448	0.0214683	0.0115781	0.0212295	0.0137199	0.0179801	0	0.0126795	0.0169063	0.0080351	0.011127	0.0174339	0.0344999	0.0101759	0.00824694	0.00634715	0	0.0114156	0.0319971	0.0209798	0.0276149	0.0176069	0.0160677	0.0166022	0.0036531	0.00728314	0.0100744	0.00893283	0	0.004972	0.00829966	0.0140442	0.0114682	0.00475774	0.00603156	0.0147067	0.00690103	0.124662
GPR88	0.0155249	0.0129652	0.0251603	0.011512	0.0150535	0.035468	0.0241652	0.0323449	0.0165782	0.0199341	0.0317786	0.0162238	0.0151553	0.0185333	0.00914144	0.0101015	0	0.0135758	0.0333099	0.00938551	0.0127579	0.0298188	0.00802692	0.018446	0.0202353	0.0144046	0	0.0240216	0.0126975	0.0218059	0.0225261	0.0260104	0.0233705	0.0061916	0.0135361	0.00793574	0.026283	0.032227	0	0.0222469	0.00757145	0.0136775	0.0310522	0.0128435	0.0114776	0.0189645	0	0.0130879
VCAM1	0.00127333	0	0	0.000713521	0	0	0	0	0	0	0	0	0	0	0	0	0	0	0	0	0	0	0	0	0.000679277	0	0	0	0	0.000709072	0	0	0	0	0	0	0	0	0	0	0	0	0	0	0	0.0018888	0	0
EXTL2	0.317535	0.352847	0.419157	0.382588	0.383394	0.393671	0.346974	0.395265	0.407203	0.395801	0.438402	0.250676	0.318208	0.471158	0.377611	0.354203	0.549636	0.376348	0.531582	0.34163	0.466125	0.49402	0.211035	0.46431	0.431017	0.368606	0.710159	0.249594	0.425195	0.241247	0.264282	0.415772	0.348261	0.351604	0.289036	0.367917	0.528524	0.366958	0	0.354748	0.325143	0.253247	0.340768	0.234474	0.429288	0.292662	0.215262	0.223455
SLC30A7	0.550681	0.507435	0.58964	0.481675	0.55968	0.614277	0.415825	0.579544	0.49251	0.485353	0.491763	0.462495	0.429603	0.497386	0.440999	0.450087	0.0975362	0.511994	0.487385	0.507256	0.510697	0.659603	0.287565	0.544562	0.564724	0.46724	0.291237	0.512963	0.610238	0.460758	0.419836	0.603749	0.513299	0.506819	0.455444	0.469366	0.475341	0.472811	0	0.521395	0.408938	0.538297	0.605742	0.400882	0.515723	0.524036	0.326849	0.42727
DPH5	0.16815	0.179426	0.194503	0.128525	0.158024	0.155536	0.166617	0.205882	0.185408	0.201456	0.174056	0.128105	0.084942	0.218197	0.139314	0.146902	0	0.169016	0.212641	0.130592	0.15763	0.241148	0.104497	0.199578	0.149373	0.184317	0	0.115307	0.196372	0.117218	0.162197	0.21554	0.182339	0.230551	0.135224	0.171348	0.191042	0.15111	0	0.188398	0.155434	0.168162	0.177824	0.155118	0.177364	0.187559	0.168272	0.0641701
S1PR1	0.00562985	0.000504073	0.0026753	0.00421335	0.00576727	0.00499891	0	0.00284983	0.00298894	0	0.00153415	0.000583415	0.00270763	0	0.00134495	0	0	0.00245937	0.00112331	0	0.00164696	0.00264638	0	0	0	0.00772531	0	0.00828492	0.00245448	0.00523559	0.00440613	0	0.00119461	0	0.00211517	0.00285945	0.000389035	0.000577957	0	0	0.00139539	0.00270075	0	0.00357623	0.000759157	0.00264725	0.00340433	0
OLFM3	2.52696	2.42105	2.63187	2.43984	2.41828	2.5132	2.44643	2.33075	2.39657	2.51398	2.41772	2.51197	2.35249	2.19602	2.1041	2.22267	2.10024	2.09906	2.48584	2.23711	2.3128	2.22025	2.62419	2.23489	2.47744	2.48081	2.54883	2.51804	1.94937	2.43021	2.39102	2.16961	2.36493	2.53521	2.5294	2.4425	2.57553	2.57804	0	2.31311	2.16176	2.34262	2.23461	2.60357	2.45934	2.04625	2.03884	2.1909
COL11A1	1.20504	1.32404	1.27226	1.28162	1.16293	1.58935	1.16694	1.34663	1.29615	1.27779	1.38589	1.35433	1.4568	1.30467	1.3567	1.57182	1.17038	1.29686	1.47877	1.38505	1.23103	1.13037	1.03525	1.22725	1.51898	1.60748	1.20056	1.24328	1.3528	0.929044	1.16163	1.49361	1.33818	1.46228	1.29082	1.47282	1.44721	1.08942	0	1.53078	1.3059	1.23118	1.10959	1.24639	1.04629	1.0335	1.2606	0.975464
RNPC3	1.12334	0.996418	0.957416	0.871428	0.792839	0.903395	1.21143	0.952408	0.933178	0.89105	0.956908	0.844507	0.999609	1.13315	0.92542	0.829497	0.451675	0.711891	0.85476	0.723907	0.772105	1.01084	0.589686	0.910118	0.916551	1.00856	0.792485	0.917363	1.19631	0.847954	0.880582	1.14088	1.01408	0.946081	0.956531	0.873302	1.19808	1.09693	0	0.938404	0.79603	1.00266	0.981298	0.978947	0.996777	0.913533	0.777895	0.727492
AMY2B	0.602314	0.57075	0.609989	0.43826	0.414071	0.496233	0.281393	0.506704	0.519893	0.447625	0.567547	0.378147	0.327711	0.562132	0.463262	0.42103	0.50252	0.443516	0.469816	0.479304	0.508206	0.680294	0.255491	0.460815	0.38233	0.379407	0.219264	0.4919	0.532189	0.474175	0.424807	0.744955	0.531197	0.490344	0.387844	0.446402	0.531146	0.548333	0	0.551248	0.459165	0.508494	0.669149	0.331029	0.342971	0.536554	0.399115	0.373711
AMY2A	0.0148284	0.00530208	0.00640181	0.00435552	0.00705581	0.0094151	0.00156683	0.00719059	0.0124916	0.0028317	0.0133068	0.00580412	0.00204438	0.0153107	0.00439765	0.0103024	0	0.0134226	0.00866214	0.00654519	0.00538384	0.0126749	0	0.0135855	0.00402295	0.0114501	0	0.00472563	0.00277694	0.0125845	0.00486421	0.0167969	0.00685378	0.00262792	0.00434835	0.00249084	0.00327185	0.000506946	0	0.00102514	0.0074764	0.00123466	0.00754992	0	0.00106047	0.00391461	0.0129297	0
PRMT6	0.0159711	0.0179427	0.0198265	0.0181172	0.0207169	0.0527805	0.0350932	0.0347444	0.0220881	0.0268953	0.0535413	0.0164688	0.02108	0.0193433	0.0118038	0.016443	0	0.00499089	0.0414601	0.0242186	0.0212902	0.0243291	0.0102467	0.0360987	0.0391248	0.0307834	0	0.0199376	0.0421627	0.0217222	0.0268391	0.0212716	0.0198727	0.0254672	0.00892264	0.017382	0.0202221	0.019749	0	0.0207823	0.0117092	0.00785503	0.00708029	0.0187432	0.0193896	0.016233	0.00452819	0.0135157
NTNG1	0.613964	0.503159	0.591354	0.505715	0.598191	0.612308	0.418479	0.562245	0.455155	0.55699	0.609799	0.633348	0.675164	0.460678	0.657045	0.418415	1.35297	0.720649	0.605063	0.623809	0.503599	0.599758	0.573798	0.581366	0.613592	0.548932	0	0.689704	0.600578	0.70391	0.44376	0.668688	0.525684	0.681365	0.723499	0.483502	0.582689	0.593939	0	0.686519	0.435525	0.522566	0.653487	0.617252	0.620141	0.382151	0.340977	0.848691
VAV3	0.0381467	0.0388824	0.0403114	0.0440256	0.0414875	0.0241793	0.0225643	0.0392588	0.035689	0.0766511	0.0322856	0.0248055	0.050054	0.0303859	0.0194122	0.05973	0	0.0572179	0.025999	0.015602	0.0268872	0.14902	0.0543858	0.033174	0.0302011	0.059641	0	0.0289107	0.0434648	0.0335714	0.0264673	0.0352781	0.0951793	0.128022	0.0517251	0.0115017	0.0388706	0.0310673	0	0.0365952	0.0743469	0.0136255	0.0242	0.0472771	0.0192716	0.0224846	0.0688611	0.146082
SLC25A24	0.207875	0.158291	0.22329	0.170144	0.17269	0.199115	0.151884	0.199735	0.22922	0.243423	0.244277	0.182844	0.205614	0.214124	0.148558	0.158384	0.290389	0.218281	0.159275	0.184155	0.211566	0.252714	0.0908956	0.161547	0.14679	0.173464	0	0.165183	0.166826	0.140453	0.184406	0.211859	0.204621	0.273874	0.209012	0.259007	0.239787	0.236453	0	0.219029	0.215656	0.168539	0.256029	0.114197	0.166793	0.196616	0.219427	0.12087
FAM102B	0.610696	0.599972	0.69332	0.557766	0.60047	0.615754	0.684903	0.722297	0.709858	0.649859	0.780538	0.644353	0.533651	0.656602	0.7114	0.72335	0.393237	0.637428	0.667343	0.598999	0.588078	0.843492	0.493619	0.671641	0.804085	0.652758	0.127345	0.586279	0.674891	0.515111	0.595873	0.718613	0.676999	0.803903	0.530428	0.659223	0.701915	0.730554	0	0.74258	0.59576	0.69749	0.728394	0.526945	0.766445	0.720552	0.618913	0.425327
HENMT1	0.0732946	0.0509721	0.0781106	0.0798589	0.0658892	0.0897344	0.108487	0.0818251	0.0838045	0.063769	0.0878604	0.065218	0.0687624	0.124715	0.0621161	0.0809692	0.177477	0.0761074	0.104148	0.0683481	0.0839429	0.108717	0.0367911	0.0966449	0.102838	0.0769955	0	0.0583665	0.086978	0.0474012	0.0653836	0.0845825	0.0907924	0.0793073	0.057798	0.0886207	0.10543	0.0633637	0	0.0618592	0.0536893	0.0510663	0.0485557	0.0631811	0.112279	0.0826745	0.0325191	0.0636693
PRPF38B	0.509569	0.461507	0.364487	0.314433	0.312713	0.371518	0.42065	0.412757	0.389053	0.397386	0.493699	0.421682	0.633381	0.461329	0.448412	0.354502	0.389332	0.353396	0.40807	0.356945	0.368788	0.464855	0.553042	0.376166	0.343847	0.417778	0.127345	0.334904	0.273225	0.331954	0.489317	0.418659	0.381712	0.344562	0.360709	0.364574	0.444277	0.453922	0	0.398781	0.377306	0.278422	0.416312	0.401151	0.284018	0.352245	0.262981	0.420844
FNDC7	0.00235324	0.00322376	0.00613717	0.00376676	0.00472666	0.00338888	0.00151776	0.00163478	0.00511234	0.002562	0.00181753	0.00869185	0.00211926	0.00603491	0.00334915	0.00978648	0	0.00643161	0.00660548	0.00925545	0.00462793	0.00490716	0	0.00696955	0.00128185	0.00318737	0	0.00266881	0.00476676	0.00329827	0.00516243	0.0111713	0.00275463	0.00677394	0	0.00642876	0.00349507	0.00280717	0	0.00796327	0.00150004	0.00327212	0.00183113	0	0.00405999	0.00651961	0.00272821	0.00493096
STXBP3	0.402791	0.396486	0.528922	0.375522	0.460068	0.429823	0.41136	0.43757	0.440049	0.388956	0.406299	0.275348	0.284518	0.460355	0.395437	0.425727	0.426931	0.389622	0.409112	0.347918	0.366579	0.57205	0.262525	0.448301	0.444128	0.403456	0	0.450776	0.573709	0.44682	0.34469	0.549873	0.375364	0.501918	0.368192	0.359474	0.506356	0.426901	0	0.451452	0.327919	0.478842	0.599817	0.360432	0.454354	0.352752	0.348902	0.311864
AKNAD1	0.0133314	0.0110439	0.0160117	0.0229979	0.00686276	0.0126468	0.0142144	0.0126739	0.0157499	0.00554073	0.0116965	0.00940095	0.00815691	0.0367268	0.0121326	0.00812846	0	0.0188152	0.0114301	0.0126661	0.0122437	0.0179448	0	0.0307297	0.00541388	0.0169061	0	0.00769416	0.0116691	0.0122898	0.0124489	0.0143913	0.0139519	0.0150167	0.00783366	0.0100134	0.0138064	0.00770939	0	0.00909913	0.0152739	0.0106436	0.0143425	0.00861387	0.00348057	0.00846651	0	0
GPSM2	0.0860914	0.104003	0.177499	0.281108	0.186738	0.0846886	0.126848	0.163213	0.21443	0.0935704	0.0937399	0.0646757	0.0740842	0.298058	0.113544	0.214562	0	0.172732	0.212984	0.105715	0.17355	0.288596	0.066577	0.30694	0.0939667	0.049169	0	0.0928503	0.318739	0.096907	0.0888958	0.357046	0.115761	0.123156	0.101382	0.0997349	0.212917	0.134773	0	0.14561	0.109135	0.11756	0.261705	0.0677137	0.136139	0.16466	0.0836924	0.196424
WDR47	0.612707	0.60569	0.619183	0.528056	0.657354	0.741391	0.779817	0.740949	0.674982	0.649561	0.7842	0.634719	0.467241	0.646435	0.609109	0.625456	0.44187	0.594103	0.798561	0.534041	0.700185	0.750933	0.348224	0.696611	0.80546	0.587631	0.519209	0.569584	0.752116	0.505064	0.583943	0.739869	0.566499	0.654225	0.542448	0.674497	0.771111	0.595329	0	0.626652	0.552553	0.572704	0.671222	0.52018	0.8223	0.631628	0.503752	0.684112
TAF13	0.159471	0.159616	0.23919	0.176276	0.197243	0.232357	0.211131	0.245956	0.205157	0.216591	0.268623	0.138193	0.124419	0.211432	0.169505	0.197785	0.318945	0.120688	0.358328	0.133594	0.241831	0.281173	0.111008	0.236795	0.285692	0.183736	0.127345	0.134241	0.253018	0.101425	0.0994518	0.239656	0.168219	0.167374	0.129458	0.222184	0.253131	0.150879	0	0.155995	0.143582	0.159529	0.137635	0.160178	0.28695	0.205343	0.122317	0.188691
TMEM167B	0.147237	0.133722	0.185295	0.12701	0.122017	0.172603	0.251484	0.199899	0.180468	0.1876	0.207798	0.0993795	0.126006	0.214185	0.121969	0.143813	0.133989	0.0999627	0.222671	0.0929368	0.16388	0.280453	0.065213	0.206396	0.231918	0.149855	0.490895	0.173573	0.203086	0.142614	0.200888	0.226534	0.141446	0.180623	0.106042	0.146558	0.251731	0.186101	0	0.149657	0.0837161	0.141192	0.177981	0.138798	0.232711	0.174969	0.0946744	0.158845
C1orf194	0.0128136	0.0195287	0.0222024	0.0236622	0.018335	0.0110642	0.00611601	0.0222473	0.0232186	0.0130211	0.0111506	0.0146771	0.00539883	0.0395093	0.0352022	0.0387665	0	0.0282231	0.0210951	0.0137675	0.0202616	0.0285425	0.0295246	0.0295537	0.0221535	0.0150608	0	0.0136526	0.0147148	0.0117007	0.0106167	0.018448	0.0200595	0.00875926	0.00220203	0.0255952	0.0160749	0.0158857	0	0.00704562	0.0175146	0.0205735	0.023746	0.00315393	0.0270529	0.0140867	0.0246645	0.0274046
KIAA1324	0.751862	0.885521	0.91449	0.754375	0.833784	0.599646	0.630861	0.940524	1.03581	0.873291	0.704796	0.864922	0.833473	0.992463	1.16996	0.949033	0.551171	1.04585	0.794981	0.957892	0.928819	1.13479	0.742826	1.08789	0.765543	0.763273	1.39144	0.556434	0.659348	0.717883	0.72986	1.00001	0.95429	0.908242	0.601057	0.977879	0.826131	0.808919	0	0.905986	1.06729	0.713217	0.879582	0.652445	0.917494	1.10444	1.19763	0.583937
SARS	0.351252	0.352733	0.39789	0.407629	0.326917	0.361167	0.527807	0.465451	0.446042	0.308446	0.384878	0.27739	0.342351	0.630769	0.430316	0.429268	0.625232	0.408013	0.635099	0.414486	0.545059	0.730452	0.310657	0.489664	0.413416	0.291931	0.219264	0.258575	0.598323	0.267083	0.329009	0.616378	0.392703	0.305043	0.258128	0.361717	0.509213	0.304673	0	0.353763	0.372119	0.417963	0.549194	0.305181	0.41593	0.50009	0.317423	0.503398
CELSR2	0.226195	0.259921	0.364199	0.243771	0.319823	0.3898	0.436687	0.35917	0.384069	0.330059	0.466821	0.243614	0.331504	0.356504	0.346401	0.277441	0.34567	0.27224	0.446409	0.289941	0.484075	0.469258	0.152906	0.356372	0.426798	0.255873	0.611128	0.243179	0.357059	0.160816	0.330761	0.472172	0.329131	0.331144	0.194171	0.298337	0.486573	0.383652	0	0.336119	0.284974	0.291627	0.283729	0.271673	0.484252	0.544174	0.258663	0.386324
PSRC1	0.085189	0.085692	0.129689	0.0699241	0.0610727	0.0642372	0.136056	0.165792	0.139177	0.0570179	0.0710877	0.0470462	0.0689316	0.204534	0.0812598	0.135765	0.0975362	0.0931224	0.134264	0.0721017	0.0737749	0.194821	0.0454998	0.141297	0.0604771	0.0506685	0	0.0807841	0.164343	0.0786416	0.137772	0.220596	0.128759	0.0663054	0.054901	0.0471104	0.185376	0.138595	0	0.125584	0.113098	0.127555	0.417544	0.0464243	0.116917	0.257741	0.0732945	0.054341
MYBPHL	0.0238387	0.0252554	0.0194832	0.01727	0.0149603	0.0151162	0.0645358	0.0388161	0.028587	0.0220891	0.0139335	0.0282316	0.0111466	0.037063	0.0237968	0.0170854	0	0.0224482	0.0178764	0.0140085	0.0239412	0.0781333	0.0174263	0.0377462	0.0100033	0.0096595	0	0.0211297	0.0124552	0.0228189	0.0400599	0.0805919	0.0457096	0.0342721	0.0310093	0.0286672	0.0396194	0.0480911	0	0.0451342	0.0366796	0.0272882	0.0522681	0.0217968	0.0312741	0.128262	0.0199517	0.0242682
SORT1	0.75549	0.793716	0.925229	0.650606	0.642597	0.665628	0.897412	0.981742	0.757173	0.777327	0.814367	0.830476	0.588194	0.884671	0.70675	0.647117	0.708516	0.687292	0.767761	0.576252	0.774676	1.09266	0.56231	0.75485	0.794608	0.680286	0.967664	0.785526	1.03688	0.693685	0.94206	0.940272	0.915797	0.808963	0.80717	0.738074	0.897765	0.916088	0	0.838555	0.693028	1.05236	0.984545	0.641041	1.01495	1.28825	0.583641	0.738493
PSMA5	0.236623	0.251287	0.280189	0.25675	0.229228	0.232106	0.206293	0.30412	0.332807	0.228829	0.291206	0.246724	0.17582	0.472248	0.299104	0.364628	0	0.32698	0.349435	0.271966	0.334753	0.403374	0.151329	0.392534	0.261674	0.237545	0.391864	0.166992	0.39471	0.129274	0.171919	0.552796	0.266311	0.197158	0.190606	0.290658	0.300817	0.216462	0	0.249828	0.289123	0.264868	0.362511	0.131852	0.205043	0.327571	0.240652	0.140183
SYPL2	0.000780887	0.00224813	0.0018698	0.00306789	0	0	0	0.00341119	0.00135343	0.00132459	0.000453178	0	0	0.00535399	0.002724	0.00129521	0	0.00211915	0.000750062	0.00156651	0.00071813	0.00112771	0	0.00625285	0.000560075	0	0	0	0.00382192	0.00165704	0.0047445	0.00237393	0.000279643	0	0	0	0.00191785	0.000477622	0	0	0.00139958	0.0016254	0.00333727	0	0	0.00167556	0.00267203	0.00800148
ATXN7L2	0.0362956	0.0408712	0.053499	0.028489	0.0419918	0.0406277	0.0660183	0.0697672	0.0614685	0.0675556	0.0527274	0.0336758	0.0822683	0.0607049	0.0776778	0.039186	0	0.0498307	0.0652692	0.0584353	0.0434035	0.0503621	0.0207314	0.0490061	0.0674808	0.0448414	0	0.0758385	0.0291509	0.0460227	0.0591269	0.0649565	0.0747184	0.0583296	0.0226386	0.0452375	0.0723036	0.0892653	0	0.0501989	0.0575738	0.0304784	0.0428545	0.0555623	0.0453207	0.0451539	0.0637356	0.0700657
CYB561D1	0.0786744	0.0879952	0.166731	0.148285	0.144225	0.111209	0.175736	0.191391	0.278156	0.110235	0.116539	0.0585412	0.130489	0.260516	0.156109	0.221427	0.0975362	0.183424	0.162143	0.138668	0.140874	0.285067	0.0690755	0.334118	0.119284	0.0870331	0	0.0762635	0.149294	0.107084	0.127183	0.245003	0.152927	0.119523	0.106125	0.114268	0.226011	0.169077	0	0.126453	0.174333	0.134428	0.175146	0.13021	0.141221	0.217254	0.26228	0.261624
AMIGO1	0.117975	0.0890693	0.138	0.0948387	0.097889	0.154757	0.165788	0.165902	0.128519	0.139715	0.160931	0.0681334	0.132301	0.0915783	0.0780831	0.0744736	0	0.0772432	0.191028	0.0858606	0.159562	0.163468	0.0430421	0.122906	0.205752	0.117958	0.127345	0.119467	0.137015	0.0765126	0.184769	0.187696	0.117759	0.0917645	0.0609576	0.0641225	0.165046	0.140596	0	0.126203	0.0575031	0.115348	0.0875937	0.128726	0.209906	0.131208	0.04856	0.12216
GPR61	0.0714405	0.0631367	0.0879265	0.0786002	0.0729561	0.0705468	0.0731731	0.101727	0.143624	0.0935056	0.118136	0.0718529	0.0908829	0.16391	0.104457	0.131438	0	0.114731	0.139123	0.10519	0.132607	0.169458	0.0377358	0.193399	0.0832735	0.0837357	0.127345	0.0475261	0.0397015	0.0476285	0.0518534	0.103669	0.0797914	0.13689	0.0665138	0.119126	0.112615	0.100877	0	0.0825314	0.0710946	0.0666686	0.0828274	0.0593134	0.0870275	0.104624	0.0768779	0.0317189
GNAI3	0.487206	0.547082	0.602712	0.500843	0.657623	0.568651	0.515405	0.511166	0.551785	0.539558	0.512941	0.455935	0.386557	0.576864	0.483686	0.491894	0.490359	0.56168	0.515923	0.493347	0.579499	0.669665	0.266556	0.634009	0.474073	0.48241	0.683101	0.512952	0.460439	0.522233	0.423299	0.717825	0.479875	0.596378	0.440072	0.55398	0.583813	0.535664	0	0.520808	0.505429	0.371987	0.531909	0.451548	0.496517	0.602684	0.550446	0.734132
GNAT2	0	0.00170751	0.00560602	0.0127456	0.0100465	0.00112036	0.0113654	0.00509948	0.0138792	0	0.0013018	0.00290764	0.00114723	0.00943713	0.00212826	0.00716898	0	0.00811846	0.00915579	0.00374026	0.00465633	0.0152616	0	0.0352203	0.00329072	0	0	0	0.00716848	0.00362553	0.00313262	0.0224321	0.00474305	0.006464	0	0.00418294	0.0027543	0.00130369	0	0.00483434	0.00325024	0.00223027	0.0116341	0	0.00378757	0.0110425	0.00593931	0.0155891
AMPD2	0.160508	0.140149	0.175709	0.0829582	0.121378	0.18571	0.376561	0.241917	0.170019	0.160281	0.1743	0.108691	0.155287	0.12494	0.148677	0.103964	0	0.130996	0.238189	0.107778	0.205613	0.201727	0.0752466	0.180732	0.221782	0.180061	0	0.148849	0.131833	0.160883	0.213799	0.232602	0.201772	0.16461	0.0933169	0.140147	0.275512	0.191571	0	0.15081	0.121709	0.164918	0.143004	0.191518	0.244413	0.177824	0.115387	0.21397
GSTM4	0.0496481	0.0479823	0.0454506	0.0525376	0.0329174	0.0521817	0.0844507	0.0821735	0.0362934	0.0468278	0.0486925	0.0238294	0.0556427	0.0968607	0.0486098	0.0371929	0.106779	0.0439534	0.0773698	0.034198	0.0643997	0.0823625	0.0157789	0.0503853	0.0822054	0.0305044	0	0.0330498	0.0794728	0.0381258	0.0661675	0.108573	0.0519978	0.0289539	0.0172335	0.0389659	0.0691288	0.0630387	0	0.0466066	0.0313713	0.0581567	0.0610727	0.0398109	0.0807946	0.0507667	0.0218589	0.0689208
GSTM2	0.00312247	0.00290265	0.00582453	0.00999902	0.00461287	0.010324	0.0412574	0.00488009	0.00843444	0.00741723	0.00507302	0.0126889	0.00615314	0.00378642	0.00397496	0.00423777	0	0.00416939	0.0135256	0.00701447	0.00462685	0.0110313	0	0	0.00118311	0.00521954	0	0.0061511	0.00594295	0.00530257	0.00433717	0.00667581	0.0107747	0.00854576	0.00275621	0.00833984	0.0149285	0.00974284	0	0.0047232	0.0110412	0.00658457	0.00311632	0.0121692	0.00967127	0.0139385	0.00893445	0.0451732
GSTM5	0.00152913	0.00456427	0.000743238	0.000444785	0.0027981	0.00141635	0	0.00185213	0.0018023	0.00142477	0.00158886	0.000513407	0.00304484	0.00149175	0.000995287	0	0	0.000957171	0.00222942	0.00120382	0.00196317	0.00166619	0	0.00154762	0	0.00199625	0	0.00367818	0.00339137	0.00130342	0.00352061	0.00220593	0.00237067	0	0.00223243	0	0.00138374	0.00049506	0	0	0.00177176	0.00202553	0.00206757	0	0	0	0	0.00297866
GSTM3	0.128731	0.118854	0.133559	0.0856958	0.0729142	0.080628	0.191221	0.260057	0.136568	0.141608	0.208849	0.113859	0.119711	0.193549	0.0828287	0.118728	0.34567	0.128189	0.227528	0.0957153	0.166994	0.220566	0.104083	0.162328	0.146464	0.0841606	0	0.103829	0.14151	0.0559961	0.252415	0.155755	0.152046	0.16075	0.0881328	0.119443	0.21513	0.141957	0	0.189245	0.105894	0.170646	0.164974	0.136777	0.139022	0.13391	0.0693998	0.20204
EPS8L3	0	0	0.00103155	0.00209028	0.00140112	0	0	0	0.000564438	0	0	0.00177619	0	0	0	0	0	0	0.00108673	0	0	0.000567913	0	0.00208606	0	0	0	0	0	0.000449352	0	0	0.00111525	0	0	0	0.000476215	0	0	0	0.00126184	0	0	0.0010027	0	0	0	0.00455681
CSF1	0.00326211	0.00919138	0.00788785	0.00624488	0.00761573	0.0161003	0.00329966	0.0158742	0.0105411	0.00578747	0.00250196	0.00417177	0.0139315	0.0064595	0.00743107	0.00828788	0	0.00461359	0.0125717	0.0128894	0.00859842	0.013214	0.00628879	0.00801444	0.00734005	0.00380743	0	0.0149836	0.00292239	0.00182679	0.00077455	0.00580096	0.0112856	0.00557136	0.0139896	0.012944	0.00446177	0.00747441	0	0.00715044	0.00738375	0.0111502	0.00199381	0.00226315	0.00269019	0.00681228	0.00457354	0.00974271
AHCYL1	0.605817	0.588201	0.616414	0.542085	0.609257	0.687662	0.642238	0.636963	0.587533	0.570054	0.656096	0.494686	0.476896	0.538732	0.510415	0.46502	0.157233	0.458266	0.662019	0.524934	0.629657	0.756768	0.350933	0.58464	0.757085	0.578268	0.291237	0.654042	0.715936	0.528029	0.50738	0.826632	0.565083	0.550389	0.516393	0.545202	0.599444	0.529016	0	0.614747	0.486057	0.521196	0.53682	0.547334	0.643416	0.532711	0.434979	1.02403
STRIP1	0.191864	0.221762	0.26883	0.174289	0.234581	0.18716	0.311185	0.292011	0.29818	0.284277	0.264445	0.189811	0.198094	0.257919	0.285655	0.29491	0.1564	0.217625	0.32847	0.2333	0.295782	0.325916	0.139545	0.300256	0.292347	0.185828	0.127345	0.126048	0.251293	0.13597	0.209002	0.429541	0.283671	0.312126	0.174066	0.268058	0.408421	0.289364	0	0.282909	0.241612	0.214462	0.212613	0.188518	0.28615	0.264692	0.273879	0.261515
ALX3	0.00111467	0.000937085	0	0.00157829	0.00217235	0.00119374	0	0.000464041	0.00186648	0	0.000752522	0	0	0	0.00120274	0	0	0.0023689	0	0	0.00139957	0.00173223	0	0.00218874	0	0	0	0	0.00369818	0.00155797	0	0.00209946	0.000807679	0.00474237	0	0.00143317	0.00150391	0	0	0.00215678	0	0	0	0	0	0.000721793	0.00341353	0.0124275
UBL4B	0	0	0	0	0.000470446	0	0.0039898	0	0	0	0	0	0	0	0	0	0	0	0	0	0.0011358	0	0	0	0	0	0	0	0	0	0	0	0	0	0	0	0	0.00136912	0	0	0	0	0	0	0	0	0	0
SLC6A17	0.648946	0.852708	0.849924	0.618992	0.798571	0.786701	0.880277	0.831693	0.8637	0.845609	0.933594	0.748136	1.00723	0.681992	1.01426	0.74738	0.474418	0.801825	0.928673	0.818406	1.08172	0.979451	0.807556	0.951222	0.930268	0.707594	0.782132	0.676827	0.743931	0.539632	0.754733	0.93058	0.852846	0.71469	0.612692	0.853481	0.741882	0.744446	0	0.865814	0.798518	0.640018	0.643218	0.75013	0.971504	1.06957	0.887115	0.808755
KCNC4	0.339806	0.304869	0.375732	0.246817	0.322947	0.397273	0.467935	0.41294	0.36963	0.343099	0.341546	0.347609	0.319058	0.31759	0.352597	0.280072	0	0.339029	0.361197	0.286838	0.393894	0.507837	0.242483	0.426657	0.404497	0.334561	0	0.312575	0.429754	0.262741	0.303362	0.5725	0.406532	0.352526	0.315425	0.39807	0.403881	0.328259	0	0.300343	0.254496	0.339083	0.353705	0.261801	0.496186	0.403896	0.274561	0.428017
RBM15	0.0721226	0.0809594	0.0832958	0.0741476	0.0921293	0.112636	0.154679	0.108791	0.0879948	0.113851	0.118906	0.0690243	0.091758	0.110707	0.0886306	0.08402	0.386935	0.0924959	0.111022	0.080995	0.0778259	0.127725	0.0433328	0.129754	0.13825	0.0983261	0	0.0880698	0.127267	0.0561555	0.0926551	0.11754	0.0761794	0.0926375	0.0601577	0.086299	0.102932	0.0897034	0	0.108785	0.0850392	0.0845099	0.0742215	0.0778414	0.101374	0.0964557	0.0728819	0.124145
SLC16A4	0.0421666	0.0564261	0.103148	0.21833	0.113241	0.053949	0.121096	0.0999076	0.1236	0.0683695	0.0546522	0.0429259	0.0631781	0.197485	0.0570326	0.153652	0	0.138581	0.096699	0.0498955	0.0893525	0.12861	0.0416575	0.141122	0.0535542	0.0439967	0	0.0599756	0.169637	0.0759613	0.0517418	0.169518	0.0706488	0.115493	0.0668728	0.0543462	0.125656	0.0712766	0	0.0623547	0.074586	0.0727353	0.127818	0.0724248	0.0879333	0.11719	0.0520683	0.2259
LAMTOR5	0.116451	0.102603	0.225754	0.216104	0.170569	0.211118	0.270913	0.319219	0.211812	0.146084	0.199181	0.102022	0.103572	0.348643	0.11685	0.192876	0	0.144069	0.464727	0.106298	0.272859	0.210985	0.0554487	0.269653	0.269988	0.142886	0	0.125935	0.376546	0.105445	0.110464	0.267652	0.149479	0.142483	0.0820639	0.109112	0.368784	0.171155	0	0.127411	0.141967	0.150891	0.199379	0.163985	0.270271	0.159879	0.0786717	0.135427
PROK1	0	0.000691969	0	0	0	0	0	0	0.000389009	0	0	0	0	0.00260186	0.00117204	0.000732836	0	0	0.000650727	0.000970883	0.00154739	0.000637975	0	0	0	0	0	0	0	0.00132577	0.00285088	0	0.000247043	0	0	0	0	0	0	0	0.000993621	0	0.00124821	0	0	0.00123114	0	0
KCNA2	0.394796	0.43543	0.511464	0.404188	0.484598	0.579136	0.705058	0.612886	0.523532	0.607993	0.602517	0.388855	0.473042	0.411001	0.407051	0.34151	0.476887	0.342065	0.737715	0.47522	0.687328	0.694942	0.379117	0.544102	0.649352	0.476254	0.61824	0.413561	0.569313	0.285643	0.454815	0.721364	0.4766	0.50053	0.379483	0.52311	0.707767	0.425443	0	0.443538	0.341484	0.354758	0.334175	0.427052	0.739061	0.595921	0.464641	1.10112
KCNA3	0.000847727	0.00214189	0.00226132	0.00294609	0	0.00393833	0	0.00136527	0.00274338	0.00184679	0.00223966	0.000892869	0.00256127	0	0.000762686	0.00236438	0	0.000987749	0.00269278	0.00145594	0.00426139	0.00452197	0	0.00403055	0.00482336	0	0	0.00747214	0.000795428	0.00385622	0	0.00274405	0.00256626	0.00471883	0	0.00249801	0.0045129	0.00213856	0	0.00431884	0.00295399	0.00450855	0.00235711	0	0	0.00181444	0.00211001	0.0150991
CD53	0.00732739	0.00471265	0.00517012	0.0199807	0.0123776	0.0118614	0.0153757	0.0280762	0.0115142	0.00637681	0.00760287	0.00265551	0.0200011	0.0124606	0.0103741	0.0151456	0	0.0081737	0.0105767	0.00670471	0.0102189	0.0129757	0.0196009	0.00713194	0.00833983	0.00485106	0	0.00885886	0.0185231	0.0175677	0.0175305	0.0221475	0.014373	0.0060753	0.0104666	0.00517971	0.00541904	0.0123713	0	0.00760987	0.00934102	0.00721525	0.00966739	0.00383347	0.0118233	0.00959892	0.00122254	0.00543931
LRIF1	0.152151	0.150841	0.187566	0.165789	0.147148	0.152688	0.354503	0.155343	0.195359	0.145962	0.203567	0.110067	0.101736	0.252	0.139108	0.211322	0.254769	0.190094	0.20935	0.119573	0.172597	0.273515	0.0535215	0.283282	0.168103	0.137332	0.391864	0.133596	0.212232	0.124663	0.126149	0.221331	0.132788	0.207606	0.118512	0.145029	0.311379	0.176656	0	0.170737	0.127783	0.187453	0.147533	0.159934	0.158449	0.184008	0.115743	0.412485
DRAM2	0.262397	0.213878	0.21727	0.151642	0.174739	0.170795	0.155201	0.188596	0.191448	0.197101	0.184962	0.158438	0.158119	0.239439	0.166172	0.190698	0.106779	0.183602	0.209121	0.192593	0.205802	0.263403	0.084607	0.194004	0.187163	0.127194	0.391864	0.195273	0.178893	0.206058	0.157987	0.250605	0.202863	0.159466	0.121543	0.236044	0.192083	0.213011	0	0.188458	0.166638	0.1345	0.182526	0.126381	0.153977	0.194842	0.118928	0.126107
CEPT1	0.400967	0.406121	0.438567	0.45031	0.404104	0.481915	0.414586	0.469179	0.449352	0.369014	0.450985	0.315107	0.262046	0.592023	0.360874	0.469418	0.225774	0.461042	0.463905	0.381808	0.441203	0.424828	0.232718	0.449429	0.357323	0.293523	0.350396	0.378303	0.3624	0.438006	0.274703	0.452802	0.334914	0.474972	0.241063	0.357492	0.431935	0.405924	0	0.306401	0.343526	0.310019	0.471005	0.341052	0.401669	0.346853	0.309855	0.240948
DENND2D	0	0.00768412	0.00311237	0.00397391	0.000850296	0.00182656	0	0.00304127	0.002371	0	0.00231078	0.00262323	0.0022308	0.00462586	0.00426388	0.000890502	0	0.00326616	0.00399142	0.00117737	0.00154411	0.00110967	0	0	0.00141328	0.00272091	0	0.00169501	0.00305622	0.000834072	0	0.00189216	0.00197398	0	0	0.00180382	0.00346375	0.00131773	0	0.00173603	0.00315706	0.00253362	0.00199076	0.00162758	0.00216759	0	0	0.00781896
CHI3L2	0.00224923	0.00234391	0.00465802	0.00100648	0.001996	0.00134889	0.00147377	0.00203968	0.00456718	0	0.00253983	0.00266057	0.00391954	0.0128186	0.00406856	0.00208509	0	0.00321812	0.00372752	0.00184395	0.0025239	0.00426933	0	0.00170536	0.00126766	0.00180311	0	0.00275303	0.00204671	0.000575387	0.0047872	0.0121473	0.00257566	0.0077484	0.00166031	0.00247717	0.00482247	0.00633108	0	0.000856754	0.00288836	0.0041661	0.00314465	0	0	0.00629156	0.00541909	0.0107147
CHIA	0.00236299	0.000657991	0.0029104	0.00313834	0.00281093	0	0	0.000606452	0.000329113	0	0.000290577	0	0.00159702	0.00202061	0.00165805	0.00156562	0	0.000410571	0	0.000348661	0	0.00431882	0	0.00231542	0.000875042	0.00426987	0	0.00186031	0.00397034	0.00159994	0.00599512	0.00280459	0.00198474	0.00199443	0	0.00113028	0.0010793	0.00384686	0	0	0.000705136	0.00204309	0.00132894	0.00507003	0.00258969	0.00315291	0.00710066	0.0119407
PIFO	0.00250592	0.00174802	0.00353853	0.00198485	0.000546558	0.00111358	0.0039209	0.00629426	0.00131254	0.00374216	0.00193022	0.0032383	0	0.0137052	0.000751581	0.00230136	0	0.00298041	0.00268817	0.00439624	0.00305252	0.00388331	0	0.00180621	0.00417066	0.00174534	0	0.00635592	0.0116943	0.00486828	0.00597037	0.00330822	0.0042045	0	0	0.00171587	0.00425113	0.00152919	0	0.00378883	0.00263301	0.00618541	0.00316017	0.00075674	0.00393496	0.000793703	0.00267203	0.00288565
OVGP1	0.146968	0.129825	0.115398	0.0784442	0.0947765	0.0953721	0.10697	0.143234	0.127338	0.0620606	0.119131	0.103495	0.136727	0.124379	0.183746	0.0528365	0.133989	0.0717574	0.112439	0.0932794	0.11299	0.211252	0.0740442	0.118105	0.0867471	0.0958824	0	0.0867295	0.111578	0.12574	0.112166	0.220674	0.137974	0.0998701	0.0667013	0.114702	0.117484	0.110419	0	0.156171	0.0879147	0.146131	0.181156	0.0732493	0.110886	0.129747	0.0875381	0.145076
WDR77	0.0475326	0.0572212	0.0650425	0.0590522	0.069555	0.0676573	0.0415703	0.103344	0.103643	0.0783386	0.0905085	0.0542693	0.0571892	0.143108	0.0803306	0.103375	0	0.0903333	0.0773307	0.0792413	0.0838936	0.109295	0.0273969	0.116236	0.0788905	0.05174	0.900615	0.0502799	0.075809	0.0621384	0.0461361	0.0796165	0.0662877	0.042037	0.0295002	0.0917123	0.0508375	0.0434074	0	0.0515115	0.0543367	0.0407389	0.0531099	0.0399803	0.0595688	0.0839748	0.0605778	0.0426897
ATP5PB	0.258433	0.234693	0.344786	0.235146	0.250594	0.320614	0.365926	0.404997	0.332315	0.287742	0.413852	0.20872	0.223747	0.419679	0.276464	0.291157	0.496828	0.238376	0.502094	0.225997	0.380997	0.378628	0.120323	0.276053	0.419339	0.248289	0.219264	0.182588	0.398581	0.162463	0.269682	0.390847	0.271411	0.259239	0.196205	0.244265	0.39579	0.278588	0	0.255312	0.239123	0.270294	0.301298	0.234401	0.306284	0.336339	0.214867	0.292087
C1orf162	0.0547427	0.0554545	0.0472153	0.0392024	0.0544882	0.0396285	0.08062	0.0690222	0.0540098	0.0655164	0.0482234	0.0399357	0.0344816	0.0466246	0.0600112	0.0500609	0	0.0465608	0.0422918	0.0797384	0.0435217	0.0578815	0.0145514	0.0400141	0.0563673	0.0460138	0	0.0653709	0.0611375	0.0489673	0.0413562	0.0707715	0.092071	0.0658556	0.0452127	0.0442364	0.0800559	0.06582	0	0.0658444	0.0537478	0.0401728	0.0409983	0.0582581	0.0755598	0.0551069	0.0648211	0.0894611
TMIGD3	0.00626372	0.00929961	0.0179406	0.0259443	0.0292511	0.0108508	0.0116041	0.0228354	0.0205373	0.00430097	0.0114519	0.00927708	0.00664516	0.0372108	0.0175027	0.0207017	0	0.0162205	0.0214054	0.00749525	0.0179476	0.0175297	0.00729699	0.0224073	0.00695774	0.00442434	0	0.0143253	0.0189223	0.0153373	0.0243411	0.0304382	0.0167026	0.0142635	0.00738868	0.0180489	0.0199046	0.0035592	0	0.00983121	0.00712985	0.00867481	0.0174144	0.00297236	0.0062585	0.0165448	0.013444	0.0133991
RAP1A	0.702482	0.789253	0.846195	0.680002	0.724604	0.749672	0.733311	0.782173	0.788175	0.724648	0.758732	0.686049	0.62266	0.792638	0.74618	0.703509	0.758926	0.780739	0.754504	0.725269	0.77372	0.910469	0.551087	0.856181	0.721026	0.672568	0.890086	0.732789	0.593417	0.696945	0.71045	0.795777	0.757914	0.827479	0.639019	0.804674	0.799978	0.837522	0	0.74968	0.711105	0.61449	0.766743	0.660848	0.715267	0.771733	0.733081	0.618108
INKA2	0.116982	0.135258	0.200602	0.214471	0.230767	0.128534	0.130523	0.159457	0.217182	0.151787	0.162041	0.175017	0.113615	0.201334	0.123674	0.165616	0.44187	0.173953	0.180492	0.123449	0.214373	0.241757	0.144064	0.298683	0.116141	0.151442	0.219264	0.101841	0.16248	0.134216	0.110317	0.233139	0.159084	0.137072	0.0675995	0.168627	0.123433	0.0887224	0	0.13155	0.156589	0.0889963	0.154781	0.115303	0.150162	0.213556	0.192526	0.346895
DDX20	0.0687181	0.0897112	0.112285	0.100775	0.0990751	0.0718647	0.123569	0.087324	0.112313	0.0625915	0.0758474	0.0516455	0.0574226	0.123213	0.058254	0.127886	0	0.0826979	0.124231	0.0759709	0.0933	0.128538	0.0422221	0.102161	0.088566	0.060667	0	0.051965	0.148455	0.099493	0.0785971	0.146475	0.0666797	0.0815664	0.0548251	0.0811315	0.121928	0.105522	0	0.0718247	0.0835693	0.0657348	0.125245	0.0510496	0.098226	0.0735089	0.0651738	0.0729075
KCND3	1.42137	1.67679	1.71135	1.27479	1.31264	1.19745	1.8493	1.89328	1.56278	1.71333	1.61202	1.70584	1.41816	1.56353	1.7349	1.49514	1.26319	1.59678	1.4746	1.32592	1.53035	1.91583	1.55454	1.70042	1.32453	1.31225	2.18252	1.4118	1.21732	1.34574	1.7245	1.64288	1.9062	1.86007	1.5959	1.82824	1.79488	1.84789	0	1.67596	1.67909	1.78637	1.39264	1.3171	1.62102	1.90369	1.72942	2.08802
CTTNBP2NL	0.369877	0.476421	0.484662	0.415242	0.479592	0.383365	0.420289	0.428105	0.487417	0.447255	0.406114	0.333438	0.329803	0.362329	0.453403	0.455659	0.415096	0.361379	0.432917	0.401604	0.47302	0.482371	0.265814	0.501059	0.424039	0.316609	0	0.354785	0.394484	0.359363	0.350224	0.519621	0.393063	0.441102	0.328466	0.497859	0.421233	0.435521	0	0.47196	0.457616	0.377867	0.469719	0.310538	0.555154	0.482686	0.450639	0.475788
WNT2B	0.115968	0.11034	0.237456	0.132912	0.102049	0.0767767	0.213375	0.123099	0.137621	0.141899	0.105736	0.0790487	0.10033	0.181942	0.121296	0.114662	0.224664	0.162016	0.117176	0.0981135	0.114554	0.180658	0.104728	0.137603	0.117902	0.102428	0	0.101618	0.151567	0.0926337	0.11013	0.229991	0.126178	0.12016	0.0875756	0.131039	0.231838	0.145973	0	0.226238	0.142116	0.13062	0.117189	0.085599	0.14183	0.19382	0.118433	0.348518
ST7L	0.469978	0.456734	0.544934	0.412679	0.42897	0.453782	0.580069	0.506761	0.487022	0.558064	0.439729	0.461464	0.42036	0.509765	0.467952	0.473383	0.692542	0.466923	0.48626	0.451162	0.457044	0.618215	0.277184	0.52511	0.426677	0.427409	0.291237	0.40661	0.500684	0.388592	0.440932	0.596543	0.527499	0.527877	0.400294	0.503397	0.601288	0.589013	0	0.519658	0.476425	0.45279	0.465949	0.478194	0.513876	0.468796	0.463502	0.370214
CAPZA1	0.488859	0.546795	0.545426	0.650922	0.640722	0.554932	0.534478	0.568268	0.621251	0.504178	0.578896	0.42783	0.411497	0.724445	0.529058	0.638288	0.511798	0.604301	0.653161	0.498805	0.56596	0.662728	0.351506	0.67907	0.536408	0.477214	0.683101	0.444066	0.682266	0.469718	0.360535	0.681964	0.509977	0.590802	0.454833	0.500405	0.537007	0.485435	0	0.515699	0.48607	0.431021	0.658721	0.392837	0.485953	0.56244	0.447778	0.339327
MOV10	0.0326983	0.0576722	0.0480805	0.0455619	0.048254	0.0388183	0.0725343	0.055156	0.0566637	0.0570303	0.0479971	0.0466091	0.0439671	0.0370788	0.0471467	0.0462116	0.18927	0.0463657	0.0325512	0.0535187	0.0449181	0.0464993	0.0480248	0.0768342	0.0433146	0.0433644	0	0.0250585	0.0427964	0.0551608	0.0606474	0.0899667	0.0563287	0.0635487	0.0274867	0.0620428	0.0952886	0.0962684	0	0.0901336	0.0803543	0.0206935	0.0421399	0.0701655	0.0335065	0.0837593	0.0808311	0.054226
RHOC	0.0038432	0.00503437	0.00314103	0.00342438	0.0013099	0.00360726	0.0072218	0.00445247	0.00443419	0.000941789	0.00256486	0.00147478	0.0035169	0.00242991	0.00138807	0.00378422	0	0.00291641	0.00402234	0.00478402	0.00352256	0.00211358	0.0106646	0.00172478	0.0037868	0	0	0	0.00558048	0.0029283	0.0105983	0.0109663	0.00418582	0.00186776	0.00524338	0.00424848	0.00349717	0.00508582	0	0.0036948	0.00574484	0.00401525	0.0010319	0.00355822	0.00332499	0.00463721	0	0.0101715
AL603832.3	0.000367576	0.000425886	0.000193499	0	0	0	0	0	0.000356242	0	0.000735861	0	0	0.00579655	0.000827998	0.00118342	0	0.00040956	0	0	0.000417898	0.00248769	0	0	0.00260551	0.00392742	0	0	0.00132932	0.00165704	0	0	0.000251756	0	0.0031182	0	0.000450841	0.00186847	0	0	0	0.00307315	0.00509959	0	0.00237635	0	0.00143566	0.00736382
PPM1J	0	0	0	0	0	0	0.0019349	0.000493255	0	0	0	0	0	0	0	0	0	0	0.000637065	0	0	0.00100167	0	0.0044233	0.00063872	0	0	0	0.00102589	0	0	0	0	0.00194149	0	0	0	0	0	0	0	0	0	0	0	0.000796273	0	0.00258387
SLC16A1	0.0984137	0.0863653	0.147691	0.121346	0.111714	0.102862	0.0757507	0.14055	0.159036	0.08611	0.0972156	0.0766519	0.0557889	0.213566	0.106576	0.153646	0.128238	0.147333	0.116576	0.0783347	0.120997	0.178687	0.0523668	0.182803	0.0770876	0.0544137	0.219264	0.067857	0.130321	0.0950971	0.0941553	0.188375	0.0952962	0.132512	0.0430434	0.103373	0.136153	0.10849	0	0.126463	0.106818	0.0578259	0.182047	0.0668369	0.0606584	0.136983	0.128699	0.0917651
LRIG2	0.343339	0.374253	0.413224	0.336271	0.319794	0.372903	0.423201	0.462361	0.41761	0.380522	0.362936	0.348759	0.312865	0.527095	0.392119	0.406609	0.106779	0.451507	0.449259	0.386332	0.39239	0.481716	0.254995	0.434635	0.341564	0.345822	0.219264	0.316949	0.382414	0.286083	0.311191	0.505288	0.379852	0.360603	0.296337	0.414383	0.414822	0.409675	0	0.417557	0.357935	0.352892	0.496656	0.296117	0.37048	0.403006	0.357269	0.66452
MAGI3	1.63426	1.58394	1.47594	1.44773	1.4419	1.59155	1.58825	1.37222	1.42226	1.61564	1.32168	1.41398	1.58668	1.35188	1.63991	1.34199	1.41523	1.21257	1.45304	1.30402	1.67477	1.57267	1.13315	1.59298	1.54628	1.40251	1.57535	1.45006	1.52883	1.34238	1.36879	1.48478	1.58525	1.49697	1.44258	1.68932	1.51124	1.52884	0	1.69245	1.43052	1.58934	1.49356	1.45087	1.72212	1.41868	1.37785	1.75951
PHTF1	0.772358	0.910447	0.981801	0.758322	0.830275	0.735469	0.858603	0.901953	1.06463	0.751293	0.814769	0.662552	0.693304	1.20749	1.04018	0.977834	0.671366	0.96203	0.800248	0.904314	0.879554	0.94456	0.401964	1.01929	0.758092	0.729717	0.710159	0.600897	0.721187	0.747403	0.717671	1.11778	0.859383	0.932956	0.552574	0.896337	1.08712	0.955118	0	0.838256	0.940976	0.730994	1.13872	0.665622	0.77498	0.84852	0.95317	0.834493
RSBN1	0.427867	0.425226	0.499648	0.423918	0.438092	0.523663	0.584478	0.479033	0.429569	0.4367	0.498914	0.358508	0.342437	0.438689	0.347902	0.346216	0.386935	0.326201	0.479527	0.357419	0.442922	0.649801	0.219956	0.499864	0.463993	0.393422	0.219264	0.552364	0.547288	0.429283	0.367485	0.602235	0.419063	0.480289	0.351267	0.45374	0.587829	0.427959	0	0.445684	0.318939	0.437534	0.445321	0.418975	0.598816	0.519862	0.297007	0.515305
PTPN22	0.0525369	0.0364725	0.0601796	0.0554769	0.0471945	0.025479	0.0437742	0.0369573	0.0474539	0.0111174	0.0216575	0.0201437	0.0182863	0.0683025	0.0332576	0.0597704	0.151918	0.0552207	0.0456743	0.0314931	0.0297612	0.0764318	0.0215885	0.0340767	0.0200486	0.0386063	0	0.0245254	0.0516283	0.0321762	0.0263091	0.10609	0.0361791	0.0385762	0.0473535	0.0356198	0.0508922	0.0364592	0	0.0321951	0.0409281	0.0485302	0.0728655	0.015157	0.0195839	0.0731695	0.0387091	0.19317
BCL2L15	0.036021	0.023959	0.0218291	0.0181056	0.0194014	0.0169451	0.0118473	0.024786	0.027674	0.0177725	0.0283373	0.0206246	0.0123739	0.0310465	0.0344137	0.0386553	0	0.0307202	0.0173652	0.0353633	0.026478	0.0318591	0.00641011	0.0310637	0.0146709	0.0169769	0	0.0205129	0.0193458	0.0161366	0.00989527	0.0324169	0.0206849	0.0112145	0.0173682	0.0235743	0.023566	0.0156342	0	0.0159654	0.0152452	0.0181093	0.0357232	0.00995412	0.0135533	0.025055	0.024154	0.0175688
AP4B1	0.149052	0.137387	0.156538	0.118556	0.155521	0.154101	0.164753	0.198989	0.190571	0.132266	0.149021	0.0945786	0.113418	0.218827	0.17298	0.18953	0.1564	0.215146	0.177021	0.170719	0.153148	0.242132	0.0655349	0.218346	0.128398	0.120864	0	0.0717973	0.134846	0.14161	0.0968461	0.169254	0.159873	0.130391	0.06524	0.133633	0.152932	0.129952	0	0.121725	0.142335	0.0844074	0.183192	0.124186	0.142837	0.141213	0.159623	0.131261
DCLRE1B	0.00782415	0.0112392	0.0207901	0.00603134	0.0112034	0.0141516	0.00797319	0.0146601	0.0157679	0.00725344	0.0164731	0.0121936	0.0137234	0.00279735	0.00853629	0.0119916	0	0.010751	0.0160374	0.00416646	0.00929155	0.0247629	0.00760674	0.0237772	0.0188396	0.0207813	0	0.0133962	0.014371	0.00838817	0.0171535	0.0336417	0.0154991	0.0166218	0.0144792	0.0117735	0.0225301	0.0107065	0	0.00565724	0.010655	0.0144159	0.00806073	0.00647194	0.0222883	0.0206844	0.0141616	0.0517524
HIPK1	0.337888	0.38203	0.392372	0.318877	0.369081	0.468078	0.468209	0.422356	0.369276	0.380301	0.485558	0.337872	0.295662	0.31117	0.290273	0.295529	0.335283	0.294845	0.454049	0.333442	0.405515	0.524381	0.184394	0.410289	0.420739	0.343404	0.127345	0.399201	0.474551	0.306598	0.312787	0.52572	0.34561	0.461334	0.315041	0.361441	0.505525	0.37377	0	0.393406	0.264276	0.32775	0.363889	0.334191	0.462328	0.403973	0.255152	0.621164
OLFML3	0.00252891	0.00250912	0.00596853	0.0077471	0.00184447	0.00310851	0	0.00364502	0.00283439	0	0.00185666	0	0	0	0.000307348	0.00655472	0	0.00403346	0.00257541	0.00112429	0.00268998	0.00424825	0	0	0.00231349	0.0042214	0	0.00244765	0.0015896	0.00245718	0	0.0030869	0.00570277	0	0	0.000719273	0.00198838	0.00194088	0	0.00153867	0.00137635	0.00290785	0.00721179	0.00245772	0.00190278	0.00244864	0.0109686	0.0213644
SYT6	0.00582506	0.0106045	0.0108082	0.0100546	0.0116072	0.00767383	0.00926586	0.0182541	0.00561324	0.00843658	0.0109489	0.00982952	0.00519061	0.011004	0.00785865	0.0185018	0	0.0406394	0.00673588	0.00583656	0.00551477	0.0105785	0	0.0111445	0.0103949	0.0164833	0	0.0145781	0.00851462	0.00226049	0.0253824	0.00358094	0.0110944	0.0107696	0.00166248	0.00352473	0.00598825	0.0170886	0	0.0155128	0.0207548	0.00716074	0.0126098	0.0120174	0.0137798	0.140222	0.0403205	0.0245866
TRIM33	1.21219	1.1857	1.16016	1.01674	1.17824	1.13592	0.968588	1.12474	1.10892	1.15641	1.20343	1.092	1.05269	1.23985	1.18088	1.1843	0.660572	1.22334	1.09126	1.1699	1.22456	1.27805	0.72222	1.17598	1.16271	1.17114	1.72092	0.952044	1.2143	1.06443	0.861296	1.34481	1.10841	1.07816	1.03423	1.14583	1.1056	1.02757	0	1.1287	1.09138	1.12208	1.2641	0.834869	0.972361	1.12436	1.05476	1.1875
BCAS2	0.209191	0.188558	0.239255	0.182747	0.168089	0.23269	0.251986	0.268137	0.271136	0.244264	0.32559	0.152644	0.177653	0.307529	0.194074	0.225911	0.264585	0.171454	0.338741	0.175114	0.262592	0.276078	0.122824	0.294015	0.285995	0.200664	0	0.144843	0.2292	0.125186	0.137282	0.268241	0.18123	0.204757	0.120458	0.196502	0.267683	0.221241	0	0.18537	0.198511	0.13756	0.231661	0.173018	0.221999	0.202256	0.119922	0.207207
DENND2C	0.0462493	0.0156818	0.0440305	0.0397144	0.0481726	0.0137559	0.0105393	0.0138724	0.0449909	0.0193782	0.041937	0.0292305	0.0140711	0.0340764	0.0226066	0.0560296	0	0.0582045	0.0264244	0.0500846	0.0202788	0.0305503	0.0319083	0.0533322	0.0318666	0.0251723	0	0.0306852	0.0383874	0.0312109	0.0318139	0.047444	0.0128978	0.0111193	0.0174705	0.0127888	0.0245762	0.0218418	0	0.0506845	0.0339754	0.0194513	0.059775	0.0132812	0.0132267	0.0256658	0.0616777	0.0718593
AMPD1	0	0.00224733	0.00372418	0.00449626	0.000958451	0.0012761	0.0063305	0.00468335	0.00788363	0	0.00147568	0.00218086	0.000657646	0.00767546	0.00451522	0.00440763	0	0.00628625	0.00270295	0.00230568	0.00958032	0.00358968	0	0.00313881	0	0	0	0	0.00366132	0.0023177	0	0.0132871	0.00224682	0.0014114	0	0.00232989	0.00326129	0.0042795	0	0.00252019	0.00127852	0	0.00876526	0	0.000977735	0.0150258	0.00147937	0
NRAS	0.0845789	0.0701652	0.0847294	0.0639229	0.0890563	0.118006	0.13003	0.102477	0.0968037	0.0720503	0.141484	0.0954351	0.110574	0.0709525	0.0778884	0.0719099	0	0.0677817	0.123526	0.0494539	0.105051	0.102958	0.0706174	0.0868027	0.14861	0.0954823	0	0.0749744	0.0627564	0.0639128	0.0975722	0.088752	0.0797415	0.0734942	0.0502315	0.0789837	0.0955008	0.0771374	0	0.0707407	0.0577592	0.0706593	0.0496358	0.117776	0.0946561	0.0911909	0.041782	0.106448
CSDE1	0.811431	0.769209	0.818488	0.64187	0.724028	1.005	0.829177	0.876331	0.683028	0.801236	1.02121	0.664113	0.681246	0.742368	0.667641	0.69263	0.571062	0.63411	0.988981	0.676684	0.842425	0.967942	0.514284	0.781365	1.09451	0.846325	0.482842	0.773633	0.847842	0.638918	0.667304	0.782032	0.74895	0.722994	0.641321	0.732231	0.842869	0.721123	0	0.751434	0.596072	0.755237	0.656294	0.663763	0.913948	0.778364	0.496687	0.696054
SIKE1	0.18251	0.155339	0.205616	0.150577	0.186634	0.237091	0.265562	0.187324	0.17437	0.187535	0.19846	0.140782	0.151065	0.186553	0.129784	0.166112	0.1564	0.142568	0.235572	0.143572	0.19431	0.238699	0.0873508	0.235726	0.208546	0.165446	0.391864	0.15843	0.166893	0.163728	0.14271	0.187633	0.172367	0.171715	0.129296	0.15743	0.209728	0.16336	0	0.207318	0.132174	0.128811	0.145971	0.15228	0.247783	0.184419	0.102477	0.196355
SYCP1	0.00755549	0.00997751	0.0144503	0.0162866	0.00709323	0.00156598	0.0186546	0.00112685	0.00972763	0.00660318	0.00398246	0.0113244	0.00454815	0.0177512	0.013413	0.009445	0	0.0128973	0.00612705	0.00434977	0.00215692	0.0102543	0.00300952	0.010367	0.00455483	0.000914508	0	0.00464207	0.0106662	0.00603539	0.00724827	0.00616866	0.00742373	0.0128052	0.0127867	0.00770132	0.00730505	0.00883362	0	0	0.0077743	0.0139578	0.0107971	0.00181597	0.00266393	0.0112535	0.00748566	0.00455681
TSPAN2	0.00902844	0.0363552	0.0131637	0.00549778	0.0123813	0.0175832	0.0242232	0.0213378	0.0053292	0.00766963	0.0121368	0.0148103	0.00351466	0.0141353	0.0115654	0.0181844	0	0.004515	0.00850665	0.00665067	0.00350436	0.0070851	0.00544746	0.00987397	0.00917217	0.00669199	0	0.0270648	0.01181	0.0133083	0.0238147	0.0104711	0.0201884	0.0089841	0.0370838	0.00657977	0.0276423	0.015566	0	0.0225675	0.044946	0.0214234	0.0282432	0.00667413	0.00845855	0.211286	0.00193137	0.00324772
NGF	0.00798999	0.00541768	0.00831843	0.0135555	0.00723909	0.00587744	0.00165325	0.00316274	0.0041422	0.00159997	0.00103515	0.000866338	0	0.0111262	0.00162624	0.00700046	0.0975362	0.00313057	0.00521365	0	0.0020799	0.00436197	0	0.0045914	0.00308241	0.00304998	0.490895	0.00963976	0.0100004	0.00495551	0.00907263	0.007421	0.00246509	0.00117069	0.0079346	0	0.00429389	0.00364989	0	0.0102176	0.00140902	0.000969333	0.0103398	0.00384305	0.00432912	0.019596	0.00835985	0.120741
VANGL1	0.0144185	0.0201616	0.0227632	0.0177633	0.0206415	0.0180566	0.0197421	0.0217813	0.0266012	0.014703	0.0233454	0.0130137	0.0139839	0.0294711	0.0158062	0.0139156	0	0.0133782	0.016126	0.0210279	0.0192967	0.0237541	0.0318303	0.0173333	0.00811765	0.00712351	0	0.0147484	0.00447166	0.0159466	0.0248382	0.0178268	0.0163881	0.0251307	0.0042207	0.0147854	0.0139044	0.0147917	0	0.0134782	0.0183743	0.0149493	0.0124211	0.0059193	0.00776025	0.0174208	0.0154278	0
CASQ2	0.00960958	0.00838641	0.0102444	0.00955864	0.00338913	0.00650639	0.00151776	0.00307697	0.0029188	0	0.00280369	0.00516426	0.00702407	0.00917524	0.00367816	0.00378011	0	0.00103278	0.00327092	0.0106845	0.00229954	0.00288956	0	0.00729978	0.00185301	0.00480481	0	0.00153245	0.00498484	0.00537459	0.00570511	0.0134036	0.00352154	0.000858119	0.0101789	0.00555095	0.00161072	0.00358001	0	0.00528255	0.00690168	0.0038354	0.00649144	0	0.00118442	0.0116984	0	0.0171099
NHLH2	0.013985	0.0163455	0.0234407	0.0146192	0.00745479	0.0155238	0.0293773	0.0104502	0.0112535	0.0103257	0.0165363	0.0120426	0.0296934	0.0180373	0.0099854	0.00733719	0	0.013175	0.0276793	0.0182008	0.0249677	0.0104204	0.00902032	0.0166845	0.00751324	0.00855908	0	0.0178838	0.0225205	0.0169591	0.0185758	0.0520852	0.0215724	0.00932074	0.0141699	0.0269269	0.0387553	0.0213465	0	0.00514693	0.0146177	0.0196137	0.0181901	0.00968161	0.0315694	0.0185347	0.00739713	0.00380599
SLC22A15	0.661344	0.69055	0.60803	0.468808	0.511027	0.535477	0.476794	0.596293	0.589024	0.699299	0.670446	0.724343	0.720168	0.573881	0.718264	0.565546	0.598649	0.613308	0.515173	0.526762	0.560929	0.738084	0.551088	0.741361	0.560572	0.587113	0	0.476395	0.410548	0.542211	0.67376	0.530121	0.659015	0.601403	0.647362	0.820457	0.539723	0.624021	0	0.605532	0.63028	0.524146	0.569157	0.447177	0.446815	0.661884	0.685286	0.356526
MAB21L3	0.00706253	0.0123078	0.0107234	0.0100981	0.00749979	0.00845913	0.0155283	0.00962101	0.0081852	0.0183234	0.00786256	0.00533898	0.00565342	0.0100119	0.012355	0.0100181	0	0.0148344	0.004369	0.0043265	0.0109461	0.0183134	0.00348948	0.0138511	0.00496248	0.0167244	0.127345	0.0144093	0.0127971	0.019422	0.0110283	0.0404559	0.0122875	0.00832677	0.00346585	0.0110711	0.020746	0.0144919	0	0.0257826	0.00671459	0.00537314	0.00973957	0.0112477	0	0.0188315	0.00239328	0.0865479
ATP1A1	0.97851	1.04249	1.16641	1.00072	1.00231	1.29354	1.40132	1.33402	1.20677	0.998843	1.37404	0.881441	1.03955	1.30886	1.06242	1.0279	1.16705	0.928113	1.55972	1.02214	1.37005	1.31243	0.78362	1.29689	1.48127	0.949488	1.14442	0.875837	1.37099	0.761309	0.998812	1.56355	1.12475	1.06888	0.799697	1.07744	1.4002	1.12459	0	1.1186	0.905705	1.12419	1.01185	0.844842	1.22474	1.02514	0.877804	0.623277
CD58	0.0316542	0.0302797	0.0317346	0.0262051	0.0236509	0.0298552	0.0245409	0.0277601	0.0297972	0.0273031	0.030497	0.0248737	0.0321175	0.051963	0.027419	0.0372752	0	0.0355652	0.0290079	0.0296267	0.0219912	0.0261796	0.00400769	0.0340929	0.0318889	0.036434	0	0.0242302	0.0314089	0.0430044	0.0257375	0.0245631	0.0231775	0.0218284	0.0190473	0.0284914	0.0292651	0.0403852	0	0.0295693	0.0373246	0.0210567	0.0409354	0.0260799	0.02323	0.0419394	0.0125712	0.0787212
IGSF3	0.127489	0.16725	0.143487	0.091176	0.143074	0.170089	0.151481	0.179018	0.17399	0.143676	0.171276	0.118407	0.0864398	0.159664	0.166455	0.114367	0.375459	0.126148	0.164184	0.154772	0.128216	0.241524	0.0859985	0.182598	0.1688	0.137975	0	0.166707	0.13846	0.183796	0.182713	0.170745	0.15761	0.179328	0.128639	0.17178	0.16028	0.187113	0	0.148733	0.160964	0.0931783	0.177133	0.128007	0.212723	0.241883	0.212919	0.172636
CD2	0.000658399	0	0.00281038	0.00117397	0.0012183	0	0	0	0.000264569	0	0	0	0	0	0	0	0	0.000759185	0	0	0.000553262	0	0.00348948	0.00165096	0.000581114	0	0	0	0	0.000957421	0	0	0	0	0	0	0	0	0	0	0	0.00264611	0	0	0	0.000844089	0.00299414	0
PTGFRN	0.31117	0.386963	0.36319	0.253554	0.296397	0.323862	0.409737	0.404466	0.47516	0.350468	0.438284	0.39382	0.382519	0.303964	0.391103	0.301522	0	0.385216	0.381997	0.338178	0.347872	0.419333	0.331496	0.46524	0.382902	0.305311	0	0.227047	0.203176	0.311393	0.352398	0.328899	0.329562	0.37555	0.277818	0.44445	0.321265	0.393257	0	0.383011	0.452407	0.236268	0.281118	0.283907	0.41188	0.649232	0.346356	0.37033
CD101	0.0375878	0.0511895	0.0479599	0.0467114	0.0395219	0.0426754	0.0564633	0.056037	0.0665995	0.0361473	0.0650323	0.0520138	0.0315803	0.0653336	0.0479682	0.0451165	0	0.0528055	0.0701788	0.0497486	0.0498115	0.0555889	0.0319919	0.0678281	0.0414088	0.0396975	0	0.0320606	0.0367032	0.0456662	0.0285412	0.0434496	0.0443482	0.0363219	0.0125099	0.0392689	0.0398994	0.0478982	0	0.0478847	0.0489141	0.0331741	0.0424525	0.0448194	0.0445607	0.0750499	0.0394571	0.170695
TTF2	0.31758	0.361649	0.333316	0.328034	0.347781	0.18018	0.204106	0.17115	0.208279	0.187319	0.108586	0.124647	0.135952	0.231211	0.228337	0.216944	0.128238	0.297247	0.156833	0.152544	0.162374	0.335142	0.133846	0.320465	0.252557	0.254494	0.127345	0.243996	0.415761	0.270581	0.14562	0.262329	0.276866	0.23026	0.174837	0.198689	0.191171	0.160473	0	0.23475	0.280033	0.221669	0.222438	0.117943	0.204616	0.282604	0.19184	0.979857
TRIM45	0.0350081	0.0349951	0.0500425	0.045488	0.0298198	0.024224	0.0117844	0.0481243	0.0561361	0.0439213	0.036023	0.0325187	0.0299	0.0430789	0.0471387	0.0593904	0	0.0396386	0.0388562	0.0384259	0.0481662	0.0478468	0.0142612	0.0441149	0.0392456	0.0310148	0	0.0404929	0.0314554	0.0395453	0.0360278	0.0417705	0.0345371	0.0491947	0.00763624	0.0324907	0.0245493	0.0218707	0	0.0394383	0.0384312	0.0277826	0.048851	0.0322715	0.017031	0.0312164	0.0345154	0.0290349
VTCN1	0.00783009	0.0103053	0.0112751	0.016195	0.0137677	0.00272245	0.00344941	0.00475235	0.00740453	0.00406833	0.00450076	0.00369369	0.0016553	0.0152367	0.00652756	0.012793	0	0.00415462	0.0106681	0.0114579	0.00599492	0.0119364	0	0.00904974	0.00660972	0.00341269	0	0.00445379	0.0152771	0.0230523	0.00126766	0.00891075	0.00721325	0.0101364	0.00358409	0.00823637	0.00588957	0.00805747	0	0.0029389	0.00536182	0.0098889	0.00808021	0.00829297	0.0093256	0.00507871	0.0173693	0
MAN1A2	1.684	1.79094	1.69044	1.65751	1.70696	1.73037	1.69374	1.62762	1.61857	1.85386	1.82905	1.6641	1.74978	1.68421	1.5086	1.48876	1.37708	1.53423	1.70545	1.62799	1.65736	1.65493	1.43057	1.63785	1.82939	1.6856	1.41713	1.5915	1.48675	1.44077	1.45841	1.64679	1.59817	1.71419	1.61811	1.7616	1.69092	1.64298	0	1.69936	1.61279	1.68348	1.57505	1.6116	1.65587	1.65719	1.58398	1.43369
TENT5C	0.0018259	0.00153217	0.00568323	0.00268276	0.0110849	0.00650667	0.00692814	0.00220132	0.00431084	0.00608329	0.00289238	0.00147682	0.00282284	0.00312378	0.00467719	0.0088779	0	0.00471398	0.00265544	0.00184554	0.00618721	0.00383568	0.00728284	0.00445824	0.00969567	0.00401113	0	0.00697757	0.00390065	0.00674879	0.00170207	0.0106321	0.00422755	0.0111728	0.0071925	0.00293433	0.0149043	0.00621751	0	0.00294822	0	0.000783733	0.00194978	0.00408687	0.00663783	0.00118827	0.00267203	0.0315566
GDAP2	0.512265	0.481582	0.485055	0.371734	0.386995	0.447388	0.444648	0.447182	0.413162	0.486044	0.490247	0.374852	0.326885	0.436482	0.384818	0.3895	0.284256	0.410444	0.428398	0.413858	0.425105	0.562494	0.329909	0.464972	0.476787	0.409142	1.18528	0.400656	0.410353	0.406681	0.324182	0.468418	0.394844	0.474957	0.443165	0.470561	0.428303	0.392756	0	0.436352	0.336761	0.382944	0.448824	0.332872	0.427911	0.4254	0.381161	0.325222
WDR3	0.178537	0.179939	0.186384	0.133288	0.15865	0.152629	0.118896	0.179503	0.18798	0.166694	0.181798	0.114844	0.100017	0.183386	0.135794	0.150748	0.307672	0.137808	0.163747	0.143212	0.167766	0.237572	0.0817879	0.177127	0.175843	0.16315	0.127345	0.13688	0.14711	0.128746	0.107622	0.194966	0.144307	0.161378	0.117905	0.143989	0.159074	0.149627	0	0.179977	0.133517	0.122828	0.171363	0.128354	0.137038	0.159309	0.134226	0.103257
SPAG17	0.0298704	0.0100927	0.0265262	0.0471516	0.0351594	0.0191514	0.0323646	0.0272847	0.0173071	0.00357102	0.019033	0.00744682	0.0119632	0.0280763	0.0133459	0.0273139	0	0.016346	0.0215951	0.0123982	0.0173199	0.0341839	0.020836	0.0287071	0.0177981	0.0222917	0	0.0202423	0.0428464	0.0292487	0.0167281	0.0434607	0.0176093	0.0308787	0.00691991	0.00456693	0.0219133	0.0235514	0	0.0254001	0.0130109	0.0225464	0.0361315	0.00546416	0.00885441	0.0248891	0.0267338	0.0224101
TBX15	0.00452185	0.00204051	0.00363839	0.00391454	0.0052906	0.00361957	0	0.000966503	0.00563964	0.00389594	0.00405845	0.00542548	0	0.00688334	0.00227869	0.00212992	0	0.0058548	0.00335082	0.001082	0.00905944	0.00586191	0	0.00831149	0.0030488	0.0035788	0	0.00358728	0.00544639	0.00290159	0.00669887	0.00888685	0.00184097	0.00430156	0.00680396	0.00337945	0.000653599	0.00348513	0	0	0.0024923	0	0.00495632	0	0.00109429	0.00303992	0	0.0030733
WARS2	0.213062	0.212665	0.201694	0.185702	0.145568	0.184504	0.098509	0.172819	0.192459	0.184281	0.231572	0.177262	0.15573	0.233339	0.217606	0.207788	0.128238	0.200189	0.196187	0.203402	0.194868	0.230675	0.116166	0.213513	0.165961	0.201632	0	0.0909473	0.133551	0.165925	0.161691	0.139908	0.17877	0.184643	0.187958	0.213337	0.144223	0.173814	0	0.15951	0.167089	0.106834	0.153142	0.10022	0.112004	0.155563	0.198751	0.0816947
HAO2	0	0.00206873	0.00258702	0.0045767	0.00148974	0.000545945	0	0.000819244	0.00259454	0.0020497	0.000411387	0.00120307	0	0	0.00108898	0.000980778	0	0.000413089	0.00329777	0.00222917	0.00116358	0.00627017	0.00681139	0.00657035	0	0	0	0.0013116	0.0031506	0.00957577	0	0.00494208	0.00151521	0.00229687	0.00221277	0.00194585	0.00113973	0.000783227	0	0	0.00424032	0.00155201	0.00608191	0	0.00109775	0.00615139	0.00399925	0
HSD3B2	0.00200444	0	0.000912905	0	0	0	0	0	0.000403284	0	0.000340985	0	0	0.00242419	0	0	0	0.000412611	0.000701695	0	0	0.00280192	0	0.00126719	0	0	0	0	0.00327773	0.00443154	0	0.00143978	0.000557155	0	0.000895845	0	0.000278714	0	0	0.00192009	0.000547711	0	0.000853317	0	0	0	0	0.00561473
HSD3B1	0.000339983	0.00205717	0.0011148	0.00569677	0.0083458	0.00183282	0.00103509	0.00239601	0.00562304	0	0.00131603	0.00049994	0	0.00555365	0.000309571	0.00164143	0	0.00327883	0.00199557	0.000974298	0.00249529	0.00714843	0	0.0125882	0.000961403	0	0	0	0.0118801	0.0065414	0.00148959	0.00830402	0.00152578	0	0.00177978	0.000977992	0.00139388	0	0	0.0023476	0.00376948	0	0.00743197	0	0.00142609	0.00169369	0.00239328	0.00430856
ZNF697	0.118463	0.110078	0.157015	0.114427	0.144882	0.116695	0.0775046	0.125463	0.164273	0.106645	0.136747	0.101767	0.0751725	0.110638	0.115113	0.157295	0	0.135515	0.126399	0.114177	0.132472	0.209213	0.0976977	0.176238	0.125052	0.132229	0	0.108444	0.0866685	0.175169	0.0926745	0.133952	0.0856926	0.151161	0.0858315	0.148619	0.114899	0.129043	0	0.129558	0.132316	0.120906	0.163413	0.103189	0.115661	0.144872	0.147445	0.276428
PHGDH	0.0166187	0.0249461	0.0222461	0.019891	0.0247973	0.0169211	0.0322941	0.0258576	0.0208678	0.00385501	0.00726561	0.00558343	0.017829	0.0276194	0.0206986	0.0227382	0	0.0223989	0.0217765	0.0211098	0.011299	0.110537	0.0124008	0.0261135	0.0133298	0.0155659	0	0.0167402	0.0239843	0.023126	0.0346758	0.0248201	0.015161	0.00813875	0.0142981	0.0189729	0.0175667	0.0253759	0	0.0203399	0.0130497	0.0167908	0.0281773	0.0048092	0.0164891	0.0371756	0.016982	0.14184
HMGCS2	0.00264319	0.00196191	0.0030826	0.00348367	0	0	0	0	0.00171834	0.000873535	0	0	0.00420413	0.00210532	0.00062871	0.00621654	0	0.00102643	0	0.000775129	0.000461433	0.0025364	0.00282531	0.00105533	0.00127824	0.00236498	0	0	0.00311337	0	0.00100293	0	0.00120312	0.00292631	0.00139347	0.00179915	0.000276344	0.0021679	0	0.00179142	0.0010686	0.00308246	0	0.0016209	0.00118897	0.00184799	0	0.0146962
NOTCH2	0.0385112	0.0277173	0.0497654	0.0181008	0.0177433	0.0239988	0.0328401	0.0407432	0.0202938	0.0237977	0.0183794	0.0174924	0.0255718	0.0265762	0.0280415	0.0116271	0	0.0235784	0.0229525	0.0165034	0.0136454	0.0358824	0.0130409	0.0109278	0.0274182	0.020625	0	0.0671505	0.046101	0.0350564	0.0313155	0.028398	0.0316464	0.0294429	0.0196203	0.0142061	0.058614	0.0244085	0	0.0263422	0.0122334	0.0522313	0.0380847	0.0246451	0.0336138	0.0237302	0.0105061	0.0474024
SEC22B	0.335558	0.299274	0.363861	0.35	0.329641	0.435481	0.47071	0.402633	0.300263	0.376415	0.389903	0.260557	0.255089	0.320531	0.224267	0.301497	0.284637	0.246293	0.405111	0.274683	0.334831	0.375409	0.132415	0.324343	0.379231	0.256648	0.391864	0.413008	0.434298	0.373845	0.324367	0.386644	0.280123	0.386806	0.236563	0.300167	0.436557	0.341488	0	0.358859	0.219043	0.354791	0.375803	0.330305	0.381652	0.335609	0.160157	0.391915
NBPF26	0.0482336	0.0311085	0.0912797	0.0276717	0.0385447	0.0498577	0.02155	0.0726334	0.0591094	0.0102996	0.0272092	0.00709859	0.0336223	0.0626619	0.0376592	0.0495204	0	0.0348009	0.0675422	0.0668468	0.0755193	0.124945	0	0.0456321	0.0567043	0.0676819	0	0.0302148	0.0797713	0.0311489	0.0271262	0.0846002	0.0994983	0.0999455	0.00500334	0.0671885	0.0999545	0.0848964	0	0.0683177	0.00680701	0.104589	0.0445243	0.0386217	0.0569031	0.0673098	0.0321282	0.0733885
FCGR1B	0	0	0	0.000627329	0	0.000541738	0	0.00254357	0.00151765	0	0	0	0.00266355	0.00321287	0	0	0	0.00169499	0	0.00041113	0.000843147	0.000735636	0	0	0	0.00155603	0	0	0.00154	0	0.00118785	0.00441411	0.00240655	0.00117873	0.00297981	0.000352324	0.00093938	0.000661054	0	0	0	0	0	0	0	0	0	0.00360515
FAM72B	0.000691949	0.00226099	0.0039882	0.000531174	0.00477072	0.00167288	0	0.00183484	0.00408728	0.00405124	0	0.00137884	0	0.00137306	0.00335867	0.00133228	0	0.00112917	0.00215598	0.00501792	0.00284484	0.00223837	0.00367625	0.000792741	0	0.00128152	0	0	0.00257298	0.00071086	0	0.00382156	0.0026288	0.00439373	0.00431849	0.00241684	0.00317523	0.00147215	0	0.000944361	0.00714262	0.00333856	0.00102195	0.00196716	0.00308177	0.00219827	0.00167089	0.00725763
SRGAP2C	0.25551	0.332669	0.293064	0.374108	0.388455	0.302446	0.31589	0.373365	0.456362	0.397072	0.323678	0.307836	0.327503	0.347382	0.39321	0.393165	0	0.358294	0.41432	0.293062	0.326047	0.431026	0.259767	0.544178	0.30641	0.209386	0	0.261127	0.280604	0.291433	0.280745	0.322344	0.32586	0.409432	0.268963	0.397821	0.338549	0.301491	0	0.401118	0.45631	0.246695	0.30221	0.248808	0.306284	0.380616	0.469439	0.37722
FAM72C	0	0	0.000478004	0.00033951	0.000746825	0.000784314	0.00204007	0.00235303	0.00296172	0.00164276	0.000821003	0.000519094	0.00187331	0.00263275	0.00105936	0	0	0	0.00227863	0	0.00159102	0.00130743	0	0.00296531	0	0.000866169	0	0.0027218	0.00249056	0	0	0.00249562	0.000408111	0.00319022	0.0021516	0.000365078	0.00141274	0.000652226	0	0.000943794	0.000591667	0	0.00219671	0	0	0	0.00544602	0
NBPF15	0.21697	0.24627	0.267311	0.230603	0.253633	0.201969	0.327571	0.302773	0.27949	0.31461	0.299706	0.234974	0.20824	0.351602	0.283186	0.257657	0.0975362	0.286615	0.153929	0.240616	0.274232	0.397332	0.115187	0.269635	0.191001	0.179833	0	0.185353	0.26041	0.266673	0.296575	0.326066	0.296156	0.352663	0.194725	0.317412	0.365326	0.364645	0	0.352074	0.214028	0.250701	0.329678	0.202946	0.241575	0.320893	0.281409	0.148643
SRGAP2B	0.34542	0.369977	0.382892	0.451204	0.475504	0.413101	0.339845	0.467627	0.583619	0.455184	0.352792	0.31797	0.345592	0.468921	0.565906	0.489965	0.182623	0.405781	0.341105	0.389358	0.485831	0.547805	0.176659	0.57484	0.327169	0.27593	1.20056	0.320979	0.414023	0.370215	0.309799	0.44682	0.438042	0.527815	0.292533	0.543877	0.378282	0.377205	0	0.4701	0.544259	0.329085	0.459266	0.233351	0.291691	0.46628	0.681531	0.332269
FAM72D	0.000649496	0.000302934	0.00183717	0.00153225	0.00570264	0.00398606	0	0.00226793	0.006108	0.00514838	0.000612825	0.000739196	0	0.00579551	0.00383797	0	0	0.00586505	0.000731827	0.00067651	0.0037651	0.00424249	0	0.0115632	0.00050861	0	0	0.0013772	0.00152467	0.00202055	0.00177357	0.00309389	0.00516871	0.00252547	0	0.00184186	0.00306327	0.000875797	0	0	0.00143206	0.00405786	0.0021099	0.00225622	0.00341226	0.00463889	0.00329033	0.00762534
NBPF20	0.124642	0.10035	0.106973	0.123357	0.0862903	0.107981	0.141477	0.108856	0.116142	0.0810924	0.103755	0.0788158	0.0572502	0.0984866	0.136594	0.0837599	0.133989	0.0910448	0.0990175	0.108981	0.133247	0.146167	0.0210084	0.126835	0.0722071	0.0829134	0.127345	0.0730444	0.126609	0.0986395	0.0567758	0.152622	0.117017	0.0820636	0.0743461	0.108558	0.153133	0.125107	0	0.130827	0.0895497	0.0948092	0.0877714	0.057331	0.102009	0.121342	0.140035	0.137765
GPR89A	0.189591	0.232936	0.250757	0.202334	0.257104	0.215179	0.501766	0.281866	0.289344	0.238667	0.235553	0.19537	0.223684	0.342809	0.305177	0.302401	0.447756	0.264266	0.258067	0.215177	0.291949	0.364802	0.122072	0.331434	0.228734	0.142491	1.0101	0.20004	0.27235	0.205624	0.21784	0.373432	0.268805	0.324267	0.226383	0.258523	0.391355	0.34696	0	0.293912	0.281835	0.276283	0.327097	0.30192	0.296194	0.267958	0.297753	0.70715
PDZK1	0.0418837	0.0385281	0.0974892	0.178469	0.185086	0.0467833	0.0271416	0.0748932	0.0840806	0.0262442	0.0418548	0.0197505	0.00661043	0.105048	0.0294631	0.0963507	0	0.0836339	0.0936817	0.0482627	0.0807695	0.170294	0.00454638	0.148628	0.0238213	0.0142939	0	0.0391468	0.248071	0.10565	0.0154588	0.232308	0.0383913	0.0694112	0.0249173	0.0510794	0.059633	0.0283486	0	0.031855	0.0410583	0.0323592	0.176085	0.016873	0.0234438	0.113184	0.0453357	0.156751
CD160	0.00813899	0.00510106	0.0102491	0.0172953	0.00662583	0.00333799	0.00779268	0.00775992	0.0112337	0	0.00564617	0.00306256	0.00405128	0.00658972	0.00161483	0.0209963	0	0.0111644	0.0085462	0.00283953	0.00197007	0.0182055	0	0.0264877	0.00210071	0.00125182	0	0.00144519	0.0188647	0.00642367	0.00111883	0.0304085	0.0025218	0.006633	0	0.00211669	0.00568208	0.00400322	0	0.00653523	0.00711519	0.00214961	0.0186747	0	0.00317377	0.0120867	0.00920462	0.0916054
RNF115	1.29007	1.24348	1.25995	1.10552	1.15159	1.15048	1.04471	1.24777	1.24218	1.08776	1.1273	1.07454	1.01033	1.47164	1.32231	1.22846	1.43294	1.27341	1.18103	1.22301	1.3037	1.35267	0.970591	1.27052	1.12296	1.10576	0.836125	1.01926	1.32686	1.18556	1.14511	1.4675	1.24545	1.18772	1.11882	1.19029	1.31197	1.12673	0	1.17683	1.15567	1.31088	1.45531	0.99139	1.20766	1.30335	0.994177	1.00485
POLR3C	0.225328	0.265641	0.227667	0.189223	0.180713	0.14676	0.146347	0.212519	0.261242	0.184423	0.197252	0.174168	0.185375	0.296548	0.292678	0.252335	0.151918	0.25556	0.196337	0.218571	0.222364	0.306679	0.170932	0.257008	0.183802	0.209573	0	0.128018	0.22323	0.172359	0.213838	0.301437	0.204294	0.234028	0.146992	0.257883	0.231718	0.22651	0	0.219751	0.221081	0.215014	0.296588	0.121724	0.204171	0.250519	0.228987	0.257782
NUDT17	0.0109004	0.0137791	0.0232237	0.0156089	0.0175308	0.0184249	0.0477296	0.028655	0.0253827	0.0229866	0.018408	0.0141075	0.0196103	0.0400617	0.0112629	0.0375087	0.106779	0.0209487	0.0223982	0.0119459	0.0270675	0.03442	0.0112877	0.0195604	0.0189828	0.0123035	0	0.0279618	0.0158985	0.0139805	0.028535	0.0305717	0.0212221	0.026109	0.0113417	0.0122179	0.0524135	0.0436262	0	0.0207112	0.0218488	0.0337824	0.0283387	0.0221787	0.042378	0.0286424	0.0178036	0.066296
PIAS3	0.0875003	0.0911603	0.0834144	0.06333	0.0831659	0.0735291	0.0941934	0.0965547	0.0756997	0.0943354	0.0861	0.0426977	0.0826522	0.0694969	0.0860088	0.0478143	0	0.0552655	0.0769062	0.0959145	0.0925278	0.0705648	0.0303851	0.0524134	0.094303	0.0620871	0	0.0691528	0.0866847	0.0931293	0.0977059	0.106824	0.0784356	0.0624902	0.0418401	0.0581433	0.0653107	0.0978666	0	0.0378165	0.0387685	0.0635318	0.0911553	0.0749216	0.0710703	0.0551273	0.0532143	0.0355987
ANKRD35	0.0868513	0.0806095	0.0934698	0.0772014	0.0585053	0.0575149	0.0748917	0.121172	0.102337	0.066283	0.0686462	0.0414112	0.0551304	0.114347	0.105632	0.0835228	0	0.106229	0.0769513	0.0591597	0.0718682	0.137948	0.0548395	0.0857668	0.0689629	0.077415	0.127345	0.060069	0.0996021	0.0793372	0.116564	0.133877	0.109873	0.0648821	0.0831442	0.0968481	0.0925114	0.0979411	0	0.128961	0.100961	0.0921868	0.140826	0.0639324	0.0883712	0.0630654	0.115752	0.146638
ITGA10	0.0110013	0.0196098	0.0247767	0.0361656	0.0221323	0.0188241	0.157951	0.0379856	0.0416347	0.0327803	0.0186053	0.0181051	0.0126852	0.0474769	0.0217747	0.0323025	0	0.0251643	0.0272697	0.0316686	0.0204777	0.0228883	0.0212517	0.0205854	0.0116933	0.00781616	0	0.0133902	0.0332253	0.0277202	0.0334534	0.029549	0.0296752	0.0494747	0.0105802	0.029808	0.155889	0.0725826	0	0.0226848	0.0506391	0.0212848	0.0198508	0.034961	0.0320254	0.0421696	0.0307098	0.389112
PEX11B	0.143853	0.139297	0.159845	0.135767	0.145071	0.166293	0.123423	0.22017	0.207984	0.101612	0.162595	0.106722	0.099777	0.344238	0.183366	0.191429	0	0.190303	0.247101	0.131903	0.198597	0.239252	0.0330012	0.180819	0.191747	0.0983379	0	0.0985708	0.208823	0.119162	0.0735979	0.289215	0.13193	0.120883	0.0855688	0.155172	0.213367	0.131655	0	0.149403	0.135702	0.128916	0.198712	0.0873461	0.186799	0.142033	0.146404	0.196604
RBM8A	0.116339	0.115276	0.17456	0.128171	0.147377	0.136204	0.229592	0.226873	0.183208	0.146086	0.195566	0.100053	0.114925	0.182355	0.130438	0.151753	0	0.117285	0.226293	0.104083	0.162472	0.213712	0.0557694	0.212561	0.206586	0.0914225	0	0.0865734	0.186836	0.0784969	0.14856	0.209257	0.109861	0.119555	0.10463	0.132273	0.215722	0.139091	0	0.151734	0.118731	0.0916314	0.157192	0.123653	0.171629	0.194792	0.083675	0.300867
AC243547.3	0.000312421	0	0.000882689	0.00190965	0.000735504	0	0.00211535	0.0020867	0.00145538	0.00153407	0.00119597	0.00054583	0	0.0045302	0	0	0	0.000673282	0.00119752	0.00139958	0.00103973	0.000935876	0	0.00105533	0	0	0	0	0.00356275	0	0	0.0043409	0.00118477	0.00166512	0	0.000806325	0.000634284	0	0	0	0	0.000564885	0.00262499	0	0	0.00150923	0.00358137	0
LIX1L	0.135352	0.0965645	0.105927	0.082463	0.0875327	0.0671204	0.0590257	0.107615	0.107353	0.0801919	0.0944517	0.0902597	0.0733022	0.149427	0.123891	0.116845	0	0.167049	0.0814436	0.0823527	0.0908979	0.142684	0.0814178	0.114946	0.0842217	0.076489	0	0.0676537	0.128555	0.0737731	0.111735	0.156318	0.106455	0.0696877	0.0972983	0.083389	0.0770776	0.0663667	0	0.089718	0.0720837	0.0872262	0.19176	0.0515527	0.0975576	0.11816	0.0902509	0.0713535
ANKRD34A	0.040989	0.0508018	0.097755	0.0598091	0.0825669	0.102841	0.137401	0.0947702	0.0675667	0.112074	0.114922	0.0358743	0.0670994	0.0662069	0.0467165	0.0446102	0	0.0274483	0.119821	0.043622	0.0909517	0.081439	0.00741846	0.0570882	0.157574	0.0680941	0	0.0710226	0.102068	0.0311909	0.0281071	0.075027	0.0664839	0.0666804	0.0234516	0.0638532	0.110718	0.0936501	0	0.0818442	0.0311012	0.0630416	0.0394846	0.0523414	0.123963	0.0721039	0.0190164	0.0987682
POLR3GL	0.046442	0.0281453	0.0323474	0.0294019	0.0251306	0.0270677	0.0335704	0.0587457	0.0575134	0.0134534	0.0282337	0.0162759	0.0296208	0.0949513	0.0465208	0.0553389	0	0.0356201	0.0801405	0.0221871	0.0392649	0.0609029	0.0132446	0.0645435	0.0421817	0.031824	0	0.0341513	0.0512906	0.0223353	0.0331072	0.0710409	0.0287131	0.0315286	0.0332525	0.0289933	0.0517442	0.0406633	0	0.0479223	0.0258083	0.0204628	0.0565254	0.0112663	0.0265156	0.0362172	0.0201235	0.0350055
TXNIP	0.0271017	0.0152805	0.0192817	0.0129034	0.0158544	0.0120563	0.0231425	0.0175322	0.0100592	0	0.00866652	0.00808728	0.013553	0.0148111	0.00835184	0.00740815	0	0.00640724	0.0121856	0.0157742	0.0100021	0.0195327	0.0218685	0.00384092	0.0228111	0.0188222	0	0.0277266	0.0220042	0.0237965	0.0317392	0.0132793	0.0200162	0.0100895	0.00636781	0.00966659	0.00535926	0.0176488	0	0.00410578	0.0039592	0.0304312	0.0268652	0.0140471	0.0205777	0.0127958	0.00173818	0.0305956
HJV	0.00522032	0.00468308	0.0104643	0.0106906	0.0103519	0.00884865	0.00803581	0.00908388	0.0113828	0.00696617	0.00613295	0.00525003	0.00344933	0.0107897	0.0138826	0.0142401	0	0.00895331	0.00527995	0.00415312	0.0083249	0.0142038	0.00726172	0.0075102	0.00758697	0.00598733	0	0.00733097	0.0133403	0.00459283	0.00153893	0.0123362	0.00877022	0.0195858	0.00803181	0.00569779	0.00732025	0.00519636	0	0.0157047	0.006203	0.00629704	0.00932043	0.0104292	0.0132092	0.0107631	0.0026378	0.0292535
NBPF10	0.00113721	0.00227938	0.00280241	0.00269114	0.000631253	0.00248336	0	0.00180907	0.00123845	0	0.00207677	0.00110137	0.00595508	0.00231186	0.00200194	0	0	0	0.000794852	0	0	0.0052544	0	0	0.000435487	0.00328099	0	0.00250133	0.00229823	0.000651719	0.00242556	0	0.00295599	0.00317569	0.00690247	0.00150664	0.00107437	0	0	0.00157568	0.00130675	0.00314303	0.0028556	0.00149486	0	0	0	0
NBPF12	0.34923	0.256143	0.365291	0.289758	0.413864	0.259627	0.262846	0.377424	0.348367	0.328235	0.371891	0.227426	0.301449	0.424211	0.389908	0.360926	0	0.396083	0.292467	0.299799	0.31881	0.627252	0.268203	0.327344	0.206718	0.305462	0.519209	0.168283	0.332501	0.361224	0.251077	0.454083	0.348045	0.393232	0.261146	0.329139	0.379823	0.433844	0	0.3187	0.290296	0.326969	0.458017	0.180413	0.241625	0.374813	0.245664	0.19604
PRKAB2	0.222611	0.247038	0.323444	0.236803	0.399171	0.282069	0.309473	0.338515	0.341632	0.248601	0.241893	0.237344	0.154504	0.350479	0.267204	0.305426	0	0.253374	0.326375	0.205373	0.283723	0.416495	0.136838	0.304294	0.253165	0.239986	0.127345	0.272483	0.401665	0.248639	0.22817	0.455748	0.253429	0.301666	0.283362	0.280211	0.375457	0.259799	0	0.299898	0.215056	0.25181	0.284403	0.210321	0.30977	0.334238	0.190084	0.371353
FMO5	0.0456347	0.0478345	0.135031	0.229986	0.156182	0.0696499	0.0908807	0.109035	0.125038	0.0387088	0.0611387	0.0439681	0.0229207	0.194489	0.0507916	0.148017	0	0.100688	0.141893	0.0574596	0.104131	0.169141	0.0285417	0.195908	0.0655548	0.0316028	0	0.055672	0.278421	0.118384	0.0361244	0.165009	0.0690585	0.123295	0.0233806	0.050729	0.109992	0.0669247	0	0.0594786	0.085798	0.065801	0.16529	0.0211813	0.0583446	0.12258	0.0880799	0.092444
CHD1L	0.388272	0.532115	0.490295	0.396514	0.605789	0.377737	0.401589	0.527781	0.535327	0.458348	0.49532	0.420863	0.368735	0.609036	0.533097	0.466722	0.284256	0.471055	0.477002	0.529871	0.490507	0.511695	0.278908	0.497188	0.438213	0.393438	0	0.29744	0.381012	0.433855	0.384116	0.584595	0.490724	0.520772	0.350554	0.44675	0.49967	0.501519	0	0.464433	0.393372	0.388618	0.500351	0.33925	0.392258	0.476528	0.518127	0.254182
BCL9	0.193764	0.165658	0.211941	0.160769	0.253748	0.192943	0.132295	0.22681	0.234486	0.159027	0.199924	0.130115	0.132327	0.13661	0.178747	0.17018	0.652786	0.16473	0.200366	0.155747	0.186112	0.221032	0.073706	0.254184	0.177938	0.141139	0.127345	0.172259	0.169513	0.175603	0.189862	0.163058	0.174184	0.211189	0.107774	0.204877	0.170812	0.195034	0	0.157019	0.152124	0.123906	0.193948	0.131549	0.217076	0.192802	0.150692	0.0769507
ACP6	0.207194	0.206474	0.253276	0.112654	0.269424	0.163838	0.176625	0.183413	0.236132	0.173264	0.136943	0.111039	0.147867	0.209868	0.213623	0.162229	0.161711	0.17419	0.193813	0.134726	0.192843	0.315015	0.117211	0.196646	0.168022	0.130092	0.391864	0.198072	0.225296	0.202974	0.19317	0.258708	0.227339	0.259268	0.184465	0.20017	0.225873	0.22498	0	0.235043	0.156328	0.199677	0.23728	0.127434	0.215806	0.194059	0.194758	0.261887
GJA5	0	0.000765541	0.00204835	0.00209124	0.00119879	0.000779618	0	0	0	0	0	0.00291383	0	0.00255938	0.00147381	0	0	0	0.000701695	0	0.000896596	0.000174576	0	0.00144788	0	0.000973337	0	0.00149233	0.00283591	0.000751342	0	0	0.000549861	0	0	0	0.000649994	0	0	0	0	0	0.00136797	0	0	0	0	0.00329938
GPR89B	0.275979	0.286583	0.32345	0.251038	0.404568	0.248937	0.627562	0.322039	0.343647	0.320449	0.305362	0.242989	0.252112	0.406262	0.411587	0.359007	0.432004	0.29075	0.275838	0.302363	0.305497	0.480614	0.167033	0.426429	0.304902	0.220774	0.127345	0.194783	0.315078	0.247305	0.215007	0.374491	0.374368	0.458505	0.287414	0.310593	0.542125	0.437197	0	0.378908	0.314592	0.341619	0.375156	0.418168	0.396519	0.304053	0.344591	1.07028
NBPF11	0.164601	0.16899	0.182573	0.171168	0.24546	0.17377	0.172704	0.271932	0.267609	0.187958	0.228749	0.142577	0.204097	0.282162	0.29508	0.224888	0.0975362	0.268973	0.190174	0.19474	0.241479	0.359532	0.0802993	0.259278	0.133	0.133866	0.127345	0.112246	0.227203	0.23703	0.18366	0.325222	0.263748	0.232151	0.146009	0.195089	0.32221	0.230193	0	0.173449	0.182366	0.229766	0.266782	0.121294	0.176892	0.275645	0.231264	0.187109
PPIAL4G	0.019975	0.0163297	0.0183073	0.0186873	0.0272666	0.0245805	0.00770903	0.0204162	0.0187343	0.0215594	0.0259132	0.0211887	0.0139312	0.024943	0.0134521	0.0100921	0	0.0147528	0.0180752	0.0193156	0.0169065	0.0318427	0.0260843	0.0229849	0.016277	0.018777	0	0.0171196	0.0155772	0.0161705	0.00900572	0.0214366	0.0243981	0.032018	0.021164	0.0126786	0.0228671	0.0219497	0	0.00891134	0.0242358	0.0111342	0.0111415	0.0119553	0.0186316	0.00971139	0.020988	0.0517677
NBPF14	0.0148499	0.0209786	0.0214622	0.0130024	0.0247732	0.00826767	0.0125184	0.0292175	0.00919765	0.022701	0.0170775	0.00807928	0.0119124	0.0134302	0.0203035	0.0146823	0	0.0193289	0.00931863	0.0147317	0.0225016	0.0310322	0.0125956	0.0106263	0.0133204	0.00611425	0	0.0115904	0.0255379	0.0173826	0.0153497	0.0318066	0.0344274	0.0240298	0.017883	0.013091	0.0283123	0.0172058	0	0.0322397	0.0145206	0.0289488	0.0179132	0.0124808	0.0285115	0.0143543	0.0194475	0.00896595
NUDT4B	0.000798266	0	0.00530924	0.00696887	0.00559922	0.00256214	0.0101125	0.00490755	0.00760176	0.00143976	0.00383329	0.00141578	0.00403996	0.0115567	0.00534888	0.00520587	0	0.00799069	0.0141665	0.00282449	0.00449772	0.0334269	0	0.0346604	0.00171952	0	0	0	0.010647	0	0.00621301	0.0149514	0.00265701	0.000938908	0	0.00506658	0.0151089	0.00410202	0	0.0114388	0.00368151	0.00250318	0.0031138	0.00317146	0.00380352	0.026595	0.0061239	0.0278043
PDE4DIP	2.44418	2.33817	2.48254	2.18302	2.33976	2.31881	2.30589	2.43569	2.38064	2.15437	2.2694	2.07885	2.19303	2.39879	2.24098	2.23362	2.14923	2.27072	2.2991	2.36935	2.3109	2.5361	2.08854	2.36072	2.38186	2.2206	2.74036	2.41125	2.46416	2.60431	2.42196	2.41004	2.4644	2.521	2.19808	2.40674	2.63048	2.43061	0	2.38089	2.08469	2.54744	2.53544	2.27064	2.24236	2.71981	2.27194	2.49585
NBPF9	0.19012	0.205629	0.219091	0.165317	0.144138	0.164079	0.330393	0.238888	0.285359	0.222886	0.199011	0.177367	0.148483	0.185337	0.223704	0.182199	0.323437	0.178735	0.221358	0.196865	0.197404	0.297281	0.101869	0.262102	0.186	0.124836	0.219264	0.163239	0.1574	0.174064	0.16078	0.264449	0.241017	0.296177	0.135298	0.213261	0.260813	0.354274	0	0.273907	0.215146	0.180668	0.243571	0.144323	0.194412	0.199363	0.253419	0.19105
NBPF19	0.165653	0.160043	0.180908	0.111066	0.142022	0.135899	0.153046	0.186938	0.125107	0.182978	0.143369	0.160031	0.13736	0.279587	0.173198	0.107846	0	0.133434	0.174785	0.105792	0.115959	0.174525	0.0483459	0.119386	0.140833	0.132206	0	0.176091	0.15451	0.22444	0.218893	0.201663	0.185879	0.183737	0.158984	0.185632	0.208132	0.173024	0	0.1639	0.094402	0.170052	0.180549	0.128105	0.198767	0.0980899	0.0732971	0.206416
FCGR1A	0	0	0.00167677	0.00331801	0	0.00278568	0.0126231	0.00572596	0.0037825	0	0.00155667	0	0.00914343	0.00148376	0.00294561	0	0	0.00170621	0	0.000563622	0	0.00277697	0	0.0044099	0.00175497	0.00139584	0	0.00553965	0	0.00071968	0.00866002	0.00853184	0.00389869	0	0	0.000638021	0.00214543	0	0	0.00527722	0.000506545	0	0.00790947	0.000975658	0	0	0	0
HIST2H2BF	0.0264568	0.00913876	0.0167809	0.0220172	0.0230645	0.0185125	0.0393412	0.0192377	0.0175137	0.00788668	0.0077242	0.00379001	0.0049051	0.0183451	0.00691528	0.0133662	0	0.0176813	0.0266836	0.00706849	0.00698801	0.0351448	0	0.0258245	0.00462331	0.0102045	0	0.0327155	0.0373131	0.0158521	0.00827858	0.0250833	0.0128551	0.027636	0.00147056	0.0132724	0.0266698	0.0157494	0	0.00914921	0.00680421	0.0108493	0.017399	0.0141295	0.0053262	0.0110198	0.0156401	0.14536
HIST2H4A	0	0	0	0.000798905	0	0	0.00199744	0	0	0	0	0	0	0	0	0	0	0.0011327	0	0.000873126	0	0.000342732	0	0.00132974	0	0	0	0	0	0.00082737	0.00190037	0	0	0	0	0	0	0	0	0	0	0	0	0	0	0	0	0.00250723
HIST2H4B	0	0	0.000308479	0.000343442	0	0	0	0	0.00114493	0	0.000626716	0	0	0.00157767	0	0.0013931	0	0	0.000759973	0	0	0	0	0	0	0.00199068	0	0	0.00138034	0	0	0	0.000286434	0	0.0049168	0	0.00109283	0	0	0.00116114	0	0	0.00136797	0	0	0	0	0.00869518
HIST2H2BE	0.00597431	0.00107187	0.00521938	0.00730763	0.0106515	0.00779144	0.028691	0.00946893	0.00456356	0.0022515	0.00399266	0.00252032	0.0040662	0.00614814	0.00111859	0.00235264	0	0.00363781	0.00829571	0.00212978	0.00654767	0.00498078	0	0.00247055	0.0156853	0.00531882	0	0.00248533	0.0126102	0.00329803	0.00766253	0.010806	0.00226358	0.00264642	0.00277333	0.00205319	0.00657898	0.00559436	0	0.00327972	0.000631058	0.0044988	0.00552447	0.00929987	0.00684569	0.00263839	0	0.0424827
HIST2H2AC	0	0	0	0.00143718	0	0.0016204	0	0.000723208	0	0	0.00101504	0	0	0	0	0	0	0	0.00219609	0	0	0.00131569	0	0.00179102	0	0	0	0	0	0	0	0	0.000724163	0	0.00328797	0	0.0012207	0	0	0.000847545	0	0	0	0	0.00148341	0.00138526	0	0.00250723
BOLA1	0.0287882	0.0308903	0.0402962	0.0429995	0.0359128	0.0327314	0.0370533	0.0526516	0.0588259	0.0363889	0.0330199	0.0208859	0.0156369	0.096767	0.0348529	0.0607988	0	0.0315117	0.0630671	0.0193536	0.0370762	0.0525823	0.0115738	0.0511285	0.0269092	0.00846809	0	0.0164734	0.0670024	0.0175809	0.0246593	0.0581143	0.0360788	0.034794	0.0246977	0.0193505	0.0490857	0.044452	0	0.030876	0.026461	0.0217058	0.0399641	0.0114737	0.027964	0.0321474	0.0394643	0.0479204
SV2A	0.799477	0.695989	0.870071	0.62164	0.690431	1.03092	1.31121	1.09565	0.830364	0.955655	1.32964	0.754319	1.07238	0.793507	0.798008	0.637722	0.878411	0.665403	1.12549	0.639465	0.970979	1.08573	0.580902	0.768211	1.3211	0.791032	0.291237	0.811277	1.03264	0.604656	0.998186	1.0388	0.903756	0.701652	0.665772	0.70816	0.974351	0.928046	0	0.919564	0.62882	0.941661	0.812054	0.737327	1.15398	1.04349	0.553188	0.976094
SF3B4	0.0542229	0.0404567	0.0494072	0.0445434	0.0441578	0.0499239	0.142711	0.0659117	0.0693824	0.0696446	0.083759	0.0497022	0.0732859	0.0693785	0.0410585	0.0373074	0	0.0239428	0.104871	0.0409426	0.0555644	0.0713658	0.00576141	0.0587487	0.117853	0.0524267	0	0.0581295	0.0640307	0.0504641	0.109562	0.0587216	0.0501917	0.0412926	0.022528	0.0411545	0.0682931	0.0831402	0	0.0368737	0.0508078	0.063184	0.0555088	0.0937423	0.103092	0.0684988	0.0368442	0.210053
MTMR11	0.0256977	0.0223621	0.0320555	0.0299964	0.0414399	0.0201165	0.0387497	0.0465762	0.0379776	0.0307919	0.0210328	0.0181916	0.0355643	0.0596565	0.0348772	0.0464367	0	0.052125	0.0319976	0.0276549	0.0251695	0.0335759	0.0064945	0.0415805	0.0341874	0.022784	0	0.0270723	0.0371752	0.0390241	0.0279805	0.0486954	0.032566	0.0383094	0.014644	0.0215505	0.0355299	0.0568167	0	0.0250113	0.0271184	0.0163409	0.0786125	0.034692	0.028122	0.0440733	0.0145335	0.101826
OTUD7B	0.338746	0.357631	0.384598	0.27443	0.273007	0.242684	0.311276	0.34306	0.355508	0.29832	0.27959	0.27225	0.297016	0.39818	0.387837	0.295118	0.641233	0.336682	0.308179	0.340091	0.319396	0.470201	0.212224	0.383565	0.258203	0.300974	0.391864	0.241536	0.279178	0.286618	0.289382	0.422661	0.357635	0.372982	0.244235	0.33021	0.362517	0.371145	0	0.323772	0.30089	0.249367	0.364125	0.252527	0.315607	0.340858	0.306964	0.378354
VPS45	1.05435	0.973844	0.975801	0.83385	0.879765	0.859259	0.80861	0.968706	0.932713	0.928419	0.949732	0.933491	0.930026	1.00633	0.970421	0.928049	0.558879	0.902816	0.904055	0.864262	0.967042	1.04108	0.742337	0.956279	0.900743	0.817104	1.23002	0.829086	0.883519	0.822147	0.817446	1.04615	0.942822	0.921278	0.976864	0.948094	0.867103	0.901441	0	0.960499	0.883475	0.980801	1.01827	0.712455	0.852441	0.917269	0.830641	0.713616
PLEKHO1	0.172052	0.196008	0.205461	0.137139	0.136788	0.193399	0.301709	0.283596	0.277401	0.218631	0.253778	0.204268	0.316267	0.279365	0.274462	0.246223	0.235017	0.193365	0.249407	0.188994	0.245284	0.2719	0.132955	0.22975	0.213148	0.203309	0	0.166041	0.178962	0.142745	0.248102	0.337487	0.207194	0.205647	0.0899209	0.200498	0.337365	0.232652	0	0.25905	0.213936	0.167354	0.227269	0.226222	0.23763	0.336348	0.224221	0.384271
ANP32E	0.122142	0.0917792	0.126738	0.107648	0.117077	0.161553	0.094641	0.129796	0.109048	0.119965	0.156951	0.130715	0.107342	0.16557	0.0822728	0.104659	0.161711	0.0832892	0.155029	0.0821037	0.10678	0.18437	0.0555922	0.144965	0.188669	0.116245	0	0.113131	0.229436	0.0755819	0.108936	0.1747	0.114742	0.119537	0.114125	0.0859931	0.112425	0.0798839	0	0.135363	0.0871216	0.123522	0.118983	0.107111	0.127606	0.150544	0.0643698	0.237158
CA14	0.00146123	0.000963297	0.000679832	0.00161506	0.000904258	0.00221069	0.00590722	0.00328537	0.00226076	0	0	0	0	0.00455001	0.00231116	0	0	0.00163621	0.000981438	0	0.00161712	0.00293978	0	0.0071321	0.0024974	0	0	0	0.00833683	0.00190788	0.00497626	0.00381676	0.00249016	0.00216815	0.00313794	0.000681652	0.000467389	0	0	0	0.00101316	0	0.00308637	0.00187978	0.00282015	0.0010857	0	0.00310378
APH1A	0.0787662	0.0972991	0.0881495	0.0573602	0.0793158	0.0896644	0.0755198	0.100122	0.124344	0.0521837	0.103996	0.0665662	0.0881178	0.148511	0.111417	0.0962009	0.240768	0.0828766	0.134388	0.110946	0.152644	0.129645	0.0635358	0.146917	0.102517	0.0924102	0	0.0429828	0.0915335	0.0457774	0.076356	0.159657	0.0834114	0.0715036	0.0445725	0.0815787	0.0976824	0.0688974	0	0.0888782	0.0671704	0.0496179	0.108562	0.0756541	0.0762859	0.0810712	0.0540479	0.043728
C1orf54	0.0438198	0.0524395	0.071066	0.0466059	0.0533591	0.0287901	0.03602	0.0549352	0.0816953	0.0396511	0.0341164	0.0336309	0.0380199	0.143045	0.0804985	0.0775172	0.157806	0.0719101	0.0394149	0.0471995	0.0721976	0.118994	0.0477009	0.136252	0.0364561	0.0358257	0	0.0170042	0.0753098	0.0366461	0.0437678	0.107237	0.0610673	0.0474857	0.0376326	0.070778	0.0644818	0.0546447	0	0.0701627	0.0517761	0.0489947	0.0774871	0.0305125	0.0290997	0.0857281	0.0568634	0.135028
CIART	0.0242714	0.0276274	0.0526353	0.00844061	0.0520015	0.0467135	0.111099	0.0498299	0.0428449	0.0256057	0.0641384	0.0572169	0.0131274	0.0389367	0.0793859	0.0238873	0	0.065232	0.0421473	0.0128809	0.123254	0.0705157	0.0136016	0.124346	0.0337124	0.0250672	0	0.0154158	0.0412586	0.0279894	0.0195706	0.0691314	0.0487606	0.0301605	0.0277202	0.0335053	0.0445359	0.0454339	0	0.0408832	0.0324704	0.0437334	0.0823634	0.0319933	0.0433366	0.0325652	0.01394	0.0395384
MRPS21	0.353085	0.299632	0.472284	0.502041	0.398806	0.421584	0.595322	0.578238	0.521224	0.36105	0.408749	0.319523	0.343565	0.68392	0.390743	0.499921	0.432819	0.416172	0.654304	0.282162	0.472945	0.489163	0.132589	0.510728	0.468451	0.322568	0.127345	0.326535	0.637179	0.274611	0.426008	0.703479	0.370736	0.367604	0.264896	0.293119	0.57008	0.421505	0	0.421229	0.346592	0.329015	0.54873	0.230728	0.428619	0.396077	0.295334	0.359701
PRPF3	0.312425	0.299982	0.330626	0.274038	0.262901	0.215296	0.344546	0.375106	0.358732	0.302467	0.255216	0.267501	0.211354	0.494336	0.369302	0.349774	0.5703	0.346276	0.326142	0.287983	0.310399	0.485892	0.278232	0.375474	0.25175	0.225247	0	0.192326	0.329745	0.232387	0.331884	0.458252	0.340894	0.364833	0.271372	0.307787	0.43009	0.318952	0	0.371292	0.334556	0.281624	0.409335	0.187155	0.292219	0.314426	0.333877	0.327673
RPRD2	1.38746	1.44854	1.36541	1.27572	1.28581	1.24042	1.17309	1.3076	1.27078	1.30628	1.15364	1.39115	1.204	1.40473	1.41363	1.25413	1.13862	1.34643	1.27829	1.32556	1.36061	1.52746	1.17861	1.2889	1.23653	1.32195	1.80689	1.19938	1.21317	1.22956	1.3539	1.39815	1.43052	1.36049	1.36611	1.33335	1.31017	1.33657	0	1.24861	1.31087	1.18096	1.45511	1.15008	1.25137	1.35794	1.33739	0.889815
TARS2	0.195704	0.185473	0.185507	0.133778	0.124374	0.103138	0.119256	0.211759	0.22639	0.160269	0.133752	0.134935	0.174857	0.288479	0.286887	0.241679	0.133989	0.285079	0.220764	0.165236	0.196782	0.286948	0.0935681	0.222932	0.130964	0.109318	0.490895	0.0996856	0.168324	0.122694	0.164214	0.228255	0.195865	0.157715	0.18872	0.176549	0.179644	0.18486	0	0.247257	0.216888	0.156073	0.261253	0.0813793	0.134205	0.236869	0.2026	0.326289
ECM1	0.0860206	0.109333	0.0727965	0.104041	0.0940631	0.0934198	0.157828	0.154131	0.12913	0.102838	0.0728791	0.0557335	0.0635935	0.181258	0.104962	0.132294	0.106779	0.0805813	0.0919395	0.0940335	0.114305	0.088359	0.0313705	0.108148	0.0805749	0.0717598	0	0.103409	0.0932603	0.084897	0.115627	0.104347	0.106648	0.0620883	0.0278587	0.0661279	0.108071	0.0934882	0	0.0515278	0.110491	0.0696446	0.0963262	0.102135	0.143274	0.0772418	0.0775434	0.0714137
ADAMTSL4	0.00278599	0.0057814	0.0071124	0.0104582	0.0083162	0	0	0.0104572	0.00643325	0.00294097	0.0026879	0.00383118	0	0.0252303	0.00721657	0.00392423	0	0.0111467	0.00694347	0.00557806	0.00624682	0.0128296	0	0.00748569	0.00182145	0.00559307	0	0.00164121	0.00420556	0.00348394	0.000986336	0.0148212	0.00643889	0.00519435	0	0.00795432	0.00240464	0.000876124	0	0.00367407	0.00356453	0.00422451	0.0150545	0.00243827	0.0135292	0.009033	0.0060612	0.0154886
MCL1	0.0666122	0.0678694	0.0809488	0.0466647	0.0653151	0.0736503	0.127387	0.0776912	0.0737277	0.0697569	0.0874949	0.0459705	0.0563009	0.0640052	0.0545442	0.0534867	0	0.0506523	0.117096	0.0651625	0.0901272	0.104948	0.0208263	0.112481	0.0960102	0.0719407	0	0.067627	0.0469594	0.0496359	0.0956224	0.109465	0.0668154	0.064134	0.023659	0.0581702	0.117663	0.0767977	0	0.0892528	0.0540603	0.059469	0.0628008	0.075436	0.100293	0.0883488	0.0409148	0.463391
ENSA	1.13788	1.04821	1.11955	0.788797	0.811106	0.849	1.10912	1.25163	1.03264	0.946058	1.02573	1.01324	0.938238	1.19082	1.05458	0.998966	1.05958	0.955865	1.21091	0.93328	1.10782	1.59587	0.988004	1.17691	1.11314	0.97501	1.08446	0.842648	1.19222	0.711718	1.15784	1.60742	1.20676	1.11242	1.04414	1.03448	1.19558	0.905142	0	1.12952	0.947263	1.25751	1.16681	0.749426	1.1279	1.39279	0.77956	1.43106
GOLPH3L	0.187655	0.201643	0.228646	0.179989	0.161585	0.171505	0.367665	0.244182	0.192008	0.206394	0.182463	0.147584	0.158673	0.196046	0.154419	0.160856	0.316421	0.162145	0.190539	0.146994	0.179592	0.227242	0.0789994	0.203283	0.224703	0.165079	0	0.185663	0.150393	0.178027	0.199699	0.174682	0.167232	0.201431	0.142485	0.195002	0.246723	0.277997	0	0.196322	0.195925	0.124741	0.195682	0.233783	0.256757	0.183334	0.128565	0.297924
HORMAD1	0.0149571	0.0244601	0.0160945	0.0253724	0.0205254	0.013303	0.0287212	0.0314854	0.032513	0.0170062	0.0153609	0.0267828	0.0250056	0.0269363	0.0202408	0.0154028	0	0.0219566	0.0111637	0.0218371	0.0263607	0.0287988	0.0173285	0.0168068	0.027954	0.0250379	0	0.0254853	0.0171434	0.0315446	0.01412	0.0357182	0.0188677	0.0160558	0.0136095	0.0285962	0.050008	0.0393082	0	0.0237759	0.0230065	0.0130998	0.0147933	0.0261487	0.0175298	0.0306493	0.023821	0.0412888
CTSS	0.109766	0.118141	0.140254	0.0842206	0.102826	0.116331	0.101287	0.119361	0.145261	0.0835775	0.127732	0.149803	0.124533	0.159094	0.142914	0.0954897	0.0975362	0.141824	0.0638241	0.11149	0.142435	0.189474	0.0649154	0.111944	0.111273	0.126879	0	0.0656522	0.141422	0.0900995	0.0878989	0.305325	0.141406	0.10582	0.172481	0.165664	0.18027	0.162213	0	0.106571	0.16081	0.115445	0.130818	0.069406	0.0979946	0.187223	0.0810354	0.0807206
CTSK	0.0605752	0.0503569	0.0669332	0.0631337	0.0557861	0.0536268	0.100697	0.0654858	0.0724203	0.0590591	0.0629348	0.051397	0.0652531	0.107876	0.0552969	0.074949	0.253936	0.0806276	0.0822612	0.0614323	0.0848304	0.105435	0.0219981	0.0630696	0.0611465	0.059829	0.127345	0.0533275	0.0658265	0.0388133	0.0495795	0.127343	0.0693453	0.0693861	0.0730714	0.0739748	0.109251	0.072982	0	0.0511417	0.0550488	0.0591401	0.0759148	0.0481471	0.0860447	0.076159	0.0523268	0.0535581
ARNT	0.473504	0.583043	0.540905	0.450096	0.52652	0.509139	0.4146	0.554516	0.597124	0.473976	0.474412	0.360632	0.34937	0.590341	0.51825	0.542395	0.157233	0.56332	0.481769	0.521666	0.550662	0.64144	0.306918	0.576908	0.458213	0.442748	1.15219	0.436903	0.567861	0.50065	0.408555	0.664142	0.554446	0.573763	0.412309	0.507625	0.544481	0.516259	0	0.482486	0.475172	0.509273	0.609409	0.373738	0.547262	0.559469	0.554458	0.376894
CTXND2	0.00777303	0.00706595	0.0165096	0.0189659	0.0140646	0.00627316	0.00689385	0.00654333	0.0064899	0.00425739	0.00392841	0.000816213	0.0031177	0.00987231	0.00207082	0.00603491	0	0.00845029	0.00913108	0.0082784	0.0041169	0.00723557	0	0.00453269	0.00839394	0.0146564	0	0.00443148	0.0227185	0.00299041	0.00350251	0.00941684	0.00406079	0.00332292	0.000895845	0.00185493	0.0047019	0.00521107	0	0.00485036	0.00945302	0.00769419	0.0111016	0.00330215	0.00411324	0.00696688	0.00441188	0.00758275
SETDB1	0.346944	0.303648	0.356508	0.284179	0.306829	0.231442	0.264761	0.343527	0.374294	0.316068	0.324975	0.273257	0.295135	0.561331	0.436805	0.405172	0	0.426604	0.338464	0.378407	0.33504	0.514308	0.173126	0.373897	0.291524	0.287327	0.291237	0.180907	0.336765	0.23528	0.282033	0.509343	0.399099	0.38228	0.261614	0.290687	0.34074	0.337279	0	0.362609	0.371936	0.389706	0.405675	0.193129	0.233665	0.385083	0.379576	0.159474
CERS2	0.0651773	0.0793698	0.0866584	0.0615591	0.0876895	0.0501075	0.0771635	0.0998591	0.116984	0.0511523	0.0684323	0.0279163	0.0673482	0.146981	0.0771091	0.105086	0	0.0729322	0.0849114	0.0790291	0.0826447	0.104412	0.0445526	0.112879	0.0557931	0.0457416	0	0.0662044	0.0714073	0.0634517	0.0764975	0.111791	0.0805843	0.0774538	0.0149186	0.0672904	0.09778	0.0846224	0	0.0735442	0.0797715	0.0498405	0.0941069	0.0529911	0.0698036	0.0852719	0.109965	0.0592524
ANXA9	0.00494131	0.00399749	0.00358123	0.00673039	0.00303434	0.00201808	0	0.00548247	0.00743403	0.00243315	0.00174607	0.00292848	0.00217835	0.00679098	0.00365293	0.00124714	0	0.00174642	0.00374716	0.00326765	0.0052906	0.00769388	0	0.00561694	0.00334506	0.00220927	0	0.00207345	0.00536623	0	0.00199022	0.0165519	0.00315233	0.00899135	0.00706066	0.000565146	0.00470322	0.00596554	0	0.00583508	0.00323274	0.00964233	0.00627533	0	0.00439825	0.00369429	0.00159299	0.0095889
MINDY1	0.00804358	0.0075128	0.0142792	0.0149885	0.0105509	0.00993245	0.00878342	0.00808008	0.00974818	0.0042666	0.00567149	0.011867	0.00869855	0.00873168	0.0147092	0.00866608	0	0.00550594	0.0155505	0.0179675	0.00718632	0.0128377	0.0145795	0.0114715	0.00784684	0.00578458	0	0.0103486	0.0128878	0.00230695	0.0190779	0.0163138	0.0103085	0.00769395	0.00487958	0.010718	0.0129413	0.00960669	0	0.00835345	0.00527886	0.00867213	0.0191161	0.0164248	0.0126992	0.0154037	0.0130601	0.0343336
PRUNE1	0.126523	0.161709	0.184439	0.138553	0.155892	0.146094	0.18937	0.171799	0.178687	0.117798	0.137045	0.147049	0.169861	0.194913	0.184459	0.179455	0.225774	0.150304	0.170968	0.152812	0.158485	0.215054	0.172402	0.206644	0.175695	0.150495	0.391864	0.122733	0.175508	0.12446	0.222479	0.196183	0.180134	0.15036	0.13999	0.168669	0.184336	0.157898	0	0.196367	0.156156	0.126892	0.199152	0.121047	0.154141	0.181158	0.167508	0.378341
BNIPL	0.0149423	0.0152927	0.0196892	0.0308298	0.0244714	0.0178173	0.0632565	0.0226633	0.0269992	0.0171431	0.018506	0.00867409	0.0155757	0.0256719	0.0164366	0.033262	0.491106	0.0249452	0.0265238	0.0277152	0.0226212	0.0375963	0.00922508	0.0354893	0.0185656	0.0236237	0	0.0196257	0.0476338	0.0229768	0.0232551	0.0622477	0.0195042	0.0328179	0.00461159	0.0177575	0.0470552	0.0332959	0	0.0102727	0.0303523	0.022291	0.0316278	0.0180382	0.0198118	0.0281938	0.0332414	0.210625
C1orf56	0.0213079	0.0465085	0.093215	0.30727	0.178782	0.0760699	0.0696859	0.0540749	0.109572	0.0320961	0.0547474	0.0174619	0.0512333	0.222819	0.0435855	0.179282	0	0.126526	0.202821	0.0600994	0.134468	0.127779	0.0217425	0.221648	0.0576157	0.0275155	0	0.0647729	0.317186	0.0919057	0.0420094	0.150295	0.0389455	0.0861674	0.0167093	0.0474096	0.140748	0.0677417	0	0.0669281	0.0893717	0.0662222	0.18692	0.0399771	0.0648918	0.087385	0.0353232	0.144159
CDC42SE1	0.216522	0.282236	0.341171	0.550753	0.495151	0.302789	0.282086	0.357959	0.460241	0.240624	0.237714	0.204291	0.23788	0.487539	0.306405	0.375247	0	0.309834	0.473889	0.325145	0.426511	0.411727	0.192605	0.466965	0.230537	0.217887	0.127345	0.27527	0.521791	0.337292	0.257549	0.45244	0.295893	0.312106	0.157025	0.288644	0.32829	0.264289	0	0.229927	0.293905	0.142225	0.512021	0.272796	0.3025	0.344867	0.24898	0.520742
MLLT11	0.497208	0.357516	0.594676	0.448591	0.451357	0.766296	0.996745	0.751654	0.588166	0.538123	0.832313	0.454576	0.406929	0.638677	0.398844	0.456193	0.30236	0.321426	0.954972	0.300357	0.661473	0.579808	0.131352	0.620688	0.898875	0.519619	0.127345	0.378895	0.763468	0.288535	0.455588	0.772749	0.433199	0.468398	0.378596	0.412567	0.845758	0.543122	0	0.507026	0.344928	0.479104	0.460725	0.504507	0.72436	0.550521	0.219628	0.650013
GABPB2	0.463581	0.389038	0.409952	0.323811	0.292068	0.274008	0.328943	0.391734	0.313086	0.501389	0.223031	0.411823	0.333405	0.445404	0.465666	0.384486	0.284256	0.42461	0.378213	0.463214	0.373883	0.423344	0.377805	0.347699	0.301627	0.393528	0.929142	0.360033	0.309554	0.325958	0.407123	0.339845	0.45941	0.424286	0.320695	0.41626	0.304956	0.397888	0	0.272056	0.400124	0.311128	0.356334	0.319002	0.330898	0.28038	0.379675	0.510244
SEMA6C	0.135039	0.184842	0.188531	0.113183	0.160233	0.167769	0.192893	0.200203	0.219883	0.113567	0.161708	0.131203	0.180286	0.144453	0.209551	0.129681	0.157806	0.147753	0.173144	0.196496	0.185752	0.226834	0.0400201	0.144535	0.176631	0.163325	0.391864	0.136867	0.155516	0.143828	0.1966	0.27356	0.184194	0.154839	0.101237	0.161506	0.232403	0.180576	0	0.204854	0.184384	0.173028	0.17845	0.157409	0.208291	0.205926	0.175864	0.26595
SCNM1	0.0514424	0.0547112	0.127824	0.185175	0.0981204	0.0373851	0.0779687	0.105361	0.195541	0.0511863	0.0600575	0.0395794	0.0577433	0.35236	0.111366	0.188611	0	0.171739	0.155444	0.0562912	0.11999	0.157054	0.032668	0.208531	0.0671438	0.040023	0	0.0393889	0.171525	0.0430622	0.0430243	0.22065	0.0748966	0.104501	0.0415392	0.0867064	0.186365	0.0825676	0	0.11008	0.102374	0.0707107	0.171962	0.034227	0.0615274	0.101355	0.0791005	0.0535265
LYSMD1	0.0263408	0.0432057	0.0388257	0.0467575	0.0399417	0.0391843	0.0323217	0.0514905	0.0408343	0.0520088	0.0361426	0.0168222	0.0245104	0.0633891	0.0401623	0.0478969	0	0.0340588	0.0665579	0.0268986	0.050477	0.076137	0.023384	0.0468378	0.0479367	0.0250347	0	0.0258518	0.0524943	0.0260263	0.0367253	0.0424503	0.033367	0.0523012	0.0122801	0.0257242	0.051911	0.0433556	0	0.0398212	0.0354084	0.0326691	0.0321216	0.0323271	0.0458044	0.0377588	0.0381144	0.0230382
VPS72	0.122692	0.0755952	0.114237	0.0892035	0.0794041	0.105672	0.197739	0.164277	0.108246	0.157318	0.141802	0.107308	0.152418	0.145793	0.105635	0.0938828	0	0.0835978	0.140841	0.0992221	0.112123	0.153729	0.0421773	0.119484	0.173277	0.112847	0	0.118967	0.0838059	0.0926875	0.163376	0.124325	0.126492	0.106971	0.0861305	0.0817378	0.142894	0.138631	0	0.0899349	0.0723738	0.104339	0.0956719	0.149106	0.183477	0.107393	0.129512	0.114888
PIP5K1A	0.727093	0.801203	0.809594	0.719014	0.699355	0.577538	0.559697	0.837801	0.939495	0.670862	0.568792	0.730894	0.61178	1.07251	0.923288	0.951568	0.418245	0.960604	0.747989	0.80598	0.815298	1.04202	0.641581	0.976829	0.573751	0.671305	1.47636	0.499001	0.829881	0.656206	0.685267	1.1477	0.819031	0.83962	0.715517	0.887471	0.765593	0.703751	0	0.789528	0.871805	0.747434	1.05276	0.463611	0.574901	0.892092	0.905835	0.449234
PSMD4	0.306653	0.340499	0.452164	0.324565	0.328869	0.322802	0.456236	0.530144	0.459458	0.346536	0.354229	0.301813	0.302437	0.611992	0.414755	0.443744	0.106779	0.402783	0.50318	0.284718	0.411981	0.516835	0.246454	0.487684	0.390325	0.266827	0.710159	0.269594	0.465229	0.260645	0.493687	0.617266	0.421179	0.391042	0.381344	0.350699	0.579813	0.53631	0	0.484313	0.371185	0.412719	0.517638	0.404887	0.422027	0.427028	0.320822	0.258103
ZNF687	0.033742	0.0288301	0.0441908	0.0161108	0.0163491	0.0442729	0.0455718	0.0486924	0.0498011	0.0326035	0.052628	0.0277596	0.0707827	0.0292689	0.0239452	0.0169098	0.128238	0.0312107	0.0465423	0.0253324	0.0480042	0.0675621	0.0289327	0.0428626	0.0415007	0.033238	0	0.0330986	0.0513836	0.02363	0.0567526	0.0676964	0.0491324	0.0287866	0.0228484	0.0265716	0.0567926	0.0370561	0	0.0435997	0.0228527	0.0442031	0.0303165	0.028589	0.040639	0.0417071	0.0253837	0.0228645
PI4KB	0.292725	0.338826	0.36077	0.291886	0.264552	0.267242	0.43994	0.417901	0.368499	0.366833	0.322411	0.257231	0.37396	0.368746	0.347713	0.299062	0.587828	0.265359	0.355479	0.312185	0.347107	0.436288	0.268846	0.387479	0.336487	0.287811	0	0.250695	0.312788	0.267045	0.395794	0.440367	0.36618	0.351738	0.23891	0.325412	0.387481	0.342971	0	0.287159	0.281896	0.303584	0.305632	0.303397	0.370939	0.329125	0.292568	0.367958
RFX5	0.0329292	0.0283707	0.047898	0.0255797	0.0477952	0.0498083	0.0477085	0.057732	0.0559766	0.0494331	0.056413	0.027992	0.0369895	0.042658	0.0362397	0.021951	0.106779	0.0262996	0.0627198	0.0247482	0.0561557	0.0371349	0	0.0378499	0.0479485	0.0360558	0	0.028351	0.0286861	0.0159429	0.0371232	0.0453602	0.0453692	0.0432843	0.012964	0.0336501	0.0515704	0.0429911	0	0.0332621	0.0255938	0.0308531	0.047522	0.0370931	0.0360521	0.03933	0.0160193	0.0158137
SELENBP1	0.00313122	0.00236154	0.00261953	0.00250384	0.00163738	0.00589165	0.00512306	0.00838064	0.00639592	0.00570653	0.000454467	0.00105475	0	0	0.000741615	0.00160802	0	0.00159838	0.000809295	0.00296324	0.00141978	0.000540228	0.00621013	0.000795734	0.00539462	0.00494105	0	0.00236183	0.00340936	0	0.00487787	0.00381898	0.00737796	0	0	0.000658511	0.001004	0.00162879	0	0.000902816	0.00226763	0.000714006	0.000680193	0	0.00195372	0.0023088	0.0014777	0
PSMB4	0.135026	0.105007	0.153308	0.103255	0.118877	0.208869	0.279906	0.189969	0.136053	0.106481	0.175342	0.11521	0.171406	0.147389	0.139705	0.0747188	0.263178	0.0658176	0.159106	0.0877224	0.135288	0.131422	0.067092	0.112256	0.283209	0.126298	0	0.174506	0.172171	0.12815	0.175492	0.17955	0.146628	0.123943	0.0955348	0.0876429	0.18499	0.157727	0	0.118699	0.081045	0.122353	0.0967693	0.157627	0.163677	0.11615	0.0944522	0.106625
POGZ	1.39791	1.47394	1.39428	1.30288	1.44132	1.31364	1.41699	1.51453	1.45843	1.33837	1.31118	1.26931	1.27935	1.59297	1.50706	1.43437	1.27851	1.42975	1.39865	1.425	1.43147	1.56844	1.00662	1.44844	1.35947	1.33851	0.683101	1.31295	1.48228	1.37295	1.37513	1.62792	1.52218	1.52711	1.17912	1.44144	1.54588	1.48529	0	1.42761	1.44296	1.40974	1.51402	1.25036	1.58432	1.33282	1.35168	0.984999
CGN	0.0221312	0.0323335	0.0305537	0.017295	0.0181994	0.0109479	0.059342	0.0407242	0.0226093	0.00999004	0.0199377	0.018734	0.019117	0.0438603	0.0283926	0.0255417	0	0.041346	0.0147988	0.0187697	0.0115024	0.0313756	0.00653486	0.0122231	0.0161174	0.0183052	0.219264	0.0227425	0.0311718	0.0250232	0.0470509	0.0359212	0.0295683	0.0292171	0	0.0186709	0.05368	0.0406178	0	0.0547479	0.0274809	0.0330683	0.048078	0.0181886	0.026317	0.0228701	0.0319737	0.132123
TUFT1	0.0864912	0.102284	0.0989604	0.0739388	0.0746822	0.0869585	0.110333	0.129738	0.123745	0.0960436	0.0854589	0.0683523	0.0995532	0.101827	0.105488	0.0769051	0.231526	0.109075	0.113109	0.0799557	0.088868	0.207536	0.0924686	0.126281	0.090461	0.0710907	0	0.0790868	0.124548	0.0750852	0.109605	0.13938	0.0991153	0.12197	0.0940876	0.0957497	0.116788	0.101745	0	0.106757	0.0860657	0.087376	0.123095	0.0780963	0.134117	0.136102	0.092696	0.305455
SNX27	0.61902	0.66365	0.762236	0.62784	0.68222	0.756454	0.771679	0.80461	0.701458	0.681869	0.738026	0.64519	0.536143	0.734434	0.575771	0.652391	0.377692	0.644003	0.759951	0.604035	0.746932	0.824893	0.386077	0.693267	0.744687	0.548177	1.29248	0.691302	0.781936	0.636123	0.586587	0.874496	0.695872	0.713916	0.544153	0.659957	0.833263	0.657337	0	0.653217	0.560606	0.643872	0.631479	0.528082	0.813083	0.707122	0.591537	0.692061
CELF3	0.299332	0.35123	0.360809	0.251981	0.39218	0.349208	0.39573	0.399038	0.441675	0.379662	0.42033	0.326465	0.418669	0.257256	0.372281	0.283858	0.568972	0.319492	0.361513	0.353556	0.427235	0.406284	0.125534	0.386732	0.477163	0.300699	0	0.372314	0.25366	0.293903	0.325694	0.463058	0.408127	0.374896	0.23031	0.346507	0.383677	0.395715	0	0.407645	0.339596	0.37757	0.289118	0.284984	0.449549	0.477256	0.329808	0.29339
RIIAD1	0.0234283	0.0159753	0.0358641	0.0393042	0.0229183	0.0188013	0.0237638	0.0415806	0.0477125	0.0218724	0.0294311	0.0169422	0.0262876	0.0510616	0.0368465	0.0484515	0	0.0420835	0.0420854	0.0239335	0.0252795	0.054494	0.00617079	0.0746484	0.0161759	0.0150496	0	0.0205312	0.0334566	0.0141401	0.0133151	0.0355472	0.0293427	0.0336856	0.00910869	0.0214057	0.0261093	0.0241312	0	0.0201853	0.0286514	0.0180544	0.0476343	0.0100985	0.0261642	0.0427051	0.0351837	0.138435
MRPL9	0.104003	0.100091	0.107427	0.069466	0.0641531	0.0923285	0.180022	0.148076	0.113651	0.0781698	0.11292	0.083198	0.110678	0.244726	0.106665	0.121227	0	0.105337	0.174645	0.0758614	0.118036	0.137372	0.0346694	0.141844	0.150073	0.101231	0	0.0791718	0.130318	0.0389391	0.0881518	0.16049	0.0928169	0.0621181	0.0549411	0.0785731	0.145035	0.122971	0	0.095319	0.109285	0.0928255	0.114193	0.0665458	0.112451	0.0940059	0.0905902	0.0699057
OAZ3	0.00880787	0.00519784	0.00761081	0.00539575	0.00349171	0.00636096	0.0107246	0.00354734	0.00636772	0.00366814	0.00330617	0.00954488	0.00147988	0.0105383	0.00864375	0.00621637	0	0.00689903	0.00436087	0.00579369	0.00411623	0.010475	0	0.00646668	0.00362886	0.00411717	0	0.0042255	0.0067655	0.0112136	0.00369317	0.0132597	0.00389347	0.00771451	0.00286149	0.00409673	0.00532851	0.0034249	0	0.00352464	0.00250413	0.00384839	0.0101367	0.00125601	0.00712241	0.0141363	0.0012484	0
TDRKH	0.108887	0.139723	0.136924	0.116954	0.131139	0.0975764	0.0729041	0.125846	0.141922	0.0746859	0.116943	0.103067	0.0911946	0.182293	0.132902	0.157677	0.157806	0.145589	0.13018	0.127021	0.154256	0.178616	0.0645345	0.193995	0.128867	0.0969177	0	0.123754	0.152359	0.120591	0.0902976	0.132615	0.122756	0.186268	0.0767859	0.136818	0.115522	0.117031	0	0.0816933	0.120128	0.0891748	0.14536	0.0738315	0.128469	0.170203	0.133608	0.0855245
LINGO4	0	0.000906244	0	0	0	0	0	0.00121169	0	0	0.000561383	0	0	0	0	0.00204088	0	0.000380222	0.000856184	0	0.00193331	0.000923699	0	0.000921807	0.000535543	0	0	0	0.000978067	0	0	0	0.000380296	0	0	0.000302292	0.0030978	0	0	0	0	0	0	0	0.00159364	0	0	0.00393554
RORC	0.00165377	0	0.00199303	0.00276108	0.00331108	0	0.00361412	0.00166147	0.00163461	0	0.000524773	0.00105475	0	0.0188362	0.00237482	0.00593683	0	0.00593708	0.00245986	0	0.00339395	0.00338289	0	0.0122542	0.00271703	0	0	0	0.0041031	0.00296148	0	0.00702549	0.00268821	0.00143538	0	0	0.00216354	0.000532492	0	0.000791984	0.0041965	0	0.00460649	0	0.00145012	0.00258681	0	0.00304647
C2CD4D	0.00798353	0.0063051	0.00811856	0.00963071	0.00800141	0.0115477	0.00376116	0.012246	0.0122856	0.00670653	0.00999108	0.00663961	0.00796696	0.00691231	0.00867595	0.00741822	0	0.00594823	0.0138148	0.00367643	0.0112805	0.012353	0.00641011	0.019636	0.018708	0.00991827	0	0.00882487	0.0162061	0.00128519	0.00652624	0.0108489	0.00959866	0.00538327	0.00225807	0.00726013	0.01363	0.0107544	0	0.00896338	0.00571175	0.0162309	0.00928351	0.00603602	0.0197234	0.0091136	0	0.00956374
THEM5	0.000295445	0.0023099	0.00386367	0.00661288	0.00297574	0.00554931	0.00353902	0.00374569	0.0043077	0	0.000318986	0.00129044	0	0.00242991	0.000308263	0.00430731	0	0.00495885	0.0027225	0.00162516	0.00213575	0.00468001	0.00425377	0.00899735	0.000749442	0	0	0.00640693	0.00681604	0.00190824	0	0.00362002	0.000588874	0.00195118	0.0052444	0.00281264	0.00209433	0.000712664	0	0	0.00333463	0	0.00100921	0.00282953	0	0.0112348	0.00479412	0
THEM4	0.239251	0.284559	0.314335	0.283287	0.268177	0.282773	0.412308	0.340988	0.356716	0.345637	0.355265	0.222333	0.323257	0.515938	0.377658	0.285608	0.339188	0.403444	0.288278	0.279462	0.298831	0.378104	0.20387	0.374463	0.242821	0.18744	0	0.25121	0.217193	0.266762	0.318107	0.286931	0.296602	0.332341	0.168071	0.348244	0.391897	0.456447	0	0.302976	0.281482	0.237755	0.332107	0.249777	0.301215	0.310385	0.284624	0.220756
S100A10	0.00204431	0.00333061	0.00129421	0.0057722	0.00906013	0.00179786	0.00331836	0.00225879	0.0040585	0.00603931	0.000732976	0	0.00159618	0.00958685	0.00362835	0.0030459	0	0.00312669	0.00196502	0.000885442	0.00380977	0.000638419	0.00462124	0.00795796	0.00616555	0	0	0.00110673	0.00630532	0.00657321	0.00332682	0.0037875	0.00460691	0	0	0.00083912	0.00399566	0.0013063	0	0.010222	0.00108417	0.00250905	0.00888934	0	0.00165345	0.00411168	0.00408656	0.00455611
S100A11	0.00150378	0	0.00226205	0.00237944	0.00271737	0.000583211	0.0167341	0.00418549	0.00669094	0	0.000368415	0	0	0.00121717	0.0017297	0.00461132	0	0	0.00315562	0	0.00180113	0.00401229	0	0.00686419	0.00163503	0	0	0.00162429	0.00444349	0.00481059	0.0062391	0.0122937	0.00544012	0.00181298	0	0	0.00314919	0.00472167	0	0	0.000855599	0.0068013	0.0055788	0	0.00174366	0.00460631	0	0.00572889
TCHH	0.0138252	0.0121827	0.0186865	0.00496158	0.00303444	0.00943727	0.0137043	0.01041	0.00659677	0.00593815	0.0161387	0.0029926	0.00958765	0.0253971	0.0136699	0.0159856	0	0.0136942	0.0155592	0.0121518	0.00978516	0.0154819	0.0196039	0.0183801	0.0109382	0.0177637	0	0.0124074	0.0108721	0.00987769	0.0125732	0.0110438	0.00805146	0.0061318	0.00392706	0.0101925	0.0268947	0.0213116	0	0.0206639	0.0143773	0.0124637	0.0118377	0.00797607	0.00424591	0.0138958	0.00319569	0.103444
HRNR	0.00153681	0.00220437	0.00648123	0.0286667	0.0121452	0.00475148	0.00299903	0.00122634	0.00928127	0.00148408	0.00413906	0.00415302	0	0.0144338	0.00299257	0.0204139	0	0.00499387	0.00779288	0.0136384	0.00321379	0.0069289	0	0.0124862	0	0	0	0	0.0102646	0.00540353	0	0.00704101	0.00340462	0.0111869	0	0.00688634	0.0023243	0.00270985	0	0.00245204	0.00771055	0.00329668	0.0137944	0	0.00126372	0.0042865	0.0127873	0.00846602
FLG	0.000567239	0.000694618	0.00260524	0.0127286	0.00356147	0.00198773	0.00212774	0.000418983	0.0035226	0.00318263	0.000565242	0	0	0.00848461	0	0.00394955	0	0	0.00539671	0.00170727	0.00605465	0.00823565	0	0.0150714	0	0.000815476	0	0.00813122	0.00488292	0.00304705	0	0.000825571	0.00262908	0.0151733	0	0.000305148	0.00251562	0.00188575	0	0.00378227	0.00111379	0	0.000330011	0	0	0.00175283	0.00298005	0
FLG2	0.00156406	0.0042202	0.00468707	0.00611066	0.00998468	0.00114329	0	0	0.00568618	0	0.000827296	0	0	0.00494728	0.00127276	0.00766671	0	0.00325847	0.00710584	0.00541445	0.00264141	0.00841131	0	0.0140538	0	0.00127278	0	0.00106708	0.000784122	0.000903766	0	0.00746254	0.00249719	0.00996615	0	0.000517783	0.00366616	0.00157588	0	0.0030055	0.000572005	0.00197733	0.00451691	0	0.00328873	0.00226521	0.00255206	0.00825794
LCE5A	0	0	0.000232646	0.00126763	0	0	0.00297754	0	0.000228821	0	0	0	0.0031668	0	0	0	0	0	0.00134799	0.00125076	0.00201005	0.00099088	0	0.00142235	0	0.00204827	0	0	0.000963431	0.000595083	0	0	0.0011778	0	0	0	0.000407717	0.00140868	0	0	0.00139958	0	0.000972303	0	0	0	0	0
SMCP	0	0	0.00016079	0.000600378	0	0.000924426	0	0.00108983	0	0	0	0	0	0	0.00130283	0	0	0.000612346	0	0	0	0.00165897	0	0.00283529	0.00086943	0	0	0	0	0.000990789	0.00103885	0	0	0	0	0	0.00024443	0.00124892	0	0	0	0	0	0	0	0	0	0
SPRR2G	0.000495656	0.000230781	0.00110476	0.000628867	0	0.00181248	0.00158027	0.000513886	0.000439981	0	0.000686223	0.0004159	0.00156865	0.00122879	0.000374987	0	0	0.000967523	0	0.000509228	0.000626815	0.000577051	0	0	0.00291391	0	0	0	0.00102375	0	0	0	0	0	0	0.000790606	0	0	0	0	0	0	0	0	0	0	0	0
LOR	0.00324837	0.0121898	0.0250549	0.0663652	0.0324882	0.0126615	0.0137576	0.0390872	0.0536223	0.0134857	0.0121203	0.0082537	0.00832084	0.0733738	0.0103272	0.0792236	0	0.0336438	0.0419571	0.0249064	0.0268722	0.0158213	0	0.0580452	0.015086	0.00609663	0	0.00724932	0.052071	0.00538508	0.0104178	0.029682	0.0123094	0.0207079	0.00417299	0.0144359	0.0102925	0.0120466	0	0.0289484	0.0428891	0.0137703	0.0362758	0.00619144	0.00460376	0.00568641	0.0216722	0.00435823
PGLYRP4	0	0	0.000638214	0.00167047	0.00111909	0.000398794	0	0	0.000166922	0	0.00116545	0	0	0	0.000481711	0	0	0	0	0	0	0.000560685	0	0	0	0	0	0.00368252	0	0.000602849	0	0	0.000328293	0	0	0	0.00047218	0	0	0	0	0.00336949	0	0	0	0	0	0
S100A9	0	0	0	0	0.000533376	0	0.00561065	0.00325229	0.00313577	0	0.000967902	0	0	0	0.00129534	0	0	0	0.000519428	0	0.000686559	0.002913	0	0	0	0	0	0	0	0.000680252	0.00556316	0.000974228	0.00329747	0	0	0	0	0.002391	0	0	0	0	0.000556288	0	0	0	0	0
S100A12	0.00199103	0.000979705	0.00286903	0.00362768	0.000795949	0	0	0.00200708	0.00221285	0.00176735	0.00140916	0.00318937	0	0.00671348	0.00354617	0.00147338	0	0.00329525	0.0035865	0.00141818	0.00160298	0.00220902	0	0.00432337	0.00163173	0	0	0	0.00390729	0.000969089	0.00114412	0.00336503	0.00136117	0.00120655	0.0020556	0.000709203	0.00215066	0.000501846	0	0	0.00355129	0	0.00438579	0	0.00304652	0.00155718	0.00434482	0.00623072
S100A8	0	0	0	0	0	0.000912863	0	0	0.00147959	0	0	0	0	0	0	0	0	0	0.000738016	0	0	0.0025943	0	0	0	0	0	0	0	0	0	0.00275182	0.00240229	0	0.00271114	0	0.000791885	0	0	0	0	0.00105848	0.00171558	0	0	0.000942464	0	0
S100A7	0	0	0.00130127	0.00145171	0	0.00148189	0.0142327	0.00312503	0.00295273	0	0.00099042	0.00180233	0	0.00127772	0.000838854	0	0	0.000957171	0.00102633	0	0.000935333	0.000563304	0	0	0.000965869	0	0	0	0.0026274	0.00221679	0.00197934	0.00301787	0.00225731	0.0045318	0	0	0.00227714	0.00577854	0	0.0030254	0	0	0.00135675	0.00583388	0.00137256	0.00313656	0	0.0144329
S100A6	0.0847627	0.0744845	0.137074	0.214941	0.15512	0.129997	0.212783	0.183728	0.210222	0.0805122	0.110469	0.057584	0.079564	0.228692	0.0908522	0.210757	0	0.124854	0.23121	0.0802277	0.169909	0.166459	0.07397	0.243904	0.149848	0.0801938	0	0.124162	0.268763	0.0961256	0.10621	0.214224	0.103939	0.119711	0.0373707	0.0877917	0.260951	0.132099	0	0.122976	0.162615	0.0906001	0.151135	0.100414	0.173049	0.131804	0.0722712	0.149008
S100A5	0	0	0.000190248	0.000912969	0.000950003	0.000919586	0	0	0.000550862	0.00144225	0.00109895	0	0	0.00166236	0	0	0	0	0.000948539	0.000702138	0.000601896	0	0	0.00115442	0.00205235	0	0	0	0	0	0	0	0.000433065	0.00196968	0	0.000745486	0	0.0005253	0	0	0	0	0	0.00216962	0	0	0	0
S100A4	0	0.00292931	0	0	0	0	0	0	0.000617495	0	0	0	0.001563	0	0	0	0	0	0	0	0	0	0.00721299	0	0.00092041	0.00272322	0	0	0	0	0	0	0.000999299	0.00278601	0.00284715	0.000632249	0.000426111	0.000666587	0	0	0	0	0.00164677	0.00147737	0	0	0	0
S100A2	0.00264588	0.00153259	0.000715924	0.00365527	0.00364012	0.00452857	0	0.000653566	0.000766734	0	0.000914867	0.00474241	0.001932	0.00407482	0.00321554	0	0	0.00052835	0	0.000579573	0.00201032	0.000442121	0	0	0.00187598	0.00121704	0	0.00447442	0.00108392	0	0	0.00254447	0.00119333	0.00166611	0.00453055	0.000592836	0.0006688	0.000622579	0	0	0	0	0.001822	0.00256199	0	0.00236337	0	0
S100A16	0.00107008	0	0.000331781	0	0.00306899	0.00320356	0.00627621	0.000998557	0.00190138	0	0.000995577	0	0	0.00139854	0.00109958	0.000751874	0	0	0.000658551	0	0	0.00239496	0.00694593	0	0.000956404	0	0	0	0	0.000550301	0.000801422	0.00202865	0.00182178	0.00145361	0.00190949	0	0.000855679	0	0	0.0019938	0.00060761	0	0.00120632	0	0	0.00165863	0	0
S100A14	0.000773836	0.000629552	0.000831086	0	0.00256688	0.00224811	0.00354493	0.000878839	0.00105028	0	0.000290577	0	0.00313308	0.00163325	0	0	0	0.00261309	0	0	0.00358114	0.000218405	0	0	0	0	0	0.00231794	0.00105955	0	0	0	0	0.00128836	0	0.00211057	0	0	0	0	0	0.0018811	0	0	0.00116116	0.00109859	0.00477427	0
S100A13	0.0116676	0.00844783	0.0242441	0.028848	0.0195418	0.0324144	0.0261172	0.0355854	0.0266577	0.00853484	0.0228171	0.011466	0.013368	0.0205381	0.0182452	0.0221593	0	0.01929	0.0399629	0.0126494	0.0241525	0.0271085	0.00531322	0.0225935	0.0319232	0.0113959	0	0.0249948	0.0479574	0.0268512	0.0252365	0.0491389	0.0197431	0.0162628	0.0129475	0.0119092	0.0362771	0.0193775	0	0.0158411	0.0166714	0.0113296	0.0289914	0.036211	0.0382376	0.0379742	0.0164721	0.0144721
S100A1	0.00107095	0.00273188	0.00248938	0.00576361	0.00747018	0.00738255	0.00982226	0.0115529	0.0119116	0.00879864	0.00718769	0.00615218	0.017316	0.0225454	0.00760154	0.000973505	0	0.00453311	0.00905491	0.00481806	0.00721332	0.00932923	0.0243889	0.00372866	0.00377298	0.00596275	0	0.0140986	0.0177352	0.0080895	0.0151203	0.009817	0.00754476	0.00530262	0.00902379	0.00536653	0.00374092	0.00707539	0	0.000724333	0.00430174	0.00947088	0.00908135	0.00362977	0.00948668	0.0146459	0.0113046	0.00623072
CHTOP	0.219355	0.229517	0.209487	0.189157	0.176332	0.225442	0.263031	0.273393	0.251119	0.228182	0.281841	0.202088	0.247158	0.280279	0.27874	0.227433	0.106779	0.236115	0.282441	0.219277	0.25507	0.280255	0.0917529	0.274011	0.264897	0.208201	0	0.191511	0.19548	0.189055	0.177911	0.281379	0.241943	0.201918	0.139429	0.229658	0.219866	0.245969	0	0.161933	0.199959	0.144736	0.211249	0.209102	0.282146	0.179157	0.151362	0.189921
SNAPIN	0.0393656	0.0369087	0.0768899	0.072047	0.0598932	0.0535193	0.0675655	0.10957	0.0894462	0.0575598	0.0473325	0.0251836	0.0474728	0.126295	0.0489356	0.051433	0	0.0458405	0.136387	0.0534705	0.0745997	0.0852193	0.00960889	0.101693	0.0677281	0.060523	0	0.0411851	0.148305	0.0383132	0.0721354	0.120007	0.0512536	0.0649021	0.0361751	0.0314647	0.0822454	0.0564244	0	0.038166	0.0325271	0.0396076	0.103404	0.0609923	0.0831482	0.049449	0.0308351	0.0342495
ILF2	0.0901805	0.0770852	0.12433	0.102002	0.10942	0.113295	0.179561	0.191893	0.1486	0.11367	0.17744	0.0763707	0.105557	0.206898	0.109967	0.146031	0.0975362	0.0998889	0.220247	0.0761714	0.152246	0.173675	0.0609952	0.173142	0.200683	0.0987108	0	0.0676277	0.177906	0.0548841	0.0848232	0.204314	0.110453	0.0915798	0.0718568	0.101635	0.224014	0.136567	0	0.117676	0.098363	0.110338	0.118913	0.0945957	0.149284	0.112894	0.0736605	0.118168
NPR1	0.00246075	0	0.000208261	0.000989277	0.00160795	0	0	0.000458343	0	0	0.00073278	0	0	0.0013369	0	0	0	0	0	0.000691938	0	0.0015193	0	0.0010391	0.00201844	0	0	0	0.0028069	0.00099402	0	0.00131895	0.00163815	0.00123719	0	0.000518077	0	0.00130917	0	0.000960128	0.00127839	0.000726556	0.000537204	0	0	0	0	0
INTS3	0.338733	0.380137	0.415534	0.393352	0.41552	0.369877	0.492634	0.505623	0.541837	0.416175	0.394813	0.357242	0.379454	0.533734	0.550077	0.453315	0.544535	0.469811	0.401143	0.446179	0.452478	0.59343	0.306698	0.507424	0.356426	0.328439	0.127345	0.336804	0.422272	0.381162	0.355261	0.548536	0.489359	0.477046	0.389452	0.460588	0.529849	0.455137	0	0.436167	0.442475	0.422823	0.491056	0.327035	0.397839	0.438562	0.575697	0.319579
SLC27A3	0.0442048	0.0374199	0.0374736	0.0240999	0.0414028	0.036652	0.0224051	0.0574746	0.0476894	0.0216125	0.0216726	0.0204342	0.0525264	0.0637881	0.060066	0.041377	0	0.0409354	0.0239051	0.02571	0.0388591	0.0447147	0.0245301	0.0338375	0.0296704	0.030809	0	0.0224055	0.0240981	0.0265607	0.0527193	0.0499649	0.0450967	0.0175304	0.0156713	0.021766	0.0327263	0.036809	0	0.0202003	0.0262552	0.0392549	0.0658041	0.0428713	0.0536647	0.0419934	0.00737242	0.0171371
GATAD2B	1.12982	1.22467	1.305	1.15359	1.09729	1.09399	0.964925	1.22234	1.29619	1.16497	1.08229	1.18345	1.05521	1.27886	1.33975	1.2581	1.06451	1.27323	1.23438	1.23631	1.27087	1.30071	1.01557	1.31617	1.087	1.14959	0.482842	0.965265	0.956771	0.968515	1.11391	1.36076	1.1772	1.19316	1.07587	1.29479	1.21524	1.1641	0	1.21929	1.30589	0.91331	1.20026	0.988231	1.11275	1.3988	1.33242	0.934611
DENND4B	0.218415	0.294665	0.289759	0.250891	0.253937	0.24674	0.47001	0.413904	0.360346	0.306804	0.288983	0.219274	0.29073	0.313923	0.374753	0.282685	0.275013	0.26762	0.322814	0.301487	0.369158	0.344982	0.174443	0.35367	0.281457	0.204967	0.127345	0.279053	0.288694	0.281046	0.339827	0.410252	0.360907	0.355785	0.174613	0.253254	0.444359	0.421456	0	0.293011	0.249937	0.250195	0.316126	0.307107	0.376976	0.35782	0.372411	0.284224
CRTC2	0.0932047	0.09586	0.110526	0.080027	0.0805793	0.088741	0.147811	0.161948	0.130649	0.0746782	0.0884654	0.0609646	0.132717	0.0967975	0.134672	0.0782326	0	0.0788776	0.139792	0.129224	0.112741	0.120087	0.0139336	0.135068	0.126421	0.0666314	0	0.0753782	0.125826	0.117549	0.140001	0.17708	0.145292	0.0946353	0.0450425	0.0755077	0.126885	0.142351	0	0.100852	0.0879023	0.0863861	0.130165	0.0957871	0.125345	0.109174	0.0934249	0.148867
SLC39A1	0.0247801	0.0196888	0.0199668	0.0288725	0.0215242	0.0186293	0.0330232	0.0400918	0.0351076	0.026144	0.0279578	0.00883971	0.0189738	0.0674278	0.0185112	0.0120062	0	0.0197571	0.0345042	0.0213496	0.0297574	0.0364732	0.0161824	0.0282439	0.0359323	0.0108943	0	0.0182927	0.0296137	0.024206	0.030646	0.0430725	0.0190335	0.0374675	0.00833024	0.0143189	0.032697	0.0233709	0	0.0221756	0.0254768	0.0154728	0.0225284	0.0167309	0.0342195	0.0270111	0.00940946	0.0882656
CREB3L4	0.00764707	0.00748919	0.00520442	0.00792918	0.00513143	0.00373272	0.0130145	0.0154074	0.0101181	0.00516437	0.00608584	0.00524203	0.00121653	0.00569948	0.00708917	0.0106381	0	0.00798818	0.00861125	0.0071182	0.00648891	0.0124694	0.00631779	0.0100484	0.00593197	0.00471957	0	0.0141852	0.00672882	0.00737029	0.0030525	0.00882337	0.0089468	0.0119035	0.00625888	0.00541156	0.0100041	0.0106612	0	0.0023729	0.0100168	0.00547469	0.0202924	0.00427355	0.00360531	0.0081043	0.00544734	0.0576345
JTB	0.151964	0.152637	0.228429	0.32253	0.222103	0.216542	0.425144	0.358446	0.371948	0.141404	0.183094	0.123739	0.192401	0.549156	0.23331	0.352947	0	0.288088	0.418864	0.209255	0.336641	0.256793	0.0970987	0.392219	0.236351	0.178935	0	0.148987	0.310768	0.15027	0.253838	0.389645	0.213017	0.169893	0.0883826	0.143519	0.491413	0.240004	0	0.20345	0.257	0.117317	0.299472	0.186325	0.257061	0.199401	0.11686	0.382477
RAB13	0.000579958	0	0.0005119	0.00576898	0.00201836	0.0010129	0.00208768	0.00259794	0.000641029	0	0.000261295	0	0.00154419	0.00271074	0.00249723	0.00103683	0	0.000472198	0.00145396	0.000553368	0.000274341	0.00159005	0	0.0039426	0	0	0	0.00109658	0.00182666	0.00231162	0.00330394	0.00490383	0.00041783	0.00229298	0	0.00272485	0.000858086	0.000633349	0	0	0	0	0.00175894	0	0	0.00195355	0	0.00258387
RPS27	0.095306	0.0729806	0.153237	0.324549	0.213514	0.200115	0.178349	0.152737	0.137414	0.0521042	0.0974375	0.0390671	0.071868	0.175903	0.0786388	0.103392	0.128238	0.0927812	0.295605	0.103321	0.21052	0.129305	0.040531	0.148263	0.113834	0.0761539	0.490895	0.147036	0.335009	0.105726	0.0654592	0.19908	0.0686061	0.0841135	0.0286844	0.0667414	0.192077	0.0720776	0	0.0670803	0.0835977	0.0312942	0.246078	0.0690884	0.104845	0.115622	0.0211831	0.100951
NUP210L	0.0414759	0.0649778	0.137253	0.201333	0.133165	0.0527634	0.188745	0.0994949	0.128817	0.0484797	0.0377737	0.0400468	0.0153225	0.134132	0.0474851	0.136663	0.1564	0.101496	0.0839563	0.0517824	0.165248	0.122488	0.0244533	0.122618	0.052949	0.0384875	0	0.0942994	0.242977	0.0996469	0.0450888	0.159463	0.0888776	0.151901	0.0364315	0.0735809	0.193957	0.0796379	0	0.0862573	0.0874157	0.087082	0.347322	0.03486	0.0658662	0.114093	0.0625164	0.626758
TPM3	0.505579	0.573602	0.629779	0.615159	0.597502	0.490411	0.578674	0.758337	0.756002	0.64424	0.628104	0.524055	0.538771	0.845846	0.637866	0.663192	0.314831	0.617582	0.823617	0.557899	0.703575	0.666193	0.384814	0.801678	0.592223	0.442639	0.792485	0.422055	0.495427	0.523667	0.52665	0.67304	0.569467	0.630796	0.37676	0.673458	0.745437	0.597598	0	0.720896	0.65523	0.454782	0.620562	0.477135	0.536875	0.825828	0.595385	0.588325
C1orf189	0.00602171	0.00558018	0.00820705	0.0104507	0.00501829	0.000784314	0	0.00547702	0.00624756	0.00600474	0.0050883	0.00949911	0	0.00681894	0.0081063	0.00392004	0	0.0018723	0.00473284	0.00715337	0.00742998	0.00596779	0	0.00339144	0.00340982	0	0	0.00677855	0.00830377	0.00383125	0.00471174	0.00313041	0.0040847	0.00373799	0.00331425	0.00554326	0.00499035	0.000557155	0	0.0029622	0.00552131	0.00565649	0.00493493	0.00120075	0.00174366	0.00546842	0	0.118894
C1orf43	0.225823	0.246698	0.384355	0.294988	0.282473	0.275065	0.536654	0.425558	0.409612	0.287241	0.32441	0.222517	0.284551	0.509913	0.336702	0.398447	0	0.307534	0.532339	0.265491	0.365683	0.420449	0.159632	0.475073	0.253533	0.245266	0	0.177921	0.35157	0.189389	0.31716	0.434379	0.301392	0.338359	0.239979	0.292543	0.560096	0.350105	0	0.280646	0.293665	0.216386	0.31937	0.265777	0.359871	0.327939	0.296433	0.36563
UBAP2L	0.340839	0.381996	0.396423	0.345749	0.347993	0.357251	0.420589	0.475639	0.431392	0.357082	0.477999	0.378071	0.311087	0.447952	0.380454	0.376701	0.21623	0.428839	0.40152	0.378872	0.433122	0.501307	0.270087	0.408139	0.419928	0.340761	0.490895	0.34107	0.39441	0.366737	0.306961	0.496939	0.373042	0.403271	0.278627	0.423074	0.414052	0.378938	0	0.389279	0.384033	0.353842	0.414442	0.265383	0.407934	0.471106	0.33071	0.339674
HAX1	0.108719	0.107485	0.196447	0.163135	0.151391	0.108531	0.210188	0.228785	0.247578	0.124753	0.139044	0.0774929	0.109353	0.329172	0.149635	0.269873	0.264585	0.1876	0.260066	0.127002	0.18745	0.324153	0.027238	0.262117	0.160533	0.0866773	0	0.0762787	0.228756	0.0994668	0.144938	0.23285	0.122864	0.105711	0.0410436	0.110322	0.200903	0.141344	0	0.085003	0.144243	0.118289	0.240762	0.0954044	0.101441	0.160467	0.149075	0.256411
AQP10	0.000777051	0	0.00334227	0.00181386	0.00278189	0.00199414	0.00636412	0	0.00125463	0.000738253	0.00113431	0	0	0	0	0	0	0.000409056	0.00180788	0.00209961	0.0010396	0.000198993	0	0.00113485	0.000586818	0	0	0	0.00284921	0.00347752	0.00330391	0.00157119	0.00190344	0	0	0	0.00332703	0.00142841	0	0	0.00143206	0	0.00668979	0	0.00419821	0	0.00502668	0.00446458
ATP8B2	0.330679	0.396789	0.386603	0.288182	0.334579	0.241403	0.351131	0.405656	0.499518	0.315381	0.330595	0.296969	0.403909	0.596828	0.577393	0.440422	0.106779	0.640788	0.381909	0.523387	0.39477	0.566522	0.356805	0.513463	0.328653	0.337817	0.350396	0.216788	0.30607	0.312728	0.277442	0.549755	0.432981	0.479163	0.304475	0.419526	0.481324	0.417871	0	0.401142	0.468355	0.272068	0.398928	0.270971	0.353297	0.579317	0.68092	0.375069
IL6R	0.0364278	0.062082	0.0522335	0.0523959	0.0340104	0.0315382	0.0370583	0.0467651	0.0528934	0.0461804	0.0289234	0.0383959	0.0458249	0.102305	0.060507	0.0665241	0	0.0597948	0.0404309	0.0441048	0.0924506	0.0738079	0.0161354	0.0792382	0.0414721	0.0329628	0.127345	0.0293219	0.0460287	0.0212292	0.019108	0.0616325	0.0395453	0.0325851	0.02996	0.0612503	0.0531478	0.0413826	0	0.047317	0.0598222	0.0262993	0.0341683	0.031293	0.0471668	0.0928523	0.0556787	0.065673
SHE	0.00660388	0.00268361	0.0128553	0.0218221	0.0182292	0.00517398	0.00200536	0.00357973	0.00644564	0	0.0032188	0.0015207	0.00608671	0.0108421	0.00793547	0.0105415	0	0.00423107	0.00234314	0.0036551	0.00570628	0.00666937	0.0139596	0.0107484	0.00911336	0.00635006	0	0.00367425	0.0114861	0.00874461	0.00512036	0.00545448	0.00478791	0.00499795	0.00790922	0.00569024	0.00682418	0.00384457	0	0.00346565	0.0042189	0.00470144	0.0072585	0	0.004225	0.0024007	0.00841999	0.0232194
TDRD10	0.00998953	0.0141529	0.016343	0.0171199	0.0143004	0.00921779	0.00887613	0.00297709	0.00885434	0.00472694	0.0021497	0.00385343	0.00359733	0.00351815	0.00809096	0.00307548	0	0.009642	0.00611341	0.006513	0.00419478	0.0109848	0	0.00557101	0.00476659	0.00758935	0	0.00152494	0.0165275	0.0083608	0	0.00924191	0.00583931	0	0.00139347	0.00289333	0.00823065	0.00216387	0	0.000984295	0.00561638	0.00579782	0.00389733	0.00112679	0.00418676	0.0034842	0.00907662	0.0142683
UBE2Q1	0.19935	0.171809	0.254407	0.134371	0.161063	0.283236	0.468762	0.315186	0.24125	0.248773	0.30724	0.175197	0.252029	0.19659	0.177043	0.133968	0.178446	0.112747	0.368369	0.186243	0.262893	0.267437	0.130721	0.198852	0.412205	0.224298	0	0.232858	0.22327	0.089894	0.287352	0.422554	0.231518	0.161726	0.145031	0.149129	0.350985	0.239093	0	0.210694	0.102851	0.242712	0.153914	0.336753	0.375637	0.197544	0.0787054	0.244474
CHRNB2	0.074665	0.0823004	0.11452	0.0556504	0.0709903	0.122886	0.0854814	0.123521	0.113161	0.102793	0.141996	0.0676088	0.134847	0.0905756	0.0945246	0.0696871	0.128238	0.061585	0.15492	0.0996556	0.172345	0.1224	0.041817	0.106313	0.167186	0.0882549	0	0.0490477	0.0911399	0.0594333	0.0964209	0.104353	0.0870084	0.0968792	0.0414363	0.066737	0.113151	0.0906315	0	0.0745368	0.081558	0.0881781	0.0781912	0.086168	0.118218	0.142126	0.0525866	0.0437519
ADAR	0.569452	0.625746	0.668282	0.504291	0.545111	0.669095	0.847346	0.820621	0.693755	0.642916	0.794667	0.592227	0.537818	0.722345	0.666262	0.615835	0.274198	0.62465	0.793034	0.633113	0.759674	0.869673	0.542044	0.719486	0.698135	0.590417	0.710159	0.540935	0.661782	0.49417	0.625562	0.845209	0.680844	0.657691	0.484076	0.650531	0.821695	0.618981	0	0.608792	0.548066	0.642193	0.654082	0.479863	0.752691	0.863055	0.538201	0.611642
KCNN3	0.209231	0.213496	0.244246	0.142085	0.237075	0.1079	0.291568	0.216267	0.278732	0.139576	0.183791	0.190899	0.159641	0.227912	0.193718	0.226071	0.217294	0.267347	0.137189	0.193176	0.153451	0.379068	0.215509	0.230163	0.220133	0.148867	0	0.191159	0.160916	0.260467	0.300567	0.22325	0.269543	0.212886	0.200742	0.236136	0.250583	0.279919	0	0.24357	0.228658	0.259919	0.347645	0.192751	0.201942	0.594712	0.287816	0.882506
PMVK	0.0971581	0.0743661	0.101099	0.0993787	0.0665234	0.0767963	0.217272	0.184993	0.181118	0.103828	0.104911	0.0711667	0.0940728	0.271198	0.14105	0.156153	0.161711	0.150815	0.21871	0.0876546	0.144183	0.174212	0.0529175	0.243266	0.127792	0.0640842	0	0.0720394	0.102678	0.0747183	0.110447	0.169851	0.0961694	0.130847	0.0369892	0.118423	0.183725	0.127021	0	0.0992012	0.12958	0.0936809	0.127345	0.104669	0.125917	0.114825	0.127436	0.621464
PBXIP1	0.0246909	0.0302497	0.0517313	0.0427948	0.0375581	0.0325681	0.0736494	0.074687	0.0523397	0.0244207	0.0717385	0.0440331	0.0583426	0.0602232	0.0432205	0.0304033	0	0.0361265	0.0654647	0.0563722	0.0391937	0.0404128	0.0232184	0.0655498	0.0624837	0.0315725	0	0.054775	0.0436669	0.0663282	0.0993128	0.0650405	0.0551109	0.0464819	0.03376	0.039371	0.131842	0.0837888	0	0.0296992	0.0571668	0.0561711	0.059997	0.0475706	0.0613223	0.0419545	0.0704084	0.0879874
PYGO2	0.0914859	0.0907602	0.122006	0.0951157	0.105326	0.137024	0.22454	0.113378	0.126093	0.115773	0.152194	0.0641014	0.143839	0.076436	0.116046	0.0835326	0	0.0544356	0.149176	0.0832062	0.126534	0.136243	0.032651	0.134697	0.194677	0.128926	0.127345	0.123645	0.1255	0.0667852	0.117919	0.140603	0.097487	0.098666	0.0778657	0.0915196	0.168646	0.116733	0	0.103333	0.0871415	0.101897	0.0965339	0.157156	0.194149	0.09798	0.0767739	0.277059
SHC1	0.00148033	0.00433674	0.0093977	0.00635921	0.00643472	0.00397402	0.00743297	0.0108791	0.0184593	0.00468359	0.0074446	0.0109393	0.0061072	0.0220844	0.0114357	0.0113003	0	0.0100772	0.00373401	0.00797822	0.00680998	0.0173469	0.00619039	0.0252258	0.00333455	0.00590862	0	0.002173	0.0136591	0.00115593	0.00577133	0.00735935	0.00760215	0.00770441	0.00543511	0.0101278	0.00623001	0.005547	0	0.00747402	0.013558	0.012446	0.0112005	0.00568779	0.00427558	0.018994	0.0323421	0.0304741
CKS1B	0.0104584	0.00618324	0.0094863	0.0104785	0.00901216	0.00804223	0.0222297	0.0162782	0.0150725	0.00727655	0.0125636	0.00248421	0.00692408	0.0291661	0.0104348	0.0227167	0	0.0081921	0.0272267	0.00619043	0.0121144	0.0180762	0.00570462	0.0187954	0.0140246	0.00911654	0	0.00414648	0.0289146	0.0080502	0.00506961	0.0422508	0.00716243	0.0037231	0.00196564	0.00821003	0.0248078	0.00727829	0	0.0088465	0.0109555	0.0134825	0.0158497	0.00812083	0.0166349	0.02004	0.00760473	0.0373107
FLAD1	0.100143	0.105253	0.149793	0.108474	0.105633	0.0840806	0.142908	0.140457	0.186992	0.0921549	0.0897363	0.0691756	0.0996913	0.216502	0.146207	0.202684	0.133989	0.147043	0.139472	0.104471	0.140582	0.145026	0.0561045	0.164654	0.0957509	0.122159	0	0.0951512	0.128156	0.0859325	0.11703	0.173369	0.11826	0.120598	0.070607	0.0915147	0.161826	0.113018	0	0.10248	0.13937	0.0841503	0.111761	0.0992658	0.0947707	0.184534	0.13832	0.380878
ZBTB7B	0.00441638	0.0120206	0.0118322	0.0114993	0.0159805	0.0137866	0.0219936	0.0290542	0.0197479	0.00652308	0.00514998	0.00900525	0.0042339	0.00550892	0.0136788	0.00621635	0	0.0119502	0.0158796	0.0155592	0.0176846	0.0129504	0.00719233	0.0177435	0.0136348	0.00582747	0	0.0108884	0.00860463	0.0103771	0.0144735	0.016388	0.00868443	0.0149396	0.00786479	0.0190388	0.0196831	0.0170332	0	0.0173391	0.0124471	0.00645466	0.009966	0.00536662	0.0170843	0.0132715	0.0208674	0.064234
DCST2	0.0149399	0.00765943	0.0155263	0.0104796	0.00929583	0.00762732	0.00526429	0.0103949	0.0107585	0.00124846	0.00503167	0.00263501	0.00808202	0.0140384	0.0147317	0.00447606	0	0.00715331	0.0068218	0.00800254	0.00835629	0.0176775	0.00425451	0.0161176	0.00333731	0.00457087	0	0.0114419	0.0182473	0.0116124	0.0133778	0.016169	0.0126756	0.0141907	0	0.00543454	0.00700847	0.00724632	0	0.00398867	0.00593518	0.00966369	0.0186536	0.00225853	0.0106466	0.0077233	0.00613475	0.0568016
DCST1	0.00676074	0.0107031	0.0123854	0.0120573	0.00494068	0.0050999	0.00182469	0.00367869	0.00751564	0.00264538	0.00245411	0.00171631	0.00242118	0.00430132	0.00251646	0.00799271	0	0.0119551	0.00748674	0.00356126	0.00451495	0.00779786	0	0.0112587	0.00316453	0.00629021	0	0.0035492	0.0146988	0.00702365	0.00463831	0.0101529	0.00343732	0.00534657	0.00523011	0.00543667	0.00291604	0.00235608	0	0.00336415	0.00782984	0.00324757	0.0100575	0.00227481	0.00120541	0.00870753	0.00122254	0.16183
ADAM15	0.154342	0.134312	0.136004	0.105104	0.140426	0.130926	0.118254	0.210441	0.190052	0.153532	0.134195	0.107588	0.211578	0.219131	0.201468	0.190142	0.0975362	0.140923	0.148808	0.163671	0.151887	0.147528	0.0646691	0.191448	0.16079	0.131048	0	0.149843	0.131008	0.144201	0.179677	0.242893	0.190886	0.118724	0.097457	0.115528	0.161489	0.164953	0	0.148535	0.163019	0.12421	0.201669	0.152243	0.160924	0.147741	0.162107	0.0650004
AL691442.1	0.0010692	0	0.000206428	0.000375755	0	0	0	0.000396185	0	0	0	0	0	0	0	0	0	0	0.000736538	0.000954834	0.00142667	0	0	0.000518179	0	0	0	0	0.00128793	0	0	0	0	0	0	0	0	0	0	0	0	0.00112876	0	0	0	0.00215549	0	0.0104031
EFNA3	0.0387981	0.0576803	0.118165	0.0458044	0.0634103	0.0819502	0.132535	0.153685	0.108452	0.0789625	0.0886371	0.0433123	0.0657921	0.127725	0.0609566	0.085222	0	0.0474143	0.137668	0.0610625	0.118369	0.110453	0.0112403	0.0827171	0.124594	0.0688209	0.127345	0.0776502	0.0915342	0.0371404	0.0852913	0.140334	0.0840827	0.0641004	0.0556408	0.0463646	0.171351	0.0850331	0	0.114104	0.0348235	0.056364	0.0850675	0.109808	0.167497	0.162518	0.0424696	0.137201
EFNA1	0.0175346	0.00804533	0.0171219	0.00589431	0.0065984	0.00861854	0.0358292	0.0122726	0.0135604	0.00966433	0.00281635	0.0081017	0.00789399	0.00724805	0.0107754	0.00715453	0	0.00453723	0.00527774	0.00823728	0.00637427	0.0158908	0	0.00601436	0.00939429	0.0186435	0	0.0151429	0.0109025	0.00518539	0.0257156	0.012097	0.01279	0.0256264	0.00413507	0.00349202	0.0188833	0.0101969	0	0.00500882	0.00782734	0.00666593	0.0114804	0.0117756	0.0188131	0.0153418	0	0.023922
SLC50A1	0.0366721	0.0335163	0.067347	0.0603277	0.063192	0.0353016	0.0692512	0.0668506	0.0900359	0.048031	0.0429083	0.0401723	0.0476521	0.143777	0.0770604	0.103312	0	0.0674563	0.0589734	0.0493329	0.0560597	0.0898956	0	0.110507	0.0411205	0.0401635	0	0.0187959	0.0640626	0.0265679	0.0360834	0.070454	0.0589164	0.0762875	0.0235007	0.0383941	0.0881207	0.059511	0	0.0491186	0.0817967	0.051355	0.0726807	0.0278599	0.0572773	0.0859626	0.0632569	0.0400651
DPM3	0.0511856	0.0549163	0.0845122	0.167235	0.112644	0.0919468	0.132159	0.105429	0.128746	0.0477681	0.0732301	0.0377739	0.0996904	0.166783	0.0683155	0.0946617	0	0.0816979	0.182817	0.0721649	0.120396	0.0731798	0.0401561	0.108816	0.0903033	0.0443456	0	0.104168	0.207106	0.0710317	0.0785231	0.139325	0.0516204	0.0563565	0.0276527	0.0392721	0.0730879	0.0711206	0	0.044221	0.0646934	0.0397856	0.161307	0.0775512	0.111913	0.059056	0.0344129	0.052535
KRTCAP2	0.00607931	0.00497585	0.0044074	0.00573547	0.00572306	0.00193745	0.00738662	0.0148239	0.0115248	0.00277935	0.00136606	0.00184751	0.00628777	0.0198423	0.00920511	0.00494363	0	0.00686234	0.00828377	0.000958959	0.00468489	0.00675844	0	0.00394649	0.0125486	0.00401283	0	0.00384266	0.00501592	0.00381318	0.00905451	0.00804411	0.0072937	0.00203332	0.00660548	0	0.00497865	0.00527824	0	0.00860648	0.00579356	0.0100705	0.00396583	0.00584459	0.00697899	0.00672357	0.00413934	0
AL713999.1	0.00786209	0.0153103	0.0528913	0.0786268	0.0484379	0.0202892	0.00775136	0.0339119	0.0646919	0.00979724	0.0140115	0.00476507	0.0017907	0.0681501	0.0182133	0.074781	0	0.0648752	0.0606894	0.027751	0.048544	0.0671856	0	0.0772476	0.00968968	0.00364429	0	0.010952	0.0863432	0.0238411	0.011755	0.11058	0.0140245	0.0392727	0.00753396	0.0199474	0.021588	0.0150086	0	0.0159489	0.0216277	0.00545112	0.0861177	0.00883314	0.0171921	0.0416697	0.0397368	0.0178813
TRIM46	0.179856	0.213213	0.209542	0.19142	0.204518	0.197557	0.216129	0.222717	0.2757	0.153444	0.185974	0.135907	0.230622	0.327194	0.31298	0.250537	0.128238	0.301264	0.215343	0.232507	0.271642	0.298239	0.160995	0.293346	0.18568	0.151847	0	0.130189	0.183062	0.170537	0.165452	0.326607	0.212307	0.213292	0.132247	0.167738	0.224012	0.204602	0	0.242458	0.244135	0.175371	0.281967	0.1505	0.177353	0.226363	0.373151	0.127378
MUC1	0	0	0.000586241	0	0	0	0	0	0.000543227	0	0.000563691	0.000566754	0	0	0	0	0	0.000665408	0	0	0	0.00028769	0	0	0	0	0	0	0	0	0.00134282	0	0	0	0	0	0	0	0	0	0	0	0.00277591	0	0	0	0	0
THBS3	0.0964522	0.133159	0.0839834	0.095539	0.108883	0.0821263	0.0628415	0.188491	0.192621	0.142699	0.109213	0.102156	0.159168	0.201108	0.247476	0.186454	0	0.175329	0.107956	0.147792	0.174784	0.190074	0.0682983	0.196519	0.118462	0.11098	0	0.0645046	0.125947	0.133675	0.0893521	0.147206	0.150074	0.1322	0.0922408	0.120998	0.143101	0.148934	0	0.110521	0.164289	0.0594157	0.124511	0.106391	0.0989479	0.14952	0.191802	0.0805224
MTX1	0.0458151	0.0304886	0.0469066	0.0490332	0.0388886	0.0472101	0.0489349	0.0500198	0.0540387	0.0150167	0.0450687	0.0146257	0.0554586	0.105504	0.0445764	0.0273237	0	0.036655	0.083972	0.043499	0.0555936	0.0492171	0.0195829	0.0629318	0.0801683	0.0358417	0	0.0145312	0.0673389	0.0339647	0.0395875	0.0525378	0.0465235	0.045909	0.0253636	0.0395881	0.0480946	0.0442709	0	0.0293891	0.033593	0.0317616	0.0546193	0.0604682	0.0745607	0.0355456	0.0126404	0.0880778
GBA	0.186579	0.255591	0.190956	0.220042	0.213925	0.183502	0.211851	0.26381	0.288223	0.170004	0.207247	0.351254	0.284545	0.309065	0.319158	0.268576	0.133989	0.263317	0.223462	0.307037	0.25934	0.201061	0.142968	0.240145	0.23744	0.286109	0.127345	0.10641	0.172924	0.245028	0.216109	0.161945	0.216822	0.171655	0.172378	0.263316	0.189398	0.267288	0	0.181836	0.307991	0.116893	0.216849	0.259107	0.194525	0.17263	0.269379	0.302038
FAM189B	0.142584	0.172515	0.206018	0.134782	0.205738	0.170193	0.163989	0.227282	0.268712	0.209871	0.172512	0.125932	0.181638	0.340409	0.283516	0.249893	0.1564	0.236995	0.203053	0.195356	0.220081	0.267041	0.132256	0.280878	0.148426	0.161594	0.61824	0.137939	0.160371	0.177182	0.225176	0.323027	0.222351	0.227442	0.140086	0.180251	0.299143	0.237739	0	0.232605	0.222563	0.190657	0.258924	0.15687	0.189007	0.179039	0.257661	0.167419
SCAMP3	0.107717	0.119726	0.149736	0.140704	0.111222	0.121226	0.225799	0.172012	0.22343	0.10414	0.147464	0.0854773	0.175503	0.274802	0.16626	0.230894	0.106779	0.168133	0.21185	0.1404	0.174018	0.223938	0.12947	0.231614	0.186234	0.097485	0.567042	0.101567	0.13608	0.0899626	0.125692	0.21008	0.150461	0.165402	0.0598532	0.120532	0.227984	0.156991	0	0.170342	0.158549	0.166097	0.171787	0.147087	0.210989	0.117163	0.127319	0.330709
CLK2	0.114876	0.143196	0.151341	0.113683	0.114278	0.0857581	0.206709	0.17686	0.272587	0.139325	0.125898	0.0895428	0.134617	0.269471	0.202445	0.22395	0	0.171616	0.169918	0.156326	0.148569	0.188291	0.0650627	0.244947	0.11457	0.108736	0	0.069611	0.0899051	0.0789758	0.127931	0.187999	0.146204	0.160813	0.107224	0.142583	0.20324	0.178863	0	0.135865	0.179935	0.135117	0.151605	0.158778	0.159838	0.140935	0.223649	0.147803
HCN3	0.0916347	0.121581	0.09586	0.0777108	0.102929	0.122661	0.233568	0.133981	0.138641	0.100567	0.101201	0.0908945	0.149962	0.0759777	0.116338	0.0888812	0	0.107194	0.0888911	0.0895698	0.07075	0.113447	0.0106282	0.0794415	0.121567	0.0816369	0	0.179725	0.106065	0.109975	0.143857	0.148378	0.149663	0.101104	0.0338894	0.0970763	0.135777	0.135683	0	0.106336	0.0991763	0.120488	0.1027	0.128868	0.146895	0.206025	0.0598542	0.153953
PKLR	0.0112959	0.00564343	0.0135457	0.0184503	0.00748507	0.00779629	0.00632754	0.00802402	0.00455172	0	0.0113941	0.00169913	0.00856436	0.0128425	0.00428519	0.0105798	0	0.00993376	0.00994985	0.00739547	0.0085731	0.011954	0.00515698	0.0103713	0.00510888	0.00356644	0	0.00690437	0.0146794	0.0056678	0.00572953	0.0102349	0.0062928	0.00473197	0	0.00425994	0.00604939	0.00778253	0	0.00144407	0.00465014	0.00577585	0.00675793	0.00391414	0.00572192	0.0151133	0	0.0995812
FDPS	0.333112	0.421326	0.46596	0.439248	0.389062	0.333302	0.515136	0.542112	0.643643	0.341402	0.348893	0.300333	0.358689	0.785117	0.814822	0.689132	0.255343	0.64829	0.547069	0.452943	0.517435	0.606361	0.291284	0.745414	0.365007	0.296115	0	0.320365	0.554871	0.363199	0.412079	0.740383	0.553008	0.514214	0.296034	0.446634	0.53931	0.52831	0	0.430132	0.617086	0.36162	0.717027	0.30345	0.452803	0.538713	0.546234	0.297909
RUSC1	0.282111	0.291857	0.363711	0.30513	0.308965	0.339543	0.80965	0.417341	0.389363	0.231166	0.359935	0.207769	0.296262	0.444034	0.335184	0.292239	0.14596	0.24668	0.546542	0.319527	0.395231	0.410569	0.146889	0.336448	0.460518	0.273693	0	0.341011	0.437035	0.294953	0.375077	0.538411	0.360771	0.323025	0.154125	0.259956	0.579726	0.421826	0	0.305879	0.262931	0.253784	0.358597	0.476814	0.554795	0.322937	0.212473	0.608153
ASH1L	1.92579	1.99026	1.95169	1.71563	1.7236	1.71076	1.82584	1.87041	1.78759	1.81281	1.75619	1.77046	1.73386	1.89053	1.8873	1.80011	1.57341	1.78399	1.81375	1.86583	1.84646	1.94386	1.61586	1.78928	1.83867	1.88589	2.41212	1.63451	1.84229	1.65048	1.84069	1.92261	1.89425	1.90518	1.85273	1.85667	1.9287	1.86858	0	1.85115	1.81329	1.78493	1.90503	1.72122	1.90171	1.96893	1.80032	1.98373
MSTO1	0.0835032	0.0772645	0.0693402	0.0580202	0.066156	0.0610512	0.0646068	0.0894752	0.0804738	0.0643074	0.08269	0.0457354	0.0893418	0.116711	0.113342	0.0810451	0	0.100542	0.0826614	0.0819554	0.0883041	0.0963031	0.0337724	0.0880986	0.0720181	0.0656911	0	0.0274495	0.0749221	0.0684687	0.0526938	0.0503383	0.0816491	0.0813657	0.0331573	0.0637627	0.0535618	0.0534161	0	0.0650765	0.0951323	0.0352935	0.0711699	0.0834856	0.0520648	0.0675648	0.101216	0.0702376
YY1AP1	0.406639	0.442912	0.494449	0.416069	0.47028	0.458688	0.508498	0.542944	0.592412	0.413813	0.450504	0.455448	0.442858	0.658306	0.566426	0.555325	0.177477	0.544489	0.551028	0.443172	0.550848	0.638708	0.257367	0.569085	0.441262	0.375031	0.219264	0.280101	0.582579	0.358092	0.416342	0.731072	0.521679	0.47539	0.314	0.524207	0.590688	0.497761	0	0.461929	0.471183	0.43271	0.521505	0.398531	0.440317	0.547647	0.48501	0.415566
DAP3	0.621091	0.683587	0.805094	0.620739	0.687053	0.515784	0.619012	0.773828	0.818204	0.656972	0.539104	0.621528	0.61042	0.949179	0.865233	0.73456	0.363613	0.696859	0.704151	0.665632	0.767897	0.826247	0.574515	0.778661	0.589128	0.562023	0.350396	0.441589	0.705452	0.490638	0.679433	0.967748	0.74542	0.797869	0.628385	0.719254	0.744721	0.769974	0	0.771606	0.761537	0.54624	0.829712	0.569387	0.644854	0.666306	0.692429	0.429274
GON4L	0.682258	0.775282	0.762369	0.625865	0.598391	0.508768	0.723936	0.803598	0.865719	0.727924	0.733393	0.718434	0.722412	0.945591	0.950517	0.789486	0.767787	0.801801	0.638419	0.643803	0.717135	0.897486	0.646281	0.897818	0.582315	0.648228	0	0.462136	0.634813	0.5074	0.709577	0.954268	0.844679	0.771659	0.744809	0.872417	0.768396	0.76053	0	0.748045	0.81819	0.662508	0.712252	0.452482	0.551708	0.806884	0.927508	0.689266
SYT11	0.939136	0.891969	1.06897	0.892799	0.986244	1.1369	1.222	1.18765	1.07401	1.04347	1.41485	0.936222	1.03289	0.861825	0.874245	0.78927	1.17043	0.817681	1.38965	0.931817	1.25937	1.18296	0.800207	1.07507	1.43762	0.969624	0.444261	0.802475	1.23497	0.654746	0.954152	1.19012	0.842283	0.904963	0.795775	1.01717	1.18445	0.843939	0	0.823595	0.750617	0.898926	0.889648	0.789492	1.06241	1.1488	0.671769	0.836383
RIT1	0.0543535	0.0685441	0.0842923	0.0699779	0.0803066	0.0482646	0.12057	0.0716434	0.0771823	0.0559623	0.0452221	0.0476279	0.0304883	0.0995542	0.0797436	0.0594686	0.217294	0.0665222	0.0575613	0.0623196	0.0715595	0.0827091	0.0355056	0.0759966	0.0543895	0.0501533	0.519209	0.0543242	0.107127	0.068855	0.0569712	0.0866911	0.0601682	0.0814485	0.0313984	0.0789049	0.0860976	0.0752268	0	0.0684041	0.0814979	0.0604358	0.0580211	0.0663223	0.120112	0.0658357	0.064791	0.123901
KHDC4	0.359365	0.313062	0.390711	0.411045	0.426282	0.336902	0.398403	0.412037	0.45751	0.321018	0.376636	0.32188	0.36776	0.719175	0.497493	0.552949	0.106779	0.548646	0.473207	0.407397	0.454498	0.481567	0.196174	0.483994	0.320489	0.303451	0.782132	0.272784	0.36918	0.270517	0.283672	0.570903	0.386992	0.338025	0.246256	0.364815	0.436951	0.376068	0	0.335308	0.419191	0.333806	0.472871	0.259094	0.319801	0.418908	0.386627	0.58952
ARHGEF2	0.285467	0.286116	0.401808	0.247002	0.278012	0.299621	0.371891	0.391568	0.563523	0.330817	0.476517	0.322118	0.362208	0.560496	0.483819	0.513063	0.648185	0.491062	0.40158	0.380957	0.405849	0.565262	0.288905	0.55177	0.374681	0.324882	0	0.182789	0.334197	0.251687	0.349933	0.642855	0.365639	0.395371	0.309752	0.41027	0.509527	0.380852	0	0.384778	0.35236	0.341264	0.33902	0.266689	0.447393	0.472969	0.473051	0.32498
SSR2	0.0912142	0.112548	0.159045	0.155632	0.143447	0.131585	0.182221	0.188709	0.194204	0.101143	0.138968	0.094447	0.120906	0.196202	0.161564	0.182692	0.217294	0.150972	0.249343	0.119044	0.192389	0.216282	0.0547064	0.193926	0.136833	0.0833299	0.127345	0.101872	0.171987	0.0957094	0.112727	0.236917	0.118543	0.122007	0.0547841	0.150959	0.240191	0.113633	0	0.142175	0.127639	0.101424	0.180461	0.07975	0.119554	0.142671	0.109852	0.110753
UBQLN4	0.113549	0.0888548	0.144179	0.0699422	0.0976221	0.158551	0.232497	0.125423	0.113491	0.146015	0.155616	0.0778285	0.099299	0.103647	0.108722	0.0788711	0.305715	0.0771188	0.177782	0.112911	0.132428	0.143108	0.0464349	0.0918356	0.216853	0.0979765	0.127345	0.0928909	0.108124	0.0814953	0.226307	0.183086	0.123285	0.127713	0.133532	0.0957489	0.224951	0.162929	0	0.133875	0.0861504	0.111159	0.114007	0.199613	0.221754	0.108481	0.0687525	0.194097
LAMTOR2	0.0580538	0.046697	0.0784692	0.0775973	0.076695	0.0622533	0.0998703	0.0934481	0.0896924	0.0293103	0.0585608	0.0357467	0.055758	0.121855	0.063877	0.0787606	0.0975362	0.0551933	0.121322	0.0629164	0.0806242	0.0906745	0.0301526	0.104197	0.0741173	0.0322824	0	0.0392375	0.129161	0.0520104	0.035236	0.126256	0.0606944	0.0589584	0.0518312	0.043014	0.0976313	0.0715253	0	0.0590911	0.0609017	0.0391748	0.0867078	0.0546963	0.0648614	0.0589219	0.0342773	0.0498713
RAB25	0.00315318	0.00279795	0.00836031	0.00450993	0.00430408	0.000566519	0.00836067	0.00433324	0.00163935	0.00455386	0.000546322	0.00208604	0	0.00167203	0.00164581	0.0015138	0	0.00581093	0.00195057	0.00142081	0.002871	0.00360389	0	0.00135232	0.00404774	0	0	0.0022819	0.01014	0.00109655	0.00343554	0.00319881	0.00309126	0	0	0.000944625	0.00767279	0.0026805	0	0.00311756	0.00360714	0.00853955	0.0084587	0.0034371	0.00538263	0.00158551	0	0.011185
MEX3A	0.00537465	0.00495296	0.0101946	0.00206706	0.00725485	0.00109726	0.0176586	0.00966207	0.00393503	0.00324556	0.00152907	0.00348571	0.0038337	0.00127772	0.00129339	0.00748143	0	0.0051526	0.00276199	0.00240957	0.00257044	0.00944511	0.00699282	0.00249867	0.00804748	0.0063099	0	0.00533074	0.0054665	0.0042654	0.00107328	0.0117355	0.00718342	0.00341188	0.00678195	0.00385301	0.0143172	0.0124772	0	0.00571433	0.00195678	0.00461697	0.00454904	0.00330372	0.00128588	0.00269185	0.00769355	0.129238
LMNA	0.157037	0.236739	0.244716	0.143021	0.179697	0.131909	0.359123	0.244012	0.261372	0.182156	0.126403	0.13879	0.194113	0.259162	0.233338	0.176112	0	0.176677	0.160878	0.15528	0.156728	0.262156	0.122825	0.223699	0.150657	0.131942	0.219264	0.177084	0.191479	0.178425	0.252694	0.308608	0.317071	0.232738	0.203537	0.182132	0.362665	0.313453	0	0.248046	0.194051	0.174258	0.263062	0.192954	0.22643	0.299779	0.23045	0.785347
SEMA4A	0.21234	0.289589	0.251003	0.238887	0.284003	0.159591	0.360097	0.289338	0.350352	0.227744	0.284027	0.26708	0.294884	0.335444	0.346558	0.41388	0.340429	0.418331	0.238402	0.309842	0.290542	0.262448	0.158842	0.433056	0.313463	0.189545	0	0.214515	0.226304	0.262479	0.374891	0.325728	0.291444	0.240941	0.182497	0.226609	0.304138	0.34743	0	0.274272	0.390628	0.259883	0.394671	0.236043	0.261722	1.03281	0.435551	0.626226
SLC25A44	0.124537	0.152603	0.178499	0.146694	0.196762	0.144446	0.199542	0.224842	0.249963	0.116377	0.194764	0.144865	0.104145	0.248131	0.201447	0.196216	0	0.205941	0.214273	0.161911	0.228077	0.233702	0.0893302	0.269553	0.171297	0.092163	0	0.0963518	0.222825	0.115343	0.104585	0.277275	0.165494	0.149827	0.0777817	0.206931	0.242301	0.136933	0	0.145139	0.16826	0.111011	0.180008	0.0841682	0.161052	0.278173	0.205415	0.309473
PMF1-BGLAP	0.00370145	0.0070306	0.00441662	0.00605256	0.00249213	0.00334092	0.00407513	0.00792427	0.00876199	0.00378471	0.00356349	0.00260745	0.00767663	0.00751918	0.00575774	0.00609212	0	0.00735519	0.0166539	0.00229761	0.00146009	0.0110662	0	0.00603306	0.000366139	0.00113871	0	0	0.00397934	0.00132935	0.00196797	0.013687	0.00279914	0.000979748	0	0.0077933	0.00915579	0.00211685	0	0.00390422	0.00847095	0.00121231	0.00704554	0	0	0.019099	0.00123835	0.00901746
PAQR6	0.0277764	0.0296685	0.0229879	0.0210056	0.0225611	0.0319497	0.0211302	0.0405153	0.0316128	0.00689035	0.0186708	0.00759117	0.0127918	0.0616152	0.0415521	0.0390862	0	0.0353985	0.0156844	0.024293	0.0301977	0.0358334	0.00805137	0.0308812	0.0222398	0.0102405	0	0.0290964	0.0288467	0.0155505	0.0275342	0.054763	0.029879	0.0134885	0.0209111	0.0172383	0.0148799	0.0146098	0	0.0190021	0.0291808	0.02287	0.0474998	0.00710843	0.0164803	0.0882834	0.0419973	0.0299392
SMG5	0.293142	0.365469	0.42991	0.308895	0.340347	0.253069	0.466733	0.4684	0.524292	0.35276	0.391486	0.292453	0.329172	0.621712	0.557248	0.478693	0.133989	0.580291	0.388192	0.340965	0.476356	0.6121	0.284792	0.567666	0.317938	0.246062	0.219264	0.188758	0.392069	0.2556	0.446229	0.696302	0.445678	0.419125	0.288391	0.411172	0.572191	0.447701	0	0.427679	0.430368	0.413556	0.491646	0.314192	0.45562	0.830857	0.527709	0.471133
TMEM79	0.0150782	0.0243455	0.0382133	0.0324394	0.0369351	0.0223514	0.0564116	0.0276615	0.040886	0.0366235	0.0188593	0.0187543	0.0122634	0.0334157	0.0378899	0.0243075	0.106779	0.0252428	0.0263264	0.0240839	0.0285154	0.0402434	0.04331	0.0393112	0.0224681	0.0211389	0	0.0268295	0.0313517	0.0327013	0.0392203	0.0287648	0.0378571	0.0319171	0.0146353	0.025026	0.0407417	0.0341427	0	0.0195695	0.0240982	0.0156898	0.0359521	0.05062	0.0334782	0.0173686	0.0239878	0.0948415
GLMP	0.0435992	0.0684223	0.0696328	0.0482637	0.0515878	0.0442616	0.0345792	0.075936	0.0658203	0.0411091	0.0543579	0.0349358	0.0368098	0.0707537	0.0783237	0.0575822	0.177477	0.0525035	0.0735083	0.042774	0.0680763	0.0679539	0.0242466	0.0756495	0.0644694	0.0504154	0	0.0284571	0.0535491	0.0422624	0.041396	0.0941583	0.0476221	0.0396163	0.0469331	0.043281	0.0700799	0.0589393	0	0.0246603	0.0400175	0.0518666	0.0894113	0.050507	0.0469988	0.0520329	0.0514041	0.0718889
CCT3	0.294744	0.270697	0.459547	0.37518	0.334626	0.340348	0.9576	0.526435	0.506055	0.418907	0.377769	0.28069	0.28938	0.557394	0.302471	0.484406	0.669824	0.329035	0.567034	0.271771	0.42964	0.471457	0.190751	0.501479	0.493073	0.307773	0.782132	0.266511	0.458658	0.215475	0.363469	0.542087	0.36438	0.429696	0.240105	0.321439	0.723833	0.467711	0	0.329177	0.297979	0.303242	0.381784	0.493905	0.473852	0.326166	0.302162	1.17947
TSACC	0.00388044	0.00773299	0.0141227	0.0321862	0.0230543	0.00553293	0.0170469	0.0114498	0.0206946	0.0065284	0.0113312	0.00357084	0.00563616	0.0135712	0.0120879	0.0122793	0.133989	0.0159366	0.0180907	0.00954444	0.0100661	0.0100014	0	0.0309825	0.00324561	0.0122543	0	0.0206007	0.0404944	0.0198328	0.011258	0.0229266	0.011286	0.00754965	0.00609024	0.0112984	0.014117	0.0132123	0	0.00592606	0.00592094	0.00284713	0.0072788	0.00364054	0.00681558	0.0151651	0.0181213	0.0718334
RHBG	0.000979167	0.00240974	0.00295305	0.00386885	0.000873214	0.0012445	0.00210936	0.00188556	0.0026608	0	0	0.00292926	0.00172381	0.00534745	0.000696559	0.00388772	0	0.00365021	0.00291809	0	0.000626815	0.00320419	0	0	0.00114318	0.00277861	0	0	0.00799274	0	0.000801422	0.0133625	0.00125041	0.00331606	0	0	0.0015224	0.00106419	0	0.00230695	0.000683363	0	0.00887223	0	0.00244016	0.00139699	0	0.0134792
C1orf61	0.22475	0.284762	0.320385	0.340721	0.343522	0.276248	0.38255	0.450861	0.471287	0.317437	0.296044	0.247294	0.292767	0.298117	0.363977	0.353829	0	0.324122	0.439434	0.283166	0.385422	0.362896	0.314035	0.498468	0.297896	0.21666	0	0.201278	0.300626	0.229631	0.331433	0.410961	0.336226	0.331609	0.140813	0.367107	0.271132	0.273304	0	0.298131	0.34709	0.167429	0.256644	0.250666	0.319856	0.473876	0.470109	0.548911
MEF2D	0.344122	0.345037	0.444446	0.286708	0.396641	0.443014	0.569948	0.513368	0.518701	0.394841	0.524825	0.36633	0.476549	0.330929	0.511577	0.340378	0.0975362	0.444098	0.519991	0.329901	0.57814	0.594891	0.283878	0.61292	0.555439	0.357838	0.291237	0.329624	0.362125	0.317797	0.449498	0.592247	0.438649	0.405836	0.20428	0.445671	0.505555	0.413123	0	0.368779	0.345096	0.37943	0.347921	0.398479	0.599486	0.54098	0.428736	0.470726
IQGAP3	0.00439492	0.00856349	0.00651562	0.00546612	0.00588154	0.00385372	0	0.00429003	0.0069441	0	0.00373558	0.000423531	0.00808214	0.0133743	0.00795205	0.00818228	0	0.011462	0.00508612	0.00931352	0.00683024	0.0114046	0	0.0070761	0.00550442	0.00218632	0	0.00988622	0.0112956	0.00392306	0.00617914	0.00831114	0.00722557	0.00235591	0.00533734	0.00258956	0.00517569	0.00257676	0	0.0044018	0.00728233	0.00611362	0.0115385	0.00246121	0.00454053	0.00946431	0.00771188	0.102214
TTC24	0.00050848	0.000401955	0.00478848	0.0025652	0.00227412	0.000603978	0	0.00321601	0.00231396	0.00285659	0.00197101	0.00196164	0.00125886	0.00469696	0.00747496	0.00895112	0	0.00883268	0.00337943	0	0.00576153	0.00538862	0	0.0184628	0.00161943	0.00211655	0	0.0030204	0.00112722	0.0018512	0.00244966	0.00325642	0.00141085	0.00378133	0	0.00232413	0.00193469	0.00197513	0	0.00265862	0.000364313	0.00117154	0.00215632	0.00206222	0.0017768	0.00968178	0.0103444	0
NAXE	0.0297737	0.0281894	0.0408078	0.0506039	0.0523323	0.0541417	0.0804626	0.0670105	0.0753049	0.0269287	0.0458068	0.0148717	0.0581496	0.0876698	0.0514246	0.0655778	0	0.0588217	0.0916668	0.0503295	0.07147	0.0637732	0.0168124	0.0852671	0.0894745	0.0456301	0.391864	0.0261003	0.0759659	0.0264522	0.0393223	0.0646185	0.048487	0.0440264	0.0273656	0.0315099	0.0715528	0.0299139	0	0.0328869	0.0556391	0.0326685	0.0559389	0.0514012	0.0496194	0.054469	0.0279462	0.0336548
GPATCH4	0.068005	0.0648181	0.0936069	0.0928426	0.0860934	0.0350493	0.0736634	0.093198	0.129332	0.0773508	0.0512372	0.0658191	0.0489615	0.141846	0.0757662	0.115911	0	0.0950945	0.148452	0.0488284	0.107117	0.111265	0.0288905	0.194702	0.0676792	0.0398348	0	0.0198295	0.0786875	0.0383562	0.0563877	0.108577	0.0541639	0.0579807	0.036672	0.0968735	0.0894446	0.0710856	0	0.078592	0.0867096	0.04543	0.128122	0.0599789	0.0548511	0.108918	0.0868016	0.157204
HAPLN2	0.0825518	0.086826	0.118078	0.128598	0.0831818	0.0639255	0.0784857	0.12506	0.0800116	0.0485146	0.0534315	0.0619732	0.0610392	0.189924	0.0931952	0.0892334	0	0.094185	0.111987	0.061167	0.0896585	0.131149	0.0345024	0.100998	0.056258	0.0565081	0	0.0827789	0.130885	0.0901389	0.0971211	0.176209	0.10572	0.0311101	0.0392925	0.0510274	0.0791785	0.0648623	0	0.0773596	0.0515918	0.0639017	0.130776	0.0301817	0.0716538	0.0874861	0.0694834	0.101397
BCAN	0.119502	0.111319	0.154819	0.20455	0.137381	0.137441	0.304697	0.244582	0.196874	0.10224	0.127599	0.0720166	0.137929	0.237741	0.144249	0.13831	0.1564	0.157676	0.234169	0.105374	0.18582	0.179243	0.0397813	0.158886	0.152676	0.0872481	0	0.154651	0.219697	0.123799	0.160014	0.298858	0.183653	0.143779	0.0710191	0.0965231	0.317645	0.194656	0	0.109194	0.0918049	0.163444	0.136841	0.14495	0.177461	0.195874	0.0575102	0.168937
NES	0.0110892	0.0109549	0.0152322	0.00583739	0.00197452	0.00580268	0.0343223	0.00781541	0.00630756	0.00676785	0.00664138	0.0101695	0.00355858	0.00675762	0.00907599	0.00443228	0	0.0037932	0.0100208	0.00368864	0.00573668	0.00550102	0	0.0190292	0.00620006	0.0155988	0	0.00214162	0.00386386	0.0147978	0.0243917	0.0149777	0.00825762	0	0.00733176	0.00432848	0.00502454	0.00634964	0	0.00168279	0.00364724	0.0157064	0.0135534	0.0078729	0.00735455	0.0108527	0	0.0346353
CRABP2	0.0362278	0.0289967	0.0369178	0.0269075	0.0244862	0.0430102	0.0385466	0.0407412	0.0443242	0.0260995	0.0338806	0.0245446	0.028332	0.0442227	0.0443552	0.0241071	0.0975362	0.0444233	0.0307702	0.0303992	0.0374533	0.0524169	0.0135033	0.0257805	0.0354979	0.0263906	0	0.0382553	0.0238022	0.0259434	0.0380508	0.0425495	0.0430023	0.0240775	0.0233814	0.0270511	0.0392775	0.0309329	0	0.0129299	0.0252245	0.036901	0.0314179	0.0472329	0.0341788	0.042016	0.0344497	0.107464
ISG20L2	0.139563	0.177789	0.199361	0.13032	0.145183	0.103526	0.163672	0.182427	0.250478	0.160496	0.159775	0.14319	0.144218	0.346935	0.261986	0.229315	0	0.218976	0.17248	0.150599	0.215262	0.281722	0.192798	0.274712	0.112379	0.13356	0	0.0790332	0.109327	0.146595	0.131998	0.23599	0.169204	0.146315	0.113559	0.23319	0.228165	0.195306	0	0.156629	0.20633	0.161215	0.19569	0.106335	0.120698	0.212118	0.178442	0.350546
RRNAD1	0.0826202	0.0975593	0.0904194	0.0722801	0.0586398	0.0894153	0.153468	0.117441	0.111803	0.0765945	0.0863563	0.0582859	0.0812659	0.132927	0.11519	0.0988798	0.289949	0.095595	0.111376	0.0985235	0.0923284	0.139885	0.0340116	0.099476	0.0711659	0.0849947	0	0.0940248	0.135972	0.0745057	0.123805	0.168452	0.121869	0.0973617	0.0697047	0.088052	0.154735	0.127236	0	0.0890915	0.0864699	0.0891208	0.115798	0.0453461	0.0890774	0.0979769	0.118374	0.129706
MRPL24	0.0450828	0.0470024	0.0835338	0.0729503	0.0538845	0.0713729	0.0828251	0.106671	0.111032	0.0427875	0.0534649	0.0448505	0.0542483	0.17111	0.0670275	0.122568	0	0.0995902	0.11404	0.0575926	0.0731919	0.0788315	0.0190492	0.105007	0.083711	0.0353019	0	0.04122	0.0581611	0.0507813	0.077005	0.0776505	0.0629017	0.0586199	0.0244342	0.0516822	0.0683386	0.0641642	0	0.0673018	0.0690832	0.0498973	0.0694195	0.0721431	0.0476032	0.0503195	0.0706587	0.114685
HDGF	0.179804	0.209823	0.262979	0.1885	0.188759	0.199315	0.330692	0.282811	0.252494	0.194108	0.241426	0.143166	0.191426	0.290731	0.20407	0.23289	0.284256	0.192356	0.29377	0.203892	0.240555	0.302773	0.0668666	0.291845	0.261194	0.208243	0.219264	0.183729	0.228025	0.137162	0.222586	0.286878	0.194164	0.233111	0.161196	0.190986	0.387891	0.252829	0	0.227863	0.180757	0.187467	0.204491	0.206629	0.279791	0.246934	0.18264	0.446748
PRCC	0.217412	0.224704	0.318346	0.201845	0.232006	0.212512	0.309447	0.30162	0.3227	0.237593	0.292052	0.236954	0.259612	0.427444	0.269223	0.277296	0.235017	0.287034	0.322532	0.28513	0.324246	0.374141	0.160175	0.340712	0.313898	0.240229	0	0.17128	0.301947	0.236749	0.216414	0.330464	0.311681	0.273033	0.170642	0.285426	0.336412	0.229185	0	0.264567	0.243649	0.256967	0.307901	0.209825	0.31356	0.35595	0.291481	0.22
SH2D2A	0	0.00435393	0.001249	0.000520351	0.00167381	0	0	0	0.000532922	0	0	0	0	0.00317014	0	0.00058587	0	0	0	0	0	0.000256968	0	0	0	0	0	0.00143535	0.00122676	0.000907703	0	0.00206804	0.00156407	0	0	0.000403407	0.000501136	0.000766791	0	0	0.000536976	0	0.00302743	0	0	0	0.00324142	0.00428139
NTRK1	0.00435894	0.00638625	0.00492413	0.0123074	0.0130564	0.00265347	0.00393929	0.0119196	0.00797439	0.00128917	0.00631788	0.00555239	0.00677963	0.0209045	0.0107268	0.00769685	0	0.0122956	0.00360387	0.00794642	0.0103131	0.0089223	0	0.00580358	0.00314711	0.00504594	0	0.00397647	0.00416809	0.00216087	0.00272765	0.0137238	0.00590651	0	0.00537756	0.00929374	0.00551296	0.00246383	0	0.0027215	0.008445	0.000994445	0.0127956	0	0.00164754	0.00835886	0.0132826	0.019315
INSRR	0.000291507	0.000924527	0.00384128	0.00592155	0.00441139	0.000663888	0	0.0020262	0.00383834	0	0.000638186	0	0	0.0152883	0.00178096	0.0039011	0	0.00289037	0.00293401	0	0.00311719	0.00284078	0	0.00838641	0.0022865	0.00443182	0	0.00279814	0.00588292	0.00163713	0	0.0105074	0.00137505	0	0	0.00250196	0.00154489	0.00378137	0	0	0.00259994	0.0021791	0.0122167	0	0	0.000773611	0.00143566	0
PEAR1	0.00076749	0.000491087	0.000184181	0	0.000670427	0	0	0	0.0010672	0	0	0	0	0	0.000455297	0	0	0	0	0.000920216	0	0.000445095	0	0	0.000939213	0	0	0	0.00159629	0	0.00120887	0	0.000550343	0	0	0.000513406	0.00137988	0.00152633	0	0	0	0	0.00100543	0	0.00151443	0.0011203	0	0
LRRC71	0	0.00039792	0.000578451	0.0016083	0.00174918	0.00071421	0.00304139	0	0	0	0.000561	0	0	0.00219369	0	0	0	0	0	0	0	0.00150022	0.00627525	0	0	0	0	0	0	0	0	0	0.00134727	0	0	0	0.00102873	0	0	0.00410489	0.00124221	0.00358495	0	0	0	0.00185986	0	0.00455681
ARHGEF11	0.940611	1.14582	1.18078	0.945458	0.963171	0.85722	1.05599	1.1077	1.16375	1.02738	0.992665	0.796062	1.00764	1.06085	1.23984	1.07701	1.05655	1.04323	0.959419	1.06426	1.0456	1.33961	0.931597	1.16378	0.979946	0.862047	1.12561	0.753009	0.943332	0.951716	0.982221	1.01804	1.21169	1.24206	1.00534	1.0968	1.16777	1.13595	0	1.12897	1.0176	1.01305	0.927684	0.90376	1.06493	1.12499	1.15545	1.67106
ETV3L	0.0002552	0.00304897	0.00194237	0.00146977	0.00125106	0.0013841	0	0.00382989	0.000914753	0.00161845	0.00259718	0.00134687	0	0	0.00145504	0.00108615	0	0.00115435	0.00056596	0.00110809	0.000280355	0.00310951	0	0.00276019	0.00144193	0.00426558	0	0	0.00557596	0.00177831	0	0.00246327	0.00126956	0	0	0	0.00129551	0	0	0.00103804	0.00165052	0.00122517	0.000417862	0	0.00147771	0.00124847	0.00370825	0.00380599
ETV3	0.0809022	0.099647	0.122611	0.0860327	0.104533	0.0783566	0.123462	0.105402	0.131642	0.0958348	0.0850972	0.0549614	0.0554948	0.0896984	0.112042	0.110613	0	0.0924387	0.118749	0.0888885	0.124507	0.123502	0.0728459	0.172355	0.116764	0.086188	0	0.0596488	0.0709027	0.075026	0.0735084	0.129785	0.0732323	0.0864163	0.05467	0.110769	0.119784	0.0937093	0	0.120155	0.0964207	0.049991	0.110703	0.079661	0.0849711	0.12162	0.0635461	0.193586
FCRL5	0	0.00122075	0.00101199	0.00172283	0.00122473	0.000300349	0	0.000472794	0.000376013	0	0.000236072	0	0.0023881	0	0.00288473	0	0	0	0	0.000750783	0.000506788	0.00268172	0	0	0	0	0	0	0.00229986	0.00256069	0.003559	0	0.00109924	0	0	0.0021306	0.000455352	0	0	0	0.000679459	0.000939167	0	0	0	0	0	0.00299068
FCRL4	0.000868875	0	0.00046494	0.000640241	0.00108746	0	0	0.000566068	0.000237213	0	0	0	0	0	0	0	0	0.00152224	0.000846518	0.00104859	0	0.000426404	0	0	0.00166191	0.000993792	0	0	0	0	0	0.00138499	0.000502565	0	0	0	0	0	0	0	0	0.0018221	0	0	0	0	0	0
FCRL3	0	0.00330617	0.000844889	0.00152884	0.00122481	0.00262563	0	0	0.000464582	0	0.00100891	0	0	0	0.00140442	0.00064522	0	0	0.000960849	0.000494818	0	0.000507622	0.00721299	0	0.00114007	0	0	0	0.00217637	0	0	0	0.000198439	0.00128836	0	0	0.00032466	0.000633349	0	0	0	0	0	0	0	0	0.00513627	0.00543931
FCRL2	0	0.00121688	0.000946277	0.00136992	0	0.000866347	0	0	0.00110568	0	0	0	0	0.00249021	0.00113334	0.00194891	0	0.000429469	0.00083454	0.00374018	0	0.000777313	0	0.00217847	0.000793438	0	0	0	0.00259717	0	0	0.0020762	0.000791928	0	0	0.00180896	0.000807378	0.000579503	0	0.00197047	0	0	0.00224494	0	0	0.000809333	0	0
FCRL1	0.00088038	0.00325293	0.00340755	0.00155126	0.00304669	0	0.00218275	0.00122852	0.000955564	0	0.000304588	0.00114677	0.00121781	0.00353684	0.00226649	0.00641209	0	0.000724448	0.001953	0.00126815	0.000518249	0.00175146	0	0.00254249	0.000823963	0.00245829	0	0	0.00064023	0.00242136	0	0.00264127	0.00030728	0	0.00433216	0.00209293	0.000655122	0.00156898	0	0.00102962	0.000880148	0.00250886	0.00200971	0	0.00124181	0	0.00171695	0.0102307
CD5L	0.00728309	0.00250211	0.00740621	0.00293102	0.00626432	0.00334282	0.00309738	0.000739495	0.00295	0	0.000444265	0.00348826	0.00149708	0.00429878	0.00287187	0.00436185	0	0.0031857	0.000994338	0.00147309	0.00248469	0.00387719	0	0.00670167	0.00483472	0.00556	0	0.00125136	0.0052718	0	0	0.00707782	0.0025221	0.00117873	0	0.00337029	0.00297402	0.000955825	0	0.00194138	0	0.000994445	0.00641087	0	0.00147095	0.00602013	0.00353041	0
KIRREL1	0.00434247	0.00382528	0.0110058	0.0108551	0.0089645	0.00415425	0	0.00356611	0.0116489	0.00814138	0.00348014	0.00466093	0.00142025	0	0.00679632	0.00522071	0	0.00605088	0.00314386	0.0047287	0.00542933	0.006199	0.00580672	0.00696454	0.0108958	0.00903018	0	0.00397187	0.00993841	0.00561185	0.00386663	0.00388924	0.00947154	0.00363972	0.00742183	0.00545061	0.005568	0.00457837	0	0.0211846	0.00480204	0.00591516	0.00700767	0	0.0031781	0.035099	0.00449463	0.0292614
CD1D	0	0	0.00017173	0	0.0005809	0	0	0.000570128	0.000296157	0	0	0	0	0	0	0.00146465	0	0	0	0	0	0.000509612	0	0	0	0	0	0	0	0	0.000801236	0	0.000354687	0	0	0	0.000390738	0	0	0	0.000908013	0.000999456	0	0.00200282	0	0	0.00114811	0.00245325
OR10K1	0.000978495	0	0.00126141	0.00342492	0	0.000689344	0	0	0.00104252	0	0.000698415	0	0	0.00305403	0.00155082	0	0	0.00201705	0	0.00149336	0.00112652	0.00119445	0	0	0.00195466	0	0	0	0.00671906	0	0	0.00129268	0.000410564	0	0	0	0.00113535	0	0	0.00163365	0.00059731	0.00155508	0	0	0	0	0	0
OR10R2	0	0	0.000256238	0.00251054	0.00161922	0	0	0.000382946	0.000556799	0.00166097	0	0.00116272	0	0	0	0	0	0.000638119	0.00123518	0.00162044	0	0.000329601	0.00231906	0.00120841	0.00111135	0	0	0.0016093	0.000799655	0	0	0	0.000409053	0	0	0.000460388	0.000957702	0	0	0	0	0	0	0	0	0.000594201	0	0.00435823
SPTA1	0.000730046	0.000699881	0.00190836	0.00198353	0.000916444	0	0	0	0.000215793	0	0.000344604	0	0	0.00195426	0.000994761	0.000828303	0	0	0	0	0.000811906	0.00155131	0	0	0.000600095	0	0	0	0.00104709	0.00115645	0	0	0.00127694	0	0	0	0.000360051	0.00259345	0	0	0	0	0	0	0	0.00104275	0	0.00292787
OR6N1	0.000597246	0	0.00130902	0.00117414	0.00278075	0.000614903	0	0.00109892	0.00202133	0	0.00114755	0.00279995	0	0	0	0.00654924	0	0	0.00123373	0.000408709	0.00189076	0.00182335	0	0.00329511	0.000667619	0.00170926	0	0	0.00125426	0.00272516	0	0.00141359	0.000857638	0.00647498	0	0.000807766	0.00156045	0	0	0.00155063	0.000650314	0.00143077	0.00251777	0	0	0.00304661	0.00329398	0.00329974
MNDA	0	0	0	0.00185656	0.00223274	0.000443712	0	0.000731258	0.00111754	0	0	0	0.00317823	0	0	0	0	0	0.00311	0.000937112	0.00118618	0.000206281	0	0	0	0.00107082	0	0	0.00054243	0.00201976	0	0.00227353	0.00294363	0.00243344	0	0	0.000785706	0	0	0	0	0.00208735	0.000702193	0	0.00107435	0.00275436	0	0
PYHIN1	0.00927215	0.00806773	0.00641396	0.00941029	0.00577079	0.00486504	0	0.00648431	0.00657172	0.00659171	0.00912214	0.00564175	0.0118531	0.00622725	0.0083954	0.00754492	0	0.00375133	0.000357931	0.0101451	0.00577855	0.0082458	0	0.00986364	0.00501115	0.00683722	0	0.00720198	0.0120458	0.00336555	0.00693451	0.0110863	0.00700617	0.00747539	0.00492271	0.00948343	0.00509803	0.00531214	0	0.00946767	0.00797469	0.00989031	0.00488176	0.00314596	0.00598799	0.00356808	0.00809255	0.00734676
IFI16	0.0328137	0.0436534	0.0320626	0.037824	0.0236107	0.0499476	0.0313041	0.0327359	0.0420753	0.0288139	0.05065	0.0298383	0.0767306	0.0418375	0.0250099	0.045736	0	0.0344755	0.0370191	0.0263353	0.0176089	0.0365742	0.00617079	0.0519258	0.0242099	0.0364517	0	0.0329354	0.027709	0.0365416	0.0681839	0.0289413	0.0379802	0.00563844	0.0178179	0.0187768	0.0595943	0.0352554	0	0.0416864	0.0474423	0.047756	0.0574594	0.00777336	0.0184822	0.016036	0.0274396	0.00943268
AIM2	0.00761212	0.00564157	0.00450014	0.0103116	0.00566968	0.00428677	0.00702435	0.00334336	0.00489301	0.00312861	0.00852796	0.00540596	0.00147678	0.00577151	0.00388348	0.00455974	0	0.00466875	0.00377414	0.00198974	0.00304138	0.00328292	0	0.00678043	0.00160366	0.00432235	0	0.00116371	0.00395018	0.00465927	0	0.00478891	0.00332381	0.00740242	0.00531465	0.000868128	0.00333971	0.00526436	0	0.00571795	0.00324715	0.00416611	0.00115772	0.00133107	0.00237436	0.00755764	0.00236249	0.015136
CADM3	0.526625	0.489806	0.678538	0.347643	0.410809	0.54679	0.839276	0.685917	0.57307	0.592006	0.719891	0.468658	0.521876	0.51506	0.492253	0.47675	0.53816	0.493528	0.770831	0.461954	0.632086	0.782735	0.393547	0.614005	0.767261	0.441363	0.219264	0.464794	0.581585	0.481455	0.679106	0.725289	0.527237	0.586356	0.388795	0.477433	0.832292	0.668101	0	0.57765	0.470233	0.666424	0.618904	0.484559	0.695907	0.87804	0.457235	0.537247
ACKR1	0.0366606	0.0338735	0.0402785	0.0331	0.039137	0.0479321	0.153802	0.0662355	0.0500032	0.0428772	0.0479433	0.0188176	0.0292635	0.0528508	0.0547237	0.037793	0.161711	0.0471074	0.0542694	0.0469118	0.0627888	0.0646472	0.0285355	0.0484252	0.0464776	0.0393043	0	0.0483746	0.0306818	0.0470725	0.0471468	0.128564	0.0473725	0.0612133	0.0198865	0.0327057	0.108536	0.0551751	0	0.048434	0.0450994	0.0692685	0.0378283	0.0732134	0.0945941	0.0835118	0.0187318	0.18392
FCER1A	0	0	0.00133564	0	0	0	0	0	0.0017116	0	0	0	0	0	0.000979584	0	0	0.000417904	0.000725923	0	0	0.000301666	0	0	0	0	0	0.000909807	0.000798838	0.00200132	0	0	0	0	0	0	0.000535225	0	0	0.00158488	0.000563422	0	0.000844874	0	0	0	0	0
DUSP23	0.00920146	0.00329683	0.0109029	0.0182384	0.0103492	0.00697228	0.0256062	0.0255594	0.0236437	0.0017728	0.0173127	0.0117841	0.0155057	0.0269525	0.00806761	0.0146287	0	0.0111104	0.0372826	0.010461	0.0148635	0.0128295	0.0109325	0.0174604	0.0287119	0.0225724	0	0.00772138	0.0179567	0.00786976	0.0190836	0.0191902	0.00813777	0.0095104	0	0.00761665	0.0217267	0.0102173	0	0.0156739	0.012586	0.0146031	0.0107624	0.0210572	0.00724866	0.0117163	0.0156347	0.0141383
FCRL6	0.000365789	0.00177656	0.00116508	0.000660765	0	0	0	0.00186548	0.00124735	0	0	0.000766346	0	0	0	0.00211483	0	0.000470054	0.000536954	0	0.00330056	0.00215314	0	0	0	0.00155466	0	0	0	0	0.000700428	0.00421743	0	0	0	0	0	0	0	0	0	0	0	0	0	0	0.0031071	0
SLAMF8	0	0	0.000431984	0.0012002	0.000851676	0.000561918	0.00252363	0.000653915	0.000237298	0	0	0	0	0.00192303	0.000555738	0.00213067	0	0.00086739	0.00181278	0	0	0.00155491	0	0	0	0	0	0	0	0	0	0.00249632	0.00058742	0	0	0	0.000240446	0	0	0.00172821	0	0	0	0	0.00177211	0.000796273	0	0
AL590560.2	0.0337895	0.0466966	0.0253617	0.037604	0.0362617	0.0406813	0.0563867	0.0631711	0.0912319	0.0722367	0.0595322	0.0225765	0.108066	0.080578	0.0416324	0.0821717	0.0975362	0.0711695	0.021968	0.0464056	0.0264701	0.113771	0.0598555	0.0573533	0.0158405	0.0211003	0	0.0419294	0.0569541	0.0441498	0.0499895	0.0279476	0.0646658	0.0776507	0.0676675	0.0567194	0.0648536	0.106447	0	0.0439038	0.116694	0.0295856	0.0438888	0.0266675	0.0529371	0.0436788	0.0301674	0.0524219
CFAP45	0.000658399	0	0.00235646	0.00382811	0.00422513	0.000535899	0	0.000562131	0.00119575	0	0	0.000792997	0	0	0.000818678	0.00699212	0	0.00605142	0	0.00056196	0.000828141	0.00293037	0	0	0.000593957	0.00284115	0	0.00168913	0.00168925	0.00284337	0	0.00327635	0.00164594	0	0	0.00215775	0.00312283	0.00466715	0	0	0	0	0.00265329	0	0	0.00210184	0.00366314	0.00859021
TAGLN2	0.00094692	0.000788121	0.000899384	0.00179242	0.000847124	0.00497721	0	0.0043775	0.00187613	0	0.00183566	0	0.00932827	0.00187205	0.00164666	0	0	0.000526495	0.00123931	0.0017305	0.000667516	0.00209819	0.00655524	0.00203875	0.00113454	0.0061081	0	0.00268598	0.00583166	0.00169122	0.00190502	0.00336597	0.00235228	0.00239344	0.00220203	0.0021441	0.000428854	0.00296678	0	0.00215678	0	0.00410221	0.00265417	0.000864895	0	0	0	0.00330658
IGSF9	0	0	0	0	0	0	0	0	0.0005548	0	0	0.00154333	0	0.00119866	0.000790878	0.00191676	0	0	0	0	0	0.000726726	0	0	0.000985035	0	0	0	0	0.00219602	0	0	0	0	0	0.000372887	0	0	0	0	0	0	0	0	0	0	0	0
KCNJ10	0.0164116	0.0112531	0.00661013	0.0124234	0.0161681	0.0163183	0.0224814	0.011501	0.0121682	0.00460239	0.00964916	0.00984623	0.0106248	0.0172614	0.0104526	0.0104887	0	0.00399856	0.00540665	0.00455456	0.0150588	0.0212091	0.0382697	0.0288605	0.0118767	0.0338018	0	0.015882	0.0314338	0.0163921	0.0204738	0.0287457	0.0181503	0.0125314	0.00121304	0.0115112	0.0104135	0.0120458	0	0.0118452	0.00853889	0.0150177	0.0202163	0.0111054	0.0161194	0.0173021	0.00587871	0.143958
KCNJ9	0.218053	0.207774	0.343289	0.206804	0.265364	0.297852	0.43151	0.39176	0.35902	0.290764	0.340008	0.178997	0.314146	0.232075	0.273543	0.201396	0.759222	0.219993	0.370459	0.233204	0.338706	0.382349	0.129325	0.351767	0.365675	0.232552	0.972589	0.317635	0.325463	0.296536	0.382165	0.420239	0.313946	0.324995	0.178473	0.2608	0.57514	0.365743	0	0.298604	0.245086	0.30981	0.296906	0.260253	0.365704	0.305577	0.260676	0.203095
IGSF8	0.396429	0.37794	0.472555	0.493466	0.481509	0.403112	0.618355	0.649579	0.640131	0.311674	0.477373	0.281888	0.454181	0.652017	0.539588	0.450153	0	0.569692	0.642641	0.4395	0.60795	0.507775	0.227523	0.628591	0.572694	0.423436	0.710159	0.365678	0.503862	0.38062	0.624969	0.71533	0.555544	0.289399	0.22065	0.341892	0.592188	0.489811	0	0.39208	0.332107	0.371709	0.427251	0.431037	0.416035	0.400623	0.349314	0.235194
ATP1A2	0.0575501	0.0511425	0.0633645	0.0778438	0.0565824	0.0545449	0.116018	0.116356	0.10269	0.0573408	0.0485686	0.0590142	0.0622757	0.0481181	0.0364045	0.0507039	0	0.0405027	0.0501172	0.0374429	0.0556916	0.0826505	0.0771466	0.0654356	0.0468476	0.0610701	0	0.0692657	0.11332	0.0792952	0.133203	0.11747	0.0962073	0.0415235	0.048861	0.0318461	0.0391878	0.056513	0	0.0450895	0.0256689	0.0805433	0.0831977	0.0716516	0.0887404	0.0819155	0.0496339	0.164335
ATP1A4	0.0027176	0.00873754	0.0135327	0.017316	0.00670079	0.00607098	0.00986776	0.0111722	0.0159483	0.00839299	0.00782536	0.00566347	0.00613129	0.0155454	0.0108018	0.0214825	0	0.0129398	0.0107367	0.00963138	0.0106873	0.0127498	0.0131496	0.00938541	0.00238018	0.00339511	0	0.00530972	0.0130056	0.0109078	0.00824491	0.00588401	0.00949354	0.00852295	0.00524519	0.0149966	0.00717026	0.0097236	0	0.00472565	0.0166648	0.0123208	0.0103935	0	0.00976789	0.0158889	0.0175633	0.0316104
CASQ1	0.0195426	0.0122071	0.0269124	0.0297916	0.0214193	0.0291838	0.0455959	0.0346498	0.0222148	0.0242523	0.0369304	0.0157225	0.0152664	0.0157982	0.0141251	0.0197752	0	0.0203782	0.0307371	0.0181338	0.0197917	0.0241087	0	0.0210477	0.0358323	0.013273	0	0.0190553	0.0247885	0.0329814	0.0261218	0.0300582	0.0271724	0.00834609	0	0.0194916	0.051655	0.037833	0	0.0219859	0.00964859	0.0403299	0.0209513	0.0244456	0.0156225	0.0207754	0.0191786	0.0473043
PEA15	0.341171	0.263983	0.434588	0.237492	0.255563	0.264923	1.06308	0.609593	0.362855	0.334051	0.525904	0.298352	0.361021	0.309076	0.235505	0.254593	0.0975362	0.245879	0.602039	0.231783	0.348136	0.460531	0.226149	0.432736	0.665277	0.295891	0.127345	0.395324	0.423049	0.278292	0.564988	0.521482	0.353191	0.359444	0.20022	0.262223	0.733843	0.482611	0	0.358086	0.220722	0.470886	0.358033	0.588545	0.690599	0.550383	0.161619	0.808298
DCAF8	0.253793	0.231599	0.279253	0.225133	0.269686	0.2975	0.226451	0.33766	0.304476	0.226676	0.294591	0.192047	0.227647	0.407208	0.27527	0.229647	0.316612	0.233477	0.354349	0.257173	0.343417	0.326061	0.0871157	0.247471	0.304778	0.229042	0.127345	0.229459	0.328882	0.231263	0.315879	0.439779	0.283154	0.196996	0.163155	0.176634	0.294267	0.242591	0	0.188308	0.188974	0.24521	0.319817	0.221736	0.290604	0.226378	0.128025	0.110301
AL139011.2	0.103856	0.113266	0.141237	0.0729463	0.0728276	0.0828119	0.237918	0.123047	0.0929856	0.155762	0.070875	0.0889847	0.0776455	0.0600578	0.108984	0.0641467	0.106779	0.0917744	0.0870256	0.0676574	0.0765395	0.165346	0.0590064	0.107703	0.0859475	0.0783532	0	0.115671	0.0840552	0.128806	0.195892	0.151445	0.160067	0.184222	0.100143	0.0985475	0.183394	0.208133	0	0.14996	0.102771	0.107237	0.0941722	0.138175	0.132356	0.168901	0.062346	0.404711
PEX19	0	0.00166614	0.00347279	0.00160631	0.00178414	0.00175158	0	0	0.000522403	0.00244408	0.00241019	0	0	0	0.00151485	0	0	0.00104896	0.000408514	0.00118676	0.00227388	0.00311516	0	0.00687447	0	0	0	0.00200938	0.00321245	0.00143895	0	0.00382446	0.000795446	0	0	0.00373454	0.00121878	0.00237309	0	0.00295844	0.000699066	0	0.00168985	0.00129332	0	0	0.00247137	0.0245991
COPA	0.733214	0.724087	0.829128	0.647946	0.747721	0.701089	1.18104	0.907607	0.815623	0.75249	0.866717	0.654899	0.685121	0.961791	0.728031	0.820596	0	0.752373	0.89082	0.674509	0.848187	1.01258	0.398803	0.856936	0.898662	0.64468	0.400622	0.653352	0.86198	0.705175	0.685804	1.00513	0.735528	0.721265	0.609894	0.721221	0.942454	0.834264	0	0.77744	0.658053	0.816381	0.92521	0.762818	0.868427	0.838853	0.648998	1.78667
NCSTN	0.0966092	0.0754916	0.106666	0.08088	0.0920629	0.115431	0.141998	0.15429	0.155378	0.0835274	0.139364	0.104503	0.0764687	0.166459	0.118728	0.115838	0	0.102754	0.15179	0.0968539	0.129797	0.146523	0.064894	0.144612	0.138951	0.103223	0	0.100829	0.127889	0.0903425	0.115336	0.1597	0.136266	0.0961352	0.0633961	0.0856368	0.151183	0.111606	0	0.0916317	0.0707499	0.108315	0.105583	0.0893824	0.131442	0.121436	0.0634551	0.109765
NHLH1	0.0065299	0.0047597	0.00822287	0.00220937	0.0137143	0.00934528	0.0742058	0.00956161	0.0111185	0.00202423	0.00742049	0.00720668	0.01023	0.00549232	0.0112592	0.00862017	0	0.0039161	0.0161398	0.00654892	0.0126547	0.00966715	0.00492356	0.00862901	0.00885508	0.00939316	0	0.00922486	0.00808794	0.00813993	0.00184045	0.00956968	0.011946	0.00660017	0.00655652	0.0102581	0.0341377	0.0191165	0	0.0080637	0.00531726	0.00907466	0.00366098	0.0284028	0.0131643	0.0191635	0.0148491	0.170084
VANGL2	0.00640147	0.00356839	0.0152165	0.00924931	0.00882923	0.0154975	0.00180546	0.00969177	0.00754907	0.00274658	0.00516215	0.00375802	0.00448328	0.00201749	0.0069852	0.00231725	0	0.00481648	0.00627093	0.0098674	0.00401408	0.00766945	0	0.00559408	0.0139099	0.0106624	0	0.00889553	0.00494838	0.0126583	0.0108477	0.0102942	0.0163772	0.00814894	0.00935581	0.00577778	0.00924098	0.00697811	0	0.0243586	0.00970437	0.00836169	0.0156994	0.00627478	0.00282391	0.0106658	0.00187427	0.0267979
SLAMF6	0	0.000829268	0.00181974	0.00236674	0.00246066	0.00155109	0	0.000512237	0.00035039	0	0.000375529	0	0	0	0	0	0	0	0	0.0023258	0	0.000231337	0	0	0	0	0	0.00147206	0	0.00225643	0	0	0.000581223	0	0	0	0.000344336	0	0	0	0	0	0.000929087	0	0	0	0	0
CD84	0.00145914	0.0014931	0.00638379	0.0116877	0.00400975	0.00595894	0.00602817	0.0036089	0.0028936	0	0.00317088	0.00155914	0.00230929	0.00573455	0.00103537	0.00256712	0	0.000836726	0.00597821	0.00169918	0.00154807	0.00397322	0.0173707	0.0010123	0.0031957	0.00323648	0	0.0149706	0.0107493	0.00853566	0.00724992	0.00472087	0.00190566	0	0	0.00200469	0.00397006	0.00779641	0	0.0022005	0.00610064	0.00934555	0.00625646	0.00322998	0.00255716	0.00428371	0	0.0139723
SLAMF1	0	0.000579662	0.00216611	0.00187803	0	0	0	0.000755265	0	0	0.000284904	0	0	0.00236218	0	0	0	0.00118502	0.000810726	0	0	0.000300422	0	0	0.000489664	0	0	0	0.000476563	0	0.00178459	0.00153801	0	0	0	0.000942103	0.000575019	0.00158991	0	0	0	0	0.00131376	0	0.00190705	0	0	0.00310378
CD48	0.00130617	0.00225511	0.0033066	0.00183745	0.00597652	0.00250836	0.00269168	0	0.00163694	0	0.000440501	0	0	0.00139854	0.000809885	0	0	0.00327742	0.00228896	0.00513566	0.00163802	0.000488377	0	0.00101768	0	0.00203997	0	0	0.00281576	0.00321939	0	0.0018807	0.00164681	0.0023502	0.000985569	0	0.000537603	0.000867104	0	0.00151333	0.00180073	0	0.00255482	0	0	0	0.00271037	0.00990045
SLAMF7	0	0	0.000784028	0.000551363	0.000691149	0.00108947	0	0	0.000372273	0	0	0.00249679	0	0	0	0	0	0.00153023	0.000538379	0.000504657	0	0	0	0	0	0	0	0	0.000846744	0	0.00108274	0	0	0	0	0	0	0	0	0	0	0	0.00200816	0	0	0	0	0
LY9	0.00073393	0.00316935	0.00417989	0.00808553	0.002007	0	0	0.00273959	0.00117877	0.00378173	0.00245508	0	0.00145426	0.0025558	0.00354019	0.00555087	0	0.00161341	0.00108847	0.000622795	0.00193397	0.00365529	0	0.00170152	0.00216831	0.00276562	0	0	0.00576381	0.00528434	0	0.00323657	0.00290328	0.00644669	0	0.00107226	0.00256588	0.000472534	0	0	0.0011292	0.000939167	0.0044701	0	0.00109164	0.00321813	0.00300407	0.0209418
CD244	0.00280724	0.00382673	0.00449031	0.00173265	0.0076188	0.000541559	0	0.0044268	0.00384741	0.00316271	0.00481046	0.00337158	0.00188339	0.00908056	0.0055569	0.00659156	0	0.00470309	0.00239248	0.00290216	0.00555506	0.0106233	0	0.00311332	0.00275924	0	0	0.00512255	0.00299086	0	0.00211662	0.0220906	0.00294626	0.00719635	0	0	0.00397524	0.00123404	0	0.00175461	0	0.00157189	0.00262079	0	0.00242891	0.00539124	0.00841156	0.0116892
F11R	0.0435989	0.0281257	0.0213412	0.0217305	0.0281084	0.010616	0.0396381	0.0254288	0.0449014	0.0167182	0.0247385	0.0218187	0.0270749	0.0421916	0.029747	0.0154857	0	0.0230666	0.022903	0.0596794	0.0323708	0.038736	0.0286458	0.0184427	0.0263554	0.0154337	0	0.0256135	0.0196977	0.0399543	0.019908	0.0460465	0.0219791	0.0215497	0.0180417	0.0402063	0.0192871	0.0481495	0	0.0224695	0.030619	0.00839402	0.0760743	0.0233857	0.0388825	0.0269801	0.0466767	0.0633358
USF1	0.0594611	0.0993177	0.0807793	0.0791987	0.0577721	0.0539252	0.0652875	0.0928559	0.15024	0.0397842	0.0658528	0.0487514	0.0480209	0.201686	0.10819	0.118843	0	0.094941	0.093328	0.0912863	0.106193	0.113521	0.0411944	0.0884275	0.154395	0.0614989	0.127345	0.0405624	0.103632	0.065349	0.067589	0.192596	0.0936969	0.0761416	0.0340617	0.0760163	0.0961063	0.0830365	0	0.0825052	0.0884878	0.0769399	0.109518	0.0297306	0.156704	0.0613568	0.0602354	0.0486126
ARHGAP30	0.00352494	0.00257733	0.00546778	0.01633	0.0100944	0.00192962	0.00513	0.00436769	0.00567571	0	0.001252	0.00385442	0.00380448	0.00831033	0.00375665	0.00679895	0	0.0104089	0.00675204	0.00239196	0.00384347	0.00792411	0.00693748	0.00682059	0.00214122	0.00300383	0	0.00755977	0.018811	0.00133763	0.00328956	0.00668432	0.00494819	0.00736888	0	0.00453405	0.0053998	0.00311236	0	0.00389903	0.00313747	0.00541773	0.0055327	0.00121765	0	0.00720167	0.0174145	0.0578564
NECTIN4	0.000658295	0	0.00173601	0.00382008	0.0016973	0	0	0.000789257	0	0	0.000325901	0	0	0.00724922	0.000461177	0.00175781	0	0.000470054	0.000440879	0	0	0	0	0.00384634	0.000597775	0.00232788	0	0.00208793	0.00308751	0.000729085	0	0	0.000689057	0	0	0.00294663	0.00186843	0.000462805	0	0.00229521	0.000703666	0	0.00385444	0	0	0	0	0.0150673
KLHDC9	0.0811645	0.0648245	0.127746	0.116642	0.100258	0.100947	0.0919385	0.161072	0.122014	0.0610029	0.0950868	0.0346781	0.0980282	0.228355	0.0958748	0.159108	0	0.113409	0.184957	0.0855357	0.107765	0.14649	0.00754859	0.156474	0.109551	0.0500142	0	0.0865189	0.181261	0.0838588	0.0556087	0.166294	0.0921349	0.0886643	0.0384638	0.0844709	0.120414	0.09222	0	0.0776391	0.0884975	0.101114	0.127589	0.0516921	0.101163	0.0962953	0.0512304	0.0413059
PFDN2	0.362142	0.271672	0.34539	0.303815	0.257698	0.366008	0.571403	0.487722	0.326394	0.386267	0.507516	0.297732	0.300624	0.377651	0.281607	0.329652	0.204315	0.248244	0.622627	0.216744	0.401715	0.389959	0.159101	0.41777	0.549272	0.330558	0	0.255846	0.396484	0.183654	0.303764	0.419785	0.280451	0.287244	0.174294	0.293289	0.511438	0.360909	0	0.445657	0.305586	0.241592	0.317561	0.266478	0.408177	0.400559	0.241607	0.306356
NIT1	0.106101	0.121232	0.177103	0.241788	0.22613	0.155686	0.132933	0.195052	0.212687	0.127644	0.145552	0.0847465	0.093483	0.270963	0.15684	0.240381	0.157806	0.182278	0.200628	0.161302	0.160342	0.222305	0.0204866	0.251515	0.120793	0.121767	0	0.111953	0.29621	0.158885	0.1005	0.24323	0.119905	0.145831	0.0617718	0.103086	0.132186	0.0922398	0	0.14385	0.155843	0.0784927	0.200318	0.0882651	0.121104	0.163248	0.144187	0.208156
DEDD	0.0468062	0.0600477	0.0784349	0.0698134	0.058074	0.0695658	0.104961	0.0938179	0.0963635	0.0646998	0.083061	0.0408133	0.0639395	0.0700379	0.074354	0.0884614	0.1564	0.0750421	0.080891	0.0767129	0.0860354	0.117582	0.0235401	0.0894808	0.082858	0.0582495	0.127345	0.0529146	0.0898761	0.0679115	0.0544633	0.100536	0.070905	0.0448595	0.0478545	0.0665842	0.103501	0.0671743	0	0.065403	0.0819027	0.056327	0.0677364	0.0544577	0.0914578	0.0862885	0.0770824	0.0989077
UFC1	0.0730788	0.0782771	0.128627	0.109519	0.0909355	0.101839	0.210867	0.17352	0.155168	0.091297	0.12426	0.0743276	0.0654695	0.216786	0.121464	0.141608	0	0.112674	0.215417	0.0791615	0.145545	0.14577	0.0766887	0.162245	0.135605	0.0691965	0	0.0854663	0.186681	0.0526923	0.0738346	0.185269	0.10941	0.111108	0.0608607	0.0805336	0.270913	0.123416	0	0.0933791	0.120626	0.0975343	0.141762	0.0879632	0.0956441	0.132497	0.0679134	0.202862
USP21	0.034101	0.0337782	0.0499971	0.0317874	0.0399041	0.0258804	0.118568	0.0604858	0.0545114	0.0472909	0.0462126	0.0201922	0.043525	0.0526241	0.0433034	0.054498	0	0.0274217	0.0591098	0.0312715	0.0462993	0.0495012	0.0188732	0.0329799	0.0529941	0.0365094	0	0.039878	0.051692	0.0390078	0.0538961	0.0636941	0.0447163	0.0375236	0.0310496	0.0458141	0.0639696	0.0556788	0	0.0455402	0.0291184	0.0376538	0.0616663	0.0479039	0.0395316	0.0387224	0.035027	0.0679303
PPOX	0.0923224	0.0853141	0.119917	0.109414	0.0954388	0.0850553	0.123151	0.139263	0.134666	0.0775294	0.0956141	0.0802595	0.122793	0.173623	0.136555	0.127463	0	0.146964	0.138613	0.0872745	0.100146	0.140381	0.0833961	0.156079	0.110963	0.0897553	0.127345	0.103142	0.134052	0.111941	0.132251	0.135961	0.118509	0.105829	0.0502756	0.0811142	0.11824	0.106815	0	0.085149	0.102134	0.0832776	0.139035	0.103567	0.0755622	0.135227	0.113591	0.194668
B4GALT3	0.0650623	0.0635853	0.0777415	0.0651395	0.0720486	0.0749754	0.105139	0.101887	0.114769	0.0718574	0.0850194	0.0594868	0.0803118	0.144735	0.0812911	0.098376	0.157806	0.0860503	0.138558	0.085854	0.108619	0.100826	0.0324917	0.0998409	0.118347	0.0616491	0	0.0483404	0.0837782	0.0438245	0.0890203	0.130417	0.0744787	0.0666966	0.0513876	0.077485	0.129018	0.0565133	0	0.0587079	0.0790645	0.0351852	0.055168	0.0716074	0.0847911	0.0825657	0.0473982	0.117571
ADAMTS4	0.00449415	0.00348654	0.00533952	0.00441421	0.0123063	0.00504614	0.00821356	0.0033385	0.00416375	0.00461966	0.00250919	0.000994706	0.00408968	0.0139954	0.000349879	0.0026692	0.217294	0.00384875	0.00622131	0.00794574	0.00774343	0.00659895	0.0126184	0.00392579	0.00661136	0.00693482	0	0.00780004	0.00515464	0.00368109	0.00911609	0.00572022	0.00348702	0	0	0.00298083	0.00499771	0	0	0.00174886	0.00355147	0.00352271	0.00634009	0.00320888	0.00159364	0.00422962	0	0.0119876
NDUFS2	0.233121	0.241519	0.35339	0.266003	0.261034	0.276884	0.469842	0.483441	0.477851	0.233218	0.330145	0.188349	0.213178	0.607753	0.316771	0.431261	0.275013	0.348007	0.514778	0.272663	0.356729	0.496149	0.110688	0.509676	0.359347	0.24868	0	0.270332	0.481193	0.189375	0.39591	0.859516	0.406714	0.306974	0.189888	0.240399	0.598457	0.365538	0	0.322802	0.32588	0.25672	0.517637	0.246066	0.383752	0.334097	0.303591	0.306581
FCER1G	0.00247218	0.000647164	0.00118136	0.00130569	0.00225206	0.00118445	0.00456998	0.00478185	0.00236985	0	0.000773867	0.00304369	0.0029025	0	0.00609063	0.00131754	0	0.00151741	0.00280059	0.00210033	0.000908646	0.00541823	0	0.00416839	0.00186486	0.00382384	0	0.00299977	0.0024075	0.00452704	0.000607999	0.0109737	0.00464323	0	0	0.00139952	0.00472949	0.00318355	0	0.000965635	0	0.00354293	0.00416092	0.00273901	0	0.00237263	0	0.0195114
TOMM40L	0.0825501	0.0799519	0.093712	0.0458305	0.06047	0.0755005	0.0973053	0.107646	0.0999339	0.0895346	0.103836	0.0798387	0.0645358	0.0839532	0.106339	0.0747428	0	0.0569462	0.104798	0.0800968	0.100575	0.111408	0.0544647	0.0668724	0.0800306	0.09674	0	0.0668582	0.0986963	0.0648846	0.0613524	0.129127	0.0902222	0.124629	0.0468775	0.0955175	0.116393	0.0963624	0	0.0905738	0.0799355	0.080079	0.0785665	0.0794959	0.0870014	0.0652107	0.0816604	0.269471
NR1I3	0.0036584	0.00200457	0.00977682	0.0143437	0.00526913	0	0.00623485	0.0122364	0.00924279	0.00138724	0.00136939	0.00593825	0	0.0124506	0.00632949	0.0125911	0	0.00301932	0.00717715	0.00270391	0.00867181	0.018465	0	0.011931	0	0.0047333	0	0.00274438	0.0235055	0.00342224	0.00291749	0.0163397	0.00675628	0.0168799	0.00220203	0.00895656	0.00851222	0.00186066	0	0.00573452	0.00353228	0.00344418	0.0174197	0	0.00284405	0.0142604	0.0127136	0.0506662
PCP4L1	0.0770317	0.056754	0.141717	0.061904	0.122381	0.151426	0.0551099	0.142723	0.0809533	0.0891033	0.106888	0.0409266	0.066967	0.0605037	0.130819	0.0765017	0.348813	0.0984058	0.13209	0.171471	0.151149	0.144626	0.0350594	0.0873958	0.223591	0.133447	0	0.0903372	0.155497	0.0602764	0.0841452	0.117013	0.0876564	0.136736	0.0600823	0.115623	0.140868	0.0760584	0	0.164493	0.0541679	0.0923877	0.125994	0.0711252	0.17833	0.0868397	0.125633	0.512688
MPZ	0.0170501	0.0203581	0.0239979	0.030181	0.0254279	0.0182582	0.0708877	0.0561026	0.0394462	0.0177064	0.0178373	0.0230501	0.0232241	0.0358187	0.0177735	0.0455435	0.133989	0.023845	0.0317356	0.0221022	0.0341144	0.0427681	0.0078353	0.036102	0.0344862	0.0205191	0	0.0268113	0.0492085	0.033999	0.0268899	0.0667149	0.0346232	0.0281684	0.0140066	0.0243783	0.0529727	0.0321783	0	0.0174985	0.0197333	0.040808	0.0340926	0.0342201	0.0462145	0.0319909	0.0324599	0.0624773
SDHC	0.519681	0.549559	0.599127	0.452295	0.473828	0.54535	0.524041	0.671328	0.557677	0.575719	0.606169	0.475166	0.389497	0.66079	0.579421	0.498238	0.445967	0.505958	0.729745	0.583986	0.558085	0.744167	0.28513	0.632251	0.653015	0.509606	1.16412	0.450751	0.660393	0.448845	0.417454	0.676974	0.608314	0.544133	0.546609	0.551638	0.527727	0.461593	0	0.519186	0.448721	0.501431	0.553213	0.403486	0.622123	0.550531	0.409771	0.66864
CFAP126	0.000758592	0	0.00335336	0.00751285	0.00806855	0.00182167	0.00108022	0.00192472	0.00263874	0	0.0010666	0.000556474	0	0.0093004	0.00125093	0.00491367	0	0.00505805	0.00453162	0.00101363	0.0024958	0.0115353	0	0.00862763	0.00290552	0	0	0.00498796	0.0163885	0.00142519	0	0.0048409	0.00263829	0.00477394	0	0.000776293	0.00309436	0.00145262	0	0	0.00197833	0.00104835	0.00438293	0	0	0.005491	0	0.00543931
FCGR2A	0.000988232	0.00232278	0.00125343	0.0048347	0.00293379	0.00128024	0.00141305	0.00714677	0.00311644	0	0.000826707	0	0.00244754	0	0.00102642	0.00234743	0	0.000713414	0.002453	0.000934749	0.00130146	0.00338477	0	0.00342413	0	0.0015786	0	0.00502171	0.00116839	0.00230099	0.00212549	0.00499	0.00445094	0.00181298	0.00186388	0.0025121	0.00415409	0	0	0.00264812	0.00194061	0.00091259	0.00123467	0	0.00087867	0.00204951	0.00271258	0.0125582
HSPA6	0	0	0.000794389	0.00288226	0	0.00320557	0.043982	0.00620972	0.0034681	0	0.00212618	0.00370188	0	0	0.00122885	0	0	0	0.000913231	0	0.00105393	0.00429996	0.00482462	0.00115442	0.0414247	0	0	0.00741952	0.00473158	0.00228359	0.015209	0.0109976	0.00383803	0.0036315	0	0.000525155	0.00771653	0.00135881	0	0	0	0	0.00142195	0.00349509	0.00406424	0.00165863	0	0.256911
FCGR3A	0.000995125	0.000738024	0.000227478	0.00196751	0.000759367	0.00172604	0.00634504	0.0027962	0.00807815	0	0.00208659	0	0.00258253	0	0.000729299	0.0015394	0	0.0011316	0	0	0.000644553	0.00198769	0	0.00386856	0.000351234	0.00132989	0	0.0022171	0.000834738	0.0050861	0.0113126	0.00877941	0.00790044	0	0	0	0.00217224	0.000779096	0	0.00454378	0.00155684	0	0.00131868	0	0.00159364	0.00176925	0	0.00832547
FCGR2B	0.000667131	0.00239103	0.000905173	0.00050881	0.00238226	0.000916212	0	0	0.00120603	0	0	0	0	0	0	0.00125553	0	0.00167203	0	0	0	0.000170378	0	0	0.000418486	0.0024869	0	0	0.00201861	0.00122508	0	0	0	0.000979748	0.00347562	0	0	0.00129511	0	0	0	0	0	0	0	0.000809333	0	0.0025984
FCRLA	0	0	0	0.00086256	0	0	0	0	0	0	0	0	0	0	0	0	0	0	0	0.00214676	0	0	0	0	0	0	0	0.00235629	0	0	0	0	0	0	0	0	0	0	0	0	0	0	0	0	0	0	0	0
FCRLB	0.00474614	0.00215017	0.0134689	0.00910961	0.00890174	0.00855773	0.0120531	0.0181314	0.0129852	0.00776181	0.0108704	0.009324	0.0053587	0.0297416	0.00351846	0.00911587	0	0.0139277	0.0250699	0.0018412	0.0129751	0.0258774	0.00544746	0.0214109	0.0112506	0.00333016	0	0.00321239	0.0139617	0.00166479	0.00702091	0.0255086	0.00990485	0.0087134	0.00376491	0.00449997	0.0202107	0.0130937	0	0.0116501	0.00316422	0.0126165	0.018587	0.00489068	0.00805026	0.0219051	0	0.0149261
DUSP12	0.098232	0.0792937	0.122071	0.142316	0.140446	0.119945	0.204371	0.179523	0.198268	0.11088	0.144645	0.073313	0.0885047	0.254374	0.109639	0.208693	0	0.150172	0.161738	0.0947563	0.161435	0.155401	0.0600094	0.201718	0.124714	0.105672	0	0.0889534	0.117377	0.0836148	0.0852292	0.202155	0.118183	0.0996965	0.0607637	0.0951674	0.229646	0.143115	0	0.118036	0.105989	0.0960164	0.143945	0.110466	0.128228	0.097737	0.108235	0.0551013
ATF6	0.874433	0.861699	0.919028	0.804096	0.891936	0.861769	0.973454	0.869884	0.831776	0.871753	0.916015	0.89538	0.716112	0.874567	0.816995	0.86044	0.865255	0.883802	0.907147	0.870201	0.918722	1.11395	0.591702	0.910363	0.966605	0.860899	0.935155	0.855368	1.03007	0.832553	0.741599	0.973524	0.957734	0.997487	0.88695	0.84274	0.94385	0.853356	0	0.878982	0.784161	1.00596	0.959057	0.863712	0.980562	0.939379	0.725965	0.83631
OLFML2B	0.00959479	0.0163591	0.01134	0.0105326	0.0108967	0.00689015	0.0204167	0.0269458	0.0222218	0.0139456	0.0111715	0.0143884	0.0254877	0.00533647	0.0189426	0.00466915	0.157806	0.00876155	0.0246887	0.0134578	0.0202218	0.0107869	0.0266805	0.0286942	0.00942816	0.00373665	0	0.00640096	0.00999903	0.00764028	0.0161652	0.0206421	0.0198751	0.0168922	0.00704285	0.00838669	0.0134107	0.0268706	0	0.0047622	0.00718265	0.00613838	0.0243238	0.0100071	0.0186696	0.00392064	0.0128255	0.040114
NOS1AP	1.46512	1.57867	1.69986	1.52597	1.65575	1.37597	1.46004	1.71919	1.65269	1.45502	1.60093	1.55914	1.16754	1.61666	1.6417	1.55575	1.27395	1.70906	1.53446	1.56459	1.61009	1.84513	1.39223	1.81466	1.41376	1.37798	1.80884	1.45954	1.70139	1.63528	1.44472	1.71854	1.73093	1.74567	1.48884	1.59825	1.5301	1.5195	0	1.50916	1.59264	1.70238	1.83673	1.15128	1.5391	1.69716	1.62899	1.59337
C1orf226	0.0374558	0.0464694	0.0375299	0.0323796	0.059906	0.0569214	0.113958	0.0648275	0.057851	0.0252005	0.0377216	0.0238088	0.0275429	0.0355533	0.0696343	0.0400581	0	0.0340562	0.0394432	0.0622479	0.0420385	0.0543805	0.0228219	0.0365101	0.0475558	0.0336185	0	0.0779785	0.0325212	0.0659331	0.042276	0.0751442	0.068055	0.0388127	0.0201162	0.039347	0.0791368	0.0530646	0	0.0316297	0.0403626	0.0155387	0.0844333	0.0375079	0.0427217	0.0326864	0.05975	0.0685793
SH2D1B	0.0116461	0.0121346	0.0232141	0.0198938	0.0213064	0.01524	0.0189265	0.0149269	0.0184672	0.00791867	0.0121876	0.00196794	0	0.0342952	0.00728093	0.00769659	0	0.010017	0.0110027	0.0105725	0.0123253	0.0122199	0.0130078	0.00993822	0.00343286	0.0159076	0	0.00646843	0.0284319	0.0281591	0.0216589	0.015043	0.00918724	0.00930585	0.0150268	0.00785579	0.0138275	0.0294143	0	0.00588091	0.0218959	0.0101376	0.0382378	0.0125512	0.00422183	0.01699	0.0032415	0
UHMK1	0.446113	0.483249	0.62862	0.437446	0.521397	0.659265	0.735231	0.590514	0.523188	0.571155	0.650545	0.452848	0.293459	0.503961	0.403112	0.460423	0.471439	0.399433	0.694289	0.387341	0.545148	0.651024	0.246988	0.526227	0.696121	0.48799	0	0.510939	0.773724	0.448268	0.373922	0.702068	0.487965	0.513279	0.37889	0.480899	0.651639	0.472903	0	0.476174	0.36312	0.46826	0.490972	0.453328	0.614089	0.559478	0.26111	0.588148
UAP1	0.149294	0.143391	0.177151	0.145397	0.154143	0.173804	0.166251	0.175486	0.185088	0.17779	0.203332	0.142096	0.136108	0.156164	0.143305	0.142187	0.106779	0.166006	0.207045	0.117737	0.179116	0.200863	0.113098	0.201444	0.229461	0.1614	0.219264	0.152307	0.160269	0.129189	0.13237	0.158234	0.133279	0.167916	0.120986	0.176746	0.180892	0.186371	0	0.172834	0.129623	0.128756	0.183093	0.142607	0.187813	0.175918	0.114833	0.11273
DDR2	0.0490676	0.0444714	0.0484703	0.0431905	0.0582933	0.0397352	0.039584	0.0628904	0.0585691	0.0516234	0.0510735	0.0504042	0.0430951	0.0743824	0.058378	0.0381922	0	0.0711147	0.0249968	0.0445113	0.0587134	0.0908463	0.0472788	0.080488	0.0397827	0.0489499	0	0.0329346	0.078182	0.0432672	0.0330793	0.108133	0.0480469	0.0666309	0.0534436	0.0622052	0.045451	0.0513572	0	0.0551746	0.0581466	0.0340645	0.0947635	0.035017	0.0555426	0.103787	0.0756144	0.697896
HSD17B7	0.208672	0.272367	0.249994	0.182617	0.156024	0.140913	0.199097	0.163548	0.194141	0.160356	0.141112	0.0931753	0.177198	0.181066	0.202606	0.1881	0.133989	0.176492	0.169059	0.206695	0.144915	0.17755	0.0562655	0.204556	0.237565	0.132275	0	0.145152	0.246049	0.167955	0.201766	0.227036	0.194919	0.214855	0.133146	0.133718	0.192232	0.176384	0	0.155481	0.167153	0.141369	0.196216	0.174646	0.143545	0.129072	0.129364	0.257623
CCDC190	0.00461572	0.00855445	0.02023	0.0208731	0.0181026	0.00530131	0.0150872	0.0132443	0.0143143	0.00285579	0.0132033	0.00510592	0.00316933	0.0169949	0.00741198	0.0139388	0.0975362	0.0110855	0.0127127	0.00711709	0.0079837	0.0169748	0.00617079	0.0405812	0.0143868	0.00834726	0	0.00850361	0.0304705	0.00213644	0.00836117	0.0325984	0.0135137	0.00848679	0.0113862	0.00528662	0.00957095	0.00771768	0	0.00738655	0.0101311	0.0236174	0.0195112	0.00362646	0.00766675	0.0210196	0.00577151	0.0511266
RGS4	0.595288	0.605119	0.907784	0.876806	0.925949	1.3075	1.08922	0.897142	0.809255	0.961753	1.21239	0.640315	0.766325	0.687288	0.527164	0.652993	0.318111	0.41865	1.31194	0.603518	0.977615	0.944545	0.416799	0.883585	1.41938	0.771277	0.291237	0.676471	1.24265	0.449484	0.389835	0.926716	0.675668	0.630585	0.506386	0.699299	0.964336	0.571104	0	0.698006	0.478606	0.50939	0.388624	0.694452	1.24283	0.694772	0.288305	0.615558
RGS5	0.0562775	0.0777335	0.0920963	0.0664063	0.0656753	0.0729084	0.132601	0.0809603	0.0765416	0.101667	0.0756934	0.0605674	0.0560896	0.0473425	0.0651928	0.0359102	0.161711	0.0495949	0.0767717	0.0686213	0.0731853	0.0828695	0.0435734	0.0836755	0.0714096	0.0671353	0	0.0959608	0.0774039	0.114568	0.0760326	0.0536539	0.110825	0.0975691	0.0767135	0.0678337	0.0751258	0.109575	0	0.0648104	0.0510979	0.0720886	0.0865941	0.0741623	0.104666	0.0934569	0.0625646	0.255322
NUF2	0.0337302	0.0322317	0.0408649	0.0855435	0.0604504	0.0315548	0.0181146	0.0421753	0.0548532	0.0241367	0.0228624	0.0192632	0.0139582	0.0797105	0.0309429	0.0315095	0	0.0352447	0.0652901	0.0270142	0.0311707	0.0537058	0.00728284	0.0799227	0.0237827	0.0164693	0	0.026371	0.0790426	0.033493	0.0195652	0.0499998	0.0307906	0.0438731	0.0320325	0.0338869	0.032267	0.0280706	0	0.0233318	0.0186115	0.0239182	0.0757378	0.00931198	0.0238396	0.0382388	0.0226118	0.010302
PBX1	2.1366	2.24052	2.2644	2.30428	2.23569	2.21799	2.32178	2.36538	2.23834	2.28618	2.29172	2.00368	1.87619	1.99969	2.03766	1.97041	2.11901	2.04819	2.28423	2.32347	2.02875	2.27796	1.99037	2.23441	2.22854	2.08525	1.8659	2.39181	2.06474	2.56342	2.27249	2.00759	2.39277	2.50391	1.99078	2.28024	2.31942	2.43726	0	2.27759	2.0167	2.16558	2.28635	2.21295	2.52214	1.9389	2.02951	2.4495
LMX1A	0.00405038	0.00350181	0.00454712	0.0032695	0.00490884	0	0	0.00416115	0.00157461	0	0.00101816	0.00123578	0	0.00220523	0.000838557	0.0014417	0	0.00469437	0.00162108	0.00198889	0.0020349	0.000943503	0	0.00113485	0.00185717	0.000934992	0	0.00115805	0.00577796	0.000695988	0	0.00129268	0.00080675	0	0	0	0.00217319	0.00190434	0	0	0.00124221	0.000994445	0.00151319	0.00218376	0.00151625	0.00195801	0.00146555	0.0025984
RXRG	0.017399	0.0128751	0.0168289	0.022922	0.023113	0.0320152	0.067955	0.0234706	0.0262602	0.0337665	0.0282304	0.0224616	0.0269365	0.0190713	0.0370176	0.0283148	0	0.0107768	0.0302747	0.0306993	0.0326273	0.0228384	0.00714915	0.0426789	0.0468061	0.0208192	0	0.0117221	0.0162242	0.00380256	0.01295	0.0309151	0.028107	0.0341261	0.015256	0.0539886	0.0299939	0.0072086	0	0.0304557	0.0304531	0.0122545	0.0130106	0.00831982	0.0215037	0.0412229	0.09184	0.0372812
LRRC52	0.000403965	0	0.00111173	0.00496626	0	0	0	0.000524123	0.00135372	0	0	0	0	0.00401539	0.000904159	0.000894988	0	0	0.00171524	0	0	0.00132592	0	0	0.000232463	0	0	0	0.00105239	0.00100472	0	0	0.00102019	0	0	0	0.000319406	0	0	0	0	0	0.00306804	0	0.00165189	0.000864932	0	0
MGST3	0.72409	0.737813	0.907332	0.866297	0.879838	0.781498	0.98809	1.04257	1.04401	0.824401	0.852222	0.668658	0.635721	1.09744	0.889873	0.917899	0.285471	0.774682	1.10668	0.779475	0.930926	1.18456	0.59323	1.07386	0.895365	0.586982	0.683101	0.606523	1.20976	0.641617	0.805128	1.32528	0.955752	0.912463	0.747978	0.866568	1.1023	0.877295	0	0.922173	0.882498	0.998157	0.91521	0.61991	0.928407	1.13917	0.733316	0.806781
ALDH9A1	0.0778344	0.0656369	0.0736001	0.0559599	0.0741497	0.0854446	0.0964121	0.075083	0.0834718	0.0690165	0.0744461	0.048867	0.0726588	0.116339	0.0576228	0.0540341	0.177477	0.0549835	0.0832368	0.0554934	0.0839467	0.074659	0.01934	0.104173	0.100753	0.055804	0	0.0864871	0.0922821	0.0792067	0.0899206	0.0733221	0.0565953	0.0433001	0.0657034	0.0619994	0.0861941	0.0785992	0	0.0708599	0.0648038	0.037702	0.073572	0.0654409	0.0902623	0.095249	0.0451025	0.0736097
TMCO1	0.332649	0.319099	0.407961	0.334637	0.337199	0.313592	0.37268	0.364089	0.374562	0.303071	0.399356	0.265997	0.2951	0.546878	0.365065	0.41001	0.231526	0.405869	0.512329	0.297302	0.39361	0.429571	0.168806	0.432055	0.341625	0.29736	0	0.280216	0.342632	0.285259	0.233004	0.374921	0.309724	0.312341	0.237054	0.308629	0.42114	0.320368	0	0.291113	0.339277	0.231911	0.36336	0.253342	0.299444	0.344698	0.239074	0.414887
UCK2	0.341015	0.42356	0.440068	0.38806	0.437659	0.355868	0.381406	0.446866	0.515509	0.43887	0.42798	0.279256	0.319821	0.498882	0.486019	0.43444	0.594343	0.475539	0.428225	0.424664	0.464396	0.522009	0.296772	0.515131	0.355522	0.29392	0.400622	0.357699	0.214337	0.406158	0.331275	0.41518	0.408122	0.45442	0.328725	0.447996	0.410285	0.454495	0	0.436053	0.473169	0.210283	0.370842	0.305356	0.422789	0.53493	0.625406	0.604074
FAM78B	0.565106	0.508526	0.513254	0.406267	0.426607	0.420241	0.388467	0.488762	0.583753	0.568549	0.567031	0.473694	0.492179	0.627727	0.667792	0.603769	0.465551	0.686305	0.508603	0.595608	0.580668	0.727846	0.529029	0.641722	0.42572	0.456493	0	0.349115	0.315472	0.425738	0.466061	0.512454	0.588286	0.498336	0.482766	0.593285	0.469189	0.451143	0	0.474554	0.532824	0.370177	0.484624	0.362959	0.419674	0.806435	0.750902	0.299038
POGK	0.192223	0.17145	0.244904	0.164561	0.177072	0.194938	0.258039	0.250918	0.238549	0.230507	0.229878	0.179522	0.16606	0.360668	0.228531	0.253779	0.128238	0.183336	0.246455	0.177315	0.213241	0.388981	0.226982	0.304396	0.166906	0.202787	0.291237	0.178731	0.217582	0.125893	0.250762	0.432799	0.205158	0.236754	0.148151	0.225103	0.37759	0.248199	0	0.270855	0.165393	0.214165	0.252467	0.134294	0.247258	0.223979	0.16616	0.221861
TADA1	0.135842	0.152271	0.164635	0.122792	0.106876	0.14076	0.137979	0.170018	0.159667	0.117983	0.159284	0.109843	0.103504	0.191744	0.135258	0.131944	0	0.128905	0.1834	0.134175	0.149073	0.18772	0.0566074	0.180252	0.145366	0.119509	0	0.103918	0.150277	0.122503	0.138053	0.173475	0.14143	0.157834	0.0794004	0.114604	0.183937	0.132791	0	0.105234	0.115409	0.135573	0.17846	0.0740586	0.151468	0.12318	0.109331	0.0893276
ILDR2	0.446322	0.509695	0.56018	0.533147	0.638348	0.506927	0.698264	0.595739	0.731682	0.574214	0.558772	0.551725	0.42625	0.473652	0.50423	0.551413	0.616823	0.505441	0.581827	0.539951	0.530436	0.598165	0.41562	0.707936	0.599002	0.459991	0.391864	0.521934	0.504829	0.493383	0.488917	0.594548	0.537116	0.743022	0.461558	0.66568	0.636642	0.58284	0	0.629331	0.690397	0.381609	0.520363	0.576176	0.680391	0.499267	0.683321	0.914263
MAEL	0.186521	0.160576	0.169107	0.102402	0.0901271	0.146983	0.0609463	0.0868519	0.158072	0.106394	0.128466	0.121126	0.164364	0.216721	0.200725	0.0958526	0.26849	0.207699	0.0832079	0.186321	0.139879	0.290481	0.0358788	0.201225	0.113608	0.137107	0	0.0885066	0.155059	0.0997969	0.0817796	0.196468	0.110204	0.139705	0.134769	0.163135	0.120319	0.112391	0	0.0888691	0.174965	0.118327	0.180908	0.0398719	0.123418	0.149357	0.174273	0.180349
GPA33	0.0158139	0.0291878	0.0311948	0.0462726	0.0277845	0.014833	0.0259574	0.0297407	0.0552675	0.0138503	0.02823	0.00956214	0.0239338	0.0393885	0.0361104	0.048822	0	0.0304147	0.018189	0.0192708	0.023642	0.0107488	0.012395	0.0493562	0.0239145	0.0126049	0	0.00884469	0.0199552	0.0246392	0.0173661	0.0265389	0.0199216	0.011	0.00756367	0.0186748	0.0150619	0.011564	0	0.017439	0.029918	0.0142934	0.0229801	0.0124763	0.0166393	0.0321563	0.0138117	0.057589
DUSP27	0.00217291	0.00287578	0.00855312	0.00867278	0.00727531	0.00306939	0.0110025	0.00682732	0.00712752	0.000892156	0.00965526	0.00199439	0.00462938	0.00391517	0.00942364	0.0145569	0	0.000810543	0.00744092	0.00878468	0.00761422	0.00597901	0.0181378	0.0143669	0.00564393	0.00197871	0	0.001321	0.00180796	0.0053626	0.00354043	0.00322197	0.00344026	0.00669791	0.00310965	0.00396497	0.00568641	0.00271843	0	0.00326403	0.00562073	0.00445207	0.00103433	0.00198137	0.00394044	0.00786675	0.00399925	0.0238005
POU2F1	1.49258	1.63562	1.59216	1.53564	1.62483	1.50629	1.34067	1.56088	1.60688	1.50747	1.51581	1.52255	1.37806	1.54377	1.53719	1.6277	0.854968	1.59722	1.48009	1.57613	1.55449	1.61354	1.29398	1.60671	1.56508	1.47296	1.4865	1.51526	1.42104	1.53477	1.37147	1.58993	1.52343	1.57751	1.37538	1.51414	1.43337	1.50769	0	1.51569	1.50712	1.41023	1.62019	1.36151	1.53599	1.66254	1.59185	1.44678
CD247	0.226468	0.248731	0.274922	0.168212	0.170279	0.179748	0.509862	0.296404	0.265568	0.220348	0.156909	0.210251	0.121433	0.331485	0.283879	0.194501	0.235017	0.20119	0.15855	0.297143	0.160773	0.39148	0.171157	0.224706	0.141422	0.180225	0.350396	0.211324	0.328511	0.119808	0.219545	0.405077	0.268372	0.336184	0.291352	0.202532	0.383185	0.329447	0	0.36248	0.192093	0.272393	0.236649	0.234559	0.33311	0.350781	0.244881	0.633032
CREG1	0.333257	0.400094	0.464403	0.504312	0.382459	0.360308	0.440136	0.510713	0.65197	0.341655	0.428083	0.324721	0.3107	0.791755	0.485659	0.672392	0.161711	0.536395	0.548428	0.397485	0.522107	0.578572	0.218364	0.737616	0.366637	0.307093	0.841291	0.266426	0.401977	0.327897	0.284003	0.528612	0.411205	0.428843	0.22871	0.529915	0.545445	0.401934	0	0.410761	0.461027	0.306408	0.492264	0.251145	0.409569	0.509495	0.450559	0.215149
RCSD1	0.248865	0.259614	0.397152	0.588498	0.339025	0.257236	0.344376	0.384091	0.586286	0.326809	0.400978	0.269583	0.505596	0.561897	0.600292	0.714628	0.372493	0.520888	0.353026	0.48442	0.448283	0.426024	0.525021	0.737167	0.28736	0.280357	0.611128	0.128505	0.199261	0.197479	0.234481	0.294833	0.376249	0.319964	0.180559	0.511928	0.295844	0.22035	0	0.269772	0.412826	0.16665	0.281359	0.140174	0.288346	0.536427	0.702476	0.39867
MPZL1	0.446724	0.432963	0.507196	0.453171	0.48683	0.455924	0.5477	0.532164	0.551922	0.42409	0.506481	0.415855	0.42183	0.441229	0.523555	0.483431	0.151918	0.422297	0.488818	0.473585	0.493073	0.580563	0.273334	0.579597	0.474394	0.456628	0.291237	0.355532	0.401682	0.400841	0.440673	0.584961	0.485286	0.661449	0.339464	0.538992	0.575548	0.496861	0	0.536387	0.490379	0.397801	0.425987	0.484389	0.546417	0.443603	0.569184	0.511808
ADCY10	0.124268	0.10203	0.133605	0.104012	0.111801	0.113281	0.505216	0.12442	0.147672	0.110811	0.0907299	0.0746857	0.0771795	0.11707	0.101729	0.104806	0.128238	0.0820163	0.0870732	0.0669133	0.106382	0.256812	0.0581814	0.137644	0.10668	0.0997975	0.219264	0.130327	0.215649	0.135884	0.101381	0.278135	0.176389	0.245148	0.19358	0.133221	0.338495	0.198515	0	0.135409	0.102767	0.150648	0.160323	0.164785	0.244889	0.179494	0.106719	0.919592
MPC2	0.204509	0.189597	0.282067	0.254042	0.237863	0.309057	0.381731	0.349854	0.302896	0.265742	0.36136	0.206678	0.188119	0.309617	0.167485	0.28811	0.262227	0.180854	0.465248	0.148099	0.312336	0.341358	0.133047	0.384146	0.404091	0.191768	0.490895	0.18591	0.457754	0.126213	0.188335	0.448146	0.240467	0.254162	0.173676	0.234454	0.353794	0.239201	0	0.252251	0.159844	0.285586	0.262351	0.204843	0.359145	0.269212	0.151791	0.25279
DCAF6	1.61504	1.69021	1.80171	1.79768	1.78842	1.88989	1.68045	1.85648	1.8193	1.71363	1.83164	1.51522	1.55734	1.81577	1.73355	1.80798	1.77022	1.73136	1.79576	1.71338	1.84803	1.73931	1.17829	1.78276	1.80382	1.6891	2.23936	1.53759	1.98978	1.63777	1.48626	1.88186	1.71462	1.90796	1.54949	1.74538	1.85717	1.64977	0	1.70203	1.59665	1.72617	1.84598	1.54568	1.80605	1.62662	1.53033	1.14265
GPR161	0.226209	0.345172	0.393287	0.320195	0.254612	0.246844	0.233352	0.398788	0.404852	0.391627	0.343427	0.242528	0.253562	0.389369	0.484163	0.401969	0.284637	0.326507	0.311328	0.36473	0.372497	0.311865	0.218439	0.325849	0.30039	0.244786	0	0.174114	0.234134	0.24186	0.244475	0.383306	0.292924	0.481487	0.148159	0.39753	0.420766	0.336511	0	0.446254	0.277073	0.163647	0.223476	0.167832	0.265879	0.267631	0.43957	0.3333
TIPRL	0.439585	0.457371	0.569265	0.464534	0.483693	0.478669	0.59646	0.593983	0.57526	0.503914	0.592567	0.398741	0.427128	0.650085	0.458044	0.56836	0.289949	0.533976	0.602198	0.422331	0.563326	0.692705	0.241427	0.634951	0.547057	0.448547	0	0.367235	0.586722	0.327214	0.385745	0.625996	0.468733	0.538793	0.340714	0.471158	0.57804	0.492018	0	0.494897	0.41553	0.446369	0.49043	0.445332	0.602141	0.563915	0.443489	0.430968
SFT2D2	0.0167083	0.00975427	0.0143429	0.0104463	0.0159487	0.00486253	0.0252567	0.0247748	0.0121636	0.00715863	0.0113642	0.00204129	0.00519922	0.0111418	0.00409766	0.0159242	0	0.00460115	0.00886812	0.00730443	0.00386147	0.0182469	0.0102405	0.010793	0.00948288	0.0112997	0	0.00847576	0.0145111	0.0350325	0.0522645	0.0217573	0.0129023	0.0206748	0.0147143	0.0101678	0.0218265	0.0191466	0	0.0185927	0.0126949	0.0199496	0.030124	0.00337211	0.00959234	0.0182983	0.017612	0.0646445
TBX19	0.007281	0.0163903	0.0135216	0.0133065	0.0137312	0.0053195	0.0173561	0.0126364	0.0128933	0.0101619	0.0103347	0.00324969	0.00295452	0.0166437	0.0114448	0.0181333	0	0.0146706	0.00845749	0.00473007	0.00371252	0.0153509	0.0239846	0.0239716	0.00886722	0.00297201	0	0.00136282	0.0162013	0.0166773	0.0140276	0.0185397	0.0110634	0.0174247	0.00166248	0.0036236	0.0126351	0.00519081	0	0.00990821	0.0162876	0.0166982	0.0177299	0.00647638	0.0139179	0.00780813	0.0295564	0.0325404
XCL1	0	0	0	0.000386955	0	0	0	0	0.000262062	0	0	0	0	0	0	0	0	0.000442959	0	0	0	0	0	0	0	0	0	0	0.000624546	0.000449352	0	0	0.000828064	0	0	0	0.000221104	0	0	0	0	0	0	0.00191518	0	0	0	0
DPT	0.101174	0.0646258	0.0729107	0.0269786	0.045452	0.0583803	0.0290921	0.0796838	0.052598	0.040221	0.0486432	0.0628823	0.0498101	0.0614952	0.0931657	0.0213037	0	0.0341855	0.0583204	0.0606967	0.0498284	0.0945479	0.0209966	0.0694862	0.0388974	0.0372176	0.391864	0.0531084	0.0423503	0.0767811	0.0932085	0.061553	0.102494	0.0480887	0.0846038	0.0714096	0.0249696	0.0705793	0	0.0471608	0.037263	0.129443	0.123664	0.0461024	0.0477153	0.0425266	0.0250513	0.0146827
ATP1B1	1.43676	1.39334	1.69954	1.58208	1.45699	1.86926	2.03545	1.90059	1.5055	1.62112	1.92661	1.27543	1.44224	1.74446	1.34346	1.50716	1.61465	1.33397	2.06497	1.12115	1.74816	1.71791	0.946328	1.6458	1.98682	1.39136	1.47903	1.59024	2.03511	1.21249	1.50819	1.83835	1.48552	1.44208	1.16763	1.24749	1.96728	1.5773	0	1.56967	1.20882	1.50558	1.37477	1.27933	1.90519	1.61285	0.900753	1.46643
NME7	0.921909	0.972335	0.989141	0.941058	0.965537	0.894288	0.911992	0.972812	1.02458	1.01757	0.913517	0.962596	0.79618	0.993266	0.958394	0.960126	0.723227	0.995652	0.919866	0.877227	0.981325	1.06005	0.805302	1.11207	0.956401	0.862944	0.444261	0.809567	0.800025	0.981915	0.945832	0.950808	0.96406	1.02722	0.92746	0.950213	1.00656	1.00363	0	0.977752	0.971589	0.910918	0.986486	0.819891	0.940044	0.913427	1.01846	0.738377
BLZF1	0.352737	0.315342	0.378789	0.281917	0.286845	0.323466	0.441199	0.352873	0.295025	0.398588	0.417757	0.294241	0.274541	0.31973	0.281643	0.232366	0.470029	0.264496	0.352386	0.258574	0.306241	0.453672	0.224347	0.349584	0.371912	0.319566	1.2772	0.335735	0.303331	0.290867	0.292756	0.332973	0.329683	0.449489	0.20535	0.29327	0.439461	0.39966	0	0.364989	0.231076	0.271715	0.27938	0.333102	0.35541	0.351034	0.218759	0.383795
CCDC181	0.160419	0.190479	0.192386	0.153754	0.127338	0.167779	0.311958	0.205644	0.16259	0.174487	0.205657	0.1613	0.143498	0.164151	0.137491	0.148652	0.0975362	0.109601	0.227687	0.140537	0.156129	0.198743	0.128148	0.172977	0.20246	0.176028	0.490895	0.184512	0.155973	0.132899	0.176717	0.201596	0.157473	0.223563	0.149606	0.165213	0.241345	0.225946	0	0.188219	0.129217	0.161422	0.177072	0.205855	0.26968	0.147535	0.0658669	0.260725
SLC19A2	0.153411	0.16433	0.192353	0.178374	0.188385	0.162565	0.160641	0.191608	0.18478	0.170617	0.14094	0.124704	0.0769777	0.190272	0.199869	0.186387	0	0.174736	0.202178	0.159011	0.204736	0.24664	0.0962536	0.198894	0.174772	0.185355	0.391864	0.155591	0.204904	0.124518	0.116039	0.222253	0.143923	0.147742	0.131615	0.181385	0.201751	0.152819	0	0.191586	0.183064	0.126028	0.170631	0.089902	0.174334	0.145301	0.112598	0.116587
F5	0.0404164	0.0523901	0.0355493	0.079051	0.054924	0.0208213	0.0744883	0.0340029	0.0651703	0.0327107	0.0394842	0.0209427	0.0402753	0.123596	0.016129	0.0838509	0	0.0794816	0.0680115	0.0224971	0.0476481	0.110868	0.00319835	0.121326	0.0280186	0.0116195	0	0.061092	0.130807	0.0422006	0.121001	0.0973602	0.0140755	0.0285505	0.0655321	0.0297947	0.042301	0.0421496	0	0.0307105	0.0307927	0.116198	0.135828	0.0697037	0.0198869	0.0446034	0.0171616	0.159358
SELP	0.00277647	0.00243984	0.00605859	0.0189272	0.0150184	0.00300852	0	0.0121159	0.00655284	0	0.00290793	0.00345335	0	0.0171542	0.0022721	0.0280933	0	0.0109335	0.00646084	0.00244312	0.0118791	0.0407704	0	0.039081	0.00354583	0	0	0.0014052	0.0629968	0.000514901	0.00159668	0.0452147	0.0025313	0.00371873	0	0.0018114	0	0	0	0.00196354	0.00463313	0.00252646	0.0257894	0	0	0.0153648	0.0126476	0
C1orf112	0.361099	0.207418	0.210165	0.209926	0.23148	0.173318	0.106284	0.219708	0.199225	0.109487	0.206505	0.195858	0.116331	0.365953	0.259748	0.26897	0.284637	0.319509	0.204474	0.205515	0.270949	0.436719	0.0621609	0.338979	0.103169	0.15784	0.127345	0.117661	0.333104	0.166428	0.0787329	0.50842	0.145157	0.161902	0.186963	0.143458	0.166514	0.117386	0	0.20284	0.155617	0.174759	0.340032	0.0992864	0.113836	0.263861	0.137689	0.0975329
SELL	0	0.00191217	0.00240531	0.00595449	0.00602336	0.00243689	0	0.00134221	0.00207288	0	0.00169436	0	0	0.00299853	0.000819587	0.00311168	0	0.00941334	0.00146687	0.000748269	0.00440055	0.0146117	0.0119603	0.0102344	0.000537442	0.00195572	0	0.00149134	0.0103259	0	0.00362524	0.0236514	0.00317825	0	0	0.00192502	0.000406064	0.00156385	0	0	0.00169235	0.000564885	0.00840814	0	0.000880712	0.00598807	0	0.00305352
SELE	0.00535544	0.00463756	0.00654117	0.0134831	0.0123512	0.0043785	0	0.00497455	0.00619039	0	0.000535328	0.00245461	0	0.0272034	0.00373894	0.00760055	0	0.0178579	0.00652793	0.0008961	0.00689198	0.0225284	0	0.0192833	0.00227875	0.000708123	0	0	0.0226547	0.00512857	0.00112537	0.0432273	0.0023547	0.00359395	0.0035466	0.00333767	0.00402737	0	0	0.0012819	0.00626507	0.00328076	0.0245514	0	0	0.00639886	0	0.00400698
METTL18	0.00884551	0.00610486	0.0161338	0.0163067	0.0100545	0.0114965	0.0144466	0.031741	0.0171199	0.0157988	0.0218887	0.00702323	0.00322891	0.0125604	0.00888555	0.0153665	0.0975362	0.00871827	0.0365628	0.00369456	0.0173307	0.0186304	0.00231906	0.0206271	0.016234	0.00547536	0	0.00465179	0.0142252	0.00758121	0.0107486	0.0098322	0.0112387	0.0136826	0.00190507	0.00695701	0.0240202	0.0191048	0	0.0175306	0.00586158	0.0110066	0.014065	0.00870343	0.011359	0.0178355	0	0.0155345
SCYL3	0.260766	0.276442	0.29862	0.266978	0.226704	0.210826	0.166686	0.331242	0.3283	0.259695	0.319008	0.236597	0.20315	0.366927	0.280036	0.282096	0.0975362	0.293201	0.315121	0.289663	0.274109	0.356822	0.18531	0.348307	0.241156	0.213023	0.219264	0.19141	0.226578	0.258746	0.205347	0.343791	0.283327	0.282709	0.162666	0.301356	0.364547	0.310282	0	0.217219	0.265472	0.220297	0.370488	0.146918	0.160366	0.271115	0.250075	0.145323
KIFAP3	1.58875	1.4439	1.55208	1.49468	1.4733	1.6187	1.68724	1.55508	1.42951	1.48357	1.66494	1.35784	1.34356	1.50061	1.33492	1.50385	1.86611	1.40928	1.6228	1.42182	1.46166	1.63226	1.03095	1.49134	1.64788	1.39689	1.4075	1.56796	1.78643	1.45951	1.32618	1.56117	1.45938	1.49617	1.42955	1.36282	1.59447	1.5206	0	1.3927	1.29421	1.52667	1.7135	1.46028	1.51486	1.48609	1.1747	1.41856
METTL11B	0.0011117	0.00286373	0.00273724	0.00312161	0.00156578	0.00318211	0	0.00059036	0.00126902	0.00186571	0.000694645	0.00367664	0	0.00167945	0.00347608	0.000712831	0	0.0069554	0.00040541	0.00371609	0.00203548	0.00192974	0	0.00294284	0.00444119	0.00356682	0	0	0.00436193	0.000992487	0	0	0.000559614	0	0	0.000746993	0.00383584	0.000667452	0	0.00300093	0.00125633	0	0.0036758	0.0055163	0.00409733	0.00371099	0	0.00980984
GORAB	0.106854	0.0914665	0.116155	0.0974069	0.104153	0.0819403	0.114588	0.130549	0.101737	0.131331	0.144768	0.106929	0.078493	0.14957	0.0783995	0.131147	0.106779	0.138803	0.153496	0.101943	0.0997236	0.142736	0.0565785	0.15166	0.101459	0.0834926	0	0.0902706	0.0978771	0.0939886	0.104595	0.114308	0.0804366	0.125685	0.0752087	0.0920228	0.122353	0.110358	0	0.126356	0.105083	0.0864598	0.140843	0.101826	0.0967776	0.113615	0.102357	0.109467
PRRX1	0.138181	0.174243	0.172611	0.129076	0.177155	0.168526	0.0999537	0.233549	0.221575	0.0982393	0.216792	0.11234	0.1794	0.143324	0.0930587	0.172582	0	0.166607	0.294313	0.165728	0.133682	0.190544	0.192614	0.161058	0.134315	0.112168	0	0.205851	0.128274	0.242731	0.205446	0.161952	0.160685	0.223695	0.103058	0.213724	0.144003	0.135144	0	0.218626	0.189825	0.133657	0.236022	0.149225	0.0726824	0.187879	0.0667636	0.08749
MROH9	0.00531398	0.00392327	0.00803676	0.0150459	0.00980715	0.0040432	0.00252074	0.00979157	0.00690834	0.00981709	0.00518618	0.00217889	0	0.00690844	0.00474914	0.00689708	0	0.00579244	0.00526297	0.00720237	0.00676323	0.011596	0	0.0114284	0.00450539	0.00254554	0	0.003452	0.0114238	0.0095803	0.00890937	0.00857911	0.00498396	0.0118982	0.0024484	0.00997588	0.00453788	0.00264403	0	0.00271576	0.00622784	0.00222558	0.0101487	0.00516629	0.00685598	0.00342781	0.00205271	0.00789589
FMO3	0.00158308	0.00178088	0.00247512	0.00171986	0.00253628	0.000805995	0	0.000675879	0.00130792	0.00199752	0.000751524	0	0.00147988	0	0.00277063	0.00229854	0	0.000676354	0.00182916	0	0.000861916	0.00298742	0	0.00154975	0.00252496	0.00346374	0	0	0.00239761	0.000786421	0.00165334	0	0.000532474	0	0.00343296	0	0.00109771	0.000574594	0	0.00157812	0.00148719	0.00140022	0.000537204	0	0	0.00256135	0	0
FMO2	0	0.000358401	0.00216142	0.000801339	0.000548039	0	0	0.000630115	0.00201733	0	0.0013115	0	0	0.00127833	0.000650882	0	0	0.00211535	0.00140422	0.000693716	0.000589452	0.00267957	0	0	0	0.00286971	0	0	0.00173697	0.00423766	0.00153493	0.00387049	0.00110776	0	0	0	0.00165293	0.000651464	0	0	0.00155373	0	0.00179983	0	0.00251906	0.00157857	0	0
FMO1	0.00352034	0.00183374	0.00491156	0.00748747	0.00643978	0.00251615	0.0019833	0.00331966	0.0039125	0.0021244	0.00114754	0	0	0.00723239	0.00292801	0.00209662	0	0.00843703	0.00245734	0.0053091	0.00160096	0.00459331	0	0.0065103	0.0031612	0.00249038	0	0	0.0118906	0.00412922	0.00286243	0	0.00386568	0	0	0.000405341	0.00299081	0.00147328	0	0.00123483	0.00130706	0	0	0.00162758	0.00162855	0.00321524	0.00562626	0.00624952
FMO4	0.00585499	0.00485858	0.00755293	0.00476927	0.00221372	0.00306074	0.00870784	0.00453125	0.00926035	0.00623686	0.00543428	0.000398211	0.00299512	0.0052968	0.0060127	0.00235006	0	0.00424584	0.00446988	0	0.00525701	0.0118727	0	0.00490678	0.00667637	0.0050655	0	0.00793598	0.0100335	0.00352846	0.00263413	0.00959439	0.00527386	0.00755371	0.00234754	0.00175227	0.00717641	0.000826726	0	0.0167262	0.00337783	0.00796677	0.00596692	0.00786017	0.00257405	0.00567388	0.00508124	0.0183498
PRRC2C	1.21276	1.21012	1.0265	0.95221	0.966654	1.02823	1.11985	1.08747	1.02429	1.10983	1.23773	1.11965	1.34888	1.17708	1.11171	1.0164	1.0853	0.995455	1.0288	1.06781	1.02062	1.27027	1.36978	1.08852	1.08464	1.13367	0.891516	0.903574	1.05208	0.980428	1.20322	1.15961	1.06452	1.07444	1.20914	1.08562	1.13083	1.14945	0	1.12962	1.09944	1.06441	1.0492	1.01939	0.988868	1.07584	1.13184	1.33429
MYOCOS	0.028211	0.0173438	0.0333676	0.02148	0.0250227	0.0144343	0.0270489	0.0284637	0.0278604	0.0181241	0.0237843	0.0203963	0.0148061	0.0147835	0.0153054	0.00992809	0	0.0196771	0.0221124	0.0139995	0.0200475	0.0335644	0.0273946	0.026052	0.0152786	0.0220327	0	0.0100797	0.0161988	0.030461	0.0386679	0.0420994	0.021347	0.0451275	0.016103	0.0291484	0.0435679	0.0365962	0	0.0375305	0.0206454	0.0158694	0.0131739	0.0235226	0.0119107	0.0239134	0.0124653	0.168995
MYOC	0.0016938	0.00122274	0.00261197	0.00384294	0.00347385	0	0	0.000540756	0.00250458	0	0	0	0	0.00140385	0.0012889	0.00585101	0	0	0.00255956	0	0.00239491	0.0016479	0.00378949	0.0034044	0.0016254	0	0	0	0.00461742	0.00364614	0	0.00354117	0.00235001	0	0	0.002048	0.00115551	0.00136912	0	0	0	0.000783733	0.00219767	0	0.00124613	0.00331728	0.00584533	0.0105829
VAMP4	0.263081	0.219247	0.255062	0.219444	0.223733	0.342389	0.341899	0.299086	0.222796	0.2862	0.361671	0.219373	0.187896	0.249391	0.20325	0.217853	0.387925	0.192051	0.308275	0.204918	0.247335	0.328992	0.149266	0.262669	0.375866	0.224563	0	0.273869	0.317318	0.203285	0.202052	0.315703	0.246044	0.233495	0.175337	0.220699	0.345798	0.228213	0	0.262552	0.165452	0.234558	0.256867	0.172077	0.327903	0.314222	0.134716	0.282203
DNM3	2.00575	2.13932	2.08398	2.0257	2.095	2.18788	2.4545	2.02951	1.98546	2.11825	1.96236	2.05025	1.88729	1.86644	1.8734	1.93682	2.34866	1.94449	2.05857	1.94137	1.97096	2.0781	2.0239	1.87945	2.20027	2.08306	2.48408	2.16538	2.35222	2.11254	1.98312	2.07294	2.09233	2.22276	2.23531	2.00705	2.16197	2.08158	0	2.10513	1.89935	2.16276	2.02265	2.13965	2.11275	2.09352	1.80429	3.1381
PIGC	0.159226	0.142	0.178366	0.257367	0.166364	0.136676	0.170231	0.205324	0.253521	0.124402	0.172468	0.104499	0.107655	0.302116	0.152954	0.238783	0.128238	0.192879	0.217472	0.150352	0.211499	0.29521	0.0681648	0.292837	0.0939631	0.13537	0	0.100477	0.270776	0.153745	0.0912571	0.269977	0.137619	0.233639	0.06234	0.190058	0.205106	0.162132	0	0.164947	0.163387	0.0836754	0.264295	0.0826744	0.123887	0.228896	0.159821	0.185988
C1orf105	0.0157209	0.0108661	0.0104533	0.00833027	0.00793688	0.0100217	0.00801735	0.00655714	0.0129645	0.00230896	0.00558588	0.00273104	0.00146707	0.0041722	0.00475064	0.0139425	0	0.00281288	0.00748501	0.00594065	0.00451361	0.00827861	0	0.0174119	0.00247623	0.0119079	0	0.0087133	0.00607427	0.00914502	0.0109442	0.0145262	0.00372671	0.00828541	0.0160068	0.00592923	0.00712527	0.0152695	0	0.00772123	0.00619841	0.00299126	0.0086826	0.004876	0.00579285	0.00665528	0.00583775	0.00544184
SUCO	0.360345	0.384442	0.412566	0.347889	0.348702	0.360565	0.364879	0.387764	0.36284	0.341778	0.403518	0.272982	0.296773	0.409807	0.361018	0.386144	0.133989	0.336147	0.396415	0.324108	0.379407	0.514372	0.155795	0.398259	0.366304	0.347488	0.219264	0.299494	0.438031	0.325807	0.259786	0.418031	0.327622	0.429737	0.286975	0.326632	0.40916	0.366921	0	0.3367	0.305505	0.274169	0.339544	0.336673	0.324907	0.361669	0.319362	0.489426
TNFSF18	0.016294	0.00960311	0.0102506	0.00368306	0.0111354	0.00709678	0.0136722	0.0104154	0.00530375	0.00374001	0.00497614	0.00557748	0.001932	0.00965365	0.00917077	0.00305826	0	0.00535688	0.00849679	0.00339683	0.00801471	0.0326911	0	0.00898287	0.00831952	0.00949287	0	0.0132252	0.0191763	0.0203131	0.00714881	0.0287889	0.00783428	0.0143594	0.0121786	0.00652936	0.0137544	0.0181318	0	0.0149129	0.00580368	0.0134096	0.0230058	0.00231714	0.0112219	0.0111871	0	0.00882002
TNFSF4	0.0348343	0.0393241	0.0415373	0.0276519	0.0376525	0.0345928	0.0377912	0.0510783	0.0437776	0.0356525	0.0426316	0.0319859	0.0224968	0.0271735	0.0433722	0.0219747	0	0.029872	0.0220527	0.0307467	0.0383278	0.0886469	0.0240266	0.0502784	0.0274802	0.0260808	0	0.0571868	0.058729	0.0471883	0.0387358	0.0650522	0.0514507	0.0611368	0.0416585	0.0298167	0.0413474	0.0318695	0	0.046266	0.0298433	0.0613281	0.0530963	0.0300962	0.0624615	0.0590434	0.0195451	0.117104
PRDX6	0.148426	0.129727	0.207905	0.144651	0.178107	0.184294	0.65786	0.211202	0.142967	0.185165	0.171562	0.119497	0.104255	0.132865	0.114057	0.115114	0.133989	0.109031	0.234348	0.0817032	0.125363	0.217099	0.0666365	0.176814	0.236294	0.133027	0	0.20256	0.209023	0.189223	0.229868	0.247292	0.182904	0.25078	0.104559	0.112305	0.393395	0.280805	0	0.199488	0.127099	0.200141	0.14465	0.386678	0.263334	0.1422	0.0977749	0.777796
SLC9C2	0.119597	0.0627298	0.0522264	0.0595106	0.0337762	0.044164	0.0634488	0.0742216	0.0398983	0.0732421	0.0844195	0.0894793	0.0850093	0.0439364	0.064623	0.0411527	0	0.0468776	0.0452721	0.0552696	0.0499699	0.0423155	0.047211	0.0425436	0.0537505	0.0490758	0	0.0452833	0.0516684	0.115139	0.0726643	0.0851873	0.0798097	0.0877285	0.0260007	0.0372912	0.0868841	0.07596	0	0.0845898	0.0416458	0.0759716	0.0779717	0.0312691	0.0447662	0.0691778	0.0700198	0.167415
ANKRD45	0.0350364	0.0294691	0.0303037	0.0336531	0.020483	0.0297879	0.0407916	0.0509082	0.0256526	0.0444146	0.0425601	0.0434305	0.0252852	0.0342582	0.0286365	0.0395174	0	0.0276389	0.0321327	0.0299344	0.0167867	0.0215379	0.0181452	0.0407009	0.0349633	0.0148518	0	0.0268981	0.0277431	0.0455043	0.0360309	0.0409228	0.0316477	0.0518444	0.0333458	0.0310417	0.0525505	0.0377437	0	0.0367706	0.0301561	0.0186981	0.0368528	0.0231569	0.0587205	0.0317068	0.0443485	0.0591057
KLHL20	0.428366	0.375505	0.396051	0.284604	0.316119	0.358258	0.431555	0.388177	0.375348	0.411488	0.463869	0.327814	0.346985	0.352608	0.419613	0.321249	0.323437	0.35826	0.354451	0.324626	0.362961	0.463849	0.311767	0.363685	0.362595	0.327111	0.219264	0.303069	0.258231	0.324352	0.376857	0.358007	0.377231	0.352829	0.322272	0.404468	0.398994	0.453522	0	0.373965	0.342647	0.255965	0.319184	0.297965	0.353065	0.428132	0.366302	0.45954
CENPL	0.0201903	0.0275658	0.0437669	0.0331614	0.0368313	0.0217175	0.0539629	0.0262299	0.0413189	0.0217513	0.0292554	0.0148014	0.025999	0.0509999	0.0227391	0.0418921	0	0.0235276	0.0354894	0.021756	0.0276321	0.0460006	0.00974121	0.0569096	0.0286683	0.0143125	0	0.0231756	0.0380996	0.017023	0.0224055	0.0435848	0.0254998	0.0491353	0.0215941	0.025213	0.0542309	0.029711	0	0.0220071	0.0206086	0.0390829	0.0364009	0.0171816	0.0165693	0.0378565	0.029804	0.123785
DARS2	0.0624871	0.0614704	0.084503	0.0946863	0.0871297	0.0504833	0.0948727	0.0825246	0.0899261	0.0722596	0.0517619	0.0539642	0.0380438	0.115165	0.0586105	0.0945204	0	0.0949345	0.0656406	0.061748	0.0816929	0.0895314	0.025206	0.103659	0.0744252	0.0606797	0	0.0513936	0.125843	0.0804135	0.0487273	0.0921705	0.0685082	0.077026	0.078095	0.0558944	0.0901738	0.0651754	0	0.0365464	0.085733	0.0680218	0.0869839	0.0271607	0.0381076	0.084426	0.0452317	0.0944444
ZBTB37	0.13149	0.134597	0.150413	0.144806	0.147823	0.145552	0.179537	0.153392	0.177798	0.162174	0.141202	0.116615	0.0980004	0.149318	0.118179	0.145363	0	0.1291	0.144292	0.120314	0.143102	0.189318	0.0627907	0.224236	0.134119	0.109562	0.127345	0.101744	0.131395	0.132038	0.10984	0.147057	0.137166	0.170216	0.0996279	0.151783	0.184392	0.152292	0	0.159626	0.146809	0.0889731	0.118919	0.110806	0.130695	0.161804	0.0718902	0.281264
SERPINC1	0.000900967	0.00233153	0.00168011	0.00165406	0.002026	0.00147191	0.00881	0.000554266	0.00192163	0	0.00302187	0.000831426	0.00483943	0.00155439	0.000475073	0.00266322	0	0	0.00325687	0.00213772	0	0.00190261	0	0	0	0.00166286	0	0.00151083	0.00102814	0.00573355	0.00177108	0.00281088	0.000207753	0	0	0.00132974	0.00523397	0.0023802	0	0	0	0.00176212	0.00166346	0.00245772	0.00112968	0.00187693	0	0
RC3H1	0.899676	0.897953	0.974465	0.928205	0.86447	0.994162	0.987301	0.920075	0.991144	0.865047	0.945711	0.799546	0.763132	1.16914	0.883988	1.00406	0.891089	0.986907	1.02578	0.860364	0.953371	1.08718	0.677106	1.15357	0.784805	0.830344	0.490895	0.838947	0.842364	0.839508	0.866288	0.979363	0.816186	0.935027	0.737279	0.900437	0.997989	0.989697	0	0.839352	0.906758	0.777981	0.97681	0.805925	0.95246	0.973707	0.942359	1.09627
RABGAP1L	2.48549	2.5443	2.50485	2.51966	2.47558	2.47343	2.22962	2.51692	2.54072	2.53081	2.54309	2.49022	2.54668	2.50717	2.50457	2.52486	2.83551	2.58894	2.46125	2.47841	2.49825	2.36951	2.50753	2.54804	2.48751	2.43203	2.49919	2.44104	2.31701	2.41099	2.48145	2.44814	2.51536	2.54876	2.48632	2.54805	2.47715	2.52233	0	2.42245	2.46413	2.41588	2.46864	2.34649	2.47473	2.63359	2.45991	1.95305
CACYBP	0.2442	0.171607	0.308733	0.286025	0.210747	0.300471	0.954056	0.443418	0.286323	0.300153	0.411212	0.210394	0.19695	0.52695	0.209317	0.245352	0.204315	0.181357	0.505223	0.15775	0.308872	0.374176	0.104127	0.323404	0.544608	0.258738	0.127345	0.267023	0.386651	0.152064	0.269101	0.403316	0.261064	0.279517	0.190889	0.212318	0.579006	0.317768	0	0.261601	0.172672	0.253821	0.239648	0.423118	0.473202	0.293905	0.114257	1.44043
MRPS14	0.116299	0.126567	0.158742	0.114612	0.114464	0.102556	0.205662	0.204556	0.158458	0.152007	0.163037	0.108303	0.140985	0.187357	0.124917	0.13705	0	0.114953	0.191154	0.0831707	0.134221	0.207823	0.089263	0.16437	0.12775	0.0938197	0.219264	0.130394	0.176139	0.109417	0.138081	0.19468	0.134441	0.168667	0.122977	0.114446	0.206133	0.155951	0	0.120747	0.1087	0.149107	0.134917	0.0929884	0.147129	0.145058	0.111903	0.0790679
TNN	0.0105803	0.0218042	0.0147823	0.030231	0.0147121	0.00901411	0.00684829	0.0168648	0.0161595	0.00657634	0.0211228	0.00913323	0.0155291	0.0160566	0.0053278	0.0144548	0	0.042493	0.0156996	0.0147295	0.00912583	0.0129423	0.00639956	0.0173961	0.0118481	0.0179588	0	0.0130362	0.021184	0.0245877	0.00736318	0.0145135	0.0192225	0.0201067	0.00493858	0.0194649	0.0139235	0.00715225	0	0.00566853	0.0222631	0.014141	0.0200557	0.00744057	0.00356022	0.011092	0.0172199	0.135841
KIAA0040	0.00865037	0.00252764	0.00237355	0.00242033	0.00253762	0.00664149	0	0.0027402	0.000414338	0	0.000407448	0	0	0.0016116	0.000625285	0.00058587	0	0	0.000629754	0.0013496	0.00043193	0.00218934	0	0.00252024	0.00315831	0.00818666	0	0.00106708	0.00581979	0.000882194	0	0.00188332	0.00188975	0.00165626	0	0.00405445	0.00115912	0	0	0.00226717	0.000958404	0	0	0	0.000636767	0.0036634	0.00661791	0.0293951
TNR	1.64832	1.84403	1.87412	1.8657	1.94299	1.65264	1.66299	1.82098	1.9311	1.7632	1.7111	1.94092	1.70627	1.68952	1.88379	1.75219	1.17101	1.64455	1.70481	1.70288	1.84975	1.68995	1.88418	2.02709	1.5474	1.38335	0.940606	1.56139	1.25883	1.83869	1.81999	1.46426	1.81173	1.91801	1.5722	2.12424	1.45203	1.79794	0	1.73335	2.04161	1.79912	1.81523	1.55601	1.47535	1.67712	1.89957	1.92424
COP1	1.54551	1.62551	1.59667	1.5196	1.55075	1.54513	1.46653	1.56443	1.58293	1.60259	1.62734	1.56679	1.47437	1.74196	1.56275	1.73492	1.68617	1.72102	1.52961	1.5655	1.59081	1.69404	1.43669	1.6739	1.64362	1.56797	1.80035	1.44494	1.58343	1.45181	1.44042	1.64476	1.6427	1.64675	1.58054	1.55623	1.56307	1.50363	0	1.57612	1.50415	1.67371	1.69848	1.39557	1.4148	1.65851	1.53981	1.3733
PAPPA2	0.127014	0.152846	0.190117	0.287544	0.210139	0.138346	0.0689216	0.173043	0.235938	0.0829576	0.102159	0.101988	0.0650929	0.21563	0.211022	0.157544	0.0975362	0.153879	0.168419	0.167187	0.189096	0.275774	0.0514326	0.307633	0.0937613	0.0658984	0	0.0788077	0.269171	0.21733	0.0821116	0.256701	0.141086	0.185347	0.118465	0.143871	0.105755	0.102605	0	0.0946162	0.133043	0.106343	0.247627	0.0472176	0.116958	0.177416	0.168631	0.214928
ASTN1	1.64035	1.68833	1.64215	1.62031	1.62999	1.5306	1.44784	1.63906	1.57232	1.63236	1.5836	1.57769	1.35185	1.62203	1.44422	1.57232	1.52795	1.63838	1.57192	1.75654	1.57219	1.691	1.461	1.61493	1.54374	1.43325	1.77591	1.68746	1.58238	1.73483	1.56022	1.63206	1.63068	1.71804	1.42173	1.64457	1.54378	1.65181	0	1.4958	1.6026	1.65374	1.70258	1.26397	1.53084	1.55902	1.72974	1.54295
BRINP2	0.920877	1.02675	0.999244	0.775611	0.93248	0.890193	0.791241	1.00662	1.06223	1.00489	0.926868	1.01154	0.886174	0.851843	1.05704	0.819953	1.09859	0.981954	0.888052	0.942777	0.974706	0.999714	1.04507	1.0492	0.940333	0.810563	0.967664	0.808865	0.829794	0.953864	0.959598	1.01056	1.05991	1.07878	1.1276	1.05986	0.981174	1.01502	0	0.940291	0.999042	1.16194	0.924789	0.779769	0.830579	0.928527	0.933254	0.792343
SEC16B	0.338677	0.445227	0.495022	0.422837	0.394032	0.387332	0.409224	0.494826	0.54159	0.465365	0.373552	0.279628	0.35086	0.586744	0.570818	0.311632	0.333876	0.379853	0.513431	0.416515	0.583456	0.594216	0.283333	0.581427	0.443367	0.299386	0	0.348251	0.509682	0.471142	0.273425	0.53347	0.398568	0.398033	0.429139	0.476008	0.550063	0.384388	0	0.319121	0.376534	0.488011	0.571327	0.374605	0.462812	0.43165	0.36842	0.19418
RASAL2	2.42443	2.48662	2.55996	2.50623	2.60982	2.53238	2.44073	2.51654	2.55944	2.47909	2.53789	2.52511	2.40067	2.44617	2.40015	2.52312	2.33166	2.42677	2.49676	2.3499	2.52921	2.49275	2.48107	2.59351	2.55518	2.42637	2.92236	2.54137	2.34262	2.49619	2.43967	2.46736	2.42383	2.52444	2.42589	2.46606	2.50235	2.50216	0	2.45785	2.57276	2.39231	2.55215	2.62771	2.54967	2.56051	2.37897	2.31449
CLEC20A	0.0310847	0.0338058	0.119787	0.22087	0.128932	0.0524741	0.0502204	0.0878652	0.135928	0.043038	0.0629823	0.030089	0.016841	0.314343	0.0491546	0.228288	0	0.14841	0.182766	0.0495532	0.163833	0.155916	0	0.263438	0.0220067	0.0164733	0	0.0507761	0.260897	0.0627701	0.020282	0.231224	0.0494013	0.102092	0.0119665	0.0448431	0.18697	0.0702627	0	0.0752223	0.104015	0.062113	0.253562	0.0231942	0.0365755	0.143196	0.052596	0.0726578
TEX35	0.00140466	0.00346337	0.0114555	0.0115819	0.00525433	0.00204661	0.0120842	0.00721352	0.00601643	0.00397491	0.00560203	0.00424767	0	0.0158513	0.00555887	0.0116213	0	0.00271723	0.00221368	0.00334128	0.00824035	0.00472182	0	0.0110602	0.00363999	0.00279788	0	0.00275097	0.00209102	0.00596703	0.000958561	0.00576342	0.00529016	0.00246915	0	0.00574974	0.00477409	0.00317912	0	0	0.00553143	0.00330034	0.00932295	0.00673455	0.00352816	0.01137	0.00540865	0.00855642
RALGPS2	0.955941	1.0826	1.09314	0.849348	1.07868	1.02487	1.28793	1.01164	0.971	1.00599	0.985422	0.927778	0.917204	1.04582	0.892395	0.967013	0.928092	0.898468	0.983861	0.889523	0.85545	1.23234	0.781516	1.07007	1.1777	1.06853	1.70887	1.04039	0.9854	0.965067	1.11709	1.11649	1.11712	1.08501	1.09825	1.06014	1.15551	1.17202	0	1.0936	0.917459	1.01855	1.13268	1.12879	1.20454	1.19212	1.10042	1.25479
ANGPTL1	0.055174	0.0575121	0.217943	0.346519	0.239385	0.0815813	0.131717	0.132615	0.236947	0.0543437	0.0799069	0.0338967	0.0371595	0.386885	0.0566428	0.258984	0.133989	0.156	0.22461	0.0579772	0.0987112	0.206102	0.0185664	0.302112	0.0870929	0.0402801	0	0.0673899	0.400549	0.0935865	0.0195611	0.355659	0.0861324	0.133736	0.0198967	0.0812532	0.246355	0.122496	0	0.118172	0.0912628	0.0992952	0.356219	0.0269623	0.0754611	0.174442	0.0719334	0.0946844
FAM20B	0.43953	0.43805	0.494361	0.433199	0.480056	0.536851	0.499891	0.531264	0.473795	0.451885	0.56278	0.375751	0.349475	0.392485	0.432197	0.40087	0.432819	0.400607	0.518401	0.452829	0.529649	0.586508	0.296378	0.4955	0.53837	0.40284	0.391864	0.376266	0.442099	0.438662	0.365385	0.545321	0.488879	0.592351	0.375727	0.477351	0.543583	0.481194	0	0.417258	0.437456	0.370968	0.432248	0.349695	0.553532	0.516393	0.411336	0.453246
TOR3A	0.0595574	0.0560521	0.0757627	0.0542354	0.0576069	0.0382898	0.0657686	0.100453	0.113115	0.0532015	0.0645081	0.0503531	0.0405803	0.116869	0.102797	0.106314	0	0.0900705	0.0745645	0.080136	0.0883378	0.11329	0.0436856	0.159574	0.0590624	0.0367086	0.490895	0.0202331	0.0617465	0.0415622	0.0751138	0.144449	0.0768397	0.0721083	0.0281943	0.0791198	0.0900188	0.0685247	0	0.0940644	0.0798377	0.0647508	0.0741053	0.0580716	0.049983	0.088574	0.0705172	0.0662028
ABL2	0.960678	1.00423	1.06651	0.905239	0.965167	0.884186	0.819474	1.09355	1.05668	1.02429	1.02144	0.936047	0.936509	1.07341	1.03488	1.07463	1.12513	1.06297	1.02189	1.0916	1.01901	1.15972	1.05361	1.04134	0.902766	0.940828	0.291237	0.893728	0.845821	1.02525	0.961704	1.06361	1.06539	1.04382	0.934368	1.07654	1.03056	1.06182	0	0.979565	1.05666	0.886144	1.17489	0.913029	0.964917	1.06422	1.1438	0.705247
SOAT1	0.13782	0.191902	0.218995	0.164523	0.191684	0.160093	0.30916	0.211572	0.194504	0.179002	0.167646	0.11986	0.134521	0.191058	0.197878	0.155841	0	0.176198	0.193355	0.172954	0.200718	0.250909	0.0970658	0.161254	0.193419	0.12247	0.782132	0.151107	0.149271	0.155115	0.162267	0.180065	0.198386	0.221925	0.151166	0.163186	0.218777	0.215959	0	0.193146	0.132738	0.112121	0.183947	0.220051	0.21435	0.185921	0.143679	0.300894
AXDND1	0.0250315	0.0408112	0.0447335	0.058347	0.0390599	0.0356178	0.0284153	0.0317978	0.0281244	0.0294138	0.0235442	0.0285637	0.00687631	0.0311005	0.0419908	0.0488302	0	0.040392	0.0304803	0.0254494	0.0254403	0.0408071	0.0208219	0.0421432	0.0203817	0.0192915	0	0.0246258	0.0638108	0.0349134	0.0269693	0.0292808	0.0197276	0.0320088	0.0260596	0.0275414	0.0256789	0.0257141	0	0.0130353	0.042485	0.0140574	0.0454296	0.010575	0.0217701	0.0368793	0.0278367	0.128688
NPHS2	0.00379432	0.00421962	0.00513067	0.00847706	0.00644461	0.00373789	0	0.00139157	0.00249977	0	0.00154866	0.000752786	0	0.00326521	0.00268202	0.00250082	0	0.00186534	0.0013781	0	0.00272881	0.00448868	0	0.00473579	0.0061634	0.0062545	0	0	0.00673514	0.00118265	0.00403905	0.00344163	0.00068195	0.000979748	0.00415703	0	0.000663744	0.00141263	0	0.00497082	0.00153994	0.0014157	0.00527354	0.0016209	0	0	0.0037859	0.00488415
TDRD5	0.0718977	0.102749	0.130808	0.0555765	0.136942	0.0424818	0.0124576	0.0345441	0.069625	0.0279321	0.0958146	0.0332006	0.0566843	0.147888	0.0740027	0.082361	0.0975362	0.171437	0.0584287	0.118367	0.0493743	0.265367	0.0475386	0.194267	0.0716866	0.1197	0	0.0394043	0.0733008	0.079169	0.0382487	0.118887	0.0549767	0.0411276	0.105484	0.107279	0.137458	0.0627726	0	0.21274	0.131665	0.122706	0.152418	0.0297184	0.0286821	0.0679283	0.080222	0.0637919
FAM163A	0.00897736	0.00693452	0.00917498	0.0134123	0.0162164	0.00650935	0.00492642	0.0120476	0.0107941	0.000660344	0.00383686	0.00343206	0.00330918	0.00689273	0.00599365	0.0172194	0	0.00478895	0.00575031	0.00563223	0.00531941	0.00408839	0.0251137	0.0133123	0.0110593	0.0132659	0	0.00718722	0.0124473	0.0101572	0.0153709	0.0114164	0.00719716	0.00486448	0.0134206	0.00294099	0.0057834	0.012235	0	0.010082	0.00634524	0.00459497	0.00518928	0.00238634	0.00105012	0.00607495	0.00889649	0.0241377
TOR1AIP2	0.476212	0.443381	0.499017	0.429855	0.451522	0.501053	0.520723	0.50642	0.502467	0.475489	0.520039	0.383929	0.320456	0.589122	0.403247	0.510118	0.338304	0.475818	0.524703	0.361031	0.525309	0.59638	0.309196	0.543355	0.42306	0.461246	0	0.39729	0.34335	0.436286	0.404572	0.508052	0.416713	0.55972	0.344441	0.482584	0.56755	0.498414	0	0.503594	0.437203	0.342848	0.495553	0.453541	0.49747	0.471507	0.3506	0.570539
TOR1AIP1	0.167346	0.164509	0.191872	0.130141	0.153802	0.176223	0.23594	0.190218	0.19347	0.186451	0.20471	0.120584	0.137711	0.200349	0.163969	0.187526	0.259248	0.142468	0.217005	0.15128	0.20903	0.257567	0.0834155	0.203029	0.193835	0.138508	0.219264	0.172651	0.181834	0.15383	0.205465	0.275728	0.199993	0.19531	0.122283	0.176246	0.250995	0.190185	0	0.150487	0.14041	0.17294	0.187976	0.127604	0.171223	0.161158	0.0970658	0.15786
CEP350	1.0729	1.08519	1.11382	0.948666	0.968652	1.03441	1.009	1.08266	1.01558	1.04777	1.05593	0.974794	1.00705	1.095	0.999542	1.05781	0.742909	0.979226	1.05685	1.01709	1.04806	1.1757	0.669715	1.03272	1.09903	1.04664	1.03964	0.889227	1.01335	0.873545	0.939785	1.12101	1.01502	1.05937	0.955022	1.03152	1.20966	1.06701	0	1.10008	0.954418	0.923183	1.07244	0.905901	1.03334	1.07408	0.847361	1.15428
QSOX1	0.253857	0.248946	0.307018	0.194036	0.246666	0.200462	0.325475	0.312597	0.390574	0.25216	0.260103	0.206834	0.29602	0.292026	0.342562	0.285879	0.319518	0.282715	0.274389	0.291733	0.279585	0.433695	0.260985	0.357451	0.269443	0.230123	0.219264	0.178675	0.254916	0.209287	0.307537	0.388397	0.314072	0.261561	0.233602	0.30461	0.30739	0.278338	0	0.349078	0.311489	0.264148	0.307459	0.216634	0.273217	0.320603	0.331502	0.400107
LHX4	0.00315788	0.00846069	0.0342957	0.0351082	0.015823	0.00985504	0.0193879	0.0260777	0.0158035	0.0103454	0.0119714	0.000900576	0.00377895	0.016931	0.00762795	0.0194284	0	0.0133793	0.0248205	0.00850526	0.0158375	0.021949	0	0.0326639	0.00452493	0.00536754	0	0.0117183	0.0200237	0.023179	0.00663951	0.00865301	0.0127629	0.0455515	0.00587631	0.00870168	0.0210876	0.00853211	0	0.0116757	0.00851977	0.0121608	0.0247887	0.00730925	0.0112951	0.0232243	0.00798363	0.214371
ACBD6	1.28688	1.37146	1.41578	1.24104	1.26556	1.27933	1.27579	1.34805	1.29314	1.32444	1.2791	1.29673	1.17217	1.43366	1.24329	1.25288	1.45525	1.39359	1.28273	1.28683	1.30455	1.47527	1.01046	1.34112	1.31504	1.25447	1.65502	1.27982	1.32331	1.35805	1.21658	1.37747	1.41499	1.36457	1.34789	1.27703	1.35442	1.37314	0	1.23819	1.25412	1.373	1.42551	1.27319	1.30314	1.44568	1.17238	1.36759
XPR1	0.725088	0.878981	0.919773	0.866125	0.898796	0.941631	0.826367	0.886564	0.88238	0.94107	0.864977	0.765163	0.766611	0.799803	0.826304	0.808438	0.738732	0.86145	0.861989	0.786742	0.934261	0.895755	0.523475	0.916205	0.937838	0.737958	0.444261	0.773477	0.766289	0.824618	0.750854	0.830892	0.905315	0.926821	0.738334	0.94661	0.968587	0.899874	0	0.958747	0.786693	0.832622	0.759261	0.732292	0.929219	0.893384	0.772028	0.637259
KIAA1614	0.0922023	0.150163	0.1287	0.104846	0.116428	0.0786273	0.436773	0.162046	0.15851	0.171969	0.12746	0.0843487	0.145745	0.215681	0.133557	0.153895	0.177477	0.161331	0.143388	0.131181	0.116375	0.131334	0.148906	0.151628	0.116311	0.0669052	0	0.106527	0.0847211	0.152481	0.160507	0.117739	0.188028	0.177145	0.056061	0.177278	0.232749	0.1976	0	0.0886968	0.157254	0.151752	0.0955399	0.174408	0.180178	0.210832	0.249598	0.432432
STX6	0.31026	0.381486	0.423574	0.430345	0.445144	0.369511	0.294835	0.491605	0.557801	0.400583	0.416378	0.369554	0.285604	0.595167	0.462782	0.565978	0.521945	0.588888	0.447189	0.425251	0.466499	0.524961	0.346829	0.682499	0.343832	0.280627	0.350396	0.225501	0.282932	0.383577	0.274146	0.536009	0.398507	0.413347	0.263504	0.455879	0.435895	0.390338	0	0.45311	0.45688	0.310947	0.523394	0.241459	0.365803	0.54728	0.507752	0.808884
MR1	0.0255303	0.0683611	0.0549579	0.0460506	0.0396254	0.0220428	0.0249678	0.0512884	0.0610311	0.037685	0.0362164	0.0247433	0.0398009	0.079603	0.0574542	0.0578008	0	0.0681038	0.047305	0.033646	0.0430097	0.0646664	0.022818	0.0808871	0.046037	0.042195	0	0.0329175	0.0469595	0.0335676	0.037606	0.0475569	0.0400636	0.043843	0.021181	0.0396286	0.0262856	0.0468372	0	0.0487745	0.0466239	0.0325901	0.0329531	0.0347456	0.050281	0.0391907	0.0455772	0.184192
IER5	0.0667531	0.0912586	0.152453	0.10774	0.0884228	0.144672	0.409509	0.189465	0.160347	0.128116	0.144816	0.0652973	0.0903566	0.117496	0.0706213	0.086279	0.225774	0.0444974	0.255731	0.0735997	0.161335	0.152358	0.0552857	0.176186	0.250667	0.11267	0	0.0925396	0.129188	0.0679288	0.100727	0.244222	0.113712	0.0869979	0.0566126	0.123415	0.253071	0.104176	0	0.121765	0.0721438	0.0829523	0.0671749	0.112745	0.166519	0.0935024	0.0517684	0.721346
CACNA1E	1.19622	1.29894	1.33711	1.17264	1.37488	1.12885	1.27333	1.32573	1.39718	1.23409	1.39527	1.2285	0.974459	1.23274	1.24047	1.30654	1.48716	1.47274	1.20302	1.2185	1.24272	1.54448	0.993411	1.51832	1.22361	1.2331	1.96637	1.20615	1.29452	1.39189	1.30256	1.42288	1.45425	1.55969	1.09895	1.32516	1.46149	1.38865	0	1.36138	1.30564	1.34555	1.49248	1.08149	1.25931	1.43153	1.46263	1.2411
ZNF648	0.000617335	0.000491405	0.00252924	0.0027704	0.000633093	0.00140883	0	0.00275216	0.000827938	0	0	0.00198587	0	0.00110176	0.0028557	0.00140967	0	0.000886514	0.00155802	0.0012171	0.00208663	0.00540909	0	0.00713066	0.000581114	0	0	0	0.00162585	0.00203891	0	0.000690436	0.000796686	0	0	0.000544071	0.00259193	0	0	0.00605359	0.000597975	0.00102183	0.000574912	0.00148407	0.00151288	0.00143895	0.0014777	0.00984805
GLUL	0.0691285	0.0443471	0.0516528	0.0724355	0.06435	0.0730363	0.106352	0.0883955	0.0789631	0.0730672	0.0460202	0.046581	0.0715427	0.0450194	0.0523144	0.0249753	0.106779	0.0209813	0.069398	0.0592376	0.0786268	0.0730803	0.195113	0.0636433	0.0751917	0.056801	0.219264	0.0814176	0.0908219	0.0852462	0.152999	0.100981	0.0926136	0.0529676	0.0846982	0.0363825	0.0449705	0.0641513	0	0.0512593	0.0270746	0.0350957	0.0653496	0.0564083	0.0658153	0.0706096	0.0627056	0.0822843
RGSL1	0.0101876	0.00616815	0.0173924	0.0294802	0.0209833	0.005552	0	0.00626573	0.00974055	0	0.00500653	0.0126633	0.000657646	0.0157003	0.0128848	0.00906338	0	0.0117694	0.00808291	0.00689656	0.0114868	0.0247616	0	0.0212144	0.00286355	0.00157549	0	0.00723856	0.0407818	0.00698615	0.00827657	0.0325459	0.007181	0.00746604	0.00265049	0.0106603	0.00735616	0.00522479	0	0.00482743	0.00711279	0.0114149	0.0219808	0.00398354	0.00672544	0.022225	0.0151437	0.0200828
RNASEL	0.036952	0.0452094	0.0456759	0.0265871	0.046876	0.0320533	0.0633987	0.0434176	0.0377974	0.0460101	0.0534205	0.020377	0.0375207	0.0700034	0.0304614	0.0310425	0	0.0470011	0.0523076	0.0228623	0.0436469	0.0729225	0.0256302	0.0482033	0.0336052	0.0252649	0	0.0441373	0.0458721	0.0250237	0.02779	0.0588751	0.0437028	0.0505808	0.0153963	0.0316163	0.0520896	0.0417533	0	0.044624	0.0336031	0.0280969	0.0488673	0.0287418	0.0506815	0.0459979	0.0100815	0.0322702
RGS16	0.0011187	0	0.00148252	0.00124389	0.000856784	0.00124178	0	0.0028353	0.00186069	0.00085414	0.000267015	0.00165983	0.0069164	0	0.00194284	0	0	0	0.00295899	0	0.00162317	0.000231853	0.00493863	0	0.00265735	0	0	0	0.00287807	0.00259706	0.00334131	0.00716374	0.0036053	0	0.00127038	0	0.0011437	0.00128265	0	0	0.00314548	0.00102183	0.000929087	0.00325102	0.00129464	0.00249657	0	0
RGS8	0	0.000398752	0.000554219	0	0.00304897	0.000386265	0	0.00171607	0.00507221	0	0.00172963	0.00217546	0.00139734	0.00322881	0.0012674	0	0	0.000880619	0.000747831	0	0.00128736	0.000367781	0	0	0	0	0	0.00164304	0.00359035	0.00122747	0.00182018	0.00386301	0.004638	0	0	0.000557121	0.00290499	0	0	0.00398576	0.00135734	0.00183034	0	0.00157782	0.00259076	0.00243989	0.00147937	0
NPL	0.0624636	0.0810471	0.0906528	0.0653091	0.08172	0.0704758	0.0686607	0.0637092	0.0680208	0.0748553	0.0704337	0.0592692	0.0451607	0.108753	0.0742635	0.0574592	0	0.108397	0.0598888	0.0817718	0.0970267	0.115973	0.0427763	0.0767182	0.0663141	0.0590004	0	0.0714361	0.0753332	0.0647923	0.0893289	0.0747419	0.111196	0.0958898	0.0634153	0.056083	0.0685025	0.0594846	0	0.0769525	0.0658182	0.0726767	0.070273	0.0481204	0.0540726	0.0765228	0.0877996	0.0804953
DHX9	0.522056	0.605967	0.563759	0.447409	0.500069	0.608137	0.719622	0.637107	0.530375	0.572321	0.625086	0.46275	0.436922	0.542197	0.503617	0.501198	0.631877	0.502504	0.614468	0.507527	0.573356	0.667577	0.289345	0.556892	0.568305	0.465345	0.782132	0.502184	0.543446	0.466061	0.441036	0.642602	0.542264	0.540421	0.446516	0.541418	0.699787	0.607849	0	0.537332	0.461354	0.513232	0.536158	0.487559	0.598533	0.557332	0.428601	0.405751
SHCBP1L	0.0119461	0.0111613	0.0240122	0.0199847	0.0174807	0.00765455	0.0228337	0.012894	0.0150861	0.00347872	0.00467253	0.0117538	0.00273405	0.0124764	0.0120762	0.0217246	0	0.0138942	0.0118017	0.00660768	0.0112826	0.0187042	0.00841265	0.0123799	0.0163836	0.020473	0	0.009077	0.0209629	0.0109055	0.00300567	0.0203282	0.0176641	0.0160731	0.0160322	0.0123472	0.018393	0.00770577	0	0.00824625	0.0120333	0.00781624	0.00903056	0.00567662	0.00587205	0.0121691	0.00457515	0.0524928
LAMC1	0.518212	0.66309	0.681136	0.608611	0.647174	0.555162	0.486996	0.659339	0.652381	0.566094	0.623572	0.485143	0.422843	0.55886	0.621944	0.615078	0.225774	0.636072	0.577405	0.590835	0.622043	0.685131	0.412508	0.651147	0.508716	0.460012	0.841291	0.493805	0.357074	0.571323	0.482434	0.715199	0.554521	0.698757	0.496388	0.657981	0.799284	0.665961	0	0.477419	0.646038	0.517246	0.537096	0.532911	0.536428	0.780483	0.611979	0.325007
LAMC2	0.00368161	0.00515856	0.0101127	0.0185604	0.0095071	0.00559231	0.00344398	0.00423223	0.00785392	0.00397988	0.00328625	0.00402395	0.00731728	0.00682095	0.0029211	0.0122352	0	0.00910531	0.00448579	0.00190099	0.00243646	0.0103092	0	0.00935425	0.00272813	0.00360502	0	0	0.0114057	0.00764375	0.0020872	0.0134269	0.00356968	0.00763365	0	0.00341426	0.00676551	0.00747671	0	0.00364913	0.0035797	0	0.0104956	0	0.00316713	0.00853458	0.00491089	0.0319067
NMNAT2	1.67946	1.78856	1.89338	1.60839	1.73159	1.52747	1.88175	1.91449	1.89347	1.75066	1.75746	1.75716	1.71627	1.76029	1.93552	1.77581	1.96604	1.78503	1.75593	1.69696	1.86631	2.16819	1.80868	1.89834	1.69569	1.54523	1.49524	1.5666	1.7476	1.61177	1.83516	2.01254	1.94033	1.94659	1.81275	1.89838	1.97008	1.84324	0	1.85483	1.91319	2.02837	1.88603	1.53769	1.92408	2.0054	2.04823	2.40872
SMG7	0.650758	0.706756	0.725276	0.736483	0.792716	0.778668	0.660732	0.740124	0.719357	0.662585	0.739484	0.539008	0.531874	0.769147	0.696686	0.695305	0.832042	0.721405	0.750861	0.794946	0.764279	0.768988	0.328194	0.755042	0.736078	0.614276	0.929142	0.620147	0.730733	0.718534	0.507654	0.70748	0.674217	0.736603	0.472297	0.697932	0.737842	0.641643	0	0.581992	0.66963	0.514108	0.65819	0.580487	0.727623	0.774819	0.73136	0.813268
NCF2	0.00470328	0.00493513	0.00847608	0.0132206	0.0113488	0.0056231	0	0.00462591	0.00725635	0	0.00130927	0.000894021	0.00350065	0.00528193	0.00556434	0.00840943	0	0.0116562	0.00701467	0.0050917	0.00483352	0.00647621	0	0.00730061	0.00437167	0.00137996	0	0.000785635	0.0118113	0.00960697	0.00224364	0.00618732	0.00308736	0.00377537	0	0.00421199	0.00434902	0.00386682	0	0.00265978	0.00318438	0.00583371	0.00622593	0.00173587	0.00199647	0.00723327	0.00324142	0.0056781
ARPC5	0.189588	0.171892	0.263988	0.269449	0.225449	0.287965	0.341064	0.291588	0.322409	0.243192	0.341198	0.192629	0.213642	0.373407	0.17873	0.299044	0	0.191496	0.364299	0.191343	0.251662	0.301132	0.127035	0.420733	0.336996	0.204074	0	0.170189	0.289825	0.143325	0.209873	0.34803	0.195599	0.188569	0.16038	0.192254	0.33577	0.240471	0	0.274224	0.197185	0.163282	0.249064	0.187387	0.233621	0.249026	0.170129	0.282133
RGL1	1.12724	1.25187	1.19223	1.16152	1.34074	1.15412	1.194	1.14828	1.26339	1.22057	1.17104	1.03039	1.07861	1.11487	1.22003	1.14016	0.356233	1.16567	1.1044	1.20916	1.24575	1.3153	0.931087	1.37323	1.14681	1.03928	0.782132	1.09145	1.13669	1.22466	1.07492	1.14899	1.19266	1.33106	1.06034	1.30874	1.1631	1.1614	0	1.21843	1.24797	1.05019	1.28711	1.02205	1.15553	1.17052	1.35893	1.54404
APOBEC4	0.00113156	0.00346708	0.00976893	0.0423936	0.0245323	0.00448779	0.0073136	0.0129229	0.0200496	0.00282756	0.00331861	0.00271126	0.0018649	0.008996	0.00292125	0.0100575	0	0.0124182	0.0179969	0.00384689	0.0105966	0.0243053	0	0.029911	0.00223424	0.00109813	0.127345	0	0.021007	0.0042905	0	0.00713615	0.00274909	0.0106055	0	0.0021603	0.00715511	0.00246125	0	0.000972611	0.00399438	0	0.020935	0	0.00371949	0.0100848	0.00740842	0.00659598
COLGALT2	0.865512	0.852405	0.790414	0.67618	0.887962	0.767701	0.820055	0.823896	0.892688	0.77498	0.748323	0.717629	0.699747	0.754448	0.819293	0.735185	0.667317	0.682223	0.831016	0.715055	0.819918	0.805551	0.599571	0.852027	0.818318	0.661113	0.291237	0.617912	0.650554	0.779205	0.795215	0.815726	0.831327	0.88162	0.634102	0.840724	0.825167	0.817736	0	0.715357	0.813819	0.718551	0.838803	0.709527	0.668821	0.747437	0.786918	0.771584
TSEN15	0.564769	0.449076	0.500986	0.380462	0.383596	0.444676	0.565541	0.451069	0.417297	0.45352	0.451005	0.389945	0.32798	0.536668	0.453274	0.416151	0.318945	0.368359	0.43481	0.410891	0.430562	0.910697	0.360109	0.497703	0.4244	0.466923	0.61824	0.437445	0.612445	0.372077	0.395418	0.709884	0.513526	0.494025	0.683096	0.444874	0.485315	0.433922	0	0.491846	0.325507	0.559435	0.50864	0.423951	0.473201	0.525239	0.331609	1.03294
C1orf21	1.17997	1.23104	1.32426	1.23977	1.34073	1.25852	1.38734	1.3236	1.41116	1.38349	1.31448	1.20868	1.16385	1.24955	1.30495	1.34312	1.01944	1.28854	1.30289	1.22167	1.36755	1.38803	1.19867	1.46328	1.29076	1.13347	1.51093	1.19734	0.992772	1.28936	1.23748	1.18683	1.29825	1.42554	1.16996	1.39308	1.30324	1.32673	0	1.24873	1.30986	1.14331	1.25873	1.12845	1.34883	1.42875	1.31435	1.53404
EDEM3	0.53244	0.555139	0.619255	0.52585	0.585974	0.613109	0.668909	0.559313	0.612622	0.628132	0.632192	0.462954	0.448532	0.594526	0.451792	0.518154	0.362121	0.500437	0.616786	0.47695	0.631242	0.694215	0.282759	0.609994	0.648021	0.521589	0.808624	0.506411	0.623634	0.44769	0.485603	0.691488	0.526928	0.594891	0.486623	0.567138	0.69081	0.564187	0	0.609004	0.521881	0.547349	0.548003	0.516492	0.584443	0.514937	0.472187	0.687465
RNF2	0.22087	0.270879	0.272416	0.254623	0.300794	0.281178	0.328755	0.232368	0.282932	0.239668	0.252467	0.178148	0.16188	0.235446	0.216554	0.244799	0.21623	0.241998	0.284078	0.255752	0.233309	0.29756	0.0949409	0.29289	0.226712	0.240794	0	0.240397	0.175514	0.317755	0.165166	0.240035	0.210951	0.321029	0.159781	0.242671	0.275699	0.219086	0	0.244182	0.240854	0.116729	0.237846	0.258032	0.278246	0.240041	0.262543	0.450524
TRMT1L	0.270765	0.273977	0.323489	0.208343	0.234077	0.332521	0.33146	0.314058	0.250621	0.260435	0.323093	0.249737	0.235489	0.278611	0.231692	0.192758	0	0.23016	0.309022	0.230588	0.255652	0.350149	0.135333	0.223741	0.334529	0.234868	0	0.265613	0.359307	0.216611	0.238152	0.345589	0.299952	0.352027	0.264089	0.24756	0.344833	0.311944	0	0.298559	0.193568	0.369084	0.272338	0.258303	0.356722	0.29643	0.125553	0.345067
SWT1	0.345803	0.362019	0.44667	0.327752	0.352122	0.341356	0.361461	0.372647	0.382855	0.334539	0.345218	0.307749	0.289401	0.484139	0.392236	0.313982	0.133989	0.363996	0.332053	0.360368	0.375396	0.451021	0.226805	0.357979	0.395734	0.292784	0.219264	0.30584	0.361604	0.3269	0.313753	0.433808	0.396816	0.405585	0.36546	0.379697	0.487028	0.480332	0	0.370608	0.327882	0.34458	0.403953	0.369836	0.374808	0.375613	0.311258	0.467479
IVNS1ABP	0.149696	0.160279	0.185899	0.200918	0.194404	0.239084	0.283627	0.18574	0.17794	0.173016	0.195318	0.0931159	0.120497	0.24495	0.156809	0.157935	0	0.154032	0.214864	0.1481	0.205842	0.194971	0.083705	0.220835	0.221052	0.150031	0.710159	0.140256	0.165631	0.129078	0.14905	0.216873	0.155436	0.175132	0.123705	0.163934	0.218331	0.186696	0	0.196081	0.108811	0.102725	0.162685	0.196432	0.208627	0.158182	0.107074	0.179163
HMCN1	0.018749	0.025285	0.025945	0.0213008	0.0272727	0.0123823	0.00739022	0.0193286	0.0271252	0.0148391	0.00570311	0.0190458	0.00497614	0.0324494	0.0184301	0.0185195	0	0.0143313	0.0167454	0.0124251	0.0171272	0.0426755	0.00282531	0.0394877	0.0136653	0.0212905	0.127345	0.00914459	0.0370997	0.0182355	0.0175083	0.0451986	0.0199096	0.0262821	0.0159643	0.0228096	0.0154512	0.0169739	0	0.0262228	0.0105605	0.0240451	0.0304971	0.00620676	0.0126246	0.017635	0.0203561	0.0713482
PRG4	0	0	0.000741951	0.00209731	0.00146255	0	0.00283463	0.000331821	0.00075045	0	0.00143352	0	0	0	0.000630598	0.00299239	0	0.000412611	0.00193616	0.00042566	0	0.00358887	0	0.00272577	0.000403899	0	0	0	0.00173754	0.00172757	0	0	0.000502576	0	0	0.0010688	0.000576454	0.00103981	0	0	0	0	0.000571591	0	0	0.0029392	0.00171695	0.00374584
TPR	0.627616	0.580485	0.520451	0.391533	0.445171	0.476678	0.585049	0.490696	0.454786	0.593309	0.60823	0.49053	0.476641	0.551969	0.49225	0.483661	0.430598	0.423487	0.522244	0.415337	0.491109	0.631868	0.277872	0.546834	0.614578	0.569558	0.972589	0.400705	0.529592	0.359927	0.419494	0.566925	0.460394	0.522729	0.44492	0.507086	0.623625	0.497769	0	0.53631	0.437231	0.451171	0.435866	0.393482	0.479126	0.494431	0.430203	0.503656
ODR4	0.654527	0.554277	0.611343	0.512285	0.5063	0.524388	0.470806	0.578057	0.580948	0.586989	0.601107	0.498472	0.46562	0.680182	0.486809	0.651046	0.418245	0.564952	0.596012	0.50914	0.552061	0.674206	0.361218	0.621907	0.545428	0.550884	0.391864	0.428632	0.537224	0.435845	0.405423	0.610444	0.506873	0.615718	0.462234	0.528117	0.590002	0.562156	0	0.562882	0.510786	0.512146	0.598246	0.419155	0.514722	0.494383	0.500576	0.367917
PDC	0.00618484	0.00889476	0.0712518	0.150179	0.0727307	0.0173964	0.0167962	0.0455618	0.0796172	0.0170969	0.0198206	0.0040098	0.00335242	0.199326	0.0144912	0.198449	0	0.0864874	0.130246	0.0183028	0.0693176	0.135585	0.00443353	0.144841	0.0116151	0.0044768	0	0.00653394	0.112968	0.0278539	0.00352361	0.155105	0.0160993	0.0631453	0.00446373	0.0309165	0.0690987	0.0135902	0	0.0409707	0.0533747	0.0364893	0.157193	0.00334449	0.00631511	0.0526846	0.0535392	0.00455611
PTGS2	0.0149933	0.0194951	0.0259125	0.0249286	0.0273738	0.0211224	0.0299559	0.022424	0.0176235	0.0411818	0.0313936	0.011972	0.0206887	0.0213165	0.0169957	0.0307465	0	0.0131728	0.0301066	0.0142801	0.0224245	0.0465459	0.00231906	0.0176298	0.0396743	0.0271173	0	0.0327327	0.0414356	0.0200543	0.0292706	0.0466577	0.0260051	0.0155632	0.0156717	0.0236049	0.0407273	0.022425	0	0.0520737	0.0143073	0.0316376	0.0273932	0.00657336	0.0366731	0.0230739	0.0117806	0.0418673
PLA2G4A	0.0188068	0.0170495	0.0199567	0.0329165	0.0256489	0.0234205	0.0131332	0.013545	0.0180664	0.0151288	0.00963614	0.0124546	0.0161438	0.017457	0.0129637	0.0323893	0	0.0143933	0.0124615	0.0152162	0.00725019	0.0156739	0.00822666	0.0125455	0.0261199	0.0129913	0	0.0129314	0.0290595	0.0338483	0.0311776	0.0267492	0.0149491	0.013737	0.00677816	0.0117029	0.0169648	0.0150811	0	0.0327887	0.0184398	0.02227	0.0159503	0.00562779	0.0223798	0.00945776	0.010156	0.0238456
BRINP3	2.30574	1.958	2.09857	2.17172	2.14187	2.28297	2.36401	1.91484	2.05455	2.5125	2.29111	2.21536	2.34493	1.89257	2.01471	2.23881	1.68675	2.01573	2.06305	2.29662	2.06148	1.71312	2.5156	1.88261	2.4004	2.56524	2.59781	2.17485	1.97676	1.82778	1.98143	1.77012	2.05968	2.30525	2.00745	2.00113	2.17487	1.94615	0	2.17623	2.13601	2.09937	1.82237	2.46599	2.40983	1.73985	2.29039	2.42651
RGS18	0.000488027	0	0.000322186	0.00232714	0.000581147	0.00103727	0	0.000392782	0.000343679	0	0.00144192	0.0018257	0	0.00189774	0	0	0	0.000864888	0.00132818	0.00105314	0.00137487	0.00201081	0	0	0.000553984	0	0	0.00139076	0.000578919	0.00274663	0.00147912	0.0018823	0	0.00238079	0	0.000658511	0	0.00078001	0	0.00309718	0	0	0.00110944	0.00104115	0	0	0	0
RGS21	0.0058955	0.00159034	0.00567329	0.00748465	0.00440307	0.00616554	0.00214291	0.00189996	0.00653071	0.00371515	0.00686614	0	0.00492496	0.00538271	0.00441084	0.00615552	0	0.0016138	0.0059775	0.00359356	0	0.00220546	0	0.00480869	0.000221828	0.00595198	0	0.00106106	0.00653776	0.00654431	0.00175293	0.0025421	0.00113497	0	0	0.00732527	0.00367585	0	0	0.00188212	0	0.0022653	0.0070884	0	0	0.00793381	0	0
RGS1	0.000699398	0.000605601	0.00228079	0.0041527	0.00143853	0.00424801	0.00676238	0.00508898	0.00358287	0	0.000976447	0.00111154	0.00714222	0.00762195	0	0.00194591	0	0.00172607	0.00217398	0	0.00107178	0.000562668	0	0	0.000738735	0.00171361	0	0.000929947	0.00250484	0	0.00494176	0.00307026	0.00477881	0	0.00356361	0	0.00168661	0.000500801	0	0.0017087	0.00130147	0	0.0036021	0	0.00175599	0	0	0.00504765
RGS13	0	0	0.00107894	0.00239923	0.00194034	0.00051592	0	0.00238249	0.000836839	0	0.000326053	0	0	0	0.000666097	0.00401621	0	0	0.00108796	0.000873672	0.00114783	0.00513301	0	0.0113118	0	0	0	0	0.00744838	0.00069509	0.000700428	0.00314424	0.000400684	0	0	0.00210013	0.000280035	0	0	0.000878888	0.000683	0	0.00201078	0	0.00114593	0.00248211	0.00354868	0.00398993
AL136454.1	0.0155737	0.00393525	0.0199283	0.0355193	0.00982852	0.0160358	0.0409264	0.0644141	0.0643879	0.0173368	0.0302268	0.00908341	0.0285751	0.144342	0.0408544	0.0256336	0	0.0245444	0.0920368	0.0238659	0.0655928	0.0344889	0.0133036	0.0526407	0.0123769	0.00421633	0	0.00773895	0.0275472	0.00709983	0.0242408	0.0771801	0.0292106	0.0408648	0.00382155	0.0288502	0.151223	0.0368806	0	0.0203634	0.0273405	0.00640939	0.0613573	0.0174207	0.0192006	0.023591	0.0115705	0.0161038
RGS2	0.0652054	0.0592556	0.0870049	0.0460527	0.0341054	0.0932751	0.344175	0.11564	0.0659782	0.0891449	0.10952	0.0444845	0.106787	0.0780922	0.0543824	0.0551011	0	0.0272206	0.187181	0.0525854	0.0688534	0.0938137	0.0171493	0.0572319	0.18297	0.0695567	0	0.0586171	0.0769541	0.034634	0.0841503	0.0882294	0.0747066	0.0623521	0.0450449	0.047822	0.149314	0.11099	0	0.0818197	0.0395981	0.0662127	0.0474398	0.143401	0.121813	0.0603765	0.0166203	0.118859
UCHL5	0.413001	0.382581	0.401851	0.348179	0.381652	0.458118	0.340507	0.410193	0.373361	0.386423	0.49531	0.344441	0.272924	0.41808	0.29958	0.353853	0	0.361546	0.476919	0.286336	0.41512	0.51192	0.173259	0.414431	0.457882	0.384243	0.782132	0.400692	0.50932	0.280904	0.289739	0.49287	0.325843	0.332085	0.356244	0.364766	0.485965	0.31937	0	0.368361	0.300665	0.382528	0.421168	0.31131	0.425594	0.425656	0.270197	0.292427
GLRX2	0.215388	0.138831	0.268677	0.206403	0.175448	0.215045	0.247476	0.32229	0.265884	0.223055	0.243942	0.14587	0.136407	0.263101	0.157558	0.250237	0.18927	0.151541	0.420622	0.132157	0.257654	0.303681	0.118985	0.310371	0.280722	0.156648	0	0.142189	0.247381	0.0916339	0.170953	0.28256	0.166076	0.219928	0.134836	0.210909	0.327654	0.192458	0	0.211461	0.168487	0.213774	0.184968	0.149612	0.224555	0.209855	0.0921072	0.185887
CDC73	0.83523	0.853273	0.92224	0.856476	0.869867	0.917788	0.710726	0.88382	0.787056	0.828743	0.887267	0.800055	0.700993	0.872581	0.769045	0.868652	0.698401	0.826331	0.838446	0.8679	0.806511	0.888563	0.47978	0.799339	0.94835	0.807317	0.841291	0.796117	1.06734	0.82578	0.671456	0.854784	0.906927	0.931707	0.827367	0.824425	0.825876	0.758579	0	0.720999	0.73376	0.8826	0.878018	0.74087	0.854197	0.833136	0.674001	0.489024
B3GALT2	0.238133	0.195203	0.342369	0.34423	0.24808	0.393521	0.363134	0.303211	0.304179	0.357435	0.439707	0.216356	0.241296	0.240127	0.146002	0.207371	0.289949	0.133406	0.45178	0.220266	0.325061	0.268906	0.154152	0.313974	0.44588	0.252245	0.611128	0.197944	0.365526	0.170301	0.22485	0.312564	0.208897	0.291547	0.191802	0.240123	0.341489	0.269576	0	0.306049	0.185131	0.195603	0.174719	0.221829	0.378525	0.181377	0.17174	0.228883
KCNT2	2.20836	1.85732	2.04496	2.01379	2.00172	2.20546	1.91127	1.76946	1.84787	2.13636	2.0255	1.9206	1.79999	1.99764	2.08128	1.93664	1.6369	2.1287	2.0534	1.99042	2.06671	2.17336	1.92355	2.00299	2.1755	2.13644	1.90139	1.90414	2.22954	1.73362	1.54941	2.03596	2.01033	1.85351	2.06175	1.94326	1.87806	1.75818	0	2.03923	1.78544	1.90827	1.93682	1.95935	2.07245	1.85985	1.87064	1.90121
CFH	0.00827097	0.000695568	0.00991698	0.00908069	0.0108615	0.00571955	0	0.00437433	0.00530202	0.00272988	0.00476226	0	0.0063342	0.0127266	0.00786514	0.00966065	0	0.0107252	0.00684756	0.00244533	0.00353828	0.00387321	0	0.0123133	0.00568821	0.00203767	0	0.00913532	0.00918295	0.00628327	0.00567624	0.0113436	0.00379939	0.0013636	0.00838225	0.00284793	0.00353837	0.00490224	0	0.0035651	0.00244545	0.00752889	0.00937883	0.00266211	0.0147116	0.0067329	0	0.00669941
CFHR3	0.000829069	0.000474136	0.00214193	0.0019927	0.00153692	0.00282194	0	0	0.000649289	0.00295322	0	0	0	0	0.00102619	0.00252734	0	0.00116022	0	0	0	0.00113238	0	0	0.00065092	0.000894477	0	0.00132434	0.00865966	0.00302348	0	0.00297564	0.000212702	0.00475286	0	0.00112835	0.00132619	0.000621252	0	0.00166617	0.00245384	0	0	0.00169251	0.000633159	0	0	0
CFHR5	0.00256752	0.00318537	0.00389146	0.00864848	0.00632704	0.00457222	0	0.00218514	0.00637457	0.00491259	0.0033361	0	0	0.00918902	0.00493594	0.00321815	0	0.00310304	0.00703685	0.00539214	0.0115085	0.00534605	0	0.0245226	0.00195854	0.00231365	0	0.00460938	0.00294619	0.00388288	0.00136052	0.00366349	0.000519614	0.00196552	0	0.00316871	0.000534589	0.00152595	0	0.00226717	0.00399955	0	0.00177491	0	0.00137256	0.000967933	0	0.00430856
F13B	0.00215451	0	0.000328534	0.00143949	0	0.000396659	0	0	0	0	0.00031749	0	0	0	0	0	0	0	0	0	0.00160392	0.00140934	0	0	0.00122993	0	0	0	0.000544402	0	0.00261446	0.00260053	0	0	0	0	0.000255631	0	0	0	0	0	0.00192127	0	0	0	0	0
ASPM	0.0188968	0.0207428	0.0337263	0.0500997	0.0250495	0.0160856	0.0338225	0.031776	0.0303341	0.0322808	0.0198908	0.0132491	0.0147349	0.0727555	0.0168639	0.0332705	0	0.0318088	0.0521277	0.00947184	0.0267055	0.0483514	0.00300952	0.0458354	0.0185715	0.0216534	0	0.0215621	0.0526889	0.013418	0.023595	0.0501314	0.0208095	0.032598	0.0152205	0.0210851	0.0446727	0.0224357	0	0.035011	0.0264558	0.0142278	0.0202276	0.0103082	0.00757335	0.0275479	0.00890232	0.0316999
ZBTB41	0.367986	0.359025	0.415305	0.366825	0.430706	0.534815	0.487162	0.509362	0.360473	0.541947	0.544933	0.393175	0.291298	0.298353	0.2918	0.31338	0.420033	0.30828	0.456147	0.330718	0.357402	0.476484	0.228437	0.423943	0.491319	0.405533	0.391864	0.440857	0.516315	0.332805	0.395957	0.475596	0.363366	0.441302	0.345208	0.365801	0.504898	0.424452	0	0.411894	0.269461	0.360736	0.359157	0.466875	0.483479	0.397389	0.235733	0.380234
CRB1	0.657649	0.542031	0.550989	0.405527	0.427331	0.489275	0.362542	0.504438	0.47858	0.416069	0.441473	0.458017	0.392823	0.395673	0.487805	0.34668	0.681648	0.449641	0.435905	0.415804	0.49167	0.606034	0.32536	0.451499	0.427465	0.477889	0.519209	0.531677	0.421388	0.565167	0.552862	0.597231	0.447022	0.470245	0.553926	0.460828	0.438913	0.506715	0	0.599864	0.427513	0.478817	0.598928	0.430552	0.474919	0.465716	0.402333	0.258389
DENND1B	0.783689	0.813992	0.849489	0.837935	0.852202	0.873668	1.00921	0.82994	0.814525	0.862786	0.840881	0.779951	0.727577	0.857347	0.735469	0.854849	0.470863	0.814706	0.834994	0.785989	0.832074	0.904916	0.571413	0.807834	1.00144	0.8254	1.40833	0.859661	0.862445	0.774221	0.594353	0.748683	0.872118	0.913406	0.76717	0.765227	0.923244	0.858937	0	0.737456	0.682149	0.818426	0.836984	0.850585	0.900653	0.82765	0.75029	1.09356
C1orf53	0.0129112	0.0132513	0.0222469	0.030922	0.0242736	0.024222	0.0382858	0.036413	0.0436156	0.00984928	0.029217	0.0140551	0.00926964	0.0606127	0.0152854	0.0383405	0.0975362	0.0246103	0.0410819	0.00836194	0.0206705	0.0296207	0.00451865	0.0437119	0.0211162	0.00616003	0	0.015571	0.0361514	0.0113926	0.00919257	0.0303054	0.0195759	0.0164718	0.00426843	0.0110496	0.0376123	0.0401782	0	0.0250431	0.0188386	0.014935	0.029671	0.00908917	0.0220891	0.0140934	0.00708246	0.02296
NEK7	0.278176	0.23994	0.279259	0.248364	0.259157	0.322332	0.396333	0.301787	0.206993	0.312531	0.290834	0.167365	0.201918	0.200479	0.21986	0.244566	0.253936	0.175308	0.263744	0.243834	0.177854	0.32884	0.128891	0.256812	0.308475	0.238166	0	0.376576	0.288154	0.321412	0.340898	0.323716	0.263729	0.321979	0.162013	0.220441	0.355241	0.332296	0	0.322062	0.200465	0.267818	0.302837	0.238003	0.362445	0.337467	0.232765	0.289949
PTPRC	0.00388698	0.00742887	0.00599164	0.0309282	0.0211423	0.0025136	0.0232061	0.00828762	0.0178359	0.00301364	0.00497031	0.00264917	0	0.0104938	0.00361237	0.00854888	0	0.00864623	0.00648558	0.00956282	0.00735017	0.00813498	0	0.016043	0.00489753	0.00952455	0	0.01988	0.0135593	0.0120797	0.0164117	0.00683749	0.00741141	0.00955557	0	0.00504059	0.0123212	0.00532648	0	0.00420105	0.00861221	0.000907115	0.00958691	0.00086231	0.00766305	0.00315231	0.0105683	0.0428765
NR5A2	0.00426251	0.0117711	0.0134229	0.0221615	0.0150648	0.0034933	0.00645818	0.00438788	0.0086428	0.00628984	0.00131547	0.00721901	0.00459946	0.0106386	0.00611085	0.016323	0	0.00956279	0.0114959	0.00364478	0.00399458	0.00802618	0.0072153	0.00990749	0.00653043	0.00117528	0	0.00877536	0.0277014	0.0115727	0.00867316	0.0135477	0.00384765	0.00492979	0.000895845	0.00772315	0.00842286	0.002734	0	0.00324196	0.0104869	0.00549832	0.0102467	0.00127261	0.00586281	0.00625369	0.00352789	0.0165386
ZNF281	0.206814	0.163768	0.245692	0.147795	0.148757	0.266898	0.318381	0.190552	0.18116	0.250847	0.251324	0.144107	0.139413	0.232278	0.109286	0.153703	0	0.0923109	0.269374	0.131733	0.197681	0.280174	0.0982137	0.186699	0.289872	0.178368	0.127345	0.192911	0.23839	0.133036	0.144685	0.264545	0.160091	0.20705	0.123397	0.152721	0.330367	0.208451	0	0.224843	0.100933	0.169645	0.177058	0.14597	0.28755	0.148716	0.0717936	0.425662
KIF14	0.0188028	0.0226234	0.0182581	0.0260615	0.0249334	0.00962216	0.0431315	0.027085	0.0260367	0.0144425	0.0147215	0.0103483	0.00607328	0.0338613	0.0166215	0.0128341	0	0.0307605	0.020836	0.0119204	0.0133442	0.037371	0.00653486	0.0295033	0.0121832	0.00985075	0	0.0108998	0.034556	0.0164069	0.00652765	0.0344037	0.0192771	0.028094	0.00427881	0.0130392	0.0343401	0.0194036	0	0.0114203	0.0243624	0.0288031	0.0232602	0.0277664	0.0154747	0.017228	0.011446	0.201135
DDX59	0.0946067	0.0953617	0.115875	0.0752666	0.0745855	0.0568972	0.0588965	0.107853	0.0892504	0.0984585	0.0933686	0.0820274	0.0614276	0.10775	0.100467	0.0778112	0.21623	0.0875152	0.100314	0.0824224	0.082138	0.135056	0.0357532	0.126733	0.0671808	0.0674014	0.127345	0.0654003	0.0689702	0.122086	0.0666535	0.0707567	0.0862815	0.0864014	0.071847	0.0829503	0.0949126	0.080768	0	0.0616465	0.0846682	0.063177	0.0865406	0.0588254	0.0796053	0.11217	0.0708941	0.0449159
CAMSAP2	1.38921	1.42359	1.51375	1.30169	1.35078	1.46418	1.56371	1.45544	1.35043	1.33938	1.47274	1.18013	1.2011	1.39301	1.32797	1.34673	1.07293	1.30568	1.45435	1.31427	1.35878	1.65834	0.962846	1.40701	1.48249	1.33178	1.68959	1.32417	1.45099	1.34106	1.34862	1.46278	1.43983	1.48272	1.30188	1.32434	1.61202	1.44396	0	1.33761	1.2795	1.38643	1.37071	1.2499	1.56245	1.4469	1.22207	1.18748
INAVA	0.00285527	0.00561651	0.00604982	0.00795063	0.0115288	0.00193889	0	0.00232463	0.00173835	0	0.000836199	0.0010566	0	0.00618043	0.00258818	0.000547565	0	0.00193845	0.00217181	0.00425592	0.00295992	0.0042831	0	0.000859956	0.000757043	0.0055813	0	0.00190323	0.00858276	0.00205348	0	0.0042538	0.00132726	0	0	0.00148476	0.000249502	0.0027767	0	0.00373993	0.00290992	0.00154546	0.000753481	0.00147434	0.00269698	0.00298811	0	0.0168396
KIF21B	0.233267	0.289829	0.406478	0.307544	0.394141	0.287094	0.487019	0.401893	0.558467	0.376813	0.414562	0.332176	0.459408	0.319115	0.473832	0.414039	0.220575	0.439382	0.413009	0.426353	0.375511	0.458044	0.327882	0.614601	0.433364	0.330055	0.127345	0.214473	0.228414	0.282214	0.380059	0.475114	0.396393	0.456529	0.330288	0.462799	0.46409	0.438174	0	0.390355	0.465044	0.256609	0.34365	0.300836	0.353722	0.494063	0.657655	0.469335
CACNA1S	0.0181526	0.0104387	0.0309377	0.0395907	0.0327578	0.0092681	0.00751045	0.0189947	0.029244	0.0100981	0.0245406	0.0138102	0.0124402	0.0228734	0.0210826	0.021882	0	0.0492387	0.0246445	0.0196851	0.0152945	0.025762	0.00511211	0.0275091	0.0173538	0.00678894	0	0.0105784	0.0485869	0.0195115	0.0204124	0.0305158	0.0153545	0.0327884	0.0109005	0.0140619	0.0362823	0.0367244	0	0.00966284	0.0209987	0.0122411	0.035376	0.0178346	0.0141027	0.0162767	0.0288363	0.0618601
ASCL5	0.00113785	0.0020873	0.00610127	0.00418363	0.00496442	0.00371727	0.00554443	0.00108809	0.00457261	0.0032275	0.0010374	0.000542203	0.00178465	0.0127796	0	0.00462308	0	0.00758933	0.00644983	0.00203816	0.00271455	0.00696272	0	0.010019	0.00212618	0.0018728	0	0	0.00789942	0.00196905	0.00341607	0.00706629	0.00304701	0.00392183	0	0.00300103	0.00324153	0.00212168	0	0.000776992	0.00201495	0.00189415	0.00962628	0	0.00113853	0.00216345	0.00169403	0.0187363
TMEM9	0.231343	0.210159	0.262102	0.185741	0.215246	0.240094	0.371519	0.313744	0.283511	0.225964	0.311824	0.149604	0.306388	0.289168	0.212698	0.207031	0.554534	0.223147	0.352338	0.215766	0.282993	0.294694	0.20801	0.258427	0.400505	0.278172	0.219264	0.225174	0.256899	0.188885	0.31323	0.318294	0.255691	0.230658	0.174923	0.16475	0.301179	0.247182	0	0.210486	0.160522	0.229439	0.189248	0.254428	0.284943	0.28135	0.113404	0.229288
IGFN1	0.00144523	0.000374888	0.00123691	0.00218483	0.00157191	0.00185089	0	0.00152616	0.000919727	0.000892156	0.000353744	0	0.00156865	0.00281166	0	0.00151438	0	0	0	0.00114848	0	0.00233114	0	0.00188478	0	0	0	0	0.00528524	0.00302986	0	0.00294323	0.00184688	0	0.00305056	0.00231109	0.00109174	0.000453625	0	0.00114355	0	0	0.00092245	0	0	0	0	0.00286418
PKP1	0	0.00153046	0.00081921	0.000702317	0	0.00161187	0	0	0.00159858	0.00075563	0.00150709	0.0018724	0.00116113	0.00293715	0.000492761	0.00077042	0	0	0	0	0	0.000749292	0	0.00117744	0.000807322	0	0	0.00276692	0.000886922	0.00339757	0.000820651	0.00222581	0.00127822	0	0.00289765	0	0.000529998	0.00091964	0	0	0.000689972	0.000649592	0	0.00140822	0.00105012	0.00223014	0	0.00561906
TNNT2	0.076798	0.0619571	0.0682315	0.0327288	0.032242	0.0461273	0.0627686	0.105312	0.0704731	0.017204	0.0612623	0.0485357	0.0488252	0.0684649	0.096253	0.0249619	0	0.0643631	0.0600421	0.0259221	0.0506754	0.0649961	0.0401979	0.0491216	0.0581108	0.0626842	0	0.0406144	0.0368509	0.0700536	0.148445	0.0720991	0.107966	0.0198107	0.0371696	0.0403578	0.032641	0.0818988	0	0.0658439	0.0455873	0.061855	0.0898525	0.032145	0.030195	0.0552484	0.0180246	0.0285488
LAD1	0.000658295	0	0.000825311	0.00231148	0	0.00050842	0	0	0	0	0.00124092	0	0	0	0.000457728	0	0	0	0	0	0	0	0	0	0.000778907	0	0	0	0.00186889	0.00254181	0.0012237	0	0.00107896	0	0	0.000514479	0.000193539	0.000548293	0	0	0	0	0	0	0	0	0.00246729	0.0643969
TNNI1	0.000432976	0.000491087	0.0018577	0.00232681	0.00121765	0.000522926	0	0.00110691	0.00264793	0.00149857	0.00323084	0.00116272	0.00248612	0.00647171	0.00195549	0.00302572	0	0.00043487	0.00262903	0.00078321	0.0011502	0.00243454	0	0.000792741	0.00178281	0.00603026	0	0	0.00343723	0	0.00100293	0.00180818	0.00224721	0	0	0.00194308	0.000421396	0.00106666	0	0	0.00220616	0.00176011	0.00359686	0	0.00104249	0.00304425	0.00558882	0.105277
PHLDA3	0.0612982	0.0562594	0.0904449	0.0753444	0.0601413	0.0828242	0.193594	0.139698	0.121723	0.0970721	0.114567	0.0521572	0.103802	0.161982	0.0853693	0.117106	0	0.070057	0.163395	0.0720553	0.123121	0.109751	0.0399571	0.0906331	0.123302	0.0589249	0	0.0685425	0.108366	0.0354478	0.105676	0.134164	0.0869129	0.0627084	0.0529331	0.0621412	0.128801	0.0765166	0	0.0888294	0.0567745	0.0759505	0.0809113	0.0855733	0.110163	0.116389	0.0246458	0.0984822
CSRP1	0.0427647	0.0600909	0.0548693	0.0232704	0.0202597	0.0436689	0.0947751	0.080195	0.0461295	0.0439788	0.0409012	0.0358891	0.0547311	0.0578303	0.0423349	0.0257864	0	0.025533	0.0714926	0.0335712	0.0439947	0.044024	0.0565221	0.0422792	0.0687462	0.0515034	0	0.0354635	0.046109	0.0325867	0.0948808	0.049507	0.0474039	0.0341768	0.0293103	0.0288793	0.0521042	0.0361515	0	0.023414	0.0183244	0.0319027	0.0473108	0.0383017	0.0597943	0.0390841	0.0250018	0.0508758
NAV1	0.763102	0.996551	1.02172	0.832933	0.994662	0.760694	0.91412	1.00084	1.15576	0.858313	0.827377	0.897621	0.916949	0.928145	1.03536	0.969068	0.506483	1.02655	0.867461	0.955574	0.875225	1.0045	0.797068	1.14278	0.814672	0.800921	0.482842	0.796438	0.730427	1.03627	1.04551	1.02755	1.03556	0.980447	0.832831	1.00632	0.995026	1.125	0	1.07643	1.1045	0.840573	1.10212	0.810327	0.862581	0.887038	1.05167	1.43562
IPO9	0.745145	0.716334	0.812993	0.621715	0.652829	0.654386	0.924076	0.873718	0.860457	0.778215	0.897281	0.677831	0.722749	0.949545	0.927969	0.854401	0.563473	0.840452	0.837303	0.799492	0.811162	1.08186	0.554997	0.837638	0.734044	0.655617	0.127345	0.592965	0.840325	0.646405	0.795601	1.13133	0.877817	0.867996	0.648156	0.76818	1.00559	0.86929	0	0.841662	0.770858	0.830329	0.923528	0.600328	0.757334	0.974067	0.753693	0.586141
SHISA4	0.0926362	0.0931514	0.117179	0.0933463	0.107539	0.111016	0.196544	0.152373	0.147026	0.104885	0.126926	0.065482	0.13816	0.172404	0.0862814	0.125644	0.0975362	0.0902676	0.224731	0.0869165	0.177796	0.134831	0.09486	0.154257	0.190526	0.11093	0	0.0528763	0.122057	0.0399911	0.126195	0.162226	0.104503	0.0746155	0.0348374	0.0797969	0.18381	0.0961601	0	0.10379	0.0873779	0.125034	0.113535	0.0840663	0.175136	0.106331	0.0677932	0.170806
LMOD1	0.00636814	0.00704747	0.010815	0.0203167	0.014661	0.00628002	0.0077383	0.00972684	0.00936248	0.00428349	0.0056646	0.00157876	0.00201453	0.0240946	0.0062357	0.0181163	0	0.0197755	0.00763261	0.00911495	0.0122006	0.0144071	0.00452702	0.00650619	0.00545168	0.00644624	0	0.00155078	0.0335818	0.00643472	0.00425232	0.018484	0.00752672	0.0133609	0.00216391	0.000691575	0.0127379	0.00234653	0	0.00788413	0.0108918	0.00272616	0.0127313	0	0.00322746	0.00685341	0.0113064	0.12342
TIMM17A	0.190437	0.152679	0.220904	0.204594	0.19938	0.266528	0.250997	0.292124	0.288718	0.144628	0.268736	0.156746	0.17541	0.377616	0.227254	0.263229	0.128238	0.234206	0.351063	0.191392	0.276047	0.24414	0.0887916	0.341273	0.263413	0.206001	0.882759	0.119643	0.313318	0.126849	0.157003	0.319161	0.163135	0.178245	0.0942827	0.180797	0.255128	0.179374	0	0.158734	0.174109	0.115992	0.261179	0.115692	0.168049	0.17517	0.123201	0.166502
RNPEP	0.207131	0.203668	0.215615	0.186517	0.209342	0.159302	0.196568	0.2574	0.261279	0.17456	0.182547	0.20351	0.196239	0.389403	0.250479	0.27099	0.106779	0.255368	0.225697	0.241037	0.249419	0.307631	0.135534	0.261459	0.185997	0.176489	0	0.168919	0.217269	0.152935	0.193064	0.356782	0.229842	0.174594	0.138325	0.192832	0.220194	0.186179	0	0.207829	0.191208	0.170972	0.29107	0.118829	0.185771	0.18023	0.208601	0.0761153
ELF3	0.00521196	0.00546534	0.00266583	0.00433622	0.00458472	0.00446747	0.00762344	0.00588302	0.00594057	0.00131158	0.00243607	0.00306383	0.00901931	0.0080158	0.00311945	0.00217207	0.133989	0.00721631	0.00426846	0.00415657	0.00471042	0.00446862	0	0.0080672	0.0012827	0	0	0	0.00162433	0.000920458	0.00224648	0.0155958	0.00575504	0	0	0.00209631	0.00314529	0.00280216	0	0.00102168	0.00422848	0.00166637	0.00687243	0.00129172	0.00144562	0.00797619	0.0107869	0.0187468
GPR37L1	0.0119969	0.00882665	0.0149106	0.0148954	0.0122723	0.00646435	0.0261794	0.0188725	0.017754	0.0159634	0.0112849	0.0121075	0.0110031	0.00758682	0.0112899	0.0152003	0	0.00788041	0.0082315	0.00857852	0.00880826	0.0144516	0.0313403	0.008869	0.00941794	0.0106513	0	0.0143226	0.0217111	0.00933663	0.0234005	0.00393074	0.0197413	0.00447821	0.0100329	0.0144477	0.0105029	0.0104433	0	0.00236766	0.00825093	0.014976	0.0179981	0.00749506	0.0165396	0.0204462	0.00885896	0.031976
ARL8A	0.262082	0.26028	0.322987	0.20971	0.203809	0.314164	0.539061	0.368792	0.33013	0.340778	0.487892	0.273973	0.398285	0.403359	0.277084	0.257882	0.259248	0.209655	0.46002	0.248324	0.336524	0.360418	0.129718	0.33009	0.528669	0.311567	0.127345	0.263174	0.312806	0.177472	0.330122	0.434765	0.296086	0.270077	0.152439	0.275601	0.459581	0.352492	0	0.305293	0.219632	0.26839	0.244438	0.339278	0.482764	0.305547	0.204221	0.317245
PTPN7	0.00748658	0.0179274	0.0274119	0.0419245	0.0573427	0.00150533	0	0.0266669	0.0259657	0	0.0115365	0.00354912	0.00412877	0.0538821	0.0125276	0.0253504	0	0.0274848	0.0154457	0.0174154	0.0270512	0.0195528	0	0.039176	0.0106503	0.00263788	0	0.00261871	0.0157712	0.0169429	0	0.0148291	0.00581628	0.0112705	0.00441606	0.0048058	0.00728576	0.00798512	0	0.00152805	0.00568883	0.00246135	0.056768	0.00336337	0.00361818	0.0091126	0.00444854	0.0218913
LGR6	0.0031664	0.00734149	0.00821072	0.0168408	0.0206205	0.00106055	0	0.00789525	0.0119652	0.00112169	0.00351359	0.00612764	0.00242118	0.0153284	0.00684999	0.0151548	0	0.00762	0.00600416	0.00613998	0.00795501	0.00922097	0	0.0167076	0.0089952	0	0	0.00331342	0.0171038	0.00449518	0.00107345	0.0102236	0.00654279	0.0117816	0.00475567	0.00769745	0.00453501	0.0037028	0	0.00418912	0.0086832	0.00965345	0.00611005	0.00413574	0.00355775	0.0121522	0.106633	0.0252853
UBE2T	0.0597221	0.0566043	0.07393	0.0808389	0.0742444	0.0919383	0.147693	0.0957943	0.0876447	0.0632906	0.0874369	0.0385111	0.0760199	0.1087	0.0674817	0.0978907	0	0.0778129	0.126579	0.0555797	0.0884094	0.0843608	0.0330397	0.103029	0.115985	0.0610359	0	0.0423943	0.120294	0.0558418	0.0721792	0.0912107	0.0541775	0.0842528	0.0436801	0.0565604	0.114167	0.0699787	0	0.0698211	0.0568952	0.0489313	0.0508519	0.059029	0.113684	0.0647799	0.0737979	0.0488024
PPP1R12B	1.62564	1.63075	1.64607	1.47519	1.58677	1.56673	1.5949	1.61336	1.60045	1.59209	1.53218	1.45246	1.41311	1.57246	1.55577	1.58402	1.29507	1.57295	1.55408	1.5614	1.58254	1.71181	1.21525	1.52926	1.6071	1.5199	1.92064	1.62348	1.76764	1.63773	1.44759	1.69468	1.71459	1.68467	1.4474	1.57036	1.64244	1.57693	0	1.5833	1.46743	1.77246	1.67579	1.4906	1.6534	1.69508	1.51122	1.42653
SYT2	0.0593084	0.0573425	0.102216	0.112491	0.0911163	0.0581932	0.0523173	0.1062	0.102692	0.0655584	0.0725406	0.0157476	0.0311291	0.175046	0.0774594	0.0893819	0	0.112467	0.0831031	0.0588166	0.091812	0.142935	0.0225712	0.154089	0.0432145	0.0294303	0.127345	0.0354972	0.111286	0.0614142	0.0368608	0.181096	0.0610248	0.0743516	0.0228039	0.0668389	0.0908238	0.0455876	0	0.0478741	0.0613384	0.0392721	0.111171	0.0154251	0.0318726	0.118896	0.0754277	0.163157
KDM5B	0.648801	0.733504	0.767417	0.713168	0.718221	0.681436	0.825194	0.788596	0.85317	0.64596	0.67646	0.639729	0.59753	0.850063	0.709299	0.882212	0.842089	0.778784	0.770876	0.613165	0.754124	0.893234	0.38087	0.88217	0.730689	0.643915	0.127345	0.566681	0.84544	0.63071	0.616975	1.02098	0.71646	0.74744	0.6035	0.719001	0.884308	0.7644	0	0.707323	0.758275	0.645709	0.873569	0.609969	0.74546	0.873331	0.724438	0.763454
RABIF	0.0686772	0.098108	0.127521	0.108595	0.077478	0.084311	0.143261	0.133503	0.137877	0.0899931	0.119404	0.0785881	0.0973136	0.188548	0.11331	0.103374	0.319518	0.0798965	0.154799	0.0740965	0.113658	0.121929	0.0788362	0.186173	0.100948	0.0785869	0	0.0514072	0.110774	0.0739844	0.10068	0.151786	0.084509	0.100025	0.0773548	0.110188	0.203161	0.13681	0	0.104078	0.0860826	0.0704433	0.0985812	0.0783419	0.0846113	0.0662593	0.0980817	0.194803
KLHL12	0.217274	0.200897	0.255579	0.235703	0.203585	0.256761	0.349092	0.279507	0.252106	0.212722	0.277525	0.191453	0.191392	0.260797	0.198978	0.219052	0	0.194384	0.28633	0.202547	0.238792	0.259176	0.15857	0.25319	0.282407	0.227225	0.127345	0.195922	0.247257	0.18194	0.231315	0.228201	0.213492	0.240641	0.149587	0.181455	0.303184	0.266515	0	0.203645	0.174155	0.172291	0.206692	0.202521	0.31188	0.196412	0.164455	0.198845
ADIPOR1	0.150686	0.142766	0.178829	0.12579	0.129668	0.170388	0.215712	0.236481	0.213447	0.220409	0.214346	0.138978	0.160184	0.218679	0.180944	0.173995	0.45776	0.148862	0.232096	0.165528	0.215327	0.239436	0.0667611	0.212876	0.221839	0.131465	0	0.133799	0.186517	0.117679	0.153848	0.261737	0.177169	0.129229	0.112689	0.145661	0.2509	0.194586	0	0.227585	0.13073	0.147933	0.185181	0.160046	0.209998	0.182137	0.0912695	0.278431
CYB5R1	0.118751	0.0893147	0.129361	0.0863467	0.106761	0.129742	0.096023	0.161425	0.157787	0.0520757	0.107434	0.0894249	0.0939126	0.214743	0.151289	0.164621	0	0.180412	0.126572	0.123929	0.123779	0.180657	0.0544177	0.179191	0.139447	0.111395	0	0.0603474	0.117971	0.105263	0.0907675	0.222471	0.119566	0.108074	0.0875227	0.10796	0.162245	0.136907	0	0.139609	0.124348	0.075038	0.166668	0.100463	0.11725	0.15175	0.126861	0.0507337
TMEM183A	0.145388	0.139274	0.18262	0.142777	0.158191	0.228154	0.24301	0.198371	0.176095	0.155574	0.209984	0.11224	0.131466	0.22587	0.142009	0.172224	0	0.142658	0.306236	0.15616	0.210283	0.197937	0.0509126	0.202332	0.255883	0.149603	0.127345	0.119521	0.184308	0.098398	0.12788	0.249656	0.131811	0.163473	0.100419	0.148492	0.253065	0.123797	0	0.156372	0.0989336	0.101214	0.149986	0.0971186	0.230002	0.183057	0.0933739	0.219735
PPFIA4	0.607235	0.722994	0.723517	0.395752	0.502566	0.494318	1.09787	0.807755	0.638739	0.766828	0.640555	0.654605	0.626517	0.695435	0.805995	0.576319	0.721817	0.706095	0.617411	0.611985	0.696285	0.96922	0.545011	0.724049	0.574687	0.595823	1.03175	0.588339	0.561759	0.592484	0.801408	0.988417	0.947971	0.828267	0.763562	0.677438	1.0409	0.881292	0	0.849598	0.730237	0.693129	0.722544	0.774657	0.876228	0.90333	0.593673	1.1176
MYOG	0.00432777	0.00262684	0.000513461	0	0.000343196	0	0.00103509	0.000444761	0.000517049	0	0	0	0.00232484	0.00220786	0.00134883	0.00160275	0	0.00222315	0.000715087	0	0.00284479	0.001396	0	0	0.000624992	0.000973337	0	0	0	0	0	0.0018833	0.000496526	0	0	0	0.00046856	0.0010426	0	0	0.00281974	0	0.000522477	0	0	0.00154239	0	0
ADORA1	0.259112	0.369358	0.417875	0.385606	0.402291	0.324198	0.385503	0.452669	0.562971	0.459848	0.361796	0.252244	0.35851	0.47257	0.534004	0.441719	0.423391	0.482858	0.520695	0.404376	0.481333	0.522741	0.342034	0.629444	0.372176	0.262478	0.567042	0.208289	0.251366	0.267894	0.270943	0.484719	0.364281	0.418618	0.218497	0.550596	0.39565	0.404804	0	0.398888	0.454984	0.222349	0.314065	0.339108	0.417359	0.482777	0.58652	0.724589
MYBPH	0.00094597	0.000887532	0.000618514	0.00457631	0	0.00130531	0.00303956	0	0.000274642	0	0	0	0	0.00320705	0	0	0	0.000457379	0	0	0.00165838	0.0020381	0	0	0.000536966	0	0	0	0.00120195	0.00144764	0	0	0	0	0	0.0016952	0.000488308	0	0	0	0	0.0014157	0.00178051	0	0	0.000496008	0	0.00732116
CHI3L1	0.0491454	0.130637	0.146973	0.240934	0.105726	0.172565	0.143788	0.225155	0.179411	0.275264	0.121473	0.0991152	0.175853	0.520957	0.137178	0.201209	0.157806	0.210119	0.23319	0.241448	0.254404	0.214949	0.0637096	0.13372	0.134595	0.140367	0	0.104157	0.113426	0.0501591	0.0631389	0.188804	0.150845	0.100633	0.14592	0.122985	0.0837552	0.167301	0	0.150634	0.212053	0.0593718	0.0612797	0.0778764	0.127909	0.135077	0.252537	0.132192
CHIT1	0.013672	0.0164414	0.0443066	0.034575	0.0289862	0.013063	0.0195983	0.0177068	0.0301806	0.0114787	0.0164974	0.0182588	0.00127623	0.089821	0.0229607	0.0291957	0	0.0183235	0.0383588	0.0134286	0.0227927	0.0380491	0.00735233	0.0484258	0.00908726	0.00646519	0	0.0227649	0.0338865	0.0337882	0.0257788	0.0609897	0.0132528	0.0090772	0.0248766	0.0127448	0.0253567	0.0301977	0	0.0102833	0.0263262	0.012439	0.0390896	0.0113473	0.0086556	0.0366024	0.00815262	0.0958161
BTG2	0.0197651	0.0379568	0.0388745	0.027305	0.0393653	0.025598	0.0418864	0.0433569	0.0415115	0.0388359	0.0194788	0.0150789	0.0203446	0.0396428	0.0249909	0.0126324	0	0.0404189	0.0397237	0.0223383	0.0449326	0.0819014	0.0296314	0.0857075	0.039197	0.0143964	0	0.0326724	0.0273335	0.0223347	0.033679	0.0564421	0.0288354	0.0278538	0.0182361	0.0393978	0.0727676	0.0253589	0	0.0723065	0.0377467	0.0210368	0.0289794	0.0300795	0.036947	0.067373	0.0281983	0.0702177
FMOD	0.00323923	0.00137046	0.00894949	0.00366915	0.000865972	0.00586071	0.0196056	0.0065238	0.00561105	0.0109342	0.00654384	0.00313193	0.00188339	0.0032443	0.00297566	0.0080947	0	0.00388116	0.0101157	0.00227184	0.00762469	0.011029	0.00635575	0.0054042	0.00448754	0	0	0.00115805	0.00736717	0.0026489	0	0.00308435	0.00396635	0	0.00339508	0.00809598	0.00805753	0.0077842	0	0.00585263	0.00204674	0.00130781	0.00416801	0.00446152	0.015447	0.0011214	0	0.00383461
PRELP	0.0622677	0.0613063	0.0741455	0.0238709	0.0362898	0.0404407	0.411838	0.107744	0.0529902	0.128648	0.105918	0.0381886	0.0538367	0.0288222	0.0276465	0.0283601	0	0.0130881	0.112143	0.025103	0.0522023	0.0609281	0.0568612	0.0534738	0.0733862	0.0294478	0	0.0510101	0.0517716	0.045395	0.176745	0.0440287	0.0631002	0.0626485	0.0229354	0.0168719	0.384603	0.181663	0	0.0491179	0.0287103	0.121692	0.0509058	0.0730681	0.0813554	0.0728957	0.0049308	0.232467
OPTC	0.00157766	0.0015919	0.00142296	0.00140989	0.000585017	0.00162327	0	0.00178022	0.00162416	0	0.000792735	0.00213173	0	0.00182076	0.000740625	0.00221471	0	0.00240991	0	0.00132868	0.000558732	0.000332212	0.0051725	0	0.000412234	0.000754942	0	0	0.00184414	0.000884196	0.00152987	0	0.00166583	0.0040394	0	0.00271508	0	0	0	0.00133187	0	0	0.00114724	0	0	0.0029471	0	0.00428139
ATP2B4	0.914663	1.14463	1.17915	0.930142	1.10687	1.17473	1.36303	1.20388	1.24279	1.06109	1.14578	1.04974	0.990226	0.956233	1.07774	0.954819	1.04865	1.057	1.13444	1.06406	0.911142	1.16997	0.870344	1.12112	1.20786	1.00297	0.482842	1.06416	1.05806	1.1927	1.23989	1.23277	1.12789	1.32438	0.948068	1.17917	1.39043	1.34025	0	1.19859	1.12886	1.20317	1.20435	1.15673	1.05596	1.15192	1.11821	0.925113
LAX1	0.00295258	0.000600357	0.00270109	0.00298328	0.00261719	0.00122994	0	0	0.000531216	0.000973254	0.000731301	0.00126584	0	0.00210057	0.00286056	0.000729844	0	0.00343511	0.000893407	0.00111034	0.00123096	0.00333285	0	0.00120764	0.000577354	0.000727177	0	0.00724556	0.00577854	0.0025525	0	0.00119395	0	0	0	0.000611739	0.00130065	0	0	0	0.000458689	0.00229304	0	0	0.00118442	0.000872027	0	0.008811
SNRPE	0.0754488	0.0691084	0.135734	0.113932	0.109545	0.0984558	0.108502	0.135885	0.147801	0.0538484	0.0855934	0.0710201	0.0600217	0.15777	0.0893285	0.163392	0.151918	0.105922	0.168026	0.0970229	0.12868	0.165038	0.031741	0.169866	0.120147	0.062974	0	0.0653427	0.171913	0.0610818	0.0508525	0.165761	0.0894867	0.125288	0.0311479	0.0702276	0.141385	0.0772998	0	0.0851752	0.0929581	0.0881791	0.129729	0.0511757	0.0950747	0.0886208	0.0889845	0.191938
SOX13	0.0162403	0.0157859	0.0210949	0.0119873	0.00869122	0.0162303	0.0139279	0.0209773	0.0113718	0.0117073	0.00681023	0.00751641	0.00785633	0.01179	0.0126205	0.0116088	0	0.0137085	0.00748299	0.0133615	0.0093459	0.0405591	0.0210546	0.00415718	0.0163205	0.0104834	0	0.0228497	0.0247908	0.0082703	0.0211724	0.0360695	0.0207777	0.0137517	0.0240662	0.0129908	0.0178007	0.0108822	0	0.0304792	0.0114478	0.0101176	0.0154886	0.0114111	0.0121656	0.0282193	0.00315958	0.0450627
ETNK2	0.0369223	0.0293001	0.0346446	0.0285775	0.0249152	0.0253847	0.05721	0.0476427	0.0549122	0.0381963	0.0350205	0.0356135	0.0240619	0.0695342	0.0370415	0.0415768	0	0.0422085	0.0288812	0.0329091	0.0304562	0.0903238	0.0139353	0.048461	0.0498196	0.0195314	0	0.0216349	0.0280573	0.0232312	0.049902	0.0887274	0.0443733	0.0292002	0.0202359	0.0201361	0.0471797	0.0467402	0	0.0547473	0.0291051	0.0385015	0.0624872	0.0257035	0.0234459	0.058984	0.034821	0.056626
REN	0.00658908	0.00886951	0.0120238	0.0230003	0.0171004	0.00232442	0.0106722	0.0109336	0.0200862	0.00679191	0.00784835	0.00506391	0.0012563	0.0320865	0.0125905	0.0349676	0	0.0229853	0.00767315	0.00887246	0.0133574	0.028845	0.00619039	0.0251031	0.00569896	0.00931534	0	0.00297577	0.0254078	0.0111901	0.00227797	0.0139643	0.00741977	0.0071073	0.00190507	0.0103009	0.00843789	0.00449321	0	0.0136102	0.0036721	0.0153175	0.0268598	0.00360244	0.00274787	0.0270325	0.0164383	0.122158
KISS1	0.00115044	0.00219317	0.000769212	0.00121589	0.00214612	0.00132153	0.00226622	0.00184497	0.00088589	0	0.000459444	0	0.00215844	0.00317913	0.000577545	0.00109408	0	0.00127986	0	0.00221669	0.00130822	0.00662364	0	0.00153025	0.00140684	0.00107964	0	0.00126475	0.000693963	0.00173138	0	0.00244857	0.000910252	0	0.00116175	0	0.00262128	0.00250402	0	0.00231351	0.00194823	0.00268733	0	0.00143022	0	0.00102827	0.00201631	0.235065
GOLT1A	0.0179086	0.0237638	0.0258125	0.013906	0.0174917	0.0120304	0.100467	0.0275456	0.0269905	0.0257471	0.0135876	0.010394	0.010452	0.0211245	0.0180747	0.0224817	0	0.0457707	0.0155483	0.0207851	0.016836	0.047079	0.00900977	0.0313027	0.00908604	0.0202944	0	0.0193526	0.014144	0.037141	0.0271692	0.0100856	0.0181622	0.0289454	0	0.0278066	0.0481051	0.0358336	0	0.0239941	0.033924	0.0142665	0.0315761	0.0718735	0.0089464	0.0458639	0.0197179	0.619663
PLEKHA6	0.96526	1.14104	1.20229	0.979253	1.03247	0.890239	1.37227	1.32743	1.322	1.10773	1.07507	0.932536	1.09486	1.23044	1.36535	1.13383	0.881106	1.38117	1.11398	1.1318	1.17548	1.45605	0.870179	1.33697	0.978257	0.917481	0.517418	0.899837	0.941374	1.11778	1.19316	1.35213	1.32938	1.39173	0.977032	1.22453	1.35728	1.2786	0	1.0987	1.29577	1.20145	1.23091	1.04916	1.22466	1.5568	1.52848	1.80457
PPP1R15B	0.0914923	0.0820817	0.115471	0.0702889	0.0784653	0.118358	0.227042	0.1363	0.108971	0.12933	0.123639	0.0702076	0.0696233	0.120813	0.0753549	0.0805975	0	0.0700682	0.15782	0.0743936	0.136475	0.192095	0.0253609	0.140402	0.122412	0.0708364	0.611128	0.0827571	0.108871	0.0634065	0.104459	0.19738	0.0971518	0.104218	0.0586501	0.11723	0.2059	0.135834	0	0.096919	0.0972269	0.0738578	0.0960278	0.106765	0.133435	0.117351	0.0528743	0.356715
PIK3C2B	0.251364	0.23917	0.324574	0.224993	0.220754	0.170019	0.272878	0.326322	0.384278	0.279011	0.205331	0.226835	0.243202	0.281108	0.363886	0.280903	0	0.299132	0.228635	0.305932	0.261679	0.50805	0.257788	0.399348	0.249876	0.225836	0	0.14862	0.281143	0.252278	0.360534	0.443469	0.351383	0.445546	0.282479	0.396342	0.368009	0.337912	0	0.381519	0.352668	0.276743	0.355854	0.206274	0.318318	0.369305	0.394221	0.453695
MDM4	0.641999	0.6941	0.693785	0.8014	0.713111	0.66994	0.618388	0.630244	0.670506	0.578591	0.570597	0.566132	0.567594	0.776306	0.612899	0.734968	0.565402	0.606691	0.685025	0.648068	0.665539	0.721274	0.416743	0.678128	0.631949	0.633278	1.10935	0.59258	0.737585	0.626047	0.583357	0.747816	0.664901	0.614349	0.487832	0.682333	0.5999	0.621698	0	0.6361	0.596026	0.499501	0.732348	0.630183	0.55433	0.583648	0.515476	0.539943
LRRN2	0.577224	0.655825	0.765464	0.55308	0.707727	0.423939	0.709364	0.723374	0.91881	0.760817	0.689069	0.710872	0.656631	0.714199	0.831449	0.825343	0.182623	0.850934	0.673761	0.709883	0.689325	0.927826	0.727298	0.955727	0.559876	0.464716	1.08446	0.439216	0.464141	0.665015	0.795173	0.881386	0.747539	0.833452	0.62373	0.907835	0.676235	0.809988	0	0.727822	0.927039	0.544812	0.785737	0.559034	0.556913	0.987271	1.19366	1.01054
NFASC	1.1786	1.33854	1.47842	1.35178	1.38973	1.20804	1.54511	1.53915	1.66287	1.41182	1.46615	1.35341	1.30463	1.38072	1.65823	1.48769	0.775471	1.58426	1.31433	1.41545	1.4325	1.67982	1.39646	1.66062	1.15058	1.11463	0.917439	1.05547	1.26973	1.32533	1.43753	1.65422	1.59625	1.57864	1.30662	1.55905	1.66273	1.54266	0	1.44455	1.59828	1.33094	1.47661	1.09607	1.43811	1.81706	1.71491	1.80462
CNTN2	0.195569	0.184188	0.254123	0.170861	0.169969	0.191478	0.332027	0.306459	0.246431	0.270091	0.198648	0.170062	0.264837	0.214006	0.254359	0.14336	0.128238	0.239312	0.231535	0.169384	0.297086	0.301048	0.228255	0.256235	0.198578	0.172759	0	0.161197	0.178195	0.181378	0.281739	0.260638	0.265977	0.230117	0.115211	0.239588	0.262457	0.277517	0	0.212623	0.219755	0.211475	0.176809	0.235393	0.31023	0.204119	0.136136	0.600353
TMEM81	0.0275779	0.0232261	0.0411179	0.0132635	0.0125513	0.0276646	0.0694303	0.0388087	0.0188043	0.0283125	0.0353762	0.0188566	0.0258107	0.00832158	0.0169795	0.0202844	0	0.0123551	0.0428979	0.0119464	0.0271625	0.0326876	0.00231906	0.0235302	0.0568798	0.0208986	0	0.0447071	0.0400756	0.0145669	0.0304169	0.0515824	0.0333623	0.029231	0.00419051	0.0160778	0.0525999	0.0314589	0	0.0275572	0.0130605	0.0319116	0.0239079	0.0312754	0.0566775	0.0165201	0.0151865	0.0471694
RBBP5	0.266014	0.25666	0.337281	0.263953	0.229361	0.235308	0.240554	0.317564	0.326076	0.238335	0.312987	0.243427	0.219011	0.395139	0.273543	0.352844	0.290389	0.315664	0.387874	0.275202	0.330352	0.445039	0.183002	0.446217	0.243418	0.227533	0.127345	0.227339	0.329638	0.2096	0.224556	0.424681	0.2695	0.381359	0.198204	0.329406	0.393353	0.250868	0	0.371803	0.285197	0.270714	0.349622	0.223902	0.302852	0.262334	0.243754	0.390414
DSTYK	0.530098	0.525509	0.670925	0.438183	0.484248	0.52467	0.733133	0.658821	0.622317	0.589625	0.643201	0.504391	0.488111	0.702826	0.565231	0.559378	0.332553	0.521596	0.644096	0.488828	0.643971	0.815367	0.355984	0.628382	0.551417	0.428027	1.2772	0.442902	0.619561	0.443361	0.560284	0.854768	0.615673	0.579565	0.457228	0.5704	0.791094	0.615023	0	0.605375	0.461298	0.594849	0.525951	0.433319	0.621732	0.705147	0.443284	0.653263
TMCC2	0.1416	0.144047	0.182412	0.120147	0.133224	0.14344	0.244098	0.189991	0.177764	0.162928	0.152511	0.118765	0.142013	0.152426	0.173846	0.0939974	0.133989	0.134105	0.210296	0.111513	0.168012	0.178464	0.165107	0.141907	0.171946	0.130511	0	0.142133	0.175648	0.117544	0.187244	0.239876	0.171638	0.197189	0.135104	0.183108	0.250824	0.225229	0	0.196003	0.149274	0.187038	0.148808	0.118298	0.286503	0.150107	0.132625	0.183515
NUAK2	0.00203349	0.00115254	0.00279138	0.00310436	0.00312476	0.00064467	0.00480376	0.00862828	0.00441208	0.00180452	0.00258423	0.00454495	0.00468109	0.0078172	0.00464151	0.00221634	0	0.00323969	0.00495253	0.00232073	0.00126885	0.0102205	0	0.00544274	0.00326079	0.00056157	0	0	0.00395232	0.00353116	0.00326149	0.00530163	0.00368676	0.00354885	0	0.00488109	0.00412116	0.00624246	0	0.00575255	0.00391909	0.00551068	0.0063698	0.0044983	0.00529379	0.00244317	0	0.0157919
KLHDC8A	0.0737937	0.0900825	0.12904	0.0690707	0.0836856	0.102324	0.0278605	0.191312	0.0905704	0.0763145	0.0593895	0.0660491	0.0616875	0.0960688	0.168153	0.0510392	0	0.113847	0.12561	0.125716	0.091665	0.187841	0.0563724	0.155223	0.0963549	0.114736	0.391864	0.0904742	0.075774	0.150348	0.127459	0.109274	0.149778	0.0909347	0.0829108	0.0799119	0.089917	0.110174	0	0.120009	0.0628767	0.188412	0.198089	0.0628219	0.124847	0.104665	0.101479	0.0199426
LEMD1	0.0623722	0.0375841	0.0530879	0.0519922	0.0531907	0.055294	0.0371382	0.0490253	0.053228	0.0580634	0.0356879	0.0465885	0.0449874	0.0823318	0.0853292	0.0518669	0	0.0573132	0.0397775	0.0583019	0.0507007	0.100248	0.0415033	0.0679552	0.0351609	0.0445974	0	0.0504196	0.0570484	0.0298905	0.0545458	0.0667603	0.0680367	0.0541097	0.0833272	0.0672683	0.0426497	0.0338864	0	0.0429588	0.0520727	0.0474973	0.0497711	0.0240102	0.0488473	0.0605221	0.0271905	0.103367
CDK18	0.334597	0.411147	0.57895	0.265358	0.400935	0.445773	0.885969	0.618272	0.567567	0.434632	0.389399	0.439063	0.510515	0.429241	0.745714	0.380743	0.27995	0.602078	0.476689	0.42646	0.497538	0.660483	0.539409	0.605771	0.456851	0.40595	0.127345	0.336366	0.435443	0.609943	0.608054	0.529753	0.707923	0.637075	0.446511	0.505571	0.838725	0.744523	0	0.600407	0.516017	0.518358	0.589134	0.653623	0.617104	0.554376	0.516283	0.656728
MFSD4A	0.338619	0.336397	0.503092	0.363805	0.451502	0.404161	0.635986	0.574476	0.638031	0.505304	0.603294	0.425299	0.492092	0.593594	0.557291	0.580796	0.498916	0.612522	0.568134	0.47563	0.595233	0.650741	0.385552	0.660695	0.555074	0.418305	0	0.265027	0.392654	0.377993	0.574431	0.669745	0.526609	0.541849	0.402458	0.546759	0.659995	0.488014	0	0.51879	0.502606	0.472699	0.434937	0.404112	0.541665	0.704887	0.524182	0.464139
ELK4	0.220589	0.2194	0.279525	0.238399	0.258549	0.261753	0.184684	0.255535	0.312598	0.284662	0.283113	0.220215	0.164004	0.352224	0.222315	0.318596	0.323009	0.257	0.315317	0.27368	0.311508	0.357325	0.191629	0.379375	0.250573	0.206548	0.291237	0.175858	0.29288	0.188614	0.197426	0.390088	0.214456	0.244384	0.168569	0.274317	0.30863	0.213546	0	0.246861	0.217545	0.217282	0.313634	0.201632	0.281257	0.245915	0.154717	0.232612
SLC45A3	0.00916018	0.00816668	0.00323586	0.00191457	0.00288462	0.00289014	0.00648054	0.00411343	0.00504012	0	0.00387176	0	0	0.00632101	0.00399126	0.0063721	0	0.00457508	0.00151069	0.00370073	0.00323262	0.00432953	0	0.00716771	0.00453952	0.00541383	0	0.00471795	0.0069498	0.00947304	0.00506016	0.00755752	0.00645063	0.000736592	0.00223243	0.0034527	0.00386325	0.00734789	0	0.00175441	0.0043329	0.00446708	0.00623223	0	0.00408491	0.0100109	0.00976495	0.0339198
NUCKS1	1.11102	1.01433	1.12049	0.989542	0.966031	1.53576	1.32076	1.26611	0.957367	1.20722	1.55732	1.07452	1.20947	0.957528	0.950229	0.947471	0.7058	0.851786	1.39775	0.967108	1.14028	1.3194	0.658063	1.07678	1.50071	1.17511	0.973737	1.26887	1.41666	0.925959	1.0975	1.18624	1.12169	0.989625	1.02037	1.03804	1.21015	1.04788	0	1.01737	0.797008	1.14809	1.02216	1.04443	1.36701	1.21927	0.762134	1.00108
RAB29	0.045815	0.0734418	0.0929235	0.088112	0.0719179	0.0792077	0.11043	0.105752	0.129482	0.0759584	0.0799651	0.0701693	0.0640711	0.127767	0.0871185	0.0898501	0.106779	0.111842	0.11926	0.0699415	0.0838304	0.144961	0.0638211	0.10528	0.112098	0.0649093	0	0.0504831	0.121062	0.0946037	0.0692695	0.178874	0.0917694	0.127484	0.0891627	0.0956966	0.165132	0.121131	0	0.106059	0.0954147	0.096193	0.13516	0.0687229	0.107176	0.12084	0.0907915	0.21929
SLC41A1	0.0606571	0.0690279	0.0903897	0.0688598	0.0846783	0.0610345	0.17969	0.111812	0.10872	0.0944197	0.0934261	0.0778487	0.0782928	0.0999822	0.0890666	0.0911324	0.161711	0.065772	0.114276	0.0622602	0.116166	0.132001	0.0595957	0.120268	0.102945	0.0749201	0	0.0724608	0.0642747	0.0669038	0.100324	0.108519	0.0773332	0.0976787	0.0616239	0.0899763	0.16503	0.133808	0	0.0801088	0.113495	0.0792342	0.0830605	0.0801011	0.128928	0.121677	0.120817	0.379306
PM20D1	0.0208442	0.0155316	0.0894152	0.080727	0.0244632	0.011515	0.0187217	0.0465298	0.0819478	0.00797458	0.0130702	0.0191513	0.0213069	0.0656249	0.0488179	0.0893436	0	0.0612188	0.0510852	0.0187962	0.0157901	0.0855253	0.00444964	0.113663	0.0071889	0.0250775	0	0.0166935	0.095458	0.0229551	0.0209006	0.0206813	0.0470573	0.0701536	0.00446194	0.0227651	0.0129717	0.0234962	0	0.0251016	0.021171	0.0145221	0.176319	0.00724839	0.00757968	0.0830838	0.00700348	0.0693911
SLC26A9	0.00140976	0.000440947	0.00241462	0.00334385	0.00213006	0	0	0.00312541	0.00171944	0	0	0	0	0.00878746	0.00251322	0.00307835	0	0.00161231	0.00175749	0	0.00136207	0.00271548	0	0	0.00274726	0	0	0.00508549	0.0024261	0	0	0.00253098	0.000497288	0.000978197	0	0	0.00139234	0.00430763	0	0	0	0	0.00421882	0	0.00231148	0.00348713	0	0.014768
RAB7B	0.00123647	0.00632407	0.0102631	0.00492089	0.00100893	0.00146774	0.00421416	0.00678207	0.00706772	0.00389779	0.00408491	0	0.00327778	0.00914569	0.00327621	0.00827073	0	0.00458807	0.00304784	0.00338559	0.00497012	0.0109403	0.00673144	0.00779669	0.00325924	0.00740597	0	0.00257161	0.00392507	0.0109391	0.0111714	0.0112047	0.00498859	0.00349395	0.00173562	0.000819854	0.00471514	0.00302431	0	0.00916099	0.00680443	0.00389231	0.00952066	0.000977832	0.000578946	0.0143201	0.00394146	0.0224727
CTSE	0.00178672	0	0.00195351	0.00435788	0.00104519	0.00137961	0.00135719	0	0.000957518	0.00341866	0.000776094	0	0	0	0.00140948	0.00125829	0	0.00142326	0.000686352	0	0	0.00051978	0	0.00338611	0.000424078	0.00104559	0	0	0.00421459	0.00317627	0.000925275	0.00379355	0	0	0	0	0.00225582	0	0	0.00103143	0.00177197	0.00109393	0	0.00278115	0	0.000627882	0	0.00865815
RHEX	0.0359614	0.029608	0.0331239	0.033271	0.0393752	0.0389495	0.0468765	0.0173229	0.0315016	0.0275657	0.0426883	0.0252424	0.0303318	0.0354213	0.0222134	0.0668995	0.157806	0.0464753	0.0514104	0.0314864	0.0326559	0.0589281	0.0493887	0.0673684	0.0415358	0.027376	0	0.026051	0.0471162	0.0296604	0.0418149	0.031007	0.0230792	0.0197948	0.00481482	0.0359782	0.0522992	0.0286116	0	0.0216804	0.0541411	0.0262624	0.0532727	0.0336536	0.124234	0.0948823	0.0462873	0.0408716
AVPR1B	0.00138929	0	0.000359886	0.00147978	0.00212176	0	0	0.00158687	0.00108204	0	0.00266397	0	0	0.00327043	0.000334559	0.00130673	0	0.00205999	0.000833539	0.00130918	0.000474662	0.000829153	0	0.00189361	0.0027583	0	0	0.00134448	0	0.00277791	0.00168159	0.000743367	0.000713083	0	0.00211517	0.00217585	0.00150659	0.00272434	0	0.00107794	0.00350671	0	0.00246288	0.000722606	0.00209261	0.00130567	0.0014777	0.0025984
FAM72A	0.0051761	0.0031222	0.00150181	0.0024314	0.00627097	0.005082	0.00302742	0.00132602	0.0100729	0.00108388	0.000251341	0.000778538	0.00141325	0.00770978	0.00401731	0.00241006	0	0.0078548	0.00307224	0.00481249	0.0047588	0.00621752	0	0.00435578	0.00251733	0.00112298	0	0.00338102	0.00155545	0	0.000913887	0.00490546	0.00534773	0.0049062	0.00231977	0.00772499	0.00363061	0.000883198	0	0.00111074	0.00684502	0.000778677	0.00183429	0.00231308	0.000591451	0.0010857	0.00430557	0.0119173
SRGAP2	0.562987	0.718542	0.723077	0.727026	0.816186	0.671751	0.796911	0.742049	0.925278	0.812893	0.678732	0.594283	0.616101	0.743443	0.823566	0.788819	0.262227	0.713637	0.737798	0.764599	0.71599	0.804082	0.562825	0.978834	0.698508	0.489716	0.127345	0.542726	0.59823	0.665172	0.649985	0.74907	0.748216	0.892872	0.544908	0.874473	0.822449	0.793597	0	0.772809	0.876302	0.622655	0.697819	0.566397	0.680589	0.782918	1.0294	0.560053
IKBKE	0.0212266	0.0218495	0.0468974	0.0240141	0.0270798	0.0218753	0.0355425	0.0450243	0.0387035	0.0161842	0.0186985	0.0114224	0.0104232	0.017648	0.0185292	0.0205207	0	0.019319	0.0289675	0.0155208	0.0208528	0.0168838	0.0163232	0.0172327	0.0198117	0.0126214	0	0.00850557	0.0327874	0.0214275	0.0442328	0.0318242	0.0297675	0.0334066	0.0228972	0.034263	0.0481058	0.0600061	0	0.0313783	0.0425436	0.0182311	0.0365473	0.0210492	0.00863334	0.0112288	0.0159455	0.0173965
RASSF5	0.22101	0.255895	0.295656	0.219574	0.297028	0.219678	0.345085	0.327763	0.36984	0.335682	0.275483	0.205646	0.248543	0.259657	0.415232	0.263623	0.262227	0.301572	0.292141	0.2616	0.32155	0.362288	0.336507	0.435621	0.246625	0.219667	0.219264	0.175663	0.173342	0.182664	0.199323	0.31609	0.292903	0.297278	0.216028	0.407223	0.324591	0.317418	0	0.288525	0.266671	0.186543	0.205335	0.191547	0.313076	0.323433	0.487506	0.489984
EIF2D	0.148789	0.157441	0.158693	0.144967	0.13878	0.129092	0.183073	0.182554	0.166863	0.141413	0.149846	0.116915	0.139435	0.205044	0.150786	0.146268	0.345532	0.188104	0.146823	0.133021	0.14668	0.267805	0.0799019	0.224302	0.101557	0.105935	0.127345	0.128453	0.190859	0.129702	0.159383	0.21821	0.186012	0.158254	0.0822759	0.160869	0.194161	0.163266	0	0.141801	0.134902	0.154774	0.182508	0.103439	0.153229	0.177253	0.184106	0.277067
DYRK3	0.0442626	0.060322	0.0721108	0.0562585	0.0583544	0.0636676	0.108796	0.0539857	0.0556271	0.0805953	0.0400435	0.0231567	0.0376575	0.0632785	0.0643558	0.0347406	0	0.0332879	0.061085	0.0490119	0.0550277	0.0666621	0.0322519	0.0709128	0.0876045	0.0457428	0	0.0647593	0.047571	0.0651696	0.0737773	0.0694893	0.0483677	0.0557291	0.0377209	0.065269	0.0877728	0.0918908	0	0.0678328	0.0551112	0.0324358	0.0953068	0.10418	0.0554311	0.0366073	0.0482023	0.645907
MAPKAPK2	0.0754973	0.0815123	0.0995617	0.0628578	0.0739694	0.075995	0.0513865	0.0917733	0.0981324	0.127236	0.0820266	0.0700319	0.0605196	0.100934	0.141375	0.0693838	0.128238	0.0731799	0.111162	0.106562	0.0947078	0.116196	0.0522638	0.103483	0.0791553	0.0644354	0	0.0813508	0.0814393	0.0644544	0.11469	0.125028	0.0785956	0.067905	0.0494374	0.109938	0.10682	0.102838	0	0.114174	0.0946855	0.0512987	0.121869	0.0511725	0.0587277	0.0527909	0.0915064	0.267209
IL10	0	0	0.000788895	0.00170953	0.00089091	0.000541559	0	0	0.000500346	0	0.000836199	0	0	0	0.000933189	0	0	0	0.000916211	0	0	0	0	0	0.00172611	0	0	0	0.00401731	0.000470018	0.001834	0.0014492	0.00024647	0	0	0	0	0	0	0	0	0	0	0.000776385	0	0	0	0
IL19	0.00214385	0.0016818	0.00299351	0.00398462	0.00377468	0.000540548	0	0.003807	0.00169267	0	0.000583804	0.000576403	0	0.00431973	0.00119864	0	0	0.000529935	0.00184168	0.000746713	0.00180449	0.00392735	0.00570462	0.00315018	0.00100713	0.00184589	0	0	0.00426126	0.00135369	0.0015163	0.00203185	0.00202619	0.00125851	0.00147056	0.00121186	0.000867701	0.0016756	0	0	0.00288871	0.00510266	0.00670508	0	0.00285091	0.00319683	0.00338442	0.0218362
FCMR	0.000571079	0.000757316	0.00264976	0.00160901	0	0.00177492	0.00269168	0.000628984	0	0	0.000558562	0	0	0	0	0	0	0	0.000847733	0	0	0	0	0	0.000200071	0	0	0	0.00058017	0	0	0	0	0	0	0	0	0	0	0	0	0	0.00155389	0.00339363	0.000933844	0	0	0.00383461
PIGR	0.00076749	0	0.000208861	0	0.000352656	0	0	0.00183305	0.000263446	0	0.00040168	0	0	0	0	0	0	0.0012421	0.000734954	0	0	0	0	0.00161912	0.00040689	0	0	0	0.00160485	0	0	0	0.000423302	0	0.00460872	0	0.000235039	0	0	0	0.00053702	0	0	0	0	0	0	0.00333059
FCAMR	0	0	0.000690769	0	0.00086177	0	0	0	0.000493866	0	0.000390226	0	0	0	0	0	0	0	0	0	0	0.000922197	0	0	0	0	0	0.00266603	0.000865462	0.000908268	0	0	0.000342461	0.00194149	0	0	0.000368071	0	0	0.001414	0.00112303	0	0.000939514	0	0	0	0	0.00471364
C1orf116	0.00216156	0.00110297	0.000841262	0.000594852	0.00179133	0.00114768	0	0.000332571	0.00111534	0.00504382	0.00132194	0.00262684	0	0.00124259	0.0024784	0.00236096	0	0.00143282	0	0.00092511	0.00113567	0.00257993	0.00286738	0.00200541	0	0	0	0.00194013	0.0034259	0	0.000967684	0.0061354	0.000754781	0	0.00626396	0.00291751	0.00411878	0.00334994	0	0.0021953	0.00190839	0.00264102	0	0.00140386	0	0.00350548	0	0.0588998
PFKFB2	0.211853	0.201478	0.238806	0.207407	0.236394	0.236783	0.178446	0.297063	0.232483	0.242355	0.189719	0.152784	0.15541	0.253725	0.234584	0.18642	0.280159	0.212695	0.304087	0.206117	0.228589	0.388742	0.119263	0.285031	0.236373	0.175223	0.519209	0.234997	0.305864	0.222717	0.215077	0.36592	0.227791	0.207947	0.159134	0.238979	0.326453	0.258424	0	0.184234	0.1924	0.268596	0.25746	0.133704	0.196099	0.203238	0.207233	0.259951
YOD1	0.0792765	0.0796047	0.109374	0.0824585	0.105671	0.148958	0.189576	0.104038	0.0931193	0.106878	0.134237	0.109057	0.0578356	0.055816	0.0603113	0.0750754	0	0.0417303	0.145914	0.0565897	0.110954	0.150756	0.048322	0.0888513	0.159711	0.0906509	0	0.120736	0.159428	0.0733716	0.0773689	0.130514	0.0940596	0.130928	0.0906869	0.120475	0.235001	0.128747	0	0.145574	0.0568548	0.127842	0.054739	0.102585	0.18414	0.123981	0.0199124	0.283151
C4BPB	0	0.00274914	0.0026413	0.00312564	0.00322502	0.00235094	0	0.00322942	0.00177905	0.00221689	0.00194788	0	0	0	0.000327135	0.00227859	0	0.00231048	0.00190064	0.00163666	0.00056587	0.00284316	0	0.00197212	0	0.00303813	0	0	0.00804755	0.000970223	0.00197301	0.00434321	0.000390792	0.0012947	0	0	0.00207046	0	0	0.00118498	0	0.000981199	0.00244915	0.00126908	0	0.00544018	0.00496943	0.00428139
C4BPA	0.00222297	0.00513267	0.0140873	0.0227407	0.00919404	0.00210615	0.00149431	0.00416244	0.00451754	0.00461285	0.00136973	0.00278297	0	0.00897094	0.0030815	0.00692893	0	0.00419589	0.00516422	0.00181497	0.00331557	0.0169342	0	0.0106857	0.00189798	0.00484167	0	0.00699842	0.028487	0.0120757	0.00358575	0.0145865	0.00379094	0.00574709	0.00394443	0.00366584	0.00836156	0.00394093	0	0.007675	0.0030253	0.00482159	0.0102392	0	0.00169022	0.0122973	0	0.00396621
CD55	0.125267	0.10589	0.11478	0.0660286	0.0932785	0.0977733	0.105808	0.0930023	0.0807991	0.111665	0.0555866	0.0329962	0.0417784	0.0809493	0.0720589	0.0806506	0.0975362	0.07137	0.0941549	0.0645081	0.0731192	0.153191	0.0343075	0.0922877	0.0971929	0.0886856	0	0.110171	0.0490464	0.0855144	0.119663	0.0837984	0.0582582	0.0776219	0.0831874	0.0579281	0.105624	0.102392	0	0.105481	0.066267	0.0451041	0.0873605	0.0703167	0.0422426	0.136139	0.0531382	0.256105
CR2	0.00908886	0.00705843	0.00640579	0.0039006	0.00749431	0.00726934	0.00587384	0.00252318	0.00397938	0.000660344	0.00316974	0.00291086	0.00202933	0.00588972	0.00792455	0.00273766	0	0.00854556	0.000358557	0.00284406	0.00363628	0.0165401	0	0.00456304	0.00428187	0.00176387	0	0.0110017	0.00617109	0.00719232	0.00472237	0.0116305	0.0043623	0	0.00105493	0.00127349	0.00358864	0.0043646	0	0.00182378	0.00950354	0.00694622	0.0179706	0	0	0.0146309	0.00403776	0.0178495
CR1	0.0128382	0.0162367	0.0132392	0.0167933	0.0166274	0.0154219	0.0108966	0.00679035	0.0101861	0.00440492	0.00289941	0.00240876	0.0038114	0.00734255	0.00400683	0.0117627	0	0.00471307	0.00250444	0.00372518	0.00696019	0.00849475	0	0.0176707	0.00759859	0.0066318	0	0.0125857	0.0251235	0.0116833	0.00223976	0.00957778	0.00578978	0.0066908	0.0074863	0.00169859	0.00511987	0.0055502	0	0.00510272	0.00825105	0.0169278	0.00538763	0.0108114	0.000767517	0.0121871	0.0104187	0.0337369
CR1L	0.0149805	0.0187556	0.0253599	0.0721053	0.0421939	0.0227245	0.0221553	0.028646	0.0403353	0.0173095	0.0233975	0.00430403	0.0147097	0.0664689	0.0309035	0.0546705	0	0.0360172	0.0281311	0.0128494	0.0257488	0.0398941	0	0.0810969	0.014076	0.0128372	0	0.0122209	0.061325	0.0247497	0.0181729	0.0605319	0.0167867	0.0290448	0.0143415	0.0319837	0.027118	0.0186852	0	0.0196384	0.0443079	0.0133377	0.0496019	0.0076691	0.0117713	0.0364981	0.0140971	0.0658118
CD46	0.56383	0.549037	0.575363	0.62165	0.534886	0.554664	0.512134	0.661021	0.637324	0.494705	0.591017	0.404862	0.465926	0.770998	0.584971	0.715594	0.284637	0.585325	0.601615	0.436869	0.597498	0.666048	0.284969	0.768689	0.56573	0.435582	0.127345	0.429562	0.709487	0.504379	0.423015	0.805644	0.506588	0.547786	0.377399	0.55879	0.577664	0.509901	0	0.529483	0.56066	0.482504	0.746083	0.413946	0.439625	0.541999	0.403515	0.508909
CD34	0.0027311	0	0.00454428	0.0063829	0.00252465	0.000977384	0.00829785	0.00347013	0.00280526	0	0.000685908	0.00660834	0.00646083	0.0048644	0.000801198	0.00369881	0	0.0024718	0.00258595	0.000573406	0.0028131	0.00357624	0	0.00125002	0.00114625	0.000563048	0	0	0.0112409	0.00479469	0.00321542	0.00507393	0.00385292	0.00142468	0	0.00283152	0.00480232	0.00344316	0	0.00417825	0.000898992	0.00151003	0.00580904	0.00786796	0.00606156	0.00414911	0.0038693	0.0194367
PLXNA2	0.981097	1.26525	1.26358	1.16434	1.23714	0.990213	1.38902	1.25947	1.62245	1.22041	1.22607	1.32567	1.27726	1.26679	1.47141	1.35957	1.04417	1.34868	1.03652	1.15023	1.46238	1.33249	1.31654	1.64521	1.07004	0.921152	1.28338	0.952675	0.840347	0.969784	1.17719	1.24241	1.28648	1.30612	0.941238	1.64601	1.33884	1.35748	0	1.35164	1.62422	1.11877	1.10134	1.05269	1.29813	1.88222	1.72255	1.31966
CAMK1G	0.228187	0.337786	0.339832	0.220679	0.378142	0.27837	0.371383	0.402776	0.35486	0.323889	0.359151	0.283754	0.294411	0.23036	0.424032	0.251574	0.106779	0.236315	0.408095	0.188351	0.470156	0.473593	0.220131	0.482071	0.341109	0.213685	0.61824	0.354361	0.351374	0.232324	0.376088	0.404926	0.33935	0.247545	0.228384	0.351281	0.27729	0.321837	0	0.294417	0.277464	0.321976	0.311067	0.250891	0.323596	0.38711	0.266702	0.13944
LAMB3	0.0277711	0.0319636	0.0469488	0.0261576	0.0335939	0.0472293	0.0586288	0.0693979	0.0442286	0.0392611	0.0506107	0.0410259	0.0302388	0.0708611	0.0431162	0.058399	0	0.0400865	0.0652155	0.0269421	0.0672858	0.0427216	0.020875	0.0580498	0.0661311	0.0257171	0	0.0265704	0.0571269	0.0306828	0.0325336	0.0652225	0.0467093	0.0349786	0.0127989	0.0315848	0.0463349	0.0290271	0	0.0388238	0.0370909	0.0302404	0.0354808	0.0380311	0.0633342	0.0777796	0.0402028	0.0823361
G0S2	0.00198337	0.00540025	0.00787891	0.00447218	0.00515209	0.0051166	0.0398729	0.0119409	0.0116759	0.00990159	0.00503927	0.00243117	0.0087874	0.00948467	0.00589054	0.00436571	0	0.00515618	0.015109	0.00309188	0.00972587	0.0113841	0	0.00868803	0.00664686	0.00202414	0	0.0045376	0.00219179	0.00755143	0.0116185	0.0152546	0.00809196	0.00181365	0	0.00371716	0.0125829	0.0136854	0	0.00861626	0.00159486	0.00172926	0.00645448	0	0	0.0177518	0.00656877	0.0140152
HSD11B1	0.00788384	0.0154077	0.0482356	0.0877913	0.0744673	0.0176252	0.0044975	0.0501226	0.0542529	0.0172275	0.0138172	0.00371246	0.00655613	0.109856	0.0158404	0.0982144	0	0.0528391	0.0318076	0.0168364	0.0516696	0.0915725	0	0.107699	0.0103676	0.0102805	0	0.0121842	0.178652	0.0400456	0.0112524	0.0984191	0.0184036	0.0302432	0.00605784	0.0137992	0.0219797	0.0163827	0	0.0189045	0.0301002	0.0262795	0.158196	0.0050616	0.00434458	0.0436474	0.0342917	0.00544615
TRAF3IP3	0.00361236	0.00169675	0.00794272	0.0155154	0.0118343	0.00425826	0.00207357	0.00682159	0.00972647	0	0.00203315	0.00232597	0	0.0185134	0.00216145	0.0160746	0	0.010366	0.00779854	0.00277363	0.00448051	0.0173442	0	0.03072	0.000844943	0.0018392	0	0.00304981	0.0281553	0.000776878	0	0.0130655	0.00297622	0.0107787	0.00789114	0.00160648	0.00196226	0.000661054	0	0.00751373	0.00396528	0.0034213	0.0180934	0	0.00158359	0.00843888	0.00244531	0.0181256
C1orf74	0.00763525	0.00754376	0.0161141	0.0109068	0.0104611	0.00856218	0.00611298	0.0135738	0.0239239	0.00346031	0.0175392	0.00958401	0.00699311	0.00880346	0.0131424	0.00679465	0	0.00661563	0.0249375	0.0115807	0.0141929	0.0266367	0.00913725	0.0139426	0.00801071	0.0140447	0	0.00526599	0.0109288	0.0115162	0.00708944	0.0218305	0.00705932	0.0133265	0.00447426	0.0124673	0.0112307	0.00934343	0	0.00521146	0.0109591	0.0038995	0.0131458	0.00414991	0.0118256	0.01726	0.00114811	0.0116932
IRF6	0	0	0	0.000985308	0	0	0	0.000818587	0.000445973	0	0	0.000813007	0	0	0.000463714	0	0	0.000363404	0	0.000677721	0	0.000199962	0	0.00137458	0	0	0	0	0.00112615	0	0	0.00197248	0.000461621	0	0	0	0.000581608	0	0	0	0	0	0	0	0.00109748	0	0	0
UTP25	0.130235	0.134052	0.144191	0.100929	0.0983302	0.135899	0.154789	0.139615	0.159066	0.137663	0.182787	0.115947	0.147956	0.153996	0.110788	0.143951	0	0.133593	0.161181	0.1279	0.135259	0.17069	0.0712375	0.172737	0.126495	0.110041	0.127345	0.0921018	0.132216	0.106976	0.118007	0.212486	0.118233	0.12782	0.103415	0.160521	0.180868	0.13122	0	0.164291	0.123146	0.104164	0.155439	0.0855626	0.161485	0.128217	0.0841942	0.154211
SYT14	1.71895	1.68387	1.62287	1.66016	1.64494	1.55045	1.65189	1.55906	1.5941	1.63941	1.64463	1.5732	1.56984	1.65291	1.51778	1.60552	1.40307	1.69945	1.62858	1.48153	1.54012	1.69101	1.27407	1.66254	1.56722	1.41287	1.83069	1.57965	1.49017	1.73515	1.56671	1.50244	1.59218	1.63994	1.45571	1.67825	1.60156	1.64917	0	1.51419	1.53541	1.50719	1.77207	1.52408	1.44992	1.52452	1.37461	1.69168
SERTAD4	0.0302664	0.0505832	0.038531	0.0323623	0.0537718	0.0748201	0.0497127	0.0551279	0.0571353	0.0545032	0.053594	0.0434978	0.0505434	0.0369851	0.0344646	0.0379749	0	0.0313963	0.0764539	0.0362665	0.048215	0.0416031	0.0313101	0.0299432	0.0552021	0.0428678	0	0.0505845	0.0278084	0.0195389	0.0277131	0.0394962	0.0253437	0.0322072	0.0143228	0.0615309	0.0574396	0.0301866	0	0.0308716	0.0369898	0.0244944	0.0138591	0.0328676	0.0821044	0.0500804	0.0479056	0.0162794
HHAT	0.28948	0.339693	0.309798	0.17751	0.174755	0.152887	0.340592	0.286214	0.227329	0.251012	0.189898	0.254242	0.160138	0.25267	0.201384	0.149089	0.332553	0.307022	0.242471	0.278732	0.248723	0.26105	0.165101	0.236812	0.232972	0.172089	0.61824	0.174431	0.188068	0.307605	0.238961	0.164762	0.294502	0.220494	0.294039	0.208447	0.297093	0.337271	0	0.197419	0.212494	0.260523	0.17877	0.191964	0.196223	0.170411	0.206417	0.894716
KCNH1	1.0635	1.39179	1.24774	1.14081	1.2956	1.02072	1.02649	1.23753	1.37037	1.18958	1.23244	1.11325	1.03165	1.22528	1.44901	1.37835	0.735822	1.65035	1.23941	1.52414	1.55177	1.40944	1.13019	1.40063	1.13415	1.33701	1.74546	1.04502	1.03681	1.26236	1.00678	1.39668	1.25388	1.29613	1.03701	1.35524	1.18607	1.14712	0	1.09273	1.32992	1.27357	1.21955	1.02193	1.22534	1.56255	1.49671	0.931034
AC092017.3	0.00422658	0.00424434	0.0081472	0.0158732	0.00671315	0.00350263	0	0.00783478	0.00616539	0	0.000763866	0.00510601	0	0.00285216	0.00652844	0.00454981	0	0.00610957	0.00183672	0	0.00380543	0.00793891	0	0.0101586	0.00258718	0.00521753	0	0.00343846	0.00709424	0.00689094	0.000536835	0.00416866	0.00226376	0.0109125	0	0.00265834	0.00599346	0.00261598	0	0.0034315	0.00683888	0.00339468	0.00582268	0	0.00437596	0.00396923	0.00107269	0.00949406
RCOR3	0.987834	0.944047	0.966922	0.942556	1.01394	1.0173	0.614202	0.961689	0.999865	0.90611	1.04739	0.874832	0.84227	1.28284	0.941587	1.08043	0.598267	1.15961	1.04166	1.02724	1.04981	1.18845	0.587824	1.04116	0.915931	0.817993	1.2772	0.79861	1.0086	0.841803	0.713431	1.23018	0.880165	0.808329	0.920009	0.970322	0.883493	0.803567	0	0.915282	0.884349	0.943458	1.06998	0.681298	0.86396	0.9988	0.793127	0.56546
TRAF5	0.175539	0.128491	0.20448	0.207872	0.171321	0.21232	0.183438	0.191144	0.218184	0.111589	0.194949	0.122923	0.123643	0.272319	0.255764	0.190692	0	0.297774	0.24594	0.221977	0.203708	0.258144	0.0944946	0.250759	0.18727	0.152957	0	0.093614	0.204659	0.175729	0.148823	0.275141	0.176884	0.195256	0.12946	0.152851	0.161784	0.204874	0	0.273456	0.18802	0.158208	0.30094	0.129894	0.20968	0.138362	0.197731	0.193646
RD3	0	0	0.000199186	0.000483538	0	0	0	0	0	0	0	0	0	0	0.000302927	0	0	0	0	0.00088292	0	0.000741967	0	0.000827998	0	0	0	0	0	0	0	0	0.000652372	0	0	0.000674459	0.000387393	0	0	0	0.000813286	0	0.00131088	0	0	0.00193659	0	0
SLC30A1	0.0582091	0.0509	0.0782157	0.0549432	0.0667172	0.103187	0.0751282	0.0992842	0.0629722	0.0538197	0.0918508	0.05287	0.0505681	0.0364396	0.0417645	0.0357075	0.157806	0.0309534	0.104373	0.0547041	0.0937856	0.0858214	0.0507464	0.0925162	0.102086	0.051951	0	0.0662651	0.0925917	0.0395502	0.0630815	0.0759101	0.0693566	0.0627369	0.0420713	0.054059	0.0584544	0.0462229	0	0.0948458	0.0318264	0.039587	0.0557662	0.0634159	0.114248	0.0938578	0.0324511	0.0713605
NEK2	0.00790364	0.00234165	0.00757274	0.00687165	0.00590558	0.0186028	0.0132976	0.0110121	0.0102654	0.0105519	0.0184098	0.00664053	0.00398118	0.0105299	0.00628376	0.00647257	0	0.0058413	0.0237952	0.00654287	0.00690553	0.00321621	0.00396401	0.0110859	0.00933611	0.0036247	0	0.00406318	0.00380126	0.00499979	0.00988401	0.00452057	0.00296953	0.00569948	0.00482164	0.00317039	0.0060183	0.00336115	0	0.00261561	0.00355361	0.00716806	0.00359307	0	0.00356085	0.00625089	0.00331603	0
LPGAT1	0.75932	0.687061	0.821554	0.671516	0.754468	0.835749	0.651135	0.827311	0.827173	0.761957	0.936338	0.64387	0.63694	0.892543	0.761746	0.863464	0.447619	0.852139	0.868997	0.822841	0.831175	0.978077	0.448142	0.873916	0.843062	0.733681	0.127345	0.634058	0.733162	0.68212	0.514001	0.854697	0.715509	0.761588	0.510655	0.7995	0.741985	0.709074	0	0.727306	0.678508	0.641177	0.772737	0.588293	0.6792	0.82837	0.727494	0.770579
INTS7	0.250295	0.30304	0.319729	0.21682	0.240199	0.256449	0.365111	0.308716	0.292504	0.289659	0.29664	0.190208	0.195766	0.262	0.281744	0.294883	0	0.227323	0.259711	0.256145	0.278067	0.328568	0.143458	0.286095	0.287647	0.228444	0	0.289988	0.237262	0.274242	0.266611	0.257118	0.293319	0.425902	0.180302	0.277747	0.390744	0.346887	0	0.235128	0.248512	0.315315	0.251199	0.250745	0.257171	0.213442	0.258144	0.203698
DTL	0.0073108	0.0117234	0.00623845	0.00423319	0.0092512	0.00632845	0	0.00392505	0.00368526	0.00277325	0.00442903	0.0029414	0	0.00351499	0.00603413	0.00794203	0	0.00889258	0.00442826	0.00345283	0.00283065	0.00447954	0	0.00973362	0.00436451	0.00442108	0	0	0.00972456	0.00707018	0.00428528	0.00271663	0.00404361	0	0.000985569	0.00353784	0.00507922	0.00346378	0	0.00520635	0.00236806	0.0056261	0.00113062	0.00148591	0.00718077	0.000786464	0.00751461	0.011362
PPP2R5A	0.255721	0.234155	0.254189	0.234381	0.264484	0.246436	0.17883	0.256444	0.284663	0.228141	0.241684	0.182628	0.211217	0.27847	0.252609	0.276629	0.447208	0.237161	0.25876	0.279693	0.24232	0.329998	0.207818	0.296131	0.303947	0.253712	0.681351	0.210032	0.348366	0.223526	0.165395	0.322339	0.240468	0.261976	0.204571	0.261599	0.286207	0.216878	0	0.294347	0.252689	0.199606	0.2879	0.16471	0.283154	0.214201	0.246671	0.255067
NENF	0.153858	0.123859	0.160824	0.191459	0.145666	0.163211	0.225695	0.222306	0.210853	0.12311	0.196476	0.108329	0.169316	0.241841	0.180618	0.204228	0.0975362	0.181013	0.224043	0.143461	0.198318	0.201879	0.139861	0.234137	0.201136	0.0998562	0	0.138546	0.221505	0.137379	0.191352	0.213756	0.148733	0.170691	0.0555795	0.146062	0.259031	0.185511	0	0.199989	0.175913	0.143454	0.21999	0.132342	0.192093	0.195776	0.139056	0.178952
ATF3	0.0136711	0.00410391	0.00540907	0.0243204	0.0255551	0.016512	0.020476	0.0222849	0.0149831	0.0192242	0.0167234	0.00311398	0.00240959	0.0387755	0.0120359	0.0230011	0	0.019897	0.0261922	0.0132533	0.0314794	0.0144681	0.0132514	0.0190345	0.0141642	0.0127909	0	0.0108557	0.0251204	0.0105846	0.0118617	0.0181077	0.00826794	0.00354384	0.00660103	0.0120134	0.0343295	0.00629253	0	0.0153465	0.00848206	0.0136465	0.0246571	0.00959226	0.0151008	0.0195508	0.00795204	0.0733492
BATF3	0.0144565	0.0181818	0.0161387	0.0109898	0.0122657	0.0116144	0.0342414	0.0188895	0.0196017	0.0130084	0.0176598	0.0095405	0.00598755	0.0461755	0.0186308	0.0176567	0	0.0278833	0.0105676	0.00911772	0.023877	0.0416621	0.00553336	0.0274872	0.00470878	0.00553325	0	0.0137103	0.033407	0.00738254	0.0165652	0.042963	0.0233639	0.00979741	0.0107404	0.0103703	0.0278814	0.0167776	0	0.0230677	0.016496	0.016564	0.023558	0.0199575	0.019287	0.0222148	0.0337814	0.0309894
NSL1	0.609453	0.600075	0.716423	0.541651	0.570155	0.577048	0.690252	0.610918	0.575101	0.59493	0.636903	0.518131	0.416786	0.707447	0.515846	0.600451	0.377692	0.47494	0.57658	0.542751	0.605416	0.873812	0.403062	0.682931	0.566938	0.476561	0.74226	0.526799	0.739726	0.551632	0.474872	0.731209	0.647492	0.726102	0.632314	0.537852	0.727436	0.642297	0	0.624308	0.505346	0.627772	0.690398	0.547398	0.584054	0.638188	0.5822	0.726998
TATDN3	0.448096	0.382989	0.47581	0.408915	0.39121	0.327117	0.264106	0.5223	0.56273	0.307712	0.417717	0.273461	0.376038	0.770705	0.527034	0.581979	0	0.567919	0.5326	0.326868	0.444189	0.705463	0.254716	0.63558	0.390224	0.365833	0.972517	0.262409	0.426868	0.304892	0.321347	0.657455	0.450395	0.38616	0.353499	0.466699	0.421203	0.397698	0	0.383947	0.431889	0.375342	0.617156	0.191383	0.330218	0.561854	0.372032	0.2897
SPATA45	0.0117871	0.0152588	0.0179421	0.0215178	0.0126051	0.00828622	0.00811246	0.0100652	0.0156018	0.0076317	0.00450305	0.0104755	0.00339775	0.0201141	0.0142843	0.0074378	0	0.0152216	0.0108532	0.009594	0.0138923	0.0225244	0.0190322	0.00965924	0.00401474	0.00521223	0	0.0134492	0.0297346	0.0118154	0.00913136	0.0203111	0.0189435	0.0361291	0.0171653	0.00984873	0.00884466	0.00867588	0	0.00516333	0.00779653	0.0116072	0.0193092	0.0138239	0.000992299	0.015737	0.00798518	0.0549908
FLVCR1	0.360907	0.365844	0.350183	0.321795	0.321105	0.312845	0.278118	0.375155	0.370127	0.317716	0.308381	0.3351	0.244939	0.439431	0.396422	0.379934	0.161711	0.41772	0.406315	0.369701	0.366895	0.483045	0.146195	0.385678	0.336628	0.289841	0.127345	0.242561	0.540772	0.304202	0.279554	0.537926	0.374365	0.352227	0.294404	0.32756	0.323829	0.276538	0	0.378651	0.284906	0.33199	0.480777	0.231932	0.290391	0.368752	0.30679	0.492444
VASH2	0.0633238	0.0520706	0.0730071	0.0265382	0.0331503	0.0442668	0.144362	0.0772513	0.0449658	0.0391177	0.0319691	0.0392402	0.0288425	0.0467352	0.0498273	0.0311921	0	0.0482072	0.0592304	0.0326554	0.0474584	0.112593	0.0637962	0.0671495	0.0436973	0.0267095	0	0.0499744	0.0681843	0.0314994	0.0573969	0.0598366	0.0771908	0.0498613	0.0546128	0.0546068	0.055462	0.0700884	0	0.0804714	0.0322474	0.0754041	0.0470944	0.058059	0.0726521	0.0723126	0.0126616	0.170313
ANGEL2	0.39315	0.33684	0.411062	0.359911	0.319768	0.382852	0.33111	0.47649	0.36355	0.316032	0.386317	0.266975	0.294838	0.499972	0.332311	0.38958	0.420033	0.45076	0.473914	0.326464	0.42481	0.534362	0.140726	0.447494	0.296179	0.29969	1.29952	0.232123	0.423236	0.246878	0.321889	0.605498	0.349614	0.379055	0.276716	0.376465	0.438011	0.35476	0	0.331275	0.326722	0.380997	0.526436	0.305738	0.361086	0.35544	0.233593	0.196357
RPS6KC1	1.82705	1.72751	1.80765	1.61318	1.66057	1.66	1.78255	1.78002	1.67788	1.79453	1.63541	1.80974	1.5303	1.79614	1.58653	1.5777	1.55334	1.50105	1.7019	1.47382	1.73158	1.74473	1.58463	1.73726	1.68683	1.46379	0.650934	1.73495	1.76101	1.73633	1.85058	1.67897	1.82472	1.84722	1.71254	1.74112	1.81638	1.75378	0	1.79414	1.61365	1.9364	1.97219	1.6523	1.67414	1.7315	1.46563	1.85532
PROX1	0.0055624	0.0136079	0.0132048	0.014602	0.0137625	0.014068	0.0139109	0.0133708	0.0118802	0.00874343	0.0104929	0.00704002	0.0135128	0.0094261	0.00555509	0.00928773	0	0.00530922	0.00223523	0.00542042	0.00971564	0.00843893	0.00780209	0.00675542	0.00751785	0.0234495	0	0.0179335	0.0223172	0.0291502	0.0261762	0.0148648	0.0157925	0.00265124	0.000985569	0.00426015	0.00557427	0.00663942	0	0.00476414	0.00493448	0.00596003	0.0117004	0.0134577	0.00781694	0.00690555	0.0172208	0.0125575
SMYD2	0.953784	0.871911	0.992389	0.848145	0.930594	1.0185	0.902757	1.03659	1.16605	1.10888	1.03027	0.953268	0.911187	1.05015	1.0281	1.09308	1.26388	0.936086	1.02	0.868752	1.11556	1.03425	0.76152	1.10695	1.06874	0.920647	0.519209	0.764047	0.827892	0.881729	0.998449	0.955836	1.01077	1.05843	1.03798	0.95341	0.936995	1.00076	0	0.926684	0.919021	0.876495	1.00947	0.895233	1.01312	1.16942	0.921315	0.621873
PTPN14	0.540026	0.465815	0.527432	0.636448	0.411997	0.441783	0.428812	0.5569	0.686798	0.642249	0.45527	0.59104	0.389092	0.518295	0.472354	0.572119	0.151918	0.552785	0.63665	0.440428	0.60382	0.618829	0.328226	0.648524	0.543891	0.415025	0.577373	0.382718	0.466095	0.339963	0.268621	0.45453	0.589734	0.561516	0.470959	0.508794	0.435666	0.445128	0	0.603615	0.419827	0.355656	0.42553	0.327765	0.681419	0.4799	0.516548	0.426502
CENPF	0.0928171	0.0397081	0.0692848	0.0448322	0.0409681	0.0704614	0.07514	0.0550027	0.0786814	0.0817776	0.106684	0.0830824	0.0738896	0.0615516	0.0348206	0.0990263	0	0.0256212	0.096406	0.0326394	0.0716185	0.070842	0.0402159	0.0826912	0.0990416	0.0624599	0	0.0457917	0.052231	0.0383615	0.0779836	0.0868277	0.0494683	0.0712538	0.101532	0.0776136	0.061807	0.0447936	0	0.0746727	0.046438	0.0693405	0.0440987	0.0368492	0.0904633	0.0922866	0.0818058	0.0186447
KCNK2	0.647723	0.611412	0.785631	0.643826	0.669193	0.716694	0.632797	0.69092	0.748938	0.758447	0.711172	0.632308	0.678165	0.606718	0.597704	0.798335	0.157806	0.512582	0.702344	0.682422	0.604216	0.685596	0.61631	0.636764	0.895662	0.734686	1.16682	0.638365	0.437253	0.509211	0.486574	0.54249	0.6944	0.714974	0.541472	0.787522	0.591949	0.55551	0	0.684796	0.639413	0.521581	0.438933	0.605318	0.712324	0.888344	0.783866	0.287918
KCTD3	0.764958	0.623065	0.63305	0.504163	0.575083	0.613122	0.508483	0.645283	0.569806	0.664523	0.691058	0.52945	0.503995	0.618113	0.54978	0.57132	0.335283	0.589025	0.617825	0.590638	0.56867	0.729782	0.321795	0.507698	0.652408	0.656141	0.710159	0.576751	0.614674	0.590663	0.540869	0.677395	0.606931	0.595681	0.549417	0.601016	0.604641	0.601934	0	0.616172	0.523057	0.627423	0.647765	0.488427	0.562055	0.605661	0.51239	0.288838
USH2A	0.134157	0.117847	0.155631	0.139798	0.101936	0.108689	0.269468	0.143024	0.148368	0.135789	0.105352	0.108137	0.0664972	0.178885	0.117074	0.196263	0.128238	0.141598	0.124858	0.0970274	0.0985774	0.175612	0.0158937	0.160923	0.0956537	0.113135	0	0.13794	0.168191	0.0996758	0.0948775	0.271048	0.110065	0.130379	0.107967	0.134431	0.210666	0.134867	0	0.130115	0.101126	0.125789	0.237298	0.0884834	0.10291	0.110893	0.0924291	0.230851
ESRRG	1.64975	1.71853	1.57292	1.5895	1.71687	1.48386	1.65849	1.5084	1.65449	1.85294	1.558	1.48473	1.52763	1.39537	1.42498	1.55624	1.33874	1.40882	1.67771	1.55351	1.49285	1.23951	1.53311	1.47555	1.58038	1.62951	1.79714	1.56598	1.5013	1.3678	1.54466	1.22022	1.60419	1.90433	1.55069	1.67206	1.55052	1.50496	0	1.43073	1.51746	1.10311	1.19881	1.64396	1.55695	1.21867	1.38434	1.87701
GPATCH2	0.971718	0.766437	0.859793	0.847486	0.901478	0.830617	0.549752	0.891161	1.07158	0.81087	1.00979	0.851766	0.792642	1.20737	0.932215	1.05906	0.447756	1.00157	0.849926	0.822226	0.944398	1.17309	0.659601	1.11516	0.758603	0.773868	1.38444	0.486186	0.942762	0.724386	0.470216	1.2245	0.781117	0.786453	0.928906	0.86501	0.77363	0.665737	0	0.865687	0.952345	0.705259	0.993895	0.589695	0.530474	1.03742	0.85708	0.294358
SPATA17	0.0864247	0.0614999	0.0992325	0.0712762	0.0669847	0.0487598	0.0585323	0.0635369	0.0514861	0.0653103	0.0349197	0.0352173	0.0169832	0.042599	0.0637649	0.0656676	0	0.0862052	0.0661337	0.0340919	0.0467942	0.0967598	0.0488148	0.0630661	0.0608391	0.058844	0	0.0540757	0.096578	0.0904084	0.0836149	0.0671986	0.0771926	0.0690028	0.030321	0.0456207	0.0634127	0.0552762	0	0.095598	0.0575918	0.0693791	0.124361	0.0508436	0.0618786	0.107343	0.043105	0.131378
RRP15	0.229835	0.251391	0.357947	0.410372	0.355455	0.288406	0.247888	0.318211	0.269201	0.316057	0.366389	0.213546	0.281553	0.410608	0.26522	0.392114	0	0.234348	0.41362	0.233463	0.336565	0.350522	0.184669	0.291876	0.268848	0.311313	0	0.231139	0.409684	0.248668	0.193198	0.410187	0.287428	0.278291	0.283467	0.318517	0.310179	0.335569	0	0.308122	0.282149	0.208191	0.300388	0.263841	0.235678	0.249486	0.247057	0.315417
TGFB2	0.0552292	0.0831613	0.0858762	0.0697668	0.0785512	0.0523935	0.0339743	0.0668915	0.0976484	0.0639938	0.0713869	0.082128	0.0565188	0.0960657	0.0955726	0.0696445	0.161711	0.0899482	0.05679	0.0832094	0.0783728	0.0636925	0.0749038	0.0857403	0.0507384	0.0509917	0	0.0667757	0.0505599	0.091907	0.0943229	0.0865707	0.0635901	0.0305459	0.0999667	0.0741334	0.0458333	0.0596631	0	0.0725109	0.0922624	0.055412	0.0755823	0.041863	0.0388352	0.0909057	0.0679504	0.0952256
LYPLAL1	0.548965	0.534547	0.610949	0.481609	0.558186	0.56744	0.459603	0.532217	0.572941	0.47042	0.583465	0.415814	0.33934	0.618032	0.472618	0.659226	0.501467	0.574819	0.55966	0.467697	0.507925	0.599034	0.259762	0.56362	0.516478	0.474816	0.519209	0.42523	0.524257	0.514332	0.350631	0.495092	0.426318	0.60774	0.400308	0.468183	0.494867	0.499559	0	0.484687	0.459156	0.408853	0.536246	0.440203	0.509269	0.463212	0.366155	0.457213
ZC3H11B	0.056931	0.0410303	0.0385112	0.0169949	0.0219745	0.0379739	0.0596381	0.037652	0.0245922	0.0454291	0.060695	0.0673604	0.0814283	0.0515577	0.0508857	0.0236263	0	0.031278	0.028859	0.0227778	0.0337217	0.0430218	0.0558652	0.0417334	0.0916998	0.0848407	0	0.0317876	0.0187091	0.0277988	0.0592987	0.0268962	0.0261663	0.046252	0.0793646	0.0548521	0.0716246	0.0414863	0	0.0417714	0.0379022	0.0280045	0.0265858	0.0733703	0.0314909	0.043235	0.0358276	0.0539624
SLC30A10	0.231551	0.208602	0.177882	0.134062	0.139704	0.148379	0.303935	0.169306	0.164635	0.059812	0.0855845	0.0774155	0.122501	0.0987548	0.0704326	0.0914514	0	0.0928282	0.111478	0.109806	0.0789296	0.10075	0.134985	0.138016	0.322878	0.28388	0.519209	0.139804	0.138391	0.151504	0.397746	0.169876	0.173591	0.0634881	0.0523729	0.0512709	0.0992163	0.103481	0	0.12131	0.0908056	0.0787227	0.170049	0.190327	0.0975105	0.0824654	0.0712167	0.158193
EPRS	0.489084	0.484982	0.513441	0.414098	0.496489	0.518771	0.622984	0.538329	0.492213	0.466586	0.494027	0.418437	0.393825	0.528943	0.473243	0.426286	0.217294	0.434864	0.505261	0.390148	0.525106	0.708013	0.269651	0.46507	0.481644	0.425675	0.841291	0.422706	0.53237	0.45786	0.455754	0.540494	0.563403	0.55436	0.366577	0.431623	0.526086	0.437883	0	0.494112	0.38478	0.412478	0.509326	0.392367	0.54288	0.550612	0.35523	0.637266
BPNT1	0.0932996	0.0925588	0.120054	0.122401	0.105963	0.103801	0.0467979	0.126603	0.165167	0.0700232	0.107139	0.0802965	0.0830126	0.145849	0.104929	0.156436	0	0.115472	0.108322	0.0922392	0.105943	0.119626	0.0196839	0.143626	0.0956928	0.0788694	0	0.0761774	0.0928023	0.101656	0.0935817	0.116886	0.104245	0.103432	0.0624473	0.120229	0.11166	0.112417	0	0.109986	0.076105	0.0645209	0.148521	0.0497599	0.0994661	0.0697651	0.0934636	0.0660166
IARS2	0.228154	0.211329	0.266679	0.242795	0.214117	0.241274	0.217869	0.276811	0.278286	0.198166	0.218628	0.194271	0.156151	0.392605	0.213655	0.281738	0	0.283643	0.295074	0.201598	0.273286	0.339209	0.120317	0.375709	0.230508	0.168204	1.0101	0.176519	0.283386	0.185352	0.194864	0.329517	0.211824	0.265784	0.131143	0.218643	0.279429	0.208693	0	0.192495	0.172255	0.202567	0.289488	0.189747	0.187225	0.214296	0.227493	0.0820039
RAB3GAP2	0.88438	0.946879	1.02977	0.87274	0.97275	0.983274	0.909018	1.02616	1.00981	0.956205	1.02998	0.825132	0.841821	1.02088	0.910759	0.933271	0.624663	0.905923	1.01317	0.823636	1.0526	1.1661	0.70497	1.00472	1.04216	0.807281	0.444261	0.792923	1.08635	0.881661	0.748797	1.15082	1.02653	0.983053	0.957877	0.938455	1.10734	0.988485	0	0.94019	0.837972	1.03507	1.00016	0.709451	0.939664	1.0327	0.78698	0.884966
MARK1	1.45333	1.44819	1.50088	1.39659	1.51027	1.46831	1.47172	1.48575	1.59841	1.57271	1.65072	1.50708	1.48562	1.52697	1.51354	1.53062	1.18467	1.50546	1.46289	1.40797	1.45466	1.56894	1.20898	1.68923	1.50684	1.43884	1.6765	1.30786	1.40647	1.3177	1.3373	1.58966	1.46457	1.55191	1.39993	1.53223	1.47818	1.53582	0	1.50919	1.48743	1.45095	1.4999	1.42526	1.41089	1.54017	1.43269	1.04164
C1orf115	0.19818	0.196536	0.303178	0.141351	0.175952	0.248807	0.452116	0.369212	0.26817	0.214153	0.314384	0.18047	0.268599	0.266401	0.210494	0.234188	0.151918	0.185916	0.413131	0.172479	0.308491	0.364132	0.124985	0.344491	0.422388	0.201656	0	0.273721	0.235276	0.155852	0.306254	0.405884	0.237501	0.242203	0.156728	0.195278	0.376344	0.333035	0	0.247701	0.167199	0.256341	0.242199	0.300192	0.452542	0.300085	0.11574	0.279283
MARC2	0.279254	0.335377	0.328493	0.24347	0.278275	0.231687	0.271774	0.408849	0.395398	0.318173	0.318947	0.295675	0.271321	0.410838	0.361317	0.31946	0.264585	0.312479	0.305804	0.292445	0.309717	0.452589	0.218424	0.381178	0.268701	0.272484	0	0.218671	0.278266	0.284562	0.347101	0.393387	0.401418	0.357376	0.263067	0.304916	0.316323	0.342484	0	0.324241	0.285093	0.324807	0.441812	0.265716	0.350454	0.397529	0.33306	0.193334
MARC1	0.135276	0.128447	0.158401	0.114628	0.0940916	0.0888959	0.140339	0.154937	0.187464	0.154167	0.142735	0.1209	0.123049	0.279925	0.142511	0.20358	0.225774	0.192931	0.156198	0.137728	0.127941	0.206577	0.0958335	0.21562	0.116364	0.0996347	0.219264	0.0820088	0.0855186	0.120231	0.14547	0.136602	0.160066	0.136101	0.0733938	0.156548	0.16623	0.16346	0	0.108933	0.118123	0.110058	0.151366	0.0943828	0.0983446	0.141626	0.166023	0.179445
HLX	0.00147834	0.00503987	0.00601607	0.0006108	0	0.00435599	0.00650211	0.00736458	0.00306542	0.00189264	0.00100512	0.000636556	0.00223481	0.00350988	0.00674489	0	0	0.00525392	0.0019291	0.00468973	0.00412272	0.00680597	0	0.00414006	0.00240288	0.000559112	0	0.00662341	0.00117454	0.00541461	0.00690908	0.00612349	0.0028028	0.0132017	0.00231977	0.000758218	0.00499003	0.00378087	0	0.00464129	0.0016414	0.00359092	0.00188439	0	0.0010003	0.00416756	0.00193137	0.00367995
DUSP10	0.0075939	0.00427729	0.00575734	0.00694458	0.00469812	0.00583007	0	0.00494228	0.00664736	0.000919933	0.00323946	0	0.00281339	0.00340558	0.0018538	0.00874226	0	0.00281661	0.00179272	0.00382291	0.0033459	0.00862634	0.00425451	0.000909032	0.00451756	0.00607293	0	0.00640633	0.00841806	0.00880703	0.0140001	0.00880476	0.0085837	0.0033324	0.00352021	0.00530161	0.00276116	0.00369047	0	0.00442158	0.00235238	0	0.00708966	0.00353932	0	0.00667735	0.00749736	0.0174853
HHIPL2	0.00365319	0.0048891	0.004106	0.00482483	0.00159343	0.000745429	0.0022153	0.00170813	0.00172975	0.00282393	0.000938432	0.00193261	0	0.00477172	0.00618979	0.00194816	0	0.00534472	0.000916211	0	0.00198921	0.00490462	0.0112247	0.00212924	0.000827193	0.00161184	0	0.00167818	0.00124488	0.000496209	0.00186513	0.00447468	0.00148773	0.00828789	0.00358409	0.00126723	0.00343411	0.00113687	0	0.00200231	0.000547711	0.00991208	0.00087539	0.00259927	0	0.00213256	0	0.0976163
TAF1A	0.0714123	0.0502016	0.0707156	0.0606754	0.074396	0.0674724	0.101636	0.0659397	0.0637197	0.0439481	0.0733464	0.0503307	0.0388305	0.0995147	0.0681511	0.0759969	0	0.0656143	0.0729378	0.0442073	0.0611303	0.0940682	0.0361087	0.0564569	0.0519652	0.0290729	0.291237	0.051407	0.0700565	0.054177	0.0482972	0.0677024	0.0517155	0.0569786	0.0512509	0.0766886	0.0871264	0.0602164	0	0.0622509	0.0397386	0.0397663	0.0832388	0.0431282	0.0482664	0.0415693	0.0469449	0.0998875
MIA3	0.517067	0.498093	0.598347	0.405342	0.469989	0.542768	0.815319	0.594554	0.539064	0.649824	0.591217	0.4885	0.481941	0.614057	0.518342	0.515	0.543128	0.499011	0.602795	0.440743	0.522797	0.689935	0.343915	0.651552	0.631259	0.53354	0.808624	0.438212	0.503264	0.358984	0.502628	0.612503	0.516928	0.591235	0.537061	0.567032	0.787422	0.619581	0	0.581826	0.476912	0.524303	0.524004	0.661142	0.750352	0.517468	0.466704	1.36277
AIDA	0.158967	0.151953	0.174414	0.127898	0.16043	0.154933	0.110174	0.149388	0.136675	0.106347	0.170692	0.103862	0.132192	0.120958	0.12354	0.125019	0.106779	0.120889	0.164464	0.0788606	0.136342	0.195667	0.0885844	0.164594	0.154518	0.152008	0	0.177819	0.240143	0.148834	0.140259	0.180307	0.137093	0.195492	0.154298	0.121283	0.178686	0.163199	0	0.176437	0.121376	0.207689	0.210646	0.118902	0.151223	0.226573	0.100864	0.0767143
BROX	0.211848	0.237062	0.268164	0.221143	0.229704	0.243218	0.276233	0.255451	0.226113	0.179397	0.257855	0.127778	0.169279	0.323202	0.172295	0.244934	0.262227	0.235905	0.295759	0.188173	0.257627	0.323204	0.124931	0.249507	0.232621	0.187604	0.291237	0.223681	0.262972	0.157393	0.178908	0.30239	0.174905	0.237981	0.12275	0.224207	0.288439	0.206811	0	0.197873	0.166403	0.175256	0.273121	0.163429	0.24435	0.230643	0.147959	0.339778
FAM177B	0.0236065	0.0148593	0.0127597	0.00484656	0.0102177	0.0149421	0.0514494	0.0334629	0.0135098	0.0119938	0.0152926	0.00949318	0.0315019	0.00231808	0.010045	0.00654067	0	0.0111871	0.0220387	0.0045232	0.0130063	0.0180707	0.00421227	0.0133984	0.0425601	0.0401867	0	0.0114291	0.0202937	0.00788262	0.0256451	0.0228	0.0230064	0.00262363	0.00982007	0.00394994	0.0211671	0.0203066	0	0.0175706	0.00844072	0.0378217	0.013959	0.0220117	0.0286369	0.00896768	0.0117064	0.052768
DISP1	0.0113038	0.0172409	0.0183077	0.0186955	0.00894535	0.0253769	0.0176278	0.0201546	0.0122642	0.0151692	0.0167342	0.00444094	0.00749038	0.020907	0.0151401	0.00651869	0	0.00990444	0.0196305	0.0107196	0.0131698	0.0238165	0.0239124	0.0117696	0.0150449	0.00635029	0	0.0109333	0.0328456	0.0134685	0.016231	0.00946621	0.0166435	0.014821	0.0109457	0.0147044	0.0218227	0.0206944	0	0.00978951	0.014316	0.0144089	0.0160059	0.0121067	0.0307308	0.0106906	0.00787437	0.00685972
TLR5	0.0088113	0.0115684	0.0111719	0.0108854	0.00937937	0.0121555	0.0027138	0.00755461	0.0100539	0.0026697	0.00528129	0.0145204	0.00864473	0.00951676	0.00788347	0.0141809	0	0.0186764	0.00899878	0.00998746	0.00859349	0.0134727	0.00827077	0.0180533	0.00738594	0.00495308	0	0.0106075	0.00862441	0.0169904	0.0113556	0.00759705	0.00886797	0.0124521	0.00759743	0.00567903	0.00654583	0.0164724	0	0.00691138	0.00762991	0.00901867	0.0238635	0.00327871	0.00397562	0.00732232	0.00761598	0.00861402
SUSD4	0.651967	0.739053	0.778192	0.638235	0.762078	0.524828	0.680054	0.636891	0.966109	0.66063	0.590661	0.757942	0.570785	0.842368	0.604195	0.851072	0.609345	0.884337	0.631165	0.551473	0.653772	0.8939	0.565287	0.85626	0.676161	0.547776	1.0101	0.548411	0.519634	0.834766	1.10526	0.876777	0.703828	0.707579	0.700539	0.649173	0.628268	0.863582	0	0.962948	0.893068	0.809506	1.19891	0.441142	0.499678	1.10166	0.734483	0.803685
CAPN8	0.00625956	0.0126971	0.030238	0.0142751	0.00394331	0.00386831	0.0178333	0.00622882	0.00752175	0.0119447	0.0092298	0.00437102	0.00968562	0.0186802	0.00341084	0.0128055	0	0.0111212	0.00617534	0.00915183	0.0094221	0.00931247	0	0.00921856	0.0115039	0.009171	0.127345	0.0126716	0.0100926	0.0452152	0.0535398	0.0154548	0.00931501	0.00395269	0.00969103	0.0082374	0.0177218	0.0167605	0	0.0140802	0.0130346	0.0167893	0.0458602	0.0129709	0.019062	0.0155855	0.00660688	0.0222287
CAPN2	0.183089	0.183726	0.173968	0.154322	0.155075	0.134797	0.205905	0.245935	0.21596	0.186397	0.149239	0.154459	0.175021	0.290341	0.222015	0.153714	0.1564	0.187687	0.196273	0.171927	0.199124	0.263313	0.165243	0.206395	0.150232	0.126544	0	0.145302	0.168024	0.11142	0.222469	0.20578	0.231197	0.211265	0.128449	0.222449	0.222146	0.224696	0	0.115401	0.165062	0.16253	0.221801	0.119545	0.144576	0.181567	0.20447	0.163289
TP53BP2	0.0681659	0.0450288	0.0640597	0.0518235	0.0648683	0.0513588	0.0696302	0.0785792	0.0530268	0.0571964	0.0620931	0.0459704	0.0430611	0.0588265	0.0412405	0.0596813	0	0.0530617	0.0584115	0.0608677	0.0411076	0.0624847	0.0391179	0.0675781	0.0666928	0.0713362	0	0.061356	0.0812211	0.0647201	0.0689286	0.0857326	0.0589741	0.0960158	0.0251724	0.0493874	0.0722256	0.0739007	0	0.0485957	0.0366122	0.0695212	0.097508	0.0560119	0.0689526	0.0691082	0.040257	0.146453
FBXO28	0.651488	0.695349	0.7555	0.673407	0.658262	0.575838	0.78938	0.727909	0.833777	0.727767	0.701188	0.694551	0.741206	0.904206	0.832253	0.830916	1.13151	0.709144	0.701661	0.723896	0.711654	0.893969	0.769086	0.840055	0.645526	0.595743	0.74226	0.525046	0.563622	0.603961	0.683788	0.793461	0.741564	0.725215	0.742399	0.774922	0.826686	0.786752	0	0.772305	0.723796	0.588599	0.76977	0.577378	0.690281	0.721317	0.860508	0.456462
DEGS1	0.114657	0.13271	0.230394	0.162414	0.160274	0.138735	0.245696	0.228847	0.269914	0.125968	0.208545	0.116796	0.12984	0.275837	0.149666	0.234859	0	0.171956	0.276712	0.121521	0.246292	0.289128	0.129387	0.339925	0.157307	0.125214	0.391864	0.103712	0.191599	0.0940265	0.17621	0.298826	0.145004	0.168553	0.0702018	0.14463	0.308162	0.213993	0	0.222657	0.157693	0.125669	0.208506	0.136684	0.17484	0.224711	0.111926	0.288196
NVL	0.545424	0.560458	0.572964	0.463918	0.437442	0.386252	0.329902	0.533844	0.553051	0.521629	0.438133	0.502478	0.525759	0.587707	0.61416	0.565323	0	0.556312	0.472493	0.542506	0.504585	0.597348	0.357156	0.54671	0.434222	0.470028	0.782132	0.422089	0.455805	0.445042	0.489935	0.506056	0.595464	0.521391	0.462646	0.505379	0.438338	0.535605	0	0.454771	0.514823	0.54269	0.695135	0.340135	0.402395	0.542989	0.590985	0.410423
CNIH4	0.174169	0.182228	0.257299	0.206123	0.195776	0.19025	0.268237	0.227403	0.252375	0.18167	0.207196	0.134269	0.163505	0.256704	0.183833	0.230707	0.0975362	0.171926	0.243816	0.157627	0.262067	0.29526	0.106815	0.240564	0.201679	0.165879	0	0.141011	0.263251	0.162983	0.15509	0.324906	0.194059	0.199195	0.113594	0.18069	0.292576	0.179552	0	0.225595	0.170659	0.189852	0.256527	0.182957	0.154877	0.253248	0.16111	0.258349
WDR26	0.533133	0.60423	0.665158	0.620226	0.684664	0.743164	0.757741	0.699608	0.664625	0.697569	0.71413	0.559557	0.521455	0.601155	0.54926	0.597378	0.727324	0.589386	0.677961	0.527768	0.684015	0.717622	0.338378	0.683715	0.661148	0.497253	0.127345	0.623701	0.651324	0.603534	0.457937	0.71331	0.547318	0.593462	0.405865	0.614024	0.731545	0.68288	0	0.631821	0.593829	0.556827	0.611939	0.544072	0.730131	0.68818	0.627705	0.754735
CNIH3	0.99717	1.03536	1.17838	0.932695	1.08243	0.936011	0.848596	1.14615	1.14359	1.09723	1.14897	1.0057	0.885109	1.13402	1.18907	1.14191	0.898053	1.09787	1.02527	1.02131	1.10347	1.26789	0.925961	1.27846	0.897619	0.876292	1.05744	0.891495	1.17575	0.961934	1.01027	1.36724	1.28381	1.30984	1.17671	1.15641	1.48118	1.23473	0	1.01068	1.15698	1.27046	1.09277	0.72589	1.09418	1.0267	1.24193	1.03788
DNAH14	1.13627	0.994404	1.02298	0.856976	0.912395	0.826227	0.658537	0.965761	0.938913	0.92757	1.09614	0.941705	0.855641	1.21587	1.07927	0.870512	0.393237	1.08876	0.888796	0.854479	0.937191	1.23914	0.693836	1.04417	0.823755	0.906847	0.611128	0.772548	0.832665	1.02891	0.89233	1.22268	0.938585	0.825015	0.930932	0.983863	0.865988	0.984269	0	1.07153	1.08473	0.982942	1.21407	0.692247	0.653491	1.02433	0.860549	0.619048
LBR	0.129263	0.133503	0.139426	0.104155	0.133156	0.147444	0.173399	0.142826	0.128948	0.127345	0.125463	0.101934	0.0928899	0.172273	0.129592	0.134299	0.0975362	0.106331	0.140796	0.104143	0.113869	0.199947	0.045216	0.162297	0.113535	0.127993	0	0.113382	0.148644	0.127847	0.12069	0.203492	0.126821	0.161769	0.0907541	0.112805	0.213558	0.159936	0	0.13647	0.128707	0.0881189	0.174558	0.101416	0.155711	0.137073	0.122034	0.179826
ENAH	0.608984	0.674112	0.744385	0.695081	0.759081	0.75227	0.588456	0.705549	0.807068	0.717661	0.692419	0.613029	0.534644	0.735884	0.620103	0.737002	0.509184	0.75998	0.706773	0.648602	0.71678	0.870223	0.554021	0.78111	0.740341	0.60921	0.74226	0.580463	0.621374	0.64466	0.394202	0.775545	0.657594	0.71048	0.61483	0.636005	0.633395	0.64435	0	0.677792	0.674077	0.392112	0.61958	0.534898	0.589642	0.786297	0.719554	0.662048
SRP9	0.305927	0.218668	0.296928	0.245596	0.233587	0.367221	0.570277	0.464594	0.259448	0.29333	0.427195	0.237536	0.227332	0.287297	0.173813	0.2289	0	0.164546	0.563688	0.178108	0.340207	0.377769	0.0965771	0.340649	0.456044	0.278625	0.127345	0.28303	0.399949	0.18433	0.230842	0.363712	0.259811	0.236253	0.1724	0.2188	0.435421	0.276118	0	0.249622	0.13869	0.205989	0.268417	0.313246	0.449935	0.24301	0.0831075	0.342805
EPHX1	0.0353661	0.0295117	0.0379399	0.0448182	0.0203657	0.0331763	0.0961212	0.0434323	0.0611635	0.0348567	0.0229079	0.0508447	0.0453549	0.0742675	0.03689	0.0400115	0	0.0549073	0.0383072	0.0255065	0.027916	0.0618338	0.008619	0.0533033	0.037857	0.0197422	0	0.0265458	0.0538889	0.028472	0.0513776	0.0710113	0.0491705	0.0602484	0.0513902	0.0418913	0.0628726	0.0514205	0	0.0590198	0.0451353	0.0433222	0.0558973	0.0320221	0.0304298	0.0392711	0.0263537	0.0876552
TMEM63A	0.0105033	0.0156911	0.0124105	0.0135633	0.00778186	0.00652098	0.0339302	0.0101732	0.00878431	0.020066	0.009765	0.00885405	0.0077663	0.0130614	0.0129042	0.00997048	0	0.00692256	0.0093204	0.00428682	0.00606241	0.010424	0.00598501	0.0144966	0.0106039	0.00434706	0	0.0113801	0.0129815	0.0158386	0.00784749	0.0260368	0.0157482	0.00925988	0.0188527	0.00548666	0.0107252	0.00716666	0	0.0103195	0.00432916	0.00535707	0.00686005	0.0081787	0.00642936	0.0110897	0.0207783	0.0463617
LEFTY1	0.0127196	0.0238106	0.0227649	0.0056499	0.0137915	0.0134428	0.0327093	0.0262035	0.0300582	0.0111548	0.0168325	0.0145435	0.0231492	0.0219699	0.0176816	0.0145695	0	0.0179275	0.0210825	0.0200553	0.0157227	0.0577831	0.00867895	0.0122452	0.0232881	0.00476024	0.710159	0.0150964	0.023148	0.0139168	0.0145125	0.0376735	0.0257008	0.0053512	0.00163747	0.0152075	0.0120175	0.0180394	0	0.0314322	0.02222	0.0212433	0.0297197	0.0161703	0.0311855	0.0285574	0.0193141	0.0113279
AL117348.2	0.0755247	0.10286	0.0938575	0.0517136	0.0848023	0.0533239	0.0596697	0.0774414	0.101584	0.0773367	0.0826084	0.145555	0.0754822	0.103432	0.132726	0.0947116	0.0975362	0.118169	0.0704079	0.0956856	0.0951791	0.200941	0.153422	0.0940417	0.0498075	0.0792266	0	0.0489375	0.0486426	0.071104	0.0993993	0.111921	0.128154	0.0866363	0.0665066	0.125741	0.0486513	0.0652249	0	0.103897	0.113723	0.0834646	0.0923798	0.0571577	0.0649085	0.165219	0.170889	0.174037
LEFTY2	0	0.000258934	0.00145851	0.000576216	0.000988285	0	0	0.00209517	0.000450129	0	0.000770147	0	0	0.00163325	0.00114616	0	0	0.000414498	0	0.000756112	0	0.000804813	0	0.00115418	0	0	0	0	0.00269915	0.000689188	0	0.000600906	0.0014428	0	0	0	0.00058287	0	0	0	0.000535021	0	0	0	0	0	0	0
SDE2	0.0640655	0.0720066	0.0779654	0.0613454	0.058452	0.0916888	0.07603	0.0674334	0.0746874	0.0966537	0.108578	0.0617331	0.0471937	0.0599787	0.0549359	0.0717501	0	0.0541033	0.0977678	0.0347738	0.0779607	0.106002	0.0215159	0.0928747	0.0919522	0.0652527	0.127345	0.0756376	0.0618828	0.0523007	0.0681006	0.10135	0.0571324	0.0733274	0.0454198	0.0619216	0.0886099	0.063404	0	0.063621	0.0581473	0.0585501	0.0724114	0.0603133	0.0943596	0.0589712	0.0388002	0.0776189
H3F3A	0.0533297	0.0628882	0.070726	0.0661108	0.0660703	0.0542992	0.100306	0.100428	0.0882302	0.0929836	0.0800417	0.0445701	0.0417602	0.136742	0.0874908	0.0895902	0.128238	0.0793617	0.0985838	0.0625525	0.0769561	0.118526	0.0360389	0.139576	0.0479262	0.0524103	0	0.0403284	0.0707275	0.0485191	0.0324984	0.136885	0.0580163	0.0932053	0.0312967	0.0992203	0.139674	0.0757599	0	0.0795377	0.0728539	0.062341	0.0864141	0.0376875	0.0719986	0.098342	0.0754464	0.0967919
ACBD3	0.376451	0.403211	0.461716	0.385307	0.428406	0.363559	0.393198	0.450972	0.498833	0.387501	0.409503	0.349721	0.371086	0.505976	0.465695	0.501658	0.559861	0.438959	0.435119	0.414309	0.462432	0.550754	0.29445	0.511517	0.407117	0.352026	0.611128	0.257322	0.382429	0.314869	0.352044	0.47214	0.377832	0.459502	0.258497	0.406333	0.463853	0.405178	0	0.414912	0.364708	0.264054	0.431999	0.301073	0.403942	0.412694	0.447233	0.292231
MIXL1	0.000452974	0	0.000271019	0.00180798	0.000632208	0.000856098	0	0	0.000802217	0	0.000464638	0	0	0	0	0	0	0.00168011	0	0	0	0.000777231	0	0.00200709	0.000664585	0.000940309	0	0	0	0	0	0.00278963	0.000187843	0	0.00126806	0.00035377	0.00054544	0.00115768	0	0	0	0.000667475	0.00136421	0	0	0	0	0
LIN9	0.117603	0.132961	0.170025	0.132155	0.127912	0.132362	0.200234	0.13947	0.173379	0.133404	0.112222	0.100047	0.105314	0.184299	0.120568	0.14843	0.151918	0.137496	0.137015	0.0975948	0.116855	0.236654	0.0510024	0.124182	0.120428	0.114728	0	0.134659	0.159066	0.129194	0.134141	0.197354	0.160286	0.220654	0.126394	0.134548	0.260951	0.208428	0	0.178255	0.110001	0.153079	0.192926	0.110606	0.215907	0.125618	0.124713	0.325226
PARP1	0.187122	0.199707	0.263779	0.219731	0.225989	0.231887	0.362403	0.356401	0.366068	0.299678	0.351526	0.226373	0.274379	0.334292	0.334937	0.259749	0.335283	0.259439	0.323512	0.212107	0.276908	0.388643	0.175526	0.498291	0.3169	0.174628	0	0.158479	0.285416	0.173657	0.261708	0.419989	0.31362	0.319509	0.172568	0.296072	0.32679	0.290525	0	0.298078	0.319718	0.282188	0.215409	0.16616	0.276886	0.319011	0.344706	0.410856
STUM	0.173047	0.154529	0.278471	0.196015	0.373396	0.158517	0.147391	0.240272	0.43678	0.174152	0.348409	0.251677	0.220814	0.191148	0.382539	0.288131	0	0.280377	0.202102	0.258261	0.286488	0.201745	0.202616	0.614294	0.206716	0.158856	0.350396	0.0785234	0.116678	0.161422	0.166985	0.310154	0.266658	0.19867	0.165002	0.263788	0.0984322	0.201482	0	0.231345	0.474909	0.176373	0.202387	0.147264	0.137443	0.553937	0.367881	0.139577
ITPKB	0.0515575	0.038393	0.0403863	0.033525	0.0221845	0.0466169	0.0371068	0.0419255	0.042988	0.0498742	0.0300788	0.0272021	0.0197424	0.0408107	0.0474098	0.025542	0	0.0208586	0.0361353	0.0271371	0.0322257	0.0449278	0.0342626	0.0403201	0.0401652	0.040103	0	0.0558495	0.0201703	0.0323996	0.0506653	0.056	0.051689	0.0393254	0.0375778	0.0333497	0.03115	0.0308321	0	0.0279376	0.0195849	0.0286164	0.025855	0.0199947	0.0628892	0.0297151	0.0261711	0.0811058
PSEN2	0.0562305	0.0516827	0.0709302	0.0381382	0.0517895	0.0523399	0.0399175	0.0912571	0.0910244	0.0603804	0.10226	0.0460988	0.064946	0.127137	0.067046	0.0763867	0	0.0788848	0.0931814	0.0531393	0.0694108	0.122014	0.0332313	0.0964426	0.0997717	0.0671332	0.127345	0.052511	0.0773321	0.0387359	0.0511747	0.0945839	0.0752209	0.0791317	0.0311092	0.0661436	0.064522	0.039855	0	0.0670043	0.0722698	0.085047	0.0647642	0.0450236	0.0604002	0.0974506	0.0819885	0.0164692
COQ8A	0.298345	0.363764	0.403736	0.261277	0.303087	0.345855	0.470127	0.44806	0.516884	0.369896	0.394757	0.300296	0.382925	0.407078	0.464698	0.409894	0.0975362	0.36329	0.353799	0.33925	0.359756	0.525512	0.224798	0.483781	0.382578	0.285586	0	0.294644	0.293783	0.271479	0.325244	0.4857	0.454837	0.370465	0.231767	0.407664	0.491959	0.444546	0	0.384576	0.358487	0.340845	0.355262	0.341517	0.400872	0.458434	0.426101	0.441299
CDC42BPA	2.49888	2.34028	2.32429	2.22993	2.22919	2.43606	2.38774	2.25113	2.15698	2.3214	2.44219	2.28817	2.30915	2.39266	2.30899	2.28649	1.90818	2.46347	2.32698	2.30289	2.27907	2.45762	1.96339	2.29372	2.44425	2.4965	1.94066	2.27382	2.37993	2.21825	2.18092	2.3045	2.31714	2.39213	2.40519	2.26301	2.38781	2.30004	0	2.2867	2.20376	2.35648	2.3299	2.32419	2.37837	2.36036	2.16364	2.80213
ZNF678	0.240605	0.210138	0.226303	0.175438	0.18812	0.233888	0.128243	0.233255	0.209306	0.236925	0.223069	0.18681	0.139685	0.23092	0.204142	0.197579	0.106779	0.215436	0.201268	0.215706	0.199528	0.278881	0.131254	0.233762	0.190946	0.17339	0	0.173808	0.197915	0.191232	0.149319	0.203189	0.221019	0.235039	0.125147	0.219577	0.204665	0.176029	0	0.179956	0.178106	0.184273	0.188183	0.147	0.155169	0.193005	0.23501	0.101166
SNAP47	0.188379	0.221371	0.284331	0.21932	0.217938	0.200354	0.307574	0.33106	0.314381	0.245973	0.290563	0.180689	0.229937	0.419312	0.265178	0.302143	0.1564	0.280685	0.355921	0.244666	0.276823	0.353761	0.193822	0.360924	0.271187	0.137139	0	0.164653	0.268281	0.207407	0.243387	0.373373	0.251639	0.328256	0.145455	0.215789	0.33565	0.26673	0	0.218678	0.263999	0.225053	0.382375	0.137956	0.219396	0.356214	0.310343	0.282709
JMJD4	0.0393944	0.0522241	0.0662926	0.0488771	0.071999	0.057175	0.0484224	0.0826891	0.118781	0.0524155	0.0612274	0.0450679	0.0787488	0.103459	0.0649238	0.0890501	0.0975362	0.074226	0.085314	0.0796031	0.0929506	0.0938964	0.048088	0.0998808	0.0553538	0.054305	0	0.0424108	0.0423912	0.0354361	0.0500038	0.0721971	0.0585513	0.0763118	0.0259091	0.0734423	0.0596246	0.0568586	0	0.0993689	0.0746708	0.0429342	0.0535517	0.0497058	0.0460339	0.0709774	0.0790509	0.116667
PRSS38	0.000887562	0.00416656	0.00654623	0.00262075	0.00448287	0.00261103	0.00200254	0.0041773	0.0062315	0.00280527	0.00103918	0.000985084	0.00163883	0.00641864	0.00211556	0.0025846	0	0.00410807	0.00461139	0.000926124	0.000931306	0.00294996	0	0.00909852	0.00298236	0.00145595	0	0.00635654	0.00627673	0.00259297	0.00177307	0.0100653	0.00126241	0.00236077	0	0.00433607	0.00562667	0.00147808	0	0.00306083	0.00253112	0.00194342	0.00918003	0.00116521	0.00386944	0.00578867	0.00626086	0.254343
WNT9A	0.0281035	0.0274317	0.0244284	0.0119003	0.0358769	0.00871993	0.0155407	0.0257018	0.0505532	0.0165693	0.0229398	0.0200066	0.0279894	0.0386027	0.0164908	0.0257724	0	0.0472124	0.0163223	0.0154917	0.0142008	0.0258992	0.0244427	0.0410572	0.0212109	0.032128	0	0.0132767	0.0096251	0.027135	0.0393112	0.0262725	0.0147284	0.0167573	0.0175129	0.0310075	0.0306036	0.0334089	0	0.0397481	0.0523483	0.0057887	0.035341	0.0123728	0.0194583	0.0327075	0.0313769	0.0165048
WNT3A	0.000934178	0.00145057	0.00578219	0.00866529	0.00756211	0.0016421	0.00338767	0.00153586	0.003121	0	0.00142444	0.00189516	0	0.0102184	0.00295844	0.00339455	0	0.00690615	0.00238332	0.00344178	0.00339266	0.00556122	0.00335822	0.00719365	0.000840639	0.00428456	0	0	0.0128749	0.00525901	0	0.022201	0.000350843	0	0.00457113	0.00204607	0.00140249	0.00171608	0	0.00213284	0	0	0.00405172	0.000902382	0	0.00139392	0	0.0359704
ARF1	0.523745	0.492503	0.737898	0.415181	0.388359	0.666718	1.03971	0.848154	0.661635	0.721418	1.00631	0.46492	0.636083	0.659584	0.512585	0.612679	0.275013	0.386252	0.994976	0.467973	0.705737	0.865365	0.323977	0.679496	0.978872	0.503368	0.490895	0.616103	0.725656	0.379053	0.639184	0.889479	0.663662	0.5327	0.400023	0.528366	0.870847	0.727799	0	0.631102	0.468395	0.707732	0.51499	0.574884	0.851393	0.762683	0.374074	0.95343
C1orf35	0.151578	0.182767	0.242208	0.226995	0.21214	0.136532	0.315895	0.243888	0.305514	0.134686	0.158389	0.119885	0.127646	0.459487	0.221394	0.289127	0.161711	0.252689	0.239423	0.18768	0.232274	0.274934	0.0846176	0.295867	0.182336	0.169378	0	0.151941	0.237805	0.134111	0.177758	0.362012	0.196113	0.150184	0.0803319	0.152858	0.328041	0.208488	0	0.171541	0.201473	0.186424	0.33485	0.154417	0.221178	0.27811	0.245805	0.262484
MRPL55	0.130101	0.13328	0.159401	0.166462	0.127164	0.12911	0.127312	0.133789	0.181304	0.0725649	0.132507	0.0989085	0.127376	0.251251	0.174289	0.214452	0.128238	0.171439	0.209666	0.166828	0.170894	0.178408	0.0690211	0.202791	0.204071	0.138111	0.567042	0.0812376	0.211434	0.0773987	0.0945932	0.23226	0.123638	0.0637857	0.0706413	0.121174	0.112582	0.0914806	0	0.137657	0.165572	0.110212	0.198235	0.109786	0.0926974	0.131058	0.0907672	0.0522362
GUK1	0.324013	0.343489	0.52387	0.730758	0.576455	0.46591	0.830609	0.6794	0.770253	0.362931	0.483622	0.2604	0.476316	0.900476	0.469564	0.720473	0.494264	0.64437	0.957901	0.444918	0.806552	0.531347	0.319078	0.866372	0.648521	0.358426	0.350396	0.325616	0.80786	0.306812	0.561347	0.831532	0.442133	0.42664	0.217876	0.398982	0.805479	0.402853	0	0.517795	0.523521	0.359545	0.682501	0.479938	0.637921	0.585699	0.293168	0.382208
GJC2	0.00818291	0.0155247	0.0178481	0.00886974	0.0155104	0.0118384	0.0440705	0.018706	0.0207919	0.0122563	0.00943957	0.0074555	0.0224999	0.0203247	0.0250398	0.0133097	0	0.0104877	0.0146328	0.0163292	0.0168639	0.0152673	0.0125773	0.030549	0.0139518	0.0158897	0	0.00807306	0.00670612	0.00699138	0.0180303	0.0222778	0.0254239	0.0266134	0.00914893	0.020095	0.0315216	0.0191858	0	0.0203204	0.0135823	0.00749402	0.0100771	0.026223	0.0204567	0.0259627	0.0153393	0.0772645
IBA57	0.0297753	0.0462501	0.0415404	0.0243521	0.0261349	0.0223016	0.0759007	0.0615663	0.0524377	0.0478436	0.0493968	0.0547402	0.0351965	0.053615	0.0635114	0.0611747	0	0.0510618	0.0450382	0.045668	0.0455293	0.0962918	0.0503082	0.0606305	0.0284374	0.0275682	0	0.00914348	0.032085	0.0342501	0.0531959	0.052808	0.0517373	0.0662834	0.0458254	0.0509499	0.0588003	0.0435967	0	0.0696354	0.0621576	0.0459365	0.0311492	0.0324739	0.0580152	0.071977	0.0854309	0.170358
OBSCN	0.0658744	0.0572567	0.058501	0.0388815	0.0504754	0.0563742	0.0674486	0.0808742	0.0614359	0.0634393	0.0457633	0.0484618	0.0407853	0.0497253	0.0923119	0.0554877	0	0.0959307	0.0526763	0.0572865	0.0636432	0.12875	0.0631291	0.060086	0.0610567	0.0502469	0	0.0729673	0.0776506	0.070239	0.0684484	0.143895	0.0816666	0.0456907	0.0522084	0.0411455	0.0862898	0.0593213	0	0.0972686	0.0401997	0.0895566	0.121755	0.0458466	0.0364251	0.0930532	0.047162	0.149268
TRIM11	0.110028	0.115533	0.121489	0.0964288	0.11638	0.0872004	0.196393	0.158558	0.167346	0.108441	0.11997	0.0946181	0.1221	0.169746	0.156376	0.131862	0	0.135915	0.138028	0.116354	0.119925	0.207343	0.0929354	0.145328	0.100313	0.0830155	0	0.122221	0.105029	0.131057	0.156681	0.201048	0.140301	0.10666	0.0732175	0.127371	0.169549	0.102399	0	0.123849	0.144169	0.16127	0.140552	0.121537	0.136836	0.133755	0.18095	0.325709
TRIM17	0.0305688	0.0357257	0.0455432	0.085407	0.0750027	0.0356692	0.0445841	0.0627225	0.0821735	0.0426038	0.0436488	0.0290625	0.0326669	0.0952879	0.0537707	0.112734	0	0.0822038	0.0494098	0.0578801	0.0568355	0.0672035	0.0250234	0.0845096	0.0332596	0.0499546	0	0.0265379	0.0687858	0.0497588	0.0275493	0.068175	0.0394723	0.0504325	0.00515197	0.0656535	0.0634916	0.0323413	0	0.076337	0.0520683	0.0279284	0.0610174	0.0285661	0.044232	0.0562076	0.0783021	0.074815
HIST3H2A	0.0170735	0.0185378	0.0561476	0.0533027	0.0489914	0.0386625	0.163888	0.0825321	0.0776891	0.0303027	0.0421716	0.0156128	0.065412	0.0462953	0.0248474	0.0603821	0.106779	0.0308696	0.0758741	0.0233527	0.0444084	0.0605356	0.0116134	0.0870033	0.0394581	0.0158626	0	0.0501351	0.0963861	0.0430076	0.0421422	0.124306	0.0345038	0.0568372	0.00673906	0.0217166	0.14052	0.054556	0	0.0325804	0.0251333	0.037102	0.0343928	0.0338699	0.0675021	0.0390933	0.018641	0.0592785
HIST3H2BB	0.00354315	0.0034509	0.0163599	0.0168005	0.0142341	0.00376665	0.0152256	0.0110035	0.0274873	0.00381562	0.011551	0.00229976	0	0.0208573	0.0104129	0.0235706	0	0.0192671	0.0060497	0.00571269	0.00791805	0.0326394	0.00300952	0.0411663	0.0025639	0.00389725	0	0.0109738	0.0161084	0.00977015	0.00876877	0.0309023	0.0102987	0.0154611	0.0107381	0.0081986	0.029505	0.00704178	0	0.0109728	0.0165529	0.0161196	0.0267875	0.00282019	0.0156818	0.0181737	0.0211716	0.0591732
RNF187	0.298847	0.233402	0.354165	0.252294	0.229432	0.435255	0.59752	0.430577	0.372671	0.267962	0.453026	0.211236	0.250463	0.391039	0.244559	0.288082	0.544719	0.173939	0.786107	0.245735	0.498658	0.492104	0.187349	0.41291	0.646398	0.372923	0.127345	0.269935	0.456789	0.118514	0.309582	0.479276	0.306099	0.296836	0.202693	0.280176	0.52694	0.265342	0	0.365674	0.220126	0.357098	0.217985	0.392575	0.722042	0.387221	0.0996726	0.638193
RHOU	0.0436005	0.0337786	0.044981	0.0372313	0.0379547	0.0233009	0.0524181	0.0284698	0.0578539	0.0390733	0.0475168	0.0261169	0.0229696	0.0446319	0.0429939	0.0338928	0	0.0534828	0.0454344	0.0337146	0.0498346	0.0458605	0.0127277	0.0845235	0.0489643	0.0492115	0	0.0313713	0.0313836	0.0446313	0.0490976	0.0280668	0.0290924	0.0534067	0.00879067	0.0323585	0.0261968	0.0403842	0	0.0445446	0.0466549	0.0233651	0.0420885	0.0316088	0.0289575	0.0881427	0.0573586	0.0817465
RAB4A	0.252648	0.230658	0.340424	0.233513	0.305305	0.315782	0.325553	0.349594	0.361721	0.283427	0.337733	0.24488	0.189837	0.457747	0.310023	0.351885	0	0.345896	0.421606	0.229721	0.315901	0.462691	0.142528	0.4327	0.282272	0.217343	0.567042	0.194345	0.377025	0.202287	0.210198	0.431037	0.28038	0.354601	0.272615	0.303254	0.447982	0.311319	0	0.279554	0.268581	0.30725	0.372461	0.199257	0.357338	0.343884	0.229767	0.298759
CCSAP	0.498104	0.460165	0.60376	0.642735	0.635575	0.609242	0.794368	0.589975	0.622622	0.622864	0.690797	0.53578	0.540642	0.635459	0.500028	0.661389	0.447756	0.689982	0.773108	0.491539	0.585732	0.778631	0.361024	0.699152	0.707335	0.516854	0.350396	0.544575	0.838712	0.44477	0.521347	0.734877	0.502224	0.591361	0.426767	0.550038	0.723735	0.532034	0	0.669177	0.557113	0.562003	0.534501	0.506216	0.798196	0.823345	0.558433	0.964385
ACTA1	0.00875437	0.00712891	0.00502846	0.0056988	0.00769591	0.0059174	0.00108022	0.00441265	0.00997683	0.00810229	0.0119756	0.00512872	0.00603649	0.00876279	0.0107163	0.00285121	0	0.00745572	0.0102142	0.00522986	0.012314	0.011044	0	0.00650618	0.0181529	0.00427867	0	0.00199672	0.0072669	0.0101929	0.00247277	0.0141021	0.00467143	0.00535396	0	0.0044129	0.0143406	0.00828529	0	0.00798548	0.0068449	0.00523792	0.00954401	0.00353094	0.00557413	0.0080035	0.0046063	0.0431295
NUP133	0.596492	0.590412	0.661853	0.507231	0.546168	0.497478	0.430687	0.630836	0.621672	0.456619	0.583067	0.446439	0.396246	0.942761	0.666917	0.684468	0.133989	0.728409	0.668564	0.597918	0.686299	0.814395	0.300097	0.729305	0.544456	0.518793	0.350396	0.425532	0.689307	0.48046	0.386298	0.84975	0.554089	0.541283	0.523043	0.56896	0.639943	0.499891	0	0.604624	0.560169	0.577775	0.880928	0.353404	0.474764	0.612775	0.474822	0.441249
ABCB10	0.272084	0.282833	0.321926	0.304727	0.284062	0.210081	0.246945	0.361786	0.408286	0.32768	0.367962	0.305048	0.262451	0.472987	0.374099	0.417084	0.0975362	0.402984	0.349986	0.32806	0.343198	0.497936	0.167707	0.452376	0.240332	0.265591	0.219264	0.214073	0.293987	0.266573	0.268588	0.438961	0.327255	0.334864	0.218414	0.354938	0.327917	0.315019	0	0.316397	0.337559	0.235897	0.397503	0.176813	0.278169	0.377937	0.309886	0.155767
TAF5L	0.136023	0.151043	0.161425	0.10676	0.133503	0.139297	0.128217	0.148639	0.160784	0.143918	0.158626	0.116365	0.135674	0.152154	0.14269	0.145942	0.318111	0.14251	0.149255	0.140993	0.163	0.173637	0.0768654	0.16878	0.103163	0.131211	0.127345	0.105532	0.0911201	0.110561	0.133992	0.146495	0.136013	0.148917	0.0771131	0.165601	0.140967	0.147221	0	0.141156	0.125897	0.0899742	0.130165	0.0773826	0.12535	0.126206	0.147138	0.191002
URB2	0.052818	0.0578748	0.0826001	0.082695	0.0800108	0.0560155	0.0633726	0.0962865	0.12158	0.0902714	0.0889569	0.0731208	0.0719516	0.146017	0.0923581	0.117517	0	0.0873031	0.100164	0.0794904	0.0926226	0.132814	0.0674758	0.153822	0.0618253	0.054949	0	0.0455253	0.0705637	0.0531067	0.0558753	0.129562	0.0633081	0.117684	0.0516363	0.0707475	0.0760614	0.0863968	0	0.0755804	0.0927912	0.0513413	0.0806501	0.0451593	0.0541463	0.074684	0.106493	0.155614
GALNT2	0.382743	0.443403	0.500586	0.447593	0.510491	0.3923	0.433427	0.513128	0.639585	0.445912	0.435916	0.409208	0.319094	0.507805	0.537245	0.54563	0.363255	0.547665	0.489657	0.479372	0.487515	0.611476	0.401291	0.624633	0.4281	0.365238	0.127345	0.323187	0.368676	0.462647	0.447884	0.542576	0.56792	0.564303	0.389713	0.529502	0.50387	0.48574	0	0.518405	0.503864	0.389711	0.514309	0.287496	0.462578	0.581541	0.661132	0.86539
PGBD5	1.17509	1.21959	1.39911	1.15446	1.27935	1.07467	1.38186	1.46424	1.61412	1.37477	1.43378	1.30992	1.27512	1.34397	1.52441	1.46909	1.57881	1.63847	1.23222	1.27118	1.36507	1.60429	1.1541	1.66193	1.14004	1.07541	0.967664	1.00128	1.13203	1.29955	1.32021	1.68465	1.41275	1.46395	1.14212	1.49063	1.43429	1.42528	0	1.32563	1.54524	1.23704	1.61495	1.03479	1.41568	1.69953	1.69438	1.36792
COG2	0.277671	0.25903	0.30816	0.234801	0.251896	0.275881	0.328645	0.321803	0.322558	0.308298	0.26347	0.205593	0.271119	0.346866	0.272991	0.30548	0	0.272277	0.317917	0.279383	0.269414	0.356997	0.197648	0.368415	0.238008	0.21074	0	0.233041	0.336045	0.244557	0.260741	0.424274	0.292878	0.32163	0.204772	0.289319	0.347656	0.315389	0	0.24063	0.258918	0.320251	0.293629	0.251737	0.312736	0.250985	0.326108	0.164108
AGT	0.0175187	0.0102199	0.00786837	0.0104712	0.0129909	0.00752658	0.0356114	0.0174497	0.0171097	0.00551305	0.00988887	0.00905291	0.00656961	0.0119347	0.00906196	0.00503004	0	0.00438574	0.0119603	0.0110287	0.0098534	0.0166879	0.00699712	0.00604385	0.00972621	0.00817638	0	0.0162929	0.0243131	0.0161177	0.0536336	0.0278363	0.0196163	0.00397238	0	0.00824499	0.00640486	0.0132596	0	0.0104497	0.00634889	0.00784217	0.017204	0.0109061	0.0107709	0.0204667	0.0137509	0.0275416
CAPN9	0.00466912	0.00523072	0.00468952	0.0113766	0.00711388	0.00565488	0.00154649	0.00829612	0.0056605	0.00229254	0.0108512	0.000516085	0.0034367	0.00767109	0.00544734	0.0104317	0	0.0220648	0.0048587	0.00353408	0.00726463	0.00751393	0	0.0301491	0.00149894	0.00456198	0	0	0.0171349	0.00536343	0.00401558	0.00548833	0.00774558	0.00489809	0.00563529	0.0128583	0.00609925	0.0094078	0	0.00721453	0.0079894	0.00334787	0.0107455	0.00220934	0.000916501	0.0098969	0	0.0314688
C1orf198	0.0589854	0.0570481	0.084092	0.0458858	0.0724823	0.0699098	0.103273	0.0857855	0.0848409	0.0703535	0.0704211	0.0655664	0.0392111	0.063776	0.0804664	0.0810537	0.217294	0.104068	0.0750608	0.0667332	0.106102	0.119571	0.0401166	0.143976	0.0698881	0.06411	0	0.0949526	0.0637761	0.0893633	0.126951	0.127987	0.0808307	0.0845896	0.0389879	0.0550108	0.0810794	0.0957446	0	0.0962822	0.0744529	0.0559089	0.0885652	0.0512637	0.0926208	0.173454	0.10456	0.0811497
TTC13	0.613272	0.701273	0.688183	0.625763	0.700941	0.556424	0.535485	0.707683	0.740371	0.535719	0.644289	0.568985	0.511042	0.745138	0.668132	0.683444	0.381792	0.774489	0.686244	0.664825	0.721038	0.818115	0.338097	0.767513	0.64672	0.54528	0	0.437638	0.663593	0.520831	0.424981	0.803516	0.658947	0.727893	0.53232	0.644628	0.626815	0.601417	0	0.729836	0.659407	0.645402	0.74323	0.382045	0.53692	0.700252	0.648832	0.520884
ARV1	0.207014	0.220279	0.256558	0.228373	0.242035	0.234976	0.29131	0.277567	0.275978	0.269218	0.263492	0.171745	0.193043	0.26888	0.231106	0.21741	0	0.201774	0.279855	0.206115	0.265644	0.297228	0.0905664	0.271302	0.218729	0.179134	0	0.190814	0.256009	0.181954	0.170612	0.319739	0.218762	0.249142	0.138298	0.197272	0.269778	0.208356	0	0.216371	0.21585	0.192607	0.195342	0.172834	0.224324	0.203521	0.17103	0.193246
FAM89A	0.00275495	0.00232637	0.00466996	0.0031622	0.00656512	0.0044078	0	0.00155741	0.00111335	0.00499209	0	0	0.00181461	0.00241804	0.00173382	0.00064522	0	0.00190332	0.000737219	0.00112558	0.00123352	0.00194877	0	0.0019086	0.00219875	0.00353902	0	0.00566368	0.00329044	0.00579761	0.00372201	0.00200037	0.00108474	0	0	0.00067486	0.00122004	0.000867104	0	0	0.00164002	0.0071838	0.00256988	0	0.00108001	0.000850891	0	0.00818272
TRIM67	0.0145703	0.0219421	0.0175189	0.0124764	0.0235527	0.014747	0.0212158	0.0131848	0.0179337	0.0238122	0.00491425	0.0169318	0.00592223	0.0205228	0.0183583	0.0081994	0	0.0129817	0.00819598	0.00927566	0.0111803	0.0124256	0.00631779	0.021681	0.0087436	0.00835962	0	0.0130678	0.00699729	0.0156096	0.0133123	0.0222494	0.0153928	0.0150301	0.00865665	0.0231201	0.0151898	0.0187227	0	0.027996	0.0163884	0.00597777	0.0145904	0.00694533	0.00886075	0.0239487	0.0139276	0.0647571
C1orf131	0.101764	0.133016	0.166336	0.232222	0.133524	0.116146	0.153993	0.176572	0.193206	0.123322	0.126359	0.057185	0.0911143	0.268651	0.176352	0.159011	0.305715	0.130165	0.199602	0.104219	0.169913	0.240843	0.061989	0.234886	0.104879	0.0997893	0	0.086687	0.296204	0.112982	0.0935616	0.27646	0.143251	0.139501	0.0933767	0.136836	0.179745	0.142711	0	0.134421	0.113389	0.109575	0.212479	0.0668832	0.126761	0.162723	0.129282	0.0887497
GNPAT	0.308681	0.252335	0.306353	0.220828	0.224107	0.278574	0.239078	0.373018	0.331317	0.252147	0.28722	0.202432	0.230042	0.493656	0.333779	0.340205	0.0975362	0.261187	0.344062	0.254535	0.28459	0.38369	0.155089	0.328823	0.272988	0.211247	0.567042	0.188366	0.280224	0.205527	0.233956	0.423073	0.318967	0.310309	0.206615	0.275821	0.422556	0.347291	0	0.338596	0.261068	0.292811	0.326503	0.165033	0.321133	0.284162	0.285485	0.135879
EXOC8	0.0739877	0.0325206	0.0808308	0.0387319	0.0473722	0.0751155	0.132135	0.068518	0.0531381	0.0799634	0.139769	0.0635028	0.0568546	0.0518596	0.0359477	0.0398503	0.157806	0.0200189	0.120928	0.0402815	0.0698258	0.090079	0.032862	0.0602853	0.0832303	0.075844	0	0.0802198	0.0722832	0.0396051	0.0663001	0.0873774	0.0476077	0.0611272	0.0402591	0.0475919	0.128654	0.0680226	0	0.0599073	0.0285437	0.0574359	0.0421205	0.0459483	0.0650157	0.0568966	0.0193879	0.162513
SPRTN	0.0890992	0.0858318	0.118898	0.0897357	0.0886657	0.0869457	0.0454121	0.103745	0.135133	0.100574	0.0776537	0.0621749	0.0558813	0.187159	0.101771	0.172788	0	0.13663	0.121675	0.0903015	0.113429	0.1383	0.01421	0.18204	0.0538606	0.0679854	0	0.0582859	0.0960083	0.0751788	0.0759274	0.17106	0.0661369	0.0724383	0.0976072	0.099723	0.11873	0.0706655	0	0.0877527	0.0896015	0.0663053	0.136864	0.0280946	0.0623977	0.0704497	0.058762	0.0953552
EGLN1	0.508251	0.527787	0.553489	0.41679	0.536194	0.542623	0.601686	0.602504	0.571553	0.525925	0.53543	0.457725	0.449475	0.594655	0.492791	0.55091	0.321439	0.49601	0.519945	0.447617	0.528986	0.673325	0.392944	0.611001	0.440857	0.423776	0	0.420479	0.469573	0.459009	0.495129	0.608746	0.473253	0.552417	0.32806	0.540291	0.665556	0.527948	0	0.492057	0.474273	0.429379	0.519473	0.434626	0.532773	0.488946	0.528935	0.636907
TSNAX-DISC1	0.0285418	0.0386729	0.0567837	0.0387364	0.0375563	0.0325388	0.0166857	0.037656	0.0427486	0.0517279	0.0352287	0.0400983	0.0119994	0.0569952	0.050048	0.0440089	0	0.0532169	0.0456302	0.0384215	0.0411817	0.0684324	0.0197058	0.043433	0.0317608	0.0440162	0	0.0292934	0.0510623	0.0419057	0.0339176	0.0660025	0.0384402	0.0421475	0.0305023	0.0488048	0.0437174	0.0415241	0	0.0531811	0.0401565	0.0485995	0.0408699	0.0234121	0.0306056	0.0343326	0.0457744	0.0964352
DISC1	0.027095	0.0302919	0.0376248	0.0487972	0.0472541	0.0287759	0.0712956	0.0327029	0.0403006	0.0206084	0.0225451	0.0191327	0.0178975	0.0473354	0.035722	0.0254465	0.128238	0.0297647	0.0318839	0.0232724	0.033326	0.0375648	0.0354762	0.0384268	0.0305626	0.0315852	0	0.044156	0.0607422	0.0831132	0.0406874	0.0588541	0.046178	0.0366614	0.03302	0.0285954	0.0534	0.0551045	0	0.0365069	0.0285153	0.0348377	0.0306121	0.0212686	0.0254371	0.0448207	0.0371216	0.108235
SIPA1L2	0.847823	0.849706	0.962378	0.742536	0.792835	0.930909	0.933357	0.909746	0.917258	0.988015	0.986032	0.767933	0.746065	0.699985	0.8562	0.807765	0.900204	0.811233	0.828784	0.838475	0.957479	0.979323	0.598592	0.841262	1.04587	0.766456	0.967664	0.816962	0.936445	0.729514	0.69451	0.887396	1.00732	0.977978	0.821741	0.882113	0.971189	0.895765	0	0.930502	0.845348	0.910455	0.688847	0.78278	0.980314	0.953046	1.00506	0.818306
MAP10	0.0743828	0.0529817	0.0638829	0.0340275	0.0223408	0.0397263	0.0164632	0.0536501	0.0578313	0.0467048	0.0831153	0.0623579	0.0467779	0.171785	0.0569496	0.0902699	0	0.0646186	0.0883951	0.0496647	0.0690151	0.0951529	0.0543425	0.100279	0.0520091	0.0640773	0	0.03353	0.0385017	0.0132633	0.0279933	0.0866031	0.0350687	0.0486365	0.0382144	0.05976	0.0478801	0.0302409	0	0.0736425	0.0499107	0.0467604	0.0493138	0.0137608	0.0293176	0.0550578	0.0362956	0.0152922
NTPCR	0.283828	0.329465	0.344433	0.213096	0.223576	0.256141	0.320362	0.354022	0.345152	0.334827	0.335821	0.303398	0.288633	0.287939	0.29789	0.322858	0.1564	0.230921	0.360525	0.253756	0.282417	0.401834	0.215618	0.317899	0.350465	0.268346	0.127345	0.241452	0.298972	0.215446	0.348475	0.299087	0.357855	0.459011	0.28762	0.298188	0.438332	0.423815	0	0.350955	0.269679	0.274082	0.325492	0.273896	0.361653	0.310307	0.208532	0.249371
PCNX2	2.09149	2.11577	2.17446	2.00012	2.03923	2.01449	1.8876	2.07816	2.15337	2.09571	2.1248	2.08392	2.14061	2.11875	2.17251	2.07181	1.40489	2.11694	2.00779	2.08144	2.1079	2.3023	2.10168	2.14891	2.00955	2.02984	2.42084	1.87564	2.15994	1.96	1.98158	2.25228	2.17588	2.1416	2.27878	2.2242	2.02675	2.0407	0	2.18249	2.11544	2.0912	2.24109	1.8783	1.99649	2.1972	2.2367	1.92895
MAP3K21	0.457206	0.482106	0.517026	0.364628	0.465226	0.435971	0.514231	0.575323	0.510503	0.539143	0.51787	0.463145	0.462945	0.56712	0.510386	0.424968	0.305715	0.524951	0.437545	0.479171	0.440218	0.607307	0.280179	0.553755	0.43611	0.465175	0.219264	0.389874	0.425155	0.507007	0.489956	0.585743	0.486224	0.596362	0.439319	0.473807	0.594515	0.617172	0	0.545918	0.446396	0.48245	0.521187	0.404903	0.438536	0.523954	0.493942	0.365014
KCNK1	0.833085	1.12198	1.08174	0.976608	1.24278	1.00982	1.13529	1.12742	1.37807	1.11009	1.06761	0.920745	0.898781	0.941376	1.24351	1.14445	0.487182	1.15409	1.12495	1.02911	1.30446	1.01317	0.846818	1.50109	1.03382	0.82293	1.14442	0.828546	0.738628	0.887926	0.937073	1.15464	0.904128	1.16041	0.689074	1.28753	1.14075	0.957593	0	1.01256	1.18688	0.79053	0.856466	0.943771	1.06392	1.68744	1.24676	0.957599
SLC35F3	1.87244	1.87492	2.02987	1.79421	1.93874	1.76437	2.07349	1.96609	2.30705	1.81952	1.88988	2.02695	1.81795	2.17323	2.22574	2.23773	1.493	2.19637	1.82089	1.9186	2.08253	2.1839	1.95836	2.24032	1.73885	2.09036	1.41244	1.50703	1.33205	1.51968	1.70063	2.09417	1.92134	2.07836	2.02625	2.23621	1.9697	1.90953	0	2.31724	2.09286	1.66254	1.75089	1.7253	1.79574	2.29871	2.46424	2.11236
COA6	0.21806	0.238248	0.271032	0.219853	0.198767	0.202401	0.216216	0.342066	0.330624	0.198388	0.246066	0.180185	0.176487	0.420147	0.355121	0.34072	0.128238	0.267416	0.282629	0.184248	0.291364	0.353401	0.133029	0.456317	0.20015	0.22715	0	0.140821	0.223639	0.170191	0.204275	0.341081	0.230862	0.255238	0.188084	0.212338	0.37602	0.275598	0	0.266829	0.267895	0.248159	0.25577	0.140019	0.228574	0.404981	0.201291	0.178074
TARBP1	1.67479	1.66307	1.48123	1.42199	1.60875	1.60555	0.926406	1.7173	1.61183	1.33396	1.72102	1.47322	1.44646	1.7367	1.65107	1.51971	0.413957	1.61588	1.45573	1.63375	1.59879	1.80544	1.1274	1.75269	1.38699	1.42794	1.19877	1.2962	1.34403	1.44335	1.21466	1.62579	1.42912	1.31948	1.25166	1.6169	1.06438	1.14702	0	1.33478	1.41738	1.28747	1.67413	0.922275	1.04976	1.49204	1.39828	0.705884
IRF2BP2	0.171767	0.187382	0.206865	0.187862	0.198415	0.330815	0.444364	0.291853	0.183883	0.29683	0.315621	0.157729	0.204636	0.0704556	0.108323	0.111126	0.420985	0.0584951	0.271354	0.144426	0.204844	0.264282	0.149642	0.180274	0.353096	0.176284	0.219264	0.293192	0.233953	0.141159	0.245307	0.26275	0.21418	0.263	0.159119	0.171245	0.296801	0.232398	0	0.188965	0.110265	0.154959	0.0830903	0.218189	0.286716	0.188204	0.122089	0.260607
TOMM20	0.729033	0.592303	0.819169	0.731258	0.686915	1.06443	1.0432	0.972531	0.76072	0.745523	1.11141	0.635595	0.555565	0.633018	0.519112	0.597007	0.899306	0.478686	1.18798	0.530693	0.827114	0.985509	0.428364	0.970799	1.13302	0.84742	0.710159	0.790049	1.01643	0.506719	0.621422	1.02511	0.703898	0.696752	0.482616	0.670072	0.932461	0.650756	0	0.595057	0.450889	0.623622	0.5802	0.564274	0.981476	0.902672	0.335643	0.712016
RBM34	0.00179456	0.00210092	0.0067972	0.00885746	0.00352732	0.0063429	0.00160869	0.0147613	0.0106195	0.00496903	0.00868882	0.00305273	0.00960022	0.00681402	0.00716562	0.00246801	0	0.00204222	0.0104038	0.0028845	0.00777051	0.0112889	0.00598501	0.006784	0.0119737	0.00387042	0	0.00400377	0.00755301	0.00649644	0.0087872	0.00762047	0.00863883	0.00469109	0.00723643	0.00563678	0.0112224	0.00869076	0	0.00714022	0.00326545	0.0117662	0.00290777	0.0122982	0.00803974	0.00654153	0	0.00637036
ARID4B	1.52961	1.50204	1.45173	1.39575	1.35791	1.47431	1.26215	1.4718	1.42186	1.37942	1.41742	1.43974	1.40692	1.5706	1.44743	1.46602	1.67703	1.42277	1.41202	1.44785	1.44312	1.60903	1.15982	1.47994	1.50409	1.4004	1.08446	1.29948	1.62538	1.3019	1.19165	1.54208	1.50697	1.37334	1.43212	1.47233	1.41131	1.41	0	1.32806	1.38669	1.45076	1.55353	1.19056	1.33956	1.52622	1.3489	1.63469
GGPS1	0	0.00134482	0.00200652	0.000768875	0	0	0	0.00071168	0.00196424	0	0.0017319	0.00107665	0.00205342	0.00152635	0	0	0	0.00171041	0.00492485	0.00177805	0.00157393	0.00115061	0	0.000832602	0	0	0	0.00272742	0.000690104	0	0	0	0.000212029	0.00136948	0.00221157	0.0012601	0.00162132	0.000948655	0	0	0	0	0.00307084	0.00118604	0.00108001	0.00320998	0	0
TBCE	0.233478	0.308952	0.305843	0.233571	0.26807	0.160863	0.29529	0.27295	0.301333	0.256619	0.253802	0.308896	0.212436	0.317197	0.349307	0.307123	0.128238	0.18098	0.174101	0.264883	0.304196	0.37015	0.411144	0.306414	0.185212	0.217545	0.127345	0.183686	0.194307	0.210209	0.314797	0.284437	0.363023	0.303527	0.415206	0.404239	0.368597	0.36892	0	0.219482	0.315908	0.251642	0.222657	0.264128	0.254078	0.331377	0.291072	0.560628
B3GALNT2	0.330119	0.360716	0.409887	0.378533	0.349546	0.297427	0.464986	0.464984	0.518333	0.331602	0.348835	0.264755	0.319615	0.65091	0.499881	0.501753	0.682845	0.588263	0.386542	0.40907	0.425406	0.607847	0.216012	0.593544	0.34647	0.354507	0.219264	0.21142	0.360114	0.294017	0.296529	0.533471	0.418848	0.453352	0.287915	0.419203	0.419432	0.423318	0	0.437568	0.397282	0.342576	0.506654	0.371678	0.353146	0.497816	0.4007	0.44398
GNG4	0.0256434	0.0269516	0.0435544	0.0767179	0.0614571	0.0240915	0.0149183	0.0324439	0.0313956	0.0116156	0.013652	0.020563	0.0124734	0.0363559	0.0223212	0.0522951	0	0.0373594	0.0137494	0.0184494	0.0253173	0.0314563	0.0330001	0.0601244	0.0268271	0.0235385	0	0.025306	0.0620189	0.0478861	0.035554	0.0596076	0.0257897	0.0424845	0.00805675	0.0200073	0.0277737	0.0131405	0	0.026109	0.0381715	0.0222705	0.0340841	0.00328861	0.0344703	0.0323106	0.0291927	0.106998
LYST	1.25971	1.30554	1.28794	1.14142	1.20987	1.22686	1.15493	1.27336	1.21711	1.26773	1.25185	1.06946	1.11616	1.23463	1.23146	1.22981	1.47329	1.21655	1.2092	1.2174	1.223	1.42064	0.850601	1.28462	1.24151	1.13366	1.16419	1.07167	1.34319	1.11096	1.07265	1.39653	1.28165	1.28064	1.14315	1.1816	1.22301	1.27193	0	1.26041	1.14841	1.23455	1.36734	1.08762	1.28098	1.30068	1.20286	1.02421
NID1	0.0147163	0.00770768	0.0219529	0.0343801	0.0139744	0.00710748	0.00904879	0.00623225	0.013894	0.00242627	0.00325499	0.0105476	0.00559189	0.00715756	0.0117032	0.0196458	0	0.0155905	0.00739091	0.00689518	0.00595531	0.0149364	0.0119934	0.0166973	0.0122135	0.00598511	0	0.00517809	0.0324283	0.0131249	0.00508021	0.0428832	0.00883798	0.0199174	0.00572837	0.00646062	0.0129276	0.0101088	0	0.00308879	0.0116555	0.00493773	0.0419692	0.00225622	0.00604725	0.0177207	0.00646101	0.0272756
GPR137B	0.266526	0.350151	0.431839	0.315776	0.302626	0.320249	0.428149	0.381006	0.370818	0.349407	0.246828	0.297742	0.21945	0.390847	0.257206	0.362332	0.128238	0.390206	0.284539	0.275401	0.247186	0.620847	0.404861	0.346008	0.311656	0.23491	0.291237	0.358385	0.386934	0.277074	0.27939	0.463079	0.333164	0.299371	0.308488	0.337012	0.407308	0.356355	0	0.338975	0.270821	0.355886	0.358379	0.263063	0.455042	0.514509	0.353416	0.937386
ERO1B	0.376301	0.495952	0.583989	0.545839	0.494445	0.492764	0.603714	0.420463	0.443601	0.470633	0.419555	0.357146	0.37334	0.569982	0.421228	0.466956	0.567141	0.504463	0.512192	0.377241	0.419579	0.678557	0.276376	0.414746	0.532773	0.31472	1.0819	0.468281	0.616549	0.419718	0.413334	0.692268	0.429159	0.609304	0.3667	0.370259	0.809325	0.652066	0	0.54128	0.442513	0.54023	0.635634	0.496729	0.523753	0.434846	0.514552	0.688394
EDARADD	0.0500039	0.046392	0.0771433	0.0808791	0.0705147	0.0279981	0.0301754	0.0426489	0.0466861	0.0249086	0.0346464	0.0173331	0.028861	0.0776624	0.0340347	0.0879119	0	0.0589462	0.0359145	0.030575	0.0441202	0.0633686	0.0178414	0.0780781	0.0279264	0.033602	0	0.0391238	0.097384	0.0380975	0.0159094	0.0797265	0.0319549	0.0378366	0.026875	0.0535082	0.0532826	0.025007	0	0.0278859	0.037437	0.0343539	0.0690961	0.0108259	0.0182693	0.0601206	0.0421135	0.129563
LGALS8	0.44202	0.39489	0.448914	0.292257	0.347512	0.371975	0.503784	0.458707	0.423392	0.477477	0.487704	0.347588	0.366645	0.476745	0.394299	0.35284	0.379006	0.354972	0.421764	0.326297	0.37667	0.538688	0.125231	0.363178	0.436609	0.338308	0.219264	0.366744	0.409313	0.342741	0.398601	0.585351	0.430751	0.449686	0.367082	0.357175	0.494723	0.43144	0	0.453675	0.303163	0.370542	0.350522	0.319169	0.508177	0.459738	0.332204	0.300498
HEATR1	0.327494	0.345274	0.345204	0.30809	0.320598	0.291125	0.320596	0.326679	0.341936	0.297505	0.28982	0.248181	0.260037	0.415832	0.327951	0.335755	0.369006	0.324695	0.338453	0.330218	0.342261	0.428943	0.211226	0.35778	0.269218	0.282042	0.490895	0.180488	0.335297	0.282278	0.265791	0.399916	0.306478	0.377408	0.231123	0.346051	0.340412	0.33675	0	0.345347	0.32378	0.312203	0.392816	0.243858	0.26473	0.294161	0.302774	0.232044
ACTN2	0.35323	0.323604	0.448761	0.306941	0.363162	0.422593	0.546575	0.467041	0.536484	0.395111	0.507704	0.34898	0.329739	0.425386	0.394274	0.405941	0.280749	0.364562	0.500401	0.342964	0.390841	0.500568	0.26058	0.563618	0.505723	0.37063	0.219264	0.301392	0.387461	0.327469	0.382041	0.509687	0.396876	0.425181	0.327204	0.360058	0.601937	0.421659	0	0.51018	0.39721	0.366781	0.374049	0.359968	0.390631	0.385619	0.362393	0.49358
MTR	1.11039	1.03123	0.996773	0.807927	0.833366	0.85583	0.565074	0.980815	1.01581	0.938451	0.997705	0.859418	0.772044	1.2051	0.976765	1.02495	0.220575	1.07471	0.877356	0.943186	0.988358	1.31698	0.647379	1.06194	0.900494	0.922808	0.874706	0.658381	0.908658	0.832278	0.720817	1.14209	0.894057	0.914829	0.959644	1.00756	0.748543	0.792795	0	0.868735	0.894783	0.810157	1.06714	0.662876	0.740179	0.986001	0.895458	0.565929
RYR2	3.74126	3.79768	3.7436	3.6352	3.74879	3.65529	3.6987	3.76056	3.71906	3.6773	3.63008	3.75155	3.60765	3.74899	3.74978	3.68879	3.77553	3.77898	3.60314	3.70375	3.70717	3.69777	3.67384	3.66384	3.64478	3.67498	3.70139	3.66581	3.7551	3.80806	3.76047	3.76262	3.75605	3.80426	3.77032	3.73796	3.77617	3.8095	0	3.6774	3.66469	3.89125	3.92114	3.71022	3.63439	3.86307	3.66759	3.64418
MTRNR2L11	0.00060367	0.0011218	0.000489482	0	0.000788923	0.00183099	0	0	0	0.00136327	0	0	0.00171138	0	0.00102469	0	0	0	0	0	0	0	0	0	0.00159916	0.00845487	0	0	0	0	0	0	0.00034241	0	0	0.000745486	0.000882464	0	0	0.00200908	0.000716963	0	0	0	0	0	0	0
CHRM3	2.8975	2.99833	3.03115	2.89153	2.94464	2.96796	2.95923	2.94681	2.89262	2.98598	2.95898	3.09675	2.84071	2.6942	2.88245	2.84059	2.93366	2.85983	2.91103	3.05214	2.86979	2.82805	3.10535	2.95343	2.94799	3.08584	2.93406	2.92103	2.6179	3.05466	2.86212	2.70999	2.98431	3.02068	2.91913	3.05674	2.92666	2.95983	0	2.7985	2.85963	2.95281	2.82009	2.94467	2.89815	2.82922	3.06731	2.68063
FMN2	2.48143	2.40603	2.38763	2.48394	2.43527	2.47452	2.33492	2.41278	2.42835	2.42581	2.4064	2.39004	2.38804	2.6192	2.47702	2.51967	2.6098	2.50205	2.4217	2.57583	2.40402	2.48092	2.39543	2.40332	2.45183	2.44077	2.88484	2.35381	2.72654	2.37545	2.26962	2.60155	2.55336	2.46904	2.5787	2.48172	2.45564	2.35961	0	2.38993	2.49336	2.60535	2.48795	2.25708	2.48776	2.31634	2.58322	2.41489
GREM2	0.240301	0.356124	0.314827	0.354651	0.346777	0.305913	0.334009	0.292586	0.38661	0.563057	0.273981	0.29701	0.233171	0.188915	0.339209	0.330743	0.275013	0.256555	0.335137	0.419913	0.265218	0.314014	0.288082	0.467967	0.446112	0.199175	0.400622	0.283819	0.188429	0.269001	0.190441	0.209601	0.272939	0.398825	0.25049	0.289585	0.239663	0.261743	0	0.37174	0.279223	0.262156	0.177517	0.316051	0.268697	0.438109	0.471379	0.367843
RGS7	3.30358	3.26195	3.19433	3.21395	3.18793	3.18433	2.92244	3.17576	3.20737	3.31568	3.24058	3.38624	3.2431	3.39604	3.39233	3.35003	3.30342	3.49355	3.17247	3.36837	3.29923	3.21077	3.34629	3.24557	3.16511	3.29229	2.98762	3.1824	3.22896	3.15986	3.13467	3.21197	3.272	3.2339	3.32406	3.2915	3.19209	3.11304	0	3.12313	3.30939	3.27071	3.21465	3.13946	3.19218	3.31083	3.336	2.65853
FH	0.115354	0.132778	0.142574	0.106112	0.0978887	0.112347	0.108413	0.134037	0.127493	0.119694	0.124397	0.0741077	0.0950005	0.191757	0.12819	0.159833	0.161711	0.114548	0.169051	0.11216	0.125608	0.161546	0.0385353	0.141668	0.113053	0.0862499	0	0.0821612	0.0994415	0.0734806	0.0698369	0.125362	0.105214	0.114751	0.0717061	0.0911074	0.140621	0.105463	0	0.111249	0.102356	0.0992374	0.124072	0.0756533	0.099504	0.127005	0.0930279	0.112198
KMO	0.0269759	0.0725364	0.0582511	0.131465	0.102757	0.0902045	0.0211072	0.0337813	0.0823482	0.0567193	0.0915388	0.0757525	0.108073	0.15841	0.086914	0.131911	0	0.0694519	0.0909655	0.0794291	0.0968613	0.031607	0.0432636	0.0977573	0.0404214	0.0247548	0	0.0360703	0.0587398	0.019466	0.0241956	0.0310374	0.0531747	0.0733939	0.0230863	0.092234	0.0190407	0.0354727	0	0.034624	0.0756238	0.0336848	0.0269279	0.0269168	0.0211672	0.0236535	0.0597327	0.034528
OPN3	0.519293	0.550322	0.572426	0.409686	0.434711	0.646206	0.362953	0.544384	0.519776	0.540755	0.712556	0.454915	0.439781	0.422855	0.496957	0.50487	0.510964	0.243183	0.517239	0.506041	0.564301	0.434048	0.419731	0.481599	0.583293	0.459669	1.45856	0.361796	0.41176	0.278191	0.314218	0.464469	0.534407	0.579532	0.295139	0.538814	0.492569	0.467163	0	0.570301	0.389101	0.341579	0.256682	0.244307	0.554064	0.282186	0.380773	0.138215
WDR64	0.027554	0.0192269	0.0378788	0.0571783	0.0265301	0.0198886	0.0155066	0.0282601	0.0306573	0.0171155	0.0230959	0.0140657	0.0185994	0.0720011	0.0282676	0.0467274	0	0.0539062	0.0232959	0.0170881	0.0219454	0.0445335	0.00470057	0.036077	0.0176079	0.0140647	0	0.0213259	0.0728581	0.0263967	0.0160714	0.0487332	0.0154382	0.0281489	0.0104109	0.0168199	0.0237889	0.0181661	0	0.0120822	0.0190218	0.0133349	0.0602081	0.00838033	0.00863541	0.0193328	0.0152353	0.0138885
EXO1	0.0108774	0.0122768	0.0255467	0.0124869	0.014139	0.0119473	0.0167496	0.0110845	0.0156264	0.0157667	0.0127056	0.006323	0.0134245	0.01626	0.0142916	0.0264924	0	0.0147467	0.0137122	0.0201028	0.0163351	0.0139365	0.00907487	0.0218009	0.00933388	0.00821464	0	0.0127416	0.0139932	0.0117816	0.00942549	0.0120843	0.015805	0.00800856	0.0106602	0.0131939	0.0125306	0.0124167	0	0.0147408	0.0148695	0.0208834	0.00689331	0.00181644	0.00474991	0.0154901	0.0158235	0.0228905
MAP1LC3C	0.000709554	0.00058301	0.000650452	0.00174716	0.000805036	0	0	0.000517433	0.000412492	0.000753796	0.000363106	0	0	0.00421055	0.00157796	0.00425547	0	0.000904149	0	0.00106893	0	0.000237254	0	0.000795734	0.00152855	0	0	0	0	0.00069509	0	0.000599179	0.000475167	0.00221886	0	0	0.000924181	0	0	0	0	0	0.000418657	0	0.00191807	0	0	0
PLD5	0.0765243	0.0962758	0.125375	0.130323	0.132318	0.100931	0.108739	0.102515	0.167091	0.0660268	0.103845	0.0401825	0.0620663	0.139632	0.0733709	0.188556	0	0.124355	0.0751956	0.0685841	0.0713143	0.0969877	0.0657607	0.115946	0.0839596	0.0888778	0.127345	0.194249	0.152892	0.244755	0.283583	0.133954	0.0758277	0.0811085	0.114773	0.0687675	0.109776	0.160768	0	0.07735	0.181375	0.134041	0.234518	0.0758419	0.0586595	0.121954	0.157378	0.162572
CEP170	1.21061	1.17304	1.19817	1.00542	1.13977	1.2036	1.13329	1.12958	1.11688	1.10193	1.27765	1.0811	1.09244	1.20581	1.06242	1.07624	0.408187	1.17885	1.12694	1.04595	1.15146	1.30818	0.807749	1.1736	1.19972	1.11653	0.350396	1.05597	1.11315	1.02199	1.02998	1.22327	1.11343	1.10697	1.15122	1.12425	1.21516	1.14662	0	1.14799	1.01865	1.14244	1.23066	0.97881	1.18606	1.24537	0.946932	0.808967
SDCCAG8	1.43167	1.51844	1.45303	1.34248	1.32389	1.33801	1.35267	1.40492	1.43866	1.42736	1.33879	1.37752	1.37818	1.59979	1.43713	1.44455	1.21573	1.47004	1.38901	1.39853	1.43167	1.6046	1.41708	1.49785	1.34038	1.38081	1.18316	1.32057	1.35444	1.27521	1.36863	1.3737	1.44685	1.51231	1.49447	1.40217	1.5014	1.53383	0	1.37732	1.30195	1.47163	1.44757	1.31249	1.39504	1.30724	1.31862	1.76892
AKT3	2.81813	2.89208	2.8088	2.80158	2.84027	2.82883	2.7009	2.77771	2.78439	2.75595	2.73366	2.81562	2.70804	2.79534	2.76267	2.81008	2.75665	2.87704	2.77031	2.79236	2.80495	2.91809	2.70631	2.78935	2.87515	2.77622	2.23836	2.83698	3.00614	2.82825	2.68503	2.91633	2.80904	2.77418	2.92828	2.80734	2.82978	2.7308	0	2.67589	2.68876	2.95315	2.97664	2.71085	2.82492	2.86931	2.66065	2.42137
ZBTB18	0.39612	0.438332	0.495846	0.434311	0.540848	0.802181	0.755245	0.570918	0.463859	0.624439	0.820127	0.456055	0.437134	0.218387	0.353832	0.341422	0.442444	0.273878	0.622568	0.389166	0.476389	0.484554	0.239104	0.503962	0.839717	0.538491	0.611128	0.658152	0.526122	0.485456	0.526882	0.519779	0.40266	0.50161	0.453225	0.517928	0.54996	0.544033	0	0.603819	0.332844	0.465469	0.32894	0.526432	0.707126	0.419249	0.298092	0.500629
C1orf100	0.00560325	0.0110326	0.0176901	0.0239506	0.0176743	0.00623964	0.00805268	0.00813625	0.0195884	0.00404093	0.00397815	0.00924391	0	0.0188136	0.00735518	0.01373	0	0.0128687	0.0123876	0.00544298	0.00967473	0.0182846	0	0.0182938	0.00745863	0.00524359	0	0.00707907	0.0208731	0.0131605	0.00190329	0.0279488	0.00801074	0.0198641	0	0.00565241	0.0147313	0.00803367	0	0.00576791	0.00456545	0	0.0310812	0.000902382	0.0055806	0.00737326	0.0062369	0.010567
ADSS	0.399364	0.375865	0.383377	0.305421	0.32489	0.366507	0.237547	0.390558	0.376904	0.35125	0.415876	0.373777	0.272312	0.48432	0.385412	0.444201	0.128238	0.415089	0.389879	0.38443	0.40526	0.583966	0.257785	0.456242	0.354871	0.371377	0	0.254301	0.47583	0.348441	0.312662	0.536899	0.342969	0.431678	0.416169	0.406412	0.417895	0.353598	0	0.386784	0.33833	0.382315	0.511516	0.252376	0.332455	0.376645	0.353983	0.2685
CATSPERE	0.369447	0.324922	0.329488	0.288731	0.276516	0.224452	0.183917	0.260698	0.346622	0.250753	0.302128	0.263608	0.239568	0.372006	0.384459	0.363055	0.264585	0.420848	0.280957	0.328471	0.299576	0.394327	0.172525	0.398168	0.190855	0.273032	0.391864	0.179827	0.294613	0.265404	0.224238	0.324899	0.281733	0.281556	0.256366	0.287388	0.241478	0.250737	0	0.208003	0.333436	0.25659	0.440633	0.16416	0.182664	0.292521	0.274012	0.403318
DESI2	0.195258	0.209787	0.23196	0.190136	0.228718	0.211009	0.208554	0.249144	0.245594	0.218126	0.232401	0.196489	0.176696	0.258474	0.208818	0.231977	0.133989	0.229167	0.211296	0.207129	0.211968	0.335869	0.162087	0.251009	0.18518	0.144294	0	0.181846	0.230256	0.208363	0.208991	0.262354	0.242986	0.269266	0.158339	0.256162	0.273558	0.221894	0	0.28554	0.190942	0.198594	0.219139	0.194544	0.240434	0.236103	0.241432	0.345024
AL451007.3	0.00155429	0	0.00683296	0.00500214	0.00393348	0.0010129	0.00230176	0.00604155	0.0135696	0.00398889	0.00944514	0.00240866	0	0.0167195	0.00323705	0.0126019	0	0.00690423	0.00832493	0.00304666	0.00496418	0.00975267	0.00533807	0.00637347	0.00147287	0.00084955	0	0.00322862	0.00150973	0.00549725	0	0.00649891	0.00548017	0.0116422	0.00100067	0.00289092	0.00206553	0.00412795	0	0.00179349	0.00466994	0.00509371	0.00675667	0.00234863	0	0.00743475	0.00712884	0.0133098
COX20	0.152789	0.156142	0.213924	0.25033	0.210739	0.201003	0.243619	0.266142	0.247186	0.146953	0.199034	0.136734	0.142543	0.238734	0.142028	0.239166	0.1564	0.175103	0.324819	0.138834	0.210653	0.221227	0.089113	0.308753	0.205714	0.127746	0	0.142178	0.277821	0.179303	0.173739	0.227724	0.156875	0.20292	0.0808721	0.137341	0.304679	0.208199	0	0.149307	0.159755	0.138507	0.192712	0.180569	0.244307	0.171939	0.118876	0.114103
HNRNPU	1.2058	1.15621	1.15059	1.04913	1.17001	1.25142	1.398	1.21617	1.0955	1.09129	1.26764	1.05372	1.02421	1.09608	0.952118	1.06771	0.993917	0.974264	1.2473	1.03058	1.1939	1.41291	0.84039	1.22269	1.25985	1.14296	1.84442	1.0193	1.31539	0.925305	0.950175	1.32263	1.07269	1.06157	1.13828	1.06051	1.18193	1.04411	0	1.07204	0.988318	1.02087	1.14614	1.20094	1.12955	1.2437	0.947042	2.50742
EFCAB2	0.782846	0.712321	0.70652	0.474091	0.559724	0.468446	0.734598	0.814314	0.709623	0.703249	0.543714	0.6969	0.530199	0.694239	0.728103	0.646248	0.635337	0.652501	0.544868	0.584018	0.747132	0.827616	0.639745	0.826792	0.607873	0.554956	0.391864	0.585385	0.537509	0.598618	0.751409	0.609899	0.812871	0.660869	0.64686	0.65526	0.865703	0.800938	0	0.442424	0.673498	0.777209	0.740719	0.562037	0.611883	0.689245	0.556451	1.13115
KIF26B	0.269817	0.269186	0.304145	0.2499	0.253016	0.155081	0.178556	0.259474	0.249446	0.198871	0.162346	0.203305	0.112326	0.335523	0.20806	0.252998	0.466749	0.274587	0.206534	0.184027	0.23827	0.414138	0.131742	0.340639	0.174502	0.169929	0	0.143337	0.336521	0.260141	0.231549	0.331005	0.316629	0.224937	0.191004	0.203893	0.22968	0.230552	0	0.210395	0.228618	0.354953	0.37496	0.137087	0.177758	0.43706	0.191611	0.634699
SMYD3	2.64082	2.8134	2.73002	2.58706	2.64462	2.56667	2.38061	2.72719	2.6562	2.62833	2.50283	2.62948	2.49614	2.66153	2.67261	2.59432	2.24241	2.73894	2.48746	2.67562	2.60245	2.66782	2.41938	2.68276	2.59963	2.53813	2.93835	2.65906	2.77589	2.81349	2.59925	2.51353	2.77004	2.72126	2.63726	2.65432	2.64825	2.78587	0	2.84967	2.66912	2.62655	2.85781	2.60027	2.57091	2.65721	2.60899	2.5693
TFB2M	0.0739257	0.0962303	0.103479	0.111602	0.100709	0.0902504	0.118047	0.129885	0.129046	0.0806846	0.0984664	0.0782147	0.0875059	0.123595	0.0924652	0.118676	0.1564	0.0977383	0.115373	0.0902595	0.133954	0.120921	0.0629285	0.145206	0.0828558	0.100092	0	0.0756976	0.100813	0.0714487	0.0732306	0.132339	0.0862507	0.134764	0.067711	0.0933287	0.120835	0.0905207	0	0.0812303	0.0827359	0.0700614	0.111212	0.0755967	0.0959905	0.0680637	0.0899859	0.13425
CNST	0.621478	0.596952	0.70959	0.529261	0.555617	0.608983	0.683513	0.692964	0.605673	0.640137	0.67847	0.516411	0.496482	0.673468	0.62113	0.566555	0.544741	0.565511	0.71509	0.564503	0.620418	0.787088	0.364808	0.708808	0.612793	0.476361	0.710159	0.570664	0.645958	0.572417	0.624642	0.80146	0.644367	0.661136	0.548212	0.615422	0.837199	0.669217	0	0.657805	0.49227	0.68029	0.653023	0.460284	0.782369	0.641256	0.535924	0.59434
SCCPDH	0.234894	0.2812	0.335905	0.275489	0.27598	0.258559	0.379897	0.371389	0.38621	0.237009	0.329238	0.215366	0.193525	0.466176	0.279206	0.353912	0.412493	0.281576	0.398831	0.260016	0.330311	0.43167	0.132249	0.38525	0.341726	0.225702	0	0.201106	0.298773	0.221591	0.211964	0.470851	0.295272	0.322123	0.21695	0.316218	0.412654	0.31296	0	0.293703	0.291065	0.263591	0.333735	0.230838	0.298114	0.335572	0.269254	0.179598
AHCTF1	0.744703	0.733427	0.862204	0.759518	0.776467	0.801212	1.1111	0.793261	0.781155	0.747239	0.817366	0.698714	0.578698	0.920622	0.691678	0.836161	0.697213	0.762045	0.807992	0.72336	0.834471	0.964771	0.501392	0.839092	0.791234	0.684141	1.18422	0.727276	0.949429	0.66351	0.632919	0.911513	0.775096	0.870777	0.761459	0.782329	0.936513	0.821442	0	0.770313	0.727489	0.828731	0.934007	0.768981	0.812593	0.922537	0.699102	1.3455
ZNF670-ZNF695	0.113122	0.0861132	0.101925	0.0711957	0.0828726	0.073205	0.13683	0.0765812	0.0966056	0.0854025	0.0498318	0.0758282	0.0610389	0.0832248	0.0799699	0.0439497	0.394771	0.0811793	0.0870298	0.080438	0.0831899	0.199263	0.0605545	0.0812568	0.0702749	0.0580497	0.127345	0.0710843	0.0585473	0.0581559	0.115075	0.244043	0.0995549	0.132451	0.154566	0.0864487	0.140024	0.0801002	0	0.116621	0.0945893	0.0986632	0.111461	0.0535079	0.0999991	0.132468	0.0793665	0.238656
ZNF669	0.01556	0.0115964	0.0378361	0.0213416	0.0146602	0.0109048	0.0244987	0.0226797	0.0560262	0.0257547	0.0242791	0.0167847	0.0152787	0.0942271	0.0265497	0.0591549	0	0.0372463	0.0428306	0.0221347	0.0284009	0.0591213	0.0304397	0.0681659	0.00703441	0.0163625	0	0.00429532	0.0251088	0.0110245	0.0167933	0.088044	0.0242611	0.0427551	0.0155055	0.021038	0.0528156	0.0242803	0	0.0260688	0.0279272	0.0226579	0.0454546	0.0244625	0.0136066	0.0358256	0.0294265	0.0436409
ZNF124	0.276397	0.26379	0.27988	0.289437	0.299769	0.216824	0.438006	0.282012	0.341833	0.337765	0.246517	0.249433	0.232368	0.33704	0.336123	0.262	0.128238	0.239348	0.262087	0.183427	0.239314	0.385951	0.20856	0.353168	0.204599	0.187925	0.127345	0.204472	0.177282	0.246165	0.243513	0.270486	0.28541	0.298883	0.26003	0.31372	0.32131	0.283011	0	0.311593	0.321175	0.260152	0.320919	0.327468	0.355536	0.367902	0.259505	0.872302
ZNF496	0.23027	0.27553	0.232384	0.18538	0.260089	0.202703	0.179313	0.268997	0.316173	0.300712	0.224657	0.249822	0.272193	0.259251	0.330491	0.294812	0.725969	0.300889	0.218832	0.306395	0.28207	0.308996	0.190625	0.266956	0.227761	0.223253	0.681351	0.139608	0.148298	0.193552	0.203694	0.272078	0.280838	0.295592	0.192914	0.296794	0.173001	0.203534	0	0.207175	0.293073	0.13845	0.203272	0.177822	0.19072	0.280509	0.305165	0.343326
NLRP3	0.0412858	0.0320787	0.0214935	0.0135157	0.0271728	0.0263587	0.0061451	0.0285145	0.0221259	0.00824185	0.0252086	0.030879	0.0281285	0.0283039	0.048389	0.0112995	0	0.0464317	0.0170752	0.0325564	0.0313979	0.0586233	0	0.0273877	0.00841568	0.0256477	0	0.0187384	0.015179	0.0176972	0.0172888	0.0567441	0.0240983	0.0115256	0.0378541	0.0291852	0.0116949	0.0138723	0	0.0309405	0.0441757	0.0253164	0.0462165	0.0151367	0.0108276	0.0381824	0.0197247	0.0743881
OR2B11	0	0.000817867	0.00399103	0.00356801	0.00354855	0.00405074	0	0.00228125	0.00164359	0	0.000454865	0.000542173	0	0.0014726	0.000654618	0.00219359	0	0.000466479	0	0	0.0024034	0.00146525	0	0.00240187	0.000664666	0.000942746	0	0	0.00425224	0.000773513	0	0	0.00136335	0.00143926	0	0.00126795	0.00145231	0.000696674	0	0.000912233	0.00178806	0.00173214	0.00137049	0	0.00087867	0	0	0
GCSAML	0.00603037	0.00218187	0.0106976	0.0192461	0.0121371	0.0109544	0.00883131	0.00569482	0.010177	0.00170876	0.0073049	0.0039811	0.00266355	0.0200364	0.00358488	0.00699903	0	0.0134982	0.00253508	0.0108025	0.00692802	0.010093	0	0.0027818	0.013019	0.00394145	0	0.00823097	0.0173003	0.0116989	0.00153893	0.00834924	0.0153471	0.000978197	0.00610224	0.00430819	0.0099028	0.0108855	0	0.00892154	0.0103616	0.00866201	0.00191809	0.00558559	0.00541765	0.0106957	0.0115014	0.0074491
TRIM58	0.0133984	0.0158351	0.0315289	0.0203842	0.0129197	0.0224445	0.0212681	0.0223148	0.0269397	0.0101448	0.0056809	0.021576	0.00902855	0.0305557	0.0155836	0.0480618	0	0.0273592	0.0276761	0.0443138	0.0135568	0.0312005	0.0221417	0.0197908	0.0411181	0.0146503	0	0.0211271	0.0212883	0.0268367	0.026188	0.0430329	0.0346759	0.0277573	0.00429721	0.0218368	0.0401985	0.0257083	0	0.0117155	0.0247553	0.011586	0.0337124	0.0171619	0.0116455	0.027564	0.052573	0.0226372
OR2T8	0	0.000230781	0.000196706	0.00170226	0.00145715	0	0	0	0	0.00096447	0	0.00135253	0	0.0016582	0	0.00132674	0	0	0.000866847	0	0	0.000636106	0	0	0	0	0	0	0	0	0.00173235	0.00110123	0.00132826	0.00122338	0	0	0.00184378	0	0	0	0.00076779	0.000521472	0.0052272	0	0	0	0	0.00446458
OR2AJ1	0.007272	0.00582969	0.00581971	0	0.0010971	0.00862185	0.00511302	0.0100944	0.00492634	0.00752153	0.00419256	0.0122513	0.00591269	0.00479085	0.00713855	0.0152908	0.151918	0.00265317	0.00776973	0.0131447	0.00142923	0.00862435	0	0.00855948	0.0190076	0.00501082	0	0.00187985	0.00574972	0.0040318	0.0134455	0.00633608	0.011566	0.00770293	0.00636323	0.00318443	0.0100398	0.00993989	0	0.00102302	0.00450798	0.00338156	0.00457082	0	0.00859729	0.0139512	0.00492117	0.00885753
OR2L8	0.00507537	0.00496169	0.00103535	0.00316857	0.00685151	0.00421795	0.0090842	0.015792	0.00859958	0.00239523	0.007332	0.0146543	0	0.00497228	0.000439434	0.00330084	0	0.00386614	0.00508146	0.0042617	0.00428138	0.010543	0	0.0255867	0.00309311	0.00576497	0	0.00442089	0.00191211	0.00179345	0.0019245	0.0136964	0.0107168	0.0046533	0.0111629	0.000528475	0.00644745	0.00291065	0	0.00855433	0.00424136	0.00334773	0.00575956	0.00390778	0.0094944	0.0043137	0.0108836	0.0193052
OR2AK2	0.00992267	0.00961628	0.000377009	0.000766873	0.0025187	0.00806712	0.00577611	0.00217582	0.00125622	0.00745939	0.00547805	0.00682439	0	0.00321369	0.000332431	0.00158813	0	0.000776575	0.00244313	0.00263005	0	0.0019946	0.0051725	0.00116741	0.00314636	0.00521518	0	0.00123225	0.00063394	0.00264288	0.00406693	0.000643977	0.00801295	0.00197479	0.00345187	0.000574221	0.00140992	0.00446404	0	0.00111696	0	0.000542785	0.0105458	0.0086534	0.0144055	0.000578628	0.00452819	0.00809801
OR2L5	0.0965838	0.123946	0.0529578	0.0345849	0.103271	0.0949166	0.137671	0.129564	0.0871296	0.189237	0.113424	0.188684	0.110777	0.0307307	0.00480099	0.0817578	0	0.0770111	0.128503	0.105085	0.0334556	0.138264	0.0946747	0.0963413	0.111815	0.115636	0	0.133035	0.0401398	0.110814	0.0929805	0.11411	0.179721	0.174277	0.0680399	0.0472156	0.0495755	0.0421121	0	0.145169	0.0851497	0.0667385	0.0948051	0.140425	0.186536	0.0570364	0.146408	0.201542
OR2L2	0.113624	0.131943	0.0351766	0.0385596	0.0975565	0.096354	0.112138	0.098718	0.0641483	0.131175	0.100618	0.144796	0.0693773	0.0426877	0.00387268	0.0754514	0	0.0608888	0.109558	0.103934	0.0369641	0.124906	0.0601733	0.0797014	0.104751	0.125873	0.391864	0.0898828	0.0407239	0.0930248	0.0714299	0.0936179	0.140053	0.17512	0.079479	0.0384292	0.0299717	0.0376047	0	0.14556	0.0683396	0.0691501	0.114171	0.102007	0.189121	0.0536106	0.147146	0.150012
OR2L3	0.135383	0.193131	0.0746065	0.074851	0.184872	0.151747	0.158321	0.214158	0.139682	0.204156	0.166983	0.232101	0.13538	0.137087	0.0047542	0.165991	0	0.105579	0.189227	0.142746	0.0900668	0.235283	0.0999232	0.179606	0.155175	0.174797	0.391864	0.152394	0.0865638	0.141592	0.140506	0.168932	0.226456	0.303214	0.125536	0.0874557	0.0630979	0.0587927	0	0.196349	0.138237	0.113527	0.196251	0.181611	0.261509	0.0826509	0.183896	0.213203
OR2L13	0.0388516	0.0414987	0.0188175	0.00727012	0.0315014	0.0469216	0.0496973	0.0479575	0.0183716	0.0328254	0.053821	0.0665614	0.0313473	0.0243592	0.00365428	0.0315569	0	0.024074	0.0730617	0.0388705	0.0170601	0.0419474	0.0377334	0.0340067	0.0591805	0.0358501	0	0.0605901	0.0169806	0.0333162	0.0348829	0.0631515	0.0495541	0.052182	0.0142798	0.0179406	0.0146921	0.00684332	0	0.0391898	0.0247489	0.0304345	0.0409111	0.0413457	0.0672187	0.0128948	0.0352017	0.0407674
OR2M2	0.0193193	0.0335545	0.00914131	0.0116267	0.0287703	0.0218828	0.0110195	0.0227824	0.0143928	0.040794	0.0305517	0.0450867	0.0162947	0.00998887	0.000302609	0.0076878	0	0.0193161	0.0270485	0.0147021	0.00860508	0.0333439	0.00915617	0.0135899	0.0237016	0.0216448	0	0.0249219	0.010626	0.0291287	0.0185428	0.0324981	0.0236645	0.0246639	0.0280095	0.00565482	0.0048634	0.00598827	0	0.036104	0.0156821	0.013368	0.0232508	0.00968577	0.0349742	0.0167905	0.0210513	0.015478
OR2M3	0.0633203	0.0769525	0.0199219	0.0116625	0.0430022	0.0477285	0.011023	0.0601217	0.0276054	0.0565854	0.0489608	0.0849478	0.027502	0.029789	0.00144596	0.031191	0	0.0253414	0.0624755	0.0405033	0.0187495	0.0726898	0.0368164	0.0464705	0.0375118	0.0507767	0	0.0468309	0.0128043	0.0537833	0.0335165	0.0652838	0.051445	0.0423449	0.0367469	0.0198791	0.00635626	0.00940762	0	0.0740708	0.0406814	0.038033	0.0583843	0.0234252	0.0599979	0.0259483	0.0288797	0.0424945
OR2M4	0.106997	0.121294	0.0341411	0.015716	0.0579226	0.057918	0.0212988	0.0937128	0.0474234	0.100028	0.0733742	0.134839	0.0563254	0.0668767	0.000629744	0.0579941	0	0.0716223	0.101597	0.0421131	0.022099	0.139397	0.0189404	0.0784981	0.0788349	0.109263	0.391864	0.0918277	0.0315041	0.0542555	0.089326	0.0869759	0.113558	0.0944194	0.0493138	0.0285456	0.0143734	0.0170149	0	0.139359	0.0631057	0.0859981	0.115171	0.0511408	0.0893578	0.0311303	0.0821835	0.0573846
OR2T33	0.00117747	0	0.00021803	0	0.00218302	0	0	0	0.000285026	0	0	0	0	0.00135124	0	0.000701171	0	0.00185157	0.000548147	0.0021409	0.000455164	0.00560565	0	0.00374958	0.00141739	0	0	0	0.00117417	0.00398522	0	0.00463868	0.000960985	0	0	0	0	0	0	0	0	0	0.00548791	0	0	0.00413972	0	0
OR2T12	0.0306878	0.0291823	0.0209531	0.0177501	0.0245973	0.0111016	0.00259626	0.011782	0.00992917	0.0184915	0.0175773	0.0139581	0.0115577	0.00992048	0.0185623	0.0279177	0	0.0243912	0.0159206	0.0097031	0.0106896	0.0345333	0.00571012	0.047146	0.0182621	0.0308838	0	0.0255978	0.0205454	0.0250359	0.0161956	0.0304348	0.0171258	0.0319777	0.00494014	0.0241225	0.0105394	0.0162337	0	0.0207784	0.0228355	0.0172908	0.0181604	0.0138552	0.00805	0.0264534	0.0195232	0.0134731
OR2T6	0.0288249	0.0216943	0.00805036	0.00586705	0.0104734	0.0191628	0.00673281	0.0307889	0.0135629	0.0305505	0.011717	0.0264911	0.0215239	0.018523	0.00108164	0.0142018	0	0.0108963	0.031166	0.00734192	0.00676426	0.0520881	0.0201319	0.0232871	0.0175871	0.0211945	0	0.0168921	0.0106667	0.00751558	0.0115296	0.0606341	0.0405559	0.0319212	0.0156546	0.00353985	0.00321825	0.00390965	0	0.0460418	0.0074691	0.025288	0.0374672	0.0120125	0.0420646	0.00699604	0.0189862	0.0086514
OR2T1	0	0.0020782	0	0	0.00183984	0.000300349	0.00331717	0.00285294	0.000363671	0	0.00044771	0.00205474	0	0.000842318	0	0	0	0.000743676	0	0	0.000926721	0.00374739	0	0.00142919	0.00267125	0.00132066	0	0.00164488	0.000595452	0	0	0.00258694	0.000498783	0.00422132	0.00259343	0	0.00100239	0	0	0.00139502	0.000905157	0.00330743	0.00243254	0	0.00131776	0.00227564	0	0
OR2T2	0.00177735	0.000304017	0.000447376	0	0.000559615	0.00172782	0	0.00044353	0.00249549	0.00195044	0.000723171	0.000906466	0	0.0024849	0.002252	0.0022333	0	0.00139039	0.00193764	0.00416003	0.00326697	0.00803636	0	0.00251794	0.00199102	0	0	0.00740215	0	0.00277217	0	0.00398434	0.00180796	0.00237408	0.00340318	0.000727821	0	0.000790305	0	0.00325127	0.00206179	0.00192257	0.000330011	0	0	0.00161024	0	0
OR2G6	0.0311013	0.0221276	0.0249346	0.00756129	0.0270591	0.0138254	0.00189706	0.0160786	0.015064	0.00884874	0.0150066	0.0262776	0.027611	0.0148015	0.0277865	0.0244557	0	0.0255056	0.0163311	0.0196813	0.0191675	0.0447561	0.0118522	0.02166	0.0144633	0.0228447	0	0.00625466	0.00746714	0.0108387	0.00978711	0.01038	0.0161059	0.00734747	0.00166248	0.0108991	0.00804698	0.00549426	0	0.0252588	0.0150765	0.00678171	0.0215844	0.00953606	0.00769692	0.0137417	0.0111341	0.00518713
OR2T29	0.0015411	0.00106484	0.000462404	0	0	0	0	0.00124575	0	0	0.000439751	0.00413008	0	0	0.00110756	0	0	0.0015296	0.00141247	0.000939965	0.00174471	0.00254901	0.00598501	0.000937776	0.000403899	0.00156932	0	0.00184753	0.000511729	0.000695988	0	0	0.00125038	0	0	0.00103772	0	0	0	0	0.00102944	0.000633379	0.00280026	0	0	0.0016618	0	0
OR2T10	0.0200239	0.00930676	0.0169517	0.00106645	0.0175974	0.0128987	0.00189706	0.00963246	0.00456206	0.00396047	0.0146372	0.0205027	0.00980338	0.00830852	0.0126902	0.0117399	0.151918	0.0223378	0.00992148	0.0189019	0.0177781	0.0304508	0.00732787	0.00831258	0.012263	0.0148262	0	0.00742997	0	0.007135	0.00325996	0.00966226	0.00737858	0.0167362	0.0215865	0.0124463	0.00463032	0.00280547	0	0.0170768	0.00723335	0.00548997	0.00876008	0.00075674	0.00300418	0.00244611	0.00866833	0.00258387
OR2T11	0.0294674	0.00653131	0.022216	0.0057453	0.0211447	0.00860245	0	0.0128702	0.00835932	0.000767833	0.0152904	0.0284809	0.00866643	0.0121769	0.0201297	0.0135237	0	0.0275432	0.00330164	0.0272488	0.0174638	0.0441434	0.0109303	0.0123715	0.011436	0.0204718	0	0.00494472	0.000668986	0.0104502	0.00135996	0.0072683	0.0115497	0.011835	0.0146654	0.0204639	0.00684414	0.0032259	0	0.0256109	0.0110099	0.0150111	0.0197786	0.00247163	0.00142908	0.00907437	0.0163936	0
OR2T35	0	0.000789768	0.000102664	0	0	0.000916857	0	0	0	0	0.000499408	0	0	0	0.000949035	0.00192759	0	0	0	0.000917184	0	0.000815154	0	0	0.000560075	0	0	0.00092443	0	0	0	0	0.000290066	0	0	0.000370994	0	0	0	0.00289848	0	0.000941553	0	0	0	0	0	0
OR2T27	0.00617624	0.00524679	0.0047721	0.000755088	0.0030071	0.00620957	0	0.00291251	0.00223326	0	0.0054016	0.00145621	0	0	0.00330392	0	0	0.00175862	0.00193571	0.00405986	0.0032556	0.0034011	0.0111208	0.00259712	0.00521417	0.00267699	0	0.00250583	0.00157629	0.000761721	0	0.00379423	0.000869721	0.00472589	0.00221157	0.00165622	0.000612716	0	0	0.00632689	0.00145929	0.00358139	0.00350778	0	0.00145488	0.00518494	0.00122254	0
OR14I1	0.0378026	0.0382885	0.0448179	0.0259518	0.0446796	0.0372968	0.026647	0.0342555	0.0494903	0.0244867	0.0509847	0.0330958	0.052031	0.023141	0.0486575	0.0283704	0.133989	0.0261302	0.0268979	0.0560424	0.0517477	0.0426897	0.0048594	0.0417072	0.0521063	0.0357522	0	0.0168561	0.0187949	0.0277902	0.0212834	0.0359929	0.0331602	0.0483732	0.0279661	0.0445922	0.0396137	0.0281496	0	0.0221547	0.0387134	0.0143149	0.0251001	0.0342263	0.0372943	0.0215184	0.0161611	0.0652134
LYPD8	0.138414	0.152425	0.236896	0.212861	0.255737	0.190082	0.170387	0.218219	0.283855	0.160192	0.233629	0.221203	0.224951	0.219266	0.211904	0.260119	0.217294	0.313585	0.197637	0.261878	0.206326	0.221185	0.135458	0.315449	0.20688	0.197712	0	0.138091	0.110621	0.267332	0.143397	0.129558	0.195579	0.267508	0.105825	0.246574	0.195212	0.206202	0	0.187043	0.23904	0.117259	0.210866	0.173877	0.190576	0.185424	0.287639	0.210187
SH3BP5L	0.100414	0.108634	0.122473	0.080837	0.0992239	0.116286	0.208987	0.113935	0.14272	0.104485	0.125312	0.0970862	0.118103	0.0943868	0.146737	0.0788781	0.128238	0.0786585	0.132551	0.118174	0.150094	0.141841	0.0894947	0.15755	0.175538	0.132547	0	0.110882	0.0944068	0.100242	0.121675	0.199039	0.121361	0.123654	0.0851146	0.124323	0.202812	0.109533	0	0.128516	0.117553	0.108921	0.079956	0.102014	0.278178	0.133182	0.116773	0.103449
ZNF672	0.0270482	0.0280113	0.0282987	0.0182789	0.0269247	0.053408	0.0396688	0.0311081	0.042618	0.0340948	0.0380277	0.0215874	0.0176944	0.0488653	0.0273363	0.0241815	0.447756	0.0296246	0.0557184	0.0294583	0.0414538	0.0416696	0.0190346	0.0360464	0.0413828	0.0325784	0	0.0176976	0.0280773	0.0164007	0.0229653	0.03418	0.0298344	0.0333225	0.00800164	0.0334251	0.0582445	0.0300601	0	0.0342355	0.0268432	0.0156158	0.0202705	0.0232916	0.0466213	0.0417659	0.0534814	0.0277105
ZNF692	0.247644	0.349226	0.294112	0.255602	0.285639	0.281683	0.384123	0.369378	0.347902	0.268197	0.244624	0.203118	0.284502	0.433469	0.388754	0.277283	0.157806	0.281142	0.282314	0.359613	0.282341	0.262843	0.154645	0.255035	0.283345	0.306739	0	0.343077	0.283819	0.353085	0.345086	0.360382	0.391009	0.305927	0.186971	0.266798	0.379554	0.414954	0	0.364075	0.317227	0.212301	0.334614	0.377667	0.379636	0.199365	0.339708	0.172505
PGBD2	0.0161405	0.0294624	0.0392513	0.0314901	0.0221448	0.0261655	0.0460545	0.0440417	0.0446301	0.0327434	0.0271306	0.0203671	0.0324126	0.0683361	0.037596	0.0481535	0	0.0494984	0.0431912	0.0353767	0.0440922	0.062396	0.00571012	0.0459682	0.0183546	0.0331412	0	0.00791644	0.0176022	0.0283054	0.0312525	0.0368302	0.0231194	0.0319728	0.015252	0.0406449	0.0466155	0.0268192	0	0.0323475	0.0338621	0.0256713	0.041528	0.0150398	0.0367857	0.0269731	0.017087	0.0256316
FAM110C	0.0184667	0.0222823	0.0343291	0.0237527	0.0168566	0.0197426	0.0349579	0.0561336	0.033022	0.0328021	0.0277877	0.0287144	0.0107894	0.0284502	0.0174715	0.0301565	0	0.0212475	0.0260055	0.0137837	0.0248134	0.0254881	0.0247037	0.0353928	0.039124	0.0364031	0	0.0176481	0.0278455	0.0396934	0.0423402	0.0529977	0.0220274	0.0211365	0.0141718	0.0151413	0.0239492	0.0387022	0	0.0552417	0.0336805	0.0165987	0.0252408	0.0267869	0.0133059	0.0421057	0.0176308	0.0233786
SH3YL1	0.619303	0.598876	0.619779	0.503207	0.565283	0.613008	0.821611	0.655935	0.615805	0.660705	0.755551	0.600084	0.56267	0.565235	0.605865	0.542977	0.550493	0.518975	0.54905	0.570255	0.562293	0.702529	0.428293	0.639502	0.596993	0.64427	0.219264	0.590237	0.477735	0.585488	0.621153	0.574246	0.57967	0.720252	0.562844	0.584427	0.693159	0.741952	0	0.658443	0.56769	0.464221	0.53994	0.696219	0.680971	0.54701	0.541546	0.433354
ACP1	0.184976	0.19098	0.240885	0.185792	0.196693	0.225176	0.258671	0.304633	0.281819	0.202109	0.259525	0.158449	0.111496	0.352141	0.183748	0.272412	0.1564	0.186628	0.317273	0.162561	0.25118	0.336407	0.0663763	0.309902	0.240575	0.142612	0.127345	0.124626	0.279837	0.127075	0.127015	0.376316	0.204152	0.202266	0.155304	0.19845	0.293713	0.202311	0	0.206497	0.184615	0.205078	0.231486	0.155637	0.223087	0.208002	0.0931196	0.112407
ALKAL2	0.000526086	0.00248521	0.000169464	0.000951597	0.00611331	0.00313688	0	0.00227908	0.00272939	0	0.000444218	0	0	0.00135894	0.00131533	0.00322368	0	0.000489229	0.000918186	0.000376214	0	0.00518355	0	0.00133026	0.000270237	0	0	0.00256274	0.00141579	0.00294445	0.00663196	0.0068234	0.00153298	0.00317304	0	0.000683706	0.0016054	0.000571514	0	0.000697991	0.00165504	0.00115691	0	0	0.00219659	0.00183702	0	0
TMEM18	0.0524663	0.0735514	0.0791423	0.0753546	0.0642215	0.052982	0.0650109	0.109681	0.0904138	0.0344597	0.081477	0.0398016	0.0655119	0.107039	0.0837422	0.104256	0	0.0777937	0.106571	0.062746	0.0937023	0.118985	0.0190369	0.176204	0.0670968	0.0526434	0	0.0251758	0.108202	0.0389837	0.0508516	0.099093	0.0593909	0.0580164	0.0141441	0.0591163	0.051634	0.0478168	0	0.0559889	0.0700434	0.0740607	0.088237	0.0256483	0.0507417	0.101417	0.0570152	0.0189437
SNTG2	0.392311	0.577381	0.136803	0.23934	0.065855	0.234996	0.810948	0.314337	0.515539	0.105147	0.145262	0.395482	0.437086	0.124377	0.733671	0.142344	0	0.19481	0.13302	0.0299748	0.107803	0.304508	0.0580323	0.18695	0.0567294	0.23424	0.7662	0.0684107	0.161453	0.100548	0.306781	0.175848	0.25582	0.294187	0.101915	0.0828081	0.387973	0.261259	0	0.0790121	0.244666	0.26752	0.380524	0.226671	0.295175	0.478104	0.0556352	1.00035
TPO	0.0179516	0.0238459	0.0166154	0.0342067	0.0240835	0.00710029	0.00989602	0.027114	0.033851	0.00650636	0.0099604	0.0152352	0.00563694	0.0513095	0.0271547	0.0584765	0	0.031208	0.0141922	0.0146153	0.0342211	0.0414236	0	0.0499351	0.00731743	0.0100671	0	0.00917758	0.0364686	0.016846	0.0084301	0.0409689	0.0181269	0.0183567	0.0177613	0.0107137	0.0182906	0.0169188	0	0.0201941	0.0164499	0.0133315	0.0290023	0.00999314	0.00983569	0.0223432	0.027775	0.0167141
PXDN	0.115319	0.136053	0.048294	0.0806239	0.116965	0.0475487	0.0301964	0.159416	0.100664	0.0910307	0.105729	0.0860957	0.0686117	0.14046	0.142469	0.115893	0	0.10874	0.100842	0.0893431	0.169689	0.126735	0.0696442	0.134446	0.123951	0.0476213	0	0.122598	0.121954	0.0349349	0.0320119	0.0772503	0.083959	0.0713739	0.0990477	0.114105	0.108931	0.0716944	0	0.11008	0.138069	0.082145	0.0608334	0.0221431	0.116749	0.614002	0.122636	0.157533
MYT1L	2.58404	2.65645	2.63635	2.41193	2.57852	2.44253	3.26615	2.74575	2.63056	2.72689	2.63553	2.75254	2.77527	2.46605	2.67987	2.53551	2.7034	2.59261	2.4895	2.57388	2.56494	2.67694	2.83706	2.62003	2.50124	2.5882	2.5983	2.6359	2.48968	2.6764	3.13159	2.62366	2.89833	3.00397	2.81568	2.79103	3.08209	3.04914	0	2.76705	2.71204	2.99787	2.6345	2.82767	2.90459	2.80236	2.89983	3.61066
EIPR1	0.452875	0.563661	0.640203	0.471065	0.562572	0.436814	0.580744	0.680903	0.74218	0.643104	0.618023	0.626366	0.523672	0.682401	0.70138	0.700147	0.660326	0.675173	0.605145	0.587971	0.634844	0.860902	0.45881	0.863507	0.504061	0.477294	0.127345	0.44934	0.551224	0.501083	0.526984	0.704701	0.69221	0.755114	0.542573	0.666156	0.692013	0.606524	0	0.577397	0.655479	0.649732	0.606786	0.4717	0.552048	0.800856	0.791478	0.999364
TRAPPC12	0.784065	0.808481	0.859406	0.676148	0.712499	0.590057	0.695141	0.929634	0.915496	0.831012	0.807055	0.806729	0.854422	0.918879	0.976131	0.769654	0.619937	0.894991	0.78409	0.789826	0.813552	1.09487	0.673042	0.959476	0.635543	0.625245	0.61824	0.607783	0.721031	0.702802	0.738988	0.990846	0.918968	0.82814	0.702704	0.860893	0.838195	0.886923	0	0.888277	0.896568	0.816267	0.888335	0.618849	0.720858	0.970453	0.915588	1.03097
ADI1	0.106088	0.123996	0.156051	0.144494	0.138608	0.119226	0.233241	0.213508	0.21199	0.0795648	0.135128	0.10371	0.0980529	0.227526	0.154714	0.173411	0	0.175189	0.201366	0.133008	0.1919	0.243552	0.058045	0.217801	0.142643	0.0811304	0	0.124154	0.154587	0.123143	0.112006	0.265858	0.130116	0.137739	0.0899289	0.153052	0.198046	0.126871	0	0.144932	0.162837	0.0791769	0.169054	0.100959	0.133467	0.156984	0.114321	0.260138
AC108488.2	0.102654	0.115508	0.122777	0.0860332	0.10738	0.109393	0.105423	0.133992	0.116786	0.0790059	0.14509	0.0865681	0.0872117	0.114085	0.10878	0.100674	0	0.0968258	0.125169	0.0945971	0.134094	0.169202	0.0473484	0.137508	0.121933	0.0922898	0	0.0794574	0.126692	0.0765289	0.0860921	0.168365	0.115862	0.101903	0.0855991	0.10445	0.104296	0.0886515	0	0.081425	0.0807632	0.109797	0.0952322	0.0704097	0.123648	0.125452	0.0909539	0.101101
RNASEH1	0.0150474	0.0311829	0.0325593	0.0288916	0.0276581	0.0102494	0.0149828	0.0326015	0.0448081	0.0151273	0.0191053	0.0170137	0.0112536	0.0914861	0.0423725	0.0706414	0	0.0569541	0.0393655	0.0265045	0.0369688	0.0488842	0	0.0701824	0.0170023	0.00996808	0	0.0113182	0.0360487	0.0184758	0.021004	0.0684537	0.0208638	0.0289325	0.0154953	0.0215971	0.0327125	0.0185792	0	0.0268432	0.0317722	0.0236758	0.0403213	0.0130079	0.0183338	0.0390655	0.0261977	0.0203612
RPS7	0.183992	0.151998	0.30626	0.417029	0.285797	0.229877	0.481543	0.494837	0.488265	0.150365	0.252175	0.137125	0.23877	0.701473	0.274296	0.540784	0.1564	0.416649	0.584541	0.238229	0.400963	0.377604	0.0910813	0.525158	0.232269	0.142534	0.127345	0.157714	0.478013	0.15491	0.190868	0.517292	0.246357	0.260322	0.111498	0.237698	0.690397	0.299709	0	0.298669	0.361213	0.191617	0.449962	0.169646	0.210444	0.379284	0.20832	0.280308
COLEC11	0.0377968	0.0521127	0.0357272	0.0578302	0.0458209	0.0294986	0.0457629	0.183255	0.130313	0.0173816	0.0290072	0.042338	0.04116	0.0561722	0.0502428	0.138665	0	0.0565383	0.0255777	0.0536538	0.0528953	0.0740662	0.0200368	0.0399036	0.0155997	0.0351401	0	0.0200726	0.0282854	0.0930414	0.0289377	0.060726	0.0589411	0.0378516	0.0277862	0.0424366	0.032261	0.0315751	0	0.118442	0.0385406	0.0268432	0.0407956	0.0245332	0.0200456	0.0753536	0.0807887	0.0418475
ALLC	0.0131612	0.0153603	0.0154634	0.0396474	0.0135515	0.0133968	0.0241867	0.138167	0.0931734	0.00826227	0.0116901	0.0135475	0.0169723	0.0190116	0.0169567	0.0729962	0	0.0166523	0.00879875	0.0137346	0.0144432	0.0216648	0.0309917	0.0117448	0.0112996	0.0113869	0	0.00628355	0.00941124	0.0497018	0.00486254	0.0337159	0.0147506	0.0108003	0.012669	0.0137232	0.0123477	0.00841363	0	0.0830749	0.00731314	0.017033	0.0229269	0.00438097	0.00318515	0.0361438	0.0160619	0.0334705
DCDC2C	0.0130657	0.0273424	0.0220669	0.0294567	0.0175041	0.00729038	0.0153633	0.0924645	0.0610415	0.00502531	0.00723585	0.00340405	0	0.0159068	0.0158692	0.0358781	0	0.0220609	0.0135821	0.00440698	0.0151245	0.0242884	0.0207904	0.0191089	0.0119577	0.0123202	0	0.0198159	0.0129818	0.0707997	0.00659294	0.0146605	0.0137507	0.0177556	0.00529725	0.00617071	0.00882639	0.0179394	0	0.0684811	0.00937625	0.00609101	0.0117737	0.00121765	0.00332168	0.0326736	0.00610114	0.0672441
SOX11	0.00150483	0	0.00105171	0.00484834	0.00625786	0.000622651	0	0.000916981	0.00138306	0	0.00148875	0.00436129	0.00191454	0.00239711	0	0.00342315	0	0.0018243	0.000687629	0.000628846	0.000455164	0.00364604	0	0.00120841	0.00108354	0.00290897	0	0.00464584	0.00342736	0	0.00107107	0.008599	0.00158875	0.00271329	0.00411575	0.00132406	0.00283618	0	0	0.00461525	0.00117521	0.000844444	0	0.00497945	0.00180419	0.0011203	0.0070929	0.00743666
CMPK2	0.0533138	0.0500141	0.0551108	0.0297005	0.0420147	0.0444994	0.0440588	0.0498231	0.0521132	0.0443404	0.05175	0.0300823	0.0193778	0.0568749	0.0406476	0.0462134	0.128238	0.0393303	0.056305	0.0430191	0.0528513	0.0777338	0.0195578	0.050371	0.049876	0.0535463	0	0.0294478	0.0421015	0.0300169	0.0370797	0.0622788	0.0515429	0.040036	0.0440702	0.0436281	0.0530339	0.0509415	0	0.0325921	0.0255061	0.0271323	0.055491	0.0186925	0.0314823	0.0766137	0.0377093	0.0366413
RSAD2	0.223255	0.202444	0.213764	0.12009	0.160483	0.135856	0.077138	0.237708	0.218037	0.149819	0.231092	0.173328	0.122841	0.333622	0.188196	0.239325	0	0.205055	0.199745	0.164077	0.161371	0.309829	0.0930988	0.233476	0.144382	0.179607	0	0.155506	0.11608	0.174128	0.140922	0.199323	0.172901	0.143117	0.155705	0.197131	0.18811	0.178675	0	0.231679	0.152196	0.171186	0.223181	0.0753101	0.0925606	0.244215	0.139779	0.149597
RNF144A	1.51737	1.56894	1.58317	1.40052	1.4997	1.40184	1.59162	1.68694	1.69058	1.55168	1.55773	1.49146	1.26164	1.76715	1.77989	1.63606	1.60288	1.71399	1.45187	1.585	1.69822	1.95626	1.38709	1.76335	1.36094	1.51216	1.76548	1.4865	1.80734	1.50684	1.59348	2.12135	1.80289	1.76864	1.62773	1.6508	1.90016	1.68853	0	1.55105	1.53464	1.84666	1.68026	1.36415	1.86226	1.8474	1.59842	1.37947
ID2	0.276464	0.32007	0.521137	0.415567	0.421573	0.446021	0.679651	0.559074	0.496911	0.551427	0.634458	0.356966	0.38784	0.371243	0.259727	0.406149	0.535499	0.25701	0.628994	0.224255	0.556396	0.367243	0.156358	0.529401	0.751735	0.34922	0.350396	0.403571	0.523381	0.22673	0.404684	0.48631	0.315495	0.333002	0.200311	0.315777	0.534074	0.341022	0	0.571423	0.292347	0.327118	0.276212	0.333751	0.568082	0.468058	0.264285	0.143035
KIDINS220	1.26128	1.34173	1.4113	1.23511	1.3114	1.40817	1.53398	1.45357	1.33481	1.33865	1.37322	1.20897	1.23018	1.3631	1.25479	1.24392	1.2597	1.18439	1.36522	1.23189	1.33627	1.47843	0.830969	1.30056	1.42894	1.24518	0.995603	1.27643	1.46133	1.2359	1.15615	1.50994	1.40667	1.40633	1.18538	1.29901	1.55172	1.45415	0	1.3417	1.22621	1.34766	1.34207	1.14695	1.38079	1.47066	1.14489	1.30415
MBOAT2	1.16276	1.28625	1.39967	1.11687	1.35898	1.18126	1.39738	1.20879	1.44445	1.09369	1.32237	1.1738	1.05583	1.2867	1.15473	1.37036	0.708924	1.24025	1.1297	1.17238	1.12302	1.40221	0.86099	1.32095	1.33042	1.2549	1.16419	1.05998	1.38079	1.21946	1.04182	1.47744	1.42966	1.30633	1.26147	1.26914	1.32278	1.26333	0	1.34558	1.37785	1.27145	1.5156	1.13112	1.11355	1.47309	1.47417	1.46716
ASAP2	0.671499	0.877666	0.870382	0.806772	0.933377	0.828583	0.901993	1.00367	0.996461	0.942465	0.835942	0.806451	0.864053	0.950546	1.06207	0.89447	0.500131	0.935164	0.885949	0.865161	1.08972	1.00856	0.745627	1.13671	0.807205	0.738346	0.61824	0.565199	0.949781	0.537125	0.566986	1.08754	1.02353	1.1016	0.825887	1.12284	0.976292	0.803117	0	0.97024	0.916591	0.807102	0.538006	0.588315	0.859615	0.913681	1.31274	0.840958
ITGB1BP1	0.498028	0.645976	0.744913	0.665245	0.709548	0.492966	0.882314	0.678431	0.87816	0.50828	0.592006	0.44125	0.526234	0.876901	0.762268	0.905499	0.360714	0.794689	0.772059	0.596613	0.703915	0.880099	0.424604	1.07337	0.66503	0.548213	0.219264	0.358286	0.743273	0.492736	0.543637	0.949335	0.65284	0.754859	0.459447	0.696058	0.821123	0.725126	0	0.636984	0.724689	0.56005	0.6538	0.496455	0.598565	0.685668	0.755802	0.934623
CPSF3	0.1879	0.184431	0.168995	0.161639	0.133378	0.168685	0.133955	0.187149	0.189735	0.1596	0.156614	0.167936	0.137581	0.261286	0.206339	0.20581	0.0975362	0.164616	0.201748	0.161816	0.210512	0.248938	0.091399	0.225277	0.165141	0.159644	0.490895	0.0898646	0.203274	0.136197	0.140042	0.229205	0.174949	0.177772	0.154726	0.172705	0.148878	0.16319	0	0.138818	0.168589	0.141787	0.20364	0.104889	0.130973	0.151836	0.12057	0.237628
IAH1	0.242555	0.235395	0.313473	0.337973	0.244982	0.191506	0.23722	0.329435	0.312523	0.240034	0.274626	0.195022	0.196685	0.559481	0.288158	0.393229	0.182623	0.383964	0.411737	0.205035	0.313176	0.410718	0.12849	0.456593	0.23938	0.183098	0	0.156656	0.427444	0.186691	0.281746	0.520321	0.268246	0.228639	0.138356	0.241431	0.368515	0.262675	0	0.299259	0.293221	0.292038	0.354722	0.125391	0.207174	0.316529	0.139543	0.145417
ADAM17	0.642704	0.688658	0.667673	0.750393	0.68934	0.526145	0.465048	0.637018	0.699046	0.647849	0.615748	0.562819	0.592565	0.851034	0.664533	0.802319	0.157233	0.768073	0.606242	0.707362	0.723433	0.826161	0.362215	0.769015	0.599408	0.468645	0.350396	0.458601	0.80827	0.538686	0.52265	0.875395	0.632456	0.598323	0.493066	0.657022	0.620671	0.499784	0	0.625195	0.646325	0.629158	0.807908	0.398271	0.526168	0.635583	0.603033	0.373686
YWHAQ	0.501696	0.51814	0.630755	0.543676	0.555381	0.643489	0.771175	0.723478	0.628719	0.597633	0.757516	0.545251	0.476863	0.618086	0.544277	0.637337	0.586865	0.534668	0.888815	0.450094	0.637684	0.764044	0.403107	0.72426	0.871998	0.537144	0.391864	0.526194	0.738511	0.416397	0.466015	0.685104	0.552974	0.618933	0.409975	0.522153	0.740859	0.543516	0	0.593048	0.511106	0.523609	0.499812	0.543639	0.874973	0.640731	0.504385	0.573875
TAF1B	0.411213	0.476691	0.430545	0.424646	0.414927	0.371503	0.393876	0.47672	0.45785	0.441695	0.459468	0.427515	0.382887	0.540374	0.451811	0.468949	0.249454	0.445565	0.452927	0.382318	0.429437	0.547831	0.268122	0.528201	0.424025	0.400563	0	0.372872	0.384224	0.428824	0.317771	0.446272	0.453044	0.452004	0.304797	0.49896	0.350207	0.404376	0	0.417966	0.444141	0.358903	0.473319	0.316327	0.331101	0.514876	0.392171	0.206274
GRHL1	0.0843986	0.132593	0.155676	0.13463	0.151983	0.103379	0.14682	0.150815	0.185356	0.123289	0.121096	0.0919606	0.107342	0.179062	0.144586	0.139077	0.1564	0.151478	0.117198	0.128549	0.128272	0.200704	0.0842044	0.179201	0.125541	0.0950732	0	0.129703	0.115284	0.197617	0.143749	0.135895	0.127729	0.168629	0.0911663	0.124234	0.137965	0.127948	0	0.117085	0.154446	0.0916985	0.186177	0.110661	0.152397	0.137003	0.149198	0.241903
KLF11	0.0367857	0.0371397	0.0438147	0.0322414	0.0483339	0.0330558	0.0520158	0.0565341	0.072776	0.0409399	0.0692176	0.0211623	0.032411	0.0833033	0.0508275	0.0482752	0	0.0583134	0.0626832	0.0347635	0.0581631	0.103396	0.0341556	0.0644344	0.0440547	0.0428817	0	0.0311488	0.0490889	0.03752	0.0267336	0.110227	0.0409191	0.0594318	0.0393399	0.0313562	0.0794479	0.0426234	0	0.0626277	0.0627069	0.0185482	0.0482999	0.0251767	0.0488684	0.0864696	0.0699559	0.0850935
CYS1	0.0699904	0.072613	0.0620484	0.0569259	0.0645926	0.0408497	0.0311105	0.0682393	0.0967469	0.0586972	0.0635621	0.056219	0.0830733	0.0961149	0.0904685	0.0844638	0	0.0658006	0.0689736	0.0633767	0.0796087	0.114301	0.0711145	0.0980137	0.0546184	0.0459643	0.219264	0.0298203	0.0830573	0.0521392	0.0536065	0.110442	0.071093	0.084885	0.0514857	0.0813146	0.0560853	0.0569593	0	0.0446126	0.0719763	0.072997	0.0743172	0.0254166	0.0198999	0.0699585	0.109527	0.132439
RRM2	0	0.00089113	0.00134743	0.00334452	0.0017689	0.00105217	0	0.00142666	0.00395891	0	0	0	0	0	0.000808293	0.00292087	0	0.000312534	0.000871612	0	0.00156507	0.00119954	0	0.00389863	0.000381395	0	0	0	0	0	0.00253906	0.00354261	0.000288481	0	0	0	0.001734	0.000533548	0	0.00143486	0.000733544	0.00167678	0.00263815	0	0.00142609	0	0	0
HPCAL1	0.172677	0.094736	0.129805	0.098138	0.0900175	0.118848	0.332835	0.201461	0.146145	0.147073	0.169525	0.141208	0.140267	0.131506	0.0913684	0.109084	0.356233	0.104352	0.194385	0.0776169	0.101203	0.157127	0.162774	0.147709	0.198739	0.15216	0	0.158998	0.144389	0.116284	0.207556	0.237158	0.219037	0.216182	0.0652703	0.0947574	0.182322	0.203407	0	0.197708	0.0784624	0.157029	0.168817	0.185803	0.096218	0.121723	0.0558827	1.0152
ODC1	0.0498531	0.0636634	0.095822	0.0626623	0.0563023	0.0727874	0.106651	0.115414	0.136171	0.054846	0.0841992	0.0389004	0.0388343	0.169811	0.0743918	0.126493	0.1564	0.0977845	0.124243	0.062354	0.110248	0.111143	0.0489503	0.169573	0.0975722	0.0652733	0	0.0379922	0.0555501	0.0425666	0.0601147	0.125777	0.0640201	0.0928488	0.0274618	0.0728962	0.121452	0.0744391	0	0.0778214	0.0790551	0.051181	0.0728502	0.0610461	0.0912019	0.073261	0.0463427	0.125649
NOL10	0.773338	0.792511	0.815732	0.770379	0.787512	0.75012	0.571516	0.839998	0.849626	0.707726	0.740619	0.654464	0.557124	0.893884	0.833477	0.851179	0.466542	0.854256	0.732287	0.818796	0.805624	0.904124	0.500225	0.836663	0.746212	0.678613	1.12561	0.684936	0.69882	0.75318	0.577124	0.818556	0.825868	0.824806	0.613915	0.793822	0.704674	0.67863	0	0.725	0.784331	0.61918	0.843848	0.529108	0.61761	0.790328	0.845896	0.752299
ATP6V1C2	0.0270978	0.0169366	0.0386117	0.0681321	0.0470976	0.0187902	0.02042	0.0267533	0.0321729	0.0184473	0.0195676	0.0202551	0.019306	0.0487038	0.0173435	0.0371296	0	0.03621	0.0303656	0.0252583	0.0292029	0.0398465	0	0.0330139	0.0415825	0.0366399	0	0.0371622	0.0872578	0.0325229	0.0152416	0.039831	0.0200777	0.0360422	0.0152614	0.0109448	0.0240009	0.0151551	0	0.0244526	0.0150874	0.0292131	0.0405916	0.013693	0.017871	0.0240085	0.010338	0.0471654
PDIA6	0.366376	0.385941	0.453552	0.545219	0.428466	0.42401	0.69914	0.497451	0.601489	0.589931	0.440829	0.514112	0.403376	0.851013	0.506958	0.640645	0.441871	0.562873	0.612227	0.512227	0.526743	0.610758	0.378143	0.741909	0.518853	0.325629	0	0.282638	0.581997	0.320031	0.38805	0.569433	0.45944	0.611467	0.400686	0.491601	0.559974	0.430488	0	0.448018	0.615569	0.439148	0.392518	0.439465	0.538647	0.471645	0.543744	1.03381
KCNF1	0.116743	0.113039	0.217625	0.165137	0.201971	0.277076	0.302033	0.242062	0.258291	0.235625	0.307795	0.139465	0.263783	0.25111	0.15371	0.233649	0.157233	0.191019	0.445318	0.213087	0.364167	0.230258	0.154638	0.273718	0.492856	0.211042	0.61824	0.134044	0.245539	0.0444041	0.164269	0.37666	0.166202	0.130721	0.120414	0.171687	0.237552	0.123372	0	0.21908	0.135982	0.17829	0.103752	0.217274	0.342566	0.252852	0.0659051	0.131765
C2orf50	0.0547456	0.050358	0.0571185	0.0692859	0.0551775	0.02348	0.0378412	0.0455267	0.092865	0.0506667	0.04446	0.044866	0.0423489	0.0955054	0.0775991	0.0871722	0	0.106062	0.0511657	0.0450615	0.0606138	0.0691157	0.0369346	0.121316	0.027249	0.0252618	0.127345	0.0192186	0.0324386	0.0316401	0.0373168	0.0560403	0.0471016	0.0527676	0.0549627	0.0859465	0.0410303	0.0559077	0	0.0414631	0.0696863	0.0412451	0.0760576	0.0296063	0.0409154	0.0621845	0.0539354	0.0774429
ROCK2	1.40557	1.43948	1.46281	1.33999	1.47929	1.50163	1.4345	1.40981	1.46156	1.44658	1.48413	1.3598	1.31371	1.40981	1.41347	1.3705	1.63386	1.37866	1.45	1.37605	1.5051	1.55355	1.16358	1.54936	1.63132	1.39189	1.82577	1.25548	1.64864	1.32521	1.31955	1.62068	1.43358	1.46564	1.42668	1.46539	1.72044	1.45413	0	1.42134	1.38488	1.46238	1.45645	1.35448	1.72948	1.44358	1.38375	1.46519
E2F6	0.134215	0.166077	0.174866	0.160165	0.162786	0.133381	0.159413	0.207293	0.207525	0.158934	0.16983	0.13232	0.118675	0.225257	0.175057	0.169864	0	0.158815	0.212071	0.154779	0.184865	0.219992	0.0920299	0.244014	0.123625	0.129281	0.127345	0.0946336	0.117773	0.140474	0.145092	0.280501	0.132318	0.180583	0.0908494	0.164835	0.206498	0.198146	0	0.15749	0.156073	0.119638	0.159689	0.121075	0.141063	0.169104	0.196722	0.0785003
GREB1	0.219423	0.225968	0.231904	0.192323	0.223519	0.18317	0.157133	0.251412	0.275117	0.188957	0.176647	0.158937	0.197067	0.313889	0.246631	0.279735	0.1564	0.279614	0.247111	0.220616	0.243202	0.333424	0.16429	0.353114	0.146679	0.178901	0.391864	0.136308	0.163986	0.163323	0.177784	0.27384	0.253482	0.224455	0.15966	0.29942	0.232194	0.25503	0	0.139528	0.252216	0.218853	0.206973	0.140785	0.170327	0.288617	0.311825	0.370091
NTSR2	0.00662627	0.00297485	0.00435512	0.00414715	0.00615243	0.0106124	0.0186532	0.00591013	0.00667816	0.00883084	0.00584001	0.00176728	0.00190308	0.00143808	0.00831154	0.00223125	0	0.00736529	0.0070959	0.00336614	0.00625465	0.00951142	0	0.00962396	0.00500949	0.00724816	0	0.00532772	0.00901206	0.00691021	0.00783413	0.00349029	0.00515424	0.00603115	0.00180371	0.00325688	0.00618364	0.00576865	0	0.00768554	0.00793796	0.00352123	0.00270892	0.0135639	0.0149675	0.0109862	0.00599879	0.0616598
LPIN1	0.631754	0.669746	0.657272	0.551082	0.598736	0.504607	0.884612	0.770196	0.810333	0.604391	0.659517	0.560386	0.540553	0.828043	0.837138	0.734933	0.55715	0.738269	0.599809	0.583002	0.634458	0.893732	0.398114	0.83804	0.56654	0.531858	0.219264	0.508903	0.748302	0.592428	0.648381	1.09486	0.802672	0.695049	0.510656	0.669921	0.879844	0.73237	0	0.702441	0.664739	0.765601	0.893014	0.608784	0.745494	0.787537	0.633416	0.878364
TRIB2	0.145359	0.261507	0.205429	0.227913	0.242571	0.298964	0.23736	0.294912	0.331443	0.293463	0.419535	0.213805	0.320718	0.199706	0.282511	0.263524	0	0.210425	0.367105	0.316709	0.293887	0.224459	0.211708	0.433155	0.396781	0.221774	0	0.214541	0.17776	0.123578	0.0771378	0.256818	0.212217	0.215174	0.127334	0.291928	0.17691	0.178495	0	0.260542	0.248657	0.0915782	0.0811622	0.135676	0.253333	0.193933	0.334787	0.109415
NBAS	1.35268	1.57352	1.46442	1.44877	1.50653	1.47396	1.56386	1.52125	1.49883	1.43784	1.35857	1.32598	1.17712	1.38826	1.4027	1.4448	1.15381	1.42822	1.35831	1.483	1.51444	1.6225	0.976205	1.48537	1.4856	1.29104	1.7424	1.37928	1.85726	1.48246	1.14828	1.50326	1.54074	1.6488	1.48808	1.44679	1.46345	1.43814	0	1.42609	1.43285	1.56873	1.67952	1.3934	1.4216	1.43662	1.34745	2.0997
DDX1	0.498228	0.455737	0.547273	0.463554	0.505308	0.585282	0.583852	0.613998	0.49306	0.440356	0.551508	0.396013	0.349456	0.615059	0.467749	0.533979	0.157806	0.48505	0.67933	0.44076	0.588881	0.615368	0.263863	0.576232	0.573777	0.472	0.710159	0.421356	0.739934	0.449123	0.315806	0.659764	0.481899	0.513734	0.363576	0.429047	0.638564	0.497054	0	0.469378	0.389331	0.531152	0.672781	0.382358	0.538466	0.539838	0.34141	0.389096
MYCN	0.0207778	0.0162126	0.0377017	0.0394423	0.0332715	0.0439175	0.0426437	0.0251185	0.0474602	0.0200147	0.0398926	0.0161792	0.0262663	0.027525	0.0375471	0.044128	0	0.0543868	0.0505682	0.0282886	0.0353131	0.0205821	0	0.0866351	0.0468158	0.0286368	0	0.0148683	0.0219676	0.015967	0.0199893	0.054442	0.0201202	0.0214051	0.0299496	0.0312249	0.0492688	0.0256777	0	0.0287961	0.0471494	0.013716	0.0238019	0.0508916	0.0614666	0.0458276	0.041426	0.0536374
FAM49A	1.39451	1.51357	1.58036	1.37683	1.54105	1.6375	1.687	1.60704	1.51585	1.57884	1.67721	1.40166	1.4643	1.27932	1.4915	1.39761	0.837947	1.42945	1.57675	1.47848	1.52101	1.61694	1.22623	1.57267	1.70322	1.40164	1.37362	1.55209	1.45116	1.40557	1.39216	1.52704	1.48532	1.52854	1.3013	1.50255	1.53827	1.48581	0	1.34295	1.42039	1.32527	1.24674	1.46612	1.77108	1.56887	1.60001	1.44655
RAD51AP2	0.0787381	0.0862241	0.0670212	0.0572864	0.0358742	0.0566476	0.104516	0.0729383	0.078988	0.0877407	0.0699479	0.0653301	0.05904	0.0514261	0.0502399	0.0552987	0	0.0342726	0.0570741	0.0506466	0.0434955	0.0929312	0.0510524	0.0776896	0.0800287	0.0519531	0	0.0536445	0.0595115	0.0402927	0.0469233	0.0621393	0.0976244	0.0834776	0.146066	0.0722062	0.0799282	0.0974602	0	0.0700584	0.0532447	0.0949445	0.0504714	0.0649583	0.0514956	0.0685244	0.0442268	0.0659409
VSNL1	2.12523	2.07157	2.13975	1.98974	2.03515	2.35368	2.66304	2.44304	2.16453	2.27077	2.54995	2.19776	2.10849	2.0241	2.07038	1.96357	1.76929	1.84428	2.6355	1.83422	2.30377	2.20199	1.88528	2.19047	2.64399	2.1778	2.14461	2.01494	2.15623	1.68663	1.98058	2.21656	2.06438	2.12024	1.91638	2.14504	2.35638	2.09972	0	2.00792	1.84308	2.07178	1.81125	2.02937	2.48209	2.06238	1.69485	1.95675
SMC6	0.744518	0.766312	0.746328	0.617562	0.611594	0.624843	0.871847	0.828403	0.754476	0.679927	0.736194	0.624353	0.619346	0.815074	0.615416	0.785671	0.21466	0.668419	0.742682	0.607553	0.63881	0.89603	0.485377	0.832676	0.719471	0.709955	1.54833	0.617428	0.786483	0.543158	0.623403	0.837458	0.694033	0.843616	0.640701	0.676437	0.865059	0.745867	0	0.761676	0.617814	0.73146	0.738901	0.59977	0.648453	0.674045	0.602248	0.579293
GEN1	0.238336	0.213836	0.196996	0.184187	0.166587	0.150479	0.131872	0.177874	0.223308	0.166232	0.23149	0.167044	0.0958239	0.222996	0.214846	0.19177	0.0975362	0.245097	0.191465	0.206264	0.214221	0.241564	0.096243	0.213684	0.164718	0.199518	0.391864	0.111022	0.174369	0.182285	0.12627	0.220569	0.151934	0.163545	0.184437	0.245679	0.185277	0.179395	0	0.158803	0.161486	0.161156	0.215686	0.117247	0.140429	0.164812	0.164223	0.14189
KCNS3	0.0150255	0.0237865	0.0230192	0.0421128	0.0340506	0.0214779	0.0141124	0.0181929	0.0203639	0.0115213	0.0118427	0.0191159	0.0214826	0.0211741	0.0193671	0.0192619	0	0.0160703	0.0167794	0.0113418	0.0152945	0.0274454	0.0221305	0.0245416	0.0179858	0.0182336	0	0.0100523	0.0267189	0.0274235	0.0164394	0.0123795	0.0220013	0.0241764	0.00856529	0.0212364	0.0127726	0.00739392	0	0.0146596	0.0177327	0.0131284	0.0163292	0.0161585	0.0156294	0.0192413	0.0126903	0.0360057
RDH14	0.0759527	0.0700652	0.114934	0.0924793	0.0800161	0.105353	0.140029	0.155666	0.151864	0.0880231	0.121542	0.068221	0.0717133	0.164572	0.0726201	0.136817	0.128238	0.0634497	0.196301	0.0680858	0.137898	0.151507	0.00425451	0.184807	0.116631	0.0795218	0.127345	0.0605654	0.130857	0.0476048	0.0876376	0.23905	0.070563	0.0688301	0.0378483	0.0799565	0.189153	0.0776022	0	0.10652	0.0716291	0.0676754	0.113647	0.0734526	0.0764443	0.0995279	0.053591	0.0603093
OSR1	0.00124807	0.00272951	0.0033369	0.00182732	0.00132568	0.0050218	0.0184229	0.00532805	0.00614424	0.00139948	0.00836533	0.00847309	0.00302425	0.00506586	0.00207613	0	0.0975362	0.00267865	0.00505628	0.00221542	0.00661068	0.00179403	0.00416385	0.00131195	0.0113289	0.00217071	0	0.00600317	0.0016491	0.00651125	0.00702461	0	0.0023683	0.00605862	0	0	0.00372529	0.00770482	0	0	0.00170925	0.0136076	0.00922634	0	0.00535418	0.0077427	0.00482402	0
TTC32	0.123462	0.0923037	0.10658	0.0789432	0.08751	0.102348	0.156899	0.13988	0.0993605	0.0818279	0.0971737	0.0849667	0.0785719	0.124711	0.0758471	0.108356	0	0.0851349	0.11438	0.0900719	0.092677	0.133427	0.067523	0.104771	0.114771	0.106627	0.127345	0.0874992	0.13332	0.0909571	0.0995767	0.217227	0.110111	0.0946399	0.0635031	0.0857173	0.156924	0.108575	0	0.0839385	0.0673651	0.138197	0.106375	0.0879284	0.13361	0.0826845	0.0464864	0.0851556
WDR35	0.254373	0.300124	0.340896	0.290854	0.327365	0.282581	0.509999	0.312078	0.366249	0.328231	0.358789	0.20966	0.258945	0.373223	0.305308	0.344668	0.151918	0.35164	0.347566	0.276153	0.305166	0.387631	0.215796	0.373262	0.34659	0.238962	0	0.274704	0.243298	0.230036	0.218823	0.283925	0.34311	0.420386	0.176233	0.292324	0.438981	0.407578	0	0.28886	0.290231	0.172913	0.236085	0.365121	0.316126	0.245137	0.328132	0.27461
MATN3	0.00130929	0	0.00222978	0.00225478	0.00155871	0	0	0.00041625	0.00171381	0	0	0	0	0.00193723	0	0.00452163	0	0.00233296	0.000457226	0.000503593	0.00100762	0.00137625	0	0	0.000445896	0	0	0	0.00394789	0.000949597	0.00113947	0.00305787	0.0011295	0	0	0.00133765	0	0.00144172	0	0	0.00139539	0	0	0	0	0.00223322	0	0.0230447
LAPTM4A	0.113454	0.125388	0.172093	0.137895	0.137554	0.154204	0.261091	0.191831	0.17262	0.101592	0.131285	0.0780908	0.079644	0.218391	0.104358	0.13224	0.128238	0.0908584	0.245152	0.079425	0.173975	0.19118	0.0539197	0.205276	0.188001	0.0916078	0	0.113426	0.233662	0.0748078	0.139971	0.232017	0.117698	0.0983083	0.0734467	0.120705	0.272135	0.133073	0	0.139138	0.106087	0.0865733	0.15814	0.115184	0.208006	0.156965	0.0688298	0.222348
SDC1	0.00361494	0.00766135	0.00582446	0.00370355	0.00437511	0.0059951	0.00869728	0.00443356	0.00359639	0.00697909	0.00760568	0.00627099	0.00138722	0.00320955	0.00230954	0.00594543	0	0.00128968	0.00199795	0.00305087	0.00391261	0.00716035	0.00454808	0.00416175	0.00889292	0.00868518	0	0.00126475	0.00445992	0.00537944	0.00426921	0.0121791	0.00347509	0.000960195	0.00196142	0.00153445	0.0092032	0.010579	0	0.00729464	0.00111479	0.00421819	0.00881418	0.00782809	0.0101245	0.0101938	0	0.00738294
PUM2	1.3018	1.34703	1.39065	1.3318	1.38207	1.51312	1.46515	1.38456	1.29392	1.30567	1.43949	1.20252	1.07653	1.42551	1.25223	1.40128	0.496111	1.38237	1.44028	1.31054	1.36592	1.42602	0.894417	1.32064	1.4434	1.31882	0.891516	1.38325	1.43037	1.33078	1.12519	1.43517	1.29894	1.33874	1.19407	1.2806	1.36804	1.27769	0	1.23452	1.18312	1.26807	1.44501	1.25186	1.34092	1.40384	1.19411	1.36648
RHOB	0.166955	0.152932	0.242718	0.153774	0.19272	0.339137	0.448378	0.318751	0.256298	0.200373	0.319705	0.150344	0.196352	0.245928	0.188134	0.17148	0.133989	0.1147	0.504518	0.170904	0.333963	0.323858	0.174724	0.247286	0.391652	0.252114	0	0.220152	0.251619	0.114243	0.245339	0.38572	0.211583	0.215473	0.104184	0.177499	0.454009	0.260693	0	0.245557	0.135174	0.23351	0.159319	0.243246	0.415771	0.198481	0.0859643	0.187755
HS1BP3	0.282967	0.270149	0.294787	0.166881	0.196864	0.171839	0.179924	0.307454	0.31699	0.25173	0.313338	0.278447	0.273938	0.38982	0.453041	0.309827	0.26849	0.394836	0.211601	0.325977	0.298007	0.564853	0.234709	0.391174	0.192385	0.201393	0	0.169003	0.159348	0.193789	0.232454	0.436818	0.324124	0.312788	0.240825	0.344746	0.208474	0.246481	0	0.277358	0.299134	0.211178	0.313963	0.169447	0.19791	0.547584	0.345664	0.422557
GDF7	0.0799217	0.107452	0.140261	0.0863285	0.0931669	0.103481	0.167034	0.151593	0.150914	0.0884115	0.119165	0.117208	0.0882702	0.193158	0.136694	0.136404	0.284256	0.101305	0.128523	0.08871	0.138742	0.247069	0.0819221	0.189396	0.112881	0.0851029	0	0.100978	0.152415	0.061626	0.115089	0.213894	0.157905	0.187447	0.0858656	0.139046	0.187419	0.104256	0	0.123393	0.121403	0.0829086	0.162649	0.115009	0.144948	0.188065	0.13588	0.589922
LDAH	0.576423	0.582495	0.605054	0.552316	0.760152	0.559816	0.421765	0.622851	0.656849	0.646829	0.648681	0.593847	0.595121	0.758146	0.663821	0.682443	0	0.644135	0.590998	0.617186	0.564371	0.808575	0.525063	0.641038	0.547409	0.544628	0	0.407756	0.493621	0.516683	0.399876	0.55492	0.642761	0.67219	0.629282	0.638075	0.477375	0.493662	0	0.568296	0.576955	0.415861	0.510668	0.412094	0.451751	0.630414	0.630417	0.328577
APOB	0.00763325	0.00765701	0.013196	0.00724073	0.0062856	0.00479523	0	0.00749872	0.00738796	0.00546175	0.00681175	0.00656335	0.00761255	0.0102316	0.0085336	0.00581358	0	0.00903356	0.00986554	0.00486713	0.00952864	0.0122014	0.0048594	0.00966847	0.00573317	0.00358998	0	0.00574536	0.00703065	0.00712414	0.00666458	0.0073781	0.00448345	0.00517809	0.00769542	0.00480865	0.00572968	0.00955375	0	0	0.0118522	0.00442643	0.00517313	0.00602762	0.00470232	0.0100837	0.0080621	0.0614421
TDRD15	0.00156702	0.00064385	0.000385061	0	0.00248123	0.000788423	0	0.000763956	0	0	0.00126874	0.00258497	0	0	0.00235584	0	0	0	0.00114835	0	0	0.00575944	0	0.00192657	0.00192748	0	0	0.00431037	0.00049725	0.00178436	0.00434564	0.00149432	0.00034902	0	0	0	0.000724466	0.000725848	0	0.00382688	0.00313883	0.00482159	0.00181728	0	0.00399294	0.00139293	0.00380398	0.0046677
KLHL29	0.841195	1.28772	1.28765	1.16171	1.37356	0.985131	1.34232	1.37312	1.56047	1.29974	1.16154	1.19925	1.11687	1.29311	1.38958	1.23921	1.31435	1.34868	1.24477	1.24734	1.30877	1.54166	1.33304	1.49667	0.982652	1.07438	1.0113	1.00194	0.806598	1.27787	1.50855	1.34892	1.44111	1.50395	1.22843	1.48942	1.43499	1.51736	0	1.41711	1.36548	1.27104	1.37479	0.979936	1.09431	1.56171	1.67606	1.51148
ATAD2B	0.624561	0.605698	0.62588	0.518677	0.564324	0.631937	0.463822	0.554501	0.559021	0.609711	0.607221	0.510243	0.474195	0.635849	0.549034	0.581481	0.386935	0.613532	0.538023	0.630466	0.607479	0.627766	0.351713	0.580429	0.60316	0.552458	0.400622	0.466869	0.480821	0.534798	0.414503	0.564608	0.591755	0.552709	0.469364	0.557983	0.487066	0.515028	0	0.527794	0.521013	0.393045	0.515949	0.449538	0.488028	0.497906	0.56065	0.516931
UBXN2A	0.378661	0.438115	0.576067	0.423293	0.381714	0.268519	0.448887	0.477653	0.457249	0.434099	0.291826	0.345454	0.380118	0.490795	0.478424	0.38263	0.516163	0.388033	0.421368	0.349138	0.394439	0.565388	0.335839	0.399496	0.304753	0.333599	0.350396	0.395768	0.458141	0.385817	0.488604	0.445839	0.465976	0.534974	0.405212	0.440924	0.475678	0.556131	0	0.41687	0.336017	0.350105	0.550035	0.358396	0.463959	0.502708	0.287956	0.735228
MFSD2B	0.021041	0.0226293	0.0340819	0.0417434	0.032622	0.0122993	0.0452653	0.027662	0.0333886	0.0207027	0.0157517	0.0140887	0.0103637	0.0341517	0.033927	0.0291881	0	0.0208076	0.0148075	0.0178819	0.0264958	0.0455111	0.0289766	0.0392608	0.0168303	0.00776326	0	0.024877	0.0440344	0.0249864	0.0182378	0.0394262	0.031698	0.0478063	0.0269044	0.0279072	0.050296	0.0350595	0	0.0263679	0.021971	0.0393187	0.0294928	0.0236436	0.0245351	0.0329907	0.018059	0.332103
WDCP	0.0435232	0.0380788	0.049275	0.0382141	0.0281381	0.0327861	0.0548702	0.0408645	0.0344981	0.0359549	0.0353567	0.020619	0.0396583	0.054203	0.0424422	0.036706	0	0.0306796	0.0566605	0.0328979	0.0439933	0.062019	0.00740975	0.0660564	0.0323006	0.0209103	0	0.0303784	0.0248756	0.0282313	0.0429291	0.046151	0.0242801	0.0487166	0.00990467	0.0343689	0.0726918	0.0429947	0	0.0390091	0.0260251	0.0248983	0.0298236	0.0318635	0.0294044	0.0302063	0.0397928	0.0462
FKBP1B	0.0476143	0.0459607	0.115607	0.0919397	0.0860991	0.0797558	0.166998	0.14426	0.122685	0.0779002	0.106858	0.0476496	0.0782849	0.127383	0.073154	0.0937271	0	0.0622484	0.193718	0.0538468	0.116603	0.130476	0.0142087	0.160468	0.139538	0.0603739	0.127345	0.0721101	0.180162	0.0493396	0.0838311	0.172882	0.0753349	0.0684198	0.0555705	0.0556993	0.168456	0.0780873	0	0.0967023	0.0783309	0.0768832	0.114107	0.0572494	0.115602	0.112409	0.0319812	0.112188
SF3B6	0.0766031	0.0825934	0.146515	0.116073	0.097771	0.120933	0.206762	0.174136	0.158567	0.140074	0.153515	0.0943863	0.110311	0.169984	0.0990005	0.129919	0.161711	0.0854137	0.215773	0.0843372	0.124932	0.175392	0.101857	0.154465	0.162143	0.0961459	0.519209	0.0880937	0.151044	0.0667197	0.12988	0.202574	0.0932811	0.104449	0.0750541	0.0970927	0.194252	0.124551	0	0.105234	0.0879475	0.110353	0.139836	0.103019	0.134472	0.109566	0.077315	0.0891911
FAM228B	0.566577	0.504302	0.448549	0.342168	0.365557	0.317026	0.440288	0.571915	0.52409	0.585751	0.593423	0.631021	0.521111	0.571702	0.635398	0.595595	0.48188	0.552157	0.368416	0.419399	0.400896	0.701423	0.430687	0.650645	0.400367	0.543116	0.127345	0.305603	0.444416	0.383857	0.551251	0.663587	0.564807	0.559743	0.568157	0.522973	0.524194	0.529284	0	0.592936	0.539526	0.46007	0.503809	0.271954	0.34324	0.63875	0.618199	0.537175
TP53I3	0.00302829	0.0103238	0.0103577	0.00993002	0.0080849	0.00735571	0.00640008	0.00533076	0.0151423	0.0064116	0.000943074	0.00628859	0	0.00838738	0.00521074	0.00880397	0	0.00186413	0.0069573	0.0043199	0.00675087	0.00951009	0.0121175	0.0150708	0.00127653	0.00381017	0	0.00134821	0.0190507	0.00560354	0.0129219	0.01438	0.00916618	0.0094606	0.00217186	0.00942521	0.0114344	0.00761981	0	0.00810645	0.00627477	0.0040139	0.0173492	0.0084676	0.000908436	0.0105452	0.0100876	0.0108403
PFN4	0.00803963	0.0131809	0.0281472	0.0384287	0.0111482	0.0148268	0.0159208	0.0171574	0.0404795	0.0160694	0.00871332	0.0143213	0.00564429	0.0747634	0.0139024	0.037319	0	0.0231088	0.0197655	0.0155316	0.0185213	0.0336641	0.00300952	0.0548602	0.00614642	0.00492435	0	0.0100629	0.047799	0.0172015	0.00588881	0.0490508	0.0120346	0.012822	0.00788195	0.0201079	0.0201501	0.00897859	0	0.0167209	0.0158385	0.00914694	0.0522159	0.0033032	0.00811476	0.0314406	0.0252831	0.0349345
AC008073.3	0.0963163	0.100372	0.0808632	0.0473896	0.0706284	0.064935	0.0264459	0.0654785	0.0794097	0.0779983	0.0671968	0.0556296	0.0655972	0.104066	0.10552	0.0939132	0.389332	0.108196	0.0632109	0.0782731	0.0894349	0.109619	0.0707436	0.114091	0.0610489	0.0773587	0	0.0309962	0.0535944	0.0467419	0.0616817	0.0974824	0.0656764	0.0483612	0.0863914	0.0625116	0.0594585	0.0586114	0	0.0735363	0.0609888	0.0817271	0.114115	0.0401507	0.0260505	0.103058	0.0985358	0.026382
FAM228A	0.026464	0.0332591	0.0290446	0.0249418	0.0332791	0.0312114	0.0195696	0.0358692	0.0419946	0.0275085	0.0367543	0.0326334	0.0301337	0.031931	0.0365212	0.024736	0	0.0344352	0.0358475	0.0278565	0.0418448	0.0679365	0.0231768	0.0470952	0.0237312	0.0268398	0	0.0246114	0.0441411	0.0285976	0.0264742	0.0530902	0.032427	0.0179934	0.0299807	0.0376142	0.0246712	0.0239762	0	0.0280522	0.0281755	0.0305892	0.0548876	0.00967591	0.016605	0.0605511	0.0399041	0.0120695
ITSN2	1.23382	1.2537	1.35023	1.09799	1.11461	1.14069	1.42723	1.23633	1.26728	1.22287	1.2536	1.12627	1.26142	1.36135	1.31693	1.28738	1.44294	1.27033	1.17288	1.19636	1.19823	1.47286	1.04757	1.24466	1.34108	1.18588	1.70136	1.02152	1.33271	1.08325	1.11398	1.45786	1.34207	1.35553	1.28451	1.23738	1.43187	1.23976	0	1.25961	1.18126	1.34416	1.22981	1.17841	1.39793	1.33627	1.1969	1.52882
NCOA1	1.91713	2.01342	2.05662	1.8874	1.96447	1.95589	2.02418	2.00993	1.92138	1.86964	1.94689	1.8258	1.6912	2.01615	1.85607	1.97308	1.81808	1.87684	1.93014	1.91532	1.88167	2.07871	1.50437	1.92498	2.02587	1.92779	1.90209	2.00078	2.05828	2.05401	1.97481	2.07216	2.06261	2.05182	1.88802	1.8978	2.12839	2.11094	0	1.97004	1.88132	2.17051	2.17127	1.93617	2.04415	2.04454	1.88391	2.20281
PTRHD1	0.029581	0.023272	0.0442875	0.0525577	0.0377641	0.0336647	0.0547225	0.053071	0.0508046	0.0256613	0.0517656	0.022487	0.0341551	0.0612949	0.0297459	0.0284608	0	0.0275049	0.0825498	0.0239424	0.0550474	0.0460593	0.0335043	0.0601427	0.0608629	0.0433421	0	0.0206006	0.0672248	0.0177471	0.0285933	0.0544175	0.0294604	0.0291153	0.0151997	0.0301298	0.0661891	0.0343569	0	0.0228432	0.0274732	0.030862	0.0444825	0.0262143	0.0445263	0.040827	0.00963444	0.0583296
CENPO	0.0686058	0.0581098	0.100336	0.120516	0.106793	0.068167	0.126906	0.0757078	0.0906374	0.041894	0.0613971	0.0424238	0.0279322	0.12566	0.0817714	0.0794435	0	0.0776862	0.128632	0.0562889	0.104488	0.0791734	0.0268973	0.0857464	0.0471224	0.0354138	0	0.0818087	0.0866184	0.106379	0.0393141	0.0946034	0.0601922	0.0810258	0.0412507	0.0635357	0.0918432	0.0537754	0	0.0565159	0.0652776	0.033365	0.0739631	0.0629866	0.0696367	0.0782619	0.0700536	0.0845507
ADCY3	0.442637	0.456408	0.573428	0.512704	0.48696	0.381783	0.811291	0.651174	0.744033	0.556335	0.504095	0.433303	0.524692	0.690459	0.688925	0.61248	0.323437	0.671602	0.54496	0.457146	0.600939	0.800956	0.371625	0.790802	0.419215	0.401696	0.400622	0.368978	0.501194	0.417608	0.517335	0.852856	0.596008	0.683823	0.324812	0.643798	0.741347	0.656415	0	0.651194	0.640536	0.511334	0.630469	0.489711	0.63623	0.798587	0.77037	1.18339
DNAJC27	0.237631	0.239258	0.264265	0.221126	0.187572	0.258541	0.239994	0.284681	0.27193	0.242704	0.250544	0.194911	0.20972	0.262143	0.242755	0.287174	0.677874	0.236692	0.252345	0.20672	0.22728	0.296789	0.176376	0.322175	0.277165	0.200559	0.127345	0.185197	0.188658	0.173229	0.162591	0.231484	0.222632	0.246955	0.0861364	0.239478	0.270066	0.19867	0	0.18213	0.198238	0.180937	0.225778	0.162632	0.205644	0.256368	0.187557	0.219989
EFR3B	0.481127	0.681317	0.63127	0.640761	0.722034	0.518965	0.445703	0.691294	0.879799	0.56976	0.459668	0.637084	0.659763	0.631727	0.792181	0.776835	0	0.705118	0.592358	0.660789	0.676	0.706315	0.566455	0.866374	0.608772	0.493769	0.127345	0.366142	0.612554	0.489834	0.471994	0.781297	0.657358	0.683241	0.622076	0.747094	0.496665	0.509396	0	0.732653	0.838937	0.487188	0.628255	0.419951	0.527465	0.645976	0.810597	0.559444
POMC	0.00255777	0.00145211	0.0034112	0.00588721	0.00372784	0.00389267	0.016824	0.00656708	0.0057579	0.00458283	0.00578333	0.00186723	0.00808915	0.00659754	0.0085691	0.0261568	0	0.00352461	0.00864332	0.00343151	0.003578	0.0208753	0.00620683	0.00129661	0.0102912	0.000699742	0	0.00347199	0.0013647	0.00268266	0.00243786	0.00530474	0.00408103	0.00966327	0.00154262	0.00168355	0.0113655	0.00353541	0	0.00214211	0.00518068	0.00200138	0.0056565	0.000977832	0.00577756	0.0142174	0	0.0230486
DNMT3A	0.652924	0.845689	0.891608	0.736728	0.752643	0.492942	0.837594	0.882588	1.08989	0.756714	0.763542	0.796168	0.804045	1.01758	1.16155	1.09729	0.405854	1.05206	0.759031	0.898923	0.845303	1.10122	0.923185	1.20302	0.58287	0.672559	0.400622	0.515168	0.550936	0.648376	0.923437	0.937153	0.989879	0.949358	0.709648	0.991437	0.845463	0.915462	0	0.902127	1.13587	0.720405	0.73403	0.650026	0.766021	1.46897	1.44056	0.978462
DTNB	1.58182	1.6754	1.63814	1.43677	1.47018	1.35348	1.49703	1.59284	1.67128	1.5049	1.52304	1.55619	1.54954	1.8016	1.72878	1.6115	0.857196	1.76563	1.43964	1.57757	1.50044	1.88972	1.54543	1.62984	1.53597	1.55427	1.37917	1.32694	1.58896	1.45907	1.45973	1.78332	1.74903	1.65726	1.60485	1.64343	1.61819	1.66898	0	1.75262	1.53822	1.76016	1.7898	1.30208	1.41819	1.78024	1.70342	1.77762
ASXL2	0.556821	0.617909	0.678814	0.552662	0.592992	0.600543	0.570339	0.63464	0.67551	0.594442	0.557883	0.532431	0.46019	0.594448	0.58858	0.588044	0.106779	0.59176	0.609098	0.573554	0.618443	0.669949	0.365771	0.704548	0.617695	0.485833	0.782132	0.514053	0.503376	0.534513	0.460644	0.662533	0.581746	0.704576	0.524295	0.599581	0.668712	0.619957	0	0.641819	0.576177	0.514984	0.595015	0.484028	0.544712	0.612447	0.576988	0.637766
KIF3C	0.863187	0.907052	1.0506	0.79598	0.884068	0.899175	1.25381	1.08031	1.08773	0.951493	0.934767	0.911655	0.944833	0.950486	1.04419	0.915267	0.770367	0.858622	1.20658	1.00542	1.11053	1.10468	0.822714	0.971874	1.16333	1.01401	0.694387	0.681751	0.983659	0.699675	1.06803	1.28823	0.971379	0.967985	0.822707	1.00557	1.22051	0.990622	0	0.890045	0.933496	0.803085	0.857998	1.05466	1.2002	1.05819	1.05834	1.32228
RAB10	0.929103	0.978037	1.01664	0.872128	0.89364	0.871348	1.06299	0.987731	0.993711	0.996908	0.964248	0.914519	0.915449	1.0291	0.993606	0.980823	0.518521	0.978615	1.01343	0.859319	0.877301	1.07685	0.711807	1.00179	0.986355	0.94756	1.10202	0.739109	0.87245	0.867961	0.976049	1.0474	1.02001	1.05399	0.931005	1.04542	0.99554	1.01002	0	0.933955	0.960525	0.942809	1.02158	0.835494	0.918956	1.01995	0.986832	0.80602
GAREM2	0.00375301	0.00339459	0.00566337	0.00709824	0.00553853	0.0141958	0.0193415	0.0109539	0.00642571	0.00786269	0.00166457	0.00400821	0.00114723	0.00437523	0.00681514	0.00764583	0	0.00852661	0.00898696	0.00421924	0.00765501	0.00522003	0.0172682	0.00270687	0.0082071	0.0096082	0	0.00357661	0.00566236	0.0110021	0.0086727	0.0137564	0.0114839	0.00904048	0.00557137	0.0115601	0.00556649	0.00373123	0	0.01513	0.00246083	0.00873239	0.00530307	0.00605405	0.00603603	0.0129517	0.0115524	0.00319332
HADHA	0.312204	0.326022	0.358466	0.276103	0.234428	0.29248	0.320559	0.381377	0.383795	0.274696	0.326984	0.222028	0.280088	0.458438	0.398967	0.334925	0.26849	0.339731	0.335294	0.287033	0.324175	0.382088	0.153805	0.365409	0.295219	0.24267	0.127345	0.25317	0.301001	0.277974	0.281194	0.336882	0.366519	0.387925	0.192908	0.316341	0.3789	0.34316	0	0.282117	0.310724	0.266512	0.331861	0.244999	0.286479	0.357778	0.304546	0.164501
HADHB	0.360338	0.406066	0.411315	0.375339	0.39153	0.274332	0.273689	0.417682	0.442041	0.377279	0.327554	0.27167	0.357597	0.546662	0.463509	0.387121	0	0.437681	0.36968	0.356577	0.393218	0.503204	0.277716	0.450791	0.346348	0.298287	0.127345	0.22312	0.454099	0.322205	0.343418	0.55867	0.423012	0.415764	0.413173	0.413471	0.40288	0.398116	0	0.357313	0.395903	0.3794	0.500918	0.273472	0.337429	0.395303	0.381836	0.287288
ADGRF3	0.0379042	0.0503055	0.0546416	0.0684867	0.0548821	0.0290573	0.167922	0.0687752	0.0720718	0.0533748	0.0491493	0.0360117	0.0401717	0.0497428	0.0543401	0.0621785	0	0.0534965	0.0495115	0.0356835	0.0491714	0.0620819	0.018337	0.0745001	0.0404385	0.0369376	0	0.0633099	0.037016	0.0709535	0.0421415	0.0319847	0.0508086	0.105329	0.0315178	0.0416686	0.0806526	0.0865318	0	0.0465358	0.0489041	0.0293765	0.0315397	0.0566818	0.0621073	0.0543684	0.0229475	0.650076
SELENOI	0.391386	0.449802	0.502003	0.419352	0.462551	0.450372	0.6319	0.55191	0.52986	0.46509	0.528337	0.323232	0.355028	0.714894	0.464891	0.619089	0.473011	0.540113	0.581879	0.462522	0.566001	0.669688	0.284677	0.635916	0.574225	0.41052	0	0.356263	0.57785	0.350416	0.392902	0.657534	0.440273	0.495616	0.346824	0.454364	0.584435	0.465412	0	0.482525	0.425028	0.434563	0.553286	0.422485	0.568529	0.481349	0.410293	0.712521
DRC1	0.118708	0.101622	0.123246	0.0953623	0.0980113	0.0732159	0.0486483	0.125699	0.108308	0.0676181	0.106059	0.0758651	0.0802244	0.1611	0.149575	0.144635	0	0.169945	0.0889394	0.12343	0.115154	0.159451	0.0421452	0.142147	0.071713	0.0732621	0	0.0446127	0.0840848	0.0810147	0.0720123	0.0692684	0.113911	0.10259	0.0483964	0.0922207	0.0641588	0.0869442	0	0.0562691	0.111434	0.0986695	0.138794	0.0402389	0.06673	0.119476	0.126595	0.0435972
OTOF	0.0128735	0.0136435	0.0135148	0.0114545	0.00832555	0.00810247	0.023553	0.0141863	0.00975002	0.00752319	0.00851362	0.00454925	0.0116581	0.0259312	0.00905769	0.0183036	0	0.013648	0.00950185	0.00583465	0.0072275	0.0159232	0.00282531	0.0140501	0.0110065	0.0114771	0	0.00658679	0.0107897	0.0285914	0.0169244	0.0159246	0.0110133	0.0103099	0.00524146	0.010363	0.0117912	0.0112286	0	0.00570023	0.019964	0.0132268	0.0267584	0.00768247	0.00952886	0.0192875	0.0218914	0.131116
CIB4	0.0145463	0.0113828	0.0123962	0.00559409	0.00889267	0.00742029	0.0113565	0.0174582	0.00935296	0.0126776	0.00818986	0.00661852	0.0145508	0.0159013	0.010604	0.00886089	0.177477	0.0166708	0.00622463	0.00758864	0.00464443	0.0124462	0.0131805	0.00534341	0.00923831	0.00428447	0	0.00276759	0.00862413	0.00788853	0.00687369	0.00742288	0.0135828	0.0124162	0	0.00604763	0.00653085	0.0102478	0	0.00773698	0.0053997	0.0146878	0.0133126	0.0051459	0.0124953	0.0195999	0.00982823	0.0501542
KCNK3	0.0335187	0.0471926	0.0551562	0.0251978	0.0241196	0.0478444	0.110111	0.0610191	0.0436322	0.0381696	0.0541702	0.0330229	0.0727365	0.0309512	0.0358404	0.0379796	0.106779	0.0614702	0.0526991	0.0314127	0.0479933	0.0597981	0.0540714	0.0290523	0.0423483	0.0228306	0	0.0292296	0.0435276	0.0177012	0.0640785	0.074783	0.0574622	0.0560341	0.0288429	0.0415314	0.0535044	0.0525199	0	0.0464225	0.0418793	0.042022	0.0493239	0.0197711	0.0392057	0.0622715	0.101866	0.130227
CENPA	0.033679	0.0459829	0.0537217	0.0456823	0.0514781	0.0415884	0.0826592	0.068571	0.0593206	0.0507255	0.0397152	0.0445576	0.0312037	0.0697509	0.0524028	0.0385065	0	0.0463091	0.0487941	0.04798	0.0584638	0.0809555	0.00802692	0.0611599	0.0278989	0.034887	0	0.0347066	0.046318	0.0267867	0.0493081	0.114948	0.0480559	0.0590875	0.0230218	0.0583845	0.0752029	0.0483351	0	0.04499	0.0503315	0.0618746	0.0708133	0.0285117	0.0550658	0.0748045	0.0350502	0.246341
DPYSL5	0.415733	0.500693	0.535327	0.483133	0.618354	0.443269	0.486885	0.560323	0.629916	0.48818	0.490586	0.433409	0.511968	0.542683	0.627559	0.591502	0.443277	0.662462	0.479563	0.578002	0.581366	0.5787	0.406787	0.695152	0.515966	0.452762	0.127345	0.374852	0.380733	0.47655	0.463935	0.517028	0.499589	0.569209	0.379933	0.572585	0.492202	0.498406	0	0.532729	0.5897	0.421601	0.463839	0.430651	0.551317	0.753962	0.766914	0.545811
MAPRE3	0.585407	0.549606	0.657597	0.500947	0.501642	0.589978	0.996458	0.769477	0.697562	0.647569	0.821019	0.593378	0.736822	0.79663	0.711239	0.662293	0.991811	0.610229	0.849382	0.561291	0.721578	0.820102	0.52195	0.721239	0.902104	0.539686	0.681351	0.522504	0.656755	0.454898	0.762794	0.820724	0.671046	0.574075	0.557894	0.651313	0.803531	0.707631	0	0.687632	0.600134	0.661388	0.660052	0.780613	0.884569	0.694898	0.58371	0.667969
TMEM214	0.070372	0.0919232	0.0950086	0.0728959	0.0887592	0.104193	0.084996	0.0982882	0.101125	0.0794843	0.103215	0.0469884	0.104615	0.0839385	0.0795738	0.0576705	0.106779	0.047751	0.114625	0.0810562	0.0995367	0.0859806	0.0220787	0.0800675	0.118881	0.0816818	0	0.0768938	0.0799861	0.080391	0.102504	0.105207	0.0882151	0.10077	0.0321723	0.0691204	0.114693	0.0982163	0	0.0862719	0.0859682	0.0701888	0.0741923	0.117846	0.0964239	0.0787918	0.0599437	0.0568708
AGBL5	0.0565383	0.071721	0.202678	0.223358	0.173974	0.0703106	0.120453	0.141067	0.206493	0.0643454	0.091149	0.0417419	0.0446997	0.267053	0.0884412	0.238869	0	0.171704	0.171384	0.0862135	0.144029	0.183075	0.0254345	0.327998	0.071054	0.0688306	0.219264	0.0713678	0.208404	0.113643	0.0588003	0.240724	0.100636	0.149964	0.0442908	0.103819	0.168568	0.0948221	0	0.0819039	0.105534	0.0967052	0.225006	0.0534918	0.0598132	0.183542	0.0764871	0.216089
OST4	0.0473433	0.0437639	0.0863169	0.125505	0.0909242	0.0887273	0.12993	0.122067	0.111582	0.0498573	0.0828805	0.0288913	0.0619008	0.106768	0.0556931	0.054669	0.182623	0.0425363	0.193399	0.040736	0.125427	0.0818406	0.0335355	0.117908	0.114714	0.0390323	0	0.0408154	0.182014	0.0677329	0.0741014	0.13302	0.0597032	0.0643056	0.0320402	0.0413242	0.115245	0.0574678	0	0.0509134	0.0540176	0.0730046	0.0909306	0.0572157	0.113407	0.0677901	0.0250827	0.0923801
EMILIN1	0.00924024	0.0132207	0.0137493	0.00673496	0.0109161	0.0108528	0.0212069	0.0229002	0.0119627	0.0129211	0.0264212	0.00302736	0.0153231	0.0279037	0.0119984	0.0130522	0	0.00924065	0.0155489	0.0212803	0.0261435	0.0135486	0.014003	0.0134471	0.018315	0.0163926	0	0.00442464	0.00649602	0.00533963	0.0128422	0.0159833	0.0187463	0.0221054	0.00502385	0.00790058	0.0365996	0.0332553	0	0.010464	0.00657928	0.0192192	0.00530079	0.0106402	0.0162536	0.0729061	0.00763546	0.0126588
KHK	0.0375139	0.0405746	0.0733236	0.0675012	0.0602844	0.0390352	0.0746877	0.0677439	0.0991777	0.0582755	0.0403767	0.0413618	0.0371133	0.104337	0.0578083	0.0999745	0.161711	0.0790791	0.107034	0.0511203	0.0724958	0.106179	0.0216392	0.116822	0.0544859	0.0519678	0.127345	0.0343061	0.0716139	0.0513531	0.0691949	0.125102	0.0738621	0.066236	0.0296037	0.0552005	0.0949715	0.0493574	0	0.0876946	0.0464904	0.0389555	0.0648554	0.0347646	0.0627498	0.0757262	0.100985	0.0677877
CGREF1	0.170374	0.178951	0.276115	0.276353	0.239443	0.191006	0.293657	0.346965	0.381564	0.182104	0.23751	0.277417	0.177641	0.530067	0.31111	0.401085	0	0.350722	0.343726	0.241749	0.300073	0.39203	0.18643	0.407799	0.263613	0.238435	0.350396	0.156492	0.255545	0.17654	0.216954	0.426525	0.275318	0.292409	0.155348	0.232999	0.411405	0.321583	0	0.276229	0.30061	0.203948	0.351277	0.206925	0.233479	0.412167	0.318068	0.329695
ABHD1	0.0136302	0.0122848	0.0191888	0.0225945	0.0107408	0.00888223	0.012241	0.0182569	0.0216453	0.0211613	0.0160178	0.0103139	0.0185758	0.0318963	0.0246912	0.014711	0	0.0188484	0.0137851	0.0202706	0.0260075	0.0252386	0.0126014	0.0242452	0.00657518	0.0148543	0	0.00428535	0.0167452	0.0173105	0.0267454	0.0189429	0.0169736	0.0262903	0.00139347	0.0171933	0.014566	0.014311	0	0.00481449	0.011878	0.00973878	0.0292128	0.00504577	0.0141116	0.0158138	0.0140597	0.0443512
PREB	0.078074	0.0793907	0.0960044	0.0694542	0.0830173	0.113007	0.0800092	0.0928243	0.115224	0.0775218	0.100925	0.0433313	0.0912846	0.128701	0.0871164	0.110483	0	0.0877914	0.117238	0.0963075	0.0947937	0.0949188	0.0264173	0.0972527	0.105633	0.0832704	0	0.0540807	0.0770932	0.0732091	0.0584101	0.109815	0.0725436	0.0614285	0.0514931	0.0828111	0.0854802	0.06782	0	0.113013	0.0992945	0.0729846	0.0754351	0.0522006	0.0970941	0.11348	0.0670736	0.0309828
TCF23	0.00310326	0.000756647	0.000537137	0.000505927	0.0015711	0.000636352	0	0	0	0	0.000986725	0	0	0	0	0.00287977	0	0	0.00169152	0.00134361	0.000554211	0.000688735	0	0.000984348	0	0	0	0.000899666	0.00123381	0.00166479	0	0.00105329	0.000450438	0	0	0	0.000691913	0	0	0	0.000860349	0	0	0	0.000988724	0.00216567	0.00232612	0.00286553
SLC5A6	0.0809711	0.0746726	0.0892702	0.0681953	0.0571933	0.0859667	0.0956012	0.11221	0.107509	0.0791833	0.0582646	0.058337	0.0638906	0.114434	0.0963713	0.0732832	0	0.0912957	0.0996631	0.0826679	0.103186	0.086854	0.0439589	0.0696072	0.0810506	0.0790157	0	0.0836269	0.0933244	0.0516576	0.0729909	0.120553	0.110665	0.0558928	0.0295778	0.0814313	0.119091	0.0770829	0	0.0714685	0.0867047	0.0748197	0.0741997	0.0619965	0.111218	0.0748493	0.0867943	0.0719348
ATRAID	0.0531987	0.0340347	0.0557917	0.0521127	0.0547699	0.0493261	0.0634785	0.0773571	0.0745216	0.0386857	0.0509332	0.0272191	0.0425012	0.089237	0.043457	0.0491411	0	0.0575466	0.0967636	0.0482183	0.0630787	0.0768444	0.0349947	0.0830905	0.0743111	0.0444689	0	0.0289636	0.0706299	0.0395451	0.0513171	0.0856244	0.0543842	0.0560257	0.0204134	0.0390516	0.0693093	0.0448953	0	0.0558407	0.0443401	0.0579463	0.057471	0.0410933	0.0826097	0.051011	0.0206197	0.0925493
CAD	0.0999726	0.112143	0.120649	0.0767796	0.116665	0.0754488	0.0756122	0.127012	0.147607	0.0875247	0.104997	0.097818	0.095983	0.203901	0.197157	0.136307	0	0.158938	0.103964	0.144041	0.133803	0.181875	0.0416388	0.170733	0.111904	0.0796036	0	0.0689355	0.103943	0.0876682	0.10422	0.178046	0.151906	0.146708	0.0722682	0.112488	0.127177	0.0978734	0	0.130623	0.139249	0.0994339	0.167938	0.0983271	0.100039	0.116349	0.134497	0.117885
SLC30A3	0.384377	0.357393	0.412314	0.429659	0.488696	0.515754	0.490999	0.512278	0.596009	0.469429	0.686181	0.399402	0.458159	0.583552	0.554476	0.470833	0.532336	0.552189	0.53728	0.55638	0.52955	0.512797	0.319723	0.572393	0.806223	0.505738	0	0.368579	0.425128	0.325664	0.292594	0.554825	0.418176	0.384013	0.284981	0.507499	0.460605	0.347625	0	0.493155	0.406317	0.31616	0.32216	0.405422	0.553225	0.45242	0.434077	0.593478
DNAJC5G	0.253275	0.350085	0.272395	0.394179	0.404546	0.224202	0.224543	0.37306	0.470338	0.320648	0.291771	0.412935	0.317519	0.578857	0.685183	0.47956	0	0.546214	0.339224	0.482078	0.529713	0.430968	0.217855	0.556636	0.264643	0.289863	0	0.0930382	0.258786	0.211596	0.111935	0.299914	0.389431	0.327727	0.331037	0.468337	0.188089	0.19107	0	0.211687	0.362006	0.156331	0.256904	0.173419	0.231598	0.400995	0.549548	0.29463
TRIM54	0.342934	0.420871	0.315947	0.286833	0.397575	0.404484	0.277873	0.427406	0.464263	0.368936	0.431366	0.498084	0.395686	0.425024	0.731486	0.405212	0.133989	0.620354	0.397673	0.562065	0.547525	0.453927	0.274614	0.541278	0.355332	0.421276	0.291237	0.176466	0.227975	0.306249	0.175632	0.313609	0.477141	0.427858	0.346057	0.489942	0.191757	0.204904	0	0.250206	0.335098	0.205	0.237695	0.234138	0.311344	0.46605	0.608268	0.253625
UCN	0.118359	0.130981	0.111703	0.117319	0.128967	0.126363	0.106181	0.12895	0.172606	0.128208	0.0881841	0.0832119	0.11175	0.17352	0.147447	0.134612	0	0.103677	0.133019	0.149051	0.147137	0.18325	0.0303472	0.130242	0.111562	0.114846	0.127345	0.12538	0.103301	0.10557	0.135374	0.174067	0.162192	0.116703	0.082885	0.133871	0.121715	0.102276	0	0.125837	0.123502	0.0805381	0.169486	0.107943	0.110193	0.0801796	0.139132	0.0690678
MPV17	0.24987	0.273223	0.291102	0.247278	0.218877	0.20891	0.328212	0.362641	0.373092	0.289426	0.286327	0.263972	0.24821	0.348295	0.398272	0.320569	0	0.321456	0.303415	0.309025	0.286304	0.500522	0.23441	0.355005	0.275928	0.23542	0.519209	0.183039	0.315144	0.222591	0.275646	0.388368	0.382529	0.32295	0.261491	0.340697	0.290734	0.345368	0	0.254683	0.328544	0.276556	0.291909	0.200522	0.263922	0.311537	0.358676	0.241946
GTF3C2	0.291518	0.321738	0.311566	0.265828	0.246942	0.21205	0.187726	0.324416	0.335654	0.273337	0.226072	0.254551	0.266824	0.385105	0.391657	0.318615	0	0.339395	0.298836	0.296619	0.285014	0.389639	0.184639	0.322905	0.224815	0.288779	0	0.172614	0.309465	0.246854	0.270879	0.387854	0.319814	0.298976	0.20836	0.346167	0.278035	0.278605	0	0.279432	0.303583	0.266944	0.361408	0.17677	0.233364	0.283507	0.32967	0.111213
EIF2B4	0.0901399	0.0833904	0.122763	0.087441	0.097491	0.0880378	0.154473	0.130514	0.132995	0.0522991	0.089226	0.0516347	0.0719497	0.212328	0.131062	0.138792	0	0.116299	0.11302	0.0894582	0.107443	0.150064	0.0677617	0.162281	0.0838392	0.103543	0	0.0631677	0.119053	0.0633064	0.0757417	0.18145	0.0886844	0.0875452	0.054076	0.0939498	0.132447	0.10745	0	0.118467	0.09468	0.0758334	0.133916	0.0745241	0.120664	0.0929014	0.0933825	0.146382
SNX17	0.0977185	0.0926104	0.123912	0.0847807	0.0848502	0.135793	0.170949	0.15866	0.140951	0.0848509	0.132129	0.0960683	0.141021	0.164676	0.0986303	0.112128	0.106779	0.0794778	0.25043	0.0905087	0.179967	0.148378	0.103518	0.124254	0.229178	0.0954196	0	0.0840873	0.148245	0.060689	0.127861	0.158737	0.102664	0.0679952	0.0586146	0.0785819	0.156744	0.0978426	0	0.104003	0.0640254	0.106108	0.105344	0.170224	0.188641	0.0982665	0.0424466	0.0922287
ZNF513	0.038989	0.0521992	0.0762454	0.0620404	0.0545944	0.0726429	0.0840047	0.0764471	0.080263	0.0510686	0.0691971	0.0306492	0.0765594	0.0877405	0.0755854	0.064475	0	0.049259	0.0865331	0.0555487	0.0709455	0.0533494	0.00983138	0.0711753	0.0553492	0.0483135	0.127345	0.0451362	0.0620358	0.0362465	0.0660059	0.0953283	0.0565151	0.0464671	0.0351757	0.0322207	0.0953865	0.0846851	0	0.0610341	0.0452972	0.0431739	0.0608494	0.0403296	0.0621562	0.0418624	0.0447709	0.0255621
PPM1G	0.296054	0.292743	0.348514	0.303064	0.299054	0.28507	0.355454	0.406745	0.44857	0.317819	0.324389	0.272842	0.354134	0.528625	0.379795	0.357035	0.133989	0.357064	0.437217	0.315459	0.405799	0.419319	0.190802	0.447127	0.342034	0.254647	0.127345	0.197321	0.337107	0.181757	0.319725	0.498884	0.335441	0.290237	0.246333	0.3226	0.451609	0.326002	0	0.369105	0.325733	0.288899	0.352487	0.312725	0.317838	0.338101	0.308776	0.442557
NRBP1	0.297623	0.308186	0.334258	0.236663	0.259578	0.305099	0.465459	0.372232	0.354805	0.272005	0.314837	0.242107	0.315535	0.416331	0.317278	0.286346	0.313633	0.264786	0.443666	0.300926	0.388154	0.426632	0.261224	0.341193	0.425142	0.300391	0.519209	0.249984	0.409421	0.24979	0.349179	0.516972	0.331615	0.319894	0.184298	0.291463	0.450802	0.300107	0	0.262375	0.265557	0.326427	0.373509	0.367144	0.43936	0.28101	0.266915	0.312695
KRTCAP3	0.00789682	0.00764172	0.0172566	0.0145667	0.00638299	0.00860256	0.0119947	0.0188276	0.0177363	0.00533894	0.0126253	0.00879874	0.00383886	0.0361848	0.0132361	0.019243	0	0.0247095	0.0209228	0.00894347	0.01846	0.0254076	0	0.0344047	0.00429802	0.0134325	0	0.00562171	0.0191543	0.0122608	0.00424591	0.047454	0.0139124	0.0113168	0.00489382	0.00519163	0.0142911	0.0100916	0	0.023238	0.017151	0.00944545	0.0163572	0	0.0135844	0.0132152	0.011845	0.00921314
IFT172	0.741279	0.799362	0.844322	0.714577	0.776709	0.652033	0.72485	0.834838	0.879568	0.644213	0.724102	0.602474	0.64252	1.06508	1.03048	0.815108	0.317508	0.831176	0.742385	0.838539	0.857688	1.01141	0.439636	0.870487	0.61638	0.634666	0.694387	0.591577	0.788002	0.70738	0.649219	1.06862	0.88581	0.88384	0.649245	0.833597	0.884445	0.818632	0	0.780476	0.759088	0.673121	1.0235	0.582039	0.757018	0.769084	0.838032	0.778269
FNDC4	0.1171	0.114668	0.222378	0.250055	0.226376	0.221391	0.197167	0.245074	0.319833	0.157353	0.169647	0.115755	0.16277	0.422886	0.236978	0.323155	0	0.292633	0.357098	0.179422	0.326965	0.230634	0.10854	0.303917	0.24631	0.143589	0	0.138164	0.275505	0.0779303	0.117301	0.363899	0.160246	0.165347	0.0743565	0.183248	0.264115	0.139513	0	0.190969	0.170959	0.104632	0.166278	0.114862	0.259409	0.120888	0.10617	0.181622
GCKR	0.0325292	0.0426793	0.0284207	0.027639	0.0381845	0.024216	0.00885952	0.0320341	0.0406548	0.0210529	0.0200257	0.022418	0.0296522	0.0289769	0.0459417	0.0341856	0	0.0472875	0.0243975	0.0433141	0.028569	0.0334686	0.00901079	0.0253163	0.0229804	0.0304304	0	0.018273	0.0442978	0.0142307	0.0233073	0.0446594	0.0427303	0.0348613	0.0393781	0.0283893	0.0222092	0.0207696	0	0.0292259	0.0411253	0.0207229	0.0338748	0.0117298	0.0355271	0.0156811	0.0332307	0.030483
C2orf16	0.0363208	0.0349168	0.0362383	0.0386948	0.0376164	0.0196	0.0157068	0.0348188	0.0376518	0.0296758	0.0264341	0.0233319	0.0289749	0.0667352	0.0382605	0.0281928	0.106779	0.043394	0.0274572	0.033706	0.0380506	0.069047	0.00424789	0.0413078	0.0230209	0.0420002	0	0.0238954	0.0491998	0.0196591	0.00932373	0.0645314	0.0311621	0.0244172	0.0426224	0.0251665	0.0196648	0.0166613	0	0.0218304	0.0225139	0.0200813	0.04512	0.023162	0.0228983	0.032905	0.03515	0.0386818
ZNF512	0.28634	0.299729	0.367824	0.344321	0.296941	0.325603	0.28281	0.386701	0.38261	0.290594	0.3087	0.267953	0.221185	0.463434	0.321513	0.367731	0.452311	0.377899	0.400918	0.317122	0.366877	0.501791	0.106399	0.381941	0.337509	0.227129	0.127345	0.245038	0.38003	0.275818	0.250692	0.476051	0.347537	0.339346	0.242868	0.364026	0.368726	0.291847	0	0.300551	0.290322	0.273645	0.403363	0.193936	0.327563	0.341613	0.254448	0.254418
CCDC121	0.0158425	0.0109475	0.0135512	0.0103614	0.00651127	0.00891457	0.0654947	0.0183468	0.0154879	0.0243955	0.0234749	0.00986659	0.0110445	0.0170183	0.00855649	0.00421155	0	0.00744091	0.0182637	0.00705319	0.00825557	0.0207916	0.020743	0.0272218	0.0113724	0.0146049	0	0.0180815	0.00885909	0.00635871	0.0116791	0.0116618	0.0130768	0.0114829	0.0102644	0.00733453	0.0216092	0.0216463	0	0.00977801	0.00932902	0.00515684	0.0112431	0.0130978	0.0119436	0.0190884	0.0160073	0.178008
GPN1	0.073638	0.0782803	0.0903956	0.0939657	0.0668651	0.0909623	0.195697	0.115091	0.107118	0.072464	0.0666278	0.0650074	0.0690457	0.136592	0.108389	0.0933849	0	0.0836763	0.111892	0.0726387	0.111691	0.130875	0.0458835	0.116968	0.109937	0.0668413	0	0.0581565	0.122541	0.0450149	0.0607371	0.140315	0.0717746	0.108877	0.0494666	0.0902367	0.115772	0.0746158	0	0.0627293	0.0904196	0.093014	0.114624	0.0845669	0.0918969	0.0941219	0.0414865	0.355434
SUPT7L	0.269683	0.238521	0.30666	0.247079	0.239052	0.291618	0.424008	0.3634	0.352178	0.25779	0.312794	0.201477	0.235137	0.385601	0.284629	0.345372	0.182623	0.24242	0.341329	0.255021	0.301787	0.360901	0.112428	0.313921	0.290697	0.242179	0	0.255826	0.274131	0.198365	0.233302	0.366418	0.259543	0.275924	0.176322	0.269269	0.348331	0.292415	0	0.236375	0.249618	0.227586	0.304109	0.215327	0.290818	0.279211	0.175267	0.267981
SLC4A1AP	0.270614	0.301047	0.359097	0.247756	0.30476	0.297608	0.38578	0.385084	0.356838	0.252404	0.338751	0.258785	0.230495	0.494009	0.36252	0.328794	0.106779	0.307416	0.344764	0.264535	0.345726	0.436559	0.128886	0.348015	0.34139	0.287539	0.929142	0.196965	0.38013	0.238308	0.227876	0.487857	0.314286	0.32549	0.216844	0.342471	0.410944	0.342433	0	0.283873	0.307314	0.291878	0.358672	0.219874	0.324909	0.354958	0.327528	0.835243
MRPL33	0.465453	0.442839	0.483569	0.535319	0.485319	0.454988	0.515351	0.541376	0.571137	0.463657	0.452149	0.408752	0.437122	0.630931	0.477086	0.507082	0	0.522089	0.629795	0.497607	0.556297	0.582982	0.374551	0.549117	0.360715	0.371288	0.548742	0.310402	0.547658	0.443163	0.397061	0.559794	0.477036	0.48756	0.34983	0.514721	0.514122	0.411366	0	0.345839	0.515554	0.251122	0.482656	0.348631	0.399194	0.45118	0.438191	0.566676
RBKS	0.192217	0.202426	0.234848	0.270885	0.185299	0.133911	0.167577	0.256475	0.272541	0.200939	0.177951	0.168618	0.110522	0.324249	0.245001	0.341337	0.0975362	0.260649	0.251141	0.211361	0.22351	0.324606	0.138566	0.30016	0.168425	0.156335	0.127345	0.138561	0.236991	0.190895	0.190424	0.252816	0.237715	0.275885	0.111101	0.219051	0.179285	0.192	0	0.185535	0.18432	0.222446	0.274506	0.147393	0.126878	0.291655	0.175268	0.276156
BABAM2	1.54773	1.57029	1.54422	1.43551	1.45025	1.38941	1.12262	1.57706	1.57973	1.56028	1.52378	1.45672	1.39006	1.68915	1.60712	1.5437	0.81644	1.68066	1.47739	1.53919	1.47222	1.71694	1.25646	1.64354	1.44417	1.39383	2.11674	1.2671	1.58278	1.5781	1.37758	1.42956	1.6535	1.61215	1.55341	1.52376	1.33331	1.5286	0	1.32642	1.53788	1.68715	1.69438	1.27067	1.32572	1.54851	1.51787	1.04997
FOSL2	0.0542144	0.117975	0.084334	0.0955986	0.134854	0.0669595	0.0947303	0.0944293	0.124398	0.119874	0.047297	0.0543994	0.0705887	0.0774662	0.102213	0.0799344	0.324073	0.0498512	0.0781783	0.0495178	0.119835	0.0826716	0.0282213	0.118425	0.0902956	0.0429228	0	0.0856501	0.121163	0.057665	0.113357	0.171767	0.0609158	0.0527024	0.0464338	0.104799	0.0954238	0.0733529	0	0.123252	0.137264	0.0593048	0.0949901	0.0529782	0.135122	0.13481	0.139805	0.212851
PLB1	0.0642803	0.0675053	0.0621035	0.0605344	0.0575947	0.0402237	0.0802286	0.0540399	0.0792044	0.0367804	0.0452187	0.0467375	0.0423423	0.0783349	0.0775429	0.0681636	0.0975362	0.0825187	0.0403676	0.0475484	0.0462617	0.0791026	0.0375397	0.0882767	0.035533	0.0379456	0	0.0404189	0.0614685	0.071526	0.0711399	0.0821792	0.0630892	0.0888358	0.0561614	0.0589617	0.0686556	0.064551	0	0.0453739	0.0619223	0.090224	0.0955028	0.0533588	0.0416273	0.09712	0.0900699	0.250389
PPP1CB	0.335969	0.340204	0.365696	0.293239	0.314302	0.245759	0.371899	0.361679	0.355908	0.388574	0.355972	0.371464	0.23105	0.413308	0.32006	0.4049	0.151918	0.374972	0.342092	0.319276	0.34797	0.461358	0.268878	0.392504	0.318985	0.349269	0.391864	0.283349	0.341258	0.312274	0.316295	0.347616	0.368843	0.395361	0.364822	0.334141	0.383303	0.377352	0	0.350544	0.371068	0.369629	0.36503	0.282382	0.319183	0.395141	0.396335	0.396833
SPDYA	0.0673758	0.0692856	0.139239	0.161574	0.108263	0.0653134	0.13499	0.121072	0.162996	0.0787732	0.0545554	0.0519053	0.0378038	0.208444	0.0698685	0.177931	0	0.123534	0.121333	0.0663621	0.0967116	0.166466	0.0612448	0.192498	0.0587397	0.0353148	0	0.0329847	0.187966	0.0977758	0.0596633	0.244573	0.068227	0.115751	0.0243641	0.0588338	0.212518	0.056494	0	0.0879607	0.100437	0.0673058	0.175019	0.0440604	0.0732725	0.134344	0.0816149	0.148077
TRMT61B	0.471759	0.44204	0.453674	0.41965	0.411815	0.375687	0.312616	0.452887	0.477485	0.402492	0.348844	0.372311	0.323011	0.590417	0.445943	0.550192	0.133989	0.518998	0.45373	0.456012	0.449312	0.647791	0.304866	0.505312	0.420627	0.362564	0.127345	0.311722	0.45572	0.399967	0.330974	0.591463	0.457311	0.437173	0.407991	0.394972	0.465604	0.406188	0	0.473124	0.444197	0.33257	0.516684	0.316861	0.364167	0.436039	0.431687	0.266483
WDR43	0.372832	0.422239	0.389637	0.317254	0.369371	0.346924	0.33377	0.400099	0.392085	0.365481	0.406819	0.327496	0.271531	0.455177	0.334136	0.398341	0.204315	0.387241	0.369616	0.327389	0.386696	0.512932	0.197978	0.424767	0.315643	0.393701	0.219264	0.292412	0.346399	0.35495	0.272686	0.393505	0.3331	0.353406	0.286128	0.381664	0.309215	0.289864	0	0.352434	0.332954	0.285608	0.41184	0.291554	0.296578	0.35172	0.351361	0.290431
TOGARAM2	0.0224993	0.199698	0.17162	0.161438	0.0226205	0.151043	0.0304442	0.0239609	0.0264785	0.0106638	0.163786	0.0168586	0.012878	0.0195025	0.224526	0.0152934	0.290389	0.0295025	0.0112055	0.0209464	0.155363	0.0222198	0.101684	0.034611	0.225309	0.121695	0	0.0189121	0.0257102	0.225702	0.0232836	0.0346322	0.0224157	0.232579	0.102169	0.0200427	0.0233894	0.0250045	0	0.210638	0.157641	0.234964	0.251857	0.0280406	0.210563	0.360694	0.0181942	0.0757819
CLIP4	0.739686	0.747621	0.751792	0.655257	0.722195	0.808083	0.744814	0.756809	0.688139	0.672305	0.694034	0.563331	0.527693	0.90559	0.661655	0.724896	0.397168	0.754502	0.683001	0.690871	0.720524	0.919391	0.415091	0.720345	0.725891	0.628417	0.391864	0.67529	0.778926	0.717509	0.525531	0.926135	0.712564	0.689889	0.622687	0.718887	0.726314	0.6784	0	0.707217	0.607583	0.674914	0.807981	0.594216	0.732294	0.714351	0.526967	0.511887
ALK	0.174234	0.152461	0.184983	0.177249	0.154812	0.105494	0.0863822	0.151931	0.191101	0.0989248	0.126008	0.127683	0.0955245	0.24896	0.172994	0.120649	0	0.126433	0.165901	0.134488	0.156307	0.266427	0.0728415	0.27231	0.123292	0.132147	0.391864	0.0983723	0.178833	0.169266	0.114767	0.250328	0.152553	0.136757	0.114356	0.14334	0.143841	0.148888	0	0.120063	0.132211	0.128824	0.243229	0.0613409	0.0927332	0.231031	0.190532	0.320729
YPEL5	0.315295	0.287656	0.370973	0.291307	0.301783	0.438237	0.611883	0.439225	0.337073	0.395682	0.493153	0.292058	0.279599	0.296961	0.289059	0.311528	0.1564	0.215799	0.5041	0.284526	0.398613	0.47867	0.173225	0.372494	0.540973	0.428891	0.74226	0.407441	0.451249	0.248886	0.377612	0.432716	0.359217	0.370391	0.282531	0.307401	0.524719	0.421277	0	0.329898	0.224233	0.318585	0.23835	0.37841	0.560038	0.377903	0.179729	0.370227
LBH	0.00774647	0.0166208	0.0229317	0.0439509	0.0453481	0.0183128	0.00744941	0.0212597	0.0430174	0.0198406	0.0365064	0.0122299	0.0336722	0.0393859	0.020823	0.0609033	0	0.0285823	0.0385188	0.0367019	0.0412393	0.026774	0.018717	0.0449086	0.04855	0.0319123	0	0.0109593	0.0296495	0.00894028	0.0100917	0.0256211	0.0124812	0.0260351	0.0227143	0.0322365	0.0145207	0.0121171	0	0.0290578	0.0316402	0.0195767	0.0122184	0.00907949	0.00585196	0.0162897	0.0878543	0.0380156
LCLAT1	0.70902	0.730107	0.745234	0.647884	0.722595	0.714399	0.463647	0.694918	0.721023	0.731253	0.685622	0.624357	0.572831	0.687976	0.686224	0.722585	0.872903	0.669773	0.668783	0.713928	0.76136	0.824605	0.530904	0.708756	0.736954	0.71824	0.127345	0.619353	0.579482	0.681396	0.449002	0.604799	0.721184	0.703974	0.587734	0.762101	0.560652	0.653577	0	0.625883	0.633838	0.556184	0.584554	0.566776	0.58499	0.693269	0.780817	0.312404
CAPN13	0.00282045	0.00846642	0.00668589	0.0146955	0.0051955	0.00587429	0.0052576	0.00687828	0.00805028	0.00405373	0.0095404	0.00697172	0.00644372	0.00727842	0.0101054	0.0105859	0	0.0147739	0.00259383	0.0111014	0.00481152	0.015275	0	0.00450914	0.00679678	0.00637287	0	0.00291886	0.00985185	0.00704516	0.00393674	0.0127975	0.00491555	0.00135796	0.00994728	0.00619099	0.00433341	0.00194009	0	0.00856512	0.00734465	0.00441037	0.00520151	0.00187622	0.00316861	0.00640619	0.00578071	0.0109582
GALNT14	0.381319	0.403471	0.456246	0.365301	0.542941	0.397363	0.272736	0.402305	0.616737	0.468057	0.472579	0.54897	0.392925	0.265748	0.637766	0.468787	0	0.60664	0.462778	0.539122	0.516966	0.540606	0.574489	0.634198	0.460068	0.333386	0.127345	0.213392	0.274063	0.317206	0.261798	0.396304	0.386667	0.548017	0.375179	0.724941	0.300679	0.424243	0	0.335993	0.457666	0.254006	0.296634	0.320877	0.340266	0.366915	0.804084	0.945427
CAPN14	0.0957772	0.0801151	0.098948	0.0626071	0.093209	0.0660228	0.0427337	0.0838187	0.10808	0.0927225	0.0733799	0.0759303	0.0703073	0.0784706	0.149534	0.0962382	0	0.0790238	0.0665601	0.099458	0.0866815	0.129439	0.0308065	0.136841	0.0797283	0.0735962	0	0.0380083	0.0813374	0.0493715	0.0547416	0.0813173	0.0792434	0.0919899	0.103316	0.108259	0.0533065	0.092803	0	0.0340916	0.0644895	0.0550673	0.0831353	0.0551529	0.0765256	0.0550921	0.103262	0.0719169
EHD3	0.274597	0.285228	0.37402	0.219307	0.266005	0.321839	0.504658	0.416008	0.36001	0.413046	0.416752	0.263477	0.436694	0.320451	0.353792	0.314933	0.296049	0.317006	0.479966	0.290852	0.380504	0.51774	0.268951	0.365285	0.496357	0.283155	0.291237	0.262321	0.294924	0.166316	0.319865	0.457647	0.337841	0.309553	0.259598	0.314934	0.372831	0.34085	0	0.275833	0.267981	0.265528	0.245661	0.325111	0.433091	0.510436	0.244749	0.426322
XDH	0.00299637	0.00602915	0.0076111	0.00610588	0.00420067	0.00402298	0.00281687	0.00226408	0.00592207	0.00412206	0.00277048	0	0	0.0161637	0.00341062	0.00787303	0	0.00631097	0.00463773	0.000598598	0.00474134	0.00734507	0	0.00275864	0.00184548	0.0044995	0	0	0.0133773	0.00338452	0	0.0125276	0.00155744	0	0	0.00113066	0.0026185	0.00259761	0	0	0.00348457	0.00234542	0.0144513	0.00228348	0	0.00848847	0.00299414	0.00443931
SRD5A2	0.00522142	0.00216885	0.00224221	0.00417288	0.00964808	0.00213932	0	0.00439471	0.00387254	0.00277935	0.00207344	0.00104902	0	0.00203794	0.00328938	0.00812954	0	0.00410125	0.00403396	0.0025586	0.000495616	0.00529977	0	0.00115614	0.00210445	0.00525062	0	0.00306808	0.0102309	0.000867023	0.00109114	0.00174452	0.00235944	0.00521747	0	0.00242507	0.00487306	0.00409395	0	0.00164335	0.00172373	0.00376666	0.00280524	0	0.00239154	0.000496008	0	0.0138376
MEMO1	0.178939	0.195126	0.176454	0.195262	0.238862	0.2158	0.20127	0.216635	0.193304	0.188694	0.227769	0.197787	0.215623	0.158504	0.159827	0.157462	0.389332	0.18465	0.177486	0.173433	0.191351	0.189842	0.0572894	0.157051	0.220278	0.211717	0.127345	0.21612	0.193493	0.226127	0.135555	0.173061	0.212472	0.186975	0.113401	0.16028	0.202583	0.234624	0	0.181564	0.165597	0.125574	0.171642	0.19987	0.177402	0.188936	0.149616	0.209909
DPY30	0.275171	0.309586	0.336418	0.30871	0.268412	0.281774	0.428053	0.481885	0.410167	0.325024	0.319122	0.253576	0.293518	0.400236	0.31275	0.386097	0.285908	0.321954	0.440799	0.269542	0.347284	0.426611	0.188465	0.399982	0.314986	0.249027	0.61824	0.257302	0.349345	0.256315	0.293863	0.448033	0.307023	0.351043	0.18873	0.288269	0.438233	0.375135	0	0.324053	0.294335	0.206656	0.350593	0.270338	0.330399	0.353245	0.271495	0.21921
SPAST	0.639038	0.600398	0.694449	0.551407	0.5655	0.575302	0.507613	0.633101	0.635321	0.587686	0.562353	0.563205	0.51001	0.732625	0.582568	0.593543	0.386938	0.548183	0.572796	0.5763	0.616049	0.733795	0.451643	0.659583	0.631786	0.5764	1.14183	0.456685	0.659087	0.501709	0.587632	0.7132	0.653922	0.657131	0.631784	0.613721	0.627733	0.616213	0	0.604	0.526393	0.518803	0.609896	0.499732	0.58995	0.624138	0.561269	0.437511
SLC30A6	0.40404	0.342406	0.458835	0.392729	0.402917	0.356769	0.39404	0.40214	0.458421	0.333773	0.358936	0.359165	0.25042	0.537754	0.420283	0.455892	0	0.386877	0.378273	0.350216	0.407903	0.610426	0.27044	0.470926	0.321388	0.352315	0.391864	0.278835	0.471481	0.303146	0.357158	0.546506	0.401248	0.460489	0.427066	0.406763	0.497435	0.382876	0	0.425724	0.395338	0.328039	0.484023	0.33065	0.376982	0.401418	0.354838	0.380753
NLRC4	0.0146776	0.0252016	0.0643663	0.0965166	0.0946149	0.0263241	0.0188324	0.0457866	0.051386	0.0120594	0.011905	0.0195092	0.00842502	0.0987421	0.0278573	0.0688614	0	0.0597929	0.0725107	0.0315631	0.044826	0.117009	0.0113697	0.107428	0.025972	0.00675247	0	0.0208966	0.173291	0.0424636	0.0151674	0.133085	0.0306916	0.0537663	0.0199711	0.0274262	0.0541116	0.0214273	0	0.0281556	0.031481	0.0356456	0.109742	0.00428512	0.0236179	0.072994	0.0243474	0.0663347
YIPF4	0.652933	0.624605	0.671612	0.533327	0.553972	0.606776	0.717348	0.716684	0.684973	0.682432	0.731128	0.646979	0.689434	0.886592	0.627887	0.689615	0.436558	0.615793	0.73675	0.636458	0.720959	0.880821	0.643444	0.725428	0.65938	0.547924	1.50121	0.574553	0.686101	0.476222	0.575852	0.950522	0.676093	0.688572	0.679873	0.65827	0.820887	0.59313	0	0.757464	0.597437	0.667626	0.71157	0.481367	0.656417	0.736925	0.608017	0.769867
BIRC6	1.85152	1.9091	1.8786	1.84003	1.89855	1.8456	1.73585	1.82626	1.80537	1.67749	1.77294	1.68148	1.6212	2.03232	1.90131	1.90874	1.89626	1.98469	1.82615	1.89971	1.94561	1.99509	1.1501	1.85087	1.85458	1.78169	1.69638	1.60953	2.14556	1.78481	1.47547	2.06649	1.84737	1.86355	1.64122	1.78253	1.91718	1.77872	0	1.86752	1.76964	1.83748	2.06248	1.59285	1.7894	1.86021	1.79596	2.249
TTC27	0.314686	0.385813	0.402235	0.356698	0.366243	0.294942	0.378246	0.371002	0.360289	0.333384	0.2903	0.268302	0.252627	0.345062	0.319177	0.340169	0	0.331236	0.308365	0.325062	0.350672	0.38523	0.204804	0.354999	0.369304	0.282095	1.174	0.322487	0.352055	0.343988	0.317042	0.23156	0.418488	0.470661	0.284233	0.348705	0.383491	0.356344	0	0.323493	0.291738	0.359929	0.339328	0.293403	0.343258	0.347374	0.404586	0.347439
LTBP1	0.311911	0.29482	0.495519	0.32257	0.176435	0.292699	0.240677	0.377124	0.24122	0.327041	0.166885	0.134452	0.142192	0.416557	0.332787	0.198394	0.240768	0.291919	0.274762	0.199866	0.233007	0.366727	0.205075	0.25882	0.219821	0.384463	0	0.288905	0.276835	0.206167	0.286408	0.254462	0.402415	0.468957	0.399212	0.323818	0.416366	0.336416	0	0.311182	0.209874	0.47576	0.32329	0.291581	0.290789	0.258603	0.236984	0.281718
RASGRP3	0.045062	0.0523673	0.0948209	0.124604	0.09862	0.0443646	0.0723663	0.0759627	0.0950292	0.0473235	0.0438565	0.0232517	0.0436871	0.106652	0.0535737	0.115895	0	0.0866242	0.0982286	0.0496355	0.0909491	0.183814	0.0237563	0.144682	0.0473216	0.0361543	0	0.0238017	0.155443	0.0460283	0.0463916	0.257354	0.0562829	0.0710291	0.031297	0.0635396	0.0847922	0.0471501	0	0.0961167	0.0713915	0.058369	0.0940902	0.0369746	0.0367853	0.059078	0.071665	0.187987
FAM98A	0.220147	0.255658	0.38862	0.318606	0.332545	0.299838	0.343392	0.354171	0.382563	0.246026	0.310921	0.222722	0.171444	0.485757	0.257342	0.386614	0.262227	0.227277	0.406027	0.239846	0.298134	0.377005	0.134042	0.52909	0.405346	0.23782	0.127345	0.195446	0.417195	0.231814	0.191713	0.407697	0.260467	0.320461	0.175445	0.285747	0.422682	0.271136	0	0.293517	0.266945	0.215543	0.3825	0.201229	0.296748	0.283873	0.209258	0.308399
CRIM1	1.26319	1.34714	1.46953	1.33998	1.48073	1.5052	1.37165	1.41777	1.45336	1.40039	1.52346	1.47996	1.31113	1.11032	1.30068	1.26356	1.39083	1.21219	1.2191	1.32519	1.41622	1.32695	1.10016	1.47886	1.41905	1.31624	1.4435	1.29608	1.31831	1.41999	1.23579	1.13559	1.31019	1.48699	1.36352	1.40325	1.35297	1.2681	0	1.46827	1.25306	1.34524	1.19001	1.2717	1.46368	1.45694	1.32332	1.00704
FEZ2	0.796193	0.785239	0.929077	1.11484	1.04	0.824888	0.769264	0.946006	0.977034	0.649017	0.874738	0.629732	0.574965	1.13189	0.820353	1.05549	0.448195	0.942965	1.00134	0.804917	0.908661	1.07255	0.484248	1.12284	0.746748	0.763844	1.35124	0.703732	1.38649	0.846051	0.629461	1.1423	0.802653	0.932633	0.596161	0.816217	0.972318	0.799516	0	0.858689	0.819581	0.786818	1.1346	0.61287	0.830036	0.914247	0.840993	0.473132
VIT	0.0102661	0.0162741	0.0185421	0.0296852	0.0142764	0.00525557	0.0217503	0.0102675	0.0168823	0.0129252	0.00497494	0.00301079	0.0075159	0.0257224	0.0110045	0.0176509	0	0.00895931	0.0089466	0.00860647	0.011548	0.0161101	0	0.0236239	0.00855264	0.0131203	0	0.0089841	0.0286875	0.00832621	0.00578057	0.0273751	0.0111527	0.0154181	0.00562643	0.0094482	0.0181671	0.0069529	0	0.00926198	0.013344	0.00372883	0.0186916	0.00214194	0.0137431	0.0132666	0.00410149	0.0845022
STRN	0.586904	0.644967	0.667347	0.641914	0.598562	0.597914	0.501362	0.659871	0.660609	0.61462	0.663057	0.550162	0.560829	0.692532	0.636239	0.742771	0.340429	0.681181	0.65724	0.674971	0.632965	0.767452	0.426961	0.663295	0.680312	0.548608	0.291237	0.529814	0.68362	0.541163	0.525388	0.667218	0.639296	0.63447	0.563154	0.637355	0.621111	0.583734	0	0.665232	0.614541	0.613552	0.645337	0.489934	0.556616	0.770379	0.676017	0.553196
HEATR5B	0.702411	0.757774	0.826472	0.672732	0.739062	0.640361	0.667623	0.772316	0.852888	0.708266	0.761342	0.614389	0.672251	1.0688	0.788749	0.898578	0.687366	0.8943	0.775503	0.717168	0.792902	0.998727	0.423172	0.843188	0.738601	0.629341	0.935155	0.522693	0.760953	0.608772	0.564104	1.00697	0.75471	0.801976	0.61657	0.715735	0.897989	0.734837	0	0.825659	0.710112	0.719039	0.851236	0.533494	0.672157	0.825248	0.767861	0.496435
GPATCH11	0.179897	0.154329	0.243193	0.137961	0.132345	0.13994	0.238746	0.223149	0.206601	0.167349	0.213496	0.167557	0.135954	0.230149	0.158078	0.196199	0.161711	0.129266	0.250593	0.111842	0.196561	0.289218	0.0526194	0.244271	0.207688	0.13557	0	0.155834	0.203972	0.123307	0.155665	0.252962	0.177429	0.191703	0.113696	0.172066	0.306793	0.213587	0	0.195214	0.107357	0.168743	0.204035	0.110403	0.244982	0.179755	0.0884404	0.133648
EIF2AK2	0.647094	0.686089	0.806508	0.5734	0.575742	0.565079	1.07585	0.76508	0.690567	0.686749	0.747745	0.538728	0.519792	0.761087	0.67712	0.660326	0.340429	0.603172	0.755875	0.602121	0.68231	0.844109	0.405927	0.678227	0.734497	0.568563	0.900615	0.551876	0.684227	0.538756	0.716556	0.862499	0.708102	0.748875	0.479947	0.666372	0.949772	0.820959	0	0.667132	0.625567	0.660553	0.732687	0.650753	0.841718	0.77549	0.564139	1.31497
SULT6B1	0.00371502	0.00632228	0.00871105	0.00375455	0.00985247	0.00157694	0.0113646	0.00251144	0.00734359	0	0.00276731	0	0.00237949	0.0106638	0.00584377	0.00417437	0	0.00401073	0.00273788	0.00211836	0.00259031	0.00542029	0	0.0072136	0.00264281	0.00558125	0	0.00172464	0.0100254	0.00259533	0	0.00221307	0.00352594	0.00337462	0.00169746	0.0024719	0.00560608	0.00546833	0	0.00549403	0.00101152	0.00707953	0.00636331	0	0.00138885	0.0012491	0	0.0224563
CEBPZOS	0.312394	0.230613	0.379491	0.361184	0.247615	0.258452	0.367978	0.347761	0.314147	0.265822	0.314893	0.229221	0.168235	0.446567	0.258401	0.313573	0.329395	0.31267	0.394935	0.255252	0.308239	0.508243	0.216969	0.424946	0.321342	0.225404	0.127345	0.25531	0.456432	0.244167	0.291599	0.421744	0.320074	0.333227	0.254159	0.252855	0.359431	0.260488	0	0.293936	0.274431	0.319442	0.330406	0.210889	0.341528	0.360621	0.192374	0.28593
CEBPZ	0.214743	0.185234	0.254122	0.293828	0.237704	0.229559	0.379899	0.252717	0.233688	0.248416	0.223794	0.177201	0.219956	0.312835	0.215851	0.235187	0.0975362	0.19164	0.305963	0.180391	0.252734	0.30149	0.0812661	0.377426	0.240542	0.177323	0	0.172303	0.315232	0.142348	0.161298	0.289864	0.196512	0.240427	0.10178	0.176182	0.316367	0.239338	0	0.190462	0.185093	0.147095	0.250073	0.197546	0.24088	0.210135	0.143107	0.267933
NDUFAF7	0.508708	0.532791	0.53732	0.363707	0.434396	0.465422	0.43665	0.46228	0.497877	0.409989	0.429739	0.407791	0.322724	0.620058	0.466367	0.526896	0.543518	0.494042	0.50583	0.383487	0.490154	0.619795	0.244422	0.555982	0.438469	0.418708	0.291237	0.39632	0.468009	0.41002	0.337354	0.591034	0.417185	0.430167	0.378307	0.455904	0.551624	0.390302	0	0.464277	0.420257	0.435984	0.582791	0.3568	0.442454	0.510987	0.414611	0.365821
PRKD3	0.033072	0.0597631	0.159124	0.311377	0.193149	0.0635213	0.0402988	0.106109	0.154542	0.036072	0.0467886	0.0349262	0.022607	0.328409	0.0626366	0.303636	0	0.206656	0.198805	0.0703666	0.197909	0.284741	0.0129596	0.381021	0.0241094	0.0283482	0	0.0620545	0.366528	0.0977419	0.0253268	0.244691	0.0504618	0.116391	0.0310467	0.056439	0.188489	0.0631024	0	0.137883	0.0975027	0.0815542	0.292598	0.0216706	0.0702561	0.180022	0.0727381	0.133137
QPCT	0.111344	0.119512	0.166467	0.141672	0.117735	0.203193	0.247913	0.222256	0.173557	0.132962	0.177318	0.113663	0.101383	0.202038	0.103949	0.174338	0	0.13411	0.277426	0.113067	0.20569	0.221381	0.0888788	0.23827	0.223737	0.141929	0	0.119193	0.177069	0.0842256	0.125952	0.224748	0.114046	0.123475	0.0837882	0.141849	0.242626	0.152334	0	0.142668	0.138636	0.111588	0.169111	0.102268	0.139956	0.251312	0.0765885	0.180185
CDC42EP3	0.187112	0.199967	0.239014	0.143561	0.115388	0.174448	0.27612	0.250217	0.220777	0.181	0.177418	0.143393	0.101381	0.285264	0.125662	0.20222	0.327354	0.112662	0.179953	0.100812	0.162316	0.237314	0.0739955	0.234555	0.214258	0.16925	0	0.214365	0.231407	0.117812	0.211198	0.263893	0.175847	0.191272	0.182947	0.153202	0.271997	0.221535	0	0.11646	0.136675	0.261868	0.273491	0.12276	0.172183	0.201597	0.096162	0.829351
RMDN2	0.468118	0.496641	0.477855	0.408796	0.39762	0.415361	0.409033	0.483415	0.440185	0.528961	0.577262	0.394065	0.473152	0.597792	0.39632	0.496118	0.571013	0.479071	0.474151	0.565527	0.427119	0.557641	0.388926	0.402717	0.43646	0.420013	0.291237	0.33956	0.28423	0.396956	0.327957	0.388191	0.409015	0.470297	0.34673	0.537325	0.450607	0.374884	0	0.372	0.353633	0.535813	0.384998	0.29765	0.31021	0.465878	0.590616	0.41508
CYP1B1	0.01433	0.0258645	0.0600078	0.0373912	0.0320408	0.0134036	0.0176942	0.0333622	0.0226903	0.031132	0.0196974	0.016162	0.0195538	0.059364	0.00922091	0.0169663	0	0.0210367	0.0296197	0.0117429	0.0155219	0.0496389	0.00686862	0.0308012	0.0178421	0.0191294	0	0.0192869	0.0405695	0.0164867	0.0141331	0.0474003	0.0207202	0.0375208	0.00566513	0.0233659	0.0270995	0.0155874	0	0.031973	0.0197477	0.0212826	0.0229727	0.0256372	0.0186217	0.0345613	0.00873272	0.0350704
ATL2	0.546572	0.681402	0.633954	0.689566	0.743592	0.671587	0.596673	0.723161	0.742121	0.657583	0.635635	0.518131	0.44137	0.644754	0.601509	0.655619	0.0975362	0.694432	0.668108	0.620872	0.734019	0.803664	0.390644	0.760006	0.597837	0.549701	0.874706	0.585544	0.752043	0.683627	0.495102	0.820888	0.677365	0.72696	0.4271	0.60516	0.699417	0.653577	0	0.639782	0.631575	0.660714	0.770822	0.491477	0.64774	0.70442	0.58724	0.444476
HNRNPLL	0.651754	0.632581	0.646187	0.575767	0.662825	0.69736	0.703485	0.622266	0.578281	0.599678	0.690706	0.542196	0.506796	0.636476	0.543124	0.582339	1.17155	0.631577	0.6304	0.545169	0.621762	0.618701	0.443128	0.621103	0.62355	0.65022	0.127345	0.681548	0.628659	0.66727	0.637139	0.706636	0.522173	0.560044	0.535447	0.578081	0.78713	0.632663	0	0.547354	0.534238	0.598662	0.764014	0.621683	0.708298	0.550424	0.460561	0.657137
GALM	0.0333541	0.0352757	0.0693711	0.0894263	0.0693307	0.0246702	0.0696395	0.0767152	0.0828242	0.0241713	0.0255187	0.0121124	0.0120344	0.0935206	0.0313142	0.0894096	0	0.0595	0.0496044	0.0248611	0.0547838	0.0919658	0.0167423	0.131351	0.0244113	0.028544	0	0.0273914	0.119861	0.0666449	0.0374115	0.15058	0.0375586	0.0630657	0.027656	0.0422145	0.091364	0.105304	0	0.0737608	0.0418056	0.0788366	0.103522	0.0271461	0.036882	0.0888537	0.0379812	0.136106
SRSF7	0.439173	0.496801	0.767225	0.68408	0.563296	0.483183	0.834907	0.826704	0.844097	0.465524	0.547585	0.259718	0.328929	1.27377	0.551345	0.948369	0.440655	0.763328	0.798072	0.403518	0.696313	0.879735	0.166436	1.03431	0.466651	0.376095	0.683101	0.40091	0.545082	0.454845	0.334115	1.08821	0.48508	0.697104	0.189442	0.422129	1.16536	0.742517	0	0.618213	0.66889	0.380742	0.867576	0.382549	0.49296	0.527301	0.460113	0.211608
GEMIN6	0.0343158	0.0325253	0.0617906	0.0637812	0.0461958	0.0414653	0.0783837	0.050009	0.0631576	0.0486178	0.0503533	0.0312781	0.0352478	0.0656813	0.0339708	0.0344715	0	0.0390859	0.0721091	0.0407903	0.0557091	0.0586072	0.0143387	0.0637729	0.0554241	0.0459263	0	0.0417271	0.0966098	0.0270843	0.029945	0.0703205	0.0495264	0.0573112	0.0310839	0.0398105	0.0677022	0.0595989	0	0.0413918	0.0342739	0.0293726	0.053547	0.0570143	0.0622639	0.0323357	0.018245	0.103983
DHX57	0.532705	0.580866	0.587362	0.477438	0.492276	0.426517	0.459606	0.57694	0.562863	0.536853	0.539845	0.460943	0.54235	0.687249	0.622308	0.612138	0.501438	0.610874	0.541104	0.598399	0.540077	0.71525	0.316961	0.653099	0.499565	0.471285	0.611128	0.376163	0.545352	0.439288	0.481867	0.699806	0.634227	0.581467	0.489689	0.597769	0.54862	0.544807	0	0.602909	0.579538	0.534589	0.648291	0.4351	0.47216	0.537737	0.550439	0.336256
MORN2	0.029643	0.0305896	0.0530196	0.0496658	0.0530684	0.0482781	0.0649536	0.0738079	0.0569588	0.0413679	0.0569076	0.0303816	0.0342508	0.0754983	0.0329113	0.05975	0	0.059615	0.0775777	0.0445075	0.0555991	0.0730717	0.0161777	0.0877145	0.0545825	0.0361608	0	0.0298164	0.0767174	0.030728	0.0349192	0.056558	0.0372691	0.0420141	0.0283253	0.0395172	0.0479561	0.0341704	0	0.0629742	0.0489864	0.0424645	0.052434	0.0353127	0.0309302	0.0480389	0.0208321	0.0590942
ARHGEF33	0.126019	0.131819	0.173233	0.148158	0.145009	0.105421	0.203854	0.174745	0.182983	0.161916	0.146584	0.117498	0.105825	0.160923	0.167792	0.140733	0	0.137661	0.157255	0.157267	0.165106	0.240958	0.109618	0.221491	0.121804	0.099944	0.391864	0.133534	0.160102	0.137329	0.100822	0.181543	0.187527	0.161282	0.114659	0.184938	0.233358	0.183968	0	0.146902	0.148047	0.129825	0.153304	0.109195	0.161602	0.154921	0.139838	0.174749
SOS1	1.565	1.60829	1.65544	1.43442	1.54027	1.47227	1.9417	1.59646	1.5161	1.45318	1.47735	1.43697	1.3991	1.56732	1.46678	1.49377	1.57158	1.52767	1.49752	1.44864	1.54441	1.70709	1.23863	1.54956	1.55088	1.36766	2.28862	1.45383	1.72332	1.50891	1.61428	1.81068	1.57202	1.65487	1.50689	1.48462	1.77385	1.72625	0	1.61037	1.53546	1.63266	1.82064	1.69852	1.67509	1.58521	1.53172	1.65321
CDKL4	0.0675711	0.0851496	0.0701692	0.0620551	0.0548875	0.0532155	0.0221107	0.0521445	0.0496379	0.0442471	0.07428	0.0673955	0.0394264	0.0587816	0.119897	0.0827577	0	0.0687374	0.0350741	0.0386502	0.0397825	0.0703021	0.0303802	0.0531218	0.0480624	0.0687813	0	0.0514373	0.0659599	0.068125	0.0408482	0.0742711	0.0933828	0.0638321	0.0504757	0.0513138	0.0703889	0.0808407	0	0.0468111	0.0581015	0.0579003	0.0892994	0.0300653	0.0494552	0.0590648	0.0611589	0.103979
MAP4K3	1.297	1.3445	1.46421	1.39815	1.42132	1.4084	1.66187	1.44224	1.41431	1.34932	1.36575	1.27658	1.16199	1.4418	1.30698	1.36941	0.731861	1.37003	1.40168	1.33345	1.42912	1.60287	0.976721	1.45745	1.46003	1.24686	1.06411	1.42177	1.77823	1.25569	1.25304	1.66884	1.51658	1.54288	1.37811	1.33735	1.68666	1.43396	0	1.44753	1.29702	1.59969	1.57266	1.38739	1.60122	1.43228	1.29661	1.90229
TMEM178A	1.00201	1.03516	0.965317	1.23434	1.29165	1.15684	1.59381	1.14004	1.21306	1.11548	1.07556	0.875741	0.972155	1.04891	1.06375	1.11895	0.839875	1.00036	0.999715	1.1994	0.963374	1.18661	0.65623	1.13482	1.25701	0.959666	1.0113	1.04112	1.34666	1.0748	0.906953	1.27877	1.12269	1.17749	0.877116	1.06712	1.21501	1.08059	0	0.992935	1.08227	0.933635	1.04805	1.03367	1.22696	0.95161	1.12318	1.77932
THUMPD2	0.62554	0.538456	0.609484	0.551636	0.521063	0.583561	0.550478	0.614958	0.633287	0.643766	0.624444	0.471394	0.542865	0.733605	0.586519	0.586671	0.786039	0.644321	0.644896	0.569193	0.597207	0.760807	0.336608	0.666454	0.632279	0.530816	0.792485	0.497199	0.557965	0.407274	0.490113	0.761402	0.529139	0.59611	0.450955	0.607613	0.76831	0.641866	0	0.616619	0.569573	0.587172	0.701634	0.463108	0.586525	0.546409	0.528053	0.35708
SLC8A1	3.26311	3.15658	3.14658	3.13316	3.11317	3.29878	3.09275	3.11527	2.90014	3.39104	3.1173	3.14997	3.05824	2.91256	2.92994	3.02149	3.37363	2.82072	3.19584	3.04302	3.0319	2.9381	3.31836	2.80842	3.20331	3.01123	3.63134	3.39821	3.09731	3.13922	3.34605	2.89128	3.17695	3.12322	3.25657	3.15307	3.23239	3.15236	0	2.99815	2.98373	3.11233	3.12223	3.26472	3.3141	2.83317	2.91792	3.11016
C2orf91	0.00166222	0.00248932	0.00321062	0.00438538	0.00352037	0.00471015	0	0.000749661	0.00484791	0.00342424	0.00122357	0	0	0.00256689	0.00288958	0.00342055	0	0.00574415	0.00292288	0.00103026	0.0029812	0.0042197	0	0.00202427	0.00150401	0.00359297	0	0	0.00751937	0.00585932	0.00132296	0.00403289	0.00051875	0.00224293	0	0.00241557	0.0020394	0.00174126	0	0.0015588	0.000987075	0.00308123	0.00456216	0	0.00128146	0.00545126	0.00700273	0.011155
PKDCC	0.199113	0.265533	0.375094	0.326057	0.383317	0.274575	0.512893	0.404194	0.536321	0.349206	0.332981	0.243939	0.346534	0.402093	0.464095	0.367266	0.0975362	0.357485	0.361573	0.353438	0.372551	0.382249	0.254391	0.426782	0.278066	0.221161	0.127345	0.19975	0.241726	0.266552	0.291249	0.464989	0.442549	0.372754	0.129312	0.394347	0.455096	0.443454	0	0.40285	0.37804	0.169259	0.252124	0.322686	0.370777	0.312788	0.37368	0.250421
EML4	0.595091	0.697707	0.745583	0.632347	0.650753	0.626143	0.519294	0.697282	0.660372	0.679554	0.608846	0.597753	0.558495	0.751155	0.698744	0.657967	0.63613	0.716951	0.713063	0.692776	0.726407	0.744308	0.472956	0.762076	0.72585	0.606897	0.517418	0.584156	0.569686	0.652813	0.522999	0.66785	0.640633	0.681781	0.540599	0.656123	0.646531	0.676721	0	0.718689	0.579497	0.51953	0.72865	0.595406	0.608012	0.589523	0.609667	0.525888
COX7A2L	0.364756	0.3458	0.407356	0.325869	0.37188	0.494941	0.490178	0.597961	0.441829	0.351483	0.454069	0.302967	0.32249	0.511317	0.39175	0.463773	0.491243	0.347667	0.5788	0.329454	0.4733	0.576323	0.225467	0.495525	0.521313	0.383992	0.391864	0.294706	0.578755	0.301668	0.30019	0.558122	0.370406	0.356384	0.335342	0.361837	0.476642	0.325398	0	0.362111	0.339566	0.276544	0.366993	0.403749	0.534364	0.407704	0.351238	0.450281
KCNG3	0.0230204	0.0232736	0.0304973	0.0317424	0.0178858	0.0254453	0.0251852	0.0254023	0.0335824	0.00964435	0.0102739	0.0226047	0.0234735	0.0430502	0.024172	0.0342515	0.0975362	0.0226426	0.0170655	0.0337194	0.023622	0.0313275	0.0233634	0.0393076	0.0165041	0.0166155	0	0.0167462	0.0342817	0.0331196	0.0356367	0.0479512	0.0214857	0.0216969	0.0233709	0.0153716	0.0217535	0.02918	0	0.0233899	0.0184714	0.0210227	0.030712	0.0196786	0.0102248	0.0309432	0.0353333	0.0842476
MTA3	0.798873	0.979076	0.97481	0.893196	0.893741	0.799733	0.863391	1.00612	0.95995	0.833605	0.788543	0.824073	0.731226	0.985951	0.896542	1.02273	0.589101	1.0535	0.861422	1.00921	0.880508	1.02545	0.7288	0.932529	0.916647	0.810537	0.786306	0.740549	0.738166	0.89487	0.697159	0.867006	1.00683	0.98931	0.663075	0.932921	0.863667	0.892763	0	0.866047	0.917113	0.787517	0.906653	0.714621	0.746039	1.01241	1.03677	1.20338
OXER1	0	0.0010505	0.00153347	0.000649855	0	0	0	0.00101269	0.00140505	0	0	0	0	0.00281688	0.00225579	0	0	0	0.00115822	0.000904529	0	0.000519397	0	0.00115614	0.0014456	0	0	0.00141966	0.00229739	0	0.00118575	0.00185818	0.000656858	0.00241764	0	0	0.00245318	0.00238094	0	0	0	0.00173214	0	0	0	0	0.00476028	0.00341133
HAAO	0.01334	0.0186777	0.0480106	0.0883068	0.0567823	0.0260776	0.0265065	0.038981	0.0552898	0.0126271	0.0101249	0.0134583	0.00947343	0.100185	0.0341651	0.0665593	0	0.0494071	0.0522036	0.0222636	0.0359106	0.073946	0.00428939	0.0700714	0.0141248	0.0042556	0	0.0215017	0.0619646	0.0411706	0.0158735	0.0690747	0.0187812	0.0470113	0.00469757	0.0187086	0.045235	0.0222168	0	0.0348667	0.0442973	0.011219	0.0521595	0	0.0185087	0.0364745	0.0230276	0.11877
ZFP36L2	0.00752036	0.00604842	0.00450891	0.008111	0.00709326	0.00821212	0.0124997	0.00988864	0.00962151	0.009937	0.0027136	0.00708468	0.00620917	0.0066281	0.00817943	0.00478364	0	0.00430025	0.00393617	0.00789843	0.00600999	0.0106574	0.00899234	0.00750383	0.00333165	0.0115309	0	0.0111049	0.0039283	0.00846679	0.0177695	0.0102402	0.0141263	0.0129624	0	0.00559837	0.00666504	0.00781289	0	0.00491278	0.00776987	0	0.0011225	0.0115001	0.0079978	0.00895553	0.00796192	0.0445485
THADA	0.755129	0.915932	0.886013	0.803283	0.79711	0.872525	0.635076	0.913963	0.847467	0.910371	0.866994	0.836198	0.715459	0.881173	0.90951	0.917404	0.577058	1.03766	0.858644	0.965984	0.866771	0.87913	0.754416	0.889417	0.867922	0.816269	0.391864	0.667057	0.875271	0.896849	0.641405	0.603565	0.993916	0.958147	0.681788	0.877235	0.693451	0.766987	0	0.694728	0.860456	0.779513	0.829323	0.752638	0.757772	0.850188	0.855292	0.705283
PLEKHH2	0.0557745	0.0423711	0.0475818	0.0756068	0.0402425	0.045276	0.0346877	0.0623237	0.0539987	0.0403841	0.0540401	0.0501202	0.0599613	0.0927168	0.0677465	0.0941629	0.0975362	0.08941	0.0642172	0.04534	0.0602484	0.0696961	0.0120211	0.0642682	0.0567321	0.0273764	0	0.0496041	0.057824	0.0446637	0.055867	0.0761034	0.0651155	0.0298376	0.0254306	0.0306261	0.0509983	0.0348298	0	0.0927352	0.0464586	0.0634963	0.102971	0.0301729	0.0769793	0.0544491	0.0460232	0.0925934
C1GALT1C1L	0.00134132	0	0.0012102	0.00171092	0.00101659	0.00295028	0.00302742	0.00245823	0.00257553	0	0.000308052	0.00137744	0	0.0013268	0.000922403	0.00231522	0	0	0.00441792	0	0.00309881	0.000350268	0	0.00273366	0.00173752	0	0	0	0.000641978	0.000809024	0	0.00206413	0.00149737	0	0	0.000375894	0.00473134	0	0	0	0	0	0	0	0.00108182	0	0	0
DYNC2LI1	0.759304	0.702331	0.742709	0.729342	0.6818	0.674232	0.338368	0.741035	0.704199	0.578058	0.721771	0.595573	0.612335	0.980217	0.798265	0.819559	0.664289	0.846756	0.760337	0.690401	0.796051	0.967459	0.349674	0.813344	0.665408	0.64708	0.291237	0.55558	0.681075	0.62087	0.551204	0.871963	0.738095	0.67667	0.432342	0.646976	0.50138	0.629725	0	0.764656	0.581717	0.55574	0.966931	0.394739	0.494917	0.592684	0.470317	0.243745
ABCG5	0.0289474	0.0221277	0.0310117	0.0383388	0.0348272	0.0191993	0.0175794	0.041006	0.031174	0.0347121	0.0241538	0.0202427	0.0227437	0.0572093	0.0497373	0.0344333	0	0.0482129	0.0323924	0.0396871	0.0427515	0.0406631	0.0397092	0.0659024	0.0281706	0.0138308	0	0.0187134	0.0245934	0.0427606	0.0284328	0.0192988	0.0300534	0.0448837	0.0133704	0.0329375	0.0219855	0.0194931	0	0.0272171	0.0309354	0.0280715	0.0492847	0.012855	0.0303653	0.0278109	0.0173683	0.00731027
ABCG8	0.0628973	0.0490036	0.0562339	0.0468248	0.040529	0.0201901	0.0426418	0.0648166	0.0470877	0.058063	0.0421177	0.0398087	0.0372494	0.0714671	0.0848764	0.0612418	0	0.110292	0.0417347	0.0722696	0.0504012	0.118379	0.0406351	0.0796487	0.0399211	0.0522122	0	0.0451794	0.043158	0.0505167	0.0487358	0.0676518	0.0733191	0.0465335	0.0385991	0.0470255	0.0511943	0.0451651	0	0.0499558	0.0428031	0.0650388	0.0754131	0.0340365	0.0436875	0.0547846	0.0982804	0.0895004
LRPPRC	0.742644	0.772129	0.821003	0.795623	0.851208	0.868621	0.90644	0.840924	0.790043	0.772836	0.832006	0.676184	0.604053	1.0182	0.73013	1.02377	0.680232	0.844715	0.926086	0.762416	0.898421	1.00212	0.52718	0.861464	0.878094	0.729733	1.3656	0.734364	0.967993	0.660173	0.565749	0.980694	0.744028	0.882573	0.720148	0.801336	0.889857	0.732458	0	0.787101	0.694802	0.734824	0.940759	0.704289	0.808859	0.789013	0.692149	1.27224
PPM1B	0.875063	0.93645	0.959878	0.926289	0.91942	0.939822	0.910756	0.946461	0.985131	0.903656	1.02265	0.763874	0.765869	1.10796	0.946503	0.980421	0.416381	1.05188	1.0306	0.923313	0.975751	1.12496	0.564283	0.994978	0.913335	0.821478	1.03964	0.746534	0.953115	0.771197	0.715484	1.15892	0.893198	0.889486	0.738367	0.982754	1.03506	0.890469	0	0.966616	0.881819	0.826879	1.07098	0.735499	0.866741	0.885359	0.8233	0.732315
SLC3A1	0.0583234	0.0294806	0.117351	0.229479	0.146465	0.067111	0.0409039	0.100348	0.14098	0.0535153	0.0564208	0.0317448	0.0226499	0.237226	0.0610692	0.200785	0	0.163375	0.17324	0.0680656	0.136346	0.241033	0.0122457	0.298303	0.031653	0.0199375	0.219264	0.038831	0.273356	0.0597198	0.0130194	0.24972	0.0580662	0.0989552	0.0279862	0.0854631	0.0755322	0.0248333	0	0.0484233	0.0833396	0.0493015	0.2668	0.0186031	0.0413955	0.132103	0.0813182	0.14886
PREPL	1.7077	1.62289	1.79091	1.61629	1.61105	2.151	2.01317	1.88395	1.55502	1.77421	2.11184	1.58954	1.58937	1.8321	1.61209	1.60921	1.45896	1.50059	2.01158	1.49424	1.78658	1.91153	1.04181	1.5991	2.12179	1.71278	1.09463	1.89956	2.16698	1.38549	1.51845	1.9706	1.70023	1.54989	1.44217	1.60372	1.85606	1.68428	0	1.59846	1.39201	1.75858	1.8368	1.56495	1.98874	1.67956	1.18747	1.53606
CAMKMT	0.539412	0.723832	0.79318	0.709688	0.729122	0.801073	0.866323	0.590578	0.801996	0.743268	0.692636	0.684043	0.657853	0.649679	0.79883	0.655903	0.33471	0.673927	0.618996	0.680044	0.714042	0.625397	0.655101	0.73104	0.677549	0.666734	0.291237	0.544281	0.682321	0.685422	0.575888	0.448509	0.804329	0.716762	0.644636	0.767986	0.8209	0.78524	0	0.571926	0.673627	0.674923	0.655944	0.723061	0.579039	0.716626	0.667982	1.32367
SIX3	0	0.00207143	0	0.00149121	0.000661584	0	0	0.00154669	0.000556311	0	0	0	0	0	0.00050859	0	0	0	0.000382249	0	0	0	0	0	0.000477821	0	0	0	0.000590729	0	0	0	0.000613661	0.0014886	0	0.00148758	0	0	0	0	0	0	0	0.00180984	0	0	0	0
SRBD1	0.319385	0.324769	0.355604	0.34898	0.344556	0.3483	0.148208	0.334177	0.324236	0.338856	0.362406	0.33131	0.3019	0.308223	0.36556	0.369286	0	0.374779	0.329028	0.319944	0.356789	0.374531	0.231639	0.380678	0.37293	0.311106	0.710159	0.234137	0.337376	0.380311	0.208073	0.188665	0.334996	0.358744	0.30678	0.312519	0.25477	0.318384	0	0.299349	0.331845	0.274316	0.284642	0.234915	0.256178	0.290601	0.287585	0.148213
PRKCE	2.3718	2.6616	2.69332	2.57693	2.58212	2.47603	2.49348	2.7629	2.73766	2.70641	2.62644	2.85842	2.51575	2.61374	2.76985	2.54379	2.59075	2.65162	2.61107	2.49278	2.83351	2.74391	2.76825	2.88334	2.46527	2.39586	2.70624	2.38725	2.35956	2.38493	2.40126	2.57975	2.82151	2.6977	2.56514	2.93033	2.61408	2.6252	0	2.71773	2.77985	2.5053	2.36595	2.40917	2.50354	2.55197	2.75216	2.59092
EPAS1	0.013681	0.00598933	0.0217444	0.0103558	0.0142846	0.00398464	0.0101685	0.0167302	0.0225052	0.00479996	0.0051028	0.00634996	0.00477009	0.0344775	0.00645203	0.0207007	0	0.0185262	0.0151705	0.00919031	0.0123489	0.0543944	0.00655524	0.0338838	0.00452334	0.00694094	0	0.000909807	0.044063	0.0100873	0.0088896	0.0505374	0.0101325	0.0109239	0.0116256	0.00667809	0.00554368	0.00537084	0	0.00655024	0.00429877	0.00804323	0.0365725	0.00477846	0.00128146	0.0147642	0.019477	0.0421277
ATP6V1E2	0.15338	0.12248	0.184432	0.13436	0.116285	0.0952134	0.103073	0.157503	0.154607	0.0751413	0.134903	0.106505	0.0629552	0.204034	0.115056	0.11545	0.151918	0.127439	0.162542	0.102209	0.157424	0.219712	0.0348802	0.183163	0.102223	0.0980204	0.681351	0.0549112	0.216937	0.0734281	0.0859538	0.15026	0.130116	0.0955394	0.110029	0.1123	0.0856442	0.0779266	0	0.0772035	0.0929563	0.111085	0.182915	0.0277476	0.067489	0.204818	0.0963955	0.121051
RHOQ	0.168454	0.184566	0.197393	0.113537	0.107225	0.159006	0.201351	0.221077	0.147203	0.155625	0.172964	0.137562	0.136224	0.186626	0.148847	0.139929	0	0.168182	0.159454	0.121956	0.13378	0.372823	0.0864501	0.145818	0.190675	0.151452	0.127345	0.217034	0.288111	0.13652	0.127745	0.300446	0.216481	0.145504	0.190327	0.127117	0.213615	0.18905	0	0.187271	0.132737	0.202368	0.221441	0.103671	0.233904	0.285575	0.123815	0.468778
PIGF	0.22577	0.169431	0.251818	0.167607	0.199893	0.219519	0.192116	0.237836	0.247491	0.176011	0.210521	0.135452	0.15688	0.235808	0.197102	0.2566	0	0.247231	0.219571	0.204321	0.198383	0.27597	0.104369	0.277372	0.197883	0.188023	0.391864	0.130564	0.240065	0.184192	0.154248	0.27063	0.20339	0.234105	0.157602	0.205645	0.234937	0.216546	0	0.205364	0.166979	0.167308	0.265601	0.169064	0.202013	0.193151	0.126088	0.252042
CRIPT	0.0590457	0.0774648	0.135647	0.127221	0.129403	0.127644	0.154934	0.13518	0.113416	0.0968853	0.126703	0.0572652	0.0418058	0.186661	0.0687263	0.109382	0.106779	0.0867426	0.179504	0.0881089	0.130489	0.156528	0.0736577	0.174797	0.128852	0.0696758	0	0.0987363	0.14468	0.0752685	0.071117	0.200274	0.0830631	0.0886373	0.060381	0.106451	0.144353	0.0853787	0	0.0972237	0.0836379	0.0831635	0.128167	0.0692179	0.116109	0.127946	0.0941899	0.310451
SOCS5	0.397804	0.502526	0.454261	0.477407	0.493938	0.625868	0.420878	0.472822	0.485431	0.462181	0.59628	0.445894	0.349398	0.345677	0.399861	0.387767	0.249454	0.418306	0.522612	0.499376	0.550622	0.454822	0.349062	0.522085	0.497526	0.45621	1.5881	0.45245	0.337851	0.332834	0.267511	0.399916	0.394853	0.52888	0.292811	0.517728	0.445254	0.36464	0	0.36677	0.414301	0.264348	0.303566	0.393385	0.449923	0.377926	0.394162	0.313804
MCFD2	0.22375	0.224601	0.349297	0.316106	0.249726	0.282492	0.393559	0.366548	0.34183	0.256562	0.349269	0.208478	0.199451	0.452866	0.262966	0.330264	0	0.310673	0.444954	0.201384	0.383669	0.450994	0.14031	0.430688	0.346853	0.191538	0	0.156693	0.425685	0.199383	0.204527	0.502035	0.263266	0.353181	0.160635	0.264967	0.401412	0.282448	0	0.302789	0.248616	0.239464	0.358195	0.173356	0.291343	0.359782	0.255666	0.36824
TTC7A	0.250632	0.26961	0.370281	0.309129	0.271008	0.192776	0.238876	0.380986	0.431149	0.339557	0.266094	0.235629	0.309109	0.596457	0.38885	0.460364	0	0.524354	0.290707	0.34946	0.289886	0.534757	0.287419	0.48935	0.230478	0.253982	0.490895	0.14623	0.284307	0.230849	0.279376	0.49149	0.356038	0.356052	0.238946	0.356479	0.345237	0.336388	0	0.348712	0.365199	0.310368	0.332581	0.168335	0.240239	0.504913	0.517692	0.377394
STPG4	0.00788858	0.00690518	0.018685	0.0174561	0.0145063	0.0065877	0	0.0157902	0.0199642	0.00441126	0.00533406	0.00266897	0.00294399	0.0414969	0.010676	0.0280454	0	0.0374203	0.014703	0.0130964	0.00995677	0.0190301	0	0.0285312	0.00348571	0.00388561	0	0.00795423	0.0163062	0.00478365	0.00168844	0.0215789	0.00552344	0.0157219	0	0.00779523	0.0204098	0.00817333	0	0.00677845	0.0111194	0.0107225	0.0327911	0.003628	0.00258079	0.0253621	0.0241604	0.0167053
AC073283.3	0.0165281	0.0185997	0.0298	0.0184478	0.0138229	0.0156326	0.0189179	0.0179829	0.02298	0.0299935	0.0317324	0.0235038	0.0162375	0.0234832	0.0109336	0.0165229	0	0.0208333	0.0182271	0.0301517	0.0196829	0.0214745	0.011318	0.0359716	0.0121717	0.0230264	0	0.0132413	0.010855	0.017163	0.013747	0.00902337	0.00867143	0.025403	0.0108547	0.0442793	0.0141236	0.0150058	0	0.0126063	0.0237456	0.00817309	0.0182301	0.0110466	0.0141409	0.0212997	0.0174466	0.0132456
CALM2	0.00295677	0.00571965	0.0129911	0.0174747	0.0120893	0.00711453	0.0368638	0.0270555	0.0210642	0.00719503	0.0378212	0.0161993	0.00883526	0.0209637	0.00909248	0.00138518	0	0.0093335	0.121895	0.0070537	0.0389617	0.0322035	0.0162294	0.0228586	0.0146215	0.00124585	0	0	0.027944	0.00506831	0.0103763	0.0293104	0.0143914	0.031366	0.00362812	0.00947092	0.0309442	0.0130821	0	0.0042262	0.00184592	0.00679739	0.0304993	0.00237861	0.0289784	0.0360576	0.00895281	0.0234189
EPCAM	0.0113966	0.0176565	0.0215934	0.0339746	0.0229627	0.0124275	0.0114874	0.0151715	0.0202255	0.0083096	0.0085237	0.00783474	0.0268055	0.0197004	0.0156312	0.0193644	0	0.0157369	0.0475025	0.0176864	0.00996925	0.01592	0.0248121	0.0659878	0.0132585	0.0140805	0	0.0151806	0.0528509	0.0263279	0.00220664	0.0180842	0.0122511	0.00918343	0.0253618	0.0110411	0.0616178	0.0111425	0	0.0122464	0.0140477	0.0122408	0.0186907	0.0141987	0.0384101	0.0205705	0.0226401	0.095215
MSH2	0.818023	0.869667	0.875087	0.819818	0.789671	0.769319	0.712204	0.891477	0.890825	0.788707	0.8033	0.780326	0.592593	1.0369	0.865999	0.877279	0.106779	0.997751	0.858241	0.853198	0.885735	1.10108	0.505482	0.926015	0.777841	0.759068	0.519209	0.664157	0.873409	0.764987	0.62721	0.945664	0.86387	0.85106	0.74011	0.875981	0.787765	0.707433	0	0.755353	0.84249	0.732264	0.978383	0.576719	0.826489	1.06366	0.893185	1.00877
KCNK12	0.254259	0.293202	0.349595	0.213954	0.290101	0.263614	0.6071	0.332046	0.393136	0.340649	0.290603	0.253437	0.272145	0.351865	0.379172	0.307748	0.507244	0.314042	0.342679	0.269913	0.421154	0.474751	0.275389	0.474153	0.230536	0.251528	0.127345	0.265864	0.268233	0.269266	0.401729	0.521187	0.332753	0.414293	0.197552	0.373824	0.598984	0.384309	0	0.358932	0.322253	0.247832	0.3073	0.300544	0.446111	0.419774	0.419074	0.784392
MSH6	0.220644	0.176106	0.210352	0.191744	0.170684	0.154585	0.250213	0.223082	0.208745	0.174124	0.178004	0.182822	0.152895	0.246607	0.160891	0.186177	0.177477	0.141489	0.219503	0.156468	0.195441	0.283051	0.0598322	0.276117	0.162714	0.119114	0.882759	0.14974	0.250563	0.164584	0.186015	0.284344	0.167445	0.192391	0.0942633	0.176277	0.257511	0.230408	0	0.189065	0.197784	0.179147	0.22066	0.115235	0.177687	0.226346	0.187761	0.358598
FBXO11	1.4044	1.48072	1.45413	1.35635	1.37653	1.34527	1.47045	1.49899	1.4256	1.44723	1.44351	1.31801	1.39768	1.43071	1.40942	1.37326	1.13165	1.37064	1.40526	1.34816	1.40317	1.52821	1.29552	1.40968	1.39529	1.33808	1.36445	1.34013	1.33672	1.31307	1.34642	1.51284	1.38245	1.48612	1.36711	1.48803	1.4709	1.46324	0	1.429	1.42944	1.29363	1.39062	1.28553	1.45493	1.52676	1.45853	1.33144
FOXN2	0.118174	0.17436	0.133262	0.137362	0.128458	0.168371	0.157193	0.115103	0.130082	0.160378	0.108476	0.0885791	0.157324	0.126132	0.113338	0.118824	0	0.156678	0.14366	0.155139	0.102896	0.132858	0.0830515	0.179186	0.151803	0.174072	0	0.0982463	0.0992435	0.126039	0.150981	0.118337	0.0993902	0.142073	0.0555135	0.0996974	0.124349	0.152689	0	0.13256	0.105381	0.0441577	0.108466	0.153179	0.114927	0.095077	0.0951908	0.185078
PPP1R21	0.750874	0.796063	0.913954	0.702075	0.826303	0.674804	0.657004	0.938357	0.988606	0.678053	0.799285	0.683115	0.644707	1.06468	0.872232	0.970621	0.864594	0.911717	0.818681	0.803738	0.804827	1.01352	0.463947	1.03754	0.803274	0.674335	1.23315	0.611427	0.903129	0.79278	0.730305	1.1724	0.868592	0.877619	0.719619	0.755157	0.952518	0.866823	0	0.861987	0.826254	0.786525	1.10751	0.550458	0.787196	0.924355	0.823028	0.500744
STON1	0	0	0	0	0	0	0	0	0.000697002	0	0	0	0	0	0	0	0	0	0.000735745	0	0.000473921	0.000710829	0	0	0	0	0	0	0	0	0	0.00171724	0.000375021	0	0	0	0	0	0	0	0	0	0.000996161	0	0	0	0	0
STON1-GTF2A1L	0.0105883	0.00868354	0.00984424	0.0121496	0.00960603	0.00548344	0.0116286	0.00764335	0.0113858	0.00629142	0.00525512	0.00349643	0.00967525	0.0153691	0.0108517	0.00752167	0	0.00912418	0.00658038	0.00588398	0.00762851	0.0138201	0	0.0157652	0.00227984	0.00882025	0	0.00783478	0.0124268	0.014804	0.00469029	0.0233114	0.00714618	0.00959746	0.00473967	0.0157828	0.0103798	0.0090537	0	0.0137779	0.0188083	0.00394653	0.00572508	0.00773945	0.0103771	0.0107389	0.0134653	0.0171544
AC073082.1	0.00645847	0.00304781	0.00907528	0.00939873	0.010487	0.00121766	0.00257501	0.0049559	0.00318477	0.00128917	0.000551968	0	0	0.0173123	0.000867259	0.00384414	0	0.00251363	0.000358557	0.00195908	0.00195402	0.00597738	0	0.0128547	0.00287686	0.00143516	0	0.00172464	0.00836794	0.0026623	0	0.0122521	0.000448244	0	0	0.0013421	0.00467044	0.00479111	0	0.0030692	0.00140839	0	0.00207149	0	0.00421284	0.00472726	0	0
FSHR	0.0222925	0.0187022	0.0207118	0.0258874	0.0164773	0.0162695	0.00852171	0.0151531	0.0218458	0.00425474	0.015004	0.00879102	0.00891588	0.0346483	0.0198698	0.020557	0	0.0196325	0.0207599	0.01568	0.0142627	0.0228724	0.0252637	0.0245831	0.0211077	0.0221063	0	0.015768	0.0241934	0.0256334	0.00931219	0.026607	0.0133618	0.0157358	0.0245087	0.0146993	0.0219974	0.0111893	0	0.015101	0.0123764	0.0124629	0.0327796	0.0114912	0.0134092	0.0250879	0.0227174	0.0193609
NRXN1	4.39472	4.23759	4.21067	4.1674	4.20119	4.29616	4.08659	4.08091	4.06085	4.20386	4.15425	4.22828	4.05564	4.0892	4.02845	4.12547	4.23505	4.15859	4.10928	4.21235	4.05701	4.03967	4.31475	4.07043	4.23452	4.36197	4.34993	4.37912	4.1769	4.40708	4.25299	3.98742	4.096	4.13129	4.35139	4.01072	4.17139	4.18514	0	4.10959	4.02952	4.25418	4.28893	4.2992	4.20487	3.9254	3.9279	4.00764
ASB3	0.214196	0.204912	0.226477	0.190637	0.225371	0.228535	0.245967	0.243554	0.227779	0.161378	0.209203	0.14915	0.176285	0.209048	0.176979	0.196786	0.225774	0.193374	0.210223	0.19052	0.202484	0.27683	0.101701	0.199196	0.218064	0.206112	0	0.219765	0.268002	0.214433	0.206882	0.331566	0.194379	0.221119	0.149656	0.201671	0.263813	0.18665	0	0.187031	0.200625	0.151059	0.255466	0.2059	0.268882	0.256961	0.143355	0.510498
CHAC2	0.0139954	0.0242142	0.0526294	0.0759277	0.0372582	0.0224963	0.0487794	0.0462646	0.0654835	0.021027	0.032571	0.0132468	0.0185241	0.116937	0.0277952	0.0952407	0	0.0433651	0.0668782	0.0137856	0.0443331	0.0669703	0.0231695	0.0836559	0.0276086	0.0216178	0	0.0140432	0.0534556	0.0191679	0.00798018	0.0598782	0.0210257	0.039147	0.0241902	0.0244826	0.0684697	0.0255562	0	0.0222987	0.0314166	0.00824	0.0623309	0.0236445	0.0173626	0.0419916	0.0236457	0.0900402
ERLEC1	0.299777	0.282371	0.345523	0.364665	0.288991	0.334607	0.312123	0.357708	0.312082	0.269277	0.328337	0.248821	0.224234	0.360869	0.222748	0.297956	0.217294	0.24093	0.457231	0.276947	0.332533	0.408121	0.159742	0.394866	0.40441	0.287526	0.808624	0.297858	0.484847	0.201676	0.232714	0.399319	0.258792	0.264326	0.193396	0.256017	0.366354	0.259033	0	0.251612	0.183751	0.297087	0.368001	0.249413	0.309926	0.324502	0.161858	0.256582
PSME4	0.715595	0.959962	0.959415	0.989562	0.951649	0.97353	0.788643	0.827979	1.01352	0.966171	0.86739	0.71597	0.704243	0.946698	1.038	0.991681	0.759618	0.816761	0.885441	0.927611	1.155	0.991093	0.539118	1.08237	0.913051	0.801208	0.710159	0.667774	0.956133	0.5759	0.521986	1.0382	0.878432	0.939543	0.761355	1.03496	0.975545	0.798402	0	1.05883	0.925634	0.73353	0.715981	0.682638	0.867485	0.719568	0.970344	0.722603
ACYP2	1.6022	1.70104	1.54424	1.56597	1.50656	1.47659	1.39248	1.6107	1.68144	1.44321	1.4325	1.53422	1.42092	1.78495	1.57819	1.53635	1.34224	1.62509	1.51628	1.7438	1.63927	1.60862	1.38452	1.64253	1.35943	1.46475	1.55606	1.36212	1.34889	1.51969	1.29172	1.3087	1.58203	1.56869	1.27439	1.54589	1.52387	1.47919	0	1.29013	1.46923	1.58632	1.50973	1.3195	1.35408	1.51059	1.48705	1.70252
TSPYL6	0.00238907	0.000691492	0.0017657	0.00165056	0.00132119	0.00260893	0	0.00322179	0.00176068	0.00139727	0.0011661	0	0	0.00110176	0.00115959	0	0	0.00175689	0.000795251	0.00054061	0.00176471	0.00498919	0	0.00162489	0.000305481	0.000934992	0	0	0.00215814	0.00322273	0.00200095	0.000998128	0.00162926	0	0	0.00203352	0.00175303	0.00398957	0	0	0.0019173	0	0.0027452	0	0.00321916	0.0034856	0.0042212	0.00813891
C2orf73	0.043111	0.0429257	0.0512073	0.0685601	0.041883	0.0365757	0.0431782	0.0470826	0.0503313	0.0623253	0.0409535	0.0364197	0.0276049	0.0405154	0.0566009	0.0432446	0.151918	0.0362473	0.0486837	0.0393192	0.0381966	0.0720479	0.0303699	0.0808327	0.031681	0.03753	0	0.0307464	0.0404576	0.0693548	0.0312016	0.0209602	0.0490288	0.0580942	0.0200625	0.0579866	0.0259181	0.0350084	0	0.0276434	0.0447977	0.0200372	0.0310891	0.0543601	0.0321906	0.0438008	0.0394325	0.166414
SPTBN1	1.6292	1.71159	1.83499	1.64763	1.7494	1.77704	2.03328	1.86998	1.87896	1.74793	1.85127	1.62822	1.6603	1.7318	1.78697	1.71723	1.30364	1.69634	1.87825	1.70225	1.81745	1.94035	1.40331	1.87197	1.80302	1.54443	1.28338	1.71518	1.60061	1.72329	1.80272	1.85965	1.82002	1.89682	1.43449	1.82019	1.88778	1.8389	0	1.68066	1.66697	1.65254	1.76744	1.66755	1.88761	1.89217	1.79201	1.72726
EML6	2.03164	2.22446	2.2012	2.21672	2.37053	2.19162	1.82162	2.23777	2.48613	2.29188	2.10247	2.34404	2.32009	2.21991	2.24075	2.42061	1.89906	2.09819	2.07936	2.2569	2.22876	2.30277	2.2886	2.33096	2.14356	2.1283	1.95581	2.0589	2.25494	1.84258	1.8167	2.21362	2.17308	2.19205	2.19096	2.50212	1.94957	1.90872	0	2.20485	2.27314	1.96661	1.98015	1.9263	2.00052	2.13675	2.48552	1.36795
RTN4	2.14176	2.05153	2.23399	2.44494	2.32103	2.46632	2.52792	2.31554	2.17889	1.98665	2.40365	1.85802	1.92387	2.40685	1.79738	2.18549	1.13685	2.03934	2.63096	1.84845	2.35381	2.25403	1.3122	2.33711	2.54787	2.07191	2.39777	2.08613	2.71623	1.9635	1.91191	2.34686	1.97934	2.03605	1.69407	2.01255	2.40916	1.93458	0	2.04175	1.86591	1.90673	2.07958	2.0963	2.38641	2.12665	1.53573	2.14025
CLHC1	0.287479	0.286289	0.324555	0.338719	0.330381	0.203071	0.293798	0.295889	0.258952	0.384866	0.290572	0.259972	0.18305	0.342146	0.31415	0.307457	0.128238	0.324763	0.35144	0.334292	0.314507	0.354044	0.185608	0.369902	0.189188	0.244612	0.219264	0.291948	0.276484	0.264691	0.3468	0.181085	0.320753	0.419025	0.199846	0.300914	0.303575	0.355761	0	0.180681	0.250922	0.301087	0.233637	0.218592	0.300815	0.352915	0.30769	0.34047
RPS27A	0.224186	0.194189	0.342722	0.717423	0.459688	0.30803	0.426061	0.524891	0.468455	0.132666	0.204141	0.142726	0.180119	0.640754	0.244296	0.518861	0.235017	0.51892	0.67815	0.230233	0.491435	0.346489	0.0821002	0.536892	0.275158	0.165831	0.127345	0.229215	0.630449	0.21139	0.250207	0.601106	0.211159	0.203694	0.100405	0.207482	0.699721	0.207464	0	0.319229	0.432178	0.183007	0.463923	0.154541	0.270041	0.331785	0.213131	0.18367
MTIF2	0.139674	0.15534	0.165528	0.115866	0.115255	0.114853	0.147615	0.155458	0.14887	0.135307	0.139551	0.112826	0.141107	0.163182	0.142996	0.161031	0	0.160146	0.160043	0.120472	0.144283	0.181761	0.0742056	0.168204	0.164123	0.121219	0	0.0923427	0.116481	0.0769249	0.10803	0.126093	0.146128	0.158431	0.110729	0.153299	0.140184	0.13385	0	0.110457	0.135102	0.0874558	0.129982	0.107372	0.100684	0.1828	0.134183	0.423573
CCDC88A	2.33347	2.16531	2.06066	1.96319	2.00567	2.11726	2.01358	2.04924	2.03519	2.19455	2.30572	2.2665	2.51859	2.19099	2.26366	2.05527	2.03082	2.24312	1.9774	2.14622	2.07814	2.23797	2.16551	2.10727	2.25027	2.38035	2.2896	1.81779	1.9912	1.89504	1.99984	2.13885	2.08153	2.05052	2.48056	2.16887	2.05113	2.0369	0	2.06963	2.04015	1.92621	2.19711	1.99032	2.09417	2.15787	2.02925	2.16607
CFAP36	0.439329	0.49145	0.588223	0.592012	0.585849	0.456101	0.518928	0.685757	0.728185	0.46239	0.454563	0.44118	0.431543	0.753297	0.67305	0.683774	0.217294	0.691368	0.609051	0.503347	0.59745	0.820257	0.341037	0.747933	0.49414	0.415595	0.519209	0.353786	0.744175	0.410087	0.376648	0.813533	0.57551	0.530266	0.376078	0.580576	0.62902	0.514352	0	0.587094	0.608138	0.531111	0.6698	0.339801	0.507108	0.617973	0.441095	0.46857
PPP4R3B	0.604831	0.55054	0.601807	0.556728	0.559351	0.630456	0.63557	0.636975	0.595462	0.557999	0.687451	0.450961	0.512669	0.771015	0.554805	0.593931	0.415044	0.621109	0.677602	0.529827	0.659518	0.77294	0.343166	0.684168	0.559509	0.438914	1.174	0.510812	0.648115	0.419691	0.427379	0.790544	0.572181	0.602261	0.475517	0.592786	0.678046	0.566599	0	0.466268	0.498007	0.530941	0.614783	0.418876	0.658884	0.647199	0.451442	0.47019
PNPT1	0.457106	0.493784	0.55353	0.50171	0.465425	0.406819	0.509865	0.542091	0.575764	0.477337	0.495637	0.392341	0.355726	0.811828	0.556614	0.574832	0.414145	0.514433	0.580728	0.483912	0.580177	0.724788	0.288517	0.613903	0.407218	0.390295	1.34917	0.320637	0.502917	0.362406	0.351321	0.72754	0.556761	0.546674	0.301762	0.445533	0.681017	0.563822	0	0.573	0.482415	0.464593	0.617346	0.346051	0.465077	0.49245	0.509238	0.446073
EFEMP1	0.0198139	0.0158485	0.0309561	0.0263879	0.0185478	0.0398967	0.101968	0.0454077	0.0203444	0.0354568	0.040186	0.0530754	0.0317443	0.0289703	0.0140967	0.0260681	0	0.0163604	0.0479582	0.0195836	0.022258	0.017104	0	0.0224391	0.0371118	0.0280445	0	0.020229	0.0195299	0.0204957	0.049322	0.0230267	0.0343864	0.0269687	0.0221132	0.0300146	0.0283462	0.017779	0	0.0200237	0.00821126	0.00495681	0.0177797	0.0498991	0.0257623	0.0292382	0.0150315	0.260323
CCDC85A	2.21449	2.34616	2.48611	2.18896	2.38842	2.57316	2.0294	2.43086	2.30031	2.43119	2.5277	2.33813	2.03852	2.28358	2.42017	2.15157	1.9119	2.15582	2.57321	2.51909	2.54402	2.35242	2.31285	2.41121	2.43184	2.36352	2.38839	2.08766	2.08456	2.4373	2.06114	2.06468	2.47564	2.41841	2.30713	2.49636	2.13504	2.22515	0	2.26912	2.1611	2.34401	2.07491	2.13802	2.2812	1.96021	2.24893	1.51133
VRK2	0.0550318	0.0467966	0.0561915	0.0626331	0.0693524	0.041526	0.0475042	0.0469676	0.0451659	0.0564032	0.030181	0.0211753	0.0489193	0.052141	0.0444026	0.0561242	0	0.0350813	0.049929	0.0365722	0.0362877	0.0590438	0.0457432	0.0434072	0.0369658	0.042099	0	0.0258056	0.052031	0.0246753	0.0233436	0.0571386	0.0385644	0.0295232	0.0319073	0.0387317	0.0436462	0.0358146	0	0.041871	0.0435516	0.0332186	0.0281807	0.0213209	0.0197257	0.0456508	0.0829419	0.0520243
FANCL	0.705396	0.663065	0.670336	0.67174	0.660042	0.713743	1.03308	0.702936	0.593964	0.778772	0.684598	0.547768	0.516883	0.631256	0.559979	0.675059	0.783054	0.588343	0.648864	0.642818	0.599062	0.764135	0.277074	0.652707	0.715602	0.572503	0.350396	0.722525	0.614548	0.686948	0.56184	0.542977	0.625053	0.738641	0.471379	0.554814	0.706862	0.748863	0	0.570652	0.552359	0.548655	0.717682	0.761332	0.651861	0.595262	0.498965	0.984573
BCL11A	1.62374	1.88889	1.75171	1.84688	2.11771	1.8696	1.50094	1.67478	1.91034	1.80647	1.82982	1.63733	1.83118	1.46083	1.91413	1.76702	1.07534	1.60637	1.83131	1.91497	1.86405	1.70053	1.50064	1.90865	1.85408	1.66054	1.46013	1.64012	1.4845	1.62969	1.53308	1.75263	1.72577	1.79576	1.37843	1.97513	1.69267	1.69873	0	1.65206	1.8676	1.43538	1.47055	1.58017	1.74369	1.68649	2.01062	0.857788
PAPOLG	0.340288	0.354584	0.435503	0.302775	0.397867	0.392038	0.378023	0.405674	0.387571	0.316976	0.398369	0.311286	0.256488	0.458539	0.363734	0.371248	0.18927	0.349826	0.385297	0.289372	0.391424	0.496166	0.164841	0.368282	0.444571	0.390797	0.127345	0.282335	0.489804	0.258263	0.310521	0.468722	0.402158	0.475731	0.323886	0.359536	0.493469	0.408339	0	0.391511	0.304045	0.396109	0.43213	0.247323	0.441231	0.426759	0.263081	0.262271
REL	0.202143	0.21717	0.256778	0.236968	0.198433	0.235579	0.225759	0.257593	0.269232	0.254234	0.245254	0.161754	0.215919	0.269786	0.220148	0.247046	0.161711	0.234985	0.248273	0.172361	0.24195	0.401705	0.11501	0.37236	0.206316	0.168709	0.127345	0.176947	0.207296	0.153103	0.205475	0.34418	0.204308	0.274562	0.195524	0.239505	0.289345	0.256292	0	0.296069	0.230416	0.164983	0.265674	0.150585	0.197908	0.283613	0.244002	0.511285
PUS10	0.252807	0.263046	0.318075	0.287868	0.275287	0.264463	0.329951	0.292076	0.291763	0.277408	0.267157	0.209994	0.199836	0.357604	0.218358	0.276587	0	0.27778	0.261212	0.250873	0.244952	0.428687	0.206754	0.283399	0.2449	0.203218	0	0.22025	0.337498	0.229325	0.226135	0.317397	0.335329	0.41041	0.253872	0.280103	0.263141	0.282011	0	0.232942	0.244772	0.1939	0.271984	0.267424	0.273663	0.207422	0.272104	0.167032
PEX13	0.250893	0.230243	0.248657	0.183662	0.233241	0.205346	0.308932	0.266742	0.292691	0.252094	0.293219	0.202685	0.183512	0.285127	0.288752	0.2436	0.275013	0.205286	0.239502	0.18254	0.243966	0.335701	0.130102	0.380957	0.171184	0.233046	0	0.20429	0.15117	0.192682	0.231549	0.306184	0.219681	0.309839	0.141124	0.295296	0.294849	0.306788	0	0.267646	0.268779	0.174705	0.207413	0.193208	0.263419	0.280064	0.27944	0.218475
KIAA1841	0.861505	0.883724	0.920773	0.71486	0.884056	0.785446	0.507427	0.906871	0.988666	0.854052	0.807543	0.765056	0.880642	0.962244	0.992061	0.932634	0.324599	0.982255	0.912918	0.814684	0.870537	1.00101	0.608326	0.913355	0.797417	0.875431	0.219264	0.582371	0.916091	0.654048	0.770312	0.985141	0.938901	0.92473	0.849926	0.865009	0.774734	0.852147	0	0.93659	0.811919	0.709403	0.968443	0.584987	0.764554	0.908492	0.701312	0.323482
C2orf74	0.178254	0.160115	0.268026	0.166647	0.136754	0.140133	0.244738	0.311681	0.190035	0.153145	0.13174	0.185977	0.123819	0.24342	0.230352	0.163036	0	0.162355	0.203949	0.141418	0.274426	0.28486	0.109903	0.376584	0.145972	0.159246	0	0.0913027	0.141041	0.142135	0.175691	0.168469	0.147109	0.16243	0.160152	0.204504	0.341992	0.241048	0	0.160972	0.222244	0.161506	0.203692	0.0998566	0.116891	0.274683	0.136229	0.0962599
USP34	1.81441	1.88695	1.83744	1.75428	1.80136	1.74808	1.76553	1.84922	1.77397	1.73785	1.81548	1.8156	1.68719	2.05133	1.76931	1.87786	1.46176	1.86672	1.77575	1.74174	1.78827	1.96754	1.4772	1.8372	1.82782	1.78424	0.603739	1.78569	2.13922	1.70188	1.63895	2.03262	1.89601	1.83319	1.87864	1.74854	1.93234	1.81186	0	1.76786	1.7534	2.01996	2.05272	1.56193	1.76368	1.88009	1.68481	1.93509
XPO1	0.79559	0.839142	0.990429	0.927363	0.983185	0.99108	1.53779	1.02256	0.970086	0.93832	0.832681	0.779766	0.773166	0.892858	0.894019	0.986914	0.334846	1.01396	0.983392	0.820981	0.930868	1.03955	0.735831	1.0353	1.02127	0.785813	0.291237	0.866166	1.06536	0.760535	0.759684	1.11917	0.940656	1.11112	0.77351	0.929829	1.22305	1.04469	0	0.896933	0.869162	0.699747	0.961802	1.08808	1.11182	0.888946	0.83747	1.58553
FAM161A	0.255955	0.20546	0.204743	0.136258	0.117568	0.19429	0.238618	0.233064	0.166912	0.197273	0.213815	0.180466	0.198662	0.231773	0.189113	0.172684	0.204315	0.171088	0.194658	0.167285	0.159432	0.27647	0.124907	0.168309	0.230498	0.17183	0.391864	0.185166	0.141278	0.193126	0.319748	0.242477	0.200196	0.191792	0.178781	0.162826	0.277859	0.243022	0	0.219224	0.148652	0.242218	0.2499	0.161161	0.293484	0.215709	0.0924166	0.692339
CCT4	0.310601	0.33244	0.394157	0.334296	0.335622	0.313736	0.722746	0.430358	0.415753	0.287972	0.386525	0.274885	0.295339	0.521952	0.364372	0.47192	0.424287	0.328166	0.472889	0.305059	0.428105	0.484128	0.195904	0.419523	0.461422	0.277044	0.127345	0.264092	0.487987	0.271248	0.296879	0.482246	0.369633	0.411546	0.250171	0.312195	0.53443	0.384136	0	0.313414	0.29825	0.3909	0.421324	0.461078	0.46469	0.320545	0.281919	0.55849
COMMD1	1.11431	1.18564	1.20712	1.14231	1.11401	0.999295	1.15147	1.20352	1.15147	1.22113	1.05954	1.0638	1.05523	1.28881	1.18644	1.17944	1.25268	1.167	1.11575	1.10941	1.07318	1.19874	1.05357	1.14212	1.06842	0.99997	1.40833	1.04354	0.964504	1.09222	1.08025	1.06108	1.20777	1.16149	0.998882	1.19376	1.21048	1.19301	0	1.09064	1.13366	1.00873	1.13782	0.991659	1.06398	1.09143	1.11519	1.34023
B3GNT2	0.103474	0.119002	0.164877	0.114889	0.149786	0.165976	0.160525	0.182589	0.16539	0.160968	0.167817	0.109276	0.0887055	0.101036	0.141064	0.117012	0	0.0985146	0.144735	0.141119	0.163158	0.190443	0.0615232	0.15233	0.15653	0.145679	0	0.103774	0.15266	0.164971	0.122251	0.184262	0.109428	0.165082	0.129541	0.154539	0.210229	0.153878	0	0.153957	0.102633	0.122435	0.148078	0.0749699	0.12762	0.130837	0.129685	0.119739
TMEM17	0.0245187	0.0192472	0.0416974	0.0388988	0.038246	0.0177536	0.0500425	0.0458303	0.0537138	0.0237532	0.036002	0.0170171	0.0382711	0.102122	0.0254883	0.0493915	0.133989	0.0441446	0.0589364	0.0222848	0.0547449	0.063781	0.0188923	0.0973899	0.0323352	0.0261416	0	0.0121212	0.026977	0.014469	0.0174221	0.0433003	0.0199282	0.0142118	0.01227	0.052362	0.0421013	0.0262903	0	0.0205685	0.0218944	0.0222746	0.0333536	0.0133664	0.0235576	0.0343117	0.0159554	0.0315771
EHBP1	1.86852	1.90765	1.83902	1.63837	1.75399	1.77174	1.71467	1.8047	1.79068	1.85231	1.85005	1.79752	1.76429	1.81043	1.76928	1.76323	0.90442	1.87761	1.79017	1.77278	1.72608	1.99506	1.74634	1.73706	1.89063	1.9518	2.26363	1.84302	1.88639	1.74846	1.75674	1.87679	1.91358	1.91422	1.89722	1.75571	1.82416	1.86818	0	1.9588	1.74504	1.93821	1.95203	1.76361	1.88857	1.85793	1.73942	1.83619
OTX1	0	0.00100052	0	0	0.00123659	0.000578398	0.00239107	0.00211945	0.000428261	0	0.000890685	0.00213061	0	0	0.000247453	0.000894107	0	0	0	0	0.000417898	0.000581846	0	0	0	0.00273906	0	0	0.00438987	0.00256071	0.00198062	0.00190389	0.000769965	0	0	0	0.000974746	0.00269226	0	0	0.00291919	0	0	0.00161062	0	0	0	0.00499767
WDPCP	1.99317	1.74603	1.62048	1.58487	1.54907	1.50057	1.13495	1.69506	1.60551	1.57594	1.61162	1.6161	1.61476	1.83251	1.7535	1.63719	1.04817	1.74702	1.57164	1.58925	1.64097	1.89475	1.26051	1.70526	1.50613	1.57077	1.84213	1.46424	1.86653	1.66701	1.5876	1.62248	1.67532	1.56011	1.63631	1.57758	1.42732	1.55589	0	1.51804	1.5158	1.78497	1.99267	1.20756	1.4392	1.72408	1.51597	1.18488
MDH1	0.848067	0.684939	0.91082	0.756363	0.762923	1.03004	1.32494	1.17478	0.936404	0.797916	1.00324	0.632089	0.713126	1.20088	0.720978	0.920679	0.318945	0.78995	1.36358	0.66851	1.01019	1.06281	0.39561	1.0034	1.19331	0.804943	1.0113	0.745257	1.37751	0.591517	0.842137	1.34585	0.864171	0.783556	0.528214	0.671258	1.16412	0.791746	0	0.798683	0.626781	0.822461	0.958378	0.700314	1.02414	0.795433	0.451249	0.517058
UGP2	0.684403	0.604136	0.693712	0.661157	0.662536	0.796221	0.717155	0.888096	0.757368	0.732812	0.665524	0.506417	0.515433	0.76826	0.597958	0.721251	0.490428	0.574247	0.970865	0.596813	0.815507	0.73647	0.372019	0.851414	0.74078	0.621519	0.219264	0.562088	0.760184	0.532493	0.533211	0.732969	0.59301	0.724761	0.438961	0.595999	0.846418	0.599376	0	0.550872	0.571881	0.434394	0.641085	0.599975	0.736602	0.650362	0.457472	0.30344
VPS54	0.84671	0.849827	0.83009	0.702311	0.769	0.740862	0.736395	0.829186	0.82977	0.857308	0.844483	0.761601	0.723456	0.956618	0.763978	0.862179	0.672181	0.870853	0.793459	0.776017	0.844476	0.949763	0.435367	0.856745	0.7527	0.713591	0.841291	0.649888	0.74413	0.651256	0.707556	0.827835	0.831595	0.864149	0.68126	0.859164	0.785148	0.77341	0	0.759666	0.832779	0.692733	0.83032	0.617602	0.759838	0.793855	0.801678	0.540882
PELI1	0.318298	0.296028	0.395096	0.325364	0.415029	0.364717	0.359203	0.381677	0.407143	0.354086	0.377475	0.331542	0.247387	0.355484	0.303796	0.349405	0	0.297891	0.312485	0.277727	0.374871	0.470144	0.189966	0.406649	0.41085	0.310628	0	0.337664	0.337454	0.378814	0.33564	0.410357	0.362546	0.40619	0.28245	0.320181	0.388816	0.368988	0	0.458	0.319792	0.410835	0.412498	0.285214	0.455893	0.47093	0.286435	0.176848
LGALSL	0.0871473	0.0810039	0.101513	0.0684254	0.0924182	0.110253	0.147401	0.117722	0.0903589	0.101695	0.121886	0.076214	0.0974012	0.12338	0.0788608	0.0851067	0	0.0591723	0.147808	0.0622749	0.100608	0.141031	0.045999	0.130741	0.16513	0.0897923	0	0.0864351	0.126777	0.0514926	0.089661	0.0975252	0.0914333	0.0888056	0.0744392	0.0884043	0.146677	0.108322	0	0.11177	0.07584	0.0736625	0.0627438	0.0725799	0.160334	0.159721	0.047179	0.064641
AFTPH	0.740796	0.772666	0.809767	0.714574	0.757879	0.848185	0.848943	0.778665	0.733145	0.788691	0.879932	0.605413	0.569652	0.706514	0.711633	0.684697	0.262227	0.704983	0.821414	0.706694	0.835287	0.833615	0.465242	0.794922	0.823825	0.653583	0.782132	0.718815	0.771309	0.734855	0.580271	0.785511	0.675189	0.784392	0.441448	0.706441	0.848727	0.758457	0	0.671923	0.626138	0.625565	0.744553	0.627863	0.849772	0.753403	0.610981	0.690307
SERTAD2	0.265173	0.323618	0.343866	0.275475	0.313135	0.237561	0.148433	0.294682	0.369591	0.274942	0.256991	0.23295	0.245499	0.256714	0.369712	0.294662	0.318111	0.339374	0.266253	0.288873	0.282065	0.331209	0.219174	0.371911	0.326452	0.265138	0.291237	0.254545	0.171024	0.27882	0.333819	0.360483	0.257868	0.346444	0.204274	0.339152	0.298854	0.26833	0	0.386618	0.332178	0.166395	0.319341	0.254184	0.292961	0.354328	0.338483	0.321989
SLC1A4	0.296069	0.34308	0.362238	0.28517	0.303803	0.243538	0.518268	0.355451	0.385616	0.366342	0.303005	0.298639	0.251417	0.40978	0.387834	0.325966	0.225774	0.360896	0.322307	0.320492	0.363122	0.663349	0.235547	0.409621	0.367715	0.263512	0	0.25061	0.402975	0.27917	0.26758	0.442002	0.359616	0.325946	0.233048	0.340097	0.360001	0.355484	0	0.274939	0.304443	0.291468	0.385326	0.298638	0.358031	0.494078	0.337745	0.482953
CEP68	0.475267	0.471612	0.55889	0.419683	0.474121	0.366133	0.386312	0.571781	0.662165	0.497135	0.605137	0.546637	0.443792	0.785939	0.655187	0.63961	0.161711	0.645691	0.532168	0.616617	0.503849	0.725213	0.428768	0.687679	0.378417	0.403232	0.681351	0.306469	0.467065	0.435674	0.518416	0.796322	0.520218	0.560532	0.40406	0.623078	0.474969	0.47106	0	0.449757	0.565907	0.412324	0.645296	0.339704	0.428828	0.579166	0.594141	0.360837
RAB1A	0.612901	0.618543	0.717757	0.727873	0.686854	0.641987	0.749277	0.792008	0.796663	0.60967	0.702402	0.583911	0.525276	0.82604	0.683529	0.753943	1.10375	0.723031	0.815297	0.602937	0.732677	0.954359	0.420819	0.84289	0.848194	0.584804	1.10202	0.506859	1.08437	0.527494	0.510283	1.08741	0.701844	0.760734	0.754597	0.71021	0.802838	0.625852	0	0.702866	0.653081	0.725161	0.946245	0.530026	0.771022	0.755095	0.632273	0.683958
ACTR2	0.987363	1.04482	1.17032	1.16609	1.13248	1.25409	1.00155	1.1779	1.24288	1.08917	1.39594	1.06614	0.962051	1.41549	0.973245	1.33779	0.71654	1.25533	1.3562	1.01564	1.26128	1.23357	0.759906	1.30731	1.27174	1.0561	1.11578	0.785664	1.05159	0.818467	0.75292	1.16959	0.981282	1.05654	0.847742	1.11105	1.09789	0.937349	0	1.14484	1.03327	0.844	0.921784	0.876571	1.02477	1.07875	0.842521	0.799245
SPRED2	0.666662	1.27673	0.960296	1.25155	1.37086	1.02048	0.62195	0.956943	1.39841	1.16416	0.935498	0.818715	1.09908	0.778595	1.57879	1.08786	1.16347	1.00787	1.19082	1.16362	1.27641	0.739704	1.10442	1.52211	0.971299	0.676598	0.74226	0.693129	0.576479	0.650186	0.504551	0.794814	0.881734	1.06017	0.517382	1.29807	0.597456	0.784056	0	1.05348	1.24968	0.440727	0.646257	0.661378	0.667078	0.708722	1.3811	0.955862
MEIS1	0.0437897	0.0512429	0.060906	0.0520805	0.0525288	0.0691601	0.0295329	0.0575122	0.078324	0.0422575	0.0361438	0.0192513	0.0527669	0.0453787	0.0643614	0.041576	0	0.0622362	0.0610905	0.0447034	0.0474321	0.0572307	0.105332	0.0808215	0.0436636	0.0523075	0.291237	0.0480073	0.0372631	0.070388	0.0858498	0.0314404	0.0708167	0.0449525	0.0612315	0.0552988	0.0571914	0.0727701	0	0.0464318	0.0272368	0.0519985	0.0511034	0.0498457	0.083634	0.0377702	0.0598926	0.0759659
ETAA1	0.117156	0.0877048	0.131041	0.0958547	0.102554	0.112261	0.109196	0.128595	0.107279	0.106714	0.123313	0.0727779	0.080813	0.175402	0.105756	0.109534	0	0.112032	0.155517	0.0981243	0.117066	0.156999	0.0489595	0.119059	0.0949159	0.102873	0.683101	0.0665631	0.153497	0.0920657	0.10659	0.149844	0.102249	0.0900108	0.0845306	0.0805353	0.12559	0.102979	0	0.0985868	0.0687715	0.113832	0.162675	0.0655922	0.11641	0.0982757	0.0572407	0.0261355
C1D	0.468424	0.474161	0.509579	0.392941	0.407627	0.37172	0.459019	0.512589	0.43395	0.492462	0.457767	0.383207	0.333987	0.457623	0.376098	0.384346	0.678914	0.366201	0.553394	0.398719	0.51799	0.561789	0.312057	0.510502	0.386659	0.380476	0	0.391552	0.42731	0.425969	0.392367	0.547212	0.425686	0.478393	0.396667	0.394488	0.377416	0.419312	0	0.460471	0.33606	0.379782	0.435619	0.350072	0.440393	0.463737	0.284051	0.722109
WDR92	0.163831	0.151115	0.187628	0.144488	0.165817	0.10622	0.111339	0.193838	0.209906	0.179461	0.164161	0.165696	0.177711	0.265522	0.207617	0.197717	0.291796	0.190197	0.171309	0.144892	0.172017	0.267432	0.0994767	0.213832	0.138046	0.123831	0	0.0953935	0.166828	0.126091	0.178962	0.241383	0.207641	0.198777	0.157782	0.199113	0.197584	0.194608	0	0.183739	0.164834	0.178679	0.223991	0.0864495	0.172289	0.210561	0.158281	0.192339
AC017083.3	0.0373825	0.0454698	0.0585844	0.0927079	0.0839861	0.0414708	0.0383817	0.0511209	0.071997	0.0308621	0.0471907	0.0199373	0.0222672	0.182265	0.049298	0.119395	0.161711	0.0782839	0.081187	0.0482362	0.07444	0.083881	0.014907	0.107952	0.0454161	0.0460387	0	0.0416881	0.0922227	0.0344923	0.024008	0.108032	0.0255863	0.0516846	0.0154989	0.0525448	0.053276	0.0474881	0	0.0428991	0.0471655	0.0375771	0.109879	0.0331038	0.047294	0.0529036	0.0510375	0.0314662
PNO1	0.119874	0.108694	0.16041	0.125281	0.147749	0.112665	0.112402	0.125394	0.167566	0.111677	0.137429	0.103566	0.0950428	0.193035	0.153555	0.178044	0	0.15031	0.175413	0.121076	0.175182	0.20343	0.0909333	0.19933	0.0822919	0.104535	0	0.0680861	0.133308	0.0802996	0.0833886	0.198578	0.111994	0.12936	0.0608218	0.142059	0.143002	0.091721	0	0.115827	0.133712	0.0789504	0.186936	0.082022	0.0729887	0.0935382	0.158752	0.221464
CNRIP1	0.550682	0.436896	0.725606	0.602467	0.624862	0.673871	0.799479	0.716231	0.643826	0.561641	0.73027	0.500226	0.427656	0.699591	0.463107	0.649546	0.599101	0.533919	0.885463	0.527226	0.671662	0.775589	0.323577	0.702369	0.740129	0.50382	0.219264	0.489252	0.814208	0.496802	0.554119	0.875792	0.537405	0.608126	0.441254	0.505583	0.751929	0.533863	0	0.557421	0.486648	0.504139	0.658651	0.432407	0.75202	0.616348	0.391198	0.404126
PLEK	0.00232405	0.00228258	0.00392673	0.00873636	0.00521904	0.00445701	0	0.00437102	0.00284555	0.000896527	0.00451774	0.000770957	0	0.0117188	0.00324117	0.00370105	0	0.00418273	0.00479821	0.00208313	0.00765109	0.00783431	0	0.00809775	0.00693475	0	0	0.00873823	0.00380945	0.00871973	0.0146308	0.00738623	0.00521386	0.00166469	0.00738747	0.00533999	0.00569386	0.00384771	0	0.00531187	0.00656839	0.00309765	0.00641293	0.00387788	0.00616333	0.00309095	0.00187123	0.00958559
FBXO48	0.0179111	0.0207153	0.0363447	0.0421041	0.024894	0.0301022	0.043402	0.0219578	0.0278245	0.0378908	0.0212656	0.0219364	0.0249815	0.0233499	0.0195223	0.0214694	0	0.0103508	0.0329137	0.010399	0.016969	0.0445069	0	0.0298914	0.0301202	0.0124602	0	0.0240663	0.0568292	0.0168593	0.0153311	0.0404371	0.0235061	0.0151722	0.0103402	0.0215893	0.0440093	0.0194839	0	0.0283584	0.016494	0.0152629	0.0259427	0.0154969	0.0218615	0.0229328	0.00746188	0.0363534
APLF	0.134918	0.160597	0.186661	0.250467	0.224406	0.139953	0.08586	0.148391	0.28799	0.225621	0.163258	0.172085	0.20099	0.171635	0.185288	0.234568	0	0.194784	0.134914	0.171139	0.207986	0.26985	0.148388	0.339887	0.260084	0.146513	0	0.0802817	0.125165	0.107673	0.104546	0.164073	0.105581	0.143959	0.112362	0.316052	0.154037	0.101187	0	0.275924	0.224083	0.103042	0.149385	0.0866766	0.11608	0.321405	0.316025	0.125507
PROKR1	0	0	0	0	0	0	0	0	0	0	0	0	0	0	0	0	0	0.00145776	0.000693886	0	0.00143367	0.000177171	0	0	0	0	0	0	0	0	0	0.00107898	0	0	0	0	0	0	0	0	0	0	0	0	0	0	0	0
ARHGAP25	0.212096	0.117343	0.270085	0.265038	0.152029	0.236763	0.219211	0.100244	0.499382	0.310892	0.260312	0.229894	0.281549	0.112358	0.301604	0.298288	0	0.124703	0.28048	0.323767	0.312176	0.103545	0.121203	0.549326	0.315509	0.181804	0.219264	0.155683	0.104475	0.122074	0.139705	0.120124	0.211809	0.296625	0.1451	0.462805	0.0787569	0.274066	0	0.199504	0.275057	0.244964	0.133505	0.163808	0.31021	0.394228	0.386594	0.133035
GKN2	0	0	0.000810961	0.00151074	0.00139772	0	0	0.000585096	0.000237179	0	0	0	0	0	0	0	0	0.000781085	0	0.00104799	0.000284074	0.000218038	0	0.00244127	0.000396182	0	0	0	0	0	0	0	0.000222568	0.00217616	0	0	0.000390121	0	0	0	0	0	0.000520294	0	0.000853612	0	0	0.00327051
ANTXR1	0.644443	0.710759	0.642729	0.485788	0.488131	0.502687	0.67803	0.725475	0.598775	0.654358	0.638405	0.642952	0.622205	0.622788	0.706576	0.587197	0.572139	0.639903	0.523844	0.669775	0.536503	0.659367	0.638287	0.612649	0.60617	0.636913	0.219264	0.628014	0.359566	0.596528	0.687264	0.509737	0.713103	0.750688	0.596225	0.635817	0.619399	0.71084	0	0.597005	0.576273	0.669368	0.626776	0.50231	0.572859	0.665999	0.726099	0.647884
GFPT1	0.551744	0.685843	0.685905	0.657127	0.64433	0.721431	0.684458	0.645898	0.746921	0.644509	0.70424	0.599433	0.522967	0.770354	0.725524	0.669726	0.339856	0.663661	0.680722	0.669778	0.731472	0.851531	0.412208	0.771551	0.718867	0.583626	0.219264	0.491898	0.712076	0.500974	0.500844	0.80444	0.695511	0.733844	0.517859	0.741585	0.771029	0.645782	0	0.679444	0.65776	0.560578	0.644332	0.569316	0.747832	0.790871	0.737659	0.832642
NFU1	0.303046	0.296299	0.303586	0.279457	0.28989	0.267095	0.144051	0.299485	0.356715	0.253651	0.300378	0.288417	0.21311	0.405816	0.320753	0.327915	0	0.308318	0.307663	0.271164	0.304298	0.38364	0.207707	0.334408	0.245401	0.260472	0	0.238972	0.260591	0.249445	0.217533	0.325251	0.30041	0.268863	0.214224	0.339543	0.233508	0.270396	0	0.243097	0.284414	0.240957	0.308167	0.128647	0.213208	0.31907	0.283796	0.271009
AAK1	1.7597	1.90371	1.96474	1.974	2.00517	1.86163	2.07072	2.03657	2.06403	1.90749	1.86847	1.78218	1.7453	1.85407	1.95546	1.75814	2.04938	1.70931	2.03126	1.79839	2.09345	2.06677	1.66216	2.01766	1.8499	1.66998	1.9908	1.82633	2.13977	1.81332	1.85522	2.20167	2.00194	1.96013	1.92205	2.01136	2.06819	1.95054	0	1.9265	1.93244	1.93867	2.03504	1.81592	2.09261	1.95202	1.92017	2.28209
ANXA4	0.344948	0.548687	0.461423	0.404643	0.37829	0.335446	0.201992	0.49633	0.550042	0.296315	0.330425	0.450624	0.414802	0.654033	0.495695	0.402186	0.351284	0.527569	0.41307	0.398528	0.439144	0.453825	0.277054	0.57556	0.260544	0.314841	0.694387	0.26863	0.42749	0.446276	0.388814	0.393134	0.447487	0.386229	0.487632	0.505648	0.373228	0.457661	0	0.351404	0.475715	0.371448	0.566238	0.255951	0.238286	0.599747	0.262579	0.517176
GMCL1	0.740049	0.777977	0.881949	0.724064	0.767408	0.732072	0.629769	0.829438	0.902864	0.687589	0.803772	0.648991	0.585524	0.983142	0.849806	0.853329	0.235562	0.914609	0.789705	0.745256	0.87765	0.95	0.452972	0.910466	0.732326	0.697724	1.16682	0.601467	0.935577	0.661936	0.65267	1.00116	0.647703	0.74292	0.806916	0.715175	0.848258	0.675327	0	0.826587	0.781179	0.805691	0.991481	0.594788	0.674308	0.778333	0.620662	0.572566
SNRNP27	0.0310694	0.0321125	0.0598936	0.0650767	0.0373956	0.0305665	0.0520102	0.0511271	0.0522522	0.0352275	0.0359263	0.0265898	0.0251357	0.0978598	0.0262586	0.0411615	0	0.0388441	0.0740521	0.0276336	0.0491779	0.0591457	0.0195088	0.0748237	0.0309545	0.0196059	0	0.0334764	0.0809859	0.0230895	0.0330509	0.0719438	0.032118	0.0401612	0.024909	0.0280905	0.0650474	0.0262261	0	0.0335424	0.0341923	0.0309669	0.0844403	0.0296864	0.0284589	0.0526418	0.0389546	0.0551117
MXD1	0.429002	0.447841	0.518467	0.524986	0.559657	0.586517	0.833037	0.521838	0.567013	0.516901	0.530901	0.459583	0.368207	0.460671	0.379991	0.450888	0.323009	0.39204	0.527639	0.421989	0.525258	0.588165	0.310321	0.58857	0.618319	0.425155	0.841291	0.556219	0.662513	0.460163	0.413932	0.638052	0.456434	0.535118	0.423794	0.502345	0.689925	0.55951	0	0.437163	0.402205	0.446141	0.484412	0.632368	0.748686	0.451005	0.338167	0.908447
ASPRV1	0.0134099	0.017614	0.0198994	0.0106939	0.00717846	0.015079	0.0417353	0.0145852	0.0194022	0.00590766	0.0140441	0.0143537	0.0143411	0.00844713	0.00624028	0.0131953	0	0.012909	0.0110921	0.0144428	0.0169575	0.0161449	0.00802917	0.0143875	0.0134778	0.00636871	0	0.0318276	0.005292	0.0151799	0.0178596	0.0202015	0.0263517	0.0100007	0.007834	0.0113364	0.0255453	0.0147057	0	0.0113583	0.0110939	0.0158316	0.0132472	0.0169566	0.0232294	0.0180693	0.00744688	0.0619702
PCBP1	0.305158	0.2134	0.275349	0.204803	0.203901	0.569947	0.860073	0.460852	0.215498	0.43954	0.64341	0.338132	0.355374	0.167895	0.156651	0.139045	0.423939	0.0790027	0.462771	0.15946	0.24884	0.315566	0.0949348	0.199456	0.72991	0.393497	0.127345	0.406821	0.423041	0.182644	0.356182	0.271271	0.265039	0.203082	0.296936	0.205997	0.379023	0.380844	0	0.174236	0.105852	0.295487	0.165846	0.514656	0.682992	0.269994	0.083098	0.421791
C2orf42	0.179083	0.197264	0.206373	0.180589	0.169029	0.138294	0.167682	0.182713	0.186656	0.176609	0.132537	0.159457	0.147605	0.243052	0.225508	0.211039	0	0.200887	0.18562	0.164254	0.167495	0.226957	0.079553	0.188603	0.147176	0.201121	0.710159	0.117351	0.205244	0.127461	0.152025	0.216175	0.20151	0.164685	0.166653	0.219564	0.218104	0.211116	0	0.134933	0.179292	0.174034	0.199098	0.101652	0.138731	0.175736	0.144382	0.191079
TIA1	0	0.000278096	0.000150179	0	0.00134699	0.000461068	0.00157071	0	0.00195822	0	0.00120108	0.00105464	0	0	0	0.00121561	0	0	0.00110356	0	0.00152049	0.000451765	0	0	0	0	0	0	0	0	0	0.00129634	0.000289001	0	0	0.000545734	0	0	0	0	0	0	0	0	0	0	0	0
PCYOX1	0.269187	0.264562	0.391264	0.23168	0.218793	0.337959	0.604715	0.400936	0.305799	0.330348	0.403701	0.225542	0.255747	0.285131	0.237589	0.238496	0.426931	0.22231	0.440667	0.217081	0.336086	0.472065	0.134006	0.318834	0.395448	0.219946	0.683101	0.236153	0.389689	0.193739	0.314121	0.393579	0.324473	0.359931	0.182928	0.286208	0.540409	0.31461	0	0.375826	0.195794	0.30816	0.285738	0.212027	0.394827	0.359861	0.148486	0.415514
SNRPG	0.0867603	0.0748437	0.10346	0.120912	0.104597	0.0825992	0.121674	0.118622	0.129987	0.0954715	0.083213	0.061061	0.0872338	0.20155	0.104447	0.117216	0	0.0883518	0.128813	0.0844609	0.109126	0.111005	0.0498489	0.138974	0.0783763	0.0739786	0.291237	0.0665022	0.150851	0.0536302	0.0801349	0.103283	0.0732436	0.106448	0.0759619	0.085371	0.121509	0.0651532	0	0.0829439	0.0754165	0.0628203	0.103652	0.0757548	0.113654	0.0834728	0.109736	0.0769816
FAM136A	0.088626	0.0877527	0.135045	0.0918909	0.0894956	0.10778	0.188083	0.173558	0.161898	0.102409	0.124329	0.0483237	0.072102	0.190475	0.127918	0.130055	0	0.102923	0.170871	0.0980663	0.139362	0.199602	0.0668152	0.18218	0.128516	0.0859976	0	0.0571053	0.098923	0.0559994	0.114491	0.198461	0.103092	0.120998	0.0576422	0.123442	0.189346	0.112848	0	0.137837	0.107394	0.122498	0.137921	0.109944	0.118035	0.12793	0.0813574	0.207671
TGFA	0.0171638	0.0122387	0.0162012	0.0176735	0.0159871	0.00670136	0.00575171	0.00945789	0.0114181	0.00648305	0.00473565	0.00680088	0.0214325	0.027859	0.0176295	0.0136021	0	0.0108411	0.00772828	0.0107093	0.00982714	0.0139672	0	0.0142807	0.00559327	0.00621267	0	0	0.0171926	0.00686327	0.0125239	0.0202604	0.0113886	0.0027194	0.0123465	0.0098587	0.00831527	0.00810248	0	0.00345056	0.0206371	0.0112124	0.00919579	0.00527368	0.00808236	0.0196509	0.0126096	0.0514304
ADD2	1.45336	1.45134	1.5585	1.32332	1.47512	1.43856	1.53368	1.65473	1.65274	1.41042	1.63725	1.46552	1.39909	1.60101	1.67768	1.54594	1.43609	1.62661	1.59649	1.50508	1.59642	1.75494	1.31059	1.77079	1.38604	1.35387	1.41119	1.2281	1.36845	1.38858	1.54743	1.75432	1.5799	1.52375	1.37757	1.60226	1.56091	1.57951	0	1.52325	1.60668	1.63438	1.50495	1.22991	1.54172	1.5529	1.76983	1.54497
FIGLA	0.000713457	0.00196049	0.00221404	0.00223606	0.00206589	0.00078457	0	0.00103723	0.00196535	0	0	0.00155914	0	0.00121717	0.000900647	0.00456719	0	0.00188228	0.00110105	0.00254248	0.0036962	0.0108183	0	0.000792741	0.000671932	0	0	0	0	0.00250364	0	0.00744308	0.00199618	0.00260212	0	0.00245061	0.000921004	0.0027982	0	0.00125664	0	0.0015985	0.00452288	0	0.000864723	0.00359327	0.00431059	0.00551722
CLEC4F	0.010846	0.003898	0.00624416	0.00137631	0	0	0.00488302	0.00569347	0.00370423	0.00132459	0.00111093	0.000634777	0	0.00473614	0.00722853	0.00252123	0	0.000591873	0.00120257	0.00100584	0.0106252	0.0381059	0	0.00477803	0.00198925	0.00191656	0	0.000967189	0.00571008	0.00232667	0.00338848	0.102972	0.00103635	0	0.00534827	0.000565392	0.00404382	0	0	0.0175856	0	0.00126644	0.0377897	0.0025847	0	0.00136566	0.00108258	0.00370164
VAX2	0.00498484	0.00416416	0.014296	0.0206648	0.0109947	0.00482984	0	0.00639453	0.011068	0	0.00740346	0.00400792	0.00176919	0.0298947	0.0047807	0.0260548	0	0.0149838	0.0143606	0.00199109	0.016631	0.0384231	0.0210827	0.0190262	0.00503273	0.00802382	0	0.00446428	0.0656009	0.0166126	0.00315002	0.0531658	0.00624054	0.0039307	0.00591885	0.00674085	0.00414487	0.00168213	0	0.00818019	0.00594905	0.00473729	0.0739704	0	0.00560131	0.0142917	0.0116312	0.0171382
ATP6V1B1	0.000640252	0	0.00397426	0.000892881	0.00176055	0.00065913	0	0.00200674	0.00376164	0	0.000324765	0	0.0026334	0.0377033	0.00215511	0.00934244	0	0.00434596	0.00156321	0	0.0117335	0.0141698	0	0.0089307	0.000695059	0.00197145	0	0.0010059	0.0103915	0.00240958	0	0.013918	0.00162593	0	0	0.000776293	0.00150469	0.00287394	0	0.00270109	0.00161145	0.00314591	0.0174903	0	0	0.00764985	0.00380891	0.00521147
AC007040.2	0.338388	0.18611	0.270785	0.140275	0.13518	0.141296	0.235367	0.259126	0.243614	0.198718	0.244147	0.236494	0.183089	0.377862	0.310634	0.267331	0	0.207771	0.168301	0.129921	0.2894	0.591039	0.151155	0.363275	0.169369	0.226758	0.219264	0.206481	0.248081	0.152216	0.197504	0.520257	0.218026	0.291122	0.219084	0.210859	0.214591	0.212215	0	0.460476	0.158148	0.210756	0.512173	0.0970569	0.183848	0.421663	0.198796	0.679763
ANKRD53	0.00228879	0.00708555	0.0143221	0.0110117	0.0161024	0.00314973	0	0.0081851	0.0157075	0	0.00831295	0.00564503	0	0.0308406	0.00157952	0.0183649	0	0.0153877	0.00579674	0.00351213	0.0139224	0.0376666	0.00493863	0.0326926	0.0030149	0.000365714	0	0.00510216	0.0313881	0.00396349	0.00399456	0.0512742	0.00594863	0.0132195	0	0.00241065	0.00643992	0.000996897	0	0.00360452	0.0123868	0.00419447	0.0336577	0.00240395	0.00227308	0.0160317	0.00876617	0.0215417
NAGK	0.159388	0.175715	0.202326	0.149162	0.155827	0.159968	0.294266	0.257557	0.251142	0.17084	0.231221	0.18115	0.190317	0.297653	0.230767	0.215531	0.161711	0.228962	0.245381	0.175378	0.219959	0.295812	0.13305	0.273795	0.192318	0.136538	0.127345	0.118404	0.176731	0.185021	0.260985	0.346142	0.224925	0.197325	0.157653	0.182886	0.290034	0.203495	0	0.208932	0.240705	0.164408	0.241448	0.217205	0.226888	0.22548	0.211089	0.172726
MCEE	0.163991	0.161378	0.167807	0.118203	0.152849	0.148738	0.175279	0.207039	0.218061	0.148889	0.16596	0.169582	0.120823	0.305193	0.2172	0.197606	0	0.183763	0.140174	0.13928	0.182511	0.243473	0.137994	0.18422	0.120336	0.123014	0.219264	0.128271	0.132996	0.146384	0.152787	0.23818	0.187614	0.168468	0.173073	0.183192	0.179548	0.170212	0	0.133477	0.167583	0.116461	0.227016	0.122259	0.120899	0.156736	0.168694	0.310572
MPHOSPH10	0.183607	0.132934	0.194394	0.11003	0.121359	0.115295	0.350646	0.253276	0.252415	0.224908	0.224207	0.152195	0.142641	0.28352	0.174681	0.188856	0	0.173757	0.203087	0.122539	0.15883	0.293746	0.129173	0.288863	0.152291	0.149551	0.490895	0.113857	0.175628	0.120737	0.180392	0.336227	0.201422	0.211197	0.141993	0.197908	0.271976	0.200243	0	0.204081	0.205525	0.193803	0.160164	0.124405	0.136451	0.193267	0.181921	0.409241
PAIP2B	0.0972667	0.0695423	0.110597	0.0653451	0.0669515	0.0735097	0.105216	0.0991767	0.0729926	0.0941326	0.0864059	0.0556667	0.0505077	0.0790844	0.0708834	0.0677881	0	0.0578316	0.0720369	0.0611965	0.0736721	0.145961	0.0280727	0.099819	0.111816	0.062538	0.219264	0.0788708	0.131472	0.0943332	0.0958287	0.159508	0.0910963	0.0890275	0.0924163	0.0743827	0.189518	0.112687	0	0.104152	0.0621471	0.12628	0.121791	0.0706023	0.162563	0.10507	0.0400134	0.0970518
ZNF638	2.01176	1.94134	1.91288	1.7044	1.76275	1.83684	2.15983	1.88966	1.72157	1.8522	1.86124	1.78111	1.69994	1.89686	1.7756	1.7285	1.49829	1.73059	1.84172	1.76042	1.76802	2.09143	1.52783	1.78225	1.81156	1.86151	1.93433	1.9277	2.12286	1.79508	1.82067	2.06309	1.87864	2.0357	1.91008	1.8182	2.12052	1.96435	0	1.95848	1.77371	1.95408	1.96881	1.95139	2.0086	1.89525	1.67159	2.23134
DYSF	0.485194	0.649889	0.549343	0.375999	0.47542	0.393425	0.386551	0.540545	0.63555	0.476019	0.469082	0.515124	0.483427	0.67154	0.726856	0.597141	0.217294	0.671968	0.387704	0.51508	0.545092	0.630121	0.390638	0.604732	0.458213	0.494209	0	0.348952	0.459543	0.500626	0.429983	0.521736	0.612371	0.543291	0.428049	0.564808	0.474707	0.531752	0	0.50906	0.515677	0.549042	0.662666	0.432477	0.367597	0.630268	0.549389	0.347283
CYP26B1	0.0576744	0.048298	0.145012	0.0684891	0.0904058	0.177522	0.0730944	0.127801	0.12525	0.111798	0.169245	0.0660935	0.0438612	0.0430848	0.131686	0.0599501	0	0.0711624	0.132532	0.0944154	0.185802	0.184614	0.0468865	0.125996	0.204792	0.163699	0	0.0554128	0.106914	0.0484008	0.0490769	0.110056	0.08539	0.0575957	0.0637638	0.122043	0.103441	0.0680799	0	0.0992129	0.062017	0.058339	0.059168	0.0700086	0.13219	0.186283	0.0756393	0.106657
EXOC6B	2.05596	2.14423	2.10211	1.99393	2.06084	2.04456	2.04526	2.00327	1.95616	2.01227	2.01421	1.98016	1.8706	2.0045	1.98634	1.96016	1.78329	1.97398	1.89926	2.00743	1.97589	2.08321	1.79034	1.99318	2.04613	1.96291	2.1968	2.1035	2.14874	2.12591	2.0588	1.94927	2.12491	2.18125	1.97526	2.03636	2.11721	2.16498	0	2.05374	2.01409	2.21726	2.16643	1.99683	2.0456	2.04561	2.0176	2.46282
SPR	0.0124191	0.00375824	0.0129171	0.00821614	0.00242996	0.013038	0.201045	0.018572	0.0105746	0.0196736	0.0159629	0.0116921	0.0116982	0.00745792	0.00411778	0.00462772	0.133989	0.00220998	0.028462	0.00866946	0.00759087	0.0144141	0.0270925	0.00334966	0.0429184	0.0061232	0	0.0170952	0.0143538	0.00904561	0.0333554	0.0139206	0.0157597	0.00866037	0.00351079	0.00117386	0.0589355	0.0299146	0	0.0206374	0	0.0230947	0.00912738	0.0628941	0.0534926	0.00611246	0.00508001	0.138276
EMX1	0.225026	0.211882	0.271169	0.177756	0.197185	0.242675	0.523233	0.30895	0.271361	0.245951	0.322172	0.213091	0.188909	0.375652	0.242286	0.275024	0.362121	0.303629	0.341663	0.236377	0.272435	0.438791	0.118001	0.344764	0.301807	0.242704	0.567042	0.260757	0.282336	0.226526	0.23025	0.35988	0.298791	0.295078	0.165677	0.238848	0.39629	0.264507	0	0.248597	0.213416	0.290139	0.260982	0.291267	0.46659	0.324859	0.252038	0.555119
SFXN5	0.891697	0.885024	1.09066	0.810103	0.852872	0.787502	1.12357	1.03054	1.06989	0.995335	0.894344	0.831073	0.931329	1.04982	1.18614	0.97197	0.707791	0.937792	0.886134	0.879288	0.966505	1.28438	0.874106	1.11778	0.840991	0.86	0.400622	0.77846	0.99805	0.806575	0.907095	1.28078	1.2241	1.15872	1.00664	1.05194	1.13462	1.0733	0	1.03296	1.02347	1.03458	1.05179	0.857837	1.17331	1.10924	1.04687	1.52686
RAB11FIP5	0.0867005	0.115554	0.117577	0.0953479	0.139337	0.0593456	0.0764481	0.123475	0.164624	0.0784478	0.0923624	0.100537	0.105032	0.130575	0.188254	0.156654	0.128238	0.175197	0.0963853	0.108207	0.095663	0.194283	0.102609	0.162253	0.042037	0.0502813	0	0.0858773	0.0987002	0.105464	0.139564	0.165422	0.125807	0.141119	0.0742137	0.153892	0.0976224	0.110281	0	0.117516	0.148846	0.0649752	0.137478	0.0612848	0.092359	0.145133	0.210168	0.411662
NOTO	0.00147492	0	0.0015742	0.0022006	0.000703016	0.00123946	0.00184869	0.00130553	0.000324898	0	0.000887232	0	0.00345709	0.00252953	0.000396898	0.00148001	0	0.003093	0.000735293	0.0039249	0	0.000587829	0	0.00241712	0.00170776	0	0	0.00135818	0.00219634	0	0	0	0.00153349	0.00188258	0	0.00322095	0.000812145	0.00189441	0	0.00157135	0.00170083	0.000746614	0.00108291	0.00147464	0.00071429	0.000667991	0	0
SMYD5	0.0838626	0.0896834	0.0813161	0.082216	0.0829536	0.0895535	0.114145	0.143871	0.112913	0.081025	0.111602	0.0746434	0.0841651	0.0959361	0.129628	0.0755256	0	0.0551374	0.131043	0.0955305	0.100926	0.140058	0.0617764	0.0882265	0.109021	0.0759467	0	0.0919543	0.109709	0.0946244	0.111689	0.125222	0.123699	0.09694	0.0610285	0.0688415	0.108832	0.10686	0	0.0727666	0.0668814	0.108818	0.120045	0.111828	0.129377	0.083878	0.0619342	0.170792
PRADC1	0.0400804	0.0478176	0.0875193	0.0747533	0.0526867	0.0663785	0.0964694	0.123224	0.102927	0.0565695	0.078614	0.044376	0.0622009	0.122932	0.0830331	0.125556	0.348813	0.0904631	0.134086	0.0386825	0.108249	0.117862	0.0233889	0.121922	0.0641955	0.059728	0	0.072087	0.101186	0.057618	0.0581422	0.115299	0.0655565	0.0778894	0.0392027	0.054382	0.129667	0.093919	0	0.0722456	0.0681346	0.0508133	0.0730836	0.0894299	0.114251	0.100409	0.062385	0.173136
CCT7	0.134955	0.130486	0.210094	0.178493	0.153918	0.211515	0.431688	0.285205	0.252751	0.12567	0.188337	0.0909459	0.196167	0.287545	0.149791	0.155626	0.420985	0.124656	0.405875	0.12761	0.279197	0.253188	0.107999	0.244343	0.284767	0.120654	0.127345	0.152754	0.25313	0.128702	0.224252	0.297597	0.188705	0.17152	0.0845414	0.137918	0.35844	0.193888	0	0.158712	0.147824	0.186773	0.181873	0.180033	0.263248	0.186725	0.099376	0.224274
FBXO41	0.282956	0.292496	0.431433	0.279365	0.346841	0.29912	0.456222	0.453993	0.484772	0.422245	0.440725	0.317977	0.413667	0.483974	0.456579	0.410874	0.1564	0.428743	0.427842	0.32658	0.433147	0.523122	0.319831	0.528374	0.390627	0.284702	0	0.267175	0.345324	0.300019	0.369144	0.525396	0.391486	0.41516	0.273689	0.420225	0.525611	0.393085	0	0.44787	0.422832	0.35264	0.340501	0.301156	0.398997	0.455487	0.486977	0.430404
EGR4	0.0070267	0.0281815	0.0357047	0.0314449	0.0324125	0.0327297	0.0183727	0.0337578	0.0666849	0.0481824	0.0339625	0.0292729	0.0638941	0.0287233	0.0304362	0.0502683	0	0.0140767	0.0355784	0.0164289	0.0541846	0.0289811	0.0197199	0.0699236	0.0750152	0.0184547	0	0.00720992	0.0212348	0.00884075	0.0111413	0.0595601	0.0162797	0.00585752	0.0202632	0.0482909	0.0110608	0.00639885	0	0.0708537	0.0359757	0.00982226	0.00205224	0.0105695	0.0108018	0.0635949	0.0183021	0.0144171
ALMS1	0.783589	0.791626	0.742307	0.622648	0.758871	0.726084	0.720526	0.793747	0.761993	0.806954	0.810363	0.836147	0.750927	0.786147	0.837376	0.734555	0.443141	0.75202	0.647096	0.711414	0.730321	0.895471	0.657068	0.819044	0.708337	0.746433	1.03964	0.638605	0.62093	0.667554	0.729717	0.599556	0.762437	0.807944	0.702799	0.769704	0.701507	0.780485	0	0.810631	0.726025	0.71313	0.652156	0.619865	0.584936	0.817069	0.854947	0.454061
TPRKB	0.10462	0.0791268	0.124676	0.139385	0.10364	0.081147	0.220696	0.146312	0.12133	0.103234	0.0812066	0.0763038	0.0753589	0.148257	0.11365	0.149973	0	0.107811	0.148251	0.0663292	0.117051	0.196982	0.0767542	0.129964	0.0821537	0.0637749	0	0.106427	0.153192	0.0776659	0.0970733	0.179962	0.112381	0.119535	0.0661391	0.0880893	0.163429	0.146157	0	0.101531	0.0838291	0.0949562	0.122548	0.0945666	0.162546	0.130096	0.116491	0.377675
DUSP11	0.173001	0.166289	0.213695	0.139544	0.164444	0.169584	0.198828	0.21851	0.206015	0.164423	0.189403	0.111855	0.106426	0.285566	0.183975	0.249638	0.106779	0.169483	0.218287	0.138137	0.195756	0.316749	0.0455359	0.270668	0.152489	0.143321	0	0.126821	0.224003	0.126261	0.119072	0.276005	0.178104	0.210742	0.0910012	0.158917	0.235276	0.138453	0	0.194875	0.157074	0.177477	0.233642	0.0967303	0.170142	0.196785	0.171339	0.188076
C2orf78	0.00333454	0.00125172	0.00202067	0.00414186	0.00344812	0.00471538	0	0.00232157	0.00239579	0.00177386	0	0.00329688	0	0.00447883	0.00202398	0.00281382	0	0.00247818	0	0.00221201	0.000453082	0.0055397	0	0.0032484	0.000699693	0.00135862	0	0.00518447	0.00348961	0.00228755	0	0.00595844	0.00105699	0.00834956	0.00671589	0.00213006	0.00175121	0.00105679	0	0.00441557	0.00385668	0.000586036	0.0036615	0	0.00176742	0.00577473	0	0.0188697
STAMBP	0.255437	0.275919	0.297489	0.266559	0.273923	0.2527	0.272619	0.327081	0.309008	0.258016	0.24175	0.229047	0.228297	0.49965	0.31984	0.322672	0.375101	0.31773	0.333748	0.286261	0.268623	0.408121	0.227061	0.361796	0.26015	0.214125	0.519209	0.199494	0.306953	0.202978	0.223395	0.397228	0.322734	0.321881	0.237162	0.308435	0.371899	0.250463	0	0.307382	0.275639	0.245917	0.34761	0.169013	0.261048	0.269032	0.259299	0.318338
ACTG2	0.00384851	0.00334356	0.00647284	0.00750231	0.00551532	0.00295654	0.00426851	0.00231918	0.0036017	0	0.000534703	0.000583415	0.00252608	0.0083458	0.00235897	0.00296664	0	0.00327465	0.00276062	0.000613672	0.0015933	0.00216032	0	0.000921807	0.00131873	0.00522772	0	0.00417554	0.00641	0.00434425	0.00182759	0	0.00142517	0.0014504	0	0	0.00139206	0.00057741	0	0	0.00318879	0.00812748	0.00430955	0.00133939	0.00605428	0.00171073	0	0.0374981
DGUOK	0.230511	0.268947	0.29921	0.232453	0.236701	0.249728	0.401538	0.336525	0.321526	0.286172	0.312744	0.238638	0.255966	0.380252	0.28543	0.301505	0.284637	0.258334	0.385435	0.250913	0.292474	0.426986	0.157144	0.426635	0.331174	0.233045	0.127345	0.212303	0.346198	0.199602	0.259972	0.345278	0.298193	0.332272	0.199028	0.305656	0.322556	0.241408	0	0.265982	0.257319	0.274018	0.272529	0.208744	0.277438	0.311379	0.215629	0.298041
TET3	0.53175	0.701816	0.702062	0.678891	0.752075	0.55216	0.997725	0.673462	0.852912	0.682469	0.579273	0.573711	0.634506	0.661961	0.81543	0.734593	0.475991	0.792762	0.561802	0.613575	0.762451	0.945683	0.63429	0.900931	0.50286	0.505278	0.127345	0.487388	0.474491	0.526994	0.62591	0.745752	0.652426	0.7293	0.463794	0.844465	0.555632	0.663512	0	0.749736	0.894465	0.408111	0.675077	0.600149	0.715125	0.992399	0.992803	1.2639
BOLA3	0.161353	0.141121	0.201032	0.203076	0.175374	0.140754	0.118938	0.244179	0.235409	0.147195	0.154333	0.117991	0.125093	0.384744	0.203273	0.227285	0	0.176735	0.26446	0.137961	0.228745	0.253887	0.0942157	0.285947	0.146127	0.121061	0.219264	0.0999386	0.311712	0.101964	0.121433	0.30664	0.167008	0.185648	0.15324	0.165609	0.174949	0.142059	0	0.214387	0.168889	0.146644	0.263146	0.0722022	0.145633	0.15347	0.167678	0.249145
MOB1A	0.14369	0.129912	0.158367	0.132285	0.141427	0.15591	0.236619	0.205443	0.150204	0.204235	0.175606	0.107604	0.127135	0.142972	0.115688	0.120956	0.1564	0.126912	0.178441	0.119074	0.173286	0.229411	0.0697102	0.153418	0.162498	0.118367	0	0.161506	0.2349	0.115492	0.157763	0.237091	0.159001	0.181583	0.120446	0.120606	0.192316	0.163162	0	0.128646	0.0900863	0.141462	0.160675	0.128962	0.184064	0.155747	0.0920135	0.239848
MTHFD2	0.00839253	0.00427891	0.0153438	0.00829939	0.0100275	0.01764	0.054756	0.0177809	0.0145468	0.0131931	0.014405	0.00735987	0.00557101	0.0110591	0.00695531	0.0105413	0	0.0269615	0.0117943	0.0101348	0.0220881	0.209691	0	0.0119363	0.0141774	0.00918093	0	0.0072992	0.0261781	0.00959904	0.0102499	0.0235143	0.0158858	0.0133213	0.000764256	0.0100821	0.0179801	0.016823	0	0.00965902	0.00813163	0.0142678	0.0135792	0.0185549	0.0137573	0.0453099	0.0153889	0.274169
AC006030.1	0.185645	0.172706	0.143459	0.108115	0.128737	0.125291	0.226901	0.20384	0.144107	0.140287	0.146507	0.169714	0.15016	0.188076	0.175949	0.140788	0.671756	0.159611	0.120899	0.139861	0.198612	0.328033	0.167706	0.142098	0.136193	0.102319	0	0.180964	0.239991	0.160327	0.17886	0.420129	0.216708	0.142619	0.186227	0.145694	0.225075	0.181008	0	0.211619	0.143312	0.19428	0.240672	0.115552	0.135155	0.279455	0.133424	1.44338
DCTN1	0.051141	0.0780096	0.0851656	0.0644896	0.0744008	0.0328124	0.0857904	0.0905774	0.112193	0.0481426	0.0919943	0.058138	0.0499366	0.105764	0.0849452	0.113699	0	0.0797841	0.100236	0.0594527	0.0820026	0.183177	0.0467867	0.189982	0.0587474	0.0429824	0	0.0371868	0.077019	0.0625734	0.0667291	0.15378	0.0561541	0.112521	0.0395225	0.119504	0.0905793	0.0619257	0	0.089936	0.0895813	0.0695083	0.0954086	0.0382139	0.0562422	0.149467	0.147994	0.26327
AC005041.1	0.00717293	0.0126411	0.0229915	0.0396124	0.0367542	0.0140349	0.0127988	0.0234172	0.0244685	0.00549575	0.00693704	0.00600656	0.00714985	0.0493083	0.0087313	0.0333027	0	0.0224895	0.0253096	0.00666775	0.0229122	0.0327479	0	0.0369679	0.00368869	0.00369306	0.127345	0.0210989	0.0529351	0.0146865	0.00786644	0.0309972	0.0127605	0.0191769	0	0.00785659	0.0263155	0.0107202	0	0.00606067	0.0153073	0.000929851	0.0204126	0.0089088	0.0164768	0.0318874	0.0194638	0.0470387
WDR54	0.0769782	0.0654885	0.115456	0.12007	0.067239	0.0751807	0.089502	0.132587	0.131359	0.0508944	0.0558085	0.0471224	0.0624362	0.31335	0.0968737	0.170042	0.235017	0.13028	0.131496	0.0713062	0.0961567	0.149067	0.0587051	0.154352	0.0948593	0.0701269	0	0.055145	0.140878	0.0699247	0.0683774	0.185936	0.0786448	0.0682339	0.0526405	0.059675	0.163078	0.0962786	0	0.103601	0.089702	0.0927336	0.215168	0.0444285	0.0700859	0.0675187	0.0549193	0.0494817
RTKN	0.0076813	0.00610396	0.00870352	0.00828512	0.0132962	0.0115462	0.0200062	0.0114615	0.0136102	0.00176735	0.00574468	0.00923213	0.0154745	0.00257433	0.00845473	0.00540162	0	0.0060694	0.00390199	0.00746292	0.00553292	0.0109354	0.00606535	0.0126861	0.00578103	0.00682229	0	0.0110046	0.0196863	0.00879812	0.0196873	0.0105079	0.0137536	0.0054464	0.00358626	0.00340954	0.00698992	0.00701759	0	0.00149392	0.00140491	0.00393307	0.00617089	0.00613763	0.00189779	0.00569797	0.0155085	0.0294653
INO80B	0.000562101	0	0.00179648	0.0009117	0.000470446	0.00247424	0.00306043	0.000941999	0.00075144	0.00208149	0.00141951	0	0	0	0.00129292	0.00118064	0	0	0.000694991	0.000953685	0.000789536	0.00296624	0	0.000726979	0.00117273	0	0	0	0.00174202	0.00237795	0.004761	0.00198348	0.000350209	0.00239729	0	0.00331519	0.000785832	0	0	0	0	0	0.0041426	0.00273443	0.00175599	0.00568678	0.00542647	0.00927964
INO80B-WBP1	0.00154885	0	0.00209256	0	0.00110409	0.00222318	0.00771413	0.00380699	0.00170244	0.00395578	0.00127661	0	0	0.00653275	0.000887019	0.00199979	0	0	0	0	0.00127073	0.00290422	0	0.00196013	0	0	0	0.00324377	0.000754027	0.00104853	0.0025862	0.00255876	0.00246959	0.00116187	0.00324006	0.000448659	0.003623	0.00245559	0	0.000929019	0.000348344	0.00120378	0	0.00160373	0	0	0.0060189	0.00655061
WBP1	0.00110326	0	0.000151294	0.000638871	0.00104062	0	0	0.00108175	0.000747427	0	0	0	0	0	0	0	0	0.000472558	0.000629754	0	0	0	0	0	0.00130538	0	0	0	0	0.000865997	0	0.000869303	0.000414254	0	0	0.00153805	0.000375585	0	0	0.00106703	0	0	0	0	0	0	0	0
MOGS	0.124968	0.1208	0.158879	0.118728	0.0998759	0.0870983	0.112373	0.149467	0.233488	0.0804017	0.137922	0.0642579	0.0878577	0.499925	0.182624	0.258998	0	0.248567	0.175001	0.155963	0.197143	0.224789	0.0677579	0.308996	0.0830448	0.0863949	0	0.0771938	0.111851	0.101004	0.0992559	0.256274	0.116119	0.0883125	0.0515479	0.11255	0.196872	0.128611	0	0.139975	0.167119	0.0954881	0.224736	0.064066	0.103147	0.177191	0.151015	0.0901095
MRPL53	0.00198507	0.00168138	0.00133965	0.00366874	0	0.00064103	0.00230176	0.00290665	0.00467847	0	0.00113216	0.00173716	0	0.00672471	0.000898583	0.00498573	0	0.000597112	0.00408792	0.00262467	0.0023104	0.0021849	0	0.00388376	0.00340923	0.00123274	0	0	0.000927154	0.00218385	0.00278563	0.000866473	0.00229272	0	0	0.000577446	0.00199526	0	0	0.00142359	0.00470442	0.00365911	0.00270226	0.00262928	0.000791209	0.00144267	0	0.00310378
CCDC142	0.0603569	0.0784553	0.0757359	0.0544632	0.0624071	0.0356667	0.133033	0.117242	0.108403	0.112121	0.1059	0.0867078	0.16132	0.141405	0.144461	0.107552	0.133989	0.107709	0.0855609	0.0917891	0.0872247	0.110742	0.0566609	0.135924	0.0229077	0.0647217	0	0.0323021	0.0404774	0.0534829	0.0948519	0.084844	0.11047	0.118032	0.0722112	0.108863	0.106151	0.119969	0	0.083276	0.0896231	0.0786969	0.085075	0.0503064	0.0555345	0.121099	0.117699	0.191737
TTC31	0.0441824	0.0631808	0.0702266	0.0502788	0.0510339	0.0370434	0.0613758	0.0649842	0.0712464	0.038649	0.0360555	0.0452666	0.04759	0.0719527	0.067906	0.0563153	0	0.040646	0.0525907	0.055776	0.046604	0.0723467	0.0228495	0.0708922	0.0405499	0.032936	0	0.0380494	0.0567997	0.0301263	0.0681487	0.0849727	0.0732353	0.0822664	0.0391712	0.0659126	0.0888612	0.0693474	0	0.0633133	0.0324317	0.0614305	0.0669125	0.0486166	0.0399627	0.0483133	0.065462	0.0781302
PCGF1	0.0182254	0.0121291	0.0152842	0.0146985	0.0171774	0.0325868	0.0524888	0.0248685	0.0182216	0.016396	0.0206818	0.0105103	0.0241016	0.0151624	0.0193339	0.0113358	0	0.00994368	0.0223864	0.017626	0.0237086	0.0124165	0.0134905	0.0153035	0.0270135	0.0113792	0	0.0177985	0.0183124	0.00637482	0.0357317	0.0131591	0.0192284	0.0197528	0.0166805	0.00916434	0.0318521	0.0158928	0	0.014858	0.0180703	0.0164392	0.0157406	0.0318624	0.0281777	0.0117566	0.018687	0.0296865
TLX2	0.00268813	0.00126013	0.00320736	0.00172538	0	0.00148417	0.0024485	0.00107844	0.000839302	0.00313139	0.000866737	0.00390825	0	0.00429332	0.000615265	0.000662006	0	0.00100325	0.00372147	0.00276831	0.00647158	0.00258341	0	0.00275572	0.00182605	0	0	0	0.00129658	0	0.00156913	0	0.000766927	0.00210965	0	0.000563188	0	0.00064277	0	0	0.00268556	0	0.000892093	0.002469	0.00124908	0.0019808	0	0
DQX1	0.00741262	0.00380224	0.0080856	0.00714991	0.00781112	0.00391761	0.00603294	0.0129364	0.0103739	0.00845959	0.00322493	0.00439837	0.00455357	0.00969526	0.0100011	0.00306493	0	0.0110592	0.00938705	0.00997013	0.0100573	0.0133388	0	0.0166695	0.00581598	0.00713369	0	0.00767677	0.0053447	0.00221444	0.0102023	0.0111257	0.00803244	0.00442847	0	0.00862178	0.0118123	0.00346027	0	0.00391268	0.00772594	0.0125816	0.00877578	0.00584885	0.00556427	0.00712181	0.00421627	0.0317212
AUP1	0.167647	0.173053	0.183323	0.16436	0.161389	0.194755	0.362994	0.205168	0.22911	0.14948	0.133232	0.107615	0.186842	0.376641	0.188763	0.198534	0.0975362	0.135365	0.202151	0.14506	0.157731	0.140482	0.0755064	0.1861	0.230733	0.149588	0	0.216706	0.224224	0.161536	0.255417	0.236812	0.18988	0.164511	0.0691841	0.106094	0.368341	0.248767	0	0.208252	0.171523	0.146956	0.172303	0.227635	0.221056	0.131399	0.162681	0.173475
HTRA2	0.0630382	0.0595803	0.0881221	0.0616099	0.0581376	0.0946495	0.08253	0.105983	0.101168	0.0821603	0.0872156	0.0408926	0.0660778	0.143678	0.0935009	0.090614	0.157806	0.0798652	0.148406	0.0721867	0.102082	0.0907059	0.0356921	0.0982684	0.0823559	0.0624732	0.127345	0.0618705	0.0892138	0.0474925	0.087384	0.12246	0.0802859	0.0781281	0.0411567	0.062528	0.126482	0.09221	0	0.102971	0.0826231	0.0484527	0.094345	0.0530297	0.106716	0.0742386	0.0406502	0.0561525
LOXL3	0.00904049	0.00930407	0.00931019	0.0100576	0.00277576	0.0029652	0.00485164	0.00780038	0.0142677	0.00275434	0.00286492	0.00817303	0.00606426	0.00799168	0.0139339	0.0171673	0	0.0240876	0.00915696	0.00777734	0.00743404	0.0179406	0.00512843	0.0127733	0.00494231	0.000389763	0	0.00290411	0.0180868	0.0110918	0.00392742	0.0226865	0.0144229	0	0.00789048	0.00906085	0.010215	0.00860234	0	0.0122456	0.00690005	0.010262	0.0143431	0.00275878	0.00296889	0.00936145	0.0145004	0.0556735
DOK1	0.00219758	0	0.00146047	0.00380548	0.0052782	0.000447399	0.00182469	0.00438038	0.00398708	0	0.000912068	0.000875949	0.00264003	0	0.00149474	0.00054601	0	0.00266082	0.00270931	0.00297778	0.00178829	0.00192519	0	0.000832602	0.000368444	0.00162015	0	0	0.000962456	0.00264596	0.00515304	0.0029437	0.00176306	0.00243344	0.00275621	0.00117232	0.00239973	0.0017816	0	0.00388088	0.00131292	0.00425937	0.00601619	0	0.000990888	0.000848868	0	0.0177553
M1AP	0.141358	0.109157	0.133559	0.102164	0.0645136	0.0573472	0.0628766	0.0921844	0.117692	0.0773348	0.0603498	0.0844873	0.101758	0.111397	0.127879	0.104839	0	0.156633	0.093013	0.108505	0.0820656	0.146348	0.0554302	0.113413	0.0793505	0.0629699	0	0.0739436	0.0680683	0.0819254	0.0634996	0.108126	0.102904	0.090795	0.0669175	0.116941	0.11905	0.11412	0	0.125391	0.127091	0.109564	0.103607	0.0463105	0.10063	0.112196	0.0780604	0.0863297
SEMA4F	0.295787	0.363125	0.36502	0.291469	0.316245	0.287054	0.3845	0.422075	0.397109	0.267973	0.326094	0.27999	0.191003	0.347079	0.360982	0.30131	0.393237	0.324036	0.366065	0.333497	0.335472	0.503989	0.138276	0.391318	0.28819	0.218809	0.127345	0.269645	0.378755	0.342979	0.33748	0.425769	0.375134	0.370288	0.230891	0.38287	0.353736	0.350407	0	0.348247	0.335245	0.324552	0.386865	0.235002	0.343339	0.435199	0.359155	0.239184
HK2	0.00266292	0.000862788	0.0056104	0.0129753	0.00912553	0.00336281	0.00718876	0.0040347	0.00734837	0	0.00349115	0.00321171	0.00410461	0.0126289	0.00301771	0.0038331	0	0.00996478	0.00208204	0.00109566	0.00274596	0.0033429	0.00612557	0.00861739	0.00360179	0.00252035	0	0.00532261	0.0158702	0.0136869	0.00383671	0.0146521	0.00457237	0.00561184	0.00571519	0.0026442	0.00279898	0.00595362	0	0.00639982	0.00901225	0.00104189	0.014029	0.00161208	0.00116825	0.00486502	0.00309463	0.0125987
POLE4	0.0503682	0.0506325	0.0872959	0.096368	0.0854804	0.0676186	0.111554	0.0918622	0.106023	0.0614556	0.079867	0.0185553	0.0378903	0.174418	0.0646701	0.133786	0	0.0935358	0.140066	0.0523343	0.11914	0.0992527	0.031707	0.160233	0.0656562	0.0507167	0	0.0525495	0.0838501	0.0490051	0.0383257	0.12992	0.0579601	0.0611583	0.0177099	0.0527668	0.17258	0.0665808	0	0.0806366	0.0875457	0.0456969	0.0810479	0.0433205	0.0670035	0.087599	0.0620494	0.081188
TACR1	0.097538	0.0675972	0.104327	0.0975744	0.0827924	0.0431152	0.070656	0.0637283	0.0676482	0.0639802	0.0469043	0.0352025	0.0338121	0.118119	0.0715485	0.0487653	0	0.0885652	0.0825703	0.0505397	0.069233	0.166161	0.0115132	0.0685263	0.033162	0.0610198	0	0.0494734	0.128633	0.0758058	0.0571826	0.109845	0.0942352	0.0722061	0.104771	0.0338576	0.0618161	0.0427258	0	0.0757376	0.0359056	0.0522181	0.0681228	0.0195261	0.0737282	0.069813	0.02897	0.124259
EVA1A	0.00350061	0.00494984	0.0136677	0.0090349	0.00919385	0.00246808	0.00297139	0.0193937	0.0174171	0.00482039	0.00641441	0.00389403	0.00563215	0.0529509	0.0119368	0.00820489	0	0.0193236	0.0147277	0.0159156	0.0164342	0.0320089	0	0.0556386	0.00252443	0.000672638	0	0	0.0202619	0.00431896	0.00107448	0.0332827	0.00925586	0.016023	0	0.0113232	0.0191125	0.00420077	0	0.011344	0.00699096	0.00417817	0.0284189	0	0.00970371	0.0274117	0.014548	0.00542722
MRPL19	0.480751	0.349847	0.602055	0.521741	0.511207	0.545576	0.437388	0.599867	0.441317	0.546628	0.588302	0.358609	0.287893	0.626799	0.345121	0.465153	0.26849	0.346088	0.575919	0.379518	0.548974	0.802173	0.238148	0.532788	0.509388	0.396528	1.12561	0.311989	0.69938	0.323022	0.263355	0.703159	0.361557	0.419237	0.351038	0.477949	0.48107	0.387056	0	0.406377	0.406117	0.364303	0.511711	0.195827	0.352628	0.469543	0.255807	0.431306
GCFC2	0.5656	0.653509	0.748078	0.630093	0.558028	0.557956	0.695398	0.674647	0.600236	0.58625	0.560609	0.413479	0.473444	0.86321	0.52232	0.702925	0.25738	0.51947	0.630691	0.536468	0.615445	0.895636	0.354666	0.67201	0.582477	0.498752	0.710159	0.447259	0.63192	0.471894	0.446643	0.693757	0.610087	0.725987	0.461973	0.59355	0.726369	0.655042	0	0.669268	0.639788	0.461735	0.596355	0.555695	0.581008	0.545019	0.513743	0.503839
LRRTM4	4.51127	4.33375	4.27785	3.88357	4.02525	4.19228	3.95201	4.06481	3.92654	4.11725	4.08993	4.16347	4.19397	3.9257	3.91529	3.88369	4.54195	3.90471	3.90055	3.98538	3.99096	4.04682	4.22789	3.85043	4.22159	4.34581	4.34871	4.36838	4.13932	4.37008	4.36663	3.98655	4.05488	4.10871	4.43874	4.0779	4.03773	4.15718	0	4.08184	3.92745	4.25527	4.21796	4.33995	3.95584	3.78482	3.68893	3.84319
CTNNA2	4.46923	4.1474	4.11647	4.12946	3.91876	4.25462	4.09553	4.08649	3.99938	3.95135	4.00299	4.33995	4.08957	4.26428	4.27516	4.08226	3.98858	4.08605	3.98397	4.24026	4.09371	4.02849	4.3227	4.10915	3.99995	4.2412	4.12161	3.98991	3.97102	4.11592	4.02486	3.93031	4.20244	4.04681	4.35011	4.02081	3.9403	4.10157	0	4.21094	3.9374	4.14502	3.97484	4.18851	4.29542	3.84157	3.96147	3.89705
LRRTM1	0.0443057	0.0365257	0.0829663	0.127767	0.0728349	0.0473571	0.0644282	0.0795974	0.0799568	0.0400211	0.0635297	0.0569507	0.0412256	0.0919265	0.0389484	0.080075	0	0.0468419	0.0665735	0.0599342	0.0533292	0.084443	0.0115598	0.117856	0.0738679	0.0279466	0	0.0462399	0.130582	0.0470144	0.0512231	0.144191	0.056838	0.0562637	0.0108728	0.0485225	0.0895194	0.0606758	0	0.0542741	0.0383088	0.0518609	0.10303	0.0383816	0.0351989	0.0861423	0.0520647	0.192915
SUCLG1	0.464524	0.511641	0.542191	0.492994	0.530788	0.504485	0.520999	0.590787	0.556852	0.459517	0.483563	0.375842	0.309129	0.74183	0.48154	0.573678	0.432077	0.555546	0.658887	0.474576	0.499327	0.672864	0.372589	0.599856	0.576881	0.440444	0.127345	0.424004	0.655904	0.440513	0.397625	0.698192	0.529547	0.564359	0.417226	0.490012	0.660009	0.445549	0	0.469152	0.438805	0.524854	0.569366	0.374981	0.476242	0.503745	0.36109	0.357888
DNAH6	1.91159	1.76825	1.76042	1.51484	1.55961	1.64192	1.86585	1.75265	1.72062	1.73196	1.74227	1.75411	1.52529	1.58273	1.68736	1.64612	1.73582	1.69159	1.61444	1.66547	1.57594	1.89127	1.42641	1.6426	1.59579	1.66001	1.11578	1.83272	1.65448	1.8658	1.79962	1.66354	1.87967	1.90814	1.69718	1.70008	1.88996	1.95813	0	1.73804	1.76038	1.97432	1.94713	1.63263	1.76348	1.64574	1.6005	1.38012
TRABD2A	0.398481	0.607065	0.644121	0.515484	0.695066	0.549424	0.562027	0.762124	0.888291	0.60243	0.757703	0.699265	0.567435	0.720184	0.796021	0.693854	0.359763	0.672334	0.636795	0.662897	0.704693	0.771307	0.585003	0.804233	0.53612	0.557349	0.350396	0.368915	0.463188	0.492891	0.503597	0.710264	0.651266	0.614767	0.460541	0.790225	0.716738	0.689615	0	0.618241	0.916003	0.489023	0.581969	0.493596	0.587397	0.780007	0.82445	0.377976
TMSB10	0.926997	0.703932	1.29818	1.79746	1.39416	1.43159	2.06338	1.61521	1.35534	0.911393	1.49509	0.689517	1.12783	1.61515	0.990009	1.29347	1.18677	1.08637	2.2352	0.939969	1.56417	1.27812	0.516083	1.48945	1.88564	0.883001	0.444261	1.10316	2.34104	0.805898	1.21541	1.66309	0.960191	0.958926	0.469901	0.741478	1.89747	1.12292	0	1.19727	1.06417	1.32	1.43177	1.30203	1.70861	1.43366	0.55985	1.09196
KCMF1	0.645607	0.665517	0.751256	0.61742	0.648263	0.637828	0.621179	0.704495	0.73452	0.662535	0.72773	0.607445	0.503489	0.857209	0.705763	0.732349	0.522426	0.737285	0.785051	0.696288	0.766786	0.840269	0.373158	0.788274	0.595941	0.589635	0.973737	0.547626	0.655482	0.539791	0.593787	0.914128	0.650276	0.712424	0.492239	0.732511	0.71281	0.591167	0	0.662698	0.670971	0.542852	0.740193	0.519834	0.69452	0.7972	0.680902	0.53217
TCF7L1	0.0510288	0.0798547	0.101809	0.107946	0.10159	0.0672791	0.0342119	0.0665255	0.0896795	0.0752203	0.0693354	0.0594689	0.1186	0.134714	0.14881	0.120556	0	0.235064	0.0509292	0.191597	0.0665857	0.0987707	0.117882	0.115259	0.0802673	0.196949	0	0.0599286	0.0617005	0.0734187	0.0210738	0.175733	0.0727352	0.101512	0.0775727	0.0784288	0.0467944	0.0383748	0	0.163795	0.05324	0.0537748	0.0491367	0.0277611	0.0387158	0.105873	0.158639	0.251262
TGOLN2	0.303452	0.284578	0.44727	0.364924	0.33846	0.553351	0.696012	0.50722	0.453439	0.41085	0.529677	0.257392	0.244143	0.375415	0.334901	0.330163	0.583321	0.267382	0.683645	0.355335	0.519273	0.631473	0.251492	0.497651	0.547592	0.332976	0.882759	0.358515	0.536418	0.280039	0.355422	0.627841	0.400828	0.427613	0.278124	0.393042	0.626144	0.37936	0	0.437538	0.291407	0.36321	0.361967	0.340198	0.516845	0.532996	0.293565	0.611774
RETSAT	0.0707865	0.0758642	0.0879593	0.0494291	0.0669656	0.0502015	0.0645626	0.096047	0.109876	0.0567314	0.063389	0.0376786	0.0378224	0.131308	0.132058	0.0845422	0	0.0995156	0.0935989	0.0970167	0.0979728	0.122631	0.0103014	0.0984664	0.0653497	0.0505381	0	0.0404195	0.0696285	0.0580441	0.0582301	0.0746181	0.0803111	0.09307	0.0165484	0.0771016	0.0781768	0.0828539	0	0.0821942	0.0833741	0.0582779	0.0841257	0.0287751	0.0567495	0.084459	0.0983569	0.0180781
ELMOD3	0.360131	0.363411	0.374143	0.284734	0.299163	0.233078	0.258279	0.390593	0.42955	0.296353	0.276546	0.313204	0.329471	0.591341	0.435583	0.41173	0.151918	0.414821	0.351711	0.391745	0.348524	0.482678	0.227052	0.404766	0.291706	0.317141	0.127345	0.242121	0.376397	0.265823	0.303628	0.52373	0.410061	0.33471	0.306753	0.324535	0.375838	0.307023	0	0.327888	0.342741	0.340891	0.475835	0.259727	0.313415	0.385242	0.385339	0.19981
CAPG	0.00441053	0.00352046	0.00910463	0.00766334	0.00964435	0.00135979	0.0168676	0.00252098	0.0103101	0.00536352	0.00469032	0.00209008	0.00127184	0.0118377	0.00945164	0.0173404	0	0.00421121	0.0039801	0.00352391	0.00535778	0.00764595	0	0.00928468	0.00188484	0.00675191	0	0.00692188	0.00789183	0.00554399	0.00458819	0.00739485	0.00392089	0.0182797	0.00327909	0.00465679	0.00756371	0.00262377	0	0.00612833	0.00642361	0.00439306	0.00785232	0.00250072	0.00246996	0.00456325	0.00122254	0.0799869
SH2D6	0.00817693	0.0037118	0.0111081	0.0085079	0.0099825	0.00724015	0.00742819	0.0178803	0.0221545	0	0.0112601	0.00828156	0.00414751	0.0375992	0.0108304	0.0330498	0	0.0294566	0.0108998	0.00771282	0.0149473	0.0196659	0	0.0269157	0.00958998	0.00581623	0	0.00102467	0.0121902	0.00699906	0.00927287	0.0061722	0.0131471	0.0086181	0.00466797	0.00661896	0.012606	0.0121382	0	0.000825664	0.0195784	0.00654318	0.0201471	0.00570015	0.0027731	0.0209352	0.0116245	0.0275123
MAT2A	0.386501	0.412218	0.464252	0.498996	0.533562	0.552695	0.796649	0.499725	0.493913	0.371183	0.420963	0.354876	0.376566	0.447772	0.324713	0.334566	0.217294	0.3253	0.516366	0.359168	0.491744	0.549888	0.306787	0.425178	0.518077	0.409098	0.219264	0.479596	0.616773	0.433739	0.418772	0.525518	0.481521	0.471851	0.29659	0.382233	0.564373	0.389806	0	0.369198	0.305666	0.397664	0.414491	0.531448	0.564037	0.369401	0.279245	0.770213
GGCX	0.124957	0.128741	0.176749	0.240029	0.211403	0.119821	0.121411	0.186718	0.237048	0.122773	0.162988	0.12571	0.106506	0.286742	0.182048	0.209132	0.128238	0.234761	0.212064	0.143251	0.21585	0.281605	0.0610085	0.309808	0.133456	0.108809	0	0.115169	0.305098	0.15922	0.127841	0.331092	0.154043	0.141473	0.114896	0.164241	0.17768	0.127947	0	0.162881	0.144215	0.101862	0.206415	0.0676607	0.125055	0.21222	0.167379	0.157277
VAMP8	0.0374837	0.03409	0.0603503	0.0556362	0.0481673	0.0312333	0.0561891	0.0573701	0.0782151	0.0413167	0.0376869	0.0204625	0.0358614	0.0767662	0.0544836	0.062164	0	0.0575198	0.0575824	0.0464742	0.0375775	0.0568297	0.0274631	0.094211	0.0228532	0.0228681	0	0.0279343	0.0465952	0.0375533	0.061226	0.0573829	0.0398576	0.0453899	0.0148203	0.0412434	0.0598238	0.0574137	0	0.0441649	0.0513297	0.0151038	0.0492036	0.0389489	0.0210411	0.0468873	0.0364578	0.194368
VAMP5	0.00416428	0.00282373	0.00255697	0.00209505	0.00477953	0.00255264	0	0.00217677	0.00354044	0	0.00025738	0.00102715	0.0015931	0.00281615	0.00433127	0.00454632	0	0.000927432	0.00184692	0.00199029	0.0030429	0.0033079	0.00378949	0.00125687	0.00273786	0.00234548	0	0.00508891	0.00687546	0.000920895	0.0107588	0.00558767	0.00381502	0.00400093	0	0.00104381	0.00414994	0.00544302	0	0.00710529	0.00371908	0.00702678	0.00374222	0.00297164	0.00241972	0.00471555	0.00123835	0.00676056
RNF181	0.0162966	0.0114188	0.0240675	0.0340439	0.0298098	0.0212043	0.0436619	0.0287757	0.0250366	0.0046036	0.0112247	0.0111727	0.00958343	0.0486645	0.0299554	0.0166616	0	0.0251269	0.0322251	0.0166379	0.0225466	0.0184711	0	0.0200117	0.0282227	0.0236336	0	0.0163964	0.0365741	0.0218052	0.00768796	0.0259393	0.0095672	0.00342612	0.00390514	0.0166998	0.0420587	0.0283463	0	0.0114579	0.0164986	0.0141456	0.0250103	0.0246458	0.0133954	0.0206904	0.0147797	0.0239212
TMEM150A	0.0331289	0.0400287	0.0429328	0.0368379	0.0474022	0.0385066	0.0259945	0.0656468	0.0598464	0.0223406	0.0352447	0.0332243	0.0412364	0.134139	0.0616882	0.0739965	0	0.0590975	0.0504227	0.0497432	0.0514283	0.0417331	0.00581386	0.0534875	0.0306274	0.0211536	0	0.0290364	0.0347466	0.0381398	0.0329649	0.0582212	0.0512774	0.0359483	0.0141414	0.0405739	0.0369657	0.038519	0	0.0476062	0.0503399	0.0196626	0.0427985	0.0118881	0.0152798	0.0155515	0.0229459	0.0209729
USP39	0.230191	0.230312	0.246932	0.246155	0.221978	0.171857	0.243024	0.257594	0.251919	0.176781	0.18979	0.151567	0.134938	0.355993	0.23263	0.300388	0	0.265032	0.277094	0.212309	0.273839	0.331344	0.0707635	0.287616	0.203981	0.159111	0.391864	0.148689	0.315479	0.189419	0.197647	0.38861	0.265954	0.246976	0.146354	0.200164	0.274533	0.205974	0	0.245101	0.20166	0.207142	0.341253	0.150359	0.210113	0.241081	0.226247	0.401026
C2orf68	0.0300319	0.019421	0.0304955	0.0341108	0.0145079	0.0187298	0.0486368	0.0294509	0.0428218	0.0307946	0.0369484	0.0230976	0.023888	0.0902593	0.0493348	0.0542435	0	0.0361966	0.0365659	0.0350178	0.0499248	0.0746828	0.0211498	0.0600517	0.0172126	0.0137631	0	0.0087338	0.0367191	0.0164525	0.00861315	0.0769635	0.0446609	0.0480033	0.0196655	0.0356292	0.0452938	0.0210125	0	0.0502144	0.0283208	0.021849	0.0341231	0.00860205	0.0268915	0.0508612	0.0439731	0.0936846
SFTPB	0.000977536	0.00368316	0.00261829	0.00144322	0.00304301	0.000712322	0	0.000650439	0.00385878	0	0.00115661	0	0	0.00317284	0.00290035	0.00683334	0	0.000877071	0.00318089	0	0.00163298	0.00398241	0	0.00252199	0.000454095	0.00312499	0	0.00466788	0.00674216	0.00177808	0.00128034	0.00954835	0.000843597	0.00376484	0	0	0.00396885	0.00208242	0	0.000965635	0.00209779	0	0.00248226	0	0	0.0032845	0	0.0142887
GNLY	0.00994343	0.00616516	0.00941283	0.0101241	0.00931684	0.00431048	0.0252647	0.0111276	0.00930148	0.0107392	0.00371008	0.013155	0.0154574	0.0095251	0.0126583	0.0128235	0	0.00438252	0.00666498	0.00698728	0.00537891	0.0111622	0	0.00478888	0.00525514	0.00390122	0	0.0069208	0.0156313	0.0042508	0.00898899	0.0238848	0.0115469	0.0133762	0.0119876	0.0117231	0.0148527	0.0116898	0	0.00972621	0.00966011	0.00713085	0.00921574	0.00418342	0.00322053	0.00264946	0.00992288	0.196174
ATOH8	0.00350819	0.00506557	0.00408737	0.00688761	0.00589628	0.00281671	0.00400043	0.00390624	0.00508076	0.00149425	0.00200198	0	0.00143334	0.00291369	0.00137808	0.00256989	0	0.00354552	0.00369543	0.00107881	0.000684663	0.00303635	0	0.00538568	0.000667701	0	0	0	0.00941354	0.00186352	0.00740455	0.00740145	0.00198866	0.00227604	0	0.00247994	0.00273373	0.00226069	0	0.00639837	0.00460931	0.00368024	0.00103817	0	0.00378053	0.00171411	0.00122254	0.0142681
ST3GAL5	0.355431	0.356659	0.436721	0.380655	0.429498	0.379076	0.444701	0.443753	0.475084	0.439561	0.335615	0.303647	0.326935	0.330176	0.363072	0.389234	0.285471	0.391359	0.472123	0.337162	0.429614	0.481216	0.25293	0.536453	0.437193	0.271439	0.391864	0.325507	0.438506	0.334735	0.352648	0.528326	0.443073	0.454523	0.286364	0.448086	0.40923	0.411326	0	0.451518	0.335661	0.29598	0.442015	0.414555	0.454608	0.43644	0.300952	0.493274
POLR1A	0.312858	0.308878	0.314898	0.26029	0.299842	0.271474	0.303259	0.35692	0.441833	0.286765	0.352421	0.293173	0.279348	0.49684	0.466765	0.432899	0.323009	0.406319	0.352612	0.341531	0.348474	0.471925	0.250889	0.422484	0.271622	0.25271	0.219264	0.159472	0.224596	0.256302	0.281634	0.395874	0.373649	0.367339	0.28546	0.405891	0.315057	0.321066	0	0.32261	0.387209	0.280285	0.283042	0.228166	0.239458	0.374548	0.400871	0.275901
PTCD3	0.636408	0.59759	0.667631	0.578344	0.625165	0.559284	0.670523	0.751542	0.708442	0.630231	0.633746	0.476198	0.533429	0.850982	0.702438	0.629937	0.588123	0.63368	0.674865	0.648155	0.703374	0.891426	0.420486	0.707586	0.575817	0.532107	0	0.508411	0.723806	0.510526	0.595838	0.910525	0.687584	0.694619	0.51151	0.662107	0.73644	0.629933	0	0.606287	0.589047	0.585961	0.780375	0.452531	0.579446	0.681979	0.550019	0.638446
IMMT	0.371067	0.41534	0.465892	0.482369	0.471934	0.438841	0.443525	0.589307	0.562694	0.379941	0.53326	0.388993	0.394795	0.761572	0.584052	0.625255	0.161711	0.530272	0.537716	0.450283	0.593015	0.566331	0.276052	0.523921	0.499917	0.38401	0.219264	0.291683	0.580956	0.369661	0.374008	0.696268	0.473591	0.423925	0.396911	0.444817	0.513238	0.431599	0	0.357342	0.492711	0.454457	0.602265	0.374121	0.439855	0.434632	0.487492	0.237449
MRPL35	0.122789	0.0956271	0.185594	0.161745	0.126695	0.159778	0.287234	0.18903	0.144313	0.12177	0.174543	0.0955615	0.0921956	0.185918	0.0770121	0.0819337	0.182623	0.0491595	0.265361	0.0939736	0.14947	0.199949	0.0345181	0.1382	0.174272	0.0981638	0	0.100005	0.242752	0.0945841	0.104489	0.199598	0.123893	0.119839	0.0758621	0.0936765	0.235763	0.142107	0	0.0920998	0.0746685	0.103761	0.11437	0.120438	0.130255	0.128221	0.0563107	0.169027
REEP1	0.908128	1.10753	1.07018	0.926403	1.02862	0.974603	1.10592	1.09759	1.31266	1.13689	1.20915	1.00896	1.05624	1.11371	1.33719	1.17791	0.628572	1.1364	1.04882	1.15514	1.12599	1.18959	0.990653	1.24041	1.09487	0.946745	0.219264	0.847764	0.815759	0.923331	0.984134	1.0557	1.16883	1.25327	0.916737	1.21134	1.10594	1.1275	0	0.935243	1.25751	0.857906	0.959186	1.00626	1.25383	1.48348	1.34334	0.913931
KDM3A	0.208494	0.258674	0.291245	0.238816	0.318547	0.36896	0.401873	0.433342	0.345133	0.271693	0.267445	0.274206	0.186681	0.173662	0.242253	0.193666	0.21466	0.212195	0.314759	0.230455	0.239284	0.322267	0.178638	0.273568	0.339289	0.201467	0.350396	0.168853	0.238164	0.274593	0.209264	0.2746	0.205118	0.37463	0.211819	0.350276	0.34557	0.297793	0	0.301537	0.263941	0.22564	0.245008	0.231589	0.425655	0.386949	0.27306	0.361864
CHMP3	0.189745	0.11869	0.210914	0.165347	0.148331	0.210641	0.263454	0.250919	0.187227	0.174312	0.250528	0.138292	0.121162	0.193778	0.122501	0.139768	0.157806	0.1264	0.312108	0.10895	0.208108	0.242612	0.0601205	0.225052	0.307263	0.14821	0	0.123935	0.203238	0.0891115	0.120194	0.302881	0.155943	0.169058	0.137923	0.152824	0.302841	0.140621	0	0.13166	0.0813424	0.140481	0.133017	0.121837	0.221328	0.199368	0.0657956	0.249316
RNF103-CHMP3	0.209442	0.237865	0.248286	0.201094	0.206937	0.228107	0.295941	0.222393	0.262536	0.261807	0.271316	0.219319	0.215145	0.319881	0.319123	0.308932	0.0975362	0.341692	0.226836	0.250748	0.267821	0.346896	0.13385	0.350583	0.19565	0.261338	0	0.131688	0.207755	0.198244	0.171948	0.370359	0.224501	0.216286	0.320469	0.261473	0.205488	0.237878	0	0.325201	0.290369	0.163049	0.278381	0.174995	0.192654	0.244285	0.311057	0.770369
RMND5A	0.508993	0.551448	0.663257	0.521675	0.509786	0.645873	0.872754	0.732304	0.633265	0.656137	0.732401	0.495092	0.452667	0.623914	0.540722	0.543639	0.441871	0.522938	0.720216	0.539622	0.618311	0.9473	0.323847	0.69684	0.706994	0.58757	0.350396	0.622863	0.687456	0.52821	0.519885	0.793629	0.613174	0.723981	0.475146	0.614149	0.852017	0.673301	0	0.614666	0.467798	0.623234	0.597066	0.518458	0.928626	0.69945	0.503211	0.751373
CD8A	0.0460448	0.0811434	0.0871344	0.078338	0.0713343	0.0626282	0.107525	0.0769342	0.104332	0.0976845	0.0752796	0.0607588	0.0885242	0.140056	0.0871916	0.0934156	0	0.0844855	0.0912697	0.0802159	0.0746742	0.0651288	0.0222746	0.0991599	0.0553958	0.0595219	0	0.0527277	0.0389283	0.0783906	0.0924801	0.0460848	0.0932606	0.135583	0.0542266	0.0826191	0.0911748	0.081668	0	0.0527908	0.0879292	0.0446317	0.054096	0.0961469	0.0702064	0.100345	0.0779243	0.161471
CD8B	0.00264496	0.00155495	0.011798	0.0146835	0.00602605	0.0047139	0.00227517	0.0101861	0.00764167	0.00317829	0.0023991	0.00454488	0	0.00513666	0.00252113	0.00205362	0	0.00935385	0.00485907	0.00235974	0.00632467	0.0161757	0	0.0138586	0.00717608	0.00526757	0	0.00281954	0.0149458	0.0065326	0	0.0251724	0.00569836	0.00416701	0.00270159	0.0056319	0.00626437	0.00586669	0	0.00647234	0.00393588	0.00293233	0.0120375	0.00195097	0.00425507	0.0162348	0.00290122	0.0250067
RGPD1	0.0235011	0.0159509	0.0285106	0.0397095	0.0318331	0.0181958	0.0134494	0.0347887	0.0373868	0.0150406	0.0203322	0.00492646	0.00903168	0.0548319	0.0150642	0.0292311	0	0.0214958	0.0449243	0.0249038	0.0413774	0.0618645	0	0.060391	0.00874775	0.0144906	0	0.01477	0.0445817	0.0204285	0.015859	0.131084	0.0251816	0.0303561	0.0138953	0.0264806	0.040139	0.0148914	0	0.0201577	0.0212129	0.0160172	0.0623754	0.00373689	0.0148313	0.0509082	0.0148955	0.0701694
PLGLB1	0.382666	0.50095	0.54766	0.439288	0.460223	0.38458	0.583163	0.531002	0.522145	0.50537	0.440862	0.455125	0.41093	0.584244	0.506986	0.516259	0.231526	0.579799	0.483573	0.434703	0.495453	0.64619	0.319464	0.574535	0.332658	0.394758	0.291237	0.43064	0.368641	0.417322	0.431425	0.617694	0.572204	0.636066	0.343776	0.443635	0.746233	0.66633	0	0.558515	0.510224	0.442494	0.491811	0.40118	0.480114	0.628735	0.534178	0.533624
PLGLB2	0.00314523	0.00825483	0.00968361	0.0023903	0.00311203	0.00487489	0.0154297	0.00870411	0.00894422	0.0116084	0.00429665	0.0102232	0.00655716	0.00167648	0.0108908	0.00852924	0	0.0080119	0.00154205	0.00479915	0.00177404	0.0174568	0	0.014318	0.00616891	0.00812251	0	0.0111268	0.00794978	0.0099118	0.0148902	0.00316123	0.00634292	0.0137033	0.0188954	0.0061552	0.00567667	0.0134335	0	0.00753399	0.00670824	0.00507384	0.00253725	0.0111378	0.00671046	0.0172245	0.00954828	0.0147808
RGPD2	0.0306614	0.00367052	0.0518364	0.0167814	0.0232122	0.0100698	0.0249957	0.00989482	0.0412533	0.0515131	0.0656151	0.0153164	0.0280902	0.0222324	0.0218119	0.0183459	0	0.0294763	0.0409662	0.0222215	0.0616907	0.0285585	0	0.0350914	0.018084	0.0227253	0	0.00390779	0.0288596	0.0134796	0.0410517	0.038555	0.0547103	0.0119818	0.00663505	0.00360715	0.0363857	0.00612351	0	0.022125	0.0245848	0.00375014	0.0382403	0.0154005	0.0101119	0.0185635	0.00581252	0.0308773
KRCC1	0.206138	0.241795	0.268219	0.193786	0.21567	0.195148	0.272522	0.260626	0.236959	0.257232	0.259666	0.188504	0.214893	0.228931	0.289777	0.203364	0.0975362	0.216633	0.259722	0.203225	0.218376	0.24501	0.145293	0.25674	0.163717	0.266947	0.127345	0.185116	0.135132	0.210235	0.2381	0.186071	0.239198	0.266469	0.152818	0.242327	0.248179	0.268221	0	0.24614	0.208213	0.138874	0.176737	0.217634	0.192772	0.215891	0.198265	0.251432
SMYD1	0.000492896	0.00281317	0.00333729	0.00731078	0.00507823	0.00255685	0.00577704	0	0.00303253	0.00170876	0.00236753	0	0.00125886	0.00332447	0.000656362	0.00412582	0	0.00327469	0.00270077	0	0.0013367	0.0033315	0	0.0055641	0.00281836	0.000713027	0	0.00346113	0.00724565	0.00564792	0.00818229	0.00127682	0.00220106	0	0.00324006	0.00249063	0.00258364	0.00437355	0	0.00134014	0.0015464	0.00428598	0.00434738	0.00154242	0	0.00221818	0.0045306	0.0186764
FABP1	0	0.00135939	0.000492942	0	0.000640563	0.00165376	0	0	0.00438376	0	0	0.00195166	0.00247096	0	0	0	0	0.00352426	0.00203372	0.000544364	0.000677943	0.00141688	0.00637842	0	0.00169015	0.00084955	0	0.00128422	0	0.00141219	0.00326671	0.00544214	0	0	0	0.00119575	0.00184387	0.00280161	0	0.00189621	0.00149342	0	0.00625734	0	0.00142016	0.00349823	0.00272821	0
THNSL2	0.0333698	0.0278004	0.0448003	0.0605661	0.0292859	0.074101	0.0186723	0.0145802	0.116365	0.0538656	0.0565265	0.0142085	0.0537787	0.0400842	0.0531895	0.0231108	0	0.048677	0.0606056	0.0396273	0.0281455	0.0629099	0.0181938	0.0273577	0.0747188	0.0106302	0.391864	0.0341958	0.0542784	0.0228071	0.0098138	0.0181978	0.0395169	0.00814771	0.04026	0.0102144	0.0386243	0.0372947	0	0.0374092	0.0212911	0.0277379	0.00972756	0.0309205	0.0227246	0.0122541	0.0537437	0.0685859
FOXI3	0	0.00223708	0.00138698	0	0.00187091	0.000657264	0	0.00195137	0.00164769	0	0.000914593	0	0.00456336	0.00262354	0	0.00126007	0	0.00125755	0.00116238	0.00110383	0	0.00241892	0	0.00735278	0.00131958	0.00285983	0	0	0	0.00475583	0.00182018	0	0.00151014	0	0	0.00105557	0.00216448	0.0042821	0	0	0	0	0	0	0	0.00556016	0	0
TEX37	0	0	0.00131149	0.000922942	0	0	0	0	0.0014234	0	0.00128724	0	0	0	0	0	0	0.00164738	0	0	0.000800149	0.000896992	0	0.00217847	0	0	0	0	0.00128716	0	0	0	0	0	0	0	0.00100504	0	0	0	0	0	0.00102076	0.00366685	0.0023375	0	0	0
EIF2AK3	0.342745	0.500863	0.422062	0.424314	0.371918	0.409993	0.378212	0.378086	0.369052	0.429657	0.372805	0.345809	0.357902	0.508491	0.445196	0.37021	0.524385	0.468558	0.43331	0.389698	0.383838	0.550424	0.17799	0.457059	0.489085	0.331588	0.681351	0.357669	0.500865	0.310266	0.270099	0.49379	0.418851	0.41407	0.327822	0.401888	0.490887	0.390852	0	0.390095	0.332082	0.487758	0.458974	0.344862	0.385201	0.524247	0.367706	0.506124
RPIA	0.190776	0.221484	0.233214	0.177771	0.207335	0.211515	0.235387	0.24765	0.246281	0.174872	0.22476	0.170432	0.182871	0.22667	0.225067	0.244221	0.106779	0.22649	0.224307	0.172809	0.200262	0.246355	0.134039	0.240498	0.15241	0.16105	0.127345	0.178888	0.125374	0.184871	0.183854	0.204815	0.212093	0.238559	0.172067	0.235674	0.25662	0.208451	0	0.191692	0.182182	0.168542	0.146682	0.167412	0.188524	0.238327	0.26952	0.103823
AL845331.2	0.0237336	0.0159389	0.017583	0.00338783	0.0146844	0.0132548	0.00420839	0.0171821	0.0168436	0.0175313	0.0113646	0.0109908	0.0146207	0.0208187	0.0298722	0.026528	0	0.0127826	0.00697678	0.0281253	0.0108332	0.0448834	0.0236592	0.00932384	0.00585562	0.0226583	0	0.002776	0.0125852	0.0091556	0.0149233	0.0353027	0.014411	0.0237135	0	0.0232265	0.0192951	0.0157143	0	0.0102331	0.0157154	0.0146985	0.0213643	0.00695931	0.00332849	0.0246632	0.0143148	0.0154259
TEKT4	0	0.00231459	0.00734091	0.00320956	0.00333432	0.00703399	0	0	0.0013345	0	0.000653756	0	0.00200584	0.00446648	0.00652551	0.00771345	0	0.00197862	0.00237173	0.00141402	0.00717415	0.00070461	0	0.00109752	0.0189822	0.00465342	0	0.0103065	0.000954733	0.00459901	0.00544413	0.00111492	0.00014261	0.000938908	0	0.00225953	0.00139803	0.00388826	0	0.00111311	0	0.00693931	0.00172785	0.00157782	0.00110678	0.00116662	0	0
MAL	0.0269406	0.0209397	0.0209953	0.0266389	0.022027	0.0162625	0.0309194	0.0138687	0.0213609	0	0.0124456	0.00713352	0.0389055	0.0252298	0.0141997	0.00783127	0	0.00993758	0.0157942	0.0161824	0.0114188	0.0195721	0.031785	0.0375734	0.027302	0.0213699	0	0.0281775	0.0294573	0.0241652	0.0261143	0.0116629	0.0227572	0.00248342	0.00686356	0.00262794	0.0120387	0.00695161	0	0.0122435	0.00613038	0.0105983	0.0201959	0.0144016	0.0168466	0.0130482	0.0203268	0.0554388
MRPS5	0.45564	0.593001	0.655221	0.634676	0.69843	0.560736	0.771664	0.75173	0.809232	0.662273	0.531307	0.464598	0.521332	0.836234	0.707695	0.659593	0.719729	0.609191	0.705598	0.628654	0.688307	0.744279	0.335872	0.821463	0.642967	0.559241	0.444261	0.621627	0.772834	0.684449	0.550524	0.79128	0.726644	0.62462	0.487509	0.602475	0.831242	0.652088	0	0.665767	0.561067	0.506354	0.730751	0.653151	0.686265	0.722999	0.628068	0.607893
ZNF514	0.0441519	0.0485595	0.0737354	0.103292	0.0967308	0.047233	0.129835	0.119282	0.133024	0.0911784	0.0700327	0.0644748	0.0580522	0.113879	0.079231	0.111843	0	0.081909	0.0737347	0.053138	0.0830551	0.120378	0.0337767	0.138232	0.0623578	0.0611155	0	0.0705192	0.110029	0.0558493	0.0519102	0.112932	0.0824359	0.0809647	0.0859019	0.0929495	0.0977386	0.0803818	0	0.0704549	0.0664904	0.060033	0.0862983	0.0622487	0.0748331	0.0893263	0.0705327	0.129309
ZNF2	0.0794624	0.10257	0.121411	0.127242	0.117798	0.0624503	0.0689807	0.110439	0.162668	0.0611389	0.108633	0.063795	0.0844255	0.213553	0.126323	0.179701	0.177477	0.12477	0.108945	0.0904151	0.103648	0.145739	0.0576229	0.19307	0.0510816	0.0756846	0	0.0725142	0.108191	0.0901885	0.0706386	0.123155	0.0785878	0.138086	0.0622593	0.104675	0.107275	0.0842444	0	0.106508	0.104069	0.0460179	0.130885	0.0328791	0.0680045	0.115171	0.111122	0.15349
AC092835.1	0.330425	0.323865	0.355379	0.269008	0.295157	0.284243	0.424986	0.315695	0.417363	0.375737	0.373802	0.285852	0.29004	0.382389	0.3259	0.363013	0.235017	0.308607	0.298782	0.307695	0.32916	0.609817	0.203442	0.46971	0.233069	0.265933	1.0101	0.285258	0.298121	0.235763	0.24288	0.551583	0.364409	0.388507	0.366559	0.370044	0.409429	0.343034	0	0.457108	0.364453	0.270392	0.33273	0.251188	0.335193	0.439148	0.32267	0.773627
PROM2	0.0069792	0.0236291	0.0141161	0.00927136	0.0144785	0.00810157	0.00418774	0.0104416	0.0186506	0.0284081	0.0153424	0.0113755	0.00858349	0.0117114	0.014194	0.0196202	0	0.0118224	0.00866491	0.0182492	0.0100372	0.0312997	0.00627525	0.014171	0.0104668	0.00656008	0	0.0110943	0.0129275	0.00850436	0.0109257	0.0174097	0.0192411	0.0140842	0.0118738	0.0162799	0.0123814	0.00823446	0	0.00861359	0.01865	0.010391	0.012753	0.00696918	0.0116039	0.0185736	0.0213398	0.0147158
KCNIP3	0.31654	0.505123	0.630391	0.58127	0.778054	0.643999	0.712108	0.728629	0.935171	0.668754	0.754864	0.635064	0.871677	0.646741	0.90178	0.785441	0	0.844843	0.693197	0.659571	0.818519	0.740331	0.657545	1.05187	0.624331	0.47346	0.350396	0.338174	0.33452	0.456724	0.482718	0.597414	0.604058	0.675389	0.365703	0.923042	0.598137	0.643286	0	0.539485	0.865976	0.455497	0.392584	0.577546	0.64661	0.985639	1.1664	1.40185
FAHD2A	0.32604	0.281251	0.294792	0.295816	0.301961	0.258529	0.252789	0.376267	0.378289	0.283713	0.297303	0.225588	0.298662	0.443904	0.405963	0.357542	0	0.379612	0.298075	0.327397	0.324417	0.484244	0.174481	0.330487	0.246777	0.253272	0.694387	0.287895	0.366688	0.335301	0.324392	0.480846	0.377162	0.306739	0.234984	0.268779	0.334773	0.289605	0	0.280805	0.306107	0.32727	0.436835	0.232509	0.278049	0.362365	0.368153	0.387559
ANKRD36C	1.91612	1.85998	1.56044	1.3317	1.56042	1.62546	1.30547	1.48875	1.40562	1.5921	1.65069	1.70646	1.60924	1.56887	1.67691	1.43936	1.18391	1.64717	1.44497	1.62654	1.57641	1.65252	1.11872	1.49245	1.6274	1.85102	2.3324	1.46463	1.48363	1.50996	1.41822	1.52495	1.54401	1.6015	1.70366	1.73715	1.46216	1.53503	0	1.5682	1.60687	1.50473	1.70632	1.49157	1.57173	1.47936	1.60144	1.77841
GPAT2	0.0159701	0.0093204	0.0154735	0.013463	0.0145333	0.0112782	0.00922726	0.0152329	0.00620018	0.0060075	0.00417472	0.00480693	0.00467567	0.023339	0.0231753	0.0158901	0	0.0168754	0.0154572	0.0141067	0.00964155	0.0144736	0.0123104	0.0138458	0.0116443	0.015619	0	0.0245141	0.010199	0.0085452	0.000825482	0.00583156	0.0180022	0.0291632	0.00215443	0.000650493	0.0140281	0.00715291	0	0.00874064	0.0163458	0.00411465	0.0192243	0.00916318	0.00815422	0.00980808	0.0269012	0.0113585
ADRA2B	0	0	0	0	0	0	0	0	0.000668466	0	0	0	0	0	0	0	0	0	0	0	0	0	0	0	0	0	0	0	0	0	0	0	0	0	0	0	0	0	0	0	0.0011116	0	0	0	0	0	0	0.0475073
ASTL	0.00618522	0.0100192	0.00890405	0.0262755	0.0185716	0.00271875	0.00226556	0.00754437	0.010809	0.00317667	0.00223458	0	0	0.0119445	0.0121686	0.0281575	0	0.0174129	0.00417905	0.00518108	0.00875982	0.0131646	0	0.0194184	0.00497605	0.00145093	0	0.00594492	0.0223693	0.0059485	0.000388312	0.014413	0.00435173	0.00692601	0	0.00307169	0.00822388	0.00249706	0	0.003065	0.0058707	0.0030444	0.0178207	0.00400397	0.00955176	0.0180982	0.00210041	0.16393
DUSP2	0.0178852	0.0480997	0.0601037	0.0540245	0.0568815	0.0537442	0.0496079	0.0533748	0.110045	0.0418797	0.0581378	0.0265092	0.0388584	0.106574	0.0589826	0.0995065	0	0.0798674	0.126303	0.0383763	0.116974	0.096394	0.0246635	0.16891	0.070456	0.0274028	0	0.0273684	0.0439081	0.018482	0.0282933	0.0952666	0.0354587	0.0232885	0.0069271	0.0362794	0.0623855	0.0447872	0	0.0545969	0.0668855	0.0292621	0.0519525	0.0399926	0.0472871	0.0994238	0.0366822	0.0459859
STARD7	0.336224	0.32169	0.338522	0.283178	0.334773	0.391059	0.395195	0.450263	0.343485	0.361063	0.373124	0.271177	0.253539	0.378129	0.340421	0.281832	0.290389	0.284086	0.454074	0.292536	0.399871	0.388906	0.293103	0.396326	0.432782	0.363554	0	0.244368	0.378603	0.231856	0.330205	0.506917	0.304521	0.291272	0.251442	0.328912	0.419956	0.293444	0	0.361295	0.248484	0.253284	0.305634	0.309891	0.421617	0.30873	0.184334	0.400341
TMEM127	0.16783	0.18969	0.227279	0.125869	0.154533	0.155447	0.242042	0.207648	0.226468	0.227648	0.251426	0.170688	0.260204	0.263022	0.181381	0.162465	0	0.183768	0.264505	0.185525	0.258913	0.2757	0.107855	0.206946	0.257705	0.171897	0.391864	0.122486	0.183084	0.124485	0.239747	0.290172	0.193196	0.191883	0.152959	0.197854	0.235028	0.216889	0	0.190285	0.161879	0.169732	0.185497	0.180027	0.260449	0.211923	0.158055	0.262359
CIAO1	0.228054	0.268078	0.31557	0.257981	0.228777	0.198964	0.347731	0.411625	0.491382	0.305099	0.361726	0.256718	0.273322	0.708014	0.419013	0.602503	0.157806	0.552167	0.407027	0.277108	0.382453	0.584978	0.169196	0.616018	0.208754	0.203256	0.127345	0.145178	0.308455	0.171283	0.235024	0.586368	0.324261	0.306284	0.161105	0.343754	0.476799	0.287046	0	0.314408	0.403289	0.350071	0.417729	0.175426	0.23757	0.439728	0.400297	0.507338
SNRNP200	0.271364	0.260534	0.334266	0.244266	0.226092	0.241152	0.507696	0.403115	0.366186	0.266811	0.314999	0.197101	0.230747	0.477831	0.352915	0.331523	0	0.316365	0.405579	0.268003	0.369656	0.434792	0.159048	0.376627	0.339151	0.229782	0.219264	0.166992	0.341586	0.208453	0.289353	0.470837	0.332494	0.2855	0.21587	0.26894	0.452573	0.305823	0	0.306908	0.28598	0.330951	0.367152	0.212656	0.297903	0.33969	0.31842	0.477011
ITPRIPL1	0.00158378	0.00137966	0.0011758	0.00476499	0.00157813	0.000958128	0	0.00333752	0.00309704	0.00141699	0.00127919	0	0	0.00513738	0.00133772	0.00347898	0	0.00241439	0.00109544	0.000692107	0.00333846	0.00359806	0	0.00399864	0.000529054	0.00162297	0	0	0.00157943	0	0.00227532	0.00603926	0.00220469	0	0	0	0.00232772	0.00091643	0	0.00326673	0.00116603	0	0.00408445	0	0	0.00241935	0	0
NCAPH	0.00664603	0.00707478	0.0143751	0.00754323	0.00253733	0.00361473	0.00629987	0.00162717	0.00766579	0.00960049	0.00554451	0.0087882	0.00304484	0.0139238	0.0048797	0.00437363	0	0.00797468	0.00899471	0.00565426	0.00626858	0.010045	0.0236127	0.0176045	0.00294549	0.00850481	0	0.0078301	0.0127125	0.011088	0.00384448	0.00211062	0.00467269	0.00165738	0.00696455	0.00318908	0.00594106	0.00433448	0	0	0.00630362	0.0126349	0.010389	0.00256487	0.00451931	0.00736924	0.0026737	0
NEURL3	0.00207704	0.00435867	0.00754864	0.00344035	0.00443994	0.00437986	0.0201309	0.00836879	0.00683297	0.000853804	0.00359026	0.000825567	0.00324803	0.00875638	0.00680564	0.00194591	0	0.00509339	0.0124809	0.00132431	0.00535905	0.00487623	0.00400769	0.00899652	0.00181072	0.00225831	0	0.00310818	0.00523075	0.0119567	0.00460049	0.00822227	0.00797037	0.00530028	0.00440515	0.00297988	0.015672	0.0220446	0	0	0.00924872	0.00915575	0.00696427	0.00405803	0.00394046	0.00367088	0	0.0268047
ARID5A	0.0172482	0.0131492	0.0194875	0.00843804	0.00969338	0.0242185	0.0118927	0.0220079	0.015919	0.00774284	0.017081	0.0147208	0.0183026	0.0215137	0.0112903	0.0150561	0	0.00956721	0.01768	0.0079352	0.0177061	0.0287419	0.0224852	0.0147372	0.0231305	0.00874702	0	0.0189758	0.0197993	0.0168075	0.0312365	0.0350366	0.0228361	0.0181782	0.0241446	0.0129985	0.025904	0.0266502	0	0.0528641	0.0104374	0.0185217	0.0207028	0.0210446	0.018304	0.0241678	0.0130058	0.0273641
KANSL3	0.461192	0.459402	0.45848	0.336467	0.38255	0.372185	0.36909	0.508066	0.506446	0.402222	0.453348	0.347964	0.348541	0.516355	0.584462	0.47547	0	0.563167	0.396199	0.43077	0.474397	0.718146	0.24354	0.524467	0.354755	0.31934	0	0.316274	0.422381	0.412918	0.358216	0.647198	0.485249	0.487689	0.342252	0.451457	0.491408	0.437339	0	0.48143	0.448149	0.404625	0.555005	0.290618	0.429779	0.44401	0.393802	0.441194
FER1L5	0.0889112	0.113272	0.120273	0.112083	0.0998492	0.0632658	0.0674234	0.13191	0.146047	0.0855226	0.0730731	0.0847472	0.0768869	0.15607	0.155593	0.12905	0	0.146144	0.096151	0.120088	0.112264	0.153007	0.0699832	0.155386	0.0627079	0.0692568	0.127345	0.0620895	0.08962	0.0890807	0.10855	0.119994	0.123594	0.141467	0.0662477	0.112766	0.100071	0.12164	0	0.102785	0.12237	0.0918014	0.146549	0.0643096	0.091123	0.0893452	0.113304	0.366097
LMAN2L	0.201171	0.206541	0.26737	0.206739	0.192787	0.191919	0.378494	0.222932	0.257547	0.293568	0.157437	0.217217	0.115243	0.234053	0.283096	0.264705	0.1564	0.212204	0.204022	0.234205	0.201076	0.288798	0.192767	0.251182	0.191679	0.187865	0	0.201835	0.161656	0.215869	0.211006	0.267371	0.268084	0.349671	0.203443	0.199052	0.312366	0.279401	0	0.222449	0.281651	0.163675	0.26874	0.262287	0.254853	0.189946	0.317345	0.47743
CNNM4	0.163946	0.174246	0.172608	0.153322	0.150432	0.117704	0.121558	0.18989	0.208939	0.166351	0.182786	0.136223	0.171517	0.224835	0.227577	0.189697	0.377942	0.255359	0.158277	0.169528	0.177178	0.215471	0.134567	0.185704	0.139335	0.12461	0	0.0908687	0.115732	0.0955115	0.172895	0.219358	0.156512	0.204257	0.112386	0.143821	0.155568	0.192767	0	0.19124	0.183342	0.0761876	0.196348	0.105454	0.121746	0.182031	0.224163	0.271451
CNNM3	0.0320119	0.0387985	0.0462988	0.0464362	0.0562058	0.0298305	0.0422501	0.0584283	0.0634853	0.0495447	0.0464742	0.0424163	0.0458355	0.0523729	0.0572947	0.0543832	0	0.0657293	0.0498484	0.0704971	0.067497	0.0873928	0.0220906	0.0580638	0.0311184	0.0431833	0	0.0534797	0.0568024	0.0476045	0.0771821	0.0531879	0.055455	0.0647853	0.0354048	0.0477371	0.0564183	0.0364909	0	0.0326814	0.0455132	0.0497191	0.0784707	0.0292669	0.069279	0.0859042	0.0699809	0.0843545
ANKRD23	0.229277	0.269247	0.278678	0.256204	0.223042	0.153873	0.452143	0.297609	0.32009	0.24121	0.240397	0.257688	0.26937	0.369851	0.344712	0.312834	0.420033	0.296084	0.216901	0.218348	0.284616	0.352628	0.11775	0.354071	0.149675	0.182181	0	0.189104	0.228918	0.237629	0.370578	0.455073	0.349149	0.281041	0.254843	0.255425	0.348279	0.372228	0	0.267269	0.334847	0.342186	0.338393	0.247849	0.295551	0.422045	0.319174	0.406548
SEMA4C	0.112872	0.119425	0.142295	0.0674468	0.0823409	0.112135	0.170649	0.152458	0.162599	0.0747539	0.127341	0.0891291	0.104362	0.162726	0.147534	0.138398	0	0.192574	0.152803	0.119115	0.197563	0.212428	0.0773012	0.175152	0.123834	0.127782	0	0.095343	0.117305	0.0919455	0.135362	0.303092	0.118189	0.0721648	0.0563733	0.111865	0.172932	0.092033	0	0.142079	0.13295	0.0877598	0.15276	0.0766942	0.167779	0.264545	0.102574	0.0974091
FAM178B	0.149796	0.160509	0.208964	0.135282	0.0891898	0.087014	0.262681	0.234167	0.174981	0.181682	0.156257	0.190425	0.215975	0.282465	0.232357	0.15829	0	0.245224	0.173422	0.126162	0.199543	0.359877	0.20923	0.272289	0.0961709	0.123309	0.127345	0.0967121	0.166278	0.121304	0.206952	0.228631	0.248071	0.207996	0.154076	0.230848	0.199261	0.198273	0	0.127474	0.219193	0.230071	0.198097	0.109977	0.205504	0.407824	0.202756	1.11246
FAHD2B	0.150975	0.120313	0.167918	0.188229	0.174785	0.149182	0.107529	0.219517	0.241524	0.085474	0.125023	0.133417	0.100814	0.379584	0.212805	0.276593	0	0.300395	0.186451	0.141884	0.189646	0.260269	0.0898127	0.299603	0.121751	0.129099	0	0.104287	0.198139	0.149841	0.135869	0.269363	0.154927	0.155765	0.100021	0.166662	0.126189	0.10639	0	0.125324	0.15178	0.120064	0.283449	0.0709314	0.109292	0.182428	0.129873	0.0307733
ANKRD36	1.82163	1.83453	1.60105	1.25089	1.1688	1.53285	1.21901	1.34801	1.29943	1.62864	1.44241	1.65611	1.51796	1.33377	1.57324	1.19551	1.4834	1.68421	1.44299	1.64132	1.44718	1.5197	1.26688	1.54608	1.63679	1.78842	1.85775	1.52142	1.52895	1.69662	1.38496	1.45786	1.38638	1.71742	1.64109	1.73668	1.61278	1.56943	0	1.6737	1.61582	1.64107	1.54494	1.60925	1.56886	1.54272	1.46272	1.42113
ANKRD36B	0.704246	0.691725	0.573473	0.573395	1.0611	0.871189	0.808117	1.05899	0.800665	0.496103	1.07658	0.601338	0.52559	0.796882	0.566445	1.06101	0.69388	0.496105	0.795444	0.560556	0.832258	0.877174	0.384082	0.529041	0.616485	0.736328	1.17217	0.745959	0.466933	0.555985	0.711565	0.928246	0.835167	0.58803	0.671369	0.708224	0.601637	0.79309	0	0.606643	0.51009	0.525158	0.973679	0.48004	0.927296	0.564973	0.536221	0.845071
COX5B	0.183155	0.18608	0.393145	0.503788	0.312497	0.318935	0.597731	0.412328	0.441695	0.17244	0.289202	0.1154	0.20855	0.664449	0.232885	0.546889	0.128238	0.301203	0.616683	0.186705	0.419035	0.421581	0.130602	0.515094	0.482569	0.154707	0.127345	0.249562	0.694407	0.189962	0.261705	0.489511	0.253613	0.197741	0.100002	0.179889	0.501574	0.247762	0	0.284834	0.308797	0.296125	0.385658	0.271245	0.34361	0.243993	0.157356	0.251909
ACTR1B	0.327656	0.322983	0.582088	0.593573	0.446192	0.425101	0.561121	0.58969	0.694096	0.471171	0.507241	0.290917	0.386286	1.11276	0.535351	0.760004	0.49094	0.563882	0.668555	0.388011	0.605839	0.821727	0.189795	0.867011	0.508598	0.306235	0.710159	0.277797	0.626828	0.364962	0.353786	1.04811	0.589944	0.444916	0.273045	0.450244	0.815638	0.452411	0	0.427523	0.439521	0.49337	0.516238	0.341129	0.442156	0.570101	0.61622	0.134822
C2orf92	0.166731	0.204681	0.152047	0.128257	0.123106	0.0913377	0.0842966	0.174897	0.202875	0.123074	0.159181	0.13493	0.156232	0.251756	0.222019	0.206976	0.128238	0.211401	0.151512	0.169923	0.151993	0.259115	0.144884	0.2094	0.110525	0.139977	0.127345	0.078533	0.0928478	0.121525	0.135953	0.184485	0.156425	0.164696	0.172228	0.22719	0.150764	0.176613	0	0.125598	0.198106	0.171983	0.171256	0.0783068	0.123272	0.221832	0.136181	0.259108
ZAP70	0.0056385	0.00734531	0.00659585	0.00477763	0.00353924	0.00709832	0.0083363	0.00821982	0.0079956	0.0048026	0.00647581	0.00339814	0.00595843	0.0013135	0.00454969	0.00589992	0	0.010544	0.00430448	0.00281822	0.00718982	0.0126079	0	0.00570732	0.00222031	0.00341936	0	0	0.00834172	0.00210328	0.00338524	0.0203563	0.00573566	0.00371335	0.00338484	0.00148071	0.0109916	0.00995575	0	0.00114579	0.00450238	0.000971298	0.00112742	0.00303188	0.00102558	0.00655058	0.00473608	0.0299202
TMEM131	1.09828	1.10367	1.14301	0.962296	1.03316	1.10059	1.08281	1.11335	1.06682	1.14231	1.17381	1.07097	0.898587	1.16953	1.16454	1.13886	0.598267	1.16949	1.08704	1.14724	1.11972	1.26167	0.850366	1.1078	1.15624	1.04323	0.672242	0.904688	1.151	1.00191	0.921775	1.1865	1.15321	1.12637	1.04732	1.11952	1.16109	1.09834	0	1.21006	1.00401	1.09655	1.10728	0.939074	1.10064	1.06398	1.06958	1.00466
VWA3B	0.0207772	0.0120703	0.0215254	0.0213376	0.0199509	0.0101422	0.00130681	0.0106519	0.0203734	0.025983	0.014993	0.00729397	0.0125265	0.0271221	0.0224408	0.0226822	0	0.018206	0.0185485	0.0162632	0.0149234	0.0174815	0	0.029425	0.0118661	0.00962209	0	0.00478111	0.0266875	0.0158911	0.00975599	0.0241291	0.0141186	0.0203146	0.00606894	0.0243143	0.0127965	0.0133247	0	0.0151782	0.0145605	0.019291	0.0208208	0.00409134	0.00360195	0.0138766	0.0193996	0.0301958
CNGA3	0.0022874	0.00189831	0.00167071	0.00404261	0.0039947	0.00140094	0	0.00539944	0.00116296	0	0.000400254	0.00417525	0.001932	0.0050144	0.000638763	0	0	0.00271181	0	0.00430938	0.000884842	0.00200245	0.00210524	0.00275796	0.000702517	0	0	0.00321156	0.00266961	0.00401343	0.00207034	0.00267061	0.000497313	0	0	0.00114433	0.00258596	0	0	0.00663855	0.00112303	0.00264611	0.00518124	0	0	0.000627882	0	0.0145992
INPP4A	1.3525	1.42631	1.54287	1.23892	1.28502	1.3142	1.61585	1.54827	1.56861	1.41048	1.46914	1.3861	1.4014	1.47189	1.52921	1.37422	1.70574	1.35279	1.49672	1.3896	1.40036	1.66135	1.17601	1.53651	1.44981	1.2484	0.74226	1.22991	1.46019	1.27325	1.45416	1.64154	1.57846	1.6086	1.44044	1.53678	1.63236	1.55881	0	1.52619	1.45137	1.55173	1.38589	1.27042	1.54835	1.6582	1.58101	1.60094
COA5	0.11487	0.110119	0.171324	0.134564	0.144763	0.152669	0.242562	0.222627	0.203485	0.142937	0.180341	0.123824	0.0851173	0.224041	0.122117	0.156568	0.284637	0.130601	0.260899	0.113919	0.183576	0.240837	0.0898945	0.226517	0.179083	0.126001	0	0.105565	0.189609	0.116096	0.143404	0.255203	0.154478	0.156438	0.0875986	0.163856	0.21886	0.139147	0	0.142562	0.145353	0.147232	0.167035	0.10265	0.16194	0.183043	0.0882343	0.0895968
UNC50	0.174368	0.147118	0.224415	0.251584	0.246163	0.185261	0.253194	0.288057	0.308338	0.189009	0.210459	0.201681	0.125748	0.406671	0.206136	0.317715	0.217294	0.23959	0.334804	0.178184	0.275606	0.360254	0.0677979	0.309922	0.170634	0.127396	0.127345	0.147743	0.355873	0.1451	0.148282	0.394794	0.224573	0.215396	0.17756	0.205347	0.305149	0.159939	0	0.161112	0.195205	0.174912	0.279425	0.0965025	0.180415	0.246325	0.196171	0.102279
MGAT4A	0.686552	0.68657	0.777274	0.620959	0.691826	0.792566	0.84809	0.798355	0.752579	0.767233	0.774545	0.656069	0.542092	0.69456	0.682197	0.656776	0.549768	0.707159	0.727529	0.699565	0.706339	0.896329	0.44593	0.758994	0.728415	0.62294	0.972589	0.811733	0.867416	0.710593	0.678241	0.926418	0.764264	0.907139	0.60239	0.722499	0.889021	0.781337	0	0.707673	0.6687	0.753833	0.77379	0.61008	0.816289	0.771076	0.694004	0.972408
KIAA1211L	1.29881	1.38399	1.57629	1.41011	1.40161	1.2275	1.14429	1.50584	1.64732	1.37903	1.4277	1.56882	1.28165	1.8344	1.59724	1.70914	0.976673	1.78945	1.51478	1.35024	1.62209	1.88277	1.5193	1.856	1.24517	1.16482	1.23002	1.19591	1.51788	1.34241	1.18701	1.66206	1.58925	1.45461	1.35637	1.5956	1.32285	1.44724	0	1.51839	1.59723	1.50132	1.58338	1.01851	1.30646	1.75995	1.7041	0.935984
TSGA10	0.796286	0.831591	0.854476	0.669241	0.572336	0.660553	0.813175	0.761959	0.695663	0.791501	0.818405	0.742801	0.708413	0.845713	0.822056	0.723785	0.991614	0.782525	0.720066	0.605282	0.717857	0.955499	0.620107	0.812907	0.66645	0.651552	0	0.704231	0.629676	0.697802	0.743103	0.840378	0.845817	0.909625	0.852053	0.7829	0.893885	1.05002	0	0.762281	0.713164	0.698402	0.770435	0.67486	0.732536	0.907277	0.764355	1.31488
AC079447.1	0.992618	0.916829	0.892516	0.791945	0.662432	0.755153	1.09742	0.747146	0.867918	0.975681	0.84232	0.969572	0.782089	0.908321	0.92802	0.815106	0.929527	0.810624	0.588193	0.861513	0.865775	1.08463	0.882121	0.932414	0.769523	0.871853	1.9908	0.767848	0.839937	0.876621	0.992512	0.996424	1.03718	0.99279	0.951763	1.03062	1.07745	1.0818	0	0.858253	0.888576	0.961048	0.852402	0.889817	0.9901	1.06447	0.814824	1.09505
MITD1	0.166931	0.154115	0.244122	0.234808	0.163906	0.159011	0.400291	0.246851	0.247796	0.141539	0.170013	0.0939107	0.0940748	0.310442	0.180093	0.205699	0	0.182887	0.243531	0.153184	0.205394	0.281286	0.119788	0.259618	0.146926	0.148996	0.219264	0.15591	0.204048	0.154628	0.115639	0.269963	0.182795	0.162961	0.140216	0.148806	0.322667	0.218501	0	0.168109	0.183038	0.155515	0.266977	0.195454	0.222193	0.181423	0.165677	0.415348
LYG2	0.0229692	0.0288923	0.104105	0.130539	0.0564458	0.031683	0.0498023	0.0401917	0.0772379	0.0234661	0.0323678	0.0169631	0.0104604	0.175535	0.0348731	0.133054	0	0.099087	0.0602497	0.0413327	0.0756229	0.108933	0	0.117633	0.0204645	0.0130246	0.219264	0.0284941	0.113692	0.0432585	0.0112181	0.132164	0.0432687	0.0776944	0.00843752	0.0389586	0.121094	0.0460949	0	0.0431274	0.0606409	0.0537892	0.11767	0.0312222	0.0371874	0.0824634	0.0545372	0.0775195
LYG1	0.0245266	0.0316997	0.0655336	0.0948628	0.059582	0.0309896	0.0619869	0.0596596	0.0799501	0.041616	0.0282517	0.021455	0.0184741	0.109292	0.0295596	0.061742	0	0.0624998	0.0514904	0.0474646	0.0587736	0.0958095	0.0332439	0.0949842	0.0307205	0.0309718	0.219264	0.0331224	0.112212	0.0454908	0.0278428	0.119538	0.0448475	0.0825801	0.0610186	0.0322768	0.0902349	0.0676413	0	0.0570562	0.0490506	0.0440579	0.0866989	0.0312923	0.0451076	0.0874503	0.0435252	0.0994348
TXNDC9	0.107535	0.111254	0.18914	0.176559	0.142163	0.144899	0.149713	0.188896	0.194097	0.143228	0.163133	0.11712	0.100495	0.251137	0.117146	0.202973	0	0.140707	0.187484	0.106743	0.174935	0.197607	0.105151	0.232406	0.136342	0.0790208	0	0.0981521	0.203083	0.115453	0.0914136	0.208202	0.103636	0.168262	0.0876155	0.122448	0.216448	0.152976	0	0.106975	0.127067	0.0998252	0.193322	0.100433	0.131424	0.1404	0.117247	0.118217
EIF5B	0.543884	0.4817	0.45636	0.516748	0.511027	0.514927	0.425109	0.519978	0.524434	0.435324	0.578853	0.450439	0.486621	0.569187	0.517624	0.456452	0.259248	0.453888	0.62104	0.459313	0.579439	0.591253	0.360864	0.625381	0.528098	0.445097	0.444261	0.373711	0.51902	0.415968	0.393097	0.603362	0.466334	0.417191	0.449534	0.525166	0.48312	0.446462	0	0.40275	0.413795	0.331866	0.513981	0.470161	0.457836	0.502151	0.493673	0.811228
REV1	0.904111	0.916724	0.910494	0.72814	0.862099	0.798025	1.11411	0.983931	0.920279	0.880032	0.89276	0.812312	0.79295	0.91992	0.916213	0.825362	0.603593	0.849916	0.825075	0.823242	0.890107	1.07421	0.499392	0.938252	0.810038	0.765956	0.874706	0.871285	0.815894	0.827492	0.940051	0.984187	0.945371	1.04162	0.745938	0.903602	1.10116	0.99644	0	0.818228	0.815813	0.902186	0.891423	0.80999	1.0057	0.939146	0.909622	0.852959
AFF3	2.56041	2.76762	2.73327	2.59533	2.62575	2.4021	2.64212	2.73428	2.68507	2.65904	2.59963	2.8479	2.59656	2.77008	2.72766	2.5943	2.45567	2.61104	2.59823	2.71376	2.58308	2.86256	2.83729	2.66024	2.55752	2.63183	2.97678	2.62675	2.56432	2.69982	2.78786	2.45611	2.98296	2.77088	2.81653	2.76001	2.67825	2.80511	0	2.72565	2.69796	2.88471	2.75582	2.58153	2.71627	3.26738	2.84316	3.04226
LONRF2	1.21916	1.19294	1.31687	1.10398	1.16172	1.28645	1.43052	1.31185	1.22682	1.33385	1.46559	1.14579	1.12027	1.26356	1.08131	1.20767	1.55647	1.086	1.41997	1.09738	1.35397	1.49154	0.772235	1.3257	1.44336	1.10875	1.36044	1.11329	1.36008	0.922778	1.02203	1.44439	1.15477	1.19115	0.9905	1.24792	1.40606	1.21865	0	1.31038	1.08003	1.08411	1.14045	1.0157	1.31379	1.32249	1.02175	1.27748
CHST10	0.141891	0.150411	0.204948	0.135809	0.174111	0.180693	0.256958	0.227689	0.257718	0.216695	0.220135	0.169025	0.201908	0.223976	0.22726	0.192846	0.182623	0.154224	0.220591	0.161865	0.22069	0.245788	0.111884	0.240797	0.196448	0.0989959	0.490895	0.0763136	0.152068	0.133305	0.198207	0.274877	0.195687	0.230134	0.0999457	0.194445	0.252888	0.236007	0	0.208543	0.193566	0.182535	0.147068	0.178135	0.241022	0.204512	0.197363	0.143166
NMS	0.000421027	0	0.00329067	0.00422252	0.00535737	0	0.00265792	0	0.000934319	0	0.000991698	0	0	0.00602797	0	0.000976542	0	0.0020504	0	0.000831393	0.000562628	0.00235368	0	0.00103638	0.00162256	0	0	0.000895994	0.00500086	0.0018943	0.00189689	0.0012761	0.000908444	0	0	0	0	0	0	0	0	0	0.00101907	0	0	0.00189196	0.00723165	0.0028685
PDCL3	0.0248378	0.0237702	0.0279948	0.0238225	0.0287519	0.0208605	0.0357492	0.0616512	0.0367764	0.04878	0.0459019	0.0370214	0.0118142	0.0585505	0.029656	0.03757	0	0.0223158	0.0728793	0.0110735	0.0264639	0.0424836	0.0138381	0.0568712	0.0284256	0.023811	0	0.0156245	0.0314135	0.0137175	0.0273364	0.0415621	0.0228223	0.0267275	0.0176311	0.0261531	0.0611093	0.0478819	0	0.0285976	0.0137342	0.0191614	0.0262977	0.039313	0.0282193	0.0330812	0.024088	0.0201724
NPAS2	1.26788	1.40163	1.42525	1.72368	1.43346	1.22835	1.44542	1.45171	1.74267	1.66741	1.55832	1.34914	1.58322	1.76371	1.71142	1.81666	1.4733	1.6934	1.46494	1.931	1.44869	1.5424	1.6381	1.68578	1.49423	1.2682	0.891516	1.14202	1.28288	1.22202	1.24177	1.70781	1.53639	1.58087	1.61839	1.62503	1.79424	1.5978	0	1.60086	1.88386	1.3381	1.24186	1.2475	1.36382	1.38392	2.18874	1.50689
RPL31	0.306418	0.244881	0.329262	0.317116	0.280707	0.278781	0.476651	0.431674	0.303703	0.306477	0.274409	0.249556	0.255381	0.288864	0.275127	0.262596	0.473178	0.225582	0.340255	0.199347	0.293064	0.327335	0.134244	0.371475	0.2474	0.293776	0	0.308767	0.337798	0.274792	0.395816	0.352366	0.285313	0.352111	0.211438	0.299134	0.414573	0.342499	0	0.403334	0.208407	0.260836	0.322063	0.218223	0.313366	0.362128	0.220907	0.666473
TBC1D8	0.519925	0.732999	0.705089	0.67681	0.674108	0.539324	0.815517	0.655946	0.785889	0.74293	0.546875	0.672328	0.647676	0.751264	0.800738	0.735879	0.754896	0.733495	0.628811	0.675208	0.780908	0.768664	0.685245	0.93373	0.466222	0.480067	0.973737	0.521995	0.570793	0.528912	0.511752	0.800757	0.706762	0.692726	0.563405	0.796718	0.690521	0.621403	0	0.766954	0.708422	0.493516	0.631934	0.453254	0.671374	0.89591	0.783349	1.82792
CNOT11	0.183387	0.174959	0.205001	0.157725	0.154408	0.142041	0.144838	0.214449	0.200015	0.13844	0.18464	0.150223	0.135184	0.250079	0.216704	0.224838	0.128238	0.22669	0.189782	0.170177	0.20555	0.304498	0.128901	0.227965	0.155641	0.141923	0.127345	0.109632	0.23611	0.129725	0.148654	0.356034	0.178654	0.135206	0.153036	0.158346	0.215078	0.134903	0	0.144584	0.148484	0.189672	0.295061	0.0744667	0.152322	0.201696	0.150997	0.125898
RNF149	0.70718	0.707523	0.848401	0.701198	0.744213	0.675203	0.845474	0.869833	0.952576	0.707742	0.78149	0.699777	0.689166	1.08996	0.943227	0.924342	0.566809	0.912784	0.808718	0.749257	0.831093	1.03641	0.454942	0.847882	0.772472	0.597657	1.40833	0.574783	0.819732	0.63589	0.683378	1.07976	0.838631	0.884253	0.678214	0.789076	0.911404	0.84733	0	0.869682	0.821956	0.77604	0.935937	0.62612	0.776864	0.911636	0.656998	1.29998
CREG2	0.653227	0.640825	0.848364	0.680306	0.744757	0.798672	0.907511	0.891514	0.980249	0.806523	1.02178	0.614682	0.597738	0.61785	0.583348	0.818635	0.740075	0.610989	0.981925	0.692661	0.867861	0.946463	0.444652	1.06492	0.935589	0.692639	0.350396	0.496244	0.734672	0.432787	0.586399	0.82659	0.688141	0.64737	0.539757	0.801195	0.749097	0.604111	0	0.684506	0.560733	0.623061	0.558616	0.493634	0.814898	0.964515	0.623507	0.960411
RFX8	0.145676	0.138395	0.117773	0.115574	0.083105	0.0753785	0.0951571	0.132079	0.148448	0.0836602	0.126613	0.111241	0.115024	0.248107	0.228302	0.160013	0	0.169227	0.0921031	0.15338	0.113681	0.208482	0.0998182	0.146027	0.0746838	0.0800332	0	0.0546528	0.0869625	0.0780258	0.0897946	0.139993	0.110558	0.114281	0.085653	0.132797	0.0758964	0.114931	0	0.0787008	0.136138	0.0932694	0.16761	0.106672	0.0642453	0.139441	0.185895	0.106235
MAP4K4	1.10684	1.3388	1.28852	1.34956	1.29862	1.18863	1.25021	1.35204	1.47336	1.20224	1.29964	1.08114	1.14728	1.32738	1.31006	1.36182	1.05898	1.28284	1.24015	1.35702	1.25748	1.30516	0.934814	1.41067	1.32219	1.04841	0.219264	1.1352	1.0591	1.25677	1.13226	1.30713	1.29598	1.35648	1.01127	1.35189	1.34192	1.30907	0	1.14809	1.33787	1.19956	1.17688	1.14883	1.35112	1.35621	1.39095	1.0971
IL1R2	0.00044944	0.00104376	0.00226041	0.00288561	0.0041274	0.00236336	0.00344316	0	0.000436118	0	0.000669488	0	0.00326257	0	0	0	0	0	0.000822395	0.000821897	0.00176818	0.00153674	0.00570462	0.0013677	0.000580919	0	0	0.00474832	0.0027632	0.0026705	0	0.00187311	0	0.00117069	0	0	0.000211537	0.00121257	0	0.00182213	0	0	0.00110944	0	0.00323886	0.00226158	0	0.0321817
IL1R1	0.00778766	0.00801468	0.0138114	0.021009	0.0162745	0.00672818	0.0137792	0.0133751	0.0171011	0.00888943	0.00626014	0.00987406	0.00633261	0.0228587	0.0122952	0.022433	0	0.0144861	0.0177032	0.0109834	0.0138856	0.0239121	0.00684608	0.0166488	0.00282178	0.00644293	0	0.00669805	0.0242838	0.0098934	0.00632729	0.0284448	0.0114377	0.0156411	0.00303024	0.0140486	0.0172791	0.00711173	0	0.0104325	0.00136687	0.0109703	0.0159747	0.00375103	0.00933254	0.00916807	0.0113212	0.0397034
IL1RL2	0.152621	0.152042	0.174197	0.196462	0.172286	0.149112	0.161136	0.17868	0.251108	0.190098	0.177756	0.169789	0.178853	0.2091	0.19658	0.174367	0	0.179086	0.167948	0.157229	0.177794	0.265671	0.125815	0.302083	0.165924	0.15504	0.900615	0.114618	0.07908	0.165818	0.0987619	0.160316	0.168014	0.188751	0.128042	0.222141	0.19782	0.148758	0	0.190817	0.214769	0.0876985	0.115996	0.0750598	0.101682	0.290432	0.201373	0.11026
IL18R1	0.00189337	0.00386933	0.00542623	0.00934609	0.00218579	0.00409587	0	0.00335608	0.00447087	0.00181417	0.00199196	0.000576403	0	0.00151902	0.00387551	0.00183483	0	0.00407957	0.0022421	0.00359626	0.00313148	0.0101829	0.0068033	0	0.00218399	0.00144377	0	0.00202093	0.00951453	0.00665046	0.00196234	0.00419711	0.0013739	0.0035226	0.00259072	0.000584382	0.00389836	0.00381209	0	0.00248748	0.00640141	0.00447652	0.00692125	0.000957259	0.00158245	0.00709289	0	0.00851967
IL18RAP	0	0.00089113	0.00340044	0.00250526	0.000812363	0.000816824	0.00160869	0.000451551	0.00106896	0.00130839	0.000317369	0.0011688	0	0.00283481	0.00183166	0	0	0	0.00156494	0.000549013	0.00325698	0.00275435	0	0.00191689	0.00276874	0	0	0.0018013	0.00415433	0.00140493	0	0.0024283	0.00170912	0	0	0.00119321	0.000888307	0.000398343	0	0.00196835	0.00135211	0.00607217	0.0027741	0.00379398	0	0.00165863	0.00107269	0.0115011
SLC9A4	0.000969697	0	0.000253419	0.00279306	0.00323653	0.00143741	0	0	0	0	0.000523376	0	0	0.00151902	0	0	0	0	0	0	0	0.000230436	0	0	0	0	0	0.00099133	0.00180359	0	0	0.0013297	0	0	0	0.00144756	0	0	0	0.0010416	0.00120662	0	0.00342303	0	0	0	0	0
SLC9A2	0.00861198	0.0175747	0.0297779	0.0394646	0.0287797	0.0180494	0.0155156	0.0309408	0.0349446	0.0118822	0.0120527	0.0160582	0.00591355	0.0269534	0.0209675	0.0246479	0	0.0318548	0.0218682	0.0132699	0.0188241	0.0368863	0	0.0478709	0.00980982	0.00853468	0	0.0145627	0.0465117	0.0310905	0.0196843	0.0409034	0.0231378	0.0446889	0.0112694	0.0188835	0.0240906	0.0126326	0	0.0328042	0.0250274	0.0331392	0.040295	0.0101791	0.0104878	0.0208293	0.0393716	0.0513171
MFSD9	0.026255	0.0513806	0.0423824	0.0283275	0.0283356	0.0428633	0.0386005	0.039604	0.0544239	0.0392622	0.0372759	0.0236302	0.0349401	0.0525048	0.0515249	0.0530469	0	0.056695	0.0336693	0.036015	0.0360825	0.0804127	0.0365265	0.0543975	0.0339737	0.0376579	0	0.029103	0.0220112	0.0376935	0.0200247	0.0389321	0.0321453	0.026906	0.019507	0.0719659	0.0516087	0.0300057	0	0.0525006	0.0410698	0.0195924	0.0346259	0.0251457	0.0213177	0.0409854	0.0480427	0.0237058
TMEM182	0.068244	0.0982578	0.130838	0.13947	0.114498	0.0959201	0.149188	0.0904839	0.1145	0.104108	0.0740344	0.0653619	0.0604267	0.0900119	0.0910404	0.112016	0.285908	0.106565	0.0758994	0.0757092	0.0776129	0.106979	0.081788	0.117641	0.0933768	0.0678326	0	0.0958697	0.0987423	0.131996	0.107532	0.0731929	0.111871	0.138655	0.0674053	0.10188	0.138797	0.113153	0	0.122212	0.120913	0.0651923	0.063956	0.0967044	0.0861927	0.0720726	0.0813237	0.228848
POU3F3	0.105554	0.111578	0.148832	0.0956779	0.0962263	0.135615	0.219053	0.143037	0.119266	0.15535	0.19029	0.10719	0.13812	0.103213	0.105122	0.0995662	0.157806	0.0734017	0.187792	0.109017	0.122106	0.168237	0.132964	0.130142	0.181254	0.109667	0.490895	0.139721	0.123433	0.0856605	0.192134	0.197672	0.131581	0.147538	0.0933736	0.140931	0.23569	0.153796	0	0.122674	0.13067	0.113423	0.0918567	0.13583	0.206255	0.155022	0.139831	0.202434
MRPS9	0.408574	0.419989	0.46955	0.4247	0.442727	0.445496	0.359001	0.437818	0.490966	0.384849	0.416349	0.306715	0.287861	0.515448	0.389147	0.440825	0.37263	0.420158	0.489799	0.379325	0.447544	0.537014	0.188696	0.479248	0.433989	0.389798	0.972589	0.333187	0.49934	0.383242	0.271154	0.53977	0.37039	0.460538	0.299973	0.413537	0.449279	0.405082	0	0.405585	0.420879	0.382946	0.500662	0.365354	0.379585	0.353724	0.36893	0.246851
GPR45	0.000921981	0	0.000253419	0.000510123	0	0	0	0	0.00101083	0	0	0	0	0	0	0	0	0	0	0	0	0.00126963	0.00587605	0.0024978	0.000390496	0	0	0	0.00287854	0	0.00152951	0	0.000334298	0	0.0037935	0.000406243	0	0	0	0	0	0.00230542	0	0	0	0.0016317	0	0
TGFBRAP1	0.202991	0.247857	0.261655	0.202064	0.244207	0.230731	0.231856	0.30463	0.289989	0.25235	0.314771	0.209673	0.181943	0.257769	0.274362	0.242042	0.133989	0.233351	0.274453	0.263886	0.293385	0.354958	0.131065	0.3082	0.235193	0.21497	0	0.163363	0.188478	0.184967	0.222614	0.320104	0.252293	0.246914	0.174517	0.279083	0.311671	0.246043	0	0.23402	0.239673	0.193283	0.201555	0.202698	0.337031	0.267476	0.260755	0.293436
C2orf49	0.105378	0.103269	0.154552	0.103878	0.0910298	0.123636	0.232265	0.163702	0.12133	0.139687	0.158324	0.118855	0.103192	0.134841	0.0958855	0.110999	0.204315	0.0681172	0.195729	0.0843037	0.128086	0.228917	0.0807505	0.158891	0.118078	0.0965456	0	0.110531	0.167274	0.0982611	0.106972	0.196959	0.105103	0.137437	0.0797978	0.08823	0.205921	0.127589	0	0.127626	0.0819988	0.0897477	0.144818	0.114304	0.130669	0.169492	0.109079	0.201879
FHL2	0.47063	0.570688	0.59883	0.577662	0.590749	0.495263	0.536469	0.626219	0.853956	0.549792	0.657366	0.554144	0.52881	0.75168	0.73913	0.72439	0.204315	0.744724	0.576362	0.57716	0.7144	0.595698	0.40624	0.918614	0.499636	0.501377	0.350396	0.353289	0.373227	0.465486	0.531747	0.709778	0.520817	0.518605	0.428467	0.735841	0.642142	0.626276	0	0.554562	0.86577	0.396642	0.582068	0.38086	0.55723	0.604856	0.749651	0.538467
NCK2	0.853716	0.969265	1.09099	0.947754	1.04728	0.939509	1.09943	1.16291	1.15718	1.01491	1.049	0.798526	0.791072	1.132	1.10363	1.08775	0.685994	1.08631	1.05049	0.968164	1.08476	1.19308	0.757069	1.2839	0.882831	0.812113	0.350396	0.82677	0.789574	0.899012	0.897061	1.21701	1.11101	1.21313	0.819395	1.1202	1.10574	1.09014	0	1.09771	1.12142	0.849921	1.0348	0.753362	1.08787	1.12826	1.18149	0.849746
UXS1	0.450759	0.567712	0.617775	0.515002	0.636242	0.484723	0.541118	0.664602	0.758257	0.681914	0.641501	0.52232	0.495068	0.721091	0.673421	0.663222	0.106779	0.626092	0.575522	0.590728	0.623562	0.786908	0.47802	0.756076	0.506335	0.422499	0.61824	0.42285	0.542717	0.49552	0.514441	0.730143	0.660939	0.778667	0.534645	0.728319	0.731048	0.629262	0	0.631821	0.628333	0.593361	0.599741	0.42458	0.614761	0.732008	0.710205	0.317721
RGPD3	0.0244408	0.0311065	0.0378113	0.0400894	0.0428139	0.017107	0.0314478	0.0416156	0.0254007	0.0249392	0.032509	0.0246345	0.0240079	0.0227671	0.026349	0.0319847	0	0.0258727	0.0214871	0.022064	0.0307701	0.052404	0.0192849	0.0525372	0.0216305	0.0186201	0	0.0144914	0.0196977	0.0320281	0.0269644	0.04433	0.0294624	0.0327184	0.0116839	0.0268453	0.0299227	0.0365429	0	0.0196151	0.0182532	0.0166537	0.0272839	0.0123421	0.0289002	0.0352785	0.0216884	0.0775254
CD8B2	0.00233649	0.0033855	0.00368914	0.00766745	0.00470776	0.00171075	0	0.00134074	0.00258254	0.00143976	0.000428305	0.00254819	0	0.0077231	0.0023517	0.00181393	0	0.00298765	0.00170293	0.00100989	0.00170435	0.00310295	0	0.00160496	0.000523625	0.00161184	0	0	0.00984036	0.00147774	0.00250686	0.000907349	0.000653821	0.00716751	0.00440328	0.000876183	0.00188246	0.00263587	0	0.0010416	0.00142328	0.00260606	0.00503059	0.00124492	0	0.00505084	0.00308356	0.0102674
ST6GAL2	0.796761	0.909868	0.872867	1.20859	1.12843	0.983966	0.592534	0.890528	1.39364	1.1738	1.11197	0.913357	1.12732	0.978643	1.02088	1.10693	0.471436	1.03868	1.11041	1.11064	1.15655	1.00662	0.760621	1.24108	0.925502	0.883368	1.23315	0.623934	0.560202	0.866009	0.616557	1.00166	0.826495	1.02006	0.677616	1.29698	0.72686	0.685537	0	0.893277	1.03963	0.593617	0.90582	0.683443	0.608871	1.05701	1.37805	0.343724
RGPD4	0.0154654	0.0149561	0.00980873	0.0129614	0.0112912	0.00858955	0.0102044	0.0129409	0.0166023	0.00670674	0.00635285	0.00286023	0.00989553	0.0231746	0.0124733	0.0154509	0	0.0142363	0.0125042	0.00515333	0.0117945	0.0219759	0.00157102	0.0268922	0.00575811	0.00272902	0	0.00920721	0.0201713	0.0140889	0.0120088	0.0179693	0.0123373	0.0108113	0.00469896	0.0100211	0.0141204	0.00680105	0	0.0132699	0.0141414	0.00779749	0.0118711	0.0159071	0.00547088	0.0172591	0.0145169	0.0280824
SLC5A7	0.00313737	0.00117724	0.00169868	0.0017503	0.00311852	0	0.00160072	0.00139305	0.00119903	0	0.00031749	0	0.00107258	0.00165882	0.00130947	0.00511897	0	0.000841408	0.00186712	0	0.000892666	0.00224371	0	0.00284162	0.000303866	0.00162982	0	0	0.00320793	0.00549241	0	0.00118396	0.000361118	0.00691692	0	0.00279789	0.00499054	0.000772489	0	0.00322512	0.000995459	0	0.00324944	0	0	0.00229618	0	0
SULT1C2	0.000929779	0.00281772	0.0115314	0.0139857	0.0183934	0.00146456	0	0.00706815	0.00832784	0.000908268	0.00232174	0	0	0.0187337	0.00375397	0.0190363	0	0.0173319	0.00997239	0.00382979	0.0100413	0.0146582	0.00344235	0.0213583	0.000822599	0.00269279	0	0	0.020233	0.00534903	0.00242277	0.0201443	0.00438369	0.00882783	0.00339508	0.00454123	0.00471495	0.00228272	0	0.00835406	0.00768689	0.00424094	0.0268568	0	0.00341494	0.0108033	0.0125949	0
SULT1C4	0.00230848	0.00112603	0.00956172	0.0383942	0.0166828	0.00210482	0.00306787	0.00791454	0.011508	0.00353855	0.00391192	0.00198267	0	0.0345929	0.00634138	0.0292731	0	0.0224438	0.00958785	0.002782	0.0255168	0.0146458	0	0.0324846	0.00131526	0	0	0.00121267	0.0304086	0.00897086	0.00511126	0.0301807	0.0019592	0.0135537	0	0.000819706	0.00645851	0.00458973	0	0.0032629	0.0147027	0.0010334	0.034102	0.00109478	0.00304794	0.00223829	0.0218626	0
GCC2	1.34051	1.09313	1.24274	1.00609	1.00918	1.13312	1.2557	1.18597	1.17402	1.29336	1.42634	1.32599	1.21652	1.34012	1.28263	1.19528	1.37746	1.21868	1.31549	1.02008	1.22723	1.4274	0.977357	1.26309	1.39176	1.28599	1.174	1.05342	1.30672	0.853905	1.20796	1.50258	1.1695	1.26563	1.29014	1.24488	1.35579	1.23757	0	1.35144	1.24295	1.24059	1.27227	1.01461	1.35913	1.24056	1.19862	1.23216
LIMS1	0.445259	0.411133	0.491553	0.345762	0.408529	0.34437	0.375412	0.442056	0.47136	0.452382	0.447169	0.384687	0.377944	0.478125	0.465519	0.469657	0.49745	0.424757	0.414851	0.379446	0.331276	0.533818	0.340182	0.399848	0.350686	0.400713	0.291237	0.406626	0.504287	0.442151	0.43611	0.581758	0.45567	0.56171	0.418592	0.470435	0.402242	0.518949	0	0.539434	0.477078	0.489183	0.570336	0.309901	0.445006	0.478577	0.515574	0.60785
RANBP2	0.708344	0.734476	0.806395	0.782107	0.823813	0.730231	1.11747	0.892304	0.853533	0.831531	0.836599	0.617506	0.677769	0.918894	0.692829	0.841781	0.562964	0.691293	0.933197	0.668286	0.871101	0.939068	0.494112	0.883417	0.800723	0.611473	1.2772	0.642767	0.98172	0.606386	0.696296	1.13446	0.78148	0.826931	0.682664	0.75577	1.09906	0.868021	0	0.83675	0.713642	0.739699	0.855313	0.779957	0.935402	0.844624	0.647959	1.02302
CCDC138	0.858127	0.7914	0.833522	0.649895	0.689561	0.671434	0.766074	0.786418	0.771561	0.829815	0.783681	0.622271	0.779157	0.937941	0.806372	0.786242	0.303194	0.654879	0.723865	0.642116	0.727556	0.77965	0.450192	0.734611	0.783737	0.676048	1.08446	0.638427	0.784551	0.687168	0.753283	0.857565	0.82006	0.893832	0.810415	0.78687	0.885389	0.918585	0	0.909984	0.708766	0.7268	0.810968	0.695554	0.896613	0.647199	0.643837	0.804139
EDAR	0.00454808	0.00607535	0.0123389	0.0147349	0.0109193	0.00273692	0.00391992	0.00216063	0.00372979	0	0.000348997	0.00114473	0.00130453	0.0121761	0.00606731	0.00466865	0	0.00783314	0.00353226	0.00109537	0.00550885	0.00677539	0.00801518	0.0045593	0.0041074	0	0	0.00479687	0.0179869	0.00957282	0.00200779	0.00922667	0.00286473	0.00507784	0.00791159	0.00313471	0.00722553	0.00185401	0	0.0108023	0	0.00205181	0.00637579	0.00207356	0.00210742	0.00193406	0	0.0127894
SH3RF3	0.895492	0.909862	1.0171	0.840223	1.01896	0.808904	1.14331	1.02525	1.3312	1.06613	1.02439	1.14707	0.980642	0.940195	1.17617	1.14355	0.802467	1.26954	0.985931	1.05005	1.10638	1.22774	1.10891	1.42028	0.803979	0.788666	1.29063	0.648009	0.50394	0.92288	1.10549	0.952831	1.0984	1.25942	0.736609	1.35148	0.980463	1.06395	0	0.957436	1.31381	0.786329	0.970794	0.794896	0.974292	1.49192	1.55651	1.84026
SOWAHC	0.00180134	0	0.00128935	0.0018651	0.00208823	0.00475839	0.00574224	0.00241745	0.00348652	0.00284454	0.00127157	0.00626856	0.00329375	0	0.00170288	0	0	0.00406274	0.000402715	0.0025757	0.000851344	0.00197029	0	0.00132974	0.00268144	0.00331856	0	0.00786647	0.00156061	0	0.00340005	0.0135425	0.00178673	0.0027852	0	0.00117278	0.00498981	0	0	0.000691542	0.00352487	0	0.00101655	0.00103033	0	0.00187913	0	0.00952803
RGPD5	0.0239408	0.0312299	0.0248381	0.0284619	0.0361219	0.0322426	0.0219784	0.0279805	0.018167	0.0559564	0.0147174	0.0392163	0.0165955	0.0124139	0.0244623	0.012044	0	0.00855496	0.0189064	0.0113671	0.00972161	0.0230921	0.0137806	0.0173615	0.0329337	0.0279793	0	0.0412053	0.0263316	0.0228767	0.0204597	0.0181306	0.0281339	0.0329797	0.0208942	0.0287041	0.0399619	0.0353921	0	0.0150555	0.0243419	0.0152568	0.00853779	0.0368654	0.0270099	0.0122454	0.0227884	0.0324212
AC013271.1	0.00671395	0.0027262	0.0079946	0.0175444	0.00629083	0.00776782	0.0156177	0.0120017	0.00467292	0.0175126	0.0153764	0.00625358	0.00387491	0.0204843	0.0165916	0.0184582	0	0.0046514	0.0158457	0.0162832	0.0113158	0.0126688	0.0086458	0.0145498	0.0106465	0	0	0.00292351	0.00635741	0.00839879	0.00869759	0.00892107	0.0086268	0.00993211	0.00196142	0.0127435	0.0212304	0.00850892	0	0.0191524	0.0149971	0.00449042	0.00584056	0.00778303	0.0095005	0.00784973	0.0180424	0.00870896
MALL	0.0171286	0.00758219	0.0184644	0.0156001	0.00453255	0.0111314	0.00966554	0.00934237	0.0136869	0.00800877	0.0176832	0.0093322	0.00977191	0.0224664	0.00958091	0.0143907	0	0.0123166	0.0217715	0.0105022	0.0207523	0.0163925	0	0.020332	0.0224336	0.0182848	0	0.00562757	0.00570857	0.00861606	0.00942934	0.013038	0.0101653	0.00718751	0.00737245	0.00693813	0.015345	0.0127577	0	0.0147347	0.0142612	0.00518534	0.0116877	0.0028417	0.00943928	0.0262017	0.0213391	0.0852181
NPHP1	0.344537	0.286833	0.329882	0.222738	0.255306	0.224877	0.59477	0.321631	0.295323	0.285843	0.311677	0.244703	0.171729	0.331678	0.292508	0.295678	0	0.306778	0.264295	0.275845	0.263088	0.435965	0.230533	0.327754	0.268408	0.249919	1.174	0.237625	0.33899	0.29328	0.302735	0.329518	0.306802	0.302426	0.308819	0.284656	0.354222	0.299475	0	0.375466	0.251445	0.308321	0.479972	0.314526	0.317374	0.337077	0.241561	1.02866
AC112229.3	0.00815188	0.00534224	0.0102673	0.0143172	0.0143321	0.00695694	0.0315082	0.00708806	0.020788	0.0140054	0.0153482	0.00754353	0.0161673	0.0367735	0.0286001	0.0194566	0	0.0156641	0.00452448	0.012382	0.0100588	0.0163583	0.00952549	0.0398539	0.00886574	0	0.127345	0.0067176	0.00231861	0.0137908	0.0225433	0.0116451	0.0132762	0.0111067	0.00722742	0.0146431	0.0165921	0.0139726	0	0.0222213	0.0219265	0.00571729	0.0191272	0.0170583	0.0182776	0.0150905	0.0240272	0.0277233
RGPD6	0.0105741	0.00587668	0.0078753	0.013958	0.0125992	0.00751946	0.0043553	0.00345515	0.0049113	0.00396374	0.00171367	0.000297332	0.0055561	0.006046	0.00707938	0.00644832	0	0.00753824	0.00392103	0.000498993	0.00188855	0.00392149	0.00462124	0.0052231	0.00420417	0.0054048	0	0.00460555	0.0146471	0.00763444	0	0.0081517	0.00239936	0.00177438	0.00211517	0.00219007	0.00467357	0.00381466	0	0.00511891	0.00184105	0.00463146	0.00776258	0.00334456	0.00299868	0.00616627	0.00374361	0.0280927
BUB1	0.00744391	0.00185433	0.00658359	0.00605902	0.00222654	0.00233899	0	0.00421267	0.00380957	0.00120371	0.00158283	0.00200881	0	0.0112561	0.00324155	0.00541218	0	0.00267939	0.00212669	0.0046529	0.00400194	0.00335567	0	0.00501568	0.00330009	0.00232712	0	0.00092443	0.0107394	0.000745084	0.00303184	0.00400118	0.00406053	0.00560221	0.00312065	0.0036208	0.00419007	0.000464015	0	0.00153047	0.000895055	0.00609444	0.00431405	0	0	0	0	0.0158929
ACOXL	0.0219313	0.0346626	0.051702	0.0763305	0.0640819	0.0178497	0.0330451	0.0373777	0.0629098	0.0124268	0.0203013	0.010117	0.0114494	0.112415	0.0357626	0.116632	0.106779	0.0663842	0.031854	0.0305104	0.0385374	0.0995634	0	0.118875	0.0294066	0.0281522	0.127345	0.0206762	0.110811	0.0348509	0.0103549	0.151498	0.0295245	0.0187738	0.0207367	0.0294179	0.0263742	0.0170367	0	0.049392	0.0495655	0.0348131	0.109165	0.0171519	0.0244764	0.0679923	0.030107	0.0768678
BCL2L11	0.0106098	0.0200633	0.0347761	0.0149289	0.0158635	0.0216805	0.0247022	0.0358388	0.0261533	0.0287192	0.017938	0.0235515	0.00801607	0.01622	0.0158223	0.0196967	0	0.0243149	0.0177251	0.0157532	0.0222728	0.0366228	0.00714915	0.0415413	0.0270438	0.0199988	0	0.0178459	0.0235009	0.0191456	0.0030553	0.046133	0.029789	0.00637675	0.0143629	0.0278625	0.0214659	0.0351988	0	0.0269893	0.0156906	0.0182732	0.016369	0.015628	0.0279562	0.0560754	0.0264676	0.124248
ANAPC1	0.613824	0.67774	0.715665	0.590862	0.705386	0.619798	0.77784	0.75751	0.699362	0.6753	0.633888	0.600301	0.478872	0.792219	0.650446	0.746893	0.383007	0.78924	0.689006	0.702132	0.666133	0.943229	0.44712	0.741724	0.644164	0.582888	0.219264	0.58691	0.772583	0.600155	0.451962	0.997446	0.724099	0.760293	0.606431	0.694006	0.747257	0.641891	0	0.641836	0.579731	0.75231	0.895542	0.435252	0.63603	0.763392	0.573954	0.790651
MERTK	0.16106	0.143673	0.217561	0.243482	0.1948	0.105624	0.291479	0.301574	0.225527	0.239085	0.119531	0.266405	0.154255	0.237593	0.196297	0.115589	0.290389	0.182079	0.190086	0.186169	0.114256	0.26478	0.213399	0.22464	0.142793	0.102825	0	0.146734	0.19212	0.116931	0.131601	0.241693	0.201891	0.165655	0.186428	0.19216	0.218856	0.172316	0	0.185569	0.128015	0.166209	0.195354	0.125932	0.222422	0.138228	0.13361	0.373074
TMEM87B	0.207342	0.189758	0.2889	0.195559	0.229875	0.215366	0.138233	0.26985	0.251772	0.23207	0.242023	0.210644	0.145947	0.332065	0.213709	0.242972	0	0.277236	0.252162	0.219073	0.212126	0.313184	0.161658	0.28724	0.27078	0.214257	0.127345	0.207378	0.318366	0.19914	0.20678	0.424508	0.221409	0.229541	0.245122	0.217322	0.343057	0.257364	0	0.283279	0.225749	0.296645	0.371693	0.157576	0.236534	0.283425	0.211809	0.249485
FBLN7	0.0575945	0.00887889	0.0126011	0.0248846	0.0300187	0.0150435	0.033313	0.0230023	0.0393819	0.0153788	0.00680092	0.0152781	0.0165779	0.0174404	0.0143971	0.0123668	0	0.0090389	0.00831569	0.00464444	0.012118	0.0551668	0.027688	0.0121956	0.0118213	0.0160587	0	0.01502	0.024096	0.0241086	0.0241192	0.0169401	0.0196734	0.015575	0.0173136	0.00944192	0.0127504	0.016649	0	0.0146562	0.0210334	0.0103604	0.0242719	0.00557712	0.0505191	0.0171736	0.0106314	0.0541256
ZC3H8	0.452167	0.455003	0.489378	0.383503	0.384553	0.396081	0.473743	0.529218	0.497704	0.407079	0.453264	0.344971	0.419641	0.545769	0.479557	0.469712	0.151918	0.43871	0.469511	0.373122	0.445773	0.576862	0.27925	0.51457	0.431518	0.354763	0.611128	0.33704	0.370279	0.364479	0.468427	0.552703	0.432477	0.480575	0.433568	0.426223	0.50027	0.478895	0	0.501637	0.421862	0.394788	0.510025	0.36515	0.41415	0.466921	0.371715	0.462253
ZC3H6	0.829376	0.708603	0.788744	0.649495	0.62694	0.682838	0.556043	0.780044	0.649251	0.660751	0.808644	0.645526	0.632641	0.886912	0.65421	0.634602	0.360714	0.606444	0.772073	0.681064	0.718849	0.999357	0.36632	0.834366	0.687451	0.708606	1.64902	0.758324	1.03151	0.594936	0.565823	0.962833	0.828381	0.737488	0.807403	0.647508	0.809959	0.71986	0	0.533604	0.508295	0.916658	0.86302	0.500964	0.650963	0.700627	0.533644	0.422376
RGPD8	0.0965511	0.112752	0.139002	0.11885	0.0966508	0.0741682	0.146084	0.162739	0.149581	0.119047	0.100474	0.113051	0.0828118	0.146253	0.170151	0.159082	0	0.167106	0.100787	0.0998903	0.135166	0.197716	0.0673046	0.248211	0.0756761	0.112083	0	0.0698662	0.0787421	0.115028	0.0944667	0.148295	0.129905	0.200573	0.0947475	0.140744	0.121796	0.155381	0	0.168708	0.150065	0.131829	0.141937	0.0960095	0.126984	0.113363	0.142889	0.252768
TTL	0.449169	0.4455	0.556078	0.448029	0.521731	0.408959	0.317784	0.493209	0.649834	0.456461	0.531984	0.495457	0.38358	0.626364	0.565139	0.560074	0.518521	0.5867	0.529833	0.511672	0.533836	0.691549	0.333388	0.687184	0.465262	0.421478	0	0.338156	0.497315	0.405673	0.37811	0.652215	0.445267	0.515056	0.389015	0.541217	0.463446	0.438558	0	0.535233	0.534907	0.358902	0.601033	0.341208	0.398982	0.632626	0.561322	0.607573
POLR1B	0.0869172	0.0941973	0.0971258	0.0944821	0.111711	0.0805623	0.113247	0.100564	0.121281	0.108448	0.110077	0.0820336	0.0809889	0.175014	0.128532	0.126489	0.128238	0.11488	0.111453	0.109951	0.1209	0.14267	0.037119	0.130634	0.0828719	0.0719401	0	0.0658725	0.0720619	0.0887364	0.057193	0.150748	0.0810412	0.0928929	0.0488743	0.140035	0.121607	0.0893501	0	0.0856955	0.098623	0.0590351	0.0990974	0.0765467	0.0707235	0.0994254	0.150598	0.098053
CHCHD5	0.0169636	0.0162101	0.0352759	0.0530939	0.0375388	0.0219795	0.0406933	0.0528605	0.0495066	0.0218444	0.0320983	0.0191225	0.00972211	0.0749065	0.0229696	0.0475554	0	0.0282846	0.0754402	0.0224451	0.0438774	0.0515412	0.0266246	0.0545273	0.0270295	0.00445485	0	0.0178488	0.0628807	0.0203545	0.0169557	0.0652081	0.0261377	0.0246823	0.0257107	0.0287384	0.0579284	0.0409672	0	0.027084	0.0313088	0.029457	0.0362462	0.0196988	0.0304889	0.0355903	0.0341611	0.0363929
SLC20A1	0.461457	0.488307	0.511012	0.481011	0.630831	0.557647	0.359733	0.545084	0.503539	0.431353	0.506477	0.394525	0.306389	0.568478	0.502901	0.543886	0.313766	0.602287	0.5849	0.489568	0.648848	0.598312	0.222807	0.550222	0.513255	0.413397	0.219264	0.408149	0.523937	0.465015	0.309516	0.627397	0.376385	0.364254	0.25799	0.460592	0.448351	0.366275	0	0.41751	0.397063	0.327098	0.53577	0.349393	0.541013	0.529821	0.294391	0.247407
NT5DC4	0.000466616	0.00131465	0.00155135	0.00570079	0.00344221	0.000884836	0	0.00289718	0.00195249	0	0.00144481	0	0.00353095	0.00318608	0.00252569	0.00477647	0	0.00120269	0.00126007	0.00249081	0.00117852	0.00134568	0	0.00568227	0.000918224	0	0	0	0.00329488	0.000804595	0.00151772	0.00251157	0.00352411	0.00166894	0	0.0014644	0.00243052	0.00113817	0	0.000791984	0.00152155	0	0.00154237	0.00433734	0.00114593	0.00367269	0	0
CKAP2L	0.00977926	0.0103233	0.0122805	0.013843	0.00773414	0.0052032	0.00494072	0.0180823	0.0112946	0.00145691	0.0131311	0.00918623	0.00878898	0.0300074	0.0100266	0.0187185	0	0.0190564	0.00948553	0.0149375	0.00775561	0.0139813	0	0.0203606	0.00649715	0.0134748	0	0.00305005	0.0122956	0.0125087	0.00494309	0.0101335	0.0053554	0.014401	0.0101853	0.00392979	0.0129641	0.0035023	0	0.0148692	0.0149869	0.0116747	0.0194429	0.00520808	0.0114488	0.0138391	0.0261694	0.0244004
IL1A	0	0.00037718	0.00145703	0.00356408	0.00294574	0.000682501	0.00257673	0.000791844	0.000694505	0	0.00121125	0.000680321	0	0	0.00081971	0.000976542	0	0.000891113	0.00141552	0.00157798	0	0	0	0	0.00113305	0.00107082	0	0	0.00130257	0	0.00209104	0.00157423	0.000783122	0	0	0	0	0.00101402	0	0	0	0	0	0	0.00109748	0.00215549	0	0
IL1B	0	0	0.000639156	0.00254557	0	0	0	0.00277843	0.00235225	0	0.0044055	0.00424287	0	0.0065527	0	0	0	0.000925675	0.00176237	0	0.000530439	0	0	0.00133697	0.00497441	0.0043966	0	0	0.000693236	0	0.00377862	0.00222263	0.0010179	0	0	0	0	0.000762573	0	0	0	0.00190979	0.00110184	0.00286373	0	0.00285874	0	0
IL36G	0	0	0.000381408	0.00105948	0	0	0	0	0.000321736	0.00184469	0.000751141	0	0	0.00242991	0.0013055	0.00232432	0	0.00067776	0	0.000946854	0.00464208	0.000419795	0	0	0.0014204	0	0	0	0	0	0	0	0.000565967	0	0	0.000426096	0.00068255	0.000647181	0	0	0.000797319	0.00123277	0.00185781	0	0.00273468	0.00159974	0	0
IL36B	0.0034949	0.00104678	0.00395929	0.00725504	0.00443422	0.00105472	0.00344316	0.000415833	0.00264149	0	0.00259861	0.000461086	0.00238943	0.00170787	0.0021981	0.0031777	0	0.00253498	0.00145322	0.0015196	0.00182069	0.00112264	0	0.00447324	0	0.00360043	0	0	0.00180495	0.00413176	0.00316948	0	0.000909302	0.0016892	0	0.00162676	0.000537098	0	0	0	0.00451966	0	0	0.00159869	0	0.00190895	0	0.010716
IL1RN	0	0.000547566	0.00282007	0.00226752	0.00139557	0.00157475	0	0.00049301	0.000237213	0	0.00139089	0	0	0	0.00159531	0.0051903	0	0.000615488	0.00109341	0	0.00137174	0.00223577	0	0	0.000172728	0	0	0	0.00331317	0.00071086	0	0.0032318	0.000579997	0	0	0.00126723	0.00119032	0	0	0	0.00198096	0	0	0	0	0.00205967	0	0.00415761
PSD4	0.0413471	0.0293793	0.0332564	0.0367725	0.0282557	0.0157382	0.0194833	0.0300533	0.0424004	0.0464121	0.0340359	0.0126946	0.0376775	0.0546086	0.0362798	0.0487683	0	0.0418958	0.0257726	0.0427462	0.0208214	0.0491588	0.0248401	0.0353901	0.0279874	0.0236101	0.127345	0.0113099	0.0230005	0.0198138	0.0289109	0.0377316	0.0456619	0.0176797	0.0134577	0.0379997	0.0173445	0.0212734	0	0.0338382	0.0370203	0.00881382	0.0278985	0.0175587	0.0123446	0.0454921	0.0197406	0.0964499
PAX8	0.00209895	0.012769	0.0175032	0.0379171	0.00618748	0.0110136	0.00693547	0.0182228	0.0131451	0.00567131	0.0147277	0.0043091	0.00696132	0.0311839	0.00841555	0.0254919	0	0.00961223	0.00551983	0.00882581	0.00544804	0.017206	0.0248724	0.0130282	0.00543963	0.00112068	0	0.0063812	0.0092043	0.00264946	0.00371179	0.0368103	0.017589	0.0106601	0.00495308	0.0172462	0.00392576	0.0101074	0	0.0240881	0.0117614	0.00571202	0.0136963	0.00580989	0.00769439	0.0119863	0.0127984	0.0162433
CBWD2	0.172304	0.163807	0.210377	0.18791	0.166844	0.193556	0.310874	0.305958	0.263507	0.243736	0.286923	0.222711	0.190616	0.250749	0.254422	0.211587	0.305715	0.210541	0.196373	0.185268	0.254751	0.33679	0.0905194	0.230459	0.187324	0.157943	0.882759	0.171651	0.195588	0.152395	0.184597	0.210259	0.195988	0.297683	0.159355	0.207061	0.32363	0.282249	0	0.20883	0.230676	0.202312	0.201015	0.246144	0.255	0.213404	0.237075	0.243902
FOXD4L1	0	0	0.000830553	0	0	0.000765146	0.00452967	0.00250133	0.00209311	0.00144446	0.00113755	0	0.00482194	0	0	0.000549493	0	0	0	0	0.00082744	0.0022929	0	0.000518179	0.00187847	0	0	0	0	0	0	0	0	0.00166894	0	0.00115508	0.0036562	0.00435875	0	0.00194306	0.000861282	0.00283955	0.000798836	0.0013284	0.000887676	0.0011214	0	0.00814165
RABL2A	0.234545	0.271305	0.310137	0.240672	0.256336	0.186013	0.251867	0.418633	0.451244	0.257121	0.315635	0.234945	0.282209	0.488391	0.460506	0.433411	0.161711	0.365803	0.36003	0.326265	0.394336	0.519628	0.231634	0.452361	0.202444	0.169129	0.519209	0.226221	0.258945	0.207953	0.339487	0.51138	0.391484	0.416046	0.196672	0.34754	0.37854	0.343048	0	0.344515	0.35201	0.317195	0.423733	0.164653	0.223906	0.432558	0.444387	0.360489
SLC35F5	0.552966	0.534324	0.614071	0.464636	0.574954	0.581276	0.525139	0.641443	0.554281	0.540738	0.618577	0.486138	0.438563	0.579885	0.522818	0.584989	0.572784	0.497163	0.615752	0.506113	0.623193	0.794978	0.272483	0.612485	0.589717	0.457572	0.400622	0.535473	0.543675	0.46616	0.42094	0.793491	0.531529	0.681042	0.501373	0.510969	0.596253	0.548725	0	0.538352	0.491834	0.59567	0.586827	0.407866	0.576766	0.576872	0.371758	0.712398
ACTR3	0.417887	0.468923	0.506051	0.459109	0.487124	0.615676	0.566741	0.543241	0.500427	0.502731	0.616722	0.422902	0.396071	0.478157	0.360573	0.476488	0.447756	0.391754	0.624795	0.396078	0.539941	0.536588	0.305433	0.51535	0.595514	0.440914	0.391864	0.39224	0.533327	0.398303	0.395881	0.575385	0.419613	0.477733	0.421265	0.503541	0.569796	0.45497	0	0.454168	0.415153	0.380214	0.419203	0.367189	0.498539	0.524075	0.357619	0.392086
