## Supplementary material for "Single-cell dissection of schizophrenia reveals neurodevelopmental-synaptic axis and transcriptional resilience": TableS7ae_Pseudobulk_mean_Ex-L4-5 (part 2 of 3)

### Sheet: Sheet1 (continued)
Gene	CON1	CON2	CON3	CON4	CON5	CON6	CON7	CON8	CON9	CON10	CON11	CON12	CON13	CON14	CON15	CON16	CON17	CON18	CON19	CON20	CON21	CON22	CON23	CON24	SZ1	SZ2	SZ3	SZ4	SZ5	SZ6	SZ7	SZ8	SZ9	SZ10	SZ11	SZ12	SZ13	SZ14	SZ15	SZ16	SZ17	SZ18	SZ19	SZ20	SZ21	SZ22	SZ23	SZ24
DPP10	4.83804	4.72559	4.63765	4.55261	4.71191	4.65888	4.63963	4.45316	4.67389	4.5869	4.54583	4.85721	4.71131	4.62848	4.74648	4.64854	4.77044	4.80914	4.48907	4.74515	4.63792	4.67098	4.89531	4.69621	4.79876	4.92616	3.64899	4.60985	4.57441	4.75644	4.87449	4.48758	4.52014	4.58471	5.10319	4.57032	4.68031	4.68495	0	4.69109	4.76246	4.52133	4.78556	4.80254	4.46103	4.98283	4.53075	4.82503
DDX18	0.437064	0.41135	0.549588	0.6202	0.470235	0.421392	0.516224	0.482028	0.413993	0.36008	0.467382	0.317633	0.254265	0.566487	0.361658	0.349161	0.467426	0.310152	0.532158	0.317909	0.441399	0.499971	0.10708	0.465897	0.372704	0.274088	0.710159	0.38085	0.594694	0.405624	0.25731	0.526798	0.347011	0.328048	0.237659	0.34229	0.481136	0.371465	0	0.345805	0.282529	0.218107	0.467441	0.204348	0.315438	0.368247	0.304476	0.346333
CCDC93	0.493873	0.56468	0.533849	0.454735	0.527457	0.411209	0.513358	0.575916	0.619424	0.468744	0.489363	0.400565	0.340344	0.614917	0.626915	0.549803	0.240768	0.536814	0.466154	0.59747	0.540024	0.811103	0.375501	0.631303	0.445276	0.480464	0.291237	0.431824	0.447055	0.49205	0.44408	0.624049	0.508432	0.661148	0.412192	0.572068	0.602657	0.550263	0	0.493011	0.531389	0.487467	0.665897	0.377823	0.442656	0.483827	0.569089	0.686465
INSIG2	0.198805	0.26343	0.331862	0.235343	0.291635	0.312458	0.335914	0.307203	0.277511	0.289325	0.281203	0.197389	0.143465	0.296152	0.228252	0.212121	0.128238	0.198026	0.317906	0.248432	0.291734	0.436028	0.171702	0.311477	0.321561	0.284198	0	0.295961	0.361212	0.215732	0.227117	0.455818	0.249856	0.302283	0.258092	0.294824	0.412536	0.27546	0	0.302289	0.218942	0.26243	0.254322	0.225688	0.276552	0.280357	0.138252	0.274009
MARCO	0.00208787	0.00194245	0.00108664	0.00130732	0.0011896	0.00105917	0	0.00170366	0.000217127	0.0025575	0.000440501	0	0	0.00266638	0.000396898	0.00131776	0	0	0.00142739	0	0.00456248	0.000109402	0.00409675	0	0.00447651	0	0	0.00282	0.00255965	0	0	0	0.00337052	0	0	0	0.000244908	0.00037727	0	0.00309225	0.00108079	0.0013779	0	0	0.00118442	0	0	0
C1QL2	0.00533167	0.00401686	0.00338983	0.00650707	0.0117299	0.00497107	0.00985359	0.0134128	0.00741726	0.00180452	0.00183567	0.00145033	0.0140103	0.00711364	0.00539055	0.00666274	0	0.0030265	0.00422014	0.00251527	0.00623603	0.00423721	0.00740761	0.0033904	0.00206538	0.00918021	0	0.00750722	0.00218857	0.000893391	0.0180058	0.00841138	0.0107466	0.00928555	0.00196564	0.00458256	0.00764963	0.00594945	0	0.00174886	0.00231468	0.00115015	0.00291813	0.00882851	0.00565107	0.00183929	0	0.0025984
STEAP3	0	0.00206255	0.00410009	0.00320873	0.00232823	0	0	0.00224278	0.00187016	0	0.0019353	0	0	0.00532994	0.000358318	0.00466595	0	0.00140203	0.000783075	0	0.00375918	0.00391838	0	0	0.000944927	0	0	0.00517492	0.00331629	0.00132463	0.00429848	0.0013297	0.00248689	0.00181298	0	0.00148182	0.00198503	0	0	0	0	0.00415999	0.00304534	0.00109543	0	0.00242298	0.00341353	0.00296587
C2orf76	0.149158	0.159469	0.163998	0.110393	0.136879	0.119976	0.118661	0.143589	0.138446	0.152719	0.137183	0.110151	0.113587	0.195648	0.15105	0.151692	0	0.165345	0.144208	0.119376	0.158821	0.2411	0.0665897	0.167197	0.137837	0.114522	0.490895	0.130679	0.206805	0.129603	0.0875968	0.165499	0.181501	0.20962	0.157119	0.16177	0.151699	0.159927	0	0.153976	0.149109	0.155768	0.175702	0.098679	0.147785	0.151491	0.120625	0.144528
DBI	0.0465021	0.0533409	0.0838791	0.0668882	0.0572433	0.0526236	0.16482	0.143445	0.0821901	0.0725695	0.0763435	0.03283	0.0652837	0.135954	0.0621219	0.0662685	0	0.0571159	0.194197	0.0397007	0.0830248	0.0948721	0.0320069	0.102537	0.102291	0.0456045	0	0.0896252	0.147337	0.0423559	0.0888216	0.145971	0.0707972	0.0564174	0.0211863	0.0321222	0.14076	0.0648968	0	0.0572127	0.0774895	0.0532505	0.0841514	0.0552706	0.0681565	0.0916869	0.0391157	0.0704836
TMEM37	0.000347378	0	0.000346057	0	0.00104248	0	0	0	0.00051676	0	0	0	0.00171138	0	0	0	0	0.00224773	0	0	0	0.000623524	0	0	0	0	0	0	0	0	0	0	0	0	0	0	0.000472391	0	0	0	0	0	0	0	0	0	0	0
SCTR	0.00784495	0.00381756	0.00842868	0.0104871	0.0100892	0.00276554	0.00266045	0.00321204	0.00495606	0.00189264	0.000454865	0.0032271	0.00230867	0.00173092	0.00688462	0.00635877	0	0.00751199	0.00140392	0.00490662	0.00415445	0.00518892	0	0.00862156	0.00321428	0.00503398	0	0.00332938	0.00909352	0.00876796	0.00172354	0.00593029	0.00296772	0.00624748	0.00307534	0.00205744	0.00467863	0.000886827	0	0.00158057	0.00401768	0.00251544	0.00268042	0.00410147	0.00629802	0.00579436	0.00275111	0.0111338
CFAP221	1.02959	1.00568	0.991163	0.58943	0.676439	0.685379	0.553891	0.950761	0.844594	0.962482	0.967395	0.843382	0.822087	1.04952	1.00026	0.927571	0.356233	0.973877	0.845379	0.766635	0.919675	1.28265	0.529525	0.962094	0.679319	0.848906	1.12561	0.638064	0.817662	0.592744	0.719197	1.0145	0.975549	0.882029	0.865133	0.904284	0.671272	0.75367	0	0.871497	0.774398	0.930205	0.850896	0.60723	0.809626	0.933582	0.87419	0.824375
TMEM177	0.0261471	0.0271498	0.078292	0.0717959	0.0387504	0.0394233	0.0681501	0.0981333	0.0874427	0.0332151	0.0460216	0.0201382	0.0320256	0.081366	0.0374705	0.0776999	0	0.037604	0.108989	0.0333988	0.0872451	0.0961826	0.0268015	0.135661	0.0276601	0.0381838	0	0.0363109	0.0975138	0.035134	0.0232412	0.0559679	0.0374604	0.0733521	0.00684374	0.0451721	0.067069	0.0499802	0	0.0433984	0.0438175	0.0128144	0.051806	0.0265387	0.0625092	0.050337	0.0468333	0.0526216
PTPN4	1.65908	1.55809	1.52128	1.53671	1.48513	1.55638	1.58652	1.54518	1.53301	1.65363	1.66198	1.47188	1.46925	1.7424	1.50644	1.66481	1.18944	1.67165	1.59989	1.52332	1.53168	1.73555	1.20243	1.58395	1.64035	1.57051	1.75021	1.41763	1.761	1.41391	1.46003	1.74149	1.58126	1.7812	1.62358	1.56623	1.73757	1.52783	0	1.4665	1.48655	1.73748	1.66846	1.49623	1.68961	1.53764	1.51874	1.852
EPB41L5	1.00905	0.947249	0.949713	0.768367	0.893098	0.955606	0.836183	1.00384	0.817825	0.899549	0.834946	0.817578	0.7656	0.905027	0.909288	0.899596	0.515781	0.899842	0.904737	0.918631	0.88997	1.09178	0.420414	0.908016	0.887222	0.846559	0.967664	0.876669	1.11541	0.801103	0.698133	1.09351	0.977471	1.04216	0.694115	0.973475	0.896902	0.90393	0	0.925177	0.813453	0.878349	0.916729	0.727545	0.950333	0.691113	0.761164	0.796097
TMEM185B	0.00836114	0.00127807	0.0065392	0.00256121	0.00367932	0.0123912	0.0144997	0.00843283	0.00698552	0.00905822	0.00451154	0.00110933	0	0.0030163	0.00272562	0	0	0.00446602	0.0107439	0.00315607	0.00531743	0.00448232	0.0104634	0.00671823	0.0127523	0.00331304	0	0.00376709	0.00643525	0.00393754	0.00659497	0.0046152	0.00382177	0.00165738	0	0.0053295	0.00824535	0.00645063	0	0.00387493	0.00315079	0.00814081	0.00998797	0.00318722	0.00648619	0.00525229	0.00314027	0.00380599
RALB	0.131888	0.155653	0.162785	0.10743	0.123417	0.144666	0.146837	0.214923	0.182413	0.170947	0.183719	0.114666	0.107236	0.203496	0.160429	0.160483	0	0.147185	0.251316	0.124135	0.181276	0.194995	0.0873644	0.209899	0.159198	0.123511	0.127345	0.0880054	0.11385	0.102125	0.124449	0.165488	0.129443	0.173799	0.0705245	0.16752	0.263544	0.194666	0	0.171431	0.177574	0.0798881	0.09493	0.119122	0.140122	0.179583	0.171709	0.106065
INHBB	0.00406261	0.00786089	0.00995404	0.00295166	0.00778733	0.0104027	0.0393066	0.0238516	0.0133841	0.0147778	0.0142072	0.0116885	0.0114853	0.0171423	0.00325963	0	0	0.00577014	0.00865515	0.00979423	0.00295033	0.0126651	0.0084285	0.0146261	0.0119018	0.00617981	0	0.00484668	0.00677001	0.00146892	0.00435453	0.0232395	0.00672799	0.00472545	0	0.0295142	0.00812016	0.00803914	0	0.0138275	0.00579402	0.00476387	0.00235491	0.0196134	0.0203218	0.0193047	0.0176229	0.0412162
GLI2	0.0147517	0.0286926	0.0286087	0.0376051	0.0264699	0.0120699	0.0340775	0.0231054	0.0221456	0.0164781	0.0126486	0.018846	0.00894322	0.0455616	0.0289725	0.0279202	0	0.0307836	0.0129369	0.0194489	0.0167572	0.0285168	0.00416385	0.0308882	0.0156884	0.0128934	0	0.0204265	0.0303411	0.0146961	0.0360795	0.0270664	0.0230331	0.019592	0.00650247	0.0173984	0.0210983	0.0184586	0	0.0198842	0.0267801	0.0280906	0.0313196	0.0205205	0.0191364	0.0300495	0.02925	0.321546
TFCP2L1	0.00293013	0.0040835	0.00984954	0.0116623	0.00606172	0.00184181	0.00425669	0.00363473	0.00802334	0.00182186	0.000255242	0.00549334	0	0.00843281	0.00451016	0.0130576	0	0.00971473	0.00415313	0.00183672	0.00479494	0.0078136	0	0.00703769	0.00576692	0.00633519	0	0.00173285	0.0184821	0.00368229	0.00299408	0.00641699	0.00393961	0.00713515	0.00430902	0.00359815	0.00450518	0.00043604	0	0.00355089	0.00592633	0.00368341	0.0138179	0	0	0.00170357	0.00674903	0.0164394
CLASP1	1.76036	1.8691	1.85257	1.80731	1.81327	1.83977	2.16843	1.90562	1.8404	1.88797	1.90226	1.77066	1.68733	1.79031	1.76287	1.80545	2.28428	1.71566	1.79088	1.78443	1.75667	1.94769	1.60674	1.80898	1.84204	1.63946	1.63792	1.95983	1.90527	1.79624	1.77672	1.90848	1.98651	2.07173	1.76348	1.93162	2.04093	2.00478	0	1.85872	1.78841	1.98881	1.83629	1.89492	2.08286	1.90403	1.74799	2.43081
NIFK	0.106461	0.0940594	0.102145	0.116254	0.109782	0.117261	0.10233	0.112841	0.109954	0.0806255	0.112556	0.0944732	0.0934455	0.119363	0.0730903	0.14626	0	0.0800587	0.13232	0.0868585	0.112293	0.128425	0.0212256	0.151851	0.12462	0.0900545	0	0.0587535	0.1203	0.0735689	0.050345	0.13772	0.0772244	0.0853942	0.0712996	0.104523	0.109485	0.0827421	0	0.104845	0.0700478	0.0510463	0.0772124	0.0480206	0.0907686	0.0911343	0.0684111	0.182293
TSN	0.23905	0.259564	0.31283	0.217937	0.264636	0.262537	0.33395	0.355719	0.35849	0.266792	0.320529	0.217754	0.20859	0.490503	0.256699	0.319584	0.466749	0.264303	0.361891	0.232328	0.320788	0.424542	0.169258	0.376249	0.342244	0.270224	0	0.241468	0.293062	0.20962	0.258183	0.41514	0.288213	0.265277	0.215658	0.264246	0.392393	0.2764	0	0.268282	0.268157	0.232942	0.293135	0.210871	0.303573	0.347722	0.17381	0.346544
CNTNAP5	3.00018	2.4909	2.30317	2.15851	2.18214	2.26077	1.96185	2.23867	2.25339	2.34459	2.46641	2.36696	2.32046	2.23873	2.70046	1.96575	2.26305	2.83735	2.32544	2.52726	2.16631	2.41898	2.05921	2.16452	2.48922	2.65616	2.51682	2.4166	2.37525	2.64955	2.29908	2.1905	2.30252	2.56079	2.29012	2.27389	2.29633	2.13882	0	2.38905	2.16345	2.50088	2.45581	2.33632	2.4769	1.97264	2.06014	2.45596
GYPC	0.00925755	0.0156308	0.00811098	0.00725926	0.0101961	0.00667662	0.0055321	0.00536386	0.0116718	0.0161677	0.00422127	0.00688556	0.00764235	0.0102757	0.00842503	0.00789666	0	0.00868071	0.0137782	0.00736446	0.00739627	0.011901	0	0	0.00581808	0.00694267	0	0.00841481	0.0121403	0.00432834	0.00387158	0.0053991	0.00483915	0.0143592	0.00346715	0.00505797	0.00377872	0.00312118	0	0.00443983	0.0015665	0.00471184	0.00317728	0	0.00892082	0.00371023	0.00605066	0.00774326
TEX51	0.00469877	0.0043293	0.00182822	0.00553449	0.00420343	0.0012055	0	0.000519225	0	0	0.00047643	0	0	0	0.000995501	0.00318838	0	0.00186475	0.00166011	0.00213728	0.00115036	0.000610128	0	0.00085312	0.00259356	0.00103366	0	0.00572553	0.0026464	0.0010861	0	0	0.000177498	0	0	0	0.00077863	0.000453625	0	0.00154775	0.00207435	0	0	0	0	0	0	0
BIN1	0.602313	0.64514	0.60302	0.508095	0.57158	0.641089	1.16043	0.856531	0.751052	0.824818	0.785318	0.590523	0.886496	0.695318	0.776453	0.613846	1.21986	0.577839	0.653606	0.593916	0.63787	0.704091	0.430622	0.663574	0.828107	0.656363	1.34917	0.749115	0.639989	0.673044	0.963659	0.799453	0.827113	0.74941	0.563672	0.611573	0.786314	0.871456	0	0.769584	0.773927	0.70248	0.612107	0.905543	0.858454	0.808279	0.648665	0.995802
CYP27C1	0.0220229	0.0123954	0.015528	0.0218727	0.0122916	0.00937256	0.0142385	0.0206092	0.0168388	0.0113331	0.0158053	0.00735796	0.0132578	0.0230434	0.0147252	0.0134908	0	0.00904953	0.0196794	0.0205615	0.0130931	0.0298514	0.0106132	0.0262244	0.00719225	0.0207882	0	0.00486947	0.0215429	0.0108898	0.00867336	0.0188338	0.0163023	0.0291495	0.00232299	0.010716	0.0135787	0.0208345	0	0.0115603	0.020753	0.0318262	0.022539	0.0101681	0.0112241	0.0236031	0.00756539	0.0448372
ERCC3	0.320441	0.338546	0.359267	0.265828	0.307996	0.277558	0.326767	0.365946	0.398377	0.306833	0.330639	0.31514	0.350095	0.454821	0.457343	0.356646	0.335283	0.334757	0.341353	0.353868	0.370331	0.470636	0.206575	0.429673	0.291948	0.277384	0.219264	0.190115	0.280629	0.265713	0.319696	0.465931	0.331607	0.361042	0.255058	0.362414	0.409288	0.349365	0	0.353832	0.415032	0.294345	0.352502	0.225598	0.293526	0.387155	0.417841	0.285456
MAP3K2	0.944912	1.06396	0.977557	0.844735	0.91457	0.900391	0.837828	0.998621	0.979404	0.895733	1.01067	0.778759	0.760158	1.07966	0.989067	0.953002	0.666761	1.00991	0.987634	0.973683	1.03887	1.17934	0.571469	1.04749	0.9136	0.824456	1.08446	0.797049	0.855033	0.862556	0.711371	1.04875	0.893195	0.974578	0.70794	0.934348	0.975989	0.910865	0	0.944509	0.908154	0.938675	1.00197	0.743786	0.848607	1.12522	0.95224	0.814863
PROC	0	0.000866923	0.000593998	0.00354872	0.00512119	0.00201094	0	0.000432797	0.00130742	0	0	0.000982134	0	0.00182076	0.0024533	0.00127755	0	0.00136634	0.000408514	0.00146256	0.00219135	0.00614362	0	0.00898879	0.000886176	0	0	0.00099133	0.00131915	0.00355751	0.00123868	0.00705896	0.00317956	0.00165976	0.00428865	0.000740122	0.00177519	0.00214137	0	0.0100636	0.00188959	0.00347289	0.0069915	0	0	0.00580387	0	0.00324772
IWS1	0.512343	0.491502	0.553874	0.391874	0.437283	0.38764	0.689025	0.574454	0.498311	0.523074	0.455802	0.444923	0.384746	0.55758	0.490308	0.433822	0.106779	0.467911	0.425192	0.383141	0.439188	0.735053	0.399782	0.562151	0.423025	0.464365	0.710159	0.403171	0.465344	0.395311	0.496236	0.581546	0.58063	0.640185	0.44131	0.518611	0.605749	0.559652	0	0.555827	0.50517	0.463932	0.463282	0.426224	0.430213	0.550064	0.437871	1.05382
MYO7B	0.00601301	0.00359216	0.0100973	0.021396	0.0121302	0.00492445	0.00472041	0.00216432	0.00485407	0.00613815	0.00177759	0.00299521	0.00310502	0.00861178	0.00498401	0.00840535	0	0.00588858	0.00483867	0.00304537	0.00474895	0.00327182	0	0.00776592	0.00283825	0	0	0.00125136	0.0277209	0.0026584	0.00118701	0.00621168	0.0026141	0.00747309	0	0.00108763	0.00489612	0.00114615	0	0	0.00391817	0.00521374	0.0071878	0	0.00138906	0.00455673	0.00143854	0.00245325
LIMS2	0.00668193	0.00907054	0.00926731	0.0109773	0.010873	0.01049	0.00717396	0.0178965	0.0189309	0.00486698	0.00866523	0.0127131	0.0096566	0.00595286	0.0128287	0.0104002	0	0.0152188	0.0100578	0.0081277	0.00497179	0.00720597	0.00348948	0.0181633	0.00963349	0.00310952	0	0.0135038	0.0124863	0.0258203	0.0281298	0.0163435	0.00853004	0.00355929	0.00517308	0.00622312	0.00764654	0.00820072	0	0.0144257	0.00900869	0.0178913	0.0242297	0.00331432	0.00905478	0.0101519	0.0125629	0.0196157
GPR17	0	0.00131284	0.00240489	0.00156912	0.00150476	0.000779744	0.00485326	0.00435926	0.00486713	0	0.000992404	0.00121572	0.00599147	0.00487446	0.00559587	0.00135515	0	0.00339431	0.0027501	0.00129584	0.00194196	0.00164428	0	0.000647393	0.00280747	0.00689544	0	0.00598475	0.00338262	0.0037107	0.00831282	0.00560127	0.00581679	0.00377617	0.000895845	0.00260584	0.000810209	0	0	0	0.00149731	0.000707621	0	0	0	0	0.0012484	0.00677827
WDR33	0.843208	0.838223	0.836255	0.77232	0.808062	0.871609	0.846924	0.892097	0.806835	0.933961	0.843733	0.765142	0.661096	0.926771	0.738371	0.7448	0.963085	0.770362	0.832437	0.829897	0.835446	0.962232	0.607052	0.853866	0.770159	0.690636	1.5022	0.862434	0.878376	0.768139	0.761147	0.990553	0.829397	0.824562	0.733028	0.838511	0.859807	0.780355	0	0.772298	0.782823	0.772435	0.864151	0.754209	0.869834	0.873254	0.786893	1.02184
SFT2D3	0.0177885	0.0229042	0.0253046	0.0271713	0.0225158	0.0196057	0.0498156	0.0416169	0.0505541	0.0367949	0.031426	0.0289021	0.0228558	0.0433665	0.02776	0.0379857	0	0.0202817	0.0334585	0.0312199	0.0266821	0.0399632	0.0188864	0.0475187	0.0157876	0.0373372	0	0.020717	0.0250331	0.0134318	0.0260705	0.0406258	0.020382	0.027769	0.0131422	0.0279671	0.0405209	0.0231363	0	0.0238083	0.025925	0.0202012	0.0271394	0.0192858	0.0231083	0.019832	0.017683	0.0519042
POLR2D	0.0890268	0.111809	0.142866	0.113188	0.096878	0.0998129	0.187942	0.15324	0.170147	0.14019	0.131017	0.0853031	0.112789	0.171521	0.132223	0.15485	0.452934	0.109276	0.165939	0.0890039	0.158953	0.21974	0.0777748	0.182106	0.131786	0.0924779	0	0.0596087	0.121518	0.0714371	0.080088	0.189897	0.109457	0.144589	0.0757239	0.114996	0.190749	0.131258	0	0.172351	0.140234	0.0957528	0.148786	0.0984079	0.13117	0.14154	0.108535	0.233781
AMMECR1L	0.102081	0.125911	0.138921	0.106201	0.120249	0.121415	0.150767	0.16344	0.187114	0.139464	0.14879	0.0830149	0.0943903	0.200372	0.158396	0.133615	0	0.111814	0.181397	0.127313	0.153241	0.185381	0.0748597	0.183735	0.112968	0.120059	0.391864	0.0976297	0.121998	0.114764	0.113595	0.194518	0.13856	0.147057	0.0999749	0.146815	0.170012	0.15717	0	0.155011	0.169193	0.0949891	0.145807	0.100993	0.130478	0.137253	0.161671	0.206508
SAP130	0.428741	0.438831	0.482292	0.412082	0.415746	0.35721	0.375595	0.47119	0.495183	0.426362	0.421085	0.402239	0.412694	0.446068	0.484062	0.488825	0.0975362	0.496909	0.388573	0.416455	0.448725	0.544197	0.281003	0.466669	0.424597	0.339439	0.127345	0.285758	0.381944	0.351607	0.422791	0.522351	0.443838	0.424737	0.392034	0.483639	0.414595	0.442443	0	0.474786	0.482569	0.336213	0.443291	0.292402	0.345216	0.549021	0.520222	0.319424
UGGT1	0.414575	0.463174	0.511786	0.445061	0.441055	0.446122	0.544029	0.542427	0.524303	0.468096	0.452124	0.37145	0.380734	0.563371	0.512997	0.484562	0.291223	0.474275	0.499316	0.46219	0.500048	0.606209	0.303186	0.541522	0.466963	0.37463	0.710159	0.336187	0.475481	0.380013	0.363713	0.563527	0.537576	0.621304	0.339053	0.504202	0.567241	0.469858	0	0.47438	0.474102	0.439704	0.490815	0.379324	0.469164	0.51145	0.431566	0.496898
HS6ST1	0.437984	0.51233	0.635797	0.344727	0.394599	0.414771	0.850258	0.685848	0.618193	0.55068	0.712169	0.45039	0.555544	0.665507	0.645018	0.422045	0.560106	0.566981	0.652906	0.507698	0.560672	0.726733	0.459214	0.655751	0.53417	0.42731	0	0.390626	0.435225	0.470834	0.690102	0.937011	0.617604	0.598724	0.446618	0.563072	0.934738	0.746794	0	0.642036	0.528792	0.522748	0.589891	0.508392	0.584216	0.781625	0.67593	1.28809
RAB6C	0.00444949	0.00187383	0.00429314	0.00558817	0.00748142	0.00275447	0.0117799	0.00863605	0.00624082	0.00310049	0.00605885	0.0024956	0.00223137	0.00833104	0.00369995	0.00668822	0	0.00438253	0.0069244	0.00520048	0.00392812	0.0102252	0	0.00506623	0.00600741	0.00281713	0	0.00443515	0.00958822	0.00428689	0.00711863	0.0100869	0.00542829	0.00625822	0	0.00222389	0.0105684	0.00275948	0	0.00621692	0.00605271	0.00672557	0.00960076	0.00562106	0.00700257	0.0022737	0.00643605	0.00641825
POTEF	0.000648388	0.0014236	0.00136096	0.000626411	0.000730718	0.00309797	0.00352223	0.00136481	0.000670162	0	0.00136947	0.00148516	0	0	0.00236211	0.000975956	0	0.000890166	0	0	0.00127408	0.00127319	0.0048275	0.000783071	0.0024821	0.0177717	0	0.00178645	0.00537778	0	0.00241637	0	0.00198342	0	0	0.00123685	0.00551962	0.000566454	0	0	0	0.00199512	0.00246053	0	0.00395604	0.000748794	0.00682989	0.00248742
CCDC74B	0.0072502	0.0140778	0.0170576	0.0164814	0.0130319	0.0154455	0.0130874	0.0164588	0.0275693	0.0176444	0.0144784	0.00862453	0.0130639	0.0171588	0.0227432	0.0160278	0	0.0174508	0.0127989	0.0106484	0.0170213	0.0242411	0	0.0243623	0.00825468	0.00970552	0	0.00316055	0.0135798	0.0116666	0.00885194	0.0209761	0.0123181	0.0265585	0.00600062	0.0116016	0.0282718	0.0302373	0	0.0249992	0.0118535	0.0124832	0.0166093	0.00688683	0.0115355	0.0233518	0.0148321	0.0342881
SMPD4	0.383631	0.465086	0.396677	0.316898	0.407661	0.310852	0.501749	0.513593	0.522102	0.379311	0.437885	0.324629	0.35643	0.58198	0.588267	0.42164	0.524548	0.384523	0.389065	0.45724	0.451391	0.492964	0.258673	0.49828	0.363619	0.309096	0.683101	0.462003	0.396528	0.447169	0.490913	0.627248	0.564364	0.50089	0.27532	0.388689	0.536441	0.468665	0	0.432782	0.434877	0.382754	0.43198	0.429119	0.50329	0.427107	0.478304	0.558537
MZT2B	0.224397	0.250054	0.340054	0.41496	0.323218	0.337124	0.462741	0.473581	0.463874	0.211991	0.318298	0.196115	0.293372	0.564842	0.35793	0.437727	0.295701	0.420404	0.596449	0.323889	0.497502	0.457879	0.271406	0.545862	0.43924	0.201377	0.127345	0.204522	0.50854	0.211791	0.240134	0.541667	0.299518	0.298843	0.147164	0.309196	0.555515	0.27579	0	0.436455	0.454246	0.305731	0.37229	0.288898	0.415978	0.385573	0.320755	0.349394
TUBA3E	0	0	0.000513917	0.000967451	0	0	0	0	0.000356242	0	0	0	0	0	0	0	0	0	0.000716477	0.000857206	0	0.000377587	0	0	0	0	0	0	0	0.00129462	0	0	0.000200504	0	0	0	0.000955416	0	0	0	0	0.00138365	0.00184116	0	0.00124543	0	0.00358137	0
CCDC115	0.0945208	0.0831503	0.128225	0.0803069	0.0792947	0.143788	0.109228	0.123585	0.109806	0.110958	0.128205	0.0681702	0.0867136	0.155461	0.0813192	0.0709292	0	0.0558004	0.203273	0.0677603	0.124262	0.165407	0.0134692	0.135716	0.180676	0.101817	0	0.100079	0.17291	0.0530398	0.0724191	0.148599	0.0903493	0.10076	0.0613125	0.0798555	0.16941	0.0945066	0	0.0931646	0.0568826	0.105959	0.0744632	0.127917	0.150756	0.0993137	0.0396823	0.0544892
IMP4	0.0655165	0.0697438	0.105608	0.104689	0.0870065	0.0856261	0.168391	0.118389	0.136634	0.0619619	0.0889284	0.0476577	0.0679102	0.1837	0.079778	0.134646	0.128238	0.0915269	0.169665	0.0819369	0.152709	0.127333	0.0400804	0.128397	0.138184	0.0557816	0	0.0665748	0.109691	0.0375372	0.0767532	0.124461	0.078483	0.0629736	0.0407085	0.0607293	0.150089	0.0829262	0	0.0784471	0.0882655	0.0545237	0.0978496	0.0942972	0.104533	0.09421	0.0704962	0.0933823
PTPN18	0.21786	0.268656	0.222977	0.233888	0.25379	0.233564	0.239423	0.289104	0.270152	0.229914	0.188664	0.131695	0.170587	0.306598	0.262331	0.214306	0	0.246767	0.240349	0.247256	0.250353	0.346546	0.140322	0.260194	0.211925	0.156941	0.127345	0.25201	0.301464	0.230243	0.236724	0.323988	0.266547	0.311115	0.12877	0.227448	0.276469	0.252351	0	0.263865	0.243452	0.286907	0.286371	0.138883	0.310236	0.251081	0.266837	0.270321
POTEI	0.000624783	0	0.00190422	0.00134323	0	0.00079691	0.00292094	0.000857483	0.00167427	0	0.0024243	0	0	0	0.00102996	0	0	0	0.00288984	0.00369232	0.00262517	0.000995591	0	0	0	0.000727177	0	0.00194013	0.00112514	0.00221806	0.00407828	0	0.000621178	0.00238188	0.00154262	0.00288172	0.00183136	0.000525711	0	0.00293957	0.00056803	0.00268214	0.00268488	0.00222154	0.0045236	0.000839223	0.00832009	0.00801228
CFC1B	0	0	0	0	0	0	0	0	0	0	0	0	0	0	0	0	0	0.000811234	0	0	0	0.000843369	0	0	0	0	0	0	0	0	0	0	0	0.0015832	0	0	0	0	0	0	0	0	0	0	0	0.00177758	0	0
CFC1	0.00129977	0.00681296	0.0117388	0.00815677	0.00722348	0.00954016	0.0190292	0.00938478	0.00737288	0.012119	0.00227145	0.00472487	0.016287	0.0205654	0.00446866	0.00491025	0	0.00468876	0.021103	0.00992737	0.00991984	0.0113712	0	0.0083856	0.00936281	0.00756731	0.127345	0.00601269	0.016027	0.00333432	0.0146138	0.0125838	0.00623781	0.00306324	0.00162941	0.00628988	0.0235965	0.00320621	0	0.0109367	0.0135481	0.00618411	0.0101713	0.00132622	0.0234174	0.00578816	0.00271258	0.0120802
POTEJ	0.000996872	0.00209355	0.000540202	0.000418156	0	0	0.00336794	0	0.000852071	0	0	0	0	0	0	0	0	0	0.000693886	0	0	0.000874462	0.0084285	0	0.00251149	0	0	0.00132847	0.00204729	0	0	0	0.0010454	0	0.00227762	0	0.00218285	0.00244139	0	0	0	0	0.00100921	0	0	0.000839223	0.00314993	0.0107158
AMER3	0.118133	0.116352	0.153797	0.0759704	0.0716876	0.0954849	0.0998471	0.139599	0.163626	0.144832	0.146233	0.118585	0.163525	0.158416	0.140127	0.156942	0	0.119162	0.171232	0.111065	0.133299	0.202866	0.145625	0.192722	0.154721	0.138285	0	0.103934	0.109621	0.0730838	0.14989	0.184657	0.132313	0.118538	0.126081	0.128027	0.15965	0.143995	0	0.147567	0.13889	0.131713	0.133791	0.153294	0.132734	0.169939	0.127008	0.14807
ARHGEF4	0.974024	0.977288	1.07568	0.83405	0.980969	1.0379	1.17696	1.06751	1.14313	0.959599	1.04363	0.885885	1.07698	1.16372	1.2046	1.01319	0.904265	1.0037	1.11275	1.0043	1.08509	1.10196	0.708196	1.09113	1.01062	0.87183	0.786306	0.973083	1.03481	1.0023	1.05258	1.4143	1.12434	1.02934	0.712984	0.998082	1.27576	1.10851	0	1.0781	1.13583	0.883035	1.07202	0.895783	1.0579	1.09126	1.22351	1.06713
FAM168B	0.590113	0.631081	0.697314	0.538979	0.554231	0.667894	0.803896	0.752025	0.678387	0.638238	0.723825	0.633609	0.577806	0.730239	0.73479	0.599215	0.722221	0.626095	0.805245	0.619773	0.743049	0.877024	0.478655	0.721882	0.779146	0.588891	0	0.548808	0.789008	0.480398	0.616877	0.835348	0.696344	0.692098	0.662083	0.676804	0.773469	0.643113	0	0.649938	0.594324	0.678452	0.577803	0.554552	0.846359	0.724041	0.597689	0.85707
PLEKHB2	0.510728	0.465353	0.561904	0.442821	0.527483	0.679601	0.814326	0.667282	0.586755	0.616582	0.758843	0.494898	0.460977	0.592882	0.559193	0.508396	0.531282	0.426039	0.81817	0.438627	0.663174	0.723264	0.31865	0.626878	0.883472	0.541995	0.61824	0.551256	0.606095	0.349567	0.4453	0.603682	0.509671	0.482938	0.358813	0.524648	0.69932	0.464032	0	0.507441	0.435564	0.433552	0.423458	0.636652	0.895749	0.588313	0.370126	0.84176
RAB6D	0.00720194	0.00354508	0.00491874	0.00260924	0.000458453	0.00481125	0.00410782	0.00632003	0.00625181	0.00226008	0.00399742	0.00481351	0.00193032	0.00409811	0.00416529	0.00266194	0	0.00313893	0.00479831	0.000501436	0.0019012	0.00442749	0.007599	0.0130206	0.0091483	0.00305354	0	0.00261355	0.00238731	0.00263252	0.00371054	0.00420204	0.0011668	0.00247769	0.00358883	0.00227449	0.00987447	0.0041308	0	0.00299093	0.0029477	0.00953032	0.00167511	0.00206661	0.00096176	0.00328889	0	0
MZT2A	0.189724	0.230304	0.289835	0.301645	0.250759	0.201679	0.339324	0.302524	0.351129	0.243409	0.252096	0.205264	0.21765	0.463104	0.334793	0.326223	0.21623	0.308633	0.372159	0.269535	0.326905	0.331838	0.259771	0.379378	0.267748	0.203506	0	0.143692	0.240298	0.195077	0.239126	0.420898	0.2634	0.238609	0.150172	0.268058	0.376414	0.28135	0	0.322103	0.331452	0.203695	0.255261	0.209721	0.237276	0.401794	0.347036	0.258923
TUBA3D	0.0020202	0.00356604	0.0104913	0.0108325	0.0122725	0.00130455	0.0061	0.0101127	0.0148507	0.00509519	0.00115585	0.000778538	0	0.0220047	0.00392813	0.00346253	0	0.0135732	0.0080429	0.00263415	0.0119246	0.0115074	0.00699712	0.0142606	0.00127116	0.00111494	0	0.00384658	0.00278517	0.00303133	0.00567656	0.011602	0.00395783	0.0206193	0	0.00178139	0.00517876	0.00576889	0	0.00418201	0.00761326	0.00252215	0.00662316	0	0.00524805	0.00488468	0.00662861	0
CCDC74A	0.0178534	0.0238622	0.030682	0.0203913	0.0288134	0.0308012	0.0539138	0.0619567	0.044306	0.0388285	0.0337055	0.0140477	0.0392709	0.0720191	0.0411691	0.0558013	0	0.0294896	0.0398383	0.021891	0.0249516	0.0434419	0.0122485	0.0304474	0.0234968	0.0239174	0	0.0260669	0.034551	0.0172637	0.0379159	0.039618	0.0336046	0.040419	0.00365085	0.024575	0.0765367	0.0460413	0	0.0568753	0.0353034	0.0269912	0.0402032	0.0116485	0.0318203	0.0298985	0.0423936	0.0485725
ANKRD30BL	1.94755	1.89829	1.8275	1.70502	1.78472	1.80024	1.43813	1.61031	1.81806	2.06194	1.78281	1.90992	1.78044	1.84258	1.91255	1.84831	0.785881	1.41305	1.73926	1.83196	1.842	1.95996	2.03114	1.21865	1.86026	2.05224	1.2782	1.71948	1.66481	1.23393	1.33014	1.82951	1.24608	1.35528	2.01503	1.69109	1.82451	1.74992	0	2.11977	1.98155	1.70774	1.86615	1.92375	1.60645	1.78977	1.921	1.73768
GPR39	0.0851519	0.068816	0.0727135	0.0403659	0.058399	0.042271	0.0189386	0.0694647	0.0722188	0.0342799	0.0638959	0.0742418	0.0336782	0.0845768	0.0902157	0.0633082	0	0.0625569	0.0401873	0.0631101	0.086848	0.0979403	0.0336599	0.115963	0.0292982	0.0438847	0	0.0356205	0.0694792	0.0829591	0.0275143	0.0875978	0.04006	0.0331341	0.0416845	0.0586853	0.0198191	0.0468641	0	0.0875746	0.0606318	0.0676147	0.0731887	0.0345961	0.0176367	0.0905957	0.0346689	0.0916613
LYPD1	0.0022693	0.00330158	0.00493195	0.00642369	0.00132223	0.00284888	0.00675149	0.00559111	0.00662227	0.00596344	0.000288819	0.00148516	0.00173609	0.00529955	0.0038242	0.00682867	0	0.00216649	0.00311965	0.00216686	0.00588944	0.00372895	0.0127409	0.00460848	0.00106619	0	0	0.001189	0.0060865	0.000781102	0.00213841	0.00665695	0.00321273	0.00362729	0.00396468	0.00189013	0.00306364	0.00244365	0	0.00153533	0.00205559	0.00365017	0.00497289	0.00306493	0.000935866	0.00484307	0.00217001	0.00869413
NCKAP5	0.137763	0.149977	0.151259	0.223372	0.165732	0.154289	0.0888449	0.143238	0.164212	0.182243	0.0896909	0.133562	0.109745	0.132065	0.0960709	0.158089	0	0.119487	0.138415	0.094157	0.10741	0.153485	0.14934	0.179311	0.128474	0.162615	0	0.131491	0.21813	0.182516	0.112125	0.158602	0.116692	0.0936941	0.12285	0.104199	0.119756	0.126135	0	0.094991	0.119891	0.122247	0.117397	0.113036	0.0954126	0.1315	0.095828	0.202286
MGAT5	0.88219	1.01989	0.990623	0.858678	0.909428	0.90359	0.805078	0.995765	1.02542	0.920924	0.868067	0.882575	0.808288	0.881995	0.991547	0.910053	0.800395	0.947118	0.951554	1.07137	0.918881	1.17222	0.819407	0.971948	0.959142	0.877849	0.350396	0.872874	0.916287	0.978631	0.753466	0.980089	1.07284	1.01695	0.922712	0.983247	0.855818	0.814677	0	0.974268	0.858952	0.952528	0.904588	0.783233	0.930813	1.17076	1.00591	0.995465
TMEM163	0.500876	0.560054	0.661499	0.509	0.58098	0.548039	0.333755	0.615073	0.632294	0.610238	0.593348	0.451012	0.536662	0.688312	0.666465	0.66923	0.274198	0.729532	0.543671	0.568414	0.607392	0.81279	0.465231	0.693102	0.542723	0.447533	0.219264	0.482796	0.608895	0.649002	0.663334	0.545612	0.71753	0.70847	0.670404	0.634779	0.631927	0.648754	0	0.610419	0.610009	0.610077	0.727448	0.371646	0.510849	0.888247	0.611414	0.475958
ACMSD	0.0111523	0.03126	0.0751809	0.233878	0.089307	0.0453826	0.0189183	0.0711673	0.116297	0.0153322	0.0377076	0.0105358	0.0135027	0.162766	0.0264067	0.127881	0	0.114096	0.104121	0.0280447	0.0586735	0.0994004	0.0155477	0.179359	0.021709	0.0102181	0	0.0375139	0.221157	0.0696533	0.00641736	0.115161	0.0296594	0.0694831	0	0.0279987	0.0936641	0.0408124	0	0.0269049	0.0497695	0.026633	0.155151	0.00312309	0.0266624	0.116617	0.0387583	0.0165247
CCNT2	0.681684	0.707343	0.756095	0.68479	0.725387	0.664909	0.626106	0.680089	0.775652	0.658267	0.685995	0.531341	0.458018	0.929023	0.623112	0.835683	0.220575	0.708903	0.812154	0.648534	0.740235	0.873626	0.350799	0.905891	0.599845	0.589771	0.391864	0.516628	0.746131	0.638998	0.526533	0.840355	0.626409	0.739294	0.518312	0.661423	0.797405	0.645686	0	0.674155	0.703429	0.647753	0.816297	0.493316	0.58772	0.704047	0.556109	0.359115
MAP3K19	0.0228823	0.0381331	0.0470801	0.0608153	0.0651918	0.0282031	0.0188063	0.0276082	0.0360303	0.016104	0.0149007	0.00831788	0.0172171	0.0616387	0.0225229	0.0459084	0	0.0345108	0.0278119	0.0147807	0.0322906	0.0484885	0	0.041538	0.0242267	0.0123359	0	0.0241188	0.101693	0.0416057	0.0214742	0.0817371	0.020968	0.0157236	0.0133881	0.0252738	0.0296083	0.0170599	0	0.0273673	0.0224917	0.0206219	0.068129	0.00640916	0.0238894	0.0167972	0.015916	0.0210689
RAB3GAP1	1.21088	1.22922	1.32205	1.25084	1.21758	1.31125	1.65152	1.24611	1.26711	1.18052	1.2943	1.0449	0.98853	1.39066	1.17428	1.30359	0.972395	1.15708	1.29559	1.18841	1.14996	1.71384	0.829296	1.17461	1.34801	1.19235	0.611128	1.35074	1.67101	1.18719	1.14404	1.5583	1.36824	1.37391	1.24307	1.13437	1.4536	1.2829	0	1.26809	1.07544	1.39788	1.47119	1.20978	1.50363	1.3846	1.02986	1.46703
ZRANB3	0.951807	0.90989	0.915369	0.901925	0.851945	0.717517	0.644151	0.988063	0.955655	0.807815	0.928175	0.81566	0.824008	1.13215	0.968276	1.00249	0.491243	1.11277	0.86301	0.935783	0.912932	1.14039	0.632061	0.998078	0.755523	0.869994	1.71924	0.668115	1.10202	0.899856	0.632016	1.05737	0.885039	0.837977	0.840188	0.874787	0.797147	0.787686	0	0.921242	0.901922	0.892399	1.18464	0.568926	0.695287	0.83752	0.884592	0.862359
R3HDM1	3.00912	3.02554	3.02387	3.03046	3.15375	3.0823	3.13303	2.9431	3.06491	3.1152	3.05072	3.01829	3.04755	2.98938	3.2108	3.0841	3.35126	3.14382	2.88212	3.03885	3.12802	3.03954	3.05701	3.01963	3.05078	3.09878	2.84017	2.90459	3.12601	3.03223	3.08794	3.17811	3.01672	3.13933	3.03943	2.98977	2.99421	2.9872	0	3.07337	2.96308	3.01854	3.20242	3.01605	3.20143	2.7752	2.98722	3.59366
UBXN4	0.975781	0.978603	0.99462	0.744052	0.760264	0.836401	0.888867	0.976675	0.945069	0.840081	0.973354	0.799097	0.776143	1.19927	0.916262	0.941479	0.793502	0.936116	0.990282	0.820272	0.897031	1.09951	0.552291	1.02728	0.868475	0.857914	1.18422	0.686174	0.840897	0.745115	0.8886	1.19007	0.88047	0.935674	0.82262	0.830355	1.03943	0.924069	0	0.98401	0.831406	0.846429	1.09498	0.699924	0.855493	0.926528	0.733638	0.567311
LCT	0.00870351	0.00542538	0.0128247	0.0161235	0.0092966	0.00604192	0.00309738	0.00168014	0.00527966	0	0.00358104	0.00390998	0.00215048	0.00310028	0.00446307	0.00659076	0	0.00808578	0.00442654	0.00101114	0.0055055	0.00962365	0.0109136	0.00620082	0.00508492	0.00338608	0	0.0076823	0.015767	0.00628543	0.00891904	0.0100767	0.00327165	0.0103636	0.0063251	0.00329856	0.0063619	0.00555174	0	0.00350015	0.00397551	0.00708611	0.00821566	0.00251241	0.00527885	0.00783378	0.00898749	0.0342835
MCM6	0.104438	0.0709783	0.067894	0.0497769	0.0565362	0.0557234	0.0770393	0.0978494	0.0629689	0.059975	0.100042	0.0635922	0.0680695	0.0832717	0.0559331	0.0512273	0.128238	0.061401	0.0948077	0.0433155	0.0539178	0.1202	0.0248969	0.0561186	0.0966156	0.0533649	0	0.0815891	0.156029	0.0669364	0.0728072	0.120175	0.0868841	0.0623491	0.0736555	0.0454795	0.0872206	0.0625051	0	0.0652643	0.0408486	0.109803	0.108594	0.0586039	0.0792682	0.0507291	0.0396964	0.0576242
DARS	0.412206	0.432204	0.446627	0.370953	0.364395	0.459325	0.502484	0.556623	0.432158	0.48225	0.445602	0.410909	0.393426	0.520587	0.393204	0.452935	0	0.412496	0.501258	0.406037	0.395086	0.505906	0.251572	0.386186	0.500528	0.380066	0.786306	0.394659	0.391376	0.366283	0.34831	0.389598	0.438988	0.392382	0.428069	0.367642	0.383235	0.418514	0	0.418253	0.362202	0.340329	0.443544	0.310802	0.436477	0.438888	0.363602	0.779895
CXCR4	0.000367576	0	0.00121122	0.00488492	0.00100491	0.00503792	0.00997648	0.00469948	0.00268916	0.00285008	0.00238624	0.00181651	0	0	0.00137517	0	0	0	0.00487863	0.00107311	0.000395213	0.00128937	0	0	0.00286153	0.00254096	0	0	0.00413981	0	0.00296961	0.00296118	0.00317334	0	0	0.000864016	0.00275148	0.00303364	0	0	0	0.00107906	0.00136734	0.00122313	0.00709657	0.00155911	0	0
THSD7B	0.0653763	0.0728522	0.0998645	0.086862	0.0876912	0.0780623	0.0523962	0.0570909	0.0562615	0.059551	0.0530315	0.0446067	0.0315896	0.0577441	0.0526883	0.0676987	0	0.0657331	0.0591774	0.0553172	0.0538435	0.073592	0.0390445	0.116679	0.0633222	0.0898503	0	0.0578053	0.10199	0.0648992	0.0321004	0.0729886	0.0474987	0.0461967	0.0371257	0.0455219	0.0658738	0.0738806	0	0.065015	0.0640449	0.0657557	0.053832	0.0413008	0.0701397	0.0948001	0.0744313	0.0770965
HNMT	0.22275	0.221689	0.258376	0.300925	0.214506	0.24817	0.214863	0.211833	0.25972	0.274188	0.252464	0.220506	0.208302	0.244117	0.252943	0.28476	0	0.177997	0.292174	0.193538	0.268227	0.269274	0.171608	0.255326	0.216154	0.237598	0	0.181594	0.218078	0.159961	0.197297	0.158586	0.218075	0.241258	0.19126	0.282819	0.241786	0.195988	0	0.227254	0.217162	0.216181	0.13964	0.16391	0.238731	0.195722	0.207616	0.2328
SPOPL	0.519789	0.559914	0.594466	0.5177	0.579206	0.562229	0.50367	0.500435	0.559084	0.606018	0.567896	0.490184	0.470713	0.467167	0.469845	0.548094	0.381792	0.453328	0.521597	0.518254	0.613648	0.623442	0.493906	0.522037	0.520271	0.485927	0	0.459126	0.46341	0.443533	0.402991	0.523015	0.482026	0.618139	0.424961	0.580937	0.60714	0.49017	0	0.50128	0.456853	0.418586	0.423695	0.491544	0.595538	0.467657	0.455061	0.742323
NXPH2	0.0169176	0.0164828	0.0167057	0.0369703	0.0188798	0.0136914	0.00595342	0.0113631	0.015752	0.020898	0.00670369	0.0178039	0.0190515	0.0233102	0.00869482	0.0259854	0	0.0104598	0.0128663	0.00451843	0.0104316	0.0140812	0.0149364	0.016749	0.0117329	0.00475627	0	0.0125657	0.0467421	0.0120205	0.0179516	0.0290995	0.0114978	0.023828	0.0146746	0.0135612	0.0193309	0.00469811	0	0.0148725	0.0124136	0.0106857	0.00823624	0.0164785	0.00898966	0.00914248	0.00967298	0.0252624
LRP1B	4.57118	4.39624	4.41592	4.34092	4.29843	4.48675	4.40001	4.28704	4.32832	4.4582	4.31858	4.55366	4.42952	4.29401	4.15432	4.45231	4.18691	4.23936	4.31019	4.32031	4.27856	4.18176	4.5514	4.18548	4.3742	4.46445	5.06949	4.39525	4.43779	4.41344	4.45206	4.12279	4.30747	4.32128	4.49262	4.2841	4.27905	4.42036	0	4.39691	4.37685	4.53283	4.3547	4.56149	4.4029	4.18327	4.5104	4.33915
KYNU	0.0111169	0.012005	0.0117528	0.0187553	0.0124225	0.0091347	0.0395023	0.0162261	0.0168959	0.00314815	0.00948038	0.011518	0.00290286	0.00982496	0.00842365	0.0159428	0	0.00704832	0.0119308	0.00701838	0.00747845	0.0150636	0	0.0254565	0.0126043	0.00183819	0	0.00347128	0.01999	0.00775276	0.0128896	0.0221008	0.0135331	0.00739475	0.00533815	0.010405	0.0137527	0.015672	0	0.0114244	0.00743931	0.00590305	0.0123684	0.0189333	0.0111674	0.0231394	0.00564885	0.0195902
ARHGAP15	0.0653871	0.0553334	0.0683758	0.1281	0.100167	0.0470585	0.0296149	0.0471153	0.0599291	0.029134	0.0332419	0.0293138	0.0366913	0.0721531	0.0590414	0.0905129	0.128238	0.0666086	0.0438638	0.0226363	0.0365761	0.102934	0.0266361	0.108098	0.0419231	0.037262	0	0.0723501	0.151082	0.0667166	0.0490391	0.138184	0.039797	0.0666676	0.0198062	0.0285947	0.0568292	0.0356062	0	0.0561007	0.0549122	0.0592117	0.0972962	0.0230352	0.0319569	0.0673052	0.0582946	0.0725014
GTDC1	1.87979	1.92564	1.81556	1.8834	1.85229	1.85654	1.53714	1.84826	1.80488	1.87866	1.85435	1.59831	1.5365	1.7891	1.81356	1.87619	1.21527	1.94458	1.76262	1.94568	1.96147	1.96096	1.55228	1.82693	1.91539	1.80743	1.68959	1.79101	2.03004	1.7932	1.70379	1.71402	1.82808	1.78189	1.7901	1.76252	1.62679	1.68947	0	1.647	1.66378	1.81882	1.8174	1.625	1.91237	2.01212	1.73525	1.5109
ZEB2	1.28511	1.22986	1.30513	1.25523	1.45601	1.48986	1.2206	1.22401	1.48794	1.41945	1.36272	1.21464	1.30799	1.01015	1.22174	1.44247	1.02371	0.933114	1.34841	1.31824	1.25388	1.05652	1.39097	1.35154	1.37911	1.30056	0.900615	1.2156	0.983581	1.32036	1.44284	1.18674	1.18251	1.44778	1.05547	1.30628	1.21358	1.30907	0	1.38318	1.26525	1.07395	1.14661	1.24623	1.30326	1.09877	1.3487	0.954241
ACVR2A	1.04652	1.01668	1.08478	1.17225	1.28687	1.28855	1.18684	1.10136	1.10076	0.985281	1.12623	1.03226	0.911948	1.01347	1.04187	1.05543	0.806109	1.04734	1.19459	1.08884	1.12048	1.08652	0.760262	1.15336	1.1986	1.08532	1.59428	1.15323	1.12933	1.17167	0.858992	1.15929	1.0334	1.18458	0.875952	1.07876	1.1325	1.10857	0	1.04945	1.06229	0.967057	1.2175	1.02231	1.14529	0.955075	1.05802	1.1713
ORC4	0.713819	0.808004	0.898643	0.940094	0.995702	0.94355	1.01438	0.886278	0.868216	0.762344	0.862235	0.62596	0.623229	0.972193	0.710367	0.847383	0.178446	0.863541	0.917702	0.713194	0.919902	0.993056	0.375963	0.881243	0.827156	0.699157	1.03168	0.819555	1.30135	0.824168	0.552179	1.05773	0.781448	0.938334	0.603064	0.731054	0.969664	0.846475	0	0.781044	0.805607	0.823616	1.02594	0.634935	0.975391	0.929323	0.709871	1.21922
MBD5	2.54946	2.52632	2.52146	2.48913	2.58595	2.55214	2.47759	2.50839	2.50738	2.55203	2.55859	2.60799	2.55882	2.48229	2.44533	2.46787	2.29163	2.59472	2.43721	2.44239	2.47435	2.55882	2.37399	2.52491	2.50347	2.54859	2.17659	2.49448	2.42237	2.55275	2.45124	2.33964	2.48894	2.55928	2.56893	2.55608	2.43414	2.55125	0	2.4939	2.54702	2.52989	2.67252	2.49011	2.47204	2.52664	2.51927	2.64499
EPC2	0.749684	0.879833	0.836241	0.844851	0.885151	0.863748	0.854119	0.86778	0.831895	1.00672	0.885936	0.782878	0.77294	0.766731	0.855786	0.767665	1.13552	0.738157	0.850434	0.814777	0.895875	0.80536	0.701488	0.981216	0.840243	0.630451	0.567042	0.793629	0.552646	0.746129	0.730389	0.70827	0.827416	0.921395	0.589945	0.945154	0.859438	0.88487	0	0.772926	0.800902	0.707758	0.632853	0.745037	0.735313	0.793639	0.736309	0.601331
KIF5C	1.61934	1.87958	1.84711	1.81512	1.90948	1.77109	1.90819	1.83053	1.96893	1.90434	1.87238	1.69185	1.92532	1.83252	1.97217	1.88201	1.77354	1.8547	1.88309	1.91409	2.06312	2.00769	1.67102	2.06862	1.93103	1.7369	1.37355	1.58347	1.93326	1.51658	1.48668	2.01531	1.85371	1.91331	1.71301	1.9263	1.90133	1.74754	0	1.82069	1.87499	1.6433	1.61325	1.59954	1.91108	2.03708	2.01836	2.10054
LYPD6B	0.0116142	0.0170116	0.025457	0.0315657	0.0193888	0.0140696	0.0132417	0.0281995	0.0167012	0.0074584	0.0136529	0.00601913	0.01244	0.0214172	0.0179102	0.0313537	0	0.0255453	0.00942605	0.0143847	0.0183776	0.0201118	0.00722653	0.0231082	0.0260254	0.0246796	0	0.0101681	0.037107	0.0294633	0.0174766	0.0222155	0.0160297	0.0292588	0.00889379	0.0128744	0.0149105	0.0280417	0	0.0385699	0.0207199	0.0158774	0.0408703	0.0133915	0.00709668	0.0123919	0.0163818	0.0916446
LYPD6	0.00977037	0.00652835	0.00848486	0.0114641	0.00814015	0.00693197	0.00430564	0.00650434	0.0121314	0.00521835	0.00476568	0.00548325	0.00420212	0.00244702	0.00340366	0.00870647	0	0.00645416	0.00811283	0.00424941	0.00117686	0.00457944	0.00721299	0.00267783	0.00507079	0.0125245	0	0.0103003	0.0115332	0.00502914	0.00415637	0.00814976	0.00889845	0.00677189	0.00861918	0.00516264	0.00378357	0.00618887	0	0.00535324	0.0041025	0.00390697	0.0110234	0.00507546	0.00348142	0.013739	0.00438468	0
MMADHC	0.114125	0.128525	0.140372	0.139908	0.142558	0.146466	0.199418	0.153418	0.151888	0.114017	0.156867	0.0897712	0.0849403	0.153955	0.0895045	0.144753	0	0.126937	0.194251	0.108513	0.160041	0.16328	0.0517539	0.153768	0.187121	0.120302	0	0.118269	0.143298	0.0790025	0.0927936	0.150402	0.114492	0.105109	0.0595283	0.122635	0.184868	0.109937	0	0.123093	0.102945	0.0943211	0.14326	0.112981	0.157468	0.0823548	0.0930151	0.128846
RND3	0.0125227	0.00742259	0.0126709	0.0247129	0.0193951	0.0159357	0.00629204	0.0161556	0.0163607	0.00871484	0.00881327	0.00687869	0.0098348	0.0138045	0.00416688	0.00787423	0	0.0114436	0.00892204	0.00730384	0.00975221	0.00830714	0	0.0138147	0.0144248	0.0117462	0	0.00684593	0.0194677	0.0147342	0.00552664	0.0109223	0.0101154	0.00807711	0.00796609	0.00668096	0.00799767	0.00564179	0	0.0027897	0.00532302	0.0066275	0.0129878	0.00337402	0.0061272	0.00971975	0.00838797	0.0274857
RBM43	0.0104146	0.0110927	0.0137327	0.0110561	0.00739197	0.00484279	0.00667507	0.00839319	0.00427805	0.00537469	0.00671277	0.00740458	0.00354499	0.0162163	0.00436854	0.00419463	0	0.0110316	0.0113616	0	0.00725344	0.00976334	0.00580672	0.00368891	0.00827123	0.00711406	0	0.00702646	0.00767966	0.0115568	0.00379298	0.00938271	0.00615223	0.0176639	0.00679957	0.00332068	0.00726392	0.00773473	0	0.0118517	0.00430419	0.00960612	0.011002	0.0064061	0.00071429	0.00959067	0.00271037	0.0172927
NMI	0.00114938	0.00274817	0.00430913	0.00469282	0.00520278	0.000696383	0.00421177	0	0.00447289	0.000987893	0.00122552	0.00391699	0.00314298	0	0.00280894	0.00565308	0	0.00182218	0	0.000701009	0.00213942	0.00122661	0	0.00371214	0.00233988	0.00424052	0	0.00493033	0.0075243	0.0053848	0.00267337	0.0018807	0.00333888	0	0.00513394	0.00144335	0.00210634	0.00129803	0	0.00319069	0	0.000649592	0.00374602	0.00135561	0	0	0	0.00813206
TNFAIP6	0.0224684	0.0209859	0.0207957	0.0338775	0.0229095	0.00753713	0.00734402	0.00254657	0.0126934	0.00878923	0.00489563	0.00923797	0.00587864	0.0110926	0.0115909	0.0257287	0	0.0289653	0.00854603	0.008359	0.00440992	0.0148749	0.0231086	0.0208405	0.0120498	0.0121437	0	0.0182718	0.0344287	0.0137474	0.00788156	0.00663224	0.00893034	0.00753329	0.00626649	0.010575	0.00810468	0.00411179	0	0.0142973	0.0199674	0.0323848	0.00735349	0.00728382	0.011636	0.0235011	0.00561508	0.0621753
RIF1	0.883119	0.756072	0.691192	0.576262	0.655248	0.695145	0.79561	0.733885	0.635255	0.721819	0.842849	0.746974	0.698473	0.709279	0.60706	0.608788	0.49618	0.611116	0.690969	0.63981	0.705077	0.877451	0.551784	0.712322	0.807658	0.739091	0.681351	0.681956	0.85535	0.573905	0.721369	0.925941	0.675915	0.76579	0.715403	0.74514	0.855331	0.720571	0	0.762831	0.580558	0.722866	0.743194	0.636482	0.761269	0.841262	0.633668	0.996808
NEB	0.116884	0.0953756	0.0951842	0.0841168	0.111127	0.0706378	0.0847647	0.0980061	0.0845352	0.0831915	0.106514	0.0940399	0.0766444	0.100815	0.073314	0.102195	0.305715	0.0730622	0.105414	0.06634	0.0814106	0.121462	0.072216	0.111692	0.0836926	0.078863	0	0.0911723	0.14056	0.158858	0.200756	0.190327	0.10069	0.127435	0.0740455	0.0906739	0.156092	0.0955207	0	0.106287	0.0822549	0.111199	0.151633	0.0833918	0.0756205	0.164817	0.0478049	0.447763
ARL5A	0.255614	0.248147	0.282144	0.185746	0.215702	0.298481	0.298621	0.279386	0.235322	0.296739	0.309803	0.267287	0.208857	0.200809	0.197897	0.196804	0.178446	0.167973	0.29238	0.190061	0.224328	0.321764	0.209158	0.223274	0.325662	0.251588	0.490895	0.264621	0.250656	0.204092	0.264427	0.280012	0.243914	0.306316	0.234327	0.231378	0.325186	0.276353	0	0.28311	0.155465	0.273683	0.236575	0.239903	0.311493	0.257601	0.13011	0.398837
AC068547.1	0.00855933	0.00555539	0.00891376	0.00853339	0.0169219	0.0102995	0.00806074	0.0105879	0.00854926	0.00738421	0.0112455	0.0144373	0.00897601	0.00483149	0.00293695	0.00826316	0	0.003002	0.0079048	0.00876318	0.00514689	0.00917172	0	0.00991789	0.00743953	0.00573594	0	0.0174839	0.0110023	0.0129917	0.00269465	0.00824861	0.00960589	0.0160345	0.00584774	0.0128595	0.0124042	0.00557075	0	0.00952339	0.00374123	0.00426089	0.00549683	0.00575002	0.00923357	0.00124586	0.0175174	0.00957251
CACNB4	1.4659	1.71649	1.63875	1.59666	1.82949	1.5572	1.39033	1.67206	1.81466	1.733	1.47083	1.44332	1.53461	1.56532	1.8503	1.64188	1.38893	1.72759	1.5817	1.80154	1.70981	1.76369	1.48368	1.79122	1.62737	1.5345	1.66031	1.49205	1.43591	1.61336	1.56823	1.69479	1.77097	1.94319	1.58347	1.88036	1.58039	1.59906	0	1.60889	1.86251	1.38781	1.59949	1.63471	1.91805	1.80969	1.95143	1.7238
STAM2	0.478756	0.476153	0.550011	0.458824	0.497286	0.508091	0.444618	0.514208	0.53339	0.516253	0.526915	0.466624	0.384055	0.557574	0.492501	0.491968	0.576808	0.470673	0.516497	0.481218	0.504869	0.59431	0.344423	0.528315	0.500042	0.460463	0.127345	0.462647	0.583403	0.422867	0.436786	0.548217	0.523753	0.534664	0.492966	0.554897	0.566024	0.496457	0	0.500484	0.52506	0.468677	0.517871	0.420788	0.556812	0.563962	0.522037	0.339031
FMNL2	2.43865	2.74979	2.69252	2.75955	2.87075	2.65675	2.24628	2.68538	2.71074	2.57266	2.52632	2.42608	2.39152	2.63148	2.6328	2.72608	2.17442	2.6711	2.53934	2.70762	2.79337	2.62453	2.31427	2.70436	2.55903	2.45394	2.24361	2.57302	2.65963	2.62926	2.17073	2.71183	2.68681	2.75376	2.34998	2.7396	2.6158	2.50615	0	2.51541	2.65189	2.54921	2.52265	2.44211	2.42337	2.4671	2.74015	2.20083
PRPF40A	0.723502	0.725398	0.732415	0.6091	0.636326	0.651198	0.71873	0.699171	0.652975	0.605831	0.715651	0.660306	0.541708	0.723414	0.606406	0.651267	0.373694	0.676063	0.680082	0.628479	0.671004	0.800692	0.341554	0.744274	0.722664	0.643853	1.174	0.575482	0.771736	0.596823	0.509515	0.756271	0.658035	0.600099	0.52307	0.647689	0.696615	0.591524	0	0.591842	0.547079	0.64467	0.747894	0.473384	0.613057	0.68877	0.587611	0.97154
ARL6IP6	0.330604	0.321339	0.311262	0.201147	0.27277	0.29521	0.275252	0.343901	0.271384	0.298971	0.283448	0.235947	0.236405	0.358604	0.263845	0.292914	0.161711	0.282291	0.256334	0.266336	0.316854	0.342509	0.20613	0.299989	0.25559	0.294404	0.127345	0.262759	0.275768	0.24824	0.290613	0.45689	0.282648	0.301442	0.258507	0.25291	0.384318	0.294669	0	0.292912	0.216151	0.236426	0.311871	0.257062	0.289117	0.268581	0.210657	0.160704
RPRM	0.11807	0.12118	0.165884	0.194456	0.165696	0.194624	0.516365	0.262219	0.202347	0.20382	0.292629	0.130537	0.221872	0.20602	0.106001	0.24395	0	0.112894	0.317704	0.165585	0.281766	0.244726	0.0410624	0.327734	0.326913	0.222995	0.291237	0.0974529	0.243847	0.0444491	0.137107	0.387751	0.193497	0.19966	0.0831291	0.134094	0.336664	0.17378	0	0.299763	0.145729	0.185043	0.0772155	0.15436	0.403455	0.22374	0.185741	0.126536
GALNT13	1.06682	1.06779	1.21243	1.15685	1.19889	1.24655	1.50025	1.02463	0.925422	1.33984	1.12262	1.01238	1.08486	1.13148	1.18247	1.13984	1.07267	1.0074	1.11661	1.10841	1.26468	1.03217	1.11077	1.17367	1.18926	1.29218	1.41039	0.999548	1.03808	0.900498	0.919227	0.967731	1.12689	1.21226	1.0828	1.32566	1.16997	0.958775	0	1.28983	1.03873	1.07729	0.661805	1.17771	1.19486	0.957096	1.32271	2.39373
KCNJ3	1.89891	1.73494	1.84471	1.6932	1.70235	1.95658	2.02063	1.72629	1.62726	1.97713	1.94861	1.68212	1.55709	1.58118	1.72635	1.70418	2.42359	1.55954	1.87525	1.80738	1.63827	1.96845	1.79838	1.55612	1.93311	1.89658	1.40018	1.95042	1.86388	1.82348	1.81741	1.69921	1.73375	1.88939	1.9049	1.71434	1.88809	1.85226	0	1.69225	1.54212	1.70973	1.73165	1.96309	2.03663	1.56967	1.55652	2.04462
NR4A2	0.0570304	0.0770486	0.0728793	0.0981399	0.126432	0.0688968	0.0675001	0.0556844	0.0947323	0.109909	0.0399542	0.070484	0.0607238	0.0719247	0.0771175	0.063632	0	0.0403265	0.0629181	0.0508416	0.0931971	0.0681003	0.0507705	0.0983436	0.0702635	0.0503231	0	0.0442129	0.134447	0.028852	0.0482887	0.0981797	0.056852	0.03926	0.0442329	0.0617155	0.0600221	0.0497294	0	0.104228	0.0703521	0.037317	0.0461031	0.0550922	0.0869403	0.0337253	0.0648889	0.0621161
GPD2	0.428595	0.451847	0.480928	0.388459	0.506041	0.468479	0.395628	0.432318	0.429954	0.465775	0.459373	0.400157	0.374588	0.461668	0.395937	0.473191	0.379006	0.376941	0.451898	0.427322	0.449295	0.464156	0.222306	0.425806	0.579158	0.434257	0.127345	0.364281	0.464136	0.379673	0.334303	0.464407	0.438877	0.460518	0.324778	0.470827	0.372556	0.40918	0	0.475334	0.437371	0.406803	0.433148	0.332766	0.380293	0.434124	0.459191	0.292439
GALNT5	0.00179741	0	0.00288595	0.00142517	0.00111572	0.00179542	0	0.00123801	0.00060497	0.0021244	0.000393277	0.00150116	0.0022308	0.00377912	0.000425247	0.00439111	0	0.000571625	0.00124261	0	0.00108853	0.00352512	0	0.00109752	0	0	0	0	0.00326179	0.0021927	0	0.00142645	0.000658207	0	0	0.00191711	0.000809527	0.00129688	0	0	0.00408069	0	0	0	0	0.0120373	0.00169403	0.00268725
ERMN	0.0108294	0.0222604	0.0180239	0.0175424	0.0167721	0.0156421	0.0154325	0.016974	0.0151927	0.0121831	0.0152278	0.0134727	0.0139464	0.0290528	0.0109747	0.00170872	0	0.00384068	0.0118691	0.00598811	0.0146234	0.0229062	0.0831426	0.0343318	0.0146326	0.032006	0	0.0164691	0.022086	0.0231888	0.0461202	0.024493	0.0221756	0.00785951	0.0103338	0.00615979	0.0107493	0.0111131	0	0.0040483	0.00153864	0.00166581	0.00933824	0.0143933	0.00992896	0.0282166	0.007689	0.0252276
CYTIP	0.00531077	0.00458724	0.00690916	0.0108936	0.00911146	0.00130201	0	0.00189576	0.00466061	0.000660344	0.00206802	0.000891147	0	0.00631656	0.00175983	0.00551349	0	0.00269422	0.00378802	0.00106893	0.00314767	0.00208965	0	0.00472063	0.00467254	0.00814037	0	0.00553887	0.0094377	0.00714609	0	0.0115242	0.00270663	0	0	0.00172121	0.00364183	0.001663	0	0.00307121	0.00255754	0.000686097	0.00640879	0	0.00246018	0.00517609	0.00344397	0
ACVR1C	0.0716215	0.0552653	0.0715122	0.105929	0.139328	0.0964855	0.0311814	0.0765318	0.0836734	0.135432	0.0937233	0.0686249	0.0954597	0.0915042	0.0730917	0.131494	0	0.0770884	0.12613	0.0770515	0.0888483	0.0770058	0.0717335	0.107176	0.085236	0.111442	0	0.0653721	0.0813451	0.0551178	0.053189	0.0850769	0.0744151	0.111876	0.0340299	0.122486	0.0656551	0.0442906	0	0.0973037	0.0908876	0.0434928	0.0514222	0.041445	0.0608123	0.0576682	0.146375	0.0505681
ACVR1	0.184352	0.249651	0.301369	0.345587	0.358805	0.253776	0.123498	0.254703	0.401815	0.283247	0.280455	0.210573	0.240327	0.230583	0.354314	0.367369	0	0.296617	0.280535	0.335969	0.307664	0.328529	0.210952	0.371115	0.278535	0.233465	0	0.18641	0.156366	0.243236	0.151059	0.268094	0.248622	0.360786	0.172065	0.325436	0.228285	0.207264	0	0.268592	0.345974	0.12288	0.214205	0.17539	0.231563	0.355515	0.394474	0.22672
UPP2	0.946133	1.00795	1.06118	0.87504	1.01505	0.875404	0.907344	1.04491	0.98456	0.988997	0.918615	0.990417	0.771722	0.882518	0.877112	0.917143	0.552801	0.736848	0.82511	0.869645	0.807222	1.18499	0.867968	1.03516	0.833441	0.871516	0.350396	0.923524	0.887309	1.03853	0.998797	1.20982	1.05204	1.1593	1.03918	0.9524	0.976748	1.02848	0	1.16472	1.01255	1.09786	0.960987	1.03312	1.01066	0.968565	0.991488	1.19153
CCDC148	0.468068	0.489953	0.491582	0.406358	0.489892	0.399233	0.473369	0.508831	0.463188	0.660006	0.500037	0.446579	0.384944	0.377397	0.517102	0.414143	0.442004	0.487564	0.436075	0.500023	0.416173	0.60414	0.39767	0.560156	0.559856	0.450572	0	0.458239	0.401618	0.618309	0.523093	0.40547	0.539546	0.512513	0.461185	0.443152	0.454134	0.614958	0	0.432738	0.477454	0.407147	0.618817	0.464662	0.434564	0.462986	0.470994	0.818117
PKP4	1.85901	1.75064	1.893	1.71335	1.82321	1.80074	1.94109	1.85965	1.78091	2.13841	1.83842	1.85496	1.79171	1.85238	1.78102	1.81173	1.94492	1.67896	1.89114	1.86093	1.79962	1.82846	1.73144	1.85777	1.89011	1.80831	1.36445	1.73684	1.90413	1.94566	1.93484	1.81288	1.89972	1.91132	1.93618	1.69865	1.92781	2.00819	0	1.84008	1.67874	1.94833	2.01294	1.8514	1.78986	1.83379	1.67217	1.68517
DAPL1	0.033628	0.0318751	0.032913	0.0409321	0.0556608	0.0140614	0.0200478	0.0258452	0.0366452	0.0151357	0.0341369	0.0198866	0.0341401	0.0268174	0.0310043	0.0351626	0	0.0420164	0.0190605	0.0295101	0.0177057	0.0314737	0.012874	0.0584345	0.0263933	0.0251784	0	0.0345527	0.0406446	0.0428237	0.0251056	0.0199598	0.0248357	0.0204508	0.0195102	0.019651	0.0198673	0.015047	0	0.0171107	0.0564012	0.0372407	0.0273711	0.00949332	0.00654765	0.0561689	0.0428298	0.0454742
TANC1	0.038737	0.0295619	0.0418811	0.0556723	0.045652	0.0345758	0.0292645	0.0296312	0.0302919	0.0116914	0.0219309	0.0097364	0.0226768	0.0415974	0.0170567	0.0439423	0	0.0277322	0.0341195	0.0269483	0.0138969	0.0406977	0.0443562	0.0431634	0.0348732	0.0240593	0	0.0319343	0.0758586	0.0347203	0.0195165	0.0609844	0.0329661	0.026274	0.0292249	0.0198975	0.0311867	0.0292809	0	0.0196815	0.0212664	0.0298	0.0299818	0.00686476	0.0118559	0.0251589	0.0309951	0.0247292
WDSUB1	0.385572	0.46018	0.624938	0.55315	0.539508	0.674046	0.660066	0.513084	0.540093	0.516827	0.444648	0.407692	0.326732	0.531983	0.481159	0.550598	0.128238	0.570626	0.443247	0.434444	0.491305	0.638831	0.248895	0.683205	0.475535	0.475284	0	0.621065	0.542492	0.552257	0.352514	0.843186	0.561021	0.56213	0.323935	0.515962	0.684908	0.596135	0	0.52734	0.48922	0.41702	0.674973	0.442886	0.715787	0.563069	0.425526	0.708849
BAZ2B	1.01994	1.14795	1.07931	1.01306	0.974272	0.98367	1.28185	1.06806	1.07877	1.15129	1.06473	1.06445	1.08281	1.08207	0.900319	0.989023	0.681135	0.934229	1.02451	0.976966	0.952856	0.998471	1.05212	1.00695	1.0798	0.966548	1.34917	0.996429	1.09683	1.01524	0.97845	0.948614	1.02666	1.15424	0.993148	1.02752	1.24098	1.13216	0	1.077	1.01266	1.09192	0.976307	1.10691	1.04565	1.1299	0.907649	1.30505
MARCH7	0.692053	0.770798	0.770728	0.665555	0.768691	0.785536	0.713856	0.808168	0.76428	0.709393	0.799648	0.634273	0.543376	0.780176	0.707637	0.711385	0.67116	0.723639	0.777023	0.649845	0.762793	0.88495	0.47689	0.84808	0.693045	0.68525	1.10202	0.758272	0.842687	0.677948	0.607039	0.84945	0.714331	0.796046	0.55779	0.758419	0.834522	0.778631	0	0.714821	0.703817	0.743521	0.781469	0.592495	0.707442	0.782265	0.623989	0.690974
CD302	0.00209974	0	0.0019922	0.00731518	0.00123509	0	0	0.00154573	0.00288479	0.00416621	0.00131911	0.00438267	0	0.00118898	0.00264455	0	0	0.000602373	0.000557643	0.000569747	0.000849527	0.00502727	0.00816798	0.00188212	0.00266044	0.00064707	0	0.00318402	0.00395379	0	0.00244798	0.00429759	0.000259482	0.00771004	0.00100067	0.000624902	0.0024717	0.00124892	0	0.00270558	0.00117822	0.00166566	0	0	0	0.0058131	0.00225633	0
LY75-CD302	0.00280098	0.00164608	0.00756396	0.00435668	0.00140833	0.00454995	0.00200536	0.00276641	0.00345139	0	0.00145257	0.00461718	0	0.0207706	0.000894828	0.00290483	0	0.00208981	0.0083064	0.00201806	0.00338353	0.0141396	0	0.00292205	0.00161819	0	0.127345	0	0.0178088	0.00241693	0	0.025053	0.000870889	0	0	0.000763814	0.00621381	0.0035774	0	0.00103804	0.00226707	0.00561121	0.0112943	0	0	0.0164794	0	0.00380599
PLA2R1	0.441977	0.554834	0.439124	0.288671	0.310552	0.410446	0.324038	0.448118	0.372572	0.441901	0.333906	0.317503	0.412886	0.410865	0.505627	0.344648	0.249454	0.453664	0.35202	0.32891	0.351782	0.511969	0.318742	0.345684	0.363021	0.493649	0.127345	0.477147	0.374397	0.479416	0.445251	0.393865	0.487993	0.445664	0.597384	0.430007	0.479573	0.523435	0	0.37687	0.289286	0.44677	0.425793	0.353207	0.365972	0.286281	0.22925	0.335477
ITGB6	0.00471059	0.00709249	0.0090431	0.0118642	0.0060889	0.00476739	0.00210936	0.00713473	0.00637966	0.00399517	0.00372335	0.00346068	0.00309214	0	0.00703109	0.00293398	0	0.00340184	0.00471493	0.01868	0.0110949	0.00970754	0	0.00886605	0.00321044	0.00741391	0	0.00178051	0.0133961	0.00699953	0.00275172	0.00614559	0.00531261	0.0132146	0.00154262	0.0113356	0.00506795	0.00102727	0	0.00870924	0.00305962	0.00304717	0.00874565	0.00254541	0.0073964	0.00980066	0.0076214	0.0224908
RBMS1	0.58075	0.689634	0.633309	0.460306	0.618069	0.622308	0.44747	0.518423	0.606646	0.701868	0.543865	0.463394	0.527127	0.458819	0.509375	0.458565	0.235017	0.474116	0.583484	0.520899	0.524325	0.55673	0.396122	0.454906	0.614275	0.489049	0	0.648178	0.41845	0.678038	0.601685	0.481796	0.622496	0.50749	0.580445	0.627351	0.553046	0.681197	0	0.433609	0.566364	0.503884	0.512768	0.607655	0.650144	0.947763	0.469085	0.476088
TANK	0.622495	0.572082	0.612756	0.412286	0.516816	0.554633	0.65868	0.580953	0.521874	0.640615	0.572304	0.540963	0.502798	0.551136	0.496086	0.466403	0.700885	0.505246	0.560012	0.400543	0.51833	0.703284	0.572496	0.513635	0.647069	0.577576	0.985464	0.567373	0.548175	0.482012	0.551863	0.491834	0.602443	0.641069	0.595063	0.582035	0.604346	0.601786	0	0.64119	0.411973	0.590588	0.543018	0.579283	0.725004	0.572177	0.457103	0.776131
PSMD14	0.7541	0.666866	0.768038	0.688383	0.672151	0.804602	0.707849	0.781835	0.648139	0.665678	0.812611	0.621528	0.547367	0.82071	0.592149	0.68159	0.426931	0.665632	0.799568	0.6102	0.725277	0.800542	0.468711	0.767822	0.80782	0.65657	0.400622	0.652626	0.794745	0.564683	0.54326	0.820807	0.689317	0.709935	0.684296	0.664	0.782116	0.698775	0	0.751699	0.591142	0.657743	0.75708	0.623817	0.688647	0.729421	0.524948	0.455219
TBR1	0.126162	0.109258	0.109965	0.115589	0.10731	0.106145	0.140336	0.151409	0.142973	0.167753	0.129768	0.157306	0.0900627	0.132415	0.121062	0.169888	0.305715	0.139567	0.184471	0.153819	0.144232	0.19943	0.0800434	0.179738	0.108549	0.112131	0.127345	0.0714016	0.156669	0.10408	0.102703	0.174549	0.145372	0.190551	0.200254	0.167686	0.219695	0.102048	0	0.1247	0.105598	0.186623	0.147114	0.113584	0.193357	0.155636	0.114985	0.0461876
SLC4A10	2.71856	2.53013	2.52099	2.41944	2.43676	2.53349	2.53476	2.53674	2.30313	2.46937	2.5046	2.46807	2.35428	2.54637	2.32074	2.42385	2.63229	2.51552	2.46442	2.41969	2.51226	2.72792	2.35555	2.32285	2.51079	2.53266	2.82849	2.57067	2.65328	2.45671	2.45033	2.65018	2.53253	2.49616	2.68411	2.41025	2.65093	2.49687	0	2.41113	2.26729	2.76231	2.71434	2.48962	2.61331	2.50181	2.20807	2.35188
DPP4	0.111431	0.103189	0.0934907	0.118783	0.0945019	0.124871	0.0635305	0.128314	0.0520636	0.178528	0.069018	0.0935068	0.0809251	0.134893	0.0811975	0.109595	0	0.0603515	0.15992	0.0558155	0.0996954	0.123969	0.0388645	0.0602415	0.0763422	0.0876359	0.710159	0.0921032	0.1001	0.0410563	0.0627862	0.100186	0.132452	0.0752261	0.0942654	0.147955	0.113015	0.0801668	0	0.0683055	0.0957407	0.0646443	0.0464864	0.100922	0.192882	0.114993	0.0784156	0.0692892
FAP	0.118488	0.0875101	0.129759	0.0900437	0.0631631	0.0826588	0.178453	0.111427	0.086681	0.0392472	0.101988	0.0779378	0.0584465	0.0740452	0.104492	0.0963665	0.133989	0.0806263	0.0888	0.0632963	0.0735614	0.0776014	0.00930904	0.102084	0.067512	0.0845614	0	0.0833345	0.0891587	0.127238	0.10903	0.0954891	0.104878	0.0823955	0.0668424	0.0715481	0.120005	0.123443	0	0.0658317	0.0578962	0.155996	0.142067	0.0883503	0.212255	0.0838552	0.0519966	0.0702162
IFIH1	0.0280751	0.0215277	0.020753	0.0176715	0.0163115	0.0266631	0.0386008	0.0403841	0.0135609	0.0298839	0.0216894	0.0215585	0.0181669	0.0159423	0.0175414	0.0215291	0	0.00883161	0.0451383	0.017692	0.0180493	0.0310414	0.00512843	0.00608591	0.0236367	0.0104132	0.219264	0.0175333	0.0348413	0.0130333	0.00653449	0.0165072	0.0333492	0.0253592	0.0153146	0.0250029	0.0389761	0.0271198	0	0.0213381	0.0123662	0.00747808	0.0142304	0.0162655	0.0296935	0.0274279	0.0133129	0.0193504
GCA	0.285317	0.278698	0.333874	0.309018	0.370662	0.395993	0.22339	0.392679	0.313187	0.293926	0.393665	0.285564	0.220909	0.330416	0.208092	0.315108	0.254769	0.2305	0.367575	0.252339	0.327037	0.50051	0.171165	0.321878	0.392224	0.338985	0	0.362206	0.522804	0.268542	0.235979	0.481321	0.310469	0.312751	0.362607	0.304858	0.341816	0.233875	0	0.31045	0.202835	0.345344	0.357033	0.228587	0.347188	0.343988	0.185394	0.234139
KCNH7	3.14541	3.00151	3.03467	2.96334	3.04621	3.19962	3.41821	2.85592	2.94487	3.06027	3.08516	2.96703	2.93928	2.65977	2.902	2.83425	3.5956	2.93581	2.97181	3.08082	2.85218	2.92452	3.27397	2.88166	3.24503	3.36492	2.8477	3.08937	2.93933	3.33287	3.28613	2.792	2.9539	3.18228	3.28645	2.92341	3.38771	3.20033	0	2.9179	2.95255	3.10436	3.11882	3.39528	3.1007	2.82588	3.03176	3.68409
FIGN	0.677914	0.74945	0.803871	0.767752	0.743741	0.795489	0.819777	0.709683	0.635874	0.76695	0.681385	0.5618	0.415274	0.531645	0.55792	0.575347	0.246006	0.471286	0.737402	0.732796	0.644487	0.68857	0.383425	0.526539	0.780005	0.68328	0.400622	0.690051	0.737118	0.594273	0.574322	0.711465	0.585524	0.748002	0.618725	0.62111	0.6751	0.708221	0	0.753766	0.580526	0.430345	0.484253	0.751503	0.810629	0.473394	0.525801	0.587016
GRB14	0.0825087	0.105165	0.159993	0.0871727	0.0873018	0.139401	0.139609	0.144663	0.0978333	0.0736933	0.0981365	0.0881667	0.0828674	0.0819867	0.107311	0.0592702	0	0.0979274	0.169516	0.101621	0.135746	0.158037	0.0673463	0.104806	0.167903	0.152637	0	0.129742	0.123112	0.23923	0.140106	0.151613	0.128741	0.108575	0.119207	0.0869324	0.167316	0.169475	0	0.181217	0.102183	0.131096	0.20925	0.141556	0.0628949	0.0586852	0.0734786	0.136293
COBLL1	0.294095	0.240271	0.215893	0.159707	0.134627	0.244757	0.167597	0.299642	0.221115	0.169706	0.165003	0.182607	0.188486	0.161678	0.338406	0.137399	0.284256	0.244823	0.25484	0.249039	0.218432	0.237021	0.120189	0.252099	0.315715	0.292423	0.391864	0.309612	0.200285	0.248847	0.0928224	0.180044	0.268511	0.168621	0.10413	0.142365	0.176896	0.238619	0	0.298928	0.163754	0.113061	0.158364	0.168666	0.437347	0.0870657	0.0571943	0.192393
SLC38A11	0.241875	0.315918	0.303965	0.243911	0.200343	0.259419	0.141012	0.303183	0.251601	0.179949	0.228677	0.192305	0.231631	0.290667	0.352146	0.181038	0.280749	0.186623	0.322855	0.222296	0.287474	0.336606	0.180008	0.332948	0.271933	0.25858	0	0.227873	0.235575	0.178495	0.155583	0.356433	0.347418	0.192556	0.300916	0.234893	0.263289	0.241455	0	0.41386	0.222912	0.258305	0.144105	0.105459	0.371445	0.14824	0.161881	0.120071
SCN3A	1.78954	1.71654	1.77791	1.81737	1.71699	1.75237	2.19816	1.63464	1.72178	1.64167	1.77233	1.5163	1.49714	1.60841	1.57322	1.59028	1.65348	1.61332	1.64682	1.6246	1.62128	1.6929	1.32339	1.65678	1.80668	1.62831	1.1987	1.77538	1.68993	1.79638	1.58134	1.5917	1.63561	1.79755	1.46182	1.71534	1.90945	1.83372	0	1.58047	1.52963	1.71692	1.74334	1.94595	1.90125	1.69831	1.44335	2.4046
SCN2A	2.38647	2.20527	2.28433	2.16194	2.17335	2.39363	2.28772	2.19901	2.10005	2.17358	2.43228	2.19092	2.17365	2.16156	2.1353	2.05307	1.83783	2.12629	2.27784	2.08902	2.26745	2.38511	1.87194	2.13765	2.36312	2.26661	2.62554	2.18821	2.28766	2.0934	2.05998	2.37135	2.09302	2.26492	2.13714	2.23772	2.32303	2.21095	0	2.10274	2.08859	2.20106	2.25988	2.12055	2.26462	2.24052	1.90018	2.07992
CSRNP3	1.93825	1.91708	2.03416	2.00515	2.03628	2.19694	1.82754	1.89995	1.89485	2.10438	2.10749	1.94632	1.87236	1.87889	1.82933	1.90839	2.11909	1.83734	2.06043	1.92778	1.98262	1.9994	1.84718	1.90008	2.21656	1.89017	1.59063	2.0993	1.93227	1.93888	1.92553	1.87728	1.91052	1.94433	1.79686	1.88012	1.88351	1.89764	0	1.95514	1.72671	1.82528	1.97763	1.88533	2.09263	1.94293	1.73352	1.71969
GALNT3	0.034748	0.042194	0.0403298	0.0303216	0.0370263	0.0449186	0.0709243	0.0548457	0.0340396	0.0832346	0.0516477	0.0642199	0.0348977	0.0729825	0.0362959	0.0688588	0	0.0529633	0.0552574	0.025855	0.0436139	0.0582395	0.0191291	0.0280306	0.0381156	0.0370362	0	0.0419522	0.10282	0.0744355	0.053117	0.0827737	0.0515324	0.0383427	0.0477184	0.0297871	0.0746881	0.0508124	0	0.065901	0.0317111	0.0736659	0.0947026	0.0364	0.0262293	0.0808309	0.0314751	0.402309
TTC21B	0.987867	0.944514	1.00791	0.827359	0.862025	0.903358	0.949261	0.993874	0.923994	0.999909	0.982073	0.766794	0.776371	1.05125	0.851185	0.894859	0.88764	1.0123	0.942418	0.885825	1.00713	1.12966	0.595905	0.940013	0.891739	0.829967	1.174	0.812221	1.00047	0.810762	0.749959	1.16256	0.931417	0.923203	0.888225	0.901115	1.02894	0.880215	0	0.95719	0.81051	0.927523	1.09117	0.790182	0.941262	1.07652	0.742058	0.847814
SCN1A	2.02738	1.91593	1.92413	1.72357	1.7341	1.8926	2.09097	1.94468	1.63064	1.86599	1.79783	1.59092	1.52003	1.77068	1.79754	1.58693	2.52253	1.79568	1.82499	1.57482	1.82634	1.95699	1.26675	1.66472	1.77932	1.73225	1.34357	1.9273	1.9669	1.90375	1.87503	2.03485	1.86762	1.89238	1.52709	1.70333	2.09754	1.96134	0	1.73447	1.45653	1.77907	1.9702	1.82493	2.13703	1.7251	1.22966	2.16984
SCN9A	0.538765	0.497983	0.563759	0.352928	0.386845	0.45887	0.488547	0.404088	0.550644	0.45795	0.53042	0.40767	0.513208	0.426102	0.362584	0.329629	0.415044	0.410806	0.430684	0.318039	0.322846	0.436951	0.339083	0.465071	0.549039	0.500629	0	0.539359	0.545927	0.586199	0.594878	0.503517	0.410469	0.50522	0.550948	0.45646	0.572068	0.687299	0	0.581722	0.449867	0.496816	0.708735	0.564052	0.337616	0.495741	0.236211	0.451022
SCN7A	0.13704	0.136689	0.160134	0.0554849	0.0375104	0.103697	0.148313	0.163505	0.0495576	0.109222	0.135353	0.077858	0.0929339	0.130836	0.0422401	0.0461426	0.441867	0.0661461	0.137896	0.0499055	0.0545481	0.0850605	0.0807119	0.0280413	0.0868054	0.0311172	0.391864	0.182396	0.0941895	0.0927503	0.112811	0.0685227	0.136324	0.0804794	0.0749072	0.0663335	0.115746	0.175867	0	0.0659864	0.0800929	0.224902	0.0942139	0.0923285	0.0841732	0.0606501	0.0095354	0.290566
XIRP2	0.0161404	0.0353063	0.0294164	0.0620907	0.0328911	0.0181988	0.00921886	0.0270828	0.0490955	0.0230489	0.019205	0.0253288	0.016483	0.0702948	0.0336855	0.0670427	0	0.0560676	0.0159119	0.0383135	0.0364378	0.0631408	0.0214309	0.0505318	0.0259588	0.030123	0	0.0213719	0.0547415	0.0178228	0.0187152	0.0584063	0.0283726	0.0393159	0.0203473	0.023342	0.0404758	0.0207304	0	0.0232263	0.0457305	0.0238712	0.0319967	0.00569404	0.0131272	0.0815578	0.0513221	0.0445558
B3GALT1	0.0497408	0.0723241	0.0945561	0.0714366	0.0836544	0.12542	0.0813501	0.0800481	0.0810633	0.106844	0.135621	0.0612613	0.0703021	0.0801039	0.0482542	0.0672552	0	0.0578676	0.12707	0.0815715	0.0990129	0.0933937	0.0243603	0.0751314	0.0962678	0.0817921	0.490895	0.0758977	0.137663	0.0668326	0.0562767	0.10885	0.0805502	0.0727921	0.0691965	0.0719489	0.0985526	0.061202	0	0.0835833	0.0581682	0.058549	0.0589215	0.052075	0.0829373	0.104523	0.062052	0.0741888
STK39	1.28759	1.4252	1.47834	1.28635	1.47569	1.30433	1.10382	1.42364	1.45195	1.43445	1.38469	1.41545	1.19222	1.29989	1.38344	1.41833	0.626693	1.4305	1.38383	1.38858	1.38107	1.43791	1.33813	1.50279	1.50596	1.39286	0.710159	1.15295	1.36205	1.39983	1.18534	1.32474	1.48522	1.51785	1.47993	1.51384	1.38411	1.40631	0	1.43399	1.41651	1.52804	1.52635	1.11407	1.34139	1.64472	1.43863	1.30991
CERS6	2.06022	2.02224	2.13531	1.85196	1.97162	1.97437	2.47886	1.9966	1.87354	2.01509	1.94955	2.02998	1.71065	1.96429	1.95322	1.84718	2.46539	2.0222	1.97981	2.00249	1.9349	2.08551	1.79577	1.81081	2.13155	1.94675	1.46292	2.05505	2.07953	2.14977	2.02512	2.03363	2.11255	2.04798	2.15254	1.98355	2.07973	2.0804	0	2.06457	1.87848	2.27766	2.26217	2.10996	2.1848	2.04693	1.81681	2.68851
NOSTRIN	0.0143218	0.011025	0.0147792	0.0216666	0.0113963	0.00363605	0.00942267	0.00795169	0.0187324	0.00469572	0.0104857	0.00813152	0.00940409	0.0318626	0.0126479	0.0156444	0	0.0172263	0.00606586	0.0109937	0.0174079	0.008907	0	0.0259159	0.00511393	0.00752346	0	0.0148879	0.025824	0.0138893	0.00290329	0.0239265	0.0178143	0.00431825	0.00603983	0.0134819	0.0087249	0.0109721	0	0.0124103	0.0116731	0.00587196	0.0308251	0.00121765	0.000775144	0.00472083	0.0264412	0.0715888
SPC25	0.0319443	0.0377323	0.0401183	0.061021	0.0459863	0.0293532	0.0298125	0.0334568	0.0702935	0.0129323	0.0496879	0.0280476	0.0362058	0.071384	0.0435772	0.061653	0	0.0534688	0.0507493	0.0349643	0.0445491	0.0385545	0.0176636	0.0945889	0.0352003	0.0135708	0	0.0123067	0.0413406	0.0522575	0.0384267	0.0497056	0.0232805	0.0424893	0.0325863	0.0516139	0.0179664	0.0377794	0	0.0395191	0.0574732	0.036128	0.0694018	0.00392152	0.0211758	0.0209372	0.0432845	0.0524926
G6PC2	0	0	0.0010017	0.00131597	0	0	0	0.00113557	0.000250958	0	0	0	0	0	0.000305032	0.00160929	0	0	0	0	0.00037705	0.000363041	0	0	0	0	0	0	0	0.00223106	0	0.00150575	0.000253892	0	0	0	0	0	0	0	0.000481831	0	0.00203873	0	0	0.00104348	0	0
ABCB11	0.0142752	0.0129673	0.0154699	0.0202734	0.0297393	0.00773549	0	0.00221282	0.0181965	0.0166431	0.0133473	0.00529908	0.0196025	0.0193441	0.0247476	0.0313333	0	0.0220065	0.0160331	0.0217866	0.0162708	0.0185992	0.0116452	0.0251839	0.0144899	0.0101906	0	0.00736853	0.0263143	0.0158648	0.00509405	0.0222076	0.0106524	0.0110238	0.026484	0.0433323	0.00621098	0.0144506	0	0.0307728	0.030829	0.00491461	0.0223213	0.0198212	0.0044018	0.0194897	0.0367989	0
DHRS9	0.00150623	0.0045076	0.00316224	0.00948171	0.00622976	0.00286995	0.00609644	0.00286318	0.00703073	0	0.0043358	0.00403072	0.00176989	0.0133891	0.00825471	0.0055631	0	0.00510594	0.00550489	0.00203849	0.00369463	0.00635629	0	0.0324929	0.00384812	0	0	0.00379965	0.0105722	0.00218056	0.00560874	0.00953309	0.00358566	0.0114245	0	0.00280869	0.00577518	0.00375314	0	0.00159528	0.00686116	0.00388667	0.00733391	0	0.000988724	0.00352883	0.00147937	0.00327051
LRP2	0.0431071	0.0349664	0.046802	0.043481	0.0285996	0.040937	0.0155519	0.0276942	0.030642	0.0235827	0.0422225	0.0202926	0.0267063	0.0584108	0.035806	0.0395348	0	0.0295418	0.0313784	0.0559494	0.0327406	0.0299951	0.0204402	0.0298611	0.0340968	0.0214063	0	0.025744	0.0383985	0.029623	0.0372796	0.0381907	0.030956	0.0255233	0.0308262	0.0252816	0.022271	0.0198399	0	0.0310504	0.0325562	0.02346	0.0303913	0.0119958	0.0146241	0.0424628	0.0270638	0.0225839
AC093899.2	0.00990756	0.00971488	0.014006	0.00846582	0.00551653	0.00984712	0.00269168	0.0108193	0.0110785	0.00439602	0.0121971	0.00585205	0.0037096	0.0122795	0.0151378	0.00702796	0	0.00909382	0.00826743	0.0115753	0.0131038	0.0116951	0.0252665	0.00718099	0.010762	0.00465565	0	0.00421872	0.00341757	0.00839803	0.00918335	0.00350056	0.0102061	0.00735713	0.0104359	0.00568282	0.0118121	0.0114493	0	0.00403989	0.0070719	0.0034473	0.00415242	0.00443231	0.00764383	0.0118256	0.0101998	0.00629726
KLHL41	0.0104649	0.0110495	0.00845411	0.0104819	0.00876122	0.0080004	0.000962567	0.00633666	0.00668044	0.00629676	0.00950554	0.00442639	0.0083111	0.00591971	0.00569516	0.0102647	0	0.00889123	0.00625735	0.00576864	0.00985441	0.00954332	0	0.0181118	0.00322537	0.0106506	0	0.0143213	0.00537466	0.0100308	0.0104445	0.00469284	0.00965488	0.00527168	0.00397431	0.00493925	0.00512266	0.00279858	0	0.00494184	0.00535945	0.00206256	0.0112435	0.00396831	0	0.00834475	0.0118851	0
FASTKD1	0.695238	0.742349	0.811358	0.736328	0.76034	0.653184	0.618654	0.763679	0.802554	0.657414	0.679313	0.537625	0.54735	0.832532	0.759945	0.796168	0.252866	0.709066	0.779857	0.667196	0.785527	0.90532	0.316206	0.814284	0.697319	0.628023	0.444261	0.568954	0.764282	0.653894	0.604789	0.916358	0.769977	0.856771	0.614847	0.774204	0.822522	0.806463	0	0.763822	0.734465	0.627473	0.802051	0.552977	0.696346	0.670222	0.621728	0.519498
PPIG	0.977322	0.996535	0.947924	0.802438	0.848487	0.934414	0.913628	0.960259	0.837491	0.901164	0.98845	0.953123	0.911154	0.943877	0.940943	0.848456	0.60478	0.808181	0.988967	0.857104	0.930581	1.0818	0.687786	0.935822	0.991222	0.970588	0.400622	0.804509	1.1129	0.709903	0.819787	1.07342	0.938196	0.9199	0.867472	0.910915	0.973609	0.894332	0	0.928757	0.82594	0.873956	0.890058	0.825957	0.888194	0.841107	0.749772	0.691156
CCDC173	0.0638587	0.0554294	0.0516752	0.0329517	0.062255	0.0387467	0.0257903	0.0471009	0.0401015	0.0772055	0.0438472	0.0368017	0.0446632	0.0282168	0.0644806	0.0548596	0	0.0585269	0.0419582	0.0386072	0.0661511	0.0688774	0.0475519	0.0853223	0.0461194	0.0663481	0.127345	0.0307733	0.0489965	0.0510093	0.0332593	0.0882296	0.0440353	0.0607572	0.0319458	0.0485569	0.0437593	0.0363131	0	0.0985265	0.0522792	0.0243648	0.0656369	0.0270139	0.0113683	0.0268488	0.0410598	0.133441
KLHL23	0.725109	0.655183	0.741952	0.529553	0.571877	0.550188	0.636163	0.722807	0.676311	0.620696	0.772864	0.540314	0.62508	0.862369	0.723197	0.676265	0.534781	0.732976	0.620132	0.639041	0.697234	0.940526	0.456693	0.793663	0.655204	0.599065	0.74226	0.528334	0.597213	0.488329	0.569862	0.952061	0.674575	0.684345	0.590409	0.68258	0.712391	0.643698	0	0.837424	0.670968	0.512707	0.87046	0.478394	0.587946	0.818305	0.631852	0.726553
SSB	0.324782	0.306295	0.353083	0.304753	0.266397	0.301618	0.656772	0.442272	0.365653	0.320704	0.461657	0.262313	0.27648	0.488428	0.279937	0.323443	0.437756	0.300995	0.495988	0.238962	0.354502	0.455687	0.143892	0.39804	0.429978	0.282606	0.127345	0.22779	0.429054	0.183804	0.256005	0.519317	0.284845	0.266323	0.214371	0.291091	0.563261	0.396325	0	0.340725	0.278534	0.220075	0.366196	0.262429	0.3919	0.318151	0.180407	0.401131
METTL5	0.120221	0.119687	0.177267	0.161234	0.148857	0.139339	0.295907	0.206863	0.191326	0.149418	0.161592	0.132112	0.113818	0.235562	0.14273	0.207627	0.106779	0.159151	0.170514	0.124158	0.13879	0.221887	0.0863982	0.18803	0.173931	0.135689	0.127345	0.162004	0.284576	0.115541	0.202809	0.247053	0.191815	0.197064	0.138161	0.127944	0.269198	0.21052	0	0.176399	0.139934	0.193927	0.25772	0.149828	0.198704	0.179183	0.0786216	0.252779
UBR3	1.86383	1.84177	1.86525	1.78944	1.85538	1.84819	1.56304	1.83158	1.80467	1.69778	1.83911	1.76279	1.51391	1.98987	1.83161	1.94246	1.71822	2.00645	1.83895	1.8924	1.9309	2.06255	1.3966	1.86035	1.8447	1.81668	2.00907	1.68576	2.19958	1.75669	1.43688	2.10668	1.81172	1.80779	1.71524	1.78799	1.88411	1.67662	0	1.82311	1.76464	1.98477	2.1252	1.49458	1.77661	1.89815	1.69688	1.43212
MYO3B	0.0255931	0.0428623	0.0582573	0.0702601	0.0619473	0.0186403	0.0153879	0.0254588	0.0392425	0.02002	0.0149474	0.0233748	0.0223109	0.0481583	0.0295845	0.0485142	0	0.0438963	0.0279109	0.0191128	0.0270403	0.0388884	0.0072015	0.04089	0.0300791	0.0239459	0	0.0249462	0.0869441	0.0410507	0.0147726	0.0533935	0.0225671	0.0386974	0.0312147	0.0245424	0.0391222	0.0266116	0	0.0285444	0.0290071	0.048131	0.050172	0.0101885	0.0196101	0.0392124	0.0360159	0.0888263
SP5	0.00085087	0	0	0	0	0	0	0.000464128	0	0	0	0	0	0	0	0	0	0	0	0	0	0.000232812	0	0	0	0	0	0	0	0	0	0	0.00050287	0	0	0	0.000490576	0	0	0	0.0012905	0	0	0	0	0	0	0
ERICH2	0.0170451	0.020314	0.027582	0.0188205	0.0133434	0.0209709	0.0232388	0.0240519	0.0198736	0.0264767	0.0205373	0.00923269	0.00815492	0.0395283	0.0130091	0.0117947	0	0.015862	0.0205522	0.0168964	0.0199852	0.0501572	0.0103008	0.025914	0.0248983	0.0146745	0	0.0105885	0.0396589	0.0155619	0.012613	0.0303514	0.0146864	0.0143306	0.0212711	0.0127091	0.0198339	0.0220781	0	0.0178186	0.0132992	0.0222527	0.0202361	0.0169225	0.0218567	0.0280789	0.00661026	0.0193317
GAD1	0.0487409	0.0333023	0.0387911	0.082615	0.0749804	0.0564862	0.122395	0.100611	0.0775607	0.0177863	0.0199318	0.0424918	0.0430572	0.0399319	0.0319275	0.0512993	0	0.0407318	0.0368653	0.0396843	0.0379536	0.0432534	0.0794299	0.0352582	0.0404754	0.0311731	0.219264	0.0872634	0.0795547	0.0684485	0.126742	0.0907667	0.0927702	0.0273983	0.0303624	0.0170663	0.0343288	0.0499144	0	0.0277668	0.0428317	0.0312557	0.0495631	0.0491443	0.0528131	0.0377684	0.0266655	0.0412519
GORASP2	0.199128	0.222874	0.25879	0.18233	0.213292	0.227804	0.243185	0.269919	0.305558	0.228412	0.284491	0.215616	0.163442	0.316295	0.218401	0.267538	0	0.216454	0.287419	0.200688	0.272352	0.295038	0.10219	0.308161	0.266748	0.168046	0	0.150049	0.196492	0.155362	0.218028	0.280738	0.207154	0.255856	0.154071	0.230311	0.315812	0.233961	0	0.24435	0.214148	0.202295	0.222735	0.173531	0.244356	0.218135	0.197209	0.1506
TLK1	1.03072	1.04841	1.01237	0.985227	1.05612	1.02498	0.892544	1.00968	1.12249	0.82839	0.984705	0.900529	0.791609	1.0981	0.976503	1.12975	0.702882	1.10792	1.01203	1.05347	0.930526	1.18936	0.629612	1.07617	1.04362	0.980987	0	0.817318	1.16521	1.04935	0.80592	1.17577	0.964727	0.988628	1.0389	0.936664	1.04163	0.935241	0	1.03954	0.965826	1.01097	1.32533	0.824677	0.836824	1.04645	0.940835	0.792968
METTL8	0.232424	0.247694	0.280735	0.225942	0.247872	0.252981	0.257614	0.276542	0.328856	0.276819	0.298079	0.188487	0.207516	0.302931	0.252439	0.280635	0	0.267717	0.229823	0.222971	0.222868	0.366472	0.220975	0.330564	0.228238	0.181702	0.291237	0.145233	0.171381	0.242085	0.247654	0.321145	0.262521	0.305442	0.221539	0.286736	0.31374	0.263675	0	0.331153	0.268823	0.217804	0.267584	0.198509	0.239857	0.275808	0.272977	0.365142
DCAF17	0.195634	0.221525	0.227287	0.23194	0.224704	0.225912	0.184959	0.213318	0.238535	0.188437	0.215856	0.163335	0.197288	0.220021	0.220004	0.229465	0.151918	0.220268	0.223025	0.207	0.218695	0.215104	0.114567	0.248866	0.20515	0.166077	0	0.175109	0.15811	0.205098	0.15294	0.207498	0.18417	0.250013	0.132813	0.195332	0.228047	0.206686	0	0.198836	0.219545	0.143231	0.181218	0.167105	0.192665	0.204036	0.206648	0.0821508
CYBRD1	0.00950346	0.00806595	0.00878491	0.0150136	0.017568	0.00657675	0.00893193	0.014747	0.0115102	0.00608265	0.0110532	0.00678772	0.00730455	0.010264	0.00755853	0.00843904	0	0.007254	0.0049101	0.00494957	0.0074279	0.00887287	0.0109335	0.013628	0.0146624	0.00551438	0	0.0118041	0.0117515	0.00695602	0.0226946	0.0211503	0.0134265	0.0113987	0.00282458	0.00347939	0.00999965	0.0166028	0	0.00974326	0.0037441	0.014482	0.00590202	0.0047643	0.00776631	0.00817924	0.0208952	0.00453045
DYNC1I2	0.73259	0.916692	0.928928	1.11061	0.997257	1.07163	1.31449	1.04344	1.12966	1.12585	1.08872	0.933691	0.827011	0.919355	0.857361	0.873185	0.906702	0.853455	1.15613	0.957855	0.981693	0.842664	0.666563	1.12343	0.949268	0.859431	0.935155	0.841003	0.877867	0.942524	0.803427	0.795862	0.894638	1.1613	0.6983	0.960379	1.16981	1.0506	0	0.843657	0.890153	0.529071	0.82406	1.19157	1.03961	0.982208	0.955277	0.876075
SLC25A12	1.63164	1.62643	1.76441	1.57678	1.54819	1.57168	1.65487	1.70372	1.73062	1.66965	1.57693	1.44369	1.58389	1.84736	1.71598	1.7537	1.55808	1.7205	1.67391	1.62796	1.64168	1.79417	1.48862	1.72563	1.52489	1.55246	2.22229	1.3826	1.61087	1.44729	1.51979	1.73684	1.6584	1.67305	1.48295	1.65902	1.70526	1.64121	0	1.60295	1.6237	1.53386	1.74034	1.56465	1.58634	1.63402	1.57297	1.64907
HAT1	0.220589	0.231767	0.430561	0.398376	0.30933	0.217568	0.248492	0.296075	0.341331	0.235258	0.2078	0.1491	0.133381	0.449939	0.239685	0.379432	0.280156	0.321704	0.395615	0.23989	0.284523	0.431996	0.0625885	0.420856	0.208858	0.159187	0.900615	0.164455	0.416886	0.234543	0.142366	0.316462	0.249004	0.31321	0.136868	0.227014	0.347693	0.232709	0	0.230538	0.239597	0.234469	0.409837	0.151072	0.265467	0.353871	0.274864	0.241311
METAP1D	0.198952	0.174509	0.220046	0.200157	0.197363	0.169755	0.188731	0.260112	0.212524	0.225992	0.154041	0.115958	0.147644	0.23256	0.228134	0.232165	0	0.221081	0.229474	0.180421	0.203109	0.24678	0.147054	0.228817	0.188233	0.152874	0.291237	0.12557	0.185258	0.193063	0.13791	0.172483	0.19694	0.21932	0.125728	0.155219	0.203412	0.210497	0	0.138343	0.169436	0.163207	0.201089	0.150102	0.182239	0.151959	0.171659	0.109065
DLX1	0.0095784	0.00274605	0.00311607	0.00755171	0.00381984	0.00478409	0.00387927	0.00929559	0.00657991	0	0.00632517	0.00549545	0.00386769	0	0.00267811	0	0	0.00714687	0.00325698	0.00627269	0.00402864	0.00348071	0.00911749	0.00307577	0.00554211	0.0109795	0	0.00694649	0.0109157	0.00562904	0.021	0.0100007	0.011712	0.00378828	0.00511493	0.0043017	0.00370933	0.00326763	0	0.00259176	0.00481958	0.00618946	0.00114724	0.00509781	0.00491788	0.0035725	0	0
DLX2	0	0	0.000296381	0.00119308	0.00283281	0	0.0018884	0.000536119	0.00127218	0	0	0.0019849	0	0	0.000327882	0.00151993	0	0.000974691	0.00088115	0	0.000567434	0	0	0	0.00204751	0	0	0.00905018	0.00239027	0	0	0.00396007	0.001094	0	0	0	0.0013063	0.00163332	0	0.00157216	0	0.0016678	0	0	0	0	0	0
ITGA6	0.354113	0.29719	0.421862	0.085832	0.17059	0.245249	0.503577	0.260221	0.189127	0.35468	0.485102	0.261814	0.167936	0.131333	0.198973	0.350353	0.1564	0.176279	0.18984	0.361166	0.0641389	0.258821	0.087001	0.176975	0.178355	0.204797	1.34917	0.171427	0.11736	0.230702	0.131774	0.3305	0.163279	0.08675	0.158397	0.120271	0.115366	0.32907	0	0.287282	0.439814	0.164817	0.347739	0.116299	0.0650638	0.361821	0.434862	0.167207
PDK1	0.238583	0.233305	0.273548	0.225965	0.293703	0.346468	0.276352	0.447014	0.300344	0.281802	0.255163	0.25422	0.144435	0.207172	0.220733	0.238008	0.274198	0.229619	0.249983	0.23557	0.281541	0.348235	0.138387	0.294349	0.315733	0.187504	0.710159	0.265221	0.248409	0.207306	0.207223	0.324583	0.228376	0.286954	0.290325	0.334773	0.271328	0.288971	0	0.238474	0.197194	0.215264	0.231377	0.221922	0.411595	0.372771	0.195508	0.156405
RAPGEF4	2.35623	2.46381	2.44161	2.5149	2.57308	2.53362	2.18097	2.40862	2.61965	2.48443	2.44136	2.43738	2.37945	2.50553	2.53635	2.62057	1.92171	2.4625	2.43716	2.61129	2.55393	2.37604	2.38594	2.52879	2.4244	2.40891	1.64491	2.32163	2.45868	2.234	2.00663	2.421	2.41095	2.48882	2.38611	2.61144	2.27098	2.18512	0	2.34133	2.52677	2.42114	2.18044	2.18699	2.41843	2.46536	2.63917	1.94911
MAP3K20	0.174034	0.156631	0.155115	0.0696344	0.0623337	0.0978768	0.244335	0.180967	0.0727683	0.156224	0.10993	0.102633	0.110856	0.144914	0.0902969	0.0847125	0.21623	0.101914	0.147271	0.0931879	0.071568	0.187142	0.043753	0.0805256	0.130772	0.102085	0.219264	0.184491	0.0822174	0.119806	0.15214	0.134699	0.199307	0.157483	0.0768951	0.0693533	0.135592	0.165713	0	0.0987235	0.0739573	0.185446	0.131882	0.155835	0.154886	0.156985	0.0236169	0.239788
CDCA7	0.00173525	0	0.00149139	0.00248214	0.00122727	0.00285821	0.00233285	0.00234342	0.00319395	0.000999282	0.00188639	0	0	0.00580312	0.000568097	0.0045762	0	0.00166407	0.000713384	0.00270656	0.00238618	0.00326972	0.00335822	0.00307108	0.000405478	0.000973337	0	0	0.00398296	0	0.00183453	0.00498944	0.000542933	0	0	0	0.000666915	0.00166402	0	0	0.00109424	0.00284797	0.00495899	0	0	0.00336916	0.00657222	0
SP3	0.495831	0.534722	0.623351	0.535602	0.597624	0.588062	0.554685	0.59855	0.604067	0.512106	0.624817	0.4359	0.421018	0.634872	0.472712	0.567383	0.235017	0.559617	0.568266	0.489123	0.571859	0.67072	0.337464	0.606514	0.499061	0.474389	0.350396	0.471907	0.421114	0.559439	0.395289	0.533499	0.458967	0.552569	0.380093	0.557917	0.616965	0.576608	0	0.528559	0.509724	0.439946	0.485047	0.44227	0.549941	0.530068	0.533315	0.447648
OLA1	1.20513	1.239	1.26513	1.16983	1.18192	1.26533	1.23712	1.22135	1.2547	1.23433	1.30082	1.21648	1.02318	1.38802	1.14847	1.34892	0.941389	1.25835	1.31895	1.16473	1.26529	1.32782	0.958216	1.3181	1.32597	1.14409	0.917439	1.04969	1.1162	1.12648	1.00696	1.2802	1.17576	1.22449	1.10947	1.20615	1.28894	1.25638	0	1.23201	1.1948	1.21983	1.25292	1.12594	1.13091	1.23731	1.13921	1.0322
SP9	0.00231424	0.00157397	0.000787853	0.00181871	0.0027719	0	0.00652895	0.00309038	0.00169857	0	0.000549757	0	0.00346986	0	0.00159881	0	0	0	0.000386458	0	0.00103063	0.000186782	0	0	0.00231265	0	0	0	0.00288111	0	0.00335333	0.00124881	0.00410989	0	0	0.000932295	0.000248229	0	0	0.00157812	0	0	0	0	0.0047679	0	0	0
CIR1	0.459256	0.494976	0.492714	0.37436	0.391275	0.438685	0.45862	0.479954	0.399027	0.398979	0.517224	0.408656	0.350123	0.518386	0.382074	0.422779	0.313127	0.424815	0.563164	0.436713	0.471114	0.568274	0.199529	0.475852	0.460832	0.422046	0.291237	0.401889	0.51823	0.393294	0.363827	0.546993	0.413463	0.435348	0.289626	0.461704	0.471728	0.410838	0	0.425756	0.399865	0.408859	0.498655	0.344492	0.399245	0.464485	0.342805	0.468317
SCRN3	0.211757	0.182807	0.303808	0.231201	0.172915	0.222115	0.277628	0.349133	0.38384	0.272868	0.332293	0.181749	0.241017	0.581285	0.291588	0.404435	0.128238	0.31636	0.365338	0.224206	0.292021	0.31685	0.107821	0.486539	0.237191	0.220895	0.127345	0.180289	0.256473	0.186979	0.184254	0.303671	0.26614	0.269238	0.19034	0.237242	0.369931	0.326774	0	0.257757	0.240979	0.184998	0.3577	0.120455	0.194702	0.311236	0.1845	0.379087
GPR155	1.12524	1.15192	1.26686	1.00619	1.13087	1.03162	1.35593	1.33033	1.25268	1.06198	1.33688	1.06361	0.939339	1.18628	1.0535	1.09008	1.01637	1.19765	1.31972	1.12862	1.15747	1.52166	0.680839	1.27476	1.16811	1.02204	1.32702	0.811793	1.23243	1.05088	1.03885	1.48707	1.1362	1.1919	0.931486	1.20101	1.4598	1.22516	0	1.20682	1.13688	1.25076	1.37765	1.05963	1.0519	1.25466	1.01792	1.43176
WIPF1	0.0857499	0.0561837	0.106882	0.0660988	0.0573107	0.0672937	0.0808896	0.0736615	0.0765626	0.0726282	0.0587376	0.0474578	0.067851	0.0456098	0.0718235	0.0559309	0	0.070082	0.066685	0.0717847	0.0562059	0.0927442	0.0297998	0.0733716	0.0830982	0.0709565	0.219264	0.0755694	0.0528124	0.0972279	0.0932775	0.0566688	0.0646424	0.10687	0.066423	0.0620382	0.0709147	0.0776762	0	0.123366	0.0679901	0.059766	0.0585314	0.0489496	0.0712854	0.0758538	0.0817812	0.230747
CHRNA1	0.0248596	0.0257434	0.0565977	0.0513995	0.0117726	0.0253691	0.0330906	0.0510428	0.0232645	0.0327369	0.0353895	0.0212043	0.0298966	0.0550567	0.0253365	0.0410791	0.157806	0.0476874	0.0646301	0.0254918	0.0170401	0.0272825	0.0112861	0.05272	0.0337514	0.0320819	0	0.0196499	0.0301429	0.0178885	0.0180899	0.0372189	0.0345455	0.0222665	0.0393471	0.0272091	0.0556334	0.0350086	0	0.0251197	0.027883	0.0384227	0.0290023	0.0132142	0.029039	0.0306155	0.0121754	0.064158
CHN1	2.49318	2.34475	2.58303	2.53367	2.39699	2.80708	2.97691	2.72782	2.42526	2.65163	2.85595	2.45321	2.59769	2.36139	2.2368	2.17972	2.68919	2.05032	3.09085	2.33374	2.71225	2.52209	2.19567	2.39376	2.99372	2.55027	2.80232	2.58899	2.90977	2.23929	2.7207	2.71881	2.55157	2.44385	2.50966	2.37195	2.82762	2.66502	0	2.5033	2.06276	2.65103	2.54516	2.77038	3.08187	2.24528	1.83458	2.40049
ATF2	0.781049	0.778649	0.865804	0.777449	0.769327	0.934087	1.26346	0.891275	0.78547	0.830129	0.918121	0.704218	0.613356	0.729159	0.663913	0.742008	1.05732	0.745111	0.864024	0.713445	0.801523	0.937479	0.49537	0.819792	0.946313	0.773256	0.219264	0.923996	1.0367	0.749745	0.750346	0.882327	0.823757	0.943031	0.772582	0.76907	1.06236	0.875209	0	0.740364	0.653424	0.909739	0.817819	0.8484	0.973723	0.874407	0.585158	0.97572
ATP5MC3	0.153981	0.164189	0.32697	0.413819	0.284136	0.355774	0.621156	0.435847	0.41983	0.190017	0.314456	0.114722	0.194607	0.596194	0.188127	0.455948	0	0.266726	0.636643	0.173792	0.422411	0.413987	0.0630672	0.523823	0.486054	0.212443	0	0.243987	0.721374	0.1494	0.255798	0.49908	0.230613	0.202921	0.121348	0.190787	0.490039	0.229986	0	0.218701	0.197815	0.281969	0.260066	0.296385	0.431684	0.293627	0.099937	0.24744
LNPK	0.615877	0.608208	0.640884	0.648952	0.651115	0.704727	0.48672	0.648526	0.711692	0.643172	0.811775	0.643512	0.495023	0.860121	0.624472	0.798739	0.319518	0.754764	0.699701	0.622295	0.728494	0.87117	0.300265	0.690286	0.652752	0.630356	0.350396	0.424579	0.767418	0.53457	0.435393	0.759373	0.646374	0.68746	0.559868	0.620995	0.621219	0.576238	0	0.582236	0.591108	0.534384	0.754502	0.374367	0.52169	0.7052	0.514421	0.42615
HOXD3	0	0	0	0	0	0	0	0	0	0	0	0.00148516	0	0	0	0	0	0	0	0	0	0	0	0	0	0	0	0	0	0	0	0	0	0	0	0	0	0	0	0	0	0	0	0	0	0	0	0
HOXD1	0.000753467	0	0	0.00061371	0.000912658	0.000687809	0	0.00168096	0	0	0	0	0	0	0	0.00121561	0	0	0	0	0.000401315	0.000166698	0	0	0.00101249	0	0	0	0	0	0	0.00167984	0	0	0	0	0	0.00112884	0	0	0	0	0	0.00235284	0	0	0	0
MTX2	0.792791	0.86709	0.993724	0.872211	0.933195	1.01191	1.14403	1.0081	0.941694	0.912971	0.966841	0.73799	0.646526	1.07619	0.728992	0.94625	1.18263	0.836451	1.03418	0.815585	0.946396	1.0056	0.630563	1.01533	0.981835	0.763623	0.841291	0.93241	1.1205	0.786601	0.67829	1.02829	0.935278	1.05212	0.810867	0.778024	1.0876	0.898148	0	0.839114	0.746633	0.909812	0.891106	0.880818	1.02248	0.819395	0.770133	0.726444
HNRNPA3	0.64049	0.575455	0.667111	0.499042	0.549912	0.83494	1.01434	0.813742	0.6309	0.794314	0.919509	0.643524	0.620662	0.571448	0.500167	0.504543	0.672181	0.485496	0.858402	0.548444	0.716634	0.830255	0.460663	0.653496	0.906457	0.699044	0.291237	0.690261	0.768837	0.47766	0.629358	0.773977	0.686091	0.684694	0.568098	0.607508	0.784139	0.717773	0	0.619438	0.484687	0.629528	0.532421	0.763527	0.904959	0.64317	0.448543	0.90184
NFE2L2	0.791038	0.796129	0.766825	0.656985	0.662785	0.662078	0.538982	0.757443	0.782802	0.807603	0.708511	0.657819	0.729834	0.737701	0.775811	0.706084	0.49187	0.778289	0.714824	0.711329	0.856604	0.910065	0.662176	0.941399	0.667627	0.726852	0.808624	0.68475	0.636702	0.750308	0.660153	0.70973	0.785295	0.808053	0.67093	0.730982	0.659063	0.759952	0	0.790701	0.684753	0.709503	0.748675	0.595484	0.682467	0.778297	0.680642	0.817976
AGPS	0.528308	0.545733	0.585574	0.510381	0.620944	0.605308	0.57828	0.562036	0.572805	0.562055	0.59833	0.483819	0.443402	0.64207	0.474963	0.599019	0.664477	0.585202	0.583148	0.51222	0.584008	0.666868	0.333018	0.617401	0.626572	0.488624	0.291237	0.498519	0.579523	0.540151	0.411594	0.605851	0.536082	0.6066	0.462607	0.547828	0.661349	0.549782	0	0.577387	0.486784	0.502562	0.623978	0.460097	0.584932	0.611039	0.417126	0.586756
TTC30B	0.0159219	0.00878344	0.0130024	0.00825282	0.00515054	0.015246	0.0295694	0.0220823	0.0176884	0.0126446	0.0228173	0.00966933	0.0170674	0.0188816	0.0115473	0.00924089	0	0.00580995	0.0179285	0.00947274	0.0171391	0.016797	0	0.0115499	0.00767616	0.0106836	0	0.0115546	0.012648	0.00851391	0.0084918	0.0248834	0.00806878	0.0213156	0.00731867	0.00897902	0.0131955	0.00987255	0	0.0079073	0.00702309	0.0110771	0.00237448	0.005269	0.0081806	0.0132123	0	0.0177112
TTC30A	0.0176953	0.014972	0.0297234	0.0180759	0.0164461	0.0214822	0.0223035	0.0244372	0.0196369	0.0222132	0.034526	0.0325146	0.0207487	0.0141701	0.0123255	0.0105122	0	0.01504	0.0341016	0.025849	0.0284868	0.0313943	0	0.0230896	0.0216759	0.0132708	0	0.0123234	0.0195128	0.0204121	0.0217959	0.0300502	0.0107998	0.0141865	0.00341354	0.0145662	0.0182375	0.0191503	0	0.0195455	0.0130816	0.0147319	0.0119069	0.00821837	0.0244029	0.0264116	0	0.0341477
PDE11A	0.00047858	0.00267073	0.00189335	0.00306902	0	0.00137075	0	0.000440387	0.00172094	0.00194216	0.00127925	0.0015899	0	0.00146724	0.000717909	0.0012573	0	0.00079338	0.00160581	0.00182863	0.00144187	0.00154865	0	0.00247125	0.00338354	0.00397726	0	0	0.000673625	0.000947585	0.00190912	0.00582969	0.00128166	0.00313635	0	0.00198524	0.0020631	0.00295921	0	0	0.00127671	0.00589811	0.00567592	0	0.00281879	0.00129358	0	0
RBM45	0.289313	0.255004	0.310849	0.225083	0.23921	0.28064	0.187088	0.268291	0.266325	0.287695	0.333257	0.209193	0.22059	0.285184	0.227545	0.258352	0	0.229964	0.262849	0.237964	0.268424	0.31868	0.168205	0.269835	0.244466	0.231545	0.127345	0.256321	0.266206	0.274085	0.186693	0.267086	0.29765	0.389984	0.185899	0.296139	0.289406	0.270584	0	0.249963	0.243281	0.249413	0.240593	0.232514	0.309637	0.280372	0.185386	0.224407
OSBPL6	1.76599	1.81944	1.71376	1.73354	1.78576	1.82323	1.82018	1.74526	1.80789	1.8389	1.73879	1.65342	1.74965	1.69601	1.76645	1.73712	1.78227	1.84439	1.66655	1.731	1.80581	1.88358	1.53277	1.72864	1.67826	1.62776	1.83537	1.7087	1.61482	1.52034	1.43377	1.67382	1.74344	1.78377	1.75395	1.81019	1.72968	1.68946	0	1.65794	1.65852	1.6236	1.52109	1.76646	1.7615	1.83587	1.72046	1.94474
PRKRA	0.395846	0.362417	0.495451	0.414877	0.453138	0.423651	0.681307	0.511525	0.435765	0.400328	0.453321	0.33939	0.364533	0.446331	0.474718	0.477571	0.485795	0.314289	0.45303	0.312875	0.400847	0.551019	0.220196	0.463589	0.451221	0.324473	0.683101	0.368075	0.501993	0.304483	0.438566	0.757517	0.418583	0.429011	0.340286	0.386496	0.585592	0.474607	0	0.456736	0.320356	0.391511	0.396249	0.397361	0.441632	0.507357	0.276267	0.335805
PJVK	0.154866	0.11268	0.152411	0.128197	0.114089	0.109152	0.126093	0.184757	0.163031	0.113285	0.134061	0.120227	0.141086	0.258038	0.197275	0.173961	0.161711	0.202396	0.183399	0.14357	0.147619	0.29309	0.048928	0.265935	0.123149	0.11491	0	0.0814	0.114612	0.0946219	0.079214	0.253741	0.145887	0.13632	0.0892267	0.141089	0.156539	0.125675	0	0.141723	0.137458	0.112317	0.138008	0.0915905	0.129438	0.210318	0.106806	0.164787
FKBP7	0.0162918	0.0123046	0.0117681	0.0146089	0.0133807	0.0163709	0.0128216	0.0189952	0.0164639	0.0136601	0.0107227	0.0071072	0.00833321	0.0278885	0.0192987	0.0191677	0	0.0180968	0.0150205	0.0155147	0.026108	0.0195149	0.00300952	0.0134387	0.0102184	0.00724965	0	0.011957	0.0108404	0.0135457	0.00841553	0.0219367	0.0128298	0.0199099	0.00433216	0.00954088	0.0193342	0.0196644	0	0.0107097	0.0113069	0.00972995	0.00748526	0.0127928	0.0276232	0.00675704	0.016248	0.0232256
PLEKHA3	0.248672	0.253169	0.297951	0.252305	0.239339	0.365809	0.484072	0.360453	0.271854	0.340188	0.354056	0.257046	0.229853	0.317698	0.247725	0.251828	0.106779	0.229978	0.381127	0.219659	0.305304	0.429255	0.127212	0.363214	0.341587	0.241408	0	0.265653	0.37061	0.226839	0.215961	0.400446	0.25874	0.321353	0.132008	0.266067	0.400014	0.259058	0	0.272272	0.193953	0.23243	0.253335	0.262528	0.370521	0.28602	0.169861	0.571143
TTN	0.222818	0.275491	0.238841	0.545201	0.315661	0.196927	0.300563	0.279704	0.28908	0.28983	0.23112	0.204272	0.179796	0.412668	0.268891	0.332111	0.431868	0.272832	0.320816	0.179549	0.263248	0.411903	0.234547	0.55692	0.225813	0.194843	0	0.250323	0.511523	0.283446	0.450582	0.341603	0.165558	0.39476	0.182991	0.145841	0.397254	0.42388	0	0.23421	0.276645	0.259708	0.44476	0.214889	0.234174	0.296657	0.296209	0.433947
CCDC141	0.010376	0.0170185	0.0151844	0.0368	0.0251231	0.0123645	0.00896534	0.0129701	0.0249322	0.0126646	0.016044	0.00536924	0.0173591	0.0609359	0.0173076	0.0209851	0	0.0155538	0.0212632	0.0101674	0.0185741	0.0162719	0	0.0594014	0.0108432	0.0119587	0	0.0052845	0.0376332	0.03286	0.0125342	0.0231652	0.0138972	0.0176365	0.00230696	0.00748526	0.0224577	0.0141016	0	0.00873601	0.0151056	0.0137948	0.0642116	0.00712025	0.0105089	0.0157941	0.0192723	0.0383469
SESTD1	1.02068	1.09646	1.10565	0.973359	0.929265	1.13494	0.990742	1.04729	0.927962	0.949686	1.09495	0.921059	0.780662	1.12597	0.890611	0.97993	0.497479	0.876719	1.0491	0.916153	0.951564	1.1873	0.495302	1.01349	1.08194	1.02953	1.43756	0.866788	1.33946	0.978587	0.885954	1.30628	1.03973	1.09103	0.914551	0.994925	1.134	1.01798	0	0.929768	0.819413	1.15845	1.10397	0.762078	1.05696	1.09646	0.783682	1.09059
ZNF385B	3.00513	2.92355	2.89941	2.91173	2.90718	2.979	2.78948	2.85552	2.80427	3.04187	2.8272	2.9738	2.94745	2.80578	2.9004	2.86427	2.98998	2.85142	2.93597	2.94592	2.8683	2.79244	2.95279	2.78226	3.00216	3.05353	2.80929	2.92432	2.75219	2.79453	2.79147	2.71261	2.9819	2.99581	2.98012	2.97612	2.89191	2.93376	0	2.86655	2.88351	2.85749	2.69921	2.91324	2.93896	2.46826	3.00126	2.47545
CWC22	0.388252	0.378074	0.426968	0.430843	0.419571	0.364558	0.349124	0.383594	0.401918	0.355889	0.397514	0.303096	0.272891	0.436292	0.307284	0.432044	0.318111	0.367352	0.435761	0.346241	0.421208	0.451985	0.178593	0.469416	0.436224	0.316153	0.127345	0.250197	0.513841	0.305914	0.227546	0.482377	0.323062	0.404395	0.290359	0.368972	0.401687	0.307932	0	0.357275	0.364846	0.314744	0.439847	0.248051	0.329004	0.393759	0.361789	0.564033
UBE2E3	0.906087	0.969856	1.12436	1.10737	1.0095	1.11386	0.980356	0.976442	0.936163	1.02081	1.17286	0.86869	0.787852	1.11016	0.781739	1.07565	0.255343	0.846842	1.2409	0.925232	0.944971	0.873299	0.74648	1.04903	1.17451	0.946619	1.60668	0.941565	0.785452	0.941973	0.759715	0.792856	0.867439	0.974329	0.678604	0.928199	0.971358	1.01056	0	0.819273	0.872919	0.779995	0.892013	0.958959	0.923286	0.817425	0.811271	0.721863
ITGA4	0.00222728	0.0137394	0.00604816	0.0125233	0.00991582	0.00992557	0	0.0115527	0.00589545	0.00728563	0.00176447	0.00131772	0.00974119	0.00916813	0.00346786	0.0103386	0	0.00560873	0.00172485	0.00443695	0.00450744	0.00574558	0.0040577	0.00541326	0.0117887	0.0100599	0	0.0146076	0.00962384	0.00807898	0.0171199	0.0113234	0.00940264	0.00684962	0.00269684	0.00358929	0.00699811	0.00865506	0	0.00396595	0.00989866	0.0051304	0.0185567	0.00238722	0.00873393	0.00185804	0.00419476	0.00862313
CERKL	0.0166329	0.0162892	0.0116094	0.0122941	0.0130889	0.010322	0.00988058	0.0215226	0.0142225	0.00307367	0.00579301	0.0150123	0.00641232	0.0161693	0.00748315	0.012587	0	0.0175472	0.00827921	0.0134484	0.00894329	0.0222416	0.0119558	0.0101416	0.0123358	0.0175797	0	0.0190219	0.0321744	0.0404068	0.0321952	0.00994513	0.0163074	0.0165252	0.0180512	0.00919914	0.0167163	0.0329666	0	0.0268552	0.0122048	0.0160079	0.039146	0.0110777	0.0172479	0.011836	0.00565253	0.0147408
PPP1R1C	0.0133351	0.0159451	0.0265762	0.0368012	0.0239563	0.0172829	0.0209019	0.0123862	0.0258211	0.0180257	0.0124485	0.0141328	0.00665692	0.0278644	0.0126961	0.0285771	0	0.0271521	0.0146511	0.00806367	0.018165	0.0477239	0.00714239	0.0369602	0.0108309	0.00769226	0	0.0143924	0.0685225	0.0127566	0.00792515	0.0581377	0.0187731	0.0176046	0.0169127	0.0170031	0.0242539	0.0145324	0	0.0216289	0.015036	0.00740472	0.0381322	0.00781397	0.0160798	0.0155537	0.0177304	0.0574646
PDE1A	3.23162	3.12659	3.24348	3.20588	3.20596	3.22265	3.07926	3.05073	3.1103	3.17385	3.14355	3.01184	3.00355	2.92632	2.99312	3.12455	2.99078	3.03289	3.1191	3.19344	3.12346	2.94956	3.0757	3.04116	3.23188	3.17491	3.30094	3.15531	2.98489	3.2889	3.21881	2.87831	3.05203	3.26357	2.93855	3.01182	3.1665	3.16686	0	3.05171	3.08107	3.1814	3.27192	3.19872	3.22137	2.826	3.06045	2.95026
DNAJC10	0.501567	0.495753	0.548062	0.469094	0.578925	0.569742	0.32963	0.510237	0.588012	0.446427	0.55998	0.432683	0.421854	0.592155	0.478409	0.5263	0.280159	0.507158	0.49607	0.475734	0.59522	0.603605	0.27843	0.619922	0.568478	0.440939	0.681351	0.404312	0.599157	0.381223	0.383087	0.570311	0.440386	0.458688	0.403158	0.500638	0.494009	0.428822	0	0.474679	0.419267	0.421582	0.614399	0.379373	0.456915	0.526762	0.446508	0.393398
FRZB	0.0285221	0.0233221	0.0267528	0.024247	0.0169128	0.0302532	0.0240101	0.0238701	0.0236624	0.0136275	0.0228795	0.0231178	0.0142952	0.0393584	0.0211444	0.0174163	0.356233	0.021016	0.0204372	0.034536	0.025368	0.0358953	0.00965664	0.029937	0.020209	0.0169393	0	0.033064	0.0250824	0.0250408	0.0212726	0.0746273	0.0256956	0.0101686	0.0106412	0.0101209	0.0209578	0.0149073	0	0.023824	0.015146	0.0269865	0.0246276	0.00943335	0.00163165	0.0324846	0.00696748	0.108576
NCKAP1	1.30102	1.30442	1.40705	1.35429	1.43268	1.54407	1.55118	1.51281	1.27002	1.34806	1.51295	1.20957	1.07961	1.27055	1.11082	1.23645	1.26375	1.21965	1.47105	1.23308	1.39206	1.48753	0.767857	1.29704	1.51257	1.23146	0.519209	1.40633	1.72911	1.2794	1.25655	1.57481	1.36871	1.3566	1.23031	1.23426	1.62353	1.34441	0	1.34559	1.14684	1.45602	1.47074	1.21549	1.56794	1.39902	1.06307	1.28194
DUSP19	0.0565225	0.0823827	0.102543	0.0858663	0.0531398	0.0733356	0.153909	0.105003	0.1056	0.0811345	0.118124	0.0665994	0.0663364	0.0825797	0.0692817	0.109908	0	0.0611948	0.103834	0.0507126	0.109061	0.0930783	0.0562559	0.131061	0.084582	0.0819662	0	0.0777586	0.0859563	0.0647754	0.06931	0.0661725	0.083875	0.130163	0.0778308	0.0738431	0.175287	0.158633	0	0.125722	0.0743982	0.082037	0.0697088	0.0803642	0.105479	0.0710347	0.0542079	0.142902
NUP35	0.127871	0.134399	0.142548	0.113835	0.138663	0.118222	0.131269	0.138251	0.138628	0.141833	0.139038	0.0990051	0.119644	0.142388	0.161166	0.151817	0.0975362	0.13762	0.138572	0.0951915	0.149171	0.209185	0.0800963	0.168792	0.128091	0.132009	0.127345	0.106887	0.147128	0.120773	0.0887017	0.133354	0.127985	0.161192	0.104202	0.133748	0.148182	0.124101	0	0.133641	0.133119	0.148711	0.115637	0.0866613	0.103857	0.152135	0.13792	0.0766073
ZNF804A	0.247427	0.188414	0.290587	0.259785	0.244758	0.21941	0.29852	0.231159	0.318031	0.267083	0.176921	0.214851	0.260741	0.164941	0.126335	0.298477	0.14596	0.153195	0.214946	0.156794	0.214781	0.143395	0.19116	0.188009	0.253121	0.211665	0.291237	0.177844	0.20552	0.247082	0.369174	0.192034	0.176564	0.277968	0.124297	0.170375	0.256876	0.247514	0	0.434748	0.232541	0.198646	0.148649	0.256161	0.223567	0.189433	0.303328	0.711578
FSIP2	0.0362505	0.0816498	0.0483467	0.0917645	0.0462566	0.0271382	0.00848718	0.0418495	0.0430823	0.0311454	0.024168	0.0128553	0	0.0533173	0.017114	0.0306904	0	0.0251799	0.0559756	0.0575893	0.0455323	0.102443	0.00655524	0.101531	0.0172177	0.0355057	0	0.0235501	0.110788	0.041936	0.0466809	0.0797871	0.0177364	0.0547664	0.00151583	0.0290915	0.0241332	0.0219832	0	0.0614779	0.0330083	0.037879	0.116174	0.0136195	0.0190762	0.0680882	0.0327199	0.0317646
ZC3H15	0.444339	0.430917	0.476178	0.474859	0.395756	0.422715	0.622428	0.586161	0.466914	0.427471	0.542185	0.394427	0.393197	0.601302	0.432051	0.45231	0.411742	0.390274	0.632348	0.414014	0.518616	0.582596	0.19348	0.509299	0.578875	0.423454	0.61824	0.383478	0.667056	0.360042	0.390032	0.647195	0.425719	0.480361	0.365964	0.400992	0.589043	0.415643	0	0.423521	0.372645	0.432868	0.542064	0.352854	0.464664	0.478184	0.332981	0.325421
ITGAV	0.147874	0.133003	0.15434	0.11526	0.118666	0.133435	0.160852	0.161368	0.0993275	0.140256	0.0998987	0.094755	0.117545	0.0991754	0.105107	0.100587	0.21466	0.0786481	0.175305	0.101893	0.145309	0.153214	0.0639767	0.0950901	0.106715	0.100691	0	0.163131	0.151307	0.159859	0.137219	0.148845	0.119575	0.177855	0.157274	0.102007	0.169475	0.111011	0	0.128853	0.0922615	0.125734	0.154418	0.111545	0.270538	0.119914	0.0772434	0.226586
FAM171B	0.973748	0.940101	1.05665	0.95573	0.986253	1.02565	0.849441	1.01499	0.986897	0.90323	1.11564	0.847355	0.746732	0.96439	0.741263	0.948943	0.432819	0.905505	1.10576	0.838171	1.01603	0.985919	0.641456	1.04429	1.01857	0.884972	0.74226	0.943564	0.840984	1.04868	0.873947	1.01974	0.861124	0.983292	0.694888	0.889075	0.952908	0.953767	0	0.819806	0.777475	0.760643	1.02167	0.825971	1.03714	0.961397	0.813757	0.495778
ZSWIM2	0.00190082	0.00519775	0.00530696	0.0037077	0.00387399	0.00880687	0	0.00469537	0.00797778	0.00206518	0.00570212	0.00551689	0.00454168	0.0121064	0.00221809	0.00913831	0	0.00638397	0.00159047	0.00411703	0.00739014	0.00792716	0	0.00848454	0.00533436	0.00482424	0	0.00652269	0.00786801	0.00487877	0.00584704	0.00620016	0.00564208	0.00374608	0.00564329	0.00332639	0.00110663	0.0100507	0	0.00306029	0.00147716	0.000540975	0.00616813	0.00552758	0.00696457	0.00577808	0.00471648	0.0146768
CALCRL	0.0172284	0.0168117	0.0173309	0.0195166	0.0170332	0.0171002	0.0231661	0.0177955	0.013797	0.00990435	0.0104167	0.00828916	0.00829108	0.00425802	0.00851298	0.0108623	0	0.00893723	0.017307	0.00710102	0.0101538	0.0142592	0.029463	0.0185006	0.0129772	0.0110097	0	0.021938	0.0184081	0.0233523	0.0208437	0.00603991	0.0126243	0.00499139	0.017659	0.00424564	0.00661518	0.00660193	0	0.00541171	0.00714639	0.00798513	0.0107785	0.00836796	0.0133567	0.00526515	0.00249248	0.0320043
TFPI	0.0136639	0.0178466	0.0263323	0.0126791	0.0211774	0.018053	0.0110868	0.00860198	0.0109902	0.00122111	0.0150036	0.0144516	0.00529205	0.0217732	0.0109347	0.0326548	0	0.0192645	0.0236485	0.0179468	0.00510747	0.0528861	0.0319662	0.0274455	0.0116752	0.0138132	0.127345	0.0218116	0.0231575	0.019942	0.0137057	0.0431225	0.0149359	0.0113661	0.0349947	0.00851137	0.00737569	0.034285	0	0.00730975	0.0272029	0.00666489	0.0319669	0.0107123	0.0507829	0.0190286	0.0216855	0
GULP1	0.887303	0.820781	0.959243	0.8181	1.02006	0.936414	0.8298	0.885919	0.959079	0.623696	0.870144	0.817279	0.699181	0.841586	0.70466	0.931656	0.964623	1.00261	0.851388	0.855919	0.677194	0.960672	0.563093	0.92573	1.06873	0.711077	0	0.840301	1.14822	1.247	1.08767	0.983926	0.867385	0.842349	1.13821	0.687739	1.05462	1.07896	0	0.877585	0.871944	1.06439	1.5011	0.88924	0.929357	0.823754	0.809816	0.973104
DIRC1	0.00138545	0.00197535	0.00513526	0.00586306	0.0047218	0.00202678	0	0.00159344	0.00145631	0	0.000804564	0	0	0.00943221	0.0010912	0	0	0.0017512	0.00175808	0.000662308	0.00307031	0.00365171	0.00570462	0.00378414	0.000779473	0.00582989	0	0	0.00684782	0.000807912	0	0.00215631	0.00249708	0.00474685	0	0.00295543	0.0031444	0.00175748	0	0.000846181	0.00155951	0.00906706	0.00200604	0.0029468	0.00178855	0.00388176	0	0.0116486
COL3A1	0.000655403	0	0.000588824	0.000435661	0	0	0	0	0.000673041	0	0.00126159	0	0	0	0	0.000894988	0	0.0010627	0.000355397	0.000553261	0.0005335	0	0	0.00111099	0.000687287	0.00110498	0	0.000945121	0.00169362	0	0	0.0012956	0.000530459	0.00212926	0	0	0.00156003	0	0	0	0.000659044	0.000817641	0	0	0	0	0.00516162	0
COL5A2	0.140738	0.170001	0.11151	0.149123	0.143852	0.137976	0.149335	0.160993	0.167345	0.0841937	0.0984579	0.0930618	0.14132	0.152248	0.101337	0.101743	0.297879	0.49188	0.118836	0.0759964	0.084865	0.115806	0.0837607	0.117226	0.112267	0.144149	0.567042	0.136502	0.193274	0.301773	0.231363	0.160293	0.142277	0.139642	0.110992	0.071882	0.103701	0.148764	0	0.0700389	0.101708	0.109279	0.288597	0.0886648	0.0599433	0.0746267	0.0728515	0.0795023
WDR75	0.44087	0.366083	0.401354	0.350474	0.345263	0.315277	0.300125	0.42373	0.410978	0.31121	0.409577	0.294471	0.312057	0.605606	0.383127	0.412532	0.1564	0.427911	0.453236	0.376181	0.397426	0.574041	0.167413	0.495432	0.367153	0.336223	0.490895	0.272604	0.405947	0.31374	0.302851	0.544584	0.411942	0.373153	0.316456	0.370378	0.392887	0.348552	0	0.429893	0.326522	0.408765	0.57601	0.224666	0.285409	0.366138	0.301701	0.14975
SLC40A1	0.00285591	0.00171877	0.00218265	0.00588341	0.00267454	0.00761789	0.00738306	0.00262257	0.00275898	0.00219905	0.00405749	0.00137818	0.00369046	0	0.00210162	0.00124001	0	0.00244677	0	0.00149529	0.00175266	0.00152916	0	0	0.00163427	0.000564534	0	0.00417777	0.00184515	0.00163081	0.00246581	0.00267268	0.00224927	0	0	0.00131775	0.00207367	0.0005055	0	0	0.00293718	0.0023199	0.00463613	0.0025505	0.00155339	0.0028281	0.00250074	0.00344672
ASNSD1	0.166045	0.147549	0.2056	0.178684	0.148009	0.190675	0.252022	0.218086	0.242126	0.138756	0.236254	0.0910281	0.11879	0.328863	0.1487	0.235311	0.395741	0.152989	0.296211	0.120477	0.214459	0.223402	0.112296	0.235714	0.205273	0.124284	0	0.136221	0.232783	0.0861291	0.140799	0.321526	0.15373	0.159925	0.0816411	0.167911	0.310531	0.206896	0	0.163639	0.120924	0.137308	0.229133	0.182705	0.210208	0.186046	0.106753	0.202782
ANKAR	0.62797	0.547934	0.583653	0.507688	0.515138	0.531756	0.690264	0.584051	0.54284	0.558531	0.560102	0.395903	0.466371	0.701682	0.551903	0.585694	0.177477	0.643058	0.506512	0.509261	0.492894	0.680057	0.315451	0.602875	0.450984	0.497016	0.350396	0.431107	0.47816	0.493281	0.461692	0.565821	0.502399	0.531879	0.388003	0.542362	0.578383	0.573453	0	0.400683	0.505845	0.449659	0.600586	0.440914	0.443377	0.58973	0.449271	0.699799
OSGEPL1	0.0847489	0.0657603	0.0930716	0.124083	0.0777216	0.0738395	0.0849024	0.10388	0.0944987	0.0717078	0.0791563	0.0658687	0.0536216	0.162391	0.0833193	0.106299	0.204315	0.0899473	0.105547	0.0585122	0.0885377	0.126475	0.049206	0.11763	0.0778624	0.0461434	0.127345	0.07852	0.137244	0.0694817	0.0566635	0.143496	0.0808607	0.0747224	0.072592	0.0806956	0.098069	0.061813	0	0.0851759	0.0631564	0.0660924	0.126637	0.0480386	0.085019	0.0642668	0.058581	0.0405393
ORMDL1	0.363625	0.334367	0.414255	0.434957	0.390703	0.418377	0.414929	0.470619	0.547383	0.367284	0.411434	0.271331	0.315054	0.934559	0.316936	0.639501	0.295701	0.496375	0.558581	0.317176	0.47035	0.535311	0.203742	0.65318	0.369033	0.316295	0.127345	0.266741	0.428652	0.342613	0.329751	0.736756	0.309129	0.362565	0.238739	0.319586	0.526855	0.343909	0	0.37162	0.382747	0.304845	0.551501	0.269405	0.358962	0.37351	0.238684	0.230212
PMS1	0.648227	0.693126	0.768135	0.633147	0.596482	0.627601	0.615051	0.746255	0.757747	0.666134	0.753323	0.52395	0.543022	0.93357	0.67593	0.746332	0.465551	0.724472	0.697409	0.622611	0.637587	0.89761	0.326734	0.713771	0.607605	0.569345	1.0101	0.656973	0.624726	0.574415	0.533115	0.740946	0.724272	0.809126	0.513966	0.733918	0.811768	0.703478	0	0.676153	0.667936	0.612055	0.688082	0.542186	0.608492	0.675552	0.566511	0.465556
C2orf88	0.188439	0.181718	0.365724	0.334219	0.241427	0.202411	0.641089	0.322263	0.268051	0.242232	0.194239	0.157105	0.102237	0.394125	0.137217	0.220032	0.249454	0.18809	0.29052	0.147831	0.205206	0.341328	0.138372	0.349597	0.212077	0.186704	0.127345	0.281189	0.431466	0.30542	0.29257	0.456725	0.233996	0.338568	0.203756	0.196401	0.641826	0.474098	0	0.26727	0.203069	0.251762	0.33297	0.239431	0.262138	0.316721	0.150118	0.92005
MSTN	0.0110398	0.0061805	0.0121325	0.0094214	0.0111972	0.0112357	0.03478	0.0249451	0.0120492	0.00596585	0.0118634	0.00465793	0.0118078	0.013646	0.00429819	0.0090304	0.0975362	0.00519637	0.0187455	0.00806812	0.0130599	0.0164924	0.0104013	0.00941133	0.00526812	0.00524085	0	0.025598	0.0310463	0.0150768	0.0188506	0.0363948	0.0148753	0.0190971	0.00225807	0.00951401	0.0435643	0.0180342	0	0.0176224	0.00770933	0.0105653	0.0164804	0.0277363	0.0145268	0.0119636	0.00415875	0.104813
HIBCH	0.947553	0.969702	1.01967	0.82164	0.831131	0.713647	2.36891	0.862537	0.908053	1.01131	0.841013	0.829602	0.765825	0.884722	0.817483	0.902109	1.07975	0.781765	0.739674	0.704296	0.801738	0.967198	0.588422	0.786524	0.931107	0.834899	1.37574	0.964255	0.932024	0.971972	0.976641	0.899375	1.06926	1.1913	0.839865	0.890336	1.43033	1.22435	0	0.827236	0.845989	0.97848	0.901487	1.66393	1.19049	0.860389	0.858155	3.33227
INPP1	0.211252	0.242512	0.240078	0.223112	0.205167	0.33853	0.317337	0.436948	0.296655	0.223402	0.314899	0.158394	0.21103	0.422594	0.238911	0.338993	0	0.302469	0.457887	0.377798	0.237001	0.397307	0.101547	0.493465	0.373266	0.225425	0	0.233684	0.417997	0.157478	0.19807	0.41853	0.208035	0.239073	0.117252	0.252354	0.355455	0.265362	0	0.238837	0.241754	0.204683	0.353397	0.209643	0.290236	0.247085	0.268975	0.159452
MFSD6	0.733172	0.720123	0.863204	0.586121	0.648924	0.752937	0.779426	0.827659	0.793866	0.771625	0.896802	0.741509	0.706838	0.544364	0.667468	0.654773	0.530643	0.586099	0.800502	0.67214	0.748957	0.87134	0.507043	0.778191	0.799016	0.665656	1.61643	0.702001	0.726073	0.586002	0.847771	0.757329	0.727789	0.838875	0.608845	0.739386	0.791256	0.776489	0	0.690432	0.636218	0.738619	0.668089	0.662977	0.81393	0.896492	0.608795	0.677425
NEMP2	0.0281346	0.0203372	0.0234478	0.0268282	0.0202554	0.0176662	0.0097495	0.0264062	0.0275901	0.012259	0.0304397	0.0119259	0.0238227	0.0287067	0.0294934	0.0244498	0	0.0331339	0.0213206	0.034694	0.0180083	0.0420797	0.00461251	0.030291	0.0158596	0.0186699	0	0.0166803	0.023437	0.0145662	0.0118081	0.0347769	0.018562	0.0291354	0.0117867	0.019194	0.0190649	0.0129429	0	0.0200897	0.0259237	0.0208227	0.035167	0.00235318	0.0130309	0.028694	0.0245541	0.00853292
NAB1	0.608368	0.61679	0.571606	0.581188	0.619287	0.652319	0.478766	0.698222	0.615034	0.650757	0.63884	0.502995	0.495182	0.476151	0.61253	0.516942	0.254769	0.533773	0.665874	0.603387	0.644497	0.657683	0.361741	0.582365	0.61623	0.587295	0.519209	0.512738	0.545993	0.43862	0.383591	0.525985	0.5307	0.661707	0.417793	0.721554	0.494789	0.464807	0	0.585289	0.534581	0.43502	0.440009	0.476843	0.702617	0.562561	0.563771	0.332561
GLS	1.87073	1.90475	1.94592	2.02065	2.10335	2.20243	1.9254	1.98658	1.95684	1.96096	2.04383	1.71686	1.57738	2.01032	1.87978	2.11736	0.800517	2.03653	2.0963	1.97321	2.12171	2.00415	1.35239	2.13412	2.02305	1.83807	2.47236	1.80709	2.211	1.83077	1.5354	2.20885	1.78317	1.93939	1.7036	1.89574	2.08457	1.8862	0	1.89799	1.8252	1.747	1.96474	1.68188	1.93205	1.95056	1.83466	1.5197
STAT1	0.178523	0.149446	0.190739	0.197435	0.207297	0.194926	0.203785	0.218879	0.159606	0.166738	0.184568	0.13499	0.120211	0.157833	0.133921	0.142758	0.106779	0.117357	0.213649	0.102299	0.170518	0.270577	0.0727643	0.206942	0.222557	0.141287	0	0.141793	0.268458	0.127103	0.171053	0.20861	0.169222	0.158943	0.143968	0.147288	0.193216	0.17015	0	0.192689	0.110863	0.192427	0.154091	0.121509	0.173528	0.173774	0.121593	0.17358
STAT4	1.06321	0.906331	0.744197	0.616057	0.587398	0.653641	0.616751	0.881418	0.452587	0.732046	0.688668	0.7257	0.686616	0.877541	0.65683	0.485729	0.374528	0.530107	0.819183	0.565499	0.803757	1.11264	0.515325	0.651577	0.608754	0.625554	0.973737	0.724104	1.02905	0.700952	0.611327	0.879021	0.992503	0.720076	0.766436	0.748464	0.567295	0.764479	0	0.591489	0.500865	0.79372	0.94865	0.520291	0.76324	0.419521	0.299335	0.447454
MYO1B	0.0568506	0.0456778	0.0606106	0.0893302	0.102689	0.0697241	0.0745555	0.0603774	0.0863151	0.100939	0.0656547	0.0926964	0.0899326	0.0917235	0.0362572	0.107894	0	0.0449186	0.0532477	0.0602194	0.0939909	0.0885251	0.0482277	0.0958991	0.0468029	0.0758003	0.490895	0.0527248	0.0687479	0.0815637	0.0620771	0.113726	0.0641559	0.124624	0.0654866	0.0853976	0.0566597	0.0501715	0	0.0710184	0.0607445	0.0555698	0.0452493	0.0329233	0.0255728	0.101046	0.0998398	0.0772878
NABP1	0.100317	0.0961138	0.134705	0.0836133	0.0997408	0.127905	0.0924505	0.120053	0.123123	0.0996064	0.119452	0.0811779	0.0525594	0.131694	0.10283	0.102992	0	0.0994268	0.121124	0.0940512	0.079673	0.144863	0.0518712	0.148072	0.113493	0.0943973	0	0.119334	0.157562	0.123764	0.120631	0.159784	0.10683	0.117919	0.100085	0.0735816	0.112633	0.125893	0	0.137088	0.0925965	0.0914713	0.158985	0.0962236	0.1212	0.125588	0.0564732	0.106804
CAVIN2	0.00275527	0.000276852	0.00118731	0.000508436	0	0.000614903	0	0.0018466	0.000835406	0	0.0030675	0	0	0.00374928	0	0	0	0.00145244	0	0.00102738	0.000380054	0.00139779	0	0.00128639	0	0	0	0.00179681	0.000856277	0.00139069	0.00173235	0.00286401	0.00131781	0	0.00472225	0.000759203	0	0.000675202	0	0.00241952	0	0	0.000387921	0	0	0	0	0
TMEFF2	2.57913	2.43805	2.52731	2.3283	2.5488	2.52027	2.39576	2.33626	2.53781	2.40085	2.48491	2.55457	2.33504	2.26241	2.20951	2.28427	2.30948	2.13008	2.35555	2.30977	2.38017	2.21861	2.57577	2.36426	2.53427	2.36802	2.61261	2.43337	1.95464	2.47678	2.49329	2.20658	2.40505	2.40627	2.41826	2.445	2.38438	2.45929	0	2.47533	2.33881	2.47567	2.3315	2.47061	2.34888	2.47288	2.22457	1.59612
SLC39A10	1.31298	1.21348	1.39385	1.3888	1.3841	1.55508	1.30714	1.36845	1.43226	1.26906	1.69651	1.27001	1.10489	1.46923	1.2322	1.44757	0.732993	1.27397	1.43556	1.27187	1.39343	1.59823	0.945163	1.41114	1.48842	1.33734	0.973737	1.18771	1.54832	1.22648	1.0641	1.54471	1.23532	1.2663	1.16579	1.25115	1.51132	1.30179	0	1.5255	1.23211	1.25267	1.43883	1.14548	1.34237	1.33571	1.0412	0.978454
DNAH7	0.557132	0.578077	0.69364	0.655227	0.682694	0.606665	0.348251	0.619525	0.711403	0.5911	0.636433	0.639124	0.569363	0.720831	0.612949	0.665562	0.544813	0.663488	0.584376	0.622615	0.694915	0.621226	0.43708	0.732313	0.616826	0.473915	0.519209	0.437401	0.641988	0.683632	0.417411	0.655795	0.628971	0.691256	0.577251	0.642802	0.574707	0.532934	0	0.782989	0.668232	0.436525	0.71085	0.481081	0.509475	0.308203	0.600024	0.332339
STK17B	0.0273516	0.0385015	0.032857	0.0495975	0.0416816	0.0234637	0.0448062	0.025415	0.0382735	0.0334851	0.0259366	0.0214876	0.0288341	0.0293305	0.0232489	0.0586502	0	0.0349978	0.0600832	0.0304545	0.0371442	0.0278687	0.0247151	0.0365609	0.0280645	0.0213344	0	0.0369481	0.0441755	0.0265599	0.0314451	0.0446957	0.02132	0.0320639	0.00169746	0.046401	0.0397954	0.0562689	0	0.0643682	0.0469106	0.0546482	0.0720937	0.0401467	0.0199977	0.0875555	0.0468966	0.162653
HECW2	2.15608	2.163	2.23067	2.23698	2.31022	2.26624	2.15092	2.21877	2.25188	2.21248	2.24767	2.06337	1.98104	2.11886	2.2924	2.22654	2.09454	2.19517	2.20395	2.35299	2.22436	2.23425	2.08782	2.27511	2.20596	2.14017	2.36266	2.13012	2.20154	2.26647	1.97068	2.1707	2.28527	2.40124	2.04853	2.25052	2.2143	2.15738	0	2.05748	2.17028	2.12749	2.17781	2.12563	2.2431	2.07259	2.20846	1.95814
CCDC150	0.0480268	0.030388	0.043003	0.0350358	0.0254503	0.0376545	0.0275806	0.031592	0.0317936	0.0378669	0.0353489	0.0200639	0.0277004	0.0466236	0.0513574	0.0380858	0	0.0501181	0.0448897	0.0348165	0.0319594	0.0396362	0.0353128	0.0320001	0.0281804	0.0262555	0	0.0325201	0.0741187	0.0515185	0.034696	0.0693847	0.0436445	0.0473645	0.0275144	0.0301721	0.0337622	0.0520379	0	0.0331382	0.0263713	0.0526613	0.0502638	0.0202397	0.027839	0.0335972	0.0227866	0.0311491
GTF3C3	0.25234	0.278647	0.343207	0.285787	0.291609	0.27108	0.506808	0.335503	0.296503	0.282679	0.314079	0.20158	0.185969	0.33141	0.253714	0.269452	0.177477	0.258003	0.354033	0.223615	0.282079	0.373959	0.173483	0.288218	0.322082	0.256265	0.391864	0.244386	0.373877	0.25099	0.192595	0.31157	0.296272	0.364083	0.173515	0.264114	0.391492	0.30875	0	0.219702	0.204942	0.232468	0.284773	0.256874	0.316192	0.264439	0.189899	0.531385
C2orf66	0.00241286	0.004533	0.00619416	0.00639092	0.00271647	0.00360677	0.00373326	0.00163895	0.00259549	0	0.00366359	0.000969361	0	0.00519694	0.00395082	0.00171489	0	0.00375456	0.00277258	0.00158812	0.00231111	0.00282154	0.00512952	0	0.0025409	0.00146436	0	0.00100387	0.00397497	0.00180274	0.00516309	0.0128017	0.00164661	0.00891337	0.00557137	0.001913	0.00712786	0.00575134	0	0.00326595	0.00492061	0.00150671	0.0025979	0.00326548	0	0.00328038	0.00173818	0.0334487
PGAP1	0.725081	0.820844	0.884163	0.894325	1.07532	0.999919	1.35967	0.842352	0.962805	0.86111	0.866321	0.738866	0.707755	0.731898	0.706211	0.771484	0.929211	0.592221	0.941872	0.658528	0.943524	0.672008	0.435551	1.02529	1.03688	0.553782	0.127345	0.739856	0.84623	0.708916	0.61298	0.846688	0.774546	0.947693	0.531316	0.906938	0.883915	0.843208	0	0.928653	0.862267	0.595354	0.865629	1.07108	0.706275	0.754708	0.705056	1.34521
ANKRD44	0.840034	0.774315	0.838776	0.715565	0.777123	0.787025	0.488082	0.830405	0.838808	0.716112	0.758046	0.83983	0.714429	0.831492	0.686892	0.612542	0.504609	0.674309	0.720309	0.713079	0.746392	0.802122	0.625908	0.727108	0.636703	0.555653	0.792485	0.648955	0.60686	0.851469	0.800056	0.610766	0.819003	0.679378	0.574204	0.835056	0.626704	0.759971	0	0.647695	0.699436	0.768176	0.886195	0.466282	0.543081	0.927432	0.662781	0.435818
SF3B1	0.628908	0.658402	0.661026	0.750615	0.657452	0.733995	0.920515	0.713958	0.695095	0.714141	0.772423	0.507378	0.534731	0.830295	0.627924	0.666916	0.252739	0.659678	0.759281	0.641239	0.699247	0.68993	0.346325	0.718851	0.719024	0.704014	0.291237	0.644924	0.622094	0.585919	0.556947	0.773098	0.617615	0.67823	0.436661	0.666194	0.855593	0.695899	0	0.644	0.624789	0.444913	0.650862	0.675745	0.654632	0.588619	0.736289	0.708196
COQ10B	0.148716	0.155347	0.215158	0.164035	0.153525	0.189005	0.228849	0.224886	0.212458	0.197557	0.242505	0.141735	0.182119	0.25415	0.182818	0.172182	0	0.15042	0.25998	0.153848	0.210333	0.23341	0.0954669	0.238535	0.224437	0.153147	0.882759	0.10664	0.197007	0.102393	0.135169	0.199149	0.158059	0.177356	0.123094	0.140016	0.213196	0.18272	0	0.162046	0.156146	0.135352	0.151088	0.117029	0.184847	0.165092	0.142081	0.12253
HSPD1	0.427227	0.349857	0.441369	0.38102	0.319659	0.397267	0.787043	0.46649	0.453034	0.336299	0.414391	0.327893	0.300161	0.619347	0.391304	0.401586	0.516997	0.366298	0.533452	0.291245	0.478271	0.500792	0.173822	0.519572	0.583631	0.362278	0.291237	0.275654	0.517776	0.246386	0.305085	0.561168	0.339629	0.376173	0.322016	0.381959	0.561917	0.34839	0	0.399106	0.33537	0.300607	0.391264	0.415291	0.441132	0.347899	0.277429	1.69326
HSPE1	0	0.000717393	0.00326958	0.00496454	0.000591369	0.000768436	0.0145626	0.00394881	0.00226686	0.00339721	0.00203289	0.00221345	0	0.00110176	0.000302326	0.00267132	0	0.00236705	0.00806608	0.00161093	0.00201512	0.00461941	0.00824853	0.0078333	0.000859319	0	0	0	0.00607879	0.00289982	0.00608885	0.00169993	0.0025179	0.00617445	0	0.00251071	0.00635315	0.000614588	0	0.00596931	0.00189417	0	0.00875917	0.00163582	0.0031923	0.00285802	0	0.0363198
HSPE1-MOB4	0.0171925	0.0151755	0.0270041	0.0286994	0.0170663	0.0152095	0.124554	0.0232849	0.0263238	0.0211962	0.0211382	0.018204	0.0138074	0.0125689	0.0164479	0.0157415	0	0.00721001	0.0117442	0.017465	0.0246296	0.019194	0.0119254	0.0254495	0.0307952	0.0268943	0	0.0377353	0.0197478	0.0201843	0.0080903	0.0260545	0.022124	0.0261497	0.0113193	0.0241153	0.0449538	0.0331141	0	0.0181471	0.0194055	0.0156127	0.0119616	0.0569292	0.0354914	0.0168893	0.0176607	1.06658
MOB4	0.138192	0.120199	0.190868	0.131397	0.160039	0.246817	0.347735	0.229862	0.154913	0.215708	0.265621	0.145378	0.137183	0.148188	0.0981669	0.111143	0.1564	0.0763738	0.287782	0.120934	0.184084	0.247972	0.0986881	0.167049	0.315268	0.185012	0.127345	0.153352	0.242868	0.0970105	0.139264	0.239608	0.149937	0.167659	0.0967127	0.161179	0.268662	0.154725	0	0.151144	0.085962	0.12246	0.117643	0.174428	0.303959	0.166019	0.0809201	0.541705
RFTN2	0.0261591	0.0273332	0.0344528	0.0472717	0.0237749	0.0197899	0.0290899	0.0339973	0.0301527	0.0236039	0.0282482	0.0307837	0.0272376	0.0230697	0.0351914	0.0178534	0	0.0179133	0.0196882	0.0252775	0.0174766	0.0283447	0.0122688	0.0239085	0.0252908	0.0254733	0	0.0318499	0.0421558	0.0389937	0.0318023	0.0324474	0.0302093	0.0234226	0.0235476	0.0125963	0.0230916	0.0231328	0	0.0232677	0.0105459	0.0116393	0.0221783	0.0101546	0.0121211	0.0293173	0.0427781	0.136237
BOLL	0.00325269	0.000874243	0.00501958	0.00973326	0.00582547	0.00170595	0	0.00354041	0.00752976	0.0055867	0.00165799	0.00462743	0	0.0103109	0.00516637	0.00584789	0	0.00304998	0.00430719	0.00729598	0.00487611	0.0149781	0	0.0128822	0.00215247	0.00271333	0	0.00326152	0.0124454	0.00794619	0.00390462	0.015262	0.00325737	0.0026141	0	0.00614087	0.00315926	0.00408393	0	0.00501404	0.00101201	0.00648035	0.0033073	0	0.00944939	0.00585037	0	0.0297248
PLCL1	1.59536	1.61949	1.78094	1.63393	1.53803	1.4665	1.59617	1.56507	1.45128	1.67573	1.44015	1.63537	1.21534	1.62323	1.49765	1.34264	2.11378	1.14574	1.56604	1.44767	1.63405	1.94917	1.67173	1.52371	1.56463	1.5729	0.969237	1.74916	1.53409	1.64553	1.80291	1.59839	1.81612	1.75781	1.7255	1.72421	1.95281	1.78101	0	1.97982	1.52592	1.69319	1.61366	1.49199	1.8459	1.85123	1.46692	2.1247
SATB2	1.78639	1.8247	1.87041	1.95318	1.9718	1.98534	1.74598	1.80713	1.85247	1.91703	1.91584	1.83078	1.6838	1.84414	1.67995	1.81463	1.72664	1.80161	1.90652	1.90293	1.84101	1.78475	1.59472	1.83881	1.92202	1.78243	1.31494	1.94047	1.93897	1.8983	1.79576	1.90544	1.85269	1.9248	1.72109	1.86967	1.97659	1.87832	0	1.84069	1.77949	1.8467	1.9288	1.7255	1.90999	1.75428	1.71006	1.45573
FTCDNL1	0.562266	0.503014	0.641662	0.51087	0.514603	0.530132	0.362438	0.612174	0.59342	0.519111	0.53363	0.396118	0.475959	0.574234	0.638576	0.585069	0.404657	0.942201	0.616873	0.726496	0.599254	0.693052	0.572548	0.667039	0.576395	0.601083	0.291237	0.451055	0.365625	0.61608	0.40813	0.408773	0.492427	0.529852	0.526009	0.597576	0.351343	0.556565	0	0.414684	0.554893	0.47167	0.541426	0.415066	0.552056	0.61521	0.584806	0.555408
C2orf69	0.216583	0.246312	0.314357	0.264072	0.271393	0.308268	0.462479	0.323446	0.281861	0.298362	0.348627	0.217803	0.216666	0.292138	0.169915	0.260901	0.128238	0.183698	0.346605	0.198185	0.284541	0.377784	0.0877849	0.31191	0.374113	0.27054	0	0.276431	0.424312	0.195961	0.233845	0.417973	0.231908	0.340346	0.207755	0.252319	0.444831	0.277494	0	0.307756	0.211613	0.244273	0.270598	0.267267	0.362589	0.28726	0.168654	0.40815
TYW5	0.159631	0.12412	0.190033	0.182224	0.182009	0.145115	0.175816	0.229016	0.209245	0.171922	0.156351	0.110856	0.15936	0.196281	0.194453	0.194356	0.600868	0.163791	0.187695	0.136247	0.179297	0.239195	0.133766	0.214706	0.156026	0.123537	0	0.157285	0.198321	0.159855	0.196873	0.241346	0.18249	0.20382	0.115066	0.155921	0.23489	0.190855	0	0.159283	0.174285	0.195157	0.201091	0.136805	0.238242	0.182712	0.140152	0.138579
MAIP1	0.268763	0.241625	0.253483	0.168485	0.193218	0.236543	0.496759	0.279646	0.226909	0.242992	0.22321	0.174773	0.156499	0.263316	0.214242	0.217972	0.285471	0.177702	0.245317	0.209275	0.241974	0.514257	0.117559	0.213669	0.253414	0.213793	0	0.274474	0.360786	0.219901	0.232081	0.406557	0.26837	0.335667	0.286752	0.235429	0.375607	0.223734	0	0.274343	0.175226	0.302247	0.240154	0.231833	0.321649	0.268286	0.139687	0.56697
SPATS2L	1.37762	1.32633	1.34377	1.23922	1.20577	1.20432	1.71273	1.38179	1.38658	1.40048	1.36491	1.17247	1.26127	1.20671	1.30139	1.22194	1.23437	1.21216	1.19423	1.35463	1.12808	1.35612	1.02304	1.4046	1.47274	1.16489	1.05308	1.24465	1.21796	1.39811	1.3333	1.2611	1.3801	1.4833	1.20958	1.28628	1.47338	1.46741	0	1.20561	1.18721	1.42203	1.3454	1.46516	1.42777	1.11985	1.13921	1.56853
KCTD18	0.144814	0.149909	0.153745	0.138959	0.111968	0.141477	0.140185	0.156394	0.145456	0.143162	0.156632	0.110508	0.0986458	0.201894	0.137976	0.156069	0.280156	0.179217	0.158029	0.109589	0.141582	0.242241	0.0303665	0.202805	0.142953	0.129547	0.391864	0.0986468	0.169196	0.119086	0.0988626	0.18615	0.139352	0.112987	0.093466	0.12457	0.152478	0.130799	0	0.148495	0.101421	0.123361	0.176194	0.088426	0.150519	0.163932	0.108698	0.120447
SGO2	0.0950131	0.0970727	0.0734743	0.0536768	0.0506521	0.0904778	0.0595287	0.0904036	0.0724049	0.108093	0.0897097	0.062765	0.0874857	0.0904433	0.0697419	0.0741371	0.33471	0.0691961	0.0803582	0.0825949	0.0766463	0.0982257	0.0446354	0.0987164	0.0848743	0.0876298	0	0.071612	0.0632273	0.082079	0.071091	0.063807	0.087128	0.0717346	0.0819223	0.0843054	0.0902863	0.0926413	0	0.0794245	0.0430511	0.0661737	0.091329	0.0671597	0.0688116	0.0860943	0.039185	0.082276
AOX1	0.00515075	0.0069057	0.00690941	0.00746791	0.00898585	0.00521971	0	0.00787584	0.00209033	0	0.00693071	0.0016854	0.00386993	0	0.00179176	0.00434358	0	0.00124298	0.0012703	0.00124072	0.00634226	0.00758466	0.0173417	0.00386195	0.00477298	0.00441341	0	0.00125136	0.014288	0.00802502	0.00836068	0.0182092	0.00801539	0.00475468	0.0099797	0.000930657	0.00707159	0.00565698	0	0.00253407	0.00541448	0.00379612	0.00706827	0.00272842	0.00115981	0.00915708	0	0.00700233
BZW1	0.0927873	0.110805	0.127641	0.110539	0.105715	0.147801	0.147777	0.149292	0.125236	0.127293	0.195983	0.124626	0.0884868	0.122105	0.115827	0.12795	0	0.0950361	0.188022	0.100652	0.149811	0.153066	0.0711684	0.134665	0.210933	0.13942	0.127345	0.0875275	0.166572	0.058844	0.0780153	0.151431	0.115723	0.106148	0.114757	0.138284	0.152201	0.133762	0	0.0880428	0.0958883	0.10547	0.128971	0.102532	0.140341	0.154711	0.0892598	0.160927
CLK1	0.323433	0.380974	0.393594	0.481712	0.503122	0.52955	1.03087	0.535232	0.499381	0.390616	0.454482	0.324355	0.344522	0.55389	0.388249	0.395724	0.516163	0.340124	0.459389	0.315274	0.447189	0.478231	0.187685	0.541578	0.448054	0.341756	0.391864	0.450329	0.611953	0.378192	0.42059	0.57565	0.459099	0.452609	0.315704	0.377999	0.635234	0.547356	0	0.351522	0.40257	0.364344	0.467303	0.565552	0.486228	0.420541	0.282264	0.537143
PPIL3	0.196122	0.177158	0.207666	0.242708	0.212136	0.180942	0.154681	0.316607	0.31495	0.145858	0.176368	0.17455	0.151549	0.462118	0.273653	0.305055	0	0.266813	0.294788	0.2205	0.246861	0.35199	0.0925968	0.326269	0.170425	0.180365	0.219264	0.109097	0.271038	0.135816	0.161616	0.356675	0.245867	0.198864	0.106177	0.216895	0.241712	0.202901	0	0.184235	0.194844	0.128892	0.322993	0.118777	0.149223	0.259885	0.168298	0.218677
NIF3L1	0.0623528	0.0467824	0.100406	0.101102	0.0721849	0.0677016	0.126799	0.12481	0.119527	0.0703313	0.099562	0.0554265	0.0630828	0.143688	0.0666487	0.0999583	0	0.0749962	0.165052	0.074779	0.0849037	0.126834	0.0134289	0.135992	0.0872366	0.0593892	0	0.0685327	0.136084	0.0500115	0.0576356	0.140559	0.0821238	0.0630123	0.035701	0.0676486	0.122608	0.0727269	0	0.0757482	0.0591617	0.0661543	0.128354	0.0598702	0.0758972	0.087797	0.0351084	0.131438
ORC2	0.723312	0.721574	0.718177	0.569413	0.633047	0.54691	0.6858	0.7386	0.684435	0.617825	0.659734	0.61746	0.540392	0.875938	0.700185	0.677472	0.657758	0.69096	0.641648	0.600373	0.687688	0.883799	0.397791	0.722864	0.673945	0.547402	0.127345	0.496457	0.828685	0.578008	0.584437	0.879097	0.748274	0.723734	0.615617	0.652724	0.75922	0.68488	0	0.624082	0.640338	0.816077	0.862897	0.52229	0.621087	0.578664	0.577444	0.636899
FAM126B	0.971654	1.04255	1.12277	0.93806	1.02327	1.07796	1.30748	1.09824	1.05253	1.06547	1.05272	0.962099	0.925089	1.01253	0.996245	0.920057	0.504062	0.921393	1.04337	0.93799	1.05162	1.21542	0.671143	1.02231	1.14961	0.926601	0.808624	0.98619	1.23082	0.935397	0.992788	1.30044	1.09109	1.13886	0.993933	1.03323	1.27332	1.11917	0	1.08565	0.962045	1.16045	1.18406	0.976707	1.30268	1.2725	0.835329	1.5575
NDUFB3	0.113257	0.081134	0.157027	0.207499	0.144143	0.11235	0.206118	0.241259	0.208076	0.0885723	0.106785	0.0662865	0.0929552	0.222792	0.10381	0.15111	0.161711	0.10868	0.34147	0.110219	0.216168	0.171667	0.0454962	0.218747	0.154673	0.0859685	0	0.0766338	0.278311	0.0813932	0.121027	0.218125	0.110704	0.12786	0.0313926	0.0851241	0.253594	0.116675	0	0.101595	0.117982	0.067875	0.163466	0.104343	0.151602	0.1216	0.0813	0.129389
CFLAR	0.0800739	0.0538601	0.0698458	0.0594419	0.0658963	0.0527279	0.11431	0.0641839	0.0815431	0.0924986	0.0730303	0.0546932	0.0708037	0.0904519	0.0495917	0.0950792	0	0.0544063	0.0695088	0.0514248	0.0341597	0.0705547	0.068724	0.0710819	0.0499337	0.0675668	0	0.0663622	0.0763806	0.0853722	0.127491	0.16076	0.081308	0.0893613	0.0281064	0.0746464	0.102773	0.0723353	0	0.0750017	0.061936	0.0576464	0.0782975	0.0478454	0.0711221	0.0729801	0.101195	0.0881256
CASP10	0.00405234	0.00587005	0.0047297	0.00781438	0.00537376	0.00405148	0	0.00218107	0.00333674	0.00318368	0.00221194	0.000423531	0.00221095	0.0073416	0.00122932	0.00291098	0	0.00664506	0.00460461	0.00322914	0.00308294	0.00431663	0	0.00216986	0.00328547	0.00407906	0	0.00272505	0.00696604	0.00439276	0	0.00409422	0.00265373	0.00464609	0.00723426	0.00657231	0.00438459	0.00179039	0	0.00676125	0.00548925	0.00257816	0.00763288	0	0.00185131	0.00834945	0	0.00979533
CASP8	0.0157443	0.0218013	0.021656	0.0499093	0.0226364	0.014146	0.0200341	0.0245914	0.0280785	0.0112537	0.0124821	0.00772891	0.00671373	0.0214275	0.0150012	0.0305004	0	0.0285204	0.0229317	0.0162038	0.0203583	0.0407337	0.0232933	0.0410153	0.0164506	0.0123155	0	0.0122441	0.0359984	0.0279706	0.0161301	0.0409095	0.0237108	0.00797765	0.0214987	0.0168727	0.0158253	0.01098	0	0.0175539	0.0198446	0.0162378	0.0512935	0.0159441	0.0152121	0.0223679	0.0147449	0.051027
TRAK2	0.799228	0.698802	0.820301	0.653001	0.706817	0.82498	0.731243	0.844088	0.787701	0.854186	0.874526	0.72604	0.705919	0.797594	0.700163	0.800382	0.73972	0.709803	0.80094	0.609075	0.764402	0.935796	0.490749	0.795748	0.672543	0.685765	0.985464	0.724996	0.639136	0.756301	0.7539	0.834584	0.735634	0.835582	0.702928	0.734349	0.880322	0.847535	0	0.740336	0.679781	0.814959	0.774649	0.705472	0.71604	0.76859	0.534364	0.463731
STRADB	0.222485	0.154775	0.310378	0.483875	0.332617	0.217204	0.141445	0.321185	0.319813	0.193155	0.232848	0.158368	0.113575	0.489892	0.19203	0.392006	0	0.323498	0.33066	0.172471	0.272356	0.461494	0.0709956	0.446919	0.147026	0.151521	0.127345	0.162606	0.455135	0.229106	0.163014	0.501402	0.228935	0.310222	0.170131	0.197304	0.25451	0.203571	0	0.210991	0.218726	0.225258	0.456312	0.1302	0.159251	0.245554	0.187133	0.148253
C2CD6	0.0620994	0.0714107	0.0845946	0.0872358	0.0680934	0.0383126	0.0883593	0.0895687	0.0690307	0.0527465	0.0489471	0.0293025	0.0530252	0.121377	0.0602865	0.0702153	0.106779	0.0614243	0.054588	0.0396858	0.0708177	0.154893	0.0741105	0.0998438	0.0507855	0.0631586	0	0.0634552	0.0897335	0.083915	0.128925	0.199657	0.0754972	0.0475571	0.112078	0.0429917	0.113735	0.0877117	0	0.158705	0.0454968	0.093064	0.110491	0.0471785	0.0446859	0.106999	0.0605157	0.373944
TMEM237	0.18591	0.170777	0.194054	0.152903	0.13795	0.184709	0.170517	0.22849	0.151802	0.169138	0.179053	0.106353	0.103873	0.254825	0.118282	0.166178	0.182623	0.146032	0.236258	0.128249	0.184983	0.238955	0.128943	0.187482	0.198563	0.132773	0.127345	0.176046	0.207996	0.171549	0.128505	0.231808	0.148665	0.123886	0.146137	0.129587	0.221553	0.168172	0	0.16435	0.108469	0.201614	0.228971	0.125296	0.134596	0.164579	0.087573	0.16457
MPP4	0.0571559	0.0938534	0.0740179	0.0741811	0.0976001	0.0787824	0.120747	0.0872138	0.114615	0.0681622	0.0747631	0.0652527	0.049795	0.0757891	0.103644	0.0657147	0.291223	0.0734497	0.0622945	0.0771733	0.0620467	0.0801525	0.0729898	0.0780931	0.0550336	0.0604177	0	0.0757556	0.0416649	0.0688893	0.0567807	0.13284	0.0749473	0.072917	0.0473825	0.117141	0.155731	0.117126	0	0.0956825	0.0698678	0.0445029	0.0858434	0.055875	0.0520762	0.110247	0.119124	0.289076
ALS2	0.884374	0.840426	0.975359	0.781822	0.824727	0.870898	0.792732	0.924508	0.833853	0.863937	0.891345	0.822801	0.681153	0.884603	0.82839	0.805128	0.640035	0.808412	0.924093	0.737437	0.813746	0.994486	0.503186	0.89513	0.831974	0.778094	0.219264	0.877336	1.01407	0.807033	0.85955	1.0907	0.879091	0.939517	0.687844	0.882136	1.00873	0.949656	0	0.931047	0.726632	1.0392	1.06622	0.68153	0.935877	0.887982	0.727362	0.71464
CDK15	0.00998282	0.0169473	0.0235922	0.0357661	0.0250635	0.0100463	0.00773199	0.0239264	0.0139295	0.00308054	0.00840552	0.00911576	0.00828829	0.0475182	0.0105398	0.0214535	0	0.0171052	0.0284419	0.00529781	0.0122764	0.0235407	0	0.0229686	0.00952255	0.00447437	0	0.0108044	0.0359643	0.0161487	0.00539255	0.0278603	0.0125701	0.00604366	0.00663294	0.0112865	0.0227645	0.0103205	0	0.0107205	0.0266848	0.0161946	0.0364686	0.00220264	0.0101945	0.0236351	0.00792118	0.0268827
FZD7	0.00134675	0	0.001157	0.00193541	0.00128562	0.00338623	0	0.00762862	0.00148178	0.00257356	0.000669144	0.00384528	0.00223023	0	0.00166661	0.00168076	0	0.000871172	0.00498393	0.00141099	0.000762036	0.00390182	0	0	0	0.00253543	0	0.00174394	0	0.00412161	0.0091754	0.000965613	0.00395058	0	0.0129807	0.00433043	0.00363911	0.00476363	0	0.00258468	0.00366821	0.0054162	0.00110223	0	0	0.00747515	0	0
KIAA2012	0.0416328	0.0612598	0.0782046	0.0977485	0.103904	0.0476213	0.0676367	0.0825074	0.0765383	0.0553335	0.0366789	0.0665703	0.045659	0.0808083	0.0642837	0.10302	0.128238	0.0780399	0.0721801	0.0624765	0.0615283	0.0926828	0.0524474	0.108566	0.0484364	0.0729071	0	0.0651846	0.0993122	0.138683	0.143171	0.102042	0.0712114	0.0747488	0.0457256	0.0511256	0.07784	0.0932271	0	0.0458284	0.0818701	0.0976943	0.171357	0.0366138	0.042065	0.0955316	0.0601104	0.236668
SUMO1	0.300341	0.287185	0.462501	0.497768	0.417512	0.393469	0.569028	0.553088	0.468643	0.372407	0.456324	0.323593	0.285563	0.598399	0.301017	0.525367	0.706892	0.376884	0.715324	0.259453	0.463387	0.53593	0.242829	0.600133	0.490433	0.320912	0.350396	0.312068	0.681984	0.271517	0.388608	0.636955	0.361244	0.379931	0.274816	0.309307	0.672559	0.387854	0	0.379026	0.31821	0.37296	0.467167	0.287815	0.458152	0.437553	0.252745	0.55119
NOP58	0.599412	0.549811	0.573432	0.47296	0.451485	0.479509	0.722565	0.565467	0.519985	0.496166	0.480643	0.476626	0.452144	0.638173	0.548146	0.532457	0.442444	0.478299	0.563773	0.504601	0.556977	0.682009	0.27889	0.535853	0.675745	0.523071	0.490895	0.410573	0.634256	0.448785	0.446777	0.583982	0.538549	0.542422	0.483286	0.515344	0.608125	0.515666	0	0.539971	0.51964	0.508025	0.62361	0.50929	0.524206	0.512205	0.451643	1.09874
BMPR2	1.62123	1.65908	1.75653	1.57579	1.5678	1.59692	1.63927	1.70565	1.76805	1.677	1.67528	1.68547	1.6756	1.67416	1.74392	1.70523	1.10891	1.62508	1.69704	1.64737	1.57784	1.7435	1.56227	1.72266	1.66765	1.6735	1.76548	1.43477	1.62041	1.5445	1.57122	1.74398	1.71156	1.69516	1.58665	1.71175	1.67244	1.68262	0	1.66716	1.69432	1.4992	1.71939	1.51326	1.61977	1.84371	1.75679	1.70085
FAM117B	0.726955	0.736603	0.771387	0.503927	0.592861	0.677721	0.994886	0.788392	0.65976	0.684866	0.729227	0.693266	0.593744	0.686036	0.724776	0.621228	0.581449	0.618153	0.624978	0.519676	0.643956	0.888547	0.449025	0.743777	0.634562	0.649576	0.127345	0.714273	0.574252	0.661019	0.659647	0.74288	0.754045	0.851916	0.677852	0.698511	0.857603	0.836795	0	0.699015	0.626531	0.628296	0.655249	0.708726	0.901775	0.741341	0.612931	0.608494
ICA1L	1.55361	1.54046	1.61242	1.77251	1.56695	1.35001	1.245	1.59355	1.64944	1.57665	1.66283	1.5585	1.52339	1.97168	1.59927	1.73996	1.7486	1.78482	1.70186	1.66649	1.51121	1.80265	1.30181	1.8144	1.35891	1.45883	1.55606	1.30451	1.5732	1.52318	1.47902	1.54254	1.65823	1.61953	1.25829	1.55889	1.40176	1.53324	0	1.47707	1.61317	1.28818	1.85096	1.32216	1.41394	1.44518	1.45382	1.18137
WDR12	0.261991	0.282511	0.42178	0.447542	0.351203	0.275239	0.300132	0.394102	0.452221	0.33401	0.327034	0.202428	0.232191	0.668322	0.317613	0.495489	0.333876	0.492651	0.453144	0.294948	0.383479	0.507498	0.173715	0.498622	0.301046	0.330033	0.490895	0.195514	0.443475	0.259692	0.207728	0.551073	0.313204	0.35677	0.17547	0.300275	0.419012	0.310913	0	0.312972	0.313669	0.276003	0.465588	0.21692	0.355991	0.37657	0.350078	0.288393
CARF	0.260534	0.248724	0.293345	0.247605	0.226311	0.181066	0.114842	0.303049	0.323947	0.219306	0.29079	0.25202	0.225592	0.513773	0.313422	0.37819	0.151918	0.477295	0.299565	0.309735	0.302397	0.397222	0.124457	0.42321	0.234744	0.199929	0.782132	0.13083	0.268096	0.197908	0.183746	0.334165	0.245133	0.258015	0.196908	0.242123	0.217717	0.21695	0	0.258618	0.280405	0.240618	0.37976	0.125402	0.184216	0.241599	0.26304	0.260624
NBEAL1	0.816983	0.800959	0.909992	0.94869	0.897321	0.829484	0.930126	0.930153	0.963824	0.873205	0.815465	0.699872	0.721052	0.978175	0.85692	0.891039	0.934597	0.945287	0.903397	0.818316	0.865476	0.928313	0.513744	0.930709	0.877459	0.731244	0.567042	0.710436	1.09571	0.824536	0.762187	0.917383	0.923778	1.00949	0.736344	0.791928	1.11113	0.978931	0	0.876407	0.82725	0.865011	0.987303	0.771671	0.88879	0.812756	0.811046	1.1484
CYP20A1	0.273704	0.241512	0.214183	0.151535	0.160558	0.141908	0.101824	0.218951	0.193979	0.219965	0.161472	0.190127	0.140874	0.30206	0.234732	0.205117	0	0.238227	0.225806	0.224312	0.226672	0.36519	0.116252	0.233903	0.137143	0.18803	0	0.0844078	0.173431	0.134389	0.120417	0.191511	0.216662	0.161064	0.178436	0.197513	0.129787	0.150557	0	0.15683	0.178272	0.196749	0.233478	0.0964306	0.110521	0.224993	0.168034	0.193077
ABI2	1.63864	1.61244	1.65785	1.7386	1.73411	1.71543	1.64819	1.67031	1.74931	1.58953	1.73112	1.53092	1.42939	1.66844	1.60565	1.73436	1.32175	1.6808	1.71124	1.745	1.75649	1.84107	1.34523	1.76576	1.79731	1.62219	0.935155	1.53841	1.91785	1.51079	1.47277	1.9581	1.6151	1.64267	1.52104	1.65229	1.68489	1.46193	0	1.58578	1.55841	1.61047	1.71662	1.52444	1.79916	1.63758	1.47191	1.46895
RAPH1	0.558164	0.678467	0.879727	1.21415	1.03119	0.807268	0.648475	0.840651	1.10687	0.680161	0.728825	0.618575	0.520115	1.30113	0.703008	1.08524	0.345532	0.884341	1.02551	0.792858	1.01756	1.01829	0.422574	1.16667	0.750617	0.595056	1.03168	0.523072	1.41985	0.669132	0.553579	1.34357	0.701158	0.838073	0.477646	0.731317	0.963428	0.68394	0	0.794467	0.784808	0.711814	1.22461	0.498894	0.647024	0.933443	0.805664	0.636103
CD28	0.00180507	0.00127904	0.00362281	0.00336755	0.00272834	0	0.00269168	0.00105457	0.000421346	0	0.00111644	0	0	0	0.000988464	0	0	0.000666405	0	0	0	0.000564089	0	0.00192535	0.00121201	0	0	0.00123181	0.000782713	0.00130576	0	0.00063741	0.000611996	0	0	0.00180773	0.00195671	0.000989675	0	0	0	0.00162574	0	0	0.00114593	0	0	0.0100412
CTLA4	0	0	0.000546581	0	0	0	0	0	0	0	0	0	0	0	0	0	0	0	0	0	0	0	0	0	0	0	0	0.00136941	0.000540906	0	0	0	0	0	0	0	0	0	0	0	0	0	0	0	0	0	0	0
ICOS	0.00047772	0.00116577	0.000275921	0.000499093	0.000571639	0	0	0.00192156	0.000352357	0	0.0007634	0	0	0.00156539	0	0.000781345	0	0.000497672	0	0	0	0	0	0	0.000351234	0	0	0	0.00228485	0.000830766	0	0.000907349	0.000281131	0.00208037	0	0	0.000536137	0	0	0	0.00101006	0	0	0	0	0	0.00294671	0.005082
PARD3B	0.107903	0.104022	0.111763	0.119929	0.119575	0.0810919	0.0896431	0.0946465	0.0972435	0.119002	0.0559615	0.0781375	0.0934316	0.101584	0.0659193	0.077713	0.106779	0.108833	0.0607584	0.0588054	0.0666835	0.12247	0.0987281	0.118558	0.0852829	0.0907047	0	0.0746985	0.151417	0.0829469	0.0841733	0.108145	0.0843136	0.101325	0.0651525	0.0794774	0.0915916	0.0926378	0	0.0638454	0.0602009	0.123316	0.118086	0.0587677	0.0707157	0.095489	0.068454	0.188066
NRP2	0.0806884	0.0988306	0.14772	0.0618623	0.124084	0.0846512	0.14025	0.0882888	0.135989	0.0461514	0.0709355	0.0558879	0.0363401	0.0851646	0.134323	0.0863205	0	0.082925	0.0955382	0.0840613	0.0838658	0.140888	0.0393732	0.221482	0.0758549	0.0759841	0	0.0600089	0.0590223	0.098455	0.107335	0.148021	0.0742483	0.0901222	0.0686329	0.100747	0.139787	0.149562	0	0.150892	0.123761	0.0707587	0.203444	0.107103	0.07276	0.180465	0.110968	0.206646
INO80D	1.05292	0.965589	0.974357	0.785805	0.782605	0.926518	1.96727	1.50438	1.31964	0.854039	0.883153	0.750665	1.33094	0.982126	0.995819	0.972736	1.50541	0.890761	1.08672	0.984016	1.02563	1.1382	1.3887	1.05676	1.19749	1.1021	0.519209	0.835333	0.855211	0.82933	1.9837	1.45502	1.51566	0.801347	0.749905	0.733756	1.18318	1.19015	0	1.07717	0.973444	1.05906	0.995825	1.50165	1.14398	1.06387	0.881404	1.65017
NDUFS1	0.86692	0.975073	1.13521	0.851808	0.953157	0.983794	1.12596	1.08858	1.06916	1.08539	1.05716	0.855758	0.831736	1.13587	0.947997	0.96811	0.983473	0.832255	1.13566	0.836332	1.08021	1.35559	0.713584	1.07086	1.06952	0.898207	0.967664	0.781929	1.4235	0.671953	0.831484	1.43062	1.10453	1.04042	0.93418	0.962152	1.24491	0.978614	0	1.02935	0.865731	1.16851	1.02034	0.814199	1.15161	1.02424	0.803235	1.10207
EEF1B2	0.0881558	0.0785972	0.160281	0.159925	0.113067	0.091292	0.161741	0.188782	0.161178	0.0740079	0.104348	0.0724772	0.078178	0.243258	0.112669	0.2119	0.128238	0.158708	0.262998	0.0795485	0.145441	0.185208	0.0591429	0.208881	0.132329	0.0984199	0.127345	0.0562978	0.183622	0.0783652	0.105603	0.210647	0.109203	0.103162	0.057425	0.0936245	0.182102	0.0963423	0	0.164796	0.106351	0.0714875	0.123231	0.0706322	0.0809438	0.111928	0.0675079	0.0801594
GPR1	0.0128847	0.0129593	0.0243937	0.0301299	0.0200691	0.0112249	0.00592589	0.0121057	0.0139121	0.00442588	0.00684696	0.0102739	0.00407015	0.0124882	0.00855601	0.018817	0	0.0157706	0.0121509	0.00377074	0.0103405	0.0156667	0.00456166	0.0156842	0.0091582	0.00355206	0	0.0102957	0.0206293	0.0225489	0.00786285	0.0138018	0.00601515	0.0116931	0.00116175	0.00665551	0.00789884	0.0138028	0	0.00494008	0.0145586	0.0103651	0.0230678	0.0081968	0.00790561	0.0151637	0.00479448	0.027675
ZDBF2	0.884616	0.794138	0.763485	0.593091	0.722967	0.755547	0.738774	0.819625	0.674146	0.809001	0.734831	0.668683	0.616882	0.692664	0.645115	0.628525	0.290389	0.594874	0.719798	0.64296	0.754583	0.963839	0.362818	0.913786	0.817054	0.747658	0.967664	0.743113	0.849814	0.746478	0.751917	0.907602	0.712295	0.782124	0.751356	0.639224	0.866913	0.715132	0	0.796826	0.657214	0.752912	0.911368	0.614595	0.788782	0.774147	0.481497	0.686806
ADAM23	2.1346	1.91418	2.0478	1.87387	2.03025	2.02758	1.81715	1.86822	1.99633	1.87044	1.98685	1.75091	1.67635	2.01586	2.11189	1.89621	1.66285	2.04473	1.95181	1.91152	2.02503	2.25296	1.44825	2.03866	1.97373	1.9669	1.16942	1.83498	2.3802	1.93353	1.70464	2.32154	1.98195	1.98447	2.09177	1.87476	1.98538	1.82615	0	2.08389	1.81539	2.00969	2.12361	1.87486	2.22413	1.96014	1.69276	1.70363
FAM237A	0.00721198	0.00564154	0.0031191	0.00311142	0.00656782	0.00406088	0.00240367	0.00481183	0.00498907	0.00242987	0.00606184	0.00224354	0	0.00848366	0.00455547	0.00618013	0	0.0174433	0.00347957	0.00661925	0.00354053	0.00705332	0	0.00804815	0.00321377	0.00383962	0	0.00253579	0.00315574	0.00536007	0.00774178	0.0152723	0.00307609	0.00495145	0	0.00404954	0.00896774	0.00620635	0	0.00737598	0.00337365	0.00438676	0.00901183	0.00430442	0.00234687	0.00974258	0	0.00882361
DYTN	0.0125115	0.00628432	0.013363	0.015516	0.00691567	0.00740977	0.00736561	0.00803798	0.00959341	0.00783951	0.00840857	0.00740759	0.00344553	0.00356362	0.011904	0.0112322	0	0.00532059	0.00904874	0.00481896	0.00463839	0.0577929	0	0.00813862	0.00594712	0.0114347	0	0.0195284	0.0200309	0.0109187	0.0208863	0.0502289	0.0148601	0.00481281	0.0282264	0.00626968	0.0138054	0.00585836	0	0.00618145	0.00446126	0.0359737	0.0294586	0.00629301	0.0163256	0.0259698	0.00346422	0.080562
MDH1B	0.0943811	0.060373	0.0836621	0.0843762	0.0518996	0.0587887	0.0447701	0.155962	0.102057	0.0675916	0.132976	0.0624435	0.0585189	0.154686	0.127721	0.108853	0	0.118047	0.0922455	0.115149	0.0648614	0.172881	0.053068	0.133891	0.0527333	0.08495	0	0.0461279	0.0535948	0.0656305	0.0490525	0.122811	0.0802752	0.0813647	0.0639506	0.0975448	0.0474249	0.0786917	0	0.0497268	0.0971828	0.0701437	0.130739	0.03943	0.0351883	0.0881742	0.0658443	0.016516
FASTKD2	0.226343	0.206832	0.274859	0.278608	0.24688	0.208925	0.225931	0.322107	0.333401	0.191497	0.277992	0.196514	0.121059	0.524643	0.274899	0.357407	0	0.303298	0.335996	0.245608	0.302848	0.467527	0.102335	0.39699	0.170421	0.155319	0.219264	0.204791	0.363389	0.214266	0.143541	0.458741	0.233164	0.271764	0.199047	0.249093	0.291471	0.22777	0	0.294364	0.224071	0.27232	0.403581	0.159914	0.192193	0.304381	0.217576	0.180074
CPO	0.154017	0.140696	0.147763	0.0801159	0.0853594	0.0948685	0.195059	0.140372	0.0826424	0.106814	0.091793	0.0986123	0.0625749	0.0983169	0.0909636	0.0617156	0.177477	0.0522948	0.100373	0.0799586	0.0925198	0.198318	0.0526187	0.108666	0.0813504	0.0905515	0.681351	0.116733	0.10448	0.13263	0.109295	0.183071	0.124603	0.0930539	0.128739	0.0914319	0.188037	0.10558	0	0.121782	0.0833027	0.154104	0.153282	0.103367	0.120513	0.189527	0.0500699	0.19796
KLF7	0.515949	0.585414	0.600752	0.539814	0.672451	0.554095	0.405762	0.562255	0.702839	0.544905	0.569627	0.471757	0.52148	0.441456	0.572047	0.582957	0.75019	0.607194	0.563702	0.614645	0.480595	0.550778	0.361544	0.734967	0.744069	0.478219	0.611128	0.520278	0.492989	0.60472	0.584862	0.524436	0.482072	0.557702	0.407853	0.588936	0.501854	0.467271	0	0.443538	0.600678	0.3644	0.57077	0.440623	0.659631	0.679094	0.643326	0.269902
CREB1	0.521323	0.577934	0.675769	0.684492	0.631181	0.577831	0.736017	0.721823	0.739403	0.757366	0.724737	0.605877	0.560535	0.688773	0.568698	0.792545	0.332553	0.651226	0.673172	0.582581	0.622425	0.644184	0.452967	0.726272	0.688875	0.553151	0.127345	0.580559	0.764624	0.541018	0.626915	0.681329	0.642191	0.808957	0.478856	0.608069	0.820082	0.698271	0	0.647558	0.602293	0.493569	0.618127	0.551386	0.759204	0.749411	0.503053	0.4832
METTL21A	0.198473	0.190522	0.283939	0.258198	0.210235	0.208123	0.615972	0.232876	0.284386	0.320769	0.24824	0.178261	0.155428	0.319295	0.244463	0.243886	0.161711	0.211221	0.261709	0.210454	0.283475	0.311261	0.134533	0.312129	0.251076	0.188164	0	0.189558	0.230862	0.142134	0.174078	0.250607	0.246938	0.366738	0.17512	0.277599	0.307335	0.268012	0	0.248565	0.222112	0.116058	0.213909	0.36116	0.341223	0.269327	0.21842	0.813071
CCNYL1	0.391593	0.443647	0.517684	0.513594	0.563107	0.482859	0.243352	0.486171	0.618419	0.449029	0.458344	0.442242	0.345161	0.643387	0.576116	0.70106	0.231526	0.564428	0.513037	0.499049	0.594595	0.648044	0.353906	0.722689	0.521125	0.505085	0.127345	0.287454	0.701164	0.377381	0.342118	0.664956	0.524024	0.499362	0.426768	0.590774	0.440374	0.447163	0	0.502833	0.540703	0.401356	0.600149	0.309783	0.45771	0.513095	0.636131	0.276683
FZD5	0.00552032	0.00738303	0.0082977	0.0106483	0.011517	0.0124617	0.00286872	0.0106921	0.0115679	0.013799	0.00506688	0.0110161	0.00424406	0.0202684	0.0116131	0.0154387	0	0.0129764	0.011916	0.00513491	0.0152002	0.0228463	0	0.0194874	0.00540152	0.00454187	0	0.00889281	0.0129705	0.00985772	0.00764417	0.0319555	0.00754693	0.0142792	0.00587139	0.0122156	0.0117693	0.00346808	0	0.0195095	0.00736253	0.0104608	0.0064964	0.00696017	0.00896016	0.0113874	0.00896942	0.0696104
PLEKHM3	1.01088	1.20402	1.29772	1.03104	1.0644	1.10514	1.18313	1.24966	1.23989	1.1709	1.17023	1.06974	0.969505	1.24203	1.25327	1.20191	1.05104	1.11303	1.13688	1.15556	1.20039	1.4403	0.965736	1.29956	1.08443	0.989633	1.00831	1.08531	1.09259	1.07912	1.10337	1.3152	1.29643	1.31693	1.15319	1.26919	1.395	1.21362	0	1.15437	1.08603	1.30156	1.17095	0.919996	1.22698	1.30303	1.21987	1.09908
CRYGD	0.00424075	0.00193298	0.00415508	0.00906149	0.00186572	0.00436821	0.0033371	0.00687748	0.0101671	0.00258841	0.00674747	0.00328193	0.00285441	0.00234725	0.00431579	0.00828949	0	0.00165664	0.0226433	0.00219358	0.00731898	0.00813805	0	0.00612358	0.0075895	0	0	0.00384238	0.00490431	0.00954436	0.00660492	0.00560767	0.0049164	0.0053617	0	0.00281537	0.00885222	0.00326019	0	0.000903075	0.00546795	0.00167799	0.0067595	0.0048152	0.00356486	0	0	0.0130514
CRYGB	0	0.000771061	0.00440209	0.00524946	0.0018418	0.000870615	0	0.00178955	0.00185571	0	0	0	0	0.00186014	0.00138268	0.00259997	0	0.00159582	0.00393139	0	0.00172218	0.00109169	0.00531322	0.00226758	0.000498864	0.00286411	0	0.00206459	0.00599728	0.00511458	0	0.0041261	0.00076238	0	0	0.000873721	0.00189213	0.00259034	0	0	0.000970499	0.000771941	0.00101588	0.00199872	0	0.00465602	0.00287807	0.00467578
CRYGA	0.00471512	0.00747324	0.00882497	0.0078237	0.00714503	0.00281924	0.00344794	0.00297591	0.00695436	0.0124648	0.00501014	0.00462768	0.0200513	0.0131077	0.0131874	0.0055676	0	0.0125468	0.00407594	0.0128031	0.00780484	0.0157866	0	0.00574461	0.00635162	0.015534	0	0.00866929	0.0114432	0.00950483	0.0107954	0.0190126	0.0047151	0.0118633	0.0051248	0.00924452	0.00639189	0.0180967	0	0.013513	0.00269536	0.00622739	0.00213073	0.0111534	0.00245612	0.00481531	0.0035351	0.00790286
C2orf80	0.221893	0.219758	0.27776	0.28495	0.255184	0.265585	0.298137	0.460681	0.312208	0.243688	0.251267	0.257251	0.267039	0.311015	0.332858	0.269061	0.252739	0.248069	0.373362	0.213602	0.314762	0.41504	0.141259	0.372669	0.311412	0.216006	0.391864	0.278097	0.355343	0.225941	0.214364	0.288366	0.296959	0.376129	0.199529	0.252619	0.378105	0.289732	0	0.219067	0.237665	0.280976	0.279008	0.216222	0.267231	0.193589	0.17945	0.194824
IDH1	0.17601	0.16339	0.245601	0.246522	0.184718	0.185525	0.229983	0.232221	0.265943	0.178447	0.213946	0.158888	0.195325	0.27423	0.229679	0.253025	0.286044	0.229136	0.244347	0.163889	0.19127	0.305697	0.130355	0.257922	0.210517	0.140284	0.127345	0.179653	0.379727	0.167672	0.215219	0.313381	0.204427	0.201844	0.147317	0.177459	0.272857	0.248044	0	0.214454	0.184493	0.190451	0.273652	0.177259	0.246421	0.194471	0.189721	0.404457
PIKFYVE	0.668147	0.665189	0.721719	0.640389	0.679121	0.732418	0.763662	0.716431	0.646091	0.650544	0.677517	0.590586	0.49761	0.714381	0.677641	0.612464	0.589551	0.661568	0.736539	0.673634	0.727349	0.871542	0.332087	0.702039	0.694287	0.592898	1.47384	0.649029	0.802469	0.650945	0.491441	0.871122	0.706401	0.769452	0.618479	0.669258	0.790478	0.696409	0	0.681578	0.595601	0.678933	0.714416	0.60109	0.77899	0.66452	0.577373	0.788079
PTH2R	0.174516	0.165812	0.129162	0.12822	0.0783447	0.0881237	0.0836495	0.136208	0.120131	0.0776767	0.102739	0.108051	0.119397	0.141449	0.152349	0.139509	0.217294	0.163681	0.0760753	0.0775122	0.131418	0.184025	0.0977283	0.195032	0.101048	0.0919284	0.127345	0.139588	0.149671	0.107506	0.0891035	0.130919	0.121411	0.102937	0.115751	0.110002	0.141085	0.139835	0	0.114782	0.145109	0.154349	0.13018	0.0911192	0.14797	0.106563	0.121555	0.298075
MAP2	2.69392	2.71322	2.78021	2.79638	2.87999	3.01832	3.19607	2.73927	2.75649	2.78819	2.86031	2.74473	2.76786	2.54777	2.63043	2.66702	2.56895	2.61808	2.76825	2.63997	2.86454	2.67559	2.53891	2.7633	2.99223	2.73546	2.79027	2.79664	2.56035	2.80503	2.61519	2.56347	2.6688	2.82177	2.74202	2.73127	2.86265	2.88537	0	2.6552	2.66659	2.66903	2.63535	3.12989	2.96198	2.70245	2.57217	3.60044
UNC80	2.15894	2.16241	2.20541	2.00076	2.11282	2.12475	1.7993	2.16009	2.11789	2.04284	2.27417	1.87821	1.98647	2.19218	2.0969	2.07689	1.81797	2.17454	2.16101	2.13304	2.22338	2.26034	1.64335	2.15328	2.03524	2.02598	1.86083	1.89424	2.12593	2.05065	1.84213	2.2958	2.08376	2.0256	1.94151	2.03059	2.17346	2.1177	0	2.03034	1.94721	2.14472	2.24278	1.73997	1.96409	2.12695	1.84868	1.78097
RPE	0.534343	0.469448	0.512348	0.474136	0.512897	0.499729	0.41753	0.517354	0.484403	0.498873	0.520836	0.460308	0.282868	0.575196	0.385147	0.541734	0.421609	0.467834	0.555062	0.445925	0.528306	0.712015	0.261065	0.55589	0.414033	0.400449	0.127345	0.522963	0.581214	0.550295	0.34009	0.704611	0.456121	0.496728	0.395421	0.506972	0.469791	0.41585	0	0.463136	0.398461	0.474344	0.553083	0.354766	0.464558	0.457723	0.300384	0.415278
KANSL1L	0.575726	0.614616	0.72028	0.739783	0.609511	0.581784	1.14563	0.636014	0.703811	0.711065	0.606429	0.476203	0.491384	0.773765	0.537253	0.674441	0.506619	0.71343	0.617186	0.571983	0.61637	0.819286	0.515324	0.758811	0.675825	0.567025	1.07322	0.534202	0.672415	0.594545	0.565765	0.746993	0.660181	0.80028	0.514862	0.582746	0.860592	0.830055	0	0.546994	0.635846	0.554823	0.719199	0.89941	0.731051	0.699234	0.594881	1.67296
ACADL	0.00390663	0.00483276	0.00400665	0.00886014	0.00555559	0.00539344	0.00656322	0.00871066	0.00287419	0	0.00307644	0	0.00145634	0	0.00235313	0.00694701	0	0.00576166	0.00218784	0.000771416	0.00222781	0.00329564	0	0.0104031	0.0011344	0.00759335	0	0.00464063	0.0208334	0.00759405	0.000882751	0.00320657	0.00259338	0.00201149	0.00365482	0	0.00150526	0.00436217	0	0.00319781	0.00274993	0.00456438	0.00754784	0	0.00300258	0	0.00247137	0.0101395
MYL1	0.000458086	0.000691254	0.000756512	0	0	0	0	0	0.000317525	0	0	0	0	0	0	0	0	0	0	0	0.000243877	0.00150671	0	0	0.000809635	0	0	0.00121267	0.00222207	0	0	0	0.000532177	0	0	0	0.000270753	0	0	0	0	0	0.000695289	0	0	0	0	0
LANCL1	0.591252	0.612432	0.678663	0.664893	0.692937	0.816918	0.619839	0.75634	0.700949	0.636318	0.756282	0.488451	0.58491	0.719598	0.56693	0.640824	0.77759	0.578706	0.773651	0.576039	0.700578	0.809219	0.51433	0.723956	0.771164	0.594258	1.12554	0.558199	0.757265	0.588089	0.519839	0.748389	0.664872	0.625597	0.514337	0.644725	0.715001	0.63121	0	0.60897	0.55531	0.578504	0.593465	0.540935	0.75954	0.606932	0.486279	0.40962
CPS1	0.213184	0.199226	0.185984	0.15361	0.177935	0.163232	0.130684	0.219152	0.146843	0.194371	0.176727	0.154359	0.160267	0.172893	0.120327	0.161765	0	0.14003	0.185369	0.184159	0.122515	0.177868	0.100539	0.17596	0.179208	0.163586	0.490895	0.2034	0.109858	0.211764	0.146543	0.110217	0.179095	0.202042	0.106397	0.173418	0.113287	0.159527	0	0.134304	0.147769	0.120827	0.165727	0.134705	0.174323	0.212291	0.143573	0.0817636
ERBB4	0.52768	0.457559	0.397609	0.661453	0.577101	0.580553	0.549777	0.495091	0.384964	0.316327	0.31812	0.391791	0.470959	0.361864	0.265096	0.342427	0.432077	0.309405	0.323266	0.339601	0.323586	0.338874	0.526895	0.339942	0.432297	0.481942	0.490895	0.726312	0.706402	0.669798	0.677528	0.54942	0.453973	0.346557	0.468356	0.261447	0.296973	0.346096	0	0.285918	0.323986	0.376331	0.432668	0.465265	0.378916	0.307947	0.302644	0.514335
IKZF2	0.229228	0.202024	0.23172	0.230579	0.271407	0.257536	0.244802	0.258339	0.217723	0.24941	0.194628	0.182146	0.173599	0.162158	0.16073	0.155061	0.556483	0.195343	0.223445	0.199756	0.166679	0.283614	0.119987	0.262788	0.238854	0.17031	0.291237	0.241373	0.150828	0.327292	0.206948	0.132797	0.193618	0.246308	0.206321	0.188896	0.17175	0.224935	0	0.191979	0.173065	0.185793	0.23454	0.234775	0.307249	0.273148	0.142291	0.250818
SPAG16	1.56863	1.33527	1.54704	1.03468	1.06702	1.34958	1.25712	1.45622	1.18473	1.28603	1.3164	1.1699	1.06129	1.26122	1.21748	1.05611	0.905042	1.27444	1.305	1.08291	1.42982	1.66182	1.02574	1.287	1.11985	1.2949	2.1737	1.24872	1.4343	1.17484	1.26337	1.8694	1.36175	1.20933	1.49107	1.18262	1.48259	1.47353	0	1.40676	1.1141	1.58417	1.58042	1.083	1.31785	1.53884	0.998019	1.40954
VWC2L	0.325944	0.311415	0.351834	0.20447	0.286941	0.278148	0.627533	0.339754	0.245191	0.249716	0.217216	0.230599	0.187732	0.122699	0.239499	0.11766	0.56366	0.1684	0.3325	0.181963	0.237448	0.324052	0.14206	0.192	0.297754	0.200179	0.391864	0.458393	0.16351	0.556948	0.597285	0.194417	0.409534	0.382281	0.477433	0.353353	0.226645	0.659723	0	0.49493	0.269746	0.341857	0.265558	0.460773	0.41436	0.410919	0.148836	0.378146
BARD1	0.0209581	0.0226228	0.0193144	0.0257374	0.0203519	0.0241975	0.0494901	0.0276853	0.0184935	0.00996381	0.0168103	0.0233126	0.0106311	0.0265713	0.0245544	0.0161619	0	0.0283331	0.0155101	0.0175765	0.0137814	0.0286142	0.0170734	0.0323174	0.0130704	0.0193065	0	0.034619	0.0389816	0.0296939	0.0424827	0.0261025	0.0238944	0.0213929	0.0211295	0.0258719	0.0285105	0.0356745	0	0.0302469	0.0091542	0.0255095	0.0116969	0.0182276	0.0101757	0.0151375	0.0228356	0.0394479
ABCA12	0.0101921	0.0136503	0.0179224	0.0287296	0.0232678	0.0117838	0.00613056	0.00692428	0.0122277	0.00922712	0.00563296	0.00480449	0.00577508	0.0262263	0.0115831	0.0153188	0	0.0141989	0.00810074	0.00476973	0.00558258	0.0157778	0.0124736	0.0135754	0.0142019	0.0111686	0	0.014052	0.0334645	0.0135364	0.00811385	0.0132893	0.00680085	0.0132595	0.0113418	0.0125444	0.0114698	0.00853179	0	0.0103932	0.00987929	0.0132903	0.0097813	0.00338625	0.00756246	0.00905058	0.00355936	0.0299576
ATIC	0.165342	0.170579	0.204779	0.179449	0.179865	0.185264	0.22254	0.190704	0.203319	0.151145	0.197505	0.154757	0.0964584	0.219899	0.16884	0.190688	0	0.179764	0.218786	0.147368	0.226478	0.255832	0.0839661	0.236872	0.193344	0.162314	0.219264	0.131582	0.156091	0.134396	0.132923	0.212038	0.17932	0.220442	0.11343	0.204313	0.185625	0.148243	0	0.209634	0.173822	0.116634	0.163126	0.164793	0.150052	0.155183	0.162613	0.132822
FN1	0.0281429	0.0457165	0.107431	0.172519	0.103829	0.0261225	0.0816777	0.0806734	0.137067	0.0514211	0.0309304	0.0290066	0.00422024	0.259734	0.0327912	0.110526	0	0.133397	0.122462	0.0533002	0.0995593	0.127801	0.00425451	0.224661	0.0228222	0.0214844	0.127345	0.0183838	0.11927	0.0563261	0.0202445	0.115225	0.0439235	0.0782104	0.0212704	0.0564363	0.0725501	0.0469808	0	0.0410552	0.0633625	0.0612448	0.135048	0.0200534	0.0302579	0.0722627	0.0341351	0.0771448
MREG	0.123936	0.119988	0.122401	0.0784437	0.127031	0.0965174	0.0661349	0.158256	0.148539	0.138781	0.10615	0.0888636	0.103745	0.176942	0.172357	0.142063	0	0.171067	0.118943	0.149824	0.140112	0.155263	0.0707422	0.176495	0.103569	0.0962532	0	0.0950164	0.106757	0.120308	0.121927	0.149284	0.148512	0.167716	0.128685	0.156304	0.11497	0.136111	0	0.114436	0.103425	0.146916	0.161258	0.11042	0.116279	0.162772	0.140703	0.186524
PECR	0.206015	0.178366	0.192677	0.141191	0.174339	0.157824	0.164065	0.208403	0.243716	0.175743	0.170711	0.191623	0.162313	0.263939	0.232147	0.237187	0	0.271577	0.199386	0.191773	0.207099	0.258935	0.149561	0.266563	0.183438	0.178352	0	0.112774	0.139594	0.164787	0.132601	0.169367	0.189475	0.238852	0.188596	0.228522	0.152062	0.224015	0	0.151474	0.180379	0.169669	0.232956	0.1267	0.1542	0.203862	0.227297	0.235474
TMEM169	0.118702	0.116688	0.164814	0.132407	0.15135	0.0886275	0.122511	0.136564	0.18805	0.150165	0.144163	0.0931721	0.102109	0.150666	0.167035	0.197709	0	0.137997	0.186106	0.123243	0.175682	0.183573	0.112644	0.211408	0.0734536	0.103246	0.219264	0.0873769	0.0973581	0.11472	0.0935277	0.146347	0.0923277	0.178402	0.0789797	0.176741	0.115876	0.129256	0	0.134601	0.153205	0.0505661	0.153536	0.100747	0.122771	0.157657	0.176609	0.138969
XRCC5	0.834719	0.900638	0.927664	0.86249	0.864655	0.884836	0.932224	0.961976	0.892662	0.821757	0.921265	0.760861	0.722054	1.02166	0.829425	0.818374	0.75725	0.855622	1.03031	0.881109	0.887324	1.08069	0.634477	0.909835	0.894443	0.795521	1.76581	0.865638	0.995896	0.850368	0.746282	0.995947	0.925542	0.883607	0.657564	0.851804	0.891785	0.863	0	0.876286	0.742506	0.857695	0.907162	0.668604	0.897448	0.89009	0.845504	0.68541
MARCH4	0.457951	0.670236	0.612853	0.637979	0.758693	0.588459	0.304879	0.596154	0.826115	0.618192	0.645944	0.58037	0.659894	0.472423	0.744333	0.592709	0.351284	0.590449	0.511341	0.706462	0.644062	0.682189	0.632178	0.914883	0.548762	0.464331	0.291237	0.37102	0.296487	0.493364	0.404041	0.51662	0.549638	0.591748	0.412985	0.818673	0.39116	0.489556	0	0.551498	0.818229	0.259137	0.475227	0.394032	0.430779	0.543667	1.20378	0.503104
SMARCAL1	0.370018	0.431883	0.423587	0.29605	0.364667	0.291908	0.281868	0.419954	0.462667	0.400682	0.434152	0.403758	0.348421	0.466081	0.480884	0.393498	0.204315	0.434807	0.316265	0.409086	0.355177	0.508915	0.280465	0.434722	0.414099	0.347506	0.219264	0.267362	0.377836	0.418672	0.402138	0.392819	0.49447	0.442913	0.399964	0.431192	0.374558	0.440143	0	0.333418	0.43199	0.399938	0.425985	0.275982	0.279158	0.537356	0.361087	0.167085
RPL37A	0.647905	0.514596	0.580814	0.758861	0.622436	0.615934	0.922485	0.728109	0.591042	0.332266	0.481223	0.472381	0.36562	0.534838	0.478243	0.515021	0.848644	0.395224	0.712461	0.42633	0.581826	0.953507	0.25288	0.590273	0.548034	0.49326	0.127345	0.624824	1.08227	0.49082	0.482437	1.15318	0.688644	0.536072	0.893036	0.502303	0.895143	0.610198	0	0.652862	0.412559	0.828817	0.93879	0.376113	0.727619	0.653508	0.368686	1.14701
IGFBP2	0.0191504	0.0107196	0.0157666	0.0275496	0.0238999	0.0195084	0.0345361	0.0448434	0.0396845	0.0139846	0.0183918	0.0154233	0.0239548	0.0469425	0.0310465	0.0419762	0	0.0293763	0.0203736	0.0244268	0.0352334	0.0454543	0.00694593	0.0454655	0.0167108	0.0206004	0	0.0189126	0.0311781	0.0159117	0.0366036	0.107087	0.0382662	0.0180114	0.032768	0.0317095	0.029846	0.0176498	0	0.0590662	0.0174634	0.0309429	0.0397661	0.0320217	0.0596186	0.0109546	0.0246517	0.0466815
IGFBP5	0.0323713	0.0211497	0.0269458	0.0250921	0.0203197	0.0268658	0.0806035	0.0432608	0.0292312	0.0200264	0.0174916	0.0181663	0.0193253	0.0255363	0.0109472	0.0262775	0	0.0118853	0.0255379	0.00836588	0.0146883	0.0174775	0.0235125	0.019451	0.0295186	0.0202548	0	0.0431005	0.0344976	0.0296553	0.0672903	0.0348372	0.0310896	0.0195771	0.0173068	0.0209323	0.043823	0.0453266	0	0.0356217	0.0139419	0.0318539	0.0340504	0.0166439	0.0541853	0.016372	0.00501446	0.0950098
TNS1	0.0175396	0.0398634	0.0548283	0.0464888	0.01728	0.0566605	0.0382241	0.0464877	0.0530937	0.0418663	0.0365569	0.0227138	0.0422258	0.0331594	0.0615939	0.0385094	0	0.0441442	0.0359345	0.0211552	0.0436031	0.0911586	0.0341323	0.0907538	0.0426228	0.0248424	0	0.0406882	0.0228621	0.0845139	0.0524408	0.0480752	0.0797989	0.0664372	0.0718537	0.0332351	0.0371915	0.0580256	0	0.0529581	0.036344	0.024406	0.0563072	0.0176013	0.0261531	0.0565333	0.0629425	0.0928033
RUFY4	0.00211715	0.00233879	0.00599904	0.00908659	0.00386092	0.000849255	0	0.0013193	0.00273167	0.00210306	0.000828566	0.00167077	0.00188339	0.00987745	0.00166531	0.00310683	0	0.00144383	0.000548518	0.00081756	0.00314224	0.00210136	0	0.00250874	0.0010794	0	0	0.00502044	0.00731465	0	0.00337918	0.00307268	0.00160043	0	0	0	0.00135445	0.00158955	0	0	0.00265703	0.00176236	0.00111798	0.00298351	0.00495185	0.00345228	0.00173818	0.00472641
CXCR2	0.00275387	0.000424729	0.00127189	0.0037973	0.00197548	0.0017414	0	0	0	0	0	0.00123578	0.00149979	0	0.00116218	0	0	0.00169893	0.000832953	0	0	0.00101983	0.00304965	0.0044446	0.00149389	0.00273988	0	0	0.00351715	0.000630966	0	0.00350596	0.00106012	0.00079617	0	0	0	0.00090043	0	0.00147455	0.000400673	0	0	0	0.00334502	0.00195973	0.00167089	0
ARPC2	0.446375	0.517574	0.524805	0.491105	0.513766	0.455776	0.506996	0.556373	0.606931	0.451928	0.499195	0.425603	0.428974	0.742932	0.614846	0.61413	0.14596	0.576467	0.632629	0.440964	0.627412	0.624158	0.346489	0.717891	0.540772	0.48421	0.219264	0.361613	0.64773	0.410471	0.452833	0.660562	0.443	0.474433	0.38901	0.495423	0.584044	0.4341	0	0.517657	0.599205	0.527766	0.551681	0.334895	0.501117	0.614691	0.453675	0.421518
GPBAR1	0	0.00170284	0	0.000874572	0.00215747	0	0	0.00185361	0	0	0.000415571	0	0	0.00275431	0.000387569	0.00153865	0	0	0	0.00057799	0	0.000402809	0	0.00189996	0	0	0	0	0.000548762	0.000837048	0	0.00167984	0.000460719	0	0	0	0.00132078	0	0	0.00181919	0	0	0.000583064	0.00154876	0	0	0	0
AAMP	0.105121	0.0998262	0.161552	0.115699	0.1356	0.0894292	0.200803	0.181302	0.207552	0.073768	0.147233	0.0677052	0.10031	0.431162	0.167582	0.218236	0	0.228613	0.232875	0.125544	0.2005	0.211625	0.0724356	0.220656	0.166615	0.116098	0	0.0560055	0.171666	0.0829485	0.139371	0.277957	0.123488	0.097035	0.0647834	0.113901	0.247633	0.142821	0	0.153599	0.153593	0.131098	0.195455	0.091803	0.175839	0.142657	0.132275	0.160993
PNKD	0.462917	0.48386	0.586222	0.495158	0.50285	0.463572	0.741951	0.653626	0.638137	0.514533	0.502618	0.430604	0.490006	0.667257	0.624625	0.576353	0.678996	0.500775	0.647877	0.478453	0.655075	0.761963	0.349775	0.602389	0.593317	0.4282	0.710159	0.378075	0.6872	0.33576	0.484828	0.862347	0.618157	0.539214	0.527241	0.53736	0.644254	0.523487	0	0.636349	0.49744	0.499175	0.494164	0.403019	0.670849	0.661941	0.482242	0.570842
TMBIM1	0.0151873	0.0182595	0.0449339	0.0610083	0.0498634	0.0213451	0.017383	0.0448612	0.0571656	0.0132155	0.0190551	0.0118782	0.0153511	0.0974599	0.0342446	0.0586071	0	0.0586256	0.059282	0.0313413	0.0511209	0.0484796	0	0.0909954	0.0155461	0.00539564	0	0.0169209	0.0595224	0.0255789	0.0272397	0.0657519	0.0274691	0.042312	0.0102221	0.0246781	0.039835	0.0260883	0	0.0269902	0.0425027	0.0254311	0.0798825	0.00867641	0.0230422	0.0523831	0.0338968	0.0435172
CATIP	0.0119363	0.015827	0.0233935	0.00764274	0.00987188	0.00859967	0.0105311	0.00736262	0.0155013	0.00752904	0.0060653	0.00659295	0.00392355	0.0238178	0.0246769	0.00229431	0.258697	0.014229	0.00776992	0.00682749	0.0203259	0.0175439	0.0165209	0.0181824	0.00661625	0.0120861	0	0.00842428	0.0119738	0.00820108	0.0176636	0.0496322	0.0129353	0.00993413	0.0170928	0.0139991	0.0224348	0.0107491	0	0.0301155	0.0157029	0.0132621	0.00945655	0.00560854	0.00942308	0.0269731	0.00933147	0.0306946
SLC11A1	0.0170255	0.0178708	0.0178701	0.0184064	0.0175156	0.00849748	0.00943172	0.0200262	0.0295105	0.0103967	0.0111494	0.00532909	0.00570245	0.0393373	0.0210049	0.029138	0.128238	0.0207792	0.0117225	0.00873144	0.0163293	0.029527	0.00403253	0.0288975	0.00338297	0.0190786	0	0.00607325	0.0310141	0.0151938	0.0254738	0.0646992	0.0185963	0.00645744	0.0150768	0.0183364	0.0196807	0.00428668	0	0.0193887	0.00764921	0.0137854	0.0212986	0.00607562	0.00953475	0.0227394	0.0180295	0.0521335
CTDSP1	0.0091473	0.00792268	0.0152582	0.00829205	0.0149752	0.00895219	0.0120311	0.0171775	0.0209392	0.0179868	0.00507978	0.00380317	0.0113253	0.035605	0.0119776	0.00651063	0	0.0215262	0.0160045	0.0100098	0.00943172	0.0149192	0	0.0148714	0.0104275	0.0156961	0	0.00710247	0.00591392	0.00624295	0.0121175	0.0197907	0.0111731	0.0119686	0.00998997	0.0123713	0.00772063	0.0114541	0	0.0194609	0.0188655	0.00602714	0.0113625	0.00825144	0.00257698	0.0168676	0.0108905	0.00605577
VIL1	0.00737222	0.0154704	0.0182844	0.0322723	0.0260096	0.00703961	0.00665987	0.0130448	0.0202899	0.00899638	0.00624326	0.00546101	0	0.0310172	0.0131851	0.0195057	0	0.0155547	0.0129497	0.00695448	0.0105067	0.0190779	0	0.0185995	0.00431901	0.00900983	0	0.00132847	0.0308907	0.0114625	0.00780034	0.0249481	0.00787526	0.0178509	0	0.00622408	0.0189261	0.00597143	0	0.0138562	0.00824668	0.00850918	0.0245678	0.0040091	0.0109292	0.0171296	0.0176428	0.0215318
USP37	0.538376	0.597664	0.630116	0.542462	0.588912	0.47374	0.503772	0.621281	0.598455	0.557524	0.543012	0.487966	0.486366	0.710825	0.576364	0.622839	0.391416	0.629648	0.545565	0.541798	0.575361	0.706549	0.395471	0.66849	0.512384	0.480149	1.10202	0.465213	0.482821	0.500301	0.488164	0.703708	0.583682	0.552196	0.44761	0.612623	0.594042	0.557169	0	0.537462	0.579348	0.531891	0.588447	0.429757	0.535336	0.631605	0.574045	0.875126
CNOT9	0.293788	0.300408	0.276078	0.330361	0.338824	0.28249	0.321167	0.343129	0.357466	0.297888	0.31217	0.263656	0.225489	0.46322	0.310258	0.414606	0.1564	0.38089	0.371079	0.301587	0.313991	0.446008	0.191643	0.425902	0.266791	0.23914	0.291237	0.226236	0.385439	0.258815	0.256159	0.428886	0.312994	0.308379	0.253279	0.301284	0.307288	0.284013	0	0.311597	0.290729	0.255496	0.406885	0.207882	0.281477	0.316835	0.317525	0.307555
PLCD4	0.0701732	0.0796557	0.0833826	0.07878	0.055483	0.0509773	0.0962143	0.109858	0.074952	0.0484056	0.0675562	0.0409203	0.0737122	0.14018	0.122576	0.0596819	0	0.106583	0.079149	0.0806725	0.0849904	0.119633	0.0721774	0.0767321	0.0715205	0.0526898	0	0.0613023	0.045114	0.0805579	0.0783277	0.170946	0.0861747	0.0727245	0.0507371	0.0584661	0.158717	0.114762	0	0.0676288	0.0765816	0.0935031	0.0743624	0.0407558	0.064185	0.0886553	0.0448531	0.299225
ZNF142	0.105682	0.123433	0.141063	0.0932514	0.0987543	0.110587	0.166288	0.136823	0.151299	0.136247	0.12621	0.0925772	0.0946694	0.139232	0.154573	0.109312	0.157806	0.110897	0.136108	0.111507	0.143864	0.189682	0.0294029	0.157805	0.104168	0.0903359	0.219264	0.0586354	0.100552	0.0941303	0.12396	0.178781	0.147952	0.124133	0.051657	0.126365	0.174441	0.138747	0	0.169505	0.138237	0.0928406	0.127637	0.100289	0.149791	0.140087	0.128404	0.111303
BCS1L	0.0255911	0.0445878	0.0504098	0.0624363	0.0485973	0.0467383	0.0843711	0.0754091	0.0765126	0.0309492	0.0423124	0.0214065	0.042411	0.082315	0.0556117	0.0591364	0	0.0467013	0.0860655	0.0473279	0.0552774	0.0578502	0.015347	0.0666789	0.059351	0.0205392	0	0.0330472	0.058988	0.0491843	0.0319279	0.0593202	0.0462027	0.0573376	0.0162629	0.0404677	0.0672265	0.0431516	0	0.0348509	0.0454529	0.0256615	0.062811	0.0483165	0.0434761	0.0252726	0.0318812	0.0265907
RNF25	0.0835761	0.0709389	0.0845252	0.0814486	0.0839806	0.06034	0.149673	0.120117	0.128576	0.0646254	0.0931374	0.071388	0.0756512	0.17296	0.0762664	0.106058	0	0.108159	0.109722	0.0832404	0.092764	0.139261	0.0381728	0.157194	0.0968561	0.0614028	0	0.0545891	0.0490498	0.0698949	0.0858605	0.149777	0.0860827	0.0783214	0.0321173	0.0945007	0.119778	0.0832051	0	0.0908463	0.0925119	0.0672572	0.0923998	0.0751034	0.0792619	0.104209	0.0801452	0.0605965
STK36	0.165848	0.224576	0.239841	0.213726	0.267004	0.193112	0.294761	0.313786	0.313531	0.266334	0.23723	0.163014	0.211498	0.30989	0.347503	0.278188	0	0.278818	0.237196	0.280801	0.267389	0.294186	0.121494	0.257536	0.193522	0.197671	0	0.217648	0.199683	0.22084	0.265831	0.378868	0.300866	0.271293	0.145846	0.226999	0.33055	0.298428	0	0.311709	0.286119	0.161721	0.286442	0.182676	0.236309	0.203276	0.330859	0.209075
TTLL4	0.04709	0.0527522	0.074129	0.0456169	0.0550862	0.0528851	0.0647169	0.0718563	0.0813954	0.0655216	0.0515034	0.0478611	0.067178	0.0848411	0.0805524	0.0655285	0.133989	0.0580208	0.0479602	0.0554761	0.0687353	0.0744724	0.0432798	0.0711708	0.0532014	0.0472796	0	0.05254	0.0438961	0.0628801	0.043084	0.0753622	0.076225	0.0698824	0.0289483	0.059442	0.0718078	0.0818332	0	0.0675078	0.0611227	0.0357704	0.0603143	0.0657045	0.0583169	0.0809332	0.0645209	0.0849597
CYP27A1	0.0220018	0.030681	0.0220526	0.0197524	0.0199573	0.0298546	0.104656	0.0329362	0.0393365	0.0262108	0.0219159	0.0337711	0.0151822	0.0332015	0.0272397	0.0175028	0	0.0164288	0.0178078	0.0175336	0.0256541	0.0353747	0.0406999	0.0455469	0.028536	0.024519	0	0.0302628	0.0410191	0.0354172	0.0343416	0.0514855	0.038153	0.0381086	0.0146773	0.0244139	0.0559871	0.0456516	0	0.0543095	0.025051	0.0192068	0.0448668	0.0407212	0.0437337	0.0542212	0.0344249	0.29493
PRKAG3	0	0.00134507	0.00101309	0.00105205	0.00659102	0.00119718	0	0.000584887	0.000261583	0	0	0.00112808	0	0.00311642	0	0.00151205	0	0.000654996	0.000605923	0	0.000409437	0.000425152	0	0	0.00118783	0.00349582	0	0.00200652	0.00330141	0.00328992	0	0	0.000305576	0	0	0	0.000820589	0	0	0.00374885	0	0	0	0	0	0	0.00143854	0.0025984
WNT6	0.00123874	0.000818461	0.0020065	0.00399776	0.00355818	0.00166885	0.00318191	0.00234166	0.00384064	0	0.00161182	0	0	0.00568295	0.000380513	0.0045588	0	0.001098	0.001935	0.00575711	0.00319543	0.00503383	0	0.012519	0.000344899	0	0	0	0.002718	0.00117946	0	0.00472292	0.00199441	0.000938908	0	0.00137592	0.00123563	0.00149038	0	0.00277771	0.00261702	0	0.00199203	0	0.000656201	0.00254048	0.00547794	0.0082155
WNT10A	0.0114493	0.00615946	0.0142389	0.0336893	0.0168918	0.0207953	0.0251788	0.0395549	0.0386974	0.0117388	0.0148471	0.00365976	0.0250749	0.0610007	0.022249	0.041996	0	0.0317421	0.0298529	0.0146854	0.0214477	0.0402244	0.0120367	0.0459359	0.0095757	0.0151117	0	0.00123225	0.0219418	0.00833824	0.00670541	0.0318585	0.0164992	0.0274292	0	0.0153367	0.0186277	0.0170699	0	0.0162134	0.0202318	0.0239368	0.0225147	0.00202239	0.0229304	0.0274668	0.0119165	0.0523152
CDK5R2	0.251493	0.21628	0.289485	0.236468	0.248512	0.414184	0.370118	0.370394	0.377315	0.315411	0.424345	0.219864	0.321371	0.254714	0.242091	0.245154	0	0.175467	0.474948	0.305809	0.43537	0.273871	0.161445	0.296585	0.57195	0.330698	0	0.194034	0.249626	0.155769	0.224972	0.363702	0.263199	0.31661	0.171997	0.305002	0.365753	0.239305	0	0.298665	0.197552	0.219332	0.158253	0.392925	0.482425	0.194621	0.153612	0.228983
FEV	0	0	0	0.000489067	0	0	0	0	0	0	0	0	0	0	0	0	0	0	0	0	0	0	0	0	0	0	0	0	0.00118992	0	0	0	0	0	0	0	0.000376375	0	0	0	0	0.000649592	0	0	0	0	0	0
CRYBA2	0	0	0.00331015	0.0034695	0.00302322	0.00199383	0	0.000928116	0.0026495	0	0.00370195	0	0.00124447	0.00584665	0.000484712	0.00342307	0	0.00463067	0.00124433	0.0018058	0.00111517	0.000234305	0	0.00167533	0.00107843	0.00227918	0	0.0016457	0.000544622	0.00565625	0	0.00222423	0.00157955	0	0	0.000563188	0.000371209	0	0	0	0.00212369	0.00394284	0	0.00112679	0	0.00208327	0	0
CFAP65	0.0214107	0.0228726	0.0329173	0.0461875	0.0392064	0.0209098	0.0267099	0.0374043	0.0437384	0.0497341	0.0285056	0.0327567	0.0272627	0.0525897	0.0336522	0.0566433	0.1564	0.0348629	0.0424015	0.0383275	0.0292896	0.0361053	0.0205871	0.059052	0.0194477	0.0295882	0	0.0112919	0.0398583	0.0282883	0.0198526	0.0140961	0.0422128	0.0531228	0.0055008	0.0359992	0.0290987	0.0291197	0	0.0130432	0.0317635	0.0195408	0.0365533	0.033337	0.0252116	0.02265	0.0492157	0.0288604
IHH	0.000570307	0	0.00109954	0	0	0.000495455	0.00500224	0	0	0	0.00129966	0	0	0	0.00286041	0	0	0	0	0	0.00133867	0	0	0.0043241	0	0	0	0	0	0	0	0.00115703	0.00137303	0.00384578	0	0	0.0031943	0	0	0	0.000745243	0	0	0	0.00150694	0	0	0
CNPPD1	0.0321952	0.0438091	0.0529677	0.0391726	0.0320601	0.0378099	0.0487523	0.0645324	0.0597074	0.0389085	0.0504789	0.0287523	0.0487434	0.0776354	0.03526	0.0383824	0	0.0336034	0.0647412	0.0267295	0.0693893	0.062867	0.0221853	0.0646408	0.0573759	0.030151	0	0.0325466	0.0531065	0.0232041	0.0448368	0.104607	0.0381072	0.0520245	0.0102105	0.0339591	0.0693914	0.0438671	0	0.0343005	0.0356017	0.0302633	0.0573581	0.0359635	0.0479063	0.0483709	0.0289401	0.0588951
RETREG2	0.252712	0.248256	0.416572	0.334175	0.315299	0.405191	0.553545	0.497157	0.440482	0.292575	0.406467	0.218146	0.296353	0.507417	0.274554	0.350703	0.157806	0.29659	0.666098	0.305664	0.552403	0.430907	0.149998	0.456129	0.573668	0.262634	0.127345	0.215916	0.522826	0.173735	0.289207	0.591878	0.30768	0.25443	0.161689	0.285986	0.591689	0.300324	0	0.344509	0.227884	0.274966	0.343332	0.278567	0.491069	0.440081	0.152942	0.440238
ZFAND2B	0.154604	0.15142	0.177725	0.181813	0.183705	0.117586	0.178074	0.177036	0.245963	0.0890611	0.147729	0.0696151	0.169889	0.406545	0.198791	0.262277	0	0.236407	0.21687	0.15981	0.210237	0.204882	0.0636135	0.256213	0.167471	0.123196	0	0.0904607	0.224915	0.133397	0.162654	0.302167	0.135299	0.11636	0.0677926	0.136427	0.212781	0.144645	0	0.149588	0.146258	0.147105	0.324322	0.124376	0.171333	0.173016	0.151077	0.0955122
ABCB6	0.00170374	0.000632386	0.00157093	0	0.0013142	0.00228095	0.00263312	0.000416181	0.00273132	0.00154783	0.000661303	0.000681984	0.00174484	0	0.00187833	0.00324993	0	0.00126156	0.00177861	0	0.00154331	0.00146262	0	0	0.000793909	0	0	0.0016861	0.00362902	0	0.00594108	0.00267334	0.00276399	0	0	0	0.00328985	0.00229498	0	0.00522683	0.00277725	0.00454163	0.00080511	0.0051321	0.00151991	0	0	0
ATG9A	0.0113407	0.0136504	0.020972	0.0174604	0.0174554	0.00768712	0.046821	0.037143	0.0485694	0.013893	0.0275004	0.0151522	0.0219033	0.072472	0.0481994	0.0380748	0	0.0384795	0.0289599	0.030851	0.0330706	0.0435834	0	0.0545849	0.00781366	0.0101651	0	0.00677652	0.0130762	0.00809902	0.0124478	0.0475298	0.018794	0.0288133	0.0139708	0.0463243	0.0449603	0.0418245	0	0.0445138	0.0626816	0.0165775	0.0371906	0.0138392	0.0258212	0.04656	0.0481585	0.108226
ANKZF1	0.350299	0.359782	0.313746	0.224084	0.299777	0.305697	0.236335	0.377509	0.36062	0.168858	0.190304	0.186112	0.228427	0.514913	0.489423	0.311842	0	0.354872	0.279267	0.296706	0.314431	0.370865	0.0751319	0.361594	0.219331	0.296819	0.127345	0.26253	0.347898	0.302563	0.248351	0.409761	0.33418	0.336915	0.243226	0.278633	0.392943	0.322217	0	0.276884	0.292049	0.259058	0.424372	0.196252	0.382284	0.33877	0.2382	0.167605
GLB1L	0.0153287	0.0134497	0.0194762	0.0138923	0.0196915	0.00928109	0.00854672	0.0194962	0.0235851	0.0261031	0.0169112	0.00802935	0.0117396	0.0139086	0.0178578	0.0295382	0	0.0275085	0.0160347	0.0212907	0.016203	0.0213378	0.0169198	0.0254133	0.00982835	0.00641643	0	0.00563257	0.0200477	0.023222	0.00698427	0.0161941	0.0130972	0.0126362	0.0037596	0.0199943	0.0157234	0.00978566	0	0.0116987	0.0194792	0.00707948	0.0189429	0.00489307	0.0103263	0.0131947	0.0076548	0.00832842
STK16	0.0211316	0.0347579	0.0378437	0.0345577	0.0308785	0.0370522	0.0404172	0.043077	0.0588971	0.0252716	0.0239979	0.0187657	0.0307136	0.106652	0.0435142	0.055415	0	0.0386274	0.0801523	0.0282188	0.0466804	0.047919	0.00710438	0.0873148	0.0376416	0.0231302	0	0.0207094	0.0653708	0.0368213	0.029287	0.063344	0.0285623	0.0133109	0.0145734	0.0265266	0.0402321	0.0193731	0	0.0328743	0.0427357	0.0222993	0.0358781	0.0105133	0.0291752	0.0296244	0.0244918	0.0459988
TUBA4A	0.319934	0.292859	0.50836	0.363371	0.355242	0.498035	0.770871	0.623894	0.535582	0.318813	0.549027	0.268989	0.286655	0.664012	0.327863	0.411456	0.217652	0.296563	0.932156	0.281741	0.631409	0.540002	0.140727	0.569116	0.833593	0.3275	0.61824	0.259857	0.756152	0.206021	0.36566	0.706002	0.373228	0.282047	0.173031	0.319146	0.639084	0.370425	0	0.312739	0.264083	0.426111	0.462587	0.410922	0.573647	0.478064	0.169255	0.338959
TUBA4B	0.00588237	0.00622374	0.0136077	0.00734044	0.0108663	0.00327216	0.0038189	0.00391363	0.00817857	0.00210832	0.00234617	0.00169885	0	0.0113516	0.00667856	0.0072434	0	0.00929214	0.0068883	0.00559873	0.00755841	0.0112402	0	0.0186074	0.00349372	0.00519707	0	0.00516652	0.0138425	0.0053151	0.0032053	0.00944666	0.00364382	0.00777372	0.00303024	0.0049041	0.00651291	0.00396342	0	0.00544367	0.013509	0.00714768	0.0133544	0.00126732	0.00616092	0.0161097	0.00172304	0.0251812
DNAJB2	0.509193	0.437326	0.431457	0.295762	0.340452	0.489558	1.16122	0.531168	0.431632	0.48902	0.531551	0.3597	0.511761	0.321464	0.395531	0.297364	0.412576	0.311299	0.502543	0.390595	0.404173	0.497065	0.327038	0.334742	0.67652	0.556177	0.350396	0.627243	0.378386	0.447893	0.627657	0.444178	0.58836	0.448711	0.313608	0.338161	0.671893	0.529271	0	0.361776	0.376621	0.463914	0.33584	0.969659	0.88669	0.59177	0.340074	1.03848
PTPRN	0.515111	0.572138	0.621806	0.662563	0.666927	0.62116	0.833004	0.781522	0.820368	0.586445	0.692372	0.527284	0.72334	0.742231	0.619085	0.641034	0.280159	0.547029	0.841157	0.587977	0.871198	0.735363	0.487944	0.824894	0.816211	0.532067	0.808696	0.485329	0.832468	0.417677	0.781883	0.982953	0.643017	0.620257	0.558837	0.564504	0.697131	0.605667	0	0.640685	0.600774	0.553523	0.617065	0.747389	0.833253	0.686004	0.49945	0.557695
RESP18	0.00403202	0.00334051	0.00659016	0.00828925	0.00316374	0.00115302	0	0	0.000570326	0.00159844	0.00154944	0.000631536	0	0.00587664	0.00635697	0	0	0.00464835	0.00654786	0.00479731	0.00201626	0.00788026	0	0.00472122	0.0027448	0.00218466	0	0.00471284	0.00343247	0	0.00107141	0.00319389	0.00124209	0.0029792	0.00262633	0	0.00334169	0.00354619	0	0.00491523	0.00284392	0.00196511	0.00372804	0.00746553	0.0160106	0.00362188	0	0.0132472
DNPEP	0.0594969	0.0588963	0.076581	0.0439837	0.0597937	0.0635157	0.0925357	0.0721486	0.0859802	0.0534008	0.0594698	0.0343524	0.0555282	0.112237	0.107176	0.0590057	0.128238	0.0646504	0.05341	0.0581923	0.0489663	0.110292	0.0307273	0.076456	0.0647168	0.0887395	0.127345	0.0492334	0.0509914	0.0501819	0.0842063	0.115238	0.0722458	0.0585259	0.0657521	0.0746558	0.116754	0.0899915	0	0.13815	0.0555536	0.0638386	0.0777901	0.0620011	0.06912	0.0890021	0.0647596	0.130437
DES	0	0	0.00214407	0.000753052	0.000735504	0.00354033	0	0.00274989	0.000948335	0.000767833	0.00248102	0.00163298	0	0.00325719	0.00119449	0.0011695	0	0.00112056	0.00262406	0.000979929	0.00176178	0.00293452	0	0	0.00118053	0.00538752	0	0.00257368	0	0.00117459	0	0.00340107	0.00159426	0.00265124	0	0.00051541	0.00118865	0.00235848	0	0	0.00132863	0	0.00153264	0.00446176	0.00590389	0.00235201	0	0
SPEG	0.299947	0.296007	0.296681	0.244837	0.314406	0.317691	0.373298	0.381137	0.428159	0.237896	0.30114	0.221829	0.308771	0.352569	0.560001	0.320153	0.106779	0.402215	0.314908	0.379524	0.336556	0.372148	0.140366	0.397275	0.278083	0.274047	0	0.229319	0.244851	0.343266	0.302936	0.388628	0.409994	0.403092	0.193482	0.29347	0.365132	0.345717	0	0.27321	0.401579	0.285205	0.310439	0.27842	0.332957	0.359248	0.476919	0.297654
GMPPA	0.0831246	0.0681232	0.0726264	0.0608861	0.0791695	0.0979571	0.0870037	0.078301	0.0907512	0.0762775	0.0720838	0.0448705	0.0956319	0.0684429	0.159743	0.0433761	0	0.0994987	0.0858454	0.0953533	0.104639	0.0954956	0.0325486	0.0818437	0.119374	0.117307	0	0.0707363	0.0671019	0.0513817	0.113346	0.0860993	0.0977071	0.0576035	0.0582655	0.0657262	0.0970839	0.0874427	0	0.102777	0.061401	0.0736978	0.0603777	0.119305	0.0937898	0.0519815	0.0978092	0.113569
ASIC4	0.0147297	0.00841239	0.0174828	0.0133908	0.0135614	0.0116535	0.0353663	0.0305527	0.0165771	0.0232169	0.0144223	0.00614787	0.015225	0.0249758	0.0260307	0.0152896	0	0.0382189	0.0155138	0.0156721	0.0158179	0.0223024	0.00699282	0.0130541	0.0158151	0.00239125	0	0.00889035	0.0175078	0.0226195	0.0426219	0.0125198	0.0282631	0.0149042	0.0116688	0.0139116	0.0326192	0.0178978	0	0.00923672	0.00433271	0.0168734	0.0340247	0.0143358	0.0214109	0.00951076	0.0136842	0.14206
CHPF	0.0587759	0.0613699	0.08469	0.0543516	0.0572503	0.0783875	0.107988	0.0955153	0.0766533	0.0854434	0.110376	0.0545213	0.0735671	0.0642782	0.0695075	0.0470349	0.177477	0.0437044	0.102841	0.075553	0.100034	0.0950552	0.0156966	0.0726374	0.15118	0.081027	0.391864	0.0514963	0.0937344	0.0339481	0.0768616	0.125386	0.0661743	0.0381859	0.0393666	0.0496373	0.094698	0.0665282	0	0.101771	0.0646777	0.0722026	0.0607815	0.0920891	0.0899863	0.0569548	0.0366743	0.133911
TMEM198	0.0542467	0.0513834	0.0598994	0.0527606	0.0746747	0.0586255	0.0476227	0.0526941	0.0822266	0.0691705	0.0787807	0.0379727	0.0837311	0.0989323	0.0613121	0.0671777	0	0.0586681	0.125017	0.0723779	0.102867	0.0854356	0.0331244	0.108269	0.0877224	0.0565006	0	0.037808	0.0686432	0.0400218	0.0559106	0.0893043	0.0528283	0.0338453	0.0425818	0.0557304	0.0812378	0.030669	0	0.0650038	0.053854	0.0376085	0.0442821	0.0557342	0.0805955	0.0890515	0.0594894	0.0240686
OBSL1	0.238941	0.24458	0.240509	0.216439	0.19437	0.195201	0.287256	0.355061	0.286802	0.212091	0.264536	0.17599	0.223641	0.393873	0.316063	0.266359	0	0.257863	0.290542	0.256711	0.268985	0.280133	0.109197	0.262557	0.23601	0.158566	0.127345	0.185641	0.24276	0.228628	0.28822	0.311377	0.267568	0.208054	0.100405	0.21805	0.315601	0.285364	0	0.188216	0.244295	0.206869	0.283301	0.145814	0.211271	0.213568	0.278621	0.206679
INHA	0.155662	0.128899	0.136818	0.131069	0.114016	0.140385	0.040269	0.150209	0.207759	0.0757156	0.139008	0.105891	0.149281	0.26314	0.228503	0.161097	0	0.19981	0.117011	0.131455	0.151397	0.259778	0.0782272	0.205703	0.0708048	0.0927826	0	0.0618422	0.106226	0.112129	0.105226	0.216987	0.136449	0.0795514	0.167837	0.16723	0.0522248	0.0926656	0	0.0907739	0.131119	0.105887	0.210301	0.0385241	0.0668447	0.117813	0.0962723	0.0935379
STK11IP	0.0793266	0.119057	0.109904	0.109287	0.104194	0.0996341	0.18844	0.154898	0.147149	0.10069	0.102542	0.0644844	0.0833109	0.130877	0.14741	0.121314	0	0.110334	0.120787	0.144832	0.14165	0.13485	0.0728597	0.111032	0.0998012	0.079404	0	0.0981996	0.134762	0.149804	0.152168	0.177012	0.15698	0.137951	0.0526651	0.126336	0.200979	0.139368	0	0.143304	0.146555	0.100963	0.139092	0.0640805	0.157667	0.132963	0.153635	0.0939248
SLC4A3	0.180985	0.22598	0.227131	0.144851	0.222348	0.181387	0.272656	0.252058	0.278317	0.163147	0.211903	0.152908	0.213941	0.244671	0.247571	0.222854	0	0.241168	0.218673	0.182047	0.241425	0.260188	0.0430173	0.273045	0.260778	0.202315	0	0.155383	0.216961	0.245409	0.202422	0.327645	0.224896	0.191605	0.146486	0.197493	0.295044	0.258562	0	0.240322	0.26142	0.213239	0.28819	0.183665	0.225824	0.285149	0.217973	0.16673
EPHA4	1.81964	1.92169	1.92473	1.90588	1.89946	1.85827	1.69689	1.8864	1.86645	1.84287	1.80902	1.74477	1.61464	1.70403	1.70456	1.77873	1.79201	1.68531	1.91697	1.87474	1.89414	1.84635	1.60085	1.82302	2.01727	1.73846	1.38256	1.7775	2.00573	1.89318	1.79222	2.06117	1.87346	1.82853	1.69493	1.92328	2.0071	1.84981	0	1.89907	1.80962	1.82783	1.96859	1.76117	1.92092	1.64994	1.78583	1.4262
PAX3	0.00853392	0.0131235	0.0117299	0.0116493	0.00866478	0.00907857	0.00223821	0.0035769	0.00272501	0.00249451	0.00502677	0.00218216	0.00759565	0.00642813	0.00353549	0.0042983	0	0.0103584	0.00452252	0.00279228	0.010375	0.0147956	0.00557089	0.00998327	0.00996683	0.00612556	0	0.0045985	0.00644126	0.00401261	0.000983484	0.0135522	0.00247228	0.00177857	0.00328126	0.00598562	0.00305556	0.0029693	0	0.0105894	0.00219482	0.00688418	0.00861525	0.00143334	0.00232636	0.00443479	0.00853028	0.0097409
SGPP2	0.482711	0.554031	0.570855	0.342852	0.436751	0.385652	0.413261	0.493201	0.515067	0.449905	0.395567	0.475983	0.297847	0.456227	0.48293	0.345322	0.381792	0.432092	0.428485	0.401961	0.388702	0.601285	0.386294	0.511352	0.436798	0.392488	0.219264	0.43652	0.390613	0.581032	0.532067	0.448327	0.520127	0.559011	0.537247	0.440859	0.487676	0.561137	0	0.445827	0.416383	0.467615	0.630472	0.371192	0.381331	0.62505	0.351065	0.265774
FARSB	0.64057	0.616107	0.609654	0.615241	0.595931	0.637636	0.421243	0.640615	0.676336	0.545925	0.71968	0.568536	0.490599	0.957804	0.587311	0.752648	0.151918	0.701235	0.705371	0.606771	0.623247	0.725532	0.299831	0.804124	0.590698	0.530319	0	0.403638	0.638243	0.508993	0.364513	0.757513	0.534834	0.643402	0.414064	0.582999	0.550562	0.50128	0	0.520361	0.536497	0.508442	0.653988	0.388677	0.485694	0.603378	0.520044	0.391527
MOGAT1	0.0462546	0.0456722	0.034581	0.0239807	0.0291333	0.0251064	0.00585685	0.0445286	0.0315593	0.0240903	0.0292763	0.0112991	0.0152739	0.0453841	0.042566	0.0287631	0	0.0370305	0.0296254	0.0371185	0.0195932	0.0548974	0.0120595	0.0255779	0.0217983	0.0262388	0	0.0157801	0.0458258	0.0393704	0.0250448	0.0533513	0.0430916	0.0294876	0.0216665	0.0225801	0.0344019	0.026723	0	0.0565985	0.015551	0.0324748	0.0407965	0.0140973	0.0232842	0.0141529	0.018484	0.0247702
ACSL3	0.947905	0.90622	1.0625	0.965974	0.971922	1.14921	1.18562	1.17281	0.981399	0.943941	1.2056	0.874177	0.811678	1.15273	0.933201	0.956466	1.11174	0.87227	1.20237	1.00411	1.08142	1.22756	0.537971	1.02927	1.23662	0.964703	0.694387	0.89764	1.38853	0.865271	0.774379	1.22608	1.03517	1.06263	0.792921	0.92845	1.1903	0.957473	0	1.00051	0.818194	1.10192	0.993938	0.892938	1.2622	1.05794	0.771045	1.17789
KCNE4	0.00855451	0.011099	0.0109835	0.0188251	0.0157892	0.00896006	0.0116932	0.00915765	0.0116358	0.00146685	0.00553412	0.00998006	0.00954185	0.0292584	0.0133177	0.00946095	0	0.0118926	0.00756181	0.00754331	0.0142306	0.019196	0.0068033	0.0187731	0.0118945	0.00951388	0	0.00585538	0.0212232	0.0126112	0.00807184	0.0423214	0.010727	0.0147485	0.00263318	0.0118576	0.0133501	0.0162087	0	0.0149542	0.0123575	0.0253238	0.0122925	0.00362478	0.00343972	0.0218821	0.0229274	0.0397282
SCG2	0.254854	0.302165	0.352713	0.364321	0.315636	0.518127	0.577103	0.501931	0.508031	0.490936	0.681989	0.345126	0.385004	0.541449	0.302994	0.442419	0.412493	0.273941	0.647433	0.279729	0.442499	0.558645	0.268139	0.497943	0.645505	0.437118	0.127345	0.280624	0.463967	0.174923	0.305443	0.618949	0.373525	0.348997	0.26684	0.298391	0.459282	0.337781	0	0.368868	0.328244	0.251246	0.149617	0.33423	0.507813	0.415905	0.140674	0.25059
AP1S3	0.219123	0.265109	0.258368	0.259666	0.265923	0.213701	0.131555	0.242013	0.316674	0.240943	0.232534	0.208255	0.175732	0.308268	0.301624	0.33495	0	0.359516	0.208919	0.296141	0.249718	0.287063	0.219769	0.323187	0.203516	0.211299	0	0.155271	0.195453	0.216713	0.163428	0.239866	0.238699	0.238289	0.161493	0.249733	0.207614	0.214485	0	0.252044	0.27477	0.158282	0.252794	0.197846	0.176983	0.32287	0.322469	0.208262
WDFY1	0.374641	0.445461	0.444391	0.378856	0.426704	0.362556	0.337417	0.435869	0.49071	0.404804	0.448062	0.366405	0.364963	0.566739	0.452981	0.482493	0.443068	0.450185	0.421854	0.432929	0.419046	0.571613	0.283983	0.459652	0.421577	0.401975	0.882759	0.368131	0.38525	0.346856	0.367759	0.549343	0.408858	0.386723	0.357323	0.450821	0.451753	0.420851	0	0.440423	0.458105	0.338832	0.437524	0.322391	0.39493	0.471118	0.459542	0.248584
MRPL44	0.0879004	0.0588817	0.0958951	0.0657127	0.0720999	0.128567	0.195832	0.12399	0.0967307	0.117231	0.140399	0.0686175	0.0968757	0.0931175	0.0559884	0.0764898	0	0.0502352	0.150238	0.0578863	0.100217	0.143099	0.0575666	0.104698	0.141998	0.0805585	0	0.0947831	0.117073	0.0757521	0.112469	0.112203	0.0928866	0.0740136	0.0632007	0.0745107	0.140644	0.102176	0	0.0692254	0.0314216	0.0743687	0.0742095	0.121536	0.158192	0.0692734	0.0643877	0.0960153
SERPINE2	0.0426548	0.0738128	0.0510041	0.0985597	0.133726	0.0761372	0.155269	0.105328	0.139464	0.0888171	0.0622295	0.0454857	0.0741067	0.0868496	0.0480285	0.0859944	0.209642	0.0563964	0.0499101	0.0526674	0.0553347	0.0895736	0.0869727	0.0767103	0.0603791	0.0974573	0	0.0877657	0.0781339	0.0876908	0.122809	0.0912229	0.088838	0.0832291	0.0615974	0.0555487	0.0989523	0.0404969	0	0.0969242	0.0899307	0.049849	0.044112	0.0919889	0.07108	0.0444649	0.105343	0.302591
FAM124B	0.00248554	0.00162181	0.00524614	0.00880353	0.00876489	0.00252003	0	0.00195838	0.00592867	0	0.000668588	0.000758884	0	0.00482262	0.00249825	0.00873103	0	0.005356	0.00106804	0.00272872	0.000503305	0.00497106	0	0.00344522	0.00119019	0.00284697	0	0.00314679	0.00851835	0.00372676	0	0.00519417	0.000968941	0.00208505	0	0.00253443	0.00201097	0.0023189	0	0.00544024	0.004766	0.000969333	0.00791399	0.00422474	0.000931736	0.000796273	0.00905409	0.0236917
CUL3	0.783146	0.804328	0.873008	0.762903	0.771914	0.862017	0.796545	0.869651	0.855699	0.695358	0.860405	0.675134	0.654044	0.861861	0.777066	0.868319	0.787157	0.823392	0.908297	0.76062	0.856047	0.922684	0.451683	0.913737	0.867583	0.669732	0.482842	0.629443	0.76145	0.714382	0.654383	0.86292	0.774711	0.825609	0.511543	0.814144	0.865019	0.770366	0	0.772905	0.723429	0.709035	0.80237	0.600477	0.701941	0.802741	0.734346	0.680195
CCDC195	0.00192813	0.00305115	0.00563444	0.0037113	0.00614333	0.00139453	0.00994956	0.00229144	0.00237666	0.00198365	0.00084722	0.00175606	0	0.00671768	0.00438571	0.00423046	0	0.00181925	0.000396696	0.000626701	0.00350948	0.00233636	0	0.00392899	0.00181341	0	0	0.00378402	0.00243212	0	0.00303663	0.00834964	0.00124794	0	0.00484026	0	0.00330835	0.00763523	0	0.00252248	0.001376	0.00178912	0.00433197	0.00177583	0	0.00405917	0	0.0164233
DOCK10	0.117227	0.139449	0.163983	0.195106	0.136443	0.165929	0.306859	0.147533	0.143097	0.178772	0.0867511	0.100182	0.114714	0.139514	0.109491	0.142679	0.21466	0.112793	0.0992218	0.115536	0.076637	0.160833	0.122766	0.140163	0.14168	0.170142	0.61824	0.143628	0.185167	0.163353	0.121415	0.145485	0.130839	0.161208	0.0874702	0.0910556	0.154116	0.115402	0	0.0908141	0.129686	0.112196	0.11411	0.113796	0.100384	0.0970142	0.118411	0.534598
NYAP2	1.46691	1.48386	1.50387	1.47982	1.6233	1.55653	1.14652	1.30423	1.45556	1.59073	1.50578	1.29974	1.38293	1.16396	1.40922	1.38014	0.672118	1.39778	1.51676	1.6232	1.49305	1.34111	1.47241	1.47526	1.54089	1.57842	1.95289	1.37039	1.08183	1.55325	1.48247	1.26957	1.3529	1.58817	1.35228	1.61855	1.36259	1.36719	0	1.28958	1.49625	1.23635	1.41807	1.21624	1.32038	1.20087	1.67538	1.10343
IRS1	0.202555	0.210359	0.307336	0.172955	0.245382	0.291327	0.357627	0.282375	0.219432	0.267985	0.252042	0.160448	0.165683	0.120296	0.190927	0.125305	0.415096	0.151001	0.230212	0.163312	0.222008	0.348502	0.202716	0.203937	0.198368	0.201665	0.127345	0.298596	0.167178	0.232862	0.246429	0.251879	0.231414	0.298978	0.129808	0.238664	0.353003	0.311616	0	0.229655	0.191461	0.19585	0.175073	0.240087	0.370363	0.358158	0.194275	0.316824
RHBDD1	0.324371	0.387728	0.347952	0.33598	0.351382	0.290788	0.296222	0.358072	0.343293	0.371112	0.297867	0.293523	0.246081	0.32929	0.338163	0.283281	0.106779	0.304062	0.299683	0.312844	0.294276	0.484609	0.293786	0.373936	0.318109	0.332966	0	0.324366	0.27244	0.331902	0.260901	0.242028	0.403248	0.423229	0.282276	0.366658	0.261986	0.354934	0	0.317996	0.328509	0.257677	0.296834	0.323091	0.331747	0.402462	0.309882	0.617306
COL4A4	0.0129092	0.0226654	0.0392375	0.0569352	0.0388957	0.0158094	0.0207843	0.0216633	0.0249593	0.00835141	0.00853844	0.0130355	0.00614409	0.0308933	0.0170847	0.0461225	0	0.0367682	0.0233263	0.0179141	0.0185614	0.0258617	0.00699282	0.0469283	0.0126298	0.021023	0.127345	0.0246843	0.0584789	0.029134	0.0110986	0.0292437	0.016374	0.0142535	0.0149686	0.0116458	0.0214647	0.0136998	0	0.0440187	0.0251601	0.00829594	0.0320692	0.00614814	0.0148394	0.0132261	0.0350321	0.103628
COL4A3	0.0480034	0.0411955	0.095058	0.142292	0.0958634	0.0345199	0.0525993	0.0822155	0.098383	0.0353099	0.03877	0.0329061	0.0235074	0.207015	0.0475999	0.127401	0	0.103347	0.0880318	0.0468361	0.0721715	0.138579	0.0139857	0.124149	0.0495646	0.0336553	0	0.026364	0.139813	0.054857	0.015517	0.102916	0.0444435	0.0815701	0.0224891	0.0469224	0.0765024	0.0378565	0	0.0594881	0.0576955	0.0487704	0.12928	0.0122058	0.0290024	0.0809636	0.0913816	0.173145
MFF	0.591062	0.598416	0.748513	0.777878	0.758807	0.724931	0.706051	0.79278	0.767907	0.631391	0.732305	0.508897	0.488382	1.03891	0.6002	0.854717	0	0.787301	0.843643	0.581774	0.748846	0.846891	0.324091	0.904614	0.616626	0.536592	0.350396	0.613858	0.727528	0.593902	0.479569	0.822714	0.620018	0.695887	0.44888	0.630125	0.793059	0.670066	0	0.642276	0.616535	0.531315	0.724117	0.492236	0.621788	0.680102	0.37935	0.460298
TM4SF20	0.00280243	0.00247567	0.00603704	0.0112384	0.00592049	0.00324496	0.00636675	0.00393878	0.00368746	0.00130353	0.00323777	0	0	0.0030653	0.00272635	0.000758468	0	0.00544163	0.00530268	0.00228876	0.0033391	0.00976507	0.00694593	0.0108297	0.00260978	0.00152225	0	0.00206763	0.0116645	0.0088389	0.000960317	0.0116573	0.00132757	0.00192941	0	0.00424169	0.00414922	0.00255247	0	0.00464696	0.00138911	0.000967375	0.00691727	0	0.00188904	0.00749165	0	0.00271599
AGFG1	0.818978	0.897208	0.964607	0.960289	0.974845	1.00535	0.984372	0.998471	0.977035	0.863766	0.936005	0.78406	0.727	0.925521	0.820551	0.980506	0.689295	0.932749	1.00591	0.89537	0.998716	1.06568	0.696786	0.949764	0.95356	0.741496	0.400622	0.811479	1.05304	0.773257	0.717075	1.02634	0.892022	0.944532	0.792045	0.912607	1.0344	0.870803	0	0.912924	0.841117	0.922656	0.97985	0.813352	0.986951	0.914845	0.822656	1.26446
C2orf83	0.00216914	0.00407224	0.00532679	0.0118137	0.00985527	0.00457199	0.002704	0.00474598	0.0039505	0.00163007	0.00180522	0.00301562	0.00880737	0.00298694	0.00399037	0.00222651	0	0.00649678	0.00385727	0.00369551	0.00340525	0.00681703	0	0.0054165	0.00354292	0.00261898	0	0.00288019	0.00847529	0	0.00357866	0.00563685	0.00287955	0.0032954	0.00316014	0.000325276	0.00471058	0.00179963	0	0.00296469	0.00436639	0.00201318	0.0100575	0	0	0.00680536	0.00417416	0.00329938
SCYGR4	0	0.000959459	0.0011494	0.000538184	0	0	0	0.00075503	0.00042523	0	0	0	0	0	0	0.000805194	0	0	0	0	0	0	0	0.00121005	0	0	0	0	0	0	0	0	0.000921642	0	0.00126806	0	0	0	0	0	0.00107744	0.0017302	0	0	0	0	0	0.0111782
SLC19A3	0.0363359	0.0277334	0.0257764	0.0195913	0.0117108	0.0182096	0.00329814	0.0189445	0.0142358	0.00921881	0.00845179	0.0137406	0.0177033	0.0164235	0.0210858	0.0167463	0	0.0156605	0.015709	0.0167701	0.0122179	0.0292351	0.00919375	0.0132002	0.0209519	0.00931698	0	0.019263	0.0167157	0.0218316	0.0151601	0.0135036	0.0159349	0.0118258	0.00196142	0.00383984	0.0134113	0.0243836	0	0.0190485	0.0124165	0.0141876	0.0502837	0.0154337	0.0154891	0.0109837	0.00279363	0.0236846
CCL20	0.00214138	0.000304017	0.00152966	0.00239495	0.000475175	0	0	0	0.00060833	0	0	0.00226497	0	0.00120882	0.000816138	0.000805194	0	0	0.00154843	0	0.0013	0	0	0	0	0	0	0	0	0.000630966	0	0.00176513	0.00036638	0	0	0	0.000640179	0.000642894	0	0	0.00126809	0.00176011	0	0	0	0.000773611	0	0
DAW1	0.0568433	0.0559104	0.0851732	0.0956814	0.07894	0.0574762	0.0186438	0.0977448	0.0892503	0.0663984	0.0520744	0.0473595	0.0466359	0.106568	0.0935451	0.0895288	0	0.0803393	0.0610259	0.0711957	0.0777775	0.104304	0.0249933	0.113185	0.0771687	0.0420628	0	0.03617	0.0867634	0.0797695	0.0769623	0.0699124	0.0742684	0.123045	0.0323501	0.0711316	0.085328	0.0937202	0	0.102365	0.0691383	0.0363845	0.0895293	0.0537076	0.055242	0.0275429	0.056357	0.0574386
SPHKAP	0.545581	0.733274	0.64716	0.909567	1.08251	0.838578	0.332301	0.454941	0.809195	0.968436	0.935658	0.545536	1.0109	0.88036	0.948723	0.995489	0.344334	0.712817	0.94767	1.08949	0.856487	0.688232	0.553307	0.94082	1.08706	0.998277	0.127345	0.603309	0.730601	0.71433	0.597838	0.713094	0.845662	0.843352	0.739357	1.06773	0.533012	0.687975	0	0.876826	1.03224	0.432579	0.636565	0.758752	0.756553	0.753598	1.19776	0.475041
PID1	1.60994	1.78747	1.73999	1.94393	2.06965	1.72767	1.56712	1.64777	2.14217	1.58319	1.76224	1.74816	1.76735	1.79278	1.81075	2.09925	1.21777	1.96112	1.69614	2.01953	1.76982	1.81706	1.53517	1.97968	1.74537	1.80323	1.43756	1.44349	1.29635	1.74426	1.43771	1.66412	1.512	1.69689	1.50128	1.9588	1.47503	1.56782	0	1.71194	2.16888	1.28037	1.82557	1.65402	1.41251	2.08847	2.20777	1.71868
DNER	0.630661	0.73702	0.832968	0.656042	0.789042	0.744964	0.917317	0.81382	0.793681	0.686559	0.795474	0.759938	0.636653	0.704735	0.639221	0.739268	0.726123	0.685832	0.763078	0.724989	0.747097	0.815324	0.560414	0.80435	0.874963	0.688797	0.900543	0.685159	0.648991	0.761314	0.733558	0.667388	0.743419	0.766725	0.605994	0.771935	0.648577	0.653293	0	0.827678	0.632037	0.689864	0.802865	0.691538	0.585727	0.979939	0.849687	1.23072
TRIP12	1.19904	1.2372	1.311	1.27086	1.24958	1.33691	1.10756	1.27557	1.25855	1.16528	1.30357	1.11565	1.04583	1.39186	1.1227	1.26701	0.87171	1.30163	1.33013	1.25166	1.3112	1.41115	0.761831	1.27876	1.25654	1.12227	1.87346	1.18726	1.31292	1.18493	0.96848	1.37071	1.20504	1.16243	0.944707	1.1592	1.23282	1.18533	0	1.18336	1.1445	1.20778	1.34262	1.0235	1.16201	1.20435	0.970763	1.30553
FBXO36	0.323452	0.464288	0.373282	0.376748	0.338152	0.246664	0.241033	0.381012	0.397133	0.329832	0.307354	0.368738	0.303858	0.458675	0.467563	0.370866	0.436724	0.430066	0.348676	0.405075	0.403552	0.417466	0.311278	0.433798	0.22153	0.356477	0	0.221126	0.322129	0.310988	0.253849	0.375068	0.390118	0.307081	0.34737	0.431969	0.261882	0.350187	0	0.389971	0.423929	0.210588	0.375044	0.201994	0.24741	0.401824	0.333963	0.21434
SLC16A14	0.271049	0.233073	0.308408	0.236206	0.244173	0.316702	0.247055	0.364151	0.317595	0.283411	0.3206	0.243116	0.268808	0.388138	0.279476	0.318531	0.217294	0.37268	0.342437	0.276045	0.32437	0.393899	0.153912	0.335029	0.326426	0.247554	0	0.212522	0.296657	0.225071	0.229857	0.381005	0.309981	0.275951	0.189143	0.282925	0.273539	0.239316	0	0.223697	0.279453	0.260334	0.351877	0.220165	0.259211	0.272145	0.284921	0.16034
SP110	0.00868098	0.00861168	0.0194771	0.0251448	0.0147114	0.00572495	0.00232031	0.0133617	0.0215294	0.0052024	0.00602939	0.00633885	0.00589159	0.046705	0.00438466	0.0251703	0	0.0226159	0.0105031	0.0121872	0.0179495	0.04311	0.0142432	0.031054	0.00473524	0.00261375	0	0.0158838	0.0416588	0.0137377	0.0134117	0.0386435	0.00920137	0.00771554	0.00412929	0.0102138	0.0104811	0.00491781	0	0.0111005	0.0126873	0.00367994	0.0327886	0.00275999	0	0.0127745	0.01347	0.0431761
SP140	0.147619	0.146738	0.113519	0.0776795	0.0875384	0.060216	0.0206266	0.0964095	0.102833	0.0609045	0.0984616	0.130929	0.120292	0.14407	0.156941	0.074818	0	0.127935	0.0760472	0.119864	0.124465	0.207476	0.0726841	0.124787	0.0684714	0.0686951	0	0.0495607	0.117015	0.0970112	0.0773417	0.255487	0.103213	0.0769883	0.105875	0.10042	0.0545486	0.0848157	0	0.129784	0.110619	0.128989	0.142486	0.0299055	0.0405416	0.131734	0.123357	0.109371
SP140L	0.0674235	0.06987	0.0487069	0.0325037	0.0328914	0.0421616	0.0169478	0.0464999	0.0335244	0.0381628	0.0369059	0.0250748	0.0212586	0.0513163	0.0460868	0.021481	0	0.0514106	0.0258467	0.0559172	0.0521581	0.087788	0.00850512	0.0447907	0.0363799	0.0308146	0	0.0326524	0.0456126	0.0469559	0.0272881	0.0783531	0.0397564	0.0151354	0.034816	0.0645728	0.0226195	0.0341816	0	0.0524579	0.0317137	0.0498899	0.0710325	0.0194672	0.025459	0.0558911	0.0170802	0.0343963
SP100	0.0163834	0.0143787	0.0182397	0.018528	0.0148419	0.0146514	0.00589965	0.0101168	0.00614876	0.0123231	0.0101715	0.0142678	0.0101196	0.0195315	0.0124835	0.00930226	0	0.0199976	0.00725978	0.00923347	0.0112454	0.02595	0.0104418	0.00842421	0.00982669	0.00890718	0	0.0153319	0.0184958	0.0214217	0.00937943	0.0357308	0.0110306	0.00967585	0.0102901	0.00980578	0.0112384	0.00920384	0	0.0107726	0.00785635	0.00462936	0.0100875	0.00510304	0.00590734	0.0118626	0.0118118	0.0126709
CAB39	0.777027	0.85531	0.988021	0.743272	0.789173	0.883478	1.14663	0.992669	0.88158	0.891642	1.00123	0.822644	0.731021	0.893339	0.872197	0.791399	1.13095	0.876184	0.995171	0.801044	0.969049	1.06951	0.650566	0.933674	1.01136	0.741217	0.891516	0.776044	0.951898	0.71938	0.859643	0.982339	0.935962	1.00677	0.80447	0.898552	1.04857	0.960331	0	0.926857	0.837014	0.940911	0.884954	0.881532	0.964135	0.986788	0.822537	1.44708
ITM2C	0.200555	0.200937	0.378255	0.381089	0.294737	0.396836	0.509949	0.4807	0.391552	0.289724	0.405627	0.172983	0.248888	0.523489	0.261297	0.370432	0.62434	0.302936	0.75019	0.254644	0.521042	0.522651	0.128897	0.485772	0.512988	0.195465	0.127345	0.273747	0.504952	0.156684	0.327303	0.536909	0.316442	0.284955	0.144319	0.218789	0.564585	0.305658	0	0.324885	0.20943	0.31526	0.250974	0.288699	0.454704	0.360102	0.133324	0.202255
GPR55	0.0180699	0.0304025	0.0301731	0.0217483	0.0244891	0.0113091	0.0225324	0.0412758	0.0143804	0.0120905	0.0314005	0.018763	0.00735125	0.0235798	0.0129623	0.0233221	0	0.0109789	0.0237655	0.00411101	0.0154838	0.0431478	0.0106036	0.0146641	0.0126561	0.00384174	0	0.0583724	0.0194207	0.0104114	0.0149196	0.0155708	0.0285535	0.026384	0.0179554	0.0169881	0.0339125	0.0439022	0	0.01586	0.0192506	0.0654499	0.021279	0.00426715	0.0153594	0.0316445	0.00634923	0.0638312
SPATA3	0.00402935	0.00903385	0.00783895	0.0168002	0.00583675	0.00391024	0.0055911	0.0104473	0.0146321	0.00537732	0.00412103	0.00334656	0	0.00761288	0.00322194	0.013646	0	0.0128197	0.00957291	0.00675859	0.0145806	0.0109876	0.00569914	0.00813581	0.000822384	0.00498501	0	0	0.0097347	0.000836093	0.00427453	0.0207646	0.0055462	0.0125115	0.00121331	0.00526192	0.00710807	0.00146149	0	0.00243707	0.0084384	0.00223665	0.0139601	0.00313715	0.00752845	0.0153105	0.0217811	0.027661
C2orf72	0.392183	0.435661	0.537676	0.457526	0.481664	0.430574	0.276759	0.649125	0.601947	0.415031	0.444145	0.374157	0.34902	0.901372	0.545579	0.648894	0.262227	0.591231	0.638212	0.444242	0.486402	0.852683	0.362251	0.73691	0.306151	0.322974	0.219264	0.376553	0.394989	0.441867	0.381024	0.762865	0.506703	0.427001	0.278645	0.492895	0.480835	0.442526	0	0.447416	0.538914	0.417588	0.624689	0.234228	0.306412	0.467362	0.493282	0.167119
PSMD1	1.04759	1.0183	1.16075	0.929453	1.01515	0.989117	1.02755	1.10017	1.04592	1.08552	1.03206	0.974225	0.826782	1.12066	1.02268	1.01337	0.776384	1.02819	1.1238	0.975719	1.12731	1.21352	0.67925	1.12538	1.14453	0.924183	1.76581	0.796157	1.23797	0.859702	0.976525	1.28413	1.02113	1.10012	1.02403	0.996125	1.18821	0.964164	0	1.08063	0.910597	1.09922	1.18186	0.901418	1.01941	1.16552	0.931129	1.36593
HTR2B	0.00364756	0.00274223	0.0110671	0.0344129	0.0174566	0.0061469	0.00227517	0.00856995	0.0076415	0.00378173	0.00656479	0.00568596	0	0.0127956	0.000404651	0.0203165	0	0.00667184	0.00812784	0.00266964	0.00459617	0.0165147	0	0.0283996	0.0031351	0.00207743	0	0	0.0384874	0.0148667	0.00168647	0.0138722	0.00440352	0.00424198	0	0.00496233	0.005302	0.0037799	0	0.00187641	0.00311386	0.00205125	0.0240873	0.00190462	0.00131194	0.0164741	0.00903487	0.01033
ARMC9	1.11089	1.18257	1.25512	1.00939	1.02919	0.917087	1.25348	1.22788	1.2805	1.10486	1.00917	1.03147	1.14142	1.29454	1.36294	1.19885	1.41229	1.22882	1.13128	1.12195	1.19684	1.48143	0.967304	1.2571	0.951027	0.97787	1.30945	1.03007	1.25192	1.14128	1.35042	1.3075	1.42338	1.32324	0.983317	1.18322	1.34595	1.15853	0	1.28321	1.08773	1.31102	1.42729	0.870093	1.16117	1.35124	1.09357	1.51453
B3GNT7	0.000844625	0.000674227	0.00264786	0.00286534	0.00164409	0.000867449	0.00257802	0.00326281	0.00326505	0.0041142	0.00130956	0	0.00234957	0.00532656	0.00117345	0.00359337	0	0.000808245	0.00399805	0.00384213	0.00475234	0.0153569	0	0	0.000934561	0.00425416	0	0.00707851	0.00321373	0	0.00504778	0.0123641	0.00295697	0	0.00421038	0.00205043	0.0044741	0.00186528	0	0.00921716	0.00230026	0.00169063	0.00869989	0.00221784	0.00319488	0.0129756	0	0.00418259
NCL	0.212751	0.194616	0.264475	0.169829	0.133761	0.269056	0.419031	0.313582	0.206491	0.27402	0.377326	0.204248	0.300716	0.295398	0.207096	0.241805	0.177477	0.129781	0.422439	0.154795	0.25804	0.450604	0.211938	0.433932	0.4054	0.245659	0.917439	0.208232	0.258059	0.129722	0.311388	0.280383	0.229165	0.252341	0.197001	0.208794	0.33372	0.298399	0	0.279638	0.173878	0.262042	0.212662	0.239436	0.275069	0.374908	0.251201	0.371485
NMUR1	0.000532168	0	0.000586043	0.00176238	0.00155701	0	0.0022153	0.000883209	0.000470902	0.00282393	0.000440968	0	0	0.00186145	0	0.00116208	0	0.00672167	0	0	0	0.000589689	0	0.00131195	0.000824254	0	0	0.00219779	0.00103054	0	0	0.0018389	0	0	0	0	0	0	0	0	0.00121984	0	0	0	0.00168014	0	0	0.0181533
PTMA	0.434598	0.339023	0.591422	0.479585	0.384338	0.694592	1.0283	0.652738	0.468037	0.73073	0.950779	0.489682	0.646175	0.579647	0.373432	0.404588	0.799336	0.296507	0.941762	0.304223	0.578898	0.731637	0.322403	0.599978	0.925005	0.500097	0.611128	0.532807	0.766227	0.230555	0.578427	0.768583	0.451022	0.44709	0.493481	0.410794	0.919646	0.579072	0	0.56341	0.329408	0.473704	0.355649	0.599231	0.76764	0.659601	0.315991	0.754935
PDE6D	0.150676	0.182134	0.238446	0.191085	0.192726	0.153207	0.353324	0.21746	0.267665	0.194405	0.19201	0.157512	0.211954	0.264125	0.261211	0.218535	0.182623	0.223982	0.195561	0.19047	0.205166	0.23438	0.205057	0.322359	0.165667	0.190225	0	0.127233	0.137333	0.153378	0.240629	0.265972	0.180957	0.248022	0.121857	0.215634	0.301749	0.24264	0	0.274022	0.208503	0.142752	0.200148	0.211383	0.227991	0.215139	0.249935	1.01774
COPS7B	0.185705	0.198578	0.21868	0.189767	0.193189	0.173604	0.231604	0.230929	0.248645	0.196827	0.214082	0.152649	0.164823	0.233622	0.212384	0.20222	0.151918	0.185522	0.245284	0.184279	0.223887	0.330628	0.112414	0.298586	0.217953	0.155639	0.127345	0.148906	0.266189	0.16239	0.157124	0.274449	0.21144	0.264604	0.202031	0.216711	0.232493	0.167619	0	0.197871	0.191341	0.189191	0.267444	0.135494	0.188551	0.226868	0.164123	0.210192
NPPC	0.00104764	0.00454459	0.00308924	0.0032582	0.00541425	0.00548202	0.010142	0.00894557	0.00392184	0.00139727	0.00487191	0	0.0036865	0.0111504	0.0036562	0.00228672	0	0.00651453	0.00417873	0.00227602	0.00739866	0.00332294	0	0.00455497	0.00475968	0.00371602	0	0.00273608	0.0020676	0.00479855	0.0148972	0.00398286	0.0109826	0	0.00289765	0.0050505	0.00506152	0.00503304	0	0.00406117	0.00520142	0.00532814	0.00952186	0.00370073	0.00797344	0.00198408	0	0.0140661
DIS3L2	0.951555	1.11402	1.04386	0.893668	0.904468	0.879334	0.951993	1.03492	1.04816	1.018	0.966403	0.998269	0.910253	1.12676	1.13047	1.07142	0.924737	1.08405	0.959048	1.06529	1.00204	1.18851	0.766013	1.07281	0.932847	0.93694	0.808696	0.897286	0.97591	0.890939	0.850449	0.933902	1.23038	1.13664	1.0013	1.0803	1.02507	1.00404	0	0.996594	1.0545	1.04999	0.930253	0.767478	0.938976	1.10902	1.07826	1.32052
ECEL1	0	0.00159184	0.000803757	0.00216854	0	0	0	0.00233325	0.0013248	0	0	0	0	0	0	0.00461255	0	0	0	0.00146379	0.000902244	0.000452836	0	0	0.000814206	0	0	0	0	0	0	0	0.000289182	0	0	0.00140389	0.000817719	0.000403263	0	0	0	0.00170885	0	0	0	0	0	0
PRSS56	0.00144595	0.000692128	0.0014982	0	0	0.00136849	0	0.000642588	0.000504899	0.00230939	0	0	0.00128959	0.00430496	0.00182852	0.0025481	0	0.00170409	0.00133181	0	0.00169247	0.0014569	0	0	0.00127853	0	0	0	0.00135612	0	0.00221502	0.00205199	0.000886906	0	0	0.000652456	0	0	0	0	0	0	0	0	0	0	0	0
CHRND	0.00167237	0.000906244	0.00157445	0.00059747	0.00174181	0.000812676	0.00269168	0.000630034	0.000281004	0	0.000416818	0	0	0.00141698	0.00147406	0.00252278	0	0.0026997	0.00056596	0.00100437	0.00116379	0.00139082	0	0.00233462	0.00085697	0.000866169	0	0	0.0022011	0.00101781	0	0.00670155	0.00148822	0	0	0.0014657	0.000426907	0.000704763	0	0	0.00166776	0.0025753	0.00203978	0.00210515	0	0.00108224	0.00314027	0
CHRNG	0.00302788	0.00137308	0.00425342	0.00687466	0.0039876	0.000958163	0	0.00368234	0.00370294	0.00105402	0	0	0	0.00596317	0	0.00322352	0	0.00288705	0.000943823	0.00167355	0.000573415	0.00417	0	0.00514463	0.000504154	0.000866169	0	0.00682078	0.0104884	0.00232308	0	0.00682155	0.000640088	0.00165976	0	0.00166147	0.00099022	0.00187902	0	0	0.000634291	0.00158492	0.0106565	0	0	0.0019087	0	0
TIGD1	0.0447246	0.0228979	0.0373031	0.0411631	0.0415314	0.0273204	0.0222888	0.0539219	0.0526571	0.040967	0.0395263	0.0208083	0.024269	0.0711528	0.0446272	0.0577122	0	0.0460955	0.0456638	0.0287954	0.0303558	0.0517772	0.0246684	0.0624986	0.024706	0.0391182	0	0.0267635	0.0321403	0.021133	0.0238176	0.0454931	0.0282452	0.0371174	0.0144423	0.0257665	0.0347886	0.0373586	0	0.0677673	0.0239477	0.0111047	0.0519812	0.025323	0.0259845	0.0507812	0.0335436	0.0514358
EIF4E2	0.223131	0.26555	0.270811	0.250587	0.233732	0.206209	0.257498	0.293448	0.331557	0.237447	0.284581	0.232523	0.169974	0.334387	0.3109	0.270646	0	0.286139	0.304569	0.310885	0.273758	0.339351	0.212548	0.332727	0.23097	0.192994	0.400622	0.154154	0.230065	0.222706	0.150529	0.319965	0.243506	0.253612	0.206872	0.31346	0.321628	0.23958	0	0.265284	0.260567	0.133023	0.26399	0.120143	0.242156	0.275096	0.245031	0.190197
EFHD1	0.043206	0.0347637	0.0570579	0.0669664	0.0427473	0.0293906	0.0444302	0.0365588	0.0471859	0.0232142	0.0132706	0.0216396	0.0176034	0.0435494	0.0419041	0.0367064	0	0.0366977	0.0243739	0.0271303	0.0277936	0.0440915	0.0295618	0.054158	0.0328569	0.043116	0	0.0353107	0.0574557	0.0247722	0.0541108	0.0678838	0.0413047	0.0474162	0.0153286	0.0235131	0.0364766	0.0263142	0	0.0101534	0.0313054	0.0277096	0.0519242	0.0146424	0.0287559	0.0402591	0.0229804	0.0971959
GIGYF2	1.05531	1.13998	1.13406	1.06311	1.04991	1.05774	0.862249	1.09779	1.09643	0.946641	0.996039	0.997635	0.788291	1.1961	1.05211	1.06063	0.524966	1.10977	1.01417	1.07433	1.10152	1.2711	0.814669	1.12083	1.01088	1.00742	1.36445	0.911639	1.22941	1.02901	0.842433	1.21193	1.13234	1.12122	0.94985	1.06813	1.0669	1.01603	0	0.98701	1.04878	1.06675	1.18707	0.790462	0.99653	1.08588	1.05582	1.15374
KCNJ13	0.00110481	0.00252935	0.0106913	0.0593745	0.0234922	0.00359789	0.00547637	0.0137838	0.0236297	0.00149857	0.0029113	0	0	0.0318896	0.00189823	0.0218815	0	0.0153767	0.019407	0.00365945	0.00981849	0.0231795	0	0.022994	0.0033463	0.000816716	0	0.00978605	0.0579914	0.00959093	0.00151313	0.0311803	0.00734762	0.0179354	0	0.00447145	0.0110794	0.00588211	0	0.0040407	0.0037057	0.00267604	0.0207755	0.00180516	0	0.0144589	0.00239328	0
SNORC	0.12218	0.149355	0.131309	0.123055	0.148657	0.0881602	0.165154	0.134601	0.155596	0.131577	0.130081	0.131747	0.0966435	0.136792	0.12769	0.138761	0.133989	0.14474	0.140198	0.154204	0.145132	0.179382	0.101672	0.142325	0.113245	0.116259	0	0.131136	0.139186	0.141471	0.127743	0.187471	0.158883	0.188499	0.090434	0.127584	0.146929	0.140736	0	0.134911	0.130193	0.0912809	0.130587	0.115272	0.141653	0.147884	0.100763	0.134688
NGEF	0.9932	0.979593	1.13929	1.04813	0.983611	0.982297	1.50484	1.26697	1.32263	1.10882	1.19176	0.942514	1.13364	1.4507	1.24678	1.28797	1.04431	1.23531	1.3653	1.15156	1.32074	1.27827	0.893934	1.34363	1.10268	1.03417	0.548742	0.885008	0.995029	0.779653	1.0827	1.32806	1.26826	1.12056	0.73443	1.15881	1.33311	1.16291	0	1.25132	1.20941	0.942093	0.907392	0.905047	1.31517	1.10462	1.46772	0.964815
INPP5D	0.0342965	0.0528752	0.0722261	0.114131	0.0637536	0.0546262	0.0227907	0.0563707	0.0700381	0.0523309	0.0988342	0.0513738	0.0490632	0.111997	0.12345	0.113577	0	0.114724	0.0611361	0.112601	0.120046	0.0989372	0.0430887	0.117802	0.0630012	0.0726649	0	0.0324029	0.0622138	0.0317842	0.0328048	0.0451012	0.0720902	0.0761941	0.0380275	0.101127	0.0490418	0.045178	0	0.0290959	0.0881995	0.0450552	0.0392665	0.0132619	0.0540424	0.0562664	0.111384	0.0589661
ATG16L1	0.2437	0.267257	0.334773	0.331241	0.345563	0.335844	0.489372	0.376492	0.43818	0.350283	0.357045	0.273064	0.322204	0.389865	0.344357	0.368023	0.128238	0.330673	0.383556	0.347257	0.378192	0.452675	0.188237	0.440156	0.311569	0.269863	0	0.230735	0.277477	0.221482	0.262167	0.428892	0.333099	0.349649	0.231196	0.410984	0.399724	0.292331	0	0.333518	0.309602	0.237206	0.286386	0.21362	0.279369	0.349552	0.358618	0.220786
SAG	0.00392956	0.00811153	0.0109704	0.0111065	0.0103546	0.00379894	0.00472041	0.00638393	0.00649207	0.00195905	0.00155103	0.0034994	0.00138388	0.0148669	0.00882961	0.01032	0	0.00731579	0.000700058	0.00526352	0.00448589	0.0108604	0	0.00908584	0.00744471	0.00283124	0	0.00433783	0.0140331	0.00583213	0.00118251	0.0420511	0.00402215	0.00863039	0.00338776	0.0233151	0.00582333	0.0071237	0	0.00443497	0.0053041	0.000785233	0.0121513	0.00434357	0.00204401	0.00544269	0.0050982	0.00572376
DGKD	0.133709	0.144921	0.215741	0.11129	0.14643	0.204221	0.342334	0.203744	0.152039	0.158249	0.148977	0.109944	0.123755	0.165195	0.158078	0.109164	0.0975362	0.122145	0.214131	0.172698	0.132946	0.155368	0.142201	0.166016	0.161419	0.146157	0	0.159653	0.107095	0.155507	0.182058	0.196489	0.18868	0.261017	0.144584	0.196116	0.291636	0.25277	0	0.286336	0.159934	0.149901	0.115928	0.203051	0.130269	0.0708959	0.142886	0.491837
USP40	0.474211	0.52725	0.391433	0.332267	0.352518	0.328967	0.266228	0.394085	0.357632	0.355734	0.404052	0.392181	0.313058	0.423613	0.46463	0.378232	0.286044	0.402064	0.377105	0.402932	0.396594	0.520332	0.175199	0.419053	0.366297	0.309441	0.519209	0.289164	0.37878	0.392125	0.318686	0.366681	0.393459	0.392426	0.444509	0.409109	0.347464	0.341884	0	0.337108	0.386996	0.391099	0.437128	0.251947	0.306394	0.37716	0.373161	0.637288
MROH2A	0.00133605	0.00120994	0.00283401	0.00248242	0.00329985	0.00231499	0	0.00137936	0.00192802	0.00496829	0	0.00130864	0	0.00203794	0.000355094	0.00271071	0	0.00113583	0.00225513	0.0014236	0.00262203	0.00182858	0	0.00196013	0.00196827	0	0	0.00249237	0.00169354	0.0040408	0	0.00433438	0.00224248	0.00421878	0	0	0.000233641	0	0	0.00261283	0.00136809	0.003843	0.00103677	0	0.00445973	0.0015887	0	0.00632102
HJURP	0	0	0.00101295	0.00245573	0.00437759	0.000652079	0.00410082	0.00283438	0.00157554	0	0.00230587	0	0	0.00121717	0.00051873	0	0	0.000873713	0.000629344	0	0.000745619	0.00200791	0	0.00175157	0.000207378	0.00104559	0	0.00111835	0.00126437	0.000778007	0.00334278	0.00296983	0.000533382	0	0	0.000683706	0.000220879	0.000617874	0	0	0.00123153	0.00166033	0	0	0	0	0.00341672	0
TRPM8	0.000677782	0.00476389	0.00758615	0.00694843	0.00789302	0.000711591	0	0.0043089	0.00606624	0.000943486	0.000200798	0.00287611	0.00447299	0.00706084	0.00690028	0.0100939	0	0.0087175	0.00194681	0.00106822	0.00327685	0.00451054	0	0.00296208	0.00253499	0.003509	0	0.00171247	0.00945267	0.00572692	0.000648405	0.00453347	0.00163544	0.00669354	0.00100067	0.00686325	0.00470178	0.00215763	0	0.00119575	0.00300823	0.00193502	0.00667428	0.00288756	0	0.00213233	0.00217001	0.0133676
SPP2	0.000334688	0.00195789	0.00167739	0.00449142	0.00230929	0.00126486	0	0.00154676	0.00303131	0	0.00109185	0.00110137	0.00340478	0.00429001	0.00145409	0	0	0.00422859	0	0.000650187	0.00133853	0.00402085	0	0.00496352	0.000144617	0.000686742	0	0.00217156	0	0.00228462	0	0.00467395	0.00142683	0	0	0.00148758	0.00337129	0	0	0.00107695	0.00168605	0	0.00428965	0	0.00207224	0.00524393	0.0042212	0.00542722
ARL4C	0.23174	0.177782	0.3082	0.1963	0.191591	0.393562	0.388013	0.327397	0.273187	0.269135	0.359753	0.194624	0.204062	0.384058	0.219856	0.193629	0.634857	0.200358	0.440459	0.246235	0.34206	0.44255	0.142218	0.359132	0.442634	0.271322	0.219264	0.297928	0.393002	0.122494	0.220457	0.495821	0.275845	0.221665	0.183265	0.220065	0.445494	0.204362	0	0.278727	0.162375	0.185486	0.179127	0.222587	0.485122	0.321064	0.125658	0.536109
SH3BP4	0.00822408	0.0136778	0.013917	0.0233258	0.0119884	0.00467474	0.00108022	0.0148589	0.0105052	0.00331329	0.00386946	0.00829657	0.00495174	0.0111133	0.011425	0.0192945	0	0.0101214	0.00534303	0.00494378	0.00491553	0.0120102	0	0.014283	0.0108256	0.00705058	0	0.00576213	0.017656	0.00667091	0.0117796	0.0221557	0.00990386	0.0192892	0.0043688	0.00849437	0.0108775	0.010361	0	0.0100058	0.0141574	0.0133859	0.00968277	0.000864895	0.00627297	0.0151065	0.0332028	0.0174472
AGAP1	2.31652	2.46165	2.40883	2.11773	2.21009	2.0565	2.38271	2.5276	2.49563	2.34612	2.30109	2.46826	2.29699	2.49588	2.69755	2.40486	2.42162	2.62585	2.21596	2.43685	2.37084	2.92039	2.42319	2.51272	2.10243	2.18518	2.65059	2.20487	2.30251	2.35048	2.52051	2.58453	2.68307	2.56317	2.53063	2.45546	2.41586	2.46018	0	2.41479	2.48793	2.62243	2.55288	2.14248	2.36336	2.84938	2.69316	2.97402
GBX2	0.00187608	0	0.00246828	0.00117306	0	0.000667527	0	0	0.00102385	0	0.00116681	0	0	0	0.00159153	0.00166616	0	0.00495903	0.00463297	0.00123012	0.00286999	0.00245035	0	0.00133697	0.00272529	0	0	0	0.00049725	0	0	0.00323344	0.00056071	0	0	0.000655375	0.00161345	0.00199354	0	0.0011793	0.00185344	0	0	0	0.00102698	0.000824187	0.00143566	0.00499344
ASB18	0.0957741	0.0966084	0.186337	0.105864	0.104484	0.0677389	0.0400737	0.0547299	0.126331	0.0583301	0.0730293	0.0977939	0.0314483	0.041032	0.226186	0.142036	0	0.25635	0.160318	0.132335	0.176674	0.0733001	0.189691	0.143723	0.137509	0.0577438	0	0.0446171	0.0546085	0.0361349	0.0381907	0.105754	0.0933649	0.105799	0.0513202	0.169435	0.0910953	0.0417946	0	0.0934165	0.1146	0.025691	0.0494378	0.0211635	0.139941	0.200233	0.158766	0.349025
IQCA1	0.475196	0.645629	0.636971	0.387522	0.345594	0.312064	0.940413	0.49517	0.634087	0.593852	0.541501	0.53913	0.635274	0.562505	0.709756	0.424991	0.673263	0.569819	0.425161	0.552751	0.436427	0.58822	0.421141	0.689331	0.55313	0.547405	0.391864	0.426485	0.398308	0.484125	0.5752	0.584386	0.756161	0.646518	0.487789	0.543047	0.769615	0.678282	0	0.577399	0.550984	0.67572	0.526275	0.515551	0.512753	0.713889	0.642195	1.3911
ACKR3	0.00973068	0.00765644	0.0328929	0.0164251	0.00857283	0.0137752	0.0439746	0.0243237	0.0451928	0.0168312	0.0272291	0.00824186	0.021526	0.0141194	0.0130979	0.0246016	0	0.0250546	0.0262895	0.0123499	0.0156653	0.0270479	0.0121	0.05269	0.0428356	0.0279384	0	0.0114593	0.0155591	0.0162653	0.0124175	0.0504429	0.0115884	0.0181448	0.00698609	0.0166117	0.0306408	0.0110477	0	0.0143953	0.0103339	0.0230218	0.0338522	0.0254256	0.0280253	0.0169029	0.00983473	0.0516381
COPS8	0.249801	0.172073	0.277192	0.23182	0.221556	0.249094	0.481601	0.386007	0.325112	0.256647	0.364898	0.170827	0.221731	0.515782	0.200197	0.329853	0.128238	0.251859	0.48468	0.188059	0.303069	0.36024	0.11551	0.364818	0.417633	0.254641	0.350396	0.217289	0.350983	0.155854	0.200927	0.333929	0.215595	0.21731	0.14083	0.173548	0.322734	0.22894	0	0.205136	0.182737	0.22041	0.328675	0.201983	0.276673	0.232859	0.0961832	0.278911
COL6A3	0.00919514	0.00965514	0.0108105	0.0159894	0.0112229	0.00759803	0.00992915	0.00392035	0.0091761	0.00980309	0.0134015	0.0140438	0.00734384	0.0295849	0.00656528	0.0220068	0	0.0229968	0.0179096	0.0220578	0.00728883	0.0074098	0.00531322	0.0271203	0.012548	0.0111447	0	0.0114485	0.00831013	0.0174545	0.00705186	0.0136136	0.00830273	0.0105363	0.00671318	0.0107071	0.00586578	0.00500327	0	0.00460476	0.0152961	0.0115245	0.0136171	0.00682317	0.00491224	0.0279788	0.0348548	0.0143471
MLPH	0.00353522	0.000772154	0.00476711	0.00541856	0.00261054	0.00285869	0	0.00441441	0.00212521	0.00309805	0.0030758	0	0.00205486	0.00210546	0.00254788	0.00077042	0	0.00239113	0.0031431	0.0027085	0.00219553	0.0032872	0	0.00425936	0.0018194	0.00390441	0	0.00104622	0.0011469	0.00218969	0.00314705	0	0.00343669	0	0	0.000619493	0.00130043	0.000607682	0	0	0.00356204	0.00445886	0.00375496	0	0.000645744	0.00786275	0.00125343	0.00734687
RAB17	0.026747	0.0265441	0.025592	0.0238055	0.0284173	0.0257172	0.0168883	0.0227054	0.0226866	0.020936	0.0250803	0.0167193	0.0106846	0.0535941	0.0410719	0.0210002	0	0.0179362	0.0178296	0.0219014	0.0207354	0.0388369	0.0129192	0.0261585	0.0118036	0.0126035	0	0.00794605	0.0270076	0.0132712	0.0160327	0.0275019	0.0284513	0.0116345	0.0181463	0.0260938	0.0186165	0.0161603	0	0.0301413	0.0473177	0.0175043	0.0190187	0.00816334	0.029142	0.0119447	0.0305836	0.0177785
LRRFIP1	1.58974	1.56562	1.62466	1.59442	1.6295	1.50011	1.5358	1.61943	1.72838	1.68663	1.66216	1.56382	1.63826	1.80565	1.78824	1.66825	1.17495	1.60013	1.61202	1.59636	1.69715	1.82499	1.45134	1.84337	1.50963	1.46974	1.5022	1.33239	1.59712	1.36441	1.41945	1.76826	1.72669	1.67326	1.61072	1.81582	1.66058	1.64983	0	1.71781	1.73684	1.51696	1.56359	1.37969	1.59143	1.59103	1.62493	1.7103
RBM44	0.00642667	0.00598725	0.0094868	0.00375236	0.010168	0.00517697	0.00695624	0.0133443	0.0057427	0.0169596	0.0089338	0.0106994	0.0137383	0.00999881	0.0120038	0.0149593	0	0.0169185	0.0134906	0.0108953	0.0103253	0.0202529	0.0201937	0.0228101	0.0199515	0.00965153	0	0.0194897	0.00312397	0.0131376	0.00635216	0.0308657	0.00591627	0.0111471	0.018232	0.0164894	0.0159304	0.0153479	0	0.0208704	0.0205995	0.00715671	0.0113925	0.011499	0.00475056	0.00574339	0.00700289	0.0570035
RAMP1	0.157093	0.191768	0.268872	0.137804	0.115265	0.134348	0.350564	0.239802	0.143864	0.181187	0.12999	0.140904	0.13009	0.205815	0.162106	0.0900352	0.284637	0.137357	0.202852	0.118478	0.13987	0.239301	0.152785	0.130146	0.154169	0.10701	0	0.170926	0.161	0.1476	0.299857	0.206247	0.316343	0.191438	0.219058	0.230102	0.303135	0.258212	0	0.214257	0.164339	0.320373	0.187069	0.164477	0.196366	0.229372	0.0561893	0.643434
UBE2F-SCLY	0.080733	0.0779238	0.0871867	0.0577986	0.0683373	0.0628898	0.0882714	0.0855831	0.0974244	0.0639224	0.0942929	0.0980329	0.0656847	0.110232	0.0981809	0.0713744	0	0.0778545	0.0940491	0.0665857	0.081351	0.128425	0.0677565	0.130245	0.0716858	0.0912379	0	0.0539493	0.0715484	0.0544701	0.0624227	0.14974	0.0834948	0.0893023	0.0786842	0.0866112	0.114992	0.097943	0	0.127267	0.0794797	0.0569198	0.0893844	0.074995	0.0557372	0.123231	0.100876	0.410476
SCLY	0.00327781	0.00127359	0.000916688	0	0	0.000930599	0.00680895	0.0048015	0.000890012	0.00135421	0	0.00465888	0.00496996	0.000842318	0.000946599	0.0029384	0	0	0.000677169	0.000328061	0.00145069	0.00286039	0	0	0.00191472	0	0	0	0	0	0	0.00186111	0.0034795	0	0	0.000557121	0.00370659	0.00374021	0	0	0.00059731	0.0037189	0.00256941	0.00304513	0	0.00372872	0	0.00494829
ESPNL	0	0.00219231	0.00234983	0.00224601	0.00228312	0.000547647	0.0212358	0.00213382	0.000802409	0	0	0.000977718	0	0.00174119	0.00210389	0	0	0.000864888	0	0.00317484	0	0.00461792	0	0.00324639	0.00098522	0.0052367	0	0.00218989	0.00473021	0.000993338	0.0014913	0.00405143	0.00450598	0	0	0.00111379	0.00805444	0.00125593	0	0.00471583	0.00168702	0	0	0.00214194	0.00256334	0.00153966	0	0.0661357
KLHL30	0	0.000547171	0.00127047	0.00235766	0.00117903	0	0	0	0.00133334	0	0	0	0	0	0.00165363	0.00170772	0	0.00381609	0.00144324	0	0.00147676	0.00100374	0	0.00418444	0	0	0	0.00167879	0.00214032	0.000513179	0	0.00475317	0.000945085	0	0	0	0.0025359	0	0	0	0	0	0.00316045	0	0	0.00296735	0.0014777	0.00797396
ERFE	0.00333161	0.00872092	0.00892528	0.0138404	0.00895758	0.00278998	0	0.0081708	0.0115548	0.00256306	0.00964543	0.00238953	0.00113769	0.0075678	0.00952178	0.00953176	0	0.026037	0.0153289	0.00622168	0.00695794	0.0130888	0	0.0278621	0.00677798	0.00607641	0	0.00617018	0.00631899	0.00582342	0.00508104	0.00360811	0.00507669	0.0047941	0	0.00404304	0.00938138	0.00867794	0	0.00311109	0.0104174	0.00367906	0.00661134	0.0119138	0.00995212	0.0116511	0.0241842	0.0388646
ILKAP	0.464482	0.529469	0.559791	0.424924	0.450212	0.374273	0.672268	0.647538	0.687013	0.523039	0.513892	0.488976	0.5129	0.896618	0.668665	0.698173	0	0.662284	0.568979	0.583047	0.618179	0.812733	0.36378	0.709003	0.461229	0.428148	0.74226	0.345315	0.56044	0.409025	0.497982	0.790646	0.66962	0.598964	0.510201	0.615372	0.685479	0.562386	0	0.553659	0.574996	0.656826	0.692901	0.442204	0.443311	0.728805	0.5884	0.859533
HES6	0.0939407	0.0949846	0.19769	0.140486	0.19398	0.159678	0.185185	0.200447	0.256322	0.0902794	0.143771	0.100027	0.0913163	0.311296	0.160123	0.1948	0	0.278413	0.245419	0.080315	0.291993	0.224588	0.0801826	0.380674	0.0914473	0.0892102	0	0.110331	0.187172	0.104537	0.163633	0.324137	0.141302	0.137985	0.0742107	0.118787	0.390707	0.20074	0	0.166318	0.147135	0.119253	0.231561	0.126358	0.114014	0.177708	0.0590273	0.171527
PER2	0.102803	0.215335	0.170763	0.180217	0.314676	0.226776	0.241495	0.229518	0.391517	0.147949	0.127626	0.181931	0.238587	0.118362	0.392643	0.18004	0	0.122904	0.171102	0.0687591	0.464656	0.166712	0.138603	0.535202	0.111549	0.0916677	0.127345	0.116777	0.129196	0.098134	0.0834564	0.134088	0.184806	0.239606	0.0779897	0.406179	0.0971562	0.138137	0	0.183259	0.243358	0.1043	0.113182	0.108161	0.107382	0.189067	0.238783	0.64196
TRAF3IP1	0.45261	0.613386	0.574368	0.46158	0.476134	0.480506	0.430515	0.651162	0.618422	0.546741	0.596537	0.525432	0.477659	0.634486	0.69156	0.664397	0	0.6285	0.526291	0.623081	0.574288	0.741034	0.354041	0.700185	0.459802	0.481771	0.219264	0.382205	0.455859	0.473387	0.400979	0.689103	0.626117	0.635802	0.470028	0.650248	0.479527	0.460304	0	0.559176	0.603118	0.475357	0.561302	0.383966	0.430109	0.63971	0.76524	0.999876
ASB1	0.0719558	0.0871187	0.105711	0.0920811	0.095272	0.127586	0.111578	0.124422	0.117379	0.0661485	0.0972884	0.062723	0.0462789	0.0998721	0.0825092	0.122067	0.21623	0.08445	0.143868	0.0917995	0.121985	0.138298	0.0174458	0.106774	0.0984283	0.0923649	0.391864	0.0710748	0.111055	0.0676469	0.0528884	0.137858	0.0816047	0.107655	0.0613673	0.11613	0.138268	0.0626744	0	0.102323	0.0939118	0.0688574	0.10428	0.0730913	0.130571	0.111682	0.0697417	0.210129
TWIST2	0.0058702	0.00339863	0.00858768	0.0048245	0.0066024	0.00273829	0	0.00704068	0.00297362	0.00549236	0.00337461	0.00264115	0.00607511	0.00598321	0.00433086	0.00404419	0	0.00640468	0.00376363	0.00157651	0.00206926	0.00697564	0	0.00713572	0.00517066	0.004329	0	0.00312154	0.0106697	0.00671976	0.00629704	0.0139285	0.00316721	0	0	0.00306746	0.00556938	0	0	0.00265546	0.0130715	0.00220972	0.00176176	0	0.00315254	0.00602475	0.00889477	0.0415858
HDAC4	0.964805	1.24563	1.26505	1.1466	1.26294	1.06751	1.59615	1.40394	1.52868	1.32715	1.30166	1.32	1.18623	1.42672	1.68177	1.39606	1.35568	1.47257	1.22803	1.25078	1.53862	1.56098	1.20899	1.7702	0.997558	0.988272	0.650934	0.999354	1.12671	1.07343	1.22886	1.40328	1.54064	1.66399	1.0555	1.59783	1.5696	1.44293	0	1.26943	1.53189	1.29897	1.20797	1.13984	1.36279	1.66706	1.8741	1.92749
NDUFA10	0.912035	0.966771	0.966157	0.853769	0.97308	0.856414	1.01456	1.13162	1.15191	0.824939	0.917343	0.856339	0.799727	1.24891	1.08392	1.04697	0.497244	1.10093	1.04222	0.962536	1.00923	1.36856	0.701332	1.17577	0.821617	0.840004	0.291237	0.722652	1.11812	0.817192	0.80977	1.39987	0.99832	1.01527	0.81114	0.99513	1.01458	0.872606	0	0.944842	0.980292	0.908593	1.08897	0.752153	0.837208	1.16089	0.993346	1.2924
COPS9	0.111462	0.101183	0.203281	0.411773	0.263589	0.18312	0.346449	0.272058	0.266904	0.0878588	0.176776	0.102061	0.117574	0.290258	0.121225	0.21064	0	0.14667	0.393257	0.139033	0.261729	0.164887	0.0624497	0.249788	0.215592	0.118425	0.391864	0.164908	0.395921	0.156473	0.136042	0.274593	0.13113	0.101949	0.0538452	0.108996	0.377571	0.14419	0	0.125247	0.162961	0.112141	0.211853	0.115188	0.187429	0.16549	0.133637	0.181265
OTOS	0	0	0.000393838	0	0	0.00110837	0	0	0.00061403	0	0	0	0.00116711	0.00443753	0.00205384	0	0	0	0	0.00124181	0.000466873	0	0	0	0.00187664	0	0	0	0.00108486	0	0.00112707	0	0.000953019	0	0	0	0	0	0	0	0	0	0	0	0	0.000988911	0	0
GPC1	0.707838	0.618828	0.61148	0.621699	0.768353	0.743466	0.43554	0.697972	0.785934	0.441223	0.624336	0.488007	0.711741	0.869735	0.959938	0.681346	0.157806	0.7996	0.643821	0.766955	0.759125	0.556247	0.396552	0.768693	0.611087	0.608415	0.127345	0.557867	0.503897	0.64357	0.628912	0.736425	0.779697	0.418086	0.437195	0.643516	0.526801	0.52981	0	0.545296	0.744697	0.442243	0.875843	0.500888	0.432877	0.637868	0.799943	0.299242
ANKMY1	0.312678	0.296298	0.278666	0.212375	0.256222	0.260048	0.174607	0.375318	0.363888	0.311179	0.286086	0.256889	0.234774	0.371216	0.380903	0.310033	0.133989	0.377765	0.240597	0.289919	0.284647	0.48197	0.135392	0.49767	0.15332	0.230432	0	0.149985	0.188929	0.205854	0.162287	0.29768	0.263309	0.222324	0.180544	0.301907	0.190175	0.261799	0	0.267546	0.325478	0.247429	0.28391	0.116079	0.126055	0.379152	0.390498	0.356805
DUSP28	0.0258371	0.0280481	0.047824	0.0525627	0.0398148	0.0499321	0.063375	0.0530973	0.0621602	0.0244687	0.0462924	0.0334754	0.0208915	0.0766961	0.0363277	0.0581424	0	0.0501584	0.0870612	0.0298674	0.0685496	0.0676349	0.0125745	0.0785648	0.0454766	0.0172001	0	0.0306213	0.062405	0.0241699	0.0381285	0.0558342	0.0382263	0.0328394	0.0155336	0.0316336	0.0629822	0.0382173	0	0.0270015	0.0395323	0.0482948	0.0342798	0.028938	0.0576281	0.0660181	0.0234952	0.050591
RNPEPL1	0.123838	0.147408	0.132487	0.126376	0.171778	0.120828	0.133883	0.159832	0.200932	0.103269	0.122794	0.0904352	0.118908	0.213169	0.192263	0.164431	0	0.186538	0.132775	0.161037	0.163188	0.173812	0.0440922	0.145126	0.125931	0.142769	0	0.106292	0.127074	0.156899	0.140246	0.249415	0.157451	0.132081	0.0959496	0.132881	0.163803	0.134832	0	0.159586	0.169493	0.162385	0.165322	0.131544	0.146908	0.157617	0.125142	0.0545702
CAPN10	0.1184	0.145163	0.164542	0.150944	0.145299	0.130995	0.0894412	0.195545	0.218989	0.16049	0.146494	0.107448	0.198333	0.278964	0.173533	0.230029	0	0.204719	0.175387	0.15016	0.158325	0.221932	0.0646111	0.25798	0.133858	0.10731	0.127345	0.0889638	0.168867	0.162708	0.153403	0.231319	0.162145	0.163048	0.08814	0.129323	0.185238	0.158243	0	0.170274	0.1919	0.104947	0.218617	0.059719	0.0951846	0.230374	0.207063	0.0375608
GPR35	0.0143599	0.0106143	0.00956503	0.00592459	0.0149992	0.012879	0.0426704	0.016504	0.0182478	0.0211566	0.0114673	0.0082376	0.0141698	0.00355594	0.0146446	0.0145961	0	0.00730025	0.0119504	0.0237099	0.0104139	0.024617	0.0262377	0.0131617	0.0188298	0.0199529	0.219264	0.0147255	0.0125788	0.0157033	0.0174784	0.0164903	0.0314332	0.0190493	0.00774673	0.0163609	0.0282541	0.0241902	0	0.0323884	0.0184658	0.0232857	0.0151117	0.0330123	0.0209211	0.042855	0.014554	0.0704298
KIF1A	0.883797	1.02007	1.09617	0.740324	0.930582	1.09587	1.36293	1.09066	1.07686	1.00356	1.20886	0.809686	1.11319	1.06051	1.12065	0.828634	1.0762	0.84078	1.21612	0.963828	1.18664	1.24654	0.737347	1.10431	1.3095	0.957065	0.900615	0.901856	1.01045	0.815525	0.985852	1.21068	1.0836	0.936537	0.798232	0.969102	1.14492	1.0852	0	1.06521	0.980805	0.948809	0.914575	0.99646	1.31263	1.31108	1.11004	1.6252
CROCC2	0.00187301	0.00125037	0.00567432	0.00882087	0.00387093	0.00483096	0.00489126	0.00403625	0.00499305	0.00345669	0.00177366	0	0.00209648	0.00539668	0.00650988	0.00632876	0	0.00639873	0.00178755	0.00115954	0.00349426	0.00555955	0	0.00407531	0.00152871	0.00461546	0	0	0.00704214	0.00091339	0.001112	0.00904495	0.00399529	0.00205906	0	0.00435464	0.00530833	0.00461044	0	0.00636443	0.00570153	0.0066069	0.00119371	0.00161062	0.00320466	0.00460915	0.00387888	0.0135784
SNED1	0.424189	0.606853	0.567586	0.562043	0.570257	0.28662	0.471983	0.580304	0.553138	0.423092	0.517885	0.674974	0.585965	0.798744	0.681016	0.720344	0.968326	0.76661	0.54227	0.436728	0.520169	0.816256	0.40457	0.824421	0.367464	0.544299	0.291237	0.507839	0.489674	0.610403	0.812212	0.604487	0.479662	0.435037	0.460721	0.345083	0.662276	0.737557	0	0.702241	0.853068	0.813098	0.928289	0.430714	0.587816	1.08537	0.503058	1.08604
MTERF4	0.309799	0.379769	0.412806	0.349916	0.348521	0.299336	0.511189	0.492135	0.503734	0.323441	0.32634	0.289116	0.266054	0.631082	0.425312	0.458509	0	0.466756	0.423466	0.341128	0.410012	0.615432	0.24442	0.529354	0.265301	0.251099	0	0.250499	0.378445	0.29609	0.314522	0.530791	0.447854	0.524728	0.289789	0.45475	0.535237	0.425126	0	0.431032	0.367642	0.345618	0.482918	0.270703	0.330461	0.530786	0.418367	0.519192
PASK	0.0737293	0.104272	0.115572	0.114206	0.0953612	0.0867681	0.258851	0.151851	0.124116	0.108341	0.0911638	0.105869	0.0838623	0.133111	0.12151	0.0992968	0	0.120465	0.117123	0.0881771	0.12422	0.150597	0.0347705	0.122755	0.100459	0.0860783	0	0.109702	0.116686	0.0915236	0.128313	0.163757	0.122493	0.136269	0.0843985	0.107617	0.165489	0.154165	0	0.0890969	0.122767	0.108322	0.088538	0.126644	0.135684	0.156381	0.131341	0.312667
PPP1R7	0.296903	0.315127	0.397505	0.351467	0.313125	0.288255	0.522532	0.419799	0.505834	0.325744	0.357423	0.321127	0.369522	0.503261	0.430582	0.45422	0.398574	0.467279	0.495386	0.343379	0.533576	0.521713	0.238203	0.494773	0.375442	0.319338	0.350396	0.240858	0.376176	0.257248	0.342183	0.528327	0.371284	0.35244	0.236327	0.390983	0.489788	0.35312	0	0.383518	0.372228	0.332233	0.412813	0.375032	0.386949	0.482439	0.3644	0.414715
ANO7	0.012375	0.0209053	0.0217609	0.035104	0.0169159	0.0127394	0.0294677	0.0177989	0.0195435	0.00991955	0.0124699	0.00722277	0.0138421	0.0286614	0.0188067	0.0139403	0.128238	0.0215704	0.020545	0.0134698	0.0262349	0.0256654	0.00943208	0.0133089	0.0133795	0.00635183	0	0.0163626	0.0246727	0.01564	0.0357619	0.0276809	0.0272889	0.0222612	0.00997129	0.0196108	0.0201948	0.00832566	0	0.0147984	0.0158173	0.00776131	0.0371994	0.018162	0.021254	0.0950621	0.0108343	0.0496788
HDLBP	0.512792	0.584946	0.678575	0.544138	0.554408	0.594405	0.738474	0.696763	0.692522	0.532535	0.638448	0.451826	0.546262	0.684218	0.683085	0.619439	0.1564	0.612473	0.701385	0.605202	0.632709	0.746418	0.395161	0.698768	0.636207	0.489183	0.219264	0.505933	0.620966	0.530879	0.53698	0.661258	0.636464	0.659713	0.452116	0.608086	0.695189	0.612765	0	0.579722	0.569171	0.542221	0.575832	0.431868	0.554384	0.685316	0.604252	0.633352
FARP2	0.566648	0.713494	0.664026	0.574993	0.660505	0.487809	0.490711	0.608819	0.637435	0.599291	0.654493	0.581796	0.561147	0.56001	0.773266	0.620208	0.151918	0.590696	0.592406	0.556088	0.730926	0.592702	0.641982	0.716827	0.444525	0.605996	0	0.477548	0.402732	0.64829	0.703863	0.651738	0.662635	0.620133	0.352039	0.649915	0.557881	0.657747	0	0.664811	0.675456	0.564707	0.776917	0.541156	0.492725	0.746385	0.711108	0.845967
STK25	0.350603	0.397922	0.42265	0.336876	0.38769	0.429242	0.549175	0.518588	0.518092	0.400411	0.431946	0.317048	0.412644	0.597172	0.493739	0.394978	0.0975362	0.432033	0.552539	0.394628	0.454546	0.49595	0.264184	0.4486	0.531283	0.448654	0.219264	0.309758	0.443858	0.373736	0.39576	0.621563	0.488084	0.417581	0.307606	0.404624	0.468695	0.436729	0	0.402015	0.414989	0.371617	0.475114	0.406299	0.472461	0.463312	0.445746	0.358367
BOK	0.0249387	0.0320507	0.040852	0.0471855	0.0764652	0.0331707	0.0448	0.0546559	0.0476403	0.0321064	0.0461224	0.0279684	0.0409512	0.0600116	0.0466388	0.0509855	0	0.0538198	0.0771436	0.0473993	0.053225	0.0463252	0.0426792	0.0823421	0.0556225	0.0664554	0	0.0398203	0.0377337	0.0268554	0.0316345	0.0509763	0.0327732	0.0501958	0.0310358	0.0438347	0.0323942	0.02877	0	0.0413045	0.0273597	0.0255358	0.0428548	0.0414442	0.0346212	0.0652773	0.056951	0.041162
THAP4	0.15317	0.211908	0.226704	0.191428	0.253258	0.173993	0.335354	0.258303	0.279519	0.229441	0.242807	0.214315	0.177348	0.248764	0.314942	0.286919	0.0975362	0.222395	0.250073	0.213698	0.254785	0.288901	0.0945252	0.27023	0.222499	0.177687	0.219264	0.193311	0.180869	0.180928	0.186119	0.286249	0.245171	0.298523	0.139063	0.297159	0.281513	0.250382	0	0.222551	0.218487	0.186507	0.209619	0.178398	0.259395	0.24844	0.22064	0.23022
ATG4B	0.383235	0.509087	0.502185	0.471389	0.496485	0.364806	0.671251	0.602308	0.646127	0.411934	0.416758	0.351309	0.438978	0.735247	0.657815	0.59747	0.177477	0.522032	0.481228	0.515318	0.534911	0.704318	0.375229	0.666958	0.421546	0.386374	0	0.352248	0.670815	0.371116	0.485239	0.97372	0.602005	0.547957	0.367541	0.547725	0.696352	0.530705	0	0.635523	0.577392	0.517906	0.679405	0.354755	0.468444	0.633208	0.538558	0.707792
DTYMK	0.033852	0.0524563	0.0598996	0.0488153	0.0524167	0.0394449	0.0780846	0.0712615	0.0737822	0.0498313	0.0564235	0.0297872	0.0513126	0.0674915	0.0332289	0.0591306	0.289949	0.0653508	0.0682895	0.0543076	0.0504439	0.0658644	0.0437676	0.0747456	0.0526855	0.0219124	0	0.0360864	0.0641458	0.042588	0.0494958	0.0493145	0.0559077	0.0530746	0.0129454	0.0350021	0.0596583	0.0527241	0	0.0523238	0.0389061	0.048364	0.0724954	0.033438	0.0541575	0.0443805	0.0439783	0.14802
ING5	0.284932	0.359229	0.412624	0.328763	0.329558	0.267091	0.46094	0.47476	0.498874	0.284396	0.311613	0.290801	0.226406	0.548625	0.444692	0.449949	0.478132	0.451877	0.378529	0.36374	0.376696	0.57524	0.207056	0.499065	0.271616	0.300906	0.683101	0.253832	0.350335	0.291497	0.363471	0.540096	0.425689	0.460042	0.331242	0.392	0.450831	0.442413	0	0.497429	0.376308	0.319084	0.505513	0.241976	0.35152	0.430091	0.407143	0.452952
D2HGDH	0.205188	0.15942	0.173475	0.118655	0.13845	0.132666	0.082749	0.197991	0.251377	0.160023	0.159094	0.109442	0.131831	0.307815	0.30835	0.224421	0.157806	0.273704	0.173665	0.21882	0.183894	0.299907	0.110408	0.28772	0.136231	0.182599	0.127345	0.0814753	0.159078	0.162343	0.157213	0.194407	0.197381	0.156672	0.102594	0.184247	0.0929094	0.15323	0	0.125934	0.213657	0.116527	0.303646	0.0790065	0.0959437	0.179949	0.267505	0.0886779
GAL3ST2	0.00685368	0.00553498	0.0152493	0.00531733	0.0159339	0.00908551	0.0171171	0.01081	0.0142073	0.0168198	0.00197339	0.00493556	0.00379887	0.0242313	0.010514	0.00630839	0	0.0101691	0.00798746	0.00936335	0.00416418	0.0210953	0.0135603	0.00795803	0.00478588	0.010997	0	0.0173851	0.00632081	0.00877306	0.016302	0.0199157	0.00758661	0.0110949	0.00549753	0.0126722	0.0168182	0.0336209	0	0.0117505	0.0161412	0.00239302	0.00644921	0.0103552	0.0353454	0.0208057	0.0136556	0.0561821
NEU4	0.0130893	0.00793981	0.0156518	0.00471784	0.00778057	0.0132323	0.0150833	0.0177751	0.020169	0.0175947	0.00665901	0.00983296	0.0100556	0.0182515	0.0123568	0.00737128	0	0.00911047	0.0110228	0.0203878	0.016956	0.0132872	0.0055199	0.0127882	0.0160989	0.0165847	0	0.00687932	0.0055276	0.0135371	0.015842	0.012701	0.0170592	0.00692905	0.00927569	0.013247	0.00966082	0.0159332	0	0.0110929	0.0190453	0.00741535	0.0262066	0.0117572	0.0247586	0.0100931	0	0.027582
RTP5	0.0110592	0.00115353	0.00671043	0.00386966	0.00511867	0.00963623	0.00462236	0.00958744	0.00819153	0.00702618	0.00950107	0.00585822	0.0102947	0.00807117	0.00443935	0.0039869	0	0.00189584	0.00505126	0.00461934	0.00126705	0.00350167	0.00699712	0.00412314	0.00993948	0.00287482	0	0.00390659	0.00244345	0.00296826	0.0313858	0.00739597	0.00914695	0.00468253	0	0.00292225	0.012827	0.0092827	0	0.0162748	0.00568021	0.00370295	0.0162596	0.00474824	0.00700789	0	0	0.0188017
CHL1	1.8102	1.86108	1.88768	1.87979	2.07502	2.04315	2.11419	1.96125	1.95356	1.91208	1.99824	1.87061	1.95665	1.84805	1.68795	1.82055	1.79679	1.81851	1.98441	1.81138	1.80969	1.94344	1.70193	1.97369	2.13157	1.86227	1.7974	1.79748	1.83221	1.92187	1.7407	1.88889	1.9079	1.82049	1.88171	1.90848	1.90915	1.93798	0	1.86937	1.85558	1.78233	1.99512	2.00633	1.75766	1.85393	1.77222	2.08346
CNTN6	0.339979	0.358938	0.32147	0.236857	0.274267	0.318852	0.156973	0.175126	0.429095	0.168087	0.31482	0.196401	0.177151	0.354482	0.332085	0.307052	0.363255	0.428583	0.23664	0.316076	0.320669	0.274724	0.186389	0.406671	0.285241	0.284401	0	0.164014	0.244145	0.443784	0.275392	0.265986	0.269995	0.209907	0.223426	0.194223	0.227281	0.177371	0	0.281057	0.264538	0.38521	0.402571	0.210517	0.270611	0.15556	0.206679	0.229182
CNTN4	1.88641	1.75477	1.67241	1.69714	1.73224	2.00939	1.91408	1.55248	1.96665	1.68812	1.89771	1.87775	1.55998	1.69415	1.66203	1.66595	1.48691	2.13155	1.7191	1.96748	1.73072	1.5859	2.04982	1.84393	1.86597	1.86686	1.68408	1.66451	1.77753	1.81067	1.9328	1.66283	1.71733	1.87179	1.85048	1.84505	1.78543	1.28007	0	2.29721	1.69277	1.84502	1.652	1.91198	1.92476	1.37678	2.03593	2.46029
IL5RA	0.00749418	0.00676388	0.017695	0.0236174	0.0109173	0.00279802	0.0560445	0.0122061	0.00821799	0.00908797	0.00536016	0.00513101	0.00609805	0.0240389	0.00938353	0.0108049	0	0.014179	0.0093862	0.00635263	0.00506595	0.0168896	0	0.0159865	0.00581268	0.00904678	0	0.00787977	0.0178645	0.00987803	0.00687667	0.00793472	0.0102601	0.0134986	0.00956611	0.00533135	0.022611	0.00641341	0	0.00456563	0.0114639	0.00740051	0.0157502	0.00644808	0.00282272	0.0163922	0.00601954	0.340073
TRNT1	0.178216	0.2065	0.250436	0.280151	0.217163	0.184094	0.184291	0.244371	0.295976	0.203871	0.237919	0.153	0.189502	0.495615	0.223604	0.378416	0	0.301676	0.30244	0.199519	0.261319	0.35306	0.115795	0.41469	0.193485	0.184343	0.127345	0.11449	0.25244	0.133244	0.119872	0.325408	0.178183	0.220974	0.124752	0.238588	0.254073	0.183143	0	0.236744	0.257938	0.158942	0.279222	0.0900052	0.162167	0.233774	0.20596	0.169472
CRBN	0.624257	0.569987	0.744816	0.662674	0.638787	0.72077	0.847928	0.786173	0.728087	0.568915	0.717567	0.51249	0.503603	0.917524	0.54858	0.708149	0.217294	0.579289	0.825679	0.524999	0.674684	0.884766	0.318087	0.727424	0.699346	0.587325	0.391864	0.60215	0.861879	0.575704	0.456821	1.01166	0.649296	0.693783	0.546158	0.617544	0.924566	0.699647	0	0.692421	0.528562	0.730254	0.764117	0.525407	0.742115	0.660503	0.473886	0.620226
SUMF1	1.25497	1.20037	1.21065	1.07244	1.14125	1.15303	0.709551	1.28089	1.21524	1.10621	1.05031	1.21142	0.949431	1.31376	1.49454	1.23616	0.588404	1.31622	1.18011	1.35237	1.42398	1.58903	1.0062	1.35398	1.00488	1.05211	1.40833	0.963273	1.36978	1.22771	0.937265	1.44199	1.22464	1.0886	1.07551	1.34132	0.94042	0.971191	0	1.24513	1.22704	1.19093	1.45981	0.738746	0.856027	1.36336	1.34822	1.04423
LRRN1	0.277475	0.309415	0.411888	0.223903	0.241953	0.213012	0.19931	0.275212	0.331476	0.254321	0.220087	0.198458	0.138863	0.313799	0.20766	0.299101	0.217294	0.274643	0.263625	0.216002	0.301849	0.536852	0.223266	0.394244	0.232701	0.244571	0.391864	0.239494	0.288176	0.403747	0.26876	0.379011	0.282399	0.247673	0.387742	0.218295	0.265155	0.242457	0	0.440015	0.2047	0.304257	0.445282	0.172049	0.163204	0.264734	0.179396	0.46976
SETMAR	0.0555638	0.0587607	0.0803452	0.0618878	0.0562015	0.069823	0.0630561	0.083855	0.0883412	0.0839054	0.10506	0.0646907	0.0491917	0.113611	0.0538116	0.105976	0	0.0635547	0.106016	0.0621438	0.0802281	0.0879491	0.0563037	0.119943	0.0518141	0.0563461	0	0.0529279	0.0521815	0.0741451	0.0698633	0.0608231	0.0673311	0.074644	0.0343344	0.0678516	0.0733916	0.0787035	0	0.0720013	0.0678358	0.033084	0.0744555	0.0866246	0.054515	0.0537851	0.0579938	0.0411317
ITPR1	1.4529	1.74637	1.66399	1.6417	1.70139	1.61598	1.6857	1.71984	1.6692	1.71943	1.70251	1.51968	1.48587	1.61185	1.6466	1.57289	1.84347	1.46161	1.62432	1.67922	1.74077	1.7772	1.28647	1.65833	1.67809	1.51469	1.08413	1.58257	1.65361	1.52414	1.55882	1.79559	1.69608	1.7757	1.48266	1.73748	1.80129	1.66189	0	1.59499	1.63804	1.65505	1.61406	1.53552	1.7484	1.62089	1.87344	1.39143
BHLHE40	0.185049	0.276555	0.2636	0.203884	0.284868	0.370109	0.347544	0.386123	0.326984	0.277379	0.301688	0.280703	0.217291	0.213884	0.309605	0.239711	0	0.205836	0.379144	0.166209	0.437506	0.464761	0.156954	0.467444	0.36514	0.213235	0.61824	0.248499	0.287762	0.135318	0.2088	0.459692	0.25384	0.182687	0.156252	0.269865	0.307986	0.202142	0	0.271578	0.205297	0.235247	0.17866	0.142251	0.387766	0.295084	0.138659	0.140492
ARL8B	0.602846	0.631365	0.762461	0.640371	0.6738	0.871459	0.904632	0.852202	0.680429	0.706332	0.814962	0.589466	0.541153	0.745464	0.579751	0.593454	0.339022	0.585988	0.851004	0.585955	0.751971	0.896323	0.270662	0.727979	0.903093	0.655194	0.219264	0.679235	0.869778	0.564561	0.563791	0.782055	0.756632	0.745019	0.531895	0.636875	0.835667	0.687225	0	0.627985	0.546923	0.685378	0.602017	0.644039	0.875262	0.717688	0.487021	0.747525
EDEM1	0.177316	0.200695	0.205643	0.186438	0.216264	0.229307	0.302842	0.255025	0.238238	0.207989	0.252268	0.21036	0.183223	0.185027	0.171787	0.18339	0	0.192477	0.238385	0.194623	0.22624	0.408937	0.126388	0.238461	0.186334	0.188812	0	0.202643	0.283783	0.181689	0.18193	0.294708	0.22201	0.211743	0.21517	0.225866	0.201392	0.223544	0	0.222188	0.173022	0.176879	0.189793	0.171395	0.202559	0.225286	0.197463	0.36603
GRM7	3.27544	3.14493	3.14714	3.18997	3.19365	3.09572	2.99277	3.13288	3.11288	3.08896	3.0357	3.11003	3.09622	2.95424	3.21569	3.01075	3.35692	3.23574	3.0686	3.24114	3.12567	3.06432	3.36227	3.08914	3.30518	3.43445	3.07764	3.33458	3.03179	3.32276	3.31963	3.06791	3.19512	3.12918	3.40928	3.04912	3.2976	3.21204	0	3.35515	3.0686	3.36578	3.29746	3.23471	3.19854	2.94576	3.03298	3.26528
LMCD1	0.0123477	0.0110698	0.0143206	0.0110494	0.00686359	0.00962407	0.00883112	0.00886066	0.0129377	0.0328878	0.0136355	0.0142247	0.0112105	0.0206164	0.00789377	0.0296562	0	0.0073761	0.0163726	0.0109673	0.00776043	0.020752	0	0.0182101	0.0122916	0.0107154	0	0.00433674	0.0180662	0.0124176	0.00582366	0.0402724	0.012444	0.0170556	0.00754819	0.00535144	0.0044431	0.0108466	0	0.050041	0.012878	0.000667475	0.00847454	0.00264363	0	0.00513004	0.00294243	0.00844354
SSUH2	0.0586241	0.0669127	0.0756451	0.0401938	0.0417505	0.0428435	0.11921	0.0632794	0.0590459	0.0531636	0.0440431	0.0437808	0.0226799	0.0648302	0.0476118	0.0664754	0.106779	0.0407554	0.0470585	0.0678961	0.0600566	0.141486	0.0341332	0.0999561	0.0536252	0.0443057	0.391864	0.0576015	0.067697	0.0957462	0.100499	0.191202	0.0977415	0.099704	0.0646897	0.0705031	0.128998	0.0758229	0	0.124085	0.0736084	0.0877919	0.103582	0.0638757	0.0711633	0.0692686	0.0519731	0.365399
CAV3	0.0163088	0.0294174	0.110929	0.170457	0.0999777	0.0279258	0.0950755	0.0799602	0.16467	0.032439	0.0287588	0.0218063	0.00990595	0.198105	0.0298849	0.142812	0	0.0889301	0.10362	0.0248024	0.0819121	0.27279	0.0123775	0.249253	0.021212	0.0102213	0	0.0221267	0.209495	0.0614694	0.00796233	0.288505	0.0501832	0.0725825	0.00373629	0.0368679	0.123741	0.0441436	0	0.0653172	0.0573411	0.0467875	0.189021	0.00343905	0.0335385	0.0872502	0.0566305	0.0351572
OXTR	0.048393	0.045229	0.0544428	0.024427	0.0314243	0.0182972	0.0714341	0.0345355	0.0523565	0.0483769	0.0395616	0.046029	0.0503003	0.0385346	0.0457404	0.0344104	0.391416	0.0232616	0.0308608	0.0300079	0.039697	0.0740358	0.0237116	0.0362739	0.042293	0.0343087	0	0.0333405	0.0275289	0.03073	0.0498452	0.0593298	0.0683099	0.0664333	0.0932386	0.0580429	0.0726463	0.0752054	0	0.0598476	0.0388012	0.0433903	0.0365394	0.0499926	0.0376937	0.0665206	0.0759355	0.0548927
RAD18	0.581871	0.617115	0.69673	0.52882	0.636359	0.481347	0.674177	0.56481	0.71653	0.573641	0.522479	0.545372	0.389105	0.661671	0.563846	0.684234	0.497244	0.498061	0.565787	0.618256	0.582553	1.01249	0.568629	0.722699	0.496873	0.453872	0.519209	0.561334	0.655533	0.663794	0.520074	0.833767	0.709858	0.712506	0.721051	0.627825	0.810708	0.6234	0	0.765065	0.54281	0.687627	0.694585	0.538761	0.64012	0.55272	0.755572	1.26417
SRGAP3	1.69913	1.95878	1.98732	1.93246	2.10699	1.71367	2.08679	2.0656	2.2329	1.89346	1.98137	1.8957	1.87239	2.1519	2.29	2.24094	1.62795	2.27266	1.97583	1.94729	2.13693	2.13798	1.94812	2.38285	1.75618	1.71455	2.03487	1.54237	1.9324	1.88641	1.7687	2.12524	2.09751	2.19661	1.71638	2.22431	2.13061	2.05499	0	2.00459	2.21365	2.00732	2.02227	1.7385	1.95434	2.42181	2.61094	2.22417
THUMPD3	0.178746	0.152762	0.14695	0.110007	0.102147	0.126768	0.188332	0.151571	0.153338	0.136702	0.193355	0.104429	0.119797	0.197107	0.140336	0.108001	0.128238	0.132678	0.172687	0.091297	0.131652	0.175873	0.0717813	0.173029	0.161544	0.14457	0	0.129552	0.160201	0.101714	0.115297	0.173191	0.142109	0.132571	0.103038	0.145183	0.186147	0.130605	0	0.0912833	0.0975193	0.111104	0.150505	0.0895065	0.142893	0.164092	0.0713751	0.203447
SETD5	1.43611	1.48306	1.46544	1.3958	1.44466	1.2771	1.48697	1.47789	1.50489	1.35064	1.40905	1.30036	1.34024	1.66612	1.48568	1.48312	1.29748	1.5485	1.44319	1.40313	1.51302	1.71376	0.909253	1.54376	1.38974	1.26958	1.36445	1.26404	1.6337	1.3778	1.28133	1.71488	1.49922	1.44609	1.2664	1.48324	1.50508	1.42862	0	1.48339	1.42525	1.44651	1.79246	1.28735	1.43663	1.61049	1.36256	1.84449
LHFPL4	0.801835	0.852246	0.934135	0.683398	0.646193	0.668427	0.942831	0.911375	0.950983	0.914776	0.807963	0.821206	0.894968	0.911026	1.00501	0.832925	0.204315	0.885885	0.781814	0.852718	0.81112	0.986426	0.740304	0.859254	0.808171	0.797855	1.0428	0.660309	0.592245	0.672587	0.89637	0.868077	0.951005	0.945602	0.777915	0.936076	0.890681	0.96268	0	0.927842	0.923707	0.644528	0.724683	0.798262	0.883922	0.919906	1.10643	1.29621
MTMR14	0.21724	0.231806	0.259892	0.167444	0.172343	0.194367	0.224249	0.282774	0.302247	0.214039	0.218263	0.21492	0.218807	0.304888	0.340292	0.298657	0.106779	0.273858	0.258035	0.260614	0.303026	0.372688	0.185582	0.326114	0.217116	0.158684	0	0.149507	0.183244	0.195685	0.235662	0.299703	0.284019	0.279796	0.195755	0.263258	0.277245	0.270053	0	0.241564	0.281431	0.209264	0.236651	0.129192	0.224268	0.283745	0.318249	0.282528
CPNE9	0.294365	0.427041	0.490391	0.459064	0.435176	0.405253	0.730341	0.522036	0.601974	0.531107	0.442665	0.351462	0.496062	0.624201	0.634891	0.689871	0.157806	0.573869	0.513388	0.542876	0.473658	0.432123	0.372567	0.44444	0.437361	0.406822	0.127345	0.446637	0.442805	0.430244	0.325246	0.497589	0.582682	0.632863	0.346286	0.521943	0.608113	0.663961	0	0.387302	0.589218	0.38695	0.381893	0.482033	0.636599	0.567174	0.733349	0.936197
BRPF1	0.0369715	0.0288573	0.0532598	0.0350013	0.0305882	0.0389147	0.09056	0.0728755	0.066757	0.0630117	0.0766671	0.0380864	0.0481746	0.0670803	0.0699663	0.0659362	0.133989	0.06105	0.0693116	0.0518483	0.0569958	0.0741747	0.030209	0.0867162	0.0489062	0.0419924	0	0.0290212	0.0336992	0.0452734	0.0522587	0.0671376	0.0593187	0.052401	0.0295864	0.0477197	0.0893477	0.0666852	0	0.0532086	0.0421516	0.0524968	0.044508	0.0390058	0.0487137	0.0822426	0.0815538	0.258135
OGG1	0.106551	0.113164	0.22143	0.302947	0.21837	0.0910753	0.166138	0.202827	0.273799	0.119417	0.141453	0.103966	0.077672	0.29125	0.177891	0.339599	0	0.274357	0.230409	0.154207	0.225643	0.235762	0.06396	0.360766	0.122528	0.0628669	0.391864	0.0864183	0.174154	0.132699	0.127886	0.255927	0.159562	0.216394	0.077869	0.158756	0.240414	0.142341	0	0.157557	0.215694	0.117175	0.242904	0.0720232	0.132865	0.245521	0.25394	0.616575
CAMK1	0.201954	0.223507	0.39771	0.441657	0.359278	0.329352	0.629064	0.44958	0.548048	0.366011	0.396076	0.253744	0.376727	0.604049	0.427351	0.662089	0	0.579937	0.573211	0.377367	0.450134	0.440946	0.157832	0.569611	0.500774	0.258121	0.519209	0.190066	0.358129	0.218582	0.337318	0.51866	0.32378	0.370333	0.132411	0.365656	0.677709	0.41003	0	0.451485	0.451935	0.277585	0.262672	0.318783	0.410063	0.38068	0.527222	0.336223
TADA3	0.114871	0.134726	0.197424	0.154891	0.138045	0.159943	0.264326	0.223398	0.230631	0.176487	0.256507	0.141743	0.247416	0.34657	0.220789	0.215963	0	0.186923	0.296083	0.193896	0.224131	0.226011	0.128231	0.247793	0.271534	0.152311	0	0.0959673	0.179455	0.106767	0.134024	0.237278	0.176128	0.143969	0.127329	0.188742	0.227549	0.172266	0	0.154391	0.173395	0.130019	0.140882	0.151021	0.199986	0.1605	0.199089	0.162126
ARPC4	0	0	0.000810409	0	0	0	0	0	0.000722817	0.00271775	0.000223979	0	0	0.00190489	0	0	0	0.00065108	0	0	0.000630246	0.00154226	0	0	0	0	0	0	0	0	0	0	0.000332799	0	0	0.000555625	0	0	0	0	0	0	0	0	0	0.000574823	0	0
ARPC4-TTLL3	0	0	0	0.000619763	0.00123659	0	0	0.000332571	0.000375147	0	0	0	0	0	0	0	0	0	0	0	0	0.000217886	0	0	0	0.00139759	0	0	0	0.00051125	0	0	0	0	0	0	0	0	0	0	0	0.00172022	0.00119867	0	0.000724479	0	0	0
TTLL3	0.0584844	0.0496332	0.0593862	0.0738391	0.0536158	0.0459257	0.0691968	0.0761374	0.0835292	0.0464994	0.0477794	0.0356683	0.0570156	0.091647	0.0826832	0.0774418	0	0.0769887	0.0656525	0.0559436	0.0660545	0.0834327	0.0304894	0.087117	0.0452937	0.0335737	0	0.0503149	0.083141	0.0642879	0.0487325	0.0908507	0.0623396	0.0618847	0.0248755	0.0582372	0.0626564	0.0770128	0	0.0618002	0.0663545	0.0357624	0.0662583	0.0297309	0.0648532	0.0860966	0.0905649	0.0767096
RPUSD3	0.107311	0.113745	0.175008	0.135238	0.117674	0.126981	0.155465	0.164678	0.204182	0.119319	0.145654	0.0869373	0.111249	0.235162	0.191366	0.193577	0.231526	0.152766	0.205811	0.124685	0.14779	0.199291	0.0479707	0.206813	0.135121	0.103341	0	0.0957507	0.146564	0.0997518	0.144844	0.196328	0.143746	0.170503	0.0675289	0.151955	0.186046	0.163852	0	0.167121	0.167143	0.102921	0.154269	0.108805	0.147362	0.176218	0.190158	0.263205
CIDEC	0.000308238	0.00465422	0.00625599	0.00403512	0.00344222	0.00334005	0.00154528	0.00233299	0.00226272	0	0.00246215	0	0.00108229	0	0.00188562	0	0	0.00163322	0.000976518	0	0.00162625	0.000544822	0	0.0044267	0.00238188	0.00301154	0	0.00204316	0.00699066	0.00381629	0.00105767	0.00335615	0.000636689	0.00267403	0	0.00102095	0.00130878	0	0	0	0.00129987	0.00126624	0.00206901	0.00332439	0	0.00124586	0	0.00713398
JAGN1	0.0177054	0.0208855	0.0467679	0.0429284	0.028901	0.0317386	0.0804556	0.0779044	0.082513	0.0299379	0.0469524	0.0273101	0.0405623	0.0953191	0.0427189	0.0635042	0	0.0459893	0.101181	0.0285471	0.0598309	0.0812482	0.00917208	0.107132	0.0644962	0.0364736	0	0.0201957	0.0606843	0.0314691	0.0465449	0.102178	0.0302628	0.0190443	0.0297229	0.0323545	0.0996553	0.0321589	0	0.0598951	0.0428008	0.0346824	0.0390852	0.0232676	0.0474819	0.0647254	0.0284377	0.0356797
IL17RE	0.0157012	0.0117955	0.0297186	0.0308023	0.032157	0.0151586	0.0191474	0.0399766	0.038569	0.0202238	0.0254517	0.00952832	0.0236326	0.0520588	0.0211072	0.0431768	0	0.0502543	0.0502545	0.0248247	0.0222242	0.0667867	0.00729699	0.0447243	0.0098912	0.0161217	0	0.0201952	0.0551951	0.0204705	0.0334366	0.0434028	0.0203162	0.0328066	0.021806	0.0251938	0.0371982	0.0123513	0	0.0196812	0.0309446	0.0218422	0.0464039	0.0161687	0.0381755	0.0420382	0.0317334	0.12147
IL17RC	0.0466914	0.033177	0.0469094	0.0269539	0.0374305	0.0367916	0.0227763	0.0569264	0.0302574	0.0329975	0.034755	0.0301043	0.0451913	0.0584935	0.0494229	0.0407166	0	0.0466196	0.0344315	0.0291853	0.033759	0.0538557	0.0134629	0.0333851	0.031238	0.0357727	0	0.0472299	0.0408942	0.0602306	0.0580113	0.052407	0.037735	0.0289952	0.0294743	0.0421351	0.037058	0.0497872	0	0.0308797	0.0259618	0.0693419	0.0615373	0.033516	0.0363113	0.070299	0.00936066	0.0637893
CRELD1	0.310192	0.502543	0.4996	0.444258	0.358795	0.345658	0.888727	0.542471	0.602512	0.540507	0.391658	0.332307	0.450883	0.68671	0.530197	0.593897	0.693237	0.450061	0.625517	0.380035	0.464366	0.541258	0.266735	0.621936	0.448109	0.321632	0.291237	0.428101	0.711793	0.387479	0.49251	0.765338	0.644187	0.539215	0.216503	0.397332	0.73699	0.673454	0	0.503134	0.503406	0.473704	0.514238	0.537977	0.630229	0.395895	0.525728	0.627317
PRRT3	0.173471	0.157546	0.205161	0.124214	0.144607	0.183145	0.21073	0.221615	0.226202	0.210258	0.265664	0.169043	0.259389	0.235725	0.226894	0.191431	0	0.148862	0.201969	0.169576	0.208398	0.245825	0.155453	0.251106	0.207873	0.156717	0	0.111843	0.160268	0.135348	0.259199	0.270979	0.184159	0.147639	0.126632	0.168631	0.265986	0.207914	0	0.26766	0.176795	0.183276	0.146812	0.114512	0.224164	0.246081	0.217557	0.0824206
EMC3	0.352435	0.321138	0.376637	0.355173	0.321906	0.244642	0.246434	0.391477	0.448197	0.319896	0.347853	0.283013	0.302376	0.537764	0.493443	0.501094	0.133989	0.459568	0.401649	0.37704	0.370871	0.501672	0.296578	0.531848	0.296699	0.318064	0.681279	0.17828	0.393083	0.254555	0.257085	0.47158	0.327301	0.324986	0.290599	0.342199	0.364917	0.272059	0	0.327166	0.38176	0.305982	0.448911	0.159307	0.228154	0.373783	0.41441	0.360271
FANCD2	0.0707587	0.0623709	0.0874713	0.114883	0.0950156	0.0632397	0.0300735	0.074056	0.0874541	0.0331864	0.0555883	0.0439732	0.0383284	0.130656	0.074955	0.0726573	0	0.0813988	0.0698296	0.062982	0.0731076	0.119418	0.0364639	0.104642	0.0512385	0.0769221	0.391864	0.0595372	0.140279	0.0629174	0.0305767	0.159272	0.0622619	0.0527799	0.0491361	0.0501434	0.0533673	0.0521812	0	0.0470671	0.0609409	0.0653594	0.117888	0.0167483	0.0380722	0.0643799	0.0576033	0.09249
FANCD2OS	0.00506731	0.00726482	0.0136249	0.0343835	0.0157086	0.0152979	0.00681122	0.00999458	0.0204849	0.0130957	0.00492451	0.00143047	0.00261616	0.0460694	0.00788472	0.0158016	0	0.0199612	0.0239616	0.0100445	0.019864	0.0279256	0.00726172	0.0339533	0.00840667	0.00703265	0	0.00418884	0.0314085	0.0102982	0.0026871	0.0358833	0.00885786	0.023738	0.00361152	0.00638245	0.0113878	0.00378438	0	0.00503861	0.0108726	0.00905707	0.0285799	0.00754327	0.0033954	0.00781298	0.00521113	0.0218754
BRK1	0.240123	0.192457	0.407474	0.41459	0.390159	0.370321	0.459059	0.511369	0.508561	0.291745	0.41031	0.221333	0.342966	0.601752	0.30991	0.523743	0.0975362	0.393736	0.790799	0.245032	0.526861	0.486655	0.175673	0.660638	0.459955	0.26363	0.127345	0.202513	0.553559	0.171099	0.286277	0.596378	0.305686	0.346272	0.203983	0.289055	0.555184	0.290568	0	0.350864	0.302726	0.281446	0.355978	0.266338	0.463746	0.412284	0.203982	0.342639
VHL	0.147819	0.150965	0.208577	0.154048	0.161088	0.142749	0.198973	0.229304	0.231354	0.215852	0.170341	0.165956	0.160142	0.290705	0.219467	0.238159	0.0975362	0.162707	0.167429	0.200678	0.191708	0.262262	0.190027	0.25609	0.168872	0.159465	0	0.111221	0.157094	0.105485	0.168187	0.304438	0.214698	0.2267	0.166707	0.214204	0.246369	0.179191	0	0.202933	0.211208	0.153165	0.198716	0.161926	0.184101	0.212145	0.194648	0.249253
IRAK2	0.136981	0.129704	0.15988	0.123347	0.132728	0.0853489	0.11192	0.151482	0.182269	0.155122	0.0935113	0.159257	0.12703	0.189352	0.239575	0.178703	0	0.208961	0.117107	0.153588	0.123409	0.199257	0.108168	0.201756	0.122213	0.143267	0	0.0607586	0.137851	0.0925704	0.133795	0.187601	0.175607	0.149717	0.144182	0.120503	0.159973	0.128823	0	0.178445	0.150313	0.100127	0.158368	0.0687189	0.13737	0.140697	0.195863	0.361002
TATDN2	0	0.00138023	0.000966213	0.00118472	0.00162844	0.000994759	0.00181628	0.00129582	0.00138671	0.00305628	0.00183389	0	0.00216325	0.00424728	0.000428679	0	0	0.00156433	0.000437454	0	0.000638223	0.00107131	0	0.00252775	0.000593737	0	0	0	0.000691005	0	0.00159628	0	0.00116388	0	0	0	0.00116372	0.001484	0	0.0022005	0	0.000685469	0	0	0	0.00127399	0	0.00637194
AC022384.1	0.0130065	0.0155659	0.00901003	0.0107039	0.0205795	0.0157957	0.00447875	0.0183937	0.0197528	0.0273217	0.013127	0.00449705	0.00421893	0.00493393	0.0101449	0.00753781	0	0.0137838	0.0111197	0.014203	0.0171016	0.0134554	0.00885105	0.010221	0.00938287	0.0158202	0	0.00587979	0.00266252	0.0240955	0.00881964	0.00701324	0.0113623	0.0306925	0.0101643	0.0101859	0.00979587	0.0113014	0	0.00716721	0.0191982	0.00514067	0.00287299	0.0118098	0.00961551	0.00523871	0.00599814	0.0641888
GHRL	0.0178236	0.0150822	0.0134015	0.0254884	0.0226398	0.00414583	0.00622622	0.0213757	0.0452118	0.0206952	0.0143411	0.00894549	0.00483112	0.0286317	0.0111381	0.0347666	0	0.029853	0.0202788	0.010915	0.0183347	0.0303349	0	0.0477684	0.0123318	0.00801008	0	0.00172056	0.00713723	0.0234137	0.000917199	0.015227	0.0130863	0.0225962	0.00973585	0.0135159	0.0157963	0.0122261	0	0.00845889	0.0220903	0.00790939	0.0213541	0.00896205	0.00507314	0.023508	0.0184335	0.0425115
SEC13	0.207746	0.236385	0.23025	0.255709	0.22719	0.174498	0.175591	0.263517	0.356704	0.24613	0.216709	0.224197	0.190845	0.368325	0.257406	0.307503	0	0.29772	0.271187	0.209837	0.260664	0.338695	0.0818919	0.369667	0.178666	0.172268	0	0.142671	0.221225	0.164171	0.190437	0.301075	0.210935	0.256546	0.151342	0.25476	0.28121	0.234602	0	0.217703	0.245346	0.19292	0.294378	0.156824	0.173258	0.237555	0.251976	0.331327
ATP2B2	1.96616	2.05436	2.15407	1.92069	2.07805	2.01051	2.05371	2.25642	2.32351	2.2121	2.25939	2.09555	2.27971	2.12556	2.55038	2.18927	2.36095	2.35833	2.10494	2.24502	2.37458	2.43929	2.25186	2.3839	2.01121	2.0299	1.91818	1.63556	1.88247	1.77596	1.95226	2.21311	2.31698	2.17365	2.02616	2.42744	2.11872	2.07615	0	2.10439	2.27779	2.07169	1.80365	1.73061	2.22218	2.19508	2.52042	1.69735
SLC6A11	0.178476	0.211334	0.221307	0.144267	0.169631	0.14536	0.276855	0.238432	0.197331	0.184935	0.243871	0.193316	0.148114	0.205431	0.166529	0.17992	0.280159	0.211939	0.165289	0.162666	0.156541	0.198294	0.138012	0.20207	0.197787	0.192265	0	0.242596	0.12969	0.217145	0.235158	0.148896	0.251308	0.280998	0.12819	0.17767	0.210886	0.240329	0	0.205089	0.175744	0.222106	0.18722	0.196999	0.25644	0.319545	0.228991	0.161236
SLC6A1	0.0574448	0.0579738	0.0480058	0.0621618	0.0559742	0.055247	0.113114	0.106901	0.0719442	0.0304191	0.0512162	0.0511038	0.0571298	0.0339936	0.0389789	0.0405664	0	0.0437147	0.0325775	0.0433094	0.0441772	0.0471185	0.0828798	0.0412326	0.0534704	0.0640171	0	0.0705725	0.0820181	0.0620102	0.133433	0.0980524	0.105178	0.0396456	0.0299961	0.0456088	0.0299373	0.0423926	0	0.0813176	0.0276701	0.048505	0.0434303	0.0532059	0.026518	0.0489558	0.0571254	0.0887245
HRH1	0.235056	0.42506	0.439905	0.492555	0.598259	0.271332	0.529066	0.429556	0.707988	0.561403	0.360159	0.447175	0.451512	0.440743	0.445035	0.542641	0.0975362	0.501492	0.447087	0.355948	0.458681	0.423075	0.420567	0.662529	0.371272	0.327445	0.219264	0.189639	0.232183	0.202695	0.213309	0.387153	0.351641	0.459374	0.225915	0.715728	0.31255	0.400576	0	0.555431	0.763567	0.153848	0.219088	0.344847	0.437543	0.834287	0.968107	0.666987
ATG7	1.5528	1.66614	1.71402	1.53114	1.59165	1.41818	1.36826	1.76584	1.84753	1.72049	1.63904	1.64541	1.53733	1.69434	1.74938	1.70223	1.56808	1.68193	1.54083	1.79199	1.63435	1.78133	1.59776	1.7894	1.51732	1.49	1.73994	1.24311	1.50023	1.44087	1.56146	1.75714	1.8433	1.74498	1.73218	1.86928	1.62338	1.60934	0	1.53919	1.68107	1.82265	1.8785	1.46291	1.4874	1.88607	1.88138	1.61213
VGLL4	0.978912	1.23576	1.16977	1.1348	1.14873	0.989232	1.04071	1.12578	1.28112	1.19003	0.985232	1.06586	0.97972	1.1702	1.21389	1.20857	0.905602	1.11013	1.00682	1.0525	1.1633	1.33027	0.971748	1.3261	0.853155	0.90815	1.00831	0.92422	0.91152	1.02043	1.10952	1.20193	1.15078	1.18452	0.922833	1.31858	1.10315	1.02891	0	1.14585	1.20191	0.849189	1.08232	0.866568	1.10035	1.32568	1.40924	1.45717
TAMM41	0.42491	0.505338	0.431393	0.372344	0.426549	0.440768	0.367721	0.44515	0.543417	0.380842	0.442452	0.419634	0.360721	0.748281	0.545919	0.50502	0.0975362	0.599862	0.356923	0.493076	0.445051	0.496948	0.245634	0.583678	0.326002	0.342129	0.219264	0.295371	0.402976	0.477456	0.439556	0.451126	0.47088	0.552381	0.382109	0.495473	0.422198	0.345288	0	0.384649	0.474464	0.34782	0.470576	0.32047	0.346111	0.452974	0.490473	0.538475
SYN2	2.5651	2.71776	2.61312	2.42014	2.57967	2.46107	2.81044	2.59125	2.53606	2.52689	2.61274	2.61452	2.44802	2.37289	2.5022	2.45132	2.15873	2.50871	2.55881	2.46335	2.49258	2.60956	2.27982	2.6817	2.79181	2.58279	2.60177	2.50046	2.38316	2.56668	2.53627	2.48383	2.57007	2.69157	2.55224	2.62881	2.59659	2.66183	0	2.52964	2.63588	2.67806	2.53358	2.60628	2.74124	3.00541	2.74235	2.49385
TIMP4	0	0.00120308	0.00279907	0.00509597	0.00395848	0	0.00487884	0.00207659	0.00293817	0.00515929	0.000855523	0	0	0.00596443	0	0.00312931	0	0	0.00125617	0	0.000563611	0.00729774	0	0.00682937	0.000796152	0	0	0.0011845	0.00173583	0.00289855	0.00132587	0.0101515	0.00192632	0	0	0.00116364	0.00128609	0.00163008	0	0	0.00290572	0	0	0	0	0.00214718	0.0057438	0
PPARG	0.326346	0.340929	0.295999	0.232781	0.304356	0.280367	0.472481	0.312702	0.24746	0.256326	0.232684	0.279946	0.207077	0.298161	0.202496	0.175739	0.750433	0.285659	0.270486	0.261536	0.217608	0.40574	0.228092	0.270778	0.308439	0.325561	0.577373	0.297765	0.341945	0.274183	0.401553	0.721767	0.40493	0.364251	0.40907	0.268272	0.402532	0.359211	0	0.47127	0.274661	0.327332	0.357455	0.250189	0.299821	0.412436	0.204116	0.729627
TSEN2	0.576325	0.575169	0.653133	0.474343	0.482684	0.433845	0.485744	0.662648	0.645532	0.596096	0.578027	0.598872	0.585577	0.820304	0.722396	0.703089	0.397168	0.649679	0.585136	0.617603	0.589818	0.88837	0.658419	0.677043	0.441536	0.537677	0.929142	0.430926	0.531729	0.444624	0.528694	0.656368	0.716735	0.698307	0.633793	0.655556	0.594689	0.614292	0	0.555013	0.58399	0.563345	0.694013	0.421971	0.550142	0.620459	0.593663	0.602877
MKRN2OS	0.0380922	0.0406016	0.132429	0.230913	0.134631	0.0572435	0.0517276	0.131891	0.157602	0.0392658	0.0362721	0.0301628	0.0138119	0.228334	0.0523665	0.146192	0	0.127194	0.148149	0.0783292	0.125998	0.249017	0.0121516	0.20353	0.029387	0.0187405	0	0.0482371	0.30983	0.0889487	0.0278486	0.247612	0.0661798	0.125641	0.03026	0.0798759	0.111791	0.0505923	0	0.0478288	0.0768887	0.0664279	0.203249	0.0176824	0.0445641	0.129502	0.0837465	0.105697
MKRN2	0.120033	0.0962343	0.163321	0.115347	0.122878	0.106397	0.209539	0.190961	0.188993	0.157574	0.185342	0.108245	0.102877	0.152608	0.131398	0.149782	0.0975362	0.119454	0.202812	0.138326	0.152506	0.209995	0.0428975	0.167268	0.146146	0.123089	0.219264	0.099211	0.109083	0.0951774	0.122942	0.216178	0.125018	0.132564	0.0559644	0.141306	0.237748	0.147596	0	0.12571	0.115762	0.140445	0.136775	0.0938425	0.141667	0.141707	0.0893971	0.24392
RAF1	0.552463	0.609036	0.661427	0.57719	0.59455	0.525852	0.714379	0.739873	0.695893	0.636154	0.651351	0.55443	0.559414	0.836271	0.702041	0.734498	0.949745	0.661879	0.634301	0.679707	0.63732	0.777273	0.460142	0.727398	0.568823	0.499685	0.219264	0.424767	0.567106	0.503864	0.656844	0.805503	0.744206	0.69235	0.502564	0.66882	0.783195	0.71469	0	0.588187	0.643912	0.686106	0.662088	0.519936	0.624429	0.671433	0.748584	0.426948
TMEM40	0.0146715	0.0111199	0.0150554	0.0174659	0.0174488	0.00657496	0	0.00710228	0.00578581	0.00132459	0.00342136	0.00153256	0.00250889	0.00368414	0.00620968	0.019558	0	0.00546283	0.00111771	0.00337109	0.00295697	0.00843926	0.0184902	0.0061522	0.0156563	0.0152753	0	0.0169497	0.017192	0.0111285	0.00314836	0.00832107	0.00415395	0.00663835	0.00941422	0.00571351	0.00523312	0.00890704	0	0.00572524	0.00254094	0.00314266	0.0112004	0.00075674	0.00775599	0.0118925	0.00676613	0.0285023
CAND2	0.226593	0.257861	0.339881	0.286213	0.281048	0.221891	0.319467	0.341661	0.444534	0.280027	0.324808	0.24358	0.280858	0.525434	0.462876	0.43165	0.128238	0.388697	0.314417	0.319041	0.32438	0.477991	0.172903	0.498033	0.252809	0.229667	0.611128	0.179523	0.281466	0.222758	0.263354	0.413722	0.351741	0.348323	0.155727	0.355756	0.356667	0.30882	0	0.324334	0.292368	0.248716	0.285473	0.195304	0.267267	0.364622	0.515678	0.309914
RPL32	0.278316	0.206361	0.354397	0.650669	0.449997	0.376886	0.63587	0.608619	0.508748	0.174674	0.289766	0.144822	0.335255	0.644181	0.282137	0.520234	0.255343	0.539781	0.744134	0.317858	0.546617	0.39566	0.173756	0.490095	0.337957	0.204995	0.127345	0.283537	0.51697	0.25202	0.34476	0.569063	0.283325	0.28803	0.0818301	0.240231	0.810069	0.312327	0	0.453362	0.467832	0.186269	0.486731	0.248745	0.395724	0.394927	0.1823	0.331645
IQSEC1	1.15582	1.34355	1.53682	1.13517	1.36402	1.16954	1.52177	1.54541	1.60216	1.3833	1.53832	1.30884	1.31509	1.65687	1.69334	1.57052	1.04279	1.78528	1.58192	1.26805	1.60912	1.84241	1.31859	1.82453	1.33383	1.16946	0.628171	1.15091	1.26435	1.24583	1.33592	1.70314	1.67797	1.67407	1.18244	1.5626	1.56185	1.45584	0	1.30023	1.53787	1.18999	1.37863	1.1092	1.51716	2.07859	1.79333	1.58023
NUP210	0.240964	0.30017	0.292083	0.226544	0.304949	0.186165	0.329017	0.336219	0.331386	0.314295	0.282189	0.272084	0.275845	0.413095	0.443557	0.325775	0	0.334236	0.256145	0.332765	0.272394	0.374007	0.243269	0.375215	0.24501	0.241371	0.127345	0.255704	0.211846	0.252888	0.212979	0.281426	0.362856	0.372305	0.24386	0.380806	0.327529	0.364408	0	0.26877	0.32734	0.300327	0.252425	0.233108	0.259937	0.307339	0.362605	0.371949
HDAC11	0.135247	0.126833	0.191285	0.112003	0.119533	0.13961	0.184769	0.165667	0.173877	0.14813	0.147434	0.132523	0.12986	0.162417	0.218855	0.146896	0.0975362	0.172547	0.162005	0.118777	0.169691	0.285799	0.0944153	0.200654	0.191416	0.125369	0.391864	0.135348	0.157187	0.113259	0.135135	0.204606	0.189628	0.170542	0.123359	0.144787	0.195155	0.12997	0	0.137598	0.152387	0.131471	0.177402	0.122791	0.176974	0.218362	0.220322	0.169313
FBLN2	0.0183918	0.0155103	0.0224681	0.0147198	0.0165909	0.00408888	0.0137196	0.019936	0.0238832	0.0153308	0.0341083	0.0262012	0.0057387	0.0303681	0.0260531	0.0378652	0	0.0361102	0.0094268	0.0132441	0.0344217	0.068141	0.0256937	0.0468408	0.0167456	0.0158466	0	0.0157218	0.0351973	0.0129671	0.0172472	0.113698	0.0165118	0.0159228	0.032769	0.0153592	0.0202556	0.0138341	0	0.0423923	0.0330096	0.0211855	0.0411789	0.00171933	0.0150264	0.0910585	0.0553216	0.0242973
WNT7A	0.0260647	0.0410965	0.0513516	0.0381847	0.0603937	0.0334874	0.0747739	0.0610097	0.0837476	0.0732122	0.0895239	0.0505546	0.041353	0.0319425	0.0362734	0.0712856	0	0.12911	0.0460032	0.0627188	0.0802055	0.077353	0.0802147	0.106933	0.0430957	0.0387184	0	0.041405	0.0244107	0.0380205	0.0515009	0.0798228	0.0332417	0.0541621	0.0187524	0.0648795	0.0813204	0.0843926	0	0.0421144	0.0827879	0.0321184	0.0558749	0.0604845	0.0993148	0.241848	0.19081	0.0288661
CHCHD4	0.0286892	0.0254257	0.0458585	0.0429015	0.0244628	0.0358327	0.069593	0.0585077	0.0475846	0.0402108	0.0430315	0.0276905	0.0279184	0.0449463	0.0310929	0.0386534	0	0.0260613	0.0798039	0.0338539	0.0551936	0.0570299	0.00409675	0.0702456	0.0475546	0.0218018	0	0.039373	0.0371269	0.0272451	0.0348398	0.0476543	0.0371239	0.0308751	0.0427328	0.0444608	0.103932	0.0481107	0	0.0333756	0.0320882	0.0194892	0.0162708	0.0352833	0.0564816	0.0490821	0.0128227	0.0215409
TMEM43	0.0510669	0.0755118	0.111593	0.0869644	0.0825473	0.0326445	0.0652866	0.100291	0.130272	0.0432143	0.0672727	0.0412523	0.0763544	0.191895	0.115089	0.182382	0	0.142322	0.10699	0.0711827	0.109455	0.136349	0.0235191	0.177814	0.052947	0.0313422	0.219264	0.0251439	0.108479	0.0435007	0.0553952	0.191196	0.0808153	0.0909609	0.0411063	0.064493	0.117741	0.0872408	0	0.091596	0.110697	0.0894279	0.124991	0.0286201	0.0577991	0.0814339	0.123368	0.019258
AC090004.1	0.0100652	0.00775916	0.00771983	0.00364559	0.00784217	0.00551705	0.0677022	0.00968436	0.0102985	0.00945584	0.00479551	0.00335257	0.00208208	0.00467625	0.00807487	0.0129608	0	0.00494382	0.00608713	0.00666693	0.00735575	0.010452	0	0.00989734	0.00356937	0.00264789	0	0.00526686	0.00451157	0.00343681	0.00697404	0.0204901	0.00497771	0.0186958	0.00147056	0.00729814	0.0233301	0.0180288	0	0.0107492	0.0126487	0.0018204	0.00795035	0.0123497	0.0223308	0.00740681	0.00560471	0.0168635
XPC	0.285943	0.249494	0.283387	0.201696	0.198297	0.18231	0.158473	0.322809	0.296494	0.250269	0.361171	0.223363	0.24851	0.47233	0.384556	0.282363	0.18927	0.423407	0.293149	0.292577	0.312302	0.472375	0.16631	0.383183	0.210799	0.194899	0	0.179274	0.24193	0.17706	0.226678	0.3535	0.289453	0.284807	0.189242	0.311646	0.265217	0.262168	0	0.249238	0.272064	0.256831	0.353595	0.139656	0.205713	0.345937	0.312914	0.210811
LSM3	0.0927121	0.0798673	0.127399	0.172856	0.148273	0.149828	0.170084	0.20693	0.171931	0.102859	0.135201	0.0860426	0.0951575	0.188408	0.0918131	0.158138	0	0.129829	0.273198	0.0693954	0.167481	0.164567	0.0286307	0.210985	0.143288	0.0941101	0	0.0517327	0.229699	0.0852842	0.100683	0.214247	0.104926	0.106908	0.0548182	0.105222	0.195993	0.0971825	0	0.114646	0.11184	0.0944459	0.153016	0.07945	0.129829	0.135704	0.0731518	0.103764
SLC6A6	0.161996	0.172225	0.22592	0.12621	0.161982	0.131629	0.178501	0.255157	0.253095	0.166561	0.200079	0.175743	0.135432	0.322841	0.264886	0.227145	0	0.29884	0.179696	0.136543	0.254716	0.362448	0.182192	0.305792	0.11244	0.148303	0.291237	0.118355	0.154425	0.127821	0.172984	0.328813	0.263313	0.219553	0.2532	0.238353	0.235435	0.238381	0	0.208674	0.210453	0.21255	0.228547	0.102803	0.111427	0.366071	0.275751	0.129833
GRIP2	0.0357485	0.0472808	0.0532683	0.0346035	0.033457	0.0455566	0.0450358	0.0479613	0.0308843	0.0486924	0.0310258	0.026712	0.0355983	0.0460857	0.036747	0.0328959	0.151918	0.0309169	0.0353469	0.0447616	0.0318791	0.0398038	0.032413	0.0232184	0.0433071	0.0335806	0	0.0271881	0.0437405	0.036834	0.0344951	0.0741057	0.053629	0.0671607	0.0377496	0.0268876	0.0631531	0.0812731	0	0.041199	0.0481341	0.0266651	0.0140379	0.0256508	0.0445465	0.0377252	0.0714088	0.0722867
CCDC174	0.218529	0.220615	0.2423	0.170257	0.187272	0.147249	0.185723	0.217803	0.251761	0.194504	0.207674	0.148463	0.195253	0.438949	0.270112	0.260848	0.128238	0.198791	0.27895	0.236755	0.239977	0.311065	0.125767	0.289025	0.155578	0.160221	0	0.151326	0.275094	0.159246	0.151467	0.42714	0.228964	0.219963	0.146482	0.16737	0.309678	0.259085	0	0.206467	0.205228	0.230504	0.29621	0.129551	0.206478	0.251705	0.228528	0.375534
C3orf20	0.12108	0.100218	0.175107	0.0963079	0.149455	0.112642	0.0497438	0.127657	0.161401	0.137201	0.173447	0.156918	0.126548	0.187516	0.138714	0.148318	0.305715	0.103762	0.149771	0.151576	0.135768	0.225864	0.124577	0.155297	0.139724	0.100676	0	0.128749	0.162563	0.109527	0.142187	0.358522	0.202384	0.123585	0.183512	0.0689111	0.116961	0.175432	0	0.184794	0.154716	0.126772	0.139796	0.0671529	0.140203	0.196919	0.120565	0.500652
FGD5	0.0116191	0.0375172	0.03506	0.0230368	0.0365588	0.0233142	0.0262668	0.036428	0.0326797	0.0270173	0.0191033	0.0153219	0.0205198	0.0307713	0.0277584	0.0331489	0	0.0493991	0.0281042	0.0326116	0.0254321	0.0437195	0.0272484	0.0294531	0.040888	0.0288216	0	0.01525	0.0297388	0.0125982	0.00602789	0.0579351	0.0552918	0.028405	0.0284053	0.0270382	0.0295188	0.0241542	0	0.0457158	0.0226227	0.0367322	0.0185542	0.00621911	0.0141607	0.0312652	0.0184512	0.141359
NR2C2	0.471362	0.517969	0.59022	0.483223	0.528966	0.543376	0.676965	0.626405	0.528618	0.57346	0.610487	0.550997	0.439549	0.624151	0.526048	0.498105	0.591622	0.518594	0.557453	0.509499	0.526338	0.635067	0.295706	0.557211	0.546067	0.430813	0.127345	0.481404	0.555996	0.481469	0.478633	0.615996	0.614121	0.663936	0.403052	0.506652	0.607953	0.527626	0	0.519532	0.475454	0.497839	0.510726	0.42708	0.571275	0.607702	0.498169	0.587856
MRPS25	0.336892	0.315057	0.429365	0.360546	0.357353	0.306159	0.456312	0.491599	0.587858	0.354366	0.430284	0.365268	0.323349	0.802461	0.521681	0.596805	0.178446	0.546912	0.433762	0.356627	0.479923	0.690103	0.224116	0.68705	0.29016	0.286674	0	0.248922	0.401883	0.258123	0.324332	0.596118	0.453726	0.373628	0.30891	0.486511	0.464615	0.398121	0	0.45217	0.489636	0.375781	0.483588	0.221136	0.244791	0.563169	0.425251	0.447957
RBSN	0.273853	0.266954	0.331247	0.26114	0.291236	0.261808	0.267495	0.366169	0.365609	0.297452	0.322853	0.236685	0.250463	0.477507	0.327491	0.374363	0	0.339628	0.408265	0.297435	0.390592	0.46552	0.10526	0.388456	0.353972	0.267495	0.127345	0.178064	0.449033	0.207579	0.252013	0.499511	0.338549	0.288326	0.21369	0.353693	0.378921	0.243705	0	0.296735	0.281993	0.350448	0.44663	0.171821	0.345529	0.338387	0.286241	0.326821
CAPN7	0.656242	0.699993	0.731988	0.531513	0.538741	0.593609	0.789097	0.726189	0.622333	0.651589	0.652055	0.542099	0.516516	0.784797	0.592792	0.615581	0.19061	0.638782	0.72603	0.530763	0.648497	0.87333	0.276862	0.746925	0.59756	0.580401	1.24839	0.54125	0.786399	0.628738	0.564769	0.869961	0.674773	0.664594	0.546	0.54979	0.847663	0.78858	0	0.664815	0.519125	0.638079	0.861271	0.548427	0.662194	0.594872	0.486793	0.842653
SH3BP5	0.708711	0.830637	0.834617	0.684954	0.825828	0.668617	0.804287	0.901934	0.781608	0.755128	0.884958	0.664533	0.631872	0.850233	0.866616	0.905697	0.311466	0.84396	0.738807	0.697701	0.834327	0.936139	0.574572	0.994084	0.82679	0.701979	0.127345	0.610825	0.722648	0.760315	0.684141	0.875042	0.71057	0.836348	0.59639	0.88169	0.852336	0.852076	0	0.645585	0.828634	0.673583	0.755684	0.724668	0.745696	1.0671	0.741162	1.07228
METTL6	0.663723	0.589658	0.583551	0.481489	0.501215	0.462449	0.582841	0.671068	0.715445	0.561682	0.651448	0.630714	0.64475	0.831197	0.808308	0.639603	0.600875	0.686504	0.557923	0.604102	0.614342	0.890433	0.597593	0.767291	0.468188	0.515617	0.291237	0.415681	0.543112	0.475515	0.594686	0.785279	0.703139	0.637203	0.780181	0.72939	0.553636	0.599374	0	0.614912	0.644986	0.623364	0.675848	0.375401	0.553509	0.758605	0.705823	0.628559
EAF1	0.121145	0.166883	0.177135	0.190468	0.20006	0.170491	0.234849	0.197429	0.222052	0.140234	0.181543	0.112169	0.119409	0.245598	0.170868	0.233518	0.204315	0.193989	0.267214	0.156781	0.223084	0.240805	0.0552467	0.257864	0.207641	0.101864	0	0.136201	0.197233	0.123286	0.118538	0.204589	0.141116	0.172926	0.0744665	0.150807	0.248985	0.150221	0	0.132882	0.143687	0.120748	0.240575	0.119677	0.179241	0.171986	0.0921119	0.359375
COLQ	0.543428	0.578341	0.575553	0.420781	0.47269	0.359195	0.603101	0.604864	0.7354	0.484848	0.51095	0.568204	0.520923	0.748883	0.869388	0.6455	0.133989	0.515784	0.409316	0.5495	0.53445	0.937256	0.53446	0.766287	0.369113	0.424737	0.917439	0.298614	0.515338	0.446796	0.496566	0.857273	0.748166	0.776253	0.738751	0.694257	0.710491	0.626656	0	0.624504	0.744696	0.506671	0.723763	0.411388	0.530896	0.832155	0.713383	0.982961
HACL1	0.72072	0.698714	0.754869	0.586138	0.626777	0.659807	0.589583	0.730191	0.716088	0.683625	0.608925	0.585431	0.493138	0.85062	0.707513	0.72831	0.500228	0.656898	0.703106	0.630482	0.715261	0.975366	0.39739	0.740168	0.660812	0.573653	0.219264	0.541191	0.807353	0.616283	0.57224	0.94323	0.713707	0.697701	0.692428	0.683001	0.795887	0.670007	0	0.641016	0.644007	0.755357	0.893579	0.589697	0.645241	0.68832	0.631674	0.436125
BTD	0.119552	0.10559	0.114557	0.102646	0.103715	0.106012	0.0855816	0.134876	0.119527	0.0936675	0.138543	0.0830003	0.076339	0.150514	0.0988958	0.122272	0	0.115031	0.122379	0.0909048	0.112814	0.193042	0.0622546	0.131317	0.0880905	0.0714102	0	0.0866162	0.11333	0.0906808	0.0952093	0.150782	0.112177	0.141392	0.0802947	0.132094	0.134953	0.1057	0	0.115986	0.103166	0.106114	0.155006	0.0661891	0.114381	0.119123	0.110663	0.0609222
ANKRD28	1.1586	1.29064	1.32625	1.37788	1.50609	1.36262	0.940641	1.31205	1.45369	1.25216	1.28967	1.19626	1.13832	1.23905	1.15793	1.43944	1.06288	1.34537	1.19142	1.26076	1.29486	1.44502	0.855037	1.35593	1.41627	1.22418	0.628171	1.14408	1.3962	1.22232	0.984796	1.4077	1.25818	1.23928	1.10558	1.37884	1.21807	1.07416	0	1.30307	1.27971	1.24584	1.3176	0.925135	1.17867	1.33405	1.36385	0.873108
GALNT15	0.121865	0.100415	0.10388	0.10293	0.0536213	0.127834	0.0340519	0.100652	0.121248	0.0515443	0.0678582	0.0652351	0.0509712	0.0725196	0.0733755	0.106679	0	0.106282	0.0670815	0.0660503	0.144557	0.143151	0.0112631	0.148617	0.0869068	0.0722162	0	0.0728716	0.0842407	0.0845741	0.082564	0.214764	0.110245	0.0729591	0.0681224	0.0785798	0.0619301	0.0433418	0	0.0999108	0.0910611	0.0736013	0.120854	0.0222033	0.0503305	0.194543	0.112061	0.0558434
DPH3	0.0729747	0.0790328	0.120043	0.0908385	0.0780786	0.0919972	0.117143	0.125628	0.139319	0.114589	0.127075	0.050909	0.0600343	0.105001	0.0833968	0.093883	0	0.0786796	0.168023	0.0681471	0.112497	0.130309	0.0225068	0.137934	0.11445	0.0855642	0	0.0794918	0.115624	0.0594419	0.083488	0.129997	0.0847072	0.10926	0.0397348	0.0941915	0.14695	0.101826	0	0.106609	0.0775247	0.0630722	0.0721138	0.0708328	0.105149	0.117567	0.04994	0.190719
OXNAD1	0.604029	0.581835	0.6904	0.581932	0.661205	0.483288	0.624186	0.656053	0.617676	0.556046	0.482818	0.433697	0.370925	0.727052	0.601519	0.560674	0.1564	0.499302	0.64768	0.466924	0.608852	0.867675	0.278974	0.746527	0.567433	0.480201	0	0.48983	0.805987	0.540621	0.474361	0.823676	0.629027	0.67005	0.508193	0.570975	0.707652	0.634394	0	0.61483	0.526271	0.631267	0.865108	0.442436	0.592056	0.670265	0.459067	0.888058
RFTN1	0.749983	0.891782	0.933402	0.992659	1.0436	0.795398	0.654085	0.873347	1.22533	0.797637	0.848214	0.816648	0.731639	0.743345	1.02196	0.912881	0.374528	1.02472	0.77309	0.975545	0.959438	0.852679	0.81005	1.36263	0.964304	0.803665	1.61643	0.669274	0.58243	0.743746	0.589434	0.865983	0.907041	0.997203	0.722108	1.12426	0.925916	0.846176	0	0.84204	1.16422	0.763085	0.652127	0.58151	0.989287	1.06595	1.34463	0.578024
DAZL	0.00213115	0.00390625	0.00843817	0.0134893	0.00597146	0.00469062	0.00152009	0.0067894	0.0089496	0.00085414	0.00342188	0.00514498	0	0.00578669	0.00735325	0.00455073	0	0.00309324	0.0042835	0.00144359	0.00366334	0.00810704	0.00473716	0.0165702	0.00371956	0.00209173	0	0.00410837	0.0101127	0.00496079	0.00107842	0.0136431	0.00520231	0.00511186	0.00315228	0.00190984	0.0060948	0.00415165	0	0.00184343	0.00121449	0.00379284	0.0143196	0	0.00822532	0.00314419	0.00168738	0.0110013
PLCL2	1.55189	1.72742	1.74159	1.76719	1.8962	1.73304	1.53184	1.72066	1.86939	1.66094	1.74118	1.68964	1.58029	1.59913	1.70118	1.72866	1.69434	1.64806	1.7547	1.72943	1.80398	1.72936	1.46514	1.94453	1.66044	1.52788	1.4315	1.55749	1.44003	1.6535	1.39041	1.70955	1.62548	1.79563	1.4868	1.84277	1.6438	1.6143	0	1.63239	1.74046	1.41969	1.58059	1.44256	1.58648	1.75973	1.866	1.19564
TBC1D5	1.9062	1.98912	2.01701	1.92437	1.88051	1.86448	2.0103	1.86956	1.88864	2.00988	2.00006	1.8778	1.826	2.03487	1.92276	1.90769	1.96435	1.99307	1.93342	1.90775	1.86821	2.01245	1.7919	1.96979	1.9909	1.95528	2.05375	1.92893	2.01143	2.00001	1.85417	1.75318	2.06811	2.12117	2.06747	1.8942	2.13971	2.14354	0	1.87446	1.86964	2.09696	1.98513	2.02758	2.08151	1.94818	1.84274	1.82058
KCNH8	0.0672802	0.0677697	0.064812	0.0888494	0.0740516	0.0568373	0.0572177	0.0480782	0.0487994	0.028929	0.0294018	0.0599499	0.0626467	0.0491817	0.0555967	0.0486329	0	0.0432797	0.0279579	0.0491331	0.0344865	0.0628283	0.0500659	0.0677683	0.0559817	0.0664767	0	0.0631439	0.100066	0.0672577	0.0452421	0.0816146	0.049031	0.0302718	0.0530291	0.0239617	0.0528025	0.0563523	0	0.0401406	0.0330799	0.0331782	0.0334774	0.0305864	0.0573011	0.0602374	0.0318039	0.0693933
EFHB	0.0186831	0.0194982	0.0652058	0.0593791	0.0681913	0.0135284	0.0137334	0.0176445	0.0250926	0.0577354	0.0637195	0.08634	0.0335125	0.089307	0.0881187	0.00822767	0	0.0830713	0.0200622	0.0790263	0.111281	0.0871922	0.0167185	0.0628133	0.065461	0.0236002	0	0.048034	0.0846417	0.0529221	0.0346986	0.0278579	0.0100019	0.0434097	0.0853611	0.0167128	0.014448	0.00749629	0	0.0159627	0.04615	0.0120592	0.0802366	0.00643988	0.0129137	0.0683568	0.0256838	0.0340686
RAB5A	0.435064	0.47899	0.458117	0.421922	0.448857	0.48308	0.381416	0.52826	0.501047	0.426824	0.573188	0.428402	0.364121	0.590782	0.487628	0.533929	0.21623	0.480502	0.548489	0.474287	0.478271	0.564066	0.323409	0.54582	0.537805	0.463933	0.967664	0.374618	0.539687	0.384603	0.329008	0.527761	0.464258	0.476387	0.343344	0.427977	0.502028	0.415078	0	0.421468	0.434124	0.404399	0.536527	0.303358	0.434073	0.495042	0.377377	0.318114
PP2D1	0.00295688	0.0137997	0.0151613	0.0586547	0.0328633	0.018042	0.00911412	0.0151501	0.0239752	0.00937579	0.00714926	0.00885297	0	0.0262395	0.00871615	0.0189404	0	0.0253207	0.0232857	0.0149301	0.0175941	0.0293817	0.00508088	0.0422689	0.00502382	0.00203546	0	0.00778379	0.0593111	0.0223317	0.00100411	0.0376874	0.00870915	0.0125379	0.00280438	0.0159281	0.0113981	0.0026758	0	0.0127168	0.0162275	0.00864605	0.04774	0.00282708	0.00495853	0.0224351	0.0101646	0.00733537
KAT2B	0.256997	0.29593	0.320339	0.212013	0.221943	0.254923	0.286581	0.339875	0.302251	0.263248	0.212507	0.194079	0.244243	0.274458	0.240369	0.198438	0.308318	0.261656	0.253894	0.259037	0.182668	0.430202	0.267968	0.201573	0.273463	0.254099	0.291237	0.334788	0.275712	0.290771	0.286936	0.342695	0.335943	0.295859	0.264315	0.276603	0.392456	0.35563	0	0.336099	0.207272	0.298406	0.259283	0.210117	0.30247	0.261323	0.212802	0.220432
SGO1	0.00170017	0.00160154	0.00177219	0.00388324	0.0035067	0.00161635	0.00343685	0.00523436	0.00126545	0	0.00223956	0	0	0.00532909	0.00116063	0	0	0.00123972	0.000343684	0.00042566	0.00220517	0.00459381	0	0	0.00275873	0	0	0.00145236	0.000668986	0	0.00200779	0.00185662	0.00207557	0.000979748	0	0.00200145	0.00570645	0.00244564	0	0.00182958	0.00216005	0	0	0.00195097	0.00190072	0.00284929	0	0.00420611
ZNF385D	0.240636	0.256656	0.24863	0.301536	0.272906	0.226297	0.210234	0.212148	0.257849	0.182394	0.169048	0.178529	0.207438	0.240331	0.183031	0.185535	0.0975362	0.194875	0.177453	0.139283	0.165394	0.237861	0.223077	0.195836	0.199889	0.219112	0	0.281862	0.271434	0.338663	0.304843	0.276468	0.200008	0.142217	0.26643	0.145786	0.193646	0.219113	0	0.172907	0.203564	0.281082	0.287126	0.199987	0.191391	0.140173	0.216797	0.261496
UBE2E2	2.23537	2.23759	2.33568	2.41823	2.34066	2.25889	2.61343	2.25877	2.22734	2.37119	2.19413	2.2846	2.24317	2.35042	2.16739	2.29698	2.60702	2.26761	2.32307	2.22023	2.20345	2.32647	2.19069	2.24455	2.2967	2.20281	2.34847	2.43842	2.12605	2.3944	2.41464	2.19261	2.28971	2.37814	2.21087	2.28513	2.54859	2.47333	0	2.38807	2.31735	2.2958	2.36333	2.60327	2.46589	2.33418	2.25395	2.99837
UBE2E1	0.407301	0.498522	0.50601	0.422441	0.463749	0.425384	0.388536	0.518382	0.558564	0.452747	0.387024	0.375654	0.374845	0.479509	0.433086	0.418513	0.466749	0.464912	0.467132	0.428098	0.471331	0.539141	0.397608	0.480042	0.461189	0.403431	0.219264	0.387439	0.394812	0.457962	0.406938	0.499146	0.469395	0.460337	0.388341	0.536642	0.427879	0.467096	0	0.525434	0.456732	0.344724	0.498008	0.360278	0.446115	0.526217	0.504451	0.597935
NKIRAS1	0.189029	0.181154	0.246905	0.287128	0.205246	0.233311	0.294892	0.294189	0.274107	0.203767	0.254235	0.152756	0.174847	0.357757	0.216681	0.282853	0.0975362	0.240036	0.302985	0.19761	0.276163	0.322189	0.114309	0.325694	0.267936	0.200116	0	0.167024	0.299988	0.162299	0.130389	0.323805	0.171667	0.246195	0.133013	0.228076	0.273912	0.21622	0	0.177293	0.22866	0.150031	0.305686	0.215285	0.254922	0.26107	0.174254	0.523064
RPL15	0.544077	0.473031	0.814571	0.811849	0.623448	0.844092	1.18814	1.13301	0.822004	0.525714	0.895275	0.449652	0.482998	0.949286	0.463948	0.77832	0.1564	0.560462	1.41629	0.476078	0.920626	0.921232	0.278491	0.886466	1.01058	0.53905	0.611128	0.605607	1.14446	0.374959	0.539155	1.14506	0.596905	0.582125	0.273253	0.48594	1.13692	0.623187	0	0.609368	0.505993	0.587672	0.719864	0.474195	0.841852	0.831399	0.264676	0.880207
NR1D2	0.664168	0.735963	0.897467	0.59	0.79499	0.915107	1.10624	0.859809	0.824119	0.756774	0.905976	0.662169	0.489112	0.768431	0.817911	0.813032	0.832296	0.764256	0.95916	0.672366	1.08639	1.14055	0.431818	1.0792	0.727555	0.734688	0.874706	0.677327	0.835935	0.570019	0.641534	1.05466	0.750142	0.954359	0.554491	0.837453	1.21759	0.785971	0	0.686859	0.594758	0.732337	0.653836	0.668048	1.03979	0.835195	0.640863	0.890744
THRB	2.91701	3.07739	3.08287	2.99261	3.02574	3.10897	3.10961	3.069	2.93743	3.09802	2.99267	3.03104	2.88987	2.80978	2.88245	2.90155	3.18686	2.79912	2.94249	2.91786	2.9822	2.93433	3.00449	2.94652	3.03337	2.96809	3.15275	3.18553	2.81372	3.01307	2.83319	2.81003	3.04094	3.0732	2.99641	2.98001	3.09067	3.08748	0	3.00042	2.91372	3.00848	2.82634	3.15447	3.11352	2.77477	2.81822	2.82716
RARB	0.486595	0.683848	0.736969	0.695816	0.647566	0.750052	0.758405	0.618156	0.795557	0.935828	0.638441	0.729521	0.597477	0.569958	0.620505	0.690644	0.492307	0.473713	0.670651	0.825002	0.808326	0.646143	0.737174	0.940845	0.707164	0.529338	0.891516	0.617314	0.591564	0.653066	0.626981	0.663155	0.666205	0.820459	0.646424	0.829731	0.96266	0.761274	0	0.681338	0.646977	0.622277	0.418642	0.709694	0.710968	0.486983	0.760601	0.78341
TOP2B	0.772736	0.683117	0.749181	0.723422	0.805605	0.895724	0.670275	0.758819	0.74567	0.708042	0.845527	0.645899	0.588631	0.766718	0.690907	0.7326	0.667686	0.721907	0.894646	0.722413	0.821295	0.868503	0.359326	0.789219	0.86841	0.689432	1.45856	0.630233	0.973154	0.667561	0.576052	0.974973	0.690504	0.735652	0.617317	0.75258	0.836195	0.649281	0	0.69105	0.623597	0.708975	0.790127	0.59259	0.86932	0.748085	0.675096	0.54015
NGLY1	0.565765	0.577595	0.617178	0.5158	0.545742	0.521994	0.504757	0.626858	0.600864	0.541826	0.602221	0.417953	0.468178	0.603831	0.537123	0.606504	0.177477	0.625724	0.539917	0.458243	0.550586	0.712694	0.378005	0.647981	0.519575	0.485561	0.482842	0.46809	0.439886	0.459591	0.425435	0.624357	0.516678	0.584976	0.441183	0.547834	0.651832	0.583169	0	0.608902	0.523587	0.480184	0.620426	0.444169	0.41499	0.511691	0.416864	0.29203
OXSM	0.0692982	0.0654458	0.0929922	0.0627292	0.0613256	0.0809681	0.101746	0.113097	0.0986044	0.0560778	0.0901881	0.068555	0.0486377	0.15786	0.0891315	0.098196	0.128238	0.101862	0.11626	0.0717004	0.0993841	0.109288	0.021104	0.0962234	0.0695929	0.0550631	0.127345	0.0820939	0.080115	0.0768371	0.0903013	0.144364	0.0776113	0.0881436	0.0518487	0.0507781	0.0997846	0.0909238	0	0.088786	0.0685054	0.0683338	0.10784	0.0538912	0.0844724	0.0608922	0.0301582	0.150079
LRRC3B	0.113137	0.190626	0.24236	0.23588	0.383551	0.236192	0.16381	0.153283	0.294592	0.192616	0.189019	0.144943	0.171452	0.124429	0.20859	0.231744	0.535405	0.152347	0.181614	0.224016	0.135984	0.165751	0.183001	0.274297	0.230159	0.209644	0	0.228319	0.145416	0.291921	0.285893	0.150706	0.126188	0.229746	0.163476	0.231154	0.211268	0.311381	0	0.245806	0.234371	0.0689813	0.240116	0.206862	0.103812	0.233042	0.32369	0.321785
NEK10	1.11624	0.97322	1.04789	0.988583	1.06102	0.917595	0.705517	1.00708	1.08807	1.03736	1.02812	1.08581	1.01098	1.11528	1.13965	1.21046	0.582696	1.22895	0.999041	1.19203	1.12634	1.23369	0.86573	1.30991	0.950721	1.00802	2.15852	0.709831	1.10172	0.915364	0.664622	1.02135	1.03887	1.19108	0.972949	1.14253	0.912785	0.891755	0	1.134	1.08319	0.946127	1.19083	0.799495	0.809706	0.88557	1.20277	1.16811
SLC4A7	0.657139	0.700255	0.684507	0.634833	0.709998	0.651756	0.451149	0.62541	0.585898	0.64487	0.596645	0.561519	0.394157	0.747936	0.576509	0.671815	0.631953	0.646926	0.71139	0.554291	0.717293	0.703361	0.421186	0.769497	0.679164	0.553861	1.00831	0.544525	0.595614	0.515749	0.41121	0.740685	0.567687	0.584599	0.4496	0.576114	0.67079	0.647593	0	0.704266	0.491789	0.466906	0.627705	0.590405	0.609753	0.678333	0.555897	0.630662
CMC1	0.581517	0.557802	0.616448	0.622506	0.659599	0.662207	0.54346	0.661216	0.674602	0.675605	0.616721	0.632231	0.449132	0.614685	0.568254	0.614673	0.410545	0.63164	0.70152	0.560593	0.622426	0.69838	0.433445	0.729717	0.636425	0.516934	0.127345	0.555841	0.613641	0.5642	0.515487	0.56072	0.583518	0.640082	0.545074	0.614835	0.461735	0.551861	0	0.572177	0.514029	0.520218	0.630104	0.502556	0.612407	0.550422	0.590399	0.479271
AZI2	0.384466	0.305845	0.358703	0.326349	0.346748	0.450174	0.444789	0.401605	0.357023	0.344176	0.427468	0.346184	0.33233	0.52325	0.321872	0.352687	0.177477	0.374086	0.47458	0.346255	0.434176	0.487675	0.156708	0.397642	0.451747	0.411221	0	0.307143	0.448518	0.269786	0.249827	0.496377	0.319509	0.266072	0.313015	0.293635	0.411774	0.316454	0	0.247658	0.286654	0.297315	0.47747	0.359591	0.443474	0.35159	0.150921	0.383531
AC098650.1	0.105233	0.127417	0.10908	0.0687286	0.119442	0.1017	0.118344	0.120383	0.1111	0.157326	0.1143	0.0855071	0.103038	0.0805392	0.0949425	0.0588515	0.128238	0.0817794	0.103774	0.118617	0.0972707	0.138246	0.124443	0.0997356	0.122345	0.105975	0	0.136913	0.110288	0.164006	0.109246	0.124611	0.130766	0.134737	0.114098	0.113135	0.156047	0.166431	0	0.132449	0.0970227	0.1136	0.102828	0.150972	0.129178	0.129118	0.0753703	0.235014
RBMS3	0.0942968	0.0794701	0.0782484	0.0733211	0.0591458	0.0747357	0.118463	0.0955196	0.0686456	0.0864333	0.066251	0.0517445	0.0595644	0.0680069	0.0584091	0.0641011	0.177477	0.0528692	0.074422	0.0736201	0.0600739	0.0849547	0.0554777	0.0501117	0.0863454	0.098175	0	0.100865	0.102514	0.106848	0.114446	0.107528	0.0989854	0.0692674	0.0729131	0.0471471	0.0883391	0.0877854	0	0.0619538	0.0495859	0.0921294	0.0887531	0.0872759	0.079563	0.0621028	0.0612459	0.111063
TGFBR2	0.0105664	0.00746804	0.00903965	0.0237077	0.00839852	0.00681336	0.00383585	0.0100745	0.00733446	0.00347128	0.00422607	0.00432686	0.00618257	0.00755382	0.00388784	0.0110946	0	0.0178589	0.00815417	0.00234097	0.00448738	0.0102376	0	0.0100668	0.00988109	0.00559266	0	0.0179807	0.0143436	0.0127855	0.0064193	0.0111385	0.00884601	0.0129834	0.00952278	0.00595957	0.00397548	0.00424479	0	0.0061509	0.00818045	0.00864202	0.00910965	0.00251446	0.00642653	0.00396156	0.00827984	0.0128207
GADL1	0.00282751	0.00148693	0.0050782	0.00972212	0.00667411	0.00274895	0.00633965	0.002117	0.00264861	0.00164438	0.00122518	0.00157931	0.00169214	0.00827673	0.00525429	0.00757011	0	0.0047951	0	0	0.00158059	0.00281026	0.00630923	0.00951358	0.0021951	0	0	0.00449618	0.00577649	0.00173285	0	0.0021294	0.00541603	0	0	0.00283954	0.00316958	0.00185317	0	0.00348279	0.000367939	0.00175547	0.00566877	0.00147163	0	0.00110579	0.00468864	0.00715057
STT3B	0.602757	0.64484	0.715783	0.674032	0.694227	0.748094	0.696548	0.688888	0.681102	0.65872	0.700615	0.570436	0.489723	0.696817	0.517128	0.667844	0.360099	0.6636	0.674167	0.651578	0.616397	0.842634	0.458771	0.685017	0.79675	0.621483	0.683101	0.605632	0.804085	0.605737	0.494784	0.784805	0.642111	0.74864	0.60953	0.626513	0.821586	0.632463	0	0.715018	0.592154	0.662304	0.64374	0.619343	0.753079	0.682924	0.590525	0.517456
OSBPL10	1.12614	1.30006	1.2768	1.35662	1.27224	1.24057	0.754294	1.30799	1.4356	1.27241	1.2409	1.14889	1.14655	1.46973	1.49927	1.44927	0.505253	1.4161	1.28822	1.47194	1.3896	1.47756	1.01491	1.3983	1.15339	1.09146	1.28338	0.993587	1.0038	1.09374	0.875944	1.21098	1.31093	1.29392	1.08778	1.45115	0.985586	0.985511	0	1.04824	1.27989	1.03663	1.09846	0.788144	0.953289	1.26241	1.46023	0.773904
ZNF860	0.0730837	0.0519134	0.055655	0.038761	0.0367277	0.0482832	0.0225249	0.0515965	0.0793302	0.045369	0.0648199	0.0673853	0.0618133	0.123783	0.0665913	0.0624368	0	0.0705791	0.0414664	0.0548803	0.0482448	0.0822113	0.0433124	0.129907	0.0300367	0.0618831	0	0.0205062	0.0360892	0.0441913	0.0318407	0.0358865	0.0556534	0.0541563	0.0601348	0.0507511	0.0213773	0.0291795	0	0.0366449	0.0442894	0.0428334	0.0760617	0.0241284	0.0201269	0.0425296	0.0580018	0.047057
GPD1L	0.428561	0.353751	0.513083	0.376034	0.373405	0.417486	0.501376	0.622698	0.482266	0.499242	0.558201	0.431825	0.401735	0.556017	0.469393	0.450464	0.512995	0.423533	0.559337	0.431657	0.451409	0.655085	0.32842	0.474684	0.546138	0.403689	0	0.394648	0.466705	0.385102	0.505042	0.619226	0.553728	0.510497	0.477214	0.443167	0.541982	0.470237	0	0.436206	0.3798	0.497945	0.446085	0.367635	0.558844	0.453772	0.378658	0.230771
CMTM8	0.427626	0.481598	0.567362	0.543207	0.526745	0.41419	0.731932	0.443868	0.71161	0.499183	0.578238	0.636988	0.504845	0.54102	0.580752	0.724578	0.362121	0.578265	0.526588	0.689643	0.445854	0.666723	0.436667	0.696454	0.65421	0.511914	0	0.437537	0.417749	0.500231	0.512481	0.625325	0.502564	0.393682	0.526694	0.652397	0.543333	0.50906	0	0.595139	0.604218	0.48623	0.732843	0.46917	0.271421	0.74041	0.79828	0.656373
CMTM7	0.0398676	0.0435132	0.0699	0.0950047	0.0660179	0.0424506	0.0588955	0.0446105	0.0626183	0.0292322	0.0451206	0.0312495	0.0279577	0.0884519	0.0581366	0.077765	0.182623	0.0655349	0.0555356	0.0551394	0.0612771	0.0938497	0.0238703	0.0872339	0.0389116	0.0415364	0	0.0394818	0.0696351	0.0655576	0.023836	0.137944	0.0388182	0.0391641	0.0358201	0.058965	0.0742938	0.0449336	0	0.074587	0.0463692	0.050207	0.0985735	0.0283097	0.0254736	0.0782901	0.0639909	0.130206
CMTM6	0.114984	0.168155	0.155695	0.192747	0.204624	0.172561	0.175464	0.173368	0.205725	0.176589	0.166657	0.0938877	0.1547	0.177785	0.147849	0.179494	0	0.141648	0.157987	0.144088	0.170589	0.161988	0.0561198	0.224965	0.156527	0.150497	0	0.152648	0.119391	0.14428	0.118631	0.152268	0.137038	0.127551	0.1289	0.182377	0.251422	0.172628	0	0.164996	0.116409	0.0875015	0.132942	0.170594	0.19404	0.141579	0.150734	0.162373
DYNC1LI1	0.504723	0.562422	0.679804	0.605218	0.644304	0.624355	0.609987	0.628965	0.726456	0.675434	0.674211	0.492997	0.436042	0.754466	0.673005	0.697365	0.259248	0.568284	0.789185	0.658545	0.720249	0.756562	0.530702	0.814599	0.682774	0.548561	0.219264	0.445489	0.698314	0.425931	0.462127	0.800931	0.556358	0.67114	0.494806	0.658993	0.808033	0.603126	0	0.591436	0.587589	0.514258	0.577746	0.470746	0.630097	0.591138	0.573306	0.295125
CNOT10	0.588728	0.566049	0.613072	0.438155	0.514117	0.443638	0.443604	0.604614	0.596359	0.565086	0.480847	0.500211	0.507043	0.69791	0.684236	0.595972	0.1564	0.608549	0.54066	0.569128	0.564739	0.75775	0.564755	0.609804	0.519533	0.494579	0.786306	0.407648	0.536523	0.425177	0.439174	0.6308	0.612783	0.608643	0.516882	0.571437	0.575729	0.546484	0	0.605286	0.566417	0.515494	0.653131	0.367581	0.518926	0.568199	0.594092	0.278747
TRIM71	0.0532603	0.0686643	0.0741102	0.0701118	0.0755408	0.047331	0.0762687	0.0802921	0.0892331	0.0577261	0.0636351	0.0498404	0.0433883	0.0626203	0.059112	0.0783674	0	0.0777684	0.0785378	0.0725683	0.063701	0.104065	0.0934222	0.0748615	0.0493166	0.0842916	0	0.0601746	0.0368225	0.0637648	0.0352988	0.09751	0.0610706	0.0916077	0.0501481	0.0853629	0.0895774	0.0515901	0	0.0885353	0.0805217	0.0331905	0.0387536	0.0438012	0.069444	0.0678548	0.0961106	0.336235
CCR4	0.000593865	0.000767995	0.00188629	0	0.000608699	0.000777856	0	0.0016042	0.000385915	0	0.0004877	0.000542173	0	0.00360373	0.000337902	0.000825965	0	0.000837599	0.00125981	0.000557304	0.000498116	0.0024423	0	0.00194528	0.000323001	0.000694178	0	0	0.0016327	0	0.00243993	0	0.000560092	0.00165738	0	0.000770419	0.00325152	0	0	0	0.00119267	0.0021014	0	0	0	0	0	0
GLB1	0.52818	0.548164	0.686029	0.636937	0.55618	0.589398	0.596373	0.68181	0.635007	0.578498	0.521246	0.491674	0.456906	0.691538	0.609978	0.613092	0.19061	0.714561	0.624343	0.611302	0.639146	0.800258	0.323013	0.621732	0.511877	0.465492	0.577373	0.505906	0.587685	0.594482	0.479623	0.716646	0.650689	0.643317	0.451176	0.597723	0.647639	0.578129	0	0.542146	0.550453	0.5922	0.688517	0.462085	0.569861	0.696685	0.605344	0.922684
CRTAP	0.204095	0.210148	0.216021	0.182158	0.169866	0.176374	0.169008	0.245246	0.217069	0.169967	0.218913	0.159112	0.187407	0.28436	0.241252	0.18379	0	0.201423	0.237089	0.225028	0.244994	0.293749	0.106883	0.235475	0.204857	0.177156	0	0.149489	0.226965	0.15679	0.156224	0.267275	0.206875	0.182525	0.173632	0.215983	0.210364	0.156266	0	0.188444	0.196415	0.159765	0.195105	0.134002	0.216437	0.182795	0.155297	0.190712
SUSD5	0.347191	0.24447	0.333518	0.207483	0.188288	0.266077	0.187499	0.296289	0.245807	0.28464	0.286764	0.181336	0.29065	0.349997	0.374	0.237571	0.133989	0.233203	0.300866	0.250973	0.249502	0.347424	0.169309	0.224231	0.253607	0.266536	0.900615	0.184355	0.173859	0.181777	0.214396	0.211143	0.265215	0.282537	0.272829	0.313563	0.229248	0.23308	0	0.298451	0.234337	0.1493	0.196465	0.155697	0.286379	0.296528	0.264624	0.197723
FBXL2	1.21732	1.21622	1.33101	1.24629	1.24865	1.16907	1.13022	1.28229	1.34626	1.32045	1.23226	1.21417	1.19364	1.33935	1.25887	1.34598	1.35246	1.21016	1.21793	1.16048	1.18468	1.39556	1.07714	1.38846	1.30447	1.27514	0.969237	1.1357	1.271	1.14397	1.17836	1.4382	1.25582	1.30619	1.21	1.229	1.26835	1.29865	0	1.35867	1.31476	1.11357	1.31643	1.13334	1.18954	1.27176	1.33462	1.0456
UBP1	0.56246	0.630832	0.717858	0.638322	0.66601	0.710459	0.632885	0.681413	0.70822	0.643287	0.673662	0.58837	0.53474	0.65084	0.639396	0.633042	0.581172	0.669713	0.769648	0.695117	0.716182	0.763789	0.43261	0.610687	0.689288	0.62441	0.291237	0.566813	0.736219	0.551034	0.4817	0.776167	0.644971	0.691046	0.595389	0.651638	0.70075	0.615017	0	0.676606	0.603465	0.484514	0.66596	0.560861	0.675007	0.62494	0.612081	0.602139
CLASP2	2.52076	2.49268	2.52322	2.5623	2.51129	2.48888	2.61139	2.54829	2.48801	2.36678	2.5441	2.36921	2.39233	2.65521	2.47012	2.53577	1.78466	2.64912	2.5576	2.46509	2.49282	2.80636	2.15264	2.49819	2.45853	2.41183	2.73113	2.33018	2.87539	2.33934	2.24328	2.81223	2.62676	2.58354	2.47585	2.44332	2.62553	2.53225	0	2.42784	2.42872	2.55919	2.70739	2.37701	2.54245	2.64082	2.32113	2.62292
PDCD6IP	0.722191	0.740375	0.803647	0.742816	0.737734	0.856838	0.886383	0.824981	0.828971	0.74573	0.876038	0.604699	0.56924	1.00131	0.761659	0.866503	0.632942	0.841662	0.876062	0.672994	0.803893	0.926189	0.344044	0.877477	0.861587	0.683254	0.782132	0.7262	0.730348	0.727926	0.57623	0.934408	0.716024	0.809963	0.621146	0.734196	0.907683	0.723871	0	0.751745	0.710571	0.664734	0.828576	0.6635	0.817248	0.748095	0.72003	0.901535
ARPP21	3.0603	3.03916	2.9829	3.13811	3.12733	3.21975	2.84937	2.88569	3.03874	3.13814	3.0546	3.06564	3.19824	2.8739	2.99489	3.11546	2.86843	2.93527	3.07884	3.18421	2.95682	2.88597	3.15082	2.99016	3.16415	3.12752	3.31771	3.0443	2.91733	3.03855	2.93082	2.91497	2.9051	2.99098	2.94029	3.00131	2.98297	3.03314	0	3.0299	3.02343	2.84721	2.87133	3.06776	2.92654	2.9626	3.03692	2.61312
STAC	0.00458259	0.00906766	0.0467103	0.0355964	0.0279611	0.0182555	0.00538155	0.010272	0.0349584	0.00463759	0.0270547	0.00890827	0.0112478	0.0258448	0.0119185	0.0597857	0	0.0155489	0.00935551	0.0164926	0.0163509	0.0252312	0.00991509	0.0531851	0.0227604	0.027124	0	0.00665552	0.021534	0.0202044	0.0100351	0.0298476	0.00848508	0.00624489	0.0140798	0.0104915	0.0181838	0.00609749	0	0.0529673	0.0125983	0.0198157	0.0236757	0.00461647	0.0132004	0.0366159	0.0550824	0.046565
DCLK3	0.0021231	0.00049833	0.00462016	0.00795327	0.00315085	0	0.00668021	0.00240689	0.00719941	0.00224774	0.00697994	0.0079598	0.00130453	0.0115057	0.0052457	0.0122449	0	0.00744492	0.00525267	0.00588202	0.00232747	0.00422423	0	0.00287257	0.00994403	0.00112298	0	0.00445489	0.00439602	0.0144618	0.00799418	0.00731542	0.00433581	0.00835314	0.00336024	0.00249137	0.00513276	0.00124674	0	0.0057057	0.00253216	0.00197759	0.0067912	0.00489502	0.00411631	0.00686453	0.012992	0.0285753
TRANK1	0.749648	0.769018	0.730705	0.648657	0.648004	0.650479	0.526282	0.851376	0.804161	0.798005	0.706713	0.769449	0.72298	0.994748	0.843228	0.771613	0.943263	0.791818	0.718769	0.808548	0.717748	1.10491	0.673776	0.728245	0.548824	0.724733	0.219264	0.642628	0.748415	0.646911	0.7148	0.94607	0.963473	0.843264	0.786413	0.817648	0.695234	0.701763	0	0.656593	0.674153	0.752264	0.853309	0.594533	0.616497	0.640652	0.679531	0.831059
EPM2AIP1	0.615987	0.519394	0.622375	0.442763	0.472273	0.675765	0.864848	0.649301	0.475206	0.587396	0.703826	0.40405	0.469847	0.535579	0.369541	0.410918	0.529797	0.330504	0.734115	0.380183	0.568708	0.649852	0.214139	0.528895	0.825935	0.54185	0.694387	0.678752	0.690838	0.360354	0.554636	0.639065	0.532144	0.576806	0.371059	0.493062	0.770083	0.562839	0	0.500546	0.339391	0.478143	0.427357	0.645394	0.819809	0.489966	0.217609	0.961224
MLH1	0.21668	0.221778	0.25783	0.298815	0.25623	0.231077	0.305147	0.319715	0.311642	0.260414	0.293388	0.225713	0.202739	0.375037	0.28634	0.372744	0.1564	0.325457	0.32804	0.273036	0.277144	0.365384	0.136723	0.375392	0.212024	0.260675	0.219264	0.168468	0.290451	0.192115	0.17808	0.298836	0.290467	0.269946	0.190044	0.280544	0.276747	0.256445	0	0.214109	0.255067	0.194604	0.315063	0.196082	0.20316	0.249553	0.291311	0.390997
LRRFIP2	1.25999	1.45805	1.45227	1.32339	1.34026	1.37676	1.09682	1.43375	1.43719	1.29717	1.31355	1.25545	1.18989	1.59775	1.33613	1.42346	0.854822	1.61353	1.41161	1.32614	1.4364	1.44508	1.05703	1.41202	1.31283	1.13027	0.482842	1.22473	1.33698	1.41085	1.18364	1.46311	1.33683	1.29641	1.17887	1.4134	1.2743	1.23395	0	1.32214	1.41596	1.33861	1.67886	1.08984	0.98878	1.26817	1.2272	1.11584
GOLGA4	1.5685	1.56933	1.41759	1.35092	1.30187	1.32347	1.24256	1.47692	1.40072	1.44716	1.48297	1.4852	1.50065	1.51131	1.52901	1.43452	1.54837	1.43485	1.39255	1.54062	1.43316	1.59846	1.38724	1.43759	1.43951	1.63036	1.32702	1.19693	1.46235	1.33946	1.29365	1.48916	1.46806	1.48912	1.53482	1.54403	1.32583	1.32741	0	1.38491	1.45854	1.34171	1.47346	1.21068	1.12478	1.28116	1.42506	1.37495
ITGA9	0.12935	0.145669	0.307702	0.401668	0.339329	0.176673	0.157156	0.277041	0.283428	0.140484	0.145503	0.114098	0.0780692	0.439269	0.157293	0.32867	0.133989	0.319142	0.279874	0.165617	0.314086	0.430809	0.0865321	0.389097	0.11439	0.0943453	0.219264	0.170969	0.491007	0.240881	0.127242	0.607683	0.193478	0.19178	0.198991	0.176071	0.308263	0.178409	0	0.234548	0.22402	0.188076	0.598895	0.0867076	0.13048	0.361561	0.193988	0.466732
CTDSPL	1.09642	1.24855	1.27729	1.09299	1.23102	1.05669	1.22718	1.22761	1.40927	1.20851	1.19723	1.10483	1.13591	1.22191	1.32096	1.25448	0.915285	1.38974	1.10333	1.18256	1.25007	1.44791	1.22455	1.38997	1.1164	1.09647	0.841291	1.08977	1.00935	1.16673	1.2562	1.37887	1.34337	1.34243	1.2574	1.40238	1.34941	1.28253	0	1.13428	1.23633	1.40085	1.20763	1.11307	1.24429	1.32889	1.31358	1.90037
VILL	0.0459899	0.049555	0.070876	0.0548469	0.0401305	0.0413315	0.0784901	0.0816706	0.0774091	0.0568149	0.06162	0.0422254	0.0401478	0.081168	0.0918684	0.082159	0.106779	0.0597767	0.0595044	0.0589643	0.0480952	0.0603782	0.0455267	0.0963032	0.0437205	0.0425872	0	0.0295443	0.0414006	0.0554912	0.0492251	0.0593028	0.0601937	0.0660876	0.0285665	0.0477758	0.107991	0.0907158	0	0.0688995	0.0728596	0.0547454	0.0518978	0.0444768	0.0541402	0.0782652	0.0657784	0.142692
PLCD1	0.0201195	0.0172822	0.0311674	0.0240019	0.019153	0.0148503	0.0190164	0.0331433	0.0287262	0.0256647	0.0211755	0.00654287	0.0180622	0.0332399	0.0180955	0.0256128	0	0.0260199	0.0309015	0.0213272	0.0155988	0.0355962	0.0202814	0.0185629	0.0213095	0.0227239	0	0.0354574	0.0279298	0.0306424	0.0305287	0.0424241	0.0274948	0.0410031	0.0132692	0.030795	0.028899	0.031962	0	0.0160691	0.0283872	0.0160791	0.0402042	0.0377336	0.0341999	0.0184813	0.0345192	0.0755382
DLEC1	0.0139357	0.0234558	0.0229629	0.0212436	0.0227293	0.00921363	0.0132777	0.0127849	0.0161875	0.00546673	0.0111611	0.00823578	0.00890756	0.0223536	0.0181823	0.0165381	0	0.0168397	0.0162039	0.010915	0.0198911	0.0367489	0.0119164	0.0204737	0.0069007	0.0101722	0.490895	0.00250258	0.0256822	0.0165892	0.0148566	0.0219247	0.0088755	0.020535	0.00484686	0.0187759	0.0130834	0.0122051	0	0.0123891	0.0115371	0.0118848	0.0181391	0.00258484	0.0170025	0.0242891	0.0250899	0.0764093
ACAA1	0.289949	0.282282	0.349592	0.301141	0.233662	0.289597	0.338727	0.374848	0.423598	0.224626	0.276864	0.192385	0.255661	0.57496	0.402532	0.407054	0	0.432574	0.369675	0.298696	0.363968	0.371553	0.117282	0.382266	0.273375	0.237712	0	0.223651	0.315207	0.327505	0.297456	0.450365	0.346196	0.237956	0.16922	0.269245	0.422956	0.35988	0	0.337006	0.321395	0.253419	0.3565	0.220274	0.230181	0.282005	0.273017	0.344047
MYD88	0.00118059	0.000236631	0.00124329	0.00111152	0	0.0015657	0.00369	0.00368732	0.00498595	0.0049279	0.00120507	0	0.00144077	0.00120882	0.000675374	0	0	0.00301957	0.00349209	0.000873126	0.00127065	0.00208637	0	0	0.000617842	0	0	0.00149233	0	0	0.00151137	0.0062584	0.00193545	0.000978197	0	0.00350214	0.00249436	0	0	0.00313136	0.000655283	0.00113495	0.00351342	0.00242142	0	0.00112562	0	0.00703779
OXSR1	0.685548	0.71863	0.744467	0.538858	0.680959	0.686706	0.654707	0.703	0.709095	0.747117	0.694239	0.610457	0.645576	0.630269	0.666972	0.631611	0.632589	0.623645	0.645711	0.638141	0.682041	0.779776	0.525639	0.692975	0.794826	0.633188	0.291237	0.557694	0.663393	0.604259	0.523126	0.657401	0.713294	0.72805	0.668893	0.716615	0.757991	0.720098	0	0.657566	0.654879	0.684761	0.639541	0.577963	0.792032	0.714823	0.670905	0.865476
SLC22A13	0.0332865	0.0496949	0.0449693	0.0158938	0.0273262	0.0304645	0.0267898	0.0468303	0.0443415	0.025277	0.027006	0.0479294	0.0177033	0.0271796	0.0324716	0.0274059	0	0.0418706	0.0286246	0.0355264	0.0442594	0.065168	0.0585246	0.0341865	0.0288461	0.0371324	0	0.028062	0.0276061	0.0238532	0.0497575	0.0719353	0.0428979	0.0561314	0.0294908	0.0323155	0.0490842	0.0562599	0	0.0423934	0.0415978	0.0160034	0.0288468	0.0372044	0.0267095	0.0440392	0.0430632	0.0393495
SLC22A14	0.111585	0.144458	0.197035	0.117191	0.158918	0.0974088	0.240841	0.208174	0.197379	0.170257	0.141211	0.133499	0.124037	0.167737	0.189702	0.153648	0	0.161208	0.124635	0.129075	0.148911	0.279217	0.172958	0.195611	0.117779	0.0746958	0	0.0942364	0.164153	0.150305	0.177972	0.360085	0.196277	0.245525	0.207657	0.188016	0.255381	0.225716	0	0.242136	0.146093	0.148057	0.195667	0.127183	0.136538	0.262585	0.240473	0.362745
XYLB	0.44956	0.533309	0.527093	0.403994	0.459143	0.318526	0.454401	0.578893	0.665417	0.49001	0.572944	0.561579	0.489831	0.838275	0.692635	0.636721	0.161711	0.753075	0.462429	0.528978	0.521213	0.750127	0.445181	0.712786	0.370408	0.425031	0.681351	0.340514	0.357468	0.43524	0.497935	0.599418	0.608546	0.541169	0.467376	0.608939	0.543683	0.522832	0	0.535523	0.62599	0.552518	0.570723	0.351944	0.395552	0.742177	0.653312	0.618593
ACVR2B	0.261878	0.233717	0.263646	0.131297	0.201328	0.200638	0.330305	0.244296	0.225531	0.258387	0.2612	0.211556	0.144273	0.222566	0.244837	0.190877	0	0.224823	0.235235	0.184013	0.224854	0.414423	0.150832	0.302665	0.210889	0.225235	0.350396	0.188581	0.187968	0.206238	0.189641	0.306421	0.243426	0.302783	0.15052	0.23853	0.279243	0.253172	0	0.287448	0.217548	0.243269	0.23358	0.131051	0.280421	0.362872	0.250161	0.455183
EXOG	0.307936	0.345581	0.409401	0.414342	0.32838	0.285765	0.273377	0.436086	0.430422	0.323618	0.319796	0.262023	0.227522	0.675396	0.383352	0.521744	0.362121	0.461074	0.369263	0.32411	0.372505	0.543479	0.125853	0.547494	0.272462	0.194081	0.490895	0.245727	0.339308	0.307927	0.261861	0.512147	0.326672	0.37486	0.18447	0.380755	0.370326	0.316958	0	0.359999	0.361853	0.29727	0.410559	0.130681	0.269164	0.436333	0.36605	0.256962
SCN5A	0.0490819	0.0487718	0.0849954	0.0359494	0.0393476	0.0598509	0.0272186	0.0740457	0.0291942	0.049966	0.0693806	0.0783882	0.062488	0.0564379	0.0921699	0.0497529	0	0.0418018	0.0393449	0.0404041	0.0540834	0.103287	0.0772009	0.0810939	0.0652558	0.0639484	0	0.0370631	0.0389858	0.0317528	0.0349291	0.0717571	0.0872987	0.0629695	0.047763	0.0645724	0.0488347	0.0455159	0	0.102734	0.0495927	0.0288302	0.0332262	0.0306528	0.0338574	0.0450817	0.0434862	0.0548763
SCN10A	0.00208024	0.00310696	0.00994726	0.0118959	0.00801007	0.0069028	0	0.00697937	0.0262482	0	0.00531361	0.00202383	0	0.0230932	0.00286121	0.031499	0	0.00553523	0.006642	0.0041378	0.0106727	0.0142348	0	0.0273084	0.00354542	0.00327406	0	0	0.00707844	0.007501	0	0.00434702	0.00510932	0.00633391	0.00546254	0.00614819	0.0164227	0.0033854	0	0.0019737	0.00677948	0.00416415	0.00567729	0.00134608	0.00711104	0.0133974	0.00319879	0.00756344
SCN11A	0.0312719	0.0330924	0.027346	0.0234033	0.0415308	0.0281912	0.0303026	0.0256019	0.0314456	0.0185276	0.0335738	0.0309607	0.0292917	0.0369938	0.0387137	0.0195774	0	0.0272825	0.0254538	0.0294357	0.0377351	0.042866	0.00903976	0.0417654	0.0209649	0.0173206	0	0.0196039	0.0210039	0.0369805	0.0191233	0.028912	0.0248345	0.0261684	0.0311839	0.033817	0.0291516	0.0282899	0	0.0233308	0.0334199	0.0282354	0.0458785	0.00686359	0.0221626	0.0489317	0.0230833	0.0961993
WDR48	0.497889	0.556111	0.531811	0.400695	0.451861	0.497575	0.395999	0.563399	0.491026	0.433463	0.546044	0.42512	0.418399	0.546783	0.542057	0.466999	0.332553	0.450116	0.477669	0.502766	0.533003	0.663784	0.30804	0.47094	0.653303	0.498442	0.567042	0.429654	0.683015	0.480641	0.374277	0.706911	0.544455	0.517584	0.451214	0.505459	0.565572	0.455513	0	0.530849	0.482303	0.593916	0.619569	0.453327	0.53421	0.515351	0.410354	0.313428
GORASP1	0.0938562	0.076894	0.110707	0.073636	0.0864209	0.111109	0.111828	0.12479	0.12627	0.0877063	0.102956	0.0688349	0.10727	0.135917	0.102375	0.0959805	0.161711	0.0910661	0.133217	0.0876568	0.116899	0.149728	0.0313072	0.143317	0.126189	0.0717622	0	0.0700672	0.0818179	0.0920036	0.0756683	0.174252	0.0949818	0.0696837	0.0401986	0.0722379	0.135844	0.0951808	0	0.0819105	0.0706858	0.0650383	0.0846448	0.0926389	0.102066	0.111382	0.13357	0.122411
TTC21A	0.297173	0.278943	0.278078	0.20537	0.220249	0.165053	0.151929	0.339182	0.282544	0.203913	0.322893	0.206907	0.23939	0.472612	0.406064	0.286108	0.309725	0.329093	0.202096	0.302451	0.282732	0.440062	0.132067	0.379121	0.21008	0.262768	0.786306	0.208585	0.263103	0.262151	0.231208	0.350751	0.292357	0.221135	0.262162	0.263888	0.225662	0.265381	0	0.180911	0.245193	0.3223	0.383549	0.121895	0.148076	0.263673	0.298411	0.203335
CSRNP1	0.0315903	0.0459003	0.0538161	0.032368	0.0378612	0.0569964	0.0660108	0.0556413	0.0604039	0.0591971	0.0538623	0.0358987	0.0395776	0.0296919	0.0397751	0.032435	0.106779	0.017354	0.0689081	0.0388836	0.0754175	0.052942	0.0441858	0.0632205	0.0730498	0.0553902	0	0.029226	0.0445584	0.0272146	0.0548177	0.0970319	0.0391149	0.0166255	0.0487723	0.0573547	0.0822216	0.0532651	0	0.0630955	0.0578092	0.0369138	0.033151	0.04106	0.0779676	0.118261	0.0352106	0.0253083
CX3CR1	0.00750866	0.000936326	0.0044907	0.00566866	0.0054052	0.00737072	0.00898073	0.00974036	0.00660402	0	0.00241741	0	0.00952209	0.00351532	0.00347942	0.0035815	0	0	0.00499811	0.0010941	0.00308193	0.00953288	0.00533807	0.0027418	0.00229826	0.00554982	0	0.00458455	0.0104948	0.00173493	0.00402825	0.00685582	0.00619339	0.00559078	0	0.00523927	0.00184562	0.00343466	0	0.00464228	0.00162781	0.00881532	0	0	0	0.00632361	0.00562626	0.0361335
CCR8	0.000429838	0.000459363	0.000226668	0	0.000615451	0.000871569	0	0	0.00146641	0	0	0	0	0	0	0	0	0	0	0.000738611	0	0.000650449	0	0	0	0	0	0.0010059	0	0	0.00107345	0.00254979	0.000193478	0.00210714	0	0	0.000615183	0	0	0	0	0	0	0	0	0	0	0
SLC25A38	0.136971	0.12216	0.126112	0.10336	0.101179	0.125273	0.203489	0.150397	0.133416	0.137335	0.151651	0.0869895	0.114259	0.155596	0.150937	0.130601	0.128238	0.116349	0.152125	0.130259	0.123273	0.185766	0.0378489	0.144268	0.127804	0.100356	0	0.102578	0.139209	0.109725	0.121419	0.19295	0.134041	0.11444	0.0559317	0.117035	0.163355	0.145422	0	0.112077	0.122887	0.130773	0.1268	0.0992687	0.129188	0.128828	0.0929524	0.0805641
RPSA	0.23465	0.219082	0.374566	0.450389	0.273331	0.305036	0.45186	0.487673	0.428642	0.251871	0.278112	0.155956	0.239189	0.585134	0.234656	0.432507	0.665907	0.365335	0.624714	0.255816	0.443906	0.516793	0.114287	0.500562	0.377797	0.18595	0.127345	0.246975	0.516031	0.15902	0.282212	0.666408	0.254599	0.265449	0.129138	0.225739	0.711267	0.349735	0	0.380731	0.294188	0.275638	0.370863	0.222786	0.363225	0.448184	0.158099	0.355378
MOBP	0.143946	0.128971	0.107872	0.138131	0.112709	0.122811	0.125746	0.107074	0.114189	0.0800429	0.115154	0.0919346	0.0710431	0.103842	0.104578	0.0922654	0	0.0734514	0.109632	0.0815802	0.0854642	0.161156	0.0927613	0.130164	0.118946	0.116311	0.490895	0.144238	0.155612	0.10849	0.0878645	0.179761	0.112866	0.141639	0.118257	0.0860979	0.117425	0.122907	0	0.0888284	0.0595981	0.104618	0.134082	0.0725145	0.127014	0.103462	0.0610926	0.345534
MYRIP	2.50345	2.42067	2.4785	2.08946	2.16434	2.25616	2.07725	2.4228	2.20569	2.34086	2.4108	2.44714	2.2201	2.30307	2.5193	2.1688	1.88561	2.22419	2.30224	2.17665	2.31969	2.59781	2.23615	2.3253	2.28468	2.37816	2.15014	2.35325	2.31603	2.37251	2.34384	2.37772	2.57878	2.42992	2.44743	2.31453	2.21163	2.42424	0	2.47093	2.2894	2.5182	2.44094	2.04965	2.40074	2.27503	2.20294	1.79415
EIF1B	0.300752	0.226994	0.450716	0.507626	0.393362	0.593784	0.788877	0.588706	0.499908	0.356571	0.523075	0.257154	0.29699	0.828992	0.276391	0.424706	0.521475	0.351684	0.940297	0.263222	0.616815	0.649959	0.153561	0.609222	0.587861	0.336137	0	0.403729	0.974032	0.226709	0.299557	0.913842	0.386436	0.377815	0.229751	0.280604	0.755123	0.292674	0	0.358062	0.245605	0.257785	0.626574	0.362765	0.695452	0.392942	0.174025	0.557575
ENTPD3	0.279408	0.292923	0.315544	0.255203	0.271268	0.213029	0.119083	0.297751	0.339663	0.255962	0.263227	0.210727	0.179303	0.435989	0.313886	0.301118	0	0.31411	0.254633	0.26991	0.255586	0.381815	0.19058	0.33936	0.263609	0.26872	0.490895	0.183886	0.332368	0.205043	0.259959	0.294963	0.318457	0.23251	0.233348	0.30778	0.254891	0.295762	0	0.250239	0.232665	0.248187	0.322362	0.173501	0.1737	0.205659	0.221486	0.0639295
RPL14	0.410245	0.372002	0.579587	0.705578	0.47088	0.48141	0.96735	0.934587	0.740118	0.389737	0.567242	0.271044	0.414651	0.907601	0.451109	0.785037	0.313633	0.7125	0.934493	0.402796	0.68693	0.651806	0.277136	0.779381	0.521365	0.326135	0.291237	0.454799	0.641419	0.344312	0.51586	0.912428	0.478212	0.529122	0.221174	0.373871	1.05417	0.556871	0	0.594073	0.615707	0.398523	0.669459	0.345946	0.456528	0.635246	0.342779	0.507895
ZNF619	0.0139493	0.0113161	0.0127698	0.0116428	0.00773092	0.00714709	0.0040543	0.0140154	0.01162	0.0168053	0.00933627	0.00672114	0.00360508	0.0150906	0.01075	0.0181805	0	0.0153143	0.0114479	0.00589105	0.0111891	0.0205287	0	0.0230896	0.00736642	0.00582605	0	0.00853339	0.0123511	0.0103889	0.00511325	0.0277108	0.00845991	0.0227787	0.00633727	0.0114283	0.00902617	0.00596808	0	0.0116919	0.00705864	0.00510101	0.0141131	0	0.0121	0.0060733	0.00599433	0.0976087
ZNF620	0.0326871	0.0296131	0.0423042	0.0263669	0.0241036	0.0206564	0.0447039	0.0440524	0.035765	0.0241452	0.0334523	0.0306284	0.0217719	0.0629289	0.0404684	0.0322337	0.1564	0.0391954	0.0404551	0.0406706	0.038822	0.0652007	0.0126941	0.032979	0.0372443	0.0313489	0	0.0122782	0.0419919	0.0226466	0.0143313	0.0373704	0.0329082	0.0542462	0.0170019	0.051988	0.0555662	0.0325468	0	0.0438266	0.0272002	0.025784	0.0338383	0.0142166	0.0259469	0.0457317	0.0279239	0.067031
ZNF621	0.195733	0.135406	0.124641	0.0723949	0.0739453	0.0913217	0.0881072	0.0840869	0.104509	0.0953827	0.131693	0.114779	0.0871533	0.181817	0.132629	0.101106	0	0.12799	0.110095	0.110649	0.132175	0.202387	0.0945316	0.131545	0.0915989	0.0888036	0.490895	0.0696633	0.124543	0.103303	0.117841	0.211596	0.109565	0.0645227	0.109745	0.12004	0.110104	0.0829914	0	0.127222	0.0849569	0.117978	0.120654	0.0454717	0.077378	0.140126	0.0649326	0.137937
CTNNB1	0.67145	0.716587	0.798999	0.878634	0.937531	0.863238	0.818443	0.876323	0.745511	0.72088	0.798535	0.629245	0.588958	0.673509	0.654213	0.707922	0.685692	0.77647	0.945753	0.839758	0.864451	0.892733	0.461381	0.848932	0.905433	0.7127	0.681279	0.744324	1.0134	0.71849	0.58389	0.785102	0.69651	0.740818	0.560676	0.734655	0.750238	0.678781	0	0.72559	0.620362	0.741116	0.825383	0.78224	0.861212	0.748613	0.622616	0.640413
ULK4	1.15571	1.12226	1.0474	1.02198	1.06249	0.89145	0.860322	1.05947	1.07684	1.06268	0.992873	1.00329	0.968978	1.09274	1.14969	1.07922	0.76469	1.1667	0.998225	1.10928	1.11209	1.30737	0.827148	1.1591	0.885574	0.97269	0.611128	0.804946	1.14589	1.05646	0.889216	1.0646	1.18653	1.14627	1.00628	1.10099	1.05491	1.03612	0	1.10538	1.03436	1.13361	1.28371	0.809315	0.848028	0.962383	1.03624	1.1315
TRAK1	0.711821	0.875653	0.899246	0.808155	0.908321	0.755597	0.717325	0.944923	0.994876	0.923887	0.839567	0.728538	0.771256	0.86024	1.03437	0.910615	0.604155	0.957839	0.827148	0.867942	0.922848	1.08462	0.563181	1.05415	0.785048	0.71912	0.683101	0.679972	0.727583	0.786622	0.727427	0.983161	0.945034	1.00883	0.713081	0.974844	0.913915	0.858858	0	0.862999	0.966883	0.711905	0.852305	0.633882	0.836306	0.981879	1.11966	0.787877
CCK	0.470451	0.441101	0.487133	0.793683	0.642453	0.687336	1.23039	1.01464	0.827717	0.533205	0.701416	0.46208	0.697307	0.794584	0.443857	0.80126	0.151918	0.640992	1.00394	0.485208	0.958087	0.470184	0.407061	0.836928	0.64885	0.501286	0.444261	0.631542	0.963756	0.474525	0.914827	0.911938	0.718413	0.483333	0.334066	0.462099	0.878847	0.697305	0	0.676993	0.498658	0.602724	0.515435	0.694389	1.11617	0.469598	0.334306	0.515803
LYZL4	0.00306309	0.0113548	0.00826948	0.00829959	0.00808876	0.00733112	0.00352348	0.0107465	0.0114478	0.00116155	0.00905838	0.0117267	0.0104722	0.0152072	0.0137245	0.013564	0	0.0105448	0.00263256	0.00945217	0.0108473	0.0257351	0	0.00891089	0.0102696	0.0140459	0	0.00166817	0.0077652	0.0117566	0.0115496	0.00679957	0.0134246	0.015519	0.00685845	0.0135153	0.0129742	0.00711622	0	0.0105683	0.0107875	0.0175388	0.0109269	0.00564499	0.00658232	0.00445063	0.0288618	0.023355
VIPR1	0.307226	0.453176	0.415919	0.418721	0.466269	0.350526	0.466666	0.472865	0.581136	0.361371	0.498477	0.360403	0.504704	0.444225	0.58205	0.531214	0.597885	0.480004	0.426238	0.465436	0.516195	0.636512	0.474302	0.660835	0.316842	0.350305	0	0.340303	0.375435	0.373354	0.473186	0.600953	0.482741	0.420586	0.334877	0.560356	0.457225	0.44946	0	0.446972	0.583554	0.371758	0.373576	0.307022	0.433816	0.854454	0.649364	0.538651
SEC22C	0.241793	0.27606	0.338964	0.249344	0.245338	0.203292	0.268356	0.308057	0.347306	0.248578	0.312963	0.285788	0.24803	0.45427	0.29089	0.338012	0.249454	0.296487	0.334848	0.261304	0.323943	0.422243	0.223863	0.369525	0.280418	0.242566	0.490895	0.2062	0.291542	0.248853	0.233372	0.425295	0.293016	0.338656	0.25151	0.279736	0.355909	0.243794	0	0.291742	0.268464	0.247412	0.377704	0.182072	0.243569	0.344951	0.230624	0.22914
SS18L2	0.136234	0.13708	0.243289	0.211525	0.144913	0.165177	0.419367	0.261275	0.288205	0.204048	0.204031	0.130025	0.159201	0.328018	0.23527	0.288664	0.161711	0.21932	0.266044	0.133526	0.185397	0.273321	0.144693	0.370443	0.176695	0.140519	0	0.157244	0.194261	0.166627	0.199565	0.271675	0.204485	0.274679	0.137482	0.166566	0.377844	0.303911	0	0.203846	0.170807	0.166584	0.257319	0.167791	0.171421	0.261719	0.177026	0.321308
NKTR	1.73986	1.58681	1.28925	1.18297	1.2677	1.21406	0.957216	1.37873	1.23443	1.34713	1.45213	1.48983	1.69352	1.44507	1.50849	1.24778	0.984326	1.35596	1.25811	1.27316	1.2936	1.53597	1.09966	1.29904	1.30224	1.52204	2.18914	1.1416	1.27667	1.19189	1.36964	1.45646	1.32403	1.17901	1.53857	1.40753	1.25358	1.30407	0	1.37594	1.3648	1.34142	1.41493	1.0395	1.13396	1.29081	1.05037	0.912685
ZBTB47	0.00786219	0.0147617	0.0409202	0.0236392	0.0230802	0.00576617	0.0152284	0.0440349	0.0480769	0.0306528	0.0177675	0.015348	0.0183094	0.0388118	0.0321328	0.0435205	0	0.0365309	0.032507	0.0233797	0.0252092	0.0855963	0.0171003	0.0872712	0.02585	0.0106864	0	0.0117552	0.0263319	0.0215884	0.0178222	0.0451608	0.0321084	0.0340695	0.0147761	0.0363312	0.0264748	0.0205297	0	0.0320056	0.0364798	0.0211	0.0284514	0.0208273	0.0127701	0.0799016	0.0529664	0.0297202
KLHL40	0	0	0	0	0	0	0	0	0	0	0.000523376	0	0.00124447	0	0	0	0	0	0	0	0	0	0	0	0	0	0	0	0	0	0	0	0	0	0	0	0	0	0	0	0	0	0.00157281	0	0	0	0	0.0112783
CCDC13	0.0280901	0.0521601	0.058368	0.0459799	0.0476558	0.0352219	0.131052	0.0633448	0.0694541	0.0491523	0.0257522	0.0266377	0.0339504	0.0348132	0.0457744	0.0532896	0	0.0394526	0.0359177	0.0527826	0.0636456	0.102781	0.0127755	0.0511538	0.0290636	0.0219251	0	0.0621686	0.0611468	0.0551763	0.0601953	0.144378	0.0665696	0.0499302	0.0531211	0.0516845	0.0821912	0.0362796	0	0.0667106	0.0679168	0.0434538	0.0650997	0.0366312	0.0681697	0.074344	0.0569484	0.432098
ACKR2	0.00382961	0.0100071	0.0100913	0.00316667	0.00466842	0.00849438	0.00720044	0.0124848	0.00857934	0.00687143	0.00505993	0.00461862	0.0080099	0.014235	0.00798314	0.0100412	0	0.00922667	0.00313405	0.00866439	0.00651342	0.0166089	0.00470057	0.0121214	0.00258091	0.00140977	0	0.0140097	0.00767792	0.00642227	0.0107602	0.00554841	0.011861	0.00405179	0.0179925	0.00803279	0.0156417	0.0124608	0	0.0129295	0.0068646	0.014441	0.0179235	0.0106091	0.00420156	0.00491232	0.011913	0.00494829
AC092042.3	0.18179	0.1482	0.102576	0.0666396	0.110384	0.0900171	0.0733512	0.0915527	0.094203	0.146637	0.0780786	0.117891	0.0872448	0.0800029	0.100005	0.0467964	0	0.112711	0.0857185	0.183748	0.125848	0.152361	0.0433847	0.119667	0.0649675	0.107231	0.127345	0.086042	0.0892311	0.120779	0.0598633	0.168469	0.101566	0.121592	0.0711985	0.126997	0.0937751	0.0923901	0	0.080908	0.0809964	0.0759297	0.11179	0.0465581	0.0922717	0.106199	0.083827	0.124407
CYP8B1	0.000633615	0.00383402	0.00204173	0.00609932	0.00425878	0.00103727	0.00577768	0.00214442	0.00209244	0	0.00067637	0	0	0.00406814	0.00074646	0.0048386	0	0.00626477	0.00358316	0.00400702	0.00488115	0.0022305	0	0.0102245	0.00202588	0.00414629	0	0.00250073	0.00343953	0.000786001	0	0.00227451	0.00408838	0.00237408	0	0.0016063	0.00328079	0.000571514	0	0	0.00168891	0.00226534	0.00660393	0	0	0.00259072	0	0
POMGNT2	0.154168	0.149843	0.233968	0.136719	0.142665	0.141177	0.151821	0.262048	0.226357	0.159087	0.197298	0.187232	0.124011	0.261658	0.211427	0.174998	0.318111	0.179866	0.250052	0.162421	0.214338	0.261098	0.102223	0.243993	0.203964	0.135399	0.127345	0.143913	0.216782	0.168018	0.153272	0.293073	0.188863	0.192752	0.132127	0.217651	0.273371	0.198481	0	0.207467	0.176962	0.147109	0.196716	0.0806434	0.167836	0.218455	0.164419	0.0951821
SNRK	0.401366	0.40392	0.474908	0.456488	0.42045	0.437993	0.422977	0.466992	0.470557	0.473756	0.48257	0.400246	0.315382	0.52725	0.388973	0.493066	0.420985	0.462518	0.531661	0.391265	0.467031	0.564059	0.326479	0.554276	0.423625	0.346215	0	0.390809	0.437879	0.378867	0.345287	0.537731	0.39141	0.490829	0.315326	0.46018	0.531132	0.406355	0	0.438727	0.364539	0.325971	0.473017	0.32203	0.412552	0.430208	0.360397	0.386694
ANO10	0.949556	0.978847	1.02643	0.886531	0.966182	0.849011	0.808586	0.908627	1.06459	0.945994	0.939611	0.891482	0.843675	1.10705	1.1005	1.04493	0.739351	1.08136	0.930703	0.989371	0.955705	1.08604	0.752706	1.12379	0.954606	0.858577	0.74226	0.75999	0.837021	0.959224	0.918852	0.980508	1.01601	1.01074	0.941588	0.96747	1.03751	1.02611	0	1.1854	1.06341	0.903997	1.02047	0.762976	0.848339	0.907834	1.12713	1.27174
ABHD5	0.318481	0.328111	0.361566	0.256792	0.312619	0.292662	0.26395	0.336917	0.369306	0.312239	0.314738	0.235319	0.223839	0.386109	0.331386	0.350565	0.431868	0.323068	0.32108	0.278465	0.316042	0.407105	0.167703	0.410431	0.275812	0.300883	0.127345	0.215091	0.255981	0.246579	0.30061	0.435617	0.272686	0.295206	0.273481	0.315906	0.379541	0.33126	0	0.330057	0.280114	0.298509	0.365916	0.217567	0.224322	0.280362	0.264533	0.270883
TOPAZ1	0.016947	0.0157263	0.0204807	0.019797	0.0173337	0.0161085	0.00208768	0.00985045	0.0113914	0	0.00993499	0.00921812	0.0025705	0.040543	0.0122214	0.0101476	0	0.0213855	0.00717418	0.0138149	0.0258858	0.0248228	0.00878053	0.0156041	0.0115512	0.0080946	0	0.00642868	0.0226135	0.0130087	0.00601155	0.074323	0.00581272	0.0102039	0.0187122	0.0175362	0.00924114	0.00518495	0	0.00546316	0.0209137	0.010587	0.0248522	0.00184384	0.00431554	0.0116241	0.00837754	0.0161505
TCAIM	0.5779	0.791418	0.713655	0.606028	0.638273	0.581741	0.598892	0.711829	0.716157	0.723944	0.6904	0.54691	0.659876	0.693483	0.704247	0.654194	0	0.648919	0.636818	0.621439	0.661699	0.719752	0.353479	0.753181	0.627347	0.552246	0.219264	0.530696	0.486668	0.565554	0.541726	0.594495	0.806117	0.864634	0.608952	0.770445	0.693242	0.761396	0	0.638732	0.671811	0.500772	0.509361	0.533036	0.604837	0.617269	0.734692	0.268838
ZNF445	0.340865	0.392588	0.427376	0.339175	0.342265	0.283458	0.462479	0.417156	0.466957	0.37548	0.396791	0.340834	0.358516	0.466239	0.427735	0.369292	0.392823	0.353912	0.353173	0.373402	0.406962	0.608913	0.2601	0.524228	0.307056	0.303768	0.567042	0.301857	0.386065	0.277994	0.382874	0.650699	0.408589	0.452714	0.357084	0.474837	0.512624	0.381045	0	0.468253	0.379625	0.360301	0.433526	0.306774	0.419228	0.532129	0.460135	0.57732
ZNF852	0.0482506	0.0762144	0.0881906	0.0783781	0.0642723	0.0653389	0.0972292	0.0884089	0.104691	0.0810201	0.0726066	0.047643	0.0368722	0.0957478	0.0667773	0.0889293	0	0.0777545	0.0986653	0.0580535	0.0701812	0.100384	0.0441931	0.114244	0.0579462	0.0503411	0	0.0727147	0.0987217	0.10387	0.0444151	0.0775436	0.0646833	0.118829	0.0584049	0.104606	0.0973932	0.0866113	0	0.0872818	0.0660138	0.0520207	0.100608	0.0615604	0.0985277	0.0816512	0.0957842	0.205418
ZKSCAN7	0.0639053	0.0762345	0.0856468	0.0760656	0.0867569	0.0560951	0.0391415	0.0766742	0.115266	0.0603428	0.0683279	0.0750335	0.0581979	0.139706	0.101147	0.0855663	0.0975362	0.0926073	0.0754735	0.0649241	0.0815761	0.115365	0.0408006	0.112159	0.0475017	0.0903092	0.127345	0.0365494	0.068938	0.0690097	0.0511886	0.0947412	0.0865667	0.0847567	0.0571875	0.0931061	0.0656352	0.0895353	0	0.0664527	0.071791	0.0379213	0.0706222	0.0484797	0.0726661	0.0988573	0.0821901	0.0310822
ZNF197	0.482883	0.378936	0.37419	0.302844	0.276686	0.281751	0.287161	0.374647	0.400275	0.347898	0.375362	0.334572	0.346913	0.441768	0.41549	0.40998	0.106779	0.444066	0.356237	0.364788	0.353694	0.55295	0.251422	0.484673	0.271059	0.361393	0.74226	0.254873	0.289109	0.280673	0.298772	0.487063	0.362103	0.348998	0.297914	0.381025	0.357528	0.357537	0	0.334454	0.3911	0.269738	0.495476	0.218604	0.276167	0.432229	0.332097	0.379016
ZNF35	0.087553	0.0895649	0.102074	0.0772899	0.0797513	0.0658633	0.126624	0.0928171	0.12524	0.0684675	0.0946944	0.0791509	0.0645996	0.15978	0.0949848	0.132788	0.128238	0.101848	0.10251	0.0920041	0.113158	0.153098	0.0249675	0.154491	0.0713567	0.0736671	0	0.0702024	0.0638984	0.0689434	0.056439	0.150473	0.0779327	0.0700258	0.0554715	0.0884131	0.130459	0.0978484	0	0.0995867	0.0977427	0.0657035	0.104498	0.0702143	0.0700287	0.0950729	0.0827534	0.288971
ZNF502	0.0516951	0.0345899	0.0431795	0.0587412	0.0304044	0.035419	0.0587469	0.0790256	0.0812472	0.0591992	0.0504023	0.0437894	0.0405317	0.0652913	0.0408597	0.0585097	0	0.063432	0.0611	0.0486638	0.0501399	0.101857	0.0217199	0.111747	0.0372255	0.0439473	0.219264	0.0192326	0.0273658	0.0309901	0.061215	0.0654604	0.0567838	0.0479296	0.031566	0.0654597	0.0641473	0.049465	0	0.0576876	0.0357016	0.0601183	0.0295855	0.0581152	0.0668173	0.0681589	0.0594603	0.166639
ZNF501	0.0218071	0.0180392	0.0231481	0.0279838	0.00852273	0.0141797	0.0236951	0.0229272	0.0285425	0.00926406	0.0266261	0.0187878	0.0179911	0.024323	0.015652	0.0187829	0	0.0223669	0.021907	0.0262071	0.0289612	0.0467409	0.0138814	0.0518231	0.0262014	0.0264127	0.127345	0.0258166	0.0143223	0.00764135	0.0119139	0.0252741	0.0182629	0.0307196	0.0237797	0.0138584	0.0164621	0.0164128	0	0.00644921	0.0214093	0.0206524	0.0129249	0.0162377	0.0325568	0.0161618	0.0196064	0.0248832
KIAA1143	0.110816	0.0892426	0.131149	0.105975	0.0623436	0.122792	0.0959914	0.135862	0.113367	0.122087	0.170178	0.0865618	0.0907804	0.133877	0.0889742	0.0970985	0.128238	0.0771932	0.158708	0.0818986	0.134478	0.173056	0.0187978	0.149009	0.172287	0.113709	0	0.0776803	0.104476	0.0604775	0.0833809	0.173547	0.0950971	0.0868339	0.0582778	0.0948504	0.119783	0.0935316	0	0.110873	0.0681465	0.0842228	0.0871702	0.0564457	0.127173	0.118859	0.0317177	0.0998915
KIF15	0.0911401	0.0732694	0.0597395	0.0740161	0.0462708	0.045868	0.0950574	0.0792268	0.0769926	0.0820319	0.0676732	0.0554116	0.0448486	0.0736959	0.0611618	0.0709632	0	0.0850962	0.0468332	0.0749078	0.0724835	0.130632	0.0493346	0.0811176	0.0612266	0.0872478	0.127345	0.0341189	0.0935349	0.052872	0.0459015	0.0988034	0.0754819	0.111644	0.0576221	0.0665829	0.0760657	0.0584438	0	0.0564343	0.0629046	0.0716218	0.0846971	0.0694477	0.0632736	0.0913131	0.0700622	0.0911774
TGM4	0.00297794	0.00453603	0.00647988	0.0103083	0.0042948	0.000996659	0.00489792	0.00251844	0.00363565	0	0.00140379	0	0.00217185	0.00628532	0.00252917	0.00661822	0	0.00448672	0	0.000685499	0.00132487	0.0026389	0	0.00484971	0.0024034	0	0	0	0.0181888	0.00404811	0	0.00989953	0.00297922	0.00480656	0	0.00322569	0.00213308	0.00260082	0	0.00416719	0.00405036	0.00466343	0.0061115	0.00157712	0.0023964	0.00836458	0	0.0126465
ZDHHC3	0.156816	0.206938	0.235216	0.193598	0.194581	0.179219	0.286709	0.269295	0.332049	0.20316	0.232936	0.17319	0.183893	0.312903	0.276879	0.27458	0	0.239532	0.255962	0.236739	0.252278	0.357832	0.124793	0.347345	0.187265	0.144499	0.490895	0.135668	0.167871	0.180546	0.212896	0.314988	0.224845	0.293671	0.166028	0.26163	0.304087	0.260005	0	0.277473	0.257606	0.184988	0.24579	0.135838	0.241058	0.267299	0.258726	0.373817
EXOSC7	0.143576	0.208027	0.26106	0.153839	0.16802	0.134001	0.189048	0.239905	0.290756	0.206303	0.196689	0.184746	0.188506	0.340561	0.265092	0.275635	0.157806	0.217237	0.178434	0.212952	0.204028	0.320215	0.137286	0.28547	0.159357	0.184367	0.219264	0.151353	0.164881	0.187242	0.189305	0.296858	0.268037	0.289864	0.181938	0.237978	0.228351	0.254276	0	0.241996	0.264631	0.211588	0.249207	0.191098	0.166004	0.267864	0.334187	0.189298
CDCP1	0.0165055	0.0223893	0.0539211	0.0236033	0.0219426	0.019326	0.024313	0.031553	0.0502506	0.0113146	0.00737999	0.00609234	0.0172995	0.0212816	0.0206366	0.0698943	0	0.0334712	0.0293704	0.0186899	0.0238764	0.024052	0.00971888	0.0760664	0.0221667	0.0155685	0.127345	0.0164899	0.0175715	0.023678	0.0337451	0.066974	0.0181426	0.0102736	0.0134104	0.0277458	0.0141071	0.0258259	0	0.0232095	0.0217056	0.0121245	0.0498826	0.0119008	0.0126224	0.0440585	0.0247859	0.0328953
TMEM158	0.0570923	0.0880659	0.151275	0.0899117	0.0979671	0.108772	0.227424	0.161744	0.183589	0.100306	0.136349	0.0681567	0.12215	0.119066	0.0594856	0.133718	0	0.0914779	0.172681	0.0761827	0.0945695	0.0678417	0.0328482	0.151919	0.218801	0.104201	0	0.0561631	0.068798	0.0624219	0.11475	0.145297	0.0884518	0.0923163	0.0395634	0.0820549	0.168688	0.092761	0	0.101195	0.0834436	0.110559	0.0922143	0.0939425	0.0919008	0.219109	0.0372165	0.0895222
LARS2	0.476458	0.557386	0.567713	0.483944	0.518814	0.426354	0.431158	0.584221	0.630903	0.608856	0.49895	0.515143	0.444656	0.622897	0.597944	0.598181	0	0.573758	0.540431	0.563379	0.537592	0.619023	0.516059	0.649171	0.490227	0.512539	0	0.420506	0.592707	0.436438	0.524072	0.656148	0.655591	0.574175	0.555895	0.612202	0.5486	0.560169	0	0.503281	0.606394	0.618533	0.567173	0.399125	0.427261	0.621069	0.590053	0.420149
LIMD1	0.0335934	0.0495133	0.054379	0.0419957	0.0435245	0.0199787	0.0654574	0.0402854	0.0442936	0.0378724	0.0271985	0.0298412	0.0212866	0.0631048	0.0288871	0.0403776	0	0.0442689	0.0253496	0.025653	0.0350468	0.0427604	0.01157	0.0537819	0.0284173	0.0419763	0	0.0305535	0.0681798	0.0424399	0.0499624	0.0909433	0.0396163	0.0386502	0.0514621	0.0343957	0.0436145	0.0563744	0	0.0358683	0.0469608	0.0560418	0.0653255	0.016033	0.0270691	0.0659211	0.0255874	0.437969
SACM1L	0.446515	0.426576	0.524071	0.425196	0.434384	0.513845	0.538595	0.505606	0.474347	0.473216	0.534102	0.361777	0.389541	0.561805	0.423799	0.488884	0.319518	0.457301	0.49951	0.395254	0.481839	0.57516	0.285751	0.477815	0.547612	0.394224	0.127345	0.385695	0.491383	0.396026	0.364292	0.572737	0.452812	0.478366	0.342613	0.434084	0.550507	0.450234	0	0.445364	0.39108	0.414608	0.467482	0.431259	0.496625	0.459962	0.349963	0.395306
SLC6A20	0.00659662	0.000572634	0.00447978	0.00953658	0.00398708	0.0050269	0.00759307	0	0.00955538	0.00239095	0.00382938	0.00590392	0.00374132	0.00135329	0.0066769	0.0092239	0	0.00892242	0.00683294	0.00829406	0.00034975	0.0065801	0.0117867	0.00870261	0.00589929	0.00426535	0	0.00445828	0.00892335	0.00372479	0.00651044	0.0165505	0.00452893	0.00346182	0.00885178	0.00522414	0.00741417	0.00672238	0	0.0177304	0.000689972	0.00713892	0.00814301	0.00220976	0.00156778	0.004806	0.00936998	0.0861543
LZTFL1	0.17633	0.153898	0.207893	0.20765	0.217078	0.263947	0.499117	0.256369	0.222437	0.244677	0.300643	0.190955	0.202317	0.166738	0.147815	0.169917	0.467426	0.164599	0.255918	0.169949	0.180656	0.249922	0.136104	0.245971	0.269962	0.188013	0.127345	0.216846	0.204134	0.199588	0.265983	0.245415	0.216281	0.315747	0.154984	0.18296	0.432916	0.304334	0	0.257837	0.130257	0.20059	0.17488	0.267404	0.304167	0.175528	0.16463	0.331317
CCR9	0.00308957	0.00201896	0.00127442	0.00503206	0.00135129	0.00391987	0	0.00214185	0.00331547	0.000767833	0.00063963	0.0014405	0.00124047	0	0.0010164	0.00384842	0	0.00275617	0.00306126	0.00106272	0.000274341	0.00232432	0	0.00441183	0.00133517	0	0	0.00335782	0.00511066	0.000778007	0	0.00452703	0.00165046	0.0014114	0	0.00214165	0.00287954	0.00219154	0	0.00151333	0.00341706	0	0.00403464	0	0	0.00169481	0	0.0090712
FYCO1	0.0177869	0.019954	0.0191209	0.0138519	0.00721741	0.014447	0.0317991	0.0254917	0.0219388	0.0344621	0.0120654	0.00936397	0.00501161	0.0107592	0.0105174	0.0157763	0	0.0143475	0.0142134	0.011204	0.0124836	0.0254264	0	0.00954767	0.0145258	0.0252383	0	0.0290548	0.0268811	0.0411164	0.0453993	0.0271509	0.0275957	0.0240292	0.0270988	0.00750729	0.0331381	0.0444607	0	0.0307957	0.0151364	0.0262207	0.0465406	0.036242	0.0257156	0.0720551	0.0108356	0.0186441
XCR1	0	0	0.000150081	0.000627695	0.00116473	0	0	0	0.00163818	0.00195776	0	0	0	0	0	0.000612098	0	0	0	0	0	0.000794136	0	0	0.000424078	0	0	0	0	0	0	0.00105305	0	0	0	0	0	0	0	0	0	0.00108238	0	0	0	0	0.00317825	0
CCR3	0.00615396	0.0129829	0.0187685	0.00802829	0.00484172	0.00382206	0	0.00767111	0.00955914	0.00195905	0.00327058	0.00455633	0.00760938	0.00570449	0.0119424	0.0154726	0.106779	0.00957482	0.00552676	0.00739856	0.0131538	0.0180142	0.00451865	0.0135211	0.00409248	0.00166915	0	0.00322173	0.0155412	0.0113839	0.00452275	0.0111421	0.00760067	0.00711341	0.00259343	0.0151488	0.00699818	0.00931754	0	0.00266811	0.0082503	0.0119268	0.0147179	0.00205747	0.0110836	0.0131044	0.00698421	0.0129543
CCR1	0	0	0.000242927	0.00194885	0.000801783	0.000781008	0	0.00167715	0.000585843	0	0.000679222	0	0	0	0.00102272	0	0	0	0	0.00126312	0	0	0	0	0	0	0	0	0.000723082	0.000865997	0	0.00182452	0.00347268	0	0	0.000458583	0	0	0	0	0.00132087	0	0	0.00231796	0	0.000809333	0	0
CCR5	0	0	0.000424291	0	0	0	0	0	0	0	0	0.000600981	0	0	0	0	0	0	0	0	0	0.000263373	0	0	0	0	0	0	0	0	0	0	0	0	0	0	0.000812957	0.000577957	0	0	0	0	0	0	0	0	0	0
CCRL2	0	0	0	0	0	0	0	0	0	0	0	0	0	0	0.000409275	0	0	0	0	0	0	0	0	0	0	0	0	0	0	0.000786001	0	0	0	0	0	0	0.000212459	0	0	0	0	0	0	0	0	0	0	0
LTF	0.000237711	0.0036685	0.00264255	0.00766965	0.000652192	0.00247703	0	0.00123892	0.00215002	0.00112169	0.000541019	0	0.00319161	0.00586979	0.00182038	0.00499513	0	0.0014788	0.000713916	0.00180623	0.000645959	0.00186859	0	0.00411805	0.00374711	0	0	0	0.00339411	0.00671596	0	0.00140768	0.0013759	0	0	0.00178232	0.00147274	0.00124318	0	0.0015588	0.00216782	0.0023831	0.00194583	0.000824263	0	0.00172413	0.0109964	0
LRRC2	0.16188	0.217369	0.205915	0.124774	0.143544	0.0919071	0.143585	0.184855	0.238973	0.114148	0.22631	0.179155	0.120976	0.241663	0.116923	0.179471	0.519539	0.26774	0.164186	0.133781	0.139815	0.23851	0.0636036	0.2483	0.111184	0.117553	0	0.10548	0.0907829	0.17617	0.112543	0.191237	0.159686	0.178175	0.140326	0.148734	0.233252	0.244021	0	0.193475	0.160264	0.216598	0.367412	0.139421	0.0946605	0.214436	0.109862	0.0690743
TDGF1	0	0.000902107	0.00097423	0.00304219	0.00358669	0.00174507	0	0.00223763	0.000295837	0.00120371	0	0.00185937	0	0.00148046	0.000353274	0.00176224	0	0	0.00063231	0.000937112	0.00178243	0.00111914	0	0	0.0019676	0	0	0	0.00275384	0	0	0	0.000191916	0	0	0	0.00232085	0.00105255	0	0	0.000565741	0	0	0	0	0.00190895	0	0
FAM240A	0.00114065	0.000644056	0.00110985	0.00199855	0.000777945	0.00109591	0	0	0.000868255	0	0	0	0	0	0.00136425	0	0	0.000938636	0.000391322	0.00139603	0	0.00022572	0	0	0.000332231	0	0	0	0.00143418	0	0	0	0.000156282	0	0	0	0	0	0	0	0.00217804	0	0	0.00155685	0	0.00107438	0	0
ALS2CL	0.0852856	0.148746	0.133966	0.0620986	0.0461407	0.0759048	0.127071	0.172675	0.197687	0.0870371	0.0833043	0.113076	0.098922	0.134576	0.169702	0.0635021	0.161711	0.126492	0.102813	0.0845497	0.121433	0.179108	0.0635442	0.178625	0.0926244	0.0851859	0	0.122427	0.0869762	0.148444	0.147792	0.179666	0.189215	0.0800759	0.0877279	0.0991727	0.115515	0.148566	0	0.191267	0.0895124	0.105994	0.167138	0.118133	0.0910076	0.0573869	0.0277274	0.175272
TMIE	0.023362	0.0205643	0.0455669	0.040584	0.034883	0.0284669	0.0306464	0.0385143	0.0718237	0.0305273	0.0571269	0.0303177	0.0453315	0.0497442	0.0267167	0.0361523	0	0.0392713	0.0491457	0.0366499	0.0412771	0.0561953	0.028759	0.0610898	0.0459239	0.0336516	0	0.0166642	0.0411241	0.0272752	0.023226	0.0438482	0.0313183	0.029829	0.0174275	0.0276272	0.0271173	0.0384716	0	0.0119704	0.0231554	0.0177106	0.0223936	0.0340421	0.0242637	0.0484797	0.024582	0.0884247
PRSS50	0.00591594	0.00186116	0.00483889	0.00425283	0.0033398	0.00180221	0	0.00547535	0.00127143	0.00159997	0.00339395	0.00271368	0.00256485	0.00533675	0.00709232	0.00108093	0	0.00052588	0.00247968	0.00257709	0.00327723	0.00419833	0.00390832	0.00969606	0.00165507	0.00796381	0	0.00190323	0.00637981	0.0038155	0	0.000801943	0.00165536	0.00606164	0.00714893	0.00253928	0.00440396	0.00799815	0	0.00634917	0.00295144	0.00345951	0.00604474	0	0.00279963	0.00548876	0.00537679	0.0299897
MYL3	0.00106864	0	0.00147012	0	0	0	0	0.00192909	0.000921259	0	0.000518838	0	0	0.00280811	0.00130609	0	0	0.000823	0	0	0	0.00163837	0	0	0	0	0	0	0.00153977	0	0.00170404	0.00162333	0.00076073	0	0.00215443	0.00102689	0.000613177	0	0	0	0	0	0	0	0	0.000928613	0	0.0189642
PTH1R	0.242827	0.0392138	0.0377401	0.0239838	0.0145731	0.0253189	0.0399626	0.0611728	0.0447018	0.0415914	0.0281106	0.0232341	0.0379062	0.0459925	0.0468497	0.0406898	0	0.0540598	0.0314694	0.0403722	0.0479357	0.0449771	0.0200833	0.0430634	0.0395871	0.052331	0.127345	0.0500729	0.0320864	0.0339089	0.0354099	0.0292177	0.0546189	0.0564978	0.0373671	0.0326935	0.0565376	0.0529058	0	0.020961	0.0379338	0.0314943	0.0509192	0.0837132	0.0324741	0.0341735	0.0225257	0.142796
CCDC12	0.189474	0.227484	0.324246	0.258473	0.214145	0.158585	0.306809	0.341071	0.401396	0.220052	0.270809	0.178149	0.219131	0.553082	0.337405	0.416657	0	0.351017	0.331197	0.252223	0.280637	0.417159	0.138912	0.397824	0.200053	0.177338	0	0.1556	0.273515	0.177179	0.188933	0.408769	0.29316	0.269462	0.165411	0.271149	0.331815	0.245092	0	0.28871	0.271843	0.205745	0.309613	0.157657	0.228731	0.351097	0.397627	0.294086
NBEAL2	0.0671164	0.0710966	0.077291	0.0444479	0.0614499	0.0662138	0.083441	0.0853267	0.0892171	0.0657582	0.0471841	0.0479739	0.0493588	0.0461729	0.0897384	0.04971	0	0.0550413	0.0556361	0.0499257	0.0706907	0.0558452	0.0351849	0.0873541	0.060835	0.0406254	0	0.0529465	0.0582014	0.127879	0.116375	0.1079	0.102809	0.0765204	0.0396121	0.0614779	0.098911	0.086181	0	0.0711979	0.0699465	0.0542228	0.0994169	0.0448773	0.0671732	0.0831687	0.0618347	0.0495637
SETD2	1.36672	1.40464	1.36088	1.17603	1.23154	1.22168	1.2203	1.34039	1.35007	1.34217	1.26007	1.30645	1.25037	1.38358	1.42002	1.38635	0.628198	1.34351	1.32056	1.31327	1.30801	1.44956	1.11683	1.37862	1.27346	1.34512	1.1166	1.099	1.17922	1.15349	1.2479	1.41389	1.29884	1.32258	1.29714	1.38701	1.33631	1.26491	0	1.28703	1.34546	1.13963	1.34689	1.11803	1.19667	1.30919	1.283	1.2728
KIF9	0.168919	0.205846	0.274973	0.246589	0.24223	0.161712	0.137351	0.276278	0.355523	0.17117	0.140386	0.204986	0.199359	0.392865	0.287346	0.351638	0	0.325438	0.234019	0.234354	0.277478	0.301852	0.142361	0.388427	0.153764	0.17536	0.219264	0.0988673	0.2233	0.202236	0.141569	0.336885	0.220434	0.258215	0.120209	0.262447	0.213597	0.177959	0	0.190897	0.270932	0.137655	0.282332	0.0802604	0.117093	0.250523	0.310563	0.321399
KLHL18	0.359823	0.441627	0.461297	0.343997	0.420036	0.334432	0.469161	0.492817	0.489199	0.430061	0.416492	0.353259	0.432719	0.531306	0.538323	0.425817	0.161711	0.464535	0.383861	0.393612	0.450726	0.55727	0.306348	0.520567	0.334961	0.311224	0.61824	0.252098	0.331011	0.329422	0.386627	0.517033	0.487322	0.513028	0.295744	0.483974	0.525203	0.449752	0	0.487477	0.486521	0.399966	0.385869	0.325377	0.42333	0.441454	0.543141	0.686655
PTPN23	0.179154	0.190572	0.204593	0.138631	0.173832	0.184453	0.237336	0.214881	0.232226	0.18081	0.189638	0.162179	0.21136	0.255551	0.209394	0.185712	0	0.163993	0.210669	0.196274	0.216313	0.221099	0.124496	0.186666	0.239649	0.169526	0.219264	0.162956	0.193184	0.18205	0.24347	0.262692	0.204398	0.185907	0.118977	0.192508	0.246923	0.207266	0	0.272625	0.197051	0.178213	0.210085	0.143768	0.19565	0.219648	0.208776	0.130787
SCAP	0.454417	0.564686	0.546828	0.445352	0.490101	0.423575	0.637312	0.590623	0.657985	0.482139	0.481793	0.481878	0.451747	0.761667	0.709102	0.623518	0.0975362	0.590883	0.537664	0.553716	0.607437	0.64263	0.37444	0.605383	0.462391	0.443159	0.786306	0.383138	0.355202	0.465778	0.470926	0.629476	0.550439	0.586193	0.341289	0.588898	0.585131	0.551981	0	0.541189	0.620112	0.37876	0.559963	0.427076	0.55486	0.605828	0.64713	0.318494
ELP6	0.162022	0.171048	0.221835	0.19475	0.186006	0.133636	0.136604	0.224275	0.264299	0.163732	0.169363	0.14765	0.156378	0.433826	0.256208	0.276172	0	0.276262	0.232064	0.187089	0.235522	0.319753	0.209561	0.310689	0.124075	0.144884	0.127345	0.0882043	0.197626	0.132553	0.175136	0.325179	0.189263	0.130418	0.151615	0.209794	0.181505	0.177025	0	0.184518	0.221988	0.178063	0.27202	0.0944093	0.126932	0.238276	0.201468	0.157756
CSPG5	0.262125	0.244055	0.317904	0.217577	0.26126	0.336314	0.313751	0.404478	0.372639	0.285306	0.519531	0.270887	0.349728	0.460197	0.366803	0.327719	0.396728	0.284246	0.406193	0.346104	0.401665	0.358096	0.195648	0.411246	0.472612	0.331947	0.391864	0.198579	0.262695	0.188354	0.284825	0.410318	0.29306	0.303618	0.239241	0.285136	0.336388	0.282525	0	0.268514	0.266293	0.187481	0.22236	0.243765	0.408769	0.28365	0.250048	0.160239
SMARCC1	0.7795	0.88302	0.810577	0.747343	0.730708	0.657032	0.660209	0.754137	0.794973	0.683457	0.69595	0.741033	0.620492	0.925625	0.882167	0.85502	0.690004	0.890586	0.685027	0.957018	0.786005	0.930523	0.605464	0.791842	0.802643	0.781862	0.350396	0.62785	0.774172	0.629329	0.650933	0.923983	0.867186	0.775966	0.668989	0.796264	0.727705	0.643318	0	0.737912	0.699544	0.704212	0.824116	0.518175	0.734774	0.852838	0.784653	0.625426
DHX30	0.562094	0.591844	0.564782	0.545343	0.53732	0.506759	0.556393	0.608525	0.61996	0.517855	0.520726	0.532044	0.593398	0.818148	0.655662	0.656237	0.594156	0.637336	0.630028	0.577418	0.634695	0.683996	0.449548	0.597539	0.557251	0.475832	0.792485	0.40935	0.694167	0.451669	0.550018	0.762146	0.621282	0.544817	0.49688	0.555245	0.585098	0.512426	0	0.466782	0.568513	0.524042	0.645665	0.442869	0.540477	0.567703	0.597563	0.359344
MAP4	0.726945	0.73208	0.835914	0.734594	0.804586	0.919624	0.998309	0.865567	0.8289	0.778918	0.91168	0.731755	0.761148	0.703797	0.735243	0.723731	0.485149	0.764631	0.850545	0.681909	0.782688	0.875295	0.594991	0.853779	0.93696	0.718028	0.127345	0.78688	0.734664	0.707222	0.795735	0.849527	0.74076	0.7958	0.576896	0.74407	0.874822	0.870971	0	0.734705	0.751323	0.552695	0.720321	0.724222	0.915852	0.976311	0.668955	1.0937
CDC25A	0.00525748	0.00325216	0.00454148	0.00489808	0.00199191	0.00537649	0.00523278	0.00223417	0.00262488	0.00882997	0.00280662	0.00057343	0	0.00339416	0.00320458	0.00394181	0	0.00246675	0.00303813	0.00164738	0.00271064	0.00348679	0	0.0109398	0.0039858	0.00287428	0	0.00166522	0.00344878	0.00430283	0.00147912	0.00543385	0.00236251	0	0	0.00448798	0.00762168	0.00499807	0	0.00217919	0.00179352	0.00354733	0.00512742	0.0018808	0.00410978	0.00409507	0	0.0278587
ZNF589	0.377141	0.326631	0.381846	0.286013	0.384796	0.242484	0.355506	0.354106	0.489827	0.293016	0.313501	0.326955	0.278538	0.41702	0.418952	0.486379	0.255343	0.454727	0.353194	0.355096	0.443152	0.458614	0.232453	0.468479	0.252473	0.256548	0.567042	0.290149	0.271589	0.290019	0.27125	0.49826	0.362228	0.367939	0.21672	0.386985	0.356208	0.359801	0	0.300202	0.449795	0.337929	0.465041	0.21559	0.265209	0.61379	0.609691	0.342458
NME6	0.0389526	0.029172	0.0769382	0.0677909	0.0474255	0.0300695	0.088973	0.0749609	0.0915965	0.0707863	0.0454039	0.0242037	0.0534176	0.101504	0.0669471	0.0852376	0	0.0638849	0.0647429	0.0330954	0.0677449	0.117998	0.0117347	0.124473	0.0322976	0.0393296	0	0.0250056	0.0552301	0.0401421	0.0618633	0.11465	0.0651723	0.0820669	0.0192437	0.058276	0.0985599	0.0615595	0	0.0639599	0.0571676	0.0503652	0.0762442	0.0232045	0.0521766	0.0686269	0.0542293	0.0951645
SPINK8	0.00656152	0.00766521	0.0336399	0.0560266	0.041583	0.015959	0.00539623	0.0340616	0.0406723	0.0053068	0.0121017	0.0091894	0.00511527	0.0897259	0.0151987	0.0679729	0	0.0394538	0.0378697	0.00860697	0.0392157	0.0539946	0.0138381	0.0800164	0.00686578	0.00259416	0	0.00963655	0.0597136	0.013398	0.00385204	0.0613317	0.0067692	0.0134328	0.00856359	0.0206849	0.0210634	0.00640144	0	0.00895483	0.0316125	0.0190184	0.0478035	0.00582031	0.00670021	0.0340677	0.0177534	0.0157259
FBXW12	0.0499715	0.0302678	0.0354033	0.0251489	0.0463168	0.0391311	0.00866782	0.0343902	0.0470545	0.0240802	0.0234263	0.027563	0.0227464	0.0414254	0.0466967	0.0633652	0	0.0396528	0.024523	0.0466108	0.0321139	0.0576511	0.0273977	0.0421241	0.0245183	0.0420467	0	0.0254152	0.0315589	0.0362391	0.0120669	0.0694125	0.0395382	0.0475853	0.017024	0.0418651	0.0297358	0.0301289	0	0.0285954	0.0384781	0.032286	0.0374766	0.0138406	0.0198243	0.069572	0.0777624	0.01304
PLXNB1	0.0347589	0.0245677	0.0223685	0.0296166	0.0151982	0.00849412	0.0255801	0.0242791	0.04046	0.0184473	0.0169315	0.0066915	0.0226856	0.0170249	0.0270195	0.0217478	0	0.0160558	0.0166452	0.0256155	0.0196574	0.0197927	0.025465	0.0188922	0.0220788	0.0270585	0	0.0368551	0.0162488	0.0353237	0.0499556	0.0293407	0.032277	0.00276158	0.0126662	0.0200507	0.0220571	0.011083	0	0.0128879	0.0150523	0.0267151	0.0255621	0.00728351	0.0287032	0.0345561	0.031957	0.02208
CCDC51	0.025189	0.0254943	0.031198	0.0270988	0.0258117	0.0265336	0.0533496	0.032716	0.0485125	0.0441575	0.028008	0.0115088	0.0300014	0.0382824	0.0372467	0.0342345	0	0.0292152	0.0552612	0.0336643	0.0391267	0.0479927	0.0105559	0.0566197	0.0408168	0.01642	0	0.00738122	0.0321234	0.0173781	0.0284882	0.0519239	0.0228573	0.0183258	0.00554964	0.0239374	0.0596988	0.0300483	0	0.0312224	0.0286493	0.0243164	0.0236336	0.0239505	0.0192781	0.0453458	0.0293866	0.0292998
TMA7	0.278804	0.235879	0.435462	0.576845	0.469085	0.44694	0.633808	0.503868	0.462853	0.280111	0.461247	0.174564	0.279051	0.489696	0.282877	0.339874	0.379006	0.273447	0.717125	0.231258	0.447811	0.36625	0.136886	0.510294	0.536068	0.25638	0	0.364026	0.716001	0.225944	0.33161	0.512599	0.314122	0.273232	0.111567	0.211038	0.498096	0.322548	0	0.299153	0.310878	0.234319	0.370582	0.282399	0.409699	0.356429	0.153193	0.295933
ATRIP	0.0582529	0.0580347	0.070546	0.0439431	0.0489216	0.0417194	0.0402579	0.0688772	0.0722195	0.0563402	0.0539507	0.030655	0.0519756	0.12262	0.0695984	0.0849474	0	0.0722278	0.0633439	0.0629197	0.0545659	0.0915134	0.0459758	0.0962101	0.0502598	0.0600447	0	0.0315592	0.0647907	0.0354847	0.0583041	0.104181	0.0487625	0.0583738	0.0503248	0.0495507	0.0590405	0.0502802	0	0.0626243	0.0526646	0.0516938	0.0989201	0.021939	0.0385177	0.0588881	0.0645588	0.0523768
SHISA5	0.172927	0.188392	0.239843	0.194116	0.17936	0.20021	0.288164	0.280304	0.213889	0.201207	0.300279	0.155057	0.222539	0.218674	0.211278	0.209623	0.339188	0.180416	0.316467	0.173507	0.254486	0.30269	0.114273	0.277322	0.343743	0.197053	0.127345	0.161227	0.243102	0.118145	0.223311	0.303085	0.216618	0.182939	0.163011	0.210419	0.26343	0.207979	0	0.198955	0.153236	0.167423	0.213601	0.151552	0.258794	0.249228	0.0780538	0.417195
PFKFB4	0.0915096	0.114908	0.128734	0.0960416	0.110846	0.0578581	0.10261	0.137517	0.125336	0.109186	0.0878731	0.079085	0.119449	0.126717	0.174282	0.11611	0.1564	0.133446	0.0784254	0.124014	0.103985	0.135272	0.131519	0.144485	0.0888647	0.0836617	0.127345	0.0628423	0.101348	0.0755822	0.121446	0.131793	0.149563	0.153945	0.127548	0.110928	0.117407	0.151083	0	0.122397	0.155507	0.0815571	0.115315	0.0884845	0.146467	0.170972	0.173766	0.539016
COL7A1	0.0978852	0.126345	0.0790873	0.0676951	0.0755373	0.0868588	0.157246	0.115673	0.0875626	0.0689469	0.0640069	0.0655852	0.0569425	0.094762	0.149485	0.0667756	0	0.0786407	0.0636708	0.119515	0.0858681	0.081569	0.0210461	0.0725001	0.0771306	0.076002	0	0.175406	0.0987563	0.100802	0.0724113	0.113678	0.130092	0.059215	0.0582022	0.0884145	0.110294	0.082762	0	0.0561012	0.0745833	0.0843941	0.10746	0.101687	0.0806696	0.0686728	0.0602531	0.153074
UQCRC1	0.202386	0.192568	0.288545	0.236943	0.203315	0.269785	0.311297	0.314974	0.342147	0.205465	0.233856	0.159435	0.225329	0.4349	0.26362	0.341252	0.386728	0.27029	0.301626	0.176599	0.254445	0.298296	0.156203	0.30893	0.395905	0.170116	0	0.16688	0.3372	0.19461	0.245578	0.33876	0.261608	0.218503	0.141483	0.191259	0.284819	0.214596	0	0.203191	0.232916	0.226224	0.256196	0.221354	0.245671	0.207836	0.249599	0.224004
SLC26A6	0.0320372	0.0287443	0.0287858	0.017218	0.0404988	0.023755	0.0212528	0.021086	0.0320188	0.0221065	0.0134778	0.0164468	0.0317989	0.0229213	0.0463545	0.00809742	0	0.0226324	0.0197834	0.0183623	0.0343784	0.0175538	0.00603572	0.028322	0.0207144	0.0326779	0	0.0305453	0.0219379	0.0339632	0.0255745	0.0217886	0.0410919	0.0217578	0.0154568	0.0230161	0.0364136	0.0257711	0	0.0200786	0.0269873	0.0180782	0.0450386	0.0234452	0.0360831	0.0222496	0.0184136	0.0326335
CELSR3	0.162665	0.176389	0.165012	0.119827	0.13285	0.133073	0.278337	0.198335	0.184984	0.140631	0.184628	0.131359	0.202849	0.137974	0.207332	0.120157	0.128238	0.135925	0.138386	0.167685	0.169676	0.167851	0.0983759	0.158235	0.175135	0.112978	0	0.159374	0.158666	0.146122	0.258951	0.233065	0.226574	0.147218	0.105566	0.127945	0.212948	0.236108	0	0.203533	0.167678	0.149183	0.153625	0.172019	0.233306	0.211072	0.192587	0.182369
NCKIPSD	0.226566	0.199834	0.263673	0.19147	0.18805	0.280629	0.358725	0.293284	0.216353	0.209647	0.214274	0.165787	0.208304	0.155118	0.206318	0.13217	0.311466	0.143763	0.333766	0.194622	0.24286	0.330268	0.1038	0.221667	0.344744	0.143675	0.219264	0.279051	0.33218	0.202204	0.306922	0.3091	0.273623	0.153263	0.170811	0.185321	0.297323	0.269721	0	0.225778	0.15751	0.245125	0.273669	0.293295	0.405263	0.311627	0.151159	0.223774
IP6K2	0.360889	0.410385	0.410845	0.344478	0.365014	0.351549	0.598716	0.468236	0.469921	0.343297	0.36466	0.316314	0.388739	0.54316	0.455904	0.431823	0.290389	0.377071	0.492351	0.357019	0.390649	0.477561	0.32109	0.458255	0.409141	0.329121	0.683101	0.390749	0.429854	0.375285	0.467766	0.546041	0.428214	0.407933	0.337614	0.414809	0.647159	0.541669	0	0.421912	0.405489	0.356754	0.43877	0.363842	0.448972	0.413625	0.397093	0.53311
PRKAR2A	0.802715	0.86508	0.906882	0.721959	0.792474	0.687788	0.745498	0.856761	0.848987	0.820328	0.677663	0.778621	0.810992	0.894751	0.943222	0.855709	0.280749	0.84143	0.785258	0.841295	0.853709	0.922433	0.845017	0.834004	0.83124	0.724123	0.444261	0.621593	0.823046	0.688393	0.761741	0.957209	0.892907	0.843052	0.875776	0.843563	0.958089	0.843621	0	0.843836	0.878042	0.752408	0.814073	0.673688	0.756864	0.79664	0.799906	0.878912
SLC25A20	0.0520119	0.062939	0.0645703	0.0600886	0.0438307	0.041391	0.0373148	0.039853	0.0527032	0.0448794	0.0213125	0.0380857	0.0437032	0.0770101	0.0640015	0.0616111	0	0.0580624	0.0311509	0.0503297	0.0313405	0.0540438	0.0370136	0.0560523	0.0471954	0.0406041	0	0.0236271	0.0387771	0.0470363	0.0418931	0.0340021	0.0462585	0.0533129	0.0249972	0.0371126	0.0434082	0.0530963	0	0.0353326	0.045768	0.0229412	0.0381555	0.027702	0.0322345	0.031618	0.0382898	0.117656
ARIH2OS	0.00928959	0.0116185	0.0187679	0.019181	0.0165474	0.00684818	0.0437484	0.0501051	0.0659514	0.0108394	0.0161019	0.0151325	0.00376118	0.090784	0.0463018	0.0524803	0	0.0471582	0.0401869	0.0187079	0.0383822	0.0601102	0	0.0815686	0.00730216	0.0114852	0	0.00845087	0.02117	0.00904419	0.0173019	0.0338698	0.0271194	0.0384475	0.0188446	0.0404453	0.0506941	0.0428444	0	0.017054	0.0400333	0.0257683	0.0499497	0.00940708	0.0116756	0.0388914	0.0479568	0.08471
ARIH2	0.603363	0.691952	0.719549	0.665615	0.665445	0.652113	0.676866	0.782078	0.822594	0.710237	0.654145	0.624606	0.69801	0.881028	0.823935	0.775851	0.351284	0.735232	0.716057	0.725823	0.78451	0.888463	0.558983	0.783207	0.620222	0.54501	0.808696	0.520142	0.67968	0.544318	0.600019	0.867832	0.784113	0.720343	0.557287	0.740584	0.774102	0.696565	0	0.687409	0.695258	0.601726	0.733907	0.554213	0.652074	0.818446	0.722243	0.620716
P4HTM	0.499488	0.48288	0.516813	0.501332	0.464027	0.5107	0.52371	0.705302	0.697892	0.518248	0.538783	0.396118	0.560241	0.83605	0.63248	0.639977	0.324073	0.625356	0.707606	0.488292	0.604197	0.637745	0.358641	0.647846	0.564952	0.434324	0	0.43114	0.53795	0.437572	0.621699	0.855581	0.626211	0.467354	0.403631	0.457567	0.662709	0.571536	0	0.546489	0.529699	0.469272	0.611209	0.433769	0.471836	0.528082	0.525435	0.23216
WDR6	0.181184	0.240612	0.20264	0.159865	0.207023	0.233421	0.510595	0.290145	0.220711	0.203165	0.228229	0.13791	0.225927	0.286889	0.232165	0.170531	0.182623	0.173078	0.2213	0.21301	0.233232	0.223679	0.0861121	0.171277	0.267283	0.25552	0.127345	0.354736	0.234174	0.285079	0.31722	0.293906	0.269105	0.224224	0.103901	0.190965	0.364073	0.353983	0	0.210072	0.265846	0.19898	0.216741	0.353625	0.342567	0.193354	0.228059	0.628397
DALRD3	0.0851045	0.0939071	0.151803	0.175196	0.14682	0.0843348	0.13594	0.130661	0.180002	0.0579894	0.0656775	0.0474456	0.0908817	0.301932	0.128384	0.25554	0.161711	0.213353	0.14127	0.0898933	0.147641	0.167238	0.0227813	0.238035	0.071749	0.0727155	0	0.0614623	0.155746	0.0784277	0.0651215	0.209596	0.0899479	0.105028	0.0250977	0.073512	0.143935	0.0939448	0	0.0925208	0.146284	0.0567566	0.210193	0.0479049	0.0794546	0.11533	0.121778	0.0741084
NDUFAF3	0.0518817	0.0550801	0.100408	0.0986179	0.0716791	0.0975015	0.175201	0.105987	0.104831	0.0755292	0.107039	0.0454622	0.0791206	0.147348	0.0589723	0.113612	0	0.0644751	0.200323	0.0358162	0.0930221	0.107739	0.0367003	0.121311	0.181188	0.05008	0	0.0374921	0.159814	0.0383754	0.071079	0.105041	0.0691596	0.0562232	0.0280164	0.0420831	0.0913982	0.0970803	0	0.0989287	0.0707875	0.0992288	0.0639765	0.0723996	0.0983723	0.0946778	0.030215	0.0699481
IMPDH2	0.0239776	0.0250374	0.0465169	0.0349704	0.0371	0.0402103	0.0379713	0.0410448	0.0450645	0.0430979	0.0424529	0.0225642	0.0223357	0.0568926	0.0379452	0.0260211	0	0.0318425	0.0555718	0.0354526	0.04648	0.0406257	0.00980727	0.0611796	0.0548782	0.031229	0	0.0296472	0.0538242	0.0250649	0.0365313	0.0568421	0.034337	0.0228228	0.0140724	0.0380742	0.0592791	0.0360654	0	0.0271263	0.0304239	0.0248136	0.0331739	0.0344304	0.0447488	0.0349558	0.0409478	0.0599176
QRICH1	0.706147	0.678964	0.650079	0.556139	0.562295	0.498029	0.404003	0.65048	0.631322	0.596427	0.475708	0.657302	0.607619	0.83174	0.788018	0.707778	0.621952	0.784522	0.667394	0.731832	0.645587	0.744467	0.544227	0.680724	0.498838	0.632509	0.710159	0.428697	0.626004	0.500564	0.525766	0.756575	0.622776	0.515358	0.631163	0.662712	0.546399	0.551821	0	0.573164	0.671971	0.488247	0.742984	0.411485	0.448566	0.551777	0.716369	0.354273
QARS	0.0893038	0.0650264	0.0775135	0.0564155	0.0614191	0.0824657	0.0672794	0.0882885	0.097821	0.0503334	0.062866	0.047358	0.0941458	0.147231	0.117737	0.098345	0	0.107785	0.0974677	0.0726214	0.103221	0.0846141	0.0385964	0.093566	0.0882963	0.0604311	0	0.0658186	0.0905694	0.0612131	0.0928866	0.0923888	0.0861499	0.0520639	0.0405149	0.0630378	0.091327	0.0669618	0	0.0598449	0.0932337	0.0532552	0.0928292	0.0864142	0.0632838	0.0490726	0.0655929	0.072896
USP19	0.0722216	0.102656	0.124803	0.0901236	0.0782407	0.0935433	0.167909	0.160636	0.155139	0.0885214	0.114178	0.0550392	0.0905975	0.106668	0.120156	0.102564	0	0.096651	0.174873	0.0871827	0.160968	0.15096	0.0358371	0.119054	0.144863	0.0790232	0	0.0782504	0.102037	0.0602107	0.106159	0.186481	0.117816	0.0672075	0.0386055	0.0959054	0.164468	0.116224	0	0.0950171	0.0780379	0.0830556	0.0973909	0.064249	0.160697	0.123625	0.111971	0.127908
LAMB2	0.00403929	0.00364105	0.0047627	0.00197272	0.00394319	0.0027747	0.00866043	0.0152633	0.00561834	0.0126372	0.00309474	0.00288164	0	0.00269578	0.00318672	0.000715186	0	0.00244195	0.00285125	0.00468254	0.00472701	0.00226702	0	0.00270074	0.00380451	0.00965633	0	0.00119561	0.00405555	0.00300081	0.00676432	0.00435082	0.00903304	0.00173035	0.00404545	0.00448724	0.00707594	0.00678469	0	0	0.00281407	0.00414151	0.00459939	0.00592059	0.00520467	0.00703503	0.00696972	0.0283875
CCDC71	0.00810008	0.0156937	0.0299658	0.0430242	0.0285636	0.031488	0.0630016	0.0355852	0.0462756	0.0147923	0.0417378	0.0191048	0.0233338	0.0501338	0.0234692	0.0562985	0.0975362	0.0246629	0.0544061	0.0163032	0.0294683	0.035736	0.0136814	0.0431235	0.0305284	0.0143495	0	0.0135819	0.0381374	0.0168699	0.0198348	0.0377869	0.0301356	0.0347114	0.0100958	0.022545	0.0390827	0.0313103	0	0.0404759	0.0292092	0.0194431	0.0197951	0.0114049	0.0179062	0.0294059	0.0207502	0.0758809
KLHDC8B	0.0544247	0.0483814	0.0616096	0.0431189	0.0485528	0.0398703	0.0640145	0.0661983	0.0697496	0.0376432	0.0500377	0.0327255	0.0610488	0.124912	0.0587525	0.0487701	0	0.0646633	0.0566901	0.0508426	0.0588392	0.0760881	0.0251164	0.0631734	0.0670195	0.0447871	0.127345	0.0603769	0.0481832	0.0461923	0.043324	0.0585637	0.0572634	0.0535001	0.0126753	0.0343789	0.0771314	0.0541284	0	0.0501087	0.0514654	0.0362469	0.0864726	0.0583135	0.0617751	0.0889488	0.0317719	0.0725168
C3orf84	0.00577166	0.00505119	0.011727	0.00504514	0.0077408	0.00102439	0.00551553	0.00431562	0.00664348	0.00394502	0.00181479	0.00102949	0.0054146	0.0168254	0.00630943	0.0107098	0	0.0109332	0.00314569	0.00373967	0.00767218	0.0103023	0.0048594	0.0121479	0.00170575	0.00153068	0	0.00427181	0.0195196	0.00272956	0.00352513	0.02747	0.00400004	0.00730228	0	0.00464796	0.0109843	0.00196684	0	0.00383696	0.00468062	0.00462124	0.00919224	0.00436053	0.00607285	0.0167258	0.00763263	0.0445186
CCDC36	0.0249153	0.0331032	0.0464217	0.0452871	0.0382602	0.013428	0.0791915	0.0297189	0.0340898	0.0064092	0.0102242	0.0137069	0.0123408	0.0468855	0.0328696	0.0229852	0	0.0465783	0.0293287	0.0232499	0.029257	0.0474514	0.013939	0.0399915	0.0200934	0.0118832	0	0.0282575	0.0611589	0.0395879	0.0377607	0.0917036	0.0450303	0.0394133	0.0363294	0.0240794	0.0806505	0.0363352	0	0.0290212	0.0251575	0.056243	0.0517925	0.0098922	0.0433	0.0578517	0.0218645	0.422487
C3orf62	0.127129	0.159514	0.18522	0.134809	0.154392	0.12669	0.27861	0.203995	0.206547	0.167754	0.160909	0.160255	0.163653	0.22475	0.2225	0.15588	0.225774	0.150475	0.158009	0.153043	0.166814	0.21814	0.115862	0.189256	0.174595	0.118152	0	0.154703	0.166316	0.144339	0.206933	0.273409	0.214997	0.201108	0.129885	0.176644	0.233008	0.234459	0	0.18204	0.17874	0.192627	0.186655	0.162391	0.233643	0.243247	0.181776	0.321784
USP4	0.46395	0.490769	0.514611	0.393566	0.432034	0.339213	0.488728	0.564762	0.594468	0.522692	0.433237	0.585953	0.581384	0.686202	0.67758	0.559464	0.157233	0.551174	0.461166	0.547635	0.497894	0.644997	0.494937	0.563074	0.435348	0.467534	0.929142	0.300001	0.44477	0.346586	0.455995	0.588253	0.547164	0.495209	0.574255	0.573832	0.536126	0.54103	0	0.466665	0.576927	0.422312	0.515234	0.346974	0.381491	0.515117	0.576267	0.363901
RHOA	0.327055	0.416801	0.470571	0.360633	0.383606	0.391099	0.497289	0.532266	0.494848	0.402757	0.409411	0.382671	0.354982	0.50829	0.407463	0.526675	0.313633	0.395794	0.567229	0.332301	0.472154	0.49219	0.329252	0.504612	0.485877	0.393673	0	0.315586	0.405084	0.307453	0.420318	0.562039	0.412172	0.417166	0.323887	0.415898	0.532905	0.402286	0	0.417623	0.41429	0.30772	0.383401	0.414754	0.424866	0.413092	0.371038	0.353832
TCTA	0.119049	0.108289	0.203755	0.155037	0.129575	0.100973	0.112044	0.193918	0.255567	0.153718	0.152597	0.0949943	0.124292	0.359458	0.20497	0.287943	0	0.225618	0.209219	0.113192	0.189467	0.25021	0.0943002	0.291875	0.129206	0.0834989	0	0.0521257	0.127321	0.100643	0.133654	0.221843	0.150534	0.151469	0.0912752	0.153088	0.182583	0.168927	0	0.12417	0.20956	0.0793214	0.217167	0.0805513	0.116443	0.162472	0.197022	0.116872
AC104452.1	0	0	0.000990537	0.000431973	0.00113803	0	0	0.000568811	0	0	0.000519425	0	0	0.00254969	0	0.0014483	0	0	0.00117936	0.00132712	0.00112078	0.000944711	0	0	0.00176841	0	0	0	0	0	0	0	0.00135959	0	0	0.00182608	0.000864023	0	0	0	0.000634291	0.000647145	0	0.00086231	0	0.00203913	0	0
DAG1	0.206552	0.265137	0.27811	0.255612	0.256108	0.208658	0.293232	0.33184	0.332286	0.299136	0.221342	0.195229	0.182815	0.264629	0.328292	0.298228	0.369213	0.277401	0.288567	0.309031	0.284601	0.292798	0.150217	0.325466	0.207357	0.259065	0.127345	0.233788	0.203396	0.220421	0.246752	0.317034	0.25557	0.284893	0.157243	0.303622	0.289655	0.254634	0	0.288153	0.31571	0.152338	0.272117	0.209102	0.235775	0.278611	0.306193	0.226779
BSN	0.826797	1.10947	1.17147	1.02217	1.19028	1.18356	1.22651	1.24241	1.33409	1.10071	1.29101	1.04614	0.973426	1.15615	1.233	1.23318	1.1523	1.30716	1.29429	1.10048	1.39316	1.30875	0.922625	1.45919	1.14388	0.957432	0.836125	0.89986	0.966575	0.839855	0.863854	1.37139	1.05112	1.16009	0.736476	1.24387	1.24472	1.04345	0	1.15012	1.22755	0.825964	0.973352	0.788713	1.34421	1.59838	1.43764	1.00357
APEH	0.0832244	0.0779757	0.0938472	0.073065	0.0986896	0.111668	0.0826757	0.107508	0.10319	0.0582243	0.0771146	0.0483978	0.098023	0.110241	0.091418	0.0711256	0	0.0674548	0.132357	0.10143	0.126028	0.0896333	0.0378648	0.100651	0.175874	0.0889134	0	0.0468125	0.10306	0.0552218	0.0992623	0.105647	0.0939801	0.0634085	0.0310133	0.0602448	0.0959666	0.0778005	0	0.0752547	0.079458	0.049287	0.0758312	0.0901155	0.099561	0.0846252	0.0898403	0.0239333
MST1	0.0216755	0.026922	0.0235812	0.0197408	0.0290808	0.0187789	0.0441609	0.0254591	0.035678	0.0080335	0.0216767	0.00880117	0.00848714	0.0434716	0.0339912	0.0308149	0	0.024429	0.0181836	0.0228085	0.0254778	0.0256568	0.0128038	0.031861	0.0258279	0.0250455	0	0.0171762	0.0226563	0.0269974	0.0323389	0.030069	0.029242	0.0315902	0.0143286	0.0183956	0.021852	0.0230493	0	0.0189375	0.0260665	0.0226909	0.0417925	0.00895599	0.0182335	0.0128695	0.014354	0.0282899
RNF123	0.237054	0.290625	0.330459	0.313821	0.316024	0.247406	0.427455	0.401265	0.41508	0.221457	0.27682	0.210431	0.24741	0.453914	0.453723	0.380647	0.30236	0.371433	0.349516	0.296365	0.379757	0.400698	0.113593	0.388152	0.246756	0.216992	0	0.199483	0.335607	0.226132	0.236606	0.44417	0.355583	0.372073	0.144929	0.290966	0.411785	0.335192	0	0.325087	0.391069	0.29056	0.329606	0.194268	0.295933	0.447356	0.383974	0.279551
GMPPB	0.0214092	0.0417393	0.0472958	0.0505321	0.0375644	0.0358423	0.0425839	0.0558474	0.0615631	0.0293186	0.0342844	0.0261168	0.0315547	0.115332	0.0414588	0.0783781	0	0.0714462	0.0640531	0.0367429	0.0665615	0.0513193	0.00641011	0.0758696	0.0339127	0.0431237	0.127345	0.0250066	0.0503721	0.0228362	0.0288256	0.0607998	0.0369776	0.0260157	0.0193827	0.0308134	0.0486253	0.0343805	0	0.0252206	0.0305101	0.0278855	0.0507947	0.0299024	0.0327347	0.0309779	0.0574524	0.0327297
IP6K1	0.661528	0.734782	0.754996	0.675601	0.699822	0.674955	0.682371	0.795653	0.822945	0.736987	0.699548	0.616514	0.637659	0.787375	0.78611	0.76531	0.858063	0.806425	0.786619	0.712425	0.769276	0.881567	0.555462	0.810443	0.656983	0.67407	0.350396	0.562995	0.540084	0.567615	0.76441	0.879266	0.719263	0.773746	0.466202	0.805645	0.789905	0.672795	0	0.623939	0.704234	0.497724	0.651294	0.583763	0.83757	0.719781	0.73277	0.750115
CDHR4	0.00127154	0.00150222	0.00214603	0.0029357	0.00142569	0.00114106	0	0	0.000262125	0	0.000565713	0.000297332	0.00214258	0.00144432	0.00166495	0.00255608	0	0	0.00232082	0	0	0.00120153	0	0	0.000269262	0	0	0	0.00248469	0	0.000978815	0	0.00113128	0	0.00297703	0.00182608	0.00258214	0	0	0.00268141	0.00190917	0	0.00051456	0	0.001492	0	0.00375932	0.0481473
INKA1	0.00860138	0.00752085	0.0109846	0.00709976	0.00333417	0.00205122	0.00535463	0.0116008	0.0106523	0.00139948	0.0100223	0.00640316	0.00711119	0.0182569	0.00501635	0.014874	0	0.0150658	0.0137409	0.00333755	0.0147762	0.010626	0.00946688	0.020787	0.0180304	0.00526314	0	0.00175471	0.00682156	0.00539022	0.00984489	0.0160902	0.00868157	0.00528448	0.00168415	0.00728453	0.0148641	0.0102404	0	0.00347323	0.00684142	0.00434827	0.00604186	0.0124532	0.0111489	0.00824648	0	0.00748233
UBA7	0.00331325	0	0.00202453	0.0026489	0.00214161	0.000884836	0.0019906	0.00395335	0.00433438	0.00130839	0.000698864	0	0	0.00196658	0.000987222	0	0	0.00104773	0.00558921	0.000980641	0.0025817	0.0021842	0	0.00369961	0.00166626	0	0	0.00194013	0.00421088	0.00613774	0.00147113	0.00674266	0.00515824	0	0	0.000730284	0.00321598	0.00199354	0	0.00322521	0.00314868	0.00898387	0.00990231	0	0.00458126	0.00164523	0.00758843	0.0177402
TRAIP	0.0361289	0.032866	0.0271327	0.0261147	0.0371963	0.0298358	0.0648241	0.0292579	0.0423087	0.0234706	0.0267074	0.0272574	0.0300473	0.0469465	0.0420658	0.0520601	0	0.066105	0.0304703	0.0326796	0.0506657	0.0487924	0.0150197	0.0642624	0.0144217	0.0267587	0	0.0163306	0.0470087	0.0287619	0.0237949	0.0427255	0.0287823	0.0176852	0.0409256	0.0266249	0.035063	0.0221152	0	0.0233332	0.0247493	0.0260538	0.0404226	0.0102014	0.0327048	0.0445732	0.0582349	0.295591
CAMKV	0.511538	0.477524	0.653685	0.44796	0.727728	0.801492	0.921129	0.743517	0.718053	0.557771	0.710677	0.501135	0.531896	0.592824	0.647293	0.541797	0.448195	0.527849	0.925835	0.518425	0.954558	0.667202	0.276046	0.703636	0.828087	0.58295	0.291237	0.557365	0.696315	0.583817	0.691925	0.86671	0.659488	0.641752	0.381931	0.568793	0.814532	0.566741	0	0.581738	0.466073	0.59392	0.643148	0.773321	0.816236	0.556028	0.48159	0.52757
MST1R	0.0152907	0.0196996	0.0140137	0.0149049	0.0136976	0.00616684	0.0201556	0.0266499	0.0228477	0.0195089	0.0166699	0.0119486	0.0177401	0.0214553	0.0194464	0.0258205	0	0.0324803	0.0115006	0.0117888	0.0219556	0.0136659	0.00795014	0.0340399	0.00881708	0.00727493	0	0.0068692	0.0109259	0.0227092	0.0105245	0.00903768	0.0187755	0.0369619	0.00480551	0.0106952	0.0185383	0.0249224	0	0.0131593	0.0326943	0.00900153	0.00937059	0.0138869	0.00636129	0.0352269	0.0406081	0.0592652
MON1A	0.110064	0.107101	0.15322	0.0941254	0.105948	0.0833115	0.123103	0.157341	0.148462	0.101546	0.0888045	0.0959622	0.132128	0.127606	0.160594	0.154117	0.336253	0.136103	0.127413	0.115684	0.14086	0.137519	0.11594	0.148703	0.143334	0.0793841	0	0.0643671	0.0710458	0.0794752	0.112751	0.141548	0.108835	0.112051	0.0637779	0.117603	0.13225	0.0989336	0	0.125904	0.121989	0.067979	0.114099	0.103057	0.121492	0.102667	0.139796	0.120073
RBM6	1.60363	1.7383	1.68774	1.75358	1.66719	1.49586	1.47774	1.7146	1.83426	1.6098	1.53719	1.60509	1.62215	2.1007	1.90989	1.87908	1.80638	1.90419	1.70905	1.84421	1.72492	1.80977	1.53427	1.78953	1.47913	1.57267	2.01563	1.30334	1.6407	1.58054	1.53008	1.82544	1.7848	1.65125	1.59682	1.77279	1.68666	1.63343	0	1.64093	1.77734	1.62734	1.89165	1.33695	1.46933	1.68013	1.8126	1.52202
RBM5	0.855953	0.839928	0.873493	0.720266	0.946657	0.931263	0.889677	0.904205	0.919214	0.68198	0.828126	0.689534	0.647925	0.923206	0.847767	0.791768	0.710487	0.737259	0.822785	0.880349	0.973594	0.929925	0.416871	0.8695	0.847166	0.835647	0.935155	0.687621	0.802413	0.731871	0.742505	0.962041	0.850155	0.828398	0.606534	0.849728	0.98064	0.827849	0	0.822817	0.814259	0.60969	0.942988	0.749692	0.898376	0.76771	0.717807	0.901124
SEMA3F	0.0154284	0.0206352	0.0195802	0.0126734	0.0077474	0.0100374	0.00934381	0.0237426	0.0128038	0.00571901	0.00586153	0.00952737	0.0119602	0.019902	0.015104	0.015561	0	0.0164053	0.0153803	0.0175638	0.0110745	0.0212397	0.0136292	0.00992862	0.0164133	0.012468	0	0.0222496	0.0147701	0.0141704	0.043673	0.0310016	0.022403	0.0228765	0.012575	0.0108218	0.0289794	0.030463	0	0.018447	0.00657064	0.0338268	0.0422789	0.00763928	0.0459013	0.0107636	0.0199378	0.0282136
SLC38A3	0.00243785	0.00289188	0.00200729	0.00128629	0.00175434	0.00611466	0.00760369	0.00735754	0.00540254	0.00151275	0.00214752	0.000516085	0	0.00146692	0.00480983	0.00420001	0	0.00475395	0.00300779	0.00362987	0.00116326	0.004936	0.0213087	0.00766762	0.00303502	0.00287809	0	0.00604839	0.00555612	0.00385785	0.000893118	0.00956698	0.00844684	0.00123719	0	0.000518077	0.00269737	0.00150195	0	0.00338668	0.000754026	0.00400636	0.00615451	0.00350407	0.00260939	0.00267685	0.0033506	0.0240773
GNAI2	0.262916	0.241193	0.332832	0.212381	0.204993	0.218733	0.393761	0.378308	0.351705	0.286016	0.339373	0.251541	0.280875	0.358107	0.329899	0.289222	0.128238	0.249504	0.398773	0.226921	0.292393	0.37289	0.259134	0.383317	0.327445	0.246222	0.127345	0.208555	0.294342	0.195908	0.345745	0.39714	0.349738	0.310919	0.204875	0.276555	0.377289	0.320622	0	0.360975	0.265287	0.302629	0.300372	0.30744	0.328932	0.303358	0.271023	0.438358
SEMA3B	0.0409429	0.0221949	0.0207866	0.0153434	0.0231616	0.0234105	0.0221057	0.0349804	0.0250035	0.0174821	0.0228672	0.0204479	0.0198724	0.0349736	0.0292246	0.0133226	0	0.0222123	0.0125825	0.0225268	0.0293853	0.0262989	0.0255714	0.0226279	0.0250636	0.0242683	0	0.0336593	0.0240927	0.0172646	0.0466005	0.0351102	0.0230185	0.0127607	0.0184589	0.0129155	0.0189341	0.0120995	0	0.0196717	0.0110504	0.0188966	0.0284579	0.0235596	0.0297672	0.0285696	0.0364464	0.181997
LSMEM2	0.00350104	0.00381451	0.00823492	0.0135665	0.00803369	0.0026385	0.00239107	0.00465948	0.00540171	0.0042503	0.000258169	0	0	0.0159789	0.00297055	0.00598402	0	0.00820738	0.0044262	0.00417202	0.00581461	0.00682736	0	0.0174646	0.00432432	0.00084955	0	0	0.0114676	0.00573801	0	0.012445	0.00699001	0.00803281	0.00394834	0.00820846	0.00484025	0.00196251	0	0	0.00142194	0.00234258	0.00781978	0	0.00499004	0.0026571	0.00271258	0.0501681
IFRD2	0.0514942	0.0566936	0.0976308	0.0505296	0.0874453	0.0856506	0.121326	0.128573	0.130847	0.0640877	0.0719346	0.0351083	0.0454011	0.161234	0.0942785	0.120921	0	0.152731	0.127236	0.0521847	0.127216	0.111552	0.0565939	0.136031	0.0683332	0.0571266	0	0.0578195	0.06777	0.0572596	0.0827673	0.1375	0.0980002	0.0677426	0.0367973	0.0648934	0.134515	0.0928039	0	0.0774024	0.0763687	0.0558104	0.0840578	0.0735915	0.0918922	0.0599323	0.0608899	0.0839865
HYAL3	0.0135397	0.0227837	0.0326438	0.0267852	0.0310622	0.0318665	0.0353781	0.0518504	0.0382859	0.0240347	0.0496311	0.0367065	0.0275834	0.0227	0.0327152	0.0156336	0	0.033499	0.0420916	0.0246916	0.0395215	0.0242664	0.0205488	0.0386223	0.0491841	0.0200424	0	0.017314	0.0241089	0.0143019	0.0433753	0.0464864	0.033506	0.0157201	0.0376937	0.0177438	0.0298069	0.0152508	0	0.0451367	0.0232584	0.013207	0.0204197	0.0268232	0.0367384	0.0376041	0.0172075	0.0108728
HYAL1	0.026727	0.0489696	0.075235	0.0935763	0.0671499	0.039507	0.0241278	0.0510894	0.0679616	0.0332095	0.0301854	0.039787	0.0239977	0.0971011	0.042513	0.0702886	0	0.0757814	0.0564316	0.0514377	0.0554523	0.0675275	0.0119581	0.0894164	0.0249378	0.0293254	0	0.03608	0.0845727	0.0300358	0.0207941	0.0701874	0.0558465	0.0551025	0.0171297	0.0301058	0.0403814	0.0360996	0	0.0482186	0.0534444	0.0356558	0.0723947	0.0265932	0.0380651	0.0704746	0.0304532	0.0486367
HYAL2	0.0131449	0.00993163	0.0222171	0.0206208	0.0229783	0.0148371	0.0134726	0.0364053	0.0305111	0.00856679	0.0261607	0.00852554	0.0244856	0.0334456	0.0135826	0.0298597	0	0.0202083	0.0310557	0.0149017	0.0236758	0.0254273	0.00428939	0.0448017	0.0262617	0.0218332	0	0.00700575	0.0182628	0.00877068	0.0206556	0.0348266	0.0161318	0.00325579	0.00695796	0.0125202	0.016601	0.0153082	0	0.0196544	0.0120551	0.014811	0.0190773	0.00872531	0.0148802	0.0165286	0.00963265	0.00469199
TUSC2	0.124134	0.130005	0.177138	0.147229	0.148224	0.177241	0.214331	0.220305	0.249085	0.147289	0.218587	0.0813538	0.126747	0.247027	0.138962	0.211423	0.161711	0.117409	0.324128	0.152452	0.252323	0.219239	0.061798	0.2804	0.262381	0.172808	0.219264	0.0930943	0.193352	0.0651741	0.0933111	0.26642	0.130818	0.156391	0.0876626	0.152206	0.24154	0.137483	0	0.140833	0.11552	0.128492	0.135778	0.134764	0.19834	0.155493	0.0974805	0.20246
RASSF1	0.0791216	0.0704102	0.0952589	0.0813562	0.0590064	0.0522354	0.103021	0.119097	0.123855	0.0562848	0.0703352	0.0508977	0.0771238	0.124251	0.127293	0.129852	0.286044	0.109283	0.0798036	0.0809581	0.107101	0.143355	0.0644935	0.160594	0.068329	0.0787402	0.127345	0.0624647	0.0681627	0.052929	0.0757566	0.167403	0.0912679	0.0738552	0.0566772	0.0746687	0.145195	0.0973999	0	0.101538	0.0795331	0.0535842	0.0875115	0.0873346	0.110601	0.100874	0.115322	0.200872
ZMYND10	0.00513125	0.0055021	0.00485562	0.00427835	0.00760725	0.00208913	0.0139592	0.00769223	0.00586488	0.00422424	0.00684605	0.00230896	0.00773065	0.00440976	0.00752105	0	0	0.00971607	0.00333743	0.00206572	0.00488934	0.00603715	0.0191205	0.0136636	0.00425043	0.00295991	0	0.00269014	0.0100993	0.0128142	0.00925401	0.00816677	0.00851052	0.00556194	0.00554732	0.00621865	0.0119856	0.0087095	0	0.00902945	0.00322799	0.0036824	0.0075638	0.0060775	0.00869694	0.00948305	0.00632596	0.01934
NPRL2	0.115139	0.101596	0.112213	0.105615	0.106512	0.1042	0.152347	0.127614	0.120733	0.0659353	0.0841313	0.0608429	0.0886789	0.173236	0.112861	0.114424	0	0.108403	0.113593	0.049196	0.100541	0.134708	0.040679	0.125656	0.108924	0.0904867	0	0.0925773	0.151869	0.0923243	0.128148	0.16446	0.101115	0.1128	0.0600208	0.0866407	0.142973	0.135633	0	0.118965	0.0893144	0.0960387	0.134051	0.0768198	0.130064	0.106915	0.103354	0.150764
Z84492.1	0.00953707	0.00905126	0.0206107	0.0100655	0.0136175	0.00536887	0.0147991	0.0155129	0.0137459	0.00816368	0.00447773	0.00472041	0.00307194	0.017595	0.00940673	0.0135794	0	0.0103189	0.0119402	0.00604214	0.010437	0.0273141	0	0.0195376	0.0106795	0.0115758	0	0.00830731	0.0228371	0.0167282	0.0105639	0.0227272	0.0173426	0.0296935	0.00341354	0.00751717	0.0224394	0.0116935	0	0.018579	0.011353	0.00593286	0.0101525	0.00193072	0.0128891	0.0208105	0.00965854	0.0362352
TMEM115	0.0393118	0.028634	0.0632948	0.0376745	0.026711	0.0534963	0.098148	0.0672484	0.0566678	0.0528841	0.0745257	0.0386538	0.0773917	0.0715362	0.0323084	0.0382425	0.128238	0.0201882	0.133946	0.0346557	0.0539412	0.070954	0.0417101	0.0616816	0.102605	0.0550779	0	0.0405262	0.0621707	0.0168095	0.0713917	0.0782954	0.0451251	0.0309029	0.0351678	0.0284792	0.0962994	0.0574162	0	0.0721127	0.0326211	0.0602043	0.0581077	0.0718638	0.0704045	0.0513156	0.0156737	0.0535106
CACNA2D2	0.143688	0.160361	0.24625	0.139286	0.147868	0.15595	0.446324	0.253163	0.213909	0.198071	0.2069	0.135757	0.192392	0.183425	0.237251	0.131858	0.157806	0.182775	0.192951	0.157919	0.203993	0.269328	0.195583	0.204329	0.171093	0.119161	0.219264	0.1597	0.148838	0.150972	0.200195	0.221398	0.276344	0.2406	0.140035	0.194893	0.316499	0.285174	0	0.199484	0.164979	0.196908	0.159606	0.216867	0.260734	0.254102	0.238826	0.476151
CYB561D2	0.0269682	0.0145325	0.0207662	0.0262392	0.0279922	0.0187806	0.0315881	0.0225268	0.0226907	0.00771015	0.0128902	0.0137252	0.00793712	0.026742	0.023717	0.0288913	0.151918	0.0273205	0.0220183	0.00660509	0.0170282	0.031598	0.0108444	0.0186941	0.0193808	0.0149079	0	0.0255655	0.027694	0.0220356	0.0491921	0.0223738	0.029889	0.0156709	0.0203472	0.0148498	0.0275906	0.0195675	0	0.0117122	0.016001	0.0258911	0.0454558	0.0132819	0.0277493	0.00952817	0.013994	0.0236249
C3orf18	0.0871345	0.096328	0.100743	0.0716312	0.109679	0.0828683	0.071239	0.108231	0.11593	0.0877562	0.0850753	0.0617625	0.0898363	0.0735757	0.119508	0.0782138	0	0.104075	0.11	0.106002	0.124778	0.138372	0.035882	0.122583	0.12336	0.0592937	0.219264	0.0799824	0.0874571	0.0618077	0.048361	0.111815	0.0931421	0.0745572	0.0480805	0.0900259	0.0820109	0.0725572	0	0.0781255	0.0757479	0.0592291	0.0865449	0.0773936	0.086728	0.0921751	0.0716124	0.0512856
HEMK1	0.0478344	0.0770265	0.0645785	0.0550067	0.0450538	0.0570951	0.0776315	0.0799383	0.0738312	0.068699	0.0541467	0.050973	0.0488207	0.0912134	0.0823195	0.04608	0	0.0664374	0.0595227	0.08182	0.0490685	0.0996085	0.0354814	0.0635476	0.0500054	0.0580684	0	0.0555686	0.0580253	0.0531372	0.0896551	0.0860276	0.0876355	0.0831931	0.0624076	0.0541399	0.0691623	0.0534094	0	0.0693047	0.0502653	0.0717783	0.0831981	0.0722239	0.0533065	0.0822962	0.0531849	0.175892
CISH	0.00138165	0.00137471	0.00345011	0.00143517	0	0.0049737	0	0.00159181	0.00242637	0.00334397	0.00238068	0	0	0.00311438	0.00407924	0	0	0.00221394	0.0050979	0.00141555	0.00423511	0.00539706	0	0	0.00701376	0.00281776	0	0.00386629	0	0.00082737	0.00298786	0.00362947	0.00336036	0.00233632	0	0.0028827	0.00302804	0.00242836	0	0.00190547	0	0.00409466	0	0.00279885	0.00075327	0.000838191	0	0.00701307
MAPKAPK3	0.00453977	0.0116071	0.0157657	0.0105082	0.00834088	0.00432715	0.00959374	0.00392124	0.0138559	0.0145493	0.00341488	0.00713517	0.00917314	0.0152786	0.0124012	0.00953171	0	0.0133065	0.0114294	0.00634373	0.00901188	0.0158896	0.0102886	0.00335908	0.00731183	0.00877162	0	0.0100022	0.0126733	0.00849013	0.010402	0.0121372	0.0107526	0.012609	0.00548781	0.0130252	0.00866468	0.0152382	0	0.013165	0.00651817	0.00247023	0.00424973	0.00421341	0.00648811	0.00590841	0.0161298	0.231254
DOCK3	3.17672	3.26375	3.11062	3.03513	3.08202	3.06119	3.17414	3.14362	3.15359	3.14757	3.16687	3.28748	3.26586	3.27972	3.30332	3.15551	3.20261	3.30109	2.96498	3.17297	3.08095	3.27186	2.97736	3.13098	3.04929	3.16014	3.56271	3.11252	3.24598	3.05748	3.10275	3.1795	3.32683	3.24809	3.22961	3.23691	3.18419	3.19968	0	3.09667	3.19768	3.3098	3.15309	3.01937	3.11768	3.24991	3.1995	3.32131
MANF	0.0344779	0.0352709	0.0617199	0.0904099	0.0565661	0.0526394	0.120428	0.0659104	0.120102	0.0544924	0.0609557	0.0356018	0.0607594	0.103396	0.0704636	0.0849132	0.133989	0.0691133	0.0952083	0.0551206	0.086374	0.0686723	0.0332775	0.104804	0.0786062	0.0336167	0	0.0342199	0.115611	0.0361215	0.0347573	0.104353	0.0687184	0.0986926	0.0375062	0.0557664	0.122795	0.0768146	0	0.0601507	0.0857559	0.049303	0.0621648	0.0796088	0.118512	0.0408134	0.0697535	0.073414
RBM15B	0.0590604	0.0571084	0.0808561	0.0437847	0.0414864	0.0994638	0.0581637	0.0752702	0.068604	0.0777648	0.105128	0.0545712	0.0472202	0.0540201	0.0533586	0.0539808	0	0.0353828	0.117234	0.0609441	0.0886434	0.0853986	0.0118229	0.0760747	0.116261	0.0583474	0	0.0340834	0.0783928	0.021225	0.0733704	0.120194	0.0576035	0.0552535	0.0370949	0.0560767	0.110823	0.0679158	0	0.100832	0.0475909	0.0582767	0.0570742	0.0281022	0.093956	0.0693078	0.0401242	0.106423
DCAF1	0.311552	0.337781	0.305879	0.265508	0.265771	0.230557	0.319893	0.321361	0.343284	0.297304	0.241529	0.275977	0.194785	0.343044	0.332898	0.287335	0.52715	0.322842	0.292054	0.315203	0.3182	0.363433	0.18868	0.327224	0.266325	0.256264	0.694387	0.186739	0.286944	0.259811	0.224844	0.379421	0.347406	0.348766	0.236048	0.299031	0.339245	0.261524	0	0.25496	0.313117	0.207936	0.327549	0.19728	0.246704	0.342758	0.286866	0.211503
RAD54L2	0.480432	0.537231	0.523685	0.501487	0.465421	0.385732	0.300918	0.546659	0.536462	0.509614	0.392113	0.506688	0.374553	0.650936	0.644862	0.56257	0.217294	0.624141	0.4872	0.550694	0.541022	0.636889	0.404049	0.560613	0.357954	0.417011	0.391864	0.330369	0.408334	0.457551	0.458053	0.583877	0.542329	0.507561	0.477277	0.605317	0.428083	0.455897	0	0.507479	0.537252	0.368451	0.581767	0.296033	0.332452	0.492964	0.57071	0.307194
TEX264	0.0661889	0.0600533	0.110891	0.0863205	0.0785635	0.0632327	0.143971	0.130882	0.147046	0.064187	0.0955502	0.0716681	0.0586083	0.202252	0.107191	0.137469	0.345532	0.119331	0.133729	0.0975238	0.100789	0.142237	0.0885332	0.159925	0.114348	0.0625703	0	0.0573617	0.088729	0.0586876	0.123212	0.131899	0.0871939	0.0734831	0.0455441	0.075226	0.130056	0.0915054	0	0.104159	0.0695047	0.101124	0.0958411	0.069237	0.091352	0.0932514	0.0995486	0.132868
GRM2	0.119173	0.123138	0.146836	0.131826	0.192136	0.192728	0.251402	0.215566	0.228334	0.157784	0.203292	0.0986154	0.264037	0.154494	0.17817	0.162341	0.204315	0.201933	0.183318	0.202991	0.180671	0.127561	0.113832	0.214553	0.227128	0.177367	0	0.141982	0.102346	0.14387	0.213363	0.190462	0.160296	0.126548	0.0824648	0.140929	0.179143	0.184655	0	0.148251	0.156339	0.112093	0.138336	0.215727	0.23787	0.289625	0.178144	0.104817
IQCF3	0.0484285	0.0388343	0.0456741	0.0623759	0.0293285	0.0554886	0.0270993	0.0773795	0.0677941	0.0474408	0.0814859	0.0539057	0.045873	0.0792159	0.0860181	0.0786364	0	0.0750159	0.0613165	0.0647018	0.0595119	0.0399554	0.0521927	0.100058	0.040377	0.0330704	0	0.0169739	0.0259914	0.0318523	0.028044	0.0525392	0.0402322	0.0501196	0.0389614	0.0605394	0.0289047	0.0481373	0	0.073982	0.0747517	0.0595974	0.0277524	0.0131792	0.0402953	0.134959	0.0521289	0.0152809
IQCF2	0	0	0.00125675	0.000942779	0	0	0	0	0.00172257	0	0.000420181	0	0	0	0.00244678	0.0036233	0	0	0	0	0	0.00172033	0	0.00661448	0.000310924	0	0	0	0.000590729	0	0	0.00105353	0.000947564	0	0	0	0.00174759	0	0	0	0	0.00129597	0.000661281	0	0	0	0	0.00338878
IQCF1	0.00152707	0.00162596	0.00305136	0.00159161	0	0.000921551	0.0176776	0.00404284	0.00201884	0.00211327	0.0012969	0.00437587	0	0.0049304	0.002052	0.00258017	0	0.00108273	0.000648365	0.00305802	0.000630241	0.00642279	0.00300952	0.00339711	0.000951401	0.00152149	0	0.00359401	0.00153888	0.00201049	0.00327166	0	0.00451396	0.008524	0	0.00402321	0.00591166	0.00588773	0	0.00239534	0.00304307	0.00224944	0.00487472	0.00480131	0.00370747	0.0106845	0.00331572	0.0354555
RRP9	0.0247901	0.0144386	0.0327769	0.0266158	0.0196344	0.0259425	0.0158228	0.0264755	0.0416221	0.0135073	0.026064	0.0105966	0.0252137	0.0898993	0.040021	0.0589944	0	0.0597806	0.0267809	0.0328034	0.0490137	0.043871	0	0.0509902	0.0322933	0.0156427	0	0.0176267	0.0217399	0.0246477	0.0298574	0.072409	0.0218075	0.0322466	0.00618073	0.0220299	0.0312858	0.013555	0	0.0328577	0.0305599	0.0275219	0.0448468	0.0125766	0.0157692	0.016716	0.0453434	0.0240002
PARP3	0.032958	0.0223934	0.0336167	0.0356439	0.0274267	0.0294722	0.0499007	0.044875	0.0341005	0.0239372	0.0321975	0.0172437	0.024285	0.0707928	0.0388146	0.0417712	0	0.0338244	0.0368492	0.0292154	0.025754	0.0473996	0.00473716	0.051535	0.0356357	0.0322338	0	0.0131022	0.0278806	0.0211796	0.0269848	0.0232693	0.0421592	0.0360082	0.0198729	0.022656	0.0394792	0.0450595	0	0.0321367	0.0319	0.0164598	0.0261283	0.0363479	0.0357474	0.0246026	0.0292304	0.0349901
GPR62	0.00365696	0.00320861	0.00743307	0.00348102	0.00187733	0.00166765	0.00280911	0.00344877	0.00308053	0	0.00204167	0.00143568	0.00463988	0.00473445	0	0.00605015	0	0.000587777	0.00401226	0.00360358	0.00149309	0.00469273	0	0.00525932	0.0039608	0	0	0	0.00250348	0.000709072	0.00695314	0.00626593	0.00048607	0.00228394	0	0.00057829	0.00384151	0.00206362	0	0.00367565	0.00153709	0.00295486	0.00869332	0.00196379	0.00208005	0.00804094	0	0
PCBP4	0.356542	0.299525	0.309584	0.24435	0.284538	0.278339	0.350753	0.401051	0.385343	0.266149	0.318173	0.229877	0.360678	0.28493	0.36551	0.268151	0.329395	0.249689	0.306304	0.338601	0.280477	0.253184	0.147021	0.24496	0.319356	0.248032	0.127345	0.328034	0.291335	0.398079	0.356872	0.360596	0.428471	0.254767	0.182705	0.215992	0.302321	0.363519	0	0.306062	0.291571	0.268885	0.307715	0.333393	0.333321	0.274667	0.311046	0.216669
ABHD14B	0.00997946	0.00671294	0.0260301	0.0474531	0.0292948	0.00289542	0.0278647	0.0286312	0.0283542	0.0109829	0.00608775	0.00567516	0.0114161	0.0376947	0.0209528	0.0235383	0	0.0260261	0.026668	0.0157837	0.0262419	0.0310634	0.0160466	0.0223897	0.0077411	0.00337657	0	0.00443473	0.0227388	0.0198683	0.00963479	0.0307929	0.0186396	0.0223477	0.00662352	0.0152416	0.0257609	0.00953673	0	0.00889389	0.0138626	0.0102252	0.0452398	0.00145192	0.00829445	0.018342	0.0109151	0.0699773
ABHD14A	0.00542203	0.0162493	0.0321973	0.0419946	0.0217717	0.0101558	0.0140073	0.033672	0.0386336	0.0174751	0.00494047	0.0145068	0.00774399	0.0539706	0.0180466	0.0383184	0	0.0297112	0.0450943	0.0234788	0.0291473	0.0329851	0.0222578	0.0388857	0.013438	0.00280045	0	0.00950592	0.0287386	0.0160838	0.0048657	0.0432141	0.0206525	0.0251679	0.0130946	0.016322	0.0158785	0.0175086	0	0.0108823	0.0133539	0.00521394	0.0647292	0.00140304	0.00643279	0.0280495	0.0329008	0.0340722
ABHD14A-ACY1	0.0187604	0.0268661	0.0312517	0.017935	0.0100587	0.0106543	0.0208485	0.0202396	0.0273151	0.0123338	0.0256097	0.0160755	0.0205037	0.0393399	0.0301083	0.0216554	0	0.0238969	0.0306026	0.0169459	0.020083	0.0399514	0.0211132	0.0200742	0.0127317	0.016954	0	0.00816981	0.0231569	0.0144414	0.0375202	0.0508158	0.0306946	0.0226225	0.0212098	0.0222863	0.0327645	0.0395701	0	0.0236469	0.0181769	0.0243885	0.0157241	0.0168873	0.0214846	0.0392545	0.032476	0.0479978
ACY1	0	0	0.00053404	0	0	0	0	0.000822206	0.00113757	0	0.000348997	0	0.0014174	0.00387174	0.00149745	0.00192523	0	0	0.00029086	0	0.00051819	0.000658967	0	0	0	0	0	0.00133029	0.000781933	0	0	0.00233568	0.00114	0.0044352	0	0.00207454	0.00055835	0	0	0	0.00169732	0	0	0	0	0.00107376	0	0
RPL29	0.193112	0.182288	0.365169	0.506435	0.296844	0.309654	0.703701	0.620627	0.54113	0.242752	0.313792	0.166836	0.324354	0.605718	0.30349	0.54892	0.471439	0.465488	0.808556	0.293682	0.521414	0.492364	0.146809	0.541801	0.366695	0.180645	0.219264	0.23087	0.583712	0.201541	0.346898	0.685702	0.323361	0.320282	0.0945576	0.186385	0.669872	0.330324	0	0.38365	0.370856	0.314155	0.597604	0.267388	0.429519	0.45828	0.188475	0.383874
DUSP7	0.0694945	0.064618	0.101487	0.0483856	0.0735273	0.106624	0.128243	0.140612	0.1214	0.11261	0.15245	0.0560939	0.0958295	0.0399167	0.113353	0.0844388	0	0.0599302	0.116576	0.069942	0.133117	0.129216	0.0504776	0.127518	0.151418	0.114174	0	0.0480169	0.0604446	0.046379	0.0597881	0.160566	0.0839473	0.101346	0.0395758	0.0913964	0.109454	0.0824664	0	0.0909117	0.0696242	0.0874153	0.0530454	0.0769093	0.147406	0.110784	0.0516827	0.0993646
POC1A	0.0523982	0.0624257	0.0606893	0.0461518	0.0577777	0.0301815	0.0318537	0.060289	0.0937509	0.0423985	0.0438348	0.0497946	0.0341325	0.0553765	0.0888048	0.0726615	0	0.081851	0.0652583	0.0495718	0.0769248	0.10922	0.0528334	0.100089	0.0267516	0.0493847	0	0.0218627	0.0712023	0.0456352	0.0470842	0.105264	0.0744797	0.0783403	0.0604565	0.0618998	0.0442983	0.0463799	0	0.0428672	0.0528843	0.05155	0.10753	0.0252009	0.0372473	0.078075	0.0800398	0.0604151
ALAS1	0.0622508	0.0737667	0.093235	0.074913	0.0736953	0.0797468	0.0896236	0.103085	0.103017	0.0897879	0.0912595	0.0483156	0.0788496	0.136975	0.0781236	0.0864746	0	0.0697114	0.134091	0.0624168	0.111767	0.109898	0.013214	0.107184	0.116347	0.060298	0	0.0649359	0.0969013	0.0463139	0.109605	0.103729	0.0641929	0.0766117	0.0497777	0.0762376	0.106532	0.0811871	0	0.0796854	0.0641018	0.0522171	0.0871607	0.0534406	0.0711058	0.069145	0.0818733	0.136476
AC097637.1	0	0.00164703	0	0	0	0	0.00747837	0.000569535	0.00143544	0	0.00151264	0	0	0	0.000462504	0	0	0	0	0.000886001	0.000382946	0.00126294	0	0	0	0	0	0.00202868	0	0	0	0	0	0	0	0.0017133	0.000995435	0.001298	0	0	0	0	0	0	0	0	0.00298005	0.0105767
TWF2	0.00109524	0.0012192	0.00252381	0.0032445	0.00170338	0	0.00372925	0.00162823	0.00607507	0	0.0021151	0.00306226	0.00156865	0.00787487	0.00511287	0.00963135	0	0.00469547	0.00173185	0.00141709	0.00374242	0.0104255	0.00378949	0.00719903	0	0.00273936	0	0	0.00378753	0.00749763	0	0.00386754	0.00150567	0.000979748	0	0.00473026	0.00149353	0.00237884	0	0.0048598	0.00524762	0	0.0085486	0	0.00120138	0.00248978	0.00720993	0.00778891
PPM1M	0.0308721	0.0148539	0.0259914	0.0386686	0.0349277	0.0467204	0.0427776	0.0422132	0.0474099	0.0319991	0.0358058	0.016718	0.0431787	0.0334831	0.0204184	0.0231944	0	0.0188569	0.0366143	0.0335194	0.0341625	0.027449	0.0102145	0.0350087	0.0381992	0.0288657	0	0.0271241	0.0510446	0.0370314	0.0352054	0.0481182	0.028915	0.0175675	0.015269	0.0277629	0.0303147	0.0250437	0	0.0164324	0.0207287	0.030927	0.0492395	0.0357368	0.0446693	0.0314507	0.0289014	0.0172064
WDR82	0.40451	0.406838	0.443838	0.259431	0.30262	0.536132	0.912122	0.563077	0.411868	0.589718	0.710482	0.464795	0.563788	0.303317	0.341078	0.245327	0.309725	0.220718	0.579026	0.374369	0.477014	0.55864	0.353791	0.356876	0.750473	0.539975	0	0.452967	0.438738	0.272994	0.599742	0.47523	0.484591	0.474663	0.364909	0.414791	0.57914	0.554209	0	0.384671	0.303063	0.421849	0.280773	0.647694	0.857883	0.518035	0.287745	0.828792
GLYCTK	0.00678684	0.00704373	0.0156374	0.0230992	0.0143205	0.0103032	0.0117449	0.0119307	0.0236666	0.00672868	0.0116894	0.00629271	0.00516193	0.0200549	0.011255	0.0210006	0	0.0155829	0.021692	0.0071734	0.0148414	0.0221257	0.0131021	0.0183809	0.00476832	0.00812771	0	0.00555928	0.00969858	0.00587269	0.0100299	0.00727572	0.006395	0	0	0.00952172	0.00534808	0.00508442	0	0.00955968	0.00343803	0.00473933	0.0133547	0.00244379	0.00879713	0.0110258	0.00492144	0.0339503
DNAH1	0.211819	0.240246	0.229492	0.16794	0.19963	0.14156	0.154275	0.284264	0.270229	0.180449	0.213918	0.209207	0.243809	0.351846	0.370472	0.254444	0	0.24425	0.203427	0.226042	0.261143	0.350676	0.150435	0.2827	0.186099	0.163874	0	0.150906	0.176804	0.201716	0.189593	0.300875	0.265832	0.297552	0.133574	0.28657	0.227233	0.26677	0	0.179014	0.290129	0.249876	0.220162	0.154893	0.139854	0.349886	0.379613	0.270514
BAP1	0.139833	0.138665	0.172425	0.110049	0.133444	0.211199	0.272896	0.19018	0.155825	0.149146	0.200407	0.12744	0.210421	0.176417	0.163358	0.12253	0.26849	0.0955547	0.246468	0.16774	0.242555	0.191504	0.10483	0.144566	0.267895	0.149329	0	0.174024	0.168823	0.0810282	0.2276	0.251561	0.1641	0.140841	0.111572	0.151508	0.251826	0.157613	0	0.149369	0.112097	0.170531	0.134551	0.224395	0.283944	0.184755	0.0915938	0.190287
PHF7	0.171499	0.172127	0.183294	0.15399	0.166601	0.172017	0.117238	0.214748	0.243987	0.108999	0.175094	0.162439	0.175029	0.363173	0.209712	0.226415	0	0.273049	0.172891	0.155156	0.202721	0.341327	0.119771	0.27723	0.146267	0.183206	0	0.160349	0.2598	0.137201	0.142313	0.348009	0.210494	0.158443	0.176141	0.185732	0.172839	0.144135	0	0.155954	0.166884	0.200713	0.280462	0.0910358	0.149938	0.248276	0.180602	0.159048
SEMA3G	0	0	0.000522992	0	0	0	0	0	0	0	0	0	0	0	0	0	0	0	0	0	0	0	0	0	0	0	0	0	0	0	0	0	0	0	0	0.000307322	0	0	0	0	0	0	0.00159907	0	0	0	0	0.00546672
TNNC1	0	0.000443159	0.00188311	0.00033382	0.00288922	0.00208333	0.00208129	0.00264988	0.000869047	0	0.000565055	0	0.00308703	0.00473114	0	0	0	0.00278438	0.00069965	0	0.000710136	0.000699572	0	0.0051999	0	0.00101514	0	0	0.00368523	0.00158613	0	0.00220426	0.00311252	0.00398654	0	0	0.00132497	0.00307609	0	0	0.00119668	0	0.00279156	0.00700415	0.00276481	0	0	0
NISCH	0.857481	0.930556	0.934289	0.681231	0.82689	0.860335	1.02935	0.991547	0.905648	0.696017	0.685405	0.607343	0.647299	0.933559	0.940206	0.777225	0.678271	0.8263	0.972596	0.825997	0.890227	1.02333	0.506015	0.83932	0.811334	0.718244	0.683101	0.906172	0.861647	1.05727	0.962635	1.16724	0.993577	0.870835	0.565963	0.812345	1.22819	0.938967	0	0.872806	0.945875	1.0122	1.10138	0.799041	0.963236	0.905705	0.874254	0.958017
STAB1	0.00376593	0.00111394	0.0035067	0.00860184	0.00459045	0.00890409	0.0275419	0.0130499	0.0147713	0	0.00335956	0.00397158	0.00536309	0.0105682	0.0110997	0.00763187	0	0.00782324	0.00753048	0.00271628	0.00310204	0.013115	0.00210524	0.011365	0.00272777	0.00750827	0	0.00616034	0.00918783	0.00831587	0.0220162	0.0175766	0.013396	0.0106604	0.00559027	0.00580733	0.00702984	0.00609083	0	0.00828583	0.00682006	0.00655608	0.00533807	0	0.00492711	0.0127592	0.00942972	0.0852735
NT5DC2	0.0295736	0.019348	0.0324328	0.0258478	0.0177277	0.0275278	0.102903	0.056496	0.0302023	0.0326943	0.0477987	0.0178877	0.0375172	0.0293298	0.028797	0.0131352	0	0.0365319	0.0685316	0.0318707	0.0271089	0.0200652	0.0152723	0.0103369	0.0515898	0.045636	0	0.0580406	0.0450079	0.0334585	0.0439046	0.0769635	0.0388065	0.0290039	0.0231653	0.0357918	0.0656565	0.0782342	0	0.0477806	0.016894	0.0400849	0.040959	0.0562288	0.0410893	0.0253052	0.00741968	0.0399665
SMIM4	0.167898	0.175464	0.277762	0.256371	0.228766	0.158477	0.374617	0.2295	0.253466	0.172617	0.17066	0.143045	0.103384	0.298366	0.160026	0.25862	0.295701	0.237175	0.227541	0.138349	0.236081	0.290413	0.125932	0.307374	0.158425	0.16203	0.127345	0.240393	0.265208	0.185681	0.228602	0.339281	0.220547	0.292804	0.148204	0.188048	0.345022	0.340539	0	0.230861	0.215767	0.198728	0.264559	0.205265	0.246152	0.260957	0.211051	0.875214
PBRM1	1.0133	1.02464	1.01966	0.903637	0.868144	0.854331	0.938981	1.00065	0.95983	1.00003	1.01072	0.98401	0.940625	1.14826	1.03012	1.00073	0.900953	0.95961	0.995813	0.976164	0.974009	1.09594	0.746826	0.977734	0.926664	0.939093	1.23315	0.830143	0.985298	0.848299	0.961821	1.05589	1.06015	0.989942	0.889189	0.989488	1.06604	1.01925	0	0.867643	0.925034	0.993543	1.00623	0.770976	0.873854	1.03081	0.897925	0.649917
GNL3	0.153643	0.144441	0.213937	0.1896	0.140829	0.179184	0.271835	0.178323	0.198776	0.140305	0.219461	0.105216	0.092548	0.262711	0.143649	0.207379	0	0.18577	0.242532	0.133944	0.179177	0.261152	0.0553688	0.274549	0.245795	0.160471	0	0.11619	0.22735	0.109087	0.0926142	0.267411	0.133882	0.156204	0.0463872	0.135362	0.228377	0.174101	0	0.166741	0.13224	0.122386	0.196322	0.121122	0.181498	0.178523	0.10054	0.174252
GLT8D1	0.181547	0.15115	0.19863	0.189094	0.198472	0.2143	0.148332	0.218332	0.221919	0.171941	0.183644	0.0949463	0.11084	0.296823	0.211328	0.221457	0.106779	0.20442	0.239913	0.167138	0.214806	0.215702	0.0211634	0.2964	0.179946	0.142097	0.61824	0.107895	0.201104	0.149004	0.121035	0.238183	0.160043	0.193863	0.0776565	0.169767	0.199822	0.163119	0	0.157038	0.164233	0.122919	0.254883	0.119056	0.141193	0.180606	0.148207	0.061425
SPCS1	0.194895	0.163647	0.329805	0.334349	0.278753	0.306386	0.325603	0.372933	0.356013	0.18216	0.321457	0.149597	0.182346	0.472219	0.198225	0.381599	0	0.247544	0.593265	0.179631	0.355265	0.384909	0.106794	0.411752	0.401308	0.175448	0.219264	0.187871	0.471498	0.144126	0.244934	0.463089	0.23624	0.225354	0.133776	0.225594	0.343391	0.219335	0	0.240854	0.230328	0.272423	0.293466	0.192516	0.305531	0.306677	0.126209	0.463595
NEK4	0.452308	0.429639	0.523719	0.497577	0.452283	0.436399	0.600359	0.545255	0.518283	0.540282	0.485445	0.414948	0.394388	0.480557	0.49141	0.469895	0.335283	0.461677	0.488631	0.429131	0.535836	0.642067	0.367129	0.548609	0.414522	0.409519	0.219264	0.422422	0.552788	0.455204	0.463413	0.638578	0.570439	0.552917	0.414051	0.494599	0.629098	0.514737	0	0.536893	0.440119	0.465269	0.494116	0.408824	0.512598	0.490002	0.457238	0.887725
ITIH1	0.0020631	0.00763754	0.00501621	0.00457494	0.00321328	0.000987433	0	0.00057836	0.00278055	0	0.000593867	0.00073696	0.00205486	0.00211112	0.00188449	0.00100938	0	0.00212019	0	0.00156166	0.00101933	0.000664333	0.00319835	0.0033699	0.00376989	0.000920334	0	0.00131337	0.00517553	0.00189225	0	0	0.000454547	0	0.00470514	0.00329021	0.00293874	0	0	0.00134014	0.0031944	0.000671391	0.00163419	0	0	0.00605318	0.00506547	0.0143697
ITIH3	0	0.000230781	0.000830628	0.0011129	0.000700555	0	0	0.000551386	0.00163038	0	0	0.000854525	0	0	0.000217482	0.00516512	0	0.00232097	0	0	0	0.0024556	0	0.000628751	0	0.000816716	0	0	0.000871311	0	0	0.00341953	0.000963126	0	0	0	0.000315025	0	0	0	0.000748819	0	0.00205087	0	0.00149495	0.00139097	0	0.0139716
ITIH4	0.0343437	0.0458793	0.046831	0.0386556	0.017331	0.0162156	0.0546245	0.051202	0.0434861	0.0190298	0.0530815	0.0474503	0.0445071	0.0854561	0.102415	0.0775905	0	0.061281	0.0523697	0.0507817	0.0412142	0.0821029	0.0124121	0.0671099	0.0230228	0.0137688	0	0.0253318	0.0234373	0.036909	0.0501011	0.0918642	0.081524	0.0669943	0.0180272	0.0341671	0.0600849	0.0586261	0	0.061078	0.0805532	0.0605234	0.0734018	0.0160302	0.0491009	0.0810042	0.071191	0.132138
AC006254.1	0.000686244	0.000874594	0.00137105	0	0.00177225	0.000839717	0	0.000673363	0.0024965	0	0.00140654	0.00167077	0.00172381	0.00123811	0.00318083	0	0	0	0	0.00054107	0.000929151	0.00169374	0	0.00125687	0.00051713	0.00279011	0	0.00144087	0.000591597	0	0	0.00114283	0.000489192	0.00203925	0.0036343	0	0.000818808	0.000579503	0	0	0	0	0	0.00355152	0	0.00228183	0	0
SFMBT1	0.27206	0.282779	0.333854	0.230926	0.252408	0.235746	0.284403	0.278599	0.32633	0.270648	0.300806	0.241591	0.274381	0.329294	0.3403	0.264774	0.366578	0.335187	0.288778	0.258804	0.238818	0.466223	0.243679	0.322163	0.341363	0.259557	0.127345	0.241164	0.317641	0.231101	0.220069	0.382549	0.378418	0.276078	0.26984	0.299166	0.368501	0.300774	0	0.314173	0.295099	0.317032	0.339429	0.203544	0.273027	0.409928	0.281487	0.394792
AC096887.1	0.0724005	0.124855	0.15098	0.104814	0.129678	0.0595986	0.154635	0.0847335	0.162265	0.12383	0.0839407	0.201596	0.12971	0.134951	0.219855	0.193484	0.437389	0.144163	0.093544	0.0676552	0.071219	0.315386	0.042529	0.0986001	0.105906	0.108158	0	0.108676	0.226057	0.0930751	0.141871	0.255852	0.193497	0.070267	0.104676	0.07707	0.173713	0.0944486	0	0.0765958	0.176842	0.232064	0.286461	0.0407111	0.164162	0.265779	0.0680026	0.436876
RFT1	0.0874964	0.0832678	0.0954472	0.0699685	0.0872027	0.0481253	0.0283302	0.105919	0.103283	0.0675186	0.078823	0.077858	0.0584586	0.20162	0.100238	0.109677	0	0.118191	0.0790676	0.136825	0.094814	0.14235	0.0358614	0.146902	0.0524718	0.0804918	0.127345	0.0334724	0.07131	0.0655289	0.0501095	0.144928	0.105631	0.078346	0.0501348	0.107585	0.063033	0.0605143	0	0.0833656	0.094695	0.0901101	0.130856	0.0330276	0.0408388	0.107192	0.13519	0.0452185
PRKCD	0.0107484	0.0182552	0.0313047	0.0262341	0.0285877	0.0115573	0.012176	0.0289077	0.040855	0.00770519	0.0255356	0.0125639	0.0256814	0.0331241	0.028744	0.0554856	0	0.0292198	0.0208044	0.0144306	0.0394126	0.0400733	0.0180186	0.0483007	0.0253517	0.0370582	0	0.0128358	0.0259408	0.0259898	0.0261337	0.0592038	0.0206085	0.0267341	0.0117785	0.0132126	0.0275879	0.0250103	0	0.0874313	0.0387071	0.0298341	0.0603311	0.0128242	0.0108166	0.0818994	0.0837337	0.0201157
TKT	0.186614	0.188416	0.246351	0.21932	0.216112	0.207024	0.319614	0.337627	0.32022	0.148233	0.209635	0.150424	0.186164	0.375822	0.281685	0.324635	0.262227	0.242315	0.377615	0.209368	0.290729	0.32368	0.151272	0.343803	0.342683	0.204004	0	0.150104	0.323446	0.171437	0.220782	0.374029	0.234316	0.235342	0.10944	0.220763	0.366889	0.220656	0	0.275211	0.259481	0.220601	0.215313	0.225731	0.309914	0.270854	0.279367	0.155924
DCP1A	0.6004	0.608655	0.629689	0.487379	0.49815	0.495602	0.570574	0.623098	0.635719	0.613135	0.62157	0.570548	0.574948	0.696213	0.715485	0.637219	0.647719	0.606846	0.557353	0.593129	0.647643	0.766602	0.445716	0.674223	0.540929	0.573594	1.47384	0.392097	0.529746	0.51532	0.472614	0.745582	0.658973	0.634608	0.520855	0.613892	0.67596	0.591781	0	0.630562	0.615726	0.610548	0.669663	0.46883	0.532751	0.629381	0.573284	0.612469
CACNA1D	1.68621	1.87396	1.81202	1.76413	1.7769	1.58911	2.12034	1.9245	2.00162	1.78598	1.82542	1.84869	1.63661	2.06891	1.93552	2.01499	1.45388	1.93017	1.67076	1.85938	1.86463	2.08564	1.70889	1.90817	1.72181	1.65193	1.82009	1.4466	1.72473	1.60662	1.61977	2.0681	1.96507	1.96408	1.89573	2.0433	1.94289	1.73504	0	1.78186	1.92916	1.88792	1.89914	1.60349	1.73427	2.41694	2.07086	2.93242
CHDH	0.0216621	0.0333029	0.123109	0.127277	0.077389	0.0181162	0.101886	0.120755	0.125877	0.0296853	0.0584345	0.029535	0.022195	0.151223	0.0257055	0.187455	0	0.144474	0.0797115	0.038136	0.0540283	0.129173	0.0174997	0.168835	0.0345138	0.0100733	0	0.0344572	0.132466	0.0440216	0.0275721	0.16448	0.0449583	0.0910789	0.0068639	0.0536972	0.162392	0.0450682	0	0.0610506	0.117919	0.0714279	0.108997	0.00919372	0.0349973	0.213837	0.0640312	0.184252
IL17RB	0.00427557	0.00650969	0.0147575	0.0139197	0.0149845	0.0103136	0.0123697	0.0139074	0.0168086	0.00838967	0.00432013	0.00372969	0.00424065	0.0072838	0.00964897	0.0168429	0	0.0110921	0.00541784	0.0077714	0.00685141	0.0145897	0.0247794	0.0275074	0.0098414	0.00782601	0	0.00869768	0.0139054	0.0128793	0.0129028	0.0154262	0.0151418	0.00866123	0.00781148	0.00889695	0.0107408	0.0056297	0	0.00951675	0.00664652	0.00723383	0.0103894	0.00731341	0.00515269	0.0125449	0.00584873	0.103638
ACTR8	0.0496961	0.0536779	0.0612339	0.0389588	0.0468211	0.048409	0.0774155	0.0645937	0.0767777	0.0658992	0.0740301	0.0592432	0.0616072	0.0795278	0.0498741	0.0770409	0	0.0406637	0.0832392	0.0507457	0.0786801	0.0962839	0.0180193	0.099825	0.0508745	0.0517428	0.127345	0.0344913	0.0461207	0.0439506	0.0305811	0.0598043	0.0475587	0.089983	0.0336068	0.0480961	0.0806626	0.0488229	0	0.0799258	0.0540478	0.047836	0.0633595	0.0340844	0.0515373	0.0597257	0.0534365	0.0864033
SELENOK	0.117192	0.0993451	0.178775	0.135992	0.105663	0.151405	0.232376	0.207916	0.174215	0.150614	0.202556	0.0668998	0.122615	0.216423	0.104369	0.1542	0.1564	0.0992639	0.304536	0.0771326	0.1911	0.172158	0.0482569	0.212595	0.225687	0.076637	0.127345	0.103375	0.234958	0.0853443	0.101754	0.275554	0.128709	0.122961	0.0714387	0.0975408	0.273305	0.162169	0	0.139991	0.0992238	0.12966	0.14736	0.118822	0.18078	0.156225	0.0710958	0.121741
CACNA2D3	2.83106	2.92202	2.71985	2.62465	2.59331	2.56972	2.58392	2.79724	2.60954	2.70308	2.48605	2.74885	2.61232	2.74661	2.79245	2.49903	2.89469	2.67989	2.69427	2.65737	2.53192	2.89766	2.67626	2.43348	2.49091	2.5617	2.72181	2.94623	2.91831	2.84518	2.91749	2.78588	3.03892	2.88174	2.94674	2.81498	2.78718	2.96588	0	2.73395	2.63899	3.10737	2.96818	2.55672	2.51942	2.6178	2.43646	2.93605
LRTM1	0.0706967	0.150551	0.255915	0.491544	0.348086	0.182697	0.127595	0.196997	0.275472	0.0721522	0.093684	0.0534155	0.0322764	0.568481	0.0702374	0.350854	0	0.281162	0.328067	0.103707	0.176951	0.341718	0.0194563	0.352675	0.0908471	0.060018	0	0.244122	0.885631	0.196555	0.0754505	0.532504	0.119203	0.182639	0.0690215	0.0935749	0.212039	0.102148	0	0.11373	0.151272	0.186807	0.59243	0.0544988	0.0860676	0.211581	0.108522	0.119915
WNT5A	0.0147139	0.0175089	0.0190414	0.0202477	0.0173298	0.0245416	0.0473671	0.0138741	0.0206847	0.0250828	0.016238	0.0106133	0.0223471	0.0161319	0.00986387	0.0180598	0	0.0109664	0.0164359	0.0147915	0.0153209	0.014382	0	0.0243389	0.0219368	0.0123167	0	0.0386065	0.0226175	0.0165918	0.0334058	0.0284188	0.0192461	0.0328536	0.0141972	0.0326247	0.0447093	0.0183669	0	0.021362	0.011107	0.0257149	0.0188028	0.0250018	0.0169424	0.016666	0.010902	0.525998
ERC2	3.02693	3.17361	3.13147	3.24428	3.2541	3.04786	2.81265	3.06723	3.18214	3.19574	3.18059	3.13358	3.13552	3.26203	3.11852	3.36293	2.82373	3.34811	3.05015	3.46866	3.12532	2.9794	3.27592	3.13318	3.17267	3.22836	2.61446	2.97715	3.25396	3.13296	2.9638	3.1478	3.15797	3.21015	3.4016	3.27228	2.95101	2.9793	0	3.05088	3.33766	3.13388	3.09185	3.00313	2.70859	3.04932	3.50321	2.79477
CCDC66	0.97384	0.95608	1.06587	1.05849	0.93955	0.863335	0.95488	0.959439	0.916533	0.897	0.921128	0.754618	0.801876	1.1295	0.984668	0.940523	0.340429	0.92286	0.96201	0.833633	0.844868	1.15419	0.497571	1.05122	0.822478	0.769648	1.10202	0.854791	1.11436	0.865056	0.824913	1.10402	0.97801	1.05636	0.78163	0.944982	0.984794	1.00708	0	0.960874	0.888217	1.02373	1.12334	0.771951	0.823861	0.957412	0.899836	0.669346
ARHGEF3	1.08772	1.13107	1.21149	1.09174	1.23785	1.09748	1.15253	1.19397	1.25006	1.12574	1.1219	1.05417	1.00166	1.12205	1.17748	1.15462	0.998055	1.08874	1.10184	1.1475	1.13915	1.22906	0.899818	1.24367	1.15426	1.12627	0.291237	0.972592	1.25598	1.15559	1.19705	1.38056	1.19069	1.21112	1.05598	1.20072	1.2304	1.25803	0	1.15897	1.20338	1.27627	1.33079	1.07938	1.2234	1.18326	1.19544	0.844318
SPATA12	0.00269805	0.00157501	0.00317768	0.00395863	0.00399058	0.00250758	0.0018884	0.00191274	0.00410254	0.000892156	0.000438781	0.00114677	0	0	0.000643212	0.00543522	0	0.00102386	0	0.00176292	0.0011358	0.00259883	0	0.00159165	0.000343543	0.00107082	0	0	0.00946947	0.000526455	0.00386055	0.00405328	0.000313456	0.00275129	0	0.000691575	0.00152077	0.00115768	0	0.00242419	0.00198986	0	0.00321549	0	0.00134154	0.00136511	0	0.00499767
IL17RD	0.016256	0.0264046	0.0258038	0.0234172	0.0291877	0.0162792	0.038907	0.0249828	0.0278537	0.00689403	0.0186482	0.0102556	0.0153891	0.0205483	0.0127674	0.026764	0	0.0251151	0.0188342	0.0165172	0.0145566	0.0265939	0.0130226	0.0352316	0.0233595	0.0178427	0	0.0265367	0.028947	0.0280281	0.0244968	0.0316692	0.0185435	0.0158625	0.00711682	0.0223637	0.0327831	0.0225657	0	0.0296187	0.0272851	0.0132131	0.0246367	0.0270649	0.0235859	0.0325743	0.0391103	0.0397039
HESX1	0.0580736	0.032286	0.0391291	0.0558197	0.0359413	0.0258882	0.00555134	0.0334564	0.0428303	0.01308	0.0315584	0.0372333	0.0166549	0.0761721	0.0466927	0.0476298	0	0.089159	0.0544231	0.0371521	0.0291324	0.0846606	0.0061822	0.0719369	0.0223563	0.0382729	0	0.0109476	0.0532471	0.0361096	0.0137618	0.0609557	0.0245142	0.0169793	0.0553829	0.0395762	0.0177805	0.0151895	0	0.024224	0.0331298	0.0268701	0.0780902	0.0105217	0.0204967	0.044253	0.0325454	0.0330516
APPL1	0.552022	0.576832	0.621921	0.53629	0.546843	0.650099	0.777614	0.612128	0.635985	0.602442	0.630294	0.507962	0.394072	0.610996	0.515802	0.537491	0.822283	0.545678	0.656071	0.535384	0.632235	0.776781	0.285572	0.632616	0.644908	0.571808	0.893545	0.455291	0.700531	0.431694	0.428783	0.847868	0.543234	0.615757	0.462525	0.55478	0.76679	0.534636	0	0.564226	0.521896	0.540792	0.599025	0.522975	0.648507	0.596395	0.501808	0.485224
ASB14	0.0167133	0.0236486	0.0727732	0.0919506	0.0395947	0.0247594	0.0248708	0.0555664	0.0729072	0.0227448	0.0203914	0.00964317	0.0027635	0.117881	0.0195424	0.0946339	0	0.0688053	0.0812735	0.0273595	0.0533121	0.139073	0.0108229	0.149488	0.0191135	0.00343853	0	0.0119675	0.131016	0.0464131	0.00693019	0.177421	0.0210991	0.0355962	0.00623226	0.0261716	0.0879166	0.0218174	0	0.0424694	0.0305727	0.0410986	0.127709	0.00759392	0.0204532	0.0783615	0.0418638	0.0815124
DNAH12	0.056329	0.0737526	0.100545	0.0954416	0.0647044	0.0494136	0.101206	0.0759089	0.07188	0.059729	0.0389635	0.0381969	0.050356	0.0815985	0.0754959	0.0748662	0	0.175852	0.0485899	0.0573218	0.0668307	0.100228	0.0499527	0.0863668	0.0472184	0.0479798	0	0.0508585	0.104716	0.0909477	0.0637986	0.0978812	0.0489042	0.0795633	0.0776894	0.0383442	0.0817115	0.0652435	0	0.030925	0.0681634	0.0782825	0.0828126	0.0375466	0.0672195	0.0636576	0.0574819	0.856462
PDE12	0.166402	0.149623	0.177238	0.123403	0.139366	0.178358	0.229006	0.160819	0.146479	0.167925	0.200524	0.137472	0.120626	0.176601	0.13062	0.130168	0	0.106049	0.201623	0.128921	0.153721	0.200253	0.122082	0.15623	0.187907	0.158463	0.127345	0.120302	0.164822	0.101475	0.139935	0.183804	0.122333	0.148472	0.0970458	0.157378	0.195576	0.13765	0	0.13972	0.100671	0.140529	0.126471	0.136691	0.145368	0.173477	0.0692002	0.238076
ARF4	0.184581	0.212804	0.293782	0.328561	0.302397	0.298427	0.368661	0.332761	0.312544	0.209188	0.332534	0.18101	0.19551	0.373396	0.227088	0.313961	0	0.249206	0.37738	0.177674	0.323467	0.380082	0.115567	0.355285	0.252868	0.183198	0.127345	0.248788	0.421527	0.195044	0.178758	0.435844	0.213135	0.239687	0.133138	0.233777	0.36016	0.256076	0	0.272833	0.217728	0.206085	0.288768	0.17434	0.259107	0.275571	0.190099	0.297492
DENND6A	0.655337	0.68688	0.761039	0.68559	0.774214	0.773275	0.674655	0.774064	0.801895	0.748425	0.656269	0.588462	0.553207	0.829201	0.788051	0.777061	0.464071	0.703245	0.723011	0.707129	0.749154	0.831732	0.551007	0.816411	0.72032	0.598836	1.69265	0.619536	0.739201	0.673458	0.587984	0.808848	0.778124	0.852619	0.647828	0.806866	0.85298	0.752942	0	0.721862	0.657535	0.64587	0.810009	0.604688	0.74801	0.706656	0.701162	0.491402
SLMAP	1.0217	1.04568	1.11586	0.966722	1.03791	0.943928	1.0232	1.0031	1.07642	1.04091	0.975571	0.899754	0.862316	1.14032	1.09337	1.08103	0.572277	1.01534	0.987756	1.01132	1.10802	1.22122	0.729983	1.13111	1.05556	0.957652	1.30945	0.814766	1.24717	0.836874	0.951841	1.25124	1.13164	1.09258	1.00019	1.07658	1.08882	0.98922	0	1.1515	1.00964	1.12303	1.17443	0.880869	0.986959	1.04451	1.09475	1.19293
FLNB	0.58087	0.744965	0.750604	0.638335	0.692065	0.546705	0.71238	0.779022	0.847413	0.701796	0.679347	0.622675	0.624178	0.771188	0.813602	0.692634	0.386935	0.769338	0.648374	0.676668	0.644779	0.870364	0.568832	0.824113	0.567254	0.617957	0.219264	0.60975	0.598355	0.834595	0.667758	0.748937	0.803426	0.783423	0.673741	0.789075	0.819696	0.85236	0	0.764327	0.777909	0.653801	0.877578	0.653164	0.632937	0.87963	0.854438	0.904724
DNASE1L3	0.00163472	0.00224335	0.00390613	0.00633306	0.00482153	0.00324032	0	0.00130712	0.00194172	0	0.0017297	0.0013144	0	0.00145426	0.000273386	0.00316904	0	0.00165898	0.00285058	0.000450142	0.00190544	0.0010738	0	0.00224142	0	0.00217495	0	0	0.00398087	0.00209473	0	0	0.00172799	0	0	0.00145917	0.00119234	0.00194457	0	0.000898352	0.00279233	0.0010334	0.0016279	0	0	0.00452452	0	0.00296587
ABHD6	0.418612	0.545198	0.568777	0.417208	0.447293	0.384727	0.579385	0.525859	0.655212	0.441529	0.488479	0.413252	0.429529	0.616276	0.595843	0.539854	0.316612	0.671305	0.607573	0.451575	0.502035	0.657773	0.294648	0.620086	0.498495	0.341352	0.127345	0.347855	0.459362	0.495501	0.497462	0.641059	0.426868	0.451434	0.403007	0.535036	0.502103	0.579284	0	0.475307	0.601331	0.482642	0.686274	0.398707	0.388713	0.753242	0.614348	0.263132
RPP14	0.170587	0.171846	0.185444	0.146506	0.141317	0.180393	0.237041	0.177791	0.174247	0.14884	0.178593	0.132933	0.151138	0.202306	0.17121	0.1432	0.0975362	0.135611	0.181689	0.127306	0.20159	0.242687	0.104369	0.214143	0.165536	0.188262	0	0.165578	0.189822	0.185703	0.186435	0.288398	0.18395	0.203814	0.165301	0.156507	0.230599	0.200427	0	0.131759	0.12998	0.167409	0.195672	0.115089	0.196191	0.204317	0.125326	0.469621
PXK	0.412931	0.496441	0.562134	0.462588	0.489708	0.447283	0.633341	0.593631	0.616027	0.518593	0.458122	0.508223	0.459669	0.543632	0.537257	0.504972	0.455685	0.4603	0.489842	0.45359	0.526048	0.665518	0.394316	0.599124	0.52352	0.458359	0.219264	0.388863	0.56663	0.423881	0.490151	0.625734	0.620778	0.610062	0.498996	0.584536	0.587109	0.544584	0	0.453047	0.454141	0.457954	0.516569	0.473598	0.568453	0.538841	0.548455	0.999908
PDHB	0.0785906	0.0843286	0.144968	0.111846	0.0872827	0.127453	0.123226	0.177953	0.190921	0.0934625	0.137731	0.0764216	0.101495	0.316863	0.122226	0.180822	0	0.124882	0.222214	0.0935751	0.160384	0.179162	0.0678891	0.204803	0.177806	0.0827598	0	0.0633925	0.159831	0.0522704	0.0793424	0.202199	0.107398	0.114629	0.0705049	0.102135	0.213719	0.096745	0	0.114588	0.0919382	0.0894185	0.16185	0.0920443	0.110354	0.112942	0.0829921	0.05383
KCTD6	0.12652	0.116754	0.159703	0.111509	0.146342	0.13443	0.220263	0.178427	0.197841	0.131034	0.153776	0.103247	0.0806208	0.186225	0.109929	0.159951	0	0.152284	0.197157	0.115309	0.156057	0.2138	0.0616543	0.213247	0.146391	0.123144	0.127345	0.114051	0.142636	0.141698	0.128549	0.212412	0.111098	0.191295	0.0929911	0.140285	0.248699	0.161889	0	0.128101	0.14074	0.109485	0.159687	0.192167	0.1811	0.222719	0.0926954	0.215087
ACOX2	0.0014146	0.00521879	0.0131292	0.0222771	0.0138221	0.00520999	0.00169929	0.00570428	0.00932668	0.00310102	0.00243182	0.00513807	0.00317823	0.0102462	0.00549743	0.0135853	0	0.00606966	0.00811965	0.00262056	0.00563776	0.0118237	0	0.00761125	0.0013499	0.00233778	0	0.00195799	0.0221163	0.0116463	0	0.0201401	0.00431536	0.0107295	0.000764256	0.00500358	0.00552912	0.00156161	0	0.000876687	0.00882883	0.000564885	0.014409	0.00346225	0.00399132	0.00784654	0.010753	0.0108998
FAM107A	0.0324113	0.0374889	0.0580634	0.0452069	0.0469362	0.0302323	0.0490229	0.0496275	0.0381778	0.0297148	0.0349209	0.0320605	0.0309321	0.0360271	0.0231203	0.0318913	0	0.0182417	0.061519	0.0234172	0.0191321	0.0522983	0.0310933	0.0469506	0.0580668	0.0323639	0	0.0485454	0.0449754	0.0718888	0.100451	0.0785477	0.0372925	0.0429963	0.0255525	0.0183869	0.0420182	0.054915	0	0.0434585	0.0201007	0.0733952	0.0899126	0.0329163	0.0210675	0.0327974	0.0354523	0.0620914
FAM3D	0.00568016	0.00408299	0.00502966	0.0025982	0.00506322	0.00230304	0.00208129	0.00701511	0.0059945	0.00365901	0.00112849	0	0.00301119	0.00625081	0.00372183	0.0039178	0	0.00402819	0.00443291	0.00400922	0.00559129	0.0109087	0.00906815	0.00395942	0.00428353	0.000610747	0	0	0.00664662	0.00776973	0.000941875	0.0162387	0.00509956	0.0027852	0.00166248	0.00370042	0.005583	0.00297616	0	0.00558317	0.00632627	0.00311967	0.00605294	0	0	0.0019087	0.0108887	0.0122045
C3orf67	0.189544	0.205367	0.229795	0.267726	0.229028	0.183631	0.159828	0.206731	0.241648	0.209796	0.182879	0.192517	0.18009	0.213987	0.177088	0.208868	0	0.231409	0.211394	0.204856	0.1957	0.245636	0.109587	0.314075	0.216247	0.226308	0	0.148824	0.243839	0.215078	0.166437	0.1986	0.182258	0.361676	0.207165	0.186418	0.228311	0.220215	0	0.2007	0.189267	0.189544	0.320708	0.154149	0.146205	0.172349	0.238729	0.283312
FHIT	1.981	1.94129	2.03781	1.85525	1.82416	1.92179	2.18768	2.08387	1.84767	2.10636	1.75281	1.94157	1.57074	1.70125	1.93231	1.66847	1.73749	1.72539	1.98363	1.9206	1.84294	2.15384	2.02134	1.83466	1.85904	2.01374	2.86104	2.17572	1.94976	2.15375	2.02282	1.79487	2.10885	2.1689	2.21074	2.01891	2.10206	2.17696	0	1.89074	1.81275	2.02278	1.93783	2.20385	2.13597	1.96367	1.7408	2.85486
PTPRG	2.14855	2.20671	2.15019	2.38731	2.25853	1.9869	1.71356	2.22054	2.20088	2.10243	2.04567	2.17558	1.85522	2.29335	1.99405	2.14679	1.51544	2.08074	2.14557	2.1842	2.10811	2.17327	2.08354	2.17521	2.02777	1.93015	2.02594	2.20244	1.96875	2.403	2.17092	2.06033	2.13489	2.17089	2.03391	2.16959	1.95487	2.111	0	2.19867	2.2263	2.14878	2.51228	1.92079	1.98584	2.17453	2.05467	1.7643
C3orf14	0.358386	0.290356	0.470252	0.435804	0.384904	0.408643	0.674628	0.531451	0.431972	0.363911	0.486003	0.279832	0.284679	0.501957	0.285341	0.398452	0.558879	0.277848	0.573661	0.247851	0.389086	0.4828	0.198373	0.45615	0.442373	0.356157	0	0.371229	0.441193	0.278882	0.361237	0.448799	0.347528	0.44326	0.261222	0.315678	0.577285	0.464858	0	0.388172	0.273231	0.331448	0.402075	0.36427	0.480085	0.426574	0.212333	0.359889
FEZF2	0.13934	0.140061	0.210031	0.148519	0.127734	0.157434	0.22123	0.255667	0.239361	0.186572	0.241727	0.107857	0.241355	0.297481	0.234365	0.186109	0	0.162159	0.269474	0.143512	0.232589	0.269739	0.0878513	0.250471	0.188257	0.161913	0	0.110996	0.162965	0.111612	0.163163	0.300369	0.207291	0.158026	0.125867	0.180244	0.319465	0.217758	0	0.288577	0.179368	0.209401	0.161883	0.129887	0.178508	0.291596	0.206745	0.0585096
CADPS	2.60856	2.73437	2.73682	2.62766	2.66469	2.7274	2.72676	2.72642	2.66982	2.79367	2.57319	2.59278	2.69163	2.72914	2.6651	2.59717	2.57322	2.54975	2.58601	2.65659	2.72513	2.71524	2.71927	2.57562	2.71128	2.67427	2.17768	2.67377	2.88326	2.66077	2.64328	2.69729	2.7978	2.87379	2.94135	2.7314	2.83347	2.81657	0	2.7103	2.64931	2.75595	2.72847	2.88072	2.65167	2.48321	2.47288	2.94949
SYNPR	0.453408	0.394617	0.396131	0.300994	0.272002	0.330154	0.471758	0.446317	0.292323	0.154301	0.158086	0.26163	0.200279	0.38782	0.286657	0.197065	0.613237	0.252491	0.275145	0.213847	0.237036	0.374685	0.124563	0.303488	0.33693	0.229621	0.127345	0.496351	0.451703	0.436131	0.589144	0.374665	0.434874	0.271048	0.451921	0.176052	0.292425	0.505782	0	0.404398	0.230906	0.617355	0.747639	0.336142	0.720388	0.296325	0.111419	0.563536
SNTN	0.0102197	0.01617	0.0182742	0.0227701	0.0223601	0.00684414	0.0206553	0.0196794	0.0318114	0.00664816	0.012464	0.0150752	0.0118898	0.0443977	0.0365894	0.0228831	0	0.0194203	0.0120554	0.0123817	0.021768	0.0282452	0.0151797	0.0295077	0.00718161	0.0111474	0	0.00186031	0.0185146	0.00862474	0.0117227	0.0415896	0.0255975	0.0181698	0.00836859	0.0230617	0.0293386	0.0175987	0	0.0139622	0.014233	0.0084156	0.039795	0.0170321	0.00537848	0.0204076	0.0340051	0.0986082
C3orf49	0.00525037	0.0130932	0.0849016	0.218296	0.0793436	0.0288694	0.0212361	0.046402	0.0769966	0.0108401	0.0213485	0.0151382	0.00242163	0.123224	0.0165477	0.0946026	0	0.0438942	0.0799038	0.0191961	0.0638307	0.0971015	0	0.176835	0.00967976	0.0102627	0	0.0143291	0.128743	0.0399121	0.00667368	0.0990808	0.0210512	0.0455038	0	0.0424891	0.0482275	0.0177516	0	0.0281469	0.0431137	0.0194452	0.118791	0	0.0250465	0.0601244	0.0214606	0.0462985
THOC7	0.337299	0.328162	0.458078	0.418135	0.381639	0.401384	0.530401	0.455271	0.436361	0.391051	0.421658	0.366176	0.283187	0.528675	0.313223	0.428968	0.446349	0.350217	0.542668	0.369788	0.436455	0.482611	0.249652	0.511602	0.392914	0.383799	0.127345	0.347893	0.420921	0.303138	0.375209	0.524756	0.336643	0.394494	0.286402	0.337508	0.51348	0.362623	0	0.347735	0.344303	0.311876	0.359579	0.394131	0.478133	0.448325	0.302332	0.450635
ATXN7	0.241417	0.338043	0.307875	0.285641	0.292048	0.285477	0.243792	0.267865	0.297153	0.229879	0.292214	0.236012	0.173901	0.274446	0.280857	0.283933	0.151918	0.281613	0.272909	0.309711	0.298202	0.29265	0.148443	0.322738	0.212836	0.281673	0	0.225197	0.200837	0.246267	0.186892	0.283153	0.227805	0.280881	0.194256	0.257234	0.275792	0.259788	0	0.230586	0.25386	0.185987	0.248846	0.223868	0.266808	0.286533	0.274678	0.123746
PSMD6	0.119074	0.134858	0.164968	0.144367	0.136126	0.145644	0.203818	0.16975	0.145777	0.101255	0.14301	0.0982772	0.0948104	0.213181	0.126137	0.144647	0.157806	0.124114	0.184158	0.127661	0.151225	0.189757	0.06419	0.17289	0.16191	0.0759044	0.127345	0.102671	0.24453	0.0972866	0.114544	0.239165	0.127279	0.114907	0.0606407	0.105556	0.236633	0.138095	0	0.155167	0.109312	0.142715	0.140949	0.0826567	0.126219	0.135209	0.0889229	0.142513
PRICKLE2	1.38256	1.44112	1.62465	1.44109	1.63058	1.4213	1.61927	1.55815	1.62503	1.52821	1.43172	1.48738	1.35811	1.33037	1.65009	1.39727	1.17015	1.64789	1.37371	1.43431	1.53229	1.64801	1.3635	1.71959	1.49923	1.35777	1.63792	1.46291	1.21568	1.67568	1.56694	1.55072	1.55982	1.69599	1.41943	1.60947	1.53271	1.51486	0	1.56456	1.58675	1.40945	1.52751	1.57591	1.4887	1.57463	1.66962	1.58337
ADAMTS9	0.013716	0.011018	0.0117799	0.0253354	0.0499102	0.0172919	0.0123352	0.00898699	0.017913	0.00678592	0.0120196	0.00285539	0.0116147	0.0169726	0.0125534	0.0082455	0.151918	0.037505	0.0182278	0.0437069	0.0149495	0.0243269	0.0172659	0.0639572	0.0243907	0.0232145	0	0.015415	0.023225	0.0346207	0.0163354	0.0256762	0.0208715	0.00984705	0.00589778	0.0106491	0.0128766	0.0163222	0	0.0148159	0.0151257	0.0126568	0.0689781	0.0173418	0.00976873	0.0161994	0.0103344	0.0131404
MAGI1	2.15943	2.36915	2.34632	2.36444	2.52584	2.37229	2.44097	2.27634	2.42084	2.39504	1.99558	2.21795	2.14122	1.98847	2.42711	2.33859	2.08436	2.35997	2.2121	2.31984	2.46655	2.42213	2.16532	2.35659	2.23178	2.2687	2.27459	2.43205	2.37329	2.36016	2.16683	2.31648	2.42584	2.61324	2.18899	2.5201	2.43383	2.3035	0	2.38757	2.36739	2.17709	2.14209	2.32007	2.61793	2.2094	2.51863	2.39161
SLC25A26	0.706329	0.8044	0.829225	0.778082	0.805505	0.773955	0.710714	0.852516	0.834511	0.770497	0.701965	0.762326	0.679933	0.875415	0.71723	0.814143	0.285225	0.869586	0.777202	0.8032	0.802975	0.967429	0.536692	0.803958	0.738459	0.687382	0.400622	0.699854	0.772183	0.805918	0.57833	0.837186	0.861197	0.880695	0.713188	0.813445	0.778187	0.706493	0	0.717493	0.791359	0.739904	0.781917	0.645897	0.693549	0.903854	0.79958	0.830178
LRIG1	0.115288	0.135858	0.137023	0.10388	0.120686	0.0822664	0.128849	0.138542	0.133682	0.120675	0.0870685	0.111613	0.101715	0.126428	0.0993998	0.102847	0	0.134967	0.11106	0.103916	0.10528	0.195431	0.12944	0.15576	0.115211	0.100513	0	0.107747	0.117299	0.145734	0.117526	0.160823	0.119297	0.129803	0.0836536	0.130175	0.106689	0.101807	0	0.200517	0.131466	0.115742	0.155553	0.072709	0.108859	0.241806	0.155386	0.168464
KBTBD8	0.0511285	0.0426759	0.0528635	0.0436558	0.0531511	0.078995	0.0622353	0.0530273	0.0475866	0.0618083	0.0629183	0.0358834	0.0339347	0.0414107	0.0345263	0.0456778	0	0.0330127	0.0602939	0.0415261	0.0646351	0.0617077	0.00647453	0.0536617	0.0503059	0.038364	0	0.0445711	0.0708523	0.0401676	0.0362503	0.0685545	0.0321269	0.0356726	0.0339646	0.0446136	0.0541653	0.0357029	0	0.0407601	0.03489	0.0315426	0.040861	0.032785	0.0265222	0.0405422	0.016845	0.0481893
SUCLG2	0.126596	0.159087	0.133075	0.0769711	0.0949749	0.106811	0.0318238	0.134751	0.12261	0.0821317	0.132416	0.0915785	0.140974	0.144575	0.1302	0.136319	0	0.161079	0.155068	0.163992	0.14874	0.154707	0.107418	0.15171	0.118848	0.128809	0	0.0842107	0.105362	0.144399	0.0760218	0.108827	0.0937628	0.05607	0.0944352	0.114004	0.0549417	0.0908481	0	0.0607559	0.122809	0.126637	0.197725	0.0722735	0.0507738	0.0694504	0.0708984	0.0669087
EOGT	0.119135	0.131414	0.105543	0.0813999	0.0882667	0.08784	0.0811709	0.110099	0.109581	0.0828526	0.10464	0.0912792	0.0813181	0.21674	0.109721	0.123428	0.14596	0.153125	0.0975385	0.129053	0.141197	0.152157	0.0553298	0.139515	0.0803112	0.0923188	0.391864	0.0688745	0.10313	0.081835	0.0912835	0.154124	0.0879629	0.0820906	0.0799541	0.10351	0.0974952	0.0728583	0	0.104938	0.104232	0.0699904	0.13431	0.0702307	0.0663449	0.0838934	0.0475771	0.148756
TMF1	0.35105	0.343393	0.391477	0.338016	0.350433	0.355943	0.487516	0.438749	0.388588	0.339635	0.466806	0.298991	0.274455	0.444262	0.323217	0.321795	0.106779	0.338389	0.447485	0.308175	0.435285	0.527336	0.158519	0.454502	0.442293	0.323471	0.219264	0.293365	0.506661	0.281962	0.280781	0.490732	0.33753	0.379572	0.338972	0.401814	0.522237	0.369795	0	0.389778	0.318769	0.353587	0.382528	0.299762	0.416785	0.397164	0.299606	0.682635
UBA3	0.429018	0.426489	0.525717	0.465675	0.480534	0.423326	0.629447	0.552912	0.553706	0.484303	0.543567	0.358906	0.402512	0.661998	0.475184	0.485563	0.386728	0.441867	0.51218	0.405439	0.504981	0.660039	0.243732	0.544441	0.47976	0.379311	0	0.398376	0.645132	0.305055	0.407232	0.78554	0.500128	0.504602	0.406677	0.458103	0.718001	0.572918	0	0.512868	0.434373	0.532737	0.591515	0.422442	0.542125	0.488139	0.328253	0.395594
ARL6IP5	0.460612	0.40237	0.546387	0.454809	0.39239	0.588494	0.922259	0.693675	0.55934	0.554011	0.670683	0.369305	0.422383	0.622573	0.36076	0.440295	0.585102	0.353003	0.849723	0.334354	0.587775	0.679432	0.202267	0.669993	0.763797	0.488033	0.291237	0.43982	0.767723	0.330399	0.463508	0.659534	0.484147	0.523078	0.335157	0.423536	0.835007	0.526246	0	0.528569	0.356555	0.45694	0.459032	0.513327	0.684632	0.491335	0.258958	0.631017
LMOD3	0.0046511	0.00456131	0.0196075	0.0109128	0.00529478	0.00402918	0.00456094	0.0110315	0.0129346	0.00440771	0.0067522	0.00177411	0.00662528	0.0173803	0.00213543	0.00742972	0	0.0127968	0.0146714	0.00435559	0.00509986	0.0152193	0.00512843	0.0083267	0.00424681	0.00656882	0	0.00668763	0.018686	0.0113801	0.0118471	0.0221907	0.00498659	0.0200061	0.00463352	0.00341934	0.0147857	0.00914461	0	0.00440873	0.00507045	0.00536583	0.0182881	0.00497099	0.000810837	0.00979667	0.00123835	0.0149923
FRMD4B	0.0984515	0.0907031	0.105157	0.108707	0.114445	0.083834	0.0662984	0.0689284	0.0674444	0.0528099	0.0433245	0.0480843	0.0765694	0.0781009	0.0778159	0.0687513	0.151918	0.0616051	0.0389105	0.045734	0.0379854	0.079801	0.121778	0.0872674	0.0706491	0.0905999	0	0.0880461	0.148029	0.0786286	0.0892046	0.0942453	0.0626203	0.0350728	0.0533901	0.0427451	0.0561285	0.0490623	0	0.0452215	0.0478938	0.0438896	0.060423	0.0509075	0.0449778	0.0826899	0.0842508	0.116217
MITF	0.0274092	0.0534651	0.0490379	0.0482209	0.0409096	0.0392322	0.110301	0.0463043	0.0290837	0.0856155	0.0207678	0.0208911	0.0307371	0.0197699	0.0317547	0.014487	0.0975362	0.0248522	0.0337328	0.0323767	0.0353408	0.0297551	0	0.0271059	0.0465145	0.0385493	0	0.0891319	0.0495755	0.0647208	0.0486322	0.0351115	0.0618759	0.0699286	0.0338904	0.026332	0.0967127	0.0804383	0	0.075939	0.0288701	0.0312836	0.0126147	0.083357	0.0931925	0.0395386	0.0132045	0.162135
MDFIC2	0.00582047	0.011198	0.0135551	0.0111496	0.00866018	0.00812973	0.00331088	0.00377098	0.00696646	0.00672792	0.00412551	0.00858174	0.00841678	0.0212803	0.00871726	0.0198355	0	0.00983685	0.00419998	0.00666321	0.00365971	0.0087144	0	0.00837879	0.00503676	0.0066968	0	0.00719487	0.00943232	0.00834706	0.00457843	0.0103729	0.0105837	0.00289055	0.00518841	0.00428034	0.0118869	0.00936348	0	0.00801417	0.0120834	0.00767688	0.00558457	0.0027724	0.0047371	0.00710669	0.0141057	0.00839501
FOXP1	2.32538	2.43182	2.44052	2.45762	2.47215	2.41136	2.37919	2.34772	2.42599	2.3384	2.36379	2.34627	2.22177	2.34334	2.43521	2.41976	2.60181	2.41891	2.28943	2.46228	2.38257	2.43703	2.23817	2.41895	2.44985	2.45294	2.50932	2.41188	2.5063	2.49283	2.30698	2.44339	2.5057	2.50368	2.49805	2.41993	2.53968	2.35833	0	2.27638	2.35091	2.53361	2.42738	2.3651	2.62112	2.47066	2.4164	2.03695
EIF4E3	0.560072	0.55973	0.556985	0.446035	0.527647	0.557179	0.479594	0.547104	0.549027	0.592984	0.594038	0.508953	0.418938	0.483349	0.537139	0.482168	0.532895	0.548293	0.533174	0.582096	0.532158	0.678739	0.394556	0.585607	0.553027	0.534143	0	0.509233	0.470139	0.549824	0.47871	0.590843	0.511718	0.515514	0.485059	0.51971	0.521205	0.505541	0	0.510805	0.508641	0.487652	0.561265	0.396362	0.47289	0.591706	0.379462	0.432894
GPR27	0.068658	0.0438836	0.0917628	0.0556917	0.0482229	0.0873288	0.133551	0.0954639	0.0912275	0.0955906	0.080063	0.0405005	0.0378954	0.0933156	0.0419961	0.0553262	0	0.0378569	0.119935	0.0415385	0.0807639	0.0980042	0.0258011	0.0793562	0.0896018	0.0602122	0	0.0857566	0.0861089	0.0580005	0.0868509	0.154108	0.0733069	0.083071	0.0477209	0.0436013	0.128104	0.0825812	0	0.0818766	0.0570632	0.0575673	0.0717535	0.0440792	0.087051	0.0858791	0.0269974	0.109362
PROK2	0	0.000669359	0.000698933	0.00170584	0.000963526	0	0	0	0.000783118	0	0	0	0	0	0	0	0	0.00144331	0	0	0	0.000305241	0	0.00136035	0	0	0	0.00161518	0	0	0	0	0.000123671	0	0	0	0	0.000526039	0	0	0	0	0.0012605	0	0	0.000922835	0	0
RYBP	0.423006	0.51969	0.629872	0.530058	0.587462	0.620857	0.867212	0.561107	0.577575	0.616072	0.625202	0.416834	0.409633	0.423289	0.466155	0.510235	0.40248	0.541659	0.603145	0.49345	0.502494	0.606796	0.280844	0.642251	0.647946	0.530074	0.61824	0.577582	0.423163	0.583472	0.512458	0.579955	0.485376	0.695887	0.261957	0.537405	0.632029	0.567225	0	0.531898	0.522492	0.333428	0.430871	0.480041	0.608297	0.51935	0.5539	0.964566
SHQ1	0.170954	0.163463	0.176878	0.158788	0.176782	0.1542	0.265343	0.163739	0.166644	0.166608	0.170336	0.101672	0.0990463	0.182478	0.157125	0.161393	0	0.166768	0.171383	0.168129	0.124661	0.211644	0.124815	0.14051	0.174009	0.163008	0	0.178117	0.171694	0.174829	0.141368	0.128682	0.176921	0.205409	0.159656	0.14448	0.180766	0.202221	0	0.133992	0.127234	0.121312	0.196206	0.200241	0.181738	0.140119	0.124966	0.350922
GXYLT2	0.208564	0.245081	0.246678	0.162822	0.131778	0.13952	0.151914	0.188669	0.182168	0.151976	0.140186	0.164912	0.135117	0.208345	0.131401	0.138326	0.0975362	0.155126	0.169669	0.133106	0.133842	0.233509	0.0810921	0.19891	0.172679	0.17256	0	0.236164	0.187064	0.325251	0.331502	0.227263	0.21046	0.161269	0.271666	0.141331	0.224737	0.278303	0	0.17096	0.208194	0.201691	0.453144	0.150799	0.117124	0.374984	0.0960244	0.104925
PPP4R2	0.587703	0.64582	0.790809	0.630839	0.620799	0.688959	0.870088	0.717431	0.683676	0.640497	0.73434	0.540226	0.511139	0.701779	0.562089	0.616399	0.225774	0.560166	0.709468	0.576672	0.648119	0.834537	0.352131	0.735759	0.800335	0.642625	1.40833	0.641107	0.731112	0.652751	0.569809	0.912991	0.645049	0.734553	0.561333	0.664138	0.988523	0.752438	0	0.707537	0.549853	0.634121	0.686535	0.615717	0.782585	0.80394	0.596043	0.883293
PDZRN3	2.13675	2.12596	2.14533	1.76867	2.22603	2.18229	2.33334	2.09909	2.03603	2.17836	2.42978	2.21155	1.79302	1.98298	2.39763	2.10143	2.2461	2.3531	2.13533	2.05437	2.31164	2.11514	2.29246	2.45511	1.95827	2.07838	1.73035	2.12072	1.93424	2.32494	2.12938	2.18641	2.28305	2.36675	1.99737	2.15471	2.15001	2.19117	0	2.0522	2.05549	1.92949	2.21005	2.13417	1.97694	1.87719	2.10388	2.07527
CNTN3	2.45176	2.29038	2.33253	2.26329	2.36285	2.38655	2.50365	2.41731	2.38625	2.54948	2.4262	2.4712	2.41948	2.43883	2.21478	2.37265	2.31444	2.41179	2.37476	2.43352	2.19158	2.32942	2.20291	2.41047	2.36012	2.40262	1.60668	2.34158	2.37244	2.45604	2.30009	2.39232	2.44808	2.55493	2.45557	2.10185	2.33605	2.4088	0	2.45123	2.40862	2.4862	2.51312	2.48854	2.36699	2.37312	2.27878	2.22702
FRG2C	0.000418226	0	0.00060729	0.000311586	0	0.000824261	0	0.000311156	0.000271625	0.00219088	0.000473601	0	0	0.00410739	0	0.000848294	0	0.000576637	0.000963034	0	0.000667516	0.00173376	0	0.00117891	0	0	0	0	0.00109253	0	0	0.00751878	0.000160443	0	0	0	0.000390881	0	0	0	0	0	0	0	0	0	0	0
ZNF717	0.44551	0.403347	0.427043	0.358989	0.389455	0.386014	0.332129	0.433029	0.451509	0.359412	0.426418	0.372119	0.272239	0.491795	0.33829	0.409385	0.0975362	0.397856	0.390203	0.39574	0.418945	0.60861	0.252054	0.472143	0.350993	0.368072	0.391864	0.251794	0.465116	0.348883	0.258533	0.542691	0.391346	0.481358	0.366917	0.409715	0.417962	0.30093	0	0.429443	0.402154	0.282354	0.497834	0.246572	0.352061	0.428032	0.391418	0.323047
ROBO2	3.43857	4.06476	3.97285	3.91111	3.85292	3.86651	3.56425	3.19814	3.97159	3.91247	3.82595	3.51467	3.73272	3.6006	3.35296	3.90417	3.02471	3.79183	3.70443	4.00934	3.74713	3.67206	3.52018	3.37954	4.13294	4.46016	3.27458	4.03034	3.87337	4.26103	4.09044	3.80572	3.58007	3.56209	4.13386	3.67768	3.60885	3.79136	0	3.95891	3.95828	3.86684	4.31508	4.26164	3.1043	4.11001	3.99752	3.26371
ROBO1	0.516898	0.638608	0.755531	0.815731	0.845284	0.736365	0.458845	0.671334	0.823834	0.393929	0.42453	0.42017	0.494572	0.698132	0.47427	0.654323	0.426931	0.615406	0.591258	0.59545	0.487783	0.60563	0.452783	0.700211	0.656265	0.680754	0.391864	0.659305	0.819544	1.00049	0.695907	0.620263	0.563921	0.575799	0.616866	0.350498	0.544943	0.855505	0	0.839353	0.612309	0.608132	0.967207	0.65948	0.346752	0.461527	0.49816	0.745167
GBE1	0.329267	0.269973	0.276506	0.239271	0.257794	0.265255	0.170687	0.307294	0.288919	0.245049	0.249837	0.258339	0.218734	0.292717	0.263326	0.30739	0.21623	0.300208	0.264316	0.293128	0.293652	0.28467	0.198681	0.294495	0.278785	0.255806	0	0.210712	0.19219	0.287837	0.293978	0.21924	0.260506	0.255153	0.238308	0.260566	0.20719	0.219071	0	0.192084	0.221476	0.284313	0.269635	0.237824	0.287754	0.454953	0.257185	0.190133
CADM2	4.86213	4.65615	4.71015	4.59575	4.57164	4.78082	4.90711	3.99548	4.49039	4.77615	4.71031	4.77808	4.77559	4.56602	4.47037	4.49249	4.60139	4.52489	4.60841	4.54765	4.63678	4.49592	4.96008	4.46527	4.72891	4.85132	4.94175	4.81077	4.55187	4.63551	4.6962	4.35018	4.58404	4.65914	4.89416	4.63265	4.68647	4.69265	0	4.57566	4.48426	4.72735	4.53877	4.99842	4.80271	4.43878	4.38908	5.0863
VGLL3	0.00398036	0.00339389	0.00628135	0.00402368	0.00227972	0.00106162	0.00298161	0.00427287	0.00372421	0.00227516	0.000301938	0.00137744	0.00311107	0.00222642	0.00134103	0.00567013	0	0.0059591	0.00142157	0.00202675	0.00119262	0.00478992	0.00785762	0.00845122	0.00314891	0.00454831	0	0.00222476	0.0119649	0.00264124	0	0.00889169	0.00388951	0.00188005	0.00409544	0.000555625	0.0062389	0.00183631	0	0.00330433	0	0.00764331	0.00567506	0.00190777	0.00130143	0.00597331	0	0.0470826
CHMP2B	0.202975	0.188397	0.22739	0.180216	0.170929	0.297574	0.247701	0.130286	0.175495	0.237484	0.277767	0.166105	0.15989	0.230313	0.161337	0.162151	0.128238	0.168791	0.257864	0.138032	0.213672	0.274242	0.115669	0.207982	0.289383	0.195089	0.490895	0.207393	0.292027	0.138488	0.132402	0.277169	0.152013	0.200964	0.178747	0.149735	0.235427	0.20311	0	0.207608	0.144181	0.217648	0.173578	0.196825	0.250328	0.218318	0.0953245	0.187668
POU1F1	0	0	0.00118716	0.0012958	0.0024313	0	0	0.000517433	0.0001722	0	0.000332649	0.0011491	0	0	0	0.00117035	0	0.000408018	0	0	0	0	0	0	0	0	0	0	0.000653423	0	0	0	0.00063871	0	0	0	0.000290399	0	0	0	0	0	0	0	0	0.000496008	0	0
HTR1F	0.18203	0.141198	0.132024	0.0778214	0.0929564	0.12817	0.132019	0.0563847	0.10917	0.154791	0.151313	0.092188	0.0854794	0.0973463	0.12115	0.0753897	0	0.0961936	0.159081	0.104684	0.143476	0.174936	0.104759	0.135098	0.0965046	0.143278	0	0.109287	0.145588	0.0853115	0.127742	0.171832	0.143029	0.129342	0.126959	0.0897362	0.209206	0.133602	0	0.142415	0.0924891	0.116257	0.120496	0.103923	0.232482	0.0985745	0.0634077	0.396478
CGGBP1	0.297176	0.234975	0.401092	0.562863	0.423319	0.399772	0.666404	0.275618	0.425015	0.394761	0.476969	0.257798	0.262089	0.610304	0.19837	0.547098	0.364159	0.344563	0.592413	0.227125	0.391122	0.552118	0.199478	0.5747	0.524209	0.32413	0.127345	0.341428	0.67412	0.288305	0.303266	0.528349	0.295746	0.450265	0.255589	0.325666	0.582746	0.373613	0	0.269131	0.273712	0.358681	0.441618	0.416197	0.582854	0.374485	0.231304	0.52756
ZNF654	0.685466	0.690734	0.746597	0.672969	0.699224	0.759801	0.676327	0.485673	0.705371	0.686328	0.676961	0.60216	0.491277	0.764588	0.629366	0.682924	0.890063	0.724774	0.741075	0.594492	0.695815	0.879169	0.405783	0.807252	0.750795	0.649223	1.0101	0.616946	0.825625	0.659035	0.557962	0.860355	0.6508	0.720689	0.646555	0.677946	0.78101	0.655949	0	0.637092	0.638717	0.674209	0.753458	0.569727	0.795514	0.691324	0.598284	0.824836
C3orf38	0.436265	0.375132	0.443469	0.317573	0.354026	0.412669	0.375566	0.244438	0.357673	0.359398	0.343497	0.359008	0.276104	0.611742	0.328366	0.360014	0	0.396309	0.423819	0.337332	0.404766	0.710109	0.300441	0.476682	0.410035	0.404458	1.174	0.416481	0.56806	0.329773	0.325983	0.735137	0.392354	0.36591	0.372856	0.346193	0.389643	0.294646	0	0.466312	0.302406	0.485477	0.59494	0.330829	0.374525	0.402638	0.257096	0.720197
CSNKA2IP	0.394649	0.26097	0.255276	0.102849	0.165273	0.186455	0.0193202	0.120005	0.131993	0.174228	0.127426	0.244263	0.13933	0.197751	0.146168	0.102777	0.161711	0.166518	0.146126	0.137617	0.234577	0.634101	0.0919208	0.200082	0.178039	0.153868	0	0.259675	0.448244	0.15658	0.178111	0.737755	0.196451	0.09125	0.293405	0.150129	0.0579701	0.110247	0	0.351341	0.113474	0.214316	0.411739	0.0727283	0.0952708	0.215037	0.0947213	0.422646
EPHA3	2.02394	1.52326	1.61783	1.80289	1.75583	2.06277	1.65253	1.10748	1.74575	1.9548	2.01263	1.84354	1.89361	1.59349	1.97339	1.9242	1.71969	1.88987	1.98728	1.90098	1.80654	1.42896	1.90899	1.85945	2.09399	2.03884	2.30108	1.68214	1.60325	1.39797	1.33078	1.58414	1.69302	1.83303	1.72043	1.72157	1.63081	1.61084	0	1.84813	1.6944	1.55468	1.28796	1.76749	1.9748	1.10447	1.82887	1.02079
PROS1	0.183467	0.207572	0.198931	0.175373	0.144446	0.145481	0.112666	0.186877	0.213906	0.160133	0.148817	0.107473	0.138718	0.231966	0.188	0.180772	0.182623	0.1602	0.145568	0.203961	0.14649	0.239111	0.0998002	0.194241	0.146321	0.166374	0	0.151879	0.195264	0.212767	0.127653	0.187965	0.161214	0.141134	0.158779	0.165173	0.16294	0.175188	0	0.156698	0.187066	0.169916	0.243392	0.135996	0.132491	0.210506	0.160738	0.201978
ARL13B	0.54469	0.56685	0.567916	0.510542	0.549453	0.537213	0.3126	0.54524	0.545285	0.518058	0.515304	0.455074	0.427666	0.697508	0.568938	0.585117	0.274198	0.531969	0.508787	0.564707	0.551298	0.600633	0.349718	0.589058	0.505215	0.515308	0.127345	0.467465	0.462392	0.540903	0.347019	0.498236	0.470887	0.518336	0.370419	0.557605	0.394263	0.418094	0	0.539158	0.447782	0.353684	0.588746	0.398533	0.411757	0.516281	0.488409	0.149038
STX19	0.0268462	0.034332	0.065583	0.105405	0.0438185	0.0191608	0.0687147	0.0566932	0.0640008	0.0338794	0.0409584	0.0237228	0.0337226	0.0963639	0.0458446	0.0604523	0	0.0463823	0.0628536	0.0244265	0.0454193	0.0735649	0.0442685	0.132579	0.0348646	0.0310467	0	0.0253788	0.0635861	0.0246104	0.0279692	0.0631034	0.0326784	0.0505698	0.0192229	0.0329029	0.0789852	0.0584697	0	0.0460349	0.0469547	0.0357611	0.0724857	0.0231778	0.0504145	0.0527071	0.0558542	0.0323398
DHFR2	0.0569114	0.0422111	0.0537598	0.044332	0.0418667	0.0777065	0.030806	0.0514621	0.0605438	0.0494768	0.0528812	0.0378501	0.0640427	0.0922282	0.0310101	0.0385732	0	0.0326138	0.0571619	0.0498624	0.0448442	0.0804926	0.0228434	0.0601481	0.0457654	0.051054	0	0.0330249	0.079666	0.0323444	0.0541247	0.0630751	0.0664489	0.0402147	0.043492	0.0545367	0.0423823	0.0442883	0	0.0219351	0.0359753	0.0290182	0.0473631	0.0265164	0.0374716	0.0599822	0.0154838	0.0412966
NSUN3	0.252472	0.298602	0.281287	0.292231	0.253943	0.282228	0.146224	0.31825	0.278042	0.240542	0.305859	0.196133	0.189027	0.391347	0.281529	0.373889	0.0975362	0.37078	0.385669	0.295411	0.329127	0.295118	0.161798	0.349218	0.24487	0.268443	0.490895	0.222636	0.258161	0.283911	0.180687	0.227493	0.207529	0.267024	0.155545	0.253694	0.168086	0.227343	0	0.239736	0.236816	0.220455	0.349959	0.108761	0.164316	0.238085	0.200245	0.110432
MTRNR2L12	0.392308	0.322652	0.304551	0.14362	0.20806	0.435695	0.259084	0.142486	0.185523	0.624388	0.928963	0.679783	0.572651	0.133418	0.172815	0.0535506	0.379006	0.0485808	0.204651	0.11225	0.150731	0.32392	0.935631	0.319871	0.693027	0.606046	0.219264	0.376774	0.266909	0.139273	0.350341	0.139575	0.199442	0.285677	1.03148	0.527602	0.134231	0.243917	0	0.0887366	0.0792979	0.209441	0.0596722	0.369281	0.237551	0.303669	0.245097	0.411227
EPHA6	1.49778	1.03384	1.45985	1.46868	1.37501	1.39916	0.834353	1.16317	1.1444	1.40929	1.34903	1.01079	1.15758	1.02877	1.4457	1.41991	2.56785	1.5527	1.46253	1.60878	1.0834	1.32607	1.17441	1.37832	1.72536	1.62896	0.929142	1.68826	1.41324	1.74996	1.67849	1.49141	1.3217	1.31535	1.65176	1.27042	1.70034	1.51151	0	1.70107	1.23438	1.35936	1.72265	1.43543	1.07519	1.27039	1.3037	1.68998
ARL6	0.589818	0.490185	0.569552	0.435417	0.454424	0.506205	0.47771	0.534735	0.46792	0.444625	0.536198	0.427869	0.404304	0.587775	0.500192	0.529842	0.1564	0.42858	0.560084	0.426708	0.47741	0.648192	0.246206	0.452203	0.545335	0.531991	0.291237	0.370818	0.552171	0.391967	0.426922	0.62193	0.507136	0.521862	0.515539	0.451152	0.588494	0.541179	0	0.612783	0.419324	0.462345	0.602541	0.446112	0.498155	0.339375	0.34609	0.350411
CRYBG3	0.102783	0.221925	0.135962	0.131369	0.0767492	0.0707934	0.0439314	0.125503	0.0745837	0.0573708	0.0485499	0.0820764	0.0385602	0.0461452	0.137047	0.0555314	0.177477	0.0823754	0.103152	0.168198	0.0806718	0.121233	0.0298913	0.0823397	0.121019	0.136746	0	0.117423	0.164907	0.15168	0.253278	0.143101	0.0741508	0.128354	0.152508	0.0328965	0.0934851	0.109852	0	0.112944	0.0736604	0.178721	0.129187	0.14009	0.106146	0.0620171	0.0439393	0.149416
RIOX2	0.181615	0.138278	0.191317	0.118623	0.136334	0.151962	0.185831	0.170279	0.164437	0.150416	0.172604	0.135151	0.107028	0.104771	0.158405	0.121473	0	0.130568	0.154591	0.109588	0.144533	0.237663	0.0844762	0.181738	0.213254	0.137869	0	0.139688	0.174247	0.162723	0.174773	0.186388	0.155792	0.248929	0.140876	0.171205	0.19987	0.194257	0	0.161744	0.118443	0.163656	0.167898	0.136429	0.145404	0.123303	0.0887963	0.19307
GABRR3	0	0	0.000929919	0.00147418	0.000703291	0	0	0	0.000325123	0	0.001524	0.00105962	0	0	0	0	0	0.000830662	0.000569344	0.000692107	0.000370704	0.000633596	0	0	0	0	0	0.00156903	0.00107545	0	0	0.0018904	0.000270695	0	0	0	0.000430645	0	0	0	0.000589397	0.000540975	0.000974144	0	0	0	0	0.005082
OR5K1	0	0	0	0.00130219	0.00212015	0	0	0.00115917	0.00122428	0	0.00140924	0	0	0.00290526	0.000422077	0.000731337	0	0.000542966	0.000569745	0.00179397	0.000779639	0.000555111	0	0.00156918	0.000574733	0	0	0	0	0.00271358	0	0	0.000481757	0	0.00156019	0.00179649	0.00172642	0	0	0.000925014	0	0.000871143	0	0	0	0	0	0
CLDND1	0.31184	0.254363	0.274607	0.259941	0.255574	0.333423	0.414354	0.405175	0.283663	0.309491	0.380603	0.271438	0.294922	0.307859	0.215828	0.212658	0.177477	0.178115	0.364991	0.226491	0.294776	0.33247	0.213985	0.25542	0.373132	0.286697	0.490895	0.379561	0.314067	0.243663	0.332756	0.420827	0.319247	0.251894	0.231624	0.191678	0.329608	0.285357	0	0.236542	0.173192	0.199164	0.299111	0.289534	0.338699	0.251703	0.15889	0.247366
CPOX	0.511552	0.342425	0.441069	0.297917	0.276165	0.342113	0.569957	0.383687	0.464138	0.360742	0.462122	0.287355	0.263293	0.570236	0.363465	0.386741	0.343829	0.374847	0.445521	0.334969	0.443303	0.685133	0.199942	0.460633	0.337548	0.366538	0.786306	0.228774	0.423624	0.284381	0.351758	0.93987	0.317891	0.389259	0.447559	0.36394	0.56453	0.413942	0	0.498801	0.359199	0.478853	0.59836	0.302127	0.391904	0.443478	0.297068	0.592693
ST3GAL6	0.922002	0.950169	1.08218	0.855226	0.899809	0.877122	1.19447	1.07031	0.903038	0.873115	0.863518	0.857498	0.636784	0.887053	0.855417	0.828508	0.964414	0.860757	0.847554	0.834997	0.908265	1.1322	0.665949	1.00442	0.836948	0.72118	0.444261	0.912695	0.910837	0.890145	0.821266	1.22991	0.929411	1.07518	1.03195	0.963149	1.13522	0.93474	0	0.911912	0.872454	1.05095	1.09563	1.01118	1.20338	1.20905	0.785719	1.10449
DCBLD2	0.621136	0.602732	0.597487	0.568933	0.566583	0.540078	0.572325	0.61713	0.635338	0.669583	0.669743	0.611355	0.671494	0.628441	0.666129	0.582973	0.313633	0.639378	0.544327	0.633153	0.585794	0.763728	0.406696	0.612444	0.646493	0.585548	0	0.59469	0.588069	0.571544	0.527614	0.655204	0.609986	0.688815	0.67286	0.693347	0.623715	0.641771	0	0.638825	0.656516	0.593052	0.59763	0.527991	0.733462	0.566125	0.686081	0.734467
COL8A1	0.00697371	0.00702924	0.0171394	0.0206234	0.0183259	0.00577458	0	0.00861988	0.00952093	0.0149323	0.00882909	0.00734196	0.00617742	0.0159892	0.0092068	0.0152807	0	0.0109191	0.00738639	0.00273321	0.0111092	0.0295481	0	0.022853	0.00340944	0.00942245	0	0.00755083	0.0248355	0.00543803	0.00727022	0.028554	0.00673263	0.017146	0	0.00663483	0.00938283	0.0104386	0	0	0.0027956	0.00872737	0.0140699	0.00157261	0.00674309	0.0100814	0.00368177	0.0288686
CMSS1	1.40436	1.42015	1.41876	1.22971	1.41279	1.29707	1.24001	1.3904	1.28277	1.3702	1.35557	1.30814	1.12272	1.25421	1.345	1.28986	0.650918	1.43063	1.3451	1.41093	1.47061	1.51861	1.11177	1.39113	1.40608	1.32209	0.782132	1.48054	1.34689	1.44613	1.21435	1.16803	1.42284	1.441	1.12306	1.33485	1.22983	1.26801	0	1.22653	1.24424	1.33388	1.46785	1.37569	1.25587	1.49392	1.34661	1.37521
FILIP1L	0.201015	0.233275	0.538564	0.817175	0.513901	0.218937	0.328328	0.45705	0.607577	0.19709	0.27007	0.27794	0.201293	0.908637	0.179797	0.73435	0.0975362	0.540672	0.580364	0.191821	0.490388	0.642469	0.177551	0.888345	0.238439	0.127424	0	0.244297	0.773348	0.360656	0.220421	0.56735	0.295663	0.469961	0.198214	0.302584	0.404108	0.390182	0	0.3129	0.442518	0.36989	0.818119	0.115624	0.176304	0.467077	0.268487	0.422145
TBC1D23	0.519716	0.533185	0.590564	0.500884	0.516417	0.539872	0.518398	0.604808	0.592793	0.507787	0.566778	0.486392	0.465574	0.723415	0.521222	0.662399	0.0975362	0.580179	0.583788	0.496895	0.585326	0.714859	0.277128	0.609258	0.53938	0.445832	1.42361	0.451389	0.599661	0.420741	0.388363	0.796372	0.557945	0.52484	0.466492	0.538301	0.607393	0.522767	0	0.491485	0.529184	0.539273	0.695287	0.450097	0.503093	0.573954	0.48104	0.327743
NIT2	0.223768	0.174508	0.270786	0.296963	0.271849	0.233936	0.108627	0.225686	0.311747	0.200864	0.276594	0.284063	0.143167	0.46777	0.220527	0.330576	0	0.300717	0.248547	0.215985	0.245856	0.287451	0.113056	0.393829	0.183855	0.183115	0.127345	0.146914	0.24966	0.243734	0.165592	0.264036	0.218146	0.239499	0.14926	0.21525	0.188649	0.233035	0	0.195755	0.2757	0.178865	0.313609	0.0956509	0.156399	0.269905	0.203392	0.0900755
TOMM70	0.407997	0.369187	0.487748	0.431015	0.464545	0.465589	0.509621	0.518434	0.486303	0.38211	0.539453	0.372476	0.332096	0.576015	0.390219	0.480221	0.133989	0.423065	0.592672	0.353845	0.475998	0.563675	0.22369	0.534489	0.547477	0.383213	0.61824	0.374943	0.566179	0.372311	0.31183	0.560441	0.411452	0.409001	0.345403	0.395758	0.554016	0.453318	0	0.37257	0.341037	0.432614	0.491805	0.342751	0.518107	0.478771	0.368285	0.420961
LNP1	0.102345	0.114479	0.115832	0.0959151	0.0695857	0.106033	0.069953	0.11541	0.0952784	0.0844208	0.104068	0.108414	0.0913408	0.138472	0.0915463	0.0998563	0	0.111188	0.108637	0.0947465	0.104258	0.161624	0.0823048	0.0973288	0.120091	0.118515	0	0.0929559	0.12088	0.0776831	0.0783648	0.109735	0.129223	0.107666	0.0861121	0.0895484	0.107293	0.11755	0	0.0944904	0.0822197	0.0820341	0.105643	0.0585705	0.1061	0.119204	0.0934566	0.117719
TMEM45A	0.00457325	0.00670592	0.0175549	0.0273133	0.0268594	0.01182	0.00845045	0.0174896	0.0162815	0.0143586	0.00901071	0.0110522	0.018155	0.0143627	0.00731452	0.0138086	0	0.0324761	0.0145921	0.00823186	0.0126761	0.012036	0.00581386	0.0202124	0.00604583	0.00407573	0	0.00745723	0.016464	0.0117966	0.00278755	0.0135391	0.0100872	0.0101024	0.0030368	0.0104789	0.0145553	0.022122	0	0.0177347	0.0149567	0.0102283	0.0101637	0.00870226	0.0140205	0.00868562	0.0201863	0.0534436
ADGRG7	0.00176093	0.00358904	0.00676657	0.0125405	0.00557465	0.00177392	0	0.00269925	0.00523701	0.00413612	0.0043008	0.00935589	0.00217835	0.00522742	0.00477237	0.00563407	0	0.00412971	0.00640243	0.00400477	0.00483334	0.00516304	0	0.00551104	0.00217057	0.00486389	0	0.0042491	0.0130788	0.00489376	0.00107141	0.00298426	0.00318467	0.00208974	0.00416176	0.345392	0.00201225	0.00264236	0	0.00083757	0.000810493	0.000542216	0.00317621	0	0.00293733	0.00496453	0.00125343	0.018794
TFG	0.47531	0.576318	0.582284	0.504757	0.511209	0.555562	0.572392	0.641784	0.566719	0.473025	0.576256	0.414056	0.413645	0.628502	0.484207	0.530585	0.626433	0.617207	0.582911	0.511504	0.544839	0.577822	0.261876	0.562288	0.584769	0.506374	0.127345	0.392327	0.479749	0.505022	0.36071	0.506982	0.517401	0.551203	0.424447	0.513544	0.547349	0.520845	0	0.481142	0.498456	0.47217	0.514293	0.458726	0.478791	0.517021	0.443328	0.867821
ABI3BP	0.0261861	0.0206773	0.0454484	0.0619428	0.038777	0.0410483	0.0202498	0.0276102	0.0352875	0.0278047	0.027058	0.0113589	0.0123873	0.0318378	0.0226181	0.0516694	0	0.0340777	0.0420059	0.0292181	0.033945	0.086361	0.0136429	0.0497917	0.0406664	0.0299899	0.127345	0.0372822	0.123176	0.0513918	0.0415361	0.154164	0.0331415	0.0306924	0.028795	0.012981	0.0439576	0.0293593	0	0.0381994	0.0213824	0.0256983	0.0703928	0.00860048	0.0484171	0.0475779	0.0395952	0.0453023
IMPG2	0.0485889	0.0790898	0.0858938	0.0619119	0.0698071	0.0693073	0.107444	0.0987227	0.0745207	0.103441	0.113963	0.0944785	0.0564458	0.071098	0.0548925	0.0602624	0	0.088396	0.0636794	0.0719951	0.0798723	0.0708417	0.0488275	0.0708262	0.0648975	0.0589032	0	0.076013	0.0408101	0.0847617	0.0730591	0.0707137	0.0738745	0.0975086	0.0822854	0.0895517	0.15439	0.146599	0	0.0873132	0.0776553	0.0875438	0.0653228	0.112859	0.0878679	0.150792	0.0550886	0.10632
SENP7	0.626031	0.670797	0.69115	0.661252	0.689077	0.695984	0.619776	0.823644	0.632693	0.789927	0.743674	0.621237	0.565613	0.82717	0.66025	0.781949	0.426709	0.747006	0.736048	0.667138	0.676309	0.764238	0.391593	0.710248	0.731955	0.683165	0	0.640482	0.7388	0.586557	0.475028	0.655987	0.679423	0.888894	0.666705	0.659217	0.748141	0.7382	0	0.539897	0.687578	0.720576	0.743002	0.605825	0.649069	0.655383	0.703422	0.548386
TRMT10C	0.100979	0.0890848	0.141573	0.11581	0.0912097	0.107046	0.25446	0.212348	0.184443	0.117094	0.184771	0.0841189	0.11001	0.19624	0.0983922	0.129062	0.317508	0.0812759	0.243806	0.0756905	0.14554	0.207468	0.0741615	0.218845	0.126867	0.085714	0.127345	0.0794743	0.154752	0.0743401	0.144206	0.248384	0.099482	0.119062	0.0670741	0.105329	0.283066	0.160128	0	0.151988	0.119219	0.146852	0.140894	0.0855692	0.127411	0.161802	0.0381612	0.356034
PCNP	0.46503	0.425821	0.573088	0.48391	0.472362	0.609252	0.71955	0.632523	0.545214	0.523308	0.6786	0.466931	0.357375	0.56875	0.448541	0.519503	0.25738	0.448131	0.75955	0.405592	0.540679	0.697655	0.296751	0.630393	0.61927	0.440626	0.935155	0.482887	0.640326	0.385911	0.506438	0.713822	0.503716	0.560602	0.424675	0.478453	0.76305	0.530912	0	0.478404	0.442591	0.528857	0.543548	0.40786	0.616152	0.584481	0.390429	0.447462
ZBTB11	0.33134	0.343409	0.370951	0.322379	0.310486	0.337222	0.486882	0.37014	0.400466	0.383585	0.454008	0.325823	0.300396	0.405283	0.364716	0.379167	0.345532	0.356411	0.429136	0.290361	0.40649	0.479145	0.173573	0.511763	0.419633	0.284731	0.792485	0.298279	0.347216	0.215613	0.296822	0.394711	0.305613	0.370851	0.266298	0.387243	0.420427	0.336072	0	0.363902	0.344463	0.261226	0.316381	0.305938	0.370249	0.359728	0.29029	0.711305
RPL24	0.126141	0.101584	0.177443	0.225993	0.176864	0.163348	0.309573	0.333526	0.243489	0.0955855	0.166271	0.0732912	0.150347	0.29486	0.170398	0.220914	0.128238	0.201592	0.308276	0.140272	0.220509	0.220193	0.0521944	0.281072	0.143482	0.12572	0	0.149972	0.241538	0.118793	0.148549	0.275172	0.150746	0.147178	0.0500211	0.13688	0.364365	0.1886	0	0.170456	0.169753	0.100208	0.239791	0.117045	0.151343	0.195491	0.0989547	0.158908
CEP97	0.371605	0.39728	0.404336	0.334481	0.33261	0.433739	0.426275	0.459777	0.380273	0.415366	0.488994	0.309174	0.405289	0.380703	0.349653	0.344861	0.225774	0.291079	0.403793	0.32165	0.376461	0.515966	0.330627	0.444241	0.419551	0.381194	0	0.370205	0.375183	0.284852	0.384839	0.438878	0.404567	0.479132	0.381083	0.426994	0.441758	0.399134	0	0.316916	0.369333	0.335222	0.31945	0.385751	0.476455	0.403198	0.357958	0.298407
NXPE3	0.255436	0.287219	0.352723	0.272818	0.302415	0.339567	0.402576	0.351182	0.352985	0.342657	0.296044	0.213069	0.231825	0.307755	0.289706	0.296201	0.106779	0.254123	0.332088	0.28224	0.361878	0.418715	0.154028	0.386848	0.31812	0.282123	0	0.273222	0.326762	0.288731	0.277671	0.356153	0.308768	0.435187	0.23257	0.337791	0.434595	0.374427	0	0.300963	0.314873	0.270669	0.336597	0.309817	0.391088	0.384108	0.260436	0.424361
NFKBIZ	0.152566	0.199914	0.23363	0.15094	0.186925	0.188743	0.270921	0.20838	0.166239	0.223057	0.169137	0.103398	0.15056	0.134023	0.151827	0.123804	0	0.150062	0.203158	0.136825	0.254841	0.211306	0.122667	0.190592	0.239387	0.152674	0	0.170412	0.215286	0.155275	0.196278	0.262549	0.169165	0.209673	0.129565	0.161995	0.249718	0.205482	0	0.228169	0.143856	0.159238	0.217439	0.159788	0.236747	0.177144	0.0992241	0.506988
ZPLD1	0.0183715	0.0232905	0.0300983	0.0316505	0.0198458	0.00741726	0.00677536	0.0146716	0.0171468	0.0123135	0.0158171	0.0109697	0.0121938	0.0388643	0.0179213	0.0207806	0.1564	0.028979	0.0147275	0.0187814	0.0170333	0.0194738	0.00926143	0.0335456	0.0179632	0.0262609	0	0.00997741	0.0324639	0.0146623	0.0129479	0.0268551	0.0121153	0.0263403	0.0175173	0.0197453	0.0142895	0.00840213	0	0.0158126	0.0164443	0.0186657	0.0219911	0.00577039	0.0167457	0.0179353	0.0178236	0.0189961
ALCAM	0.152114	0.151969	0.134003	0.169999	0.149625	0.183164	0.141664	0.130937	0.151491	0.090654	0.0987256	0.141178	0.1434	0.113053	0.115292	0.102965	0	0.113628	0.0991281	0.0973975	0.101201	0.132455	0.140143	0.163347	0.154335	0.147786	0.681351	0.197748	0.170395	0.194903	0.145755	0.150061	0.14426	0.102088	0.109074	0.0983029	0.109464	0.0941984	0	0.171219	0.0950983	0.142404	0.129498	0.0861895	0.159417	0.140596	0.159966	0.261795
CBLB	0.736767	0.698382	0.789145	0.727732	0.759341	0.825331	0.699452	0.757153	0.79153	0.698672	0.699764	0.666461	0.589922	0.710722	0.743942	0.789963	0.319518	0.786638	0.78352	0.719594	0.771815	0.980693	0.525447	0.845517	0.884312	0.814387	0.786306	0.782718	0.792803	0.700131	0.623411	0.70266	0.759996	0.784441	0.73364	0.768784	0.859893	0.753598	0	0.800094	0.673606	0.741377	0.71477	0.725166	0.899355	0.674893	0.682667	1.20385
CCDC54	0.000761252	0.000799825	0.000738731	0	0	0	0	0.000565743	0.000343281	0	0.000542944	0	0	0	0.000768219	0	0	0	0.0010092	0.000311038	0	0.00158909	0	0.00105533	0.00112684	0	0	0	0.00148006	0.00147802	0.000700712	0	0.00107888	0	0	0.000940544	0.000558169	0.00106875	0	0.00555518	0	0.000744045	0.00036407	0	0.00430459	0	0	0.00893615
BBX	0.644819	0.728245	0.769128	0.513141	0.612145	0.693932	0.904196	0.797246	0.618294	0.720429	0.508405	0.590517	0.501192	0.474922	0.472859	0.429376	0.0975362	0.469618	0.661636	0.481576	0.515417	0.827136	0.507696	0.524869	0.710678	0.605058	0.611128	0.860837	0.63235	0.595356	0.654922	0.644229	0.70897	0.758555	0.656639	0.63709	0.844174	0.721256	0	0.819697	0.516146	0.702313	0.763616	0.730136	0.949817	0.635363	0.331234	1.3369
CD47	1.22372	1.12905	1.29788	1.38406	1.29598	1.41831	1.40543	1.29486	1.3218	1.15982	1.40922	1.02549	0.974617	1.3264	1.10923	1.33677	1.39934	1.22465	1.36521	1.23606	1.28426	1.36553	0.833666	1.29743	1.41407	1.10475	1.20242	1.32193	1.6058	1.28029	1.08217	1.46009	1.18899	1.32534	1.06144	1.14307	1.37087	1.15581	0	1.26726	1.09303	1.25051	1.43702	1.04142	1.42915	1.25358	0.943579	0.947028
IFT57	0.277683	0.258834	0.315591	0.300724	0.301842	0.277474	0.507593	0.347854	0.371146	0.344565	0.376836	0.266174	0.275135	0.395851	0.322365	0.424847	0.566245	0.302064	0.374114	0.288172	0.370216	0.361298	0.199038	0.417454	0.442123	0.273037	0.127345	0.264307	0.300977	0.227484	0.290059	0.431019	0.281711	0.340808	0.235096	0.292153	0.441165	0.289534	0	0.392521	0.296583	0.300444	0.313674	0.359891	0.340944	0.31327	0.271505	0.333456
HHLA2	0.0149874	0.0109635	0.0154155	0.0194817	0.0172134	0.011807	0.0020005	0.0112869	0.00785334	0.0138932	0.0103598	0.00330936	0.00309403	0.0313439	0.00913058	0.0147466	0	0.0172693	0.012343	0.0108873	0.00652529	0.0158436	0.00557089	0.0348738	0.00910628	0.0146337	0	0.00336241	0.0253196	0.0126335	0.0046198	0.021065	0.00951049	0.0115146	0.00537177	0.00690241	0.00669227	0.00516356	0	0.00182457	0.0074192	0.00925142	0.0172911	0.00604169	0.00269246	0.00865599	0.012787	0.0183283
MYH15	0.0685523	0.0420617	0.0424003	0.0295875	0.0230917	0.0289966	0.0109336	0.0599118	0.0333961	0.0307958	0.0287714	0.0284371	0.0376076	0.023361	0.0429513	0.029145	0	0.0489407	0.0427633	0.0278419	0.0439165	0.116706	0.0217981	0.0306594	0.0186349	0.0222937	0	0.045055	0.0369457	0.0249694	0.0324228	0.144757	0.0219802	0.0113466	0.0315181	0.0231233	0.0167747	0.0288612	0	0.0343662	0.0257128	0.0835065	0.0929364	0.010695	0.014675	0.0481133	0.020104	0.164667
CIP2A	0.224948	0.197663	0.168454	0.138073	0.157917	0.137095	0.0721527	0.174737	0.157792	0.119798	0.195893	0.152944	0.157972	0.3413	0.164375	0.23158	0.0975362	0.257011	0.190416	0.18752	0.194935	0.22987	0.0895088	0.188423	0.136192	0.172288	0	0.110845	0.160137	0.131039	0.106622	0.222501	0.101475	0.0747411	0.103496	0.148621	0.0725111	0.0893429	0	0.091221	0.159933	0.164993	0.23878	0.084177	0.0722122	0.164856	0.137222	0.304682
DZIP3	1.24597	1.13304	1.22722	1.04744	1.04525	1.16304	1.25457	1.22806	1.145	1.09535	1.25816	1.16393	1.07557	1.26803	1.14676	1.09049	0.665875	1.14316	1.15504	0.990472	1.1393	1.35295	0.799446	1.18565	1.21129	1.08877	1.61643	1.01827	1.33176	1.00185	0.982775	1.25288	1.19304	1.22998	1.21821	1.11573	1.24198	1.24255	0	1.16928	1.14188	1.17317	1.29215	0.957719	1.28298	1.08555	0.902062	1.17802
RETNLB	0.000237711	0.00087395	0.00106838	0.000979229	0.00117642	0	0	0.000702082	0.0014121	0	0	0	0	0.00172189	0.00236928	0.00103091	0	0.00227037	0	0	0.000850643	0.00179584	0	0.00206675	0.000732002	0	0	0	0.00248256	0	0.00140852	0.00181371	0.000691935	0	0	0	0.00231797	0.00139895	0	0.00187056	0.000987075	0.00482208	0.00134511	0	0	0	0	0
TRAT1	0.00178253	0.00216328	0.00421843	0.00618073	0.00542814	0.00230308	0	0.00234785	0.0012979	0	0.00120893	0.00203345	0	0.00126467	0.00160333	0.00549781	0	0.00158862	0	0.00253621	0.00268087	0.00723818	0.00492356	0.00486627	0.00242891	0.000889238	0	0.000967189	0.00630413	0.000607151	0.000930192	0.00580205	0.00323043	0	0.00307534	0.00719823	0.00276614	0.00336972	0	0.00229461	0.00275228	0.000889048	0.00340645	0	0	0.00676808	0.00859767	0
GUCA1C	0.0101216	0.00650937	0.0125653	0.00841539	0.0116772	0.00473996	0.0104394	0.0107929	0.0152161	0.0116316	0.00487655	0.0137974	0.0114479	0.0212492	0.0185975	0.0122256	0	0.0107928	0.00580095	0.00778249	0.00780099	0.0180567	0.0205024	0.0132762	0.00659024	0.00803599	0	0.00477708	0.00766534	0.00877295	0.0122322	0.0184084	0.0101314	0.0144644	0.0180328	0.00624833	0.0117645	0.0108367	0	0.00996504	0.0175232	0.00749937	0.0170101	0	0.00894042	0.0155873	0.00834342	0.0196689
MORC1	0.0105627	0.0160805	0.0181508	0.0190591	0.0148164	0.00588397	0.0098416	0.0116353	0.0283057	0.00752103	0.005372	0.00648373	0.00178465	0.0301764	0.0224509	0.0153985	0	0.0355327	0.0151239	0.0122364	0.00739391	0.0197396	0	0.0256177	0.0031394	0.0063224	0	0.00853259	0.0186559	0.0120685	0.00743267	0.0131795	0.0114218	0.0110338	0.014715	0.0112923	0.0266147	0.0246322	0	0.0169172	0.0167565	0.0156421	0.00988109	0.00389355	0.00667619	0.0270243	0.0254731	0.0495006
C3orf85	0	0.00155153	0.0024492	0.00408847	0.000912187	0.00180737	0	0.00129537	0.00129391	0	0.000984377	0	0.00424754	0	0.00154012	0.00106139	0	0.00296762	0.00278231	0.000702138	0.00202528	0.00210712	0	0.00536278	0.000894464	0	0.127345	0	0.00283604	0.00135772	0	0	0.00135323	0.00370323	0	0.00286425	0.00134262	0.00255617	0	0.00409775	0	0	0.00263875	0.0019482	0	0.00135311	0	0
DPPA2	0.00406801	0.00792978	0.0106528	0.0157184	0.00773851	0.00510182	0	0.00414757	0.0134039	0.0046665	0.00357159	0.00311352	0.00482492	0.0240647	0.00801671	0.0174336	0	0.0130837	0.00350593	0.00251897	0.00631763	0.0152415	0	0.0136348	0.00447972	0.00330682	0	0.00501841	0.00923454	0.00111773	0.00289518	0.0117221	0.00700686	0.0049208	0	0.00471335	0.00611893	0.00452101	0	0.00306477	0.00305559	0.0035643	0.0102863	0.00143135	0.00166256	0.00674707	0.005927	0.0115947
DPPA4	0.000928088	0.000644813	0.00132959	0.00537519	0.00197319	0	0.00591169	0	0.0019681	0.00230722	0	0.00102226	0.00108229	0.00172301	0.0024901	0	0	0.00317548	0.00224092	0.00186095	0.00153703	0.00209923	0	0.00240237	0.00420465	0.00229016	0	0	0.00486001	0.00226594	0	0.000689115	0.00154872	0	0	0.0037778	0.00221304	0.00160982	0	0.00257742	0.00209848	0.00262857	0.000522477	0	0.00298199	0.000781142	0.00298005	0.00774326
NECTIN3	0.696536	0.815541	0.94596	0.826396	0.832316	0.928814	0.876332	0.726248	0.872818	0.825985	1.02605	0.701101	0.547243	0.723829	0.725947	0.88356	0.977482	0.596479	0.886031	0.904254	0.714296	0.80138	0.695844	0.809584	0.866764	0.844494	0	0.836659	0.704161	0.802889	0.670875	1.04637	0.760618	0.931988	0.606986	0.821759	0.979319	0.818411	0	0.984304	0.823357	0.628488	0.668123	0.839818	0.826485	0.701971	0.865142	0.964282
CD96	0.0333776	0.0514901	0.0483203	0.0437909	0.0404689	0.0348729	0.0491938	0.031362	0.0478813	0.0548173	0.0419057	0.0215357	0.023155	0.0595081	0.03699	0.0494778	0	0.0415367	0.0350703	0.0279592	0.0350863	0.0807347	0.0460852	0.0720187	0.0355278	0.0246452	0	0.0341036	0.0406233	0.0316338	0.0257007	0.103802	0.0374384	0.038149	0.0376685	0.0343701	0.0436034	0.0371048	0	0.0454857	0.0436503	0.0362587	0.0359978	0.0249847	0.0388673	0.034324	0.0262882	0.0996532
PLCXD2	0.170603	0.221086	0.217079	0.0973512	0.116525	0.204596	0.33523	0.236047	0.106326	0.237347	0.217662	0.125206	0.111911	0.076529	0.0873889	0.0818747	0.280156	0.052334	0.210052	0.117766	0.12084	0.204102	0.0230631	0.0917301	0.268898	0.179489	0	0.233083	0.220518	0.171649	0.226457	0.182349	0.185711	0.160106	0.169802	0.0980699	0.254875	0.257569	0	0.164385	0.0816221	0.215154	0.147424	0.137656	0.264252	0.209076	0.0615185	0.136859
PHLDB2	0.310545	0.448593	0.405391	0.750132	0.612654	0.584021	0.183338	0.37428	0.558881	0.695187	0.633375	0.421516	0.592694	0.653974	0.656332	0.691509	0.543128	0.604826	0.680663	0.805305	0.537095	0.405812	0.499643	0.664718	0.787013	0.412505	0.291237	0.260535	0.404508	0.221341	0.138449	0.485982	0.337342	0.436942	0.347994	0.538441	0.200686	0.317256	0	0.601457	0.697453	0.127676	0.248165	0.329178	0.289963	0.115228	0.653929	0.994673
ABHD10	0.218666	0.199268	0.242364	0.163801	0.17123	0.241242	0.270264	0.237749	0.205697	0.195147	0.231786	0.168205	0.196006	0.214475	0.139532	0.205201	0.376975	0.146934	0.259253	0.133124	0.180528	0.268965	0.166483	0.271545	0.283026	0.223933	0.127345	0.194405	0.230509	0.164011	0.215166	0.256608	0.188807	0.207304	0.160391	0.182723	0.288493	0.179554	0	0.164351	0.122118	0.191786	0.172205	0.215922	0.306147	0.177419	0.0745327	0.129482
TAGLN3	0.668749	0.561941	0.790934	0.700783	0.635515	0.949615	1.49956	1.02235	0.833598	0.858419	1.15007	0.640822	0.917413	0.903358	0.68486	0.69438	0.580686	0.544535	1.35683	0.602125	0.951124	0.942038	0.493334	0.917231	1.31526	0.65159	0.219264	0.790406	1.01324	0.500389	0.894077	0.988846	0.770531	0.695864	0.533921	0.660914	1.00143	0.838934	0	0.665469	0.633024	0.878604	0.659537	0.865405	1.27025	0.728486	0.445225	0.920473
TMPRSS7	0.0281796	0.00541044	0.0628268	0.00497052	0.032273	0.0282953	0.013169	0.00453727	0.0399944	0.0237393	0.0283704	0.010446	0.0278835	0.0778049	0.0354907	0.0385646	0	0.0358263	0.0277098	0.0354926	0.0379287	0.0051328	0	0.00560307	0.023728	0.0211581	0	0.0282928	0.0195852	0.0199998	0.0450648	0.0443022	0.0373924	0.031607	0.0350489	0.0086903	0.0803498	0.001746	0	0.0421248	0.0245492	0.0652494	0.00662345	0.0268818	0.0377041	0.0486911	0.0178844	0.130627
C3orf52	0.0195372	0.00856139	0.0320628	0.0132322	0.0174909	0.0176903	0.0240722	0.0117421	0.0269968	0.0281385	0.0192224	0.00573774	0.0145567	0.0495102	0.0239163	0.030759	0	0.0235723	0.0215674	0.0272059	0.0161827	0.0132269	0.0279761	0.0151795	0.0163354	0.0106076	0	0.0305927	0.0276375	0.0283473	0.0392168	0.0380852	0.0252193	0.036629	0.0371362	0.00347064	0.0633001	0.03739	0	0.0313629	0.0277909	0.0386392	0.0243738	0.0337437	0.0264756	0.0297335	0.0323244	0.217475
GCSAM	0	0.00059994	0.000818711	0.000551363	0.00107224	0	0	0	0	0	0	0	0	0	0	0	0	0	0	0	0.000452318	0	0	0	0	0	0	0	0.00196971	0	0	0.0011731	0.000467293	0	0	0	0.000623487	0	0	0	0	0	0.00135798	0	0	0	0	0
SLC9C1	0.0151322	0.0138651	0.0175955	0.0315699	0.0199039	0.0142395	0.00252363	0.014593	0.0178554	0.014109	0.0102705	0.0186538	0.0109671	0.0363768	0.0111559	0.0272009	0	0.0175087	0.0139655	0.0143854	0.0097369	0.0243702	0.0203271	0.0172235	0.00985867	0.0120449	0	0.00754626	0.0375836	0.0358852	0.00748418	0.0308842	0.0112134	0.0285047	0.020444	0.00854444	0.0211325	0.0125226	0	0.0173625	0.0195794	0.0195803	0.0353659	0.00249	0.00649832	0.021529	0.0149581	0.0705656
CD200	0.667778	0.607615	0.662831	0.50701	0.578385	0.68216	0.843664	0.778286	0.642555	0.685986	0.873082	0.571614	0.585649	0.610203	0.562961	0.571046	0.344334	0.563593	0.827275	0.622581	0.621212	0.791563	0.351966	0.666337	0.927259	0.714751	0.350396	0.559717	0.556017	0.554659	0.627174	0.681124	0.610439	0.630224	0.450868	0.592277	0.726861	0.603241	0	0.576695	0.5485	0.684645	0.628053	0.585232	0.781809	0.580418	0.442094	0.438742
BTLA	0.00715763	0.00444265	0.0105622	0.00836249	0.0142098	0.00180651	0.00970617	0.00814697	0.00361695	0.00430076	0.00164654	0.00185622	0.00536897	0.00516706	0.00385341	0.00473235	0	0.00486465	0.0017396	0.00493231	0.00234221	0.0108263	0	0.00388514	0.00555086	0.0117997	0	0.00268535	0.0220374	0.003785	0.00715007	0.0191164	0.00550062	0.0023502	0.00577234	0.00223364	0.00820964	0.00117769	0	0.0104236	0.00556172	0.00367365	0.0109214	0.00800958	0.0021962	0.00448172	0	0.0314997
ATG3	0.107995	0.110307	0.141755	0.109388	0.12932	0.15787	0.158937	0.159451	0.148669	0.131925	0.139359	0.0823285	0.0681984	0.198116	0.131789	0.127834	0.157806	0.126557	0.186538	0.118281	0.143568	0.16485	0.062272	0.15476	0.164004	0.108514	0.127345	0.134216	0.208593	0.122787	0.11816	0.175815	0.123438	0.143789	0.100082	0.113788	0.176556	0.119908	0	0.101923	0.0965224	0.0869407	0.127081	0.107664	0.170921	0.117059	0.0845229	0.0910589
SLC35A5	0.217499	0.149399	0.182762	0.164302	0.156191	0.157447	0.154775	0.189402	0.180512	0.173884	0.204445	0.116742	0.103677	0.309295	0.172304	0.183616	0	0.186803	0.252746	0.161123	0.181827	0.272751	0.0573301	0.253723	0.179122	0.151255	0.127345	0.133889	0.139024	0.136435	0.130747	0.241008	0.17405	0.146029	0.110833	0.16515	0.201545	0.170942	0	0.115322	0.140842	0.161531	0.221562	0.109869	0.154157	0.182761	0.132033	0.0529859
CCDC80	0.00290346	0.00344186	0.00445811	0.00651369	0.00544364	0.00240673	0	0.00424031	0.00381275	0	0.00425945	0.000758884	0.0050453	0.00768322	0.00278146	0.00596048	0	0.00191873	0.00317342	0.0043374	0.0023108	0.00518118	0	0.00537056	0.00143751	0.00236179	0	0.00347701	0.00620399	0.00189066	0.00624734	0.00434599	0.0067432	0.0027852	0	0.00591736	0.00334233	0.00540768	0	0.0024992	0.00493237	0.000707621	0.0104481	0.00182787	0	0.00757774	0.00582762	0.00472641
CD200R1L	0	0	0.00130416	0.00184101	0	0	0.00371138	0.00044353	0.000691756	0	0.000399986	0	0	0	0.000970871	0	0	0	0.000454339	0	0.000842823	0.000827454	0	0	0.00132096	0	0	0	0.00291313	0.000809024	0	0	0.000598235	0	0	0	0.000493326	0.002131	0	0	0	0	0.00225298	0	0	0	0	0
CD200R1	0.0652899	0.0555534	0.0462581	0.0559474	0.042346	0.0568025	0.0242197	0.0311724	0.086142	0.0415994	0.0708645	0.041539	0.0201936	0.0583067	0.0584537	0.0388305	0.225774	0.0495918	0.0457887	0.0532516	0.073548	0.114316	0.0266789	0.0799338	0.0372325	0.0555817	0	0.0304399	0.0526303	0.0533938	0.0292977	0.114159	0.0524764	0.0418902	0.0748484	0.0707742	0.0674589	0.0575961	0	0.0634876	0.0449853	0.0395427	0.0512301	0.0275582	0.0342998	0.0367041	0.0315857	0.0787544
GTPBP8	0.148962	0.120855	0.166844	0.138365	0.13686	0.150432	0.30353	0.145038	0.15841	0.132213	0.165643	0.115064	0.106116	0.185872	0.12225	0.16059	0.311466	0.115761	0.194851	0.116093	0.138914	0.189505	0.0969331	0.186129	0.125724	0.127486	0	0.139947	0.159288	0.124888	0.166235	0.162264	0.124085	0.161613	0.0600719	0.119373	0.218334	0.183958	0	0.157882	0.134548	0.0985894	0.138051	0.10661	0.144349	0.128007	0.0805116	0.21884
NEPRO	0.332661	0.316006	0.353249	0.377095	0.362487	0.346097	0.203847	0.361756	0.386924	0.258145	0.378462	0.279717	0.241895	0.496294	0.330617	0.490001	0.106779	0.388308	0.439314	0.376729	0.387492	0.568032	0.140658	0.463162	0.312461	0.262633	0.786306	0.236594	0.395139	0.321304	0.201293	0.5985	0.294282	0.33106	0.212293	0.324522	0.391774	0.280565	0	0.319915	0.280027	0.230406	0.436832	0.180672	0.217644	0.314209	0.279387	0.177839
BOC	0.232618	0.196853	0.415308	0.181343	0.255041	0.248712	0.353907	0.258947	0.270055	0.281358	0.193015	0.258783	0.27122	0.193065	0.201339	0.263097	0.157233	0.324235	0.102727	0.208231	0.218577	0.294748	0.246569	0.251461	0.235259	0.124892	0.683101	0.290737	0.167979	0.263051	0.229074	0.213094	0.30476	0.25329	0.34401	0.305857	0.196865	0.320652	0	0.287211	0.306105	0.183157	0.305081	0.19428	0.301153	0.175226	0.428208	0.317893
CFAP44	0.550466	0.610686	0.599669	0.486192	0.479226	0.436576	0.689033	0.56479	0.465124	0.578686	0.578358	0.492614	0.441195	0.453047	0.481993	0.38845	0.500016	0.439845	0.453767	0.493516	0.47109	0.638946	0.341954	0.690041	0.531162	0.400007	0.882759	0.532879	0.514705	0.597672	0.613629	0.565739	0.615099	0.626421	0.532093	0.532228	0.706943	0.63096	0	0.556137	0.524671	0.52904	0.608792	0.501151	0.498353	0.57048	0.465649	0.577657
SPICE1	0.33153	0.335038	0.368983	0.352051	0.31437	0.282703	0.231799	0.33082	0.363551	0.291951	0.341221	0.232251	0.209103	0.389788	0.332536	0.345477	0.177477	0.308837	0.312742	0.27956	0.342647	0.402632	0.195375	0.427381	0.324829	0.280577	0.127345	0.266979	0.400537	0.321069	0.248921	0.471129	0.343081	0.344049	0.26846	0.319931	0.393031	0.33006	0	0.338219	0.260302	0.305994	0.431094	0.236485	0.272272	0.290821	0.304733	0.209868
SIDT1	1.33682	1.52046	1.41785	1.1798	1.35755	1.31319	1.37434	1.34389	1.30018	1.41191	1.37566	1.51861	1.14761	1.48104	1.47189	1.27485	1.37098	1.38678	1.36568	1.12756	1.6043	1.46267	1.20698	1.52018	1.18405	1.19602	0.350396	1.09731	1.28713	1.2498	1.05779	1.40797	1.50056	1.42033	1.26596	1.49792	1.33638	1.32554	0	1.46821	1.33778	1.34504	1.36213	1.22007	1.17078	1.06387	1.1617	1.29734
USF3	0.472085	0.478815	0.49992	0.403692	0.43396	0.39067	0.413602	0.480857	0.501631	0.436191	0.444423	0.366116	0.317126	0.493733	0.437886	0.410665	0.412493	0.356375	0.458216	0.377554	0.434155	0.57718	0.254744	0.477083	0.431235	0.421834	0.219264	0.368748	0.60446	0.314214	0.429618	0.601977	0.454052	0.46964	0.429973	0.451933	0.535112	0.489107	0	0.500113	0.419135	0.468036	0.550694	0.380367	0.470003	0.429316	0.399586	0.58592
NAA50	0.635644	0.512988	0.655007	0.491134	0.571989	0.59555	0.753702	0.574954	0.57448	0.59612	0.58159	0.559764	0.379684	0.604528	0.496986	0.529684	0.204315	0.505618	0.643286	0.491044	0.60046	0.745983	0.432678	0.61487	0.57683	0.492196	1.05308	0.49209	0.659225	0.46647	0.490817	0.754244	0.50799	0.602162	0.587547	0.550306	0.759998	0.555052	0	0.61938	0.49479	0.562745	0.660951	0.522614	0.654649	0.546696	0.506587	1.18406
ATP6V1A	1.02167	1.01843	1.22837	1.05094	1.13398	1.19638	1.27146	1.25702	1.24827	1.12118	1.23059	0.973996	1.00163	1.20371	1.06629	1.12237	1.21285	1.16081	1.43286	1.02454	1.35755	1.36264	0.791579	1.2314	1.35215	0.954029	0.650934	0.865462	1.34634	0.795414	0.970434	1.36494	1.08209	1.03875	0.874581	1.14317	1.26699	0.956024	0	1.05774	1.05911	0.989177	1.1525	0.893457	1.33084	1.2307	0.952813	1.01795
GRAMD1C	0.201732	0.250903	0.386745	0.36102	0.279535	0.182969	0.237518	0.217215	0.372968	0.18349	0.186667	0.215792	0.161979	0.28758	0.254089	0.383378	0	0.259158	0.267235	0.287659	0.227764	0.232923	0.139706	0.33501	0.3124	0.133422	0.219264	0.237615	0.305862	0.308823	0.27245	0.229265	0.187376	0.247732	0.106272	0.130127	0.217068	0.239826	0	0.251346	0.266216	0.239536	0.438715	0.225319	0.216799	0.285593	0.230097	0.282844
ZDHHC23	0.222242	0.286912	0.349435	0.464684	0.536192	0.297662	0.325472	0.294416	0.553993	0.338609	0.26671	0.27876	0.348455	0.412	0.318108	0.45852	0.0975362	0.26971	0.4082	0.31938	0.458815	0.403137	0.220771	0.587262	0.341344	0.270246	0.291237	0.216071	0.378218	0.243544	0.211249	0.423757	0.245572	0.300576	0.170387	0.459599	0.329769	0.255207	0	0.381945	0.414353	0.164314	0.324281	0.291326	0.345378	0.313495	0.340019	0.733897
CCDC191	0.297321	0.272077	0.32933	0.361404	0.356446	0.25778	0.148191	0.312854	0.365275	0.277558	0.369559	0.270682	0.256936	0.373454	0.310828	0.384772	0.182623	0.369166	0.274512	0.272227	0.306823	0.435036	0.137715	0.524633	0.232283	0.246097	0.127345	0.17667	0.32595	0.258315	0.2459	0.314486	0.286083	0.272072	0.204653	0.311745	0.189543	0.187802	0	0.255497	0.293756	0.209526	0.44408	0.163107	0.141164	0.280246	0.296431	0.225273
QTRT2	0.22866	0.227362	0.229309	0.238279	0.239095	0.167378	0.127646	0.217087	0.292734	0.202241	0.174594	0.258553	0.203114	0.295692	0.235954	0.269979	0	0.249604	0.206665	0.19587	0.255389	0.385622	0.136223	0.351158	0.138767	0.226858	0	0.130011	0.191236	0.165956	0.141156	0.368696	0.172046	0.177822	0.186143	0.250963	0.146037	0.137818	0	0.241317	0.252605	0.139005	0.280912	0.107096	0.0987872	0.239774	0.170066	0.767893
DRD3	0.0130552	0.00824757	0.0211575	0.0213269	0.0159438	0.00877725	0.00203108	0.00991807	0.0141216	0.00605087	0.00270858	0.00650446	0.00885884	0.0153262	0.00480332	0.0289345	0	0.0295713	0.00950797	0.00260046	0.00803646	0.0124687	0	0.0279134	0.00888291	0.00398346	0	0.0114542	0.0328137	0.0100611	0.00175829	0.0122752	0.00666888	0.00835193	0.0038519	0.00824451	0.0133321	0.00162368	0	0.0114655	0.0131971	0.00711566	0.0129128	0.00483739	0.00501012	0.0117165	0.0182608	0.0268924
TIGIT	0.0102272	0.00821916	0.00271729	0.00426665	0.00583124	0.00216076	0.00420903	0.00262264	0.00282859	0.00928217	0.00553591	0.00327251	0.00263423	0.00178912	0.00117907	0.0026818	0	0.00260774	0.00190116	0.00069902	0.00269584	0.0043529	0	0.00794423	0.00180522	0.00109787	0	0.00175612	0.00464004	0.00202729	0.00207532	0.00582847	0.00327731	0.00407318	0.00256422	0.00369398	0.00532989	0.00418529	0	0.00679004	0.00479693	0.00646281	0.00335924	0.00147828	0.00265795	0.00909039	0.00643976	0.00319332
ZBTB20	0.879552	0.849336	0.745391	0.616026	0.526024	0.667756	0.787974	0.804321	0.586621	0.704417	0.498549	0.632582	0.690395	0.55943	0.574339	0.482509	0.309151	0.485762	0.598406	0.542622	0.617624	0.795817	0.696974	0.527438	0.647388	0.697176	1.38444	1.04144	0.876909	0.720227	0.851423	0.736648	0.649713	0.639665	0.775363	0.613854	0.627923	0.670344	0	0.763399	0.496487	0.720496	0.843229	0.716669	0.655784	0.747543	0.519313	1.00209
GAP43	1.11018	1.37924	1.48719	1.69415	1.72191	1.52292	1.44143	1.57463	1.68813	1.42768	1.57178	1.33234	1.24681	1.42964	1.40238	1.5071	0.888126	1.26461	1.80686	1.28662	1.73806	1.40282	1.14513	1.80001	1.55125	1.12448	0.909282	1.2718	1.42786	1.29574	1.09233	1.25178	1.18255	1.33373	0.800909	1.51479	1.47788	1.24885	0	1.39258	1.43116	0.863597	1.05957	1.06634	1.30093	1.28515	1.31956	1.0864
LSAMP	4.18633	4.21282	4.19406	4.14896	4.06321	4.18867	4.03973	4.06766	3.96197	3.95937	3.91785	3.98887	3.982	3.90254	3.91821	3.8782	4.16158	3.95583	3.98252	4.0661	4.05557	4.07014	4.09245	3.92436	4.011	4.26879	4.0259	4.25767	4.21826	4.33558	4.18889	4.08674	4.10197	4.08478	4.39019	3.94924	4.18236	4.19165	0	4.07854	3.93828	4.32277	4.30852	4.09281	4.14187	3.9641	3.97432	4.04158
IGSF11	0.403169	0.387263	0.359713	0.345614	0.369733	0.491868	0.31885	0.410828	0.389522	0.355894	0.353296	0.372747	0.286282	0.36012	0.301877	0.359835	0.639115	0.338652	0.338334	0.440267	0.239686	0.653459	0.358316	0.42166	0.363668	0.373185	0.127345	0.315966	0.396952	0.479875	0.407343	0.536616	0.37601	0.419852	0.230295	0.268109	0.373584	0.389895	0	0.881334	0.354927	0.410092	0.557281	0.399539	0.408087	0.453686	0.359915	1.09533
AC083800.1	0.001599	0.0023845	0.00555955	0.0097032	0.0100384	0.00651585	0	0.0039335	0.00309691	0.00762485	0.00304995	0.00177619	0.00381766	0.0135885	0.00532977	0.00763685	0	0.00213046	0.00472857	0.00555754	0.00118611	0.0136093	0	0.0076432	0.00190392	0.001908	0	0.00232838	0.00830907	0.0066535	0.00437574	0.00668674	0.00315657	0.0029792	0.000895845	0	0.00362375	0.00564397	0	0.0017989	0.0016281	0.00264139	0.00857536	0.00268955	0.00365196	0.0118359	0.00406994	0.0203435
UPK1B	0.000838866	0.00421453	0.00554547	0.022414	0.00930683	0.00271968	0.00746178	0.0194131	0.0191123	0.00570163	0.00625606	0.00318721	0.00273344	0.0388969	0.00272444	0.0180373	0	0.00735704	0.0127001	0.00836907	0.00383801	0.0340233	0	0.0294054	0.0026041	0.00283579	0	0.00123358	0.0135852	0.000957106	0.00168826	0.047245	0.00454753	0.0149891	0.000764256	0.00513818	0.0143844	0.00628456	0	0.0110388	0.00412301	0.00319401	0.0450883	0.00185665	0.00113602	0.00424746	0.00154834	0.0189579
B4GALT4	0.13665	0.184884	0.202837	0.160615	0.13163	0.125328	0.142173	0.200215	0.236762	0.171967	0.164207	0.120633	0.103359	0.231856	0.162273	0.210063	0.151918	0.15768	0.168062	0.17793	0.183683	0.249438	0.0518565	0.224277	0.137509	0.136523	0	0.125004	0.154125	0.149573	0.156768	0.241098	0.156929	0.193359	0.121459	0.182084	0.213426	0.171573	0	0.191529	0.216609	0.135522	0.250737	0.117492	0.140027	0.222565	0.165245	0.165425
ARHGAP31	0.0137977	0.0201284	0.0171149	0.0262175	0.0233825	0.00938746	0.0133476	0.0128199	0.0153817	0.00999031	0.00628935	0.0181819	0.011456	0.0217159	0.0114536	0.0131175	0	0.0168544	0.00834173	0.0143899	0.0115756	0.0188088	0.0334692	0.0180277	0.00787217	0.0116898	0	0.00715452	0.0235732	0.0133325	0.0206937	0.0179886	0.013494	0.00916344	0.00821485	0.0110717	0.0131608	0.00672533	0	0.00906916	0.0338211	0.0077516	0.0149721	0.0104081	0.00335499	0.0180265	0.0360867	0.0228007
TMEM39A	0.143657	0.158217	0.155698	0.132633	0.136147	0.124816	0.190088	0.166357	0.138135	0.120211	0.13522	0.111643	0.109973	0.175097	0.13424	0.168902	0	0.144475	0.166543	0.131048	0.142303	0.166759	0.0697442	0.170159	0.123292	0.113963	0.127345	0.153872	0.111251	0.137336	0.106478	0.128113	0.122101	0.168486	0.0884112	0.13767	0.189819	0.151503	0	0.122357	0.133074	0.0783382	0.141629	0.122304	0.172353	0.0988812	0.107629	0.166366
POGLUT1	0.263605	0.277262	0.351804	0.301714	0.31241	0.309107	0.332734	0.334031	0.356556	0.275863	0.285695	0.24196	0.174672	0.474367	0.321155	0.414749	0	0.304848	0.330409	0.288391	0.323965	0.488571	0.119095	0.458929	0.285336	0.279264	0	0.203477	0.346396	0.232642	0.204127	0.530768	0.317571	0.374779	0.18979	0.301035	0.50474	0.302602	0	0.394762	0.29621	0.25802	0.430026	0.239801	0.345699	0.291084	0.267739	0.328165
TIMMDC1	0.245724	0.23189	0.286549	0.225487	0.21145	0.185492	0.289127	0.314022	0.254122	0.239327	0.225494	0.189571	0.176922	0.297522	0.228808	0.247109	0.0975362	0.227781	0.291487	0.201567	0.267711	0.379592	0.126019	0.299345	0.253864	0.231729	0.7662	0.229487	0.292032	0.202357	0.260535	0.32551	0.308393	0.278876	0.257919	0.226994	0.337766	0.23953	0	0.256919	0.225477	0.250026	0.249158	0.169711	0.325326	0.207653	0.18223	0.288169
CD80	0.00439227	0.00244371	0.00833715	0.0116735	0.00352323	0.00462385	0	0.00356027	0.00490074	0.00512785	0.0017172	0.0011491	0.00436663	0.00274214	0.00453369	0.0136243	0	0.0069545	0.00837432	0.0043184	0.00578768	0.00985442	0	0.0159506	0.00300358	0.00316595	0	0.00429995	0.0105329	0.00341367	0.00115732	0.00826061	0.005551	0.0086326	0	0.00470368	0.00816286	0.0059965	0	0.00498697	0.00128144	0.000542785	0.00363065	0.00129332	0.00424362	0.00307948	0.00397468	0.0124575
ADPRH	0.00175058	0.000468192	0.00215236	0.00322444	0	0	0	0.00198465	0.00147773	0	0.00106058	0.0022644	0.00232046	0.005115	0.00252889	0	0	0.00348571	0.00371867	0.000995149	0.00178965	0.00440576	0	0.00627211	0.00402762	0	0	0	0.00278905	0	0.00279908	0.00382039	0.00183594	0.00596293	0	0.00124092	0.00154029	0.00251563	0	0.00136179	0.00346384	0.00349686	0.00284956	0	0.000928876	0.00113065	0.0026024	0.00333978
PLA1A	0.00162471	0.00121505	0.0022339	0.000618769	0.000664587	0.00223973	0	0.00254357	0.000490732	0.00317231	0.00187364	0.00189554	0.00215897	0.00216699	0.00192432	0.00282901	0	0.00493393	0.00158386	0.00119172	0.0037512	0.00221914	0	0.00216349	0.00241458	0.00584556	0	0.00422623	0.00425433	0	0.00312426	0.00681907	0.00158463	0	0	0.000480319	0.00259414	0.00113301	0	0	0.00332766	0	0	0.00251143	0.000535916	0.000596725	0	0.0242735
POPDC2	0.0201289	0.00609479	0.0120835	0.0147431	0.00567772	0.00824265	0.0121045	0.0112431	0.0125985	0.0188886	0.013615	0.00319357	0.00366795	0.0138065	0.00910016	0.0128597	0	0.0110872	0.0180373	0.0163479	0.0154326	0.0190581	0.0040805	0.0239826	0.00739612	0.00776599	0	0.00448026	0.00782554	0.0148521	0.00732305	0.0114811	0.0116209	0.0106456	0.0145958	0.00738454	0.0121139	0.0163861	0	0.0131495	0.00733765	0.0130818	0.00942496	0.00475859	0.0146068	0.0157493	0.00549575	0.0285559
COX17	0.0985528	0.05956	0.0789536	0.0999471	0.0786266	0.0889993	0.128663	0.101444	0.0721333	0.0521661	0.0934277	0.0479652	0.047546	0.0553328	0.0515975	0.0558358	0	0.0589935	0.14409	0.0647798	0.084751	0.0784149	0.0374816	0.0708568	0.0999221	0.0648831	0	0.0814995	0.132512	0.0595108	0.0557412	0.0515964	0.0674173	0.067254	0.0594154	0.0712554	0.12789	0.092886	0	0.0458434	0.0564782	0.0687817	0.0540917	0.0657906	0.10244	0.0655081	0.0452747	0.123616
MAATS1	0.30095	0.320935	0.273662	0.18711	0.282675	0.210378	0.213761	0.20604	0.222762	0.354674	0.253883	0.270721	0.275301	0.160732	0.242302	0.21236	0	0.152929	0.193136	0.23548	0.265284	0.290639	0.22994	0.292427	0.248065	0.256623	0	0.267441	0.174718	0.206574	0.27336	0.178389	0.268968	0.295143	0.164228	0.288729	0.22902	0.295158	0	0.293931	0.268655	0.195148	0.175975	0.217468	0.205277	0.135129	0.350076	0.817143
NR1I2	0.0069553	0.00790377	0.00959166	0.00919777	0.0117887	0.00849343	0.00370337	0.0158449	0.0104562	0.00461938	0.00472073	0.0082154	0.003047	0.00830133	0.00657997	0.0101792	0	0.00237692	0.00565926	0.00566348	0.00822174	0.0116944	0	0.0130813	0.00650299	0.00407074	0	0.0062697	0.0172987	0.00975261	0.00513963	0.0106847	0.00659527	0.011764	0.0026085	0.00564893	0.00672842	0.00592232	0	0.00998656	0.00409956	0.00624454	0.015867	0.00921596	0.00355644	0.00375657	0.00280068	0.240123
GSK3B	1.44721	1.59806	1.60526	1.57279	1.68465	1.73165	1.38137	1.57412	1.56924	1.58259	1.60092	1.44118	1.31702	1.50694	1.51593	1.56693	1.52576	1.53645	1.63141	1.53204	1.67309	1.64175	1.16026	1.63293	1.64319	1.4874	1.51296	1.5929	1.59155	1.47168	1.24405	1.56541	1.53472	1.56236	1.35254	1.60383	1.54106	1.5036	0	1.50952	1.56175	1.53399	1.47225	1.34995	1.55101	1.59858	1.44781	1.53614
GPR156	0.0362983	0.0331918	0.0383033	0.0325173	0.0381575	0.0201369	0.0107129	0.015888	0.0387089	0.0198097	0.0207038	0.0311918	0.0226107	0.0550022	0.037907	0.0288085	0	0.0530846	0.0136513	0.0400548	0.0288438	0.0422129	0.0175632	0.0517074	0.020383	0.0224707	0	0.0191572	0.0237712	0.0165781	0.012646	0.0574145	0.0200195	0.0183666	0.0189049	0.023052	0.0120922	0.00961142	0	0.0378519	0.0268717	0.0308273	0.051819	0.00855429	0.0129733	0.0514458	0.0423098	0.090286
LRRC58	0.257998	0.265757	0.348846	0.214051	0.255706	0.259528	0.419468	0.350613	0.338236	0.329025	0.356837	0.250706	0.256622	0.335884	0.277379	0.266391	0.695046	0.245288	0.332652	0.246149	0.360664	0.510659	0.196866	0.430397	0.262935	0.22695	0.127345	0.225592	0.264434	0.214036	0.25444	0.490951	0.327073	0.354576	0.25075	0.289317	0.459151	0.349345	0	0.423268	0.252938	0.271432	0.290424	0.207111	0.389743	0.405496	0.240709	0.396442
FSTL1	0.098389	0.11505	0.0952603	0.0856076	0.0921959	0.109558	0.0521474	0.15315	0.0854693	0.141272	0.0826977	0.120279	0.0870034	0.0878228	0.117592	0.0558789	0	0.0699543	0.0962446	0.0768513	0.15157	0.127542	0.0967583	0.0946787	0.0673955	0.0724468	0	0.123235	0.118916	0.0633466	0.0812283	0.100875	0.13873	0.109566	0.0857797	0.1306	0.134922	0.108008	0	0.10347	0.0748453	0.0963673	0.0620024	0.0539013	0.124031	0.0692725	0.0636165	0.0985316
NDUFB4	0.174185	0.181194	0.235115	0.285362	0.200988	0.187196	0.405465	0.290266	0.242628	0.158202	0.180447	0.105808	0.16502	0.37513	0.174899	0.230786	0	0.196958	0.386772	0.172943	0.277468	0.304951	0.0901992	0.306303	0.272062	0.112988	0	0.168217	0.487409	0.176991	0.152186	0.333635	0.225383	0.20613	0.12962	0.166591	0.381936	0.199489	0	0.212466	0.145525	0.242154	0.234025	0.191485	0.321629	0.194763	0.136074	0.204991
HGD	0.0163276	0.0238955	0.0153714	0.0263323	0.0125406	0.0172956	0.00507184	0.0186476	0.0158709	0.010662	0.0170123	0.00900148	0.0203878	0.0177444	0.0240138	0.00984315	0.133989	0.0190368	0.0149968	0.0171505	0.018486	0.0275976	0	0.0235764	0.0151932	0.0105493	0	0.0157261	0.0109052	0.0207135	0.0134889	0.0188815	0.0139928	0.0168043	0.00234754	0.0145503	0.0176502	0.0131458	0	0.0050819	0.0156829	0.0291265	0.0188593	0.0061893	0.0164541	0.0258015	0.0203743	0.0141439
RABL3	0.157857	0.168146	0.167918	0.167546	0.130432	0.179161	0.142892	0.17271	0.169783	0.144432	0.19392	0.180395	0.148431	0.229998	0.179343	0.194841	0	0.201008	0.244768	0.176397	0.189065	0.22193	0.0662927	0.192175	0.171895	0.161379	0.391864	0.116551	0.139964	0.124432	0.108394	0.14323	0.159416	0.123637	0.114275	0.178851	0.112601	0.119265	0	0.124365	0.129742	0.141017	0.172609	0.103596	0.132072	0.197119	0.148027	0.11149
GTF2E1	0.0463335	0.0446927	0.0793366	0.0533339	0.0574982	0.0666877	0.0568015	0.0778927	0.0740836	0.0631685	0.0841504	0.0641411	0.0398457	0.0632093	0.06268	0.0548265	0	0.040898	0.0905844	0.0437061	0.0583531	0.070412	0.0289671	0.0749479	0.0756881	0.0591397	0	0.0609576	0.0638486	0.0452179	0.0535303	0.0568765	0.0629245	0.0768941	0.0564552	0.0756127	0.0741681	0.0543499	0	0.0664402	0.0495074	0.0588439	0.0484526	0.0570123	0.0782892	0.0755957	0.0421237	0.0785082
STXBP5L	3.73006	3.80878	3.63975	3.57102	3.56104	3.57914	3.43692	3.62111	3.66173	3.77794	3.5012	3.87358	3.88872	3.65911	3.65212	3.52933	3.79342	3.50309	3.49194	3.45521	3.55005	3.58005	3.73278	3.57157	3.63996	3.64108	3.73906	3.60718	3.65006	3.54231	3.82097	3.56326	3.74336	3.60623	3.82927	3.88944	3.48716	3.65715	0	3.67655	3.73037	3.79963	3.65219	3.43555	3.53165	3.46355	3.61851	3.25296
POLQ	0.077853	0.0793094	0.158663	0.110294	0.161737	0.0697476	0.0869878	0.145189	0.167857	0.0732251	0.0792137	0.0538804	0.0353988	0.230527	0.0784905	0.165732	0	0.199085	0.123689	0.0602352	0.148354	0.273541	0.0248667	0.283226	0.0357343	0.038691	0	0.0833041	0.243901	0.112881	0.0846449	0.475197	0.0671202	0.148365	0.0617763	0.0632037	0.159252	0.0710854	0	0.0929376	0.0743492	0.105272	0.277253	0.0328334	0.0326783	0.128398	0.0663489	0.171196
ARGFX	0.00473718	0.00480042	0.0101775	0.0127388	0.00637932	0.0084123	0	0.00631347	0.00991451	0	0.00614376	0	0	0.0252153	0.00315551	0.0051002	0	0.01036	0.0127467	0.00423028	0.011695	0.0145473	0	0.0109163	0.00197809	0.00181904	0	0.00359673	0.0107455	0.0127599	0.00524912	0.0139285	0.005363	0.00467052	0	0.00659391	0.0063893	0.00258187	0	0	0.0104066	0.0122108	0.0229356	0	0	0.00562932	0.00122254	0.00304647
FBXO40	0.0832619	0.062004	0.0841164	0.0446823	0.0352009	0.072709	0.106568	0.0758197	0.0654794	0.0546774	0.0748287	0.0469363	0.0429036	0.0866489	0.104878	0.0742656	0	0.0864765	0.0775318	0.0596437	0.068283	0.153872	0.0175753	0.0639775	0.0481941	0.0636521	0	0.0452063	0.0531767	0.0773531	0.087014	0.0664695	0.100226	0.0945876	0.0552569	0.0663648	0.0694154	0.0717707	0	0.0415174	0.0465337	0.0623807	0.0680583	0.0530953	0.0548904	0.0798194	0.0403924	0.157416
HCLS1	0.0120111	0.0219351	0.0150673	0.0188005	0.0152547	0.0121639	0.00767272	0.0201137	0.0204829	0.0101033	0.0137603	0.0147383	0.0112724	0.00892465	0.0164233	0.00703452	0	0.0167459	0.00497748	0.0209254	0.0181669	0.0202604	0.00451865	0.0181421	0.00815679	0.00775367	0	0.00968041	0.0137439	0.0160491	0.00734995	0.0172191	0.0149868	0.0181633	0.00890677	0.0227775	0.015253	0.0102281	0	0.00659048	0.015549	0.01043	0.0153118	0.00472625	0.0098906	0.0148176	0.0148891	0.0196525
GOLGB1	1.28282	1.1908	1.12257	0.76151	0.786786	0.968699	1.30894	1.06516	0.925473	1.11723	1.35571	1.17262	1.15212	1.13524	1.0473	0.898597	1.21447	0.934039	1.04448	0.947429	0.949726	1.18396	1.11661	1.03786	1.16159	1.14707	1.31922	0.875751	0.898512	0.880667	1.22862	1.11748	1.03915	1.04971	1.15869	1.09568	1.15291	1.10776	0	1.05531	0.945069	1.03972	0.978106	0.915959	0.995147	1.01934	0.972861	1.97369
IQCB1	0.832722	0.709077	0.846099	0.663413	0.711085	0.716567	0.74106	0.784948	0.737591	0.717996	0.797155	0.685138	0.669898	0.863254	0.698671	0.780794	0.339188	0.828404	0.724581	0.688632	0.765594	0.982162	0.445563	0.793246	0.766528	0.70386	1.53963	0.628684	0.737449	0.615607	0.706815	1.01933	0.730396	0.763343	0.66811	0.719847	0.806528	0.773864	0	0.735139	0.668877	0.774856	0.896135	0.599999	0.721945	0.704602	0.739199	0.60061
EAF2	0.231045	0.233649	0.270444	0.161244	0.245199	0.208709	0.122998	0.221127	0.225576	0.19608	0.257018	0.196596	0.161102	0.261425	0.300599	0.179459	0.106779	0.20305	0.206499	0.199652	0.228172	0.295701	0.122165	0.241527	0.220621	0.206505	0.127345	0.165971	0.242475	0.175471	0.169635	0.243678	0.227753	0.265324	0.20058	0.246194	0.233838	0.222245	0	0.263891	0.19306	0.235144	0.28376	0.164269	0.187449	0.158538	0.221382	0.177232
SLC15A2	0.223847	0.222719	0.26382	0.150649	0.221683	0.207969	0.26069	0.224946	0.237721	0.166548	0.209257	0.156461	0.134901	0.161462	0.246161	0.123341	0.27995	0.163361	0.189188	0.179212	0.194817	0.327638	0.112035	0.26121	0.181493	0.159301	0	0.183372	0.209067	0.235196	0.143896	0.291478	0.272914	0.299108	0.205497	0.203286	0.292871	0.207397	0	0.240088	0.205999	0.220131	0.272212	0.190421	0.279857	0.17233	0.194598	0.206999
ILDR1	0.00149569	0.00317265	0.00343798	0.0048423	0.00312637	0.00195	0	0.00217783	0.00273608	0	0.00100962	0.00503359	0.00209448	0	0.0013832	0.00191001	0	0.00191921	0.00259205	0.00291651	0.00280396	0.00266419	0	0.00368673	0.00258781	0.00154163	0	0	0.00903276	0.00370068	0.00107345	0.00610613	0.00192005	0	0	0.000417578	0.00120843	0.000876879	0	0.00101947	0.00357143	0.000667475	0.0020094	0	0	0.00296371	0.0022932	0.00290494
CD86	0.0012042	0.00401087	0.00219532	0.00195875	0.00820076	0.00146944	0.00169929	0.00108509	0.00127454	0	0.00121186	0.00222657	0.00154367	0.00362923	0.00361336	0.00242867	0	0.00238408	0.00464128	0.00183012	0.000717088	0.00346871	0.00493863	0.0059176	0.00156777	0.0054127	0	0.00352693	0.00519593	0.00101781	0.00351708	0.00115849	0.00519338	0.00269081	0.0015207	0.00133837	0.001188	0.00063915	0	0.00478917	0.00155462	0.00128388	0.00246326	0	0.000578946	0.00522066	0	0.055064
CASR	0.00343658	0.00519094	0.0022373	0.0060987	0.00488385	0.00291876	0.00121696	0.00338279	0.00147716	0.0040515	0.000559778	0.00157732	0.00270763	0.00258175	0.000330879	0.00317373	0	0.00236577	0.00071169	0.00280873	0.000663706	0.00204622	0	0.00227588	0.00425305	0.00513655	0	0	0.00528857	0.00409021	0.000946318	0.000600906	0.000751876	0.00428301	0	0.000950314	0.00107646	0.000667452	0	0.000825664	0.00262025	0.00198302	0.00238761	0.0016209	0.00298046	0.000982354	0	0
CSTA	0.000500682	0.0029175	0.00253792	0.00450638	0	0.00337625	0.000962567	0.00512586	0.00280032	0	0.00084364	0.00232065	0.00354646	0.00318352	0.00128796	0.00537282	0	0.00409554	0.0011915	0.00173033	0.00201497	0.00354389	0	0.0125946	0.0017022	0.00291463	0	0	0.00370755	0.00297104	0	0.00105305	0.00177274	0.00135796	0	0.0029197	0.00639373	0.00254349	0	0.00135899	0.0010106	0.0026996	0.00123694	0	0.00176742	0.00537604	0.00178788	0.00334458
CCDC58	0.119507	0.116984	0.12314	0.137264	0.121816	0.109289	0.100425	0.140818	0.122042	0.102029	0.115698	0.103175	0.0745965	0.158514	0.104031	0.145344	0.133989	0.127001	0.164405	0.0989526	0.109303	0.146575	0.0698779	0.137153	0.0856153	0.0966614	0	0.0688601	0.10891	0.0993632	0.0752124	0.0938675	0.105539	0.129441	0.0525718	0.115721	0.130418	0.0989437	0	0.106671	0.114555	0.0642307	0.0828763	0.082362	0.0936478	0.101567	0.0616238	0.0944366
FAM162A	0.474572	0.463523	0.45619	0.325592	0.359987	0.453291	0.342767	0.53713	0.461489	0.490998	0.48759	0.440766	0.436206	0.475663	0.404464	0.362489	0.249454	0.366624	0.406009	0.364575	0.450884	0.508051	0.264735	0.463126	0.526561	0.419169	0.219264	0.416504	0.405941	0.347421	0.406613	0.463781	0.432872	0.447491	0.396208	0.432951	0.456853	0.440458	0	0.405613	0.376745	0.401774	0.351982	0.37452	0.475654	0.443684	0.324889	0.224736
WDR5B	0.00956207	0.00540147	0.0130708	0.0104539	0.00738893	0.00619029	0.0116906	0.0164139	0.0137786	0.0077826	0.0121032	0.00196806	0.00189218	0.00943646	0.00658965	0.0060193	0	0.00895511	0.0122684	0.0100663	0.00754221	0.0068645	0.00417584	0.00788134	0.0124945	0.005771	0	0.00906002	0.00926237	0.00553491	0.00649299	0.00595565	0.00755739	0.0134452	0.00502089	0.00574411	0.0207188	0.0142918	0	0.0134366	0.00667567	0.00931523	0.00254196	0.00198709	0.0158953	0.00689413	0.0042981	0.0344472
KPNA1	0.716079	0.907267	0.902654	0.894114	0.954445	0.82475	0.750036	0.897935	0.964669	0.745259	0.857226	0.701641	0.618966	1.03777	0.832664	0.948657	0.926327	0.969443	0.985795	0.835544	0.923236	0.947764	0.528793	1.03939	0.845013	0.681564	0.891516	0.592516	0.911194	0.748534	0.629887	1.0066	0.790811	0.844961	0.565592	0.86841	0.980029	0.745963	0	0.785279	0.884183	0.698748	0.882211	0.581926	0.742385	0.890434	0.780786	0.996428
PARP9	0.00711204	0.00543819	0.0105327	0.0130471	0.0141395	0.00378101	0.0165628	0.00837605	0.00780447	0.00736799	0.00308914	0.00410524	0.00201453	0.00841954	0.00646017	0.00489772	0	0.0100711	0.00502701	0.00427059	0.00388775	0.0133373	0.011243	0.00823914	0.00649984	0.00192205	0	0.00930293	0.0142932	0.0077762	0.00405295	0.0123479	0.0113946	0.00599255	0.00237506	0.0059365	0.0130514	0.00597292	0	0.0105705	0.0065448	0.00737019	0.00893853	0.00196773	0.00399119	0.00627085	0.00591674	0.0308992
DTX3L	0.00132051	0.00198135	0.00254822	0.00233123	0	0.00386717	0	0.0014847	0.0019919	0	0.00127585	0	0	0.00193666	0.00223876	0.00771367	0	0.00103868	0.000525479	0.00189194	0.00182061	0.00461579	0	0.00183666	0.000535543	0.00202798	0	0.00224768	0.00209763	0.00230321	0.00121546	0.00280619	0.00147221	0.00120655	0.00355549	0.0054161	0.00268889	0.000798283	0	0	0.00196834	0	0.00141326	0.00138376	0.00166288	0.00253188	0.00288616	0.00864936
PARP15	0.00398506	0.0023039	0.00568522	0.00767938	0.00596009	0.00257689	0.0041796	0.00297962	0.0011844	0.0058878	0.000177303	0	0.00141303	0.00670606	0.0029105	0.00157458	0	0.00265562	0.00152072	0.00356773	0.0015291	0.0063322	0.00717532	0.00984662	0.00276944	0.000990863	0	0.0052992	0.00687199	0.00986624	0.00568576	0.00276853	0.00123138	0.00484964	0	0.00299156	0.00379652	0	0	0.0022005	0	0.00128949	0	0.00605212	0.00299002	0.00104275	0.00657222	0
PARP14	0.00581834	0.0052083	0.00849399	0.010411	0.0115292	0.00663129	0.013715	0.00868893	0.00847418	0.00128653	0.00217964	0.00866134	0.00415943	0.00979237	0.00232582	0.00925143	0	0.00463913	0.00572212	0.00338687	0.00488366	0.0113327	0	0.0110398	0.00400576	0.00621828	0	0.0129437	0.0183518	0.00913567	0.0105196	0.022441	0.00757134	0.00570582	0.0112372	0.00266284	0.0058514	0.00387565	0	0	0.00428229	0.00250414	0.0124229	0	0.00509709	0.00808461	0	0.00760829
HSPBAP1	0.189378	0.230407	0.236745	0.160179	0.182347	0.195751	0.226086	0.222526	0.227614	0.220487	0.199606	0.154278	0.178202	0.240176	0.284887	0.205671	0.0975362	0.203529	0.187523	0.194186	0.235432	0.304029	0.11244	0.222165	0.158008	0.187622	0	0.18578	0.149228	0.20069	0.195215	0.243001	0.223378	0.25303	0.203185	0.223108	0.229583	0.233979	0	0.176831	0.138606	0.194277	0.242697	0.186742	0.259622	0.191257	0.129217	0.222911
SEMA5B	0.066737	0.10459	0.12485	0.095887	0.106283	0.0867578	0.0960072	0.145004	0.206031	0.103757	0.0821742	0.0793943	0.0727827	0.152305	0.137846	0.148985	0.106779	0.217735	0.0788544	0.119904	0.103696	0.0956965	0.0564224	0.21227	0.0923321	0.0439077	0	0.0617205	0.0728369	0.128054	0.0963255	0.108238	0.133531	0.0613971	0.0733645	0.084361	0.0715272	0.0705657	0	0.107974	0.115389	0.0839645	0.10844	0.0373673	0.0636038	0.351394	0.183637	0.0922618
PDIA5	0.0710674	0.072685	0.119927	0.0806926	0.0921252	0.071669	0.100537	0.119502	0.110697	0.124873	0.0848576	0.0791504	0.0598115	0.112192	0.130507	0.106986	0	0.097726	0.0908132	0.0644933	0.092758	0.12389	0.0874459	0.130448	0.066778	0.0412137	0.490895	0.0790866	0.060112	0.0856764	0.0845201	0.110077	0.121558	0.141752	0.0653396	0.106054	0.114239	0.11205	0	0.116804	0.0924177	0.0696665	0.0945314	0.0606217	0.102401	0.130296	0.159045	0.16624
SEC22A	0.687145	0.652176	0.599564	0.426545	0.521463	0.520678	0.456071	0.533776	0.537647	0.610911	0.585182	0.509372	0.588796	0.600955	0.629083	0.541259	0.755486	0.611368	0.492329	0.514076	0.523062	0.692733	0.432563	0.552726	0.539626	0.563014	0.350396	0.500417	0.41364	0.514168	0.53794	0.609087	0.575109	0.637813	0.521206	0.628082	0.487015	0.490829	0	0.566796	0.55915	0.465099	0.546814	0.370774	0.494614	0.615232	0.530001	0.394486
ADCY5	0.41606	0.516722	0.595834	0.39796	0.483066	0.37024	0.532932	0.679121	0.649247	0.512847	0.524724	0.519864	0.475458	0.543224	0.693217	0.542901	0.452448	0.674268	0.501075	0.507936	0.563595	0.713258	0.492193	0.676742	0.392212	0.361696	0.219264	0.378068	0.3848	0.45605	0.564001	0.604018	0.64446	0.65968	0.409269	0.646421	0.592095	0.610051	0	0.531006	0.630442	0.523341	0.52387	0.351733	0.588255	0.841505	0.797394	0.990343
HACD2	0.500737	0.520383	0.623502	0.438073	0.522886	0.55307	0.677781	0.601466	0.556936	0.513109	0.585102	0.461485	0.424306	0.621289	0.482942	0.483954	0.457426	0.455405	0.589595	0.45096	0.535913	0.768788	0.411367	0.53913	0.513533	0.476231	0.519209	0.526389	0.579875	0.48549	0.500544	0.645906	0.58443	0.627187	0.4214	0.530941	0.767604	0.605753	0	0.565569	0.454464	0.584274	0.514986	0.473939	0.642615	0.549431	0.415859	0.512727
MYLK	0.0484229	0.0817604	0.116278	0.144678	0.14444	0.0567803	0.0405608	0.102213	0.194403	0.0752171	0.106409	0.0490327	0.0482576	0.125164	0.0879872	0.212809	0.177477	0.137881	0.114792	0.111613	0.115034	0.183475	0.102719	0.250486	0.0755302	0.0634335	0	0.0665507	0.190617	0.096486	0.0423412	0.236182	0.0691008	0.118649	0.0480436	0.0628759	0.0969806	0.0471082	0	0.106536	0.130869	0.0822275	0.172628	0.0349165	0.0983394	0.16399	0.109176	0.0967583
CCDC14	0.992852	0.824065	0.858609	0.814874	0.812463	0.912698	0.729365	0.816092	0.853039	0.888626	0.905531	0.750404	0.775919	0.94589	0.808109	0.870499	0.290389	0.904097	0.870595	0.864943	0.846102	0.845877	0.551226	0.945153	0.93893	0.92927	0.391864	0.769507	0.718431	0.751697	0.636707	0.626304	0.790889	0.854386	0.64079	0.775385	0.772499	0.801019	0	0.727335	0.721685	0.637001	0.924838	0.849016	0.731438	0.684115	0.709142	0.700797
ROPN1	0.000372945	0.000404539	0.00220036	0.00114222	0.00112909	0.00240815	0	0.00167772	0.000727181	0	0.000583804	0	0	0	0.00222651	0.00356472	0	0.00167346	0.00064198	0.000745432	0.00112411	0.00112845	0.00726172	0.00129721	0.00134782	0.00172888	0	0	0.00228441	0.0018561	0	0.00148137	0.000553116	0.00142344	0	0	0	0.000506946	0	0	0.001551	0	0	0.00211306	0	0.000808025	0	0
KALRN	3.57954	3.53349	3.52204	3.45523	3.41282	3.33321	3.15288	3.59366	3.55447	3.47228	3.48163	3.5808	3.41673	3.63791	3.54008	3.50449	3.43875	3.50699	3.45554	3.50004	3.54403	3.68513	3.54955	3.48667	3.24085	3.43736	3.39386	3.3507	3.51167	3.45671	3.38018	3.71292	3.62466	3.53747	3.53356	3.61131	3.47584	3.43987	0	3.53182	3.49711	3.59831	3.54412	3.22126	3.3762	3.4537	3.45346	3.03855
UMPS	0.13967	0.191765	0.15879	0.123531	0.158837	0.133485	0.138691	0.165067	0.193621	0.135697	0.158565	0.0964915	0.120682	0.255213	0.188907	0.223975	0	0.162065	0.149811	0.156584	0.159115	0.204777	0.0836949	0.257845	0.111876	0.137724	0	0.128962	0.103293	0.159762	0.106114	0.181379	0.141903	0.221795	0.114357	0.170334	0.178967	0.170983	0	0.149523	0.201565	0.0889579	0.143751	0.10007	0.140021	0.138372	0.141519	0.11435
ITGB5	0.0141472	0.0160295	0.0186143	0.0226299	0.0207866	0.0127588	0.00779701	0.0174211	0.0180075	0.0203214	0.00572666	0.00743214	0.0054131	0.00436781	0.0110596	0.0286727	0	0.016372	0.0108272	0.0117692	0.00869984	0.0177668	0.00797949	0.0180629	0.0117042	0.0174	0	0.0173491	0.0345238	0.0196185	0.0182197	0.0279418	0.0150967	0.016526	0.0135713	0.00750688	0.0188444	0.0113945	0	0.0109334	0.0103127	0.00611047	0.0193326	0.00697509	0.0125317	0.0231998	0.00429955	0.046013
MUC13	0.00837323	0.0116498	0.0144722	0.0213245	0.012441	0.00686738	0.00673228	0.00719566	0.00954538	0.0021804	0.00119852	0.00517426	0	0.0106744	0.00583281	0.00782433	0	0.0133881	0.00591184	0.0107659	0.00599329	0.0129032	0.0102823	0.00578404	0.00496968	0.00559243	0	0.00269907	0.0237774	0.00609345	0.00407986	0.00461106	0.00561524	0.00684783	0.00646977	0.00413404	0.00894533	0.00406203	0	0.0167772	0.00571733	0	0.0109948	0.00251143	0.00297405	0.00811587	0.00294875	0.029428
HEG1	0.00429963	0.0146023	0.0167367	0.029107	0.0172231	0.0107172	0.0114922	0.012853	0.0101448	0.00628381	0.00654423	0.00754166	0.00816229	0.00720287	0.0114617	0.0127231	0	0.0168048	0.0152913	0.00903043	0.0129325	0.0150602	0.0322582	0.0218112	0.00952467	0.0106263	0	0.00662697	0.0277197	0.0134401	0.0165156	0.0212478	0.0101963	0.0113121	0.00560384	0.00901352	0.0145545	0.00625751	0	0.0107898	0.0132753	0.0205252	0.0134352	0.00271793	0.00537772	0.010105	0.0146133	0.0566243
SLC12A8	0.201028	0.307129	0.340539	0.224651	0.264958	0.186556	0.14667	0.284916	0.369295	0.241747	0.397918	0.226873	0.199508	0.381604	0.530769	0.480813	0	0.382945	0.353931	0.277252	0.323586	0.428993	0.287419	0.329305	0.290148	0.224226	0.219264	0.162619	0.203295	0.296491	0.146809	0.293422	0.298828	0.357221	0.232147	0.311699	0.247632	0.339916	0	0.330041	0.23741	0.320162	0.370593	0.122713	0.216273	0.595272	0.344669	0.326362
ZNF148	1.35277	1.43405	1.47022	1.37036	1.40529	1.44024	1.39518	1.3568	1.3485	1.33889	1.46485	1.35076	1.21721	1.4103	1.29707	1.40597	1.10527	1.41779	1.40497	1.35022	1.42851	1.48841	1.13852	1.41067	1.50293	1.38302	1.51093	1.32585	1.39046	1.35374	1.17856	1.43118	1.36976	1.39581	1.27247	1.38829	1.44994	1.29193	0	1.32693	1.31608	1.33677	1.35012	1.31848	1.43281	1.42129	1.29085	1.56838
SNX4	0.57131	0.557222	0.644136	0.559236	0.613372	0.626384	0.479827	0.614821	0.651578	0.505868	0.55037	0.544955	0.466461	0.661971	0.604052	0.638203	0.458063	0.605918	0.57264	0.567573	0.620218	0.717552	0.323197	0.669316	0.54552	0.489889	0.782132	0.443809	0.650573	0.513978	0.399456	0.711304	0.624826	0.582586	0.548767	0.602757	0.554107	0.527877	0	0.538453	0.557988	0.515523	0.729339	0.411952	0.491091	0.606206	0.609109	0.385936
OSBPL11	0.218002	0.22355	0.209871	0.208944	0.198995	0.22413	0.243051	0.209243	0.214892	0.226229	0.228986	0.16815	0.188959	0.261336	0.235748	0.261724	0.151918	0.233993	0.22278	0.217209	0.244497	0.295936	0.170065	0.27577	0.236531	0.202714	0	0.182228	0.224787	0.168559	0.145303	0.257868	0.231929	0.25878	0.167718	0.236876	0.24352	0.225324	0	0.232304	0.182697	0.148948	0.225626	0.161504	0.183386	0.205202	0.242771	0.152725
ALG1L	0.00443847	0.00833938	0.0133349	0.00837112	0	0.00965538	0.00135719	0.015237	0.00459162	0.0117496	0.0166525	0.026896	0.0058032	0.0473117	0.00411695	0.029135	0	0.0208047	0.0162434	0.0155884	0.0106201	0.0289245	0.0102527	0.0342425	0.00744209	0.00350593	0	0.0127208	0.0183922	0.00274794	0.00292824	0.00948208	0.0201996	0.0179654	0.0162993	0.00971352	0.00818309	0.00832834	0	0.0059038	0.0110144	0.0226811	0.0280748	0.00183946	0.00406178	0.0212969	0.0262808	0.0132091
ROPN1B	0.00167553	0.00332145	0.00417588	0.00892516	0.00240891	0.00346618	0.00826723	0.00163324	0.00353571	0	0.00200574	0.000888293	0	0.0108312	0.00168678	0.010034	0	0.00488525	0.00275397	0.00404397	0.00640012	0.00262185	0	0.0155629	0.00314374	0.000730251	0	0	0.00650926	0.00134752	0	0.00799978	0.00212793	0.0026494	0.0042207	0.00182383	0.0074514	0.00548901	0	0.00219007	0.003888	0.00491494	0.0092434	0.00169251	0.000933844	0.00668534	0.00158136	0.00775407
SLC41A3	0.208156	0.254341	0.305501	0.237896	0.22836	0.287815	0.450293	0.349229	0.304576	0.336506	0.36996	0.238358	0.248358	0.31978	0.273793	0.232464	0.5315	0.284116	0.358642	0.243572	0.322171	0.395791	0.174923	0.331871	0.391398	0.237956	0	0.260733	0.296685	0.231321	0.220971	0.382525	0.322497	0.299959	0.193793	0.275353	0.334996	0.307292	0	0.26474	0.295221	0.271343	0.271095	0.223387	0.366527	0.399127	0.289915	0.265686
ALDH1L1	0.00851475	0.0081949	0.00794696	0.0105094	0.00973094	0.00990649	0.00959691	0.0212925	0.0140867	0.00404186	0.00256742	0.00945873	0.00652552	0.00574457	0.00837381	0.00409252	0	0.0053358	0.00335812	0.00670677	0.00922353	0.00847732	0.00686862	0.0084953	0.00529306	0.00520498	0	0.0167999	0.0122311	0.0156217	0.021292	0.0103851	0.014209	0.00443604	0.000895845	0.00574403	0.00695134	0.0117754	0	0.00422922	0.00958367	0.0022235	0.00726966	0.0119772	0.00546691	0.0173487	0.0118154	0.00687115
KLF15	0.0113772	0.014471	0.0158955	0.00530816	0.0071518	0.0103851	0.0218939	0.0159789	0.00996456	0.012965	0.0125385	0.00596345	0.0173083	0.0098291	0.0146183	0.00532912	0	0.00976024	0.0162577	0.00450525	0.00963327	0.0299604	0.00493863	0.00975144	0.0118176	0.0143662	0	0.0138141	0.0106587	0.0153265	0.0212903	0.0188982	0.024725	0.0182458	0.00570962	0.0054073	0.0187263	0.0420684	0	0.0139708	0.00819149	0.00746136	0.00932671	0.0104741	0.0194717	0.00356281	0.0079442	0.0445245
CFAP100	0.0201591	0.0121155	0.0671322	0.0398157	0.0384167	0.0248937	0.0151108	0.0226802	0.0752752	0.0135161	0.0419739	0.00803121	0.0112109	0.0965229	0.0175127	0.0553118	0	0.0443829	0.066473	0.00698169	0.0383913	0.0793813	0	0.0936575	0.0212132	0.0213211	0	0.016872	0.0228153	0.0423548	0.0252828	0.110067	0.0370467	0.033966	0.00195349	0.0275161	0.057935	0.0289745	0	0.0276877	0.0388442	0.0176858	0.13248	0.0159079	0.0187977	0.0989256	0.0432827	0.085087
ZXDC	0.468495	0.543928	0.632546	0.417617	0.506376	0.422902	0.764063	0.64422	0.840741	0.48317	0.645255	0.459108	0.408337	0.752537	0.701266	0.675553	0.453855	0.568931	0.578313	0.480646	0.580631	0.804209	0.417103	0.69297	0.546751	0.484836	0.782132	0.419288	0.451083	0.553099	0.583894	0.723151	0.614196	0.718509	0.430304	0.65315	0.784377	0.663514	0	0.707665	0.652435	0.472006	0.770459	0.44965	0.500627	0.875397	0.666635	1.12455
UROC1	0.00763195	0.012522	0.00934814	0.00974202	0.0116497	0.00813013	0.00669865	0.0122584	0.0156099	0.0109531	0.0126794	0.00974612	0.00252121	0.00876186	0.0221106	0.00768873	0	0.00751242	0.00723168	0.0197535	0.0108952	0.016718	0.0113624	0.0200393	0.00565938	0.00295924	0	0.00770178	0.0101151	0.00821567	0.0112475	0.0242264	0.0162643	0.024759	0.0060405	0.01505	0.0188819	0.0188393	0	0.0110865	0.00780586	0.00274284	0.0239461	0.00401707	0.00903401	0.0386898	0.02061	0.0684364
CHST13	0.00559137	0.00631453	0.00799899	0.00401855	0.00561483	0.00799501	0.00130681	0.00783012	0.0155491	0.000660344	0.00723466	0.0069165	0.00761526	0.00671827	0.01194	0.0115018	0	0.00718537	0.00890037	0.0131269	0.0148352	0.0067038	0.00231906	0.0229569	0.0119706	0.0081174	0	0.00546758	0.00385427	0.00326409	0.00424572	0.00349222	0.00329707	0.00487303	0.00221157	0.0100532	0.00437985	0.000877752	0	0.00142359	0.00653064	0.00201506	0.00541022	0.00126974	0.00127543	0.0131512	0.00363289	0.0047636
C3orf22	0.00101645	0.00434822	0.0035528	0.00283761	0.0012998	0.00179542	0.00674162	0.00788088	0.00480107	0.00305419	0.00469953	0.00416211	0.00138722	0	0.00690379	0.00671417	0	0.00555357	0.00438716	0.00215452	0.00247215	0.00904931	0.0142753	0.00461077	0.00286244	0.000532665	0	0.00601746	0.00339301	0.00661318	0.0101217	0.0143796	0.00660206	0.0104615	0.00665245	0.00488932	0.0163116	0.00448397	0	0.0172336	0.00430359	0.0152061	0.0101156	0.0100309	0.0060661	0.0158407	0.00406938	0.254141
TXNRD3	0.124631	0.159097	0.174722	0.114793	0.122567	0.142494	0.0743117	0.130755	0.181455	0.114519	0.142047	0.134364	0.0875969	0.192344	0.157579	0.195661	0.133989	0.170131	0.133131	0.178749	0.120366	0.231805	0.0888169	0.185287	0.141181	0.102245	0	0.134448	0.192682	0.164016	0.11952	0.193393	0.154617	0.172242	0.148161	0.132783	0.154435	0.147439	0	0.196311	0.139115	0.150859	0.19264	0.0772967	0.113251	0.172516	0.141973	0.147332
CHCHD6	0.495706	0.627463	0.705241	0.597485	0.653098	0.496732	0.609641	0.785405	0.91421	0.675473	0.692858	0.687956	0.603893	0.806211	0.827875	0.813557	0.375101	0.7727	0.636899	0.673706	0.690049	0.987051	0.624845	1.05957	0.569958	0.538888	0.391864	0.433521	0.536826	0.647729	0.64927	0.806138	0.783713	0.822864	0.621886	0.848321	0.72924	0.687261	0	0.785609	0.849939	0.631375	0.75851	0.478083	0.516088	0.794448	0.97202	0.97275
PLXNA1	0.267033	0.384193	0.381419	0.31994	0.421559	0.365434	0.652083	0.425718	0.495597	0.351148	0.437627	0.343333	0.380046	0.267859	0.448427	0.279255	0.252866	0.324754	0.321318	0.415294	0.429694	0.389918	0.268388	0.41867	0.461835	0.338846	0	0.369119	0.300712	0.405957	0.344574	0.36188	0.475914	0.504693	0.23916	0.423981	0.455032	0.433272	0	0.39059	0.447059	0.308281	0.296943	0.474963	0.464985	0.5538	0.568404	0.554171
TPRA1	0.105661	0.124458	0.141048	0.117511	0.114564	0.0868995	0.224187	0.155313	0.184858	0.119939	0.131685	0.0770082	0.172598	0.247472	0.155262	0.159668	0	0.118349	0.161463	0.125586	0.151753	0.174307	0.11586	0.18799	0.115286	0.0916091	0	0.0899996	0.122937	0.121595	0.191135	0.215811	0.144318	0.145837	0.0871351	0.124788	0.20549	0.168952	0	0.143466	0.127465	0.14791	0.171423	0.183229	0.161718	0.129935	0.152241	0.160634
MCM2	0.012975	0.00953639	0.00971113	0.00823878	0.00496477	0.0100411	0.0227112	0.0216909	0.00996497	0.00686461	0.00892488	0.00931768	0.00481071	0.0144686	0.0102853	0.00659748	0	0.0106196	0.0193471	0.00751526	0.010493	0.0155547	0	0.00910448	0.0234657	0.0118883	0	0.0113626	0.0122626	0.0037819	0.0120033	0.00839386	0.0153761	0.00396669	0.00607381	0.00887963	0.0124098	0.0112079	0	0.001414	0.00464561	0.00523578	0.00854287	0.00911696	0.00532818	0.0134195	0.00522638	0.00813072
PODXL2	0.407028	0.400262	0.474455	0.388605	0.423762	0.432645	0.669348	0.613377	0.570415	0.505554	0.523975	0.397372	0.630527	0.628504	0.534164	0.495355	0.660627	0.463244	0.6182	0.391853	0.592548	0.559121	0.243049	0.586095	0.628525	0.345384	0.219264	0.344336	0.434569	0.311131	0.605079	0.578021	0.507131	0.457391	0.316415	0.424465	0.520385	0.460217	0	0.474338	0.433144	0.412084	0.416246	0.491688	0.57639	0.554559	0.431111	0.395436
ABTB1	0.282653	0.32155	0.362694	0.330023	0.377959	0.332139	0.406327	0.443231	0.485089	0.286175	0.3328	0.206793	0.399297	0.56326	0.482966	0.425189	0.359763	0.450773	0.4761	0.383201	0.495611	0.426099	0.189059	0.47539	0.381155	0.294767	0	0.242357	0.311304	0.312883	0.243439	0.457558	0.35849	0.302996	0.196295	0.334417	0.474399	0.348268	0	0.313594	0.3666	0.283409	0.395133	0.404529	0.518852	0.296268	0.294241	0.255598
MGLL	0.694438	0.851229	1.05826	0.894131	0.921278	0.816821	1.07956	1.09245	1.23158	1.01941	0.994261	0.809647	0.939375	1.08381	1.21672	1.09464	0.933983	1.03701	1.12196	0.98635	1.04148	1.25559	0.877023	1.37327	0.925585	0.793711	1.19521	0.580152	0.90328	0.675015	0.562145	1.16946	1.07118	1.17358	0.80923	1.13309	1.1008	0.95412	0	0.901454	1.03273	0.752281	0.770046	0.766123	1.043	1.04304	1.30026	1.11698
KBTBD12	0.851347	0.785371	0.811191	0.611618	0.63767	0.603817	0.718341	0.759636	0.793257	0.917758	0.808391	0.911117	0.868052	0.782305	0.789082	0.71562	0.307178	0.634397	0.696695	0.656935	0.706511	0.827072	0.745997	0.908572	0.707515	0.622788	0.127345	0.617123	0.481425	0.538186	0.612462	0.509319	0.735877	0.634086	0.786869	0.91424	0.550661	0.778359	0	0.645757	0.65565	0.530649	0.570241	0.677262	0.721262	0.674952	0.454466	0.579314
SEC61A1	0.170443	0.175434	0.219777	0.135146	0.152663	0.173587	0.267534	0.229931	0.230521	0.198347	0.201709	0.136939	0.188772	0.235771	0.218058	0.221093	0.472637	0.190717	0.216291	0.181833	0.251718	0.265822	0.1212	0.21498	0.210447	0.156005	0	0.167712	0.175821	0.12189	0.239362	0.307897	0.201356	0.1991	0.145962	0.179058	0.337371	0.243718	0	0.221691	0.152518	0.207422	0.222412	0.190067	0.176159	0.212061	0.15253	0.309362
RUVBL1	0.105949	0.149405	0.238463	0.191435	0.169331	0.124606	0.207249	0.239608	0.253854	0.158613	0.178711	0.123641	0.116492	0.315088	0.17619	0.25833	0	0.194837	0.215666	0.16865	0.2323	0.272671	0.0900368	0.295814	0.17454	0.122722	0	0.0998854	0.218022	0.14895	0.169949	0.313052	0.191978	0.212894	0.116359	0.141559	0.296558	0.200771	0	0.21056	0.167033	0.179986	0.214998	0.1186	0.175092	0.197522	0.203426	0.1956
EEFSEC	0.414899	0.463008	0.518937	0.416464	0.425159	0.341892	0.308637	0.540692	0.536179	0.468215	0.452595	0.396573	0.414036	0.531372	0.526333	0.514911	0.54125	0.488563	0.422981	0.498331	0.445719	0.637342	0.320135	0.530048	0.374276	0.348871	0.567042	0.353489	0.261416	0.441056	0.393436	0.447585	0.447536	0.568372	0.36834	0.477676	0.451504	0.465338	0	0.411846	0.468136	0.361567	0.395191	0.291653	0.393017	0.60424	0.589833	0.345419
GATA2	0	0.000873822	0	0	0	0	0.00121696	0	0	0	0.000312524	0	0.00136438	0	0	0	0	0	0	0	0	0	0	0	0	0	0	0	0	0	0	0.00266073	0	0	0	0	0	0	0	0	0	0	0	0	0	0	0	0
RPN1	0.324374	0.500346	0.395238	0.213648	0.278806	0.25362	0.3214	0.398402	0.405484	0.189676	0.323534	0.30164	0.381103	0.684507	0.426117	0.226603	0.133989	0.475977	0.403742	0.390867	0.46769	0.544581	0.227141	0.268761	0.379799	0.202732	0.291237	0.234544	0.283792	0.360201	0.36896	0.447023	0.528643	0.339543	0.220011	0.191956	0.301603	0.379592	0	0.15163	0.208511	0.210118	0.253275	0.162358	0.283522	0.451334	0.156921	0.391711
RAB7A	0.848913	0.919039	0.961578	0.830159	0.810658	0.898964	0.878174	0.954583	0.960807	0.91876	0.995496	0.795959	0.798599	1.00834	0.952939	0.913589	0.0975362	0.94825	0.977151	0.885362	0.977729	1.0251	0.684965	0.997827	0.965341	0.800309	1.40833	0.728525	0.768063	0.818404	0.782449	1.00149	0.898035	0.91888	0.70871	0.915571	0.901156	0.888054	0	0.885145	0.920719	0.710604	0.868935	0.661783	0.802938	0.930997	0.944122	0.875923
ACAD9	0.236098	0.280709	0.281852	0.251591	0.265308	0.260827	0.209525	0.332018	0.329544	0.336308	0.245629	0.252826	0.276305	0.344938	0.379114	0.390136	0	0.304728	0.284965	0.279029	0.255133	0.355631	0.19342	0.337771	0.242158	0.23777	0.291237	0.184458	0.251012	0.232708	0.303075	0.315816	0.329373	0.302923	0.214715	0.254661	0.245666	0.398968	0	0.327639	0.271181	0.229804	0.280821	0.218006	0.285882	0.293557	0.299939	0.270307
KIAA1257	0.124073	0.162926	0.178032	0.140672	0.161791	0.0962999	0.117277	0.183838	0.198413	0.124206	0.0750239	0.0884762	0.0889176	0.305916	0.169524	0.188304	0	0.254301	0.218758	0.171661	0.192476	0.296622	0.0695951	0.289251	0.0886381	0.0879503	0.127345	0.081985	0.177036	0.121833	0.0699409	0.250709	0.139291	0.178917	0.059507	0.136873	0.145109	0.110736	0	0.193442	0.162187	0.135966	0.278862	0.0589095	0.0803535	0.155537	0.108036	0.276179
EFCC1	0.00711228	0.00788581	0.00833478	0.00744383	0.00413271	0.00380268	0.00509977	0.00916609	0.00390961	0	0.00161971	0.00104212	0	0.000881413	0.0028921	0.00446485	0	0.00630891	0.000704995	0.00324825	0.00535789	0.00464695	0	0.00446963	0.00914434	0.00794115	0	0.002905	0.00868799	0.0125026	0.00147113	0.00892827	0.00477547	0	0	0.00540496	0.00531819	0.00324796	0	0.00459353	0.00571816	0.00258609	0.00205894	0.00384845	0.00145823	0.00199161	0.00779465	0.00674148
ISY1-RAB43	0.0227474	0.0463701	0.0335458	0.022936	0.0260632	0.0220954	0.054426	0.0385242	0.0415426	0.0438652	0.0220948	0.0402534	0.0218121	0.0345349	0.0600682	0.0437406	0.161711	0.0265572	0.0180366	0.0338576	0.0225966	0.0539364	0.052759	0.0452791	0.0181588	0.0168462	0	0.0242801	0.0250008	0.0326894	0.0327472	0.0372081	0.0478604	0.0516495	0.0285994	0.0331967	0.0437988	0.0371223	0	0.0410221	0.0496458	0.0353083	0.0287581	0.0151707	0.0249079	0.0612756	0.0773392	0.139531
ISY1	0.000695072	0.000568672	0.000149276	0	0.000595835	0	0.00204167	0.00104192	0.000835075	0.00124846	0.00123096	0	0	0.00118898	0	0	0	0	0.00296855	0	0.00409318	0.000292031	0	0.00277165	0	0.000564534	0	0	0	0.000472761	0	0.00063741	0.000955955	0	0	0.00052573	0	0.00169118	0	0	0.000837237	0.00264317	0.0023472	0	0.00139868	0.00142637	0	0
CNBP	0.340468	0.245749	0.334335	0.231071	0.192056	0.345053	0.496788	0.43503	0.294221	0.372346	0.511324	0.329357	0.291405	0.427953	0.245605	0.27246	0.161711	0.2501	0.485523	0.229398	0.319002	0.418818	0.201798	0.358045	0.435444	0.30005	0.127345	0.25272	0.315889	0.180785	0.323472	0.410262	0.282554	0.29229	0.192184	0.248596	0.416892	0.341264	0	0.302321	0.22291	0.279329	0.35473	0.256464	0.354353	0.329994	0.143534	0.434701
COPG1	0.187647	0.194289	0.242829	0.160249	0.190166	0.202941	0.242149	0.253905	0.2543	0.214893	0.241993	0.173605	0.195121	0.306041	0.248932	0.260792	0.295701	0.212067	0.338622	0.172873	0.266808	0.337794	0.184146	0.280548	0.307323	0.159894	0.127345	0.150906	0.244999	0.11118	0.21548	0.311982	0.234646	0.20308	0.168127	0.212772	0.276326	0.235026	0	0.224985	0.232579	0.252968	0.22525	0.196698	0.259493	0.22553	0.194028	0.116988
HMCES	0.186205	0.201144	0.249769	0.153105	0.196433	0.160542	0.281162	0.290443	0.253056	0.181069	0.22268	0.198839	0.233139	0.364854	0.278285	0.28741	0.177477	0.297509	0.308206	0.229681	0.250812	0.36453	0.178463	0.313509	0.272168	0.18564	0.219264	0.148459	0.298418	0.140003	0.238799	0.342546	0.219959	0.184653	0.170643	0.217006	0.316019	0.242432	0	0.184256	0.223875	0.243061	0.331164	0.171776	0.237619	0.257707	0.183047	0.324923
H1FX	0.248038	0.157541	0.284886	0.164193	0.136278	0.281817	0.656531	0.395846	0.243809	0.338711	0.469197	0.170783	0.447473	0.309144	0.164112	0.208985	0.945694	0.104811	0.560408	0.161132	0.309486	0.333016	0.177996	0.262744	0.587698	0.239571	0.350396	0.315192	0.305408	0.140866	0.551887	0.380149	0.253943	0.224733	0.173227	0.152863	0.493926	0.349439	0	0.305532	0.143515	0.46289	0.208368	0.441965	0.581295	0.21717	0.0897873	0.400588
EFCAB12	0.0502002	0.0543264	0.0534403	0.0333545	0.0329477	0.0349862	0.0920805	0.0763059	0.0440192	0.0350458	0.0293011	0.0364083	0.0386667	0.0306032	0.0658022	0.0394438	0.21623	0.0418772	0.03995	0.0349611	0.0517483	0.0993188	0.0240521	0.0444161	0.0265584	0.0483878	0	0.0422138	0.0401152	0.0365361	0.0634718	0.0929377	0.0662862	0.0455655	0.0455236	0.0252579	0.0768572	0.074973	0	0.0565399	0.0342086	0.101519	0.055683	0.0322572	0.0626065	0.0647391	0.0349688	0.163389
MBD4	0.330116	0.242981	0.281151	0.207113	0.201998	0.244175	0.35209	0.326589	0.293229	0.220264	0.294651	0.204173	0.225555	0.45072	0.295554	0.29598	0.177477	0.264149	0.268206	0.196291	0.268258	0.380146	0.156648	0.311106	0.271635	0.259921	0.127345	0.214724	0.259197	0.195035	0.311645	0.419331	0.269006	0.208615	0.219608	0.268719	0.336544	0.280495	0	0.298268	0.253216	0.313395	0.293466	0.191042	0.237622	0.235339	0.1922	0.368508
IFT122	0.397808	0.456186	0.465199	0.390059	0.343557	0.329957	0.57943	0.509191	0.476779	0.389279	0.434353	0.295482	0.370748	0.620154	0.497252	0.490966	0.177477	0.447433	0.431251	0.458586	0.425493	0.590595	0.246928	0.508013	0.434428	0.303558	0.291237	0.333543	0.41777	0.403485	0.430136	0.438669	0.478984	0.46743	0.2882	0.446095	0.455729	0.381355	0	0.358705	0.43672	0.397019	0.509979	0.43218	0.464735	0.521177	0.47452	0.349648
RHO	0.00385758	0.0054482	0.0141289	0.00919113	0.0102742	0.0173706	0.0116233	0.0201119	0.0243549	0.0092526	0.0160138	0.0114478	0.0121863	0.0139971	0.0194792	0.0100802	0	0.00812064	0.0321659	0.0115427	0.032229	0.0261407	0.00839983	0.0279849	0.0275473	0.00688856	0	0.00219346	0.00350503	0.00392409	0.00752735	0.0131357	0.00821279	0.0132868	0.00178894	0.0111046	0.010717	0.00570371	0	0.00664589	0.0129325	0.00201166	0.00579283	0.00871215	0.0102277	0.0271517	0.00932541	0.0272538
H1FOO	0.00077195	0.000674227	0.00130402	0.00356878	0.00497408	0.00163848	0	0.000734908	0.00184194	0	0	0	0.00245353	0.00345854	0	0	0	0.00147943	0.00135302	0	0.0020563	0.000995915	0	0.00120764	0.000324695	0.00323961	0	0	0	0.00132275	0	0	0.000806202	0.00120655	0	0.0016033	0.000581807	0	0	0	0	0	0	0.00241287	0	0	0	0.0803758
PLXND1	0.138489	0.139322	0.152902	0.105521	0.189545	0.151147	0.1235	0.153079	0.237177	0.164982	0.184853	0.18052	0.18709	0.121857	0.23247	0.191494	0.128238	0.224687	0.131405	0.21909	0.154091	0.205277	0.0796548	0.226197	0.226663	0.192737	0	0.103276	0.126656	0.167907	0.187625	0.270102	0.175591	0.197967	0.0872683	0.16222	0.175489	0.16731	0	0.2489	0.163726	0.107536	0.206916	0.132765	0.114375	0.257692	0.291755	0.0861343
TMCC1	1.61962	1.74522	1.77641	1.65858	1.76412	1.70224	1.3797	1.71637	1.72568	1.68446	1.65985	1.61874	1.44103	1.70272	1.72417	1.68645	1.26859	1.72733	1.69227	1.71474	1.7345	1.70873	1.4098	1.70409	1.67212	1.64507	1.64902	1.55213	1.49098	1.66617	1.50804	1.54086	1.69659	1.72308	1.57069	1.67926	1.54256	1.5968	0	1.53843	1.69466	1.38852	1.72086	1.48087	1.576	1.67203	1.6648	1.30193
TRH	0	0.000694604	0.000274679	0.000723328	0	0	0	0	0	0	0	0	0	0	0	0	0	0	0.00128942	0	0.000218559	0.000718715	0	0	0.000806591	0	0	0	0.00181133	0	0	0	0.000516017	0	0	0	0	0	0	0	0	0	0	0	0	0	0	0
ALG1L2	0.0320073	0.046521	0.053809	0.0579033	0.0378945	0.0363938	0.0115877	0.0394097	0.0467273	0.0282101	0.0300828	0.0251907	0.0767772	0.0690805	0.0876026	0.0488887	0	0.0749078	0.0396344	0.0464778	0.0474884	0.0906624	0.0433341	0.0699842	0.0325419	0.0201233	0	0.0512816	0.0514893	0.0186025	0.0201604	0.0702062	0.0341443	0.105637	0.043415	0.0420275	0.0302359	0.0238941	0	0.0229844	0.036685	0.0287637	0.060928	0.0150672	0.0160042	0.0565219	0.0363987	0.0737254
COL6A5	0.00496682	0.00518481	0.00847154	0.00728595	0.00232173	0.00835561	0.00450407	0.0051709	0.0039015	0.00439813	0.00493213	0.000983777	0	0.0105343	0.00325459	0.00105793	0	0.00633679	0.00275246	0.00424964	0.00468747	0.00769928	0.00630923	0.00448869	0.00659366	0.00107964	0	0.00707709	0.00743105	0.00175705	0.00309137	0.0102947	0.00325213	0.00497311	0	0.00642996	0.00241211	0.00592208	0	0.011284	0.00394779	0.00468407	0.00461686	0.00133083	0	0.00278872	0.00851313	0.0490773
COL6A6	0.0398698	0.0227221	0.0735204	0.094998	0.0718511	0.0343755	0.0711252	0.0476643	0.0826951	0.0235482	0.033023	0.0532332	0.0314785	0.0990725	0.0364001	0.0684761	0	0.0483349	0.0658433	0.022926	0.0504568	0.152961	0.0229406	0.121685	0.0227068	0.0225018	0	0.0465785	0.133157	0.0478222	0.0275798	0.116723	0.0343662	0.11147	0.0358489	0.0473324	0.0924052	0.0399068	0	0.0575429	0.0429962	0.0332432	0.0582388	0.00340061	0.0311015	0.078493	0.03606	0.0807563
PIK3R4	0.384671	0.398026	0.438219	0.323104	0.390756	0.377433	0.445141	0.420708	0.383363	0.376109	0.410216	0.266035	0.319369	0.440791	0.385583	0.337161	0.50214	0.424047	0.431239	0.357985	0.393208	0.498528	0.241033	0.344484	0.458643	0.290712	0	0.35164	0.434959	0.316079	0.282021	0.474286	0.401791	0.366851	0.329435	0.378422	0.423946	0.349014	0	0.395823	0.349392	0.395899	0.420859	0.2613	0.345592	0.423785	0.302827	0.359208
ATP2C1	1.38651	1.40499	1.54573	1.56334	1.59888	1.60252	1.84469	1.40444	1.51162	1.48966	1.52783	1.28211	1.33111	1.40515	1.28892	1.53586	0.909125	1.31324	1.49928	1.46444	1.43969	1.43514	1.07266	1.47732	1.73188	1.39283	2.04108	1.37877	1.60542	1.3433	1.16608	1.59145	1.44852	1.58603	1.2188	1.48763	1.47164	1.42208	0	1.57108	1.47262	1.19321	1.34146	1.47218	1.48243	1.42034	1.49628	2.48811
ASTE1	0.0754694	0.0961789	0.125606	0.111714	0.119578	0.0779576	0.0962501	0.146278	0.14155	0.104898	0.131565	0.05146	0.0901612	0.191652	0.121045	0.139003	0	0.135032	0.131199	0.110004	0.125079	0.145819	0.0294307	0.172516	0.0654856	0.0705159	0	0.0557176	0.0784341	0.0628592	0.0692373	0.107547	0.0889666	0.112588	0.036437	0.100787	0.108374	0.105661	0	0.0967428	0.106165	0.0658487	0.112452	0.0435765	0.0466807	0.0847111	0.111492	0.0832836
NEK11	1.31895	1.39822	1.20338	1.17091	0.995882	1.14869	1.05627	1.20245	0.950205	1.20528	1.27732	1.24608	1.20554	1.19549	1.23037	0.954787	0.690075	0.932176	1.15141	1.22161	1.01042	1.32838	1.10842	1.09763	1.19325	1.26588	0.482842	1.24434	1.07452	1.2157	1.11421	1.08393	1.32814	1.24169	1.22162	1.1833	1.11946	1.31005	0	0.986083	1.1183	1.15384	1.28261	1.16284	1.1537	1.16225	1.02731	1.52777
NUDT16	0.0807567	0.0843136	0.105648	0.0610402	0.0625688	0.0917148	0.13583	0.148799	0.113385	0.0975321	0.106778	0.0725822	0.0993425	0.128959	0.095275	0.10327	0	0.0850273	0.160249	0.083201	0.139877	0.15677	0.0368564	0.134558	0.154537	0.0728307	0	0.0735936	0.106776	0.0495219	0.0983391	0.150793	0.0970472	0.0852129	0.0591329	0.0939349	0.151736	0.0779082	0	0.111412	0.0825857	0.102337	0.0800555	0.0911586	0.105175	0.092348	0.067976	0.248799
MRPL3	0.383909	0.380238	0.436445	0.357961	0.430339	0.439103	0.427134	0.464869	0.415861	0.407602	0.459811	0.258897	0.285692	0.48716	0.345914	0.367845	0.62784	0.364639	0.491503	0.378328	0.442717	0.476773	0.159745	0.439288	0.523691	0.373976	0	0.334203	0.415375	0.317939	0.23241	0.464371	0.384093	0.40965	0.330725	0.416148	0.436936	0.380861	0	0.420895	0.349789	0.299217	0.327075	0.378413	0.400565	0.387021	0.371427	0.276793
CPNE4	2.34187	2.50547	2.61781	2.5874	2.45368	2.71058	2.26658	2.46755	2.70908	2.56734	2.50206	2.41776	2.61597	2.25822	2.51876	2.53942	1.78411	2.24331	2.54472	2.70461	2.52057	2.30034	2.55248	2.53496	2.63683	2.53043	2.60177	2.33212	2.28909	2.39455	2.3238	2.02742	2.58185	2.45962	2.32603	2.74585	2.13443	2.49276	0	2.47375	2.66174	2.37176	2.12022	2.42893	2.37996	2.1527	2.85568	1.99622
ACPP	0.00488287	0.00781743	0.013384	0.0163685	0.0137883	0.000773364	0.0100407	0.0135825	0.0177538	0.00575601	0.00511829	0.00162876	0.00617113	0.0260085	0.00737862	0.0229309	0	0.0130679	0.00769304	0.012691	0.014324	0.0157208	0.00719233	0.0322848	0.00388915	0.00763929	0	0.00191631	0.01947	0.00784611	0.0048498	0.023798	0.00821002	0.00527679	0.00449321	0.00680202	0.00901044	0.00805253	0	0.00468889	0.00832144	0.00493179	0.0183519	0	0.00415249	0.0112961	0.0164605	0.0448624
DNAJC13	0.576405	0.609808	0.63328	0.540922	0.611619	0.649229	0.538639	0.571012	0.589137	0.552628	0.647279	0.537973	0.451803	0.587523	0.532963	0.616512	0.601846	0.617622	0.59683	0.574999	0.60956	0.685433	0.352307	0.594422	0.682961	0.550878	0.219264	0.516808	0.722121	0.502492	0.423405	0.65454	0.575243	0.648211	0.60218	0.541029	0.656576	0.559358	0	0.617993	0.469815	0.614379	0.620165	0.461846	0.544126	0.629207	0.566903	0.270045
ACAD11	0.00242361	0.00295403	0.0016444	0.0010678	0.00206168	0.00285879	0.00215503	0.00578489	0.00203243	0	0.00127034	0	0.00287443	0	0.00228292	0.00720806	0	0.00221477	0.00111585	0.00555432	0.00451394	0.00594959	0.00390832	0.00224316	0.00249468	0	0	0.00768738	0.00282902	0.00203594	0.00493635	0.0020294	0.00523187	0.00150708	0.00403478	0.00287236	0.000346926	0.00742679	0	0.00885859	0.00394851	0.00747757	0.00233646	0.00375152	0.000591451	0	0	0.00494829
NPHP3-ACAD11	0.0128995	0.0178604	0.0292484	0.0395395	0.024358	0.0200055	0.0220968	0.0225153	0.0263469	0.011135	0.0135111	0.0067879	0.0019039	0.0345532	0.0132813	0.0323316	0	0.0174248	0.0171484	0.0120622	0.0144584	0.0303919	0	0.0239517	0.0133266	0.017717	0	0.0332947	0.0704017	0.0109081	0.0175774	0.0376832	0.0167332	0.0313981	0.0180132	0.0133055	0.0228258	0.0138403	0	0.0142855	0.0195469	0.00758528	0.0370822	0.0167246	0.0261455	0.0175331	0.0163766	0.129968
ACKR4	0.0111433	0.01989	0.0284914	0.0753196	0.0404661	0.0180954	0.00651051	0.0152349	0.0304695	0.0142416	0.00825038	0.00610621	0.00918128	0.0451247	0.00978134	0.0478023	0	0.0336093	0.015699	0.00992948	0.0153595	0.0564896	0	0.0670427	0.0159126	0.00645119	0	0.00959935	0.135611	0.0180614	0.00283875	0.0456134	0.0104521	0.00569414	0.0024395	0.0106897	0.00997407	0.014165	0	0.00739392	0.0197945	0.0125456	0.0534598	0.00572652	0.0114482	0.0319866	0.00968498	0.0128233
UBA5	0.369351	0.335244	0.410327	0.312911	0.282714	0.415425	0.464454	0.391379	0.292256	0.415854	0.345031	0.31194	0.267618	0.366688	0.255674	0.31664	0.638813	0.252578	0.408591	0.251362	0.334853	0.398986	0.21644	0.398859	0.422408	0.321666	0.694387	0.383255	0.424228	0.295856	0.355946	0.400954	0.28245	0.365253	0.370868	0.304172	0.511016	0.392518	0	0.365479	0.293843	0.34078	0.365003	0.354824	0.452352	0.329499	0.220898	0.390129
TMEM108	1.90256	1.78965	1.73193	1.64871	1.80522	1.56515	1.83754	1.66831	1.81986	1.79342	1.51539	1.7286	1.65248	1.46309	1.55533	1.56071	2.3134	1.69219	1.53305	1.59966	1.43231	1.65076	1.50615	1.72543	1.75567	1.51816	1.45206	1.95869	1.40835	2.27376	2.21292	1.48984	1.58699	1.81498	1.59784	1.64362	1.84366	1.86821	0	1.81186	1.65281	1.88329	2.20342	1.951	1.67552	1.54653	1.4844	2.02761
BFSP2	0.00846252	0.0059111	0.0150237	0.019504	0.0214711	0.00413246	0.0103694	0.011066	0.0138897	0.00919093	0.00679114	0.00345026	0	0.0292138	0.0135573	0.0279377	0	0.0181514	0.00562515	0.00244124	0.0208379	0.0582771	0	0.036062	0.00199517	0.00160006	0	0.00400483	0.0321779	0.0141162	0.010121	0.079269	0.00693483	0.0106093	0	0.00749388	0.0103434	0.00589537	0	0.00666951	0.00402696	0.00752155	0.0721317	0.00835839	0.00234358	0.0148186	0.00754504	0.0316246
CDV3	0.142128	0.132624	0.199774	0.132424	0.150863	0.161899	0.272948	0.217571	0.18815	0.187844	0.228246	0.147384	0.0890585	0.16197	0.127176	0.153967	0	0.120083	0.298417	0.122706	0.219367	0.267241	0.0854098	0.300589	0.211336	0.152342	0.127345	0.112254	0.236341	0.0776388	0.135549	0.259725	0.143102	0.178661	0.0991266	0.158002	0.263842	0.161127	0	0.181182	0.0950221	0.120971	0.144453	0.102797	0.163123	0.222098	0.11976	0.267334
TOPBP1	0.340337	0.334854	0.323187	0.279769	0.320625	0.293213	0.359951	0.370614	0.348871	0.282942	0.313493	0.244466	0.237072	0.393334	0.326628	0.338822	0.128238	0.33425	0.334107	0.288157	0.311097	0.44715	0.0662476	0.365372	0.331194	0.269489	0	0.261955	0.464977	0.238698	0.204779	0.47442	0.299036	0.331748	0.255221	0.324069	0.376293	0.307669	0	0.275705	0.280672	0.345136	0.410575	0.216036	0.314206	0.311315	0.276376	0.306942
TF	0.179012	0.159439	0.191695	0.158818	0.154315	0.129472	0.254824	0.232194	0.218369	0.143989	0.174468	0.11906	0.18368	0.363217	0.193258	0.228049	0	0.172003	0.197197	0.153837	0.184868	0.344938	0.182784	0.329011	0.153244	0.182192	0.391864	0.187971	0.20912	0.184833	0.283154	0.326462	0.235167	0.156452	0.136542	0.149348	0.235557	0.175889	0	0.134684	0.14496	0.175126	0.328333	0.136161	0.127775	0.247256	0.215568	0.33854
SRPRB	0.146424	0.143659	0.170347	0.153879	0.196871	0.185177	0.155676	0.185588	0.160383	0.130318	0.17003	0.0925271	0.108716	0.170091	0.127421	0.155683	0.128238	0.14173	0.221317	0.140676	0.161139	0.205726	0.0623065	0.158455	0.175749	0.140598	0.219264	0.136265	0.203948	0.122915	0.136804	0.224412	0.130078	0.13221	0.114984	0.150042	0.180454	0.128732	0	0.137672	0.12597	0.114018	0.144169	0.153046	0.191542	0.127125	0.0846319	0.134637
RAB6B	0.743375	0.652753	1.00232	0.609765	0.681804	0.980853	1.42441	1.07833	0.899507	0.965695	1.20094	0.767052	0.871638	0.734287	0.741455	0.687656	0.663293	0.648969	1.27416	0.721006	0.967597	1.15929	0.556006	0.945341	1.30022	0.86286	1.10202	0.902508	0.985754	0.672366	1.07851	1.0511	0.948641	0.839474	0.662774	0.847227	1.22609	0.967045	0	0.857121	0.649854	0.970018	0.779829	0.965723	1.19701	1.1178	0.686044	1.41641
SLCO2A1	0.00644125	0.00668313	0.0164808	0.0164881	0.0102844	0.00277946	0.00137041	0.00546305	0.00998459	0.00300081	0.00494092	0.00166388	0.00312939	0.0105381	0.00317057	0.0104717	0	0.0124708	0.00643742	0.00386312	0.0100967	0.0115763	0.0246555	0.0131242	0.00941988	0.00438526	0	0.00291578	0.0131765	0.00904988	0.0157848	0.0139009	0.00905163	0.0118615	0.00940272	0.00398151	0.00683824	0.00438237	0	0.00410773	0.0100408	0.014227	0.005018	0	0.00520385	0.00727235	0.0103577	0.0234685
RYK	0.70236	0.814506	0.782717	0.690529	0.729107	0.735943	0.849917	0.8212	0.854446	0.732269	0.742562	0.704508	0.593437	0.849495	0.708603	0.756969	0.351284	0.753579	0.753695	0.730109	0.729907	0.924477	0.533651	0.827468	0.699708	0.668772	0.808696	0.70413	0.631184	0.799494	0.639653	0.789362	0.750651	0.836658	0.603562	0.805034	0.87561	0.832769	0	0.749229	0.739708	0.696068	0.792398	0.680239	0.780192	0.808083	0.749216	1.42486
AMOTL2	0.10725	0.0764673	0.0938729	0.041111	0.0692977	0.115637	0.185168	0.0906651	0.0863936	0.106678	0.139552	0.0856315	0.0948007	0.0348277	0.0649979	0.0364077	0.128238	0.0436117	0.104241	0.0715004	0.0804879	0.138371	0.0726577	0.0863369	0.136492	0.110497	0	0.103894	0.0831013	0.0751603	0.12497	0.114365	0.108761	0.06991	0.0890603	0.0932261	0.126252	0.102986	0	0.105345	0.054637	0.116943	0.062	0.096204	0.127889	0.109032	0.0465278	0.135152
ANAPC13	0.0985323	0.0861782	0.109148	0.0824916	0.0811329	0.152841	0.226519	0.164653	0.115597	0.16414	0.200871	0.0829103	0.141626	0.132924	0.0915084	0.0941812	0.157806	0.0630808	0.192752	0.0648977	0.130065	0.134008	0.0391172	0.149185	0.194548	0.0984907	0	0.11056	0.140897	0.061941	0.116549	0.123062	0.0983902	0.113647	0.0493385	0.100937	0.152002	0.122665	0	0.0794613	0.0694954	0.0793605	0.0896581	0.115569	0.187936	0.101163	0.0451585	0.114229
CEP63	0.709819	0.731064	0.707432	0.566028	0.613256	0.608533	0.575507	0.722918	0.609374	0.702033	0.665664	0.504202	0.470155	0.806748	0.646713	0.610283	0.546483	0.707858	0.62134	0.571084	0.64859	0.865009	0.312244	0.664482	0.626276	0.59096	0.350396	0.625568	0.7728	0.553125	0.45342	0.687991	0.665547	0.677908	0.567455	0.585119	0.67432	0.611475	0	0.531313	0.583517	0.586226	0.651448	0.501268	0.608856	0.681006	0.550749	0.492651
EPHB1	0.779344	0.808216	0.893887	0.677956	0.65468	0.653529	0.687598	0.874208	0.789722	0.885723	0.851269	0.757967	0.645507	0.970849	1.09376	0.859341	0.721999	1.05465	0.776827	0.976041	0.872651	1.26388	0.806663	0.972329	0.774757	0.779555	0	0.764671	0.684859	0.727446	0.674936	0.926598	1.06036	0.941628	0.809505	0.83426	0.81333	0.720821	0	0.879169	0.845182	0.748416	0.845013	0.639915	0.805032	1.04496	0.890948	1.20171
KY	0.0986468	0.120868	0.123923	0.094706	0.0728308	0.0888873	0.105661	0.141924	0.119823	0.0980888	0.109413	0.098083	0.0892267	0.17119	0.143829	0.131884	0.128238	0.134611	0.106642	0.11871	0.111647	0.224752	0.0540528	0.14048	0.0966033	0.095764	0	0.0893696	0.13475	0.105616	0.131793	0.156638	0.165383	0.128192	0.120644	0.115845	0.109343	0.111324	0	0.0888636	0.0920313	0.173312	0.190969	0.0873286	0.101855	0.231794	0.152402	0.469537
PPP2R3A	0.594792	0.544031	0.61013	0.583619	0.49338	0.408541	0.49486	0.523783	0.588661	0.38522	0.486389	0.418193	0.472013	0.650096	0.523925	0.565401	0.69179	0.485883	0.524517	0.481714	0.452143	0.70668	0.376564	0.660544	0.497987	0.525481	1.18528	0.492153	0.660121	0.545379	0.670985	0.833661	0.482816	0.574761	0.478622	0.454473	0.590998	0.579553	0	0.655084	0.514353	0.480146	0.800477	0.338423	0.35622	0.652297	0.50533	0.520128
MSL2	0.359267	0.452012	0.407458	0.349473	0.405534	0.399415	0.363312	0.404938	0.443462	0.327118	0.362709	0.307407	0.224043	0.423343	0.379238	0.398493	0.49094	0.375209	0.417948	0.374668	0.453415	0.479918	0.206239	0.467441	0.253626	0.321819	0.683101	0.326582	0.298127	0.351888	0.294953	0.440889	0.31848	0.40567	0.211363	0.448268	0.476835	0.388467	0	0.317906	0.428481	0.217958	0.389773	0.282024	0.371534	0.381642	0.420672	0.410311
PCCB	0.390073	0.423216	0.481225	0.299703	0.342192	0.349061	0.366821	0.450276	0.40968	0.389012	0.398929	0.329869	0.301625	0.440593	0.446188	0.373536	0.445801	0.342289	0.422575	0.3182	0.371141	0.519937	0.289225	0.504993	0.438773	0.348824	0	0.282717	0.390254	0.278753	0.3139	0.454692	0.457305	0.475606	0.327705	0.413804	0.411463	0.409945	0	0.353274	0.364952	0.402003	0.370212	0.327392	0.372699	0.369675	0.309044	0.200319
STAG1	1.5004	1.58148	1.59888	1.49094	1.39672	1.41686	1.5855	1.54472	1.43273	1.45022	1.4738	1.47325	1.40243	1.75109	1.53906	1.55187	1.51722	1.58428	1.51477	1.52083	1.50118	1.5286	1.28655	1.53964	1.40951	1.35586	2.39081	1.4826	1.53524	1.40128	1.51833	1.62572	1.70831	1.61826	1.42573	1.5555	1.8121	1.68646	0	1.34181	1.46486	1.73603	1.48548	1.3226	1.49857	1.64415	1.41868	1.17817
SLC35G2	0.406578	0.457032	0.441089	0.377997	0.368953	0.346643	0.358896	0.429193	0.442647	0.34082	0.311234	0.306877	0.273877	0.519497	0.387676	0.389419	0	0.36394	0.453087	0.369843	0.380424	0.497347	0.260039	0.478568	0.316931	0.319755	0.219264	0.330379	0.357108	0.330264	0.336347	0.500855	0.327297	0.371389	0.267988	0.45764	0.403268	0.400718	0	0.364349	0.430842	0.221308	0.463724	0.333666	0.344586	0.396156	0.335689	0.280304
NCK1	0.267163	0.292551	0.318026	0.26028	0.29138	0.244686	0.253948	0.311379	0.307228	0.258009	0.29396	0.240688	0.185601	0.394171	0.305232	0.325937	0	0.375789	0.288391	0.291983	0.302266	0.379973	0.208827	0.346902	0.22144	0.247982	0	0.261633	0.225448	0.306747	0.239836	0.300586	0.22949	0.307935	0.170307	0.322068	0.257948	0.307032	0	0.286141	0.267514	0.147737	0.308423	0.223371	0.212385	0.252427	0.246035	0.174758
IL20RB	0.0333975	0.0274423	0.0452193	0.0243873	0.0461681	0.0347892	0.0378307	0.0374859	0.0307869	0.0249338	0.031596	0.034846	0.0243294	0.0339689	0.0347503	0.0281879	0	0.0387854	0.0309179	0.0277051	0.0366672	0.0525767	0.0263152	0.0422841	0.0317561	0.0276974	0	0.0318945	0.023822	0.036984	0.0247782	0.0481083	0.0300048	0.0431211	0.015333	0.0404746	0.0400158	0.0336797	0	0.045735	0.0256544	0.0167957	0.0371624	0.0173205	0.0397824	0.0499512	0.0374588	0.0876259
CLDN18	0.00235655	0.00463035	0.00342408	0.0120342	0.0102552	0.00111441	0.00412986	0.00755019	0.00863084	0.00169713	0.00244965	0.00234207	0	0.00490931	0.00383111	0.00560873	0	0.00448372	0.00495175	0.000614268	0.00364807	0.0128391	0.00452702	0.0107013	0.00193886	0.0011447	0	0.00212121	0.00623742	0.00209538	0	0.00810087	0.00622164	0.00440966	0	0.000988955	0.00227202	0.00244139	0	0.00354643	0.000418208	0.0029633	0.005042	0.00206661	0.00206008	0.00334126	0.00314993	0.0133326
DZIP1L	0.0889994	0.0819178	0.0646648	0.0387703	0.0404133	0.0439608	0.0703818	0.0860221	0.0521485	0.0544396	0.0634703	0.0605285	0.0651814	0.0602164	0.0795617	0.0424833	0	0.0465628	0.063075	0.0606135	0.0614177	0.0936474	0.0171106	0.0368201	0.0498831	0.0504597	0	0.0721572	0.0507475	0.0564998	0.0531967	0.0793581	0.0786297	0.0851151	0.0376075	0.0657655	0.0605479	0.0523999	0	0.0607589	0.0435529	0.0458056	0.0624688	0.036846	0.0769619	0.0756477	0.063004	0.0732943
A4GNT	0	0.000457363	0	0.00152971	0	0	0	0	0.000350089	0	0	0	0	0	0.000615265	0.00213489	0	0.000380222	0	0	0	0	0	0	0	0	0	0	0.000854766	0.00164887	0	0	0	0	0	0	0.000440444	0	0	0	0.00210923	0	0	0	0.00172945	0	0	0
DBR1	0.0670099	0.0667597	0.0703263	0.0552295	0.0561579	0.0729054	0.0805009	0.0727751	0.0701087	0.0632437	0.0840919	0.0485522	0.0670288	0.0564737	0.0542617	0.0363211	0.295701	0.0518348	0.0822637	0.0470267	0.0703557	0.0946679	0.00924271	0.085926	0.0653649	0.0522709	0	0.0706707	0.0965793	0.0460731	0.059062	0.099398	0.0704462	0.0398051	0.0482641	0.058994	0.0867152	0.0630495	0	0.0409482	0.0356293	0.0715688	0.0560899	0.0476963	0.0672105	0.0477587	0.0310073	0.0545657
ARMC8	0.870064	0.927554	0.978021	0.854373	0.880813	0.97269	0.80156	1.00393	0.919511	0.861897	0.927559	0.781055	0.676649	1.10282	0.848921	0.985857	0.587576	0.941336	1.01669	0.869944	0.960609	1.07954	0.538723	0.989889	0.847703	0.799934	0.517418	0.751444	1.0566	0.856351	0.72707	1.12738	0.87085	0.955234	0.588732	0.830715	0.961148	0.874758	0	0.909904	0.818904	0.778357	1.01215	0.698685	0.800532	0.914107	0.866999	0.484108
NME9	0.353166	0.446156	0.513628	0.461746	0.439889	0.365607	0.89942	0.547934	0.593752	0.35915	0.357158	0.42589	0.289493	0.545637	0.484862	0.415829	0.91964	0.380665	0.394509	0.360918	0.410421	0.669348	0.38745	0.606279	0.426348	0.324531	0.611128	0.531888	0.559878	0.39849	0.435641	0.699306	0.561153	0.666968	0.449342	0.466977	0.633916	0.494696	0	0.419526	0.344623	0.54655	0.544162	0.420849	0.648449	0.441574	0.431315	0.974795
MRAS	0.320495	0.30875	0.416365	0.304954	0.384511	0.348684	0.596346	0.462754	0.510274	0.391757	0.452233	0.423792	0.281498	0.409244	0.424879	0.377553	0.151918	0.429664	0.486485	0.341477	0.477487	0.581163	0.299186	0.468877	0.407171	0.298076	0.391864	0.256449	0.338932	0.293365	0.339794	0.519267	0.400165	0.36033	0.324698	0.449129	0.529306	0.368007	0	0.498319	0.315616	0.379106	0.361544	0.297875	0.467895	0.595967	0.416481	0.731372
ESYT3	0.155522	0.167126	0.206399	0.109785	0.126507	0.152785	0.366813	0.21289	0.212648	0.204067	0.160768	0.183221	0.123471	0.179403	0.208422	0.13251	0	0.171994	0.178072	0.167297	0.165584	0.267915	0.107134	0.206427	0.171799	0.15955	1.0101	0.172693	0.202133	0.177777	0.244438	0.215488	0.211709	0.331755	0.207228	0.176212	0.359019	0.310153	0	0.248388	0.161117	0.197095	0.217639	0.170646	0.257252	0.211022	0.155611	0.386917
CEP70	0.584689	0.591559	0.580752	0.482038	0.513053	0.486695	0.624339	0.566206	0.508517	0.534887	0.456911	0.43499	0.333112	0.559301	0.476237	0.441114	0.442062	0.500498	0.491638	0.443491	0.470727	0.788226	0.31617	0.546783	0.507201	0.416471	1.34917	0.574137	0.60731	0.570629	0.423905	0.628186	0.546199	0.586223	0.458581	0.476627	0.595	0.50805	0	0.477748	0.437528	0.522516	0.760772	0.498131	0.605924	0.507153	0.385094	0.812286
FAIM	0.0893092	0.0951874	0.107757	0.10586	0.0942071	0.0957408	0.108421	0.135364	0.119614	0.104214	0.133039	0.0531786	0.0912403	0.168665	0.0883229	0.131555	0	0.138087	0.14468	0.0952874	0.134136	0.13649	0.0843073	0.150064	0.0704653	0.0715005	0	0.0842269	0.079469	0.0913357	0.0703086	0.114628	0.103329	0.119157	0.0526034	0.126636	0.101156	0.108559	0	0.0502329	0.114289	0.0849643	0.125343	0.0648647	0.0606234	0.121171	0.104461	0.0713696
PIK3CB	1.01781	1.13577	1.10201	0.959577	0.965863	0.988526	0.868904	1.06778	1.03725	1.05592	0.943189	1.01524	0.852882	1.09851	1.09923	1.00153	0.778209	1.01215	1.03871	1.01293	1.09696	1.19806	0.728933	1.00332	1.04035	0.997154	2.15871	0.961022	1.14261	0.891194	0.924332	1.10579	1.1226	1.03608	1.03407	1.06009	1.10074	0.976272	0	0.958757	0.924248	0.977128	1.06211	0.796021	1.0614	1.02448	0.917789	0.658773
FOXL2	0	0	0	0	0.00130753	0	0	0	0	0	0	0	0	0	0	0	0	0	0	0	0	0.000244502	0	0	0	0	0	0	0	0	0	0	0	0	0	0	0	0	0	0	0	0	0	0	0	0	0	0
MRPS22	0.0925651	0.124414	0.127035	0.13315	0.123198	0.125398	0.206902	0.167989	0.168663	0.170573	0.139276	0.10084	0.1407	0.24629	0.192593	0.213991	0	0.144815	0.170297	0.0982519	0.155709	0.214766	0.101179	0.193751	0.101295	0.0994073	0.127345	0.0851922	0.177885	0.0924309	0.0993622	0.193004	0.130803	0.108925	0.0872919	0.1481	0.190975	0.133804	0	0.105001	0.12521	0.107527	0.136497	0.107558	0.120271	0.157837	0.111657	0.160314
PRR23C	0	0	0	0.00148024	0	0	0	0.000569469	0.000647347	0	0	0	0.00159646	0.00186014	0	0	0	0	0	0.00165475	0.00119963	0.000270123	0	0.00168007	0.00134778	0	0	0	0	0	0.00209755	0	0.000797575	0.00157685	0	0	0.000315886	0	0	0	0	0	0	0	0	0	0	0.00223874
COPB2	0.314946	0.296739	0.372671	0.283569	0.261331	0.281905	0.371765	0.413047	0.413738	0.326097	0.419769	0.283481	0.276601	0.574297	0.334263	0.433725	0.64751	0.380064	0.410128	0.273334	0.390241	0.507583	0.152756	0.504703	0.365497	0.233829	0.841291	0.229726	0.356762	0.239209	0.314151	0.503636	0.320057	0.351112	0.257699	0.336787	0.495089	0.379972	0	0.345267	0.303243	0.389009	0.39688	0.243669	0.315599	0.34076	0.275009	0.501039
RBP2	0.00345361	0.0054561	0.0200231	0.0424498	0.0207086	0.00602446	0.00752125	0.0111015	0.0277097	0.00824146	0.00703374	0.00374609	0	0.0318155	0.00602002	0.0352159	0	0.02017	0.0212436	0.00763599	0.0178387	0.0329633	0	0.0641502	0.000475373	0.00171496	0	0.00765437	0.0333896	0.0223839	0.00124121	0.0376456	0.00541227	0.0264256	0	0.00820925	0.00845154	0.00433886	0	0.00925023	0.00883047	0.0124173	0.0438011	0.00137459	0.00151939	0.0194996	0.0159066	0.00846586
RBP1	0.021182	0.0090256	0.00904739	0.00677601	0.00512163	0.00935348	0.0411918	0.017799	0.00992334	0.015739	0.0161295	0.00584066	0.0165823	0.0183064	0.00486742	0.013632	0	0.00617065	0.0274845	0.00962352	0.018205	0.0242571	0.00886104	0.0204476	0.0189751	0.00432536	0	0.00199484	0.0185403	0.0118416	0.0205377	0.01243	0.0104341	0.00877104	0.00231977	0.00627476	0.0113177	0.00698346	0	0.00459158	0.00772626	0.0183794	0.00624818	0.00728246	0.0323015	0.00923058	0.00959656	0.0260662
NMNAT3	0.96602	1.03476	0.979835	0.676129	0.754803	0.835543	0.803618	1.03613	1.02447	1.01741	0.987892	1.08982	1.04526	1.03223	1.19975	0.905518	0.533615	1.06578	0.778206	0.815788	0.887733	1.06323	0.973004	1.07561	0.87299	0.834496	0.893545	0.809328	0.797121	0.974083	0.956571	0.847114	1.00226	0.938758	0.929832	0.983969	0.918448	1.04808	0	0.868645	0.930701	0.959251	1.05683	0.815375	0.816049	1.02389	0.905538	0.745782
CLSTN2	2.8713	3.14837	3.08618	2.94464	3.06158	2.88866	3.01249	3.21031	3.172	2.98432	3.07987	3.17475	2.8798	3.05168	3.09979	3.05297	2.69808	3.08776	2.97768	3.02928	3.01248	3.05319	2.93798	3.06949	2.97298	2.88409	2.33966	3.03665	2.64293	3.17994	3.21983	2.76534	3.1978	3.17334	2.85993	3.17641	3.03632	3.14418	0	2.92976	3.23466	3.25596	3.12523	2.92694	3.01766	3.69303	3.23521	2.88821
TRIM42	0.00170333	0	0.000222832	0.00145707	0.000669267	0	0	0.00113342	0	0	0.000565164	0.000951675	0	0.00220075	0	0	0	0.0013231	0	0	0	0.000704929	0	0	0	0.00111494	0	0	0	0	0	0	0	0	0.00356361	0	0.000448179	0	0	0	0	0.00456838	0.00121602	0	0	0	0	0.00623814
SLC25A36	1.02428	1.06559	1.07308	1.06506	1.17525	1.28518	0.903666	1.08823	1.03804	1.03714	1.14824	0.885922	0.919504	1.09196	0.975886	1.04618	0.479272	1.0606	1.11436	0.947474	1.183	1.11247	0.565329	1.08214	1.13542	1.06774	1.2772	0.990837	1.17598	0.950928	0.689865	1.06813	0.953096	0.887079	0.745964	0.989313	1.01462	0.833696	0	0.979747	0.924985	0.737282	1.01378	0.874763	0.983418	0.958473	0.680163	0.867384
SPSB4	0.00346071	0.0100069	0.00844506	0.00616486	0.00798623	0.00455303	0	0.00830651	0.0067091	0.0102292	0.00760436	0.00403104	0.0087902	0.0085063	0.00774133	0.0131107	0	0.00791809	0.0111075	0.00681625	0.0103591	0.00466532	0.00782281	0.010155	0.00240182	0	0	0.00163836	0.0032295	0.00201812	0.00289852	0.0114898	0.00801278	0.00338729	0.00519654	0.0109465	0.0039171	0.00135626	0	0.00702788	0.00298317	0.00236242	0.00458351	0.00976507	0.00685189	0.0295531	0.032768	0.0150952
PXYLP1	0.533103	0.552159	0.547018	0.450156	0.418806	0.366974	0.442399	0.603785	0.497429	0.495023	0.518227	0.596064	0.459057	0.540277	0.558539	0.446461	0.182623	0.512111	0.512542	0.344691	0.519248	0.509382	0.386299	0.568323	0.415261	0.409632	0.219264	0.408313	0.383701	0.384572	0.528822	0.554084	0.625324	0.505883	0.445827	0.597167	0.459308	0.48178	0	0.452746	0.640248	0.556346	0.552166	0.311769	0.413983	0.714825	0.489208	0.373427
ZBTB38	0.961782	1.01691	1.07625	0.962404	0.986687	0.954388	1.229	1.06718	1.06696	1.03083	0.981769	0.806847	0.842947	0.984572	1.01427	0.953896	0.966754	0.857586	1.10401	0.856899	1.09255	1.24667	0.738581	1.13194	0.953105	0.845236	0.74226	0.901852	1.1106	0.911627	0.970882	1.24203	1.0067	1.0993	0.851903	1.06035	1.45884	1.07684	0	1.04863	0.954327	1.00848	0.974485	0.802315	1.16924	1.1476	0.898427	1.26397
RASA2	1.51023	1.60482	1.54952	1.6026	1.61844	1.54969	1.14847	1.55741	1.5752	1.59344	1.5602	1.51851	1.46706	1.5126	1.46103	1.53102	0.637251	1.4079	1.49155	1.40271	1.55136	1.525	1.18095	1.5467	1.51685	1.41195	2.18436	1.29889	1.48473	1.30476	1.20446	1.54171	1.43102	1.53164	1.38236	1.63767	1.37521	1.37207	0	1.49359	1.49379	1.34163	1.42645	1.26816	1.34288	1.37955	1.44328	0.922765
RNF7	0.108448	0.0788303	0.181498	0.188249	0.133374	0.128402	0.287109	0.216817	0.206889	0.128399	0.184905	0.0855004	0.125245	0.278821	0.110685	0.191922	0	0.155307	0.28479	0.0979383	0.177491	0.223473	0.0298768	0.269364	0.156374	0.124897	0	0.073932	0.179841	0.0910611	0.139844	0.295908	0.124452	0.111887	0.0412116	0.104482	0.321796	0.172038	0	0.140317	0.135878	0.118331	0.168657	0.1337	0.148116	0.148827	0.0726019	0.154206
GRK7	0.00947314	0.0104449	0.0152917	0.0279971	0.0196788	0.00704898	0.0158802	0.0073643	0.0151501	0.00578727	0.00868651	0.00960668	0.00464395	0.0186692	0.00941769	0.0151914	0	0.0171627	0.011827	0.0125959	0.0129827	0.0141782	0.00631608	0.0094034	0.0145787	0.00865351	0	0.00933073	0.0247481	0.0211	0.0129856	0.0729012	0.00994583	0.0205813	0.0117024	0.0128803	0.0153957	0.0240856	0	0.0106651	0.00591893	0.00459206	0.0102201	0.0114056	0.0135749	0.00995002	0.00852171	0.180168
ATP1B3	0.719301	0.894298	0.905829	0.821085	0.927198	0.778475	0.874933	0.868999	0.991268	0.855304	0.795613	0.693481	0.653699	1.09742	0.927784	0.952715	0.724799	0.854511	0.976655	0.756118	1.05648	1.07244	0.473616	1.06137	0.828818	0.630692	0.127345	0.594633	0.975805	0.576026	0.467318	1.19925	0.820103	0.857735	0.654615	0.902328	1.0816	0.790513	0	1.08923	0.842047	0.54886	0.829705	0.53256	0.791441	0.820144	0.868153	0.969337
TFDP2	1.34668	1.41981	1.38365	1.19282	1.178	1.16366	1.40496	1.46693	1.35441	1.33783	1.22579	1.19601	1.29909	1.43901	1.40381	1.30526	1.50688	1.27046	1.18045	1.30351	1.21619	1.55912	1.06842	1.41406	1.29323	1.24439	1.79714	1.26117	1.42729	1.29828	1.49767	1.4688	1.5902	1.46854	1.45933	1.26741	1.61556	1.52273	0	1.37082	1.21136	1.48814	1.55645	1.24232	1.40154	1.43739	1.3148	1.51798
GK5	0.548092	0.530845	0.54005	0.439375	0.468366	0.449903	0.317245	0.53334	0.549343	0.448334	0.528039	0.460233	0.45691	0.640254	0.514457	0.584749	0.275013	0.613139	0.475255	0.519867	0.561442	0.652978	0.35452	0.611304	0.473074	0.417211	0.350396	0.397317	0.420226	0.42572	0.422793	0.68603	0.499069	0.496239	0.399455	0.491427	0.440222	0.441583	0	0.503211	0.510481	0.42388	0.579595	0.321951	0.389892	0.508025	0.397252	0.207302
XRN1	1.21732	1.2214	1.16997	0.994925	1.00822	1.03611	1.26438	1.1705	1.01925	1.10449	1.16369	1.05833	0.975042	1.12274	1.05659	1.08773	0.291223	1.02859	1.07095	0.996807	1.05766	1.40938	0.639205	1.07129	1.11501	1.06672	1.87726	1.0672	1.31218	1.01713	1.0718	1.42416	1.23981	1.22651	1.17867	1.08464	1.35408	1.26693	0	1.24751	1.01277	1.30409	1.29654	0.951251	1.27564	1.13531	0.920263	1.17719
ATR	1.12195	1.05447	0.974676	0.904139	0.861889	0.851488	0.416417	0.979926	0.945665	0.989413	1.05424	0.956496	0.999952	1.11344	1.03552	1.11284	0.949899	1.08376	0.97009	0.928534	1.02737	1.25138	0.592408	1.05348	0.915928	0.962157	1.53369	0.734518	1.06774	0.799028	0.744995	1.09049	0.945021	0.957775	0.959303	0.98862	0.741601	0.826926	0	0.953856	0.966787	0.877953	1.02401	0.637977	0.705851	0.912829	0.900793	0.450818
PLS1	0.0785073	0.15024	0.20141	0.233465	0.182038	0.129285	0.158926	0.154936	0.200318	0.141394	0.123762	0.0698533	0.0732634	0.182215	0.126968	0.20092	0.157806	0.178553	0.168537	0.0967115	0.145193	0.158695	0.106757	0.252685	0.10112	0.0766203	0.391864	0.102627	0.184794	0.130766	0.108799	0.187595	0.119215	0.173248	0.0617139	0.149619	0.223329	0.173069	0	0.130133	0.130575	0.0726091	0.183533	0.141085	0.133729	0.11308	0.122505	0.12544
TRPC1	1.42027	1.28355	1.23699	1.09438	1.17646	1.22666	0.99232	1.2539	1.23403	1.33953	1.28733	1.14591	1.08331	1.35638	1.20463	1.23597	0.750949	1.27075	1.17863	1.14578	1.12646	1.53834	1.06142	1.3725	1.15199	1.21035	1.24048	1.14476	1.16296	1.14408	1.08257	1.42307	1.21778	1.2452	1.28882	1.2677	1.21166	1.24594	0	1.16231	1.17352	1.07808	1.28956	1.03693	1.11269	1.1672	1.01105	0.72705
PCOLCE2	0.0120792	0.0110291	0.025008	0.03241	0.0236545	0.0172533	0.0271753	0.025273	0.015765	0.000753796	0.0174742	0.0117416	0.00838063	0.0130594	0.00559748	0.0205169	0	0.0165117	0.0233194	0.00863611	0.00719071	0.0271801	0.0114325	0.0179239	0.0287294	0.015913	0.127345	0.0118064	0.0274575	0.0210336	0.0141586	0.027388	0.014648	0.00972691	0.00191594	0.00925136	0.019591	0.0315794	0	0.0209535	0.0186997	0.0161554	0.0338317	0.00752306	0.0097484	0.0159121	0.0137119	0.0353164
PAQR9	0.0948307	0.0655652	0.0817927	0.0554156	0.0820449	0.121208	0.0520781	0.0950064	0.0683978	0.106228	0.0981951	0.0522109	0.0852327	0.0676046	0.0479746	0.0486928	0.128238	0.05669	0.099946	0.0711243	0.100889	0.0970016	0.0479875	0.052582	0.0922729	0.0858301	0	0.0838516	0.123187	0.0540548	0.0800621	0.106264	0.0782705	0.0743543	0.0716412	0.0774021	0.0998157	0.0763778	0	0.0950839	0.0407677	0.0850323	0.0633529	0.0571679	0.0951647	0.0557921	0.022298	0.192073
U2SURP	0.74671	0.770359	0.796739	0.831742	0.81641	0.823955	0.824099	0.856801	0.796353	0.760025	0.831865	0.647233	0.613499	0.839315	0.680682	0.791113	0.204315	0.62459	0.781165	0.669728	0.702723	0.879832	0.446779	0.795323	0.753044	0.71257	0.350396	0.698486	0.824811	0.709136	0.602537	0.839779	0.768629	0.728855	0.562879	0.726238	0.797221	0.784544	0	0.69866	0.739679	0.575334	0.777634	0.658952	0.648597	0.783013	0.706879	0.767287
CHST2	0.0835489	0.0861614	0.155387	0.0885061	0.105049	0.132533	0.154279	0.163519	0.177023	0.14174	0.163147	0.0834635	0.171371	0.203268	0.075957	0.185989	0	0.0926853	0.353716	0.0851339	0.229938	0.184272	0.0707884	0.232971	0.184846	0.116965	0.127345	0.0657439	0.142316	0.0347021	0.0495057	0.250422	0.109458	0.130757	0.0252056	0.0897751	0.251386	0.102117	0	0.141849	0.103384	0.086066	0.0590525	0.105388	0.133896	0.120552	0.0853462	0.0747555
SLC9A9	0.682344	0.764015	0.88934	0.684305	0.623212	0.658552	1.1121	0.829379	0.693778	0.799434	0.55093	0.676505	0.691945	0.64272	0.659003	0.789954	0.496325	0.473251	0.690928	0.60817	0.664271	0.643173	0.782915	0.697118	0.67847	0.590902	1.50124	0.622689	0.742089	0.583453	0.575632	0.688624	0.801709	0.910548	0.698103	0.710703	0.778236	0.783495	0	0.952509	0.617518	0.81302	0.622956	0.681366	0.817038	0.686924	0.752033	0.783938
PLOD2	0.582858	0.524701	0.604527	0.483241	0.597922	0.683117	0.693106	0.699916	0.57126	0.587161	0.54448	0.587137	0.418786	0.603607	0.455044	0.51061	0.441867	0.434273	0.560827	0.422438	0.575084	0.531383	0.358238	0.473932	0.521239	0.408028	0	0.578505	0.543778	0.397427	0.321221	0.644486	0.59553	0.625054	0.382653	0.581174	0.701265	0.601172	0	0.488171	0.500971	0.64989	0.414867	0.467837	0.832523	0.606244	0.509194	0.512804
PLSCR4	0.134545	0.0597233	0.0677895	0.121478	0.116384	0.0801567	0.159546	0.133256	0.0560538	0.0722398	0.100847	0.0861271	0.0489242	0.0938131	0.0610781	0.112374	0	0.0505542	0.114828	0.0326872	0.0271555	0.109334	0.0538054	0.150469	0.1006	0.0628252	0.391864	0.0719415	0.124901	0.1181	0.132475	0.109471	0.0565322	0.0403167	0.0532614	0.0438591	0.0890584	0.148626	0	0.112957	0.0745571	0.0583468	0.277362	0.049089	0.0379232	0.11298	0.030813	0.0335108
PLSCR2	0.0501712	0.0491726	0.055239	0.0326558	0.0259957	0.0299018	0.0820087	0.0496583	0.0183746	0.0372862	0.0202513	0.0270129	0.0164686	0.0506423	0.0426503	0.0278615	0.420985	0.0295863	0.0297062	0.0222927	0.0199233	0.130247	0	0.0506128	0.0287451	0.0160764	0	0.064683	0.0700312	0.0236225	0.0560344	0.224419	0.0444994	0.0736829	0.0615215	0.0249257	0.121347	0.0736389	0	0.126191	0.0245566	0.0559258	0.0399614	0.0318793	0.0490142	0.0285191	0.0303423	0.60382
PLSCR1	0.182629	0.221699	0.204725	0.136609	0.122782	0.204421	0.170279	0.241159	0.166623	0.192714	0.210557	0.137148	0.111135	0.180415	0.170705	0.17776	0.217294	0.158515	0.260466	0.180623	0.183295	0.245388	0.0967978	0.202169	0.175367	0.149514	0.391864	0.202999	0.127126	0.129853	0.110518	0.177905	0.148377	0.192494	0.162569	0.155135	0.179963	0.188516	0	0.155726	0.179598	0.19453	0.212991	0.166689	0.198198	0.187126	0.126254	0.14214
PLSCR5	0.00183797	0.000593236	0.000114128	0	0	0	0	0	0.000167429	0	0.000541944	0.00291526	0.0012413	0	0	0.00086754	0	0.000857165	0	0	0.00133936	0	0	0	0	0	0	0	0.00118411	0	0	0	0	0	0	0.00124291	0.000874513	0	0	0	0	0	0	0	0	0.000786464	0	0
ZIC4	0.000967114	0.00330039	0.000526931	0.000356221	0	0	0.00232031	0.000780968	0.000449101	0	0.000843529	0	0	0.0052727	0.00035949	0	0	0.000718463	0	0.00110205	0	0.000448303	0	0	0.00128841	0	0	0	0.000771178	0.000908268	0.00167585	0.000941532	0.0017652	0	0.00510727	0	0.000417984	0.000572635	0	0	0	0	0.00140889	0	0	0	0	0
ZIC1	0.0172564	0.0176535	0.0127766	0.0130929	0.00521501	0.0167019	0.00659479	0.0116883	0.0085048	0.00895729	0.00381736	0.00275699	0.0104946	0.00912045	0.00596818	0.00735712	0	0.00778387	0.0040221	0.00196823	0.00338329	0.00939244	0.00655524	0.00947895	0.0148005	0.0116562	0	0.00860086	0.0157302	0.00620498	0.0227093	0.0173998	0.0107543	0.00525791	0.00580614	0.00278444	0.0034301	0.00940739	0	0.00336761	0.00465815	0.00142925	0.00418118	0.00393003	0.00575393	0.00455894	0.0100291	0.015822
AGTR1	0.000875626	0.00182488	0.00346034	0.00133317	0.00391298	0.000876535	0	0.00130475	0.000517158	0.00128162	0.00256658	0	0	0.00222642	0.00170851	0.0019851	0	0.000522715	0.000496831	0.000787151	0.000882102	0.000901086	0	0.00173974	0.00141523	0.00147482	0	0	0.00129277	0	0	0	0.000947872	0.000888717	0	0	0.000541767	0.00123971	0	0.00333543	0.00110651	0.00091259	0	0	0	0.000988388	0.00173818	0
CPB1	0.00352629	0.00448957	0.0114227	0.0126746	0.0122058	0.00523179	0.00372842	0.00247086	0.0055222	0.00179432	0.00199389	0.00152416	0	0.00502152	0.00705171	0.00738312	0	0.00767579	0.00329603	0	0.00214147	0.00612317	0	0.00490213	0.00276551	0.00365844	0	0.00428831	0.0116872	0.00422834	0.000648405	0.0109014	0.00314387	0.00752501	0	0.00333074	0.00351915	0.00404916	0	0.00239976	0.00403333	0.0027397	0.00508056	0.00343713	0.00498927	0.0086255	0	0.00268725
CPA3	0.000982191	0.00994023	0.00335795	0.00210696	0	0.00455664	0	0.00238171	0.000222257	0	0.00151788	0	0	0.00125943	0.000740912	0.0024176	0	0.00170637	0	0	0	0.00127871	0	0	0.0025823	0.00102432	0	0.00138536	0.00131806	0.00115716	0	0	0.000540986	0	0	0	0.000287265	0.00126818	0	0.00185781	0	0.00193944	0.00096351	0	0	0	0.0032885	0.00333059
GYG1	0.139289	0.134423	0.174083	0.118143	0.116352	0.153674	0.183121	0.174251	0.15453	0.106575	0.17755	0.0799213	0.106137	0.142246	0.131978	0.100701	0.133989	0.130769	0.197944	0.0799963	0.158102	0.15917	0.0386709	0.132366	0.208448	0.113353	0	0.115318	0.136732	0.120986	0.0995115	0.123403	0.137695	0.0815861	0.0703052	0.143752	0.136116	0.127706	0	0.107502	0.125871	0.0782433	0.132557	0.116766	0.157291	0.140528	0.0644198	0.0916747
HLTF	0.668028	0.657141	0.731925	0.630243	0.702386	0.710934	0.593986	0.736074	0.692174	0.568139	0.632131	0.465854	0.449301	0.713828	0.543095	0.692241	0.33471	0.680246	0.681715	0.589706	0.663594	0.797707	0.327897	0.737681	0.57353	0.527484	1.20056	0.503237	0.700624	0.513999	0.438555	0.797971	0.58896	0.601864	0.505369	0.620884	0.660675	0.589227	0	0.702868	0.512786	0.514067	0.807591	0.498315	0.58848	0.644279	0.53052	0.524483
HPS3	0.206143	0.197492	0.191317	0.153689	0.151848	0.172752	0.159872	0.240141	0.191717	0.230974	0.200622	0.137078	0.142243	0.213047	0.158358	0.223596	0.0975362	0.191542	0.183456	0.131325	0.147196	0.275207	0.131861	0.179242	0.193783	0.170225	0	0.176565	0.17661	0.173668	0.174778	0.202981	0.15034	0.225383	0.127615	0.15733	0.221772	0.19021	0	0.250676	0.148967	0.115208	0.203631	0.191153	0.169594	0.183118	0.142822	0.137332
CP	0.0119669	0.00973156	0.019749	0.0319019	0.0245756	0.00747172	0.00770439	0.0217757	0.0228692	0.00899709	0.00880925	0.00434603	0.00659427	0.0398272	0.0113407	0.0244092	0	0.0234768	0.0260237	0.00900498	0.0196425	0.0309035	0.00425451	0.0385347	0.00718028	0.00245689	0	0.00400115	0.0313514	0.0086039	0.00775168	0.0466981	0.0122213	0.0315997	0	0.00732358	0.023655	0.00932873	0	0.016509	0.0173295	0.00510634	0.0446655	0.00562279	0.00309783	0.0122529	0.0129347	0.0445146
TM4SF18	0.000238538	0.00151919	0.00144979	0.000503719	0	0.000981033	0	0	0.000884273	0	0	0	0.0015542	0.00140385	0.000434685	0.00183122	0	0.000430732	0	0.000942676	0.000671626	0.000885566	0	0.00162489	0.000980089	0	0	0	0.000577012	0.00314926	0	0.000919277	0.000227009	0	0	0	0.00125236	0	0	0	0	0.00198199	0.00125576	0.00184384	0	0.000496008	0	0.00420611
TM4SF1	0.000367986	0	0.000230507	0.00252244	0	0	0	0	0.00117791	0	0.000485129	0	0	0	0	0	0	0.000766625	0	0	0	0	0	0	0.000502024	0.00142856	0	0	0.000992155	0	0.00182759	0	0.000926718	0	0	0	0.000346852	0	0	0	0	0	0.00144755	0	0	0	0	0
TM4SF4	0.000594957	0.000554169	0.00201927	0.00380696	0.00263772	0.000292685	0	0.000699118	0.00359721	0	0.000836074	0	0	0	0.000308263	0	0	0.00163179	0	0	0.000856176	0.00271055	0	0.00109752	0	0	0	0	0.00170534	0.00286873	0	0.00110123	0.000423144	0.00263528	0	0.00057829	0.00089441	0	0	0.000898352	0	0.00137432	0	0	0.000908436	0.0007035	0	0
WWTR1	0.130371	0.139604	0.200266	0.213864	0.228474	0.108554	0.350978	0.0996624	0.182121	0.123801	0.105588	0.0984843	0.115877	0.202679	0.137026	0.190051	0.0975362	0.170508	0.143437	0.140315	0.139221	0.241057	0.116127	0.191214	0.112578	0.118431	0	0.0674804	0.21126	0.124194	0.0854	0.255677	0.154291	0.251658	0.146961	0.153733	0.277355	0.158519	0	0.208081	0.200117	0.102616	0.142029	0.150527	0.116834	0.160556	0.189938	0.910497
COMMD2	0.112591	0.145337	0.267802	0.252646	0.244114	0.175617	0.499313	0.286892	0.405575	0.163622	0.242397	0.129984	0.157988	0.566961	0.208166	0.403439	0.128238	0.303247	0.353963	0.162641	0.246844	0.350593	0.118421	0.497351	0.189393	0.115977	0	0.113197	0.21091	0.140113	0.148573	0.374781	0.163653	0.274216	0.0904564	0.186068	0.517995	0.267667	0	0.265048	0.275944	0.163136	0.246687	0.175189	0.240415	0.254553	0.237791	0.381868
ANKUB1	0.145052	0.154397	0.394786	0.801546	0.55155	0.180828	0.176876	0.321018	0.46369	0.13964	0.22506	0.141045	0.067498	0.728849	0.156	0.660718	0.106779	0.506751	0.440645	0.202389	0.3751	0.567542	0.0754173	0.863193	0.118332	0.0864816	0.127345	0.131346	1.02757	0.295052	0.0721926	0.663101	0.17614	0.31448	0.094566	0.19394	0.320997	0.132551	0	0.154432	0.233691	0.187847	0.76823	0.0372238	0.130903	0.414512	0.276169	0.128851
RNF13	1.01581	1.11901	1.22256	1.03091	1.17381	1.22495	0.943219	1.09878	1.08185	0.967758	1.12459	0.990848	0.788411	1.25855	1.01699	1.24975	0.876565	1.20832	1.14315	0.942227	1.19617	1.26121	0.722418	1.25073	1.04641	0.94836	0.127345	1.10812	1.2696	1.13291	0.856213	1.21591	1.07084	1.10519	0.944789	1.09533	1.14175	1.03644	0	0.997608	0.978368	1.11858	1.38755	0.854781	1.06106	1.13938	0.84839	0.718356
PFN2	0.0537579	0.0919137	0.115661	0.134598	0.0837119	0.0554773	0.102073	0.0914286	0.154169	0.0895824	0.129162	0.0552336	0.0743973	0.17338	0.0804034	0.150964	0	0.130124	0.144351	0.0980003	0.116025	0.157021	0.0458791	0.211545	0.0831403	0.066381	0	0.0468553	0.0796758	0.0447668	0.0440087	0.135019	0.0706625	0.0722346	0.0854455	0.101979	0.0890163	0.0500653	0	0.0630026	0.0581825	0.0546856	0.0777092	0.0279553	0.0739762	0.18992	0.11515	0.0856158
TSC22D2	0.76102	0.895854	0.907436	0.779876	0.934872	1.0039	0.953305	0.910725	0.909327	0.85411	0.94171	0.755952	0.727601	0.711912	0.781677	0.79493	0.917783	0.808334	0.926411	0.775621	0.910863	0.965106	0.724395	0.920762	0.995699	0.721284	1.08446	0.83291	0.882526	0.760474	0.675686	0.883222	0.775452	0.873702	0.711354	0.895688	0.872418	0.839168	0	0.918557	0.821128	0.818191	0.815726	0.831239	0.813946	1.00268	0.725636	0.811022
SERP1	0.459824	0.402977	0.612479	0.564619	0.502322	0.454028	0.819352	0.625158	0.646401	0.562374	0.618993	0.365419	0.420344	0.74129	0.44254	0.609911	0.280156	0.58315	0.661881	0.366488	0.484504	0.743007	0.346608	0.709883	0.496863	0.386026	0.900543	0.472691	0.69209	0.397207	0.425313	0.730564	0.505448	0.600548	0.384045	0.504571	0.777405	0.636508	0	0.570988	0.528679	0.474403	0.625953	0.48699	0.588613	0.539489	0.482548	1.02454
EIF2A	0.222396	0.239496	0.327019	0.357305	0.271849	0.207343	0.375296	0.305351	0.284539	0.215131	0.27834	0.147416	0.165181	0.363605	0.214037	0.289238	0	0.226002	0.384842	0.202213	0.232123	0.32658	0.161723	0.338568	0.229403	0.195216	0.127345	0.182761	0.406465	0.186995	0.179833	0.276669	0.235655	0.289661	0.158902	0.249412	0.350108	0.265238	0	0.214573	0.210312	0.262163	0.307154	0.191485	0.23667	0.282499	0.175094	0.474074
SELENOT	0.367178	0.364812	0.407281	0.360984	0.377031	0.492211	0.470164	0.46339	0.394084	0.400601	0.513727	0.308465	0.276865	0.393159	0.303144	0.340171	0.314831	0.28467	0.561146	0.347069	0.447772	0.494892	0.219073	0.432323	0.50857	0.36675	0.519209	0.354158	0.449608	0.309764	0.301972	0.481964	0.326313	0.361731	0.274363	0.385465	0.534492	0.320161	0	0.365444	0.293129	0.321097	0.289866	0.283247	0.522795	0.392057	0.258348	0.398554
ERICH6	0.0324782	0.0488585	0.0391601	0.0334676	0.0398361	0.0270891	0.0134331	0.0386149	0.0462332	0.0219934	0.0441106	0.0369838	0.0110562	0.085469	0.0563474	0.0528373	0	0.0868739	0.0371337	0.0565109	0.0539506	0.0571043	0.0169987	0.0425051	0.0207419	0.0346156	0	0.0189658	0.0573808	0.0297854	0.0259424	0.0749451	0.0352394	0.0133401	0.0229667	0.0349214	0.0279406	0.0161723	0	0.0290515	0.0367261	0.0294764	0.0889649	0.00576106	0.0237135	0.0519006	0.0270497	0.0677913
SIAH2	0.178836	0.182242	0.229155	0.193695	0.231282	0.145705	0.360332	0.229249	0.297021	0.190336	0.190342	0.160523	0.161866	0.331291	0.247469	0.28383	0	0.198909	0.237845	0.171634	0.242273	0.48044	0.118651	0.404105	0.169747	0.166738	0.490895	0.151317	0.218902	0.151336	0.196678	0.349707	0.186704	0.245519	0.136133	0.209597	0.297701	0.234704	0	0.211595	0.237373	0.171022	0.246652	0.241951	0.234579	0.276398	0.249449	0.5412
MINDY4B	0.000600994	0.000558045	0.0017807	0.00301144	0.00298874	0	0	0.0013682	0.00222055	0.00211438	0.000362539	0	0	0.00527833	0.00112681	0.0024324	0	0	0.00181526	0	0.00269121	0.0131764	0	0.0044561	0.00258066	0	0	0	0.0021556	0.00196783	0	0.00716601	0.000321295	0	0.00178894	0.00152783	0.00174747	0	0	0.00189646	0.000751722	0	0.00633225	0.00132622	0.000773501	0.00706019	0	0
AC020636.2	0.000488027	0	0.00283054	0.00326374	0.00237951	0	0	0	0.00115245	0	0	0	0	0.00266526	0.00151492	0	0	0.00112973	0	0.00112755	0.000613337	0.00694351	0	0.00304325	0.000864769	0	0	0	0.00390739	0.00108575	0	0	0.000602074	0.00123719	0	0.00134297	0.000867189	0	0	0.00435512	0	0.000779639	0.0015554	0	0	0.00283337	0	0.0028685
CLRN1	0.000855256	0.00251465	0.00334899	0.00448291	0.000651721	0.00138231	0.00315694	0.00529668	0.00269478	0.000753796	0.00216405	0	0	0.002936	0.00140927	0.00293823	0	0.000943979	0.00129881	0.000601692	0.00311472	0.0210257	0.00619039	0.00474772	0.00100085	0.00230136	0	0.00359438	0.00842034	0.00490946	0	0.00454437	0.00164164	0.00239344	0	0.00342378	0.0018638	0.000436406	0	0.00300112	0.00576446	0.00117874	0.00633391	0	0	0.00411395	0	0.0107427
MED12L	1.3913	1.56039	1.57078	1.50134	1.61507	1.43567	1.32161	1.54751	1.55829	1.42486	1.51974	1.49987	1.22295	1.47614	1.39773	1.48291	1.50748	1.57842	1.54324	1.50486	1.47284	1.70315	1.40827	1.58106	1.55109	1.40691	0.400622	1.60579	1.63354	1.71435	1.49628	1.48844	1.61441	1.70141	1.48431	1.55357	1.62001	1.55823	0	1.68057	1.4326	1.5811	1.85199	1.46541	1.48291	1.75854	1.46042	2.04889
GPR171	0.00194239	0.00688882	0.00455201	0.12265	0.0233563	0.00066416	0.00694441	0.00341662	0.00629992	0.0148703	0.00961449	0	0	0.00519318	0.000583022	0.00572235	0	0.00309701	0.0115648	0.00207745	0.0335928	0.0162732	0	0.0360908	0.00225892	0	0.127345	0.00134024	0.0387578	0.00710003	0.00252543	0.00285739	0.00211551	0.0130003	0.00506961	0.00213671	0.00481153	0.00780256	0	0.00198972	0	0.00276028	0.0191452	0	0.00252954	0.00991168	0.00880094	0.0113814
P2RY14	0.0391706	0.0698847	0.341507	0.575894	0.482821	0.128763	0.154013	0.217195	0.467014	0.0898114	0.0750715	0.0490833	0.0115695	0.4327	0.111008	0.569565	0	0.357065	0.371908	0.0995181	0.200843	0.405574	0.0131673	0.507586	0.0463054	0.0262763	0	0.15656	0.71495	0.195711	0.032509	0.404597	0.110835	0.206095	0.0297012	0.124249	0.37657	0.113016	0	0.0937011	0.231566	0.0724835	0.698298	0.0317269	0.0844314	0.32887	0.193212	0.128088
GPR87	0.00309957	0.00197578	0.0101519	0.0250913	0.0129115	0.00195872	0.00996013	0.0152672	0.0186447	0.00236747	0.00242802	0.000585756	0	0.0119227	0.00140232	0.0146481	0	0.0102686	0.0102579	0.00967759	0.0095511	0.0182058	0	0.0258089	0.000788852	0	0	0.0052181	0.0225748	0.00212926	0.000882751	0.0099211	0.00269361	0.0121654	0.00173562	0.00137956	0.00469649	0.000543771	0	0.00122061	0.00570842	0.00364194	0.013082	0.00086231	0.00096176	0.0141748	0.00585865	0.00930021
P2RY13	0.00256679	0.00188974	0.0052238	0.0103237	0.0105587	0.000934086	0	0.00323926	0.0058022	0.00207351	0.00163279	0	0.00169214	0.00157804	0.00108582	0.00610704	0	0.00459708	0.00323654	0.00097179	0.0016432	0.00517558	0	0.00483886	0.00189053	0	0	0.00435057	0.00989333	0.00604363	0.00359248	0.00375709	0.00218571	0.00300376	0.00156019	0.00594735	0.00373266	0.00124358	0	0	0.00297603	0.000756791	0.00880393	0	0	0.0082268	0.00250836	0.0111529
P2RY12	0.0091619	0.00786518	0.0287819	0.0997115	0.0412339	0.0221473	0.0128111	0.028846	0.0378519	0.00442791	0.00787691	0.00792994	0.00163883	0.0432264	0.0215379	0.0345025	0	0.0273216	0.0298916	0.00979863	0.0280675	0.0623625	0.0148302	0.0936288	0.00905886	0.00931882	0.219264	0.0165042	0.126355	0.0532552	0.0126995	0.0578816	0.0114525	0.0342602	0.0271349	0.0114618	0.019255	0.00862738	0	0.0134673	0.0172409	0.0206652	0.0535304	0.0045937	0.00688107	0.0373919	0.0317722	0.0339104
IGSF10	0.0181838	0.028884	0.0935635	0.258895	0.163855	0.0747264	0.080547	0.0854982	0.0956897	0.0402396	0.0529206	0.0236012	0.0147922	0.169321	0.0161038	0.0928916	0	0.0911636	0.144657	0.0440587	0.0753538	0.123953	0.00210524	0.163474	0.023907	0.0185127	0	0.0582992	0.380004	0.102665	0.0420087	0.202445	0.036749	0.0511173	0.012779	0.0493423	0.0851105	0.0244671	0	0.0463536	0.0501118	0.0398219	0.221283	0.0180496	0.0299746	0.104036	0.0270149	0.091945
AADACL2	0	0	0.00108634	0.00116659	0.00138187	0.000561341	0	0.00119363	0.000296345	0	0.00139759	0.00194713	0	0.00274595	0	0.00131624	0	0	0	0	0	0.00174543	0.00822666	0.00122496	0.000527469	0	0	0	0.000525118	0.00175925	0	0	0.000585175	0	0	0.00286583	0.000902894	0	0	0	0	0	0.00104275	0	0.00103722	0	0	0
AADAC	0.00100546	0.00181681	0.00228902	0.00345191	0.00240162	0.000428073	0	0	0.000572512	0	0.000258169	0.000840483	0.00339775	0.00427739	0.00122438	0	0	0.00166167	0.00132182	0.000648112	0	0.0012762	0	0.00497105	0	0.00249445	0	0	0.00111323	0	0	0.0072915	0.000516547	0.00188258	0	0.00192605	0.000924745	0.00101955	0	0	0.00126184	0	0.00114293	0.00124492	0	0	0	0
SUCNR1	0.00231633	0	0	0	0.00189567	0	0	0	0.000892823	0	0	0	0	0	0	0	0	0	0	0	0	0.00052401	0	0.00124316	0	0.00136194	0	0	0	0.00425985	0	0	0	0	0	0	0	0	0	0	0.000457041	0	0	0	0	0	0	0
MBNL1	1.57759	1.54718	1.68114	1.45432	1.50676	1.68722	2.15083	1.64992	1.42078	1.61363	1.62215	1.47981	1.30652	1.28873	1.32457	1.29685	1.00948	1.28957	1.51475	1.3585	1.4841	1.57243	1.08632	1.44503	1.66973	1.44309	1.174	1.90502	1.5693	1.70723	1.67589	1.57545	1.59755	1.67398	1.48724	1.42677	1.77903	1.89218	0	1.51174	1.2899	1.59155	1.58212	1.90725	1.76718	1.57511	1.09293	1.71387
P2RY1	0.00166916	0.000884886	0.000589906	0.00133068	0.00226474	0.00196538	0.00281531	0.00260844	0.00211109	0.00422832	0.00326218	0.0012532	0	0	0.000771015	0	0	0.000543205	0.000667217	0.00352142	0	0.00196087	0	0.00541588	0.0024795	0.00134369	0	0.00106138	0.00256646	0.00142335	0	0.00292425	0.00115509	0.00483103	0	0.00108763	0.00077202	0.00178827	0	0	0	0	0.0037545	0.00447384	0	0.000667991	0.00349125	0.00901876
RAP2B	0.107611	0.106261	0.0963343	0.0813363	0.119131	0.114087	0.116354	0.105579	0.122381	0.069467	0.151893	0.106364	0.0651441	0.0989601	0.0698102	0.137219	0.161711	0.104377	0.12317	0.108096	0.0982609	0.141502	0.0329994	0.138396	0.144169	0.0903367	0	0.097653	0.0992222	0.132033	0.110185	0.178605	0.0698109	0.078398	0.0645874	0.0835316	0.0997695	0.0890354	0	0.125233	0.0615274	0.091174	0.145636	0.0672974	0.121991	0.180293	0.0907976	0.209274
ARHGEF26	0.0252609	0.0336867	0.0518553	0.0777258	0.0536986	0.0402963	0.0229896	0.0339531	0.0567276	0.0147266	0.0324265	0.0128755	0.0233144	0.0704991	0.0222748	0.0756462	0.128238	0.0517524	0.0519919	0.0363298	0.0464853	0.0542932	0.0318006	0.0903966	0.0659492	0.0508513	0	0.022392	0.0882318	0.0752292	0.042963	0.0790529	0.0298543	0.0355816	0.0252737	0.0165323	0.059011	0.0451761	0	0.0815197	0.033894	0.0525126	0.0949997	0.0224572	0.0232498	0.0624895	0.0254437	0.0719258
DHX36	0.727657	0.731447	0.757734	0.701921	0.748527	0.739684	0.642753	0.773818	0.736564	0.665558	0.782653	0.602502	0.546898	0.860187	0.680612	0.739214	0.262227	0.717513	0.829639	0.701714	0.764427	0.97231	0.493077	0.890906	0.758636	0.686021	0.219264	0.599084	0.856539	0.574447	0.490337	0.873964	0.660697	0.679394	0.631626	0.677413	0.809863	0.682365	0	0.785808	0.643118	0.626928	0.775919	0.524358	0.679546	0.743764	0.599423	0.659355
GPR149	0.0200631	0.0106388	0.0102587	0.0340007	0.0116382	0.00760772	0.0177339	0.0120152	0.0106022	0.00151275	0.00665906	0.00973695	0.0105692	0.0139962	0.00918856	0.0124997	0	0.00700769	0.0101274	0.00436738	0.00810455	0.0104822	0	0.0134009	0.012079	0.00448288	0	0.00415153	0.0339235	0.0110047	0.00581735	0.00963529	0.0106265	0	0.0140438	0.00536516	0.00749017	0.0108318	0	0.0094652	0.00658713	0.00763547	0.0171653	0.00323756	0.0171091	0.00907105	0.00438525	0.0204062
MME	0.0287507	0.0314604	0.0264169	0.0382399	0.0299694	0.0261174	0.00369349	0.0164698	0.0295882	0.0265596	0.0122258	0.00694338	0.0130271	0.0244992	0.0205459	0.021911	0	0.0313376	0.0232448	0.019823	0.0204177	0.0321218	0.0078353	0.0273051	0.0144983	0.0327153	0	0.0206446	0.0380296	0.016017	0.00572636	0.0259143	0.0177447	0.0297643	0.0193816	0.0305286	0.0234124	0.00848727	0	0.0254681	0.0139417	0.00815902	0.01513	0.0130067	0.0935464	0.0272112	0.0333534	0.201678
PLCH1	0.624904	0.418376	0.484528	0.412279	0.517745	0.339836	0.334058	0.360137	0.484447	0.2017	0.430806	0.309114	0.145861	0.485896	0.408577	0.262901	0.328583	0.192233	0.798413	0.263328	0.316333	0.258868	0.262365	0.783533	0.432486	0.346633	0.127345	0.849	0.3517	1.11927	0.640656	0.423608	0.375964	0.236145	0.872797	0.311587	0.409671	0.633127	0	0.676097	0.501911	0.418079	1.38674	0.438851	0.823493	0.485016	0.298668	0.282648
C3orf33	0.0271041	0.0347356	0.0401318	0.0288111	0.0205173	0.0510048	0.079351	0.0488026	0.0454848	0.0265194	0.0479431	0.0393583	0.0504906	0.0359511	0.0177446	0.0216548	0	0.0195775	0.0603755	0.0332932	0.0394769	0.0419091	0.0128423	0.0378231	0.0619367	0.0381048	0	0.0360385	0.0554958	0.0264432	0.0480243	0.054362	0.0481005	0.0250143	0.0253088	0.0211848	0.0399176	0.0330601	0	0.0128802	0.013847	0.0227477	0.0331656	0.0755678	0.0539343	0.0312459	0.00107269	0.0213528
AC104472.3	0.0161243	0.0158353	0.021302	0.0161912	0.0111523	0.00769513	0.0282986	0.0171478	0.0185444	0.0198981	0.00708831	0.00648454	0.00950467	0.0195567	0.0180061	0.0179307	0	0.00735714	0.0156925	0.0119893	0.0126148	0.0307699	0	0.0153582	0.00936444	0.00691416	0	0.0168383	0.0319227	0.015741	0.0101548	0.0317428	0.0106131	0.0220717	0.0183196	0.01084	0.0297911	0.0220326	0	0.0157412	0.0195481	0.0187143	0.0176403	0.0152667	0.0179781	0.01691	0.00971945	0.0647925
GMPS	0.416296	0.441252	0.544834	0.426883	0.39353	0.496743	0.555549	0.528063	0.473422	0.511799	0.497189	0.427386	0.392639	0.498804	0.383996	0.487792	0.476751	0.467752	0.592208	0.369615	0.475561	0.627261	0.345184	0.491552	0.494617	0.380048	0.291237	0.380991	0.457981	0.416168	0.377211	0.516901	0.428193	0.497162	0.407403	0.457891	0.533706	0.497848	0	0.554054	0.426102	0.428386	0.478054	0.42686	0.527257	0.533582	0.389131	0.45299
KCNAB1	1.34713	1.46883	1.48684	1.56583	1.89665	1.51054	1.4006	1.47832	1.7393	1.5426	1.52465	1.84694	1.57791	1.32652	1.42622	1.66031	1.08429	1.48318	1.4715	1.27129	1.76231	1.40941	1.67352	2.04923	1.6566	1.33574	0.672242	1.54319	1.27627	1.57155	1.36996	1.4199	1.44702	1.51635	1.55521	1.7807	1.38997	1.53288	0	1.75542	1.90525	1.52594	1.58476	1.66033	1.42956	1.73456	1.77867	1.64356
SSR3	0.16109	0.132204	0.177122	0.133026	0.141713	0.157154	0.209427	0.19226	0.177778	0.175247	0.208502	0.110423	0.120585	0.246588	0.115401	0.141903	0.319518	0.118458	0.274342	0.135628	0.169873	0.239514	0.0675827	0.204697	0.251344	0.164624	0.127345	0.112376	0.209827	0.131051	0.125694	0.249276	0.150493	0.150323	0.121879	0.14886	0.206118	0.156204	0	0.162933	0.116208	0.130262	0.152847	0.128956	0.166808	0.212082	0.0781742	0.157273
TIPARP	0.0372247	0.0430787	0.0636425	0.0428995	0.0632365	0.0537154	0.0404392	0.047839	0.043783	0.0470981	0.0414094	0.0300257	0.0414703	0.0425566	0.0382439	0.0297921	0	0.0460615	0.0714485	0.034658	0.0575006	0.0564016	0.0172401	0.0671017	0.0519734	0.0386901	0	0.0578446	0.0498727	0.0430501	0.0634219	0.0513579	0.0317634	0.0231188	0.0302158	0.042108	0.0518215	0.0510323	0	0.11732	0.0345049	0.0263376	0.0655525	0.0306392	0.0413668	0.0962496	0.0122519	0.0857711
LEKR1	0.064549	0.0586355	0.0844026	0.104198	0.0751252	0.0701918	0.0361865	0.0728972	0.0960359	0.063543	0.0725344	0.0968408	0.0528188	0.06898	0.104205	0.112783	0	0.119999	0.0964053	0.0782172	0.0600458	0.105534	0.0520548	0.0742811	0.0841005	0.0659786	0	0.0390005	0.0852128	0.057856	0.0356216	0.0736395	0.0610625	0.0784373	0.0521865	0.0843403	0.0612418	0.0533446	0	0.0540834	0.0575675	0.0432537	0.0695969	0.0353714	0.0517246	0.137169	0.0687175	0.231707
CCNL1	0.388839	0.355823	0.360594	0.328415	0.29911	0.373336	0.365475	0.410925	0.330698	0.264344	0.333794	0.248806	0.298347	0.483298	0.321311	0.300523	0.106779	0.298112	0.3782	0.32655	0.384372	0.449719	0.116454	0.367783	0.320531	0.305341	0.74226	0.306715	0.382931	0.307955	0.253751	0.519472	0.320629	0.257788	0.188075	0.316499	0.389742	0.354843	0	0.300087	0.275062	0.315841	0.427347	0.252197	0.339126	0.314843	0.242571	0.287072
VEPH1	0.0335787	0.0285268	0.0618747	0.0660019	0.0429538	0.0201562	0.035831	0.0326287	0.0439484	0.0252576	0.033778	0.0077269	0.0265493	0.0614509	0.0350238	0.0295157	0	0.041632	0.05082	0.0221098	0.0318465	0.0529638	0.018652	0.0812027	0.0244122	0.0177484	0	0.0169831	0.0945273	0.0327373	0.0335736	0.0538898	0.0309258	0.0578535	0.0310013	0.0205871	0.0305443	0.0474433	0	0.0240955	0.0373356	0.0341468	0.072075	0.00834027	0.0143495	0.0281693	0.0290579	0.051244
PTX3	0.00857912	0.0047699	0.00955574	0.00427315	0.00378134	0.00659935	0.0022131	0.00443863	0.00717449	0.00406183	0.00569441	0.00602632	0.00192697	0.00462564	0.00154766	0.00562984	0	0.00252682	0.0139421	0.00528959	0.00783725	0.0114331	0	0.00878051	0.00425475	0.00298871	0	0.00599158	0.00530155	0.000743115	0.00860792	0.00912423	0.00497863	0	0	0.00387971	0.0062362	0.00543419	0	0.00425667	0.00486093	0.000586036	0.00384484	0	0.0062941	0.0124775	0.0057438	0.0108967
RSRC1	0.994961	0.917607	0.901192	0.792412	0.774269	0.872157	0.806749	0.929505	0.762747	0.880052	0.910466	0.818092	0.743067	0.994311	0.801438	0.784008	0.572903	0.829827	0.877595	0.789	0.820503	1.01678	0.526626	0.82984	0.86451	0.835307	1.0819	0.866918	1.09453	0.816188	0.765989	0.87332	0.893194	0.905313	0.843951	0.789045	0.88918	0.83323	0	0.816251	0.677919	0.983785	0.947339	0.66202	0.828279	0.897676	0.721559	0.702994
MLF1	0.258979	0.256745	0.25637	0.221781	0.239645	0.219158	0.376797	0.31023	0.264804	0.279638	0.241022	0.168157	0.258156	0.187279	0.223687	0.222788	0.106779	0.237335	0.250075	0.21754	0.207954	0.267922	0.152829	0.257967	0.353606	0.231512	0.391864	0.226447	0.229584	0.20258	0.182578	0.229625	0.213397	0.242476	0.199843	0.235322	0.223566	0.223731	0	0.323113	0.208351	0.164098	0.252312	0.280677	0.238995	0.240931	0.228433	0.462964
GFM1	0.305965	0.316958	0.370914	0.427325	0.41042	0.385166	0.33811	0.401176	0.469203	0.311807	0.426643	0.301885	0.270691	0.771806	0.376475	0.502317	0.157806	0.594126	0.464432	0.419643	0.425742	0.579599	0.158396	0.499042	0.318096	0.257433	0	0.229381	0.423815	0.327334	0.191509	0.58772	0.332234	0.395192	0.28868	0.412329	0.378479	0.296574	0	0.36398	0.33387	0.288496	0.411873	0.223181	0.28542	0.363569	0.415063	0.28662
LXN	0.0280056	0.0364512	0.0695095	0.176751	0.0988126	0.0401539	0.0261716	0.0498456	0.0759945	0.00999129	0.0216934	0.0030066	0.00636318	0.110465	0.0265677	0.0853354	0	0.0407037	0.0802532	0.0277211	0.0760683	0.0505903	0	0.0860489	0.039954	0.0154756	0.219264	0.0104347	0.178968	0.0394382	0.00647955	0.0654925	0.0245538	0.0493447	0.0036343	0.0162668	0.0639079	0.0323777	0	0.0295876	0.0357336	0.0266234	0.120683	0.0126308	0.00955673	0.0413872	0.0315273	0.0419509
RARRES1	0.03957	0.0648933	0.163582	0.401223	0.230897	0.0638277	0.0956218	0.141219	0.234531	0.0699125	0.0575109	0.042459	0.0171168	0.337408	0.0622557	0.206067	0.0975362	0.170684	0.199168	0.103288	0.167149	0.239814	0.0234442	0.38608	0.0326998	0.0253445	0.127345	0.0742731	0.308455	0.11812	0.035109	0.393718	0.0740584	0.2184	0.0231658	0.0850175	0.142685	0.0561646	0	0.0780146	0.0904099	0.0690276	0.223917	0.0270231	0.0547081	0.140841	0.131512	0.114416
MFSD1	0.34813	0.352115	0.368167	0.259721	0.245866	0.306768	0.292046	0.34636	0.303476	0.28958	0.323522	0.274834	0.203726	0.390906	0.244439	0.275218	0.177477	0.298037	0.317019	0.264811	0.276883	0.402725	0.190697	0.317537	0.296342	0.291979	0	0.276493	0.267055	0.306937	0.252214	0.321966	0.337048	0.340613	0.234438	0.279203	0.36027	0.291434	0	0.350598	0.265853	0.291222	0.321198	0.21961	0.322471	0.330209	0.202785	0.393546
IQCJ-SCHIP1	3.7658	3.61672	3.58503	3.57734	3.44733	3.54517	3.75894	3.55794	3.49525	3.75841	3.62107	3.77916	3.703	3.40869	3.44835	3.42187	3.84413	3.50921	3.50328	3.61146	3.41745	3.54022	3.86077	3.48364	3.60183	3.70251	3.89748	3.81945	3.38168	3.81605	3.89011	3.35061	3.66961	3.69055	3.7641	3.53762	3.76035	3.78893	0	3.55719	3.55795	3.79454	3.5795	3.82117	3.58502	3.63822	3.60753	4.0684
IL12A	0	0	0.000401292	0.000552251	0.00197166	0	0	0.00104144	0.00126251	0	0.00118761	0	0.00180185	0	0.000309571	0.001719	0	0.00061495	0.000789704	0	0.00107687	0.000517596	0	0	0	0	0	0	0.00262201	0	0.00243048	0.00235579	0.00188236	0	0	0.000876183	0.00119707	0.00245914	0	0.000739623	0	0	0.000544302	0.00168565	0.00071429	0.000596725	0	0.0109115
C3orf80	0.114302	0.0946089	0.163774	0.125237	0.145842	0.170165	0.183785	0.191508	0.21915	0.141522	0.205404	0.11079	0.100146	0.26962	0.117526	0.172069	0.0975362	0.0928575	0.317975	0.111578	0.208725	0.19217	0.0867204	0.239331	0.223796	0.148919	0.490895	0.0879126	0.169267	0.0565632	0.102796	0.279081	0.107073	0.114804	0.069477	0.12963	0.247485	0.139961	0	0.154646	0.0987382	0.0674599	0.12402	0.100735	0.177865	0.123175	0.0598611	0.120077
AC079594.2	0.012608	0.0172079	0.0361264	0.0525971	0.0332974	0.0167612	0.0215987	0.0247619	0.0256186	0.013391	0.0109598	0.0116237	0.011778	0.0388246	0.0141611	0.0199995	0.263178	0.0117929	0.0175618	0.0139412	0.0173825	0.0299637	0.00426188	0.031972	0.0131264	0.0131881	0	0.0173492	0.0462269	0.0267584	0.0137853	0.037638	0.0101719	0.0324683	0.010916	0.0188798	0.0260434	0.0209029	0	0.0194116	0.016465	0.0167543	0.0353471	0.0212397	0.0167917	0.0130928	0.0226267	0.052763
SMC4	0.061749	0.038583	0.0644484	0.0600126	0.0596859	0.0449098	0.0518061	0.044054	0.0495234	0.0379731	0.0403043	0.0271427	0.0493696	0.054882	0.0410861	0.0563495	0	0.0368686	0.0480216	0.0375545	0.0462634	0.0565126	0.0172272	0.0558258	0.058093	0.0424829	0	0.0325165	0.050937	0.0479237	0.0428282	0.0697105	0.0412706	0.0662824	0.0271093	0.0412254	0.079796	0.0577695	0	0.0359676	0.0355641	0.0386858	0.0474607	0.0274697	0.0446023	0.0384634	0.0453425	0.0455482
TRIM59	0.0169942	0.0264253	0.0218611	0.0132108	0.0131219	0.0168498	0.0260209	0.0176638	0.0151912	0.0221222	0.0117671	0.0179216	0.00428444	0.0318513	0.0156181	0.016067	0	0.0168838	0.0122388	0.0133788	0.0126444	0.0378926	0	0.0106078	0.0109081	0.0145084	0	0.0159164	0.0211289	0.0130212	0.0268673	0.0540802	0.0243791	0.02172	0.015145	0.0165771	0.0378526	0.0310114	0	0.0435145	0.020218	0.0114119	0.0184985	0.0184658	0.0150777	0.0235378	0.0207161	0.01027
KPNA4	0.570934	0.604555	0.674628	0.5332	0.549624	0.653097	0.587349	0.632552	0.563799	0.646319	0.722201	0.540672	0.519758	0.579224	0.524478	0.572885	0.436724	0.51738	0.69997	0.527847	0.640256	0.688865	0.355271	0.630895	0.69429	0.598018	1.174	0.498992	0.543048	0.439332	0.473258	0.689157	0.558128	0.573426	0.462743	0.611908	0.675183	0.615599	0	0.73962	0.553119	0.533483	0.525543	0.552992	0.616533	0.618437	0.563286	0.607109
PPM1L	2.08758	2.0437	2.16114	2.16202	2.135	2.22898	1.80477	2.01851	2.16955	2.1353	2.15528	1.81604	1.961	1.90811	2.26414	2.11397	1.59509	1.99113	2.04657	2.38952	2.09772	2.11874	2.00703	2.10838	2.09482	2.03798	2.48089	2.02356	1.77417	2.15477	1.98232	1.99926	2.01643	2.2201	1.87111	2.07992	2.04564	2.01559	0	1.98014	2.05967	1.92315	1.93528	1.91707	2.13814	1.81614	2.06665	2.08543
B3GALNT1	0.223907	0.217769	0.301657	0.236521	0.239256	0.264249	0.304187	0.329291	0.355399	0.227076	0.348493	0.197319	0.194007	0.619575	0.265212	0.466044	0	0.36942	0.387439	0.249827	0.273303	0.477055	0.127941	0.422731	0.270964	0.181563	0	0.146888	0.307908	0.147165	0.143559	0.466878	0.214988	0.265339	0.125066	0.259607	0.34394	0.212952	0	0.242633	0.269666	0.192954	0.387313	0.153338	0.198961	0.268134	0.188958	0.161272
NMD3	1.0637	0.927385	0.866843	0.700971	0.719681	0.705415	0.426547	0.864377	0.737147	0.846942	0.819359	0.887795	0.744808	0.961487	0.836182	0.835824	0.690109	0.92916	0.738798	0.87935	0.805261	1.19036	0.620331	0.886389	0.754986	0.766373	0.890009	0.619101	0.805566	0.865914	0.775946	0.859712	0.845006	0.746397	0.678846	0.853849	0.520426	0.686181	0	0.737972	0.709913	0.882145	1.08137	0.569942	0.635719	0.912364	0.823888	1.26581
SPTSSB	0.39451	0.412854	0.335017	0.252873	0.292658	0.474533	0.15682	0.338731	0.348922	0.363973	0.360738	0.289995	0.29466	0.451141	0.350762	0.370237	0	0.336987	0.50043	0.32282	0.390738	0.316376	0.213091	0.447412	0.352857	0.332872	0.490895	0.204318	0.262153	0.21209	0.165184	0.251908	0.26311	0.284073	0.253439	0.318179	0.25632	0.214746	0	0.277558	0.238491	0.187085	0.24962	0.170151	0.21228	0.150696	0.179537	0.116915
OTOL1	0.00786399	0.00398868	0.00743888	0.00126131	0.00228092	0.00729668	0	0.00424601	0.00288765	0	0.0082521	0.00132524	0.0018649	0.00986702	0.00911114	0.00652276	0	0.00334922	0.00313587	0.0012884	0.00512495	0.0130746	0	0.00517939	0.003301	0.00231558	0	0.00181236	0.00218445	0.00509217	0.0024358	0.0115251	0.0026651	0.0042663	0.00385136	0.000998345	0.00561702	0.00215939	0	0.00333057	0.00362886	0.00272217	0.00743108	0	0.00387313	0.00275239	0.00308356	0
SI	0.00510175	0.00151233	0.00316834	0.00741859	0.00850992	0.00224211	0	0	0.00522605	0.00399042	0.0019081	0.000803075	0.00221095	0.00571253	0.00258951	0.00301319	0	0.0173814	0.00136122	0.00520872	0.00494956	0.00545135	0	0.00794712	0.00518457	0.00303028	0	0	0.00545709	0.000695661	0	0.00597427	0.00265684	0.00245225	0.00195054	0.00308409	0.00279987	0.0018436	0	0.000837496	0.00224743	0.00351362	0.00421629	0	0.00112968	0.000809333	0	0.0171703
SLITRK3	0.17036	0.12815	0.213951	0.10186	0.104735	0.140061	0.185827	0.180058	0.174078	0.172771	0.206734	0.132196	0.144076	0.147827	0.138562	0.131189	0	0.0998369	0.211562	0.142248	0.179561	0.249093	0.157023	0.171251	0.177036	0.127083	0	0.122568	0.189474	0.0971901	0.198274	0.284331	0.175392	0.169212	0.156215	0.154232	0.305783	0.212446	0	0.18901	0.110318	0.169036	0.149506	0.120747	0.184859	0.159448	0.0706134	0.156197
BCHE	0.0132405	0.00657723	0.012858	0.0143532	0.00639448	0.0135277	0.0111158	0.0148668	0.0109279	0.0112053	0.0130085	0.0121948	0.00869328	0.0146806	0.00807562	0.00791652	0	0.0111118	0.0120522	0.0123074	0.00924715	0.0168823	0.00511972	0.00808723	0.00698351	0.00656639	0	0.010455	0.0196332	0.00670179	0.0112618	0.0130291	0.0131157	0.00352724	0.00195349	0.00673525	0.0163109	0.00302575	0	0.00577191	0.00835039	0.0136145	0.0108269	0.00517109	0.00636778	0.00742474	0.0036286	0
ZBBX	0.76416	0.524609	0.630363	0.832125	0.668053	0.980192	0.417392	0.29696	0.772344	0.8393	1.08891	0.633586	0.756054	0.971334	0.807935	0.941766	0.543128	0.826868	0.831917	0.940728	0.817028	0.74555	0.657268	0.772956	0.642206	0.913891	0.61824	0.451969	0.535092	0.696272	0.369217	0.963024	0.859376	0.702997	0.609762	0.644396	0.471583	0.398085	0	0.518864	0.915168	0.527949	0.509577	0.548533	0.526985	0.270201	0.794942	0.535849
SERPINI2	0.0449352	0.0448022	0.0544426	0.0541311	0.0572883	0.0518244	0.0145964	0.0372753	0.049873	0.0299687	0.0835892	0.0602511	0.0358818	0.0937648	0.0822675	0.112733	0	0.0701978	0.0608255	0.0760896	0.0827042	0.0790883	0.00834759	0.0893636	0.0304743	0.0453971	0	0.0386333	0.0353527	0.0387825	0.0214027	0.103282	0.0467189	0.0226467	0.0462039	0.0575498	0.0329212	0.0357396	0	0.0259142	0.062316	0.0351374	0.06612	0.00804668	0.0345833	0.0510337	0.0572287	0.0741874
WDR49	0.0752627	0.050637	0.0664823	0.0511186	0.0498114	0.0364389	0.0153324	0.0597522	0.0487998	0.0294387	0.058674	0.0479926	0.0309795	0.065397	0.0556709	0.0590804	0.133989	0.0729975	0.0418261	0.0617528	0.0756254	0.11014	0.0253163	0.0721778	0.0394993	0.0681778	0	0.0248576	0.0608481	0.0437804	0.0241398	0.132891	0.0343797	0.0326161	0.0836375	0.0419572	0.0429999	0.0390013	0	0.0571751	0.0526745	0.031131	0.0826862	0.0112346	0.0265984	0.0771361	0.056311	0.0738582
PDCD10	0.481798	0.442307	0.550739	0.43836	0.471816	0.539485	0.465934	0.489253	0.463736	0.459014	0.568253	0.435592	0.337948	0.53068	0.374586	0.436691	0.492307	0.462829	0.556595	0.423011	0.502455	0.568204	0.322332	0.552829	0.566917	0.494151	0.61824	0.408692	0.646403	0.450171	0.330638	0.559149	0.422601	0.478941	0.48628	0.484708	0.501402	0.421652	0	0.415438	0.386847	0.541815	0.521696	0.37903	0.423089	0.516236	0.367465	0.378514
SERPINI1	1.65525	1.51633	1.58249	1.47056	1.53386	1.91138	1.81851	1.77422	1.53276	1.69721	1.88486	1.54852	1.55984	1.38622	1.37936	1.40459	2.19726	1.18718	1.81766	1.51204	1.58035	1.63685	1.44411	1.51229	2.04688	1.74772	2.06045	1.62421	1.76193	1.55416	1.65057	1.65807	1.54821	1.6856	1.54409	1.5026	1.75241	1.59891	0	1.49537	1.22952	1.76745	1.54466	1.64591	1.82903	1.4482	1.1607	1.08629
GOLIM4	0.0506919	0.0390209	0.0613654	0.0680499	0.0479783	0.0602044	0.0252733	0.0628329	0.0531277	0.0566893	0.0379633	0.0321649	0.0453768	0.0593473	0.0399405	0.0400381	0	0.0554785	0.0430689	0.0491177	0.0424118	0.0481676	0.0409551	0.0592975	0.0450171	0.0326659	0	0.0676645	0.0617618	0.0457505	0.0692584	0.0492134	0.0445203	0.0592273	0.0290418	0.0464868	0.0409965	0.0470168	0	0.0801941	0.0365813	0.0442367	0.0473898	0.0215856	0.0342059	0.136871	0.0360776	0.0746305
MECOM	0.075061	0.0640584	0.0962711	0.16727	0.13033	0.0821165	0.157924	0.161881	0.127634	0.0763401	0.0750739	0.0630747	0.0475151	0.171129	0.0907232	0.111505	0	0.115204	0.210908	0.0735139	0.131924	0.110888	0.0333726	0.150373	0.0511152	0.0502984	0	0.04521	0.163369	0.0575232	0.0686559	0.163665	0.0732208	0.0633199	0.0424333	0.0849253	0.255128	0.0991467	0	0.0955697	0.0754812	0.0539681	0.108485	0.0397727	0.0856488	0.0879339	0.0543711	0.267345
ACTRT3	0.00198797	0.000940823	0.00538618	0.00346543	0.00298462	0.00241897	0.01885	0.00396638	0.00523581	0.00149388	0.00716321	0.00346842	0.0014174	0	0.00412946	0.00583688	0	0.00325724	0.00457565	0.00439108	0.00753422	0.0052318	0	0.00470859	0.00789534	0	0	0.00127488	0.00621643	0.00182407	0	0.00455641	0.00327474	0.00549671	0	0.00225875	0.00765768	0.00431238	0	0.00752986	0.00223121	0	0.00104275	0.0147986	0.00325636	0.00979304	0.0022932	0.148343
MYNN	0.125368	0.13286	0.148865	0.124149	0.154525	0.181733	0.105111	0.155728	0.150436	0.167985	0.165015	0.105143	0.103523	0.208715	0.118758	0.181791	0.128238	0.134109	0.176588	0.12396	0.143984	0.184477	0.0299768	0.17568	0.15121	0.103533	0	0.12235	0.15643	0.116298	0.0984349	0.174031	0.113824	0.139748	0.0867374	0.117321	0.165146	0.123122	0	0.112966	0.116131	0.0910893	0.150869	0.0991384	0.116428	0.105956	0.0856089	0.115336
LRRC34	0.140367	0.111142	0.116479	0.121944	0.117238	0.132867	0.129375	0.153491	0.136537	0.130612	0.0981819	0.106784	0.0996327	0.154583	0.114414	0.111504	0	0.123617	0.129424	0.0991	0.0909156	0.179799	0.110368	0.158727	0.0979321	0.102867	0	0.122128	0.120837	0.112217	0.107969	0.125161	0.147235	0.162043	0.118209	0.133268	0.119556	0.142784	0	0.0878868	0.0980942	0.0756962	0.128911	0.14321	0.129427	0.168356	0.0788312	0.124468
LRRIQ4	0.0255506	0.0174063	0.0215534	0.00674452	0.0143836	0.019396	0.00388526	0.0115957	0.0127883	0.0114104	0.00454662	0.00629474	0.00549317	0.0182153	0.0110936	0.00863646	0	0.0183499	0.0104743	0.0108613	0.00608528	0.0124113	0.0156606	0.00752379	0.0258572	0.0321145	0	0.0222373	0.0235916	0.0160055	0.00316041	0.00521421	0.00909682	0.0170192	0.00542875	0.0169226	0.0060666	0.0193741	0	0.0131865	0.0062461	0.0119803	0.0107252	0.00267786	0.0103734	0.0101946	0.0180409	0.0310179
LRRC31	0.00844534	0.00712856	0.00983958	0.00862362	0.00721243	0.00339477	0	0.00389832	0.00774086	0	0.00288548	0.00264115	0.00482092	0.00595679	0.00476784	0.00901156	0	0.009894	0.00440691	0.00475141	0.00659186	0.00837096	0.0049086	0.0109193	0.00525482	0.00266134	0	0.00172691	0.00596718	0.00381284	0	0.00696672	0.00489018	0.000858119	0	0.000569318	0.00691712	0.000726401	0	0.00268406	0.002815	0.00447593	0.0088174	0	0.0029226	0.00573963	0.00284066	0.00330658
SAMD7	0.00257679	0.00299763	0.00598351	0.00580984	0.00494289	0.00267389	0.00265036	0.00472459	0.00820182	0.00139948	0.00294332	0.00130738	0.00575206	0.00355382	0.00194378	0.0107264	0	0.00744686	0.002284	0.0038309	0.00491255	0.00358758	0	0.0112078	0.00178244	0.00353055	0	0	0.00704153	0.00487703	0.00616432	0.0174831	0.00561844	0.0118388	0.0103984	0.00143927	0.00427673	0.00200473	0	0.00348245	0.00332434	0.00454125	0.00825055	0.00124492	0.00149066	0.00416496	0	0.0309352
SEC62	0.821814	0.839408	0.98831	0.898622	0.85724	0.957129	0.995702	0.994593	0.802474	0.762998	1.05012	0.649403	0.635801	0.896202	0.676351	0.741109	1.06626	0.635133	1.17441	0.632696	0.898029	0.973895	0.481195	0.856201	1.07903	0.814924	0.444261	0.747212	1.2521	0.670508	0.641463	1.03592	0.726612	0.686984	0.617138	0.680881	1.06805	0.777978	0	0.797607	0.631681	0.725898	0.853934	0.68221	0.940182	0.86065	0.52055	0.601717
GPR160	0.021136	0.0195749	0.0326878	0.0457529	0.0307897	0.0207801	0.0267143	0.0234927	0.043842	0.0144232	0.0161039	0.0127498	0.0163872	0.0341639	0.0142339	0.0255112	0	0.0286817	0.013979	0.0127518	0.0112475	0.0243625	0.00540313	0.0166754	0.0230668	0.0223537	0.127345	0.0178576	0.0393041	0.04052	0.020155	0.0350734	0.015633	0.0257049	0.0228127	0.0168026	0.0197776	0.0169922	0	0.0425628	0.0202265	0.0165085	0.0328412	0.0109154	0.00420715	0.0221956	0.025953	0.0574249
PHC3	1.04295	1.0759	1.06975	1.08666	1.12045	1.04218	1.12942	1.15672	1.13916	0.957209	1.05476	0.910269	0.808407	1.30111	1.03937	1.20817	1.18995	1.17386	1.0705	1.0083	1.04771	1.33048	0.733104	1.20524	0.959356	0.907385	0.836125	0.965026	1.21259	1.00717	0.907526	1.31149	1.11058	1.22818	0.904548	1.06072	1.15017	1.0103	0	1.02182	1.02668	1.01486	1.26158	0.903848	1.01699	1.07983	0.97717	0.836386
PRKCI	0.709269	0.636603	0.748511	0.719115	0.758311	0.701381	0.627405	0.7277	0.767272	0.623995	0.689478	0.61792	0.586836	0.806106	0.678095	0.721712	0.312196	0.719871	0.705204	0.68651	0.742331	0.867134	0.394344	0.784734	0.724486	0.663904	0.836125	0.540576	0.858098	0.655332	0.585587	0.904353	0.706461	0.761476	0.63142	0.728439	0.727453	0.674221	0	0.794933	0.679215	0.672587	0.859765	0.538927	0.709166	0.78689	0.647525	0.686798
SKIL	0.300704	0.372949	0.404493	0.364893	0.388427	0.406819	0.450819	0.369633	0.462371	0.432546	0.48388	0.343786	0.305065	0.424187	0.328178	0.450683	0.351284	0.391676	0.451198	0.293389	0.476014	0.468963	0.251459	0.556895	0.429867	0.332609	0.681279	0.365997	0.326302	0.26287	0.277436	0.41681	0.306375	0.377704	0.2846	0.426962	0.581573	0.416365	0	0.427136	0.351325	0.238012	0.326004	0.284987	0.486431	0.544735	0.35063	0.563123
SLC7A14	0.471605	0.475031	0.524758	0.407935	0.435854	0.553044	0.659233	0.558387	0.520722	0.606962	0.621658	0.457339	0.405461	0.365771	0.423736	0.431794	0.225774	0.436233	0.533441	0.421621	0.503473	0.61326	0.413009	0.492373	0.508593	0.454481	0.127345	0.5258	0.384013	0.426637	0.474029	0.409431	0.458056	0.502611	0.372566	0.581913	0.566031	0.460529	0	0.531318	0.42791	0.389476	0.347447	0.399229	0.557955	0.710422	0.411318	0.564157
RPL22L1	0.0224894	0.0238442	0.0433039	0.0449494	0.0272767	0.0299183	0.0547505	0.042302	0.0452625	0.0254221	0.0369036	0.00819126	0.00864679	0.0527721	0.0232482	0.0279076	0	0.0333592	0.049646	0.0181397	0.0343665	0.0492021	0.0127453	0.0455662	0.0233645	0.0166956	0	0.009593	0.0328903	0.0179464	0.0154137	0.0493299	0.0165628	0.0188892	0.0111374	0.0193492	0.0647024	0.025905	0	0.0250743	0.0201453	0.0295875	0.0257559	0.00685957	0.0217791	0.0190677	0.00777874	0.00928606
EIF5A2	0.112679	0.0693882	0.124725	0.0824449	0.0719575	0.173499	0.12303	0.129485	0.0929712	0.136189	0.153166	0.0719021	0.0916345	0.0681629	0.0656348	0.0639773	0.30236	0.0466646	0.179478	0.0688363	0.114295	0.160556	0.0531899	0.110667	0.167499	0.136603	0.127345	0.0869258	0.132161	0.0633316	0.0906343	0.0852408	0.0856957	0.102286	0.0815992	0.0935794	0.130677	0.0998974	0	0.0974967	0.0479411	0.0877088	0.0714595	0.118993	0.153626	0.0745023	0.0338672	0.135406
SLC2A2	0.00134816	0.00115025	0.00303082	0.00503738	0.000611781	0.00214884	0	0	0.00337648	0.000919933	0.000455464	0.00105962	0	0.00487359	0.00211003	0.00346897	0	0.00159636	0.00090893	0.00042522	0.000810788	0.00732994	0	0.00524715	0.000276851	0	0	0.00233447	0.00627068	0.00290413	0	0.00200082	0.00157921	0	0	0.00388725	0	0	0	0.00119133	0.00161961	0	0.00252887	0	0	0.00126254	0	0.00419549
TNIK	1.90424	1.91931	1.98891	1.90502	1.93311	1.88009	1.65708	1.93164	1.95386	1.85037	1.90439	1.8339	1.6548	1.84983	1.90685	1.84055	1.40467	1.91852	1.90247	1.9559	1.88015	1.99258	1.64726	1.89964	1.96468	1.86502	1.5728	1.9575	1.85959	1.94008	1.91089	1.93298	1.96779	1.91097	1.90564	1.9132	1.89484	1.856	0	1.93143	1.90189	1.99673	2.00012	1.85878	1.99311	1.94246	1.9127	1.72346
PLD1	0.795764	0.602057	0.615186	0.393867	0.369157	0.491067	0.272623	0.541385	0.435387	0.562303	0.467508	0.4309	0.380643	0.614317	0.685963	0.340768	0.254769	0.506496	0.475588	0.559331	0.484914	0.960798	0.250059	0.566996	0.462611	0.614014	0	0.515945	0.771081	0.572013	0.453587	0.623169	0.746673	0.568514	0.632903	0.498001	0.400574	0.480395	0	0.512358	0.443222	0.54277	0.775204	0.345326	0.414371	0.472138	0.306955	0.16373
TMEM212	0.132842	0.109436	0.16823	0.139892	0.109149	0.0786084	0.112239	0.181605	0.169045	0.136319	0.133267	0.136847	0.0965937	0.244124	0.157221	0.134542	0	0.126676	0.105672	0.1184	0.0964402	0.233169	0.0292027	0.184878	0.0851423	0.134295	0	0.076689	0.128568	0.127736	0.0756725	0.123742	0.169261	0.242561	0.112272	0.142456	0.12714	0.203584	0	0.0995297	0.13054	0.0316837	0.146482	0.0758157	0.127478	0.128193	0.0952602	0.0630553
FNDC3B	0.737156	0.813049	0.833398	0.806873	0.808351	0.802778	0.479521	0.892295	0.881956	0.750407	0.625743	0.858672	0.559593	0.808255	0.789228	0.730791	0.930029	0.662444	0.800388	0.860921	0.758603	0.978934	0.454324	0.759268	0.793615	0.831711	1.51093	0.83426	0.891654	0.786476	0.608872	0.885368	0.917405	0.8778	0.76613	0.826864	0.705791	0.689924	0	1.03151	0.688286	0.773703	0.787534	0.54377	0.661035	0.845392	0.693781	1.10331
TNFSF10	0.000663736	0.000568672	0.0010021	0.00229917	0.00474652	0.00201129	0.00212774	0.00236253	0.00194566	0	0.000509686	0	0.00211008	0.00354936	0	0	0	0.00301748	0.000525479	0.00104972	0.00164018	0.00400951	0	0.00375044	0	0.000713027	0	0	0.00383021	0	0.00138538	0.00293241	0.00175112	0.000858119	0	0	0.00210143	0.000782673	0	0.0011577	0.00142296	0	0.00270247	0.00281756	0.00394928	0	0.00329033	0.00762413
NCEH1	0.895974	0.896826	1.00122	0.731104	0.753666	0.923974	1.15249	0.930798	0.912262	0.982278	0.987947	0.76495	0.888552	0.901448	0.955064	0.861845	0.874139	0.827169	0.916044	0.796561	0.966222	1.12627	0.797109	0.960753	0.92357	0.8626	1.69265	0.871966	0.911745	0.757591	0.927725	1.0912	0.95492	1.05771	0.853396	0.962892	1.07478	0.996914	0	0.96211	0.846076	0.906914	0.902083	0.839733	1.07255	0.951061	0.837527	0.733007
ECT2	0.0794974	0.0722903	0.105889	0.0700615	0.0854041	0.0891907	0.0924638	0.10908	0.0955345	0.0866126	0.0902166	0.053418	0.0397045	0.0952681	0.0752601	0.104473	0	0.0664331	0.100505	0.0672112	0.0662575	0.141728	0.0408203	0.117637	0.105081	0.0864356	0	0.0869874	0.173912	0.0704014	0.0631111	0.137505	0.0849893	0.115131	0.11236	0.0505624	0.135245	0.113489	0	0.111357	0.059609	0.0739719	0.121884	0.0646625	0.125496	0.0767939	0.0470318	0.0734719
SPATA16	0.00770575	0.0136673	0.0158941	0.0204443	0.0168211	0.0104782	0.0136995	0.00855913	0.00913364	0.0058856	0.00822185	0.00584568	0.00832491	0.0133857	0.00638631	0.0156241	0	0.00595766	0.0110435	0.0077982	0.00475848	0.0146248	0	0.0129322	0.0117256	0.00640359	0	0.00610169	0.0249721	0.0130322	0.00787622	0.00548824	0.0072168	0.0202783	0	0.00865742	0.00595184	0.00724202	0	0.00785672	0.00807603	0.00573325	0.00812186	0.00471594	0.00444503	0.00771599	0.0077133	0.0186647
NLGN1	3.62512	3.47433	3.50484	3.49443	3.53433	3.58851	3.46303	3.31531	3.3351	3.53954	3.46865	3.67295	3.45908	3.26964	3.33953	3.42431	3.54763	3.47696	3.44862	3.50576	3.38219	3.21828	3.74716	3.39069	3.58796	3.69138	3.23853	3.68836	3.3589	3.6598	3.58622	3.13007	3.33436	3.55913	3.70609	3.32312	3.54297	3.519	0	3.49053	3.41749	3.42771	3.48768	3.77174	3.51059	3.27945	3.29255	3.55199
NAALADL2	1.15386	0.97062	0.96733	0.928393	0.925015	0.879421	0.376254	0.835481	0.914125	0.873017	0.969422	0.894677	0.874681	1.052	0.96766	1.02901	0.623148	0.969762	0.937423	0.906636	0.968081	1.14361	0.833806	1.02573	0.788268	0.777249	0	0.79474	0.864887	0.809218	0.815099	0.979983	0.791975	0.719047	0.861961	0.875126	0.682939	0.711068	0	0.795344	0.946539	0.783556	1.02019	0.66001	0.81929	1.15274	0.836384	0.430479
TBL1XR1	1.45336	1.59209	1.66638	1.86812	1.80465	1.82205	1.57039	1.66897	1.77242	1.61698	1.74143	1.52574	1.41998	1.79855	1.58615	1.84463	1.63866	1.7623	1.77314	1.8136	1.73639	1.6441	1.27735	1.73343	1.78335	1.48565	0.517418	1.60375	1.5614	1.45047	1.22536	1.61908	1.62419	1.66952	1.29332	1.68927	1.59436	1.46414	0	1.5287	1.7216	1.3756	1.48367	1.54857	1.75886	1.49688	1.70921	1.56951
KCNMB2	0.00942326	0.00695211	0.0390225	0.130981	0.0633576	0.0193076	0.015533	0.0245157	0.073057	0.0170375	0.0220233	0.00471533	0.0060131	0.117364	0.0123793	0.104077	0	0.0407217	0.0449775	0.0118436	0.0219185	0.0360674	0.0108573	0.0876638	0.0103709	0.00295114	0.127345	0.0129661	0.0558794	0.0173883	0.011792	0.0519868	0.0141729	0.036766	0.0125268	0.0200689	0.0116114	0.017402	0	0.0199665	0.0292342	0.00682896	0.0426945	0.0046968	0.0099007	0.0109452	0.0286037	0.0198982
ZMAT3	0.545286	0.495166	0.663742	0.422779	0.504334	0.811787	0.833251	0.606969	0.460923	0.701321	0.83111	0.517203	0.506326	0.370585	0.385785	0.387699	0.771966	0.299688	0.779447	0.397163	0.617546	0.699919	0.282413	0.490132	0.947542	0.571284	0.900615	0.71815	0.659011	0.45389	0.527917	0.614221	0.548541	0.587063	0.459919	0.521087	0.714178	0.582764	0	0.545298	0.363865	0.469076	0.368676	0.667544	0.977636	0.57966	0.268338	0.731859
PIK3CA	1.11544	1.1926	1.26078	1.00548	1.14473	1.33703	1.20722	1.2364	1.09158	1.1679	1.22481	1.14274	0.941102	1.02126	1.02014	0.935647	1.01805	0.909992	1.13229	0.992533	1.13652	1.26502	0.97472	1.01279	1.27854	1.08964	1.08413	1.35259	1.22152	1.12411	1.20949	1.25414	1.17444	1.27038	1.1737	1.15664	1.32746	1.30629	0	1.14447	1.05518	1.20936	1.14284	1.26873	1.41644	1.10965	0.940985	0.934795
KCNMB3	0.128608	0.120997	0.0996734	0.0926771	0.0492098	0.088491	0.161096	0.108558	0.0759215	0.0716382	0.116847	0.0798905	0.14233	0.181033	0.132224	0.118391	0	0.104334	0.0981076	0.0673294	0.0823152	0.129146	0.0733366	0.111541	0.0689046	0.0994252	0	0.0914129	0.0524405	0.0916603	0.145282	0.100662	0.132169	0.111005	0.0533501	0.087033	0.178566	0.214722	0	0.1066	0.127245	0.105678	0.0878454	0.0773639	0.0777412	0.114674	0.0313352	0.277753
ZNF639	0.0979309	0.0773508	0.141759	0.105857	0.0963469	0.120287	0.169604	0.158753	0.133684	0.106164	0.155079	0.121421	0.10936	0.175924	0.113497	0.136116	0	0.100385	0.171156	0.097042	0.136849	0.220299	0.0406235	0.182001	0.141359	0.0894721	0.127345	0.0928962	0.154144	0.0945491	0.110576	0.237275	0.122582	0.0960845	0.0701645	0.114213	0.194928	0.10665	0	0.135774	0.093936	0.12059	0.143685	0.094044	0.118056	0.159251	0.0681716	0.114934
MFN1	0.707793	0.655658	0.790714	0.969218	0.933633	0.869668	0.479497	0.811702	0.8647	0.668874	0.780118	0.555695	0.493914	0.9689	0.625684	1.06049	0.286044	0.95295	0.920977	0.7127	0.964191	0.919056	0.435312	0.976947	0.790986	0.666136	0.291237	0.6022	0.968739	0.630358	0.444208	0.987643	0.634419	0.772951	0.475659	0.750903	0.760391	0.670022	0	0.710983	0.67144	0.483489	1.03769	0.512973	0.625066	0.771747	0.65647	0.512497
GNB4	0.208515	0.187178	0.279957	0.247713	0.332832	0.273702	0.170288	0.257463	0.340806	0.250434	0.273264	0.240155	0.157912	0.294111	0.195917	0.280424	0.128238	0.231691	0.255288	0.189174	0.255988	0.258541	0.13313	0.333717	0.335821	0.235771	0.391864	0.213177	0.261983	0.296602	0.210223	0.281126	0.214548	0.268294	0.212268	0.257867	0.266806	0.266912	0	0.277863	0.263048	0.174592	0.276259	0.165658	0.2309	0.307439	0.242019	0.141086
ACTL6A	0.0327493	0.0176671	0.0440237	0.0478403	0.0430329	0.0358003	0.0296832	0.0415644	0.0376395	0.0324817	0.0224088	0.00642492	0.0180487	0.019474	0.02838	0.0330824	0	0.0299461	0.0457959	0.0194631	0.0243463	0.0557475	0.0178874	0.044033	0.0258051	0.0156259	0	0.0287849	0.0499174	0.0355354	0.0350609	0.0548254	0.0271453	0.0438819	0.0236999	0.0245246	0.0514669	0.0449679	0	0.0459359	0.0208422	0.025498	0.0403914	0.0275403	0.0379932	0.0443355	0.027106	0.0496564
MRPL47	0.0674437	0.0680608	0.110247	0.0969069	0.0812732	0.0868598	0.117039	0.110462	0.101986	0.0793066	0.0992249	0.0540756	0.0433014	0.130086	0.061817	0.0855532	0	0.0559547	0.15467	0.055437	0.102384	0.110025	0.00280195	0.114987	0.105004	0.0526425	0.127345	0.0428424	0.15493	0.0574973	0.0396522	0.125914	0.0717878	0.0990876	0.0619619	0.0634036	0.130013	0.0735916	0	0.0867413	0.054983	0.0636592	0.061892	0.0535612	0.0873401	0.0764488	0.0677044	0.103062
NDUFB5	0.183802	0.188553	0.338865	0.238166	0.240812	0.276269	0.33306	0.361364	0.305377	0.213141	0.337856	0.169089	0.15872	0.367879	0.199888	0.277077	0.161711	0.22344	0.558137	0.195089	0.333417	0.386078	0.0700337	0.37805	0.34102	0.183376	0.61824	0.189408	0.387865	0.155671	0.199837	0.413503	0.255856	0.274254	0.173698	0.22623	0.434644	0.211144	0	0.244532	0.179605	0.234849	0.258872	0.199696	0.258314	0.300201	0.161321	0.192268
USP13	0.379087	0.366559	0.406149	0.327384	0.396027	0.341575	0.215828	0.420912	0.355142	0.412546	0.357805	0.339473	0.247101	0.46049	0.454416	0.383473	0	0.431118	0.362403	0.384694	0.427013	0.561203	0.191632	0.382191	0.332104	0.328947	0.519209	0.297567	0.434464	0.250628	0.273158	0.523288	0.440417	0.397952	0.261827	0.428261	0.358491	0.305894	0	0.327043	0.337969	0.331667	0.349442	0.221735	0.386561	0.411575	0.349703	0.329963
PEX5L	2.94823	3.0109	2.88282	2.89491	2.99758	3.03561	2.75495	2.82451	3.00366	3.06461	2.87447	3.01207	3.03691	2.5641	2.74416	2.87435	2.71513	2.57537	2.8584	2.94235	2.94186	2.88219	3.11782	2.89151	3.06786	2.92725	3.00847	2.98879	2.89935	2.83525	2.84926	2.77067	2.9326	2.90872	3.03514	3.00111	2.728	2.85385	0	2.94516	2.87457	2.97057	2.83439	2.98471	2.60094	2.57669	2.91127	2.27532
TTC14	1.43131	1.19911	1.25114	1.12229	1.15151	1.34879	1.37997	1.23109	1.14083	1.42934	1.3257	1.30675	1.30926	1.2422	1.06543	1.22141	0.623105	1.10931	1.19704	1.10044	1.14467	1.24692	0.897745	1.14279	1.35255	1.30731	0.841291	1.29528	1.12135	1.14459	1.21169	1.14926	1.21582	1.29336	1.18479	1.2062	1.31489	1.30391	0	1.28829	1.14142	1.10115	1.0668	1.30207	1.26687	1.03373	0.98891	1.02287
CCDC39	0.0293717	0.0317346	0.0325562	0.0891644	0.045439	0.0276296	0.019821	0.0288296	0.0293453	0.0254202	0.0172321	0.0181983	0.0126684	0.035256	0.0244413	0.0365122	0	0.0282678	0.0347224	0.0205003	0.0337367	0.0652182	0.0224021	0.053695	0.0148823	0.0125291	0	0.0355019	0.0727064	0.0356716	0.018224	0.0568359	0.0288445	0.0333163	0.0146351	0.021342	0.0268721	0.0263063	0	0.0231775	0.0168586	0.051929	0.0699584	0.0126115	0.0170664	0.0317926	0.0231568	0.106713
FXR1	0.773091	0.777362	0.915454	0.819782	0.840992	0.964581	1.42299	0.883428	0.835808	0.809549	0.836971	0.619674	0.541801	0.856925	0.643187	0.735088	0.500864	0.666893	0.922914	0.686309	0.794395	0.938401	0.503737	0.826636	1.04023	0.733706	0.400622	0.886288	1.1591	0.812363	0.719683	0.967296	0.836019	1.01766	0.693145	0.744611	1.16253	0.932434	0	0.748603	0.687114	0.913987	0.929554	1.10293	1.16981	0.79087	0.712458	1.83768
DNAJC19	0.148494	0.130655	0.22171	0.231804	0.177873	0.159792	0.193141	0.257374	0.266828	0.139628	0.190771	0.0962017	0.121312	0.43118	0.122046	0.292151	0.366172	0.225437	0.282181	0.116196	0.214665	0.270915	0.132293	0.34146	0.181694	0.117457	0	0.140876	0.284712	0.126578	0.124485	0.273783	0.167946	0.144393	0.102241	0.137491	0.223054	0.163469	0	0.140575	0.16018	0.158442	0.235613	0.101639	0.126522	0.203583	0.0854144	0.0477655
SOX2	0.0159332	0.00954551	0.0107025	0.0300169	0.0169397	0.0210504	0.0154817	0.0297098	0.0190872	0.012378	0.0147904	0.0062213	0.00961146	0.0182173	0.0142495	0.00881223	0	0.00612206	0.0100777	0.0108389	0.013702	0.0135206	0.0191716	0.0136685	0.0098021	0.0138546	0	0.0195781	0.0292197	0.0296866	0.0351065	0.015372	0.0168826	0.00171244	0.0182471	0.0140606	0.00902737	0.0124109	0	0.00679314	0.0115216	0.0102257	0.0125848	0.013049	0.00446176	0.0200349	0.0253258	0.0125668
ATP11B	0.72491	0.812338	0.860556	0.69535	0.799066	0.747773	0.796653	0.789242	0.837273	0.736186	0.845774	0.690087	0.663151	0.880744	0.705849	0.892867	1.0915	0.841622	0.76981	0.825267	0.784623	0.96935	0.474809	0.846182	0.890492	0.696418	0.482842	0.650542	0.835164	0.699716	0.598892	0.980218	0.76782	0.790674	0.757516	0.788775	0.939026	0.809277	0	0.765746	0.768541	0.815291	0.858799	0.631944	0.817013	1.21452	0.863001	0.641782
DCUN1D1	0.427907	0.515046	0.565228	0.591441	0.567704	0.534078	0.665282	0.564778	0.55769	0.599395	0.553188	0.462171	0.430288	0.564941	0.487288	0.571988	0.808979	0.4969	0.55398	0.490484	0.591263	0.696127	0.358281	0.603923	0.532908	0.493693	1.03175	0.501739	0.510215	0.420882	0.470125	0.567901	0.487209	0.626561	0.439402	0.503616	0.671003	0.579498	0	0.561183	0.488502	0.410476	0.544598	0.621176	0.645042	0.576785	0.45967	0.691969
MCCC1	0.806153	0.816013	0.825823	0.712636	0.71735	0.715482	0.784911	0.850702	0.817639	0.791299	0.748606	0.725857	0.704131	1.05387	0.908912	0.862957	0.50909	0.857082	0.773879	0.803477	0.82315	1.03486	0.532086	0.860159	0.725403	0.770201	0.291237	0.698903	0.876182	0.678993	0.642944	1.05365	0.879188	0.811878	0.81882	0.856934	0.815057	0.816976	0	0.730078	0.716999	0.878558	0.902791	0.64784	0.751588	0.88312	0.712376	0.613776
LAMP3	0.0098147	0.015497	0.0146458	0.015207	0.0147881	0.00748681	0.0151321	0.0207873	0.0164705	0.0072823	0.00489652	0.0153034	0.00784324	0.0130101	0.0117854	0.0100952	0	0.027639	0.00964963	0.00558329	0.012409	0.0215398	0.0061822	0.0161172	0.00581292	0.0105832	0	0.0102832	0.0166967	0.0140999	0.0130277	0.0211154	0.0119045	0.0157841	0.00905032	0.0122896	0.0255236	0.0193193	0	0.0133251	0.012235	0.0134886	0.014735	0.0255585	0.00989801	0.0449733	0.0105042	0.0979315
MCF2L2	1.64281	1.73535	1.65077	1.32277	1.47053	1.36461	1.38172	1.60124	1.62448	1.54145	1.57163	1.74165	1.58673	1.69387	1.70422	1.56436	1.40936	1.66348	1.45181	1.61292	1.49594	1.96465	1.40639	1.62047	1.56041	1.64167	2.03487	1.51003	1.75297	1.63097	1.52099	1.68735	1.7571	1.50196	1.81067	1.5853	1.51666	1.58046	0	1.49933	1.67554	1.82709	1.86446	1.44576	1.49736	1.89836	1.66454	1.70435
B3GNT5	0.0204421	0.0307299	0.085575	0.176185	0.0888666	0.0417816	0.0225009	0.0750179	0.101853	0.0335606	0.0376681	0.0260744	0	0.135996	0.0330314	0.114746	0	0.0915077	0.091849	0.0432914	0.0657007	0.190451	0.0147088	0.179969	0.0214053	0.0167856	0	0.0488374	0.252878	0.0611445	0.0188394	0.146624	0.0519203	0.0768045	0.0167375	0.0411823	0.0511808	0.0229507	0	0.0450476	0.0562655	0.0516848	0.168076	0.00517876	0.018217	0.128261	0.0473419	0.0161711
KLHL6	0.00249557	0.00674234	0.010693	0.0118773	0.00902739	0.00603687	0.00221562	0.00341278	0.00666889	0.00204885	0.00518619	0.0032813	0.00444867	0.00752733	0.00638317	0.00612086	0	0.0047285	0.00501166	0.00321792	0.00384465	0.00605758	0.00512952	0.00736771	0.00500539	0.00183475	0	0.00488502	0.00580267	0.00382327	0.00290244	0.00576231	0.00604027	0.0115881	0.0055625	0.00429082	0.012295	0.000814743	0	0.004104	0.00445956	0.00628258	0.00560286	0.00505324	0.00127434	0.00459973	0.00764186	0.0183732
KLHL24	1.06411	1.0895	1.11723	1.06637	1.05654	1.21644	1.2781	1.15273	1.10363	1.06901	1.19354	0.94848	0.962659	1.17197	1.07876	0.994533	1.0072	1.04861	1.10513	1.034	1.10736	1.24143	0.887712	1.11656	1.03093	1.07192	1.45856	1.12405	0.98977	0.946707	1.14506	1.19664	1.09083	1.06473	1.02964	1.05528	1.27379	1.14497	0	1.03121	1.02053	0.991169	0.998277	1.03786	1.23668	1.07637	0.969684	0.958967
YEATS2	0.983979	1.02174	1.13018	1.0105	1.03803	0.915273	0.923935	1.20832	1.26578	0.974258	0.994551	1.04306	0.921734	1.28441	1.16936	1.28498	0.588123	1.24433	1.05285	1.04432	1.05185	1.28758	0.677114	1.29277	0.946121	0.940763	0.683101	0.805327	1.12269	0.920203	0.861682	1.40055	1.08369	1.10883	1.10489	1.10058	1.11954	1.02862	0	0.964833	1.11686	1.02961	1.39301	0.743867	0.931348	1.19849	1.14132	0.863892
AC131160.1	0	0.000473583	0.000699001	0.000792017	0.00285815	0.000960717	0.00536518	0.00138218	0	0	0.00099387	0.0015373	0	0	0.0014898	0.00142768	0	0.0013341	0.00190599	0	0.00224291	0.00319296	0.0061822	0.00228991	0.000805134	0.00102432	0	0	0.000432178	0	0.00195241	0.00063741	0.000655599	0.00490105	0	0.00223479	0.00277086	0	0	0.000955071	0.00102733	0	0	0	0.00173834	0.00380273	0.00178788	0
ABCC5	0.898057	1.119	1.08735	0.984347	1.10613	0.9697	1.24805	1.08487	1.2423	0.99358	1.05292	0.913779	0.897317	1.22898	1.14804	1.13506	0.895378	1.11258	0.973571	1.17455	1.08275	1.21686	0.828269	1.18111	0.912871	0.903294	1.47384	0.825297	0.851958	1.05215	0.921184	1.26091	1.20179	1.24065	0.825557	1.18947	1.19772	1.14355	0	1.01452	1.1624	1.00141	1.05492	0.955679	1.05319	1.21117	1.22548	1.32608
HTR3D	0	0.000258934	0.000766611	0.000492362	0.000907506	0.000652079	0	0.00115095	0.00102476	0	0	0	0	0.00306938	0	0	0	0	0	0.000598598	0	0	0	0.00144788	0	0.00132851	0	0	0.000804924	0.000557388	0	0.00331174	0.000370238	0	0.00263318	0.00101897	0	0.00115768	0	0	0	0	0	0.00244379	0	0	0	0
HTR3C	0.00230551	0.00247973	0.0065563	0.00740295	0.00416497	0	0	0.00164518	0.00408451	0.000976826	0.000449259	0	0	0.0035898	0.00140353	0.00296974	0	0.00195478	0.0026059	0.00377208	0.00146577	0.00832969	0.00699282	0.00619949	0.00136768	0.00140843	0	0.00453552	0.00619784	0.00252883	0.00289312	0.00651727	0.00479412	0.00644225	0.0047474	0.000436699	0.0101973	0.000616283	0	0.00193174	0.00392807	0.00175055	0.00742169	0	0.00158788	0.00528261	0.00585884	0.0192324
HTR3E	0.00362628	0.00686256	0.0189449	0.0278058	0.0123071	0.00460519	0.0163929	0.00954072	0.0231778	0.00578815	0.00563307	0.00133462	0.00102568	0.0348788	0.00447845	0.0199062	0.21623	0.0141106	0.0118046	0.00635605	0.0132592	0.026325	0	0.0339051	0.00097418	0.00110498	0	0.0016581	0.0552844	0.00644995	0	0.0318772	0.0103331	0.0142558	0	0.00901855	0.023954	0.00920891	0	0.00888737	0.0125243	0.00645129	0.0237356	0.0132697	0.0126786	0.00853954	0.00680208	0.0717987
EIF2B5	0.154846	0.154429	0.145042	0.136445	0.110337	0.146488	0.254288	0.221438	0.18467	0.0993926	0.134028	0.100507	0.152147	0.217633	0.201278	0.134225	0	0.144185	0.188951	0.161319	0.171926	0.212187	0.087759	0.153294	0.185424	0.147868	0	0.142217	0.195871	0.132316	0.181118	0.278807	0.196544	0.161015	0.131034	0.148116	0.266929	0.173317	0	0.168643	0.149638	0.166186	0.150436	0.161553	0.19513	0.147721	0.138631	0.185548
DVL3	0.167609	0.204593	0.206802	0.19677	0.218778	0.196766	0.287013	0.257562	0.271952	0.167842	0.216464	0.136993	0.198917	0.313296	0.228801	0.221618	0.1564	0.194923	0.275561	0.223519	0.257681	0.26969	0.0787252	0.230512	0.21774	0.163078	0.127345	0.150131	0.221917	0.171831	0.263202	0.392427	0.230092	0.200401	0.172535	0.180509	0.269365	0.212803	0	0.180433	0.18966	0.22041	0.30158	0.199585	0.262682	0.226481	0.217274	0.340736
AP2M1	0.616868	0.525887	0.886466	0.665709	0.666876	0.906305	1.3311	0.950654	0.883485	0.681702	0.951247	0.471262	0.800807	1.06248	0.594086	0.7471	0.663605	0.574966	1.33668	0.56775	0.981309	0.915748	0.421464	0.934249	1.34954	0.65862	0.350396	0.665279	1.09876	0.459246	0.76538	1.19908	0.677521	0.6039	0.490876	0.540743	1.15288	0.713006	0	0.72021	0.507502	0.799118	0.700885	0.988801	1.11974	0.752229	0.332227	0.750175
ABCF3	0.075468	0.0743952	0.0937491	0.0660314	0.0652576	0.0868089	0.091503	0.108367	0.115974	0.0780535	0.0749259	0.0671947	0.0773714	0.150192	0.102997	0.10503	0.161711	0.0779945	0.126874	0.0906721	0.0904614	0.118418	0.049017	0.100028	0.150398	0.0828223	0	0.0447725	0.0760438	0.0552093	0.0915495	0.138537	0.0842328	0.0786318	0.0317104	0.0773409	0.121869	0.0848616	0	0.117415	0.0998104	0.075528	0.100437	0.0748927	0.0895997	0.069055	0.0849917	0.0515051
VWA5B2	0.24801	0.426053	0.403979	0.405596	0.450846	0.358802	0.202883	0.395833	0.590425	0.231536	0.307699	0.304259	0.498694	0.568523	0.687853	0.546473	0	0.526194	0.377309	0.499274	0.49913	0.441574	0.14871	0.550122	0.323685	0.312529	0	0.181748	0.30239	0.306558	0.205036	0.412228	0.397863	0.326707	0.206643	0.416762	0.240663	0.318097	0	0.411539	0.469401	0.171109	0.340938	0.25596	0.210276	0.511475	0.4859	0.107772
ALG3	0.05073	0.0627043	0.0844505	0.0791368	0.0688335	0.0532014	0.0854438	0.106686	0.103636	0.0703403	0.074218	0.0476324	0.0556544	0.166026	0.102876	0.0916385	0.106779	0.0769199	0.0999628	0.0602112	0.0867921	0.0968406	0.0114563	0.125626	0.0498836	0.0411456	0.219264	0.0369858	0.0798741	0.0520507	0.075377	0.137385	0.0816796	0.0665834	0.025764	0.0544763	0.104183	0.0777813	0	0.0777464	0.10618	0.043814	0.0910039	0.0422585	0.0680919	0.0455306	0.0935493	0.11934
EEF1AKMT4-ECE2	0.00519151	0.0130942	0.0127842	0.0138831	0.00758071	0.00587888	0.00542373	0.0108319	0.00548314	0.00828871	0.00648853	0.00457231	0.00740548	0.0122333	0.00848878	0.00701685	0	0.00664496	0.0116381	0.00763328	0.00705831	0.010614	0	0.0113976	0.00337299	0.00597643	0	0.00382962	0.0168684	0.00419948	0.0138851	0.0101008	0.0125976	0.00205906	0.00702901	0.00967065	0.00709389	0.0104122	0	0.00135661	0.00376353	0.00557278	0.0160681	0.004856	0.00315575	0.00376771	0.0052876	0.117162
CAMK2N2	0.0515495	0.0498337	0.0852597	0.0745747	0.0541974	0.0956785	0.0866363	0.099945	0.0654184	0.118409	0.0935308	0.0383753	0.091175	0.141632	0.0526334	0.0609958	0.440655	0.068931	0.193583	0.0688859	0.0860647	0.113633	0.0694386	0.0708625	0.077577	0.0663476	0	0.0429	0.0932793	0.0331537	0.0623363	0.151206	0.107254	0.0670488	0.0608462	0.0712296	0.195694	0.112842	0	0.0559398	0.0508103	0.0694972	0.0635101	0.0605907	0.0550632	0.0750004	0.0168011	0.040918
PSMD2	0.214449	0.205822	0.32643	0.244107	0.257227	0.274789	0.405785	0.3693	0.369081	0.213228	0.269662	0.151859	0.21175	0.485096	0.312009	0.339264	0.1564	0.25842	0.459759	0.294452	0.388049	0.363791	0.11176	0.411106	0.372866	0.186502	0.219264	0.142532	0.386883	0.183421	0.256798	0.544926	0.252568	0.254823	0.171495	0.21495	0.431686	0.240379	0	0.257131	0.248709	0.29089	0.326916	0.239496	0.30645	0.307461	0.253887	0.292816
EIF4G1	0.154083	0.174067	0.217501	0.114986	0.12822	0.187512	0.312332	0.231219	0.238517	0.241689	0.274597	0.155983	0.18023	0.202584	0.224855	0.168818	0	0.159395	0.300808	0.173045	0.28115	0.323323	0.137898	0.260992	0.28014	0.197041	0.127345	0.118012	0.173193	0.106596	0.17221	0.29454	0.216259	0.212742	0.120711	0.207721	0.307593	0.2077	0	0.218352	0.189073	0.234971	0.199476	0.17341	0.219642	0.231941	0.242062	0.266903
FAM131A	0.287251	0.372389	0.448009	0.348236	0.393178	0.347754	0.396474	0.526773	0.639515	0.395029	0.483323	0.305483	0.50562	0.524098	0.517163	0.412808	0.262227	0.428544	0.586434	0.429596	0.589212	0.632318	0.309462	0.720347	0.590381	0.321504	0.74226	0.255426	0.369871	0.241059	0.371034	0.667774	0.433029	0.387377	0.227407	0.409215	0.394209	0.335835	0	0.408941	0.438187	0.320577	0.378272	0.399051	0.462795	0.55349	0.493051	0.507612
CLCN2	0.0448231	0.0671264	0.0814917	0.0413148	0.0458332	0.0461809	0.100966	0.088002	0.067758	0.0694037	0.0563656	0.0454214	0.0583563	0.0628568	0.0813867	0.0617258	0	0.0756287	0.0596301	0.0591672	0.0602543	0.0883668	0.0381799	0.0832856	0.0459814	0.0433059	0.219264	0.0436552	0.0588223	0.0393639	0.0864231	0.0705165	0.0873749	0.0765265	0.0383992	0.0500141	0.0775258	0.0820037	0	0.0807383	0.0631679	0.0571124	0.058997	0.0545293	0.061065	0.0560189	0.0916535	0.101977
POLR2H	0.143248	0.147926	0.198272	0.150429	0.155753	0.177436	0.277857	0.262583	0.223958	0.140697	0.182132	0.0968414	0.131368	0.283779	0.239116	0.178645	0	0.228653	0.250642	0.15781	0.211691	0.261765	0.0844089	0.205896	0.18571	0.128273	0.127345	0.136793	0.225745	0.146141	0.172114	0.276598	0.208911	0.177039	0.0729585	0.155944	0.28166	0.188365	0	0.192512	0.17281	0.152181	0.225153	0.174109	0.242728	0.182674	0.16161	0.185689
THPO	0.0219565	0.0330167	0.0264406	0.0369728	0.0396194	0.0250898	0.0115414	0.0308866	0.0578114	0.0257298	0.04366	0.0297784	0.0369654	0.0593089	0.0615644	0.0512351	0	0.0572513	0.0351148	0.0475745	0.0484396	0.0496891	0.0174669	0.0360571	0.0276417	0.0298717	0	0.0211235	0.0220997	0.0221827	0.0248866	0.0433666	0.0317316	0.0233681	0.0214492	0.0341698	0.019499	0.0164073	0	0.036996	0.0569631	0.0208494	0.0363414	0.0291968	0.0207304	0.0546659	0.0391021	0.0189904
CHRD	0.244733	0.282715	0.355287	0.319864	0.317018	0.346679	0.291849	0.411275	0.412121	0.276712	0.305483	0.243428	0.371661	0.635366	0.533008	0.319017	0.133989	0.466456	0.4127	0.373484	0.450573	0.362763	0.111481	0.346061	0.318647	0.240132	0.61824	0.336869	0.357567	0.288084	0.295378	0.541467	0.356157	0.2974	0.204927	0.232108	0.368596	0.317582	0	0.302491	0.318503	0.285581	0.463781	0.261752	0.419638	0.400926	0.246297	0.133456
EPHB3	0.0103204	0.0365822	0.0386144	0.029367	0.0452982	0.0582821	0.042006	0.0610767	0.0580513	0.0549338	0.0344986	0.0165596	0.0501614	0.0354255	0.0439708	0.0437412	0	0.0504031	0.0599448	0.0384317	0.067718	0.0368377	0.011805	0.0928091	0.0315555	0.0329643	0	0.0268987	0.0283	0.0307028	0.0349444	0.0745316	0.0306801	0.0362863	0.0213396	0.0465199	0.035502	0.0331033	0	0.056824	0.0557052	0.012966	0.0287692	0.0561776	0.0622495	0.0748542	0.0883917	0.0550757
MAGEF1	0.106325	0.0885547	0.174099	0.134755	0.130199	0.154866	0.243636	0.245067	0.199889	0.0968836	0.202298	0.0702848	0.0933095	0.297515	0.116667	0.194355	0.106779	0.114448	0.297162	0.0963929	0.20228	0.250367	0.04925	0.286831	0.20818	0.106553	0	0.0856014	0.216739	0.0585391	0.112008	0.330572	0.150743	0.14452	0.0682392	0.110706	0.273791	0.115537	0	0.119449	0.110184	0.122178	0.147324	0.0873716	0.156069	0.149581	0.0862629	0.133291
VPS8	1.12488	1.27796	1.2493	1.13871	1.31428	1.19755	1.23351	1.27733	1.21773	1.23296	1.11802	1.1162	1.03797	1.22485	1.18259	1.21568	0.854696	1.20481	1.13057	1.07864	1.33614	1.29761	0.770835	1.3477	1.18335	1.02563	0.291237	1.06839	1.38733	1.06502	0.93273	1.24336	1.27881	1.30713	1.18578	1.22923	1.21087	1.16825	0	1.32734	1.13016	1.2064	1.16546	1.15871	1.24932	1.23838	1.07652	1.10035
C3orf70	0.236293	0.224126	0.288509	0.230053	0.243443	0.206669	0.0973925	0.303618	0.221105	0.237371	0.237578	0.265455	0.190305	0.251637	0.273628	0.195897	0	0.287313	0.271474	0.213975	0.32002	0.403584	0.128815	0.319765	0.195641	0.187123	0.127345	0.217703	0.180111	0.201536	0.164388	0.226734	0.253631	0.213479	0.182234	0.312233	0.236089	0.218686	0	0.251097	0.22837	0.200883	0.246359	0.109208	0.171698	0.241841	0.234874	0.198749
EHHADH	0.0638356	0.0760281	0.0921263	0.0694095	0.0828359	0.0527758	0.0531297	0.0577988	0.074411	0.0802455	0.0685082	0.0750772	0.0712596	0.0990549	0.0897341	0.0822793	0	0.118383	0.0632372	0.05174	0.0681645	0.0827205	0.0340031	0.0884368	0.0667862	0.0697064	0	0.0447351	0.0871399	0.0623386	0.0340594	0.038692	0.0871379	0.0918106	0.0901484	0.0623515	0.0439184	0.0505709	0	0.0958001	0.0636706	0.0696632	0.0543785	0.0319421	0.0551612	0.0891648	0.0784514	0.117153
MAP3K13	1.34652	1.48903	1.52465	1.56926	1.61228	1.45763	1.2478	1.49208	1.51411	1.5156	1.48226	1.28364	1.36469	1.43067	1.63862	1.48794	1.23301	1.44268	1.50855	1.42258	1.65736	1.48111	1.29702	1.57032	1.4101	1.30394	1.85077	1.31425	1.43308	1.30233	1.13765	1.49983	1.44612	1.53064	1.2235	1.54015	1.37848	1.38173	0	1.40908	1.42494	1.18555	1.27818	1.29267	1.43382	1.3429	1.49451	1.25808
TMEM41A	0.0915973	0.0818814	0.147195	0.169562	0.119195	0.0837175	0.130416	0.144378	0.182226	0.107967	0.131603	0.0799519	0.0717824	0.221619	0.104187	0.184011	0	0.173163	0.207964	0.085526	0.189214	0.246526	0.0134483	0.279889	0.0869654	0.0761924	0.291237	0.047624	0.217584	0.0607565	0.0973052	0.307544	0.106882	0.153748	0.0739155	0.111889	0.208688	0.0929942	0	0.118337	0.111447	0.130521	0.199155	0.044563	0.0864684	0.180494	0.100453	0.268564
LIPH	0.0188187	0.0588369	0.053881	0.0709795	0.0635183	0.023549	0.0343423	0.0332998	0.0588047	0.0373501	0.0297002	0.0151581	0.0207541	0.0916696	0.0618646	0.0624133	0.335283	0.0341102	0.0754756	0.0333478	0.0459543	0.0464099	0.00783252	0.0473308	0.0307732	0.0101726	0	0.0173496	0.0876744	0.0203279	0.00878933	0.0674275	0.0221258	0.0375519	0.0177522	0.0328023	0.0266056	0.0142593	0	0.0251962	0.0302323	0.0198484	0.0584434	0.0134823	0.0201196	0.0358448	0.0611274	0.013511
SENP2	0.626973	0.604867	0.726284	0.569767	0.532597	0.590632	0.533994	0.750018	0.646445	0.529892	0.624277	0.597011	0.468653	0.81355	0.644644	0.739457	0.496325	0.677466	0.804355	0.620161	0.693385	0.887928	0.339821	0.733765	0.643852	0.549233	0.400622	0.486643	0.809994	0.480788	0.45794	0.949763	0.659624	0.6524	0.585351	0.575123	0.714129	0.651775	0	0.596475	0.542264	0.643386	0.849352	0.410708	0.580546	0.684167	0.526721	0.256556
IGF2BP2	0.0131554	0.0129883	0.0250339	0.0282444	0.0232159	0.00868446	0.00446374	0.0116807	0.0146337	0.00791637	0.00635072	0.00647037	0.00995488	0.0233037	0.00991396	0.021119	0	0.0170732	0.0146724	0.00689753	0.00894779	0.0129596	0.0197829	0.0135887	0.00593904	0.0105338	0	0.0120807	0.0251268	0.0159525	0.00404449	0.0208254	0.00632798	0.0163955	0.0103031	0.00936227	0.00954803	0.0129634	0	0.00551175	0.0167667	0.0212952	0.0123736	0.0027792	0.0075521	0.00804779	0.0225103	0.0472042
TRA2B	0.605126	0.582415	0.609329	0.629206	0.671679	0.707683	0.657127	0.630195	0.582415	0.530796	0.609636	0.438889	0.422496	0.547272	0.51383	0.458376	0.133989	0.479635	0.724839	0.598018	0.640429	0.670946	0.25148	0.700756	0.634303	0.519292	0.519209	0.626032	0.692354	0.633501	0.463815	0.694704	0.514917	0.619863	0.386736	0.544716	0.647004	0.57742	0	0.467473	0.473041	0.475106	0.597036	0.546769	0.697525	0.457369	0.425551	0.907099
ETV5	0.213174	0.718894	0.485033	0.820948	0.912656	0.574032	0.135178	0.480419	0.90111	0.881236	0.59033	0.556335	0.705478	0.370701	1.00982	0.698145	0.289949	0.561118	0.830115	0.611539	1.05034	0.201339	0.72303	1.19363	0.635281	0.33699	0.482842	0.24147	0.274722	0.206593	0.224232	0.304117	0.34679	0.492207	0.220802	0.984058	0.143657	0.278624	0	0.579325	0.845389	0.191366	0.182782	0.351099	0.18491	0.157973	0.798645	0.363937
DGKG	0.478238	0.402552	0.313605	0.202917	0.247032	0.12371	0.38849	0.433866	0.247887	0.328529	0.169303	0.224364	0.159674	0.266541	0.185836	0.238782	0.696352	0.207718	0.243088	0.105598	0.157139	0.396153	0.110288	0.241481	0.193085	0.233576	0.391864	0.539033	0.576649	0.6139	0.89633	0.619075	0.498965	0.429694	0.319195	0.139928	0.777628	0.601389	0	0.553851	0.216249	0.673252	0.923773	0.218901	0.515656	0.534121	0.144759	0.455485
CRYGS	0.0914246	0.0875979	0.0836395	0.075147	0.112773	0.0978815	0.101221	0.0947162	0.080797	0.102702	0.0711559	0.0580658	0.0610109	0.0611635	0.0966488	0.060995	0.106779	0.0836498	0.0815654	0.0867082	0.0791349	0.072088	0.0284563	0.0837978	0.0888356	0.0519421	0	0.0802664	0.0586953	0.0936559	0.102021	0.0618006	0.0960592	0.0902623	0.0247194	0.0884108	0.0977526	0.0943236	0	0.0641947	0.0703478	0.0523983	0.061836	0.0912711	0.122322	0.0951005	0.0490596	0.0854953
TBCCD1	0.0702505	0.0591559	0.124024	0.111309	0.0864989	0.0642799	0.0738392	0.118474	0.134195	0.086394	0.0871264	0.0619408	0.0536091	0.189281	0.115249	0.147729	0	0.133309	0.107807	0.0737052	0.103053	0.120465	0.049423	0.173827	0.0586756	0.046253	0.127345	0.0496076	0.0467829	0.0725776	0.0707673	0.090224	0.0740768	0.0924776	0.0501736	0.0959595	0.118786	0.123619	0	0.114242	0.109363	0.0441129	0.133406	0.0568358	0.0719198	0.102942	0.100741	0.0656116
DNAJB11	0.0363091	0.0427099	0.0417917	0.0531717	0.0598941	0.0387175	0.0304132	0.0387254	0.0591798	0.0499362	0.0431399	0.024069	0.0322462	0.0426694	0.0442762	0.0550967	0	0.0717911	0.0316354	0.0436442	0.0495453	0.0511407	0.0181541	0.0487515	0.0466869	0.0407773	0	0.0213384	0.0683382	0.063878	0.0251448	0.0323991	0.0307456	0.055955	0.0372624	0.0569358	0.0441457	0.0344473	0	0.0501996	0.0463399	0.0380591	0.0458971	0.0474947	0.0547482	0.0418543	0.0508866	0.11365
AC068631.2	0.00553055	0.00706233	0.0243155	0.0381083	0.0267586	0.0232853	0.0457894	0.0505221	0.0286582	0.0211915	0.0313276	0.0110854	0.0250806	0.0397206	0.0140152	0.0136292	0	0.0025537	0.0956216	0.0390838	0.0580209	0.0220158	0.0113345	0.0134705	0.0385633	0.0136504	0	0.0150911	0.0494641	0.0104674	0.0222045	0.0333087	0.0151231	0.0383497	0.00698839	0.015235	0.0322947	0.0208566	0	0.0131235	0.0103133	0.0121475	0.0469144	0.0301566	0.0694061	0.0237852	0.0103817	0.124977
AHSG	0.00962347	0.0100406	0.00848816	0.00964159	0.0110383	0.00296239	0	0.0172425	0.0316281	0.0142508	0.00924759	0.0149086	0.0198047	0.023635	0.0169611	0.018301	0	0.0136538	0.0128512	0.0130246	0.0124396	0.0203515	0.0352964	0.0326465	0.00896746	0.00632096	0	0	0.0101903	0.00621202	0.00793536	0.00733463	0.0161506	0.0128543	0.00216391	0.0165697	0.0103568	0.00702077	0	0.00983124	0.0215881	0.00890618	0.018017	0.00595669	0.00842468	0.0183705	0.00794147	0.0305846
FETUB	0.00911884	0.00559925	0.0034816	0.0078995	0.00772911	0.00342744	0	0.00187671	0.0067888	0.00311344	0.00358714	0.000758884	0.00513364	0.00135124	0.0053236	0.00382563	0	0.0047945	0.00270043	0.0098727	0.00605379	0.0101619	0.0114095	0.0113812	0.002879	0.00663728	0	0.00189201	0.00255339	0.00848802	0.00388667	0.0111458	0.00511214	0.00588517	0.00744524	0.00869823	0.00334534	0.00476662	0	0.00596107	0.00397149	0.00607258	0.00677394	0.00114603	0.00422583	0.00680446	0.0023029	0.00271261
HRG	0.00059813	0	0.00258031	0.00207008	0	0	0.00201905	0.000956102	0.0013746	0	0.00149369	0	0	0	0.0027678	0.00285742	0	0.00201733	0.0022993	0.00133203	0	0.00144699	0	0.00317054	0.000380841	0	0	0	0.00308774	0.000902089	0	0.00373224	0.00121801	0.00293846	0.00763114	0.00129754	0.00127181	0.000912639	0	0	0	0.00413976	0.00587009	0	0.00163127	0.000953871	0	0.00487972
KNG1	0.00892153	0.0061134	0.014452	0.0151251	0.0163509	0.0137963	0.00647298	0.0280371	0.0181529	0.000660344	0.0111232	0.00213186	0.00322905	0.00828518	0.0146941	0.0165065	0	0.0136207	0.0218688	0.00236772	0.0172246	0.00971743	0.00400769	0.0194959	0.0128689	0.00716952	0	0.0159153	0.0202084	0.0321822	0.0166267	0.0410839	0.0214896	0.0238754	0.00486108	0.0120852	0.0376059	0.0209378	0	0.00464511	0.00835523	0.0247962	0.0180448	0.00409677	0.0247068	0.0114074	0.0164614	0.0066593
EIF4A2	1.1631	0.837497	1.36422	1.08979	1.04727	1.71908	1.90625	1.68438	1.07421	1.32839	1.66285	0.943717	0.956679	1.30892	0.870787	0.970866	1.67142	0.734111	1.87186	0.772198	1.26801	1.38978	0.410806	1.09503	1.77008	1.20939	0.517418	1.47795	1.6478	0.940792	1.06775	1.55088	1.15447	0.930199	0.797941	0.832177	1.69495	1.30057	0	0.86793	0.686389	1.17907	0.992079	1.15509	1.40403	1.12262	0.424676	1.07939
RFC4	0.0496028	0.0523288	0.0598753	0.0649844	0.0565315	0.0457461	0.106554	0.0919825	0.0814978	0.0621908	0.0583493	0.0333059	0.0250565	0.109176	0.0718176	0.0928184	0	0.0727718	0.0768912	0.0319804	0.0700344	0.08703	0.00951315	0.108164	0.0543801	0.0339552	0	0.0454027	0.0695319	0.039504	0.0628291	0.0909431	0.0606373	0.0734463	0.0268773	0.0612782	0.0920977	0.0755364	0	0.0466396	0.0414825	0.03995	0.0852997	0.049921	0.0635405	0.0675227	0.0379994	0.143863
ADIPOQ	0.000695304	0.000837399	0.00454388	0.00256356	0.00302164	0.00187021	0	0.00113704	0.000891302	0	0.000593523	0.00107389	0.00121781	0	0.00148338	0.00161205	0	0.0033208	0.000793128	0.00242243	0.00214266	0.00282439	0	0.00371771	0.00213955	0	0	0.00108137	0.00383944	0	0.00413698	0	0.00187153	0	0.00709508	0.00149504	0.00229679	0.000640557	0	0.00505755	0.000348344	0.00206529	0.00247554	0.00162572	0.00161178	0.00523538	0.00343333	0.0334653
ST6GAL1	0.661311	0.776939	0.977132	0.780788	0.972667	0.541991	0.83333	0.969232	1.03978	0.895366	0.94896	0.93192	0.981045	0.940107	1.18664	1.04281	0.474418	1.03988	0.830314	0.928074	0.968399	0.999115	0.957697	1.19962	0.847837	0.761072	0.836125	0.683231	0.616892	0.720445	0.735374	0.91292	0.939991	1.03686	0.832375	0.909797	0.883892	0.871181	0	0.889491	1.14363	0.630795	0.793029	0.695128	0.915115	1.09891	1.27718	0.961827
RPL39L	0.0397249	0.0246914	0.0374685	0.032329	0.0335427	0.0179935	0.053502	0.0394249	0.0501768	0.0216466	0.034552	0.0250496	0.0344379	0.037131	0.0361767	0.0435899	0	0.0311377	0.0403307	0.0223965	0.0415341	0.0460102	0	0.0640693	0.0427082	0.0194468	0	0.0230151	0.0631123	0.0348385	0.0370651	0.0414881	0.0296267	0.0326231	0.0246927	0.0148998	0.041017	0.0220681	0	0.0324133	0.0359585	0.0393666	0.0412236	0.0210053	0.0603778	0.0541379	0.0156789	0.0581866
RTP1	0.00233507	0.00243665	0.0150205	0.00994324	0.0033617	0.00548536	0.0108009	0.0142997	0.0145216	0.00262869	0.011674	0.00526422	0.00121781	0.0132817	0.0119163	0.0153001	0	0.00897699	0.012316	0.00622644	0.00986621	0.00690115	0	0.0371029	0.00982762	0.00820324	0	0.0068017	0.0035594	0.00548502	0.0164727	0.0132277	0.00749186	0.00827594	0.0165226	0.00253011	0.0138605	0.00796792	0	0.00691039	0.00721711	0.00973095	0.0115244	0.00532927	0.000636767	0.0144022	0.00596416	0.0165155
MASP1	0.00461866	0.00226678	0.00437249	0.00553737	0.00492484	0.00349488	0.00232031	0.00747926	0.00281014	0	0.00133985	0.00578096	0.00175026	0.00358537	0.00482674	0.00201801	0	0.00140971	0.00280972	0.00203358	0.00371146	0.00402067	0	0.000783071	0.00253329	0.00279563	0	0	0.00908563	0.00100963	0.00665905	0.00893691	0.000942053	0	0	0.0014004	0.00398793	0.00135564	0	0.00154723	0.00273619	0.00561515	0.00458805	0	0.00446984	0.00201712	0.00406592	0.0195277
RTP4	0	0	0	0	0	0	0	0	0	0	0	0	0	0	0	0	0	0	0	0	0	0	0	0	0	0	0	0	0	0.000947585	0	0	0.000661712	0	0	0	0.000375191	0	0	0	0	0	0	0	0	0.000721793	0	0.00448069
SST	0.00846447	0.00670075	0.0076726	0.0557572	0.0495966	0.0476789	0.107744	0.0780057	0.0758136	0.0106012	0.0116499	0.010187	0.0410756	0.0241512	0.027529	0.066252	0	0.0546387	0.0361181	0.0302414	0.0437361	0.042576	0.0679711	0.0443313	0.00796377	0.0146061	0	0.0569488	0.0518569	0.0604295	0.114266	0.0713592	0.0867467	0.0187882	0.0195123	0.00716004	0.0243088	0.0324652	0	0.0657792	0.0698494	0.0452178	0.0274159	0.0316468	0.0307388	0.0414219	0.0395473	0.0491364
BCL6	0.0401573	0.0665161	0.0635908	0.0410526	0.0710149	0.0685938	0.245202	0.0862199	0.0840521	0.0612665	0.0455072	0.0299938	0.081386	0.0598468	0.0499949	0.0325125	0	0.0351207	0.0650833	0.0419227	0.0501399	0.0714944	0.050834	0.0733628	0.0884141	0.0385718	0	0.0730837	0.0668905	0.0519574	0.114678	0.0867069	0.0790593	0.0599525	0.0659043	0.0564935	0.122761	0.111271	0	0.0954442	0.0743738	0.0512238	0.0408469	0.117453	0.0924096	0.0740519	0.0404561	0.304779
LPP	0.672584	0.88046	0.738547	0.783929	0.764505	0.735354	0.791108	0.890341	0.862926	0.718423	0.594366	0.662422	0.729561	0.765018	0.584392	0.740061	0.440673	0.804799	0.692345	0.625446	0.673505	0.718763	0.618603	0.726835	0.898614	0.730993	0.482842	0.849667	0.798468	0.881636	1.02236	0.764308	0.832573	0.64923	0.687056	0.777487	0.711298	0.836806	0	0.785143	0.816619	0.726541	0.770436	0.789783	0.57273	0.793359	0.724443	0.720108
TPRG1	0.0574631	0.0872936	0.0707734	0.109091	0.0770174	0.0609049	0.048898	0.0584298	0.0955693	0.0614919	0.0510232	0.0633692	0.0597505	0.0959823	0.0439569	0.112204	0	0.0851531	0.0600205	0.0739811	0.0587393	0.0590034	0.0262197	0.0912889	0.0868022	0.0492721	0	0.0445081	0.0863347	0.0980918	0.0985717	0.0611443	0.0379839	0.0581843	0.0414238	0.060873	0.0472922	0.0510387	0	0.0977729	0.107784	0.0725556	0.0882612	0.0275698	0.0241555	0.0759868	0.113977	0.0435532
TP63	0.017446	0.0141035	0.0260225	0.0368919	0.0271855	0.0163664	0.0202893	0.0168569	0.0246479	0.012026	0.00966819	0.00715493	0.0113515	0.0368343	0.0113493	0.0263226	0.106779	0.0214632	0.0103043	0.0199259	0.0115628	0.024086	0.0107582	0.0295061	0.0212083	0.0155202	0.127345	0.0104361	0.0427621	0.0384652	0.020042	0.0266838	0.0108708	0.0137248	0.0125066	0.00858123	0.0207561	0.012393	0	0.0213422	0.0206485	0.0289398	0.0214302	0.00641584	0.0141902	0.0221472	0.0190262	0.0169897
P3H2	0.675398	0.690175	0.766027	0.502549	0.608915	0.561051	0.572991	0.575022	0.560823	0.662626	0.537982	0.491487	0.446603	0.488445	0.58361	0.594738	0.80304	0.692549	0.571811	0.581454	0.615236	0.763217	0.549207	0.663459	0.628988	0.646445	1.29952	0.607238	0.4406	0.682293	0.576604	0.611995	0.700372	0.629163	0.572373	0.579616	0.686244	0.705263	0	0.681002	0.530812	0.509027	0.660039	0.557044	0.785721	0.721551	0.469032	0.582159
CLDN1	0.00500563	0.00239969	0.00645543	0.00681761	0.00337969	0.00673343	0.00454004	0.00617671	0.00594358	0	0.00393308	0.00300593	0.00751842	0.00650827	0.00306501	0.00270502	0	0.00460748	0.00404586	0.00485154	0.00317094	0.0134249	0	0.00456873	0.00669593	0.00690177	0	0.00586769	0.00884947	0.00148285	0.00182636	0.00692995	0.00533768	0.00460541	0.00944951	0.00803136	0.00729021	0.00563572	0	0.00465891	0.000979247	0.00340872	0.00341324	0.00352759	0.00780084	0.00719011	0	0
CLDN16	0.34831	0.251401	0.230914	0.107828	0.219404	0.176862	0.0540673	0.19851	0.182035	0.123742	0.144508	0.180404	0.15986	0.152677	0.212779	0.133466	0.133989	0.189247	0.100496	0.175212	0.263976	0.361783	0.127205	0.22546	0.175266	0.195047	0	0.16308	0.211991	0.190118	0.140847	0.240392	0.174482	0.149697	0.271774	0.143091	0.10607	0.108716	0	0.204899	0.119714	0.189864	0.298718	0.0705231	0.0849738	0.294598	0.101112	0.0642628
TMEM207	0	0.00375876	0.00175527	0.00231647	0.000889866	0.00304789	0.00168983	0.0010854	0.00182297	0.00219088	0.00192331	0	0.0031668	0.00405136	0.00330215	0.00261871	0	0.00289068	0.000915458	0.00353671	0.00134527	0.007718	0.00378949	0.00289329	0.000459078	0.00179074	0	0.00285308	0.00466066	0.00393544	0	0.000981337	0.00146214	0.00135796	0	0.00160612	0.00135226	0.00184844	0	0	0.000513985	0.00175748	0.00269831	0	0.000861204	0.00276705	0.00414891	0
IL1RAP	0.639474	0.618036	0.684451	0.666542	0.678696	0.669721	0.357574	0.541974	0.694324	0.72831	0.637797	0.589555	0.553549	0.630425	0.59675	0.653751	0.445967	0.561898	0.668687	0.88593	0.620765	0.788272	0.724299	0.664041	0.779878	0.691074	0	0.572136	0.594187	0.478134	0.43335	0.556525	0.587432	0.594411	0.648118	0.82313	0.628227	0.520089	0	0.633196	0.570909	0.582182	0.5089	0.392297	0.712451	0.51708	0.575125	0.417181
GMNC	0.00205324	0.0018325	0.00461694	0.0171415	0.00878531	0.00599481	0.00485132	0.00369354	0.00300154	0.00517033	0.00116473	0	0.00178465	0.00615032	0.00360895	0.00183057	0	0.00673259	0.00251262	0	0.00208441	0.00725385	0	0.00696407	0.00469993	0.00116595	0	0.0021589	0.00630335	0.00445232	0.00350051	0.0055312	0.00358514	0.000938908	0.00126806	0.00291378	0.0046686	0.00198924	0	0.00646669	0.00492919	0.00569939	0.00354392	0	0.00096227	0.00783253	0.00274608	0
OSTN	0.0273767	0.0271722	0.0308392	0.015566	0.0180059	0.0446051	0.0111119	0.0233879	0.02161	0.0376941	0.0425051	0.032046	0.0562014	0.0117917	0.0258217	0.035418	0	0.0413838	0.0210992	0.0321493	0.0109722	0.0507329	0	0.0230658	0.0147798	0.0436526	0	0.0238671	0.0312175	0.0178688	0.0381288	0.0654258	0.0167392	0.0253694	0.0343852	0.0169837	0.0357577	0.0190211	0	0.0327516	0.0543876	0.010526	0.0124451	0.00517788	0.013552	0.0313819	0.0310514	0.0247382
UTS2B	0.0098205	0.010005	0.00939717	0.0161812	0.0114367	0.00631098	0	0.00708914	0.00904892	0.00407239	0.0111591	0.00049994	0.0143703	0.00654723	0.00693192	0.0110991	0	0.010098	0.00526888	0.0071417	0.0098623	0.00858776	0.00335822	0.0185709	0.00868415	0.00469539	0	0	0.0153871	0.00884887	0.00524422	0.0219886	0.0049506	0.00235389	0	0.00282703	0.00947261	0.01252	0	0.0101587	0.00735875	0.00751156	0.00907558	0.00834506	0.00613628	0.00829629	0.0036543	0.00791561
CCDC50	0.262904	0.263528	0.277268	0.245028	0.259911	0.343351	0.267468	0.292272	0.208189	0.271848	0.296043	0.228656	0.171637	0.194607	0.16546	0.160307	0	0.133468	0.293145	0.189291	0.275283	0.281658	0.159793	0.214017	0.257324	0.227562	0.219264	0.310824	0.251428	0.251072	0.204127	0.252649	0.225218	0.233407	0.203837	0.279489	0.274684	0.241483	0	0.181493	0.151527	0.204203	0.192384	0.224538	0.25095	0.171324	0.127353	0.197036
FGF12	3.5503	3.50325	3.43672	3.37713	3.40763	3.43976	3.31076	3.4137	3.31821	3.48364	3.35123	3.4017	3.34064	3.22635	3.33954	3.24311	3.23941	3.36614	3.39477	3.42404	3.33593	3.38568	3.39987	3.26436	3.38973	3.51803	3.28028	3.58635	3.30133	3.60437	3.5616	3.25248	3.41691	3.48623	3.48687	3.38637	3.47217	3.52261	0	3.38705	3.36185	3.50947	3.52601	3.53027	3.49034	3.1882	3.1887	3.3972
MB21D2	0.473491	0.589238	0.688548	0.54166	0.549304	0.454313	0.63038	0.681379	0.690648	0.567915	0.544352	0.507844	0.494852	0.633339	0.528817	0.58061	0.0975362	0.602913	0.56491	0.536066	0.480922	0.762083	0.584613	0.666078	0.511281	0.455251	0.219264	0.51978	0.429766	0.661883	0.595545	0.634886	0.564346	0.763305	0.469709	0.617761	0.655121	0.714491	0	0.558604	0.639401	0.469055	0.662139	0.45814	0.507525	0.749562	0.764409	0.472582
ATP13A5	0.0188725	0.0127387	0.0207471	0.018208	0.0160787	0.015807	0.00901495	0.0179336	0.0156886	0.00801048	0.0091042	0.0172094	0.00973038	0.0288574	0.0117171	0.0194419	0.157233	0.0176739	0.0154294	0.0066733	0.0153389	0.0588431	0.0120215	0.0336075	0.00777133	0.0124461	0	0.00877971	0.0230261	0.0185095	0.0119955	0.050253	0.0186938	0.0223313	0.023863	0.0157848	0.0101926	0.0110049	0	0.0171935	0.0132468	0.0213608	0.0346691	0.0093695	0.0151395	0.0206082	0.0190156	0.036619
ATP13A4	0.114273	0.0893144	0.124103	0.099447	0.11299	0.110132	0.0574958	0.115666	0.110234	0.0819816	0.100924	0.0776312	0.101465	0.110389	0.109968	0.0983512	0	0.0869679	0.0970025	0.102053	0.107198	0.143942	0.0738537	0.0778555	0.0997308	0.071881	0	0.0834908	0.126034	0.0977215	0.0958023	0.109585	0.116881	0.129207	0.0807664	0.0936811	0.081881	0.106803	0	0.0804585	0.078514	0.0732765	0.119309	0.103222	0.061547	0.108568	0.102487	0.214097
OPA1	0.976122	0.983046	1.01746	0.811954	0.9405	1.04576	1.27372	1.01604	0.941762	1.04692	1.09482	0.947651	0.804916	0.920116	0.895942	0.888424	0.770948	0.868359	1.06818	0.879732	0.988325	1.1388	0.789402	0.93943	1.13907	0.923923	0.940606	1.00086	1.11779	0.891552	0.898797	1.06977	0.976998	1.01244	0.978826	0.960514	1.10288	0.976355	0	0.990409	0.804434	1.08682	1.01808	1.03529	1.05152	0.974043	0.7696	1.50963
HES1	0.000948974	0.000937085	0.00310812	0.0013487	0.0024491	0.00210989	0.00346237	0.00480302	0.00632915	0.00277828	0.00241218	0.00265516	0.00203542	0.00834448	0.00103812	0.00318906	0	0.0069432	0.00497946	0.00315269	0.00239455	0.00326519	0.00732787	0.00262966	0.00090498	0.00431797	0	0	0.00473836	0.00187701	0.0103689	0.0114919	0.00344126	0.00165626	0.00480333	0.00578477	0.000639712	0.000782673	0	0	0.00424124	0.00185782	0.00256949	0.00608383	0.000880712	0.00137534	0.00448768	0.00483352
CPN2	0.00197218	0.00248549	0.00112903	0.0012921	0.00223926	0.000566977	0	0.00113546	0.0012351	0.00135421	0.000223979	0.000519094	0	0.00405155	0.00172582	0.000733032	0	0.000891445	0.000569545	0.000930214	0.00059224	0.000654146	0	0.00165096	0.000495743	0.00094216	0	0.000839854	0.000954972	0.00632721	0	0.00150525	0.000400664	0.00130335	0	0	0.00307639	0	0	0	0.00179632	0.00157128	0.00182556	0	0.00134844	0	0.0012484	0.00491702
LRRC15	0.00275659	0.0016654	0.000861059	0	0.00154383	0	0	0	0.00186131	0.00122111	0.00177839	0	0	0	0	0.00200122	0	0.00330577	0.000251186	0.000443374	0.000845426	0.00146597	0	0.001029	0.00085946	0.00290612	0	0	0	0	0	0.0025717	0.000153012	0.00099154	0.00173562	0.00141718	0	0	0	0	0.00140185	0.00132191	0.000966221	0	0.000944044	0.00297206	0	0.00364435
ATP13A3	0.547623	0.581748	0.582236	0.521423	0.584893	0.571984	0.39631	0.574562	0.526208	0.545909	0.571576	0.438559	0.356811	0.720276	0.587898	0.616006	0.682293	0.656754	0.5825	0.593899	0.684504	0.777324	0.348593	0.66252	0.604945	0.516259	0.786306	0.438835	0.621089	0.409976	0.385025	0.830731	0.559031	0.541649	0.456137	0.585364	0.558102	0.46965	0	0.575856	0.548404	0.467781	0.703185	0.383037	0.460252	0.633948	0.518342	0.607215
TMEM44	0.119122	0.143092	0.108692	0.105449	0.0937283	0.0688267	0.0767954	0.168729	0.156808	0.138177	0.0788363	0.0913017	0.0864257	0.214631	0.184683	0.132071	0	0.194311	0.100419	0.141053	0.129395	0.141878	0.104401	0.122731	0.0708598	0.0833247	0	0.0591723	0.108111	0.165728	0.124078	0.142849	0.124822	0.126405	0.118806	0.0975626	0.124461	0.154393	0	0.101392	0.149732	0.139598	0.365368	0.082953	0.0587221	0.150176	0.13479	0.138709
LSG1	0.0992846	0.148654	0.125276	0.129218	0.122067	0.112401	0.266374	0.143884	0.140965	0.158285	0.141243	0.0845149	0.131518	0.142511	0.119154	0.101658	0	0.113023	0.155011	0.0929	0.148379	0.15881	0.0819391	0.160703	0.100949	0.075225	0.127345	0.087231	0.0704973	0.0771276	0.130244	0.143196	0.113385	0.160619	0.0631698	0.144892	0.173249	0.157571	0	0.170206	0.112901	0.0895203	0.103036	0.133515	0.115145	0.0877492	0.0827445	0.281842
FAM43A	0.00665823	0.00964355	0.0176172	0.0167587	0.0211929	0.0167895	0.0817934	0.0147562	0.0188891	0.0441757	0.0113754	0.00444635	0.018167	0.0311714	0.0096171	0.0161951	0	0.00506544	0.0292977	0.0135942	0.0231253	0.0213506	0.019232	0.0171849	0.0219951	0.0052641	0	0.00811266	0.0279674	0.000657782	0.0339176	0.05414	0.014908	0.0108006	0.0122236	0.0115769	0.124928	0.0185384	0	0.0266064	0.0243113	0.0100621	0.00733886	0.0208976	0.0450599	0.00623899	0.0177676	0.090218
XXYLT1	0.363633	0.425709	0.448917	0.336053	0.369131	0.332155	0.22789	0.460841	0.550111	0.41351	0.38191	0.437095	0.358293	0.519115	0.515288	0.515545	0.161711	0.448438	0.346073	0.426696	0.412276	0.616758	0.260347	0.60578	0.263143	0.258108	0.490895	0.284047	0.290412	0.369106	0.334947	0.423811	0.453437	0.422208	0.375826	0.479674	0.409351	0.352471	0	0.357045	0.535174	0.372687	0.402446	0.201441	0.288461	0.542311	0.632215	0.454147
ACAP2	1.11885	1.12689	1.17666	1.09107	1.13361	1.15244	1.17013	1.17782	1.15153	1.11085	1.11945	1.03	0.868266	1.24168	1.09191	1.14168	0.594987	1.14217	1.09325	1.0461	1.13949	1.32616	0.7842	1.14457	1.07818	1.0544	0.891516	1.05959	1.31617	1.05686	0.992035	1.33123	1.18039	1.16929	1.0287	1.0719	1.24835	1.19591	0	1.14329	0.986731	1.07478	1.27963	1.03106	1.18636	0.973948	0.892076	1.39746
PPP1R2	0.350391	0.332974	0.399904	0.353882	0.344222	0.338769	0.329548	0.492953	0.454365	0.324922	0.439407	0.344325	0.336511	0.553232	0.36427	0.438009	0.157806	0.396249	0.452671	0.333422	0.386601	0.574586	0.191101	0.474587	0.434496	0.281002	0.127345	0.274908	0.497501	0.250081	0.310886	0.545867	0.383027	0.353597	0.295099	0.322881	0.417036	0.342698	0	0.315131	0.340118	0.375917	0.462331	0.223296	0.398449	0.387397	0.274074	0.215363
APOD	0.105968	0.0617433	0.11443	0.112817	0.0904044	0.128421	0.332039	0.204726	0.137155	0.106403	0.146262	0.0914037	0.156549	0.20754	0.120238	0.0903313	0.21623	0.0797947	0.187963	0.0803372	0.139831	0.151097	0.131187	0.129377	0.155263	0.09289	0.219264	0.109496	0.165993	0.0862813	0.167534	0.187204	0.134671	0.12478	0.0871503	0.0775393	0.306682	0.194921	0	0.101791	0.100909	0.157072	0.124073	0.141983	0.244143	0.156565	0.0502632	0.0952253
MUC20	0.00475331	0.0228293	0.0254643	0.0102388	0.0129209	0.0133524	0.0177847	0.0240289	0.0126293	0.00730273	0.00969668	0.00495807	0.00267892	0.0167828	0.00920896	0.00354529	0	0.00694307	0.0282027	0.00917344	0.00940648	0.0116605	0.0203962	0.00893571	0.00991884	0.00819945	0.219264	0.0249492	0.0230912	0.0141711	0.0289274	0.0474066	0.0161923	0.0129958	0.00887153	0.0211096	0.0356681	0.0204513	0	0.0167617	0.0162785	0.0154673	0.0296636	0.0161637	0.0254516	0.024447	0.00755388	0.0396666
MUC4	0.00442679	0.0100403	0.0208771	0.0141055	0.0175904	0.00592555	0.00720412	0.0107574	0.0138469	0.00446679	0.00391751	0.0076603	0.00121653	0.045244	0.005385	0.00282043	0	0.013705	0.00849741	0.0086745	0.0189031	0.0331325	0	0.0144725	0.00265688	0.00351075	0	0.0129763	0.0267882	0.00389847	0.00476155	0.0447591	0.00869131	0.0243751	0.0015207	0.00685156	0.0108722	0.0057197	0	0.00215991	0.0077287	0.000941553	0.0205224	0.00251241	0.00255252	0.0349216	0.0138526	0.114101
TNK2	0.550376	0.692293	0.650945	0.561104	0.544368	0.533491	0.668094	0.754736	0.849209	0.71302	0.589378	0.517588	0.688194	0.75985	0.891776	0.709348	0.652789	0.727783	0.602323	0.751246	0.641662	0.775284	0.405333	0.737984	0.56534	0.536279	0.350396	0.469	0.440115	0.630586	0.598891	0.744967	0.771809	0.680233	0.454375	0.724681	0.676763	0.760244	0	0.788413	0.819577	0.560215	0.567177	0.550171	0.688364	0.726248	0.936919	0.622271
TFRC	0.249469	0.272272	0.312358	0.301661	0.322115	0.307459	0.213075	0.310889	0.334575	0.227988	0.291287	0.202365	0.201695	0.422625	0.296806	0.298424	0	0.278328	0.312151	0.242693	0.359807	0.369956	0.139781	0.391721	0.282068	0.251583	0.127345	0.155394	0.350967	0.209505	0.197312	0.378419	0.233274	0.266014	0.208573	0.277963	0.33197	0.246811	0	0.269141	0.239063	0.20933	0.307674	0.18431	0.224291	0.292231	0.244153	0.138337
ZDHHC19	0.0200788	0.0211274	0.0200133	0.0175938	0.0220709	0.0176183	0.00871788	0.0301422	0.0203458	0.0124921	0.00766217	0.0120466	0.0128292	0.0275654	0.0254249	0.0140306	0	0.0190511	0.0142119	0.0159015	0.0212259	0.0277719	0.0263289	0.0163672	0.00742506	0.00935764	0	0.0101706	0.0193537	0.0125632	0.015475	0.0203441	0.0155662	0.00840442	0.0239963	0.0162454	0.0158464	0.0107773	0	0.0203136	0.0196169	0.0194732	0.0382899	0.00829074	0.00809782	0.0287265	0.0318171	0.0638769
SLC51A	0.0279589	0.036235	0.0653278	0.0739576	0.0768598	0.0272516	0.0235175	0.0402894	0.0648015	0.0116937	0.0244661	0.0175993	0.00663862	0.129829	0.0277641	0.0725885	0	0.0640588	0.0672831	0.0369203	0.0533011	0.0768938	0.0109111	0.106111	0.0123786	0.00849861	0	0.0188885	0.0863537	0.0383262	0.00951193	0.0837543	0.0331996	0.0317574	0.00758038	0.0296077	0.0376793	0.0192906	0	0.0334911	0.0411461	0.0189581	0.123382	0.00905965	0.0322202	0.0493026	0.032033	0.0250231
PCYT1A	0.236906	0.264378	0.294569	0.193765	0.224995	0.226078	0.26772	0.289847	0.316846	0.228785	0.264903	0.250164	0.221236	0.368034	0.352655	0.257643	0	0.297494	0.245374	0.252381	0.283138	0.396048	0.136835	0.376111	0.213767	0.176565	0.61824	0.144138	0.210641	0.209151	0.219635	0.390853	0.288188	0.230698	0.234765	0.306953	0.286545	0.237839	0	0.274477	0.312701	0.231842	0.262728	0.155666	0.215825	0.343	0.324462	0.306783
AC069257.3	0.0203557	0.0262321	0.0232371	0.0302193	0.035454	0.0164654	0.0370872	0.0110592	0.025821	0.0115629	0.01148	0.00959939	0.0209542	0.0123047	0.0181402	0.0139762	0	0.0139949	0.0178836	0.0216927	0.0213561	0.0232357	0.0140771	0.0211624	0.0110728	0.0119201	0	0.0287674	0.0289878	0.0218629	0.0204491	0.0251456	0.0192564	0.0231471	0.018385	0.0255168	0.0339531	0.0323261	0	0.00676902	0.0278078	0.0231541	0.0152556	0.0210268	0.0298198	0.00905826	0.00301702	0.0398836
TM4SF19-TCTEX1D2	0	0	0.00142004	0.000786005	0.00107389	0	0	0	0.000425668	0	0	0	0	0.00137292	0	0.0014022	0	0.00173458	0.00363493	0	0.00127935	0.000253661	0	0.0028212	0	0	0	0	0.00319702	0	0	0	0.000770935	0	0	0.00238852	0.00126813	0	0	0	0	0.00113495	0.000644198	0	0	0.00236137	0	0
UBXN7	0.441569	0.493646	0.59604	0.437872	0.524863	0.501459	0.615346	0.52961	0.547698	0.498701	0.460935	0.418034	0.343116	0.609959	0.503873	0.513905	0.415044	0.471074	0.548037	0.469088	0.560831	0.648107	0.341926	0.602858	0.474193	0.423203	0	0.426078	0.471358	0.446155	0.396188	0.645068	0.474516	0.577598	0.424377	0.534292	0.614344	0.488662	0	0.493273	0.48927	0.416985	0.529882	0.43025	0.535182	0.5571	0.482374	0.722715
RNF168	0.415384	0.474854	0.524312	0.356475	0.380144	0.335312	0.40642	0.494823	0.508364	0.478093	0.41782	0.415134	0.410893	0.538083	0.572811	0.494544	0.414451	0.459643	0.497152	0.394405	0.495148	0.611977	0.286672	0.544785	0.423297	0.381097	0.219264	0.303798	0.502442	0.299732	0.415585	0.614651	0.484804	0.499246	0.411383	0.528321	0.538967	0.457199	0	0.506212	0.452504	0.468014	0.48851	0.306233	0.476746	0.459838	0.411924	0.484676
SMCO1	0.00286404	0.00342801	0.00538225	0.00878339	0.00760549	0.00220231	0.0115293	0.00707988	0.00992485	0.0139204	0.003417	0.00459	0.00755971	0.0173981	0.0196942	0.0080513	0	0.00524701	0.00408056	0.00835116	0.00949308	0.012142	0	0.0105426	0.00737345	0.000963122	0	0.00733561	0.0104804	0.00389944	0.00496558	0.015758	0.0128403	0.00787539	0.0037505	0.0134353	0.0160391	0.0215071	0	0.00337342	0.00851088	0.00872411	0.0123446	0.00133939	0.00569649	0.00924689	0.00247137	0.0398673
WDR53	0.0828796	0.0719258	0.0904113	0.0868838	0.0628828	0.0649455	0.0714164	0.111975	0.11107	0.09898	0.085676	0.0747372	0.0606368	0.132324	0.109608	0.09161	0	0.094168	0.0990373	0.0741924	0.0676657	0.158917	0.077524	0.121688	0.0718493	0.0505585	0	0.0613686	0.0711029	0.0687955	0.0809884	0.0926163	0.0820965	0.110861	0.0622849	0.0978966	0.08643	0.0984143	0	0.10614	0.0878645	0.0645792	0.066551	0.109704	0.0637033	0.104782	0.0653544	0.0627155
FBXO45	0.182334	0.142447	0.228677	0.178336	0.177685	0.251204	0.265486	0.230649	0.208008	0.23372	0.283033	0.179096	0.146927	0.182209	0.15071	0.16184	0.128238	0.102203	0.29456	0.151137	0.23581	0.230745	0.0940572	0.181509	0.308968	0.194608	0	0.159164	0.222844	0.119802	0.124241	0.285311	0.143839	0.204882	0.104728	0.177792	0.272918	0.158006	0	0.170251	0.136409	0.134458	0.101285	0.168945	0.268609	0.172986	0.0959992	0.16108
PIGX	0.294003	0.267893	0.342771	0.350713	0.265589	0.300987	0.265818	0.374379	0.344137	0.287644	0.421006	0.23677	0.252069	0.449118	0.287712	0.337939	0.264585	0.280003	0.436819	0.245698	0.373563	0.456067	0.132159	0.401276	0.382491	0.276592	0	0.198642	0.339226	0.195974	0.239602	0.381502	0.300113	0.280054	0.200531	0.313281	0.360048	0.228411	0	0.305148	0.262339	0.230959	0.279007	0.199473	0.349979	0.312079	0.202188	0.229612
CEP19	0.0647445	0.0618632	0.117814	0.0739025	0.0662198	0.062105	0.18085	0.146321	0.1636	0.0840708	0.100784	0.055077	0.0776394	0.20686	0.0913874	0.148244	0	0.104434	0.145136	0.0502889	0.0981308	0.193225	0.0429754	0.179816	0.0652454	0.0417645	0	0.0443404	0.0916366	0.0458693	0.0768604	0.195358	0.0820397	0.106692	0.0507294	0.0820755	0.234561	0.113442	0	0.115503	0.101616	0.0751708	0.112156	0.0523011	0.0641057	0.115807	0.0847958	0.209675
PAK2	0.447763	0.481091	0.553855	0.396667	0.39979	0.463911	0.494609	0.516872	0.495048	0.528701	0.452056	0.389659	0.426329	0.496232	0.473751	0.427895	0.0975362	0.482529	0.471426	0.419295	0.473778	0.682711	0.303985	0.495688	0.436845	0.445501	0.219264	0.503603	0.484264	0.379385	0.423252	0.653706	0.471217	0.534776	0.410273	0.501893	0.577363	0.505251	0	0.500738	0.457151	0.448885	0.452078	0.410643	0.520192	0.520268	0.516853	0.511176
SENP5	1.03296	0.972852	0.948008	0.812648	0.77948	0.769977	0.86398	0.936355	0.927322	0.883321	0.968604	0.92111	0.895843	1.25745	1.03829	1.05887	0.943211	1.02906	0.902877	0.864656	0.938886	1.21149	0.850356	1.06734	0.825231	0.821525	1.16419	0.639518	0.8354	0.705866	0.758811	1.10991	0.916043	0.833859	0.837928	0.984107	0.893526	0.811119	0	0.906028	0.859778	0.803456	1.11903	0.648832	0.762274	0.943351	0.889713	0.868749
NCBP2	0.127291	0.101011	0.15411	0.156385	0.134698	0.125319	0.129071	0.162546	0.15611	0.126958	0.165063	0.0662612	0.0776295	0.218857	0.12812	0.172042	0.14596	0.123339	0.22578	0.117494	0.158609	0.195712	0.058128	0.178993	0.165321	0.131289	0.127345	0.133598	0.188319	0.0955421	0.0986359	0.197156	0.12086	0.165711	0.059776	0.115979	0.220132	0.123579	0	0.14051	0.125507	0.119407	0.146521	0.0732671	0.142275	0.140752	0.0693725	0.131683
PIGZ	0.278041	0.359526	0.45495	0.427285	0.345814	0.249209	0.334642	0.470992	0.667904	0.378655	0.365739	0.299406	0.328505	0.749458	0.572702	0.53561	0.594954	0.462888	0.349348	0.383586	0.479453	0.624889	0.256312	0.706739	0.233443	0.285113	0.683101	0.19948	0.447721	0.277638	0.312322	0.616817	0.407057	0.430402	0.217367	0.397635	0.473902	0.430844	0	0.478984	0.48634	0.287593	0.554749	0.231429	0.293652	0.491659	0.572889	0.411953
MELTF	0.076267	0.0739485	0.112751	0.12327	0.0962092	0.0644738	0.0728363	0.123389	0.168018	0.0820844	0.12125	0.0770594	0.0730021	0.230994	0.125997	0.184398	0	0.166653	0.151325	0.0919707	0.106793	0.177999	0.0931071	0.251098	0.071975	0.0676575	0	0.0450615	0.0998881	0.0708625	0.0896506	0.149898	0.111279	0.135914	0.0478519	0.122057	0.115358	0.100507	0	0.0996137	0.121699	0.104739	0.10319	0.0364282	0.0936889	0.208562	0.120793	0.086472
DLG1	2.28364	2.17229	2.29888	2.29402	2.35916	2.38764	2.20717	2.25584	2.24757	2.24827	2.26724	2.2248	2.28833	2.26605	2.25432	2.22359	2.10862	2.24376	2.21743	1.99445	2.35448	2.29496	1.91722	2.36363	2.32075	2.24287	2.33337	2.10207	2.59418	2.13949	2.19625	2.49719	2.38702	2.28485	2.37501	2.35186	2.39715	2.32399	0	2.18261	2.16925	2.4559	2.41154	2.09821	2.23599	2.03559	2.19706	1.62368
BDH1	0.732799	0.723732	0.703666	0.535204	0.545795	0.603651	0.351343	0.81697	0.789511	0.701485	0.737994	0.753542	0.730045	1.02448	1.00813	0.802634	0.352902	0.95138	0.706161	0.777874	0.781179	1.0034	0.696125	0.966736	0.484324	0.628473	0.841291	0.405608	0.424687	0.566184	0.571196	0.682697	0.703898	0.699416	0.569749	0.766342	0.480765	0.621775	0	0.701409	0.813726	0.637501	0.721545	0.368224	0.370479	0.698785	0.765168	0.596931
RUBCN	0.567376	0.654408	0.645448	0.601258	0.597946	0.53022	0.608499	0.685583	0.717449	0.663597	0.589744	0.496236	0.593489	0.714088	0.754469	0.613936	0.633876	0.618072	0.641302	0.585334	0.706489	0.770922	0.458116	0.765174	0.517048	0.483372	0.391864	0.51409	0.60255	0.398333	0.563798	0.837223	0.675824	0.646834	0.496514	0.725462	0.600896	0.624317	0	0.663038	0.676824	0.517176	0.58891	0.4504	0.672831	0.650765	0.680353	0.452294
FYTTD1	0.246689	0.285336	0.332794	0.324597	0.319203	0.34212	0.39192	0.317581	0.335969	0.298913	0.333603	0.242856	0.211405	0.317606	0.293297	0.341723	0.157806	0.258055	0.388824	0.254514	0.342068	0.354516	0.159928	0.433711	0.316821	0.252205	0	0.245465	0.325894	0.261124	0.202741	0.342784	0.246599	0.293362	0.184132	0.315343	0.361035	0.279066	0	0.276489	0.28284	0.222985	0.305468	0.207092	0.370198	0.31436	0.315424	0.32213
LRCH3	0.912201	1.02899	1.03411	0.883048	0.940968	0.880655	0.930214	1.11182	1.04319	0.970409	0.979328	0.845497	0.972286	1.11523	1.05619	0.960788	0.716289	0.964626	0.951358	0.987132	1.04353	1.11643	0.828126	1.04738	0.886702	0.843481	0.909282	0.829236	0.964155	0.88393	0.952658	1.20201	1.10016	1.07714	0.782394	1.04973	1.07813	1.08271	0	0.949502	0.984035	0.951854	1.04724	0.828175	0.931762	1.01065	0.917867	0.960762
IQCG	0.132245	0.142733	0.192931	0.220412	0.157093	0.118097	0.16894	0.18218	0.225276	0.13177	0.135711	0.129668	0.14233	0.264626	0.175109	0.211786	0	0.195838	0.208383	0.147716	0.174007	0.195456	0.103603	0.255032	0.122103	0.128017	0	0.105047	0.209562	0.120983	0.1191	0.225433	0.175917	0.187876	0.120124	0.149343	0.199419	0.173165	0	0.145783	0.182628	0.126014	0.230295	0.103447	0.159807	0.153579	0.159624	0.181469
RPL35A	0.184988	0.152335	0.296468	0.487776	0.317809	0.287577	0.411838	0.464047	0.415786	0.155133	0.216296	0.112955	0.184195	0.482917	0.205931	0.269855	0	0.259719	0.613896	0.245367	0.380072	0.285564	0.0798193	0.363643	0.249641	0.133705	0	0.212679	0.499923	0.218463	0.175881	0.48431	0.187767	0.23713	0.0712357	0.16667	0.547432	0.245919	0	0.216211	0.250635	0.1213	0.452004	0.151824	0.224003	0.291786	0.153597	0.221706
LMLN	0.327368	0.294903	0.35058	0.259633	0.30361	0.347603	0.21166	0.378729	0.338908	0.350423	0.345223	0.245241	0.319186	0.352931	0.3863	0.341566	0	0.307333	0.314202	0.276756	0.364027	0.453267	0.16381	0.391068	0.314077	0.308837	0	0.211949	0.286414	0.281369	0.235994	0.296556	0.366979	0.353619	0.278215	0.304847	0.307918	0.313338	0	0.267952	0.264291	0.250667	0.280156	0.238763	0.265867	0.304015	0.25017	0.295835
ZNF595	0.281516	0.285287	0.279705	0.289341	0.29992	0.309831	0.243399	0.303004	0.363923	0.307353	0.312865	0.256291	0.152415	0.348232	0.258508	0.284142	0.157233	0.265097	0.262046	0.241703	0.313453	0.482634	0.131368	0.385649	0.233684	0.222523	0.490895	0.278841	0.345376	0.28711	0.228862	0.362439	0.286381	0.36738	0.324397	0.311442	0.3374	0.268904	0	0.307664	0.270036	0.2707	0.392994	0.174207	0.259186	0.24809	0.231407	0.150401
ZNF718	0.620378	0.566382	0.609356	0.462032	0.50841	0.552264	0.61862	0.545866	0.5584	0.462822	0.540412	0.411253	0.389861	0.567685	0.497065	0.521489	0.317508	0.517507	0.627991	0.498973	0.544981	0.652167	0.226076	0.538472	0.529824	0.526971	0.219264	0.573174	0.591104	0.525587	0.407048	0.804635	0.532105	0.494331	0.460974	0.541096	0.634767	0.508153	0	0.562029	0.414424	0.613446	0.573362	0.470402	0.66893	0.562414	0.461903	0.59861
ZNF732	0.00960288	0.0171953	0.0163762	0.0269496	0.029131	0.0129225	0.0257233	0.0210121	0.0185547	0.0125515	0.00812637	0.00854032	0.00341929	0.0320305	0.0145482	0.0187715	0	0.034592	0.0223551	0.0104953	0.040544	0.0265563	0.032088	0.074873	0.0108811	0.00531221	0	0.0128016	0.0754472	0.0301303	0.0140257	0.0304497	0.047116	0.0340004	0.00321635	0.0105828	0.0241469	0.00958785	0	0.0138595	0.0196042	0.0113422	0.0196628	0.000876417	0.00316638	0.0211162	0.0315106	0.0808494
ZNF141	0.244593	0.286302	0.278981	0.253147	0.274797	0.214774	0.340952	0.265277	0.302191	0.304554	0.25804	0.241749	0.210138	0.371457	0.241041	0.284205	0.37263	0.266514	0.241355	0.210783	0.274721	0.384498	0.148688	0.350793	0.216298	0.235463	0.219264	0.250896	0.338954	0.210788	0.209968	0.514099	0.270467	0.338896	0.217997	0.285786	0.361237	0.28171	0	0.341613	0.223677	0.269377	0.335962	0.206249	0.28759	0.335675	0.271645	0.316162
ZNF721	1.49799	1.29462	1.29354	1.12051	1.23746	1.1727	0.988676	1.30206	1.30524	1.14217	1.33124	1.36344	1.30814	1.55774	1.42977	1.36609	1.21368	1.47578	1.25224	1.28229	1.34041	1.51631	1.08015	1.36671	1.07025	1.29824	1.0113	1.00943	1.15762	1.22294	1.18592	1.52718	1.30495	1.2137	1.36351	1.29923	1.12688	1.20287	0	1.33139	1.2896	1.29698	1.57279	0.924614	1.02861	1.34096	1.20562	0.990444
PIGG	0.317363	0.319614	0.346332	0.28094	0.3045	0.265564	0.287513	0.396873	0.472042	0.353794	0.380305	0.315694	0.371048	0.511333	0.513834	0.452913	0	0.425375	0.297546	0.336083	0.376033	0.539009	0.185454	0.506993	0.242615	0.233713	0	0.218968	0.320309	0.311732	0.272641	0.488314	0.406256	0.352209	0.275788	0.414111	0.339439	0.349883	0	0.40538	0.399511	0.376167	0.471367	0.173959	0.19585	0.390108	0.477962	0.325429
PDE6B	0.0796569	0.107128	0.156036	0.186167	0.166107	0.0630133	0.0842166	0.149956	0.219414	0.0711544	0.0973178	0.0969801	0.094114	0.194943	0.151514	0.214795	0.284256	0.262797	0.143816	0.122131	0.196496	0.218812	0.0279986	0.232225	0.0574201	0.0699904	0	0.0406358	0.203607	0.105962	0.0526218	0.326506	0.102907	0.121209	0.0823769	0.103982	0.118079	0.0706739	0	0.122892	0.1599	0.105387	0.272518	0.0240592	0.0511302	0.170678	0.143489	0.162574
ATP5ME	0.160706	0.129719	0.228821	0.350621	0.260354	0.267011	0.251484	0.259798	0.242908	0.12229	0.159437	0.100961	0.149229	0.296543	0.175832	0.220001	0	0.18619	0.370031	0.178413	0.280744	0.18921	0.0729404	0.246143	0.305223	0.144573	0	0.155546	0.428342	0.148492	0.180163	0.259021	0.152404	0.119888	0.0727402	0.127817	0.248151	0.178096	0	0.130935	0.142166	0.111427	0.254808	0.188502	0.296451	0.162523	0.133954	0.100882
MYL5	0.0516604	0.0316759	0.0253428	0.0342989	0.03406	0.0370462	0.01059	0.0257036	0.0410519	0.021091	0.0375912	0.0436749	0.0356132	0.0493711	0.0735022	0.0643984	0	0.0797054	0.0198266	0.0433735	0.0391904	0.0298631	0.0129488	0.0447866	0.0314251	0.0536732	0	0.0101224	0.0275128	0.0311379	0.0249519	0.0433669	0.022102	0.0150348	0.0239187	0.0189717	0.0189116	0.0183205	0	0.022091	0.0601069	0.0209356	0.0419456	0.0348098	0.0326372	0.0220963	0.0441501	0.0425336
SLC49A3	0.00678981	0.00469871	0.014354	0.00618876	0.0077389	0.00973124	0.00454004	0.0172356	0.014895	0.00175067	0.0069749	0.000766045	0.00732884	0.00127833	0.0134331	0.000893032	0	0.00150101	0.00501525	0.00528184	0.00686949	0.0140959	0.0124821	0.0204621	0.00284942	0.0046562	0	0.00309603	0.00424948	0.0107341	0.0136343	0.00574961	0.0107069	0.00257474	0.00999935	0.010165	0.0047709	0.00621753	0	0.0110911	0.0012928	0.00475928	0.00980849	0.0070631	0.00393363	0.0148223	0	0.0036768
PCGF3	0.195579	0.259405	0.31496	0.18561	0.238304	0.214406	0.395417	0.325391	0.329016	0.258513	0.281033	0.257598	0.26577	0.370447	0.320349	0.307347	0.106779	0.287034	0.311045	0.256455	0.314511	0.361007	0.16231	0.330184	0.252939	0.201604	0	0.182755	0.279977	0.226272	0.227443	0.428833	0.310017	0.317545	0.189355	0.272015	0.355444	0.346626	0	0.294999	0.280216	0.270871	0.340588	0.180409	0.36236	0.317342	0.417619	0.641573
CPLX1	0.618106	0.675609	0.914958	0.662827	0.73455	0.810326	0.883752	0.840777	0.988393	0.780468	0.889754	0.616125	0.884252	1.0982	0.939163	0.970381	0.447183	0.802372	1.05577	0.710506	0.997211	0.998411	0.432203	1.00329	0.979988	0.646444	0.350396	0.606731	0.880371	0.401859	0.502896	0.938439	0.815239	0.64691	0.624449	0.768993	0.88647	0.67612	0	0.759881	0.875547	0.629057	0.574589	0.663364	1.02783	1.10073	0.776694	0.753796
GAK	0.578146	0.578156	0.555158	0.390036	0.439824	0.426911	0.684453	0.663962	0.646282	0.531565	0.574818	0.522928	0.669719	0.667945	0.820272	0.566978	0.625289	0.590012	0.480997	0.554704	0.610405	0.769799	0.408978	0.656015	0.535187	0.49698	1.63792	0.505691	0.517031	0.508894	0.701845	0.798073	0.741947	0.60638	0.5872	0.613312	0.652544	0.649585	0	0.603514	0.665619	0.627392	0.617187	0.496491	0.549497	0.727034	0.796142	0.999079
TMEM175	0.416827	0.511815	0.541139	0.593151	0.571103	0.385398	0.43714	0.633769	0.787254	0.379873	0.420152	0.410115	0.458621	0.892354	0.587482	0.750898	0.521811	0.653471	0.582517	0.519593	0.561293	0.583565	0.366569	0.647639	0.386939	0.353563	0.127345	0.411275	0.531974	0.516069	0.442638	0.711727	0.530552	0.541359	0.245246	0.428394	0.539189	0.468483	0	0.480388	0.555819	0.345743	0.753831	0.414715	0.407065	0.527007	0.597461	0.289543
DGKQ	0.137988	0.162741	0.175286	0.147311	0.187183	0.164235	0.135485	0.191021	0.266748	0.147912	0.177732	0.121626	0.165842	0.260928	0.263732	0.225578	0.290389	0.206365	0.165073	0.176654	0.202087	0.221158	0.0890748	0.292507	0.151797	0.152187	0	0.139576	0.165706	0.149824	0.167716	0.265789	0.218849	0.176615	0.0968456	0.172845	0.182873	0.160272	0	0.212244	0.250611	0.140931	0.193456	0.153106	0.172859	0.194384	0.227557	0.118073
SLC26A1	0.00413874	0.00302494	0.00343327	0.00167529	0.00468767	0.00285493	0.00325564	0.00402756	0.00614926	0.00456782	0.00297259	0.00685887	0	0.00717828	0.00385333	0.00411549	0	0.00312967	0.00451382	0.00303349	0.00208372	0.00455418	0	0.000838657	0.00453086	0.00400001	0	0.00971238	0.000553044	0.00480626	0.00108274	0.00713979	0.00326428	0.00165626	0	0.00127531	0.00304158	0.000666919	0	0	0.00718315	0.00122338	0.000635829	0.00268844	0.000983252	0.00446879	0.00317434	0
IDUA	0.0465557	0.0699712	0.0644836	0.0648199	0.0475537	0.0560749	0.0734686	0.0921318	0.115351	0.0620952	0.0787433	0.0609288	0.111157	0.157727	0.139307	0.0768849	0.106779	0.0998577	0.0657923	0.132167	0.0836473	0.0696887	0.0422274	0.0781467	0.0725061	0.0596142	0	0.0366514	0.0269756	0.0629144	0.107827	0.0659394	0.0806207	0.0866549	0.0540093	0.0943728	0.061562	0.0658295	0	0.0714024	0.11596	0.0618569	0.0960675	0.0590657	0.0637457	0.0482418	0.10972	0.0162741
FGFRL1	0.0365383	0.0444449	0.0310055	0.0205368	0.0250372	0.0299353	0.0840106	0.0485573	0.0332252	0.0169863	0.0195169	0.0185306	0.033498	0.0236936	0.0360384	0.044163	0	0.0239446	0.0247053	0.0403362	0.0362912	0.0459417	0.0193775	0.0236682	0.0349658	0.0227332	0	0.0497153	0.0275442	0.0250793	0.0642717	0.0523254	0.0337093	0.0437955	0.0108197	0.024446	0.0916188	0.026671	0	0.0358468	0.0372677	0.0633599	0.0502466	0.0444956	0.0636052	0.0272615	0.028594	0.0401524
RNF212	0.0436129	0.040917	0.0985689	0.0975927	0.0706157	0.0299777	0.0580963	0.0609401	0.124217	0.0494171	0.054144	0.06294	0.0805371	0.0713012	0.100414	0.153831	0	0.127748	0.0714581	0.127367	0.101109	0.186719	0.0552777	0.0985076	0.111032	0.0663022	0	0.0640044	0.0474766	0.0954132	0.0421831	0.173504	0.0834229	0.144452	0.0121326	0.0712645	0.114452	0.109341	0	0.120888	0.130126	0.0465862	0.177688	0.0537765	0.0683292	0.110265	0.200871	0.204664
SPON2	0.0592413	0.0612192	0.0958035	0.0809387	0.0968577	0.0689679	0.0349081	0.0777047	0.0592192	0.0296328	0.0415389	0.0406234	0.0214948	0.0621312	0.0313101	0.0553948	0	0.0962362	0.10842	0.063637	0.0509843	0.124925	0.0452207	0.064833	0.0448748	0.0423929	0	0.0530578	0.0826388	0.110292	0.0452314	0.102154	0.0431528	0.0555714	0.0377644	0.0274688	0.083578	0.0546233	0	0.0621971	0.0550904	0.0838175	0.131548	0.055143	0.0967055	0.105639	0.0556701	0.319551
CTBP1	0.429362	0.331724	0.394254	0.344057	0.379084	0.52984	0.658922	0.474591	0.417702	0.516704	0.61793	0.3913	0.465257	0.386379	0.421137	0.274646	0.614462	0.220066	0.476951	0.349862	0.427892	0.426128	0.266381	0.373893	0.695115	0.480073	0.391864	0.524803	0.448165	0.348582	0.519314	0.426461	0.502289	0.45509	0.41662	0.382391	0.50506	0.509016	0	0.386418	0.267979	0.432914	0.280069	0.492276	0.729705	0.426988	0.309756	0.588585
MAEA	0.263027	0.287482	0.320073	0.230175	0.223693	0.256867	0.451974	0.374547	0.365726	0.29238	0.344782	0.301779	0.26711	0.384753	0.361836	0.275001	0	0.240697	0.354827	0.274971	0.304303	0.418432	0.206175	0.364772	0.357343	0.219889	0.490895	0.20863	0.304791	0.244408	0.252409	0.369889	0.34649	0.344185	0.206695	0.339419	0.397146	0.375771	0	0.332187	0.298571	0.297584	0.267893	0.225629	0.342864	0.388592	0.396304	0.442324
UVSSA	0.221972	0.240946	0.290367	0.276095	0.282133	0.32339	0.250311	0.289038	0.285033	0.250641	0.252515	0.192326	0.234267	0.319464	0.525098	0.211952	0.133989	0.276006	0.234254	0.282382	0.271016	0.326738	0.10544	0.349838	0.224446	0.19989	0.219264	0.244769	0.312162	0.256293	0.152599	0.411724	0.288174	0.30192	0.106999	0.294692	0.184152	0.224639	0	0.234368	0.252543	0.169103	0.26019	0.164473	0.191695	0.252036	0.252618	0.317868
FAM53A	0.0266781	0.0368326	0.0377403	0.0339994	0.0222155	0.02136	0.0274974	0.0325846	0.036542	0.0213959	0.0196342	0.0289591	0.0264583	0.0398111	0.0398496	0.0430635	0	0.0414091	0.0307547	0.0296666	0.019641	0.0595476	0.0151387	0.0570192	0.0116719	0.0275992	0	0.018841	0.033015	0.0178151	0.0155049	0.0676825	0.0355169	0.0367815	0.0130855	0.030881	0.0370016	0.017726	0	0.01614	0.0333934	0.0154247	0.0293839	0.0107824	0.0232353	0.0291852	0.0487472	0.139836
SLBP	0.180449	0.220143	0.274922	0.162884	0.180164	0.247788	0.556894	0.301485	0.260312	0.219578	0.333257	0.194183	0.177902	0.30618	0.193924	0.242209	0.220575	0.167803	0.306234	0.141271	0.241742	0.365751	0.133319	0.271742	0.339241	0.199316	0	0.192399	0.291777	0.147941	0.197708	0.368049	0.226	0.220229	0.191775	0.185185	0.4088	0.250932	0	0.205518	0.184322	0.238778	0.213075	0.23686	0.32649	0.283103	0.190035	0.657178
TMEM129	0.0878189	0.0931644	0.107055	0.085841	0.0898149	0.105859	0.0809723	0.140024	0.161526	0.0820096	0.117554	0.0650937	0.118252	0.15374	0.080548	0.111997	0.133989	0.0835807	0.113464	0.0859817	0.126134	0.123371	0.0542264	0.0897199	0.0903163	0.076136	0.350396	0.0706351	0.125053	0.0794604	0.120835	0.199632	0.115525	0.0914964	0.041984	0.0794102	0.0850345	0.0971587	0	0.10713	0.10802	0.0939715	0.113699	0.0545545	0.0888673	0.100643	0.0827974	0.0534358
TACC3	0.0437655	0.0415588	0.0551952	0.0412928	0.0332572	0.0392089	0.127836	0.0740307	0.0653428	0.0347857	0.0529045	0.0281905	0.0518431	0.0772153	0.0901859	0.0429812	0	0.0546057	0.0408236	0.033601	0.0387921	0.0825119	0.02316	0.10208	0.0442631	0.0276421	0	0.0430261	0.0343274	0.0223205	0.0762746	0.0760967	0.077659	0.107293	0.0413204	0.0580515	0.098015	0.100341	0	0.0680495	0.0600215	0.0834986	0.0420325	0.0434309	0.0586957	0.0630705	0.048232	0.242455
FGFR3	0.0196901	0.0175752	0.0123201	0.0214975	0.011377	0.0265989	0.0362318	0.0195455	0.0258027	0.0147131	0.0130699	0.0137402	0.0117693	0.00744326	0.00893918	0.00516266	0	0.0053373	0.00656465	0.00603796	0.0139851	0.00804267	0.0426639	0.0135318	0.0144028	0.0260993	0	0.0269797	0.0237835	0.0339416	0.047103	0.0277091	0.0207736	0.00392958	0.0138223	0.0100824	0.0118062	0.0083533	0	0.0161545	0.00372616	0.00300761	0.0148791	0.0233926	0.00624125	0.014102	0.0135496	0.0142662
LETM1	0.17042	0.165762	0.225094	0.183868	0.195121	0.192703	0.26881	0.256492	0.282471	0.206765	0.216749	0.155642	0.227007	0.32249	0.245473	0.260195	0	0.21472	0.242971	0.237046	0.269331	0.28522	0.146651	0.284332	0.198225	0.185612	0	0.141185	0.199954	0.114955	0.180782	0.276914	0.228723	0.198911	0.128818	0.191239	0.283346	0.235498	0	0.19619	0.215141	0.148926	0.23695	0.192222	0.192172	0.257979	0.270845	0.324158
NSD2	0.922332	1.0372	1.0114	0.822137	0.863145	0.712938	1.14651	1.09456	1.06776	0.902675	0.92707	1.00942	0.945063	1.15587	1.1224	1.06167	0.734763	1.0088	0.860808	0.976551	0.949905	1.20268	1.01124	1.02614	0.796072	0.903088	1.11907	0.768302	0.953539	0.81293	0.940628	1.22508	1.0919	1.02793	1.00149	1.08309	1.10709	1.06663	0	1.03961	1.09376	1.04181	1.01424	0.849621	0.944255	1.11216	1.19915	1.44999
NELFA	0.575024	0.599523	0.649884	0.573339	0.554282	0.517448	0.654019	0.67937	0.707604	0.612609	0.530337	0.560718	0.617633	0.761981	0.696158	0.639858	0.471439	0.6091	0.515164	0.564868	0.607635	0.792621	0.497445	0.686172	0.538017	0.549994	0.490895	0.567445	0.661206	0.66024	0.691837	0.742283	0.706515	0.703957	0.545065	0.646527	0.710362	0.712862	0	0.734903	0.634068	0.601149	0.697345	0.512982	0.593393	0.675864	0.67607	0.950647
C4orf48	0.0771412	0.0878212	0.110442	0.202948	0.155097	0.140444	0.237157	0.128884	0.141987	0.0733395	0.0971875	0.0317545	0.0849012	0.157401	0.0776944	0.0859825	0.128238	0.0662967	0.197698	0.0829607	0.170342	0.0737374	0.0868291	0.133352	0.264277	0.0878539	0	0.0971216	0.255609	0.101561	0.126972	0.146178	0.106381	0.077652	0.0598008	0.0595943	0.164997	0.100696	0	0.0889016	0.0359869	0.0997702	0.110027	0.234775	0.236483	0.0695339	0.0483291	0.0999698
NAT8L	0.429107	0.447519	0.564076	0.360632	0.459709	0.69414	0.601445	0.609447	0.599596	0.520933	0.570088	0.328771	0.534284	0.522939	0.543222	0.420361	0.624348	0.38352	0.794986	0.580118	0.811544	0.660821	0.337718	0.491163	0.711848	0.585895	0.350396	0.35466	0.520854	0.23093	0.408223	0.733495	0.538757	0.490388	0.304198	0.530384	0.628634	0.383116	0	0.495692	0.40638	0.412977	0.326609	0.484511	0.758743	0.513496	0.297397	0.333702
POLN	0.539215	0.756688	0.732367	0.624251	0.772847	0.66196	1.03545	0.850296	0.895458	0.679542	0.664334	0.63624	0.495711	0.720818	0.769793	0.683748	1.00959	0.642231	0.577061	0.697592	0.722231	0.788721	0.540994	0.835694	0.688117	0.657178	0.350396	0.65812	0.62085	0.864024	0.71844	0.869664	0.803727	0.880738	0.619416	0.714523	0.97626	0.921882	0	0.919584	0.779712	0.670289	0.78609	0.709358	0.719245	0.859668	0.719655	1.80238
HAUS3	0	0.00112072	0	0	0	0	0	0.0029016	0	0	0.000428481	0	0	0	0	0	0	0	0.000378685	0	0	0.000225916	0	0.00144566	0	0	0	0	0	0	0.00119634	0.00274528	0	0	0	0	0	0	0	0	0	0	0.00144294	0	0	0.00218739	0	0.00248742
MXD4	0.206753	0.299955	0.375493	0.260195	0.275572	0.246576	0.458371	0.334659	0.346439	0.284697	0.314097	0.214474	0.255539	0.320742	0.383833	0.284418	0.286044	0.371306	0.329734	0.254764	0.378676	0.417988	0.229221	0.442727	0.27193	0.237676	0	0.276814	0.317865	0.273614	0.347141	0.436611	0.399808	0.401468	0.239381	0.244812	0.494066	0.38949	0	0.288284	0.32006	0.252656	0.319462	0.425981	0.489251	0.384049	0.397402	0.553115
ZFYVE28	1.49908	1.54673	1.6417	1.16399	1.56269	1.32131	1.67317	1.58259	1.58883	1.48846	1.59465	1.60322	1.32456	1.47393	1.87229	1.68217	1.08561	1.91607	1.4773	1.48464	1.70651	1.79045	1.40799	1.85007	1.33324	1.50791	1.09463	1.35048	1.51147	1.41416	1.59304	1.75777	1.76238	1.78112	1.49949	1.6525	1.60194	1.75684	0	1.55876	1.59807	1.58398	1.56861	1.38966	1.64091	1.95993	1.9733	1.80044
CFAP99	0.045727	0.0397336	0.038843	0.0284093	0.0369942	0.0193632	0.0321961	0.0324532	0.0566517	0.028951	0.0320342	0.0375612	0.0276642	0.0469659	0.0665421	0.0383428	0	0.0552494	0.0234783	0.0292647	0.0540176	0.0600784	0.0336169	0.0663255	0.0239397	0.0320423	0	0.0130822	0.0236718	0.0573874	0.0279116	0.030804	0.038899	0.0349331	0.024406	0.0420367	0.0285192	0.0206432	0	0.0145584	0.0517539	0.0413579	0.0499939	0.022073	0.039127	0.0580102	0.0601996	0.137363
RNF4	0.294424	0.286415	0.335885	0.297752	0.294737	0.235889	0.276942	0.346813	0.374224	0.310793	0.274724	0.316709	0.26147	0.337692	0.378098	0.351161	0.240768	0.343317	0.330411	0.288764	0.340057	0.453609	0.272583	0.402014	0.298827	0.278144	0.683101	0.19058	0.36153	0.266905	0.248608	0.441077	0.326071	0.339734	0.231082	0.346755	0.337537	0.318245	0	0.289117	0.326893	0.279059	0.319188	0.225374	0.310589	0.341798	0.33789	0.474392
FAM193A	0.8538	0.928455	0.914964	0.781511	0.727762	0.668786	0.761728	0.957599	0.926199	0.86716	0.769888	0.971866	0.884055	0.966981	1.08095	0.975402	0.575857	0.948355	0.772722	0.937485	0.849414	1.04653	0.917671	0.88863	0.834397	0.801129	0.400622	0.649191	0.918298	0.721004	0.820036	0.944026	1.08959	0.930761	0.849279	0.949222	0.906844	0.925502	0	0.906213	0.966037	0.980947	0.924662	0.64042	0.746513	1.11141	1.14312	0.998137
TNIP2	0.0164648	0.0161814	0.0234187	0.0179746	0.0154052	0.0132396	0.0260078	0.0144718	0.0283995	0.0053269	0.00999157	0.00403577	0.00775033	0.0302146	0.0158032	0.0125875	0	0.0149578	0.0177456	0.0124462	0.020384	0.0235428	0.016058	0.0237866	0.0154591	0.0178972	0	0.0116504	0.0132123	0.028334	0.0166244	0.0252534	0.01523	0.00664654	0.00729474	0.0166724	0.0281302	0.0191087	0	0.015001	0.00978996	0.0244934	0.0354125	0.0195958	0.00812022	0.0231969	0.0111179	0.043596
SH3BP2	0.00394076	0.00148451	0.0024209	0.00680246	0.00769101	0.00255775	0.0130307	0.00743219	0.0147273	0.00228928	0.00416589	0.011567	0.0064641	0.0108573	0.00847571	0.00821074	0	0.00388504	0.00963241	0.00190902	0.00420422	0.00439839	0.00738488	0.00309471	0.00909597	0.00395068	0	0.00523566	0.00481897	0.00423877	0.0155282	0.0138648	0.0136454	0.0021397	0.00601848	0.00404536	0.00904015	0.00610412	0	0.00279531	0.00207902	0.00587837	0.00203398	0.00686698	0.00201093	0.00289707	0.00374037	0.0499821
ADD1	0.950391	1.03616	1.12067	0.859064	0.908251	0.930688	1.2515	1.18365	1.09957	1.06729	1.12933	0.889893	0.924642	1.16738	1.07562	1.07093	0.627475	1.0267	1.16589	1.022	1.04745	1.24745	0.796054	1.07604	1.09983	0.947765	0.291237	0.867335	1.12113	0.869721	1.02072	1.27538	1.18299	1.1441	0.834889	1.05482	1.22697	1.10832	0	1.03605	0.974557	1.09853	1.02223	0.880134	1.14183	1.15907	1.10915	1.07238
MFSD10	0.191174	0.21395	0.254366	0.376001	0.354037	0.223351	0.288439	0.323493	0.507404	0.229353	0.223504	0.218246	0.276491	0.490364	0.379342	0.523915	0.157806	0.436756	0.310387	0.284084	0.309567	0.254228	0.142886	0.434415	0.27024	0.211379	0	0.169717	0.251248	0.298524	0.198189	0.347973	0.261037	0.241417	0.135833	0.248688	0.28167	0.315567	0	0.237829	0.329358	0.138838	0.418679	0.294258	0.217217	0.39305	0.343157	0.14265
NOP14	0.0599127	0.0577317	0.0986812	0.059725	0.0571716	0.0554611	0.167023	0.110687	0.102081	0.07976	0.0915844	0.0971505	0.0751793	0.124983	0.0916806	0.101851	0.318111	0.088158	0.0890459	0.0861286	0.0940592	0.199709	0.0680122	0.132724	0.0619127	0.0781053	0	0.0713506	0.0864614	0.0634391	0.101643	0.145114	0.104573	0.0884261	0.0486818	0.0780847	0.128898	0.0944645	0	0.0936919	0.100303	0.0692221	0.0925794	0.0736911	0.0973919	0.119811	0.0863325	0.202452
GRK4	0.738954	0.694627	0.81106	0.516423	0.661198	0.560131	0.495033	0.71002	0.914723	0.486018	0.645874	0.640034	0.67582	1.07022	0.830753	0.907828	0	0.972219	0.561813	0.717835	0.696012	1.27204	0.666397	0.86136	0.516009	0.542588	0.391864	0.430855	0.671676	0.563673	0.60615	0.999167	0.823147	0.777495	0.626314	0.788132	0.677969	0.65468	0	0.7138	0.71289	0.682731	0.975732	0.43523	0.460053	1.07309	0.838432	1.05635
HTT	1.02463	1.11875	1.13162	0.939587	1.00447	0.925999	1.10633	1.1707	1.22744	1.09913	1.14647	1.02144	1.05749	1.30791	1.28454	1.16004	0.865689	1.27131	1.10148	1.25262	1.16607	1.44307	0.82931	1.17495	1.07866	0.984015	1.65502	0.862089	1.22656	0.899749	0.912128	1.40071	1.2455	1.19319	1.01422	1.15494	1.28989	1.15558	0	1.15438	1.12813	1.17818	1.27255	0.870616	1.10507	1.31512	1.25746	0.971103
MSANTD1	0.03329	0.0565902	0.0594482	0.0549492	0.0567367	0.0376829	0.119111	0.0754042	0.0907645	0.0654721	0.0483651	0.054184	0.0406525	0.0735743	0.079702	0.0563381	0	0.0587434	0.0459403	0.0572396	0.0658956	0.0907438	0.0581777	0.106916	0.052245	0.0515724	0	0.0556098	0.0410026	0.0480415	0.0630585	0.0798122	0.0666915	0.110108	0.0357967	0.0547553	0.0924164	0.0857073	0	0.0711672	0.098316	0.0553738	0.0597943	0.0724673	0.0818493	0.0886509	0.0911001	0.195007
RGS12	0.20649	0.211778	0.266842	0.149015	0.214614	0.181598	0.273689	0.242687	0.265317	0.203099	0.210546	0.235387	0.210974	0.257948	0.355093	0.208587	0.157806	0.268315	0.160499	0.246741	0.239098	0.317152	0.231332	0.293202	0.22981	0.220395	0	0.140756	0.204637	0.176973	0.316375	0.364318	0.3197	0.314939	0.284947	0.242362	0.270252	0.240988	0	0.355546	0.237048	0.242323	0.197649	0.166545	0.184205	0.275682	0.271091	0.365799
HGFAC	0.00192039	0.00305328	0.00360012	0.00384914	0.00578905	0.00535804	0.00914626	0.00679379	0.00303485	0.00291129	0.00193989	0.000914931	0.0043158	0.00182429	0.00415716	0	0	0	0.00299616	0.00288091	0.000935392	0.00179565	0.00699282	0	0.00252918	0.000660103	0	0.00799815	0.00222336	0.00311452	0.0124099	0.00288836	0.00690669	0.00464015	0.00484091	0.00147088	0.00379291	0.00810987	0	0.0200831	0	0.00651046	0.00488318	0.00410198	0.00310209	0.00249117	0.0041446	0.00894333
DOK7	0.00157912	0.00890052	0.0180121	0.00920619	0.00190268	0.00550494	0.00470372	0.0082595	0.0142047	0.00168074	0.00138985	0.00405263	0.00208851	0.0164358	0.00391531	0.0188451	0	0.00946575	0.00650547	0.0139127	0.00875634	0.0200086	0	0.0134562	0.00119516	0	0	0	0.0141159	0.00720823	0.00394159	0.00857705	0.00484564	0.00998209	0.00399677	0.00606326	0.00518927	0.00512915	0	0.00232187	0.00723715	0.00863707	0.0207569	0	0.00657167	0.025788	0.00761339	0.0216026
LRPAP1	0.21537	0.210027	0.335986	0.300752	0.265528	0.262173	0.371126	0.416757	0.448188	0.251697	0.345905	0.161194	0.215123	0.515466	0.28742	0.442353	0.392823	0.323774	0.503442	0.222613	0.415738	0.461014	0.159948	0.556741	0.307017	0.205106	0.490895	0.206108	0.397607	0.213937	0.280133	0.623946	0.27216	0.297996	0.165357	0.278781	0.5295	0.28092	0	0.321283	0.264799	0.253252	0.340133	0.245323	0.271786	0.48765	0.269864	0.475451
ADRA2C	0.00752812	0.0110308	0.0159086	0.00706536	0.0154948	0.010662	0.0308572	0.018944	0.0256639	0.0115669	0.0165241	0.011723	0.0113649	0.0235038	0.00895958	0.0376524	0	0.0225424	0.0162342	0.00362833	0.0174734	0.0153117	0.00348948	0.0266729	0.0291369	0.00879554	0	0.00920065	0.0114227	0.011714	0.0296618	0.0257374	0.0127115	0.0131908	0.00487548	0.00872099	0.0370556	0.0121575	0	0.00772075	0.0145448	0.00719823	0.0148627	0.000978217	0.0233072	0.0223887	0.0214832	0.0274685
OTOP1	0.00252345	0.00727688	0.0154667	0.0212144	0.0175123	0.00386589	0.00940272	0.0132	0.0132334	0.00894576	0.00399118	0.00765674	0	0.0145742	0.00690106	0.00203817	0	0.00437466	0.00759175	0.0108672	0.0172722	0.0134257	0	0.0150982	0.00665613	0	0	0.00326435	0.0313442	0.00366252	0.00299501	0.0161799	0.00825869	0.00161577	0.00291077	0.00659107	0.00508554	0.00170247	0	0.00315917	0.0048374	0.00430949	0.0133448	0.00611479	0.00976171	0.0114854	0.0108669	0.0130588
TMEM128	0.138432	0.121468	0.13725	0.13257	0.123144	0.153925	0.0940751	0.166292	0.182043	0.10989	0.16031	0.114105	0.099565	0.242752	0.149079	0.202059	0.284637	0.162143	0.233635	0.142529	0.177847	0.234809	0.0762465	0.19617	0.122193	0.140951	0.219264	0.0735389	0.198684	0.096827	0.114591	0.240496	0.143415	0.128798	0.0795734	0.134386	0.143872	0.111572	0	0.138204	0.134743	0.158852	0.176569	0.0993139	0.0981269	0.180546	0.0927116	0.0782104
LYAR	0.0389964	0.050358	0.0682584	0.0475531	0.0545144	0.0450986	0.086349	0.0645833	0.066031	0.0575717	0.0553803	0.0355373	0.0529787	0.0683775	0.0708045	0.0781456	0	0.0590947	0.050617	0.0334539	0.0569988	0.0697794	0.0259338	0.088307	0.0491672	0.0328525	0	0.0327164	0.0270176	0.0230697	0.0541349	0.0595809	0.0498984	0.0624665	0.0159861	0.0548552	0.0683722	0.0563292	0	0.0334352	0.0592153	0.025106	0.047205	0.0359703	0.040432	0.047908	0.0534042	0.0147342
ZBTB49	0.113211	0.123942	0.151162	0.114263	0.112613	0.0823492	0.0872161	0.160155	0.173421	0.118086	0.123386	0.121875	0.107253	0.201288	0.140526	0.226904	0	0.165345	0.143241	0.131899	0.17581	0.194075	0.050331	0.208043	0.106345	0.109095	0.219264	0.0735928	0.134058	0.077861	0.0604583	0.155543	0.128578	0.119304	0.0752993	0.139197	0.154367	0.118492	0	0.150002	0.146354	0.117939	0.16811	0.0552449	0.0839508	0.162092	0.158428	0.0478389
NSG1	0.172739	0.114884	0.229403	0.156586	0.12796	0.206692	0.305037	0.308678	0.180137	0.181961	0.203212	0.121186	0.125331	0.275655	0.125289	0.140291	0.182623	0.124759	0.369596	0.135776	0.210477	0.268581	0.0642681	0.226306	0.276027	0.127517	0.127345	0.126516	0.292752	0.105722	0.170464	0.245454	0.17906	0.116865	0.109128	0.119738	0.317264	0.167542	0	0.137796	0.101165	0.151531	0.167315	0.183186	0.234585	0.190267	0.0640184	0.276885
STX18	0.485206	0.592741	0.602437	0.441965	0.527497	0.527342	0.557609	0.572568	0.574412	0.537646	0.536629	0.427808	0.424463	0.52625	0.590252	0.516384	0.359763	0.572347	0.552132	0.491944	0.536478	0.694892	0.451879	0.635905	0.487828	0.493843	0.400622	0.453781	0.374893	0.480859	0.435689	0.534407	0.591328	0.635308	0.446511	0.610007	0.534455	0.531328	0	0.515074	0.517525	0.458069	0.497035	0.44918	0.528709	0.554786	0.566072	0.906446
MSX1	0.0275388	0.0225045	0.0215636	0.0103449	0.0189096	0.0115221	0.0318747	0.0208086	0.0245661	0.0186539	0.0155075	0.0116408	0.0206461	0.0115039	0.0178752	0.00281382	0.457633	0.0110767	0.0159978	0.00969781	0.0186037	0.0225155	0.00729699	0.01873	0.0168502	0.0125482	0	0.0175817	0.0274208	0.02089	0.0302953	0.0311917	0.0223057	0.0145487	0.00801884	0.0194494	0.0204518	0.0196001	0	0.0164133	0.0195321	0.0256683	0.0281423	0.00936567	0.0129172	0.0258125	0.00650946	0.0461226
CYTL1	0	0	0.000207004	0.000595635	0	0	0	0.000657782	0	0	0	0	0	0	0.000330879	0.00170228	0	0.000484264	0	0	0	0.00131029	0	0	0	0	0	0	0.00235862	0.000850897	0	0	0	0	0	0.000448571	0.00043887	0	0	0	0	0	0.000741812	0.00135385	0	0	0	0
STK32B	0.0343352	0.0418818	0.0469022	0.066004	0.046896	0.0221669	0.0142378	0.0421632	0.0360042	0.0207371	0.0171534	0.0110727	0.014385	0.051743	0.0299008	0.031327	0	0.0350905	0.0168579	0.018504	0.0328326	0.0546396	0.0131775	0.0329553	0.0301082	0.0238686	0.127345	0.0239131	0.0654105	0.0550756	0.0643389	0.0380022	0.0455205	0.0275293	0.0301727	0.0297043	0.0289458	0.0447527	0	0.0472424	0.0231759	0.070434	0.0529844	0.0149173	0.0140108	0.0508251	0.0312334	0.298421
EVC2	0.00651739	0.00733299	0.00774774	0.00691441	0.01038	0.00329449	0.00361412	0.00312034	0.00528784	0.00392701	0.00469314	0.00518385	0	0.00688057	0.00293328	0.010836	0	0.00691755	0.00363791	0.00523824	0.0049047	0.00763958	0.010923	0.00711467	0.00235749	0.00525605	0	0.00330895	0.0109116	0.00416898	0.00322823	0.00831931	0.00470308	0.00323086	0	0.00752379	0.00641529	0.00282423	0	0.00495149	0.00709242	0.0047069	0.00422456	0.00112679	0.0099951	0.00836183	0.00506965	0.0340789
EVC	0.0172274	0.0180825	0.0189149	0.0290721	0.0185715	0.01093	0	0.00771497	0.016399	0.0109671	0.00727331	0.0108282	0	0.0875671	0.0111908	0.0325311	0	0.0473359	0.0108144	0.0109722	0.0227683	0.0354706	0.00454808	0.0320034	0.0254112	0.0161539	0	0.0120254	0.0374176	0.0144032	0.0068206	0.114656	0.00773152	0.00632101	0.00860605	0.00632861	0.00710103	0.00154286	0	0.0165862	0.00914959	0.00332783	0.0647878	0	0.00136519	0.0160907	0.0168498	0.0170654
CRMP1	0.560475	0.610237	0.61276	0.443941	0.51002	0.584404	0.597305	0.667677	0.749519	0.581863	0.7979	0.612096	0.584085	0.755028	0.810413	0.645637	0.291796	0.727583	0.685829	0.621301	0.679895	0.815107	0.459384	0.740719	0.772972	0.569388	0	0.422497	0.624853	0.479591	0.648894	0.894255	0.632624	0.607775	0.551301	0.675007	0.60193	0.640513	0	0.631563	0.652197	0.641813	0.643176	0.501345	0.714851	0.626487	0.685476	0.535496
C4orf50	0.307129	0.416463	0.420783	0.333098	0.439057	0.291769	0.491108	0.513442	0.643333	0.403286	0.450509	0.471511	0.351344	0.546945	0.584506	0.559547	0.680872	0.583893	0.358456	0.40357	0.445602	0.577245	0.465603	0.658577	0.352654	0.281155	0.391864	0.24438	0.241319	0.392677	0.384288	0.50897	0.465248	0.522992	0.296416	0.514514	0.505229	0.539472	0	0.531102	0.56516	0.359986	0.493581	0.321317	0.350535	0.754624	0.673073	0.601689
JAKMIP1	0.627287	0.788363	0.89999	0.626196	0.829281	0.605592	0.780469	0.874885	1.07852	0.842137	0.839025	0.748485	0.70153	0.940752	0.993735	0.989113	0.475355	1.04048	0.760618	0.723977	0.85637	1.11907	0.83136	1.17601	0.718253	0.697198	0.444261	0.581265	0.594323	0.783108	0.713986	1.03907	0.859438	0.94457	0.696061	0.865466	0.895012	0.906553	0	0.966677	0.958456	0.660702	0.870082	0.619312	0.774505	1.10034	1.20881	0.958486
WFS1	0.0470478	0.0235584	0.0409746	0.0318122	0.0188589	0.034081	0.0578359	0.0509536	0.036133	0.0289834	0.0284821	0.0162418	0.049344	0.040825	0.0410878	0.0210451	0.291796	0.0288001	0.050523	0.0207178	0.0341308	0.0597012	0.0306489	0.0269619	0.058249	0.0432234	0	0.0504825	0.0447475	0.0386545	0.0641868	0.0721412	0.0437787	0.0335929	0.0336225	0.0294787	0.0600565	0.0351655	0	0.0409082	0.028943	0.037123	0.036338	0.0449576	0.0611593	0.0312986	0.0150416	0.0546715
PPP2R2C	1.51301	1.61686	1.84646	1.45947	1.61026	1.42508	2.11801	1.82505	1.9168	1.68927	1.72724	1.57244	1.55605	1.62481	1.97401	1.73052	1.28656	1.83012	1.76217	1.62784	1.71217	2.05216	1.68588	1.96362	1.66215	1.47452	1.09463	1.3369	1.44386	1.56353	1.72939	1.93757	1.88653	1.99537	1.50583	1.90419	1.95957	1.94818	0	1.72852	1.80484	1.60684	1.66503	1.54138	1.80929	2.15558	2.1066	2.77121
MAN2B2	0.205075	0.180459	0.20442	0.190984	0.153649	0.197307	0.21663	0.244042	0.24564	0.180149	0.218688	0.156447	0.179928	0.250012	0.239647	0.179034	0.177477	0.209839	0.213992	0.206428	0.250264	0.321375	0.0853897	0.27292	0.208774	0.191631	0	0.200557	0.289157	0.200266	0.239759	0.300538	0.20055	0.255273	0.191324	0.219837	0.238259	0.212907	0	0.236612	0.215925	0.230914	0.276857	0.172019	0.206666	0.187419	0.232732	0.319058
MRFAP1	0.245535	0.165405	0.318612	0.196798	0.220694	0.428544	0.600895	0.499748	0.31858	0.286033	0.501288	0.217407	0.267768	0.324624	0.219683	0.255377	0.423939	0.184823	0.683506	0.156561	0.403004	0.446592	0.158957	0.408194	0.6215	0.287	0.219264	0.256031	0.45277	0.104123	0.267192	0.516475	0.258288	0.219	0.134136	0.23418	0.474294	0.295611	0	0.272441	0.168205	0.267627	0.247331	0.199519	0.352861	0.337366	0.115244	0.410915
AC093323.1	0.0530712	0.0519116	0.0886913	0.0767082	0.0555824	0.0978781	0.164416	0.104681	0.0893483	0.0590799	0.0838033	0.0472984	0.0494207	0.125211	0.0562212	0.0625489	0.1564	0.045151	0.14875	0.0543204	0.0922075	0.0982593	0.0451896	0.116021	0.123955	0.061221	0	0.0783478	0.115554	0.0389098	0.0454057	0.127653	0.0614102	0.0728664	0.0277946	0.068035	0.133767	0.0627469	0	0.0515543	0.0476777	0.0471007	0.100796	0.0444942	0.114808	0.0770896	0.0446556	0.188588
S100P	0	0	0.00103061	0.00139496	0	0.00248722	0.00354833	0.00363654	0.00110684	0	0.00070309	0	0	0.00120264	0.003267	0.0014943	0	0.0013535	0	0.00261825	0.00329288	0.00137906	0	0.0026926	0.00155946	0	0	0.00103579	0.000516552	0.00051125	0.00312409	0.00219856	0.000302897	0	0.00353215	0.00113286	0.00133043	0.00198269	0	0.00218409	0.00177181	0	0	0.00220976	0.00331733	0.00617424	0.00507356	0.0219154
MRFAP1L1	0.180489	0.107363	0.18971	0.118467	0.122533	0.230213	0.324331	0.26446	0.160654	0.173842	0.329656	0.148396	0.120203	0.172233	0.124892	0.128956	0.182623	0.079416	0.295834	0.0870312	0.157887	0.212355	0.0574148	0.194665	0.286557	0.164	0	0.131544	0.208343	0.0961709	0.188662	0.208897	0.154856	0.143219	0.10017	0.104669	0.243722	0.163508	0	0.158252	0.0852015	0.141632	0.114789	0.124614	0.181836	0.168412	0.0894709	0.190708
BLOC1S4	0.0407017	0.0555432	0.0970454	0.0820773	0.0548032	0.0701626	0.123688	0.111813	0.0972156	0.0528275	0.0959408	0.0351348	0.0674928	0.0996504	0.04594	0.0893261	0	0.0343553	0.147165	0.0437673	0.0847899	0.105345	0.0446232	0.116494	0.0696512	0.0488178	0	0.0435711	0.0753192	0.041009	0.0595221	0.180836	0.0510627	0.0461583	0.0288927	0.0432207	0.13174	0.0811557	0	0.0891116	0.0499255	0.0473449	0.0621273	0.0440431	0.0615603	0.0710146	0.0316877	0.0829352
KIAA0232	1.07175	1.10443	1.22237	1.02953	1.095	1.03363	1.35752	1.19889	1.24198	1.09685	1.22298	1.04288	1.03838	1.25322	1.17036	1.1892	1.04828	1.15494	1.16375	1.1438	1.17741	1.3759	0.917998	1.36057	1.04821	1.01923	2.03259	0.90691	1.09256	0.990627	1.05785	1.30754	1.1545	1.25977	0.930694	1.20317	1.2989	1.2055	0	1.18218	1.18576	0.990814	1.08939	1.08411	1.13516	1.20942	1.17653	1.64775
TBC1D14	0.326422	0.385647	0.437163	0.287176	0.312448	0.308009	0.411045	0.453831	0.418041	0.390584	0.384536	0.336238	0.316187	0.489986	0.426281	0.388415	0.396728	0.403481	0.39333	0.334197	0.377446	0.586727	0.266213	0.443568	0.337941	0.287178	0.710159	0.286872	0.396252	0.287531	0.415998	0.575716	0.456079	0.443517	0.351487	0.38889	0.50798	0.430006	0	0.357831	0.371635	0.416713	0.463294	0.253111	0.416891	0.508612	0.469975	0.313302
TADA2B	0.0641138	0.0639728	0.0991979	0.0472682	0.0560971	0.069019	0.160258	0.111131	0.0900643	0.0869444	0.090259	0.0629646	0.0941326	0.124853	0.0699793	0.0740798	0.0975362	0.0589493	0.131422	0.0518093	0.0871366	0.154637	0.103609	0.131302	0.0854559	0.04689	0	0.0637134	0.0946067	0.0586447	0.100957	0.165058	0.0918235	0.0924453	0.0686531	0.0795161	0.143942	0.101081	0	0.108541	0.0678318	0.0851404	0.0745696	0.0507085	0.11654	0.132998	0.0613685	0.143942
GRPEL1	0.0613113	0.0438043	0.0892422	0.0703334	0.0600331	0.0796728	0.195391	0.120513	0.0882916	0.0977626	0.120496	0.0574152	0.0725828	0.111062	0.0628308	0.0788682	0	0.0482721	0.161666	0.0576824	0.101105	0.12733	0.0480913	0.119217	0.0978037	0.0606188	0	0.0452293	0.113478	0.036032	0.0844072	0.137369	0.0730574	0.0540337	0.0264988	0.0582377	0.137391	0.0899411	0	0.0818915	0.0477646	0.0757405	0.0992908	0.0603327	0.102752	0.102716	0.0482482	0.180694
SORCS2	0.783899	0.921303	1.08206	0.971457	1.11899	0.898814	0.936258	1.16411	1.20476	1.09267	1.1218	1.09486	1.04126	1.22298	1.60594	1.16461	1.31339	1.39052	1.16698	1.20517	1.18792	1.27465	1.31998	1.46216	0.882048	0.866156	1.66168	0.624329	0.925173	0.706853	0.627797	1.01818	1.31133	1.105	0.839195	1.38546	0.920501	0.913568	0	0.955755	1.29754	0.886171	0.783775	0.730753	0.900922	1.64025	1.7563	1.35975
AFAP1	0.31853	0.391483	0.442814	0.323532	0.616944	0.317924	0.238191	0.420576	0.562851	0.349891	0.262609	0.309139	0.365784	0.357151	0.581635	0.482097	0.128238	0.560723	0.354266	0.307808	0.466787	0.524573	0.266362	0.726022	0.305256	0.212953	0.219264	0.331879	0.234263	0.313496	0.321082	0.445288	0.331844	0.390305	0.312914	0.555539	0.30039	0.331534	0	0.415739	0.476348	0.261626	0.397071	0.16605	0.408905	0.498577	0.544285	0.449091
ABLIM2	0.992946	1.24929	1.30793	0.907704	1.04476	0.878042	1.14179	1.27149	1.44627	1.13963	1.28936	1.33829	1.34187	1.42525	1.70548	1.49776	0.993168	1.65177	1.0954	1.2196	1.25472	1.54414	1.4078	1.57812	0.924833	1.09723	0.841291	0.821231	0.937265	1.0658	1.26628	1.38786	1.49125	1.27373	1.21883	1.48427	1.341	1.32359	0	1.1489	1.52818	1.27118	1.26466	0.927216	1.06958	1.82561	1.74731	1.15677
SH3TC1	0.00285471	0.00452941	0.00446592	0.00247842	0.00181367	0.00133975	0.00860835	0.000516946	0.0024505	0	0.000940559	0.00233085	0	0.00103552	0.000988534	0.00247916	0	0.000720056	0.00354218	0.00188701	0	0.00326651	0	0.00460169	0.000615251	0.00162708	0	0	0.00346639	0	0.00512586	0.00188291	0.00339117	0	0	0.001184	0.00201156	0.0014122	0	0.00295718	0.0040041	0.00145904	0	0	0	0	0.00324639	0.0283845
HTRA3	0.000501036	0	0.000193499	0.00043661	0.000806612	0	0	0	0	0	0	0.00110137	0	0	0	0.000594899	0.106779	0.00116357	0	0	0	0.000244502	0	0	0.00097953	0	0	0.00120418	0.00162638	0	0	0	0.000892096	0	0	0	0.00104715	0.000622579	0	0	0	0.00102505	0	0	0	0.00182182	0	0.00248742
ACOX3	0.200998	0.241378	0.307334	0.227349	0.224843	0.145691	0.302737	0.319413	0.397777	0.228317	0.283179	0.255985	0.200437	0.501897	0.396942	0.383531	0.0975362	0.377133	0.221762	0.26731	0.275929	0.535644	0.283278	0.460131	0.17675	0.202586	0	0.195719	0.28013	0.220833	0.279294	0.501869	0.341219	0.390066	0.26025	0.325354	0.370302	0.301384	0	0.251264	0.320536	0.33576	0.341997	0.15788	0.2244	0.575124	0.448848	0.345894
TRMT44	0.176331	0.217415	0.234181	0.162352	0.180246	0.136578	0.203847	0.254568	0.272095	0.227884	0.235127	0.192153	0.182397	0.343492	0.253095	0.271864	0.258697	0.242109	0.195073	0.216367	0.206262	0.337321	0.151369	0.368953	0.176719	0.178282	0	0.145863	0.169074	0.181046	0.207375	0.281245	0.253756	0.266033	0.205341	0.249501	0.267955	0.24805	0	0.224466	0.26643	0.222975	0.259016	0.16683	0.155386	0.272857	0.319451	0.276521
GPR78	0.00442551	0.00453374	0.00703979	0.00282786	0.00607743	0.00263009	0	0.00636646	0.00606982	0.0029423	0.00301172	0.00111	0.00876848	0.0160473	0.00898325	0.00446485	0	0.00881511	0.0030262	0.00144029	0.00595626	0.0242148	0	0.0159204	0.00425565	0.000914508	0	0	0.00632191	0.00340885	0	0.0319901	0.00546917	0.0042722	0.00799678	0.00458651	0.0028016	0.00622361	0	0.0138032	0.000400673	0.00335163	0.017961	0	0	0.00883073	0.00293622	0.0374204
HMX1	0	0	0	0	0	0	0	0.000464041	0.000377277	0.00128162	0.000341069	0	0.00281339	0	0	0	0	0	0	0.000959125	0	0.00055129	0	0.00106317	0.00120083	0	0	0	0	0	0	0.00124374	0.000809685	0	0	0	0	0	0	0	0	0	0.00096351	0	0	0.000698851	0	0
FAM90A26	0.0100116	0.00558781	0.0601343	0.0634908	0.00894126	0.00148452	0.00275451	0.00663966	0.00669647	0.00300816	0.00596776	0.00389233	0.00125886	0.0204399	0.00198196	0.0532828	0	0.036264	0.0105041	0.007244	0.00725856	0.0134278	0	0.00541025	0.00795454	0.000836085	0	0.00483758	0	0.00104359	0.00162339	0.027183	0.00564099	0.00567823	0	0	0.00962173	0.00146701	0	0	0.0339708	0.008795	0.00661856	0.00181502	0.00557012	0.00121826	0.00406938	0.00667988
DEFB131A	0.0118132	0.00473661	0.0136623	0.00678927	0.00745582	0.0102902	0	0.00706093	0.0033464	0	0.00413531	0.00235464	0.00344803	0.00262246	0.00146939	0.00152671	0	0	0.000783263	0	0.00246956	0.00159653	0	0.00572483	0.00737614	0.00720647	0	0.00620217	0.00174721	0.00982176	0.00123	0.00312632	0.00171448	0.00506232	0.00275196	0.000561347	0.00482899	0.00261982	0	0	0	0.00127288	0.00231926	0	0.00246415	0	0.00626232	0
SLC2A9	0.0521349	0.0860637	0.0857789	0.119431	0.111792	0.0410761	0.126309	0.0759439	0.115681	0.125192	0.0693218	0.0982875	0.0972127	0.133147	0.0348145	0.150073	0	0.0589628	0.0826373	0.0642992	0.0749764	0.0587435	0.0798584	0.104137	0.0795574	0.0380881	0	0.0335387	0.102464	0.0773454	0.051697	0.0610148	0.0875994	0.0980339	0.0420631	0.119341	0.0767323	0.0875199	0	0.0861816	0.135747	0.057117	0.0618762	0.0584084	0.0739754	0.156487	0.145941	0.370156
DRD5	0.0138951	0.00535321	0.0259641	0.0231476	0.0258737	0.0194589	0.0350265	0.0299456	0.0461497	0.0306722	0.0340274	0.0169207	0.0232774	0.045747	0.00569704	0.0227937	0	0.0081494	0.0609524	0.0164974	0.0365695	0.0280691	0.00680128	0.0394473	0.0285661	0.00269759	0	0.00726453	0.0132773	0.00498338	0.00332787	0.0319646	0.00655475	0.00943831	0.00386845	0.0190379	0.0172753	0.0191193	0	0.017591	0.0244049	0.00938258	0.0126547	0.008681	0.00590784	0.0150316	0.0402056	0.00258387
WDR1	0.0526107	0.0671811	0.109319	0.0558749	0.0727532	0.104856	0.170023	0.132905	0.105385	0.0781996	0.14842	0.0683713	0.0729968	0.0825499	0.0661795	0.0534918	0.128238	0.0794754	0.133316	0.0491918	0.0997147	0.113294	0.0467278	0.10972	0.160133	0.0651064	0	0.0770552	0.109705	0.0509536	0.0740181	0.102638	0.0943981	0.0774708	0.0330586	0.0554362	0.135276	0.0875715	0	0.12078	0.0745616	0.0840054	0.0649302	0.0924018	0.10861	0.111303	0.0679149	0.182064
ZNF518B	0.164119	0.127654	0.183496	0.119357	0.16416	0.222012	0.212133	0.199265	0.189055	0.218679	0.214074	0.160047	0.146783	0.144352	0.114038	0.116435	0	0.0895958	0.206611	0.130281	0.145033	0.241225	0.109013	0.155097	0.208304	0.163706	0	0.197481	0.163259	0.156275	0.14508	0.190445	0.141138	0.184915	0.15719	0.157811	0.235033	0.159449	0	0.209628	0.124803	0.201905	0.140931	0.131445	0.184663	0.178762	0.101994	0.246287
CLNK	0.0211672	0.0266732	0.0437659	0.0788638	0.0427929	0.0215365	0.0204886	0.0300552	0.0407911	0.0132698	0.0107096	0.00244082	0.0184857	0.118069	0.0312975	0.0628119	0	0.0685666	0.0384149	0.0211373	0.0282292	0.0426231	0.0128868	0.0921761	0.0176963	0.0185531	0	0.0131091	0.0894072	0.0264076	0.00984849	0.0603409	0.0189912	0.0290952	0.00204637	0.026762	0.0378442	0.0181591	0	0.0209705	0.034942	0.0280881	0.0451323	0.00311754	0.00972426	0.0247624	0.0373525	0.0493094
HS3ST1	0.148804	0.204	0.226124	0.203504	0.202376	0.20239	0.279079	0.256669	0.275073	0.251668	0.245047	0.169245	0.25026	0.251201	0.20448	0.244058	0.1564	0.200397	0.245488	0.166309	0.23462	0.258425	0.182376	0.324729	0.165293	0.157666	0	0.201921	0.110483	0.147278	0.267852	0.241041	0.219484	0.291993	0.169002	0.281741	0.378232	0.282051	0	0.241912	0.24311	0.164108	0.141231	0.186559	0.245738	0.435024	0.314767	0.345275
RAB28	1.19179	1.20562	1.1085	0.945303	1.02461	1.11432	1.2054	1.0485	1.07732	1.22182	1.16414	1.10303	1.06528	1.03691	1.1006	1.00465	0.901299	0.935223	1.00321	0.923966	1.04656	1.26847	0.730838	1.1338	1.00717	1.0418	1.99701	1.04214	0.99545	1.03958	1.17238	1.15581	1.20742	1.20233	1.1156	1.12498	1.23044	1.25632	0	1.18944	1.01904	1.04454	1.09516	1.00388	1.17573	1.13598	0.930031	1.13605
BOD1L1	0.958679	0.998936	0.878484	0.707687	0.69923	0.82399	0.975376	0.995634	0.979153	0.967511	1.10219	1.01659	0.995092	1.18181	1.06795	1.01756	0.851266	0.967142	0.883455	0.787897	0.910874	1.20281	0.710989	1.15039	0.943803	0.943506	1.54078	0.603329	0.787503	0.67491	1.00347	1.1062	0.928355	0.969988	1.04679	0.968347	1.02369	1.003	0	0.993385	0.900063	0.883213	0.935894	0.686535	0.826591	0.987585	0.959216	0.960138
CPEB2	0.603577	0.691007	0.66876	0.658333	0.80271	0.925249	0.56268	0.645246	0.670645	0.687898	0.769878	0.569472	0.534012	0.528806	0.5885	0.647749	0.319518	0.633728	0.723039	0.598199	0.697039	0.638067	0.438265	0.741525	0.830191	0.67057	0.519209	0.582581	0.566992	0.62212	0.471934	0.610665	0.5129	0.64818	0.529622	0.726785	0.590957	0.577201	0	0.650564	0.527462	0.459579	0.547161	0.578659	0.651881	0.72522	0.524465	0.52697
C1QTNF7	0.0139558	0.0113413	0.0236422	0.0313857	0.0358734	0.019082	0.00789838	0.0472522	0.0286791	0.00579057	0.00867685	0.00459946	0.00215897	0.0365548	0.00556419	0.049746	0	0.0152388	0.0307233	0.010476	0.0218365	0.11751	0	0.0463929	0.00986158	0.00372069	0	0.00962601	0.186262	0.0136937	0.0117698	0.0679496	0.0158282	0.0109674	0.0218358	0.0122383	0.0238783	0.00473788	0	0.0260797	0.0196914	0.0180315	0.0756433	0.00548542	0.0154473	0.0256023	0.0234996	0.0581984
CC2D2A	0.227346	0.215518	0.310144	0.341492	0.299881	0.192875	0.281887	0.272313	0.320778	0.239832	0.282102	0.187346	0.178095	0.314616	0.253907	0.31459	0.254769	0.308484	0.323076	0.238347	0.25787	0.449932	0.130934	0.387358	0.204498	0.184987	0.127345	0.228722	0.474215	0.278732	0.304833	0.340409	0.259045	0.390946	0.12183	0.253112	0.303994	0.288454	0	0.171312	0.21611	0.287161	0.37388	0.173279	0.201619	0.247309	0.220474	0.265268
FBXL5	0.667121	0.671439	0.698776	0.723508	0.707524	0.75035	0.755202	0.752539	0.766778	0.655435	0.766974	0.646425	0.680386	0.862514	0.64565	0.747676	1.03458	0.698605	0.747085	0.627081	0.757829	0.851957	0.483438	0.74992	0.704351	0.621494	0.350396	0.680245	0.818169	0.586466	0.677185	0.876587	0.698973	0.707669	0.628988	0.707893	0.787777	0.697917	0	0.639013	0.642403	0.61071	0.80292	0.617152	0.667649	0.687634	0.552351	0.612593
FAM200B	0.242357	0.201329	0.242695	0.244602	0.210608	0.281743	0.412655	0.354916	0.269179	0.252191	0.332762	0.206224	0.187157	0.349302	0.188004	0.259559	0.305715	0.184429	0.379266	0.187634	0.251759	0.345691	0.102186	0.388441	0.254595	0.223021	0	0.263495	0.349258	0.191039	0.278435	0.409147	0.248361	0.238462	0.18577	0.184705	0.402328	0.266297	0	0.312221	0.16658	0.258486	0.261299	0.187037	0.308482	0.244903	0.139942	0.446093
BST1	0.00986727	0.00550587	0.0107856	0.00265798	0.0098275	0.0037429	0.00360707	0.00746839	0.00448904	0.0035094	0.00418574	0.00950639	0.00349145	0.0193106	0.00422745	0.00581871	0	0.0119523	0.00644291	0.00649835	0.00982402	0.015004	0.00801518	0.0116727	0.00523706	0.00615126	0	0.00372759	0.00941855	0	0.00451819	0.0189391	0.00622086	0.00254411	0.016633	0.00414037	0.00492186	0.00648041	0	0.00221642	0.0046697	0.024734	0.00660384	0.00129149	0.00108001	0.0150634	0.0026737	0.11052
CD38	0.0125856	0.00953115	0.0101338	0.00688447	0.00332552	0.00424444	0.00562671	0.00862715	0.00354827	0.0121431	0.00416367	0.00376445	0.00615358	0.00872637	0.00923069	0.00455194	0	0.00444021	0.00546226	0.00452798	0.00708983	0.0120342	0.0149139	0.0109716	0.005759	0.0103586	0	0.00263857	0.0129574	0.00853239	0.00721303	0.017987	0.00714149	0.00099154	0.00965061	0.00495197	0.0115766	0.00717373	0	0.0121649	0.00756519	0.0170798	0.00930821	0.00435622	0.00640803	0.0126524	0	0.0624761
PROM1	0.00928263	0.0161238	0.0179711	0.031494	0.0251034	0.00752737	0.00386899	0.0124954	0.0150435	0.00160649	0.00520936	0.00185079	0.00276074	0.0235663	0.00631732	0.0215221	0	0.0194365	0.0136572	0.0106597	0.0155873	0.0111254	0.0146105	0.0248035	0.00101491	0.00441114	0	0.00457628	0.0266957	0.0189664	0.00518527	0.0200165	0.00635265	0.00676998	0.00223243	0.00991876	0.0134264	0.00900288	0	0.0102539	0.00362929	0.00774373	0.0136908	0.0021795	0.0031968	0.00366004	0.00716433	0.0417102
TAPT1	0.448187	0.462641	0.542171	0.409242	0.428134	0.421167	0.634812	0.513075	0.507049	0.479466	0.541683	0.380425	0.384072	0.510959	0.427237	0.443828	0.252739	0.437436	0.491631	0.439623	0.442465	0.59215	0.379263	0.488905	0.542644	0.44384	0.291237	0.435636	0.394075	0.443854	0.394531	0.589167	0.476316	0.542404	0.435186	0.502662	0.615647	0.497427	0	0.46998	0.415214	0.493868	0.44827	0.401476	0.533183	0.469572	0.410437	0.590413
LDB2	2.84765	2.96717	2.89173	3.02555	3.10267	2.85693	2.94799	2.93634	3.04058	3.0085	2.83485	2.8637	2.90302	2.69429	2.90451	2.90117	2.81983	2.81046	2.77071	2.93375	2.95732	2.90133	3.07474	2.90351	2.89696	2.79223	2.10864	2.99201	2.63107	3.10119	2.97723	2.79809	2.94252	3.09782	2.99603	3.03226	3.05946	2.93812	0	2.84717	3.02271	2.98205	2.90196	2.97798	3.07429	2.66984	3.02446	3.20425
QDPR	0.468293	0.491693	0.52925	0.408161	0.403546	0.490812	0.851092	0.646333	0.530205	0.402978	0.5467	0.359976	0.346072	0.562648	0.446254	0.416521	0.485795	0.381523	0.615258	0.337387	0.503186	0.680231	0.315372	0.590939	0.566354	0.398383	0.127345	0.500187	0.559435	0.40496	0.478988	0.792853	0.515748	0.48743	0.376058	0.436065	0.72437	0.604929	0	0.470642	0.388309	0.485702	0.617247	0.424673	0.583059	0.546041	0.371806	0.697625
CLRN2	0.000551242	0.00328692	0.00391883	0.00449931	0.00384692	0.00196872	0	0.00320816	0.00352695	0	0.0010349	0.000875475	0	0.00348459	0.00174521	0.00264119	0	0.00493479	0.000831416	0.00300478	0.00111389	0.00332576	0	0.00295406	0.00210214	0.00125182	0	0.00296352	0.0034838	0.0023698	0	0.001766	0.000927568	0.0043374	0.00270159	0.00104779	0.000705875	0.000940519	0	0	0.00540463	0.00360979	0.000868185	0	0	0	0	0.00448069
LAP3	0.0401068	0.0637483	0.0736415	0.0656303	0.0810717	0.0586855	0.114565	0.0828585	0.108861	0.0742591	0.0645956	0.0500094	0.0443431	0.14847	0.0664906	0.0866085	0	0.085504	0.0891577	0.0722642	0.0967784	0.116436	0.0511914	0.116696	0.071016	0.0474624	0	0.0356814	0.088903	0.0401484	0.0488916	0.0862465	0.0591809	0.0897081	0.0359187	0.0622828	0.0807352	0.0568543	0	0.0663549	0.0736986	0.0288574	0.0712823	0.0629154	0.0511214	0.0410956	0.0768263	0.134499
MED28	0.307651	0.275033	0.32013	0.25091	0.281503	0.298723	0.366484	0.390624	0.330591	0.318188	0.315081	0.292904	0.23126	0.311601	0.264655	0.277232	0.0975362	0.26066	0.323755	0.274261	0.303758	0.466334	0.199782	0.340421	0.325176	0.242909	0	0.449089	0.379133	0.280544	0.336401	0.40661	0.360896	0.344929	0.26464	0.316815	0.363449	0.28986	0	0.283548	0.231581	0.289247	0.314018	0.218877	0.34928	0.356777	0.252098	0.40425
FAM184B	0.0975045	0.100811	0.265899	0.184968	0.197966	0.111113	0.150095	0.271256	0.316761	0.0765025	0.119752	0.108878	0.0608229	0.499439	0.118663	0.330293	0.151918	0.274081	0.142141	0.145882	0.186153	0.482018	0.0708209	0.389896	0.0738195	0.0890712	0.127345	0.070655	0.432854	0.142325	0.0865134	0.760047	0.133332	0.158892	0.068864	0.121199	0.181428	0.116316	0	0.176722	0.200701	0.159436	0.442031	0.0544438	0.0693805	0.305331	0.103922	0.356535
DCAF16	0.271771	0.240808	0.248753	0.245083	0.308325	0.307736	0.247277	0.293036	0.261938	0.223564	0.294914	0.233804	0.22432	0.249372	0.208361	0.235214	0.106779	0.225592	0.272096	0.218575	0.228941	0.337716	0.0774796	0.314954	0.288886	0.211653	0.611128	0.261847	0.298598	0.228865	0.224638	0.279085	0.26622	0.294938	0.156506	0.228627	0.236105	0.228208	0	0.257341	0.195941	0.240796	0.240975	0.219407	0.261582	0.24653	0.208562	0.0943508
NCAPG	0.00373902	0.00259276	0.00754809	0.00528106	0.00146284	0.00071421	0	0.00107649	0.00388229	0.00394503	0.00263712	0.00683572	0	0.00423996	0.00485271	0.00689454	0	0.000771505	0.00318536	0.00207421	0.00468434	0.00722294	0	0.00286667	0.0057812	0.00324137	0	0.000992597	0.0129648	0.00706172	0	0.0116749	0.00271614	0.00205906	0	0.000843272	0.00387917	0.00431973	0	0.00211289	0.00159099	0.00198413	0.00451878	0.00671777	0.00133093	0.00315261	0.00224593	0.00625924
LCORL	0.620343	0.519562	0.626547	0.435023	0.518687	0.556677	0.475038	0.520317	0.445564	0.566808	0.496817	0.452352	0.393894	0.464621	0.441828	0.447268	0.671573	0.46661	0.473884	0.469768	0.496608	0.742225	0.425377	0.470902	0.552611	0.538012	0.291237	0.558348	0.494062	0.635171	0.550543	0.676212	0.543237	0.615724	0.557337	0.491974	0.742552	0.645348	0	0.776362	0.447743	0.509358	0.583652	0.469955	0.499277	0.405755	0.480906	0.594015
SLIT2	0.921794	0.932219	0.898123	0.947493	0.865842	1.22195	0.579898	0.801507	0.898235	1.33012	0.652488	0.557082	0.926003	0.898367	0.857532	0.581665	1.69694	0.748951	1.24195	0.803826	0.967928	1.08683	0.778701	0.554098	1.29425	1.09541	0.127345	1.43173	1.27306	1.54318	1.70279	0.95082	1.44028	0.882292	1.47881	0.893901	1.28869	1.23696	0	1.40624	0.986058	1.00085	1.34426	1.23815	0.857929	0.688331	0.707548	1.52768
PACRGL	0.541158	0.479759	0.515119	0.490229	0.525201	0.561205	0.327101	0.515065	0.458477	0.50455	0.554606	0.468784	0.447779	0.506224	0.464991	0.483885	0	0.45449	0.483845	0.485394	0.498466	0.634046	0.274564	0.531877	0.484006	0.456507	0.127345	0.488044	0.435345	0.455724	0.419583	0.403641	0.454824	0.505626	0.37359	0.511689	0.407455	0.393458	0	0.40067	0.445619	0.386615	0.497367	0.389304	0.426258	0.487692	0.421233	0.729231
KCNIP4	5.51951	5.51148	5.38187	5.3025	5.34284	5.42128	5.10941	5.32235	5.29333	5.471	5.35962	5.52112	5.34018	5.32309	5.3148	5.2921	5.38903	5.33621	5.37929	5.3959	5.3651	5.38089	5.58097	5.26538	5.27706	5.52547	5.5665	5.36905	5.3471	5.48105	5.32837	5.40428	5.32817	5.40427	5.58146	5.38336	5.38587	5.41282	0	5.45138	5.32216	5.38132	5.31358	5.36006	5.21983	5.09097	5.35238	4.97873
ADGRA3	0.169997	0.212238	0.167319	0.166714	0.150212	0.146551	0.366939	0.199535	0.149952	0.238596	0.199895	0.148864	0.144358	0.164388	0.174784	0.14984	0.204315	0.146496	0.145244	0.162382	0.17302	0.188199	0.0853301	0.182705	0.162516	0.179412	0	0.118413	0.123314	0.153005	0.177781	0.0894313	0.20105	0.183435	0.0782451	0.190374	0.180479	0.174787	0	0.146007	0.17873	0.123374	0.103481	0.230576	0.150499	0.170229	0.14135	0.949299
PPARGC1A	0.449886	0.517682	0.498551	0.440445	0.545377	0.571597	0.317874	0.484678	0.396582	0.541642	0.459819	0.460316	0.35097	0.588285	0.392002	0.475587	0	0.481519	0.489569	0.398535	0.455642	0.44356	0.324175	0.404982	0.438103	0.388345	0.391864	0.415928	0.599197	0.374247	0.353207	0.493011	0.493014	0.401686	0.513078	0.415511	0.371346	0.404973	0	0.539666	0.422592	0.494069	0.358216	0.375254	0.49264	0.686805	0.285854	0.262454
DHX15	0.489245	0.54805	0.602068	0.503606	0.584149	0.591194	0.666221	0.618052	0.53643	0.54352	0.612289	0.403625	0.376848	0.600083	0.487438	0.55999	0.494264	0.530728	0.645586	0.498357	0.622867	0.64676	0.203862	0.572389	0.599517	0.448344	0.391864	0.471312	0.548509	0.474773	0.460404	0.643951	0.51277	0.532688	0.376175	0.533266	0.663656	0.540875	0	0.53993	0.466412	0.495337	0.525757	0.446442	0.601853	0.570977	0.437115	0.361486
SOD3	0.00214717	0.000703293	0.000439017	0.000900515	0.00374025	0.000396659	0	0.00161907	0.00195894	0.00166189	0.00159937	0.000576403	0.00116113	0.00121717	0.00170529	0.00164146	0	0.00380497	0.000581559	0.00237516	0.00231613	0.000766712	0.00424789	0.000984348	0	0	0	0.00421477	0.00183997	0.00111773	0	0.0011969	0.00121299	0	0.00512726	0.000716431	0.00134368	0.000542149	0	0	0.00121599	0	0.00405943	0	0	0.00166444	0	0
CCDC149	0.530436	0.536892	0.540688	0.380313	0.427062	0.412927	0.455166	0.501017	0.484311	0.495443	0.533511	0.539516	0.38807	0.595	0.596806	0.521219	0.253936	0.539871	0.460031	0.551831	0.479855	0.638109	0.293055	0.569669	0.448553	0.477463	0.900615	0.415014	0.442887	0.482618	0.411276	0.580099	0.566734	0.550039	0.413014	0.486959	0.515657	0.497835	0	0.43156	0.512039	0.47358	0.57391	0.416296	0.499733	0.556152	0.580372	0.337453
LGI2	0.0249	0.0240251	0.0329332	0.0162491	0.0171203	0.021366	0.0236207	0.0378924	0.0258049	0.0268456	0.0290109	0.0047488	0.0122147	0.0360977	0.0380864	0.023351	0	0.0264961	0.0360072	0.0194596	0.0363663	0.0429111	0.0120659	0.023913	0.0255267	0.0294897	0	0.0203826	0.0281434	0.011117	0.0202458	0.0317834	0.0274969	0.0141351	0.0135275	0.016743	0.0272155	0.0112037	0	0.034321	0.0154667	0.0177855	0.0270847	0.0228374	0.0165446	0.033892	0.0109144	0.0780199
SEPSECS	0.0669413	0.0570568	0.0510098	0.0553636	0.0612687	0.0620804	0.029607	0.0693314	0.0585884	0.0363667	0.0521609	0.0394465	0.0418379	0.151473	0.0582296	0.0927962	0	0.0950732	0.0651348	0.0724538	0.0800205	0.100008	0.0263387	0.0817506	0.0415212	0.051896	0.219264	0.0357141	0.0715803	0.048713	0.0302477	0.0730211	0.0486778	0.0291509	0.071303	0.0498778	0.0380644	0.042819	0	0.0424077	0.0530302	0.0416754	0.0982059	0.0295652	0.0284573	0.0345256	0.0336944	0.035095
PI4K2B	0.0119529	0.00711236	0.0116043	0.0112978	0.0128304	0.0162611	0.0194341	0.0122192	0.0138566	0.0120369	0.0110478	0.00257774	0.010509	0.0197979	0.0091929	0.0107104	0	0.0127357	0.0149245	0.00521139	0.0126039	0.011856	0.0117692	0.0108597	0.0158364	0.00830618	0	0.00853521	0.00929037	0.0167464	0.00875378	0.0141909	0.0123105	0.0152384	0.010325	0.00763712	0.0126696	0.01796	0	0.00724467	0.00629105	0.0104678	0.0100404	0.00906802	0.0118271	0.00632823	0.0158204	0.0264497
ZCCHC4	0.117084	0.129095	0.149311	0.1052	0.0982416	0.128698	0.1054	0.152878	0.104227	0.125003	0.144092	0.0888803	0.0817547	0.174348	0.112454	0.102334	0.285908	0.118231	0.149271	0.111089	0.12108	0.149448	0.0596576	0.128805	0.105852	0.106047	0	0.178219	0.12507	0.127099	0.0853969	0.0871072	0.105785	0.091875	0.0998799	0.100255	0.0912813	0.102126	0	0.0808025	0.0953044	0.10119	0.115276	0.0800648	0.0919179	0.12266	0.0908464	0.0507434
ANAPC4	0.474654	0.506437	0.508369	0.370601	0.397724	0.467086	0.352804	0.498935	0.433997	0.482825	0.550023	0.373866	0.35783	0.520139	0.451483	0.496263	0.225774	0.488226	0.453526	0.525054	0.479636	0.776187	0.237365	0.480113	0.496638	0.390083	0	0.426534	0.518664	0.445884	0.353937	0.639864	0.499376	0.465415	0.492149	0.475951	0.481984	0.448706	0	0.445936	0.392518	0.442896	0.503514	0.32361	0.41784	0.455887	0.452055	0.36504
SLC34A2	0.00113721	0.00254559	0.00261279	0.0082925	0.00480211	0.00146839	0	0.00219639	0.0013413	0	0.000235307	0	0	0	0.00113434	0.00376343	0	0.00137651	0.00135822	0.00093444	0	0.00160868	0	0.00530109	0.0029388	0.00254175	0	0.00332984	0.0028619	0.0021159	0	0.00139475	0.000788226	0	0	0	0.00202485	0	0	0.00133168	0.00162308	0.0044072	0	0	0	0	0	0.00906618
SEL1L3	0.142394	0.165759	0.160873	0.172064	0.200701	0.104594	0.129687	0.171025	0.181088	0.198745	0.152986	0.20403	0.159125	0.146734	0.145318	0.165356	0	0.212444	0.161342	0.192105	0.137575	0.184685	0.100015	0.187287	0.18142	0.139557	0	0.134852	0.108123	0.198316	0.177517	0.147471	0.160065	0.221157	0.126143	0.196654	0.156954	0.163248	0	0.139582	0.23318	0.112692	0.213705	0.142198	0.21661	0.3297	0.191541	0.375348
SMIM20	0.0465301	0.0634486	0.0719952	0.0544205	0.0615	0.0592286	0.04482	0.0610497	0.0654373	0.0322097	0.0523098	0.0334954	0.0316408	0.0535676	0.0465745	0.0594763	0	0.0519626	0.088132	0.0493321	0.0673578	0.0750506	0.03926	0.0764032	0.0569618	0.0465248	0.391864	0.035506	0.0722835	0.0529234	0.0230947	0.0654929	0.0509355	0.0519636	0.0335434	0.0471126	0.0667816	0.0408961	0	0.0522893	0.0441723	0.0586466	0.0665009	0.0335751	0.0513443	0.0657351	0.0364936	0.175859
RBPJ	0.816892	0.903293	0.969911	0.950051	0.942732	0.91047	1.31729	0.95995	0.962649	0.927372	0.900858	0.786481	0.66567	0.936065	0.832467	0.926155	1.35711	0.890233	0.936368	0.819996	0.866324	1.03739	0.720977	0.960952	0.905101	0.740375	0.350396	0.795319	0.9368	0.923778	0.831044	1.02919	0.917743	1.08153	0.718421	0.921812	1.20805	1.10661	0	0.814669	0.96399	0.779416	0.928834	1.02042	1.12835	1.08732	0.88583	1.15467
CCKAR	0.00183406	0.00265939	0.00181747	0.0015867	0	0.000831409	0	0.0011998	0.00126379	0	0.000518838	0	0	0.00247151	0.000977648	0	0	0.00109583	0.00279097	0.0016213	0.000606029	0.00303165	0.00680128	0	0.000285633	0	0	0	0.000950684	0.00157366	0.000946318	0.000907349	0.00120777	0	0.00339508	0.00200577	0.00136682	0.00115726	0	0	0	0	0.00259956	0	0.00201141	0	0	0
TBC1D19	1.04443	1.02181	1.15087	1.2042	1.09094	0.951426	0.839297	1.06249	1.18754	1.00869	1.08012	0.961822	0.888913	1.27555	1.03807	1.41226	1.15955	1.35581	1.01555	0.968265	1.03357	1.27005	0.807162	1.33897	0.986882	0.924708	1.21798	0.834019	1.22967	0.976662	0.846836	1.1799	1.05598	1.17051	0.935174	1.05561	1.03683	0.991642	0	1.23357	1.25125	1.08527	1.1708	0.844249	0.944418	1.13352	1.14124	0.996039
STIM2	0.583898	0.65164	0.752428	0.693449	0.640431	0.634925	0.807349	0.684356	0.711406	0.615397	0.593093	0.496441	0.465879	0.716246	0.543222	0.736932	0.398574	0.683198	0.667045	0.601007	0.65497	0.760068	0.380499	0.762806	0.686092	0.547657	0.350396	0.447367	0.576945	0.535274	0.465133	0.755471	0.634435	0.678986	0.454668	0.651028	0.78122	0.63896	0	0.678206	0.577928	0.556357	0.597173	0.643223	0.694453	0.664863	0.607328	1.11338
PCDH7	3.45973	3.32199	3.32601	3.27321	3.3117	3.44247	3.37147	3.25688	3.17415	3.43555	3.393	3.32818	3.2568	3.05854	3.12139	3.2501	3.1895	2.99156	3.30376	3.26853	3.33073	3.09297	3.5226	3.07023	3.31682	3.50508	3.78831	3.43155	3.20742	3.17565	3.24266	3.11342	3.27588	3.33587	3.30763	3.31399	3.36251	3.20278	0	3.20009	3.07886	3.28699	2.96079	3.31968	3.23754	2.92607	3.26798	3.0228
ARAP2	1.60391	1.53741	1.63807	1.39119	1.35229	1.59921	1.30514	1.39016	1.29792	1.62295	1.44296	1.37286	1.34332	1.44728	1.4151	1.4137	1.00924	1.35634	1.42955	1.61558	1.44449	1.67146	1.14804	1.29425	1.72588	1.59017	1.25872	1.54954	1.74484	1.23637	1.22889	1.68343	1.50375	1.57952	1.62711	1.49796	1.64437	1.48349	0	1.57596	1.20189	1.6525	1.41415	1.34181	1.61894	1.36099	1.26004	1.15648
DTHD1	0.00171905	0.00534305	0.00334985	0.00574722	0.00373249	0.000787778	0	0.000470062	0.00576841	0	0.00131054	0.00202478	0	0	0.000404651	0.00247243	0	0.0036366	0.00128735	0.00123478	0.00189122	0.0031856	0	0.00991514	0.00161821	0.00104692	0	0.00173285	0.00251838	0.00157549	0	0.00541241	0.00120057	0	0	0.00178585	0.00221314	0	0	0	0.00271955	0.00174242	0.00183995	0	0	0.00587013	0.0054163	0.0025984
NWD2	1.10028	1.13525	1.27143	1.26074	1.26448	1.16514	1.43202	1.08051	1.36573	1.3314	1.5284	1.37413	1.25657	1.07373	1.26445	1.48014	0.890307	1.11587	1.03566	1.4469	1.1201	1.20406	1.14085	1.43381	1.41229	1.29787	0.444261	1.05294	0.770285	1.22897	1.01026	1.04903	1.18811	1.46412	1.03325	1.26102	1.33442	1.23749	0	1.61275	1.3679	0.97993	0.947731	1.15874	1.27818	1.15869	1.56949	1.3631
C4orf19	0.0404024	0.0383859	0.039353	0.0469725	0.0281427	0.0195163	0.0439432	0.0297995	0.0299121	0.0159306	0.0181687	0.0113754	0.0130643	0.0483179	0.0282038	0.0241454	0	0.0311782	0.0250887	0.0315494	0.0304943	0.0561413	0.0239276	0.0533919	0.0278445	0.0250452	0	0.0418545	0.0653285	0.0602716	0.0377551	0.0518886	0.0314536	0.0469029	0.0547975	0.0244987	0.0512792	0.0428377	0	0.0446232	0.0230866	0.055665	0.0753169	0.0240319	0.0288822	0.0468781	0.00426664	0.151997
RELL1	0.0348867	0.0376473	0.0497643	0.0333926	0.0555693	0.0306642	0.0168762	0.0538689	0.0489316	0.0382978	0.0180169	0.0272404	0.0131707	0.0494296	0.0273349	0.0443106	0	0.03581	0.0410944	0.0366947	0.0330269	0.0555752	0.0222245	0.0516146	0.0295222	0.0263701	0	0.0182215	0.037921	0.041006	0.0374786	0.0475077	0.0305031	0.0452635	0.0295329	0.0255384	0.0334343	0.0374451	0	0.061016	0.0258689	0.0259772	0.0410427	0.0274	0.0267262	0.0721979	0.0223996	0.042633
PGM2	0.0876754	0.108391	0.129885	0.115917	0.0978045	0.108645	0.122656	0.135155	0.148025	0.110019	0.121819	0.0897586	0.0756673	0.189083	0.147909	0.100584	0	0.14409	0.167317	0.122092	0.128954	0.17928	0.091037	0.147396	0.127429	0.0905004	0.391864	0.0878313	0.107129	0.0879903	0.0834267	0.153832	0.0855994	0.117795	0.0554125	0.123469	0.145694	0.143264	0	0.135486	0.133884	0.0810573	0.119643	0.091267	0.124985	0.128848	0.117549	0.056987
TBC1D1	0.957659	1.09121	1.03391	0.973415	0.839053	1.00897	1.1183	1.20692	0.941984	1.17762	1.08316	1.06494	0.842148	1.03236	0.993587	0.883164	0.387119	1.15288	1.06822	1.09031	0.976271	1.10629	0.939022	0.964643	1.07512	0.846984	0.74226	0.986696	0.930817	0.847662	0.774225	0.996351	1.09669	1.19552	0.945352	0.976618	1.09029	1.0701	0	1.04116	1.06999	0.887136	0.886985	0.868262	1.15631	1.27599	1.10809	1.0334
KLF3	0.149439	0.194462	0.200989	0.236853	0.189521	0.19904	0.148953	0.227317	0.278241	0.186961	0.192729	0.135917	0.199469	0.317026	0.21443	0.269649	0	0.254411	0.244613	0.192296	0.230974	0.257351	0.136129	0.286813	0.158657	0.116366	0	0.156184	0.201358	0.10735	0.124585	0.309411	0.172915	0.235315	0.0586216	0.233527	0.22211	0.160312	0	0.206849	0.212244	0.132104	0.203899	0.123519	0.196161	0.2159	0.213593	0.12978
TLR10	0.000791641	0.00351786	0.00192279	0.00464506	0.00808798	0.00169081	0.00548176	0.00173572	0.00686038	0.0073257	0.00075224	0.00318402	0.00191866	0.00303275	0.00289529	0.00543726	0	0.00336261	0.00123529	0.00361399	0.00213034	0.0025302	0	0.00115442	0.00197582	0.00226166	0	0.00119769	0.00290024	0.00219951	0.0113546	0.00110123	0.00160214	0	0.00324006	0.00211454	0.00537485	0.00182732	0	0.00420506	0	0.00128742	0.00263879	0	0.0056022	0.00388303	0.00236249	0
TLR1	0.0213526	0.027728	0.0437493	0.0339083	0.029552	0.0274299	0.0307087	0.0227664	0.0310738	0.0280036	0.0255766	0.0133987	0.0263565	0.0149682	0.0177532	0.0247777	0	0.00986529	0.0317815	0.0231435	0.0220308	0.0230567	0.0336909	0.0256516	0.0168446	0.0231591	0.127345	0.0247879	0.0291924	0.0179543	0.0321443	0.0187544	0.0111519	0.0395119	0.0140112	0.0151727	0.0370085	0.0253342	0	0.0197902	0.0105487	0.0222194	0.0222851	0.01343	0.0256668	0.0199507	0.00642676	0.027722
FAM114A1	0.0266564	0.0311372	0.036025	0.0337489	0.0232178	0.0221537	0.0178038	0.0314918	0.0258372	0.0284445	0.0239897	0.0174657	0.0230262	0.02397	0.0257057	0.0386573	0	0.0353949	0.0347282	0.0201262	0.0265201	0.0246628	0.0164167	0.0444553	0.019001	0.0176595	0	0.0306746	0.0324049	0.0209378	0.00812362	0.0215786	0.0259236	0.0123124	0.0169293	0.03716	0.025808	0.0331008	0	0.0130461	0.0256361	0.00977823	0.0244906	0.0181294	0.0223094	0.0312725	0.0137127	0.0515855
TMEM156	0.00820037	0.0135756	0.0148844	0.0196972	0.0162126	0.0106938	0.011901	0.00911646	0.0136937	0.00194216	0.00502264	0.00279301	0.0037611	0.0215582	0.0155052	0.0147126	0	0.0182497	0.00948174	0.00956613	0.0094784	0.0181489	0.00454808	0.0270412	0.0132289	0.0115885	0	0.0119907	0.026719	0.0102058	0.00936366	0.0144416	0.00927696	0.00841688	0.0150346	0.00898579	0.0118858	0.00480878	0	0.0117552	0.0127566	0.00712362	0.0103405	0.00513436	0.0115753	0.0163423	0.0023084	0.0246489
KLHL5	1.12354	0.870676	0.93766	0.818877	0.812613	0.83204	0.712153	0.814049	0.881289	0.960241	1.08582	0.869015	0.859905	1.02892	1.05065	0.979012	0.78496	0.8876	0.90112	0.908355	0.909505	1.09341	0.641903	1.04915	0.98122	0.940877	1.53963	0.704386	0.848198	0.615309	0.767387	0.91375	0.882746	0.821683	0.828129	1.01454	0.897727	0.761022	0	0.847657	0.844406	0.807188	0.952748	0.610944	1.08188	0.869727	0.890833	0.523759
WDR19	0.876138	0.841721	0.84474	0.657818	0.660011	0.695722	0.971244	0.854107	0.749831	0.852345	0.774224	0.704505	0.730424	0.909433	0.824376	0.716533	0.530717	0.784055	0.790059	0.685097	0.727958	1.08581	0.439868	0.871199	0.759723	0.671929	1.20242	0.767209	0.929452	0.685943	0.88991	1.06809	0.882995	0.905127	0.759064	0.742911	0.975326	0.933865	0	0.953504	0.681026	0.90185	1.07753	0.63444	0.88368	0.902751	0.783697	0.595554
RFC1	0.333863	0.307348	0.344619	0.293034	0.288604	0.29884	0.275801	0.327854	0.276475	0.290766	0.333491	0.232231	0.227913	0.37259	0.277924	0.337307	0.263178	0.287849	0.387096	0.267556	0.306641	0.469514	0.161827	0.337383	0.291146	0.253927	0	0.292746	0.43852	0.246433	0.28131	0.409861	0.323614	0.341351	0.278187	0.297322	0.391902	0.301398	0	0.315721	0.249904	0.355815	0.38559	0.236523	0.313361	0.367575	0.277854	0.365222
KLB	0.00551081	0.00778175	0.012262	0.0269605	0.0120986	0.00465328	0.00960924	0.00485644	0.0103029	0	0.00532001	0	0.00321836	0.00874317	0.0091316	0.0132827	0	0.0091339	0.0102184	0.00574502	0.0132728	0.0128571	0	0.0149982	0.00373749	0.00175252	0	0	0.0330377	0.00630152	0.00257565	0.0196697	0.00902506	0.00731906	0.00205239	0.00772836	0.0145178	0.00843793	0	0.0061097	0.00712371	0.00952407	0.00722242	0.000624751	0.00318014	0.0140556	0.00764728	0.0761391
RPL9	0.0274115	0.0365041	0.0501465	0.0520665	0.0373456	0.0390398	0.0927188	0.0904002	0.0602244	0.0403351	0.055976	0.0347276	0.0366848	0.0949378	0.0424258	0.0670447	0	0.047593	0.0855889	0.0225843	0.0513871	0.0671113	0.021113	0.0766089	0.0538422	0.0236854	0.127345	0.0334254	0.0540881	0.0328803	0.0407957	0.0613021	0.0422033	0.02777	0.0200009	0.0414906	0.0763377	0.0549685	0	0.0478573	0.0341271	0.0519219	0.0661048	0.047923	0.0396294	0.0472474	0.0317577	0.0946884
LIAS	0.184734	0.171741	0.213757	0.197238	0.184902	0.136795	0.231584	0.217494	0.266893	0.190519	0.165629	0.100835	0.132587	0.297134	0.217595	0.200638	0.0975362	0.189256	0.243822	0.141193	0.208487	0.281715	0.069957	0.21374	0.192357	0.162483	0	0.144312	0.241483	0.169992	0.154695	0.228489	0.217852	0.243464	0.118591	0.160088	0.236221	0.204698	0	0.156293	0.186729	0.139053	0.215212	0.163239	0.165002	0.217207	0.12667	0.216019
UGDH	0.142676	0.228148	0.183713	0.172429	0.198587	0.118336	0.185519	0.188757	0.253524	0.179863	0.164944	0.171369	0.156639	0.286417	0.209075	0.247371	0	0.200412	0.16391	0.171344	0.187262	0.224114	0.125657	0.260903	0.165583	0.128977	0	0.151357	0.175903	0.158352	0.136048	0.261587	0.157231	0.188178	0.108923	0.213727	0.186211	0.198489	0	0.2212	0.203657	0.18767	0.237863	0.148268	0.193531	0.20942	0.228451	0.302331
SMIM14	0.661315	0.652317	0.787599	0.579907	0.591557	0.660228	0.459868	0.723306	0.683223	0.620035	0.673623	0.625373	0.529892	0.81547	0.668739	0.657134	0.762586	0.637388	0.739757	0.586443	0.654811	0.908624	0.451547	0.727186	0.711295	0.656566	0.782132	0.501509	0.740123	0.528375	0.56372	0.883011	0.714441	0.693688	0.696381	0.63471	0.698209	0.603706	0	0.567018	0.604304	0.653179	0.774761	0.41289	0.629321	0.694618	0.528015	0.41643
UBE2K	1.25554	1.3315	1.37894	1.23287	1.26643	1.31143	1.22307	1.31853	1.29942	1.22266	1.26782	1.26581	1.05621	1.40767	1.31878	1.30155	1.01999	1.20174	1.29353	1.24144	1.35237	1.45968	1.0458	1.27885	1.33592	1.15481	1.23009	1.08831	1.56898	1.16543	1.06611	1.62844	1.36916	1.29712	1.27531	1.2764	1.36364	1.18935	0	1.27481	1.20651	1.28625	1.49102	1.06569	1.34768	1.25657	1.21031	1.57668
PDS5A	1.33735	1.36474	1.29551	1.25891	1.1875	1.2229	1.31554	1.32658	1.27405	1.26473	1.21496	1.29654	1.19853	1.55134	1.26999	1.33515	1.20707	1.28816	1.23624	1.2752	1.25717	1.4274	1.12562	1.2896	1.23987	1.268	1.11907	1.20814	1.47971	1.14304	1.26511	1.50541	1.38834	1.26833	1.2514	1.20838	1.33567	1.32833	0	1.27218	1.27411	1.36205	1.5173	1.14519	1.24629	1.29227	1.18316	1.54167
N4BP2	0.372723	0.311512	0.310036	0.178742	0.18683	0.202503	0.400276	0.3392	0.192946	0.253341	0.259766	0.181632	0.197061	0.270531	0.216923	0.174559	0.767401	0.216279	0.210351	0.180717	0.167996	0.401048	0.134295	0.136272	0.26483	0.220215	0.882759	0.386345	0.31027	0.218471	0.343218	0.357364	0.313278	0.39512	0.249694	0.194495	0.442094	0.288646	0	0.340723	0.156794	0.272138	0.361354	0.278035	0.441869	0.322892	0.151429	0.438235
RHOH	0.0112812	0.0208412	0.00959271	0.0143497	0.017734	0.00950757	0.00795427	0.00982366	0.00558864	0.00679818	0.00142649	0.00272915	0.00362566	0.00152635	0.00900808	0.00641452	0	0.00920094	0.00413017	0.00288268	0.00447163	0.0118849	0.00816798	0.00287848	0.00391001	0.00856108	0	0.00255142	0.0180932	0.00881927	0.00757789	0.0206939	0.00719381	0.00119885	0.00323475	0.00189131	0.0116622	0.00488657	0	0.006227	0.0070239	0.00983232	0.0102618	0.00376328	0.0053867	0.0101997	0.00721861	0.0582868
CHRNA9	0.000367986	0.00180199	0.00144702	0.00733476	0.00188107	0.00159223	0	0.00100947	0.00564238	0	0.00111733	0.00149057	0	0.00366767	0.00285288	0	0	0.00134719	0.000826519	0	0.000641785	0.0022685	0	0	0.00106982	0.00186411	0	0	0.00732098	0	0.00131901	0.00378806	0.00158723	0	0	0.00134698	0.0014145	0	0	0	0.000983885	0.00747289	0.0057348	0	0	0	0	0.0104446
RBM47	0.0395741	0.0502029	0.0703142	0.0812026	0.0539041	0.0455763	0.0241623	0.0356617	0.049015	0.017011	0.0177423	0.0288053	0.0250744	0.0676036	0.0427018	0.0505038	0	0.044994	0.0278091	0.0402983	0.0417459	0.0490327	0.0189836	0.0408921	0.0378488	0.0440334	0	0.0304836	0.0887727	0.0477419	0.0246544	0.058125	0.0321561	0.0471883	0.0326457	0.0273251	0.054952	0.0375076	0	0.043287	0.0434945	0.0643972	0.0596575	0.0126023	0.0309888	0.0425749	0.0481218	0.357239
NSUN7	0.00836153	0.00552877	0.0144662	0.0140753	0.0117163	0.00621624	0.00737725	0.0125704	0.0111112	0.00647718	0.00311953	0.00225955	0	0.0242772	0.00605543	0.0145031	0	0.00524144	0.00946874	0.0049237	0.00942087	0.0118624	0.00340206	0.0165542	0.00799956	0.00743777	0	0.00169654	0.0196192	0.00482455	0.00383933	0.0146273	0.00564411	0.00862767	0.00817123	0.00614045	0.0137224	0.00648191	0	0.00247444	0.0033716	0.01009	0.0182445	0.00422722	0.00634082	0.0142084	0.0028039	0.010207
APBB2	1.0607	1.17924	1.1573	1.06053	1.13621	1.01301	0.983882	1.05884	1.20889	1.18784	1.06885	1.12637	1.00921	1.29017	1.28968	1.14168	0.730014	1.30431	1.05764	1.18997	1.1288	1.55358	1.04535	1.1865	0.931107	1.03745	1.3656	0.931445	1.01964	1.14414	0.915448	1.2778	1.27239	1.02348	1.0475	1.23434	1.03649	1.04544	0	1.17571	1.18507	0.98174	1.23986	0.808317	1.08185	1.32214	1.14179	1.49541
UCHL1	1.19092	1.03721	1.53577	1.31921	1.35824	1.42176	2.26697	1.79549	1.5541	1.13432	1.5838	1.07573	1.4042	1.79795	1.24697	1.42552	1.61006	1.30819	1.90053	0.993986	1.44433	1.36573	0.774947	1.39848	1.92516	1.2166	1.23315	1.21747	1.66898	1.1386	1.76713	2.08708	1.38098	0.970335	0.949495	0.890508	1.77546	1.55075	0	1.1028	1.04967	1.31251	1.5248	1.62883	1.60839	1.3069	0.766504	1.54797
LIMCH1	1.75105	1.97916	1.92488	1.89507	1.94505	1.80907	1.96017	1.87367	1.93145	1.8225	1.77817	1.84827	1.63706	1.79701	1.7078	1.74197	1.35896	1.80873	1.80898	1.74994	1.81651	1.86153	1.64908	1.94851	1.8109	1.63651	1.73018	1.83645	1.80327	2.07274	1.82381	1.73771	1.96125	1.9134	1.76687	1.88972	1.76957	2.02818	0	1.8208	1.81131	1.83168	2.05138	1.84877	1.88915	1.9334	1.65309	1.91814
TMEM33	0.269135	0.290458	0.357418	0.277111	0.291786	0.41815	0.414541	0.324595	0.283826	0.353828	0.427902	0.263209	0.258431	0.30877	0.237775	0.262556	0	0.231522	0.442119	0.284742	0.40565	0.388775	0.157691	0.333859	0.428758	0.308736	0.567042	0.273394	0.385535	0.21248	0.231183	0.3603	0.263466	0.294131	0.207164	0.315942	0.41802	0.276316	0	0.27766	0.200366	0.260072	0.287665	0.305458	0.396594	0.308882	0.138256	0.460987
DCAF4L1	0.00968913	0.0130983	0.0181988	0.0101421	0.00708521	0.0144432	0.0466411	0.00999258	0.00910407	0.00726793	0.0137403	0.00402765	0.00215206	0.01552	0.0051288	0.00703183	0	0.00553133	0.0142926	0.00931265	0.0126824	0.0262296	0	0.0234308	0.0097202	0.00480326	0	0.00131022	0.0273787	0.00781789	0.00373204	0.0483523	0.00934551	0.00814659	0.0095857	0.0080982	0.0242455	0.010496	0	0.0264689	0.00728916	0.0177938	0.0137702	0.0113362	0.0175509	0.0153099	0.00380444	0.190623
SLC30A9	0.811561	0.781779	0.893165	0.716254	0.771579	0.797255	0.641691	0.861764	0.895156	0.721429	0.831883	0.757205	0.700863	1.02255	0.838427	0.895349	0.527858	0.886479	0.884007	0.779246	0.894918	1.09951	0.594547	0.903794	0.792484	0.735839	0.219264	0.616232	0.850742	0.680903	0.612839	0.912124	0.864149	0.886812	0.758532	0.825695	0.839033	0.753288	0	0.708655	0.739217	0.850947	0.880344	0.565798	0.728371	0.820002	0.741196	0.810289
BEND4	0.0310557	0.0708923	0.0947788	0.0550054	0.0940665	0.0674022	0.0997535	0.0577893	0.10032	0.0911499	0.0514097	0.0504515	0.0588289	0.0446527	0.0582768	0.050405	0	0.0687762	0.0796364	0.0427259	0.0663218	0.0769465	0.0718404	0.0985605	0.0872569	0.0693383	0	0.0780448	0.0496037	0.068751	0.0718986	0.110836	0.0574277	0.0913038	0.0777064	0.0877632	0.148549	0.118436	0	0.109034	0.0430917	0.0610044	0.0717909	0.117988	0.0469419	0.0652348	0.0587806	0.59098
SHISA3	0	0	0	0.00227537	0	0	0	0	0	0	0	0	0	0.0013369	0	0	0	0	0	0	0	0.000283099	0	0	0	0	0	0	0.000635349	0	0	0.00300283	0	0	0	0	0	0.00131836	0	0	0	0	0.00127846	0	0	0.000811742	0	0
ATP8A1	2.18842	2.04425	2.14506	1.97595	2.10774	2.16224	2.14227	2.20236	2.01406	2.09123	2.1851	2.00424	1.88964	2.09423	1.92869	2.01666	1.51025	1.98362	2.0986	1.9771	2.08624	2.17892	1.72098	1.99201	2.12018	2.02326	1.83549	2.07944	2.43016	2.08949	1.96458	2.30813	2.18021	2.13286	1.97716	1.95979	2.19707	2.07347	0	2.01309	1.83424	2.19545	2.08355	1.89862	2.23874	2.02633	1.73432	1.82408
GRXCR1	0.00663634	0.00522671	0.0105215	0.00802579	0.007763	0.00154201	0.00175443	0.00351229	0.00515947	0.00225971	0.00344145	0.00233601	0.0038924	0.0103494	0.00629986	0.0131503	0	0.00596321	0.00392443	0.00259803	0.00277385	0.00715315	0	0.00636231	0.00226375	0.0034991	0	0.00381804	0.0107964	0.00771019	0.00536774	0.00653664	0.00585529	0.00183405	0.00368779	0.00363588	0.00314261	0.00425236	0	0.0144209	0.00309348	0.013647	0.00734751	0.00223111	0.00388612	0.00824255	0.00324639	0.00494067
KCTD8	1.2663	0.929165	1.1805	0.970288	0.811748	1.11588	1.21422	1.07265	0.917643	1.3073	1.02872	0.912155	0.886022	1.13582	0.983416	0.980521	1.00344	1.01309	1.29959	1.04695	0.946688	0.948468	1.03505	0.8781	0.881657	0.991828	2.169	0.968827	0.808675	0.997191	0.892671	0.974282	1.25346	1.22502	0.834563	0.93558	1.10541	0.8612	0	1.35604	0.926908	0.741312	0.555084	0.938942	1.09814	0.835008	0.984861	1.47766
YIPF7	0.14415	0.173423	0.183063	0.106181	0.0957205	0.126539	0.154084	0.162869	0.109932	0.116725	0.147611	0.0963911	0.0978283	0.106172	0.108639	0.093045	0	0.0994611	0.11509	0.113849	0.129587	0.244095	0.0757451	0.14774	0.135849	0.0930042	0	0.187523	0.144166	0.149399	0.161035	0.244144	0.131763	0.11281	0.145451	0.122998	0.220659	0.149835	0	0.118039	0.127018	0.196522	0.130383	0.120311	0.169968	0.246799	0.0677743	0.224962
GUF1	0.256815	0.198033	0.230771	0.220317	0.224938	0.305053	0.283543	0.249566	0.261719	0.278621	0.271319	0.187223	0.191772	0.248147	0.175667	0.30151	0.1564	0.225569	0.310183	0.208888	0.243265	0.375665	0.195176	0.262164	0.309699	0.197759	0.127345	0.216593	0.265864	0.182699	0.18172	0.244231	0.223765	0.258023	0.197817	0.227313	0.251452	0.216777	0	0.25835	0.179685	0.19281	0.213898	0.205513	0.230758	0.186334	0.165883	0.196946
GNPDA2	0.368219	0.305697	0.420169	0.328783	0.333203	0.446754	0.483254	0.36278	0.284782	0.391694	0.420603	0.312562	0.300449	0.310063	0.237897	0.284026	0.932666	0.223424	0.413089	0.247562	0.325027	0.456713	0.174418	0.373835	0.455204	0.313859	0.490895	0.380993	0.437701	0.340738	0.355721	0.396973	0.319382	0.397264	0.358149	0.293681	0.464885	0.395466	0	0.306271	0.214196	0.422317	0.310117	0.365203	0.44994	0.380171	0.225545	0.325446
GABRG1	0.125528	0.0718391	0.130644	0.158519	0.151292	0.206926	0.486448	0.144304	0.117718	0.106722	0.181071	0.111083	0.103	0.100741	0.0965176	0.0982799	0.0975362	0.0507314	0.106071	0.0874593	0.102153	0.0799209	0.0463555	0.0850215	0.300595	0.147578	0	0.155483	0.108315	0.105005	0.124107	0.0618389	0.133065	0.168626	0.0705702	0.0851782	0.220716	0.157061	0	0.181388	0.0864774	0.0625505	0.0701675	0.331288	0.261869	0.0775392	0.112976	0.828827
GABRA2	1.12106	0.974399	1.20965	1.04471	1.17337	1.10694	1.01348	1.0941	1.06158	1.11214	1.07745	1.02179	0.848543	1.08568	0.894505	0.988394	1.13303	0.986371	1.13176	0.946177	1.08079	1.24057	0.892625	1.14197	1.25027	0.990579	0.400622	1.07457	1.11212	1.05532	0.946741	1.05601	1.01197	1.19452	1.1205	1.00565	1.19539	1.05617	0	1.05675	0.961823	1.05973	1.14253	0.991612	1.25296	1.0361	0.918746	0.580233
COX7B2	0.00811243	0.0123441	0.0197415	0.0211976	0.00782167	0.00560125	0.0169136	0.00743955	0.0113083	0.0123497	0.00771994	0.00781283	0.0036064	0.011157	0.0153034	0.0162568	0	0.0184499	0.00900017	0.00622217	0.00971148	0.0193473	0.0104858	0.016793	0.00978972	0.0147194	0	0.00286326	0.0435904	0.0131317	0.00368694	0.0336355	0.0105654	0.0114138	0.0173829	0.00620092	0.0135626	0.00822379	0	0.00803873	0.0111612	0.0199497	0.0137475	0.00168927	0.00854235	0.0144669	0.0184819	0.114321
GABRA4	0.941699	0.964982	1.00995	0.823862	0.972469	1.04902	1.03888	0.859441	0.839261	1.04503	1.0708	0.789546	0.748767	0.643172	0.740206	0.772573	0.746781	0.798288	0.98967	0.896732	0.907863	0.992802	0.593453	0.894521	1.1919	0.94462	0.350396	0.888599	0.944863	0.83578	0.767112	0.941988	0.864207	1.01525	0.880872	0.908517	1.02967	0.884427	0	0.933834	0.759476	0.840475	0.784444	0.871932	1.15707	0.878617	0.691121	1.07269
GABRB1	2.24838	2.19934	2.19881	2.01862	2.0961	2.02528	2.38556	2.12279	1.96052	2.19627	2.06008	2.21845	2.05764	1.88239	1.7863	1.94499	1.54458	1.8259	2.07374	1.93614	1.86811	2.00295	2.14892	1.96858	2.18996	2.04081	2.28449	2.41109	1.96625	2.32474	2.28048	1.8709	2.13177	2.1884	2.21423	1.97973	2.23304	2.30308	0	2.22474	2.06253	2.179	2.15881	2.28054	2.21862	2.24393	1.79622	2.08067
COMMD8	0.046867	0.0396167	0.0700111	0.0570649	0.0585632	0.0641727	0.0664956	0.0700302	0.0720302	0.062876	0.0718444	0.0459954	0.0391764	0.0694914	0.0510107	0.0554113	0	0.0402595	0.11124	0.0294759	0.0509601	0.0830577	0.0368539	0.0809726	0.0692895	0.0523974	0.127345	0.0378932	0.0699952	0.0301666	0.0432708	0.0589438	0.0375094	0.0541575	0.0238296	0.056558	0.0865414	0.0441611	0	0.0474853	0.0413059	0.0465569	0.0447889	0.0496056	0.0595645	0.0462847	0.0305697	0.0463031
ATP10D	0.208118	0.294237	0.261257	0.243208	0.218786	0.208886	0.20152	0.261974	0.245106	0.252544	0.20686	0.16693	0.167589	0.231376	0.254289	0.240865	0.157806	0.232228	0.22603	0.233475	0.202276	0.272035	0.116813	0.210783	0.220319	0.162433	0.490895	0.22614	0.153266	0.20266	0.248792	0.225352	0.218583	0.239102	0.168428	0.226212	0.235973	0.207768	0	0.276429	0.209294	0.211053	0.277687	0.171166	0.234078	0.183568	0.239932	0.205983
CORIN	0.060307	0.0692995	0.093119	0.0697617	0.060888	0.0613267	0.100018	0.0724658	0.0689962	0.0820378	0.0507144	0.0387635	0.0338761	0.064826	0.0589618	0.0509218	0	0.0659658	0.0602016	0.0344915	0.0671102	0.146569	0.025227	0.0702205	0.0527198	0.0670592	0	0.0770488	0.115919	0.0620134	0.0622087	0.340033	0.0795141	0.0976256	0.124258	0.0580149	0.164187	0.092092	0	0.250631	0.0709959	0.0572805	0.0796108	0.0579544	0.0954705	0.0927794	0.0360343	0.539704
NFXL1	0.324503	0.359501	0.445975	0.403757	0.37967	0.37745	0.372901	0.398418	0.412663	0.363461	0.398815	0.316751	0.272902	0.435888	0.332208	0.361114	0.387485	0.381279	0.418298	0.350664	0.38739	0.504906	0.1753	0.423897	0.373013	0.285017	0.291237	0.273823	0.460283	0.363011	0.278729	0.558463	0.370921	0.431142	0.255608	0.392154	0.485958	0.375824	0	0.411023	0.338145	0.368039	0.451192	0.294468	0.395635	0.452632	0.368273	0.449936
NIPAL1	0.0782873	0.0920576	0.103455	0.0807792	0.0536146	0.0563205	0.142159	0.0651253	0.0688366	0.114464	0.0536307	0.0722853	0.0675894	0.0671569	0.0675164	0.0552945	0.0975362	0.0680566	0.0535931	0.0527313	0.0634315	0.0692562	0.0657395	0.0782695	0.0776703	0.0875663	0	0.0840105	0.049694	0.0667947	0.0805451	0.0401105	0.0778179	0.084232	0.0372085	0.0672932	0.0999001	0.0758577	0	0.0680558	0.0581449	0.0611359	0.0219844	0.0633458	0.0619299	0.0800913	0.0850774	0.208643
CNGA1	0.00964592	0.00915431	0.0178692	0.0349608	0.0237301	0.00750592	0.00197456	0.0103869	0.0199232	0.0146634	0.00585619	0.000929581	0.0020159	0.0304101	0.00616818	0.0190118	0	0.0143597	0.0129636	0.00398998	0.00798341	0.0152923	0	0.0243282	0.0138509	0.0080327	0	0.0138485	0.0250353	0.00865135	0.00375255	0.0150371	0.00970934	0.0121063	0	0.00618758	0.0126548	0.00747724	0	0.00497455	0.00988158	0.00439398	0.00725234	0.00127906	0.00614024	0.0105543	0.00653007	0.00489009
TXK	0.0897218	0.0464327	0.0439621	0.032834	0.0354923	0.0186614	0.0193991	0.0557849	0.0225872	0.032289	0.0209042	0.0218987	0.0199401	0.0343833	0.0430326	0.0124892	0	0.0371309	0.0322859	0.0216654	0.042707	0.0789457	0.00701005	0.0289595	0.0306954	0.0518271	0	0.0508946	0.0542352	0.0927316	0.0575368	0.097457	0.0309219	0.028308	0.0398463	0.0265256	0.0570642	0.0601175	0	0.142889	0.030935	0.02331	0.104251	0.0342163	0.0554469	0.0530119	0.0100191	0.0676887
TEC	0.0420099	0.0233176	0.0248202	0.0251982	0.0372541	0.018346	0.00853431	0.0266011	0.0156571	0.0106521	0.00805065	0.00862796	0.0184143	0.0141647	0.0279274	0.0168663	0	0.0238203	0.0180977	0.0135267	0.016272	0.0415539	0.0169121	0.0217741	0.0151837	0.0265197	0	0.0402077	0.0480103	0.0365019	0.0183934	0.0393886	0.015192	0.0184271	0.0151841	0.0150209	0.0295359	0.0231299	0	0.0462639	0.0120518	0.0187113	0.0431187	0.00870236	0.0143171	0.0317461	0.0101872	0.0502382
SLAIN2	0.442686	0.493555	0.502242	0.459317	0.458818	0.44228	0.383506	0.475793	0.45581	0.512273	0.507333	0.411811	0.330418	0.431739	0.45356	0.493953	0	0.425343	0.505875	0.433482	0.476161	0.559312	0.332269	0.557793	0.510254	0.432883	0.61824	0.352601	0.439269	0.42366	0.367496	0.470166	0.408947	0.549122	0.290449	0.47307	0.434928	0.421429	0	0.474668	0.434297	0.354116	0.426403	0.366351	0.46266	0.458697	0.410516	0.454342
SLC10A4	0.0038404	0.000872924	0.00277176	0.00153009	0.00513695	0.00282293	0.00135719	0.00228887	0.00509382	0.00144225	0.00440963	0.00432598	0.00773195	0.00511352	0.00507714	0.00108922	0	0.00378566	0.00416178	0.000786601	0.00411755	0.00612371	0	0.00118433	0.00409379	0.00515701	0	0.00557255	0.00285891	0.00321873	0.00747556	0.00299271	0.00598396	0.00415781	0	0.00509931	0.00509056	0.00607294	0	0.00572012	0.00250464	0.00371302	0.00125576	0	0.00368827	0	0.00350866	0.00373145
ZAR1	0	0.000705604	0	0	0	0	0	0	0.000398172	0	0	0	0	0.00318152	0.000688747	0	0	0.000516661	0.00221959	0	0.000552316	0.00124526	0	0.001568	0	0	0	0	0	0	0	0	0.000123671	0.000957128	0	0	0.000224634	0	0	0	0	0	0	0.00191944	0	0	0	0
FRYL	1.05427	0.964466	0.999491	0.924089	0.9001	0.950014	0.853141	1.02695	0.902682	0.882147	0.897721	0.833032	0.770022	1.08829	0.863077	0.853543	1.16306	0.869199	0.999978	0.80439	0.924907	1.08735	0.641047	0.938056	0.927008	0.802414	0.909282	0.898812	0.981682	0.827679	0.823539	1.02908	0.990159	0.925692	0.861521	0.831539	0.980239	0.930175	0	1.02059	0.796096	1.00877	1.02829	0.833503	1.00947	0.795386	0.802124	0.927848
OCIAD1	0.929801	0.888679	1.06544	0.952422	0.995672	1.02687	1.2339	1.19291	1.078	0.977409	1.1275	0.809603	0.812053	1.36835	0.898761	1.12472	0.657323	0.970789	1.32818	0.883056	1.16278	1.29006	0.630601	1.16071	1.17426	0.90583	1.36445	0.81373	1.35024	0.71504	0.830373	1.40039	0.990499	1.06651	0.83083	0.884827	1.30131	0.984583	0	0.959879	0.83374	1.03736	1.11392	0.896673	1.1812	1.00981	0.651778	1.17975
OCIAD2	0.0889559	0.0778626	0.103942	0.112074	0.087257	0.0721914	0.081203	0.124691	0.127456	0.102388	0.0968595	0.0641506	0.0719868	0.148363	0.0830375	0.117373	0	0.127978	0.127194	0.0934571	0.127267	0.125508	0.0844392	0.13022	0.0928214	0.0689567	0	0.0848612	0.0953544	0.084489	0.072383	0.139909	0.0879743	0.0967424	0.0959802	0.122329	0.145188	0.0684682	0	0.0705322	0.11487	0.0720609	0.115229	0.0521821	0.100238	0.129997	0.0764626	0.138528
CWH43	0.00180249	0.0020287	0.00386653	0.00564582	0.00353207	0.00194567	0	0.00317243	0.00144579	0	0.00526565	0.000583415	0.00456029	0.00859553	0.00345469	0.00287346	0	0.00657881	0.00275714	0	0.00509428	0.0107381	0	0.00378655	0.00165087	0.000559112	0	0.00293336	0.00356215	0.00389421	0.00159273	0.00333964	0.00337646	0.00130335	0.00798394	0	0.00238879	0.00194848	0	0.00139481	0.00119544	0.00472241	0.00885892	0.00441755	0.00354534	0.00126254	0	0.00897156
DCUN1D4	0.880934	0.907943	1.04816	0.805545	0.937006	0.933198	0.983595	0.984575	0.958652	0.840225	0.863839	0.807626	0.711518	0.842521	0.859695	0.839616	0.505441	0.904345	0.856577	0.867105	0.886877	1.21375	0.674585	0.869952	0.977012	0.8959	1.59879	0.927113	1.1318	0.956993	0.826131	1.1973	0.948661	1.05893	0.994894	0.89094	1.04862	0.961413	0	0.967645	0.812809	0.938415	1.07423	0.822965	1.03076	1.04001	0.839032	1.47924
LRRC66	0.0690038	0.0991434	0.128428	0.072297	0.0883548	0.109744	0.0702623	0.0824086	0.0873455	0.0904665	0.0819009	0.0793328	0.0760964	0.104358	0.0722668	0.0519297	0.161711	0.0999862	0.0693686	0.09078	0.0873975	0.107733	0.0932816	0.0707625	0.0826825	0.0630948	0	0.0847486	0.0704584	0.121859	0.100904	0.131765	0.0972595	0.0849903	0.0737935	0.0858156	0.146983	0.140905	0	0.145768	0.0940625	0.121975	0.0755185	0.0974842	0.100738	0.164597	0.0698145	0.138424
SGCB	0.238629	0.211885	0.296008	0.156654	0.154385	0.216356	0.20326	0.260789	0.266387	0.223088	0.301273	0.169862	0.211951	0.330224	0.171595	0.213978	0.280159	0.177678	0.260136	0.15185	0.221612	0.308079	0.138068	0.295214	0.260331	0.191988	0.219264	0.17186	0.203217	0.165182	0.210433	0.348258	0.179069	0.221545	0.154959	0.194591	0.358639	0.262009	0	0.240729	0.176985	0.236801	0.282699	0.161966	0.236469	0.270843	0.0922579	0.11377
SPATA18	0.0186205	0.031454	0.0455556	0.0247382	0.0341935	0.02198	0.0218216	0.0249601	0.0368857	0.014343	0.0227363	0.0180369	0.0154055	0.0300277	0.020629	0.0330554	0	0.0230008	0.0215743	0.011774	0.0214081	0.0480185	0.0106411	0.0383506	0.0220606	0.0144438	0	0.033674	0.0502924	0.0539031	0.0213981	0.0419225	0.022012	0.0251608	0.0142987	0.0276433	0.0235116	0.0252814	0	0.0273292	0.0226046	0.0182057	0.0640354	0.0221483	0.0389961	0.0186576	0.00423174	0.0223629
USP46	0.422611	0.43509	0.502775	0.446517	0.422837	0.501	0.571581	0.597039	0.496952	0.478559	0.563236	0.394947	0.375781	0.635857	0.444364	0.416069	0.745086	0.383858	0.649447	0.407539	0.50016	0.692652	0.230024	0.637177	0.559792	0.375455	0.710159	0.411599	0.63348	0.344656	0.398612	0.718679	0.448684	0.484939	0.358476	0.472516	0.607664	0.441833	0	0.488007	0.348484	0.439344	0.40902	0.326434	0.567997	0.511683	0.389188	0.453511
ERVMER34-1	0.0232821	0.0121902	0.0288028	0.022545	0.0132911	0.0176088	0.0135674	0.0236577	0.0139952	0.0140502	0.0132713	0.00362356	0.022656	0.0244389	0.00700485	0.0245107	0	0.0179945	0.0248714	0.0190172	0.0191835	0.0380028	0.0186985	0.0158143	0.0200481	0.0173445	0	0.0111823	0.0456323	0.0199745	0.0305958	0.0503003	0.0193481	0.0204248	0.00999984	0.0234693	0.0457693	0.0195831	0	0.0283532	0.00831059	0.0313749	0.0125272	0.0158893	0.0152403	0.0174319	0	0.0625427
RASL11B	0.0608711	0.0526413	0.0948232	0.0402752	0.0405727	0.0820412	0.057202	0.0738255	0.0694406	0.0402008	0.0934288	0.0387134	0.0476459	0.0742395	0.0540264	0.0657733	0.128238	0.0343647	0.124853	0.0304797	0.0669186	0.112724	0.0163291	0.0879511	0.137664	0.0586986	0	0.0561121	0.0866225	0.0224759	0.0758872	0.161067	0.0653586	0.0336065	0.0271372	0.0486783	0.116451	0.0568585	0	0.0795512	0.0243423	0.0787735	0.0639677	0.0481073	0.105603	0.0550997	0.0301541	0.0412168
SCFD2	1.18534	1.2416	1.16552	1.11835	1.12948	1.08114	0.719554	1.18104	1.20511	1.25504	1.16052	1.20184	1.08228	1.08652	1.25317	1.20441	0.436349	1.2836	1.1268	1.21063	1.18647	1.27592	1.08225	1.29126	1.0362	1.2576	1.74955	0.991474	1.02047	1.07514	0.973283	1.00038	1.09851	1.164	1.08948	1.21134	0.813859	1.03877	0	1.19846	1.14326	1.01266	1.11227	0.901809	0.887506	1.11607	1.17466	1.1513
FIP1L1	0.000493296	0	0.00321197	0.00407086	0.00296407	0	0.00961975	0.00341699	0.00187948	0	0.00037794	0.00116146	0	0.0025558	0.00161837	0.00100266	0	0.000540237	0.00926788	0.00434771	0.00534168	0.00288175	0	0.00373712	0.00133238	0	0	0.00130222	0.0035689	0	0.00109255	0	0.001025	0.00119885	0	0.00100025	0.00442713	0.00295064	0	0	0	0.000621266	0.00351034	0.0015401	0.00489482	0.00267821	0	0.00329938
AC058822.1	0.179512	0.143606	0.365671	0.750166	0.48209	0.255309	0.221176	0.298229	0.476276	0.171956	0.225708	0.121579	0.11368	0.499663	0.140097	0.48188	0	0.331863	0.379022	0.215427	0.36655	0.568688	0.104525	0.710441	0.207599	0.149553	0.127345	0.212913	0.867406	0.28965	0.153014	0.759933	0.189943	0.278872	0.119788	0.245099	0.317314	0.182729	0	0.252531	0.236457	0.2167	0.589053	0.130761	0.18764	0.384189	0.271443	0.311863
LNX1	0.876313	1.01791	0.922031	0.984071	0.989701	0.9043	0.661423	0.926709	1.13697	0.969255	1.02799	0.937614	0.798175	0.954735	1.04747	1.07446	0.891338	0.950972	0.915305	0.994084	0.9938	1.07343	0.898528	1.18875	0.876961	0.819027	1.51748	0.854832	0.835013	0.859011	0.775309	1.08377	0.967433	1.06758	0.857213	1.08971	1.11571	0.907972	0	1.04067	0.954393	0.985395	0.829378	0.606391	0.893369	0.946762	0.994427	0.387285
CHIC2	0.45031	0.517424	0.504195	0.367336	0.413768	0.415458	0.545595	0.480511	0.454034	0.491416	0.488285	0.445764	0.358186	0.454192	0.433501	0.493429	0.14596	0.396718	0.464625	0.401667	0.441825	0.59609	0.217262	0.514451	0.465178	0.368969	0.350396	0.373113	0.401302	0.420228	0.422054	0.515099	0.459002	0.578379	0.353732	0.485117	0.488391	0.486482	0	0.454181	0.429499	0.428036	0.448198	0.309969	0.43897	0.532036	0.513461	0.945382
PDGFRA	0.00237278	0.00568325	0.00404808	0.00930152	0.00703869	0.00314268	0.00256329	0.00973573	0.00605738	0.00664397	0.00227839	0.00287514	0	0.00352652	0.000845769	0.00121893	0	0.00625421	0.00581811	0.00500519	0.00302571	0.00497543	0.00913116	0.00285082	0.00636912	0.00365894	0	0.00805926	0.00600187	0.00442313	0.01565	0.0107559	0.00704468	0.00135172	0.021219	0.00126062	0.00414202	0.00197297	0	0.0042025	0.000701205	0.00338424	0.00482354	0.00709649	0.00225192	0.00380836	0.00114811	0.0222492
KIT	0.0120894	0.0147563	0.0160249	0.0159481	0.0213432	0.0127988	0.0192222	0.0248806	0.0126044	0.0128367	0.0167831	0.0105555	0.0187533	0.00421273	0.00662984	0.0121122	0	0.00803907	0.00903678	0.00592696	0.0080259	0.00745323	0	0.00432946	0.0184392	0.0162384	0	0.0367136	0.0232572	0.062843	0.0665764	0.0344675	0.0209387	0.0111089	0.00780139	0.00427415	0.0139986	0.029365	0	0.0276888	0.00595219	0.0183047	0.0440022	0.0175814	0.0125335	0.0113925	0.00187123	0.0657729
KDR	0.0013568	0.00231755	0.000730547	0.00156311	0.00409614	0.0018342	0	0	0.000578814	0	0.000795712	0	0.0019434	0	0.000558871	0.00085997	0	0.000930319	0	0.000710415	0.00212816	0.000239307	0	0.0017729	0.00100605	0.00808529	0	0.00370258	0.0035324	0.0039613	0.0045859	0.00389224	0.000905439	0.00505407	0.00375121	0.000352324	0.00141274	0.00207168	0	0	0.000890654	0.00207408	0	0	0	0.00200097	0	0.0086893
SRD5A3	0.273944	0.224476	0.262049	0.203529	0.218793	0.187944	0.108691	0.298775	0.283176	0.228084	0.239156	0.205602	0.185784	0.519957	0.309668	0.322505	0.106779	0.309221	0.253658	0.249758	0.240415	0.372998	0.1468	0.30384	0.189722	0.170896	0	0.117727	0.198455	0.190971	0.215397	0.384745	0.22046	0.224135	0.211247	0.226321	0.196964	0.184387	0	0.205411	0.237566	0.210373	0.311262	0.11819	0.160368	0.2812	0.202737	0.100707
TMEM165	0.65565	0.636717	0.612949	0.568736	0.638784	0.601714	0.567285	0.691592	0.713555	0.565262	0.568033	0.517162	0.437943	0.884503	0.630929	0.656534	0.556483	0.694821	0.595978	0.569472	0.667743	0.893136	0.375849	0.757125	0.524854	0.507096	0.683101	0.490754	0.701616	0.55088	0.47381	0.912888	0.592936	0.520116	0.505718	0.587451	0.641542	0.581936	0	0.645398	0.509433	0.504378	0.800357	0.449392	0.503876	0.595448	0.435548	0.632278
CLOCK	0.993331	0.993034	1.12949	0.866708	0.919522	0.978942	1.0931	1.01522	0.912034	1.00978	1.09425	0.845473	0.855674	1.1396	0.890495	1.0248	0.809885	0.957736	1.04603	0.930031	0.985037	1.20179	0.687385	0.961258	1.13116	0.961225	1.14442	0.921119	1.13707	0.85751	0.833021	1.25775	1.0523	1.09927	0.94793	0.911448	1.17491	1.02527	0	0.999041	0.876	1.07637	0.993714	0.923095	1.18254	1.07361	0.85569	1.12691
PDCL2	0.00449171	0.00363346	0.0127487	0.0106904	0.0111277	0.00535087	0.00169929	0.00504039	0.0045151	0.00870027	0.00328502	0.00431887	0.00300733	0.0216325	0.00784934	0.0173021	0	0.0106827	0.00364695	0.00759825	0.00792256	0.012903	0	0.0127642	0.00806192	0.00354765	0	0.00369238	0.0127201	0.00824469	0.00124075	0.0116856	0.00662421	0.0100456	0.00368693	0.00472461	0.00997277	0.00903702	0	0.0029705	0.00816616	0	0.00917824	0.00227952	0.00341226	0.011022	0.0126221	0.0283795
NMU	0.00883535	0.00563275	0.00788149	0.0130831	0.00585536	0.00182621	0.00499343	0.00637068	0.00572435	0.00646176	0.00166462	0	0.00248903	0	0.00679903	0.00741896	0	0.0068645	0.00254207	0.00402485	0.00188397	0.00784115	0	0.00922462	0.00410968	0.00735606	0	0.0120532	0.011873	0.0061042	0.0144511	0.00934931	0.00521711	0.00343003	0	0.0052672	0.00542274	0.00150285	0	0.00172821	0.00591756	0.00522008	0.00308101	0.00677922	0.0076692	0.00940338	0.00143566	0.0408852
EXOC1L	0	0	0	0.000421476	0.000939701	0	0	0.00142218	0.000375147	0	0.000506067	0	0	0.00283906	0	0	0	0.000472198	0	0.000489499	0	0	0	0	0	0.00192175	0	0	0	0.00111686	0	0	0.000718628	0	0	0.0016428	0.000243172	0.00262788	0	0	0	0	0	0.00112679	0.00252162	0	0.00406994	0
EXOC1	0.728162	0.751411	0.751717	0.720875	0.771021	0.766202	0.591484	0.726102	0.716104	0.645275	0.727501	0.586148	0.559612	0.881252	0.668407	0.731505	0.220575	0.74827	0.811715	0.726258	0.780113	0.789376	0.326811	0.785094	0.756354	0.667238	0.841291	0.574695	0.822861	0.643065	0.482343	0.741679	0.60718	0.700352	0.567472	0.641942	0.632045	0.595602	0	0.622967	0.582134	0.546575	0.911675	0.524798	0.601879	0.607172	0.495716	0.407027
CEP135	0.215262	0.201019	0.215027	0.20418	0.18293	0.211249	0.254526	0.221344	0.188473	0.250888	0.20265	0.167176	0.144096	0.244442	0.208461	0.205026	0.235017	0.166518	0.166698	0.178764	0.184362	0.262112	0.14174	0.224755	0.226416	0.168612	0.127345	0.155202	0.251325	0.168015	0.201083	0.189866	0.236959	0.328755	0.20244	0.204035	0.277682	0.242315	0	0.155556	0.191866	0.14358	0.219706	0.173856	0.237741	0.210841	0.186012	0.13428
KIAA1211	0.48777	0.474078	0.507829	0.285304	0.354897	0.398419	0.315921	0.469363	0.333338	0.428983	0.326554	0.303247	0.292073	0.433586	0.404546	0.288944	0.255343	0.485752	0.320904	0.452202	0.351051	0.562062	0.155612	0.244309	0.364882	0.368395	0.219264	0.454293	0.404242	0.513768	0.486604	0.362367	0.452726	0.441758	0.501764	0.331216	0.383368	0.479303	0	0.504083	0.27488	0.427746	0.570042	0.232273	0.442395	0.398024	0.301886	0.419117
AASDH	0.407331	0.389895	0.450401	0.473037	0.418253	0.372805	0.467041	0.468959	0.420373	0.332165	0.372186	0.262574	0.318452	0.571657	0.382715	0.441397	0.547946	0.344185	0.449371	0.345647	0.341184	0.475003	0.198564	0.418933	0.299072	0.290311	0.291237	0.317052	0.480438	0.345421	0.250973	0.424606	0.389351	0.483673	0.210411	0.350323	0.445169	0.424166	0	0.337887	0.329806	0.28419	0.40197	0.260861	0.346215	0.351771	0.280005	0.26407
PPAT	0.199188	0.217726	0.257653	0.235583	0.24035	0.27781	0.274513	0.2871	0.251905	0.212135	0.230122	0.202478	0.179082	0.314452	0.198151	0.266995	0	0.274127	0.271859	0.145939	0.257585	0.383833	0.0840032	0.30187	0.185055	0.177081	0	0.225652	0.346602	0.198008	0.187359	0.477931	0.225088	0.253976	0.144347	0.221143	0.29394	0.289735	0	0.209482	0.199201	0.220936	0.291886	0.152464	0.242283	0.281668	0.171818	0.352302
PAICS	0.138623	0.154389	0.168058	0.164914	0.129389	0.131211	0.212084	0.235597	0.151794	0.130245	0.143865	0.103347	0.0999271	0.174793	0.135251	0.160112	0	0.142072	0.182342	0.108949	0.136146	0.209396	0.0608314	0.144831	0.144602	0.0909529	0.127345	0.132329	0.247476	0.123802	0.129853	0.250751	0.134573	0.162082	0.0988763	0.110678	0.211278	0.173249	0	0.116977	0.117183	0.133559	0.225105	0.102306	0.195961	0.160737	0.0880521	0.270143
SRP72	0.365922	0.293591	0.404359	0.338033	0.367998	0.412807	0.48446	0.41829	0.370745	0.394681	0.409585	0.295718	0.296486	0.419695	0.320552	0.315352	0.318111	0.274537	0.468851	0.296483	0.38549	0.446458	0.224027	0.368479	0.472188	0.325342	0.219264	0.269928	0.409634	0.255371	0.285408	0.423551	0.345667	0.404253	0.226766	0.348881	0.505969	0.387461	0	0.308366	0.256771	0.277839	0.356055	0.323902	0.406095	0.352702	0.271376	0.467271
ARL9	0.00977687	0.0192975	0.0280837	0.0386319	0.0248355	0.0175825	0.0522184	0.0185494	0.0276103	0.0188024	0.0128425	0.0104559	0.00616793	0.0177411	0.0236565	0.0250888	0	0.0261753	0.021187	0.0185839	0.0195673	0.0245741	0.0136654	0.0375077	0.00854604	0.00699842	0	0.012795	0.0466023	0.0214494	0.00954836	0.0106176	0.016245	0.022861	0	0.0360883	0.0185466	0.0192532	0	0.0249164	0.0131558	0.00527492	0.0337009	0.00489643	0.0258133	0.0502322	0.0114729	0.166929
THEGL	0.0167371	0.01137	0.0218659	0.0175151	0.0197815	0.0081182	0.0303125	0.0111164	0.0118875	0.0115491	0.00235681	0.00561539	0.00918288	0.0226645	0.0091125	0.0125798	0	0.0205726	0.0124135	0.0129961	0.0152303	0.0186496	0.00932877	0.0105468	0.0100857	0.0160491	0	0.019971	0.0137526	0.00825289	0.00897966	0.0086034	0.00640321	0.0110445	0.0152073	0.0047414	0.0134612	0.0110304	0	0.0042963	0.0111657	0.00501791	0.0178996	0.00620203	0.00331071	0.00708656	0	0.672739
HOPX	0.16438	0.182397	0.225639	0.169869	0.164965	0.187135	0.420309	0.419554	0.266123	0.397362	0.231663	0.221648	0.226101	0.379422	0.115979	0.252533	0	0.1247	0.381954	0.0869025	0.269832	0.17179	0.164591	0.247396	0.241491	0.15704	0.127345	0.179684	0.224867	0.136837	0.296322	0.251672	0.180366	0.189096	0.166707	0.116156	0.289889	0.223672	0	0.204908	0.190748	0.190804	0.190236	0.249502	0.254199	0.218862	0.0525762	0.292214
SPINK2	0.00103758	0.00133237	0.00438005	0.0019401	0.00195295	0.0014135	0.00555279	0.00354332	0.00138325	0	0.00260306	0	0	0	0.00263341	0.00248596	0	0.00208694	0	0.000408593	0.000553804	0.00181219	0	0.00385489	0.0012797	0.000993792	0	0.00220249	0.00315956	0.00189337	0	0.0027399	0.00108045	0.00255298	0	0	0.00236513	0.000556003	0	0.00210774	0.00293813	0.00342732	0.00110823	0	0.00130542	0.00526813	0	0
REST	0.0118352	0.0121885	0.033892	0.0506878	0.0432384	0.0187165	0.022568	0.0259398	0.0253974	0.00960813	0.00873998	0.00872746	0.00905137	0.0352095	0.0150709	0.0283745	0	0.0181889	0.0191576	0.0167207	0.0181605	0.0330973	0.00299948	0.0197511	0.0172987	0.00944814	0	0.0136085	0.0516371	0.0184561	0.00519351	0.0390617	0.0157973	0.0211696	0	0.0116594	0.0198507	0.0150266	0	0.00664198	0.0191092	0.0113437	0.0252861	0.00337404	0.00907526	0.0172463	0.00878984	0.0517146
NOA1	0.078339	0.0888596	0.0997767	0.0769454	0.0861862	0.0677861	0.0730921	0.114086	0.125494	0.106138	0.104949	0.0653137	0.0598575	0.210309	0.0896349	0.13863	0	0.100584	0.120414	0.0926435	0.114466	0.149379	0.0552848	0.150364	0.0801005	0.0535582	0	0.0462892	0.103619	0.0617879	0.0817474	0.142593	0.0984156	0.10091	0.0608042	0.0749968	0.133254	0.11676	0	0.116226	0.0927575	0.0807001	0.116652	0.0571482	0.0792307	0.107009	0.0883703	0.146369
POLR2B	0.424946	0.438885	0.470829	0.397644	0.387969	0.48254	0.479316	0.503525	0.422519	0.365483	0.440936	0.32171	0.331948	0.497228	0.408002	0.401155	0.177477	0.429212	0.520627	0.367226	0.479854	0.545967	0.147999	0.434452	0.57258	0.326418	0.391864	0.346714	0.744319	0.358678	0.353326	0.60674	0.415723	0.427156	0.302744	0.376125	0.499294	0.378263	0	0.386198	0.338667	0.427443	0.583538	0.300055	0.493791	0.424606	0.325994	0.358927
IGFBP7	0.014259	0.0116627	0.0235803	0.0293811	0.0237222	0.0101942	0.0302394	0.0273727	0.024071	0.0109253	0.00835968	0.0108621	0.0158647	0.025469	0.0181202	0.00852506	0	0.00753714	0.0106989	0.0108733	0.0152594	0.0148514	0.014794	0.0157301	0.0154165	0.0105851	0	0.0210576	0.0386021	0.0154212	0.0201346	0.0212524	0.0267227	0.0100646	0.00255832	0.0156709	0.018736	0.0185543	0	0.0136187	0.0198536	0.0262407	0.0199886	0.00676412	0.00944771	0.0226277	0.00670532	0.0405981
ADGRL3	3.65105	3.48356	3.53366	3.60367	3.59923	3.6807	3.78248	3.48458	3.4437	3.55995	3.56646	3.59667	3.46305	3.41712	3.34179	3.48956	3.32077	3.40436	3.55325	3.51849	3.45354	3.35396	3.74033	3.44667	3.71982	3.64092	3.33314	3.71668	3.53431	3.67819	3.54922	3.31088	3.49003	3.60725	3.64896	3.4591	3.62045	3.5425	0	3.61643	3.50494	3.57733	3.50488	3.80244	3.64477	3.50391	3.29436	3.943
TECRL	0.00233896	0.00353734	0.00410919	0.013712	0.00727762	0	0.00135719	0.00309225	0.00541518	0.00515391	0.00113414	0.00468457	0	0.0149206	0.00382184	0.00770557	0	0.00305048	0.00512426	0.00329679	0.00211912	0.00655106	0	0.0103324	0.000655756	0.00481276	0	0.00179681	0.0185841	0.00890855	0.00280696	0.0107672	0.00298413	0.00867407	0	0.00404329	0.00424668	0.00413212	0	0.00146914	0.000565444	0.00268397	0.00305066	0.00116521	0	0.00654888	0.00260354	0
EPHA5	1.8673	1.64197	1.79122	1.61709	1.63041	1.95824	1.3802	1.54237	1.67417	1.81109	1.96267	1.76716	1.63576	1.67752	1.66832	1.683	1.92807	1.67248	1.87522	1.8458	1.86922	1.67194	1.77776	1.75935	1.82159	1.86687	1.46199	1.49534	1.57945	1.69907	1.28295	1.72427	1.55184	1.85284	1.79125	1.58939	1.56573	1.5279	0	1.81403	1.66143	1.4693	1.44554	1.73513	1.508	1.26286	1.67119	0.890384
CENPC	0.935888	0.90388	0.908002	0.783686	0.752667	0.818628	1.07851	0.891034	0.77825	0.739303	0.786264	0.715707	0.702792	1.00302	0.778329	0.779431	0.812122	0.815831	0.832972	0.709272	0.794811	1.11206	0.437156	0.902505	0.832062	0.700274	0.291237	0.853846	1.17572	0.805105	0.743845	1.1719	0.833191	0.874154	0.786484	0.814169	1.04709	0.949643	0	0.850742	0.767044	1.09609	1.20351	0.682952	0.884456	0.748993	0.583746	1.29704
STAP1	0.00557024	0.0139066	0.0120575	0.0148648	0.00922351	0.00925749	0.00215503	0.00601064	0.0131685	0.00350253	0.00207459	0.000900576	0.0035195	0.0118772	0.011636	0.00386686	0	0.00891765	0.00297147	0.0031194	0.00846953	0.0165001	0	0.0155439	0.00880662	0.00608195	0	0.00695859	0.0147853	0.00613164	0.00296494	0.00895725	0.00914261	0.01022	0.0101944	0.00327936	0.00846511	0.00466894	0	0.01525	0.010262	0.00617503	0.00226885	0	0.0064451	0.00685666	0.0110184	0.0420181
UBA6	0.702088	0.697108	0.861448	0.838219	0.801259	0.746334	0.712162	0.774525	0.810108	0.662703	0.782468	0.593046	0.60293	0.947974	0.714017	0.855777	0.235017	0.768156	0.850146	0.705974	0.825981	0.911557	0.391606	0.925414	0.836271	0.690006	0.61824	0.696612	0.91891	0.671072	0.530381	0.903111	0.625873	0.736088	0.619839	0.68532	0.859503	0.692647	0	0.727138	0.644675	0.620994	0.924689	0.615918	0.702265	0.703828	0.645231	0.956029
GNRHR	0.00173543	0.00152134	0.0163197	0.052409	0.0169714	0.00898415	0.00585504	0.00958112	0.0228203	0.0025036	0.00446087	0.00381868	0.00193874	0.0160205	0.00269224	0.0178646	0	0.00473979	0.0169169	0.0042487	0.00603839	0.0272548	0	0.0624833	0.000912042	0.00240925	0	0.00585703	0.0378863	0.00742129	0.00207798	0.0186938	0.00379963	0.0132184	0	0.00156525	0.00896111	0.00414437	0	0.00106029	0.00640374	0.00630827	0.0157567	0	0.00179262	0.0266144	0.00948662	0.00689834
TMPRSS11D	0.00407301	0.00715083	0.0423836	0.128691	0.0382987	0.0223547	0.00711503	0.0277645	0.0462616	0.00202533	0.00697652	0.00445947	0.00402586	0.0497058	0.00432405	0.038201	0	0.0174604	0.0520305	0.00954125	0.0274163	0.096794	0.00442429	0.126157	0.00525852	0	0	0.016494	0.170066	0.0322122	0.00860035	0.0573552	0.013236	0.0231843	0.00932265	0.0111324	0.0266093	0.00234865	0	0.0165713	0.00960155	0.00707908	0.050128	0.00625061	0.00874677	0.0675517	0.0102274	0.0207875
TMPRSS11A	0.00740905	0.00549169	0.0299141	0.108792	0.0320331	0.0275246	0.014525	0.0230403	0.0246244	0.00688609	0.00958103	0.00536191	0	0.0535152	0.00795604	0.0351152	0	0.0186564	0.0524627	0.00910429	0.0243726	0.0653709	0	0.121957	0.00352085	0.00586379	0	0.0249264	0.172994	0.015217	0.00892082	0.0601268	0.00867329	0.0315368	0.00180371	0.0117573	0.0316202	0.00194969	0	0.020871	0.0245795	0.00673157	0.0282612	0.00226535	0.00380271	0.0774164	0.0102857	0.0145325
TMPRSS11F	0.00159277	0.00476915	0.0123649	0.0336568	0.00620976	0.01397	0.00271619	0.00836642	0.00938892	0.0062081	0.00312889	0.000856786	0.00171888	0.0109785	0.00628135	0.000612098	0	0.00695437	0.0109977	0.00417237	0.0126519	0.0232419	0	0.0163575	0.00159571	0.00122401	0	0.008809	0.0365077	0.00952719	0.00371959	0.0353015	0.0052467	0.0122102	0	0.00119321	0.0127409	0.00573719	0	0.00292181	0.00266594	0.00393823	0.0155299	0	0.00404319	0.0227257	0.00764724	0.00839359
TMPRSS11B	0.000953966	0.0023351	0.000490048	0.00268647	0.000584389	0.00040369	0	0	0	0	0	0.00283416	0	0.00259314	0.000614761	0.00170772	0	0.000851542	0	0.00170095	0.000825221	0.00131003	0	0.000518179	0	0.00175216	0	0.00100387	0	0	0	0.00102213	0	0	0	0	0.0014993	0.000568515	0	0	0	0	0	0	0	0.00252063	0.00177595	0
YTHDC1	0.610339	0.558825	0.607223	0.549967	0.558859	0.669968	0.810179	0.619374	0.46647	0.61141	0.641961	0.507431	0.423982	0.507155	0.465896	0.422224	0.441625	0.454497	0.662378	0.511612	0.566178	0.660305	0.345968	0.555952	0.655905	0.572031	0.74226	0.667343	0.662657	0.579476	0.531223	0.618212	0.52715	0.580942	0.436613	0.474878	0.651592	0.591708	0	0.524191	0.475998	0.491885	0.545291	0.567717	0.592093	0.539603	0.425624	1.02335
TMPRSS11E	0	0.00339333	0.0032855	0.00275328	0.00237295	0.000863839	0	0	0.00043829	0	0	0.00425908	0	0	0	0.00186601	0	0	0	0	0.00237974	0.000698649	0	0.0036587	0.00201005	0.00131117	0	0	0.0075206	0.00328494	0	0.00104167	0.00109874	0	0.00327909	0	0.0012264	0.00283109	0	0	0.000400673	0.000898335	0.00166901	0	0	0	0	0
UGT2B17	0.00209794	0.00237371	0.00376208	0.00332041	0.00559643	0.000846999	0.00273876	0.000558439	0.00256042	0.00267808	0.00140853	0.00379497	0.00129866	0.005262	0.00255002	0.00716924	0	0.0024833	0.00501716	0.00305072	0.00377448	0.00145681	0	0.00363317	0.00115185	0.000763828	0	0.00403573	0.00381844	0.000879275	0.0021976	0.00101329	0.00270694	0.010926	0	0.00207736	0.00364787	0.00230835	0	0.00108579	0	0	0.00480914	0	0.00287842	0	0	0.00477433
UGT2B15	0.000665111	0.000583966	0.000710846	0.00107276	0.00361747	0	0	0.00320246	0.000618127	0	0	0	0	0.00283906	0.000560646	0.00160742	0	0.00137425	0	0.00373997	0	0.000404478	0	0	0.00172864	0.00280349	0	0	0.00778516	0.0010837	0	0	0.000678568	0.0012947	0	0.000514479	0	0	0	0	0	0.00388546	0.019359	0	0	0	0	0
UGT2B7	0.00466666	0.00442001	0.018429	0.0402397	0.0168372	0.00804955	0	0.00677919	0.0112368	0	0.0072136	0	0.0058087	0.0100351	0.00227682	0.0299846	0	0.0269939	0.0129588	0.00181575	0.0133469	0.0154332	0.00812839	0.0243829	0.00596265	0.0050967	0	0.0116469	0.0369654	0.00762882	0.00426298	0.0115572	0.00284741	0.00217616	0.0105539	0.00343492	0.0054183	0.00238062	0	0.00300873	0.0133383	0.0102593	0.0106792	0.00247089	0	0.00806545	0.00527093	0.00526653
UGT2B4	0.000662472	0	0.000917112	0.000799055	0	0.00177101	0	0.000566068	0.000478616	0.000941789	0.000644493	0	0	0	0	0.00102376	0	0	0	0	0.000609725	0	0	0.00285566	0	0	0	0	0	0	0.00257286	0.000869303	0.000551586	0	0	0	0.000370356	0	0	0	0.000683363	0	0	0	0	0	0	0.00528168
SULT1B1	0.00052779	0.00341673	0.00349911	0.00465342	0.00182373	0.00145819	0.00230928	0.0013103	0.00185514	0	0.001016	0.00172663	0	0.00956492	0.00405408	0	0	0.00491732	0	0.000601692	0.00170878	0.00270269	0	0.00668445	0.00395315	0.000884663	0	0	0.0051259	0.0040275	0.0016348	0	0.000516963	0	0	0.00267521	0.0028995	0.00247323	0	0	0.0021416	0.00146356	0.00324059	0.00440619	0.00404432	0.00296781	0.00177595	0.00778344
CSN1S1	0	0	0.00106654	0	0	0	0	0	0	0	0	0	0	0	0	0	0	0	0	0	0	0	0	0	0.0014545	0	0	0	0	0	0	0	0	0	0	0	0.000490348	0	0	0	0	0	0	0	0	0	0	0
PRR27	0.00103627	0.00295418	0.00273772	0.00513587	0.00555633	0.000780249	0.00195294	0.000484385	0.00349203	0	0.00111211	0	0.00147606	0.00626458	0.000543049	0.00468763	0	0.00261935	0	0.00248192	0.00160257	0.000390339	0	0.00157694	0.00171822	0.000805056	0	0.00146532	0.0123753	0.00295759	0	0.00414682	0.00124942	0	0	0.00173848	0.00217409	0.00170053	0	0.00107794	0.00205255	0	0.00093738	0.00161574	0	0	0.00114811	0.00428139
SMR3B	0.00410416	0.00230733	0.00185221	0.000640699	0.00235826	0.000454213	0	0.00219822	0.000990075	0	0.000598629	0.00228221	0.00182607	0.00257537	0	0.00552151	0	0.00146841	0.000893706	0.000816046	0.00167766	0.00288425	0.00580672	0	0.00156905	0.00153787	0	0	0.00440703	0.00406719	0.00150508	0.00105775	0.00161672	0	0	0.00123075	0.00142804	0.00290582	0	0.00134053	0.00257023	0	0.00104382	0	0.00113437	0.0058795	0.00158136	0.00473697
MUC7	0.0068156	0.00363337	0.00528325	0.0110451	0.00430006	0.0069366	0	0.00418042	0.00830668	0.00816379	0.0016223	0.00054583	0.00208652	0.0062931	0.00343988	0.00524144	0	0.00219034	0.00891538	0.00814517	0.00294533	0.0072742	0.00210524	0.00793026	0.0021946	0.00326923	0	0	0.00936679	0.00147578	0	0.00254035	0.00414555	0	0.00454528	0.000448659	0.00871868	0.00687461	0	0.00208206	0.0101742	0.0025481	0.0048188	0.00402762	0.00351512	0.00517392	0.00473128	0
AMTN	0.00106978	0	0.000478568	0.000471741	0	0.000447399	0	0	0.000184115	0	0	0	0	0	0	0	0	0	0	0.000550492	0	0.00157993	0	0	0	0	0	0	0.00128678	0	0	0.00211192	0.000220953	0	0	0	0	0.000996291	0	0	0	0	0	0	0	0	0	0
AMBN	0.000956865	0.00232625	0.00721515	0.0120475	0.00888248	0.00478803	0	0.00521773	0.00679035	0.00432859	0.0017525	0.00199181	0.00508799	0.0131877	0.00338469	0.0138121	0	0.0136123	0.00947941	0.00356413	0.00547043	0.00662325	0	0.0198464	0.00175491	0.00220927	0	0.0018976	0.00832233	0.00169067	0.00117392	0.0102355	0.00290692	0.00876295	0	0.00787022	0.00598181	0.0036346	0	0.00917257	0.00518156	0.00253431	0.0108088	0	0	0.00703643	0.0023029	0.00726879
ENAM	0.00620543	0.0101291	0.0137566	0.00727876	0.0123663	0.0102977	0	0.0101277	0.008621	0.00618249	0.00167395	0.00320237	0.00185291	0.0135285	0.00499258	0.0131079	0	0.0153541	0.0059959	0.00434645	0.00218685	0.00836148	0.00348948	0.00906619	0.00445177	0.00340384	0	0.0055789	0.0159724	0.00423145	0.00428327	0.00770452	0.00496689	0.00787008	0.00260136	0.00392871	0.00617257	0.00285224	0	0.00723455	0.00750705	0.00574614	0.00422743	0	0.00594493	0.0101643	0	0.010156
JCHAIN	0.00349422	0.00184325	0.00481555	0.0120032	0.00942033	0.00508039	0.00508707	0.0029215	0.00564446	0.00356501	0.00422154	0.00135691	0.00203894	0.00308937	0.00506603	0.00407476	0	0.00721145	0.00381767	0.00378156	0.0029277	0.00725588	0	0.00488727	0.002806	0.00181075	0	0.00125502	0.0119246	0.00407643	0.0019518	0.00484989	0.00257786	0.0045901	0.00375258	0.00126993	0.00498456	0.0053339	0	0.00801976	0.00592063	0.00150861	0.00850866	0.00143981	0.00128588	0.00944978	0	0.025929
UTP3	0.099378	0.066605	0.0885014	0.0574123	0.0556922	0.0596194	0.120008	0.130329	0.122963	0.0995149	0.108843	0.0897008	0.118622	0.11353	0.0858498	0.0768127	0	0.0592715	0.122967	0.0451072	0.0778476	0.127942	0.0729952	0.125787	0.0890678	0.0758427	0	0.0815145	0.0613757	0.0463275	0.127405	0.132063	0.0832126	0.0822508	0.0491529	0.0892259	0.158992	0.126015	0	0.111518	0.0760809	0.0617077	0.0573359	0.0802169	0.0725774	0.104963	0.0383137	0.229038
RUFY3	1.63037	1.58786	1.74306	1.47636	1.56138	1.6075	1.77745	1.70653	1.60897	1.57484	1.70601	1.54016	1.51953	1.59472	1.5506	1.51518	1.20404	1.50203	1.63951	1.50769	1.62977	1.75008	1.20493	1.59419	1.66803	1.48642	1.82311	1.47859	1.70138	1.55639	1.63689	1.82663	1.61951	1.64802	1.43352	1.48581	1.85645	1.73316	0	1.58973	1.45772	1.65487	1.72519	1.56957	1.70066	1.70103	1.40832	1.39648
GRSF1	0.379291	0.340759	0.435596	0.393722	0.37345	0.440989	0.477837	0.494501	0.450924	0.396842	0.433614	0.29321	0.276031	0.563798	0.380979	0.43167	0.295701	0.38041	0.475616	0.316601	0.428631	0.528649	0.219192	0.469734	0.530328	0.372875	0	0.299445	0.454816	0.279412	0.28856	0.603275	0.355208	0.406138	0.316268	0.34515	0.481932	0.40531	0	0.360085	0.295358	0.302955	0.401067	0.429666	0.461308	0.373283	0.257345	0.347646
MOB1B	0.413805	0.475415	0.511999	0.40192	0.430936	0.420032	0.481833	0.430852	0.473932	0.341772	0.425396	0.32096	0.355924	0.392142	0.468365	0.440425	0.394771	0.445994	0.464979	0.384575	0.442292	0.511132	0.338852	0.492486	0.493798	0.456753	0	0.350151	0.46602	0.379158	0.362114	0.472108	0.391125	0.455071	0.327239	0.450292	0.449899	0.461615	0	0.446617	0.446214	0.331896	0.519763	0.40397	0.485112	0.393826	0.429481	0.510342
DCK	0.0812888	0.0558257	0.0931248	0.0980932	0.100758	0.152534	0.170652	0.133043	0.0919709	0.117302	0.154145	0.0939599	0.0929842	0.0905656	0.0537324	0.0788028	0.128238	0.0672554	0.150722	0.0692086	0.0985987	0.117715	0.070424	0.106693	0.170929	0.120566	0.391864	0.117582	0.153654	0.0521249	0.0813186	0.101485	0.0829289	0.0744601	0.0518282	0.0763738	0.185415	0.0983734	0	0.0931827	0.044736	0.0624533	0.0536199	0.154637	0.138562	0.092338	0.0395357	0.121184
SLC4A4	0.0863065	0.113612	0.141925	0.127878	0.112248	0.10441	0.112499	0.10261	0.123773	0.120234	0.0693718	0.0866715	0.120006	0.0891641	0.074956	0.0932223	0.26849	0.0837672	0.0810127	0.0796364	0.0996593	0.0929393	0.0497407	0.135291	0.107764	0.103272	0	0.0883163	0.107622	0.133547	0.0962254	0.0965622	0.106179	0.121864	0.0942516	0.0982058	0.0844251	0.117482	0	0.0918291	0.0951239	0.119075	0.0890095	0.0837335	0.0906425	0.0822963	0.0738219	0.0985412
GC	0.00342652	0.000265944	0.00265213	0.00215376	0.00429688	0	0	0.00590612	0.00264822	0.00267808	0.00316344	0.00363057	0.00451427	0.00438428	0.00108918	0.00297753	0	0.00295722	0.0027703	0.00203373	0.00207019	0.000998757	0.00606535	0.0035601	0.000477821	0.00302843	0	0.00222314	0.00697971	0.005349	0	0.0038647	0.00398502	0.00310836	0	0.000923596	0.00178492	0.000781845	0	0.00133264	0.00359455	0.00127288	0.00836236	0.00246711	0.00163691	0.0042168	0.00211001	0
NPFFR2	0.109478	0.124928	0.0503829	0.202891	0.0970418	0.0299695	0.0498462	0.0846193	0.0337787	0.0704941	0.132245	0.0973667	0.0886054	0.0747057	0.084506	0.0395815	0	0.028111	0.05177	0.0661424	0.0485499	0.074679	0.0478053	0.0403401	0.0208235	0.0943997	0	0.0316129	0.0514765	0.0756821	0.0422815	0.0495809	0.0360917	0.0627687	0.0368685	0.0857712	0.0442165	0.0662071	0	0.0824726	0.0581107	0.0316558	0.0945117	0.0397338	0.237404	0.0109474	0.108335	0.00954385
ADAMTS3	0.0793598	0.102019	0.125917	0.12257	0.0878823	0.0771941	0.0626958	0.0748618	0.103729	0.0339238	0.0933773	0.115271	0.06701	0.0853443	0.0584263	0.0860247	0	0.0693212	0.0735921	0.0559044	0.0589603	0.0841854	0.073531	0.072993	0.0824459	0.0704117	0	0.0499618	0.074715	0.192305	0.113734	0.050587	0.0663306	0.0695038	0.069844	0.0471471	0.0580112	0.135641	0	0.0903118	0.0852745	0.104296	0.132741	0.0773241	0.0377766	0.0638209	0.0530706	0.102261
COX18	0.164867	0.123026	0.14922	0.147988	0.15842	0.141108	0.0851584	0.199768	0.154296	0.104278	0.181141	0.118417	0.105549	0.235071	0.13204	0.209925	0.289949	0.17681	0.18327	0.137627	0.171413	0.234556	0.0428037	0.205647	0.116827	0.114655	0	0.118536	0.218962	0.113752	0.101069	0.222212	0.140294	0.135926	0.0805714	0.135997	0.118778	0.109847	0	0.117204	0.124313	0.120365	0.216988	0.0838882	0.0957646	0.130835	0.0935945	0.0546258
ANKRD17	1.80489	1.92633	1.95148	1.98779	1.92868	1.92642	1.89704	1.9463	1.82967	1.94535	1.85045	1.64067	1.59901	1.85818	1.75719	1.86847	1.97641	1.80226	1.91622	1.79657	1.91304	1.84107	1.3447	1.82191	1.8359	1.66734	1.78698	1.88264	1.89508	1.95565	1.69442	1.8923	1.84751	1.96778	1.58985	1.74997	2.01164	1.97927	0	1.84136	1.74679	1.80779	1.92231	1.8116	1.91497	1.79894	1.67763	1.71573
ALB	0.00703019	0.0057724	0.00419247	0.000956853	0.00106219	0.00260291	0	0.00363434	0.00296095	0.00707892	0.00221968	0.000894021	0.00201453	0.0155372	0.00398719	0.00267768	0	0.00228746	0.000813785	0.00259266	0.0042614	0.00405333	0	0.00109752	0.0027182	0.00204157	0	0	0.00766661	0.00205757	0.00230054	0.0107161	0.00267613	0	0.00735313	0.00153234	0.000730088	0	0	0.00541371	0.000483449	0	0.00238167	0.00157261	0.00160295	0.00893441	0.00342935	0.0169306
AFP	0.0125305	0.00785831	0.00853144	0.00674681	0.00556888	0.00273796	0.0216655	0.00752051	0.0106033	0.0103668	0.014077	0.0125221	0.00471671	0.00854296	0.00853452	0.0112286	0	0.00241659	0.0158425	0.0140226	0.00982037	0.00453215	0	0.0165187	0.0107337	0.00770104	0	0.0070369	0.00857786	0.00405197	0.0147696	0.0120465	0.00939268	0.00976297	0	0.00877569	0.00978045	0.0146583	0	0.0073774	0.00281904	0.00596092	0.0160179	0.0076891	0.00792898	0.00505177	0.00483685	0
RASSF6	0.00983775	0.012477	0.0185393	0.0169879	0.0177882	0.0048563	0.00539494	0.0102482	0.00725407	0.0180103	0.00815254	0.0146046	0.00776613	0.0277497	0.00598878	0.00738991	0	0.00530445	0.00560807	0.0127256	0.0165794	0.0242938	0	0.0210298	0.00303903	0.0022889	0	0.0176869	0.00884444	0.00920267	0.00198573	0.0238425	0.0211549	0.0106699	0.00690069	0.00782643	0.0135423	0.0148293	0	0.0196217	0.0108315	0.0172122	0.00969654	0.00536387	0.00987269	0.0169874	0.0125953	0.00223874
CXCL8	0	0.00471524	0.00125242	0.000773972	0	0	0.00315826	0.000762754	0.000656893	0.00472853	0.00152071	0	0	0	0	0	0	0	0	0	0.00168214	0.00112818	0.00373705	0	0	0	0	0	0.0008036	0.00352145	0	0.00579676	0.000262048	0	0	0	0.000524004	0	0	0.00153533	0	0	0.00375863	0	0	0.00178491	0	0
CXCL6	0	0	0	0	0	0	0.00581704	0	0.000383006	0.00161985	0.00145072	0	0	0	0	0	0	0.00106294	0.00206706	0.00210568	0	0	0	0	0.00301126	0.00253386	0	0	0	0	0	0	0.00017458	0	0	0.000727821	0.00190699	0.00346524	0	0	0	0.00176011	0	0	0	0	0.00406938	0
CXCL1	0	0	0	0	0	0	0	0	0	0	0.000886138	0	0	0	0.000891314	0	0	0	0.000948732	0	0	0	0	0	0	0	0	0	0	0	0	0	0	0	0	0	0	0	0	0	0	0	0	0	0	0	0	0.00473697
CXCL5	0.00561616	0.00364116	0.004117	0.00114548	0.000659331	0.00418326	0.00141305	0.00456138	0.00156898	0.000976826	0.00376196	0	0	0.0015225	0.00455792	0	0	0.00119253	0.00724223	0.000821769	0.00274238	0.00398996	0	0.00887516	0.00360933	0.00184326	0	0.00270565	0.00137347	0	0.00169498	0.00206413	0.00287202	0	0.00451687	0	0.00344295	0.00578159	0	0	0.00249628	0.00269109	0.00155265	0.000978217	0.00180795	0.00119476	0	0
CXCL3	0	0	0.00097932	0.00206778	0	0	0	0.00055411	0	0	0	0	0	0	0	0	0	0.000526495	0	0	0	0.000280058	0	0	0	0	0	0	0	0	0	0	0	0	0	0	0	0	0	0	0	0.00279277	0	0	0	0	0	0
CXCL2	0	0	0.000499794	0	0.0014706	0	0	0.00157471	0.00053694	0	0	0	0.00403542	0	0	0	0	0.000933662	0	0.00182088	0	0	0	0	0	0	0	0	0	0	0	0	0.000234322	0	0	0	0.00054544	0	0	0.00103563	0	0	0	0	0	0	0	0
MTHFD2L	0.445673	0.381243	0.430795	0.349971	0.299403	0.34056	0.626908	0.44536	0.338404	0.446122	0.398041	0.326351	0.315072	0.519723	0.313166	0.362674	0	0.34886	0.420534	0.346801	0.363444	0.582183	0.297885	0.395718	0.396177	0.322069	0.291237	0.400992	0.348231	0.325816	0.322892	0.454437	0.402848	0.385726	0.305368	0.361778	0.489703	0.41042	0	0.477444	0.335691	0.376859	0.39743	0.378284	0.368087	0.516982	0.301212	0.573402
EPGN	0.001056	0.00364816	0.00225051	0.00138289	0.000703108	0.00513037	0.0114065	0.00157955	0.00115396	0.00752925	0.00106798	0.00504494	0	0.0028839	0.00387643	0.00255402	0	0.00348825	0.00240438	0.00100037	0.000643812	0.0034107	0	0	0.00294813	0.0050248	0	0.00173239	0.000754027	0.00137546	0.00136052	0.00542568	0.00208328	0	0	0.00210022	0.00364493	0.00163503	0	0.00149574	0	0.00268145	0	0	0.00537811	0.00100505	0	0.0215603
EREG	0.000633759	0	0.00259715	0.00242578	0.00237094	0.00099497	0	0.00131815	0.002009	0	0.000361756	0.00256434	0	0.00301767	0.00295724	0.00230675	0	0.00204227	0.00115341	0.00325129	0.000908851	0.00228803	0.0103047	0.00409935	0.000814457	0	0	0.000909807	0.00228491	0.00284404	0.00197473	0.00392428	0.000872236	0	0	0.00266558	0.00242088	0.00183029	0	0.000909861	0.00050013	0	0	0	0.00133732	0.00156731	0.00371667	0.022605
AREG	0.000503473	0	0.00133899	0	0.00136196	0.00136982	0	0.000593709	0	0	0.000330968	0	0.00102568	0.00279436	0	0	0	0.00190899	0.000941843	0.000748693	0	0.000457988	0	0.00157694	0	0	0	0	0	0.000515034	0	0	0.00048451	0	0	0.000489474	0.000802221	0	0	0	0.00110923	0	0	0	0	0	0	0
BTC	0.189432	0.192558	0.264293	0.179005	0.177309	0.218491	0.131032	0.252603	0.241213	0.175956	0.235595	0.159719	0.14701	0.246742	0.195674	0.211741	0.133989	0.218272	0.212029	0.202172	0.177846	0.298742	0.129434	0.224941	0.208227	0.185803	0	0.216949	0.163067	0.247921	0.116253	0.197148	0.186872	0.182761	0.167571	0.178632	0.187037	0.193426	0	0.176594	0.164161	0.187751	0.241268	0.12891	0.135736	0.17734	0.196315	0.120631
PARM1	1.10226	0.918736	0.984499	0.770978	0.742351	1.08181	0.946222	0.969803	0.838496	1.02801	1.10975	0.795071	0.83346	0.697467	0.956561	0.870798	0.860084	0.74384	1.06161	1.15949	0.801211	1.00363	0.861102	0.64596	1.14296	0.956931	1.18528	0.892039	0.733136	0.84335	0.936588	0.900752	0.84777	0.997621	0.673157	0.899439	0.879002	0.90767	0	0.957829	0.723599	0.826484	0.793917	0.899639	1.06146	0.721228	0.839272	1.12324
RCHY1	0.335667	0.31869	0.45235	0.322435	0.350549	0.5116	0.488528	0.450972	0.342292	0.336932	0.4506	0.299347	0.210669	0.317389	0.270125	0.343635	0.405854	0.263191	0.447075	0.264726	0.405144	0.472318	0.126833	0.399065	0.393118	0.356466	0.490895	0.39359	0.432371	0.33186	0.273997	0.409809	0.31649	0.416856	0.215678	0.326714	0.491936	0.383307	0	0.398408	0.254859	0.333966	0.317579	0.328198	0.476102	0.300488	0.233302	0.391911
THAP6	0.232637	0.204135	0.199155	0.165584	0.144157	0.178722	0.0942668	0.201493	0.190829	0.171971	0.201065	0.176122	0.184947	0.208413	0.221106	0.175771	0.106779	0.208461	0.212782	0.192388	0.214059	0.265103	0.0758001	0.209464	0.165593	0.218542	0.61824	0.131716	0.219186	0.159587	0.159223	0.216852	0.176167	0.186743	0.158816	0.161049	0.145104	0.164125	0	0.175513	0.147277	0.158039	0.251962	0.0954306	0.143016	0.215484	0.121944	0.111983
ODAPH	0.00590864	0.00471258	0.0147593	0.0161855	0.0120341	0.00759753	0.0103374	0.00869334	0.012214	0.00984618	0.00711137	0.00352042	0.0115055	0.00941121	0.00848772	0.0137577	0	0.01804	0.00686375	0.0107598	0.0091614	0.0136007	0.00424789	0.0109434	0.00920649	0.00881253	0	0.00879675	0.020597	0.007659	0.00777601	0.0178691	0.00652435	0.00609321	0.00196142	0.00774394	0.00973007	0.011691	0	0.0110078	0.013957	0.00769265	0.0120146	0.00227264	0.0031232	0.0167468	0.00531027	0.0331938
CDKL2	0.287938	0.285725	0.357901	0.349526	0.330801	0.311071	0.338843	0.383652	0.348552	0.286419	0.325339	0.230893	0.271379	0.550623	0.344965	0.400449	0.290389	0.479864	0.407643	0.353654	0.329657	0.549274	0.161395	0.434679	0.319848	0.275368	0	0.319224	0.371652	0.321693	0.231259	0.494529	0.356005	0.337048	0.321715	0.282466	0.44855	0.334931	0	0.379951	0.285173	0.271724	0.477857	0.240096	0.315255	0.439423	0.317898	0.550328
G3BP2	0.820444	0.766738	0.936084	0.76522	0.809219	0.987923	1.18048	1.03553	0.841274	0.889893	1.0367	0.751625	0.664664	0.816459	0.769625	0.711936	0.436556	0.657725	1.17881	0.718786	0.906358	1.01378	0.450328	0.835349	1.14797	0.848459	0.967664	0.767086	1.02915	0.65733	0.798954	0.991092	0.873888	0.874205	0.586299	0.831124	0.949593	0.823484	0	0.760164	0.61291	0.705186	0.832661	0.835964	1.03406	0.808568	0.606891	1.03269
USO1	0.734941	0.697089	0.7347	0.701842	0.688073	0.726505	0.604958	0.736666	0.677791	0.661723	0.728176	0.547277	0.562288	0.886708	0.61422	0.775918	0.880313	0.800849	0.790558	0.614216	0.738135	0.784302	0.350919	0.752373	0.70798	0.594582	1.03175	0.642865	0.796764	0.614982	0.474438	0.842082	0.621324	0.717793	0.592061	0.627135	0.740034	0.658259	0	0.66745	0.609072	0.609316	0.815194	0.488441	0.635727	0.679834	0.541647	0.62943
PPEF2	0.0117113	0.0110709	0.0157838	0.0163055	0.0193496	0.00788477	0.033261	0.0103549	0.016497	0.00610185	0.00732464	0.00738142	0.00687874	0.0292818	0.00926162	0.00834552	0	0.010631	0.00669281	0.00552267	0.0102628	0.0278784	0.00348948	0.0161235	0.010072	0.00535988	0	0.0161432	0.0224166	0.0168358	0.00724995	0.0412767	0.0214691	0.0342511	0.0109768	0.00872388	0.0414984	0.0145117	0	0.0267416	0.0135523	0.0161344	0.0194224	0.00710411	0.017115	0.0148217	0.0212088	0.181873
NAAA	0.192279	0.188453	0.264504	0.161115	0.144845	0.17323	0.319752	0.206139	0.284309	0.163791	0.14619	0.140056	0.169529	0.252847	0.197117	0.17897	0.106779	0.206602	0.184878	0.168119	0.169314	0.374945	0.10012	0.207884	0.144847	0.166631	0.219264	0.144095	0.236007	0.216769	0.251821	0.350112	0.256238	0.278496	0.144251	0.173087	0.278586	0.283142	0	0.183379	0.199829	0.214771	0.293046	0.206155	0.271247	0.190617	0.15078	0.352331
SDAD1	0.330452	0.371433	0.431609	0.336993	0.340624	0.351328	0.422711	0.417527	0.379318	0.419643	0.381171	0.311328	0.273226	0.404472	0.380628	0.436697	0.225774	0.338386	0.429446	0.28152	0.386651	0.468376	0.291675	0.446057	0.437531	0.315684	0.444261	0.271152	0.406373	0.252084	0.281344	0.432877	0.351063	0.431229	0.313515	0.383763	0.419719	0.393216	0	0.400643	0.32962	0.308523	0.366093	0.251585	0.358709	0.386676	0.332764	0.307198
CXCL9	0	0.00115465	0.00123903	0.00272278	0.000669267	0	0	0	0.00041877	0	0.000882496	0	0	0	0	0.00310947	0	0.00119253	0	0.000727491	0.000610884	0.000441978	0	0	0	0	0	0	0.00217266	0	0	0.00134834	0.000545102	0	0	0.00057829	0.000393081	0	0	0	0	0.00228519	0	0	0	0.00150515	0.00146555	0
ART3	0.14945	0.055218	0.0823053	0.0573628	0.0364102	0.0513987	0.0653195	0.0700528	0.0586243	0.0324003	0.0252362	0.0321061	0.0379071	0.064358	0.0585903	0.0852097	0.0975362	0.040793	0.0550201	0.0484128	0.0439558	0.0863102	0.0505426	0.103271	0.051558	0.051479	0	0.0719613	0.102497	0.103879	0.16543	0.0766144	0.058775	0.0533871	0.0480632	0.0315745	0.0768312	0.0584685	0	0.0747447	0.0471546	0.133641	0.0947414	0.0232416	0.150056	0.0596781	0.0169782	0.11556
CXCL11	0.00130374	0	0.000255066	0.000442817	0	0.000785209	0	0	0.000447205	0	0	0	0	0	0	0	0	0	0	0	0.000427881	0	0	0	0.000616789	0.00286529	0	0.00280824	0.00207146	0.00125058	0	0	0	0	0	0	0	0	0	0	0	0	0	0	0	0	0	0
NUP54	0.428073	0.410278	0.4196	0.40512	0.436441	0.392601	0.2987	0.428047	0.43693	0.380684	0.398081	0.290726	0.363141	0.503754	0.401608	0.44691	0	0.431912	0.4271	0.375491	0.46819	0.527228	0.232946	0.437757	0.381932	0.38017	0	0.350158	0.383978	0.322714	0.281053	0.48399	0.369949	0.394808	0.29834	0.388129	0.399599	0.346553	0	0.343615	0.384015	0.262225	0.478826	0.283991	0.331728	0.350042	0.311001	0.267216
SCARB2	0.591423	0.590071	0.63953	0.513062	0.522745	0.617648	0.792752	0.710083	0.659402	0.610509	0.691131	0.566242	0.490607	0.544385	0.55314	0.520631	0.383007	0.542101	0.682611	0.542743	0.698502	0.756994	0.371276	0.668059	0.700848	0.489788	0.694387	0.473802	0.673379	0.462519	0.507528	0.715541	0.61624	0.589875	0.477043	0.612078	0.639168	0.581859	0	0.618886	0.564829	0.537797	0.55595	0.495507	0.684013	0.639325	0.474876	0.681766
FAM47E	0.00632881	0.00868789	0.0144773	0.0220674	0.0094174	0.0157868	0.0374347	0.014333	0.0177245	0.0127949	0.0131194	0.00654049	0.0110287	0.0195274	0.0113124	0.0128541	0	0.0183924	0.018641	0.0124105	0.00827796	0.0259597	0.00348948	0.0200344	0.0109576	0.00869638	0	0.0108102	0.0211968	0.0151365	0.0193986	0.0146974	0.018976	0.0319609	0.0126757	0.0249279	0.0197246	0.0196017	0	0.00702281	0.0127526	0.0117839	0.0135831	0.0143214	0.0142894	0.0173827	0.0273118	0.137684
FAM47E-STBD1	0.0735595	0.0799664	0.0795625	0.0619404	0.0548708	0.0520266	0.0619761	0.0881505	0.0965916	0.0751595	0.0755921	0.0706424	0.0325884	0.0909347	0.079194	0.0741663	0	0.0765425	0.0532219	0.0829127	0.0741527	0.119159	0.0864218	0.131397	0.0583584	0.0431978	0	0.0445461	0.0500714	0.0719916	0.0539015	0.0710827	0.08688	0.0621239	0.0672515	0.0904661	0.0604914	0.0641275	0	0.072995	0.0813539	0.0705284	0.0871555	0.0626115	0.0635642	0.0773018	0.0865546	0.191914
STBD1	0	0.000594693	0.0014834	0.00125514	0	0	0.0018884	0.00183013	0.00081503	0.00151275	0.00121988	0.00105962	0.0018313	0	0.000721123	0	0	0.00100496	0.000667217	0.00110205	0	0.00304691	0	0.00368062	0.00138485	0	0	0.00116371	0	0	0.00107158	0.000841134	0.000720404	0	0	0.00100681	0.00088992	0.00167976	0	0	0	0	0	0	0	0	0	0
CCDC158	0.0498127	0.0897454	0.0665992	0.123085	0.089821	0.0857386	0.0355364	0.0674065	0.129388	0.04057	0.0833592	0.0828695	0.0706928	0.121087	0.0937983	0.107922	0	0.119592	0.0726689	0.0966361	0.0809157	0.0986809	0.0954891	0.128218	0.0547493	0.0905654	0	0.0666041	0.0711777	0.0721113	0.0470155	0.0950022	0.053849	0.0619306	0.0417212	0.0777273	0.0851568	0.0611035	0	0.118703	0.115771	0.0400966	0.0540262	0.0408316	0.0606596	0.050861	0.0473781	0.599588
SHROOM3	0.400595	0.497527	0.439405	0.571307	0.510488	0.450408	0.374583	0.449443	0.644432	0.484872	0.402834	0.430273	0.503165	0.604311	0.366412	0.474359	0.217294	0.640345	0.4914	0.55267	0.502042	0.54672	0.342538	0.624435	0.363542	0.361942	0.611128	0.424248	0.405004	0.590047	0.353774	0.531569	0.479427	0.395328	0.429506	0.48628	0.514257	0.515179	0	0.504197	0.566303	0.361234	0.455204	0.330857	0.360006	0.495361	0.372732	1.58683
SOWAHB	0.00134351	0.00046913	0.00540284	0.00304278	0.00145938	0.00203475	0.012602	0.0069369	0.00710782	0.0145288	0.00981687	0.00351197	0.0063378	0.0129768	0.00387306	0.00642112	0	0.00685802	0.00737587	0.00282047	0.00520136	0.0195409	0.00444964	0.0165385	0.00409494	0.00325101	0	0.00221714	0.00416221	0.000829826	0.00182919	0.00702487	0.005098	0.000729968	0	0.00618039	0.00688557	0	0	0.00353482	0.00302272	0.00412152	0.00334689	0.00267404	0.00600039	0.0172167	0.0121941	0.00830737
CCNI	0.755018	0.713507	1.03585	1.23783	1.11936	1.05252	1.31105	1.13716	1.16442	0.944779	1.02996	0.621415	0.630087	1.31197	0.767018	1.12888	0.70687	0.919628	1.57731	0.79222	1.32529	1.21294	0.465886	1.28737	1.1605	0.747815	1.03168	0.788784	1.32676	0.629213	0.608815	1.3914	0.731405	0.929084	0.586594	0.943985	1.53509	0.812488	0	0.838643	0.808085	0.773406	1.01604	0.79194	1.46214	1.0009	0.658558	1.28452
CCNG2	0.143007	0.136868	0.157695	0.143059	0.141819	0.191001	0.181306	0.181774	0.162703	0.143064	0.213794	0.134044	0.135685	0.173626	0.0990776	0.161577	0	0.126378	0.194059	0.126287	0.151955	0.233755	0.0966827	0.181749	0.218932	0.171509	0.519209	0.185568	0.222749	0.140292	0.124594	0.259737	0.143973	0.166838	0.117895	0.113275	0.267934	0.153161	0	0.187408	0.137496	0.210561	0.152389	0.152892	0.253823	0.18023	0.10697	0.669704
CXCL13	0.00816041	0.00920461	0.0145066	0.0277393	0.00765055	0.00577905	0.0155792	0.0108876	0.011941	0.0139673	0.0148914	0.0119788	0.0043193	0.0217062	0.00670769	0.0116887	0	0.0218662	0.0170885	0.00596734	0.00895513	0.0161247	0	0.0154436	0.00663562	0.00665713	0	0.0154989	0.0196678	0.0215559	0.0132647	0.0212008	0.0108654	0.0191287	0.00383964	0.00568448	0.00994075	0.00908075	0	0.00244491	0.016362	0.0220926	0.0205415	0.00885143	0.00876482	0.0207728	0.0316356	0.110418
CNOT6L	0.745649	0.725666	0.858578	0.816515	0.799669	0.857244	0.959273	0.838785	0.808694	0.777744	0.778409	0.687806	0.631528	0.816516	0.639403	0.855862	0.500568	0.805672	0.825437	0.682898	0.845432	1.01058	0.478108	0.819471	0.80021	0.645275	1.57535	0.851799	0.870592	0.707233	0.597511	1.00042	0.754028	0.840104	0.674864	0.793382	0.969161	0.80106	0	0.727641	0.682436	0.752289	0.836116	0.726451	0.921369	0.869394	0.572408	0.839436
MRPL1	0.471093	0.524925	0.591097	0.455464	0.450337	0.419232	0.628203	0.562699	0.485703	0.492266	0.523398	0.393152	0.416287	0.496611	0.466639	0.53854	0.128238	0.442181	0.497483	0.426183	0.50827	0.626983	0.27468	0.460801	0.549749	0.470371	0.391864	0.491794	0.505382	0.449697	0.469811	0.618223	0.517348	0.497935	0.443518	0.464141	0.615929	0.620942	0	0.434392	0.446501	0.346405	0.595817	0.440058	0.47824	0.518694	0.467061	0.637232
FRAS1	1.14236	0.857927	1.31988	1.48966	1.11927	1.27981	0.911516	0.819301	1.51058	1.4241	1.19256	1.00925	1.13016	0.993249	1.67801	1.50053	1.26256	1.61501	1.45304	1.63924	1.14411	1.39377	1.06136	1.62576	1.08667	1.12184	1.4865	1.18091	1.32984	1.36508	1.1315	1.56361	0.983256	1.31271	1.15428	1.05092	1.55242	1.14052	0	1.86278	1.11843	1.24514	1.03507	0.85611	1.65498	1.0219	1.35679	1.11668
ANXA3	0.00843822	0.0100696	0.0185965	0.013743	0.0208561	0.00814257	0.0042685	0.00821342	0.0245303	0.00484454	0.00733545	0.00269455	0.00870834	0.00793783	0.0186644	0.0181913	0	0.010978	0.0121849	0.019666	0.0134595	0.0189878	0.0068033	0.00744933	0.0180961	0.0110654	0	0.00547077	0.0157957	0.0324364	0.00706827	0.0132818	0.00961122	0.0188548	0.00540063	0.0108568	0.0106758	0.0144071	0	0.00562607	0.00606442	0.00969828	0.0141325	0.00325181	0.0107697	0.0157146	0.0175697	0.0078562
BMP2K	0.55815	0.536701	0.556838	0.574654	0.529605	0.536133	0.323467	0.490443	0.552625	0.511405	0.514263	0.468175	0.403313	0.627429	0.551236	0.567368	0.0975362	0.60589	0.534852	0.602439	0.562505	0.610486	0.362702	0.554206	0.568225	0.54549	0	0.401344	0.594344	0.405217	0.315339	0.58898	0.44812	0.508883	0.481922	0.546391	0.487984	0.432142	0	0.559428	0.458819	0.342626	0.534229	0.392725	0.492968	0.415822	0.44904	0.398565
PAQR3	0.558513	0.501809	0.62112	0.471911	0.599568	0.656984	0.488368	0.567232	0.541416	0.488492	0.558106	0.424133	0.326977	0.649527	0.47745	0.590956	0.258697	0.557867	0.594429	0.414915	0.575475	0.723496	0.316886	0.567345	0.569054	0.424943	0.400622	0.538343	0.609978	0.547474	0.432707	0.710721	0.440754	0.487164	0.490761	0.409088	0.653662	0.504264	0	0.522379	0.416329	0.61727	0.691682	0.367509	0.504717	0.497058	0.311091	0.718331
NAA11	0.00754046	0.0114253	0.0180545	0.0275874	0.0190667	0.00811955	0.00334497	0.0126994	0.0187115	0.0154572	0.0235893	0.0103075	0.0126615	0.0297199	0.0165446	0.0283375	0	0.0115014	0.0118743	0.0108113	0.0167033	0.0270583	0	0.0356086	0.00675145	0.0111189	0	0.0139332	0.0196629	0.0190545	0.00651987	0.0157486	0.0126868	0.0290555	0.0135699	0.0192103	0.0184983	0.0150068	0	0.0129112	0.0203593	0.00846456	0.0167002	0.00260309	0.0092413	0.0228016	0.0201621	0
ANTXR2	0.251917	0.267802	0.386198	0.26003	0.297143	0.303314	0.316732	0.255124	0.286512	0.195463	0.336195	0.214742	0.205497	0.287673	0.209721	0.299926	0.432814	0.199562	0.291502	0.266259	0.172438	0.310607	0.230805	0.224943	0.359776	0.289782	0	0.356371	0.270363	0.393828	0.398155	0.230446	0.268692	0.264743	0.413873	0.228975	0.362002	0.391425	0	0.309554	0.284282	0.397899	0.41449	0.330038	0.32665	0.392771	0.207862	0.386097
PRDM8	0.306161	0.30079	0.530886	0.300216	0.331015	0.346932	0.443044	0.405826	0.392258	0.299841	0.45254	0.235433	0.193349	0.464875	0.308257	0.428158	0.286044	0.273203	0.570496	0.310707	0.390758	0.525994	0.139584	0.418	0.425524	0.321206	0	0.348929	0.356048	0.332269	0.427447	0.544346	0.316749	0.350686	0.258523	0.319991	0.585007	0.485494	0	0.359238	0.313995	0.415828	0.551486	0.276923	0.468376	0.681168	0.266882	0.296171
FGF5	0.115992	0.135384	0.174758	0.102967	0.107691	0.120573	0.161742	0.156882	0.138281	0.142006	0.108174	0.0851369	0.0621769	0.0731208	0.0678961	0.072225	0.106779	0.0954971	0.12993	0.100029	0.0947289	0.188458	0.0932835	0.128076	0.122112	0.169642	0	0.146221	0.0903316	0.111002	0.120395	0.157472	0.106894	0.158782	0.140326	0.151149	0.252057	0.18246	0	0.171958	0.0688762	0.125938	0.125734	0.159618	0.182529	0.184948	0.0949975	0.198822
CFAP299	0.379892	0.470199	0.476445	0.372898	0.341518	0.383754	0.471528	0.423929	0.431175	0.517751	0.372766	0.30212	0.319834	0.380129	0.330405	0.285363	0.777487	0.300534	0.364575	0.354843	0.392306	0.477745	0.285202	0.46175	0.351794	0.571781	0	0.405387	0.325213	0.422063	0.423335	0.367034	0.486994	0.521648	0.517746	0.47913	0.73082	0.530693	0	0.541468	0.343848	0.408347	0.415873	0.560964	0.366483	0.53864	0.302949	0.844765
BMP3	0.00853083	0.00814267	0.00957363	0.00319963	0.00581762	0.00688892	0.00575934	0.00564911	0.00715157	0.00365664	0.00490304	0.00221192	0.00643312	0.00333922	0.00641018	0	0	0.00294643	0.00622314	0.00447063	0.0108866	0.0058323	0.00705622	0.00821073	0.00637734	0.0115926	0	0.00609819	0.00469668	0.0137191	0.011208	0.009402	0.00522441	0.00168489	0.00740826	0.00360987	0.0152236	0.00617571	0	0.0137341	0.00484158	0.0146062	0.0104975	0.0142475	0.00470662	0.0057947	0.00419652	0.0276082
PRKG2	0.0395244	0.05258	0.0398154	0.046577	0.0603815	0.0415776	0.0149512	0.0431249	0.0519476	0.0435438	0.0325247	0.0317195	0.0314351	0.0352968	0.0275748	0.0263865	0	0.0444475	0.0276827	0.0379841	0.0272332	0.0455605	0.0263484	0.0452777	0.0495387	0.044221	0	0.0352127	0.0482608	0.0549144	0.0511038	0.0399514	0.0344051	0.0473164	0.042237	0.0270848	0.0394869	0.0314334	0	0.0662631	0.0649943	0.0341601	0.0760606	0.0175877	0.0395641	0.0499758	0.0426514	0.0772427
RASGEF1B	1.34317	1.17281	1.14673	1.13526	1.05802	1.2527	2.30591	1.98307	1.77514	1.13184	1.21341	1.11548	1.87375	1.43101	1.57287	1.60265	2.23397	1.67098	1.54633	1.46153	1.37153	1.58993	1.86632	1.54577	1.59104	1.51711	1.65502	1.0137	1.15277	1.12227	2.44138	1.96147	1.94122	1.08475	1.09547	1.06247	1.49252	1.5071	0	1.72432	1.45846	1.6483	1.2886	1.76793	1.64714	1.71304	1.38468	1.67752
HNRNPD	0.623793	0.737088	0.802862	0.690909	0.707312	0.702934	0.782299	0.82415	0.766624	0.698793	0.737479	0.464723	0.559743	0.731791	0.666336	0.72552	0.469273	0.626824	0.840636	0.659959	0.749478	0.838722	0.33925	0.786701	0.749708	0.650617	0.400622	0.615213	0.648651	0.604224	0.562802	0.782345	0.718638	0.804767	0.356663	0.700472	0.82883	0.756082	0	0.664167	0.640865	0.490541	0.650872	0.640153	0.702393	0.713959	0.676117	0.907563
HNRNPDL	0.822649	0.759359	0.932355	1.04696	1.05733	1.09407	1.07913	1.26625	1.08033	0.985311	1.2208	0.796454	0.991772	1.51069	0.927553	1.13919	0.899411	1.00751	1.28152	0.797987	1.06608	1.20585	0.587018	1.14869	1.04584	0.837653	1.51748	0.745132	1.2774	0.824882	1.00515	1.4079	0.927578	0.961427	0.721537	0.853535	1.24036	1.13315	0	0.97737	0.852961	0.679638	1.27617	0.863492	0.926169	0.931299	0.825818	0.778991
ENOPH1	0.329898	0.266664	0.354778	0.241621	0.260395	0.388005	0.434141	0.430536	0.324686	0.37226	0.493554	0.304067	0.34234	0.391968	0.285566	0.31521	0.235017	0.262803	0.422281	0.279889	0.322098	0.425818	0.203744	0.348149	0.456955	0.33733	0.350396	0.249179	0.336829	0.193686	0.305212	0.387715	0.303237	0.274141	0.267539	0.293775	0.332156	0.284184	0	0.277676	0.21864	0.251923	0.262197	0.265887	0.340294	0.303414	0.259238	0.383554
TMEM150C	0.562424	0.590548	0.765434	0.644371	0.629469	0.6308	0.499089	0.643777	0.760326	0.702308	0.736071	0.646614	0.654171	0.769175	0.788543	0.660281	0.14596	0.645342	0.711433	0.629662	0.706612	0.877564	0.62289	0.804107	0.698024	0.670964	0.127345	0.556332	0.75399	0.581083	0.60185	0.833852	0.702803	0.748709	0.670548	0.711572	0.702694	0.736517	0	0.898508	0.688932	0.616791	0.716895	0.549652	0.516193	0.580798	0.705819	0.606663
SCD5	1.01397	1.08878	1.1567	1.037	1.08934	1.11505	1.2037	1.2146	1.1933	1.20921	1.28715	1.21644	1.03873	1.03669	1.1771	1.01542	0.965087	1.09428	1.2343	1.06084	1.2225	1.22306	1.11912	1.2669	1.29347	1.07932	0.444261	0.886843	0.936409	0.980432	0.982334	1.11622	1.14398	1.21264	0.963248	1.20932	1.06722	1.13636	0	1.22521	1.22998	0.796511	0.949432	1.02514	1.13953	1.325	1.40269	1.45405
SEC31A	0.624537	0.67431	0.741894	0.661497	0.672211	0.6776	0.786287	0.748484	0.732883	0.671816	0.7375	0.62774	0.587582	0.798333	0.674143	0.684514	0.391416	0.693127	0.691049	0.615026	0.715832	0.840123	0.391589	0.811449	0.760928	0.599037	0.127345	0.568387	0.742927	0.63223	0.542142	0.871219	0.729827	0.775387	0.53268	0.668489	0.774262	0.715306	0	0.687224	0.636211	0.626728	0.735331	0.556636	0.721776	0.624657	0.664333	0.772889
THAP9	0.0382473	0.0384368	0.0690255	0.0962655	0.0660925	0.042355	0.0612838	0.0621995	0.0590451	0.033366	0.0505333	0.0286086	0.0173095	0.0732071	0.0268972	0.0619175	0	0.038694	0.0635496	0.039391	0.0448674	0.0691878	0.023606	0.0639752	0.0397367	0.0409314	0	0.0389021	0.0575139	0.0390249	0.0255194	0.0498293	0.0408405	0.0608435	0.0249056	0.0493335	0.0765341	0.0442582	0	0.0383636	0.0461076	0.0256883	0.0484587	0.0321519	0.0274314	0.0519667	0.035734	0.0991863
LIN54	0.345525	0.37238	0.409254	0.298773	0.311878	0.286598	0.280078	0.372177	0.36665	0.373286	0.354313	0.302251	0.240234	0.354881	0.389752	0.346278	0.263178	0.366753	0.373995	0.322994	0.377435	0.493402	0.202726	0.374451	0.306347	0.289034	0.127345	0.299556	0.384788	0.255008	0.304369	0.453835	0.333502	0.342091	0.317244	0.398669	0.355942	0.313644	0	0.372674	0.349738	0.350969	0.376275	0.227441	0.323592	0.450667	0.352468	0.24473
COPS4	0.333238	0.352771	0.419106	0.454256	0.400329	0.358216	0.329942	0.448643	0.473865	0.290805	0.35821	0.296371	0.253106	0.675353	0.391532	0.50407	0.291796	0.439116	0.515397	0.339167	0.46218	0.526935	0.203823	0.482622	0.356369	0.314574	0.611128	0.241323	0.516581	0.299582	0.234351	0.557255	0.337873	0.373822	0.280884	0.384568	0.414554	0.329468	0	0.334519	0.393953	0.342351	0.517003	0.294609	0.338191	0.380395	0.359673	0.209941
PLAC8	0.0115077	0.0100054	0.0113079	0.0133325	0.011683	0.00728797	0.0105528	0.0127575	0.00874987	0.00338278	0.00604597	0.003612	0.00897199	0.00917337	0.0127122	0.00758618	0	0.0154792	0.00859833	0.00836693	0.00804386	0.0132797	0	0.010294	0.010672	0.0107647	0	0.011161	0.0244798	0.0027053	0.0136033	0.0116825	0.0155793	0.00763888	0.00731325	0.0122666	0.014863	0.00974473	0	0.00446778	0.00408505	0.0102926	0.0132481	0.0050097	0.00314202	0.00221988	0.0257011	0.0283276
COQ2	0.0283738	0.0511417	0.0444327	0.0588735	0.0459006	0.0472158	0.0441423	0.0473979	0.0523855	0.0534901	0.0528112	0.0282898	0.0379356	0.0687861	0.0475954	0.0327956	0	0.0361692	0.0378045	0.0407622	0.0616276	0.0360109	0.0347382	0.078769	0.0395835	0.0406299	0	0.0303899	0.0213433	0.0324388	0.0384469	0.0291362	0.0318342	0.0373959	0.0170206	0.0448724	0.0483764	0.0396341	0	0.0112872	0.0335175	0.0308782	0.0339994	0.0500817	0.0329166	0.0389543	0.0284686	0.00693277
HPSE	0.00443904	0.00251884	0.00362267	0.00867142	0.00111216	0.00369998	0.00740295	0.00398754	0.00456326	0	0.0014252	0.00123578	0.00185291	0.00889478	0.00365076	0.00297852	0	0.00353427	0.00138627	0.00585877	0.0037617	0.00316015	0.0040805	0	0	0.00176173	0	0.00371159	0.00790383	0.00431506	0.00387292	0.00712374	0.00194542	0.00542389	0	0	0.00618392	0.00203565	0	0	0.00428069	0.00179	0.0062076	0.0022803	0.00220061	0	0.00212752	0.0646281
HELQ	0.215524	0.226483	0.207617	0.193554	0.19365	0.167215	0.184167	0.258273	0.220131	0.164227	0.211331	0.180767	0.163174	0.35427	0.247845	0.22683	0	0.261395	0.192795	0.201334	0.258065	0.336219	0.0923989	0.266996	0.140084	0.171461	0	0.136801	0.209838	0.154926	0.157824	0.303213	0.211631	0.219871	0.179679	0.1771	0.259736	0.230578	0	0.202688	0.193476	0.193421	0.258603	0.124248	0.173355	0.22833	0.16035	0.333324
MRPS18C	0.136136	0.136673	0.198269	0.148516	0.137484	0.131731	0.24285	0.200072	0.205673	0.149346	0.191485	0.100754	0.129134	0.322194	0.138518	0.23624	0.133989	0.136724	0.262548	0.131919	0.196623	0.226198	0.0405174	0.238793	0.168004	0.101004	0.127345	0.118072	0.21734	0.11675	0.149236	0.286742	0.189642	0.171136	0.16238	0.195851	0.25284	0.122035	0	0.180446	0.128037	0.15074	0.243825	0.119862	0.166699	0.183021	0.0719606	0.417612
ABRAXAS1	0.0560843	0.0520511	0.0722158	0.0954027	0.0628174	0.0455886	0.0318029	0.0719549	0.0673841	0.0381861	0.0385571	0.0296579	0.0289576	0.0896112	0.0582203	0.0606867	0	0.0521827	0.0547634	0.0565375	0.0385756	0.0757702	0.0300461	0.0674337	0.0328519	0.0337823	0.127345	0.028808	0.125275	0.048723	0.0385944	0.159474	0.035381	0.0559524	0.0215955	0.0333326	0.0645145	0.0360552	0	0.0336535	0.036099	0.0489358	0.098481	0.0142365	0.017215	0.0502584	0.0259722	0.121331
GPAT3	0.0466616	0.0721614	0.0487839	0.0245968	0.0398217	0.0462388	0.0311552	0.0326248	0.0364255	0.0439359	0.0166614	0.0190691	0.0361521	0.0395182	0.0494153	0.0261286	0	0.0453224	0.0367033	0.0455036	0.0453273	0.0447642	0.0207613	0.0189985	0.0415082	0.0355471	0	0.0263156	0.070073	0.0201263	0.031117	0.0737588	0.0422353	0.0397347	0.039203	0.0281736	0.0324122	0.0351726	0	0.0296631	0.0252569	0.0222254	0.0347367	0.0166103	0.0338601	0.0212593	0.0205402	0.203684
CDS1	0.351005	0.416462	0.475903	0.335914	0.463704	0.517325	0.416489	0.416251	0.480932	0.468965	0.430351	0.297333	0.382445	0.412815	0.409469	0.385691	0.255343	0.373667	0.492166	0.374633	0.485268	0.496234	0.219549	0.406981	0.522611	0.349965	0.219264	0.295912	0.509197	0.352294	0.290035	0.48334	0.393726	0.448193	0.364674	0.439647	0.511039	0.37106	0	0.472105	0.396527	0.339208	0.413289	0.341698	0.41165	0.445632	0.324301	0.356373
WDFY3	1.67374	1.74508	1.74529	1.73121	1.74833	1.75872	1.63323	1.76762	1.68769	1.65761	1.76041	1.6482	1.49568	1.8872	1.64316	1.78027	1.42665	1.73116	1.76506	1.72965	1.7955	1.79928	1.16936	1.70427	1.74688	1.5626	1.99629	1.66189	1.88371	1.56263	1.41629	1.78895	1.73334	1.73592	1.55742	1.70068	1.74198	1.58283	0	1.67127	1.62404	1.85395	1.82587	1.49717	1.63548	1.7045	1.55644	1.52874
ARHGAP24	0.107191	0.0873877	0.152819	0.126062	0.127879	0.0959873	0.0866197	0.110897	0.10688	0.0824334	0.118227	0.0489852	0.0698828	0.109528	0.112395	0.0573397	0	0.0722015	0.113483	0.117937	0.0689243	0.182897	0.167041	0.14364	0.0665931	0.216573	0	0.110188	0.147089	0.168406	0.170563	0.13545	0.137353	0.0571176	0.07671	0.0779375	0.0814459	0.119769	0	0.176441	0.108124	0.112795	0.155607	0.0833919	0.0502892	0.188213	0.0466958	0.148899
MAPK10	3.34065	3.23642	3.24236	3.08222	3.06658	3.12978	3.23701	3.20031	3.02896	3.15772	3.12387	3.18303	3.14378	3.10488	3.056	2.96418	3.3969	3.01164	3.17381	3.0178	3.07635	3.29137	3.10785	3.03861	3.13185	3.14186	2.86241	3.29013	3.2105	3.26794	3.2963	3.10862	3.24102	3.21465	3.34728	3.14157	3.22103	3.30682	0	3.18526	3.05296	3.47907	3.33584	3.20791	3.21515	2.99883	2.8878	3.08331
PTPN13	0.446561	0.371326	0.533365	0.435052	0.450947	0.423529	0.370247	0.453932	0.547642	0.397446	0.401363	0.374831	0.398952	0.484038	0.457546	0.421287	0.995378	0.460218	0.447319	0.462829	0.379099	0.543457	0.344716	0.521748	0.61569	0.450791	0	0.497422	0.514539	0.512785	0.565484	0.456009	0.413505	0.485744	0.576321	0.419821	0.614936	0.517635	0	0.773903	0.43398	0.561512	0.724211	0.460715	0.650589	0.529864	0.386949	0.637067
SLC10A6	0.00777553	0.0116003	0.00665277	0.00629193	0.0108728	0.00774593	0.00392214	0.00322497	0.0103542	0.00111805	0.00570615	0.0103529	0.00174146	0.0116815	0.010453	0.00444584	0	0.00786574	0.00648803	0.00429435	0.00622867	0.0128282	0.0109985	0.0116386	0.00757438	0.00466765	0	0.00588031	0.0048264	0.00517676	0.00925167	0.00543005	0.00527429	0.00708332	0.00208502	0.00619076	0.00502456	0.00782223	0	0.00218826	0.00281133	0.0112887	0.0172001	0.00538973	0.0059451	0.0235184	0.00820981	0.0400426
C4orf36	0.0172711	0.0106203	0.0119888	0.00936445	0.0134873	0.00999538	0.00548732	0.0106062	0.0123416	0.00440693	0.0160117	0.0102626	0.00192697	0.0271432	0.010274	0.0207429	0	0.0150912	0.0171973	0.0120444	0.0164344	0.0285156	0.0119163	0.0122843	0.00933697	0.00852823	0	0.00122043	0.00837019	0.0202651	0.0148792	0.0119569	0.0107716	0.0110446	0.0111301	0.0124831	0.00664876	0.0115581	0	0.00579486	0.00898708	0.0171898	0.0106381	0.00393009	0.00354496	0.0126092	0.0108757	0.00505154
AC093827.5	0.0222445	0.0207992	0.0205432	0.0163057	0.0182664	0.0127836	0.0148763	0.0154768	0.0191654	0.0062193	0.0112726	0.0121295	0.0137403	0.0332028	0.0174093	0.0258172	0	0.0279808	0.0175315	0.0166737	0.0110266	0.0247487	0.0162992	0.0279965	0.016272	0.0182579	0	0.0115232	0.0298265	0.0209895	0.0196733	0.0137836	0.0200618	0.0257953	0.0116287	0.00809072	0.0172941	0.0167891	0	0.0129906	0.0174204	0.0228094	0.0322161	0.0101126	0.00847769	0.0289631	0.0240858	0.0450189
AFF1	0.738901	0.72105	0.812377	0.641027	0.627657	0.681887	0.899804	0.811264	0.607818	0.841901	0.622104	0.577883	0.533747	0.69279	0.698709	0.701878	0.463521	0.631505	0.766793	0.735943	0.661845	0.78133	0.500914	0.606354	0.706616	0.58779	1.28338	0.742271	0.768012	0.769283	0.694634	0.778708	0.672202	0.847352	0.547867	0.721034	0.790253	0.820323	0	0.6305	0.60384	0.799682	0.849389	0.742145	1.06482	0.70567	0.640768	1.03806
KLHL8	0.454955	0.422495	0.530429	0.475171	0.490499	0.488788	0.433667	0.471567	0.558731	0.484082	0.523033	0.344099	0.329429	0.549589	0.406437	0.576341	0.240768	0.453878	0.514128	0.500034	0.442599	0.534399	0.164146	0.568568	0.508525	0.401356	0.127345	0.288356	0.361512	0.32505	0.319756	0.613767	0.403731	0.51489	0.223315	0.489815	0.509805	0.471713	0	0.5538	0.387602	0.274377	0.464	0.354593	0.455248	0.47522	0.505023	0.373903
HSD17B13	0.0315498	0.0948488	0.0343084	0.0309484	0.043233	0.078986	0.126042	0.0326557	0.0296029	0.0304083	0.0427642	0.0427032	0.0426386	0.0626364	0.018986	0.0297772	0	0.0281146	0.0869244	0.0197609	0.0838686	0.109474	0.00515698	0.0639419	0.0376377	0.0288138	0	0.122043	0.135877	0.0240296	0.05819	0.133859	0.0486176	0.0592807	0.0440158	0.0358922	0.0659456	0.068631	0	0.0721286	0.0237115	0.0411978	0.0997268	0.0558427	0.0734853	0.02741	0.0534105	0.071129
HSD17B11	0.239443	0.244713	0.235287	0.217049	0.217849	0.223599	0.197735	0.233547	0.230455	0.188705	0.199048	0.192666	0.193182	0.266117	0.210572	0.243667	0.157806	0.187404	0.211934	0.173576	0.210599	0.275112	0.1241	0.2529	0.210344	0.187279	0	0.202805	0.256908	0.182293	0.231398	0.295853	0.192124	0.24221	0.159888	0.198829	0.255268	0.211966	0	0.23451	0.202912	0.243608	0.283822	0.162935	0.276707	0.239905	0.184147	0.0911125
NUDT9	0.232001	0.2361	0.279272	0.251985	0.255756	0.225509	0.479344	0.324616	0.320513	0.207349	0.267532	0.207323	0.144684	0.428873	0.246583	0.323363	0.182623	0.274764	0.328017	0.273577	0.288384	0.366275	0.133133	0.32857	0.293642	0.20871	0.291237	0.187014	0.286171	0.21432	0.159449	0.389539	0.247465	0.293867	0.190708	0.254696	0.334421	0.286705	0	0.228353	0.23952	0.20723	0.386464	0.243405	0.251614	0.285758	0.209794	0.370966
SPARCL1	1.89587	1.85167	1.95583	1.69625	1.50327	1.50779	2.46348	1.94498	1.6053	2.16476	2.12721	1.81226	1.77817	2.19467	1.41997	1.5096	1.83128	1.16516	2.10466	1.11984	1.87693	1.97825	1.65935	1.53151	1.89217	1.68709	2.3687	1.84463	2.2844	1.4772	2.03141	1.99029	2.07738	1.72662	1.79495	1.60964	1.84845	2.06723	0	1.93695	1.4982	1.97925	1.7389	1.73861	1.89061	2.20543	1.18617	1.29347
IBSP	0.000308813	0.00100052	0.00051227	0.0016164	0.00160176	0	0.00389583	0	0.00133161	0	0	0	0	0	0	0	0	0.00140121	0	0	0.000729802	0.00136754	0	0.00103733	0	0.00391714	0	0	0.0014219	0	0	0	0	0	0	0	0.00216866	0	0	0	0	0	0	0	0.00114099	0.00353801	0	0
MEPE	0.00335187	0.00135099	0.00393234	0.00901622	0.00514104	0.0094945	0.0116883	0.00681336	0.0033619	0.0036645	0.0016005	0.00219556	0.00528072	0.00583452	0.00350182	0.00196759	0	0.000831092	0.00421911	0.00256932	0.00432765	0.00380196	0	0	0.000743926	0.00142239	0	0.00835911	0.00396889	0	0.012989	0.0106446	0.00854918	0.00389685	0.00510727	0.00158227	0.00203548	0.00333377	0	0.0029066	0	0.00247074	0.00346422	0	0.00450361	0.00213402	0.00646101	0
SPP1	0.0583013	0.0467844	0.0412449	0.0841845	0.0599246	0.0631355	0.163533	0.148408	0.100582	0.0315724	0.0293943	0.0420695	0.0996149	0.0642218	0.0571998	0.0320867	0	0.0165222	0.0478427	0.0523596	0.0478525	0.0737366	0.159286	0.0802107	0.0517798	0.0606363	0	0.0909284	0.0744147	0.0698265	0.215511	0.166883	0.132959	0.0258545	0.0613905	0.0274926	0.0523203	0.109632	0	0.0287744	0.0281696	0.0332617	0.0486934	0.0572494	0.0369892	0.0810092	0.0513683	0.104694
PKD2	1.17791	1.2701	1.13926	1.03993	1.13059	0.96094	0.748704	1.17272	1.18464	1.06452	1.09859	1.01374	1.13755	1.29409	1.20466	1.24157	1.06811	1.14391	1.12953	1.20997	1.22337	1.35863	1.06687	1.20435	1.0249	1.07296	0.995603	0.889993	1.09314	1.0192	0.927712	1.35976	1.22095	1.12646	1.01239	1.20932	0.997822	1.12642	0	1.33945	1.13308	1.08959	1.12791	0.83254	0.843421	1.02514	1.09431	0.398829
ABCG2	0.0102454	0.0104339	0.0201844	0.0194371	0.0149574	0.00895543	0.00275754	0.0124279	0.011835	0.00181948	0.00575944	0.00956836	0.00661312	0.0136884	0.00689577	0.0074475	0	0.00734993	0.00447599	0.0110099	0.00657607	0.0125779	0	0.0145351	0.00816501	0.012126	0	0.0118927	0.0284843	0.0125682	0.0062023	0.0191021	0.00745874	0.0249491	0.0170423	0.0158009	0.0120692	0.0140519	0	0.0089611	0.0127185	0.00118796	0.0147249	0.00264357	0.0113865	0.0133779	0.0254104	0.0336332
PPM1K	0.980141	0.855173	1.04433	0.797368	0.880219	0.935191	1.39995	1.04237	0.852585	0.925729	1.06478	0.714286	0.698569	0.939064	0.81078	0.854146	0.708759	0.800464	1.23086	0.775447	0.988645	1.22171	0.495152	1.00003	1.07669	0.759516	0.400622	0.860335	1.05083	0.754616	0.716471	1.18638	0.878696	0.925438	0.625325	0.837264	1.13322	0.937488	0	0.835659	0.737094	0.790949	0.891104	0.926083	1.21982	0.935697	0.63461	1.01135
HERC6	0.289086	0.324902	0.374765	0.226799	0.295424	0.240744	0.210984	0.397498	0.340492	0.311848	0.301041	0.220471	0.244301	0.435596	0.362667	0.364728	0.453507	0.384163	0.359587	0.251474	0.28448	0.468048	0.144387	0.362079	0.276973	0.224335	0.391864	0.264254	0.232676	0.253067	0.285637	0.30999	0.322565	0.394681	0.219962	0.342481	0.280304	0.27368	0	0.246894	0.282663	0.308516	0.358154	0.173843	0.265044	0.304739	0.322506	0.234633
HERC5	0.00237606	0.00338764	0.00777427	0.00771347	0.0108991	0.00613146	0.00397669	0.00569081	0.00703636	0	0.00250007	0.0049193	0.0108364	0.00874377	0.00209147	0.00274968	0	0.0113524	0.00493041	0.00736535	0.00357319	0.00985307	0.00515698	0.0088708	0.00252032	0.00248087	0	0.0108187	0.00671391	0.00927228	0.0141947	0.00624757	0.00523836	0.00328238	0.00339508	0.00174272	0.00374204	0.0101647	0	0	0.0035062	0	0.0046854	0.00282799	0	0.00959159	0.00122254	0.0168899
PYURF	0.0894385	0.0747276	0.155343	0.127272	0.106015	0.130812	0.233839	0.202882	0.161339	0.0865419	0.161351	0.0705082	0.0778262	0.228992	0.102642	0.188282	0.128238	0.0993691	0.299008	0.0686498	0.153965	0.142434	0.0407665	0.146949	0.14183	0.0750911	0.127345	0.0739249	0.224682	0.0543418	0.0885789	0.206922	0.0984567	0.0888207	0.0425977	0.0751305	0.243222	0.13551	0	0.107677	0.0683504	0.0822766	0.125241	0.0790588	0.145289	0.0983622	0.0529379	0.179102
AC098582.1	0.108553	0.0973899	0.117133	0.0995288	0.0945599	0.0727053	0.0496081	0.0936694	0.103724	0.0957859	0.102404	0.087584	0.0639956	0.130554	0.104035	0.104849	0.217294	0.104925	0.0859472	0.0927339	0.0881583	0.127359	0.0520774	0.136576	0.0673957	0.0816001	0	0.0665311	0.114691	0.112674	0.0910508	0.0807632	0.0928575	0.1027	0.0571438	0.0835562	0.0658849	0.0864407	0	0.0424516	0.0678053	0.0901831	0.103497	0.0462108	0.0476486	0.100921	0.0682001	0.185543
HERC3	0.562884	0.444152	0.496388	0.362914	0.403215	0.530219	0.642997	0.523312	0.40195	0.519197	0.48229	0.451993	0.323057	0.392707	0.387424	0.36862	0.157233	0.328589	0.457385	0.372804	0.449276	0.576739	0.276493	0.379224	0.521034	0.433397	1.71303	0.494657	0.685728	0.437813	0.374446	0.573452	0.532572	0.548353	0.502928	0.4981	0.546904	0.490188	0	0.41136	0.331581	0.478295	0.414445	0.469004	0.604781	0.392137	0.324976	0.601917
NAP1L5	0.265964	0.209805	0.340028	0.246393	0.274095	0.444511	0.39149	0.46352	0.301776	0.347682	0.581726	0.262639	0.28077	0.315618	0.266887	0.221397	0.209642	0.139093	0.64591	0.164388	0.449978	0.441801	0.114237	0.406142	0.626414	0.3341	1.0101	0.245026	0.5027	0.111728	0.159894	0.344578	0.265501	0.241739	0.169755	0.241232	0.406317	0.255746	0	0.254885	0.179247	0.198558	0.173794	0.252622	0.518611	0.365438	0.117794	0.268458
FAM13A	1.1669	1.47738	1.60723	1.35454	1.34563	1.27411	1.64956	1.7283	1.53856	1.49218	1.47188	1.43984	1.19535	1.43142	1.16229	1.25808	1.60407	1.35015	1.37882	1.05185	1.25988	1.5615	1.12426	1.40185	1.46207	1.16902	0.972517	1.50317	1.36583	1.57645	1.71554	1.48834	1.47008	1.46846	1.40375	1.50865	1.8712	1.83419	0	1.61345	1.23643	1.86207	1.66648	1.37607	1.6261	2.02819	1.07518	1.22518
TIGD2	0.01741	0.0242222	0.0205122	0.0162877	0.00961261	0.0172202	0.060944	0.00910529	0.0127806	0.0182135	0.0184684	0.013068	0.0211552	0.0127753	0.0093502	0.00271664	0	0.0079762	0.0206135	0.00753328	0.0201496	0.0266839	0.00647092	0.0176416	0.0209043	0.0158076	0	0.00328266	0.00407896	0.0114075	0.0165178	0.0106205	0.0131596	0.0250921	0.0119201	0.018431	0.0230528	0.0188535	0	0.00682383	0.0141314	0.00753668	0.0158214	0.0126282	0.0114065	0.0180169	0.00317825	0.0216536
GPRIN3	0.354263	0.253562	0.293904	0.20182	0.251766	0.340845	0.250552	0.306315	0.130497	0.461045	0.263852	0.243906	0.263856	0.1615	0.25771	0.156838	0.392823	0.157505	0.353755	0.190397	0.2133	0.406702	0.207625	0.275072	0.403426	0.214378	0.391864	0.448207	0.259264	0.303864	0.430828	0.262585	0.284366	0.316738	0.273418	0.235917	0.307566	0.399765	0	0.276003	0.200036	0.287846	0.388244	0.376983	0.428785	0.270854	0.1445	0.169993
SNCA	1.8765	1.59526	1.88144	1.73663	1.70533	1.89828	2.32844	2.00114	1.77738	1.92714	2.05325	1.76223	1.68943	1.78733	1.51243	1.77217	1.5861	1.48752	2.09265	1.63268	1.70846	1.76183	1.5848	1.8077	2.25716	1.82459	1.42361	1.97017	2.00405	1.56257	1.8139	1.76123	1.69635	1.75839	1.64944	1.54613	1.99485	1.83132	0	1.68168	1.63759	1.65843	1.80081	1.91747	2.1874	1.81602	1.66984	1.95239
MMRN1	0.00406754	0	0.00207917	0.00934728	0.00805422	0.00116428	0	0.00478021	0.00165441	0.00479281	0.00372146	0	0	0.00441715	0.00492258	0.00495347	0	0.00138197	0	0.00198779	0.00258626	0.0031071	0.00621013	0.00167174	0.00465431	0.00482944	0	0	0.0141796	0.00287434	0.00199864	0.00472705	0.00215452	0	0.00755607	0.00123709	0.00270205	0.00367076	0	0	0.000781982	0.00140498	0	0	0.0019593	0.00178556	0	0.0105247
CCSER1	3.83621	3.74647	3.87951	3.79111	3.79482	4.00395	3.61124	3.65319	3.61908	3.96435	3.7879	3.91438	3.85829	3.78897	3.65501	3.79437	3.60336	3.82588	3.84577	3.97683	3.83163	3.70909	4.03241	3.54124	3.94301	3.9957	4.25186	4.01335	3.92194	3.63714	3.74973	3.65774	3.74608	3.72476	4.03619	3.82136	3.63081	3.72435	0	3.80725	3.70386	3.59535	3.74032	4.09991	3.6318	3.61947	3.81441	3.788
GRID2	2.92904	2.73454	2.99503	2.91083	2.88349	3.03739	2.74929	2.55377	2.82212	2.76189	2.83203	3.04641	2.70387	2.79604	2.57058	2.72309	3.2021	2.86972	2.76103	2.83263	2.67763	2.57794	3.09365	2.86195	2.89332	3.04743	3.20313	2.90417	2.88312	2.93017	2.87186	2.64674	2.72013	2.70308	3.08221	2.76257	2.81297	2.97835	0	3.00039	2.76458	2.89542	3.15012	2.99245	2.54009	2.53474	2.67641	2.99613
SMARCAD1	0.799854	0.769994	0.849206	0.805952	0.893063	0.894812	0.940363	0.777049	0.766327	0.761751	0.835258	0.657305	0.610445	0.876149	0.672546	0.779638	0	0.753754	0.828641	0.724804	0.82553	0.841547	0.413863	0.769867	0.832661	0.776281	0.891516	0.827013	0.804072	0.727631	0.567345	0.849959	0.764133	0.845676	0.58586	0.737552	0.848756	0.764274	0	0.667006	0.655086	0.701759	0.797548	0.871267	0.805674	0.714312	0.628401	0.687703
HPGDS	0.0127063	0.0149435	0.0137935	0.0244065	0.0165399	0.0145681	0.00979099	0.0112191	0.010793	0.0107733	0.00780451	0.00579089	0.0178404	0.0361229	0.00841142	0.0187297	0	0.0137611	0.00689147	0.00369123	0.00704093	0.0203744	0	0.0130121	0.0092998	0.00509832	0	0.00626706	0.0268157	0.00839403	0.00364377	0.0143659	0.0068327	0.0114929	0.0151343	0.00584278	0.00831219	0.010868	0	0.0131676	0.0182621	0.0160162	0.0162056	0.00446702	0.00653698	0.0222037	0.00505741	0.0108198
PDLIM5	0.126227	0.0871772	0.101834	0.0658171	0.0640955	0.0784308	0.111312	0.0905667	0.0651498	0.0429604	0.0570314	0.0714902	0.0690526	0.092092	0.0586093	0.0406055	0	0.0658265	0.0808145	0.053665	0.0557732	0.0845126	0.0448235	0.0556514	0.121714	0.10049	0	0.0894898	0.125585	0.135904	0.09577	0.0692354	0.0796309	0.0822031	0.0818871	0.0598529	0.0748063	0.0930553	0	0.0971573	0.0375595	0.086829	0.153779	0.117372	0.0724236	0.0922032	0.0407239	0.142108
BMPR1B	0.226867	0.242868	0.264456	0.249069	0.142954	0.244997	0.171535	0.143594	0.374829	0.0458745	0.0959231	0.21701	0.112755	0.170232	0.305187	0.187322	0.14596	0.363373	0.193261	0.145689	0.337825	0.29496	0.0793159	0.226599	0.274492	0.357804	0	0.278022	0.299961	0.0521969	0.0502674	0.231769	0.198047	0.298003	0.348796	0.231548	0.134409	0.0990134	0	0.147698	0.0843011	0.372772	0.371566	0.222023	0.208126	0.142353	0.0579979	0.308064
UNC5C	1.991	1.71234	1.93742	1.64329	1.68389	1.87407	1.47943	1.69222	1.74067	1.79987	1.74801	1.77328	1.75392	1.74898	2.19176	1.55865	1.96002	1.86032	1.84808	1.79627	1.79772	1.92756	2.13087	1.80201	1.82442	2.03143	2.05421	1.86657	1.53728	1.8539	1.71379	1.76482	1.83733	1.87766	2.07177	1.743	1.95419	1.68191	0	1.96395	1.74303	1.97737	1.66083	1.96993	1.93054	1.60342	1.58653	2.07677
STPG2	0.605775	0.453299	0.538607	0.425961	0.45229	0.417206	0.333002	0.327931	0.375154	0.415411	0.389648	0.336095	0.291832	0.36462	0.40852	0.370863	0.333876	0.427823	0.371797	0.301597	0.373418	0.443912	0.326424	0.530297	0.520527	0.537725	0.391864	0.3638	0.443945	0.537786	0.427973	0.322012	0.338408	0.434875	0.45078	0.386777	0.499015	0.430105	0	0.400138	0.404023	0.340999	0.401632	0.32591	0.437471	0.417686	0.402473	0.428647
RAP1GDS1	0.992392	0.994315	1.07477	1.00144	0.971342	0.966994	1.05203	1.04563	1.01206	1.09598	0.99841	0.909936	0.9474	0.945273	0.94807	0.968634	0.846435	0.955072	1.00492	0.83844	1.00346	0.992194	0.867865	1.01259	1.11205	0.972341	0.219264	0.931864	1.0127	0.926986	0.931763	0.90866	0.966264	0.990524	0.914895	1.0056	1.02807	1.0852	0	0.964629	0.857887	1.03359	0.985616	1.00544	1.07326	1.02516	0.85991	1.37175
TSPAN5	1.89368	2.08444	2.14421	2.01608	2.06231	1.84522	2.06647	2.13965	2.10036	1.96389	1.92414	1.94948	1.91077	2.14077	2.00086	1.8603	2.56516	1.81211	1.99631	1.80576	2.14107	2.13611	1.94089	2.05795	1.92971	1.79057	1.33229	1.91226	2.1127	2.01334	2.04274	2.10333	2.17817	2.08398	2.10337	2.10142	2.26138	2.17003	0	2.14367	1.95522	2.38451	2.09109	1.86044	2.08223	1.77725	1.9221	2.14782
EIF4E	0.517814	0.572039	0.66571	0.642965	0.622179	0.685213	0.781176	0.686125	0.679102	0.659678	0.697146	0.562737	0.441127	0.721483	0.572338	0.658184	0.366026	0.548871	0.769855	0.516312	0.696405	0.775713	0.324609	0.691957	0.640575	0.517348	0.350396	0.554772	0.760264	0.49343	0.43684	0.768876	0.588663	0.608389	0.427884	0.640339	0.706672	0.598549	0	0.637629	0.553676	0.527227	0.617932	0.53302	0.641401	0.639324	0.47743	0.663452
METAP1	0.207599	0.231783	0.267481	0.250258	0.256287	0.260954	0.207171	0.285935	0.270837	0.20843	0.271536	0.194162	0.156255	0.24916	0.207386	0.266061	0.254769	0.25546	0.265755	0.25794	0.261285	0.27182	0.169596	0.288536	0.271573	0.197186	0	0.17939	0.220974	0.241531	0.164413	0.24115	0.206552	0.223672	0.142874	0.222143	0.217512	0.199832	0	0.227298	0.202338	0.137227	0.216773	0.176071	0.20976	0.227649	0.186821	0.110291
ADH5	0.158764	0.106686	0.146898	0.126864	0.123532	0.165407	0.308132	0.237881	0.185613	0.132633	0.190337	0.129812	0.138959	0.225722	0.12133	0.158339	0.231526	0.118931	0.225382	0.102346	0.123693	0.234009	0.0652755	0.16295	0.21084	0.130262	0.519209	0.158912	0.171688	0.133342	0.216551	0.256753	0.177089	0.128868	0.100619	0.138455	0.23703	0.214039	0	0.137326	0.104836	0.233845	0.197058	0.181048	0.223467	0.173761	0.103007	0.268835
ADH4	0.00206657	0.00131261	0.00361591	0.00705492	0.00554057	0.000780882	0.0019349	0.001207	0.00416985	0.00120371	0.00201037	0.00101264	0.00143043	0.00574339	0.00164851	0.00540267	0	0.00643579	0.00551605	0.00144065	0.00168671	0.00419221	0	0.00234249	0.00203602	0.00057063	0	0.00748887	0.00469034	0.00323471	0.00344187	0.0028937	0.00170365	0.0022502	0.00116175	0	0.00293461	0.00288973	0	0.00346147	0.0024267	0.00225271	0.00660009	0.00121765	0.00262025	0.00195372	0.00416971	0.00554652
ADH6	0	0.000454158	0.00344773	0.00208287	0.00162545	0	0.00170848	0.000539869	0.0012507	0	0.000370471	0.00164412	0	0	0.00210204	0.00338192	0	0.00364182	0.00106386	0	0.00109571	0.00182846	0.00378949	0.00448682	0.00234823	0	0	0	0.00540689	0	0.00167542	0	0.000615078	0	0	0.000597353	0.000956539	0	0	0	0.00092365	0	0.00558615	0	0	0.00207709	0	0.00296587
ADH1B	0	0	0.00030627	0.00128725	0.000775586	0	0	0	0.000312348	0	0	0.000995116	0	0	0.00130565	0	0	0.00142375	0	0	0.000423634	0.00235881	0	0	0.000200071	0	0	0	0.000808254	0	0	0	0.000598838	0	0	0	0.000325739	0	0	0	0	0	0.00110823	0	0	0	0	0
ADH7	0	0	0.000962218	0.00158844	0	0	0	0.00047474	0.00113033	0	0.000224947	0	0.0019434	0.00183548	0.000800661	0	0	0.000699198	0	0	0.000969085	0.00108871	0	0.0019738	0	0	0	0	0.00202817	0	0	0.00125582	0	0.00156591	0	0.000821942	0.000224325	0.00149461	0	0	0.000594174	0.000953895	0	0	0	0	0	0
C4orf17	0.000308238	0.000404673	0.00275009	0.00114512	0.00373395	0.00107833	0	0	0.00215523	0	0.00106632	0.00209243	0	0.00525829	0.00114472	0.00167273	0	0.00225214	0.00339942	0	0.0051099	0.00196668	0	0.00265681	0.000331571	0	0	0.000702495	0.00370138	0.00238821	0.000595844	0.00118947	0.000398812	0	0	0.00126062	0.00316365	0	0	0.00183773	0	0.000791443	0.00217066	0.00314777	0	0.00130275	0.00165609	0
TRMT10A	0.0353693	0.0643956	0.050454	0.0676468	0.0604134	0.0781461	0.0975868	0.0943068	0.0805354	0.0340035	0.0641685	0.0336632	0.0554924	0.0936032	0.0548121	0.08337	0	0.075716	0.0765002	0.0623788	0.0832886	0.0889123	0.0133444	0.109662	0.0557445	0.0348119	0	0.0330997	0.0574543	0.048146	0.0294335	0.0805211	0.0620899	0.0630149	0.0349669	0.0634524	0.110507	0.0691976	0	0.0362558	0.0505864	0.0462904	0.0632106	0.0440829	0.0563431	0.0382107	0.0557432	0.0444434
MTTP	0.00946886	0.0106729	0.0217033	0.031058	0.0155074	0.0150308	0.00411622	0.0153168	0.0231556	0.0142767	0.0223342	0.00834239	0.011026	0.0131002	0.0145688	0.0372543	0	0.0251204	0.031901	0.016027	0.0244026	0.0295955	0.00466278	0.0591011	0.0140195	0.0124923	0	0.00500963	0.0371396	0.00975811	0.00687801	0.0321349	0.0125206	0.0163551	0.00190949	0.0186607	0.0175398	0.00507607	0	0.0080354	0.0128578	0.00953575	0.00744145	0.0015391	0.0123387	0.0114973	0.0077007	0.057563
C4orf54	0.0301843	0.0253264	0.0340856	0.0188134	0.0236004	0.0444408	0.0250432	0.0185211	0.0354732	0.0318021	0.0604675	0.0199234	0.0263364	0.0286174	0.0308197	0.0441078	0	0.0192423	0.0450469	0.0469138	0.045692	0.0419834	0.0419222	0.0353351	0.0497813	0.0477049	0	0.0235428	0.012314	0.0366878	0.0298537	0.0538471	0.0274418	0.031912	0.0301538	0.025085	0.0356869	0.0223446	0	0.0243228	0.0269033	0.0177048	0.0201712	0.0202679	0.0671745	0.0175776	0.0200503	0.0293445
DAPP1	0.00733028	0.0068974	0.00494545	0.00645455	0.00206341	0.00851638	0	0.00326401	0.00531275	0.00354594	0.00636719	0.00379781	0.00179788	0	0.00547885	0.00799479	0	0.00360548	0.00759744	0.00266616	0.00414543	0.0034247	0.00709543	0.00944907	0.00576493	0.00676739	0	0.00118105	0.00883078	0.00159739	0.00128455	0.00472101	0.00359467	0.00565438	0.00215443	0.00208217	0.00481345	0.00220694	0	0.00228081	0.00424938	0.00452943	0.00479602	0.00743705	0.00463463	0.00793406	0.004336	0.0149535
LAMTOR3	0.177237	0.149605	0.206122	0.121728	0.139284	0.271839	0.2554	0.250174	0.165443	0.232586	0.308952	0.190433	0.144758	0.170082	0.151526	0.167999	0.224664	0.122162	0.273153	0.142375	0.178312	0.259285	0.111415	0.175959	0.307681	0.198006	0	0.167474	0.202706	0.107849	0.157571	0.206504	0.16659	0.164164	0.144879	0.154985	0.232604	0.182078	0	0.189408	0.119685	0.171366	0.130669	0.13783	0.284414	0.195881	0.107013	0.261862
DNAJB14	1.14311	0.9844	1.17774	0.989932	0.989183	1.24372	1.0801	1.07339	0.987921	1.22439	1.3244	1.02239	0.945795	1.09271	0.890935	0.945452	0.204315	1.00757	1.23465	0.834154	1.03525	1.18009	0.663019	0.999582	1.28778	1.04227	0.935155	1.05797	1.02371	0.86189	0.93376	1.07439	0.897916	1.06437	0.919461	0.998721	1.12224	1.07896	0	0.966913	0.904029	0.918033	0.929352	0.980353	1.06729	1.0065	0.830841	1.06218
H2AFZ	0.239796	0.168032	0.364759	0.420537	0.29345	0.37248	0.72506	0.52831	0.420652	0.26209	0.399677	0.172255	0.209668	0.659433	0.234869	0.401865	0.235017	0.300568	0.764845	0.187082	0.439743	0.446262	0.119899	0.428707	0.414159	0.250067	0	0.265522	0.714098	0.16494	0.289125	0.760254	0.258574	0.258267	0.109229	0.186144	0.810042	0.31967	0	0.302321	0.205889	0.238015	0.420556	0.312803	0.413082	0.338589	0.123782	0.400411
DDIT4L	0.00160825	0.000734215	0.000250464	0.00075223	0.00238726	0.00127314	0	0.000493255	0.000229235	0	0.00169137	0	0.00163883	0	0.000935992	0.000751874	0	0.00043487	0	0.00106725	0	0.000464249	0	0.00144987	0.000305481	0	0	0.00149566	0.00064415	0.00143073	0.00142999	0	0.000559409	0	0	0	0.00152525	0.000694573	0	0	0	0	0	0.00126908	0	0	0	0.00347247
EMCN	0.0348188	0.0326638	0.0378791	0.0652679	0.0322408	0.0231229	0.032083	0.0310285	0.0289091	0.0289249	0.0213782	0.0115806	0.00492763	0.0378811	0.0272107	0.0353622	0	0.0255323	0.0298393	0.0253419	0.0309622	0.0362639	0.00795014	0.0488578	0.0202447	0.0261595	0	0.025814	0.0618773	0.038785	0.0362966	0.0359581	0.0295917	0.0355322	0.0173233	0.0220009	0.0213806	0.0187842	0	0.0328062	0.0280038	0.0162	0.0408735	0.00927122	0.0112113	0.0400619	0.0156494	0.0512288
PPP3CA	3.25399	3.1367	3.20627	3.24906	3.08644	3.35193	3.44307	3.15306	2.97794	3.20772	3.32373	3.1613	3.09821	3.03713	2.9146	3.0323	3.34775	3.01089	3.27367	3.12706	3.05226	3.12369	3.15266	2.90074	3.42772	3.31025	3.30612	3.39567	3.18517	3.21602	3.17737	3.02656	3.11685	3.1444	3.17621	2.9926	3.31142	3.16815	0	3.07435	2.8435	3.23889	3.06788	3.32697	3.36419	2.97978	2.75084	3.06951
BANK1	0.314308	0.256774	0.335742	0.337571	0.210461	0.249454	0.334002	0.241323	0.228429	0.240063	0.23791	0.205113	0.178159	0.282486	0.221222	0.261003	0.133989	0.266297	0.266297	0.159237	0.209992	0.250795	0.209327	0.286389	0.213693	0.241834	0.874706	0.233745	0.241493	0.256138	0.18455	0.181803	0.21629	0.280121	0.224069	0.237096	0.258094	0.268345	0	0.170276	0.206579	0.388247	0.27182	0.1763	0.225025	0.227958	0.169515	0.320363
SLC39A8	0.140417	0.247976	0.211853	0.200269	0.113369	0.177108	0.202702	0.137043	0.186807	0.209539	0.210197	0.136805	0.126495	0.164366	0.16425	0.164793	0.686567	0.242669	0.251585	0.247273	0.107692	0.273633	0.123723	0.167417	0.162244	0.189255	0.291237	0.0943515	0.144238	0.151659	0.102418	0.204104	0.141242	0.127939	0.214714	0.125585	0.211383	0.163057	0	0.135273	0.137672	0.114982	0.115641	0.0935836	0.160609	0.116271	0.164918	0.250708
NFKB1	0.709179	0.716544	0.775717	0.70844	0.684642	0.732445	0.572936	0.734701	0.753858	0.763813	0.721535	0.674229	0.635731	0.706178	0.694314	0.724479	0.151918	0.760372	0.647465	0.747978	0.741314	0.780896	0.590024	0.736782	0.783279	0.682203	0.792485	0.62342	0.603272	0.650887	0.618096	0.771114	0.724552	0.699732	0.720333	0.713956	0.76894	0.721185	0	0.792895	0.677082	0.716204	0.596929	0.530424	0.696933	0.638899	0.567296	0.427931
MANBA	0.514698	0.462062	0.394757	0.275288	0.299618	0.386993	0.283672	0.539113	0.443406	0.3889	0.357417	0.376787	0.363299	0.51542	0.466532	0.408778	0.621445	0.572167	0.37534	0.466918	0.37691	0.646858	0.254611	0.408247	0.376518	0.350565	0.519209	0.374899	0.55946	0.410978	0.367831	0.619433	0.465127	0.43278	0.525268	0.404311	0.385321	0.403827	0	0.447385	0.331706	0.480605	0.636521	0.276133	0.411841	0.467988	0.373056	0.569567
UBE2D3	1.08825	1.21446	1.31554	1.33887	1.3386	1.37163	1.77501	1.39779	1.34264	1.22834	1.25923	1.06692	0.949226	1.32429	1.14829	1.31467	1.48106	1.1747	1.36928	1.16637	1.33623	1.35767	0.922989	1.34911	1.35123	1.12605	1.28338	1.29594	1.41083	1.20385	1.08486	1.37657	1.31138	1.4179	0.90317	1.20938	1.53054	1.33906	0	1.22218	1.12177	1.05709	1.20257	1.35358	1.4067	1.2259	1.11631	2.05207
CISD2	0.22465	0.152983	0.230524	0.205846	0.193163	0.238677	0.271957	0.290558	0.251133	0.198938	0.279862	0.168308	0.13623	0.332909	0.179221	0.206807	0	0.205428	0.370654	0.153006	0.248947	0.289049	0.161373	0.243964	0.269592	0.228263	0	0.166226	0.216954	0.101053	0.209162	0.278737	0.155111	0.204001	0.116996	0.185097	0.374925	0.189613	0	0.182913	0.159976	0.153534	0.188496	0.183668	0.238278	0.196628	0.141084	0.240102
SLC9B1	0.134661	0.109357	0.121856	0.105213	0.0939479	0.0998532	0.102367	0.102257	0.107598	0.0606667	0.0949133	0.0828745	0.0819962	0.137353	0.0920027	0.108682	0.26849	0.125334	0.111656	0.086408	0.104275	0.147332	0.044919	0.127672	0.0720718	0.0839408	0	0.0685439	0.167496	0.094348	0.109806	0.28042	0.110716	0.0820171	0.153747	0.0854788	0.143248	0.0933223	0	0.0919024	0.0709309	0.118571	0.160182	0.0477491	0.0927271	0.173219	0.0927271	0.237362
SLC9B2	0.679577	0.636023	0.747591	0.578337	0.637434	0.694633	0.746985	0.780581	0.728688	0.655863	0.68324	0.58209	0.541766	0.794557	0.651687	0.704741	0.555599	0.647487	0.762477	0.576388	0.659519	0.86322	0.354556	0.750846	0.657476	0.517002	0.891516	0.588164	0.760898	0.582273	0.601087	0.866616	0.665172	0.682192	0.444809	0.674704	0.814683	0.703451	0	0.670299	0.580579	0.67683	0.738883	0.55191	0.747144	0.706966	0.497806	0.395717
BDH2	0.00297323	0.00931606	0.00848794	0.00964724	0.0123375	0.00481384	0.00836936	0.00813092	0.0103033	0.0156917	0.00546283	0.00675765	0.00845662	0.0125578	0.00363165	0.00352302	0	0.00824683	0.00801866	0.00669497	0.00404223	0.00571918	0	0.00373402	0.0095403	0.00772702	0	0.00822853	0.00676626	0.00747125	0.00531296	0.00955989	0.00693782	0.0159929	0.00275621	0.00897198	0.0116251	0.0123161	0	0.00823494	0.00498522	0.00533649	0.00818977	0.010423	0.0148007	0.00736522	0.00778287	0.0537967
CENPE	0.0705177	0.0527926	0.0387239	0.0374384	0.0458764	0.0390278	0.0356332	0.0495732	0.0315455	0.0642815	0.0442388	0.0260384	0.0168002	0.0174733	0.0497414	0.0222738	0	0.0440377	0.0453445	0.0429395	0.0279398	0.067189	0.0298746	0.0291415	0.0424338	0.0538642	0	0.0391451	0.0618275	0.0590602	0.0411329	0.0311897	0.0411136	0.0714216	0.0403231	0.0307731	0.0559462	0.0486182	0	0.0486827	0.0379315	0.032217	0.0452044	0.0270883	0.0354351	0.0433752	0.0328942	0.0625683
TACR3	0.0163328	0.0158976	0.0219989	0.0270164	0.020352	0.0107919	0.00875652	0.010117	0.0117552	0.0130265	0.00693403	0.00588918	0.00826142	0.0193083	0.0173058	0.00911615	0	0.0185072	0.013905	0.0030882	0.00803775	0.016016	0.0319172	0.0227066	0.00824278	0.0112819	0	0.0149169	0.0309964	0.0119298	0.00633019	0.00821341	0.0118215	0.0182678	0.0185702	0.0206795	0.0139505	0.0112162	0	0.00566144	0.0147632	0.00961058	0.0178761	0.00369955	0.00600749	0.0123718	0.015272	0.0353695
CXXC4	0.422363	0.391973	0.617269	0.425042	0.505137	0.600472	0.978708	0.546336	0.414023	0.541053	0.478365	0.348635	0.312354	0.239388	0.3415	0.278633	0.6664	0.274607	0.587956	0.366649	0.411792	0.520076	0.372959	0.400383	0.712572	0.555758	0.611128	0.717593	0.574171	0.587175	0.686903	0.591733	0.463089	0.683941	0.531495	0.385547	1.01915	0.783663	0	0.450514	0.331089	0.573569	0.592869	0.829121	0.99376	0.346294	0.303432	0.910865
TET2	0.652625	0.62081	0.669025	0.565039	0.652592	0.616938	0.543674	0.563829	0.585472	0.662369	0.641352	0.548725	0.552582	0.552006	0.497475	0.552697	0.470242	0.497152	0.575601	0.592365	0.534429	0.532063	0.475702	0.635646	0.573241	0.546112	0.792485	0.612772	0.421243	0.685083	0.661366	0.447253	0.497019	0.613836	0.461182	0.625724	0.583722	0.573226	0	0.547872	0.61836	0.488524	0.519602	0.489842	0.446169	0.581429	0.56656	0.415437
PPA2	1.04749	1.13197	1.22728	1.12327	1.11163	1.16105	1.04915	1.15767	1.08704	1.13453	0.975954	0.943611	0.859972	1.2754	1.00746	1.11094	0.922134	0.982591	1.16584	1.06127	1.19327	1.16588	0.768033	1.05148	1.0792	0.983268	1.32702	1.09647	1.20202	1.02133	0.848343	1.13448	1.09338	1.11884	0.983592	1.09774	1.23259	1.02191	0	1.09205	0.985173	0.995835	1.09577	0.977932	0.988374	0.994894	0.970901	1.03601
ARHGEF38	0.0131309	0.0193581	0.0327922	0.0564399	0.0323438	0.011685	0.0118555	0.0318138	0.035394	0.00830533	0.00618768	0.00781868	0	0.0514533	0.010209	0.067811	0	0.043741	0.0297603	0.0118407	0.0265288	0.0268639	0	0.0514038	0.0130529	0.00975309	0	0.00327763	0.0338044	0.0186208	0.00378185	0.0304649	0.0122116	0.0284284	0	0.0117256	0.0309971	0.0130298	0	0.00814082	0.021823	0.015548	0.0435826	0.00476109	0.00760972	0.0246865	0.0275053	0.0233571
INTS12	0.179553	0.191625	0.229146	0.216184	0.194475	0.18647	0.161501	0.21242	0.226947	0.167797	0.204299	0.169996	0.15065	0.2661	0.215604	0.270504	0	0.229584	0.215126	0.201007	0.214885	0.231332	0.0695564	0.328979	0.133361	0.155362	0.219264	0.154351	0.148695	0.204164	0.147927	0.237525	0.146161	0.210648	0.0908927	0.176406	0.217422	0.183914	0	0.167126	0.182505	0.123098	0.199472	0.12781	0.137145	0.168123	0.163086	0.159911
GSTCD	0.563344	0.408238	0.453809	0.430116	0.40858	0.423927	0.355311	0.440574	0.440712	0.401126	0.57711	0.367485	0.365528	0.552372	0.455234	0.459076	0.339188	0.44566	0.386287	0.470751	0.488388	0.543637	0.3403	0.467811	0.426823	0.408453	0.391864	0.309632	0.418908	0.398625	0.323366	0.448984	0.423427	0.40209	0.417835	0.406977	0.365483	0.388833	0	0.409498	0.334479	0.3928	0.484103	0.253318	0.295057	0.394741	0.38318	0.146737
NPNT	0.0218584	0.0337297	0.0470855	0.0532024	0.071046	0.0640289	0.0275247	0.0285273	0.0290171	0.0562068	0.0324216	0.0529086	0.0370029	0.0263754	0.0515464	0.0254638	0	0.0363348	0.0475456	0.0547009	0.0354076	0.0406832	0.00778834	0.0408789	0.0297607	0.0268419	0	0.039135	0.0197879	0.032853	0.0178205	0.0690668	0.0392834	0.0265428	0.0444819	0.0321609	0.0361611	0.0390821	0	0.0262611	0.0339411	0.0135952	0.017158	0.0287121	0.0235213	0.0139626	0.0359552	0.00654142
TBCK	1.82632	1.64113	1.57778	1.38682	1.55992	1.51958	1.38914	1.49801	1.45015	1.69385	1.64927	1.5454	1.48714	1.52724	1.45465	1.47861	1.93652	1.53045	1.53227	1.53668	1.49798	1.70797	1.36516	1.48266	1.57134	1.66962	2.4272	1.53067	1.61793	1.53024	1.41319	1.57876	1.59904	1.64009	1.70935	1.59061	1.50814	1.57686	0	1.53128	1.42247	1.50792	1.54227	1.53133	1.51634	1.44329	1.28288	1.40949
AIMP1	0.214739	0.217059	0.242703	0.257891	0.228957	0.23182	0.294631	0.248888	0.23076	0.209385	0.213138	0.126497	0.121736	0.233883	0.164978	0.195735	0.133989	0.205595	0.26254	0.173886	0.210703	0.302577	0.0885739	0.288932	0.192187	0.137326	0	0.157969	0.245507	0.208772	0.143801	0.241456	0.215256	0.232858	0.098645	0.198862	0.250608	0.207917	0	0.151108	0.160619	0.157812	0.182249	0.144667	0.18252	0.239293	0.116929	0.278936
DKK2	0.186851	0.171209	0.159304	0.224317	0.165955	0.165429	0.143582	0.147999	0.22936	0.106481	0.227129	0.198084	0.164494	0.272985	0.15736	0.221266	0.106779	0.223248	0.158496	0.151405	0.19502	0.144641	0.0806842	0.239391	0.158873	0.150318	0.567042	0.101381	0.18983	0.176831	0.15561	0.194628	0.123788	0.147044	0.165879	0.158755	0.109116	0.205638	0	0.142493	0.188519	0.166019	0.223673	0.114275	0.149788	0.155167	0.168789	0.148324
PAPSS1	0.980298	1.07023	1.14142	1.06009	1.14057	1.17028	1.29267	1.1265	1.17652	1.10962	1.25675	0.992963	0.980321	1.09605	0.940045	1.08393	1.10087	1.01099	1.04976	0.989623	1.04323	1.11757	0.694694	1.23281	1.25385	0.971789	0.611128	1.10595	1.11706	1.03866	0.953663	1.06405	1.10435	1.16474	1.04312	1.09797	1.18697	1.16471	0	1.08171	0.977601	1.17661	0.945985	1.04473	1.10081	0.960763	1.02013	1.1233
SGMS2	0.083277	0.0867142	0.0918735	0.17758	0.0806416	0.070476	0.0426872	0.0862403	0.0920586	0.0693236	0.0593072	0.0392726	0.0626412	0.132041	0.0646416	0.111568	0	0.119449	0.0952199	0.0698327	0.108523	0.140045	0.0316447	0.143366	0.0695404	0.0609653	0	0.0738916	0.134871	0.0703276	0.0506937	0.126313	0.0587832	0.071454	0.0429173	0.0753653	0.055511	0.0529625	0	0.0828298	0.0882422	0.0670744	0.101866	0.0475706	0.0662221	0.13045	0.07956	0.129241
CYP2U1	0.330203	0.364069	0.403809	0.233723	0.241316	0.312309	0.34915	0.334102	0.311392	0.409423	0.316266	0.240864	0.26869	0.281364	0.294179	0.280734	0	0.242908	0.33982	0.277995	0.290438	0.320271	0.17676	0.354934	0.3523	0.329636	0	0.310066	0.191908	0.332497	0.353465	0.287648	0.306553	0.399615	0.211508	0.280568	0.414562	0.385688	0	0.399965	0.283201	0.21978	0.292124	0.352987	0.332631	0.261733	0.246659	0.442124
HADH	0.203675	0.206531	0.254579	0.189571	0.204507	0.19285	0.335279	0.251696	0.238116	0.210692	0.225805	0.198323	0.161356	0.284798	0.204557	0.267058	0.0975362	0.222131	0.230431	0.213607	0.221313	0.269656	0.139619	0.25149	0.214146	0.212491	0.841291	0.187504	0.193352	0.193863	0.186128	0.261317	0.217915	0.259379	0.156365	0.24223	0.241352	0.211013	0	0.193556	0.173552	0.169311	0.201543	0.203471	0.229456	0.217745	0.256457	0.276095
LEF1	0.00111873	0.0083652	0.00502396	0.0137542	0.00988465	0.00244486	0	0.00118665	0.00305107	0	0.00194369	0.00148516	0.00208208	0.0140609	0.00413581	0.00415358	0	0.00473136	0.00541036	0.00394978	0.00281386	0.00769247	0.00998967	0.00954336	0.0049631	0	0	0.00676812	0.0178004	0.00296998	0.00112125	0.00210078	0.00565089	0.00532248	0.00100067	0.00201969	0.0068116	0.00204429	0	0.00442394	0.00506387	0.00302549	0.00539984	0.00161795	0.00318281	0.00138388	0.00631706	0.00819937
RPL34	0.399131	0.347722	0.534431	0.767597	0.514569	0.490211	0.386915	0.471904	0.406406	0.170769	0.261302	0.152782	0.202969	0.419325	0.237225	0.318303	0	0.273344	0.609275	0.294734	0.409933	0.273358	0.167337	0.312449	0.40951	0.295461	0.61824	0.375853	0.648558	0.333864	0.186637	0.402462	0.224068	0.225391	0.104012	0.212107	0.451653	0.245411	0	0.248966	0.259841	0.158128	0.479731	0.181563	0.233081	0.318774	0.134373	0.231819
OSTC	0.0861305	0.0881218	0.122639	0.118159	0.111455	0.103179	0.214282	0.126266	0.137801	0.0985864	0.108439	0.060844	0.0815024	0.150352	0.0853094	0.124972	0	0.10284	0.165723	0.0646605	0.111106	0.128026	0.0793177	0.122662	0.0826736	0.0822502	0	0.0748848	0.109781	0.0982367	0.0744509	0.11306	0.070929	0.109222	0.0307967	0.0972348	0.180866	0.11061	0	0.0809951	0.0790172	0.0744516	0.0808311	0.12377	0.124383	0.0834009	0.101891	0.182216
ETNPPL	0.0135646	0.00815026	0.00820585	0.0154702	0.0104486	0.0117984	0.0178952	0.0221929	0.00989545	0.0133927	0.00821392	0.0147471	0.00267292	0.0114614	0.00613229	0.0020283	0	0.00598127	0.0152241	0.011051	0.0122647	0.0122604	0.0178856	0.0149158	0.0122349	0.021166	0	0.0236872	0.0160913	0.0131205	0.0221065	0.0148615	0.011895	0.00962607	0.00978433	0.0100917	0.0111238	0.0080486	0	0.00700626	0.00353329	0.00846654	0.00842235	0.0127597	0.0112374	0.0103934	0.00870404	0
COL25A1	0.227576	0.220188	0.248225	0.196054	0.218752	0.165571	0.218799	0.217039	0.189286	0.182311	0.146579	0.182663	0.141873	0.21945	0.155488	0.179371	0.161711	0.150401	0.163851	0.148109	0.155216	0.400901	0.112818	0.210726	0.166881	0.162584	0	0.2087	0.260378	0.287765	0.234127	0.323478	0.239301	0.179626	0.192918	0.163158	0.168628	0.158528	0	0.224576	0.159761	0.285553	0.228307	0.180067	0.155264	0.319939	0.106951	0.368593
SEC24B	0.798024	0.827817	0.884753	0.795855	0.789245	0.797731	0.897398	0.811214	0.789557	0.687022	0.795282	0.687267	0.595209	0.812569	0.709701	0.77442	0.645839	0.81278	0.808045	0.71781	0.832816	0.887066	0.476198	0.799501	0.836517	0.649449	0	0.79991	0.92655	0.783617	0.646044	0.96313	0.810902	0.780364	0.65726	0.769425	0.937402	0.830113	0	0.780201	0.731302	0.799471	0.919303	0.741974	0.879285	0.85927	0.626443	0.525035
MCUB	0.0461883	0.039736	0.0540112	0.0511454	0.0353274	0.0341897	0.0267488	0.0382464	0.0330356	0.0151908	0.0318959	0.0215712	0.0285916	0.0555142	0.021761	0.0393139	0.106779	0.0282992	0.0385724	0.0211401	0.0245177	0.0560547	0.0179499	0.0436709	0.0356375	0.0257889	0.490895	0.0560309	0.0790775	0.069518	0.0610077	0.0698036	0.0320507	0.0322344	0.0258649	0.0163461	0.0392039	0.0658152	0	0.0283853	0.0261287	0.04602	0.100317	0.0417959	0.0392251	0.141828	0.0280648	0.0914491
CASP6	0.0765836	0.0841396	0.112513	0.0413289	0.051623	0.0256023	0.254617	0.113731	0.0939546	0.0812746	0.0542396	0.06398	0.0736237	0.118249	0.0809987	0.0458688	0	0.0560943	0.0492835	0.0399297	0.0669328	0.152379	0.0477362	0.0929079	0.0497291	0.0685487	0	0.0700301	0.0741677	0.0682229	0.142104	0.229922	0.126555	0.0619613	0.102737	0.0713048	0.222412	0.139733	0	0.136506	0.0639411	0.141363	0.0992769	0.0782798	0.0960683	0.101091	0.0658278	0.0759875
PLA2G12A	0.174754	0.168477	0.228049	0.188202	0.194029	0.203919	0.272993	0.230403	0.216969	0.156511	0.232	0.155499	0.137274	0.249019	0.13817	0.203529	0.333876	0.151939	0.240535	0.147482	0.190499	0.253491	0.0863502	0.216618	0.228729	0.177385	0	0.174163	0.2336	0.143218	0.195142	0.256876	0.200289	0.174252	0.145388	0.174211	0.30771	0.209273	0	0.198327	0.113012	0.156012	0.190821	0.178162	0.20017	0.177618	0.108576	0.104018
AC126283.2	0.000463216	0.000234147	0.000934173	0	0.000486306	0.000583627	0	0	0.000337712	0	0.000706973	0.00264596	0	0	0.000480944	0	0	0.000530162	0	0.00177627	0	0.000873297	0	0.00292997	0.000395925	0	0	0.00158171	0	0	0	0	0.000807814	0	0	0.000980258	0	0.00105363	0	0	0	0	0	0	0	0	0	0
GAR1	0.0689986	0.0773786	0.105381	0.0632453	0.0679387	0.0644691	0.0803242	0.110793	0.110389	0.0707555	0.101175	0.0746904	0.0590239	0.184428	0.0792033	0.109234	0	0.0851113	0.114067	0.0671134	0.0929725	0.0962985	0.0373125	0.137079	0.0654552	0.0656232	0	0.0561896	0.0434998	0.0429984	0.0795307	0.088969	0.0653226	0.0722031	0.03795	0.0798232	0.0917565	0.0774227	0	0.0878575	0.10187	0.0532953	0.0789456	0.0588872	0.0671356	0.0935121	0.0998438	0.0540194
RRH	0.0872052	0.113469	0.105215	0.0782233	0.0879576	0.0885627	0.0704786	0.0956689	0.086204	0.0839084	0.0779787	0.0616172	0.036671	0.105573	0.0755048	0.0613026	0	0.0659842	0.0842165	0.0901147	0.104912	0.137109	0.0472527	0.0709298	0.0921821	0.0659777	0	0.0652677	0.060767	0.0992943	0.0760044	0.126364	0.0762444	0.0633396	0.0649706	0.106191	0.0959749	0.0847465	0	0.0924673	0.072211	0.0827477	0.0895247	0.0555917	0.0591636	0.0859899	0.0520468	0.0915863
LRIT3	0.0209518	0.0259741	0.0242702	0.0229882	0.0297136	0.0226607	0.0170403	0.0361727	0.0215388	0.0236573	0.0213428	0.0172409	0.01728	0.0318759	0.0201947	0.0206897	0	0.0215621	0.0262267	0.0221581	0.0283525	0.0376989	0.0209213	0.02865	0.0106394	0.0182753	0	0.0147103	0.0244246	0.0312168	0.00898823	0.028673	0.0225623	0.0280268	0.0245065	0.0255922	0.0326609	0.027607	0	0.0296695	0.0223118	0.0106495	0.0159266	0.00832237	0.0117935	0.0259059	0.0177835	0.0511801
EGF	0.266763	0.237263	0.42108	0.249319	0.271202	0.267078	0.2841	0.273996	0.378346	0.161472	0.265479	0.247265	0.196994	0.2931	0.315901	0.234239	0	0.24989	0.225794	0.268164	0.298529	0.326123	0.168846	0.33002	0.270329	0.260768	0	0.19877	0.325548	0.292887	0.240906	0.474623	0.338263	0.277101	0.314477	0.251035	0.385928	0.332977	0	0.29972	0.23132	0.312174	0.455541	0.214289	0.161174	0.212871	0.195437	0.368705
ELOVL6	0.792715	0.958204	0.934927	0.898982	0.93234	0.83834	0.84604	1.00791	0.942528	1.01291	0.834481	0.801008	0.856505	0.758313	1.01343	0.837296	0.898454	0.766973	0.970717	0.766983	0.984768	0.789725	0.764657	0.987901	0.931272	0.691925	1.05794	0.808965	0.567779	0.807969	0.848568	0.665804	0.910059	1.00711	0.631077	0.963403	0.810628	0.911451	0	0.84405	0.92792	0.617242	0.71094	0.798115	0.751713	0.799504	0.867992	0.913714
ENPEP	0.0154619	0.0439261	0.0448327	0.0618279	0.0342685	0.0184722	0.029137	0.0303149	0.0220108	0.0352392	0.0130771	0.0236211	0.0251212	0.0359304	0.0315899	0.0477822	0	0.0223055	0.0258228	0.0183788	0.0733328	0.0251622	0.0370406	0.0527093	0.0260179	0.0172576	0	0.0149772	0.0517917	0.0300339	0.0125952	0.0232281	0.0269644	0.0363054	0.0112732	0.0214071	0.018997	0.0140268	0	0.0732507	0.0655047	0.0326931	0.0175744	0.0145926	0.0121581	0.0172035	0.0466528	0.0232572
FAM241A	0.376813	0.280363	0.331265	0.231674	0.233093	0.262541	0.277619	0.240777	0.291016	0.291758	0.307565	0.295681	0.229603	0.251495	0.261642	0.27019	0.698401	0.244811	0.234364	0.276212	0.262543	0.384897	0.197185	0.271465	0.346988	0.324177	0	0.283198	0.346587	0.302205	0.321368	0.368399	0.27854	0.327376	0.387395	0.214771	0.387155	0.333987	0	0.471866	0.241323	0.41322	0.367907	0.280406	0.396367	0.329034	0.236333	0.36579
AP1AR	0.403636	0.323572	0.429323	0.329154	0.33983	0.448396	0.438825	0.396158	0.323297	0.47266	0.487524	0.335726	0.287051	0.369261	0.308379	0.288869	0.446349	0.295328	0.384679	0.318201	0.404227	0.549425	0.226115	0.39971	0.465247	0.392703	1.46341	0.427232	0.488951	0.329365	0.353032	0.405688	0.378222	0.423771	0.368948	0.343796	0.552933	0.395365	0	0.383717	0.27311	0.439364	0.409989	0.390302	0.509332	0.350829	0.258752	0.422618
TIFA	0.0375744	0.0292965	0.0402329	0.034664	0.0309195	0.0554271	0.0898936	0.0466431	0.0323574	0.0379218	0.0475196	0.0421826	0.0194429	0.0146316	0.0259435	0.0200061	0.106779	0.0190571	0.0476136	0.0168088	0.0260289	0.0707983	0.00445287	0.0309202	0.068597	0.0370399	0	0.0431566	0.0613083	0.0274822	0.0358963	0.0601469	0.0351842	0.0399519	0.0254685	0.0245289	0.105147	0.0554893	0	0.0412351	0.0170371	0.0623563	0.0590757	0.0455855	0.0636518	0.0340327	0.020071	0.0561391
ALPK1	0.214635	0.184412	0.158201	0.116311	0.149846	0.127829	0.0886961	0.106861	0.135901	0.157808	0.123087	0.140642	0.145871	0.125406	0.19392	0.136899	0.161711	0.173893	0.107867	0.158774	0.124565	0.204721	0.0732605	0.117561	0.0877236	0.117172	0.567042	0.091263	0.124064	0.17506	0.0982344	0.157658	0.114793	0.113268	0.17425	0.116259	0.0998498	0.142773	0	0.0840544	0.0763537	0.209122	0.204953	0.0829698	0.0838582	0.0874883	0.176575	0.126874
NEUROG2	0.000339983	0.0046044	0.00210375	0.00151889	0.00288717	0.00262087	0	0.00171204	0.00470726	0.00277209	0.00168959	0	0.00127184	0	0.000290936	0.00260836	0	0.00053073	0.000383143	0.000311038	0.000367582	0.000952515	0	0.00111844	0.000347686	0	0	0	0.00222862	0.000761721	0.00234178	0.00166154	0.000455275	0	0	0.000778786	0.000540924	0.00122681	0	0	0.000594174	0.00126545	0.00487498	0.00301749	0	0	0.00136129	0.0047636
ZGRF1	0.311665	0.305088	0.255281	0.195999	0.166859	0.237578	0.157295	0.304957	0.265634	0.181033	0.309528	0.233399	0.298082	0.40528	0.346615	0.310536	0.133989	0.341078	0.263252	0.361229	0.298217	0.33577	0.128641	0.317337	0.208429	0.240161	0.567042	0.158454	0.262611	0.176218	0.178498	0.358217	0.247947	0.261736	0.258473	0.281361	0.249023	0.224274	0	0.277393	0.228182	0.244228	0.41677	0.114024	0.1462	0.26557	0.243504	0.129597
LARP7	0.285404	0.25862	0.303141	0.244066	0.219857	0.228271	0.301483	0.291611	0.264386	0.25847	0.289863	0.202749	0.211595	0.352948	0.232869	0.214573	0.106779	0.205338	0.32276	0.173886	0.236385	0.336178	0.15545	0.289092	0.272681	0.253823	0	0.131845	0.295051	0.165808	0.181679	0.306337	0.264482	0.275553	0.217589	0.199857	0.332385	0.259742	0	0.256838	0.187868	0.192464	0.245842	0.203965	0.251228	0.229544	0.179979	0.154416
ANK2	3.54971	3.54912	3.51883	3.50156	3.49474	3.60846	3.53028	3.47871	3.43429	3.51198	3.56008	3.61255	3.43029	3.45626	3.40909	3.43579	3.53659	3.57774	3.53741	3.49308	3.49706	3.49559	3.63874	3.45447	3.5653	3.67787	3.61677	3.67939	3.54524	3.59496	3.52872	3.37857	3.49518	3.53576	3.61062	3.45942	3.53572	3.58888	0	3.42404	3.41751	3.61042	3.54173	3.63393	3.60432	3.53706	3.29791	3.27001
CAMK2D	2.4791	2.52816	2.54185	2.56413	2.59442	2.77983	2.52194	2.53497	2.50426	2.45631	2.61682	2.54775	2.429	2.302	2.45921	2.40607	2.26132	2.60321	2.54674	2.47816	2.5539	2.49478	2.34125	2.54256	2.75764	2.49551	2.49196	2.53894	2.58105	2.5337	2.25435	2.42689	2.53472	2.53126	2.45298	2.55141	2.46279	2.41718	0	2.34643	2.46756	2.70181	2.64052	2.4626	2.35162	2.24499	2.29102	2.25017
ARSJ	0.717789	0.999431	0.864757	0.980911	1.00683	1.13902	1.13735	0.857391	1.02507	1.02069	0.977982	0.939511	0.89187	0.739956	1.03219	0.83488	0.632611	0.908252	1.07069	0.8756	1.02653	0.688075	0.900316	1.02098	0.887818	0.724994	0.400622	0.687216	0.369331	0.856925	0.582274	0.669337	0.840097	1.00688	0.561678	1.12465	0.882726	0.897745	0	0.857841	0.947109	0.413934	0.654437	0.942892	0.5753	0.458756	0.903738	0.759889
UGT8	0.0356038	0.0251938	0.0279709	0.0314263	0.0268386	0.0236908	0.0143361	0.0248595	0.0258929	0.024806	0.00880089	0.0185617	0.0140191	0.00486258	0.0226264	0.0118739	0	0.0110351	0.0117322	0.0122049	0.0106937	0.0276389	0.0280044	0.0264068	0.0314197	0.0359829	0	0.0358697	0.0395704	0.0292614	0.0525236	0.0144825	0.0217892	0.0123852	0.0153724	0.0132817	0.0199058	0.0193725	0	0.0187662	0.00823485	0.00998926	0.0166672	0.0171522	0.0146119	0.020842	0.0288867	0.116144
NDST4	0.0909012	0.0726849	0.105788	0.0616908	0.0637032	0.0817194	0.119714	0.0366943	0.0724085	0.0187371	0.0453155	0.0543485	0.0323543	0.0466842	0.0640066	0.0682781	0	0.0472649	0.0481556	0.0618015	0.052681	0.053217	0.0290136	0.0835821	0.0654937	0.055112	0	0.043213	0.0616296	0.0763704	0.0538395	0.0520707	0.0667873	0.0599044	0.0622085	0.0488877	0.135537	0.0960056	0	0.0708075	0.072639	0.070194	0.0923947	0.0416081	0.0395934	0.0420335	0.0624292	0.226564
TRAM1L1	0.0225726	0.0284894	0.0317474	0.0332348	0.0265054	0.0238383	0.0288366	0.0343065	0.0374223	0.0268333	0.0405285	0.0168327	0.0159237	0.0324712	0.0240445	0.0395264	0	0.0252812	0.0454986	0.0191607	0.0328049	0.0305486	0.010425	0.0504776	0.0282437	0.0195836	0	0.0228625	0.025226	0.0111605	0.0304092	0.0274424	0.0214355	0.0250319	0.0331156	0.0207278	0.0430808	0.0312048	0	0.0188623	0.0231136	0.0216973	0.0213646	0.0207831	0.0321918	0.0272699	0.0158999	0
NDST3	1.98195	1.86096	1.7954	1.79446	1.74503	1.86298	1.45829	1.63109	1.94525	1.86176	1.94422	2.13139	2.06372	1.87222	1.82816	1.90304	1.66036	1.84785	1.8012	1.81264	1.94586	1.55766	1.90249	1.88296	1.91402	1.8551	1.58382	1.29603	1.57243	1.54171	1.65795	1.57357	1.75504	1.68698	1.89282	1.97054	1.58331	1.64937	0	1.77422	1.85563	1.72932	1.76443	1.60414	1.52049	1.48141	1.70396	1.75503
PRSS12	0.201355	0.173775	0.30532	0.233601	0.176584	0.158361	0.125948	0.217178	0.212285	0.0913588	0.287068	0.201365	0.142659	0.19912	0.143772	0.2227	0	0.197765	0.247934	0.243007	0.209175	0.223228	0.134721	0.183602	0.247018	0.280854	0	0.191095	0.15543	0.281528	0.173177	0.244082	0.147905	0.139934	0.190095	0.196002	0.232108	0.312835	0	0.278788	0.180362	0.217384	0.490559	0.153431	0.133241	0.312542	0.0984788	0.110973
METTL14	0.304651	0.303473	0.334774	0.296697	0.274227	0.316622	0.298818	0.355609	0.297037	0.286904	0.350429	0.241505	0.239002	0.356259	0.262746	0.333481	0.217294	0.275943	0.335496	0.267933	0.313737	0.421443	0.120775	0.318739	0.291581	0.266469	0.219264	0.359079	0.456028	0.277667	0.203614	0.390438	0.320358	0.277623	0.233105	0.342223	0.358525	0.316454	0	0.286154	0.25276	0.36342	0.39992	0.201427	0.332227	0.323307	0.236932	0.325861
SEC24D	0.850482	0.822966	0.90961	0.777712	0.820251	0.723749	0.75298	0.920631	0.94337	0.782681	0.833326	0.856764	0.696516	0.925919	0.831267	0.929113	0.274198	0.800529	0.794273	0.738775	0.903222	0.945085	0.530502	0.978062	0.856683	0.81092	0.291237	0.615084	1.0621	0.67683	0.774541	0.999981	0.970903	0.84084	0.728743	0.814346	0.930358	0.933506	0	0.947429	0.797776	1.03986	0.985559	0.596055	0.761718	0.807397	0.740122	0.695174
SYNPO2	1.25985	1.35598	1.32004	1.2529	1.39219	1.26588	1.6058	1.31229	1.29453	1.33412	1.34529	1.17541	1.14855	1.03991	1.13932	1.1322	1.44599	1.08113	1.26439	1.18341	1.16287	1.22537	1.00247	1.32641	1.27611	1.16952	1.02004	1.27154	0.99668	1.24851	1.17583	1.23418	1.25875	1.42699	1.13517	1.39957	1.27331	1.22735	0	1.05208	1.15233	1.01284	1.18679	1.44261	1.38881	1.13671	1.22487	1.7751
MYOZ2	0.0548892	0.0371406	0.0280396	0.0234131	0.0213925	0.0350259	0.00726069	0.0475383	0.0286396	0.0244557	0.0223389	0.0442222	0.0441174	0.0411053	0.0369135	0.0340484	0	0.045281	0.0291084	0.0302681	0.0282763	0.0797136	0.0335996	0.0311216	0.0173241	0.0341121	0	0.0433445	0.0307846	0.0230704	0.0264492	0.075611	0.0313122	0.0318778	0.0502175	0.0297322	0.0239773	0.0242661	0	0.0309492	0.0222757	0.00968316	0.0558449	0.0274201	0.0226937	0.0307734	0.0240341	0.062528
USP53	0.352162	0.369252	0.385615	0.309131	0.308422	0.299081	0.225041	0.396093	0.410058	0.323404	0.373585	0.256469	0.201251	0.509678	0.361156	0.431284	0	0.451548	0.389738	0.338129	0.321334	0.589631	0.255614	0.455547	0.228876	0.294174	0.219264	0.293354	0.306469	0.309445	0.296512	0.465043	0.311745	0.350752	0.300406	0.33759	0.403672	0.377486	0	0.344004	0.396345	0.306518	0.484354	0.186933	0.290127	0.47105	0.355853	0.49051
C4orf3	0.205225	0.14752	0.300181	0.218114	0.183478	0.264977	0.362123	0.371429	0.271933	0.263282	0.320873	0.156393	0.23502	0.306605	0.147888	0.266824	0.377942	0.150878	0.510922	0.144982	0.32046	0.312926	0.137959	0.328514	0.367444	0.17691	0	0.158284	0.332522	0.0974958	0.235639	0.374047	0.209894	0.201852	0.146219	0.201412	0.364193	0.191686	0	0.193561	0.149794	0.199387	0.216127	0.218119	0.28517	0.25375	0.0601183	0.202064
PDE5A	0.0941653	0.0977655	0.462605	1.23655	0.609896	0.299572	0.293378	0.437688	0.689887	0.189223	0.24206	0.115624	0.0623823	0.87297	0.142531	0.646345	0	0.568582	0.694922	0.191035	0.508519	0.879633	0.0539016	0.711502	0.149248	0.0637868	0	0.388429	1.31034	0.371608	0.0925751	0.996567	0.266755	0.447197	0.079791	0.223249	0.448813	0.197816	0	0.317668	0.337214	0.295767	0.858585	0.0498431	0.204097	0.59849	0.30227	0.342941
MAD2L1	0.0243098	0.0214111	0.0299745	0.0178454	0.0229083	0.0440558	0.0481287	0.0510417	0.0256231	0.0297648	0.0521342	0.0312039	0.0235367	0.0192835	0.014525	0.0148326	0	0.0157821	0.0642829	0.0235241	0.0311657	0.0485121	0.0216679	0.0311806	0.0410409	0.0428072	0	0.0563319	0.0585763	0.0191468	0.0415763	0.0453194	0.0297308	0.035359	0.0299126	0.0165677	0.0481269	0.0239738	0	0.0148364	0.0132897	0.0205249	0.0325298	0.0222425	0.0542736	0.0337773	0.0136863	0.0257129
PRDM5	0.304248	0.347526	0.349604	0.274074	0.314284	0.273985	0.130234	0.320683	0.323034	0.360634	0.334012	0.306545	0.255945	0.377961	0.308691	0.335086	0	0.361448	0.304213	0.372139	0.323917	0.324925	0.265868	0.337282	0.268197	0.319404	0.782132	0.176648	0.229561	0.202586	0.160423	0.197754	0.266849	0.287697	0.265341	0.345811	0.171845	0.246315	0	0.269396	0.26825	0.183399	0.189569	0.198919	0.174296	0.276836	0.253501	0.0917472
NDNF	0	0.0020853	0.000156795	0.00197439	0.00206593	0.00119374	0	0.000822642	0.00204995	0	0.00110703	0	0.00271072	0	0	0.0018361	0	0	0.000716156	0	0.000815613	0.000876396	0.00473716	0	0	0	0	0	0.00155505	0.000869084	0.00175829	0	0	0	0.00729154	0	0.000420952	0	0	0	0.000626942	0.00388043	0.00251982	0	0	0	0	0.005082
TNIP3	0.00524426	0.00301953	0.00858193	0.0103132	0.0134511	0.00279703	0.00506003	0.000886516	0.00225416	0.00394439	0.000681734	0	0	0.00495465	0.00214061	0.00578112	0	0.0018532	0.0102209	0.00347012	0.0011756	0.00361481	0	0.00250539	0.00398663	0.00573583	0	0.00342813	0.00941155	0.00316532	0.0090081	0.00169961	0.00161482	0.00517608	0.00265049	0.00263153	0.00215319	0.00433898	0	0.00141769	0.00478542	0	0.00533532	0.00400779	0.00472369	0.00780095	0.00895178	0
QRFPR	0.000900057	0.00230497	0.00465489	0.00683364	0.00430046	0.00251109	0.00352139	0.00339118	0.00285498	0.00271775	0.000638987	0.00118715	0.00135395	0.00409206	0.00283076	0.00155673	0	0	0.00214693	0.00047037	0.00244392	0.00129894	0.0142753	0.00158975	0.00562867	0.00504451	0	0.00209847	0.0102141	0.00312255	0.000595844	0.00289464	0.00253074	0.00375329	0	0	0.00212543	0	0	0	0.000547711	0.00221916	0.000691394	0.00216962	0	0.00326027	0	0
ANXA5	0.0355807	0.0278927	0.0308843	0.0479677	0.0579233	0.0309682	0.0340855	0.0475586	0.0469124	0.0379199	0.0308554	0.0355914	0.0417658	0.0387822	0.0226762	0.0343639	0	0.0319043	0.0389686	0.0136485	0.0427411	0.0334222	0.00617079	0.0304548	0.0200157	0.0326517	0	0.0268208	0.0272671	0.0154111	0.0339047	0.0376341	0.0299914	0.0183457	0.0241336	0.0289841	0.0291795	0.0398988	0	0.0284593	0.0346518	0.0106877	0.0238191	0.0250593	0.0534325	0.0160063	0.05218	0.0361343
EXOSC9	0.125834	0.112634	0.127602	0.100737	0.102081	0.0980461	0.101964	0.105743	0.126355	0.119618	0.117509	0.0755348	0.0681041	0.183884	0.109056	0.126671	0	0.0960388	0.107707	0.0766171	0.114067	0.13757	0.0725081	0.141891	0.12494	0.112134	0	0.0967185	0.13074	0.0914782	0.0800592	0.116739	0.102071	0.0977931	0.0752193	0.117711	0.127635	0.131411	0	0.0888655	0.0933342	0.0789157	0.122279	0.0706972	0.0965204	0.0816301	0.0779315	0.0396073
CCNA2	0.0249366	0.0298078	0.0267304	0.0442751	0.0399793	0.0351584	0.139553	0.044535	0.047036	0.0486716	0.0282564	0.0258974	0.0266749	0.0227298	0.0326448	0.00953282	0	0.0171757	0.0330336	0.0288554	0.0390652	0.037186	0.0206453	0.0458133	0.0223763	0.0172292	0	0.0386717	0.0352943	0.0200804	0.0333623	0.0434708	0.0273985	0.0484097	0.00750363	0.041983	0.11096	0.0609768	0	0.0438223	0.0262682	0.0278769	0.0398761	0.0571141	0.053286	0.0374833	0.0224184	0.192624
BBS7	0.670223	0.655099	0.766121	0.664305	0.636214	0.639641	0.651917	0.728165	0.795908	0.663959	0.781754	0.525011	0.53506	1.14207	0.734638	0.889139	0.520927	0.814306	0.837775	0.629411	0.777127	0.908181	0.328892	0.891084	0.746152	0.61922	0.683101	0.455842	0.798688	0.460487	0.466921	1.03543	0.591568	0.640514	0.503346	0.634414	0.827934	0.651918	0	0.765402	0.645788	0.649277	0.88359	0.439568	0.657022	0.721378	0.625599	0.483826
TRPC3	0.168565	0.123645	0.185361	0.160661	0.145754	0.189955	0.0633077	0.123195	0.104395	0.170011	0.142712	0.074206	0.0901152	0.167727	0.170806	0.0965141	0	0.113445	0.171639	0.137196	0.153326	0.203128	0.0846026	0.0635879	0.101968	0.136085	0	0.105306	0.152887	0.0947505	0.0512727	0.214706	0.129266	0.150419	0.125949	0.147224	0.110605	0.0996323	0	0.178644	0.102191	0.0469364	0.112672	0.0783271	0.0754523	0.0513481	0.123081	0.11335
KIAA1109	1.70383	1.56962	1.60735	1.46061	1.45373	1.66994	1.68721	1.55139	1.38053	1.54837	1.71796	1.51325	1.28856	1.5085	1.43481	1.43019	1.05243	1.47975	1.63042	1.46254	1.58301	1.66744	1.13657	1.45645	1.71667	1.62275	2.05129	1.45224	1.77476	1.40903	1.31452	1.69153	1.48766	1.6426	1.46012	1.49505	1.70503	1.57165	0	1.536	1.34826	1.53051	1.61206	1.53423	1.55457	1.49823	1.26822	1.77074
ADAD1	0.00145469	0.00148193	0.0010858	0.00274836	0.00276559	0	0	0	0.00172998	0	0	0.00159516	0	0.00139854	0.000409275	0	0	0.000457379	0	0	0	0.000301666	0	0.00142235	0.00234589	0	0	0	0.000819628	0	0	0.000866473	0.00195921	0.0029681	0	0.00156462	0.00202185	0	0	0	0.000878685	0	0.000823467	0	0.00126193	0	0	0.00567387
IL21	0	0	0.000643087	0.00148605	0.0025706	0	0	0.000978843	0.000485566	0	0	0	0	0	0.00221419	0.000701171	0	0.000399359	0	0.0010031	0.00217565	0	0	0	0.000256161	0	0	0	0	0.00175993	0	0.00325568	0.000556154	0	0	0	0.000951759	0	0	0	0.00116057	0	0.00231399	0	0	0	0	0.00543931
BBS12	0.027124	0.0373751	0.0517218	0.034849	0.0319445	0.0456853	0.0562258	0.0446841	0.0551152	0.0435963	0.0495288	0.0344139	0.030792	0.0362292	0.0296947	0.0416918	0	0.0257774	0.0688056	0.0219345	0.0585235	0.0792838	0.0195535	0.0803198	0.0354029	0.0396534	0.127345	0.0286341	0.0412072	0.0359488	0.0385168	0.0556979	0.0382531	0.0496625	0.0415088	0.0340559	0.0553787	0.04719	0	0.0490884	0.0295592	0.0333292	0.0480039	0.0161131	0.0543198	0.0251029	0.0333868	0.0736792
FGF2	0.01653	0.0258773	0.0261681	0.0260945	0.0191236	0.0274245	0.0178246	0.0306935	0.0163244	0.0245839	0.0106004	0.00724486	0.0195955	0.0138646	0.0118334	0.0112199	0	0.017489	0.0211656	0.0130764	0.0104916	0.0246861	0.0248771	0.00741058	0.0169524	0.0135488	0	0.0218725	0.0241444	0.0241202	0.0320071	0.0247699	0.0254069	0.0251877	0.0141915	0.00436386	0.0315011	0.0250431	0	0.0392347	0.0116301	0.0262286	0.0238398	0.0110034	0.00847795	0.0160931	0.00665177	0.0574679
NUDT6	0.151165	0.160934	0.154138	0.124458	0.0926996	0.128503	0.136487	0.149119	0.121104	0.123626	0.147217	0.0958764	0.0994102	0.148484	0.142345	0.133127	0	0.155428	0.134208	0.161896	0.142457	0.182618	0.0953572	0.143944	0.137508	0.153449	0	0.107574	0.123294	0.14345	0.143801	0.120434	0.141485	0.162602	0.113411	0.131251	0.137072	0.133758	0	0.137464	0.119115	0.13228	0.140868	0.0925101	0.1414	0.135912	0.0857269	0.167747
SPATA5	0.617786	0.653026	0.730309	0.615299	0.556926	0.623193	0.53896	0.655413	0.542603	0.623041	0.607489	0.558439	0.569265	0.578464	0.58409	0.504394	0.624418	0.629467	0.676263	0.628402	0.593697	0.663721	0.422013	0.621687	0.562639	0.539728	0	0.738232	0.522064	0.672381	0.548726	0.471653	0.626825	0.64189	0.471493	0.563187	0.666298	0.698379	0	0.59244	0.475218	0.569151	0.672156	0.574053	0.507478	0.521814	0.517445	0.637548
SPRY1	0.0172006	0.0108115	0.0376727	0.0149518	0.0285058	0.0118485	0.03286	0.0166195	0.0165157	0.0142714	0.0112091	0.0142271	0	0.0185647	0.0113554	0.00317294	0	0.00976267	0.0141903	0.00491227	0.00495152	0.0268067	0.0049086	0.0127293	0.0126824	0.00669392	0	0.0206763	0.013405	0.0300046	0.0159116	0.0392497	0.0128825	0.013876	0	0.0101862	0.0136617	0.0179819	0	0.0382933	0.00861457	0.0167394	0.0370588	0.00925235	0.0101922	0.00473063	0.00744739	0.0751508
ANKRD50	0.19262	0.18778	0.217371	0.166981	0.220818	0.247082	0.12892	0.180153	0.181375	0.214219	0.257205	0.152543	0.135229	0.138913	0.126215	0.170506	0.157806	0.154212	0.23961	0.15778	0.198075	0.234452	0.16017	0.191446	0.235096	0.184992	0	0.182382	0.139285	0.197294	0.194926	0.200806	0.138531	0.194277	0.0932124	0.172634	0.185646	0.181122	0	0.252121	0.146155	0.108961	0.163522	0.118611	0.174512	0.265405	0.147537	0.115127
FAT4	0.0111467	0.0165728	0.0181442	0.0222079	0.0247687	0.0116164	0.0165204	0.0171991	0.00732338	0.00890583	0.00528838	0.0138424	0.00650361	0.0168051	0.00955305	0.0180551	0	0.0189649	0.00960326	0.00925763	0.0148407	0.0169928	0.0208322	0.0133878	0.0103483	0.0111429	0	0.00850538	0.02139	0.0218672	0.0221071	0.0136112	0.0175899	0.0100963	0.0110354	0.0078901	0.0115744	0.0122183	0	0.0104005	0.00595186	0.0137995	0.0229804	0.00683364	0.00473582	0.0166771	0.00943039	0.0246306
INTU	0.597422	0.522986	0.533454	0.530381	0.529839	0.457774	0.615566	0.546735	0.560163	0.50686	0.5151	0.450973	0.53472	0.544643	0.543774	0.524149	0.19061	0.494015	0.465426	0.445792	0.460919	0.738185	0.388599	0.644593	0.537471	0.517207	0.219264	0.440998	0.838015	0.498636	0.531674	0.657938	0.565294	0.621239	0.56125	0.459999	0.509245	0.54808	0	0.493484	0.459901	0.536275	0.734922	0.533711	0.544007	0.452023	0.459996	0.791842
SLC25A31	0.0160129	0.0039345	0.0155828	0.0172854	0.016682	0.0167573	0.0294826	0.012222	0.0117509	0.0226578	0.00929263	0.0146783	0.0117745	0.0224006	0.0167599	0.0162256	0	0.0128836	0.00947256	0.0112142	0.00659674	0.0232468	0.00967591	0.0196573	0.0147796	0.0107144	0	0.00423672	0.0331834	0.0182289	0.0140491	0.0491917	0.0175806	0.0231305	0.0103077	0.0115255	0.03101	0.0322411	0	0.0223691	0.00413867	0.0137739	0.0192425	0.013279	0.0140318	0.0129746	0.018477	0.0553952
HSPA4L	0.674974	0.629019	0.776692	0.495153	0.540625	0.716041	1.41525	0.703547	0.542806	0.779408	0.723326	0.527964	0.560288	0.619269	0.554115	0.482913	1.1005	0.571867	0.744734	0.478307	0.63837	0.836621	0.414946	0.563843	0.872091	0.593973	0.900615	0.653543	0.765923	0.477012	0.511537	0.724247	0.686828	0.820898	0.651306	0.630561	1.01238	0.815201	0	0.697384	0.455676	0.625587	0.601964	0.886536	1.01172	0.610076	0.390195	2.60922
PLK4	0.024008	0.0247387	0.0187605	0.0139251	0.020056	0.0142137	0.00451413	0.0172631	0.0185308	0.0215224	0.0201634	0.0137905	0.0133826	0.0252194	0.0135899	0.0279188	0	0.022877	0.0171263	0.020836	0.0142129	0.0358597	0.019678	0.0256149	0.0201343	0.0304978	0	0.0164732	0.0319004	0.0118484	0.0118782	0.0233759	0.021102	0.01674	0.0150016	0.0105986	0.0119524	0.0125428	0	0.0134779	0.00819229	0.0433578	0.0249429	0.00562461	0.00741017	0.0113104	0.0191539	0.0286672
MFSD8	0.444505	0.366138	0.416772	0.394954	0.40043	0.343428	0.283775	0.453962	0.448782	0.388613	0.433151	0.331695	0.333806	0.606902	0.398202	0.508907	0	0.50344	0.434039	0.361842	0.429751	0.546349	0.138362	0.485926	0.349695	0.324793	0.291237	0.263425	0.50722	0.291121	0.292909	0.647563	0.366532	0.357091	0.339432	0.390021	0.374532	0.306328	0	0.382235	0.367856	0.367196	0.582168	0.22595	0.289271	0.430714	0.333029	0.308021
ABHD18	0.955736	0.954448	0.986844	0.877846	0.863074	0.768727	0.658178	0.993007	1.02325	0.886784	0.832337	0.94628	0.920058	1.2774	1.02684	1.12817	0.521306	1.12476	0.973987	1.01101	0.970856	1.16234	0.829524	1.17698	0.80514	0.925722	0.841291	0.71957	0.960597	0.749146	0.824586	1.26679	0.90935	0.790628	1.00102	0.93401	0.878716	0.835899	0	0.951366	0.952587	0.909949	1.16847	0.573837	0.748687	0.935334	0.886597	0.454622
LARP1B	1.27692	1.30731	1.32804	1.15912	1.26572	1.14226	1.21608	1.28313	1.31805	1.31103	1.29214	1.2445	1.19255	1.50211	1.31152	1.31205	0.59069	1.40219	1.24036	1.35474	1.32337	1.43835	1.02971	1.40267	1.22904	1.29675	1.60668	0.992169	1.11339	1.05711	0.999742	1.42505	1.24979	1.27298	1.19449	1.35506	1.3217	1.23644	0	1.35163	1.30442	1.03347	1.28343	1.18701	1.26532	1.48423	1.29038	0.970238
PGRMC2	0.194036	0.177481	0.273893	0.221916	0.219229	0.249133	0.312902	0.314365	0.273856	0.215918	0.266658	0.179306	0.170955	0.24551	0.184899	0.215639	0.133989	0.203972	0.401014	0.254543	0.300637	0.326047	0.0897612	0.282648	0.310285	0.23727	0.391864	0.216385	0.255931	0.158505	0.193884	0.351386	0.206906	0.266812	0.140589	0.191753	0.386879	0.223727	0	0.275404	0.178625	0.169999	0.18573	0.282346	0.302042	0.237392	0.165832	0.142047
JADE1	0.444681	0.451191	0.529615	0.37349	0.433432	0.525054	0.55204	0.542755	0.461107	0.477748	0.501343	0.37928	0.350582	0.401537	0.45942	0.356453	0.0975362	0.379094	0.555082	0.401435	0.442173	0.564077	0.334967	0.524184	0.551393	0.354314	0.490895	0.443953	0.387368	0.40077	0.314286	0.488933	0.424916	0.493656	0.252358	0.444773	0.506865	0.463503	0	0.414386	0.351906	0.269862	0.399866	0.453384	0.584759	0.497457	0.303	0.585305
SCLT1	1.24292	1.19267	1.1574	0.975797	1.11359	1.09027	0.97134	1.05534	1.1075	1.24708	1.23559	1.22399	1.13832	1.18151	1.20741	1.12523	0.736341	1.25004	1.0482	0.986075	1.23757	1.15077	0.884992	1.3512	1.03931	1.15224	1.79795	0.867133	1.01027	0.869649	0.982474	1.02597	1.14075	1.21717	1.13627	1.28298	1.02064	1.13717	0	1.22531	1.15926	1.07006	1.06777	0.882736	0.990742	1.18444	1.08379	0.794291
C4orf33	0.142257	0.126053	0.180965	0.14422	0.135657	0.14807	0.203116	0.177358	0.113868	0.177881	0.143177	0.0752708	0.101745	0.127514	0.112112	0.134077	0	0.100168	0.18174	0.0957687	0.151728	0.207783	0.0891099	0.160145	0.150879	0.119506	0.219264	0.138232	0.12482	0.106611	0.077362	0.139557	0.133027	0.156397	0.100512	0.109561	0.192134	0.147081	0	0.143509	0.115519	0.0907167	0.101842	0.108457	0.178742	0.105517	0.0749729	0.166841
PCDH10	0.866536	0.663113	0.942993	0.642313	0.720383	1.02253	0.966679	0.84865	0.743915	0.87588	1.13761	0.786035	0.619113	0.768333	0.640279	0.657909	0.760837	0.576453	1.03198	0.651951	0.888604	1.02243	0.556237	0.913043	0.90936	0.814879	0.900543	0.703127	0.954899	0.681048	0.764727	1.1236	0.745143	0.962217	0.71273	0.782896	1.15778	0.913843	0	0.905095	0.552413	0.947548	0.843304	0.732276	1.02846	0.628083	0.531645	0.719489
PABPC4L	0	0	0	0	0	0	0	0	0	0.00211771	0	0	0	0	0	0	0	0	0.000930965	0	0	0	0	0	0.000712824	0	0	0.00117581	0	0	0	0	0	0	0	0	0	0.000554718	0	0	0	0	0	0	0	0	0	0
PCDH18	0.00214897	0.00184086	0.00192196	0.0019281	0.00321836	0.00483805	0	0.00281158	0.00355192	0.00878778	0.00395092	0	0	0	0.000756733	0	0	0.000430732	0.000927827	0.00050008	0.00113381	0.00393396	0	0.00104683	0.00132485	0.000851215	0	0.00195799	0.00318446	0.00847	0.0112017	0.00658729	0.0011328	0.005697	0	0.0013226	0.0204989	0.00607761	0	0.00184121	0	0.00188018	0.00658846	0	0	0	0	0.0226233
SLC7A11	0.0389673	0.0795113	0.0322541	0.0632828	0.0405532	0.0508479	0.193013	0.0390126	0.0485983	0.0397954	0.0489791	0.021109	0.112867	0.0380268	0.0240497	0.0521721	0.157806	0.0388903	0.035846	0.0190726	0.0387664	0.218131	0.0226222	0.0495569	0.0399278	0.0321374	0.391864	0.0409944	0.082829	0.0810189	0.0441822	0.0793183	0.0665011	0.0311568	0.0185285	0.0282114	0.0348512	0.0291947	0	0.0522724	0.0329928	0.0249582	0.0895297	0.0452206	0.0141939	0.192333	0.032987	0.402413
NOCT	0.0878403	0.131902	0.172183	0.151911	0.176234	0.0996392	0.115134	0.181949	0.2278	0.117841	0.113738	0.12108	0.121232	0.162929	0.195708	0.160608	0	0.16994	0.149176	0.151463	0.172919	0.198257	0.0767764	0.304442	0.0982636	0.0859473	0	0.0752014	0.091766	0.101862	0.0910123	0.183428	0.100544	0.166043	0.0338665	0.196111	0.129835	0.130943	0	0.131735	0.200969	0.0460194	0.114549	0.086402	0.0879181	0.185723	0.224003	0.193516
ELF2	0.855278	0.895592	0.946036	0.774432	0.859557	0.817861	0.862853	0.894928	0.920167	0.79327	0.798817	0.773517	0.748319	0.889768	0.90684	0.839007	0.698404	0.89285	0.893342	0.754724	0.872635	1.18364	0.611117	0.987496	0.743877	0.801004	0.391864	0.874323	0.784674	0.779183	0.893715	1.02639	0.866529	0.912472	0.77348	0.915786	0.980667	0.945163	0	0.962245	0.795455	0.763311	1.03902	0.738214	1.03332	1.02562	0.71325	1.12742
MGARP	0.00220407	0.000838604	0.00342239	0.00440601	0.00652953	0.00497058	0.0439432	0.0121241	0.00509713	0.00954416	0.00499444	0.00696629	0.00517429	0.00259472	0.0027661	0.00940121	0	0.00165157	0.0041383	0.00420579	0.00458034	0.00688214	0	0.00318653	0.0068586	0.000532665	0	0.010829	0.00526108	0.00185385	0.0203393	0.00839855	0.0103639	0.0062098	0.00336024	0.00188414	0.0201573	0.0104434	0	0.00423868	0.00120568	0.00281383	0	0.0238121	0.0241378	0	0.00125343	0.0506538
NDUFC1	0.117487	0.12678	0.205284	0.229566	0.192799	0.204408	0.265942	0.236663	0.164199	0.144998	0.177622	0.105594	0.0901486	0.209913	0.128596	0.131793	0.106779	0.11568	0.298983	0.108765	0.215348	0.16804	0.0659038	0.197899	0.254903	0.135639	0.219264	0.15004	0.399378	0.119415	0.123688	0.18285	0.171439	0.16676	0.0609694	0.107992	0.27223	0.191239	0	0.118422	0.0931204	0.16498	0.15792	0.16918	0.223929	0.15982	0.0621916	0.16311
NAA15	0.714226	0.724936	0.79182	0.694397	0.662687	0.691423	0.667191	0.815953	0.747437	0.725383	0.719442	0.700914	0.540776	0.827558	0.692602	0.785466	0.834319	0.772904	0.756733	0.665776	0.755724	0.924071	0.557342	0.834252	0.667416	0.595257	0.841291	0.626532	0.696951	0.619976	0.581305	0.914907	0.748719	0.760106	0.645417	0.746546	0.799938	0.666558	0	0.769261	0.735609	0.626284	0.7902	0.476142	0.604345	0.85914	0.809997	0.852663
RAB33B	0.0842414	0.073274	0.0789492	0.0809027	0.0608206	0.081575	0.0891205	0.0922802	0.0896651	0.0707836	0.106691	0.0642953	0.0505517	0.0911131	0.0688898	0.0979519	0.157806	0.0756041	0.11143	0.0724001	0.08266	0.126143	0.0481999	0.0928728	0.092238	0.06353	0	0.0683478	0.0785457	0.0592053	0.0533299	0.108601	0.0571152	0.0419943	0.0292947	0.0736224	0.110486	0.0684363	0	0.0693718	0.0615414	0.0474531	0.0978572	0.0567919	0.0669323	0.055736	0.0526018	0.131603
SETD7	0.310215	0.267587	0.276895	0.187798	0.257013	0.313546	0.312117	0.290318	0.265726	0.32042	0.294165	0.232242	0.221852	0.265348	0.252758	0.279955	0.619347	0.325894	0.328927	0.275223	0.280094	0.43696	0.179542	0.247883	0.274717	0.30102	0.710159	0.303843	0.288926	0.246987	0.26221	0.346527	0.280464	0.231212	0.26097	0.294558	0.370927	0.244536	0	0.195222	0.25098	0.233976	0.263349	0.189457	0.383093	0.419196	0.173062	0.344956
MGST2	0.227489	0.220148	0.133321	0.165482	0.0894999	0.151561	0.186244	0.227189	0.154181	0.20974	0.159189	0.128863	0.141926	0.224009	0.153469	0.136276	0.344468	0.186303	0.107996	0.178458	0.169133	0.22208	0.173492	0.186055	0.14513	0.0734722	0	0.195032	0.145911	0.213645	0.218944	0.146976	0.19881	0.191054	0.14652	0.147112	0.131967	0.209746	0	0.144483	0.140621	0.191451	0.16391	0.173391	0.293313	0.191951	0.0945763	0.158248
MAML3	0.232837	0.157964	0.162946	0.167346	0.128935	0.136978	0.101983	0.199415	0.19352	0.136683	0.149248	0.141414	0.187073	0.252599	0.175955	0.186148	0.0975362	0.34828	0.133721	0.198763	0.185077	0.227711	0.128107	0.275286	0.158334	0.183949	0.490895	0.12922	0.227249	0.195785	0.244181	0.147402	0.146012	0.161468	0.11412	0.139906	0.100409	0.163464	0	0.213977	0.198939	0.193012	0.24583	0.119709	0.332845	0.15086	0.128302	0.108709
SCOC	0.441586	0.342645	0.475978	0.425475	0.438526	0.701751	0.769922	0.706107	0.40309	0.572961	0.826814	0.493888	0.436878	0.415283	0.263896	0.319466	0.262227	0.228627	0.87918	0.241053	0.541697	0.586672	0.230568	0.518176	0.882213	0.504682	0	0.441809	0.751304	0.259672	0.438613	0.484401	0.407873	0.408797	0.36408	0.354099	0.564493	0.434661	0	0.34554	0.233162	0.366333	0.297875	0.523178	0.764463	0.470978	0.13279	0.553277
CLGN	0.136447	0.103727	0.150311	0.0815707	0.0822362	0.133915	0.2099	0.145281	0.122336	0.121117	0.118916	0.0614204	0.0790781	0.137512	0.102153	0.0856294	0.133989	0.104726	0.158383	0.0694413	0.124347	0.141352	0.0490881	0.0985657	0.127679	0.126712	0	0.15318	0.125619	0.115154	0.129904	0.159107	0.109689	0.133308	0.0880065	0.0990871	0.206793	0.172262	0	0.132306	0.0804936	0.0983746	0.155234	0.137596	0.168798	0.120263	0.105922	0.170179
MGAT4D	0.00658922	0.00468695	0.00822127	0.00841426	0.00256843	0.00463657	0.00263312	0.00534934	0.00146079	0	0.000891722	0	0	0.00795552	0.00250845	0.00788692	0	0.0015594	0.00160674	0.00480538	0.00263703	0.0037591	0.00923655	0.00230551	0.00806166	0.00875503	0.391864	0.00181541	0.00675967	0.00256939	0.00461247	0.00655117	0.00271205	0.00293963	0	0.00290559	0.00407737	0.00106156	0	0.00764731	0.00116079	0.00102183	0.000520294	0.00581895	0.00283976	0.00100505	0.00122254	0.00903793
ELMOD2	0.254244	0.240064	0.24639	0.191991	0.217207	0.223874	0.185116	0.230044	0.215951	0.235415	0.234503	0.148393	0.154929	0.286116	0.188692	0.223474	0.133989	0.226704	0.216797	0.188453	0.19677	0.371215	0.152879	0.264909	0.207199	0.190324	0.519209	0.159939	0.276209	0.193607	0.143093	0.20412	0.202332	0.226692	0.219938	0.239332	0.275824	0.206854	0	0.20267	0.165127	0.20988	0.232789	0.189219	0.212628	0.202855	0.149312	0.257152
UCP1	0.00195718	0.00101208	0.00763292	0.0168337	0.00948435	0.00298659	0.00286872	0.0028045	0.00561446	0.00135421	0.00183529	0.000725714	0	0.00170171	0	0.00657844	0	0.00299677	0.00439476	0.0016256	0.00294354	0.0245433	0	0.0189717	0	0	0	0	0.0298602	0.003072	0.00118209	0.00898235	0.0013909	0.00541386	0	0.00228828	0.00685518	0.000923765	0	0.00535379	0.00352342	0.00115015	0.0201931	0	0.00254064	0.00970243	0.00750514	0.0175173
TBC1D9	0.562649	0.589797	0.658179	0.66063	0.690485	0.751574	0.45096	0.718687	0.761882	0.65995	0.808349	0.624168	0.569838	0.757412	0.690556	0.74493	0.441867	0.757502	0.767023	0.726378	0.715296	0.803556	0.41474	0.767639	0.722981	0.632993	0.900615	0.50056	0.570808	0.502714	0.368286	0.695126	0.602035	0.609752	0.455987	0.762522	0.562034	0.486081	0	0.619911	0.670123	0.464294	0.573395	0.43498	0.59307	0.763069	0.744121	0.284237
RNF150	1.20886	1.42858	1.33871	1.30411	1.47042	1.39844	1.29718	1.3164	1.48122	1.35424	1.3533	1.32482	1.2551	1.09844	1.27087	1.30595	1.02627	1.36864	1.33273	1.32078	1.47342	1.30544	1.21811	1.58276	1.41153	1.21046	0.444261	1.06676	0.950291	1.32305	1.09226	1.14036	1.26303	1.38058	1.16612	1.4953	1.13529	1.36034	0	1.42556	1.41058	0.937049	1.21211	1.24001	0.913861	1.062	1.42415	1.8323
ZNF330	0.118512	0.122477	0.14002	0.140102	0.122751	0.160417	0.191994	0.16889	0.138178	0.1095	0.137728	0.102386	0.089127	0.182862	0.129355	0.130047	0	0.106802	0.17491	0.0997593	0.145553	0.201576	0.058075	0.187659	0.160239	0.103227	0	0.135197	0.177603	0.100113	0.104947	0.214163	0.117232	0.131035	0.0885796	0.111545	0.201555	0.113215	0	0.124495	0.101412	0.0832702	0.177074	0.111984	0.125798	0.116855	0.0930037	0.0825866
IL15	0.0466187	0.0211648	0.0330718	0.0130041	0.0243624	0.0171435	0.0128102	0.0128331	0.0162149	0.0335691	0.032534	0.0101883	0.017566	0.00927797	0.00676284	0.0190444	0	0.0323889	0.0300002	0.0380904	0.0321361	0.0128831	0.0126675	0.0223667	0.0277966	0.014667	0	0.0110325	0.013647	0.0221182	0.0167328	0.0255813	0.0273551	0.0134917	0.00411698	0.0179151	0.0155146	0.0210483	0	0.0115814	0.0228424	0.0234295	0.0180884	0.0217544	0.0175276	0.0240882	0.0106153	0.0195906
INPP4B	0.74377	0.827713	0.70278	0.648252	0.713843	0.685989	0.718285	0.67686	0.784593	0.60322	0.513683	0.616304	0.555071	0.656536	0.432781	0.735448	0.852272	0.766874	0.540171	0.581201	0.585506	0.663836	0.463506	0.653039	0.673293	0.560696	0.74226	0.899599	0.832441	1.23335	0.884336	0.703087	0.738641	0.723756	0.803431	0.491859	0.805211	0.948152	0	0.740617	0.676632	0.881414	1.35206	0.813488	0.523947	0.602413	0.485487	1.54894
USP38	0.206538	0.181977	0.224328	0.191939	0.18619	0.240621	0.192766	0.227489	0.194441	0.270503	0.241927	0.189378	0.142767	0.20678	0.168153	0.207184	0	0.177879	0.222849	0.170021	0.241438	0.23888	0.0774811	0.211622	0.210993	0.196272	0	0.157592	0.234	0.167336	0.148127	0.266804	0.167721	0.247084	0.150274	0.175477	0.265824	0.202805	0	0.233354	0.156302	0.206419	0.202253	0.134572	0.216735	0.208749	0.13594	0.306133
GAB1	0.470889	0.591723	0.423855	0.396955	0.37482	0.501928	0.593418	0.726316	0.428051	0.491883	0.332393	0.568069	0.23477	0.214221	0.327805	0.445648	0.643562	0.27321	0.257308	0.201735	0.560086	0.400534	0.379934	0.376739	0.377264	0.401083	0.681351	0.603002	0.547097	0.790578	0.578502	0.743242	0.623689	0.659319	0.475431	0.610931	0.819222	0.689755	0	0.678795	0.266761	0.4881	0.653333	0.350571	0.534203	0.548303	0.377813	0.645652
SMARCA5	0.397509	0.413032	0.456084	0.411177	0.386503	0.459418	0.508131	0.492758	0.43625	0.335181	0.468023	0.33808	0.314502	0.561925	0.337976	0.42989	0.599086	0.396372	0.535773	0.379262	0.475446	0.597518	0.203271	0.504031	0.47734	0.379577	0	0.328937	0.577151	0.329083	0.325069	0.609597	0.390494	0.400369	0.300291	0.388418	0.540878	0.356507	0	0.38688	0.353746	0.370311	0.538039	0.285405	0.399927	0.467504	0.300836	0.448062
FREM3	0.0227261	0.022619	0.0280177	0.0624747	0.0364582	0.0230535	0.0244202	0.0330119	0.0386809	0.0289517	0.0298501	0.0229989	0.0132442	0.0585652	0.023041	0.0459062	0	0.0407527	0.0322099	0.036202	0.0398574	0.0563018	0.0209421	0.0550982	0.0166038	0.0134209	0	0.0177035	0.0964518	0.0383577	0.0186142	0.0599877	0.0213415	0.0231238	0.0206706	0.0222703	0.0304806	0.0270287	0	0.027256	0.0401587	0.0182657	0.0808866	0.0138572	0.0247308	0.0296646	0.039713	0.0385511
GYPE	0.0341226	0.0242383	0.0248125	0.0333554	0.0183294	0.030092	0.0219605	0.0349231	0.0353761	0.0120451	0.0197589	0.0195014	0.0300166	0.0370534	0.0176494	0.0477057	0	0.0375536	0.0322026	0.0349896	0.0227865	0.0383005	0.0156976	0.0361413	0.023915	0.0215915	0	0.0136741	0.0459426	0.0373782	0.0252612	0.0481504	0.0221542	0.0112365	0.0194579	0.0187588	0.0259778	0.0327939	0	0.0187952	0.0414615	0.0286331	0.0629001	0.018097	0.0221457	0.0330036	0.0303845	0.0441415
GYPB	0.000864761	0.00683273	0.0125579	0.0191479	0.010672	0.00207051	0.00705069	0.0153341	0.0199556	0.00375913	0.0052601	0.00350812	0.00141325	0.064563	0.00697166	0.0332634	0	0.0212251	0.0239507	0.0099405	0.022073	0.025607	0	0.0428136	0.00202361	0.002399	0	0.00593814	0.0422612	0.00857841	0.008632	0.0341711	0.00670659	0.0158294	0.00189651	0.00693737	0.0104297	0.00773339	0	0.0141444	0.00927731	0.00379499	0.0438231	0.00203735	0.00590352	0.011382	0.00827129	0.0158454
GYPA	0.0235355	0.0278006	0.0275869	0.0412724	0.0225312	0.0309384	0.0176885	0.0377247	0.0324523	0.0314483	0.0228237	0.0127389	0.0263788	0.0295021	0.0181515	0.0176931	0	0.0219673	0.0286232	0.0180681	0.0314181	0.0605476	0.0054951	0.0314596	0.0281416	0.0227259	0	0.025844	0.0432351	0.0243385	0.0105247	0.0372458	0.0190744	0.0212793	0.0148388	0.0151371	0.0321158	0.0366344	0	0.0246625	0.0179687	0.0174419	0.0467623	0.0225544	0.015493	0.0314978	0.010406	0.0128284
HHIP	0.0766367	0.077831	0.237754	0.46214	0.237858	0.112487	0.0940116	0.165255	0.267144	0.0483504	0.0734444	0.0533629	0.0342941	0.397854	0.069575	0.310623	0	0.221987	0.222154	0.0810507	0.198558	0.297036	0.0530621	0.365921	0.0809754	0.0535066	0	0.101613	0.49134	0.170621	0.052977	0.397931	0.0898264	0.121149	0.0291826	0.0703701	0.190229	0.0515252	0	0.0893636	0.120441	0.0702544	0.350563	0.0244319	0.0469627	0.189956	0.110197	0.0409265
ANAPC10	1.08019	1.09616	1.13011	1.04146	1.00159	1.08425	0.910877	1.10929	1.08247	1.09023	1.10328	1.02474	0.889045	1.05102	1.0252	0.932273	0.45959	1.00823	0.939008	1.02117	1.04129	1.14614	0.827993	1.088	0.981089	1.00481	0.291237	0.974999	0.873742	1.05116	0.87364	1.10087	1.06123	1.08175	1.02824	1.04633	1.09516	1.0372	0	1.04049	1.01598	0.99845	0.958248	0.889226	0.950141	1.07923	1.0107	0.813846
ABCE1	0.223396	0.248001	0.294859	0.23427	0.220277	0.270615	0.352017	0.286661	0.24762	0.26507	0.293917	0.234498	0.202933	0.225141	0.205074	0.23521	0	0.204428	0.29546	0.189343	0.23675	0.312837	0.0769732	0.211876	0.266135	0.211244	0.391864	0.242722	0.309843	0.194182	0.2236	0.299947	0.251779	0.343761	0.185304	0.254919	0.341586	0.277526	0	0.285092	0.209606	0.284865	0.248243	0.266665	0.290648	0.235932	0.200898	0.378686
OTUD4	0.390993	0.454855	0.480902	0.451082	0.517835	0.448108	0.664969	0.530841	0.495185	0.406188	0.491002	0.381747	0.316488	0.47969	0.374399	0.427782	0.505632	0.426362	0.461743	0.424199	0.402493	0.579761	0.244405	0.504651	0.482894	0.38554	1.32101	0.433965	0.602098	0.481946	0.384412	0.715907	0.49662	0.55385	0.373611	0.460276	0.690299	0.498549	0	0.487443	0.357332	0.504136	0.494319	0.400849	0.578911	0.494317	0.392613	0.556705
SMAD1	0.41004	0.430129	0.517327	0.413294	0.451933	0.415605	0.986425	0.526481	0.480563	0.465932	0.465184	0.382119	0.371827	0.40235	0.409512	0.431247	0.673741	0.484872	0.434149	0.441985	0.418966	0.599044	0.26808	0.507706	0.476432	0.388269	0.694387	0.42702	0.385187	0.526872	0.450316	0.491747	0.407356	0.58688	0.365869	0.409474	0.575618	0.539527	0	0.472549	0.401359	0.427212	0.495678	0.616816	0.656165	0.586264	0.48207	1.48548
MMAA	0.0715057	0.0578786	0.0885386	0.0651721	0.0718384	0.071198	0.120693	0.0804896	0.0710867	0.0702523	0.0912959	0.0532667	0.0497745	0.0654298	0.0493126	0.0652812	0.1564	0.057153	0.0800821	0.0679149	0.0618402	0.0745185	0.0386498	0.0809835	0.0757756	0.0616167	0	0.0629063	0.0554579	0.0514124	0.0775206	0.0603485	0.0728511	0.0855133	0.0573033	0.0517407	0.0817996	0.0805317	0	0.0673131	0.0518846	0.0580007	0.0665256	0.0829287	0.0613011	0.0680531	0.0509934	0.0314329
C4orf51	0.00937512	0.0053676	0.0163131	0.0323677	0.0146357	0.00673253	0.00986871	0.0098785	0.0195522	0.00274329	0.00497767	0.00772467	0.00266304	0.0215873	0.00681084	0.0371492	0	0.0210659	0.0169621	0.00963095	0.0130454	0.0206579	0	0.0339081	0.00784801	0.00369453	0	0.00784718	0.034165	0.00365926	0.00573554	0.0145303	0.00629607	0.0130698	0.00738993	0.00670552	0.0107618	0.00300477	0	0.0109767	0.0139285	0.00769968	0.02198	0	0.0083688	0.0174615	0.00433962	0.0282713
ZNF827	0.553594	0.628612	0.68072	0.538626	0.649993	0.576257	0.554012	0.654529	0.767784	0.645224	0.589687	0.525338	0.566637	0.531557	0.625455	0.624873	0.366026	0.707498	0.660247	0.733685	0.575556	0.732218	0.475194	0.699463	0.650137	0.57048	0.482842	0.576987	0.478223	0.734871	0.583903	0.479365	0.673809	0.727342	0.441392	0.651002	0.535947	0.561312	0	0.552504	0.594481	0.586439	0.682829	0.52185	0.676562	0.774645	0.663929	0.701333
LSM6	0.226827	0.142235	0.235304	0.159835	0.164027	0.237372	0.297215	0.28547	0.229144	0.241911	0.232905	0.186605	0.136524	0.20308	0.177833	0.163654	0.284637	0.182316	0.280507	0.206037	0.223705	0.300215	0.116812	0.200022	0.192033	0.134052	0	0.232009	0.259751	0.151968	0.138121	0.268589	0.183812	0.229561	0.158635	0.158312	0.256916	0.194242	0	0.167134	0.119597	0.15361	0.172326	0.163984	0.197221	0.291468	0.14245	0.133078
REELD1	0.00542007	0.00418901	0.00214924	0.00194367	0	0.00207155	0	0.00270835	0.00376765	0.00152535	0.00231868	0.000873742	0.00290767	0.00211112	0.00375371	0.00215132	0	0.0080823	0.00223043	0.00294803	0.00381297	0.00191733	0	0.00354464	0.000581114	0.0042157	0	0.00466128	0.00199088	0.00659661	0.000868975	0.00631456	0.00171801	0	0.0028732	0.000915274	0.0012038	0.000500801	0	0	0.00338813	0.00411327	0.00980651	0	0	0.00630807	0	0.00245325
SLC10A7	0.394768	0.428247	0.437153	0.348116	0.396364	0.348372	0.238071	0.383553	0.390807	0.363826	0.323618	0.338269	0.253345	0.352015	0.333026	0.283304	0	0.387299	0.356351	0.339608	0.382065	0.361445	0.197262	0.394344	0.353085	0.324212	0	0.376229	0.280679	0.41549	0.289752	0.325187	0.378745	0.414536	0.268258	0.371057	0.341813	0.35253	0	0.323447	0.33194	0.356319	0.350401	0.289513	0.325683	0.339479	0.320812	0.140116
TTC29	0.0788027	0.0552591	0.0529849	0.0364587	0.0375076	0.0280208	0.0284082	0.0656835	0.0196775	0.052196	0.0203893	0.0241598	0.0283582	0.029563	0.0342215	0.0159865	0	0.0250482	0.0180109	0.0305425	0.0287397	0.0662642	0.0340671	0.0352712	0.0316814	0.0288792	0	0.0484526	0.0446107	0.101149	0.0831951	0.0314975	0.050891	0.0798365	0.023993	0.022788	0.0436204	0.0437489	0	0.0340744	0.0154416	0.047593	0.0333739	0.0391591	0.0535438	0.0442747	0.0205805	0.168336
EDNRA	0.0111613	0.00589074	0.0150336	0.0168453	0.0131253	0.00794813	0.00942554	0.0116845	0.0100704	0.00329772	0.00534433	0.00161601	0.00327708	0.0225097	0.0115528	0.0108602	0	0.0126498	0.00996417	0.0126683	0.0162611	0.0204288	0	0.0133276	0.00547635	0.00949489	0	0.0128021	0.0161009	0.00872499	0.00875088	0.0221092	0.0145282	0.0132275	0.00381146	0.0154136	0.0105303	0.00212345	0	0.00205906	0.00577661	0.0125089	0.00489322	0.00268724	0.00834614	0.00569999	0.0064711	0.0360203
TMEM184C	0.212257	0.173438	0.271187	0.26592	0.232241	0.158765	0.296669	0.269625	0.261464	0.21017	0.23453	0.143018	0.183909	0.316568	0.177358	0.285946	0.259248	0.228333	0.281372	0.158527	0.238399	0.346053	0.0540355	0.291641	0.266115	0.164871	0.127345	0.155909	0.327694	0.133287	0.159567	0.309299	0.215909	0.287813	0.152864	0.19129	0.307483	0.215559	0	0.244973	0.173051	0.168596	0.291949	0.12682	0.221949	0.223053	0.158275	0.682308
PRMT9	0.317393	0.33998	0.455383	0.450085	0.367899	0.305175	0.31885	0.430414	0.518237	0.340871	0.380767	0.262576	0.307601	0.689888	0.425342	0.467153	0.151918	0.443135	0.473891	0.335219	0.431724	0.536942	0.191286	0.532003	0.321434	0.257935	0.786306	0.242555	0.431108	0.305962	0.291748	0.558463	0.358784	0.361763	0.243571	0.376345	0.459813	0.418139	0	0.373005	0.327189	0.262744	0.596074	0.262271	0.338281	0.402206	0.367989	0.194899
ARHGAP10	0.278152	0.276225	0.306903	0.261493	0.320476	0.271637	0.327619	0.307991	0.30875	0.349422	0.223968	0.182898	0.170987	0.233575	0.223273	0.360632	0.586584	0.334387	0.275605	0.288729	0.250732	0.371502	0.161458	0.319966	0.211251	0.245756	0.219264	0.352183	0.343566	0.436659	0.423606	0.362819	0.322636	0.417185	0.230272	0.231873	0.428953	0.304859	0	0.333611	0.251054	0.387127	0.386693	0.282284	0.294404	0.383575	0.391765	0.81075
NR3C2	1.33952	1.31562	1.35877	1.03182	1.17242	1.18269	1.366	1.20754	1.08146	1.29717	1.12423	1.17215	1.12918	1.04931	1.15074	1.10317	2.07894	1.26347	1.21145	1.16408	1.06295	1.44152	1.27258	1.07882	1.21725	1.20144	1.5728	1.54488	1.11307	1.49925	1.52554	1.22696	1.31143	1.34964	1.36177	1.17414	1.48149	1.43111	0	1.19875	1.06181	1.23141	1.38251	1.30408	1.23037	1.52207	0.782966	1.56782
IQCM	0.0258451	0.030537	0.0352791	0.0422035	0.0232645	0.0208948	0.0120382	0.0211011	0.0232662	0.00972159	0.0138466	0.0231292	0.0128781	0.0337213	0.0294608	0.0317116	0	0.0451434	0.0232239	0.0164625	0.0200148	0.0368864	0.0104035	0.0370924	0.0197235	0.0200127	0	0.0227952	0.0380801	0.0343754	0.0108539	0.0364123	0.0201044	0.0489026	0.0165602	0.028417	0.0211722	0.0204894	0	0.0331241	0.0371327	0.0191205	0.0453139	0.00928848	0.00961066	0.0344692	0.0333806	0.0188697
DCLK2	1.27189	1.39573	1.29702	1.14289	1.31074	1.11308	1.27423	1.3844	1.49038	1.19404	1.36288	1.2452	1.17689	1.36106	1.3368	1.40238	0.71078	1.42579	1.18281	1.32316	1.37779	1.53565	1.15025	1.50245	1.2341	1.08708	1.18125	1.01198	1.28182	1.23327	1.07315	1.41458	1.36986	1.39207	1.13527	1.39589	1.32341	1.24435	0	1.20542	1.37395	1.39057	1.33334	1.08994	1.13543	1.33558	1.46093	1.33354
LRBA	1.63163	1.57102	1.61699	1.51666	1.57315	1.54449	1.58346	1.62701	1.52707	1.58923	1.53895	1.50532	1.41255	1.62246	1.42935	1.53072	1.58463	1.62796	1.47194	1.49224	1.48354	1.69025	1.3894	1.51879	1.65268	1.61268	1.35359	1.56813	1.88936	1.49674	1.49203	1.71943	1.68895	1.72189	1.71326	1.51909	1.83594	1.6778	0	1.70766	1.42923	1.79765	1.71075	1.50513	1.49431	1.4331	1.41697	1.52765
RPS3A	0.0621878	0.0653441	0.115193	0.128654	0.102436	0.0514064	0.117636	0.209577	0.203864	0.0693583	0.0779557	0.0505833	0.0625853	0.316192	0.101043	0.184193	0.157806	0.182458	0.288714	0.106319	0.165734	0.163346	0.0242541	0.237961	0.0525392	0.0423081	0	0.0371801	0.143379	0.0377719	0.0719521	0.199529	0.0820322	0.107187	0.04362	0.0961882	0.289164	0.102942	0	0.136721	0.134149	0.0600612	0.209684	0.0483568	0.0721727	0.128116	0.103657	0.105209
SH3D19	0.663139	0.726593	0.664509	0.66758	0.703502	0.543446	0.365977	0.745651	0.69255	0.661855	0.623174	0.577766	0.497392	0.814365	0.374394	0.664391	0	0.677311	0.608304	0.627545	0.63221	0.683155	0.479599	0.457425	0.646507	0.622867	0.603739	0.540234	0.829462	0.67554	0.617976	0.667886	0.696955	0.660487	0.69079	0.535406	0.562318	0.65479	0	0.61301	0.584542	0.587306	0.864254	0.518365	0.531629	0.583484	0.690909	0.426575
PRSS48	0.00926966	0.0027557	0.0243151	0.0509657	0.0259703	0.00959614	0.00812377	0.0100269	0.0296348	0.0128726	0.00893883	0.000779535	0	0.0223751	0.00206994	0.0261662	0	0.0200491	0.0252035	0.00751121	0.0226458	0.0304184	0.00157102	0.0258749	0.00321112	0.00130868	0	0.0117062	0.06184	0.0111009	0.00244322	0.0339791	0.00684124	0.0202717	0	0.00849135	0.0193326	0.00266425	0	0.00394949	0.00697903	0.00505913	0.0472585	0	0.0148926	0.0272035	0.017508	0.0046677
FAM160A1	0.0895764	0.0605501	0.0786548	0.0867677	0.0728691	0.0429085	0.0578961	0.0823282	0.0633114	0.0704463	0.0735159	0.0536901	0.0841474	0.0955892	0.0659357	0.0712603	0.217294	0.0667797	0.0732674	0.0636747	0.0557506	0.0881572	0.0538843	0.119948	0.041733	0.0626071	0	0.068924	0.0831378	0.0886679	0.0711076	0.0552825	0.0905254	0.0679417	0.084061	0.0751497	0.0776056	0.0627187	0	0.0649045	0.0832998	0.0585051	0.0645135	0.0420163	0.056168	0.0891291	0.0690529	0.0754336
GATB	0.254647	0.287067	0.272404	0.243355	0.276139	0.223397	0.328428	0.378727	0.36964	0.302495	0.297087	0.269096	0.301222	0.361138	0.346811	0.340082	0.157806	0.264097	0.287403	0.291571	0.294949	0.440089	0.254406	0.356027	0.274945	0.225029	0	0.226126	0.329045	0.262774	0.275854	0.368035	0.433795	0.425321	0.346046	0.364732	0.334508	0.291038	0	0.275741	0.297867	0.361428	0.325304	0.242916	0.344216	0.319334	0.367132	0.181612
FBXW7	2.10959	2.09917	2.04445	2.47053	2.49119	2.57649	1.93169	2.10724	2.17334	2.07103	2.36304	1.99203	2.15997	2.05938	2.04508	2.2294	1.94563	2.02201	2.30717	2.09251	2.30458	2.05665	1.69742	2.24655	2.38149	2.15344	2.15503	2.07632	2.52431	2.04438	1.66667	2.22679	1.93268	2.00945	1.85855	2.11175	2.07391	1.91415	0	1.97906	1.95981	1.84942	1.9817	1.88046	2.08039	1.77609	1.78193	1.64244
TMEM154	0.005089	0.0146184	0.0158623	0.0261449	0.0187663	0.00570814	0.00952156	0.00736559	0.0151132	0.00370223	0.0103502	0.00374206	0.00673512	0.0150516	0.00773573	0.0119677	0	0.0188242	0.0049377	0.00824891	0.0104181	0.0168431	0.0143746	0.016452	0.0127373	0.00847439	0	0.0104994	0.02598	0.00666162	0.00499452	0.0110397	0.00463079	0.00410787	0.0108218	0.0057408	0.0103104	0.00663307	0	0.0107365	0.0137372	0.00402424	0.0109798	0.00530757	0.00828222	0.00510333	0.0179411	0
TIGD4	0.0881603	0.0684319	0.0872315	0.0673494	0.0830268	0.0749253	0.0715852	0.0810638	0.0779287	0.0738938	0.0790896	0.0921632	0.0630218	0.0687585	0.075585	0.0728963	0	0.0639088	0.0690834	0.0772074	0.0613005	0.10876	0.0632577	0.0753989	0.104115	0.0509159	0	0.0842215	0.0832835	0.0644485	0.0577421	0.0944467	0.0977246	0.129956	0.0372026	0.0852831	0.0892262	0.0760745	0	0.0882787	0.0636719	0.0641598	0.0906413	0.0706972	0.0899453	0.0682897	0.0488375	0.181181
ARFIP1	0.561934	0.582311	0.62901	0.493992	0.516345	0.53806	0.601283	0.602229	0.593492	0.592155	0.608471	0.520451	0.518089	0.579362	0.523565	0.516653	0.530927	0.548108	0.590706	0.541968	0.553657	0.710493	0.386121	0.574461	0.640451	0.566652	0.350396	0.576933	0.453118	0.561294	0.488559	0.550789	0.61074	0.618996	0.509065	0.604967	0.600653	0.578274	0	0.568315	0.534644	0.49019	0.58037	0.496887	0.569132	0.57316	0.555087	0.480456
FHDC1	0.0204282	0.0225353	0.0360363	0.0151992	0.0153858	0.0169316	0.0425469	0.0243472	0.0209343	0.0252162	0.0203895	0.0253011	0.049182	0.0169159	0.021847	0.00953253	0.1564	0.025897	0.0236533	0.0148385	0.0158965	0.0169504	0.00606849	0.014787	0.0350932	0.0176129	0	0.0359862	0.0164848	0.020267	0.0247997	0.0214615	0.0331206	0.0210687	0.0145731	0.0163696	0.0298273	0.0325903	0	0.0207118	0.00759389	0.0168953	0.0115127	0.0282904	0.0461506	0.0274753	0.00483993	0.0790282
TRIM2	1.67299	1.62204	1.74189	1.58708	1.66593	1.80774	1.83617	1.78619	1.78128	1.71392	1.82672	1.65849	1.5882	1.75934	1.58049	1.72559	1.51761	1.6944	1.80478	1.52961	1.66125	1.84576	1.36102	1.76212	1.87203	1.55486	1.46013	1.5714	1.67289	1.58896	1.62842	1.72173	1.67169	1.71046	1.5829	1.68985	1.75552	1.75506	0	1.57483	1.62597	1.62228	1.64673	1.58837	1.81615	1.95255	1.45985	1.31966
MND1	0.0238808	0.0376233	0.0251519	0.0378525	0.0339899	0.0243224	0.0980164	0.0215487	0.0262557	0.0153263	0.0222324	0.0319573	0.0161894	0.0607602	0.0196186	0.0280805	0.157233	0.039491	0.016955	0.0251408	0.0242165	0.0264674	0.00571012	0.0283703	0.0342457	0.0200044	0	0.0204632	0.0302805	0.0190656	0.0218284	0.0272267	0.0201497	0.0291236	0.0144375	0.0246827	0.0313548	0.0267419	0	0.0180854	0.0304925	0.0197841	0.0247445	0.0169738	0.00992987	0.0598361	0.0230475	0.281113
TMEM131L	0.293003	0.389273	0.430878	0.302817	0.369009	0.407126	0.420685	0.413105	0.421631	0.381832	0.286123	0.307902	0.340825	0.26144	0.350028	0.381306	0.369213	0.295038	0.424418	0.307309	0.368945	0.309656	0.291025	0.36604	0.346514	0.293021	0.841291	0.351304	0.240992	0.411725	0.387997	0.32117	0.471775	0.441148	0.229298	0.455973	0.399202	0.466185	0	0.499016	0.320966	0.321448	0.327924	0.355806	0.400406	0.221464	0.312227	0.529732
TLR2	0.00331169	0.00303003	0.0010072	0.00420038	0.00272123	0.00505064	0.00356028	0.00638968	0.00210737	0	0.00194942	0	0	0.00167648	0.00222365	0	0.133989	0.00125825	0.00127252	0.00406952	0.00249144	0.00102677	0.0136264	0.00484643	0.00312261	0.00228027	0	0.00842646	0.00697199	0.00396309	0.00746817	0.0137147	0.00647852	0	0.00339288	0.00319176	0.00200461	0	0	0.000824802	0.00182702	0.00201839	0.00178051	0.00330376	0.00159974	0.00334277	0	0
RNF175	0.969834	0.845257	0.944142	0.634591	0.715418	0.679131	0.819176	0.865262	0.986278	0.920988	0.990275	0.804453	0.773335	0.9596	0.873622	1.0181	0.766199	0.998374	0.819619	0.821671	0.841149	0.943923	0.653629	0.984635	0.734315	0.781175	1.24904	0.531016	0.501424	0.714543	0.890966	0.822597	0.86304	0.85486	0.6554	0.932242	0.780072	0.799461	0	0.67143	0.905367	0.65786	0.92572	0.691881	0.593326	0.801434	0.944598	1.01198
SFRP2	0.00282124	0.0016071	0.00331204	0.0115228	0.0108898	0.00662881	0.00874351	0.00751109	0.00592161	0.00256968	0.00530712	0.00351893	0.00394839	0.00921064	0.00260199	0.00558994	0	0.00665037	0.00286299	0.00141402	0.00324131	0.00599184	0	0.00716885	0.00101672	0	0	0	0.014842	0.00540824	0.00789735	0.00403586	0.00244515	0.00809828	0	0.00470846	0.0143056	0.00404745	0	0.00454378	0.00516698	0.00109393	0.00521283	0.00298356	0.00305188	0.00637785	0	0
DCHS2	0.0474103	0.0800366	0.0785561	0.0927771	0.0671417	0.0601315	0.11142	0.0869594	0.112003	0.0832399	0.0445697	0.0517437	0.0390894	0.080612	0.0475568	0.069178	0	0.0459751	0.129329	0.0797994	0.0668752	0.0688597	0.0460393	0.106174	0.0692409	0.0698007	0	0.0434186	0.0705216	0.0591999	0.0450532	0.106205	0.0646419	0.0938703	0.0397415	0.0524982	0.064495	0.0563964	0	0.122517	0.0770545	0.0432838	0.0613407	0.0319742	0.0434806	0.0443668	0.0885334	0.158997
PLRG1	0.200481	0.196897	0.213864	0.196739	0.205515	0.248523	0.247403	0.252783	0.240929	0.198446	0.227943	0.135998	0.158453	0.234706	0.172036	0.177842	0.14596	0.154885	0.276498	0.161401	0.222759	0.25914	0.113521	0.221764	0.216649	0.173343	0.127345	0.171097	0.214847	0.143267	0.162668	0.294876	0.205061	0.218351	0.115152	0.165624	0.245454	0.187265	0	0.207611	0.15968	0.154432	0.231581	0.146347	0.216624	0.172679	0.150091	0.220895
LRAT	0.00696358	0.0123542	0.00934478	0.0169727	0.00789642	0.00356764	0.00286872	0.00852958	0.00971697	0.00407942	0.0030402	0.0022548	0.00633431	0.0117685	0.00637877	0.00610563	0	0.0069946	0.00835615	0.0043415	0.00553224	0.0123765	0.00348948	0.010303	0.0102919	0.00514042	0	0.00271568	0.0097984	0.00812543	0.0080449	0.00560481	0.00501988	0.0056697	0.0111414	0.00499714	0.00962421	0.00695346	0	0.00370725	0.00655389	0.0102627	0.00816991	0.00372157	0.00468273	0.00551202	0.0160928	0.0220197
RBM46	0.00157842	0.00197567	0.00620875	0.00576306	0.00412779	0.00153913	0.00424943	0.000470062	0.00230993	0	0.000353744	0.00399334	0	0.00240955	0.00129854	0.00119644	0	0.00257391	0.00419916	0.00135662	0.000903348	0.00474024	0	0.00163536	0.00464172	0.00356351	0	0.00140812	0.00379122	0	0	0.00648567	0.0014767	0.00716527	0	0.00127367	0.0040192	0.00224	0	0	0.00060761	0.00239875	0.00812989	0.00109478	0.00344006	0.00581303	0	0.00526653
MAP9	0.629187	0.59467	0.659803	0.569758	0.586069	0.627052	0.698525	0.574351	0.565139	0.645121	0.768307	0.456801	0.484684	0.614168	0.469642	0.587875	0.0975362	0.500589	0.798651	0.439618	0.633227	0.774739	0.33885	0.617044	0.784968	0.553727	0.808696	0.515809	0.710933	0.394911	0.45406	0.680477	0.524816	0.634526	0.465588	0.519971	0.76786	0.567047	0	0.606935	0.453598	0.477995	0.552987	0.478307	0.74489	0.492786	0.446741	0.773839
GUCY1A1	0.458819	0.442499	0.622284	0.553381	0.583377	0.595407	0.612251	0.55757	0.633199	0.525567	0.617858	0.445427	0.406569	0.452026	0.458787	0.639962	0.613386	0.509961	0.679447	0.558155	0.512896	0.586776	0.229857	0.738895	0.63145	0.517221	0.972589	0.380008	0.550094	0.445257	0.428631	0.597894	0.460421	0.63752	0.386294	0.553639	0.688439	0.598312	0	0.602853	0.395287	0.521216	0.546744	0.482587	0.556135	0.48524	0.529581	0.450009
GUCY1B1	0.885628	0.698758	0.851928	0.711398	0.756162	1.08095	1.24108	0.962263	0.740856	0.925211	1.16558	0.859522	0.836466	0.684635	0.602402	0.675581	1.09078	0.531174	1.05332	0.701116	0.790539	0.937232	0.478996	0.733237	1.23934	0.896677	0.841291	0.995033	1.02406	0.702953	0.83878	0.903546	0.796264	0.858215	0.74325	0.770615	0.948157	0.891835	0	0.687123	0.514687	0.804861	0.775533	0.96444	1.12348	0.772654	0.522452	0.956155
ASIC5	0.000322079	0	0.00693948	0.0121494	0.0107467	0.00148369	0	0.0036108	0.00344557	0.00326281	0.00350267	0.00105641	0.00160691	0.00296778	0.00146521	0.00433045	0	0.00357032	0.00582764	0.0033753	0.00492005	0.0113499	0	0.0127815	0.000914921	0	0	0.00339476	0.0124691	0.00298531	0	0.00895043	0.00078023	0.00465399	0	0.00164179	0.00584232	0.00107609	0	0	0.00243355	0	0.00890956	0	0.00118442	0.012928	0.00466694	0.00483352
TDO2	0.533309	0.645601	0.774338	0.519767	0.498038	0.392422	0.411418	0.563632	0.538374	0.753881	0.575027	0.465468	0.386375	0.618811	0.500151	0.329721	0.231526	0.489043	0.607619	0.500435	0.685663	0.762778	0.508283	0.703586	0.653915	0.635937	1.37293	0.324603	0.484774	0.620865	0.527769	0.829039	0.372153	0.447557	0.577063	0.618669	0.521853	0.584999	0	0.787239	0.519641	0.536814	0.781174	0.357827	0.593412	0.933281	0.534178	0.526697
CTSO	0.0576673	0.0460007	0.0448479	0.0523842	0.0287598	0.0444474	0.00434852	0.0342709	0.0371015	0.0141161	0.0607884	0.0486868	0.0302999	0.0787864	0.0351758	0.0472076	0	0.0570199	0.0517085	0.0481922	0.0306034	0.0461247	0.0397315	0.0366323	0.0385119	0.0502317	0	0.0190775	0.0310756	0.0513933	0.0289863	0.0545199	0.0237234	0.0171734	0.010642	0.0407847	0.00851541	0.00901806	0	0.0182578	0.0312016	0.0270004	0.0592244	0.0159076	0.0167721	0.0386778	0.0241038	0.00628189
PDGFC	1.01808	1.00608	0.987436	1.09705	1.01428	1.11418	1.04279	0.957952	0.97306	1.02754	1.19979	1.00809	0.941006	0.848903	1.01933	1.10746	0.621191	0.788919	1.00897	1.13996	0.724039	0.867688	0.847824	0.891152	1.15103	0.990166	1.11907	1.06836	0.792096	1.09359	0.905144	0.934133	1.05898	1.00703	0.800709	1.10223	0.931608	1.03952	0	0.936235	0.97348	0.921497	1.11913	0.877514	0.836333	0.762447	1.08458	0.427318
GLRB	1.18695	1.26748	1.33966	1.31156	1.25784	1.40662	1.33501	1.36499	1.23878	1.35013	1.41094	1.12292	1.03383	1.33778	1.15145	1.32334	0.7427	1.2306	1.45901	1.24114	1.25697	1.31899	0.79962	1.1897	1.42527	1.21108	0.611128	1.3056	1.25897	1.33746	1.09754	1.22638	1.24381	1.28425	1.13558	1.25227	1.45258	1.34162	0	1.17228	1.10056	1.23102	1.27726	1.16972	1.38749	1.24195	1.02126	0.926019
GRIA2	2.94803	2.73426	2.82871	2.86942	2.8086	2.98867	2.90188	2.79678	2.73976	2.71944	2.86167	2.72122	2.65944	2.90348	2.60236	2.81229	3.22351	2.6466	2.82156	2.68895	2.74619	2.9958	2.47483	2.7434	2.8674	2.8522	3.24793	2.9801	3.02388	2.8218	2.66744	3.07499	2.72605	2.80207	2.78707	2.69126	3.07128	2.89163	0	2.92979	2.64873	2.86132	3.02583	2.80289	2.89577	2.66232	2.53388	2.62117
TMEM144	0.235642	0.203498	0.196429	0.187932	0.160383	0.207921	0.111676	0.19159	0.137978	0.15311	0.167979	0.130064	0.16888	0.243258	0.176081	0.128517	0	0.127402	0.179551	0.147104	0.185275	0.259105	0.194245	0.171023	0.183813	0.176303	0	0.190864	0.257212	0.142774	0.194742	0.192668	0.160723	0.141568	0.169228	0.137315	0.113582	0.165617	0	0.0986782	0.100131	0.157162	0.175893	0.0803689	0.139659	0.180226	0.172942	0.139998
RXFP1	1.86779	1.77614	1.82793	1.88801	1.84946	1.86437	1.46035	1.77593	1.99631	1.91229	2.00714	1.82063	1.92486	2.07942	1.95591	2.08418	1.23143	1.77783	1.89902	1.94188	1.84542	1.70589	1.58215	1.83984	1.89903	1.85837	2.57138	1.4947	1.98071	1.17892	1.3609	2.05369	1.7259	1.78221	1.71681	1.85713	1.77225	1.63805	0	1.84947	1.89183	1.6524	1.66989	1.48705	1.90847	1.51792	1.97292	0.88534
C4orf46	0.0176197	0.00913726	0.0200799	0.0144507	0.0187043	0.0305594	0.0268757	0.0312536	0.0180566	0.0261804	0.0166935	0.00957746	0.0195978	0.0245231	0.0152209	0.0188332	0	0.0214634	0.0220832	0.0127422	0.0303429	0.0416802	0.0235449	0.0194077	0.0181382	0.0197543	0	0.0193745	0.0391639	0.020383	0.0358772	0.0397628	0.0259276	0.0183742	0.011508	0.0195552	0.040795	0.0185322	0	0.0121823	0.00906021	0.0199731	0.0323691	0.00913162	0.02672	0.0102846	0	0.0429517
ETFDH	0.620028	0.574581	0.71333	0.662348	0.559515	0.546886	0.508416	0.72261	0.754226	0.429834	0.688142	0.414703	0.440744	0.918905	0.731778	0.782072	0.395741	0.718499	0.7314	0.673483	0.680672	0.966996	0.339527	0.675089	0.553175	0.419456	0.219264	0.454486	0.771617	0.418342	0.396436	0.835185	0.633156	0.59696	0.418262	0.611826	0.672564	0.587874	0	0.663066	0.553773	0.584573	0.871219	0.342556	0.436484	0.675535	0.58261	0.345729
PPID	0.264608	0.247187	0.352878	0.276352	0.255445	0.302014	0.679376	0.315151	0.308411	0.280745	0.300782	0.205167	0.20267	0.366556	0.267686	0.289351	0.576228	0.235852	0.388678	0.235788	0.302142	0.400124	0.120081	0.374336	0.436305	0.275678	0.127345	0.23169	0.508743	0.185141	0.226263	0.447116	0.290686	0.322836	0.23518	0.231563	0.55186	0.327104	0	0.295103	0.226869	0.303413	0.327005	0.410095	0.470758	0.27358	0.175764	0.366232
FNIP2	1.07273	1.05643	1.10036	0.958011	1.01086	1.07071	1.04825	1.11603	1.02332	1.07609	1.11021	1.01555	0.889891	1.0105	1.01517	0.921085	0.788008	1.077	1.02426	1.01812	1.07474	1.19365	0.82781	1.01058	1.04722	0.954748	0.611128	1.01741	0.929497	1.10192	1.0725	1.14826	1.08569	1.1718	1.04269	1.05878	1.12197	1.0929	0	0.976488	0.893793	0.984487	1.02949	0.956975	1.1555	1.10011	0.939974	1.13462
C4orf45	0.14984	0.134014	0.162655	0.194257	0.121495	0.0888063	0.0797378	0.129975	0.1534	0.116511	0.129467	0.0959761	0.0976491	0.213684	0.135303	0.189049	0	0.1841	0.145774	0.105085	0.135241	0.207021	0.0749627	0.206662	0.0844236	0.112421	0	0.102772	0.162014	0.154294	0.0645497	0.209053	0.138657	0.152082	0.0885563	0.155915	0.126991	0.0844026	0	0.0762272	0.130779	0.138086	0.221003	0.0648275	0.0746631	0.202739	0.151353	0.0744439
RAPGEF2	2.28946	2.40205	2.4177	2.31681	2.24363	2.3482	2.44858	2.34936	2.1568	2.32897	2.31656	2.28558	2.0976	2.15082	2.04635	2.14413	2.24377	2.09631	2.36663	2.11537	2.32401	2.4666	2.13216	2.28908	2.41737	2.22185	2.93934	2.47512	2.59198	2.35365	2.17264	2.30388	2.42202	2.39413	2.35452	2.27982	2.61062	2.42978	0	2.28263	2.12794	2.6441	2.29285	2.35192	2.39293	2.47823	2.05728	2.30973
FSTL5	1.83757	1.48628	1.78894	1.65825	1.42734	1.41731	1.84134	1.8569	1.92402	1.65024	1.65065	1.71066	1.62042	1.66207	1.46884	1.74642	0.696721	1.76781	1.55253	1.48832	1.58054	1.25136	1.18636	1.70896	1.85716	1.21989	2.45104	1.52469	1.83524	1.69247	1.75682	1.39941	1.66412	1.45733	1.44821	1.48718	1.57886	2.15115	0	2.11944	1.50518	1.94969	1.65533	1.71408	2.06723	1.71792	1.63529	1.86191
NAF1	0.417319	0.399058	0.415744	0.358748	0.438542	0.373165	0.443283	0.477154	0.418908	0.427894	0.428528	0.348703	0.257465	0.398185	0.312371	0.42825	0.914729	0.438197	0.473108	0.360805	0.432759	0.625426	0.282184	0.44493	0.421822	0.356146	0.400622	0.310601	0.508343	0.399386	0.350994	0.482476	0.365284	0.48714	0.337008	0.392562	0.487224	0.354792	0	0.575601	0.299941	0.322513	0.427402	0.330873	0.434229	0.453157	0.366662	0.599417
NPY1R	0.713115	0.484691	0.632709	0.549542	0.553033	0.616343	0.642989	0.61805	0.728225	0.437331	0.696018	0.472808	0.412731	0.697322	0.523259	0.699394	0.291223	0.616462	0.664344	0.588791	0.519955	0.679265	0.419724	0.765401	0.576369	0.513895	0.127345	0.530422	0.519653	0.875315	0.733287	0.757836	0.455645	0.622659	0.41082	0.497378	0.834886	0.743166	0	0.561435	0.54682	0.712755	0.989462	0.459073	0.460583	0.471892	0.600284	0.367098
NPY5R	0.0462047	0.0269224	0.0501759	0.0491244	0.0374208	0.0291645	0.0415851	0.0518355	0.0682725	0.0310683	0.0585337	0.0439692	0.0527877	0.102271	0.0379023	0.0781374	0	0.0788547	0.0782983	0.0485235	0.0394683	0.0697497	0.0143846	0.0896401	0.0366502	0.0385858	0.127345	0.020555	0.0522494	0.0274345	0.027642	0.0654766	0.0268227	0.0567271	0.0427776	0.0444507	0.048393	0.0491186	0	0.0470929	0.0408757	0.040791	0.0634559	0.018311	0.0216326	0.0731557	0.0374204	0.0427775
TKTL2	0	0.001609	0.000259991	0	0.00197924	0.00133894	0.0022131	0	0	0	0	0	0	0.00148046	0	0	0	0	0.000952994	0	0	0	0	0	0.000440099	0	0	0	0.00142456	0.000782035	0	0.00168047	0	0	0	0.00106188	0.000592807	0.00142924	0	0	0.00184352	0.000756791	0.00112561	0.00159869	0.00120541	0	0	0.00421381
TMA16	0.120449	0.104365	0.133449	0.134104	0.155067	0.141911	0.107705	0.1312	0.147114	0.135877	0.148281	0.108123	0.0693372	0.198115	0.0858501	0.116793	0	0.106211	0.19752	0.143346	0.127108	0.155503	0.0397993	0.145503	0.147626	0.115574	0	0.100493	0.15657	0.114899	0.0742067	0.10907	0.0871574	0.134679	0.099267	0.119971	0.119803	0.105883	0	0.122528	0.0866324	0.091839	0.120866	0.131077	0.126503	0.118283	0.074601	0.108664
MARCH1	2.6507	2.2432	2.46773	2.25911	2.31853	2.30589	2.98872	2.1886	2.05944	2.34204	2.38512	2.47929	2.17216	2.04511	2.03052	2.23798	2.73117	2.22073	2.09635	2.51334	2.2539	2.3831	2.46995	2.04622	2.55423	2.39738	1.9944	2.62697	2.5106	2.49464	2.4378	2.2377	2.37647	2.53955	2.23145	2.0756	2.57599	2.37643	0	2.12603	2.22895	2.48723	2.56803	2.57735	2.6916	2.38986	2.14664	3.63422
SMIM31	0.00660944	0.0105228	0.0185564	0.0289885	0.0190571	0.0100846	0.00738658	0.00958948	0.0112913	0.00816549	0.00398245	0.0145303	0.00949653	0.0224077	0.00955671	0.0141673	0	0.0124354	0.00577232	0.00684088	0.00673909	0.0184076	0.00653486	0.0192272	0.0088811	0.00273811	0	0.0028808	0.0290662	0.00939488	0.00187667	0.0171598	0.00949229	0.00822481	0.0171635	0.0156675	0.0183478	0.00220769	0	0.0126869	0.00965259	0.00733324	0.0128706	0.00501133	0.0056597	0.00945385	0.0049695	0.019458
APELA	0.00260372	0.00618917	0.00760146	0.00625512	0.00871369	0.00100909	0.0122146	0.00102016	0.00371743	0.00361506	0.00146338	0.00465621	0.00138722	0.00907798	0.00379862	0.00265093	0	0.00242592	0.00207611	0.0010031	0.00231505	0.00475338	0	0.00570763	0.000305481	0.000976792	0	0.00233267	0.00713391	0.00612626	0.000930572	0.00249486	0.00137515	0.00542429	0.00180371	0.00154574	0.00553516	0.00130846	0	0.00271768	0.00128401	0.00229008	0.00130091	0.00687179	0	0.00317427	0.00506698	0.00286418
TRIM61	0.00467245	0.00815548	0.0210635	0.031239	0.0175939	0.0136064	0.0273106	0.0234775	0.02543	0.0100609	0.00966696	0.010536	0.00183731	0.0515423	0.00517988	0.0440541	0	0.018947	0.0227902	0.0114829	0.0271505	0.0329604	0	0.036479	0.00980702	0.00263014	0	0.00855994	0.0591096	0.00831616	0.00567881	0.0462749	0.0135006	0.0267851	0	0.00813903	0.0155861	0.00526393	0	0.0303247	0.00499048	0.0133357	0.0343618	0.00637139	0.00662933	0.0318699	0.0154476	0.0365057
FAM218A	0.0182892	0.00899007	0.0270222	0.0508179	0.0432167	0.0225226	0.0494702	0.0594744	0.0690542	0.0292106	0.0345355	0.0232086	0.0133831	0.0613902	0.0166521	0.0842645	0	0.0396835	0.0528677	0.0177419	0.0405159	0.0682222	0.00231906	0.0758023	0.0214329	0.0172407	0	0.017461	0.0456994	0.025776	0.0227057	0.0566627	0.0351082	0.0400594	0.00666896	0.0310347	0.0446879	0.0412428	0	0.0395679	0.0317405	0.0324897	0.0344911	0.0164792	0.0287278	0.0563624	0.0231185	0.0761953
TRIM60	0.00406958	0.00454899	0.00483768	0.00858848	0.00288249	0.00221523	0	0	0.00341306	0.00447268	0.000832005	0.00110415	0.00290767	0.00325246	0.00301982	0.00518713	0	0.0015803	0.00449116	0.00311177	0.00623122	0.00266003	0	0.00484935	0.00490482	0	0	0.00138169	0.00965416	0.000924109	0.00400251	0.00447287	0.00294243	0.00188005	0.0081344	0.00376007	0.00271772	0.0018523	0	0.000602373	0.00149731	0.00332657	0.00574592	0.00125087	0.00147402	0.00386094	0.00607715	0.0237528
TMEM192	0.448833	0.475956	0.56755	0.47442	0.393687	0.379261	0.442739	0.568323	0.577317	0.47498	0.480158	0.379667	0.450662	0.76167	0.511684	0.541514	0.157806	0.529981	0.483359	0.509279	0.429968	0.795016	0.333319	0.598572	0.420975	0.38034	0.710159	0.340397	0.45625	0.451543	0.447839	0.641287	0.511579	0.523892	0.404838	0.453199	0.528114	0.554361	0	0.548519	0.480359	0.476667	0.582959	0.361581	0.529983	0.680589	0.473184	0.917165
KLHL2	1.03922	1.09505	1.17864	1.0336	1.23003	1.23955	1.03295	1.12406	1.14615	0.996215	1.11184	0.97291	0.763507	1.18813	0.984719	1.13743	0.933776	1.08447	1.13044	1.12392	1.12821	1.25188	0.750332	1.14669	1.15941	0.988877	0.973737	1.12048	1.13855	1.10523	0.894592	1.20052	1.06586	1.17007	0.860998	1.11175	1.1519	1.05954	0	1.12784	1.03962	1.03266	1.15516	0.923662	1.19006	1.17358	1.00614	0.796096
GK3P	0.00773604	0.00522512	0.0134372	0.00806368	0.00941425	0.00982055	0.0288014	0.0361828	0.0281971	0.00916649	0.0180565	0.00346933	0.00855666	0.046811	0.0213697	0.0240156	0	0.0216563	0.0210427	0.00644488	0.02042	0.0409663	0	0.0510641	0.0102911	0.0033238	0	0.00509273	0.00952426	0.00285337	0.0058031	0.0470406	0.013224	0.0314923	0.00633016	0.0199141	0.0693767	0.0239286	0	0.00939028	0.0149401	0.00378921	0.0186482	0.00742257	0.0224497	0.0278883	0.0171372	0.0277594
MSMO1	0.201087	0.283406	0.295946	0.412193	0.347153	0.398317	0.384932	0.432128	0.387512	0.304555	0.375565	0.239509	0.204033	0.331249	0.381367	0.530514	0	0.379364	0.517411	0.31849	0.417822	0.245914	0.100163	0.519959	0.694614	0.282656	0	0.312434	0.814853	0.194025	0.244052	0.386314	0.298419	0.312778	0.183839	0.226245	0.283296	0.288728	0	0.167982	0.290088	0.332606	0.430696	0.287717	0.374027	0.386148	0.233663	0.170578
CPE	1.39289	1.40014	1.54748	1.40485	1.51672	1.64353	1.7307	1.55397	1.48045	1.50696	1.60428	1.27094	1.227	1.36806	1.28927	1.31727	1.36475	1.23945	1.66006	1.28293	1.46237	1.47979	1.15166	1.49336	1.67502	1.37256	1.15219	1.42994	1.54819	1.3906	1.42695	1.55011	1.3556	1.52358	1.11841	1.39269	1.64807	1.50272	0	1.45662	1.37267	1.37835	1.37283	1.48697	1.60637	1.40083	1.37305	1.70308
TLL1	1.34703	1.33306	1.56101	1.26692	1.41857	1.31471	1.35574	1.1356	1.43058	1.49421	1.40593	1.21928	1.3418	1.06502	1.36674	1.36579	1.17379	1.43294	1.31998	1.31376	1.4398	1.58623	1.25609	1.47151	1.43254	1.51215	1.46341	1.17323	1.316	1.44005	1.28427	1.36637	1.50799	1.67301	1.60444	1.47839	1.3747	1.60485	0	1.6868	1.37454	1.38179	1.44086	1.38209	1.22364	1.16499	1.44081	1.60572
SPOCK3	0.303538	0.271394	0.341628	0.301047	0.306013	0.299092	0.29017	0.277991	0.238779	0.321704	0.226851	0.291612	0.248979	0.24726	0.187979	0.20304	0.476654	0.254653	0.212361	0.337587	0.211087	0.347571	0.334637	0.223644	0.241361	0.342652	0.681351	0.326951	0.327519	0.407765	0.310239	0.32303	0.385003	0.206986	0.321422	0.196855	0.282039	0.287203	0	0.286765	0.175299	0.285266	0.159904	0.212453	0.11312	0.21571	0.216868	0.257724
ANXA10	0.00376319	0.00726382	0.0114584	0.0128942	0.00823508	0.00390768	0.00452858	0.0101838	0.00770041	0.00149857	0.00405329	0.00357714	0	0.0130706	0.00763884	0.00495192	0	0.00649888	0.00695345	0.00445987	0.00814098	0.0115308	0	0.00957132	0.00326572	0.00437613	0	0.00369379	0.00865523	0.0027135	0	0.00850949	0.00628472	0.0120802	0.00293651	0.00191652	0.00623957	0.00317137	0	0.00172816	0.00631037	0.00881565	0.00731287	0.000975658	0.00402648	0.00463511	0.0140503	0.00483352
DDX60	0.0171267	0.0229721	0.0223265	0.0254244	0.0168967	0.0161152	0.0275357	0.0222558	0.021822	0.00838115	0.0130862	0.0232576	0.00493313	0.0166987	0.0231168	0.024035	0	0.0184987	0.0147862	0.0172487	0.0161481	0.0225981	0.0131897	0.0226576	0.0205334	0.0135813	0	0.016545	0.01845	0.0164876	0.0130449	0.0210705	0.012416	0.015946	0.0372286	0.0162812	0.0170103	0.023284	0	0.0158582	0.0170055	0.00579882	0.0114801	0.0153912	0.0085321	0.0130343	0.015537	0.0298969
DDX60L	0.0297908	0.0267156	0.0473814	0.023045	0.012971	0.0284343	0.0236488	0.0383205	0.0188941	0.038796	0.020637	0.0296143	0.0205064	0.0317611	0.0194703	0.0247616	0	0.0421108	0.0255174	0.0159255	0.0271353	0.0667058	0	0.0183262	0.00961387	0.0241238	0	0.0368813	0.0283755	0.0224481	0.0278704	0.0225021	0.0144893	0.0156088	0.0325306	0.0157699	0.0384055	0.0234671	0	0.0176096	0.0131265	0.0219677	0.0200239	0.014935	0.00889308	0.0279095	0.0164061	0.0317182
PALLD	0.643943	0.565566	0.523785	0.390516	0.445195	0.486873	0.533465	0.696156	0.308851	0.699719	0.351994	0.401226	0.370359	0.483313	0.599466	0.413001	0.659544	0.511881	0.551638	0.290025	0.594833	0.705309	0.277504	0.574519	0.383423	0.43239	0.219264	0.506794	0.569795	0.425046	0.416062	0.801952	0.540585	0.617819	0.475317	0.633047	0.481599	0.594941	0	0.550473	0.418633	0.314733	0.504053	0.299607	0.338759	0.399055	0.235826	0.342503
CBR4	0.918809	0.824236	0.919834	0.834975	0.835837	0.754285	0.792417	0.936329	0.949524	0.789059	0.895271	0.768966	0.837472	1.08149	0.958537	0.934916	0.784399	0.952162	0.785242	0.857319	0.888692	1.07728	0.514156	1.02432	0.765647	0.802792	1.17217	0.592931	0.937088	0.766628	0.69487	0.999055	0.847003	0.872377	0.904885	0.835013	0.871808	0.913419	0	0.975725	0.871098	0.802511	0.981014	0.680722	0.687634	0.84653	0.718358	0.802273
SH3RF1	0.513609	0.663244	0.731264	0.757877	0.792694	0.623858	0.501883	0.589181	0.915355	0.749075	0.670922	0.617902	0.668393	0.643476	0.695893	0.723406	0.332553	0.624021	0.67746	0.645202	0.776322	0.672309	0.564801	0.91474	0.730003	0.527917	0.291237	0.526656	0.429863	0.521063	0.514868	0.557924	0.637353	0.648326	0.489336	0.860303	0.553473	0.563325	0	0.744738	0.759052	0.401481	0.524548	0.480985	0.441363	0.711254	0.853712	0.687
NEK1	1.24582	1.10724	1.17267	1.01718	1.0531	1.06869	1.03185	1.13127	1.12219	1.14103	1.07613	1.13489	1.08964	1.1547	1.16367	1.08914	0.417054	1.09735	0.971007	1.01	1.09427	1.48542	0.840137	1.18301	1.01015	1.01038	1.46341	1.07347	1.32951	0.969955	0.97864	1.38123	1.0511	1.31093	1.14664	1.19328	1.2068	1.1276	0	1.2964	1.09704	1.06344	1.27966	0.936563	1.0329	1.29444	1.05308	1.08325
CLCN3	0.834563	0.872615	0.996263	0.912575	0.96828	0.971607	0.853026	0.954232	0.914815	0.891953	0.954451	0.708587	0.730983	0.808264	0.732862	0.849089	0.428979	0.795471	1.00778	0.737413	0.969476	1.02774	0.475705	0.940426	1.02287	0.712678	1.03175	0.774356	1.05502	0.852244	0.692169	0.98864	0.852759	0.87106	0.723867	0.814371	1.08319	0.884573	0	0.77295	0.68307	0.779773	0.864384	0.701192	0.956606	0.939053	0.661154	0.488071
HPF1	0.235432	0.208661	0.301493	0.325194	0.26038	0.300886	0.27829	0.330992	0.288393	0.221139	0.246512	0.211839	0.175852	0.387767	0.245465	0.29088	0.177477	0.222893	0.354429	0.224856	0.30515	0.341179	0.118231	0.303818	0.259703	0.215712	0.350396	0.214037	0.337807	0.223279	0.192358	0.333186	0.211171	0.266773	0.177627	0.242488	0.352951	0.25433	0	0.211817	0.187181	0.210182	0.354641	0.216114	0.245941	0.226563	0.175515	0.141937
MFAP3L	0.219081	0.222123	0.260799	0.215731	0.288944	0.289064	0.531717	0.225283	0.334661	0.311878	0.258969	0.224408	0.209259	0.204456	0.252563	0.306785	0	0.244568	0.247405	0.312869	0.21694	0.281351	0.2135	0.290106	0.282086	0.224041	0	0.242951	0.164712	0.312304	0.255039	0.250023	0.194505	0.399539	0.206311	0.310713	0.37249	0.272469	0	0.327811	0.23869	0.125583	0.220628	0.302097	0.320713	0.430137	0.363654	0.465911
AADAT	0.145256	0.111937	0.127714	0.112967	0.145069	0.137222	0.217568	0.156999	0.186835	0.164574	0.149595	0.103664	0.11547	0.132481	0.142368	0.176553	0.157233	0.169663	0.135597	0.109577	0.136609	0.198769	0.0672422	0.145569	0.151236	0.108434	0	0.121572	0.156476	0.143444	0.130613	0.225009	0.123906	0.147393	0.0689287	0.137647	0.176529	0.115805	0	0.150465	0.12142	0.109763	0.199092	0.116352	0.114597	0.146586	0.154728	0.202902
GALNTL6	1.36219	1.11296	1.31447	1.13765	1.38249	1.23552	1.33669	1.06202	1.25158	1.44837	1.3212	1.31166	0.981055	0.960432	0.961512	1.21566	1.07721	1.35125	1.00835	1.31995	1.39859	1.3306	1.01688	1.62922	1.44675	1.52566	2.3687	1.14294	1.25369	1.59052	1.06393	1.22774	1.24264	1.35634	1.0299	1.09393	1.0587	1.14493	0	1.40954	1.10788	1.07631	1.21594	1.14863	0.954774	1.68885	1.45749	1.79549
GALNT7	1.14746	1.17265	1.27048	1.22004	1.34378	1.23949	0.93122	1.26359	1.27785	1.19693	1.35696	1.17216	1.04832	1.33081	1.10495	1.18787	0.687854	1.21578	1.27584	1.23422	1.21063	1.21718	0.999009	1.29382	1.12411	1.04259	1.87346	1.16315	0.734846	1.28579	1.13414	1.18246	1.08975	1.18114	0.998663	1.28207	0.93359	1.10755	0	1.12022	1.37952	0.93601	1.31749	0.949695	0.988297	1.27976	1.23245	0.718092
HMGB2	0.054146	0.0330074	0.0486573	0.0316232	0.0253725	0.0579225	0.152378	0.0759412	0.0493411	0.0545184	0.0589283	0.0458994	0.056904	0.0553803	0.0295755	0.0437361	0	0.035704	0.0886418	0.0320203	0.0541195	0.103749	0.0273304	0.0810883	0.098281	0.0358763	0	0.0441263	0.0645495	0.0309488	0.069227	0.0920243	0.0526747	0.0499349	0.0295154	0.0416855	0.0805584	0.0385257	0	0.0454512	0.0252676	0.0552521	0.0503231	0.0602191	0.0851999	0.0510328	0.036228	0.113859
SAP30	0.063006	0.0666972	0.109885	0.112474	0.0950657	0.0746154	0.17729	0.157274	0.156435	0.0843714	0.126865	0.041749	0.0645135	0.25135	0.0954621	0.138412	0	0.152043	0.16505	0.0917475	0.141366	0.236768	0.0394104	0.272727	0.0810788	0.0529453	0	0.0589884	0.0923735	0.0396233	0.0843402	0.207339	0.0742442	0.107828	0.0662455	0.0971731	0.189365	0.0982163	0	0.0987113	0.125374	0.0908276	0.118515	0.0700017	0.116495	0.169435	0.111304	0.157529
SCRG1	0.0290914	0.0286169	0.0896663	0.220794	0.128534	0.0616591	0.0625954	0.118795	0.132316	0.0391789	0.028226	0.0300943	0.0214126	0.176649	0.0266033	0.111484	0	0.0913646	0.117743	0.0500392	0.121418	0.14692	0.022293	0.199361	0.0238458	0.0212456	0	0.0399855	0.22396	0.0703076	0.0647649	0.207993	0.0602621	0.0820872	0.0178619	0.036549	0.0979513	0.0247413	0	0.0402337	0.0683708	0.0642695	0.163395	0.0365645	0.0470993	0.0714599	0.0687298	0.0457599
FBXO8	0.151197	0.130279	0.143255	0.12319	0.113993	0.185943	0.151728	0.176078	0.133324	0.140574	0.185934	0.128456	0.0824252	0.159737	0.114221	0.11553	0.21623	0.151086	0.1597	0.121804	0.137504	0.186954	0.0405193	0.129937	0.153045	0.115279	0	0.179561	0.162527	0.141039	0.0955341	0.11683	0.130742	0.165535	0.119191	0.13551	0.144041	0.139721	0	0.149007	0.11287	0.0938421	0.142768	0.107712	0.150329	0.146119	0.0848209	0.0881431
CEP44	0.352702	0.279686	0.298342	0.246276	0.250352	0.30783	0.286339	0.306453	0.235878	0.325126	0.31461	0.258863	0.222276	0.317523	0.237026	0.256657	0.157806	0.247502	0.278955	0.228833	0.266119	0.337053	0.221489	0.292708	0.271298	0.270716	0	0.297839	0.348161	0.276324	0.206699	0.350141	0.301817	0.292019	0.288967	0.242358	0.317964	0.285419	0	0.258611	0.231763	0.246872	0.311474	0.21345	0.271166	0.260221	0.153051	0.263339
HPGD	0.000434829	0.00159198	0.00731284	0.00677914	0.00499873	0.00108998	0.0075072	0.00460533	0.00420108	0.0026107	0.00595368	0	0.00103591	0.00898647	0.00255573	0.00185497	0	0.00497593	0.00552798	0.00274486	0.00185573	0.00704873	0	0.00382772	0.00395203	0.00569479	0	0.0143374	0.00517256	0.0019191	0.00598329	0.00659486	0.00741231	0	0.00765104	0.00548902	0.0155498	0.00312479	0	0.0121351	0.00407028	0.0129356	0.0100332	0.00161905	0	0.000755959	0.00122254	0.0121836
GLRA3	0.591886	0.599428	0.691657	0.504822	0.607367	0.65547	1.07674	0.579476	0.65433	0.772122	0.671679	0.561418	0.560765	0.460938	0.451642	0.593314	0.759952	0.462625	0.652978	0.493943	0.515049	0.586971	0.472429	0.634275	0.829711	0.565005	0.782132	0.677994	0.687233	0.552228	0.688046	0.513489	0.655359	0.845998	0.627517	0.601455	0.813467	0.741249	0	0.765455	0.551081	0.713992	0.652108	0.81901	0.722949	0.483777	0.377175	1.31244
ADAM29	0.0891768	0.0737481	0.0986191	0.0675076	0.0670419	0.0604246	0.0424233	0.0785506	0.0675524	0.0886259	0.064149	0.0833631	0.0513081	0.0739202	0.0759254	0.0772675	0	0.0804216	0.0724897	0.0712645	0.0552503	0.09775	0.04067	0.0885405	0.0673468	0.0574613	0	0.0523477	0.0719485	0.0646966	0.0587268	0.0624717	0.0752953	0.106394	0.0972247	0.0579235	0.0793934	0.0691607	0	0.0692927	0.055994	0.0556323	0.069258	0.0630308	0.054351	0.0715956	0.0627327	0.170914
GPM6A	3.08541	2.92836	3.01128	2.96828	2.92139	3.19529	3.16213	2.95374	2.87981	3.00333	3.16588	2.98208	3.01541	2.80957	2.72768	2.85677	3.17148	2.81388	3.06041	2.85885	2.82447	2.9091	2.88486	2.80165	3.22695	3.05921	2.90162	3.14096	2.91687	3.06561	3.00846	2.88853	2.91207	2.97953	2.97538	2.87665	3.03841	3.11132	0	2.90693	2.72265	2.84717	3.01354	3.08633	3.03857	2.78036	2.65812	3.35674
WDR17	1.53553	1.42475	1.57314	1.4021	1.47911	1.55667	1.40827	1.35301	1.4204	1.37897	1.39458	1.2684	1.25474	1.51101	1.2901	1.50616	0.870999	1.42777	1.46124	1.3543	1.37067	1.61177	0.853491	1.45113	1.57862	1.39397	1.0113	1.39279	1.80507	1.27526	1.12501	1.73101	1.4366	1.42424	1.2549	1.28109	1.56786	1.52478	0	1.42572	1.26031	1.51602	1.90535	1.32725	1.39593	1.49312	1.3336	1.03345
SPATA4	0.00914831	0.0097245	0.0130169	0.0169927	0.0097715	0.00814365	0.00724516	0.0148901	0.0260859	0.00897916	0.0208632	0.0103002	0.0100195	0.0307422	0.0119846	0.0276451	0	0.0288885	0.0210809	0.00637455	0.0114488	0.0223711	0	0.0291598	0.0137787	0.00595332	0	0.00614648	0.0369774	0.0129961	0.00614202	0.0191383	0.0143549	0.0263295	0.00575796	0.0126138	0.025541	0.0165869	0	0.00331667	0.0125144	0.0141076	0.0180061	0.0083705	0.00438331	0.0266072	0.0205745	0.0220452
ASB5	0.0511803	0.0305572	0.0340915	0.0374951	0.017696	0.0254262	0.0128479	0.0308278	0.0415738	0.0361883	0.0367663	0.0291293	0.0282354	0.0378926	0.0270898	0.0373377	0	0.0161339	0.0243917	0.0443751	0.0352531	0.0377278	0	0.034857	0.0354837	0.0310378	0	0.0205438	0.0643956	0.0105125	0.0246591	0.0565189	0.0139464	0.0353187	0.0173133	0.0336414	0.0321919	0.0178646	0	0.0207837	0.0289604	0.0204547	0.0178332	0.021935	0.0477649	0.0308426	0.0246553	0.0167606
SPCS3	0.341256	0.338193	0.414394	0.426086	0.390377	0.424664	0.478724	0.478619	0.449217	0.408072	0.454031	0.258115	0.236168	0.456265	0.280771	0.491667	0.381792	0.250567	0.498324	0.31319	0.510791	0.475801	0.24412	0.513955	0.535919	0.377884	0.710159	0.365308	0.520346	0.255541	0.311056	0.60079	0.318197	0.402473	0.263697	0.394908	0.598189	0.353357	0	0.497156	0.310843	0.294986	0.317032	0.417248	0.593641	0.359248	0.208785	0.296652
VEGFC	0.00133158	0.00472017	0.0106986	0.00818574	0.00591525	0.00475503	0.00172622	0.00223166	0.0062219	0.0103604	0.007392	0.00231299	0.00424931	0.0137293	0.00231914	0.00224097	0	0.00518817	0.00197575	0.0112666	0.00241502	0.00360382	0	0.00447306	0.00674993	0.00550591	0	0.0101374	0.00373666	0.0105487	0.000810299	0.00463995	0.00686755	0.00414519	0	0.00723448	0.00418206	0.00478421	0	0.00575652	0.00191482	0.00165617	0.00353186	0.00852991	0.00645437	0.00324606	0.0077505	0.0084455
NEIL3	0.00138631	0.00134777	0.00469683	0.00337771	0.00172484	0.00301549	0.0022755	0.000446319	0.00382435	0.000888711	0.000478686	0.00123578	0.00187587	0.00293715	0.00293067	0.00285352	0	0.00275378	0.00091347	0.00294272	0.00118963	0.00260341	0	0.00227752	0.00138263	0.00381621	0	0	0.00726178	0.00557865	0	0.00148137	0.00101787	0.000960195	0.00166031	0	0.00162638	0	0	0.000763053	0.00680875	0.00310303	0.000976918	0	0	0.0011359	0.0061557	0.00316564
AGA	0.0721863	0.0603856	0.041831	0.0683427	0.0329107	0.0422395	0.0141537	0.0659362	0.0617347	0.020551	0.0473181	0.0442038	0.0486842	0.118651	0.0397429	0.100021	0	0.05448	0.0486607	0.0597403	0.0478243	0.106596	0.0140963	0.0491012	0.0558428	0.0277418	0	0.0406664	0.0312688	0.0493923	0.0336444	0.0503157	0.0466054	0.0223682	0.0286614	0.0558536	0.0325108	0.0313545	0	0.024465	0.0559008	0.0178083	0.0851858	0.00594622	0.0221285	0.0464205	0.0190022	0.0133638
TENM3	1.82617	1.67082	1.89724	1.96953	1.89698	1.91498	2.20408	1.65501	1.91919	2.13906	1.89764	1.76061	1.78799	1.87946	1.72251	2.09668	1.59281	1.84487	1.95795	1.78182	1.86218	1.85925	1.95596	1.96349	1.84716	1.9298	2.21424	1.85237	1.69983	1.81073	1.86175	1.76244	1.94705	2.11283	1.79295	1.87457	1.92229	1.82936	0	2.0005	1.96795	1.6357	1.72875	2.02986	2.05412	1.70987	2.19591	2.5333
DCTD	0.138532	0.157926	0.177383	0.131479	0.143366	0.117805	0.143734	0.208887	0.224569	0.14095	0.174222	0.114889	0.134541	0.282871	0.174304	0.205505	0.128238	0.181501	0.217317	0.137391	0.178718	0.257942	0.1335	0.222499	0.160798	0.128341	0	0.119244	0.122156	0.13019	0.145957	0.259598	0.164895	0.174403	0.107953	0.168392	0.188611	0.201644	0	0.161826	0.15427	0.149076	0.174047	0.0785239	0.152978	0.226484	0.155295	0.0687554
WWC2	0.879066	0.848575	0.877408	0.760853	0.78241	0.798449	0.77368	0.85069	0.818893	0.821107	0.798707	0.773689	0.739697	0.839715	0.844112	0.783505	0.751734	0.902841	0.850498	0.899999	0.834938	1.02595	0.491094	0.793697	0.879848	0.874884	0.782132	0.775636	0.870918	0.783321	0.662135	0.893261	0.901328	1.00127	0.848893	0.862691	0.880201	0.837931	0	0.98921	0.746824	0.826915	0.883013	0.688646	0.75665	0.764835	0.807559	0.934828
CLDN22	0.00130817	0	0.00029115	0.000301595	0	0	0.00191836	0	0.00113294	0	0.000654492	0.00129288	0	0	0	0	0	0.000500081	0	0	0.000354179	0.00156975	0	0	0	0	0	0	0.00112375	0	0	0.00116258	0.00135726	0	0	0	0.000869307	0	0	0.00157135	0	0	0	0	0	0	0	0
CDKN2AIP	0.0635148	0.0481599	0.0799502	0.0373145	0.0425364	0.0764811	0.136568	0.080212	0.0609429	0.0674486	0.092114	0.046193	0.0391967	0.0776009	0.0318976	0.0538336	0	0.034612	0.0967057	0.0410456	0.0749729	0.108313	0.0390321	0.0883026	0.0866876	0.065071	0.219264	0.0661068	0.0702338	0.0383953	0.0855834	0.0982627	0.0582385	0.0689182	0.035955	0.0504135	0.0962259	0.0809592	0	0.0503595	0.043923	0.0613917	0.0462326	0.0618243	0.0864753	0.072876	0.0378482	0.0985511
ING2	0.0525749	0.0644123	0.102429	0.0937021	0.0652393	0.0548625	0.101578	0.12924	0.145299	0.0737025	0.0905264	0.0669084	0.0652374	0.118654	0.0930491	0.149563	0.275345	0.0712723	0.127346	0.0674261	0.0938143	0.1599	0.0254663	0.259871	0.0750061	0.0654375	0.291237	0.0539037	0.0865828	0.0426767	0.0821549	0.214753	0.0661966	0.0827622	0.0513089	0.0925697	0.18279	0.0883649	0	0.114798	0.0884044	0.0632809	0.105964	0.0484108	0.0783797	0.183543	0.109305	0.462976
RWDD4	0.129874	0.165653	0.185444	0.124898	0.14851	0.14506	0.133062	0.173586	0.174621	0.121046	0.142929	0.105573	0.106655	0.21948	0.165286	0.219294	0.133989	0.204051	0.156321	0.130697	0.149958	0.215124	0.0776162	0.195234	0.131605	0.135382	0	0.11024	0.162514	0.12788	0.158307	0.2725	0.146224	0.182367	0.105731	0.16476	0.213754	0.174251	0	0.1508	0.138015	0.167061	0.192475	0.0943709	0.137375	0.178716	0.121286	0.140558
TRAPPC11	0.533281	0.527964	0.553809	0.461855	0.532718	0.457942	0.455271	0.600049	0.614586	0.510158	0.5306	0.433614	0.467191	0.662686	0.56534	0.603152	0.157233	0.588849	0.56136	0.540165	0.557961	0.711536	0.386472	0.720137	0.495274	0.460077	0	0.348886	0.608351	0.409622	0.406504	0.75982	0.549968	0.586189	0.512838	0.559079	0.572274	0.536904	0	0.531931	0.473128	0.57659	0.687286	0.42403	0.46707	0.547986	0.529498	0.441512
STOX2	1.53963	1.63377	1.7375	1.56118	1.60775	1.59463	1.86426	1.68126	1.62141	1.71321	1.70248	1.59771	1.46769	1.67454	1.59973	1.68157	0.948489	1.77527	1.76855	1.58241	1.67103	1.79626	1.3348	1.76649	1.71077	1.50728	1.43844	1.5212	1.29864	1.61059	1.59496	1.68917	1.69233	1.77581	1.32602	1.7373	1.67444	1.76775	0	1.72271	1.66739	1.35707	1.54028	1.5859	1.72214	1.84654	1.84864	1.81734
ENPP6	0.0264411	0.0354628	0.0629864	0.0882983	0.0631143	0.0388982	0.0523284	0.0740109	0.08602	0.0542562	0.0698966	0.0446534	0.066948	0.134323	0.0621654	0.131479	0	0.053132	0.0969084	0.0558427	0.0739493	0.0949116	0.0377252	0.127125	0.0331181	0.0399164	0	0.0198037	0.063829	0.0256712	0.0223071	0.0777585	0.0529839	0.0542179	0.0270854	0.0625882	0.0718204	0.0423673	0	0.0653252	0.0704339	0.0534753	0.0434552	0.0195501	0.038453	0.22078	0.126522	0.117327
IRF2	0.20869	0.302062	0.312836	0.257266	0.277003	0.234984	0.330203	0.293162	0.324529	0.304383	0.229274	0.222101	0.219926	0.248594	0.263243	0.265206	0.555599	0.250294	0.313138	0.222283	0.309595	0.400947	0.274452	0.361598	0.187665	0.183067	0.219264	0.248022	0.185193	0.257408	0.243828	0.363998	0.288735	0.280387	0.230941	0.329512	0.323783	0.356573	0	0.386827	0.276341	0.220286	0.313854	0.245114	0.305223	0.323432	0.331227	0.509712
CASP3	0.0896824	0.110717	0.11139	0.07927	0.114597	0.128937	0.151467	0.126693	0.137083	0.113223	0.14037	0.111656	0.0959712	0.114594	0.103692	0.120882	0.106779	0.0975241	0.142204	0.0968847	0.121429	0.143874	0.0837057	0.135889	0.124285	0.0892303	0	0.0896451	0.0934787	0.0939531	0.110386	0.143843	0.0964443	0.102419	0.0637613	0.143522	0.163467	0.121456	0	0.118553	0.0993936	0.101927	0.11888	0.1009	0.167731	0.148187	0.0967539	0.109883
PRIMPOL	0.284832	0.245159	0.338831	0.178417	0.245243	0.230676	0.220568	0.401082	0.257523	0.206505	0.230357	0.176131	0.136356	0.406596	0.294609	0.180822	0.231526	0.304265	0.285929	0.187647	0.22728	0.413736	0.0957214	0.270452	0.21636	0.206064	0.127345	0.173765	0.227266	0.244748	0.275885	0.259242	0.346599	0.337319	0.223232	0.220824	0.315552	0.286847	0	0.211972	0.282597	0.311444	0.354797	0.207719	0.27596	0.26262	0.234181	0.169162
CENPU	0.00839206	0.00875156	0.00909391	0.00621557	0.0077224	0.00684586	0.00525003	0.00826565	0.00719373	0.0048583	0.0087693	0.00385209	0.00499719	0.00827256	0.0160964	0.00624375	0	0.0109114	0.00600708	0.00468254	0.00456206	0.00708436	0	0.00948369	0.0016944	0.00760732	0	0.0026342	0.00697617	0.0116677	0.0049932	0.00793734	0.0101567	0.0180495	0.00403369	0.00793418	0.00893705	0.00995805	0	0.00512882	0.0108667	0.00855187	0.00543337	0.00557167	0.00780269	0.00741304	0.00260354	0.0102142
ACSL1	0.215003	0.230316	0.261527	0.19241	0.236014	0.215736	0.248284	0.26839	0.285219	0.227092	0.261753	0.159424	0.158472	0.248168	0.255632	0.281172	0.157806	0.264141	0.243518	0.211516	0.293744	0.333101	0.154088	0.342269	0.182622	0.178397	0.519209	0.1639	0.200648	0.192811	0.189147	0.282175	0.236596	0.22487	0.180302	0.24658	0.240536	0.183268	0	0.250169	0.227934	0.181442	0.249904	0.174007	0.223178	0.346029	0.262086	0.236228
SLC25A4	0.227667	0.211112	0.394772	0.310882	0.290038	0.306936	0.51417	0.512326	0.448167	0.357425	0.406885	0.220793	0.272216	0.631974	0.252678	0.402755	0.34865	0.254042	0.692388	0.2226	0.449497	0.496455	0.178828	0.533336	0.463311	0.227589	0.127345	0.231305	0.520023	0.171502	0.342573	0.581131	0.299961	0.274716	0.133	0.25484	0.702884	0.322942	0	0.30564	0.231311	0.291407	0.35216	0.286936	0.427612	0.349944	0.158455	0.344119
CFAP97	0.179388	0.180796	0.208993	0.153621	0.165568	0.20751	0.104959	0.207611	0.197352	0.174449	0.270108	0.130629	0.14745	0.274326	0.168	0.209321	0.128238	0.162028	0.289611	0.116097	0.19683	0.243288	0.0740564	0.248289	0.165571	0.145562	0.127345	0.155865	0.189917	0.114924	0.151001	0.202372	0.138248	0.180437	0.0961156	0.164756	0.179418	0.176801	0	0.150726	0.148842	0.133564	0.222565	0.0775795	0.143567	0.161053	0.125689	0.0605459
SNX25	0.337739	0.469401	0.497814	0.45416	0.562581	0.390684	0.517773	0.392464	0.593102	0.490705	0.449699	0.447016	0.459358	0.416417	0.436817	0.409767	0.285471	0.267617	0.440335	0.315717	0.455212	0.414838	0.28903	0.594169	0.415511	0.298615	0.940606	0.39046	0.379799	0.307618	0.393909	0.476702	0.362874	0.409147	0.437164	0.513251	0.582831	0.515536	0	0.428167	0.501972	0.36025	0.456521	0.317048	0.374178	0.51722	0.690659	0.539618
LRP2BP	0.315114	0.388185	0.493636	0.379953	0.35684	0.337769	0.404568	0.455804	0.42912	0.359861	0.286748	0.365906	0.334398	0.447924	0.39724	0.385057	0.161711	0.315481	0.375957	0.279689	0.320827	0.501825	0.209331	0.429944	0.306791	0.367259	0.219264	0.28612	0.493144	0.342628	0.257189	0.46565	0.327888	0.435972	0.284742	0.359148	0.388781	0.313263	0	0.430051	0.320817	0.369543	0.433959	0.194934	0.386158	0.349346	0.283272	0.668299
ANKRD37	0.0449707	0.0669031	0.0835183	0.0603645	0.0755613	0.075462	0.178036	0.120218	0.116091	0.0373498	0.0682151	0.0526072	0.0555381	0.118438	0.0600935	0.0727321	0.319518	0.046452	0.109601	0.0388859	0.0810671	0.08422	0.0178361	0.122822	0.0867887	0.0468696	0	0.0384507	0.0731805	0.0460876	0.0711643	0.126473	0.0506993	0.141391	0.045803	0.0515529	0.212349	0.106759	0	0.054176	0.0775442	0.0491449	0.0750951	0.0506348	0.124145	0.0903921	0.0364985	0.148124
UFSP2	0.109813	0.156193	0.173857	0.158044	0.142708	0.13166	0.171491	0.15035	0.157171	0.137742	0.149693	0.0781772	0.104572	0.163939	0.141155	0.146236	0	0.128003	0.180998	0.113392	0.170826	0.168636	0.040059	0.200888	0.152232	0.0651865	0	0.103672	0.172083	0.0876953	0.104674	0.162472	0.134115	0.119441	0.0912399	0.126866	0.174205	0.12547	0	0.0933267	0.117886	0.0979209	0.131571	0.0803547	0.0889815	0.151226	0.0830328	0.136992
C4orf47	0.146518	0.237865	0.368252	0.324928	0.281715	0.221075	0.384988	0.355912	0.447576	0.258703	0.246161	0.160404	0.247227	0.430463	0.239921	0.40666	0.464283	0.279567	0.295826	0.206274	0.213143	0.353419	0.141196	0.439616	0.228837	0.158036	0.219264	0.208532	0.264914	0.26109	0.25459	0.384712	0.28959	0.440765	0.129508	0.228638	0.482192	0.423721	0	0.253408	0.30032	0.270748	0.308608	0.214784	0.262439	0.284638	0.308032	0.49007
CCDC110	0.0239506	0.0197678	0.0373681	0.0389821	0.0267268	0.0225303	0.0244399	0.0295429	0.0476892	0.031097	0.0284361	0.0208436	0.0291171	0.0494	0.0270155	0.0364835	0	0.0253606	0.0310028	0.0128747	0.0263028	0.0410084	0	0.0488851	0.0275581	0.0259136	0	0.0225111	0.0465789	0.0211076	0.0369783	0.0390654	0.0223931	0.0451572	0.00787514	0.0156677	0.045664	0.0299192	0	0.0420298	0.0312722	0.0180717	0.0451274	0.0334546	0.0314811	0.041659	0.0134535	0.0389715
PDLIM3	0.00620168	0.0173034	0.00993737	0.0209636	0.0264322	0.00566708	0.00717262	0.0100522	0.0295006	0.00460971	0.0123055	0.00712389	0.00472312	0.0235738	0.00647661	0.0181768	0	0.0185085	0.00567333	0.00645033	0.0131656	0.0105897	0.0100531	0.0311484	0.0101135	0.00734525	0	0.00675549	0.0308796	0.01317	0.0133866	0.0199293	0.00568324	0.0120061	0.00262633	0.00605413	0.00839973	0.00491967	0	0.0124041	0.0177103	0.00523324	0.0150435	0.00400171	0.00547185	0.0262495	0.00857399	0.0332651
SORBS2	1.39434	1.30064	1.45604	1.21607	1.48992	1.11821	1.55031	1.28334	1.48926	1.21942	1.35131	1.3315	1.31557	1.17686	1.2206	1.37444	1.91443	1.1882	1.06902	1.1914	1.17997	1.33329	0.975245	1.43244	1.38805	1.25413	0.482842	1.33771	1.17761	1.55449	1.70145	1.24519	1.40903	1.4225	1.27267	1.26734	1.46484	1.46886	0	1.50486	1.46314	1.38751	1.69817	1.29309	1.34766	1.40989	1.41637	1.07214
TLR3	0.00155305	0.000404539	0.000956935	0.000704752	0.00219245	0.000584183	0.00275451	0.00174961	0.000725386	0.00112503	0.000850862	0	0	0	0.000348535	0.00368944	0	0.00235864	0.00078709	0	0	0.00126932	0	0	0.000301408	0.00109813	0	0.00290091	0.00270359	0.00287533	0.00254114	0.00197292	0.000328574	0	0	0.000363105	0.00200964	0.000681258	0	0	0.0023815	0	0.00158827	0	0	0.00121826	0.0031071	0
FAM149A	0.118366	0.125129	0.14663	0.124458	0.113332	0.12651	0.0956681	0.18142	0.191176	0.1294	0.144163	0.110874	0.106281	0.271378	0.153796	0.258387	0.1564	0.173406	0.160093	0.0965494	0.128738	0.252484	0.059856	0.249956	0.121798	0.113018	0	0.0720661	0.112547	0.0902573	0.138637	0.180475	0.149692	0.168752	0.0989647	0.133775	0.132203	0.107547	0	0.117955	0.13976	0.105239	0.146584	0.0864511	0.0884113	0.183355	0.143653	0.0832524
CYP4V2	0.209155	0.21522	0.212215	0.154948	0.139646	0.184462	0.228243	0.2754	0.232859	0.266098	0.219736	0.161101	0.142977	0.222492	0.178747	0.184316	0.157233	0.180967	0.236508	0.165533	0.202102	0.329233	0.147803	0.324471	0.188321	0.13601	0.611128	0.175976	0.157417	0.163231	0.239815	0.268338	0.264751	0.2819	0.163237	0.200905	0.285385	0.275695	0	0.207141	0.168926	0.193688	0.184934	0.169941	0.234906	0.230727	0.136415	0.191293
KLKB1	0.0987476	0.148936	0.0921592	0.122701	0.0654351	0.125084	0.153027	0.135133	0.0784236	0.0984771	0.102067	0.0930469	0.0670299	0.100148	0.0624404	0.0740711	0	0.0575215	0.0778268	0.140586	0.116197	0.139328	0.0475611	0.136564	0.166532	0.0695797	0.694387	0.121462	0.101586	0.213359	0.165857	0.163795	0.104282	0.250981	0.105429	0.0659817	0.165916	0.272385	0	0.124396	0.0739643	0.135094	0.107186	0.0607442	0.129325	0.104501	0.0529166	0.18418
F11	0.00905722	0.00586995	0.00892155	0.00751553	0.00729424	0.00767698	0	0.0122752	0.00607398	0.0158812	0.0050524	0.00450168	0	0.0117786	0.0108022	0.00589633	0	0.0121729	0.00694287	0.00918134	0.00545618	0.0119742	0.00286738	0.0142896	0.00713819	0.00520558	0	0.00589284	0.0094356	0.00584345	0.00793113	0.0181923	0.00531427	0.0086576	0.00196564	0.00388943	0.00669835	0.0123184	0	0.00129773	0.00537846	0.00107906	0.0142455	0.00902165	0.00419495	0.0105054	0	0.0652458
AC018709.1	0.0266696	0.0632751	0.0458922	0.0317309	0.021425	0.010882	0.0427327	0.0358125	0.0265888	0.00910697	0.0234002	0.0212964	0.029791	0.0619313	0.0392702	0.0144536	0	0.0504962	0.016691	0.0144194	0.0176455	0.0728101	0.00426188	0.0180434	0.0335844	0.0115489	0	0.0460363	0.0132826	0.0290149	0.0571042	0.0461765	0.0471425	0.0389252	0.013144	0.0226336	0.0189038	0.0151756	0	0.0456794	0.0222202	0.05082	0.0412054	0.00964633	0.0218115	0.0670631	0.0355042	0.0536278
FAT1	0.103833	0.115412	0.167018	0.195513	0.198588	0.188571	0.122668	0.139108	0.251319	0.158589	0.170579	0.0772444	0.165124	0.160672	0.148561	0.246216	0.264585	0.1392	0.144446	0.28442	0.0974107	0.124426	0.107281	0.19222	0.229837	0.116264	0.127345	0.0755086	0.0605569	0.0810138	0.110607	0.113365	0.105233	0.124178	0.052543	0.16568	0.124918	0.111861	0	0.177526	0.1915	0.0637555	0.0569188	0.106372	0.128519	0.344839	0.253934	0.299634
ZFP42	0.000639176	0	0.00182193	0	0	0	0	0.00146595	0.00141261	0	0.000533804	0.00155708	0	0	0.000334884	0.00125652	0	0.000776575	0.000817432	0.000598598	0.00125502	0	0	0.00173437	0	0.00346196	0	0	0.00173834	0	0	0	0.0012007	0	0.0026085	0	0.000344373	0.00070603	0	0	0.00073743	0.00158492	0	0	0.00109164	0.00156654	0.00308356	0.00798694
TRIML2	0.000639958	0.00822172	0.0110712	0.00792541	0.00825932	0.00191052	0.00944565	0.0123539	0.0123607	0.00571792	0.00165713	0.00207272	0.00519257	0.0205889	0.00832944	0.0198843	0	0.0141137	0.00954392	0.00859514	0.0106381	0.0139765	0	0.0124984	0.00547421	0.00448646	0	0.00131261	0.0087878	0.00185142	0.00492624	0.00950702	0.0047575	0.00818634	0	0.00414122	0.0124204	0.00438663	0	0.00192826	0.0107346	0.00266078	0.0111283	0.0010027	0.00291755	0.00661883	0.00532185	0.00907813
TRIML1	0.00281265	0.00257257	0.00234002	0.00660338	0.00578326	0.000300349	0	0.00381723	0.00449928	0.00180864	0.000827567	0.000813007	0	0.00192303	0.00153709	0.00446804	0	0.00199487	0.00159105	0.00184213	0.00333539	0.00260039	0	0	0	0	0	0.00165353	0.00720813	0.00297304	0	0.000899281	0.00218824	0	0	0.000814158	0.0023739	0.0030974	0	0.00336703	0.00202686	0.00314223	0.00340318	0	0.00285547	0.00123328	0.0103324	0.00625307
FRG1	0.15789	0.143353	0.215058	0.239753	0.190859	0.176881	0.161981	0.1895	0.199016	0.124436	0.143787	0.0997857	0.104765	0.240732	0.126237	0.213894	0.128238	0.166224	0.226036	0.129981	0.209515	0.213036	0.0786782	0.241474	0.134693	0.118989	0.127345	0.138551	0.256026	0.118736	0.0872016	0.242804	0.126096	0.187391	0.106337	0.134581	0.200143	0.143195	0	0.138395	0.118762	0.0892621	0.211052	0.0670488	0.125269	0.177387	0.107706	0.091448
DUX4	0	0.000340481	0.00062162	0.000344273	0	0	0	0.000755854	0	0	0	0	0	0	0.00102136	0	0	0	0	0.000786601	0	0.000561303	0.00553336	0	0.00032945	0.00123545	0	0	0	0.000970223	0	0	0.00042586	0	0	0.000518077	0	0	0	0	0	0	0	0	0	0	0	0.00789205
PLEKHG4B	0.00652377	0.00844732	0.00743685	0.00895889	0.0146174	0.00372233	0.0197846	0.00369329	0.00367866	0.00590891	0.00180557	0	0.00171888	0.0101142	0.0039064	0.00413291	0	0.00446376	0.00696859	0.00325735	0.00348544	0.00909411	0.00348948	0.0166249	0.00332998	0.00283803	0	0.0082137	0.0166357	0.00956746	0.00561159	0.00773439	0.00458082	0.00471216	0.00653178	0.00186856	0.00630323	0.0057181	0	0.00635471	0.00495652	0.00765409	0.00567333	0	0.00513121	0.00798143	0.00354406	0.0667444
CCDC127	0.0457561	0.0599141	0.098547	0.0710556	0.0516587	0.0709353	0.111546	0.0987917	0.12481	0.0661261	0.0878605	0.0615254	0.0379294	0.159381	0.0798745	0.076855	0	0.0690975	0.118243	0.0629575	0.102017	0.122679	0.0653317	0.136645	0.0840763	0.0567967	0	0.0624968	0.089924	0.0494991	0.0506758	0.147583	0.0743165	0.0882045	0.0299127	0.0736017	0.192302	0.0799853	0	0.0900944	0.0710375	0.0520787	0.0983929	0.0470861	0.0916553	0.134633	0.0689625	0.179101
SDHA	0.373513	0.432053	0.463478	0.336225	0.336117	0.362551	0.561014	0.531678	0.513737	0.356533	0.414873	0.335096	0.379248	0.608943	0.49134	0.442245	0.280159	0.43058	0.525594	0.403007	0.493168	0.626795	0.208637	0.592148	0.428402	0.325293	0.973737	0.335876	0.406404	0.262794	0.367442	0.608545	0.427123	0.496473	0.364101	0.43932	0.59053	0.443298	0	0.418946	0.415838	0.37231	0.475794	0.282504	0.409117	0.470152	0.427819	0.639337
PDCD6	0.268124	0.378366	0.332758	0.243448	0.270951	0.218289	0.410941	0.345458	0.352641	0.270837	0.286382	0.303227	0.295861	0.340666	0.471288	0.278865	0.351284	0.30689	0.232064	0.295041	0.301691	0.51212	0.284673	0.424081	0.215255	0.265903	0.219264	0.20779	0.363416	0.243803	0.236663	0.48294	0.336206	0.345143	0.295935	0.337318	0.30203	0.281607	0	0.319184	0.312987	0.292776	0.325449	0.20835	0.266902	0.422489	0.534601	1.04955
AHRR	0.0555929	0.10049	0.145495	0.116179	0.132517	0.0334183	0.12352	0.0987864	0.170875	0.0592252	0.145648	0.0831613	0.0541614	0.115026	0.190205	0.126114	0	0.137004	0.052473	0.120582	0.0918993	0.115539	0.148785	0.149642	0.0969862	0.112796	0.291237	0.0430648	0.0863844	0.145086	0.0628636	0.160078	0.0942986	0.0791907	0.0586891	0.0893144	0.0771365	0.0658701	0	0.110748	0.115185	0.116421	0.132076	0.0222016	0.0320153	0.385599	0.386374	0.168683
EXOC3	0.242455	0.232587	0.274442	0.205737	0.225767	0.260288	0.304266	0.313094	0.333433	0.260445	0.283953	0.182141	0.261241	0.369383	0.313102	0.283937	0.319518	0.252454	0.336652	0.229144	0.275682	0.397341	0.200768	0.35222	0.310682	0.213559	0.219264	0.143882	0.302246	0.208242	0.236581	0.426481	0.279512	0.237264	0.144531	0.241114	0.320676	0.26297	0	0.298835	0.270382	0.255698	0.299872	0.19986	0.23467	0.379034	0.313809	0.230983
SLC9A3	0.0343211	0.0175166	0.0454617	0.0409	0.0252963	0.0315456	0.0599478	0.0670019	0.0573215	0.0301144	0.0360122	0.0230652	0.0465929	0.0878882	0.0198356	0.0385797	0	0.0354171	0.0603464	0.0213084	0.0485875	0.058097	0.0113856	0.061808	0.0326345	0.0198639	0	0.0134563	0.0434773	0.0166576	0.0262128	0.0645418	0.0288429	0.0239584	0.00827337	0.0233048	0.0644316	0.0402641	0	0.0429798	0.0347447	0.0245357	0.0440134	0.0318357	0.0307481	0.0311017	0.0143798	0.0457244
CEP72	0.0287743	0.0356845	0.051294	0.0502297	0.0313541	0.0339124	0.0810845	0.0654635	0.0595571	0.0402236	0.0533577	0.0217689	0.0287662	0.0581053	0.0487031	0.0583183	0	0.0488824	0.0490717	0.0337799	0.0447157	0.093418	0.0160299	0.0659132	0.0301216	0.0238136	0	0.0169023	0.0467032	0.0357861	0.0360665	0.0859679	0.0477119	0.0703603	0.0146823	0.0395759	0.063342	0.0468774	0	0.0438331	0.0578271	0.0329701	0.0507039	0.0275483	0.0386466	0.0576237	0.0365505	0.10018
TPPP	0.785908	0.722312	0.899931	0.563407	0.708044	1.01908	1.33514	0.985315	0.866173	0.783986	1.13229	0.717393	0.907995	0.665258	0.714431	0.736098	1.05815	0.652072	0.999784	0.730018	1.0074	1.12188	0.643263	0.81017	1.11111	0.873734	0	0.76769	0.798976	0.659628	0.989326	0.957538	0.900279	0.928008	0.677832	0.881146	1.19936	0.973701	0	0.779294	0.744733	0.840369	0.709652	1.07142	1.33169	1.15486	0.661649	1.33677
ZDHHC11B	0.501782	0.610391	0.934166	0.551059	0.330902	0.42946	0.535036	0.775416	0.608984	0.387468	0.711509	0.597908	0.614728	0.513141	0.692902	1.17751	0.809222	1.02615	0.948223	0.593601	1.09332	1.21252	1.00987	0.983907	0.234173	0.53748	0.683101	0.782298	0.641757	0.5758	1.02849	0.547729	0.92288	0.919233	0.651876	0.975849	0.696013	0.831833	0	0.66523	0.750809	0.692516	0.95916	0.841689	1.37997	1.32443	0.61225	1.28556
ZDHHC11	0.121575	0.150825	0.414743	0.237556	0.0507047	0.067964	0.286586	0.151098	0.212143	0.0968283	0.10016	0.117571	0.105932	0.114322	0.264252	0.3432	0.534781	0.195778	0.401711	0.160597	0.377386	0.428432	0.144015	0.404594	0.0890034	0.115698	0	0.18712	0.261862	0.148612	0.688781	0.23681	0.426091	0.222757	0.0891232	0.283974	0.195961	0.214688	0	0.178749	0.166555	0.321266	0.203725	0.199629	0.876453	0.353385	0.0922705	0.832806
BRD9	0.239539	0.228495	0.349297	0.390861	0.260868	0.235879	0.366201	0.300294	0.315812	0.200588	0.299902	0.177662	0.207606	0.338963	0.299235	0.300999	0	0.243174	0.413725	0.281198	0.371351	0.472638	0.167098	0.376857	0.248779	0.186462	0	0.250605	0.38917	0.230301	0.248379	0.389511	0.294693	0.280076	0.179338	0.261838	0.272694	0.254309	0	0.188294	0.19704	0.159304	0.390069	0.207565	0.33834	0.306543	0.292503	0.455483
TRIP13	0.0167945	0.0081534	0.0245361	0.0189766	0.0186776	0.018116	0.0652447	0.0353904	0.0344972	0.0296565	0.0486944	0.0190585	0.0080217	0.0350634	0.0287117	0.025603	0	0.0229782	0.0394572	0.0159843	0.0325947	0.0387671	0.0101315	0.0366796	0.0240423	0.0220082	0	0.0247504	0.0295888	0.0143886	0.0294481	0.026401	0.0180341	0.0190529	0.00303981	0.011862	0.046049	0.0292825	0	0.01403	0.0245006	0.0230479	0.0381746	0.0231996	0.0291133	0.0309416	0.0367749	0.100864
NKD2	0.0332882	0.0551677	0.0552776	0.0338123	0.0483276	0.0359961	0.0940228	0.0627297	0.0574008	0.0397904	0.0418024	0.0499725	0.038002	0.0689513	0.0490481	0.0944374	0	0.0711624	0.0573352	0.0609681	0.0563401	0.078292	0.03103	0.0802335	0.0651033	0.044209	0	0.03413	0.0467585	0.0279717	0.0476887	0.0472237	0.0654679	0.0709785	0.0353504	0.0375148	0.0578402	0.057665	0	0.0696921	0.0795619	0.0542637	0.0856499	0.0415911	0.0361154	0.122083	0.104091	0.0447713
SLC12A7	0.0112957	0.0411041	0.0310682	0.0304761	0.0387397	0.0240042	0.185319	0.0474717	0.0356875	0.0544196	0.0557435	0.0131622	0.0580743	0.0451059	0.0351274	0.0421853	0	0.041708	0.0542936	0.0764206	0.0712046	0.0725668	0.0285108	0.056626	0.0636084	0.0294114	0	0.0217521	0.0451802	0.0104604	0.0266985	0.0554012	0.0350338	0.0836753	0.0392079	0.0324324	0.0636627	0.044311	0	0.0384598	0.0413392	0.0266715	0.0244585	0.034227	0.0185291	0.138954	0.157167	0.183961
SLC6A18	0	0.00122127	0	0.000639327	0.00110857	0	0	0.000695825	0.000730978	0	0	0	0	0	0.000714454	0.00125475	0	0.00106731	0	0	0	0	0	0	0	0.000559112	0	0	0.000649807	0	0	0	0	0	0	0	0.000822704	0	0	0	0	0.00118796	0.000680193	0	0	0.000594201	0	0.00388616
TERT	0.00219716	0.00378494	0.00509807	0.00431101	0.00479213	0.00403952	0.00151776	0.0105462	0.00681938	0.00964451	0.00668399	0.00590919	0.00670042	0.0109432	0.0121716	0.00902533	0	0.0132896	0.00372078	0.0101013	0.00678185	0.0143756	0.0202545	0.00426741	0.00714796	0.00925142	0	0.0109773	0.00678726	0.00194218	0	0.00603021	0.00802822	0.0107373	0.00589647	0.00293463	0.00352937	0.00351701	0	0.00933599	0.00543804	0.00473097	0.00622621	0	0.00349528	0.0140305	0.0085509	0.00957733
CLPTM1L	0.152824	0.142346	0.215856	0.163362	0.198445	0.206139	0.337646	0.268978	0.266207	0.220793	0.249492	0.141163	0.187741	0.220136	0.161425	0.1798	0	0.119854	0.285276	0.148062	0.240659	0.232351	0.0881865	0.26371	0.280662	0.169404	0	0.151248	0.214082	0.0991962	0.168211	0.256241	0.221512	0.199025	0.113182	0.173212	0.232671	0.215971	0	0.163234	0.1243	0.170607	0.174498	0.229417	0.256961	0.207622	0.175504	0.393491
SLC6A3	0.00120415	0.000799825	0.00105245	0.00109302	0.00108587	0	0	0.000688362	0.00156531	0	0.000405428	0	0	0	0	0.00102661	0	0.00197663	0	0.00138758	0	0.000231086	0	0	0.00222356	0.000808118	0	0.00219233	0.000865462	0	0	0.000841134	0.000512814	0	0	0.000941395	0.000417384	0.000669188	0	0	0.000810493	0	0	0	0	0.00199226	0	0.0538263
LPCAT1	0.21575	0.24681	0.256987	0.191041	0.195158	0.195732	0.304705	0.303393	0.321088	0.223745	0.273387	0.187312	0.216612	0.307325	0.327165	0.282046	0.329395	0.218243	0.240884	0.241977	0.289904	0.364746	0.146578	0.322678	0.221198	0.223629	0.219264	0.174357	0.238703	0.180419	0.219551	0.380039	0.286966	0.34271	0.167805	0.300627	0.343723	0.238246	0	0.301009	0.282063	0.205459	0.262412	0.214659	0.252501	0.336327	0.328566	0.373479
MRPL36	0.0305841	0.0311389	0.0815323	0.133306	0.0840348	0.0531708	0.0788517	0.124423	0.162097	0.0412838	0.0736204	0.033407	0.0374645	0.207739	0.0604305	0.111432	0	0.0870307	0.161126	0.0413523	0.087067	0.0881532	0.00157102	0.162193	0.0352742	0.0314157	0.127345	0.0633119	0.138627	0.0508136	0.0414794	0.151669	0.0527791	0.0461913	0.0176711	0.0359684	0.120812	0.0797448	0	0.0749728	0.0645283	0.0519092	0.0876006	0.0307604	0.0484299	0.0891548	0.0563634	0.0534499
NDUFS6	0.116655	0.128414	0.168415	0.191121	0.166504	0.130964	0.187378	0.211564	0.209667	0.102774	0.143448	0.118402	0.0975956	0.30837	0.163391	0.238313	0	0.160425	0.264887	0.128496	0.244814	0.22747	0.125364	0.26012	0.180239	0.10125	0	0.084643	0.262018	0.0923244	0.12684	0.256017	0.145889	0.140414	0.141456	0.145945	0.229068	0.124347	0	0.136651	0.191472	0.148173	0.172421	0.103098	0.149568	0.185739	0.118795	0.207022
IRX4	0	0	0.000212847	0	0.000850906	0.000907282	0	0.00113105	0.00119088	0	0.000600748	0	0	0	0	0	0	0.000489133	0	0.000485688	0	0	0	0	0.000985035	0	0	0	0	0	0.00148282	0.000956659	0.00106891	0	0	0	0.000845426	0.00168689	0	0	0.0010496	0.00102505	0.000945685	0	0.00184066	0.00117934	0	0
IRX2	0	0	0	0	0	0	0	0	0	0	0	0	0	0	0	0	0	0	0	0	0	0	0	0	0	0	0	0	0	0	0	0	0	0	0	0	0	0	0	0	0	0	0	0	0	0	0	0
ADAMTS16	0.160684	0.245867	0.210962	0.170931	0.227087	0.114151	0.265158	0.166422	0.272676	0.11129	0.179494	0.221044	0.129895	0.159087	0.0885941	0.214479	0	0.302643	0.199037	0.143951	0.171713	0.277453	0.113459	0.290987	0.213923	0.136327	0.567042	0.194789	0.188102	0.399115	0.445407	0.144568	0.194506	0.213048	0.121198	0.107024	0.160313	0.316831	0	0.19866	0.241671	0.323719	0.409681	0.198544	0.190392	0.601919	0.185392	0.252872
ICE1	0.700435	0.70779	0.712592	0.561345	0.599072	0.58793	0.80816	0.721241	0.755922	0.636172	0.773474	0.678186	0.650381	0.794433	0.651426	0.761183	0.723187	0.798023	0.752645	0.589968	0.702069	0.850387	0.476696	0.826732	0.723109	0.645162	1.0101	0.52984	0.641073	0.554493	0.582536	0.800873	0.655815	0.709442	0.634472	0.658946	0.791661	0.667645	0	0.747053	0.698362	0.668219	0.774051	0.608467	0.590293	0.862357	0.686818	1.07278
MED10	0.283232	0.230116	0.479907	0.507973	0.380474	0.308814	0.433746	0.546734	0.559745	0.277785	0.424319	0.195115	0.281346	0.825439	0.375265	0.563252	0.18927	0.437608	0.65339	0.272873	0.550594	0.678319	0.132863	0.697001	0.445881	0.224794	0	0.215238	0.854598	0.205242	0.23563	0.92377	0.325024	0.343985	0.272366	0.32135	0.62037	0.377041	0	0.434676	0.313488	0.358337	0.681379	0.208303	0.378969	0.503148	0.291886	0.37444
UBE2QL1	0.580962	0.629432	0.70746	0.638484	0.769155	0.76763	1.07979	0.805984	0.895621	0.835525	0.974969	0.544504	0.72965	0.583497	0.763836	0.70762	0.704477	0.603991	0.996229	0.659805	1.00968	0.859325	0.610492	0.969743	0.900428	0.613654	0.350396	0.590115	0.814705	0.477798	0.612629	0.892745	0.615214	0.79437	0.492697	0.889009	0.988085	0.748448	0	0.680066	0.763198	0.611336	0.490334	0.72894	0.99757	0.916434	0.830016	1.13924
NSUN2	0.340254	0.364899	0.237401	0.23172	0.194865	0.216315	0.356303	0.295971	0.277582	0.428777	0.280446	0.210628	0.190063	0.568389	0.442379	0.283181	0.381792	0.401135	0.372836	0.229575	0.285473	0.387771	0.214038	0.345153	0.29987	0.186695	0.219264	0.196907	0.230273	0.243226	0.254378	0.758547	0.37283	0.395806	0.157356	0.47983	0.271299	0.240986	0	0.438095	0.245947	0.380768	0.286395	0.234321	0.316264	0.445168	0.262961	0.306702
SRD5A1	0.213651	0.241421	0.298912	0.214214	0.244948	0.200655	0.360639	0.338137	0.360589	0.299391	0.300591	0.204897	0.223304	0.369061	0.285532	0.359169	0.217294	0.278829	0.279713	0.195197	0.265382	0.389348	0.141839	0.40742	0.274761	0.213344	0.782132	0.17954	0.271684	0.165313	0.224987	0.353462	0.281768	0.35677	0.183816	0.265212	0.353249	0.304791	0	0.314311	0.27298	0.237429	0.287464	0.194543	0.270905	0.338799	0.315	0.355556
TENT4A	0.447218	0.475655	0.543449	0.409285	0.457965	0.392742	0.662477	0.630067	0.684714	0.482257	0.501477	0.504491	0.424028	0.656409	0.614769	0.695437	0.286806	0.650955	0.594712	0.561837	0.555199	0.837977	0.348214	0.738692	0.416919	0.346213	0.127345	0.333919	0.584364	0.405181	0.530091	0.965689	0.574108	0.647137	0.449774	0.565097	0.668318	0.586616	0	0.657874	0.559094	0.532141	0.631646	0.318541	0.472667	0.843784	0.792848	1.14795
ADCY2	1.47242	1.61986	1.64078	1.53139	1.79671	1.65035	1.50761	1.60325	1.81173	1.76371	1.71526	1.58079	1.63843	1.50141	1.57802	1.72648	1.91176	1.6969	1.54256	1.70114	1.7122	1.43135	1.47194	1.76504	1.67979	1.65156	2.03184	1.47315	1.38624	1.69972	1.63009	1.6085	1.68651	1.79822	1.3949	1.82373	1.43285	1.59546	0	1.5861	1.6568	1.56338	1.53365	1.6782	1.55179	1.76879	1.96343	1.55075
C5orf49	0.0370508	0.0417664	0.0357464	0.0210085	0.0321735	0.036345	0.0408948	0.0568402	0.0454996	0.0364458	0.0350925	0.0191435	0.0200118	0.0299374	0.0352895	0.0280668	0	0.0235412	0.0459695	0.0296629	0.0270109	0.0330479	0.0111677	0.0406956	0.0505378	0.0345107	0	0.0331742	0.052593	0.0307709	0.0331142	0.0448735	0.0323288	0.0407328	0.0169235	0.0258225	0.0504724	0.0469285	0	0.0236362	0.021418	0.0331525	0.0393311	0.0220749	0.0395718	0.0262471	0.0261216	0.0327453
MTRR	0.226458	0.246092	0.263594	0.334292	0.311378	0.242597	0.30407	0.27078	0.294331	0.224614	0.265105	0.213097	0.173913	0.325237	0.210881	0.261421	0.225774	0.235655	0.271157	0.230761	0.288067	0.306257	0.112767	0.322296	0.20689	0.191677	0	0.252297	0.310637	0.228965	0.227899	0.351024	0.225048	0.274295	0.129359	0.215699	0.282657	0.247488	0	0.284262	0.181022	0.191542	0.325931	0.1909	0.231997	0.224034	0.184113	0.214262
FASTKD3	0.0683142	0.05532	0.0647197	0.0590183	0.0495406	0.0525863	0.0602593	0.0837589	0.0720731	0.052704	0.0879773	0.0396459	0.0422246	0.116762	0.0677786	0.0619079	0	0.0536456	0.0826053	0.0613264	0.0658304	0.0800618	0.0296195	0.0782665	0.0422089	0.0276879	0	0.0347784	0.0666286	0.0448906	0.0449837	0.0899409	0.0530266	0.0775826	0.0488438	0.0519826	0.0577721	0.063559	0	0.0426192	0.0429785	0.0440816	0.0679301	0.0208822	0.0382717	0.0345738	0.0714494	0.0619471
SEMA5A	0.170747	0.199473	0.216647	0.269191	0.304546	0.20387	0.124877	0.214676	0.24086	0.439502	0.20989	0.158624	0.265705	0.295507	0.122656	0.347448	0.553269	0.141837	0.271435	0.131019	0.263068	0.205539	0.151543	0.215356	0.198797	0.126267	0	0.151848	0.236021	0.122558	0.0873979	0.249898	0.227852	0.166566	0.118327	0.194639	0.109659	0.109994	0	0.283505	0.277497	0.121004	0.166145	0.148041	0.088256	0.17838	0.201688	0.18389
TAS2R1	0.0192916	0.0115267	0.0187135	0.00251435	0.00649115	0.00929522	0.00931788	0.0169463	0.00946264	0.0262545	0.0108888	0.0197803	0.00663294	0.00239956	0.020642	0.00555368	0	0.0107695	0.00849016	0.00606351	0.00675518	0.0593501	0	0.0154798	0.0064711	0.0154548	0	0.00702213	0.0184325	0.0052165	0.0294712	0.0656351	0.0209127	0.0170653	0.0304557	0.00707808	0.011047	0.0226096	0	0.0469976	0.0103184	0.0170496	0.0220263	0.00995643	0.00498833	0.0100659	0.00502141	0.0129663
CCT5	0.193325	0.17913	0.254294	0.16917	0.176859	0.255578	0.661228	0.324548	0.304669	0.241349	0.326374	0.161443	0.255731	0.352887	0.18342	0.268887	0.161711	0.158749	0.342503	0.149266	0.232524	0.340812	0.152144	0.343793	0.360801	0.160625	0.219264	0.172441	0.243526	0.132759	0.20398	0.341686	0.234021	0.258354	0.130755	0.197004	0.456397	0.318361	0	0.219123	0.169851	0.252817	0.19077	0.218616	0.29277	0.25703	0.146255	0.439627
CMBL	0.0969856	0.0702248	0.104863	0.0585551	0.062661	0.0883337	0.117211	0.116062	0.117365	0.0938894	0.107378	0.0777545	0.0948043	0.139385	0.0899831	0.0866639	0.106779	0.0778479	0.135965	0.0575501	0.0770876	0.162466	0.0930817	0.114372	0.0999359	0.0917017	0.61824	0.0710659	0.126345	0.0809682	0.104212	0.147141	0.105209	0.11903	0.104707	0.117557	0.135868	0.112553	0	0.102907	0.0751471	0.103402	0.106957	0.0451004	0.10901	0.10836	0.0492756	0.0969288
MARCH6	1.24677	1.17994	1.40853	1.2067	1.22167	1.4559	1.43478	1.41139	1.25869	1.38146	1.55909	1.20824	1.08751	1.48118	1.12897	1.30532	0.575991	1.20707	1.51425	1.12343	1.366	1.59048	0.912883	1.34841	1.5344	1.15435	1.33229	1.30041	1.6963	1.0577	1.11504	1.61119	1.35815	1.34695	1.21412	1.2214	1.47511	1.2775	0	1.23765	1.04785	1.56893	1.41438	1.0916	1.48563	1.40926	0.972947	1.52075
ROPN1L	0.0489227	0.0722178	0.0872988	0.064937	0.0617559	0.032515	0.0557689	0.0842452	0.0793229	0.0726206	0.0603329	0.039948	0.0561794	0.0943066	0.103583	0.0725459	0	0.0825015	0.0497258	0.0686692	0.0649921	0.104411	0.038719	0.0968417	0.0328666	0.0422658	0	0.0668226	0.0591555	0.0814515	0.113112	0.0684252	0.101169	0.105954	0.0537905	0.0840894	0.105394	0.0904207	0	0.0602997	0.0621182	0.0816213	0.103369	0.0558993	0.0816975	0.0452043	0.0798697	0.1299
ANKRD33B	0.873746	1.2053	1.30521	1.42338	1.53906	0.978254	1.13011	1.2734	1.55101	1.29563	1.15541	1.04659	1.11397	1.29254	1.49371	1.38894	0.65848	1.56368	1.25023	1.11031	1.55412	1.47129	1.33091	1.81455	1.00147	0.889999	1.08197	0.924925	0.999184	1.06575	1.07015	1.47177	1.25491	1.26908	0.925325	1.50914	1.29846	1.20789	0	1.24342	1.54026	0.93715	1.24893	0.914432	1.24052	1.35283	1.6551	1.10604
DAP	0.056169	0.058789	0.0657756	0.059819	0.0450145	0.0483646	0.0283324	0.0751224	0.0844804	0.0810502	0.0733869	0.065885	0.0971465	0.0717462	0.0547337	0.0545587	0	0.0594881	0.0611186	0.0612379	0.0659481	0.100678	0.0623208	0.117229	0.0610094	0.0576249	0	0.0305839	0.0306526	0.0495019	0.0379977	0.0529785	0.0599899	0.0356368	0.0382445	0.0899565	0.0411172	0.0463391	0	0.0711808	0.067766	0.056203	0.0547478	0.0304744	0.0271453	0.0504302	0.0450824	0.0291633
CTNND2	3.2746	3.28752	3.26211	3.28069	3.29285	3.14447	3.21345	3.19917	3.31889	3.29234	3.28732	3.33896	3.23228	3.2662	3.1856	3.37824	3.10103	3.29127	3.09154	3.28017	3.18201	3.11939	3.27347	3.33608	3.28121	3.29653	3.37184	3.13695	3.04839	3.2988	3.22291	3.08497	3.23969	3.33497	3.27901	3.29736	3.21873	3.26811	0	3.28445	3.34458	3.31203	3.22274	3.23127	3.16435	3.39564	3.39062	3.17368
DNAH5	0.0983085	0.0857505	0.116511	0.131432	0.0922375	0.055347	0.0706787	0.0720922	0.155227	0.128421	0.117274	0.114405	0.0635477	0.145038	0.116879	0.104376	0	0.124882	0.0840296	0.124067	0.116741	0.125434	0.133558	0.16379	0.107097	0.116148	0	0.0808049	0.0834685	0.0922348	0.0735424	0.0547886	0.0897796	0.0915186	0.0822885	0.132577	0.0797828	0.0861694	0	0.0584815	0.103312	0.0718759	0.107354	0.0632337	0.0617503	0.105252	0.140382	0.0858317
TRIO	2.05711	2.28017	2.20543	2.16498	2.17492	2.06533	2.27637	2.34906	2.37412	2.27453	2.24786	2.24535	2.15666	2.3615	2.34707	2.37455	1.64989	2.36487	2.15867	2.35701	2.30158	2.41382	2.12249	2.35066	2.08133	2.06388	2.53965	2.03835	2.32801	2.0657	2.01783	2.40341	2.37106	2.42396	2.19901	2.37851	2.33718	2.26735	0	2.33967	2.33527	2.33015	2.23264	2.063	2.17543	2.4215	2.37245	2.71958
OTULINL	0.0796663	0.0842242	0.11839	0.0733562	0.0909492	0.0773868	0.0840183	0.112548	0.0957417	0.0945907	0.0913363	0.0821145	0.0919212	0.113043	0.0850432	0.0661032	0.133989	0.104649	0.103326	0.0665922	0.0940605	0.160951	0.0609953	0.10594	0.0782029	0.0627652	0	0.0808272	0.0905954	0.121099	0.100924	0.168371	0.0968801	0.1227	0.0923953	0.0838246	0.122077	0.10749	0	0.156636	0.0755906	0.0842445	0.156906	0.0571895	0.0644953	0.169686	0.100316	0.16016
OTULIN	0.153818	0.166684	0.190836	0.186955	0.185324	0.152357	0.177748	0.197739	0.243437	0.148663	0.187611	0.111859	0.088613	0.223674	0.204415	0.191871	0	0.189805	0.172962	0.185287	0.208133	0.240519	0.0731119	0.234266	0.156261	0.134937	0	0.121549	0.0993189	0.164601	0.155002	0.186881	0.14473	0.193734	0.0969521	0.2001	0.200039	0.188535	0	0.183853	0.178419	0.0906037	0.194427	0.146158	0.166615	0.161958	0.221818	0.68625
ANKH	1.19753	1.18402	1.26368	0.952085	1.09861	1.12033	1.70751	1.35435	1.25597	1.2458	1.17124	0.95217	1.0474	1.03093	1.24195	1.03508	1.02542	1.08842	1.16496	1.08818	1.20634	1.35296	0.934744	1.1414	1.16452	1.03642	1.0819	1.32343	1.03709	1.23616	1.42179	1.31318	1.41872	1.4241	1.13371	1.21825	1.60155	1.44975	0	1.1263	1.06729	1.29832	1.23764	1.24992	1.34549	1.07153	1.14527	2.18591
FBXL7	0.0602573	0.0700631	0.0812016	0.115922	0.110867	0.074753	0.0708823	0.0677752	0.0688208	0.0322	0.0395246	0.0418325	0.0448866	0.0883719	0.0587921	0.0563141	0.151918	0.0523238	0.0429585	0.0425053	0.0443486	0.0762225	0.0686849	0.0763283	0.0747162	0.0878121	0	0.065336	0.141585	0.0793673	0.0739415	0.105935	0.0680907	0.0338597	0.0454928	0.0464509	0.0556177	0.0374864	0	0.0406354	0.0362784	0.0489607	0.0555429	0.0344902	0.0479173	0.0606437	0.0646056	0.0661965
MARCH11	0.4914	0.593939	0.530012	0.511593	0.555716	0.499099	0.423826	0.501029	0.60526	0.59678	0.520208	0.515327	0.49708	0.534971	0.466815	0.583983	0.0975362	0.584383	0.513344	0.601218	0.494877	0.646235	0.401679	0.545758	0.509822	0.488363	0.519209	0.470161	0.346716	0.548599	0.456584	0.476824	0.548489	0.593508	0.519597	0.544198	0.553977	0.575037	0	0.58472	0.53767	0.367949	0.572339	0.570529	0.475321	0.595348	0.649025	0.444176
ZNF622	0.0380996	0.0495183	0.0716025	0.064634	0.0554654	0.0514113	0.0896049	0.100734	0.0989732	0.0538082	0.0633111	0.043277	0.0410033	0.119304	0.0665828	0.093846	0	0.0690733	0.130499	0.0594224	0.0881687	0.106176	0.0153098	0.147932	0.0644876	0.0319326	0.127345	0.0304849	0.102615	0.0364513	0.0518341	0.100876	0.0498919	0.0730575	0.0311261	0.0671124	0.108584	0.0514976	0	0.0732747	0.0663843	0.0535828	0.0617872	0.0410064	0.0412755	0.103496	0.0496089	0.112263
RETREG1	1.29737	1.37153	1.53304	1.28568	1.28373	1.29335	1.51074	1.58009	1.41061	1.48661	1.49866	1.31722	1.29214	1.49236	1.42069	1.38253	0.964092	1.3697	1.49325	1.21857	1.43522	1.58665	1.32508	1.4959	1.34964	1.18187	1.35054	1.31409	1.34433	1.24722	1.26662	1.60909	1.52135	1.53846	1.4207	1.43521	1.57346	1.56452	0	1.4386	1.35881	1.48849	1.4028	1.19943	1.42071	1.70035	1.41724	1.17715
MYO10	0.0767904	0.0618753	0.115866	0.116813	0.0941497	0.0564903	0.0671077	0.0632499	0.099099	0.0616881	0.0659064	0.0419181	0.0380487	0.25927	0.0827017	0.118907	0	0.0907086	0.0906544	0.059838	0.0749775	0.160344	0.0367554	0.182168	0.0619105	0.0535853	0.127345	0.0747072	0.141681	0.0812272	0.0703195	0.242319	0.0603627	0.0942812	0.0713719	0.0767823	0.0764733	0.0718207	0	0.0664392	0.0474864	0.0840791	0.180989	0.0180233	0.0466556	0.103822	0.0954921	0.209387
BASP1	2.03023	1.87387	2.24404	2.38215	2.13797	2.44379	2.49756	2.26485	2.09686	2.15073	2.49007	1.91082	1.79745	2.29495	1.7028	2.12615	1.44705	1.7821	2.64006	1.62104	2.13428	2.19242	1.59688	2.28441	2.57527	2.11071	1.9908	2.18782	2.5744	1.98317	1.95396	2.42852	1.86652	2.08288	1.67207	1.84369	2.37868	2.01438	0	2.04319	1.78671	1.95529	2.14253	2.04486	2.41116	1.98294	1.56204	2.16274
LINC02218	0.060346	0.0454571	0.0322398	0.0446914	0.0338571	0.0387939	0.0291281	0.0361532	0.0455856	0.0343236	0.0373055	0.030127	0.0244684	0.0633688	0.0516484	0.0350774	0	0.0454403	0.0360508	0.0386769	0.0508293	0.0988017	0.0353168	0.0657893	0.0236591	0.0408588	0	0.0171654	0.0393167	0.0704483	0.016648	0.104758	0.0311623	0.0233114	0.0456759	0.0449584	0.0319374	0.0498117	0	0.0289977	0.0358282	0.0396428	0.0861908	0.015616	0.0339347	0.0370958	0.022907	0.106662
CDH18	2.33566	2.04077	2.22772	2.0696	1.97649	2.16546	2.36988	2.17356	1.97474	2.26022	2.07245	2.05754	2.00516	2.02914	1.8266	1.88574	2.46247	1.89571	2.12759	1.84783	1.98247	2.12816	1.93666	1.92736	2.155	1.95788	2.29684	2.28357	2.09305	2.41134	2.3447	1.90033	2.23585	2.14179	2.19359	1.97598	2.27761	2.44397	0	2.11339	1.87191	2.30826	2.26957	2.29931	2.15756	1.91864	1.76123	2.51961
CDH12	1.08497	1.30689	1.1383	1.29797	1.24002	1.30344	1.72353	1.4369	1.25506	1.38729	1.17232	1.31213	1.16601	1.29539	0.835483	1.32589	0.786343	0.912147	1.0457	1.07692	1.0815	0.777802	1.08568	1.00964	1.38881	1.26873	1.15219	1.37191	1.39206	1.15714	1.35874	0.960321	1.16219	1.32709	1.0235	1.1903	1.47148	1.29183	0	1.15056	1.15928	0.99427	0.872172	1.39928	1.24246	1.10925	1.44375	1.39483
PRDM9	0.00135757	0.00286884	0.00284841	0.0054476	0.00105966	0.0029081	0	0.00255251	0.00218033	0.00538874	0.00162163	0.00154056	0	0.00416161	0.00296387	0.00976768	0	0.00533963	0.000630988	0.00284642	0.00252292	0.00266905	0	0.00548722	0.00186987	0.000780714	0	0.000929947	0.00777128	0.00461642	0	0.00663526	0.00242968	0.00397349	0	0.001184	0.00488573	0.00118698	0	0.00479413	0.00485163	0.00448222	0.00394417	0	0	0.00152531	0	0
CDH10	2.57684	2.42231	2.46083	2.61026	2.50487	2.60853	2.40381	2.38163	2.48765	2.58229	2.71309	2.44019	2.57996	2.54963	2.40429	2.60878	2.38012	2.15783	2.55413	2.70173	2.4138	2.35001	2.36473	2.43157	2.64543	2.60269	2.57308	2.27622	2.45317	2.28863	2.32194	2.52107	2.39571	2.50232	2.43352	2.44727	2.44646	2.46221	0	2.45856	2.24678	2.59717	2.56214	2.36768	2.46212	1.99491	2.50444	1.57107
CDH9	0.262845	0.171442	0.292044	0.322546	0.328258	0.303697	0.44813	0.285614	0.36442	0.214532	0.364759	0.187452	0.273409	0.309777	0.17452	0.25941	0.49745	0.184176	0.268706	0.219624	0.181504	0.173406	0.278263	0.242884	0.246498	0.294892	0.519209	0.304616	0.329909	0.243853	0.235	0.282343	0.250797	0.327399	0.173737	0.183601	0.213119	0.231856	0	0.27363	0.266218	0.189904	0.202001	0.162808	0.272307	0.203924	0.408553	0.215924
CDH6	0.548986	0.416561	0.514502	0.404719	0.42555	0.519354	0.541173	0.44722	0.497137	0.532539	0.380305	0.326765	0.32128	0.447249	0.474279	0.451201	0.274198	0.266478	0.458919	0.488173	0.35796	0.514368	0.336977	0.422698	0.51423	0.477268	0.291237	0.547157	0.468051	0.357489	0.481762	0.514855	0.521756	0.584039	0.527671	0.405536	0.491009	0.485737	0	0.644605	0.432266	0.473692	0.425141	0.469003	0.761802	0.361581	0.420415	0.446898
DROSHA	0.562484	0.559628	0.581421	0.491765	0.525221	0.527383	0.574341	0.593892	0.599467	0.54337	0.580079	0.539625	0.427406	0.600847	0.55728	0.507057	0.396728	0.608595	0.539307	0.547323	0.596946	0.736653	0.320576	0.642076	0.577648	0.501282	0.291237	0.508898	0.62218	0.526705	0.436978	0.665048	0.608897	0.651956	0.449929	0.591197	0.661118	0.568072	0	0.528607	0.479657	0.585444	0.568621	0.37077	0.505245	0.536068	0.503796	0.575648
C5orf22	0.214267	0.215928	0.261904	0.188897	0.214969	0.207998	0.202404	0.272596	0.238083	0.209016	0.271132	0.195065	0.184856	0.329449	0.215935	0.282246	0.21466	0.22564	0.251313	0.184896	0.248522	0.297346	0.104706	0.282943	0.285896	0.221876	0	0.15412	0.193627	0.148351	0.169614	0.265014	0.222851	0.204905	0.157034	0.220056	0.248529	0.225697	0	0.238509	0.203173	0.235281	0.269714	0.209037	0.248389	0.230551	0.15984	0.155205
PDZD2	0.668977	0.83237	0.828672	0.985127	0.87274	0.607381	0.755284	0.952958	0.970985	0.57262	0.510923	0.763751	0.643477	0.989838	0.662245	0.776909	0.745881	0.741599	0.67158	0.813727	0.68605	0.922756	0.723295	0.900682	0.756233	0.655204	0	0.794967	0.783792	0.819406	0.833136	0.810439	0.934613	0.81147	0.658857	0.828385	0.748314	0.757611	0	0.960769	0.82448	0.874121	0.949775	0.526432	0.493085	1.32554	0.826922	1.8137
GOLPH3	0.4449	0.481931	0.516997	0.534296	0.507063	0.560247	0.528092	0.529531	0.571582	0.546306	0.537274	0.421962	0.409887	0.657238	0.484809	0.544509	0.157806	0.533415	0.501257	0.448912	0.583197	0.600433	0.267909	0.620105	0.523277	0.404821	0.127345	0.478774	0.626932	0.438393	0.381933	0.641228	0.500819	0.508375	0.361432	0.482953	0.671775	0.530063	0	0.438262	0.468492	0.491223	0.51169	0.450539	0.482253	0.488776	0.402428	0.295915
MTMR12	0.516477	0.596367	0.68428	0.643754	0.646624	0.528864	0.702463	0.749271	0.806012	0.613764	0.589704	0.506265	0.490253	0.686946	0.709449	0.700757	0.591927	0.76621	0.643211	0.667954	0.779131	0.852746	0.44829	0.881118	0.573855	0.527072	0	0.491297	0.652015	0.654423	0.572349	0.96505	0.663514	0.835162	0.606734	0.7105	0.814503	0.650023	0	0.651559	0.668934	0.609735	0.85469	0.556662	0.590939	0.745623	0.709486	0.86669
ZFR	0.999089	0.989896	1.09909	0.953518	1.02397	1.02811	1.12625	1.12934	1.08657	1.00793	1.12585	0.959958	0.886747	1.12247	1.00388	1.11275	0.593716	1.08662	1.15814	0.99704	1.04046	1.18762	0.842709	1.09496	1.0935	0.931437	1.53963	0.926575	1.16916	0.889014	0.87006	1.20575	0.999336	1.1038	0.86835	0.982098	1.12963	1.03821	0	1.00572	0.977019	0.96229	1.10416	0.840521	1.02239	1.12247	0.904628	0.93335
SUB1	0.477837	0.465089	0.621144	0.666025	0.629196	0.72344	0.822598	0.723429	0.666117	0.571012	0.769489	0.455986	0.476644	0.625981	0.441922	0.611976	0.526812	0.472948	0.957495	0.420757	0.631368	0.804686	0.273879	0.795166	0.817323	0.58377	0.611128	0.467446	0.818391	0.446585	0.389796	0.678495	0.511283	0.544294	0.368342	0.534416	0.703364	0.483763	0	0.509555	0.394277	0.407264	0.487681	0.439589	0.71824	0.605796	0.3566	0.779569
NPR3	0.00439591	0.0117947	0.00916247	0.0123352	0.00915955	0.00148218	0.00546576	0.00515657	0.00971135	0.00254945	0.00988234	0.00279358	0.00609388	0.0173901	0.00502204	0.00614291	0	0.00502373	0.00245269	0.00387531	0.0035815	0.0105926	0.0239363	0.00829943	0.00651735	0.00182514	0	0.00489601	0.0149065	0.00642841	0.00495248	0.0145397	0.0052292	0.00079617	0.00260136	0.0032531	0.00635479	0.00396361	0	0.0107438	0.00736276	0.00295255	0.00506838	0.003183	0.000983252	0.00509097	0.0109066	0.217354
TARS	0.102631	0.117688	0.134258	0.134171	0.152079	0.113113	0.470589	0.160206	0.134107	0.101957	0.139873	0.0743726	0.0941791	0.148118	0.107743	0.131716	0	0.118868	0.199087	0.101425	0.168742	0.338872	0.0261956	0.143457	0.103915	0.0805834	0	0.0718466	0.169217	0.0938296	0.106197	0.195765	0.16512	0.13447	0.091788	0.131912	0.212268	0.13229	0	0.131296	0.119518	0.116528	0.170112	0.138745	0.144195	0.235226	0.141565	0.520341
ADAMTS12	0.039724	0.0352984	0.0459413	0.0580343	0.0452449	0.0278749	0.0322109	0.0203113	0.0237509	0.0526879	0.0384808	0.0227267	0.0175879	0.0327289	0.0248233	0.0335985	0.1564	0.0303506	0.0674727	0.0286884	0.022153	0.0268503	0.0391783	0.0153161	0.0224662	0.0252607	0	0.0448177	0.0677878	0.0266684	0.0164597	0.0395333	0.0346345	0.0237468	0.0269898	0.0341322	0.0281074	0.0225028	0	0.00882072	0.0255093	0.0280133	0.0150056	0.017567	0.0176859	0.0243675	0.0417837	0.0345963
SLC45A2	0.0428048	0.0543565	0.0413033	0.0336061	0.0307438	0.0469844	0.0356949	0.0506663	0.034024	0.0538244	0.0350775	0.0564662	0.0240885	0.0563406	0.0385328	0.0175054	0.177477	0.0566646	0.0222594	0.0321854	0.0487979	0.0547491	0.0316778	0.0420636	0.0262189	0.0319278	0	0.0532683	0.0574552	0.0459285	0.0579086	0.0850938	0.0481827	0.0430515	0.0403244	0.0432277	0.0457188	0.0418977	0	0.0368206	0.0341599	0.048937	0.0410529	0.0387236	0.0426972	0.0884287	0.0514712	0.037022
AMACR	0.0161272	0.00904196	0.0125908	0.006882	0.011912	0.00598155	0.00306074	0.0168584	0.00750973	0.00219414	0.0106568	0.00610641	0.0059014	0.00485158	0.00939352	0.00790707	0	0.0132715	0.015401	0.00988843	0.0155336	0.0174267	0.019627	0.00705564	0.0199757	0.0111242	0	0.00826588	0.00493983	0.00637915	0.00254897	0.00587095	0.00740402	0.00867379	0.00947593	0.00503672	0.0111476	0.00962973	0	0.0102088	0.00640686	0.00974625	0.00917938	0.00708811	0.0100168	0.0121226	0.00175256	0.00305352
C1QTNF3-AMACR	0.569041	0.433686	0.457026	0.401322	0.362529	0.444143	0.395276	0.456568	0.438244	0.571158	0.59411	0.568112	0.498592	0.483461	0.553131	0.416198	0.426297	0.536348	0.502199	0.576364	0.520786	0.440502	0.467994	0.427498	0.45807	0.527939	1.59428	0.381735	0.36974	0.438686	0.451171	0.378134	0.531389	0.557594	0.498848	0.563259	0.428327	0.470271	0	0.414376	0.410888	0.472742	0.442616	0.422517	0.476704	0.408102	0.552069	0.292442
RAI14	0.0611265	0.0956055	0.133095	0.120474	0.133052	0.112885	0.0349077	0.0874657	0.159875	0.140131	0.0797782	0.113757	0.0935621	0.159487	0.119375	0.173733	0	0.119094	0.0808635	0.0785897	0.0868362	0.144497	0.102917	0.17854	0.0883216	0.0981935	0	0.055202	0.0781384	0.0742382	0.048478	0.103365	0.0831565	0.0985263	0.111393	0.135175	0.0934958	0.0449862	0	0.233539	0.145557	0.0592041	0.0709756	0.0521686	0.072457	0.100304	0.196862	0.562352
TTC23L	0.187352	0.164417	0.159354	0.115026	0.129817	0.104977	0.109406	0.135304	0.174748	0.12635	0.149339	0.173294	0.117769	0.18967	0.190826	0.196517	0.106779	0.15756	0.129047	0.178711	0.152627	0.262874	0.0591051	0.217535	0.117043	0.155172	0	0.130024	0.106223	0.138947	0.105331	0.174066	0.179949	0.174353	0.172441	0.161374	0.133389	0.117965	0	0.192415	0.13743	0.117731	0.175772	0.109219	0.102505	0.140326	0.132946	0.117847
RAD1	0.110597	0.103733	0.146016	0.107341	0.0993508	0.107644	0.112573	0.117003	0.124986	0.096518	0.127176	0.0690152	0.0649853	0.164732	0.108005	0.133292	0.157806	0.120411	0.146157	0.0926748	0.130053	0.169981	0.0519705	0.147473	0.113643	0.0699639	0	0.0567735	0.115607	0.0727047	0.0867217	0.201339	0.096006	0.130895	0.0656758	0.0970311	0.157022	0.10655	0	0.0934234	0.10904	0.0929993	0.120415	0.0433774	0.111139	0.141359	0.0849805	0.188537
BRIX1	0.118693	0.107088	0.174884	0.127405	0.128859	0.100905	0.132794	0.165942	0.150478	0.117917	0.151855	0.103841	0.109778	0.225333	0.108979	0.136081	0.161711	0.10539	0.197018	0.0895218	0.156936	0.171189	0.0303118	0.17405	0.121435	0.100165	0.127345	0.0687169	0.139813	0.0862745	0.0850325	0.183668	0.111798	0.104098	0.0554384	0.0955362	0.176149	0.120853	0	0.102982	0.118482	0.0968713	0.134067	0.0963648	0.117719	0.122966	0.0708873	0.0809912
DNAJC21	0.279775	0.235179	0.372444	0.215655	0.238416	0.272056	0.39661	0.302778	0.323417	0.287002	0.335267	0.212904	0.226237	0.415615	0.305257	0.301613	0.133989	0.239657	0.339058	0.192267	0.275261	0.393049	0.145542	0.424	0.296409	0.263074	0.567042	0.196369	0.26007	0.189739	0.277865	0.394119	0.287658	0.360367	0.253192	0.305883	0.480308	0.366951	0	0.314339	0.257458	0.26212	0.257345	0.28205	0.281831	0.292286	0.28133	0.553709
AGXT2	0.00132179	0.00269783	0.00392298	0.00307735	0.00348416	0.00398945	0	0.00104561	0.002677	0	0.000779163	0.00100777	0	0.00313324	0.00384603	0.00240936	0	0.00348547	0	0.00305615	0.00121446	0.00204207	0	0.00792232	0.00405488	0.00277998	0	0.00138536	0.0086627	0.00337627	0.00197301	0.0013956	0.00155667	0.00555949	0	0.00308488	0.00373021	0.00070603	0	0.000828989	0	0	0.00174588	0	0.00175457	0.0018753	0.00617187	0.00694373
PRLR	0.0105351	0.0175999	0.0255746	0.0267865	0.0414597	0.0146505	0.0737638	0.0132016	0.0168453	0.00343537	0.0204083	0.0182367	0.010483	0.0138967	0.0173753	0.0276987	0.0975362	0.0173072	0.0182711	0.037578	0.0234801	0.042082	0.0189592	0.0453014	0.0269364	0.0205622	0	0.0160184	0.0335014	0.0247026	0.0147385	0.0520535	0.0160816	0.0129113	0.0420142	0.0133216	0.0181631	0.0244563	0	0.0116377	0.0166758	0.0286876	0.0294683	0.0406358	0.0141069	0.0394524	0.0190571	0.205643
SPEF2	0.669243	0.643872	0.686406	0.588769	0.494895	0.629409	0.49997	0.596966	0.542141	0.696677	0.714228	0.618781	0.513234	0.71062	0.54683	0.708855	0.497588	0.614305	0.773306	0.787625	0.547369	0.758306	0.356611	0.704638	0.557983	0.673207	0.519209	0.528621	0.483794	0.74206	0.555875	0.40163	0.616356	0.686409	0.482514	0.596248	0.651171	0.650105	0	0.480902	0.415705	0.643263	0.664858	0.66438	0.607084	0.70257	0.506305	0.693577
IL7R	0.00136919	0	0.00122785	0.00219259	0.00135512	0.000475658	0	0	0.00110131	0.00257195	0.00104008	0	0.00558622	0	0.00271114	0.00396446	0	0	0	0.00161127	0.00060351	0.000605354	0	0.00120764	0.000419253	0	0	0.00164121	0.00315571	0.00123525	0.0014851	0.00575241	0.000496695	0	0	0	0.000823473	0.000581813	0	0	0	0	0.00233625	0	0.00314947	0.000808025	0.00272821	0.00271575
CAPSL	0.00298011	0.00759871	0.0193257	0.0120719	0.00866914	0.00905811	0.00666379	0.00333824	0.0127783	0.00353187	0.0188574	0.00928443	0.0047085	0.0176307	0.00639855	0.0344654	0.133989	0.0105795	0.0110247	0.012988	0.0100342	0.0092639	0.00667574	0.0241657	0.0152812	0.00602248	0	0.00441728	0.0148123	0.00783454	0.00867049	0.00932061	0.00566208	0.00878994	0.0044985	0.0137575	0.0244861	0.0184361	0	0.0113347	0.00885946	0.00284987	0.0243341	0.00394403	0.0162414	0.0192013	0.016762	0
UGT3A1	0.0033012	0.000468192	0.00181044	0.00777972	0.0012853	0.00193985	0	0.00158317	0.00261632	0	0.00102208	0	0.00346442	0	0.00167906	0.00227787	0	0.00159024	0.00443417	0.00184785	0.00215729	0.00337231	0.00425377	0.00229767	0.00174152	0	0	0.00106807	0.00783443	0.000764089	0	0.00932538	0.00198046	0	0	0.000877034	0.00242847	0.000989675	0	0.000993641	0.00166245	0.00105848	0.00208491	0.00129999	0.0014947	0	0	0.00341133
UGT3A2	0.00480335	0.00329619	0.00569313	0.00616786	0.00235116	0.000905208	0	0.000932222	0.00284835	0	0.00134077	0.00194713	0.00318741	0.00461814	0.00142402	0.00096795	0	0.00144536	0.00128569	0.00156273	0.00221397	0.00276894	0	0.00169205	0.00172726	0.00550987	0	0.00207003	0.00424218	0.000567994	0.00462991	0.00457718	0.00487994	0.00338607	0	0.00344762	0.00350265	0.00486563	0	0	0	0.0050459	0.00511745	0.00215291	0	0.001912	0.00329033	0
LMBRD2	0.744376	0.654883	0.78792	0.577801	0.69306	0.92104	0.843488	0.80689	0.6961	0.777894	0.94108	0.723188	0.664418	0.691116	0.589497	0.627947	0.344713	0.635437	0.87021	0.588144	0.785045	0.985925	0.468575	0.764335	0.962997	0.739142	0.127345	0.687147	0.936764	0.605881	0.727645	1.00719	0.747279	0.826173	0.760095	0.706204	0.839748	0.726782	0	0.79309	0.575247	0.690005	0.812922	0.676368	0.842422	0.921978	0.547229	0.706448
SKP2	0.288338	0.304476	0.353023	0.255154	0.337251	0.313761	0.392575	0.336814	0.304842	0.360612	0.334871	0.394561	0.250901	0.275705	0.292185	0.309643	0.318848	0.29429	0.341391	0.276182	0.326331	0.481252	0.260457	0.317452	0.377695	0.340534	0.127345	0.376041	0.42538	0.366159	0.363696	0.416933	0.364197	0.385778	0.397428	0.348132	0.403251	0.416984	0	0.420177	0.310736	0.396264	0.376868	0.314939	0.394521	0.426634	0.260841	0.407021
NADK2	0.301193	0.330857	0.398811	0.296223	0.378768	0.385633	0.276581	0.366774	0.341525	0.389596	0.386417	0.339921	0.299908	0.343419	0.326892	0.400709	0.284637	0.363413	0.391226	0.307107	0.362422	0.485196	0.235479	0.372123	0.508875	0.395883	0.291237	0.359897	0.484148	0.395595	0.314764	0.422535	0.372683	0.490819	0.330313	0.29538	0.393087	0.387932	0	0.410381	0.296712	0.431674	0.48683	0.340785	0.376281	0.45235	0.288831	0.260856
RANBP3L	0.0563998	0.108389	0.138746	0.116442	0.0601883	0.0964269	0.114905	0.115152	0.072687	0.0563365	0.101535	0.0838371	0.0994535	0.178917	0.0933682	0.101699	0.133989	0.0855564	0.121316	0.0796204	0.0928987	0.114302	0.0983305	0.0879292	0.100956	0.0773472	0	0.150123	0.188813	0.127683	0.245064	0.207034	0.14383	0.101293	0.190701	0.0608928	0.165856	0.248977	0	0.23173	0.090527	0.197227	0.229624	0.0670928	0.0728568	0.129359	0.0425175	0.143668
SLC1A3	0.0757693	0.0705448	0.0557991	0.0850896	0.0705905	0.0803848	0.137108	0.115941	0.0855859	0.0493275	0.0523351	0.0776193	0.0785879	0.0514989	0.0586237	0.0337555	0	0.0297542	0.0676163	0.0480513	0.053983	0.0683835	0.182777	0.0655361	0.0678139	0.079706	0.127345	0.105065	0.109691	0.0859504	0.162481	0.115794	0.115056	0.0438672	0.111521	0.0413382	0.0510679	0.0760687	0	0.041475	0.0353714	0.0465302	0.0501836	0.102776	0.0772756	0.0786752	0.0733905	0.12109
NIPBL	1.35195	1.38236	1.4896	1.35652	1.37644	1.41275	1.46868	1.40141	1.35024	1.37097	1.42309	1.26634	1.18966	1.34769	1.21077	1.3418	1.30761	1.34043	1.37353	1.27963	1.39418	1.47479	0.94195	1.35125	1.45673	1.31978	0.548742	1.34387	1.43931	1.28027	1.27178	1.4469	1.38723	1.43714	1.24144	1.31778	1.56215	1.45379	0	1.32127	1.28073	1.40035	1.36521	1.37424	1.43275	1.40647	1.23648	1.28593
CPLANE1	1.51166	1.50341	1.35166	1.28053	1.33733	1.23784	1.04488	1.34878	1.39961	1.32457	1.35355	1.3582	1.29723	1.72681	1.4357	1.52138	0.585378	1.55356	1.3404	1.41815	1.40197	1.57457	0.931378	1.42642	1.35167	1.45276	0.917439	1.09501	1.3383	1.0901	1.08658	1.5318	1.3512	1.34886	1.24689	1.38361	1.27358	1.20707	0	1.43198	1.36909	1.29863	1.58475	1.0385	1.20992	1.37328	1.32052	1.07666
NUP155	0.198041	0.198543	0.241098	0.219027	0.216101	0.176634	0.269519	0.231676	0.235177	0.191469	0.195434	0.191916	0.180893	0.329383	0.236325	0.236289	0	0.24765	0.227982	0.200857	0.220776	0.303332	0.141283	0.262964	0.199785	0.185469	0	0.156429	0.278138	0.179642	0.140893	0.278549	0.233077	0.214158	0.201706	0.204053	0.229463	0.189043	0	0.19854	0.212555	0.181463	0.29093	0.158595	0.175934	0.242314	0.228763	0.240424
WDR70	1.40944	1.54696	1.46858	1.45747	1.46086	1.49626	1.42115	1.48622	1.52539	1.49167	1.43618	1.44728	1.43375	1.51651	1.50218	1.52915	1.65224	1.55188	1.43661	1.53701	1.48317	1.63682	1.26684	1.55304	1.39893	1.45571	1.3656	1.44427	1.50741	1.43703	1.37739	1.42542	1.57335	1.61015	1.38266	1.53232	1.49868	1.46629	0	1.38945	1.50495	1.52726	1.52883	1.36272	1.31692	1.53499	1.41703	1.55664
GDNF	0	0	0.000501631	0.00334951	0.00189625	0	0	0.00240627	0.000597392	0.00161845	0.000301938	0	0.0012413	0.00130707	0.00137126	0.00204811	0	0.00433062	0.0007387	0.00139603	0.000518783	0.000963696	0	0.00085312	0.00109054	0	0	0	0.00379691	0	0	0.00425791	0.000187111	0.00227604	0	0.000520534	0.00108274	0.00057741	0	0	0.00331557	0	0.0010122	0	0	0.00404528	0.00125234	0.0278452
EGFLAM	0.0113255	0.0129772	0.0196312	0.0276906	0.0221863	0.00628314	0.01132	0.00994489	0.0112509	0.00371326	0.00535645	0.00752123	0.00981986	0.00726218	0.00682848	0.018037	0	0.0117657	0.0102717	0.00798576	0.0137597	0.0189432	0	0.0144486	0.00615302	0.010699	0	0.00527096	0.0279047	0.00455004	0.00141978	0.00857162	0.00960805	0.0120709	0.00330229	0.0107715	0.0172813	0.00864907	0	0.00716554	0.00837181	0.014522	0.0163137	0.00517039	0.00997546	0.0118405	0.00948679	0.0323626
LIFR	0.270155	0.342771	0.358528	0.280802	0.330244	0.362417	0.359685	0.322802	0.291081	0.35042	0.295552	0.215577	0.2931	0.310375	0.246723	0.254818	0.441871	0.252602	0.292036	0.261789	0.286103	0.44853	0.188008	0.331586	0.338214	0.283002	0	0.319853	0.390099	0.344022	0.245145	0.32618	0.307591	0.450602	0.358763	0.285507	0.341477	0.357371	0	0.309774	0.220162	0.28404	0.328862	0.29671	0.42517	0.355858	0.261992	0.613412
OSMR	0.00625179	0.00992014	0.0278994	0.0956263	0.0464954	0.0125867	0.0176045	0.0292091	0.0396295	0.0101178	0.00968141	0.00435309	0.00189499	0.0733607	0.00435701	0.0727902	0	0.0522818	0.0635885	0.00927138	0.0627206	0.0661829	0	0.139677	0.00638737	0.00525706	0	0.0116447	0.175411	0.0108269	0.0165796	0.130761	0.00955324	0.0233696	0.00632942	0.0156258	0.0275066	0.00710012	0	0.0167484	0.0135647	0.0194591	0.0737627	0.00120114	0.00323294	0.0239162	0.0206324	0.0058347
RICTOR	1.34416	1.34647	1.42817	1.35523	1.3906	1.48908	1.27007	1.43902	1.33139	1.3704	1.38975	1.29128	1.18579	1.35437	1.26273	1.2774	1.28281	1.37702	1.40599	1.30354	1.32453	1.53172	1.02026	1.31165	1.35537	1.23652	0.995603	1.41981	1.63934	1.36145	1.1459	1.61634	1.37966	1.41395	1.33054	1.32241	1.54309	1.42533	0	1.37338	1.21452	1.48218	1.56377	1.18319	1.43025	1.41692	1.09181	1.00454
FYB1	0.0218274	0.0211738	0.0305831	0.0694265	0.0385803	0.0190161	0.0144191	0.0239287	0.0286517	0.0133406	0.00850657	0.0107646	0.00633659	0.0441504	0.0144953	0.0581769	0	0.0441509	0.0204979	0.00857596	0.0166218	0.0399715	0.0188902	0.037904	0.0218567	0.0101457	0.127345	0.0174247	0.0590709	0.0212656	0.0150748	0.033191	0.0165654	0.0110444	0.0177401	0.00915767	0.0206782	0.0173585	0	0.0187951	0.0231472	0.0267397	0.0357016	0.0171671	0.00962227	0.0223247	0.0337843	0.0338729
C9	0.00743106	0.0120412	0.00894426	0.0125715	0.00523955	0.00571625	0.00137041	0.00738554	0.00515563	0.0131555	0.00520056	0.00543026	0.00892085	0	0.00774906	0.00113495	0	0.00677085	0.00475255	0.00514187	0.00884809	0.0109621	0	0.00549237	0.00417415	0.00846209	0	0.0052492	0.00416521	0.00864534	0.00157597	0.0187293	0.00526199	0.00231879	0.0087614	0.00775248	0.00613505	0.00354258	0	0.0110261	0.00699877	0.00786561	0.00326949	0.00650346	0.000810837	0.014729	0.00600438	0.0411957
DAB2	0.0040622	0.00196918	0.00914751	0.0131008	0.00691322	0.00352371	0.0132407	0.00462384	0.00588586	0.00167154	0.00257556	0.000581577	0.00204059	0.00517523	0.00268142	0.00909068	0	0.00659916	0.0134647	0.00106706	0.0072937	0.0124313	0	0.0142019	0.00474516	0.00237144	0	0.00102906	0.0160912	0.0053588	0.0051614	0.00590969	0.00360858	0.0108921	0	0.00292039	0.00616074	0.0041213	0	0	0.00376776	0.00242831	0.0094154	0.00183848	0.0067792	0.00297091	0.00433315	0.0189247
TTC33	0.416791	0.363243	0.426346	0.336239	0.349098	0.435755	0.486635	0.424191	0.37178	0.381254	0.493612	0.323175	0.294272	0.410856	0.316999	0.350707	0.5703	0.305581	0.473012	0.315405	0.38416	0.547493	0.149553	0.389839	0.455157	0.415024	0.350396	0.380873	0.503105	0.282351	0.330251	0.61093	0.374856	0.411395	0.310363	0.357899	0.501015	0.416517	0	0.383966	0.317688	0.477383	0.435669	0.340862	0.506288	0.419008	0.277692	0.362897
PTGER4	0.000583331	0.000554169	0.000879138	0.00028211	0.000976917	0.00196664	0.00637417	0.000879797	0.00107484	0	0.000255041	0	0	0.0060036	0.000313222	0.00360254	0	0.00195521	0.00103324	0.000483805	0.00374899	0.00166668	0	0.00202533	0.00050861	0.00158682	0	0	0.00267843	0	0.00186513	0.00493887	0.000704573	0	0	0.0011804	0.000403865	0	0	0	0	0.000735656	0	0.00306049	0.00139868	0	0	0
PRKAA1	0.258317	0.24826	0.278622	0.264344	0.296499	0.304357	0.337838	0.303504	0.367744	0.241429	0.328716	0.207621	0.249621	0.519886	0.29502	0.326414	0.333876	0.390961	0.299818	0.27062	0.263366	0.346419	0.12337	0.342167	0.252512	0.217294	0	0.22766	0.211234	0.230048	0.242283	0.329934	0.227152	0.235634	0.205247	0.257737	0.277814	0.236957	0	0.238366	0.276394	0.159995	0.329638	0.218246	0.225905	0.22415	0.223051	0.379952
RPL37	0.540399	0.434561	0.537198	0.515205	0.432298	0.471287	0.600743	0.609718	0.469411	0.363587	0.510511	0.340105	0.374697	0.518352	0.451408	0.419297	0.106779	0.405064	0.588041	0.385943	0.477834	0.538625	0.210223	0.519161	0.484884	0.463982	0.490895	0.437347	0.437385	0.361961	0.361773	0.521269	0.400937	0.410815	0.296512	0.389291	0.559564	0.462862	0	0.400884	0.386461	0.37642	0.469406	0.360293	0.401326	0.525027	0.354607	0.48452
CARD6	0.000941592	0.00238964	0.00332017	0.00427539	0.00357834	0.00101653	0	0.000586141	0.00104117	0.00487653	0.0025088	0	0	0.00350392	0.000494709	0	0	0	0.00260138	0.000498472	0.00230857	0.00301316	0.00390832	0.00243366	0.000291733	0.00381301	0	0	0.0107822	0.0053043	0.00198765	0.00366838	0.00151134	0.00117069	0.00550942	0.00165464	0.000629218	0	0	0.00430531	0.00249005	0.00117069	0.000330011	0.00297717	0.00161228	0.00251489	0.00298005	0.0180771
C7	0.00713191	0.00930094	0.0124515	0.01593	0.00543179	0.00220116	0.00493561	0.00233385	0.00419695	0.00586442	0.00316718	0.00372493	0.0029819	0.00512829	0.00223752	0.00252813	0	0.00544974	0.00232871	0	0.00511669	0.00175588	0.00631779	0.00680514	0.00601474	0.00206941	0	0.00479468	0.0121386	0.00435554	0.00502331	0.00718605	0.00121704	0.00423736	0	0.000565146	0.00510973	0.000614588	0	0.0061732	0.00409788	0.000748245	0.00735694	0.00109575	0.00500406	0.00266931	0.0106957	0
MROH2B	0.00887177	0.0071917	0.0118426	0.0102465	0.00731143	0.00845729	0.00454443	0.00346042	0.0037698	0	0	0.0024305	0.00255275	0.0109482	0.000376655	0.0020891	0	0.00404367	0.00578115	0.00268437	0.00135749	0.00435863	0	0.00196357	0.0045475	0.00816607	0	0.00835731	0.00800639	0.0072338	0.000901712	0.00310125	0.00210697	0	0	0.00113509	0.00426964	0.00203144	0	0	0.00240808	0.000779639	0.00335608	0.00464671	0.00151443	0.00284594	0.00308356	0.0195325
C6	0.0129479	0.00885412	0.0207123	0.0378297	0.0180995	0.0212921	0.0522582	0.00698296	0.0146543	0.0125637	0.0078212	0.0132863	0.0112127	0.0239264	0.00905854	0.0134884	0	0.0187867	0.00925207	0.0122201	0.0119703	0.0228749	0.00470057	0.0195474	0.0272127	0.0148361	0	0.0178196	0.0386791	0.0208781	0.0177396	0.0265246	0.0194846	0.0156207	0.0111299	0.0110302	0.0257764	0.0176276	0	0.00992307	0.0134376	0.0101813	0.0201132	0.0130936	0.01948	0.011852	0.0149278	0.0265614
PLCXD3	0.793827	0.441115	0.696439	0.570454	0.604873	0.702575	0.969488	0.508126	0.523044	0.911429	0.723192	0.580686	0.649138	0.493399	0.44591	0.68528	0.255343	0.439275	0.737452	0.620893	0.528405	0.539072	0.432952	0.464574	0.927698	0.616094	0.291237	0.757152	0.459921	0.479174	0.564792	0.638339	0.623621	0.810071	0.58278	0.583827	0.53343	0.745834	0	0.570169	0.530152	0.499242	0.316501	0.634852	0.952413	0.768096	0.658166	0.732023
OXCT1	0.91449	1.00935	1.12779	1.02138	1.06907	1.04353	0.949088	1.13338	1.09482	1.00016	1.12651	0.957068	0.793887	1.15298	0.924899	0.995649	0.651487	1.0289	1.22403	0.972729	1.09298	1.12076	0.753881	1.1699	1.12478	0.876007	0.350396	0.94825	1.07308	0.930128	0.768653	1.13926	1.0053	1.08694	0.826093	0.97672	1.04839	0.987302	0	1.04463	0.942776	0.935545	1.04719	0.813116	0.86856	0.982298	0.828313	0.567421
C5orf51	0.137258	0.16589	0.202483	0.1367	0.152512	0.17656	0.189014	0.184259	0.151788	0.151447	0.202061	0.122421	0.131116	0.203871	0.155237	0.153753	0	0.124631	0.198035	0.138937	0.187197	0.204464	0.105987	0.154577	0.193839	0.195197	0.127345	0.146632	0.147977	0.15578	0.151588	0.198492	0.156312	0.188038	0.137049	0.143095	0.214606	0.179861	0	0.163743	0.127157	0.142353	0.183443	0.15299	0.164118	0.11563	0.109585	0.198377
FBXO4	0.176973	0.128318	0.154644	0.131399	0.138722	0.126296	0.0328887	0.155061	0.180531	0.105217	0.177473	0.133235	0.121953	0.355726	0.171104	0.233234	0.157806	0.234166	0.161273	0.138317	0.168551	0.255919	0.0638038	0.258381	0.122808	0.143163	0	0.0740286	0.151815	0.0908531	0.0915723	0.184595	0.129575	0.118916	0.111743	0.163567	0.102298	0.0786524	0	0.102869	0.1378	0.127247	0.218832	0.0750979	0.0760412	0.140691	0.134829	0.0732741
GHR	1.35818	1.49305	1.51233	1.2673	1.22715	1.04224	1.62986	1.37861	1.48173	1.56434	1.42387	1.39458	1.27558	1.02799	1.17746	1.07626	0.792716	0.830976	1.19876	1.27453	0.938144	1.04817	1.03871	1.03852	1.45045	1.06158	0.611128	1.34976	1.20698	1.90385	1.58959	0.962658	1.3605	1.77493	1.29394	1.47061	1.13397	1.51525	0	1.25785	1.41867	1.48767	1.40151	1.5437	0.779498	1.08904	1.00134	2.09975
CCDC152	0.0586466	0.029139	0.0646221	0.0523517	0.0288366	0.0297236	0.0471342	0.0291698	0.0334028	0.0819512	0.0440559	0.0225135	0.0969958	0.0205889	0.0531486	0.0281298	0	0.038046	0.030545	0.0399549	0.0504113	0.0758468	0.0154166	0.0448888	0.0446959	0.0150403	0	0.0350877	0.0492215	0.0315584	0.0314166	0.069678	0.0534679	0.116259	0.0227902	0.0374436	0.0408886	0.0529153	0	0.0398856	0.0245413	0.0300474	0.0484715	0.0292277	0.0413108	0.0335551	0.0132163	0.104733
SELENOP	0.0180239	0.01347	0.0291074	0.041018	0.0263445	0.0343653	0.0292062	0.0281732	0.0235677	0.0120251	0.0144986	0.0170158	0.0212157	0.0273939	0.0144804	0.0111734	0	0.0139789	0.0132	0.0124951	0.0157809	0.0331277	0.0454397	0.0414936	0.0178757	0.0223548	0	0.02008	0.0409541	0.0372314	0.0444479	0.0336877	0.0299902	0.0216884	0.0154936	0.0103318	0.0165473	0.0228212	0	0.0201066	0.0177655	0.0311212	0.0297331	0.021679	0.0272376	0.0205782	0.0246392	0.072367
ANXA2R	0.00126903	0.00167477	0.00174471	0.000808202	0.000660295	0	0	0.000455443	0.00278685	0	0.00219922	0	0	0.00386212	0.00236677	0.00246589	0	0.000509907	0.0012584	0.00409452	0.00352181	0.00154859	0	0.00342747	0.00124499	0.0017368	0	0.00276636	0.00212441	0.00395809	0.00141978	0.00552788	0.00287921	0	0	0	0.000865823	0.00188376	0	0	0.00293417	0.00282421	0.00296145	0	0.000767517	0.00510189	0.00349658	0.00193706
ZNF131	0.994854	0.991311	1.02643	0.884342	0.852534	0.828873	1.04372	1.06202	1.03243	0.925172	0.860967	0.952078	0.907445	1.13128	1.0284	1.02594	0.895725	1.03881	0.937666	0.966879	0.922445	1.1559	0.869426	1.02835	0.890165	0.865425	0.786306	0.85439	0.965504	0.895226	0.966415	1.11727	1.0321	1.03017	0.998802	1.00366	1.05734	1.01454	0	0.969762	1.00676	0.898779	1.04981	0.78722	1.00039	1.09245	1.00791	1.3146
NIM1K	0.718183	0.759279	0.820251	0.557083	0.80786	0.676247	1.07846	0.78004	0.731363	0.720464	0.792283	0.761028	0.565902	0.721191	0.842195	0.685249	0.940135	0.833069	0.718451	0.684485	0.805376	0.903708	0.77536	0.792406	0.563698	0.686003	1.28338	0.659364	0.592655	0.757745	0.741304	0.947651	0.826478	0.913589	0.54859	0.80162	0.90947	0.937491	0	0.815371	0.699429	0.57835	0.732495	0.739035	0.834475	0.704301	0.808457	1.3491
HMGCS1	0.352176	0.464958	0.399065	0.646966	0.492133	0.562302	0.466429	0.536147	0.514225	0.463964	0.525586	0.343847	0.362114	0.388159	0.614822	0.710279	0.339022	0.495859	0.636612	0.476501	0.523192	0.426293	0.246283	0.611342	1.01869	0.441069	0.127345	0.358008	0.907611	0.356661	0.346805	0.514093	0.423564	0.465314	0.283964	0.38532	0.38785	0.452219	0	0.260607	0.482195	0.386424	0.396867	0.470442	0.51346	0.586172	0.393108	0.310945
CCL28	0.0204707	0.0218615	0.0349745	0.0390617	0.0225918	0.011765	0.0164072	0.0346774	0.041863	0.0210486	0.0321427	0.0232657	0.0151779	0.0577925	0.0295328	0.0563284	0	0.0434901	0.0377598	0.0235402	0.0248461	0.0493845	0.0136309	0.0547293	0.0274668	0.025518	0	0.0168759	0.041212	0.0261914	0.0238949	0.0584522	0.0273967	0.0135947	0.0238974	0.0250063	0.0349273	0.0195741	0	0.0147771	0.0290875	0.0283788	0.0500428	0.010952	0.0224259	0.0565752	0.0308233	0.0409934
TMEM267	0.337301	0.377238	0.420488	0.418411	0.377846	0.329008	0.4226	0.392199	0.41303	0.342293	0.341396	0.27666	0.295187	0.450996	0.395205	0.422935	0	0.353768	0.372705	0.321658	0.382507	0.645331	0.294947	0.462775	0.359023	0.302574	0.681351	0.291092	0.357881	0.308098	0.2932	0.427983	0.345483	0.478777	0.204316	0.339487	0.408421	0.405487	0	0.385747	0.347095	0.238251	0.37235	0.376217	0.320244	0.408438	0.303402	0.636266
C5orf34	0.145006	0.146753	0.144161	0.135011	0.113912	0.103392	0.152639	0.155098	0.169957	0.122394	0.164266	0.136531	0.10689	0.209525	0.187494	0.177757	0.264585	0.139668	0.143714	0.105786	0.136297	0.261624	0.0592117	0.178316	0.139518	0.152998	0.490895	0.0987945	0.249217	0.0942386	0.0652548	0.320047	0.148018	0.15629	0.198015	0.15755	0.225126	0.143901	0	0.198816	0.152358	0.203993	0.222576	0.0821328	0.123777	0.103396	0.113174	0.0979989
PAIP1	0.292179	0.313825	0.361172	0.343725	0.307886	0.393437	0.62443	0.388519	0.317736	0.351418	0.403631	0.278746	0.221401	0.371315	0.275701	0.322304	0.621724	0.265723	0.435774	0.257143	0.385319	0.424616	0.174356	0.37794	0.469698	0.284765	0.291237	0.307135	0.466174	0.266947	0.311323	0.489132	0.333265	0.32293	0.264408	0.284114	0.499074	0.366432	0	0.309642	0.278295	0.377227	0.340616	0.345048	0.417393	0.315329	0.233282	0.578318
NNT	0.953071	0.962306	1.07544	0.894574	0.999459	1.0357	0.7939	1.06958	1.01639	0.966207	1.06726	0.875791	0.765798	1.17091	0.943392	0.973581	0.280159	1.00449	1.06542	0.932036	1.13952	1.21988	0.583471	1.05026	0.960999	0.855841	0.710159	0.819101	1.12552	0.85875	0.688243	1.25405	1.01072	0.942803	0.905059	1.04056	1.13658	0.937143	0	1.02234	0.865716	1.06226	1.05397	0.716238	0.961101	0.903892	0.854695	0.740947
FGF10	0.0155455	0.00525442	0.0190597	0.0123497	0.0198381	0.010545	0.0271945	0.0129899	0.0182804	0.0081532	0.0110893	0.00451969	0.0145965	0.0166974	0.0219097	0.00595543	0	0.0122592	0.00758873	0.0108762	0.013569	0.025359	0	0.0160702	0.0126422	0.0175085	0	0.0132046	0.022061	0.0191536	0.00721717	0.015321	0.0239873	0.0237917	0.0141005	0.0159654	0.0188702	0.0143316	0	0.0116325	0.0139665	0.014364	0.0106167	0.00251537	0.0179163	0.0170272	0.0262315	0.126043
MRPS30	0.189211	0.180741	0.299571	0.220674	0.209087	0.268902	0.420677	0.267889	0.256379	0.296121	0.241348	0.177351	0.146054	0.365795	0.161987	0.237658	0.335283	0.203898	0.39931	0.16633	0.261539	0.36553	0.117213	0.324632	0.284132	0.206752	0.219264	0.209754	0.287406	0.13754	0.1394	0.362116	0.222583	0.27703	0.168874	0.209655	0.40191	0.269781	0	0.266348	0.168418	0.206923	0.247866	0.185289	0.235832	0.237907	0.152923	0.450586
HCN1	2.49348	2.47704	2.55133	2.52832	2.48585	2.61964	2.42329	2.45355	2.46277	2.73996	2.5215	2.64811	2.614	2.39803	2.35371	2.47112	2.31134	2.2778	2.46458	2.39553	2.50203	2.32835	2.64497	2.4397	2.59853	2.49084	2.8386	2.60204	2.29369	2.47363	2.51262	2.28127	2.43269	2.47836	2.63208	2.54804	2.54815	2.61416	0	2.50163	2.45958	2.50715	2.37849	2.64224	2.44577	2.22683	2.39268	2.31389
EMB	0.481616	0.486186	0.608998	0.474623	0.499638	0.48481	0.562831	0.473476	0.444192	0.471954	0.463513	0.359166	0.289023	0.450564	0.397429	0.429523	0.413957	0.396112	0.526369	0.360311	0.487676	0.49092	0.296889	0.479147	0.452764	0.425427	0.482842	0.500698	0.501518	0.452989	0.487035	0.45665	0.46645	0.601125	0.480285	0.486541	0.559262	0.550762	0	0.430625	0.388582	0.454383	0.447222	0.492562	0.686424	0.416417	0.310633	0.544181
PARP8	1.47955	1.46541	1.64131	1.5167	1.6006	1.57521	1.56147	1.53654	1.42053	1.51341	1.44801	1.43656	1.21128	1.42215	1.20733	1.34657	1.2719	1.25961	1.50137	1.2471	1.48704	1.53507	1.14996	1.45253	1.55801	1.33636	1.25872	1.53629	1.7085	1.42897	1.23257	1.34248	1.62123	1.51262	1.42943	1.42896	1.42965	1.52793	0	1.48167	1.30945	1.6168	1.41031	1.47027	1.50941	1.39746	1.20445	2.02714
ITGA1	0.0208261	0.0260295	0.0366239	0.0262271	0.0248522	0.030432	0.0366936	0.0329779	0.0279467	0.0268605	0.0390235	0.0114503	0.0248594	0.0181576	0.0198128	0.0298537	0.1564	0.0181769	0.0281442	0.0213163	0.0197395	0.0450553	0.0109385	0.0274378	0.0256429	0.0463308	0.391864	0.0331129	0.038707	0.0230545	0.0239344	0.040849	0.0221821	0.0372405	0.0196218	0.0257107	0.038659	0.0265784	0	0.0390957	0.0271512	0.0274649	0.0281663	0.0342095	0.0304129	0.0304602	0.0131981	0.328766
ITGA2	0.0135658	0.016327	0.0219906	0.0280496	0.0167824	0.00547055	0.0127026	0.0104898	0.0120739	0.00753882	0.0180386	0.0018814	0.00800695	0.02466	0.00760879	0.0146143	0	0.0115536	0.00930548	0.00156147	0.0105398	0.0191497	0.0229644	0.0146839	0.0198204	0.0150508	0	0.0166743	0.0352389	0.0180448	0.0130208	0.0148829	0.00933638	0.0126917	0.0099273	0.00315282	0.0138329	0.00744307	0	0.00507853	0.00441933	0.00551297	0.00949636	0.0104974	0.00938256	0.0120331	0.0205511	0.0253334
MOCS2	0.199406	0.160045	0.22471	0.167375	0.186998	0.238936	0.363542	0.273456	0.19018	0.215096	0.285274	0.160109	0.120738	0.198975	0.138793	0.163015	0.151918	0.11855	0.342844	0.132646	0.224197	0.2336	0.0740292	0.182684	0.335347	0.154089	0.219264	0.222379	0.271289	0.155048	0.188083	0.225799	0.184982	0.165806	0.119196	0.14276	0.313738	0.229069	0	0.21387	0.126932	0.213475	0.166387	0.204059	0.260708	0.191211	0.104042	0.396323
FST	0.000291507	0.000559435	0.000589716	0	0.00102987	0	0	0.000477206	0.000232105	0	0.00135357	0.00110415	0	0.00190489	0	0	0	0.000880295	0.00103574	0.00141822	0.00229591	0	0	0	0.00101455	0.00123545	0	0	0	0	0.00316155	0.000925039	0.000398483	0	0	0	0	0	0	0.00252639	0	0.00159915	0.00096351	0	0	0	0.00119489	0.00357949
NDUFS4	0.536158	0.598728	0.619394	0.612066	0.663126	0.675603	0.605297	0.648503	0.635241	0.511123	0.582447	0.540726	0.439429	0.658034	0.515246	0.62605	0.644361	0.680575	0.613609	0.592564	0.66492	0.68658	0.444911	0.652012	0.541445	0.520149	0.683101	0.518656	0.640798	0.563185	0.395564	0.644937	0.604322	0.617459	0.570363	0.605468	0.614905	0.576654	0	0.461549	0.560312	0.54257	0.594878	0.455197	0.552775	0.612698	0.532612	0.379434
ARL15	2.3451	2.26656	2.35392	2.26176	2.50758	2.31765	1.97172	2.12377	2.39471	2.31078	2.28787	2.18423	2.00121	2.29245	2.27113	2.25619	2.23397	2.29408	2.36865	2.27218	2.28355	2.39115	2.3612	2.39911	2.50543	2.34882	1.36994	2.30291	2.3702	2.54321	2.37469	2.42181	2.29127	2.36872	2.56473	2.33048	2.20804	2.27388	0	2.47198	2.33356	2.46841	2.75955	2.26864	2.17691	2.20256	2.46141	2.77432
HSPB3	0.0179383	0.0272699	0.0444953	0.0775421	0.0493776	0.0402138	0.0162728	0.0549636	0.0499955	0.0276491	0.0258717	0.0126579	0.0348952	0.0568907	0.0388381	0.043212	0	0.024019	0.0695592	0.0156143	0.0357961	0.0305371	0.00719577	0.0457101	0.0451362	0.0293475	0	0.0247763	0.0701162	0.0349562	0.0185287	0.0510037	0.0340321	0.0283465	0.0239908	0.0208579	0.0186381	0.0214757	0	0.0358072	0.0385907	0.0107305	0.0401165	0.0132552	0.0200235	0.0465576	0.013558	0.00777288
SNX18	0.143693	0.167484	0.183355	0.132804	0.159981	0.145065	0.239925	0.147411	0.202376	0.135762	0.19072	0.11666	0.0924122	0.195616	0.146637	0.214683	0.151918	0.169533	0.147006	0.15181	0.138176	0.266463	0.0456155	0.223456	0.142614	0.144109	0	0.138606	0.119285	0.16526	0.158806	0.225584	0.122938	0.182385	0.104471	0.175286	0.189978	0.142893	0	0.170321	0.170303	0.0880164	0.150782	0.113472	0.139473	0.362453	0.16496	0.245804
ESM1	0	0.000642435	0.0032016	0.00488018	0.00514061	0.00323571	0.00103509	0.00185878	0.00285638	0	0	0	0	0	0	0.00210304	0	0.00123283	0	0.000682859	0.00163537	0.000540325	0	0	0.000904567	0	0	0	0.00579301	0.00427835	0	0.00356049	0.000593715	0.000979748	0	0.000771397	0.00124511	0.000580806	0	0.00243044	0	0.000635869	0.00185517	0	0.000920776	0	0.00317825	0
GZMA	0.000493296	0.00508282	0.0029711	0.00482387	0.0033785	0	0	0	0.000269466	0.00153407	0.000533804	0	0.003074	0	0.000860376	0.00124058	0	0.00205802	0	0	0.0005335	0.000468536	0	0.00482244	0.00285865	0.00241597	0	0	0.00430616	0.00257528	0	0.000599179	0.00122496	0	0	0.000557121	0	0	0	0.00213175	0	0	0	0	0	0.000816203	0	0.00288565
CDC20B	0.000458086	0.000397014	0.00320751	0.00868165	0.00485923	0.00336847	0	0.00329383	0.00297051	0.00296064	0.000340183	0.000854525	0	0.00327843	0	0	0	0.00253456	0	0.000374091	0.000864606	0.0012652	0	0.00375138	0.00178341	0.000532665	0	0	0.00715259	0.00157524	0	0	0.000133826	0.00224604	0	0.000365078	0.000864912	0.00169483	0	0	0.00369806	0	0.00512045	0.00330458	0.00228546	0.000698851	0	0.0272636
GPX8	0.000483861	0.000778886	0.00167052	0.00259317	0.00093406	0.00328567	0.0177874	0	0.000273227	0	0.00098286	0.00142108	0	0	0.0013184	0	0	0	0.00101287	0.00109882	0	0.00178499	0	0	0.00683659	0	0	0	0.00321197	0.00133903	0	0.00306925	0.000672374	0	0	0	0.00237106	0	0	0	0.000877591	0	0	0.00221318	0.00309345	0.000964752	0	0.0488153
MCIDAS	0	0.000406614	0	0.000590714	0	0	0	0	0	0	0	0	0	0	0.000431734	0	0	0	0	0.000630099	0	0	0	0	0	0	0	0	0	0	0	0	0	0	0	0	0	0	0	0	0	0	0	0	0	0	0	0.00561473
CCNO	0.00722018	0.00555379	0.0106634	0.0108656	0.00923491	0.00773202	0.00557097	0.020129	0.012501	0.00644156	0.00845869	0	0.00603437	0.00786102	0.00443778	0.0117051	0	0.00802542	0.00995156	0.00230397	0.00372811	0.00323654	0.0067867	0.00864807	0.00737828	0.0178475	0	0.00594862	0.0110692	0.0021644	0.0197051	0.0101892	0.0137963	0.00613473	0.00381797	0.00246645	0.0202673	0.00043604	0	0.00573416	0.00522385	0.00578179	0.00530116	0.0077927	0.0178863	0.000956248	0	0.0183962
DHX29	0.501785	0.55975	0.596117	0.51215	0.484887	0.49181	0.522584	0.599328	0.579084	0.442939	0.575933	0.398708	0.395969	0.752889	0.594476	0.597995	0.133989	0.612818	0.579257	0.518235	0.64451	0.715239	0.238004	0.631812	0.50739	0.444163	0.782132	0.310412	0.594185	0.365047	0.358099	0.722769	0.508579	0.515019	0.388998	0.511608	0.591694	0.508545	0	0.512247	0.524857	0.494788	0.680607	0.335832	0.453562	0.518014	0.512908	0.600024
MTREX	0.568876	0.567334	0.638006	0.682471	0.641816	0.591597	0.615366	0.688387	0.65647	0.559837	0.578179	0.496567	0.410901	0.82856	0.533029	0.689095	0.286044	0.645163	0.690068	0.561971	0.625986	0.805333	0.249292	0.724145	0.58969	0.501591	0	0.54377	0.688554	0.603335	0.463325	0.776778	0.610768	0.65978	0.544078	0.558157	0.66852	0.625914	0	0.606842	0.528739	0.590389	0.743102	0.439008	0.538178	0.629255	0.516142	0.751319
PLPP1	0.754835	0.877103	0.915536	0.921344	0.947371	0.844874	0.661066	0.940828	1.04601	0.77941	0.896728	0.770031	0.641376	1.12251	0.935461	1.00182	0.687093	1.00603	0.898598	0.885614	0.88555	1.00075	0.622324	0.989699	0.806558	0.686697	0.792485	0.610401	0.772717	0.860917	0.709024	1.01976	0.849331	0.960988	0.681437	0.859207	0.930589	0.878779	0	0.835974	0.940739	0.648368	0.89739	0.667856	0.784142	0.912175	0.958357	0.529289
SLC38A9	0.619426	0.622705	0.691347	0.64903	0.648427	0.600731	0.486322	0.60337	0.687354	0.554195	0.578871	0.513296	0.503161	0.737022	0.652752	0.69403	0.458063	0.701723	0.64873	0.579539	0.647514	0.804424	0.365807	0.770569	0.564482	0.51249	0.219264	0.476545	0.74033	0.473585	0.434878	0.77168	0.613618	0.630822	0.576182	0.621586	0.64572	0.596792	0	0.693448	0.543325	0.568013	0.777049	0.437595	0.526939	0.700618	0.602621	0.369848
DDX4	0.0515162	0.0460712	0.05018	0.0451182	0.0426888	0.0340203	0.00564995	0.0466541	0.0492649	0.0395154	0.044262	0.0281378	0.0299135	0.0934239	0.0591273	0.0340941	0	0.0620187	0.0404311	0.0287883	0.0600006	0.0648058	0.0301619	0.0535244	0.0410282	0.0367545	0	0.0230454	0.0559382	0.0336649	0.013319	0.0645016	0.0384966	0.0462608	0.0383871	0.0593126	0.028319	0.0249583	0	0.0231713	0.0529094	0.0367212	0.0507231	0.0142324	0.0204192	0.04029	0.0290996	0.0363479
IL31RA	0.00315715	0.00210593	0.00729984	0.00578947	0.00789433	0.00203776	0.00352139	0.00056868	0.00568554	0.00166189	0.00242109	0.00188051	0	0.00744426	0.00272595	0.00255647	0	0.006014	0.00406847	0.00137524	0.00550122	0.00257484	0	0.00838832	0.00380892	0.000993792	0	0	0.00784268	0.00367657	0.000882751	0.000989713	0.0022563	0.00885345	0	0.00281054	0.00258657	0.00147806	0	0.000747309	0.00295231	0.00307556	0.00298436	0.00193072	0	0.00241958	0.00614548	0
IL6ST	0.348965	0.268613	0.345816	0.241126	0.229924	0.468627	0.394773	0.39839	0.203859	0.332119	0.388134	0.250332	0.284086	0.234551	0.188512	0.208424	0.553128	0.277181	0.390248	0.232246	0.300052	0.376936	0.158206	0.258457	0.534704	0.293851	0.391864	0.373304	0.29438	0.253164	0.296289	0.264615	0.309619	0.277038	0.206945	0.291496	0.316657	0.315237	0	0.289626	0.185637	0.23149	0.235609	0.219977	0.368223	0.336604	0.111491	0.325446
ANKRD55	0.025703	0.0266404	0.0426824	0.0447704	0.0465054	0.0301601	0.0218819	0.0325793	0.0313199	0.0107979	0.014593	0.0177885	0.0167725	0.0429542	0.0315556	0.0226929	0	0.0231024	0.022354	0.027421	0.0225012	0.0398682	0.0219641	0.0446684	0.0292933	0.0238934	0	0.0117941	0.0483485	0.0294552	0.0221713	0.0472068	0.0248634	0.0107172	0.0149334	0.0293511	0.0211062	0.0181867	0	0.0329921	0.030176	0.0212347	0.0352837	0.00997018	0.0146681	0.020657	0.0222103	0.0305319
C5orf67	0.0115572	0.0145246	0.0142445	0.0151699	0.0069359	0.0121851	0	0.0213776	0.0220395	0.0121608	0.0157406	0.0168313	0.0071509	0.0378068	0.00887426	0.00756912	0	0.0118382	0.0215828	0.0254399	0.0283638	0.0305071	0	0.0232306	0.00277628	0.0142912	0	0.00323503	0.0119959	0.0122801	0.00450623	0.0254311	0.0114493	0.0113026	0.00583996	0.021699	0.00669875	0.00857375	0	0.00710097	0.00986167	0.00513634	0.022928	0	0.00792464	0.0227449	0.00341841	0.00430856
MAP3K1	0.137349	0.134742	0.175603	0.113867	0.140284	0.200863	0.141341	0.15906	0.155271	0.111509	0.11877	0.134459	0.115539	0.124244	0.120737	0.116471	0	0.112217	0.13296	0.108444	0.12846	0.203246	0.0642819	0.137358	0.145224	0.129931	0.219264	0.120768	0.0932093	0.156297	0.145992	0.126651	0.145106	0.133256	0.121576	0.144662	0.148947	0.161983	0	0.189555	0.117814	0.084215	0.132037	0.100184	0.144377	0.0998976	0.141188	0.165337
SETD9	0.00905037	0.00830647	0.0163515	0.0303169	0.0234069	0.0154822	0.00583285	0.0169677	0.0144162	0.0152437	0.015332	0.00717339	0.0115557	0.0312254	0.0104035	0.0132158	0	0.0205739	0.0182262	0.0109082	0.0202006	0.0257676	0.00877393	0.0204837	0.0178431	0.00543243	0	0.0118108	0.0278421	0.00968766	0.0105431	0.0110579	0.00756694	0.00929811	0.0076757	0.0148474	0.0149653	0.00651364	0	0.0119818	0.00642275	0.00753446	0.0198585	0.00851814	0.0125195	0.0137233	0.00953699	0.0157414
MIER3	0.141053	0.137545	0.157774	0.124632	0.134235	0.192015	0.230064	0.133199	0.126303	0.151613	0.168964	0.116965	0.107481	0.123024	0.0972321	0.103765	0.106779	0.0951861	0.154847	0.11234	0.126977	0.178145	0.107587	0.118105	0.158209	0.146107	0	0.115791	0.146947	0.129393	0.124587	0.144759	0.123625	0.128802	0.0796505	0.128042	0.171026	0.131769	0	0.12654	0.103582	0.126384	0.116513	0.125505	0.174048	0.125141	0.0813687	0.350679
GPBP1	0.989011	1.04615	1.11037	1.02442	1.01329	1.01121	1.46835	1.10878	1.05053	0.924636	1.03345	0.870519	0.84222	1.16156	0.987155	1.09927	1.07634	0.979079	1.14869	0.975905	1.04872	1.06802	0.575105	1.0776	1.11091	0.970122	0.127345	0.963991	1.09716	1.01592	0.824989	1.09334	1.04104	1.15404	0.761744	0.975829	1.16046	1.11867	0	0.951773	0.997444	0.810216	1.09336	1.01089	1.04883	1.01115	0.94058	1.92473
PLK2	0.292775	0.223816	0.380828	0.312528	0.298518	0.47864	0.37416	0.395464	0.367464	0.330922	0.43821	0.230583	0.34649	0.4287	0.239581	0.363679	0.161711	0.200037	0.538553	0.28219	0.388448	0.475178	0.15334	0.426373	0.484729	0.248307	0.127345	0.259884	0.435879	0.225656	0.283363	0.555015	0.288042	0.263525	0.233606	0.264923	0.535315	0.261644	0	0.350591	0.221397	0.314805	0.332003	0.277812	0.479596	0.32642	0.216996	0.139261
GAPT	0	0	0	0.000811805	0	0	0	0.000548323	0	0	0	0	0	0	0	0	0	0	0	0	0	0	0	0	0	0.00122401	0	0	0	0	0	0	0.00015097	0	0	0	0	0	0	0	0	0	0	0	0	0	0	0
RAB3C	1.33429	1.39432	1.60532	1.4261	1.57692	1.74282	1.7869	1.53834	1.65192	1.62344	1.55234	1.40149	1.38789	1.33389	1.40348	1.41817	0.99789	1.13946	1.55054	1.37313	1.51275	1.37045	1.54869	1.62569	1.82834	1.43941	1.42361	1.48321	1.16844	1.3441	1.28696	1.29288	1.44062	1.68013	1.32056	1.5255	1.60549	1.58785	0	1.60133	1.5093	1.05708	1.30986	1.77488	1.74459	1.47057	1.45692	1.57333
PDE4D	4.13673	4.23221	4.16196	4.19712	4.17921	4.13886	3.98751	4.12342	4.10509	4.2035	4.09823	4.21344	4.10285	4.13862	3.91783	4.06562	3.92674	4.00532	4.11799	4.18974	4.04466	3.90228	4.31495	3.97913	4.13028	4.12643	4.06836	4.1352	4.12364	4.10446	4.01655	3.8944	4.02969	4.08484	4.29537	4.13949	4.07125	4.14026	0	4.04265	4.08128	4.15094	4.00079	4.14751	3.88889	4.0476	4.02133	3.92838
DEPDC1B	0.05276	0.0805625	0.0716142	0.0549786	0.0789762	0.0397101	0.0591714	0.0737763	0.086816	0.0620057	0.0422755	0.044723	0.0303486	0.0795067	0.0560515	0.0623955	0	0.0593943	0.047607	0.0339661	0.0576212	0.104048	0.0239578	0.0768195	0.051068	0.0551686	0.219264	0.0424761	0.0485223	0.0653674	0.0508827	0.109247	0.0636477	0.0549844	0.0589079	0.0749413	0.0701993	0.0528425	0	0.0883088	0.0670829	0.0557178	0.0970842	0.0460851	0.0382289	0.0750061	0.060831	0.0822523
ELOVL7	0.236545	0.311363	0.320111	0.256836	0.3521	0.283841	0.259126	0.242231	0.30983	0.310766	0.267843	0.208219	0.19221	0.278839	0.235682	0.24116	0.426297	0.279761	0.274719	0.25541	0.28043	0.348544	0.152122	0.315852	0.289508	0.283216	0.400622	0.301945	0.240914	0.302435	0.196744	0.263474	0.300606	0.34378	0.220885	0.299717	0.224009	0.284779	0	0.29821	0.29657	0.211476	0.261707	0.276858	0.290647	0.292117	0.270445	0.404876
ERCC8	0.538358	0.451739	0.547644	0.496861	0.417087	0.44282	0.502988	0.547495	0.552375	0.589537	0.589725	0.456176	0.537718	0.614183	0.554811	0.633141	0.295701	0.499016	0.492109	0.447207	0.489907	0.588134	0.285137	0.639226	0.44011	0.474879	0.929142	0.376142	0.516706	0.396798	0.456867	0.52644	0.518698	0.510199	0.404976	0.464651	0.479483	0.500665	0	0.504691	0.506324	0.410415	0.554964	0.443764	0.454982	0.467053	0.47518	0.290643
NDUFAF2	0.696682	0.595393	0.721684	0.593448	0.58703	0.623512	0.843497	0.661656	0.616458	0.66435	0.57045	0.538746	0.521726	0.61793	0.580612	0.489628	0.654377	0.546391	0.640534	0.51599	0.581787	0.784805	0.498338	0.670177	0.636868	0.540722	0.548742	0.684523	0.595054	0.615041	0.657291	0.604423	0.689199	0.769635	0.559368	0.586576	0.785349	0.728684	0	0.713582	0.574838	0.629207	0.663414	0.680919	0.704975	0.690551	0.51912	0.905754
