## Supplementary material for "Single-cell dissection of schizophrenia reveals neurodevelopmental-synaptic axis and transcriptional resilience": TableS7ae_Pseudobulk_mean_Ex-L4-5 (part 3 of 3)

### Sheet: Sheet1 (continued)
Gene	CON1	CON2	CON3	CON4	CON5	CON6	CON7	CON8	CON9	CON10	CON11	CON12	CON13	CON14	CON15	CON16	CON17	CON18	CON19	CON20	CON21	CON22	CON23	CON24	SZ1	SZ2	SZ3	SZ4	SZ5	SZ6	SZ7	SZ8	SZ9	SZ10	SZ11	SZ12	SZ13	SZ14	SZ15	SZ16	SZ17	SZ18	SZ19	SZ20	SZ21	SZ22	SZ23	SZ24
SMIM15	0.0346221	0.0306652	0.0544885	0.0369426	0.0258273	0.0580289	0.05406	0.0612381	0.0508511	0.0354253	0.0744566	0.0278342	0.0502353	0.0607776	0.0253165	0.0497073	0	0.0217805	0.0873388	0.0346542	0.0530977	0.0775825	0.0243852	0.0900749	0.0642234	0.0327531	0	0.0298421	0.0525952	0.0306572	0.0461363	0.0613136	0.034214	0.0367575	0.0443486	0.0325258	0.0823174	0.0460472	0	0.0570482	0.0286484	0.0364846	0.030939	0.0412692	0.0585949	0.0393211	0.0155265	0.0288588
ZSWIM6	1.34123	1.46642	1.51192	1.43536	1.49614	1.39778	1.20317	1.42037	1.55997	1.42172	1.41811	1.33545	1.32667	1.33561	1.44837	1.43611	1.08733	1.35993	1.39068	1.44908	1.45563	1.52562	1.16842	1.54286	1.38132	1.35489	1.39437	1.34125	1.1802	1.41409	1.26363	1.48525	1.39152	1.494	1.35006	1.52312	1.34474	1.33201	0	1.59731	1.39972	1.10503	1.31247	1.28034	1.44973	1.5215	1.49937	1.17373
KIF2A	0.702044	0.77958	0.868877	0.787966	0.819446	0.738103	0.986163	0.85814	0.898128	0.762305	0.839172	0.66583	0.587952	0.836397	0.740836	0.878105	0.377533	0.764756	0.864203	0.721478	0.871195	0.981986	0.530336	0.948901	0.882193	0.664982	0.519209	0.567225	0.968698	0.637723	0.573176	1.04479	0.725768	0.81544	0.628905	0.779786	0.943928	0.811327	0	0.755495	0.766302	0.72737	0.863041	0.633741	0.823968	0.850818	0.755557	1.36118
DIMT1	0.118454	0.146913	0.187435	0.169951	0.157136	0.101364	0.0876508	0.126511	0.154241	0.1288	0.126047	0.123326	0.0957948	0.216568	0.114306	0.181377	0	0.146714	0.184581	0.103703	0.144029	0.178227	0.0582331	0.166971	0.140338	0.145218	0	0.117151	0.226173	0.0962822	0.123072	0.241256	0.14319	0.165246	0.129648	0.118794	0.176363	0.170703	0	0.161612	0.127065	0.130582	0.18736	0.0852412	0.12746	0.157233	0.102069	0.103017
IPO11	0.472579	0.564507	0.544495	0.513012	0.523541	0.449346	0.408393	0.515035	0.62039	0.471276	0.479878	0.480022	0.375951	0.554522	0.52317	0.543277	0.673587	0.53048	0.452622	0.549651	0.557687	0.715765	0.303335	0.623987	0.502632	0.503042	0	0.419734	0.663933	0.429526	0.325503	0.646039	0.577291	0.527547	0.479212	0.535106	0.508963	0.482113	0	0.57759	0.481677	0.599417	0.667451	0.356585	0.448035	0.592922	0.474508	0.61428
HTR1A	0	0	0.000778463	0	0	0	0	0.001568	0.00091303	0	0.000428305	0	0	0.00182076	0.000583756	0.00208214	0	0	0.000977677	0	0	0.000614789	0	0.0056157	0	0.000802793	0	0	0.00147554	0	0.00114199	0.00254188	0.00103722	0.00433372	0	0.00117247	0.000818534	0	0	0	0	0.000558587	0.000610991	0	0	0.00379766	0	0
RNF180	0.975584	0.881184	0.96287	0.779918	0.802502	0.879783	0.89393	0.878539	0.836141	0.947639	0.900908	0.867715	0.790593	0.896871	0.807535	0.781729	1.1003	0.757047	0.877453	0.75931	0.790538	0.97971	0.764455	0.933178	0.902082	0.838699	0.611128	0.824374	0.882729	0.788637	0.896339	0.864816	0.902034	0.912073	0.887202	0.889704	0.910823	0.931821	0	0.964954	0.755495	0.838401	0.84915	0.86542	0.842056	0.903918	0.736576	0.64165
RGS7BP	1.03682	1.07817	1.04139	0.861621	0.947127	0.98194	1.10517	1.03259	1.04501	1.08274	1.0521	0.926111	0.926427	0.8424	1.06567	0.961601	0.828271	1.03985	1.04924	1.02879	0.977201	1.13531	0.983785	1.13976	1.1091	0.931438	1.1987	0.861239	0.847547	0.935364	0.990619	0.875827	0.919762	1.12955	0.964681	1.11246	1.02222	0.993197	0	0.921845	0.96007	0.847916	0.87793	1.01438	1.12064	1.12684	0.932939	1.03087
SHISAL2B	0.00154204	0.000615572	0.00197641	0.00396405	0.000649691	0.00180439	0	0.00112722	0.0025383	0	0.00165749	0.00138104	0	0	0.00120475	0.00155539	0	0.00517317	0.000715407	0.0024888	0	0.0030284	0	0.00317662	0.0017917	0.000762936	0	0.00214769	0.00410677	0.000780791	0.00188792	0.00477023	0.00147101	0.00521241	0.00376491	0.00394919	0.00178019	0.000810365	0	0.00156679	0.00254052	0.000924792	0.0035812	0.0074941	0.00174899	0.00367569	0.002834	0
SREK1IP1	0.332588	0.335436	0.422483	0.324992	0.331612	0.357203	0.331629	0.379418	0.381887	0.321055	0.40508	0.310676	0.301897	0.448228	0.291597	0.401463	0.421609	0.305677	0.39171	0.33064	0.401378	0.399519	0.216813	0.417209	0.342633	0.268087	0	0.318779	0.423194	0.305989	0.285286	0.463018	0.349452	0.363727	0.303299	0.353838	0.465614	0.346804	0	0.332156	0.300821	0.311331	0.43901	0.235957	0.330649	0.336753	0.280505	0.268795
CWC27	1.05655	1.01721	1.06758	0.920808	0.993234	1.00578	1.05342	1.07399	0.987018	1.09575	1.07289	0.95019	0.871669	0.973838	0.939838	0.93744	0.255343	0.919979	0.992891	0.922018	0.974945	1.13926	0.921737	0.990133	1.0698	1.02792	1.30945	1.01583	1.05224	0.914723	0.912234	1.0262	1.0775	1.06945	1.06599	0.994929	1.11934	1.05487	0	1.07118	0.91169	1.09169	0.935152	1.01039	1.04516	1.02113	0.950122	0.952296
ADAMTS6	0.0684824	0.0788446	0.0974521	0.0875433	0.0803009	0.0749256	0.0313425	0.0736332	0.0588763	0.0586981	0.0447918	0.05101	0.0289575	0.101045	0.07945	0.0552126	0	0.0812167	0.0668977	0.0374569	0.0847116	0.0894257	0.018664	0.0949921	0.0541079	0.0567075	0	0.0527727	0.123179	0.0735561	0.0619506	0.0959305	0.0779902	0.0639107	0.155538	0.0641037	0.084786	0.107953	0	0.0544975	0.126791	0.0723827	0.0649412	0.0461336	0.141817	0.133907	0.0567977	0.0738393
CENPK	0.0447358	0.0294463	0.0406159	0.0342056	0.041618	0.0420967	0.0157463	0.0430447	0.0464729	0.0341419	0.0389155	0.016	0.0256203	0.0429878	0.0317784	0.0303934	0.106779	0.0523915	0.0230857	0.0392727	0.0285452	0.0679135	0.0103257	0.0579084	0.0173004	0.0381103	0	0.019968	0.058049	0.0457	0.0607185	0.0433943	0.0251477	0.037405	0.0291443	0.0372576	0.0594223	0.0403913	0	0.0305849	0.0302202	0.0245132	0.090662	0.031585	0.0305298	0.0345987	0.0340219	0.0207172
PPWD1	0.374859	0.356106	0.388181	0.377976	0.360158	0.305515	0.323767	0.43875	0.405048	0.282943	0.318995	0.247168	0.253478	0.608831	0.355009	0.454459	0	0.443673	0.460195	0.341068	0.386806	0.553316	0.18386	0.432968	0.304324	0.257496	1.16419	0.30673	0.440131	0.328868	0.263803	0.56861	0.351609	0.393004	0.222701	0.300723	0.408639	0.34365	0	0.378214	0.33167	0.338048	0.585214	0.224178	0.298373	0.362861	0.273644	0.22189
TRIM23	0.516319	0.50218	0.642928	0.519133	0.527539	0.701391	0.64193	0.666955	0.570625	0.549606	0.759259	0.495108	0.395581	0.712682	0.423722	0.565245	0.296049	0.544757	0.806317	0.452844	0.630704	0.824226	0.288376	0.577366	0.74014	0.565209	0.611128	0.549844	0.773406	0.399628	0.366642	0.70873	0.480917	0.57435	0.417101	0.582917	0.713508	0.467639	0	0.525762	0.395785	0.49508	0.554426	0.491411	0.673308	0.620464	0.364432	0.452412
TRAPPC13	0.448928	0.432549	0.531358	0.59922	0.54862	0.417103	0.432801	0.533647	0.642049	0.405233	0.546336	0.408947	0.392904	0.695207	0.49549	0.637511	0.411166	0.595081	0.551442	0.451348	0.564256	0.667449	0.188529	0.608698	0.389988	0.444182	0.61824	0.27762	0.616189	0.360761	0.281112	0.610383	0.442447	0.616765	0.387589	0.462954	0.529463	0.44646	0	0.429058	0.416369	0.391801	0.621819	0.285809	0.340584	0.475895	0.460877	0.233189
SGTB	0.544499	0.48699	0.629276	0.492357	0.573253	0.680605	0.654009	0.619066	0.629927	0.576965	0.797978	0.541352	0.403757	0.59968	0.49414	0.58256	0.204315	0.411693	0.700451	0.475236	0.628448	0.804365	0.299703	0.591838	0.791118	0.619454	0.683101	0.493725	0.761537	0.447762	0.393521	0.838657	0.58416	0.667211	0.4248	0.581385	0.648075	0.520449	0	0.55326	0.477313	0.567955	0.555596	0.418035	0.841243	0.642938	0.442916	0.471732
NLN	0.580382	0.638003	0.724698	0.597616	0.625551	0.609393	0.333282	0.68283	0.819489	0.691782	0.736866	0.668561	0.574223	0.749717	0.713834	0.797511	0.157806	0.717648	0.665434	0.732155	0.685424	0.866804	0.45507	0.787883	0.677343	0.71186	0.400622	0.3911	0.566716	0.572214	0.498715	0.76339	0.691917	0.741178	0.567629	0.730984	0.607195	0.606132	0	0.729509	0.670738	0.533707	0.594165	0.446083	0.622438	0.726857	0.734045	0.235251
ERBIN	0.577494	0.521932	0.599039	0.470659	0.49815	0.614251	0.446482	0.653506	0.538636	0.655902	0.42487	0.50146	0.404008	0.536112	0.5008	0.486377	0.863354	0.555327	0.559325	0.590006	0.494728	0.730784	0.520214	0.556402	0.520797	0.670433	0.444261	0.47983	0.497088	0.406305	0.588103	0.562807	0.587142	0.569692	0.54244	0.528227	0.60139	0.464274	0	0.575616	0.532648	0.393201	0.419542	0.507652	0.426195	0.547041	0.408288	0.744607
SREK1	0.72196	0.719863	0.705487	0.637789	0.620711	0.73841	0.728998	0.746611	0.676301	0.672921	0.748716	0.613719	0.767191	0.786937	0.660855	0.680821	0	0.65591	0.689013	0.651091	0.665864	0.786874	0.718828	0.727987	0.700099	0.627586	0.219264	0.566129	0.604777	0.644172	0.645944	0.767789	0.677873	0.648969	0.586004	0.636941	0.826934	0.730456	0	0.729314	0.660469	0.512182	0.656885	0.633162	0.600319	0.594762	0.551632	0.570172
MAST4	1.93399	2.09089	2.05275	2.15524	2.1248	2.19741	1.75059	1.94143	2.02398	2.16082	2.05082	1.93212	1.9867	2.06351	2.06391	2.09938	2.14221	1.97974	2.1571	2.22034	2.11757	1.96836	2.09607	2.074	2.11115	2.01945	1.57535	1.99974	2.2319	1.95864	1.8666	1.96469	2.02195	2.13638	2.19687	2.21272	2.07662	2.04317	0	1.92931	2.0541	2.02078	2.04938	1.90423	2.06972	1.83096	2.12916	1.9152
CD180	0.000495656	0.00113874	0.000318398	0.00107976	0	0.00153083	0	0	0.000358198	0	0	0	0	0	0	0	0	0.00187327	0	0.00081028	0	0.00103083	0	0	0.000270237	0	0	0	0	0.000948048	0	0.00159371	0.000310623	0	0	0	0	0	0	0.00094673	0	0.00103156	0.00382808	0	0	0.00091066	0	0
PIK3R1	1.69859	1.83464	1.86739	1.79512	1.874	2.11923	1.68337	1.8335	1.90854	1.84678	2.1314	1.67928	1.59957	1.73277	1.66517	1.79167	1.7163	1.67738	2.10248	1.7319	1.87076	1.86666	1.27466	1.92829	2.11116	1.90616	2.01977	1.76362	1.89302	1.63775	1.54981	1.96517	1.65265	1.69335	1.54658	1.77103	1.76483	1.67184	0	1.70207	1.65035	1.62056	1.59348	1.58887	1.79048	1.73869	1.48745	0.898539
SLC30A5	0.402184	0.37058	0.438927	0.359688	0.341131	0.315418	0.34745	0.466149	0.475661	0.347416	0.386053	0.359622	0.34282	0.763576	0.44272	0.544682	0.284256	0.500017	0.489669	0.397667	0.486583	0.586206	0.300283	0.534028	0.322818	0.339237	0.350396	0.27913	0.384605	0.24762	0.363359	0.676309	0.388178	0.377581	0.312304	0.403604	0.526618	0.432046	0	0.405817	0.398034	0.363557	0.536717	0.252472	0.328958	0.4415	0.394104	0.175135
CCNB1	0.0299037	0.0288275	0.047236	0.0366743	0.0222409	0.033698	0.0682707	0.0504257	0.0385549	0.0208356	0.0413094	0.0224229	0.0211093	0.0637607	0.033138	0.0385178	0	0.0262451	0.0534795	0.0287242	0.0329812	0.061295	0.00511972	0.0329123	0.0432465	0.0140085	0	0.0317204	0.0568406	0.0245109	0.0369031	0.0576803	0.0330437	0.0371907	0.026253	0.0327682	0.0824982	0.0557156	0	0.0473278	0.0304164	0.0276215	0.0445948	0.0346017	0.066789	0.0381335	0.015931	0.0600291
CENPH	0.032237	0.0163132	0.0332554	0.0254952	0.0184002	0.0297376	0.0105631	0.0350375	0.0262794	0.0174574	0.0223611	0.0246173	0.0170705	0.0474649	0.0260987	0.0412947	0	0.0321773	0.0328126	0.0162518	0.0296348	0.0581985	0.0040805	0.0351833	0.021026	0.0140377	0	0.0202052	0.044947	0.0172287	0.0159211	0.0460453	0.0292999	0.0148515	0.0238532	0.021461	0.0334147	0.0226931	0	0.0234908	0.0331132	0.0246726	0.0416131	0.0149727	0.0190811	0.0274891	0.0112288	0.0745446
MRPS36	0.171973	0.150522	0.241164	0.209724	0.167167	0.177437	0.233962	0.262598	0.251774	0.189945	0.218785	0.15774	0.167268	0.307097	0.201596	0.246742	0.318111	0.162775	0.34435	0.150224	0.246244	0.300576	0.159916	0.291363	0.226295	0.173799	0	0.121549	0.28245	0.10265	0.179005	0.310807	0.196769	0.185548	0.168957	0.199134	0.338894	0.208717	0	0.205226	0.173068	0.186018	0.229784	0.172138	0.206493	0.214015	0.191843	0.219468
CDK7	0.223027	0.269519	0.266369	0.253889	0.27509	0.223632	0.183452	0.285126	0.313325	0.195205	0.217758	0.248499	0.176625	0.370951	0.287894	0.340163	0.274198	0.31896	0.222354	0.25682	0.283801	0.34661	0.0748758	0.327285	0.207607	0.218186	0	0.167218	0.315419	0.253688	0.186105	0.347003	0.239773	0.252489	0.205557	0.241787	0.256572	0.216045	0	0.230195	0.285428	0.240399	0.33533	0.17636	0.252465	0.295276	0.319389	0.258066
CCDC125	0.254151	0.307454	0.327407	0.270927	0.213539	0.211879	0.216595	0.307107	0.28018	0.280762	0.232322	0.264685	0.251764	0.361269	0.318206	0.29222	0.641591	0.27805	0.191035	0.2581	0.240065	0.300925	0.186546	0.283595	0.186117	0.198946	0.127345	0.134807	0.220934	0.203687	0.185056	0.252778	0.277134	0.285515	0.208742	0.253818	0.269303	0.306158	0	0.194936	0.282506	0.168403	0.212139	0.19799	0.188154	0.267432	0.341179	0.409138
AK6	0.145654	0.159468	0.189793	0.17475	0.165403	0.158803	0.240135	0.179914	0.197869	0.169363	0.178121	0.129728	0.128434	0.23258	0.134738	0.193485	0	0.126967	0.233355	0.123485	0.18413	0.233973	0.121594	0.223844	0.15034	0.137629	0	0.109656	0.218116	0.13522	0.105448	0.27382	0.147603	0.170232	0.111283	0.144168	0.253198	0.167037	0	0.162471	0.15855	0.0971268	0.188335	0.127853	0.158362	0.171566	0.129134	0.24197
RAD17	0.233647	0.234494	0.267011	0.202736	0.217654	0.208845	0.167739	0.307546	0.258175	0.260401	0.276868	0.236109	0.222234	0.320174	0.272952	0.316482	0	0.26548	0.294103	0.241237	0.238527	0.320977	0.134772	0.308539	0.257868	0.248605	0.291237	0.153219	0.24436	0.195992	0.222096	0.272144	0.265365	0.272698	0.2351	0.259616	0.263651	0.260338	0	0.235656	0.230762	0.218147	0.282127	0.180962	0.202112	0.24747	0.280804	0.212655
MARVELD2	0.00840668	0.0162054	0.0216765	0.0219906	0.0259673	0.0142548	0.00438798	0.00837197	0.0133173	0.0140664	0.00616322	0.0114266	0.0115575	0.0116919	0.0100762	0.0104264	0	0.0145485	0.00539117	0.0191151	0.00999479	0.0131483	0.0226292	0.0201256	0.0124331	0.0109794	0	0.00721742	0.0224272	0.0126321	0.00738381	0.0130758	0.0124389	0.00990973	0.00704917	0.00841517	0.0154167	0.0100573	0	0.0179762	0.0119026	0.00337006	0.0110829	0.00461343	0.0169452	0.00895365	0.0036724	0.0806218
OCLN	0.120316	0.106559	0.0772736	0.178738	0.0638175	0.164478	0.100252	0.0335978	0.0444004	0.0254524	0.166115	0.0827639	0.0843407	0.127872	0.103172	0.222809	0	0.131682	0.0355701	0.113574	0.136809	0.116983	0.0716237	0.0441811	0.0698965	0.0848638	0	0.0614052	0.126232	0.0598485	0.0509987	0.136689	0.11357	0.0688344	0.0283018	0.0970924	0.163109	0.125799	0	0.148891	0.173797	0.0327855	0.11637	0.0725969	0.0884733	0.0242918	0.0842005	0.0487692
GTF2H2C	0.396106	0.334346	0.230823	0.855504	0.288865	0.30373	0.429886	0.301927	0.28226	0.242154	0.416201	0.261888	0.25419	0.304033	0.204123	0.706116	0	0.487349	0.349505	0.297672	0.219338	0.513477	0.161604	0.377397	0.215078	0.286196	0	0.276722	0.474268	0.243303	0.231346	0.524416	0.46744	0.339957	0.160852	0.344585	0.635846	0.49665	0	0.590643	0.395281	0.217884	0.28272	0.123993	0.348495	0.208259	0.423431	0.219431
SERF1B	0.00591184	0.00883176	0.00602364	0.00739832	0.00782053	0.00649527	0.00752981	0.00512261	0.00929334	0.00665622	0.0154634	0.00449078	0.00176919	0.0121075	0.00962904	0.00975688	0	0.0125572	0.00464325	0.0049203	0.00827588	0.0101958	0.0048275	0.00921519	0.00579231	0.00885488	0	0.0103997	0.00814361	0.00236805	0.00604655	0.0112556	0.0069638	0.0163295	0.00265049	0.0125969	0.00808624	0.0154135	0	0.0100618	0.00855822	0.00168718	0.0121851	0.00850368	0.00609329	0.0166418	0.0186624	0.00428323
SMN2	0.0229347	0.0211955	0.0182445	0.0240178	0.0128403	0.0100469	0.00924427	0.0263627	0.0164516	0.0111027	0.0203833	0.0239556	0.0247006	0.0445368	0.0385382	0.0441744	0	0.0297167	0.0248305	0.0232785	0.019207	0.0420513	0.00578329	0.00997966	0.0146688	0.0162186	0	0.00586421	0.0123495	0.0104196	0.0148857	0.0492463	0.0155337	0.0265192	0.00599203	0.0433515	0.0239041	0.0451455	0	0.0161549	0.0387199	0.0179415	0.0255213	0.00800172	0.0222324	0.0420324	0.0210847	0.0246351
SERF1A	0.00841157	0.00941976	0.00814603	0.00692787	0.0114248	0.00170298	0.015374	0.0203048	0.011063	0.0115867	0.00418728	0.0131064	0.004404	0.00874994	0.0158557	0.00951771	0	0.00579209	0.011184	0.00822766	0.00696097	0.0124507	0.0125646	0.0104918	0.00442936	0.00624993	0	0.00465274	0.00371505	0.00757608	0.00574915	0.0128079	0.00943131	0.00519898	0.00831815	0.011466	0.00957928	0.0297534	0	0	0.0141997	0.00641151	0.00590663	0.00521046	0.00907139	0.012847	0.0178717	0
SMN1	0.0150415	0.0173087	0.0182523	0.00759557	0.0102262	0.0102675	0.00810355	0.0244886	0.0239682	0.0140458	0.0136449	0.0163508	0.0105603	0.0300862	0.0210279	0.0224084	0	0.0275215	0.0168243	0.0145536	0.0153104	0.0297472	0.00721299	0.023602	0.0123509	0.0120863	0	0.00631424	0.0204386	0.00826505	0.0123784	0.0325367	0.0183457	0.0260418	0.00239894	0.0218495	0.018605	0.0291692	0	0.0165191	0.0183169	0.0117512	0.0145594	0.0101336	0.0187582	0.0158016	0.00632127	0.00591458
NAIP	0.567441	0.669073	0.598653	0.863037	0.726529	0.555517	0.553268	0.771758	0.762673	0.774727	0.731916	0.557285	0.661807	1.09607	0.625674	0.791776	0.329395	0.891055	0.816953	0.662359	0.87662	0.908829	0.485052	0.88502	0.629343	0.511887	1.47384	0.655143	0.683837	0.752448	0.600261	0.958098	0.573208	0.744429	0.446118	0.808214	0.652026	0.914337	0	0.85631	0.809615	0.411818	1.16373	0.319123	0.717515	0.873776	0.823346	0.462849
GTF2H2	0.271186	0.278389	0.110341	0.717065	0.210612	0.229892	0.393521	0.247764	0.260592	0.20989	0.324864	0.230733	0.222626	0.259506	0.228041	0.498387	0.418627	0.337845	0.248912	0.272479	0.202197	0.35311	0.172815	0.476014	0.211254	0.172699	0	0.204433	0.413321	0.272358	0.194951	0.508416	0.384795	0.387996	0.151873	0.305832	0.704876	0.578048	0	0.467255	0.535675	0.178677	0.55589	0.186152	0.467283	0.1763	0.333788	0.20219
BDP1	1.48909	1.39317	1.25218	1.10363	1.06088	1.12662	1.22254	1.31081	1.23599	1.33795	1.46512	1.46923	1.60441	1.41129	1.38647	1.40658	1.21094	1.3868	1.24319	1.35065	1.2145	1.42875	1.35598	1.39861	1.33656	1.45596	1.63792	0.937124	1.24633	0.996526	1.24429	1.28403	1.32493	1.20005	1.24287	1.38792	1.26951	1.27326	0	1.18436	1.35122	1.15289	1.27725	1.1964	1.08799	1.35999	1.394	1.10906
MCCC2	0.350254	0.285222	0.297339	0.296176	0.284983	0.30479	0.149766	0.370072	0.314751	0.237698	0.302584	0.224395	0.240401	0.511789	0.347026	0.395486	0	0.418716	0.360885	0.393201	0.363627	0.428544	0.186998	0.404221	0.193041	0.269085	0	0.180356	0.358979	0.242797	0.19152	0.439206	0.295059	0.260248	0.173032	0.29351	0.21292	0.206126	0	0.170085	0.291724	0.229283	0.419936	0.162519	0.181796	0.2275	0.266217	0.260571
CARTPT	0.0180146	0.0138875	0.015102	0.015028	0.0149058	0.0226253	0.041033	0.0408668	0.0310739	0.0154866	0.0129712	0.0187312	0.0235336	0.0117565	0.0101596	0.00721638	0	0.0122874	0.00919652	0.0102947	0.0105705	0.00656093	0.0224427	0.00196606	0.014691	0.0216112	0	0.0191597	0.0160424	0.0144551	0.0661963	0.0388582	0.0400774	0.0149608	0.0133855	0.00965934	0.0134794	0.011776	0	0.0130111	0.0146393	0.00691058	0.00389175	0.0212975	0.00243932	0.00312117	0.00444439	0
MAP1B	2.62229	2.49002	2.84654	2.5466	2.54437	2.91219	3.15322	2.80177	2.57286	2.7638	3.03606	2.53632	2.52296	2.62372	2.4172	2.39078	2.63837	2.28221	3.17867	2.33316	2.76486	2.8035	2.36569	2.67721	3.06886	2.62738	2.7878	2.6232	2.97781	2.4744	2.68699	2.75017	2.57679	2.52629	2.5165	2.44282	2.87685	2.71818	0	2.59434	2.31233	2.68611	2.55393	2.57941	2.84593	2.7812	2.01764	2.74935
MRPS27	0.486095	0.50567	0.532002	0.477845	0.472134	0.508405	0.437149	0.508589	0.518041	0.468872	0.519676	0.43128	0.38278	0.564521	0.466571	0.514181	0.106779	0.433652	0.529316	0.497178	0.476602	0.55981	0.271222	0.534663	0.496478	0.435793	0	0.446985	0.561181	0.44472	0.430922	0.53214	0.516112	0.513476	0.348188	0.467765	0.456014	0.455515	0	0.407432	0.403672	0.473586	0.482127	0.396779	0.469108	0.552547	0.421839	0.251741
PTCD2	0.158958	0.157348	0.170253	0.13679	0.141264	0.133398	0.0958792	0.186239	0.17093	0.139162	0.154492	0.13008	0.122651	0.157853	0.126766	0.158555	0.133989	0.159548	0.150718	0.148967	0.165791	0.171536	0.0689986	0.177563	0.157155	0.12298	0	0.0992939	0.108696	0.150501	0.108972	0.103578	0.137831	0.180925	0.07537	0.155879	0.104648	0.112022	0	0.111849	0.145968	0.09668	0.137832	0.116226	0.141258	0.145073	0.128492	0.18154
ZNF366	0.00418269	0.0031031	0.00886375	0.00793794	0.00634888	0.00148645	0.00103509	0.0146521	0.0066399	0.000853804	0.00249594	0	0.00510327	0.0152001	0.00733154	0.00460293	0	0.0115552	0.00518321	0.00541253	0.00476211	0.0071654	0	0.00836735	0.00538265	0.000805056	0	0.00827151	0.0171662	0.00539007	0.00342611	0.00763323	0.00394255	0.00851554	0	0.0044015	0.00718209	0.000500801	0	0.00314376	0.00603573	0.00473489	0.0094934	0	0.002848	0.0080364	0.00168738	0.0220376
TNPO1	1.05112	1.14832	1.17776	1.14065	1.1997	1.15807	1.03082	1.13286	1.23875	1.12948	1.11292	0.979553	0.941014	1.19995	1.125	1.29765	0.853772	1.15094	1.10677	1.1258	1.13045	1.23672	0.682762	1.28441	1.153	0.887476	0.482842	0.990291	1.1976	1.06462	0.930286	1.30494	1.11537	1.15541	0.89779	1.09653	1.18669	1.06224	0	1.11428	1.15658	1.12407	1.26481	0.892014	1.16381	1.29449	1.07234	0.919284
FCHO2	0.809223	0.836012	1.0222	0.793756	0.798241	0.885655	0.819802	0.837169	0.81595	0.834592	0.88279	0.774442	0.624443	0.835853	0.719493	0.735251	0.335283	0.731976	0.797544	0.7661	0.807469	0.937231	0.584917	0.81172	0.884399	0.814275	0	0.804876	0.907734	0.785121	0.81675	0.928325	0.901746	0.909174	0.908874	0.851872	0.985217	0.91073	0	0.795781	0.769027	0.943498	0.911483	0.685773	0.906774	0.836316	0.690501	0.614348
TMEM171	0.00291226	0.00121601	0.00337647	0.00209119	0.00382984	0.00283608	0	0.0066247	0.0056406	0.00166189	0.0017146	0	0	0.00189774	0.00150302	0.00320051	0	0.000939687	0.00320371	0.00246027	0.000423988	0.000898976	0	0.00603347	0.00295039	0.00390811	0	0.00433053	0.0046461	0.00359841	0.00327314	0.000899281	0.00232516	0.00488214	0	0.00289315	0.00538726	0.0019676	0	0	0.00160595	0.000624227	0.00537144	0.00532569	0.00151625	0.00284138	0	0
FOXD1	0	0.000459363	0.000418374	0.000783829	0	0.0011236	0	0	0	0	0	0	0.00287747	0	0	0	0	0	0	0	0	0	0	0	0	0.00231687	0	0	0	0	0	0	0.000245899	0	0	0	0	0	0	0	0	0	0	0	0	0	0	0
BTF3	0.119558	0.127281	0.288794	0.247757	0.163477	0.220088	0.377063	0.376228	0.322195	0.199388	0.237119	0.124629	0.158659	0.475577	0.14544	0.27708	0.374052	0.220892	0.575391	0.136214	0.319066	0.352279	0.0572891	0.333369	0.311536	0.120183	0	0.145573	0.403087	0.0877739	0.177852	0.481887	0.177677	0.17383	0.0712941	0.138309	0.469606	0.172708	0	0.192766	0.167488	0.242667	0.285586	0.106323	0.21551	0.276532	0.113196	0.212575
ANKRA2	0.0920121	0.0875771	0.122256	0.122309	0.0926006	0.130661	0.143333	0.158978	0.115041	0.113329	0.130295	0.0719878	0.0955483	0.198527	0.0885084	0.110423	0	0.104039	0.137	0.105948	0.106677	0.176108	0.0465348	0.125049	0.13678	0.0984453	0.219264	0.08621	0.16954	0.089936	0.0880185	0.191209	0.112421	0.135199	0.0922641	0.0713829	0.157355	0.127915	0	0.109905	0.0981822	0.108778	0.105532	0.0736351	0.0951353	0.10601	0.107819	0.102126
UTP15	0.0526067	0.0552754	0.0613828	0.0635392	0.0648747	0.0433269	0.0417321	0.0738528	0.0678865	0.0613685	0.0588314	0.0473273	0.0519697	0.0836622	0.0438604	0.0685959	0	0.0560753	0.0769453	0.0589434	0.0660769	0.0901484	0.0358053	0.0683178	0.0668836	0.0525017	0	0.0481641	0.056674	0.0484474	0.0375643	0.0887332	0.0485142	0.0751148	0.0420172	0.061924	0.0549122	0.0368684	0	0.0701122	0.0507324	0.0217818	0.0750466	0.0408564	0.0426333	0.0490646	0.0495008	0.0845769
ARHGEF28	0.600922	0.831129	0.830038	0.610102	0.677934	0.602	0.681679	0.669763	0.948923	0.637423	0.694296	0.73133	0.564517	0.814705	0.665646	0.665158	0.850052	0.879225	0.625915	0.627659	0.678106	0.905219	0.542714	0.83686	0.791531	0.490895	0.127345	0.797121	0.837525	1.1344	0.893625	0.848879	0.771979	0.705989	0.710023	0.708328	0.808594	0.920974	0	0.779578	0.750243	0.994295	1.30225	0.700517	0.534202	0.995392	0.597171	1.09936
ENC1	1.09404	1.21183	1.43317	1.30345	1.36568	1.55178	1.91274	1.63533	1.51731	1.27964	1.74614	1.19818	1.28047	1.50249	1.14007	1.31656	0.774585	1.22605	1.92325	1.14472	1.50943	1.4335	0.857643	1.57671	1.74548	1.32812	0.710159	1.21146	1.46196	1.07974	1.21347	1.60072	1.19448	1.31351	0.911701	1.18145	1.55441	1.31447	0	1.36717	1.29354	1.1056	1.1445	1.23452	1.54634	1.71437	0.85507	1.1526
HEXB	0.369124	0.384772	0.39651	0.359037	0.33799	0.301693	0.330195	0.436008	0.482986	0.333146	0.40089	0.324453	0.415024	0.694676	0.478616	0.514286	0.128238	0.510417	0.36834	0.367813	0.413752	0.568083	0.237677	0.497994	0.377841	0.321345	0.7662	0.198399	0.422201	0.281455	0.320575	0.579913	0.414143	0.417425	0.41124	0.416081	0.476748	0.377606	0	0.346833	0.40044	0.333045	0.418428	0.262449	0.349008	0.460786	0.413584	0.307632
GFM2	0.323391	0.339821	0.436828	0.388118	0.446112	0.335128	0.565044	0.373586	0.406078	0.311963	0.366577	0.339765	0.298198	0.534809	0.355741	0.468677	0.303194	0.355888	0.490888	0.347817	0.416587	0.501537	0.206264	0.39593	0.458628	0.384499	0	0.299252	0.523214	0.312263	0.231853	0.474835	0.349696	0.410609	0.277831	0.389119	0.43659	0.380256	0	0.418226	0.343983	0.436781	0.474573	0.316247	0.414821	0.366057	0.275464	1.05824
NSA2	0.225937	0.196474	0.225524	0.264791	0.162031	0.176419	0.401775	0.294318	0.236643	0.198151	0.258651	0.162339	0.211811	0.304296	0.190966	0.23863	0	0.181115	0.361272	0.176853	0.275254	0.260807	0.0654742	0.251433	0.250912	0.181456	0.611128	0.173792	0.301459	0.156108	0.218619	0.249334	0.19948	0.227666	0.140629	0.202435	0.328366	0.258594	0	0.182101	0.197219	0.188752	0.274634	0.178806	0.238979	0.249167	0.176009	0.506466
FAM169A	0.970998	0.977244	1.06417	0.850856	0.941749	1.09534	1.06801	1.00705	0.977904	1.03566	1.08625	0.885577	0.709237	1.0273	0.837391	0.940896	0.949774	0.911879	1.02984	0.867588	0.989894	1.24993	0.555491	1.02255	1.09196	0.889693	1.46013	0.949729	1.09592	0.834201	0.77938	1.04441	0.979419	1.06059	0.828626	0.968941	1.17376	0.931807	0	0.958058	0.87068	0.957251	0.913811	0.850615	1.15477	1.09551	0.850732	0.838171
GCNT4	0.0768768	0.0856382	0.0967688	0.110699	0.142709	0.172159	0.0921955	0.093423	0.111028	0.109271	0.122486	0.0622912	0.0747739	0.101618	0.107943	0.115364	0	0.0595339	0.115912	0.104477	0.127973	0.101494	0.0765898	0.109542	0.132984	0.11819	0	0.0759832	0.212343	0.075957	0.0833572	0.172923	0.0818517	0.0979565	0.0880748	0.090096	0.130566	0.0798171	0	0.153585	0.0629078	0.0555609	0.0832612	0.0845172	0.138881	0.0680444	0.0640046	0.0853523
ANKRD31	0.117307	0.0979811	0.103446	0.109621	0.0644605	0.0754276	0.0946746	0.0827268	0.0948318	0.089228	0.0935073	0.105732	0.0836818	0.0955576	0.0938509	0.0863735	0.0975362	0.0885507	0.0897891	0.107392	0.089453	0.106314	0.0331051	0.127495	0.0911171	0.0986974	0	0.0486072	0.100639	0.0838691	0.0388524	0.0523266	0.0820898	0.111104	0.0826465	0.115935	0.087349	0.085528	0	0.0543921	0.08785	0.0566425	0.0777797	0.0679268	0.0557852	0.108017	0.0698497	0.211143
HMGCR	0.394008	0.547776	0.457577	0.500531	0.520832	0.616036	0.498076	0.567014	0.543932	0.517915	0.633641	0.40887	0.355717	0.437759	0.602491	0.62678	0.598974	0.492519	0.636176	0.554676	0.62078	0.495801	0.207637	0.648607	0.887855	0.461083	0	0.462921	0.933012	0.31614	0.386408	0.607863	0.50416	0.546396	0.334258	0.455242	0.481064	0.422111	0	0.374696	0.459033	0.51076	0.522511	0.361942	0.57972	0.63775	0.374504	0.29928
POLK	0.739654	0.654882	0.725647	0.671639	0.648573	0.667017	0.856438	0.750951	0.669579	0.762859	0.743015	0.626312	0.526054	0.737307	0.643804	0.649027	0.824341	0.671124	0.721393	0.580672	0.654316	0.802231	0.402452	0.690099	0.692993	0.624444	0.350396	0.672607	0.724989	0.630233	0.644572	0.771372	0.668709	0.794897	0.641768	0.666635	0.81108	0.746527	0	0.723932	0.587756	0.651063	0.767871	0.687049	0.715334	0.664705	0.470104	0.953999
ANKDD1B	0.130348	0.131632	0.208266	0.129118	0.120244	0.0921532	0.284602	0.20346	0.172647	0.101557	0.159659	0.113244	0.113339	0.239928	0.190297	0.195045	0	0.194556	0.168655	0.133319	0.154791	0.249983	0.0556832	0.207976	0.0964787	0.144916	0	0.104625	0.123508	0.151559	0.0830126	0.175702	0.166164	0.15164	0.0802686	0.139444	0.176633	0.142349	0	0.192904	0.173384	0.122836	0.175741	0.128773	0.113136	0.182727	0.133077	0.374828
POC5	0.31721	0.283834	0.336516	0.245522	0.219337	0.295979	0.167834	0.348326	0.30467	0.219894	0.291286	0.197028	0.242483	0.417989	0.243178	0.297227	0.177477	0.285364	0.278803	0.237264	0.271519	0.365583	0.126729	0.33133	0.249326	0.261906	0.127345	0.172008	0.277072	0.237535	0.222032	0.349722	0.253583	0.294802	0.267315	0.277697	0.264392	0.284422	0	0.388494	0.233063	0.203842	0.335642	0.177542	0.165547	0.20834	0.257871	0.161987
SV2C	0.0214868	0.0406813	0.0422267	0.0626813	0.0523619	0.0321768	0.103827	0.0382054	0.0309197	0.169054	0.0331779	0.029615	0.0700346	0.0337224	0.025808	0.0525572	0	0.0172605	0.0271664	0.0161183	0.0620417	0.0413087	0.027099	0.036519	0.033669	0.0237698	0	0.0327088	0.0869796	0.0216375	0.0217648	0.0356617	0.0399709	0.022154	0.0440049	0.0831653	0.0244801	0.0208205	0	0.025617	0.0245047	0.0183789	0.0335297	0.0106825	0.0202364	0.0491037	0.0483117	0.0759725
IQGAP2	0.0154195	0.0385267	0.0413667	0.0588977	0.0471871	0.0321381	0.0217637	0.0148876	0.035093	0.0372371	0.0203183	0.0268918	0.0376365	0.0294871	0.0453325	0.0290826	0	0.041819	0.0366725	0.0138353	0.0162819	0.0348302	0.0254419	0.0306447	0.0211348	0.0225376	0	0.0270002	0.0475769	0.0135366	0.00493433	0.0358127	0.0448679	0.0320139	0.00942039	0.0314572	0.0234016	0.0144828	0	0.0188177	0.0354397	0.00967686	0.0247263	0.00718322	0.0171053	0.026042	0.0454869	0.023929
F2RL2	0.00343265	0.00279309	0.00311447	0.00390428	0.00237063	0.000663527	0.00597267	0.00240454	0.00330146	0.0119412	0.00235872	0.00129709	0.00615922	0.00385087	0.00285514	0.00235115	0	0.00382724	0.0135144	0.000348661	0.00121021	0.00242078	0	0.0108028	0.000649982	0.00124006	0	0.00690108	0.00387326	0.00055254	0.00307485	0.00601403	0.00518183	0.00230251	0	0.00394872	0.00631024	0	0	0.00723943	0.00713922	0	0.00412098	0	0.00152319	0.00301686	0.00562626	0.00329938
F2R	0.00116174	0.00259113	0.00339551	0.00766649	0.0040523	0	0.00215295	0.0039076	0.00460822	0.000767833	0.00179998	0.00421714	0	0	0.00470225	0.00527472	0	0.00224102	0	0.00202401	0.00105069	0.000944166	0	0	0.000438937	0.00388719	0	0	0.00255353	0.00283174	0.00194321	0.00188744	0.00436968	0.00516221	0	0.00252864	0.00285022	0.00495536	0	0.00348888	0.00493471	0.0028939	0	0	0.00159974	0.00272228	0.00231105	0
F2RL1	0.00296315	0.00405349	0.00477976	0.00614058	0.00312735	0.00288233	0.00388887	0.00484081	0.0019521	0.00618539	0.00278374	0.00214379	0	0.00639433	0.00271883	0.00514195	0	0.00713862	0.00348951	0.00159327	0.00424367	0.00322791	0	0.0034879	0.000985297	0	0	0.00345576	0.0107448	0.00170477	0.00749137	0.00341053	0.00258238	0.00565259	0.00314728	0.00347986	0.000965762	0.00514503	0	0.00507441	0.00407007	0.00570205	0.00151515	0	0.0016027	0.00215162	0.0112759	0.0111175
S100Z	0.00574389	0.0151394	0.0241995	0.0295275	0.0203228	0.00819004	0	0.00623438	0.0153372	0.0115263	0.00801327	0.00741568	0.0183386	0.0239642	0.00934377	0.0130808	0	0.0114302	0.017216	0.00889057	0.00867576	0.0172191	0.00454808	0.0187154	0.00677856	0.00663467	0	0.00218528	0.0304237	0.00644911	0.00278339	0.015336	0.0112697	0.00856882	0.00253687	0.0141614	0.00870936	0.0087273	0	0.00825723	0.00827539	0.010297	0.0274709	0.00437516	0.00653898	0.0121674	0.0203608	0.00871171
CRHBP	0.00649982	0.00422657	0.00883592	0.0196441	0.0114152	0.0236635	0.0100132	0.0171108	0.0134622	0.0114158	0.00684427	0.00371003	0.00381371	0.00441066	0.0262864	0.00922565	0	0.0230086	0.0134813	0.00441624	0.0176439	0.0152815	0.00461251	0.012764	0.00700279	0.0116775	0	0.0140211	0.0274348	0.0155601	0.0104019	0.0253113	0.00832689	0.00966431	0.00313957	0.00921967	0.0114585	0.00610149	0	0.0208279	0.0230869	0.00211997	0.0127769	0.00896925	0.00294707	0.00849086	0.0037859	0.0351336
AGGF1	0.00446087	0.0017357	0.00511586	0.00275175	0.0033277	0.000761044	0.0085779	0.00481676	0.00723469	0.0034223	0.00654342	0.0026665	0.0130482	0.00749079	0.00398904	0.00355864	0	0.00957261	0.0214252	0.00571928	0.01024	0.0135244	0	0.00996593	0.00449991	0	0	0	0.00734991	0.00407691	0.00205387	0.00784189	0.00345608	0.00785254	0.00333444	0.00153358	0.00841387	0.0076761	0	0.00785536	0.00490709	0.00646097	0.0177043	0.00489209	0.0103408	0.00648082	0.00236249	0.0157327
AC008581.2	0.0836099	0.0904519	0.116083	0.0614215	0.0657511	0.0871943	0.0860254	0.094102	0.0906849	0.128552	0.102085	0.0796963	0.0647463	0.0791512	0.0849183	0.088712	0.1564	0.0662311	0.0957447	0.0774265	0.0989905	0.145951	0.0887983	0.11728	0.0985897	0.0820683	0	0.0731943	0.0690978	0.0617554	0.0536284	0.0747135	0.100699	0.131529	0.0791883	0.097449	0.120573	0.121222	0	0.11637	0.0754579	0.0788482	0.075254	0.134633	0.115787	0.117136	0.0959719	0.180374
ZBED3	0.0299472	0.0200548	0.0305354	0.0330067	0.0304252	0.024245	0.0518671	0.0581853	0.0414849	0.0381821	0.0288888	0.0147707	0.0221048	0.0618833	0.0323224	0.0385719	0	0.0690671	0.037875	0.0413019	0.023649	0.0897289	0.0360034	0.055905	0.0262584	0.0147216	0	0.0419039	0.0209275	0.0249173	0.0416795	0.0709323	0.036339	0.0382943	0.016556	0.0278698	0.0667871	0.0401523	0	0.0243028	0.0295912	0.0294983	0.0562744	0.014134	0.0271078	0.0401759	0.0499853	0.0717062
AC022414.1	0.0161283	0.0196846	0.0235889	0.0126316	0.0160954	0.0285425	0.0123239	0.0106823	0.00871007	0.0162829	0.00720816	0.00614496	0.0126772	0.0144544	0.0193993	0.0109287	0	0.0122721	0.0136016	0.0140077	0.0162387	0.0325391	0.00493863	0.0115146	0.0132768	0.0075922	0.490895	0.0244488	0.017576	0.0238127	0.0180932	0.0142839	0.019735	0.0284405	0.00960182	0.0167818	0.0275535	0.0177168	0	0.0233785	0.0133485	0.0197327	0.0187233	0.00690245	0.0157699	0.0194321	0.00211001	0.147744
PDE8B	0.0466363	0.0401077	0.0537658	0.0949542	0.0897219	0.105835	0.0781033	0.0587139	0.0921	0.0772459	0.0700668	0.042574	0.0692351	0.0773425	0.0401943	0.0268891	0.1564	0.0312785	0.0715194	0.065023	0.0704709	0.0529638	0.0344669	0.0506853	0.0852	0.07312	0	0.082953	0.109979	0.0496364	0.0478255	0.0780274	0.0703701	0.0670485	0.0616359	0.0652637	0.0407242	0.038085	0	0.0538931	0.0443331	0.0314416	0.0484333	0.0571126	0.0822797	0.0396169	0.0209819	0.0223055
WDR41	0.468442	0.42118	0.471412	0.385357	0.427036	0.446901	0.388293	0.49096	0.47049	0.423531	0.519713	0.348405	0.307712	0.491817	0.367814	0.477485	0.231526	0.466861	0.466759	0.384298	0.449213	0.603826	0.250932	0.465262	0.469969	0.361666	0.710159	0.353672	0.45128	0.374887	0.32038	0.509921	0.403006	0.460937	0.45691	0.395956	0.435045	0.38875	0	0.437708	0.353708	0.401065	0.502759	0.311408	0.378855	0.500745	0.346715	0.187029
OTP	0.000958765	0.000404432	0.00145144	0.00155827	0	0	0	0.000723316	0.000788124	0.000976826	0	0	0	0.00307785	0.00106572	0.000927526	0.1564	0.0011645	0	0	0	0.000458094	0	0.00494722	0.000504154	0	0	0	0.000835276	0.00137768	0	0	0.000570603	0	0	0	0	0.000540319	0	0.00245157	0	0	0	0	0.000931736	0.00184835	0	0.016344
TBCA	0.806497	0.877317	1.01616	0.911284	0.94132	0.910219	0.858789	1.01486	0.869826	0.835296	0.909506	0.759669	0.608296	0.967792	0.774923	0.857843	0.366578	0.834006	1.03243	0.768387	0.94283	0.975993	0.565217	0.966772	0.890336	0.774972	1.05794	0.850782	1.07143	0.923083	0.790416	0.964616	0.805012	0.956413	0.636578	0.811438	0.930379	0.825184	0	0.872048	0.713878	0.770769	0.975007	0.74245	0.937698	0.93788	0.694657	0.7867
AP3B1	0.552106	0.636094	0.624408	0.510443	0.559181	0.539192	0.563251	0.555696	0.56956	0.615232	0.543808	0.471153	0.484493	0.658391	0.56121	0.570228	0.254769	0.547932	0.522037	0.562939	0.55855	0.663893	0.461964	0.61438	0.539017	0.604051	0.681279	0.523591	0.548136	0.531606	0.468185	0.524693	0.598056	0.595426	0.420035	0.561993	0.67704	0.57951	0	0.554841	0.49593	0.55215	0.536595	0.514487	0.573896	0.420029	0.512162	0.41545
SCAMP1	0.673407	0.671558	0.772313	0.754573	0.764125	0.956016	0.885006	0.806858	0.668005	0.665566	0.953678	0.603847	0.582657	0.701853	0.556451	0.603211	0.412576	0.626484	0.834564	0.597639	0.761394	0.844366	0.273437	0.78572	0.946192	0.656034	0.400622	0.798227	0.834355	0.624472	0.48983	0.812321	0.683809	0.744393	0.450813	0.674393	0.768315	0.639296	0	0.610103	0.521913	0.616785	0.624033	0.660624	0.891876	0.784318	0.524269	0.501522
LHFPL2	0.20223	0.40948	0.421297	0.447261	0.45942	0.221126	0.614829	0.335383	0.412952	0.577439	0.390931	0.507759	0.325158	0.335439	0.329235	0.482843	0.280156	0.273471	0.377429	0.293337	0.326366	0.312968	0.362566	0.482069	0.308265	0.297723	0.291237	0.167289	0.150465	0.243425	0.290812	0.232515	0.483866	0.657936	0.205463	0.372656	0.555619	0.549881	0	0.455149	0.448792	0.221334	0.151644	0.35367	0.429147	0.38176	0.598734	1.06261
ARSB	0.451357	0.542335	0.526325	0.440955	0.450789	0.430198	0.373172	0.457686	0.546461	0.655243	0.532981	0.502821	0.54499	0.541899	0.607611	0.614693	0.466749	0.574414	0.467548	0.560255	0.514261	0.5609	0.463628	0.562082	0.467663	0.52508	0.291237	0.388229	0.378724	0.4322	0.529039	0.471708	0.572478	0.52927	0.509528	0.593653	0.584359	0.584242	0	0.453377	0.639593	0.480706	0.431205	0.35242	0.362954	0.471647	0.630235	0.36508
DMGDH	0.275551	0.337414	0.393871	0.346145	0.312666	0.20952	0.212331	0.287708	0.385335	0.285391	0.251811	0.301081	0.273933	0.397251	0.333488	0.349206	0.262227	0.305592	0.267898	0.321786	0.290524	0.564337	0.257441	0.414843	0.220886	0.250477	0.917439	0.234054	0.270181	0.383984	0.260925	0.228825	0.326818	0.334885	0.276418	0.36157	0.252725	0.272301	0	0.254646	0.333174	0.301526	0.400961	0.213359	0.306822	0.312687	0.352275	0.803698
BHMT2	0.0281631	0.0160403	0.038012	0.0479785	0.0376954	0.0127238	0.0421493	0.0284323	0.0668573	0.0580443	0.0310387	0.0201807	0.0181998	0.0664041	0.0398428	0.0977868	0	0.0522035	0.0524801	0.0365799	0.0380782	0.0840705	0.0217533	0.111757	0.0344525	0.0148217	0.127345	0.0137083	0.040652	0.0296404	0.00992621	0.0752298	0.0394755	0.0376018	0.00754243	0.0216335	0.0675844	0.0541399	0	0.0715486	0.0543629	0.0260563	0.0709726	0.0101612	0.0286946	0.063763	0.058676	0.0423944
BHMT	0.0203421	0.0149975	0.0353034	0.0350176	0.0320994	0.0134186	0.159104	0.0066958	0.0903683	0.00602004	0.0356273	0.0209481	0.0186898	0.04194	0.0273985	0.060311	0	0.0430928	0.047476	0.0260896	0.0477467	0.0498825	0.00454638	0.0371951	0.0327626	0.0172314	0	0.0189434	0.0419431	0.0206736	0.00673608	0.0359125	0.0336036	0.0462091	0.0180553	0.0195734	0.148049	0.0691157	0	0.0504374	0.0189255	0.0543298	0.101686	0.0257069	0.0409126	0.0318248	0.047169	0.105271
JMY	0.559363	0.600502	0.681934	0.551221	0.575505	0.649453	0.703332	0.682995	0.642089	0.638567	0.660767	0.538617	0.510215	0.676539	0.578416	0.622589	0.332553	0.632694	0.662771	0.584062	0.608922	0.823292	0.368206	0.718125	0.597198	0.548405	0.482842	0.502815	0.600193	0.554675	0.541478	0.700739	0.602088	0.694208	0.396409	0.60055	0.740018	0.667529	0	0.623722	0.549814	0.520874	0.580074	0.549837	0.681751	0.631039	0.577015	0.932777
HOMER1	0.9913	1.33192	1.21736	1.52695	1.68408	1.29937	0.994015	1.13064	1.54139	1.30259	1.17018	1.15064	1.1771	1.15318	1.29654	1.37652	0.621275	1.20818	1.17037	1.181	1.63839	1.1324	0.992536	1.68471	1.33597	1.02495	1.174	0.907839	1.11442	0.949932	0.778425	1.19867	1.10812	1.2173	0.911486	1.36952	1.10234	1.03904	0	1.35791	1.49495	0.927485	1.01756	0.99695	1.03386	0.974513	1.41017	1.20139
TENT2	1.01737	1.02842	1.06442	1.14125	1.10151	1.10162	0.893018	1.02262	1.11911	0.994259	1.02775	0.814035	0.8301	1.24516	1.03987	1.10623	0.6581	1.03555	1.05573	1.09611	1.09416	1.2347	0.623867	1.1544	1.0036	0.924415	1.32702	0.902761	1.39294	0.945154	0.72517	1.23849	1.0494	1.21123	0.905766	1.01851	1.01801	0.940438	0	1.04176	1.02038	0.85349	1.21931	0.842313	0.968559	0.882157	0.883376	0.802204
CMYA5	0.453993	0.389625	0.301854	0.262483	0.253683	0.236983	0.292431	0.393586	0.332734	0.363866	0.351638	0.383867	0.592713	0.363353	0.428902	0.332665	0.106779	0.446849	0.30713	0.345686	0.294376	0.413356	0.466933	0.424831	0.314289	0.37505	0.567042	0.228332	0.302288	0.21568	0.272677	0.304353	0.368682	0.33908	0.423421	0.436139	0.284639	0.298336	0	0.262752	0.342996	0.330168	0.287332	0.240861	0.268313	0.279581	0.293659	0.649622
MTX3	0.233027	0.214174	0.270115	0.222751	0.256979	0.250043	0.300663	0.321388	0.263878	0.250868	0.308387	0.219236	0.15912	0.267752	0.182152	0.241996	0.106779	0.201579	0.371124	0.238693	0.269014	0.352919	0.0738059	0.33061	0.316641	0.231269	0.291237	0.224573	0.390773	0.197587	0.169916	0.398675	0.22126	0.266515	0.219012	0.230344	0.320909	0.209413	0	0.221683	0.185161	0.244702	0.2799	0.220958	0.281724	0.219484	0.187404	0.235543
THBS4	0.146693	0.133503	0.149099	0.114532	0.086422	0.104042	0.149466	0.141671	0.182487	0.124491	0.13005	0.105738	0.112565	0.133932	0.123842	0.062681	0.1564	0.138427	0.113196	0.114516	0.0896269	0.158425	0.113585	0.127949	0.134512	0.113989	0	0.0962138	0.0907817	0.115785	0.145347	0.0979576	0.172425	0.167766	0.109554	0.140325	0.122204	0.125245	0	0.115316	0.100685	0.170211	0.097781	0.179368	0.155006	0.142031	0.101099	0.321421
SERINC5	0.305494	0.231543	0.233022	0.249674	0.211496	0.196675	0.148802	0.305168	0.250763	0.379936	0.194227	0.317179	0.22449	0.292572	0.273399	0.304377	0.133989	0.354134	0.208565	0.333723	0.167743	0.338325	0.174183	0.26737	0.258212	0.207168	0.519209	0.223738	0.280585	0.28664	0.188628	0.334083	0.288886	0.332336	0.297124	0.208536	0.240887	0.23683	0	0.251625	0.259216	0.232648	0.303507	0.161958	0.341407	0.288525	0.323212	0.183745
ZFYVE16	0.993192	0.933597	0.869107	0.911593	0.777892	0.834519	0.718305	0.910264	0.832874	0.997639	0.895831	0.736581	0.836097	1.13666	0.861987	0.945448	1.0481	1.02232	0.936263	0.887247	0.866842	1.05408	0.615121	0.893587	0.81995	0.854754	0.786306	0.758547	0.840767	0.649422	0.680717	0.971287	0.80371	0.896172	0.739246	0.862952	0.931333	0.866663	0	0.936093	0.834308	0.720485	0.833049	0.713282	0.872392	0.766836	0.752351	0.761008
FAM151B	0.233446	0.218823	0.251814	0.232777	0.246349	0.178514	0.327877	0.248267	0.240611	0.296951	0.256849	0.192548	0.214976	0.334864	0.260947	0.271345	0	0.231363	0.209404	0.229277	0.234907	0.292079	0.160874	0.302273	0.204099	0.190148	0.127345	0.18633	0.230069	0.210659	0.226129	0.337943	0.282427	0.341316	0.232411	0.264693	0.353322	0.324665	0	0.264525	0.247155	0.206758	0.255978	0.232963	0.264474	0.212898	0.239925	0.321325
ANKRD34B	0.00138045	0.000711617	0.010008	0.00779601	0.00634699	0.00474698	0.00188523	0.00282154	0.00399043	0.00654405	0.00371672	0.00990072	0.00459851	0	0.00178597	0.00731895	0	0.00738929	0.00457319	0.00940728	0.00706015	0.00880474	0.00493863	0.0141349	0.00419021	0	0	0.00334937	0.00203774	0.00363387	0	0.0151926	0.00831008	0	0.00794793	0.00865812	0.00860945	0.00739769	0	0.0102268	0.00526668	0.00315645	0	0.00660041	0.00112968	0.00579445	0	0.0130628
DHFR	0.729418	0.683934	0.630405	0.311153	0.397211	0.769802	0.798401	0.418761	0.428746	1.15692	1.3527	1.0332	1.11471	0.288342	0.34086	0.228943	1.36155	0.183331	0.510784	0.318525	0.346917	0.658759	1.60125	0.528372	1.20817	1.12685	0.400622	0.753002	0.5015	0.373742	0.847797	0.365441	0.500483	0.602568	1.36303	0.894499	0.460293	0.563642	0	0.497762	0.358722	0.791284	0.135896	0.754277	0.525522	0.659554	0.46701	1.44542
MSH3	0.78433	0.921404	0.91315	0.88364	0.803766	0.771219	0.524113	0.838802	0.95291	0.76365	0.867687	0.790927	0.598299	0.977952	0.898573	0.995994	0.902411	0.906236	0.833485	0.976658	0.930559	1.01027	0.585658	1.00073	0.787002	0.739036	0.972517	0.631569	0.71984	0.741026	0.633771	0.839683	0.927016	0.748861	0.680777	0.866475	0.704954	0.698932	0	0.727655	0.771987	0.798393	0.91537	0.631827	0.685674	0.84879	0.786678	0.368537
RASGRF2	0.353194	0.359632	0.41716	0.452491	0.440091	0.391844	0.392085	0.369359	0.43216	0.332124	0.421581	0.308091	0.273459	0.443055	0.243215	0.384299	0.0975362	0.41791	0.315513	0.378783	0.342637	0.512186	0.311304	0.521695	0.36868	0.309736	0	0.398877	0.47598	0.600312	0.4847	0.697144	0.433061	0.51983	0.398692	0.364196	0.415466	0.452478	0	0.414933	0.42592	0.44172	0.575819	0.253076	0.279283	0.410278	0.353548	0.674643
CKMT2	0.0125245	0.0292446	0.0571059	0.0986791	0.0531999	0.020001	0.00875674	0.0492056	0.0665455	0.0150753	0.0265559	0.0191496	0.00761435	0.0786862	0.0178077	0.0783969	0	0.0473535	0.0644669	0.0223095	0.0281167	0.0939581	0.0154768	0.0885781	0.0165633	0.0125373	0	0.0249845	0.0637326	0.0513648	0.029523	0.082806	0.0335751	0.0520591	0.0106394	0.0368127	0.0367564	0.0258078	0	0.0319349	0.0465068	0.026396	0.0806516	0.0111959	0.0183363	0.079285	0.0507824	0.0647218
ZCCHC9	0.197748	0.212448	0.207079	0.148444	0.192622	0.17591	0.20369	0.236499	0.209099	0.143649	0.188828	0.145437	0.1381	0.279868	0.197654	0.206536	0.106779	0.160333	0.198941	0.180007	0.177955	0.248284	0.0443169	0.232037	0.148764	0.17718	0	0.147799	0.187591	0.155928	0.144001	0.243951	0.166504	0.187191	0.148495	0.210513	0.181003	0.154709	0	0.176827	0.169831	0.131921	0.240237	0.124495	0.143291	0.175895	0.0980882	0.0725396
ACOT12	0.0152954	0.0183042	0.0117724	0.0156513	0.0173572	0.0170794	0.0244701	0.00830502	0.0143488	0.0119301	0.0137484	0.0131431	0.00711828	0.0193956	0.0181901	0.02393	0	0.0485722	0.0109368	0.0147119	0.00541912	0.0160919	0	0.011851	0.0149534	0.0174388	0	0.0196938	0.0189881	0.0258818	0.0177405	0.0202816	0.0124576	0.01889	0.00833569	0.0079501	0.018669	0.0243661	0	0.0423485	0.0101268	0.00832971	0.0306366	0.00552661	0.0141919	0.031103	0.0162423	0.0366801
SSBP2	1.62007	1.69602	1.71688	1.59238	1.69295	1.6252	1.67661	1.61569	1.5932	1.62172	1.53391	1.39626	1.35214	1.38971	1.62294	1.57164	1.52905	1.65592	1.61351	1.70496	1.64718	1.7325	1.33674	1.57704	1.80872	1.74537	1.16412	1.86963	1.86178	1.77223	1.62388	1.65333	1.68138	1.78116	1.66694	1.44455	1.85324	1.61373	0	1.67054	1.50791	1.76794	1.68015	1.73755	2.18489	1.68016	1.47439	1.70281
ATG10	0.939543	0.666513	0.782717	0.859541	0.638112	0.787953	0.604562	0.872433	1.01201	0.685921	0.946025	0.715237	0.655183	0.978589	0.741544	0.806677	0.284637	1.14026	0.617146	0.726264	0.901035	1.06441	0.739592	0.710374	0.690397	0.832067	0.219264	0.510471	0.873818	0.834333	0.552543	0.790053	0.70242	0.942304	0.884389	0.739827	0.854028	0.796301	0	0.605916	0.683472	0.8768	0.911994	0.435324	0.628381	0.818779	0.860044	0.646621
RPS23	0.22802	0.163524	0.370873	0.439996	0.319909	0.251478	0.470008	0.452841	0.289601	0.243186	0.277442	0.165988	0.195298	0.373803	0.200257	0.333411	0	0.251253	0.630541	0.202831	0.335503	0.299693	0.112532	0.444747	0.322105	0.179626	0	0.229592	0.439572	0.163129	0.204953	0.415487	0.237271	0.170868	0.0851071	0.195437	0.540583	0.25145	0	0.242714	0.298221	0.135974	0.324431	0.147201	0.272991	0.281058	0.132216	0.290462
ATP6AP1L	0.581973	0.601194	0.552115	0.474155	0.39411	0.490144	0.489078	0.763723	0.744707	0.416171	0.508077	0.372085	0.432934	0.730974	0.535218	0.466683	0.543128	0.74582	0.3963	0.504637	0.618771	0.940625	0.403346	0.565839	0.457485	0.521447	0.291237	0.444329	0.628729	0.678205	0.387573	0.702646	0.659253	0.706528	0.538776	0.457457	0.630645	0.517542	0	0.456004	0.440111	0.500532	0.606375	0.336862	0.491115	0.764801	0.506405	0.744736
TMEM167A	0.182217	0.156046	0.296256	0.240622	0.233303	0.291645	0.258446	0.281904	0.2403	0.230475	0.299902	0.155891	0.141349	0.249705	0.141779	0.218132	0.128238	0.152016	0.375631	0.134033	0.255327	0.316988	0.0847457	0.250618	0.260408	0.188267	0	0.186978	0.291062	0.148136	0.13089	0.270146	0.184116	0.225113	0.0978038	0.192814	0.269213	0.19126	0	0.220797	0.141442	0.155341	0.187968	0.135951	0.244833	0.258457	0.121536	0.166148
XRCC4	0.276802	0.211143	0.241418	0.228812	0.253689	0.247096	0.129189	0.221385	0.230745	0.201266	0.255593	0.231541	0.19838	0.293877	0.247736	0.228345	0.0975362	0.240441	0.241372	0.220257	0.226585	0.277336	0.175607	0.287985	0.242606	0.267861	0.127345	0.159094	0.259451	0.198594	0.126537	0.193625	0.231887	0.256329	0.194846	0.205136	0.155273	0.163338	0	0.14509	0.191066	0.195441	0.251876	0.177238	0.219125	0.238622	0.201052	0.116274
VCAN	0.0246464	0.0351438	0.0390867	0.0365226	0.0436304	0.0430513	0.0494135	0.0422216	0.0415801	0.0280897	0.021815	0.0428764	0.0180327	0.0467665	0.0230289	0.0282654	0	0.01691	0.0239341	0.0284944	0.0239956	0.0284859	0.024204	0.0216273	0.0374951	0.0386883	0	0.0424426	0.0501408	0.0345493	0.0617676	0.0359814	0.0442115	0.0222356	0.0224358	0.014264	0.0202879	0.0359764	0	0.032181	0.0353344	0.021368	0.0242919	0.0163305	0.0161542	0.0164036	0.0477145	0.0546163
HAPLN1	0.0104754	0.00948103	0.0125492	0.0136539	0.0137349	0.00724356	0.0258061	0.0128521	0.0135374	0.0158197	0.00572033	0.0132275	0.0106714	0.00911142	0.0120884	0.0216873	0	0.0145773	0.00841246	0.0142942	0.0109437	0.0108459	0.0202264	0.00929974	0.0175965	0.00975413	0	0.0111501	0.0194455	0.011654	0.0160686	0.0126167	0.012446	0.0121823	0.0079883	0.0082579	0.00682464	0.0169309	0	0.00638026	0.0123436	0.00516917	0.019737	0.0130331	0.00559526	0.0139583	0.00787625	0.00258387
EDIL3	1.50334	1.2768	1.61145	1.49041	1.45208	1.37141	1.87159	1.42297	1.52647	1.56982	1.41079	1.37315	1.35774	1.22172	1.42787	1.35139	1.05952	1.50899	1.41369	1.39194	1.36173	1.54937	1.47428	1.33845	1.72124	1.62831	1.48475	1.42906	1.35784	1.36554	1.4473	1.53056	1.49369	1.5199	1.35833	1.24205	1.63628	1.60553	0	1.79135	1.25511	1.47835	1.16932	1.62515	2.0042	1.42722	1.33553	1.44168
COX7C	0.266546	0.196349	0.41306	0.592604	0.420212	0.421632	0.752702	0.576216	0.47278	0.243699	0.37519	0.190486	0.230117	0.672085	0.245042	0.365794	0.485785	0.267567	0.824419	0.240871	0.526541	0.389123	0.11475	0.444124	0.54407	0.228025	0.219264	0.315261	0.824083	0.184634	0.313597	0.58552	0.246442	0.288468	0.151218	0.170564	0.67761	0.347313	0	0.242663	0.230398	0.218373	0.435784	0.272457	0.45432	0.317241	0.137099	0.322131
RASA1	1.2975	1.18827	1.38954	1.5004	1.38875	1.31851	1.45278	1.32387	1.32832	1.22952	1.24045	1.04154	0.937312	1.37585	1.07587	1.31259	1.088	1.17829	1.40024	1.18081	1.32217	1.42083	0.895413	1.31756	1.39931	1.12859	1.23002	1.30285	1.68719	1.37609	1.26065	1.45902	1.23183	1.39734	1.17627	1.1694	1.55191	1.43999	0	1.28836	1.20079	1.47524	1.54527	1.23395	1.48193	1.17587	1.09747	1.31605
CCNH	1.46926	1.15922	1.35432	1.17687	1.21932	1.33137	1.61666	1.44086	1.09455	1.33163	1.19075	1.22571	1.15894	1.3266	1.01701	1.23479	1.50603	1.15065	1.32287	1.04628	1.28673	1.56265	1.08037	1.28978	1.32912	1.19765	1.4849	1.61221	1.50951	1.11233	1.34102	1.66411	1.2343	1.22776	1.26606	1.12259	1.3513	1.36886	0	1.55584	0.969373	1.22925	1.35795	1.3026	1.26105	1.5566	0.975949	2.05628
TMEM161B	0.472936	0.470332	0.494513	0.37869	0.477005	0.545165	0.414296	0.482861	0.397663	0.477022	0.475519	0.412344	0.342731	0.417731	0.381029	0.368632	0.262227	0.414437	0.456308	0.45152	0.436925	0.559622	0.251321	0.442904	0.487728	0.460912	0.972589	0.444097	0.438279	0.510022	0.347235	0.455041	0.417712	0.447283	0.33019	0.447914	0.425829	0.425889	0	0.412668	0.319394	0.362043	0.437303	0.371714	0.504612	0.447724	0.352173	0.383715
MEF2C	3.33935	3.00788	3.11522	3.10211	3.03995	3.15361	2.8322	3.06171	2.95007	3.07006	3.14091	3.1414	3.00067	2.98556	2.83934	3.02184	3.00956	2.73948	3.22348	3.00213	3.0341	2.9318	2.90777	2.853	3.1545	3.21874	2.79355	3.11017	3.36978	3.07189	3.21876	3.10855	3.05954	2.98636	3.10683	2.88533	3.07007	3.04629	0	2.98393	2.78416	3.31392	3.34129	2.94904	3.07928	2.67765	2.64559	1.93733
CETN3	0.067658	0.0981665	0.109655	0.119853	0.0905581	0.111726	0.195207	0.1174	0.122466	0.123916	0.115	0.0660667	0.079657	0.137943	0.0709586	0.12504	0	0.0976116	0.127076	0.0720128	0.0975959	0.112657	0.0471309	0.140388	0.132064	0.0807876	0.127345	0.0869374	0.0839954	0.115637	0.0484536	0.0641672	0.106381	0.153583	0.0639271	0.0864213	0.13522	0.10407	0	0.0866697	0.112692	0.0591066	0.0850143	0.144968	0.112984	0.0815128	0.106805	0.0777006
MBLAC2	0.213147	0.167186	0.210373	0.150786	0.141641	0.205705	0.207975	0.214279	0.170846	0.189433	0.218604	0.156702	0.146251	0.177484	0.134091	0.156457	0	0.135463	0.198076	0.124868	0.167555	0.272691	0.0764036	0.205746	0.186891	0.206362	0.127345	0.197735	0.189711	0.137693	0.165512	0.242586	0.172711	0.181221	0.180422	0.150883	0.217615	0.197759	0	0.198309	0.152119	0.180143	0.189672	0.157683	0.212129	0.187689	0.0866216	0.135995
POLR3G	0.206159	0.202457	0.223752	0.190753	0.189085	0.17103	0.281315	0.232411	0.224284	0.167168	0.188889	0.115052	0.157129	0.236076	0.195421	0.201648	0.253936	0.199869	0.190977	0.167673	0.178611	0.212194	0.0794271	0.216542	0.172704	0.162465	0	0.167948	0.166404	0.270442	0.159169	0.197652	0.200732	0.243837	0.0962285	0.154937	0.223214	0.2254	0	0.251893	0.163832	0.194316	0.213142	0.248782	0.176532	0.206073	0.212397	0.244152
LYSMD3	0.0978974	0.0879531	0.142462	0.119097	0.124568	0.124811	0.195504	0.118934	0.134438	0.0914187	0.133807	0.0720532	0.0727575	0.12936	0.0858575	0.108973	0	0.085122	0.163558	0.0632806	0.120402	0.169668	0.0556796	0.164217	0.121175	0.0638137	0.127345	0.111676	0.136309	0.095782	0.0847961	0.177216	0.0944243	0.129688	0.097454	0.112559	0.194212	0.157298	0	0.139378	0.0974534	0.078249	0.134361	0.12185	0.152164	0.0933671	0.0655809	0.170684
ADGRV1	0.523083	0.674491	0.405342	0.402578	0.242662	0.344831	0.612115	0.645538	0.293029	0.381765	0.394736	0.328185	0.324176	0.461436	0.364597	0.315006	0.831267	0.48697	0.468533	0.400311	0.296142	0.427251	0.318703	0.450418	0.44733	0.38734	0.219264	0.560352	0.639479	0.59375	0.760776	0.546382	0.565482	0.534514	0.38493	0.339258	0.771432	0.469383	0	0.631951	0.380147	0.636891	0.612847	0.489497	0.439517	0.466459	0.38593	0.825801
ARRDC3	0.131524	0.118576	0.123281	0.143528	0.145337	0.19006	0.160962	0.157795	0.130556	0.125664	0.144881	0.107798	0.104014	0.0834113	0.101846	0.129581	0	0.12538	0.170691	0.125206	0.122914	0.192621	0.0707058	0.164735	0.189536	0.102171	0	0.118552	0.146576	0.121139	0.11652	0.135187	0.100719	0.108042	0.0667779	0.130562	0.157006	0.12159	0	0.077036	0.0929142	0.0653837	0.128165	0.106646	0.229372	0.110745	0.0881902	0.121626
NR2F1	0.492235	0.43339	0.649666	0.591313	0.485497	0.516557	0.669982	0.65212	0.541722	0.547363	0.672404	0.373061	0.534705	0.45874	0.391875	0.464682	0.204315	0.336059	0.655984	0.408741	0.471301	0.551253	0.396166	0.552659	0.642749	0.403635	0.219264	0.484061	0.589121	0.445635	0.6496	0.689624	0.524205	0.545313	0.305243	0.443548	0.703904	0.654906	0	0.592774	0.473463	0.463188	0.500847	0.39631	0.658279	0.500677	0.350068	0.340674
FAM172A	1.81693	1.77209	1.76779	1.70046	1.69607	1.74527	1.56251	1.74599	1.66667	1.77924	1.74807	1.79732	1.62038	1.73183	1.62961	1.69475	1.03928	1.75947	1.74325	1.6969	1.7141	1.75612	1.64016	1.76734	1.8111	1.78182	2.03487	1.68849	1.74691	1.7109	1.57437	1.60239	1.72316	1.81095	1.71892	1.74507	1.67158	1.71784	0	1.74008	1.62129	1.76196	1.753	1.63442	1.70828	1.72478	1.58328	1.79458
KIAA0825	1.58528	1.38156	1.49584	1.19889	1.28297	1.4296	1.10667	1.41349	1.34552	1.3993	1.35876	1.34572	1.22628	1.39259	1.33813	1.26538	1.66528	1.40374	1.37565	1.31911	1.35424	1.67138	1.29666	1.39771	1.33078	1.37004	2.20054	1.38557	1.28873	1.31654	1.16037	1.47454	1.36759	1.38637	1.58871	1.35739	1.32711	1.28742	0	1.46581	1.27979	1.4085	1.4941	1.32206	1.2116	1.4617	1.14136	1.28425
SLF1	0.878225	0.749009	0.858279	0.906256	0.757702	0.736695	0.855111	0.917205	0.895035	0.728664	0.831846	0.667871	0.680707	1.06666	0.736949	0.976927	0.723101	0.855033	0.89576	0.673772	0.804434	0.972081	0.456882	1.02864	0.762292	0.659183	1.10202	0.656437	1.04117	0.619052	0.547426	1.02734	0.782282	0.864381	0.688993	0.773946	0.94934	0.837076	0	0.793847	0.72179	0.780642	0.975703	0.618949	0.773978	0.773243	0.703113	0.694117
MCTP1	2.33054	2.3646	2.23552	1.8787	1.86004	1.97543	2.23245	2.2042	1.95844	1.91608	1.99041	2.15539	1.82377	2.04452	1.60767	1.80968	2.23846	1.71889	2.03721	1.57831	1.73521	1.98518	1.89821	1.79489	1.92848	2.09348	2.51092	2.5008	2.24918	2.54921	2.55919	1.78303	2.17634	2.16602	2.14876	1.78831	2.30424	2.53234	0	2.25197	1.8464	2.41256	2.46614	2.22421	1.89657	1.89273	1.29227	1.9082
FAM81B	0.00546979	0.00786548	0.018479	0.0617992	0.0207519	0.00936713	0.0281337	0.0169099	0.018905	0.00418428	0.00853638	0.00163042	0	0.0165766	0.00479085	0.0255363	0	0.0123556	0.0195932	0.00641458	0.0171125	0.0415568	0	0.0545238	0.0018761	0.00566256	0	0.0300957	0.0653823	0.0186481	0.00297514	0.0812367	0.00989028	0.025348	0.0120833	0.00840385	0.0144885	0.00470723	0	0.00689866	0.020649	0.0159057	0.0256653	0.00519521	0.00880003	0.046646	0.00580927	0.023183
TTC37	1.40437	1.35418	1.37188	1.13747	1.12294	1.21315	1.33746	1.2998	1.2425	1.17053	1.2828	1.12557	1.04617	1.54263	1.13106	1.30611	1.03627	1.26708	1.24883	1.11326	1.21198	1.4422	0.749486	1.25712	1.28562	1.17773	1.66008	1.16523	1.48104	1.1795	1.07415	1.57689	1.27029	1.3211	1.16123	1.17144	1.47575	1.31128	0	1.34728	1.17431	1.39656	1.56115	1.18693	1.24429	1.21726	1.0275	1.25676
ARSK	0.168915	0.147883	0.175916	0.0932586	0.124425	0.122974	0.18373	0.166667	0.143311	0.124397	0.123648	0.0886001	0.0775836	0.139497	0.115463	0.120775	0	0.122171	0.108314	0.087873	0.103432	0.193619	0.0553697	0.116189	0.135142	0.110282	0	0.168954	0.164684	0.145867	0.154806	0.204356	0.129825	0.148984	0.102179	0.102301	0.243502	0.216617	0	0.179679	0.0984458	0.164576	0.200456	0.110539	0.18992	0.179719	0.0825923	0.0755567
GPR150	0.0177136	0.0155662	0.0321751	0.0214689	0.0174796	0.0220688	0.0241411	0.028879	0.0273321	0.00556413	0.0202344	0.00859849	0.0201885	0.0499502	0.0144157	0.0286966	0	0.0217742	0.0423217	0.0110408	0.0243126	0.0413429	0	0.0236675	0.0155381	0.0119378	0	0.0213107	0.0362076	0.0129	0.0440054	0.0834918	0.0130824	0.0185113	0.00586499	0.0129244	0.044064	0.0193758	0	0.0278943	0.0171263	0.0303632	0.0309688	0.00664204	0.0309958	0.0318102	0.0113065	0.00916467
RFESD	0.0452377	0.0406416	0.0427494	0.0268624	0.0291834	0.0383759	0.0628651	0.0394959	0.0335114	0.0419318	0.0439271	0.0233968	0.0266858	0.0247487	0.0262214	0.0230013	0	0.0266536	0.0431582	0.0170914	0.0283332	0.0517239	0.0284381	0.0350665	0.0322179	0.0416936	0	0.0432805	0.0381817	0.027844	0.016595	0.0196499	0.0363008	0.0491064	0.0110877	0.0276229	0.0385631	0.0312744	0	0.0278123	0.0265497	0.0257432	0.030978	0.0429494	0.0339523	0.0379518	0.0121081	0.0376128
SPATA9	0.0398121	0.0287434	0.0373515	0.025296	0.0303412	0.0308277	0.0502184	0.0433885	0.0261799	0.0298161	0.0170634	0.0240054	0.0326413	0.029322	0.0279394	0.0241695	0	0.0251162	0.0294265	0.0195175	0.0390307	0.0536338	0.0271772	0.0327156	0.0317502	0.0336187	0	0.0288669	0.0423781	0.0378221	0.0310748	0.0512269	0.0446594	0.047096	0.0420377	0.0303933	0.0548132	0.040563	0	0.0549254	0.0296911	0.0341318	0.0608363	0.0313714	0.040278	0.0811075	0.017704	0.0817472
RHOBTB3	0.552231	0.612699	0.631557	0.494158	0.519983	0.561692	1.07495	0.669089	0.64677	0.532335	0.538959	0.448069	0.479671	0.561567	0.521804	0.560879	0.476654	0.614863	0.595507	0.496049	0.507369	0.74236	0.503762	0.541783	0.638576	0.507316	0.611128	0.626949	0.599731	0.575358	0.775202	0.668583	0.664962	0.637201	0.642906	0.490561	0.980293	0.842142	0	0.517765	0.541549	0.644138	0.703569	0.706103	0.837294	0.841502	0.443505	0.968664
GLRX	0.104898	0.113842	0.187031	0.227662	0.14189	0.145611	0.467217	0.259541	0.192683	0.12914	0.167247	0.0895894	0.0916402	0.17862	0.109508	0.145172	0.263178	0.149215	0.277509	0.0839685	0.197218	0.287486	0.0768158	0.237556	0.17635	0.104996	0.490895	0.169038	0.303942	0.106524	0.16242	0.325482	0.134049	0.211737	0.100991	0.108423	0.322633	0.203395	0	0.1719	0.110639	0.141832	0.24629	0.161874	0.202335	0.214847	0.0788699	0.504709
ELL2	1.11249	0.960329	1.12081	1.0786	1.11277	1.0824	0.906023	1.01895	1.06223	1.06021	1.13447	0.973578	0.872097	0.997003	1.00687	1.20061	1.42782	1.02547	1.06888	1.20775	1.18102	1.20337	0.891989	1.07802	1.13972	1.11453	1.34357	1.03305	1.13365	1.13805	1.1046	1.24577	1.06103	1.14443	0.86297	1.07054	1.12836	0.991791	0	1.17716	1.01462	1.13819	1.22195	0.85109	1.23725	1.02522	1.00651	0.669066
PCSK1	0.305929	0.600238	0.543413	0.556445	0.649089	0.468589	0.386119	0.547636	0.624397	0.764489	0.569023	0.420067	0.460357	0.489706	0.519843	0.527499	0.440434	0.359932	0.638972	0.361851	0.762305	0.560818	0.331838	0.688935	0.658025	0.347417	0.61824	0.334285	0.505071	0.218215	0.190697	0.459663	0.35921	0.382516	0.231799	0.599158	0.358546	0.294827	0	0.663572	0.491154	0.319655	0.173371	0.247551	0.54171	0.457291	0.452105	0.225748
CAST	0.592286	0.773395	0.701241	0.596484	0.592129	0.61032	1.00159	0.719856	0.670677	0.639709	0.50818	0.482582	0.505448	0.624461	0.616252	0.530382	0.756698	0.559881	0.61564	0.480686	0.626422	0.782541	0.438907	0.71844	0.687843	0.563425	0.127345	0.558371	0.715614	0.545982	0.636247	0.659864	0.721235	0.735557	0.658803	0.67635	0.817515	0.769787	0	0.751232	0.530784	0.681286	0.597135	0.811815	0.941932	0.697092	0.434039	1.12516
ERAP1	0.213186	0.168161	0.234518	0.323539	0.230839	0.181154	0.315209	0.232449	0.264803	0.221128	0.21475	0.157311	0.172391	0.296401	0.189706	0.233483	0.31363	0.203445	0.294035	0.211429	0.236229	0.342201	0.110374	0.339374	0.190616	0.20803	0	0.161231	0.370891	0.199327	0.168843	0.331221	0.185002	0.242239	0.155126	0.211082	0.300011	0.254991	0	0.223849	0.166036	0.233599	0.285335	0.139574	0.200376	0.229105	0.17246	0.199748
ERAP2	0.0154823	0.0265886	0.0519574	0.0950887	0.0530434	0.0344844	0.0330869	0.0569199	0.0494632	0.0239432	0.0251749	0.0225413	0.0207021	0.130556	0.0246383	0.124788	0	0.0609295	0.0643878	0.0227861	0.0399043	0.0764364	0.00533807	0.0925253	0.0154303	0.00949383	0	0.0261974	0.0672943	0.0312708	0.0135017	0.0508027	0.0246171	0.0438894	0.0179446	0.022787	0.076407	0.0279212	0	0.0190942	0.0384966	0.0340974	0.0816813	0.00391749	0.0244767	0.0510203	0.0212101	0.0136321
LNPEP	0.65438	0.688798	0.817914	0.608299	0.709566	0.80741	0.868747	0.68281	0.682741	0.682253	0.7779	0.556101	0.460966	0.668387	0.541828	0.596865	0.1564	0.613669	0.749575	0.630764	0.68027	0.835559	0.41743	0.596009	0.773692	0.592914	0.577373	0.711608	0.737321	0.738606	0.579622	0.8192	0.684798	0.664999	0.52201	0.671631	0.857872	0.74185	0	0.687	0.487	0.612256	0.605837	0.720567	0.875667	0.708187	0.447704	0.803171
LIX1	0.00470876	0.00803591	0.00907717	0.014954	0.0159109	0.0101677	0.00874523	0.0160176	0.0157954	0.0101151	0.0122101	0.00433016	0.00933133	0.00963649	0.00734736	0.0113244	0	0.0105386	0.0102594	0.00615629	0.00488387	0.0106918	0.00531322	0.0157081	0.0137142	0.00275015	0	0.0123301	0.00990727	0.0257499	0.0114806	0.0145665	0.00950935	0.00368205	0.00888571	0.00380941	0.00755717	0.0254566	0	0.0198731	0.0153746	0.0114684	0.0168101	0.00735355	0.0116998	0.00751991	0.00849648	0.016499
RIOK2	0.111028	0.0969325	0.149449	0.104261	0.0993796	0.113925	0.146974	0.156414	0.120076	0.111267	0.134081	0.103569	0.0976334	0.168253	0.136993	0.137871	0.106779	0.114116	0.152102	0.101344	0.13394	0.152861	0.0231027	0.181954	0.127822	0.118932	0	0.0711021	0.134093	0.117188	0.104474	0.144766	0.0901821	0.123194	0.0784119	0.121267	0.158087	0.100642	0	0.110732	0.121141	0.084746	0.150296	0.0911286	0.153768	0.0825756	0.108797	0.22665
RGMB	0.166433	0.122393	0.181233	0.13227	0.204085	0.181832	0.324343	0.197929	0.226151	0.168262	0.187329	0.149364	0.126671	0.13439	0.127566	0.164376	0.231526	0.131588	0.164268	0.172316	0.187175	0.241194	0.0740817	0.198011	0.200425	0.134072	0.391864	0.155802	0.180256	0.14228	0.16916	0.218173	0.135948	0.214381	0.10827	0.165095	0.225315	0.151689	0	0.174041	0.130145	0.139384	0.208863	0.143493	0.249151	0.215877	0.123986	0.405471
CHD1	0.601218	0.573334	0.62649	0.500571	0.520492	0.582245	0.591103	0.582113	0.49431	0.526772	0.562416	0.493544	0.434149	0.597568	0.440016	0.580828	0.371894	0.554207	0.563419	0.490035	0.575309	0.650271	0.345334	0.548039	0.651111	0.548047	0.350396	0.496866	0.588253	0.469099	0.436724	0.631492	0.471813	0.557192	0.402473	0.536219	0.673567	0.551365	0	0.557595	0.451157	0.462407	0.608665	0.478694	0.575534	0.535006	0.448577	0.613047
FAM174A	0.241335	0.237951	0.254953	0.234595	0.250721	0.302101	0.279198	0.29393	0.296569	0.274827	0.326171	0.233994	0.177666	0.311488	0.194044	0.260666	0.303767	0.275898	0.338629	0.233502	0.295306	0.300004	0.133538	0.343445	0.247839	0.256727	0.219264	0.209505	0.195915	0.229367	0.170768	0.315911	0.226396	0.207087	0.211616	0.272284	0.266901	0.226116	0	0.232022	0.232927	0.162903	0.239657	0.181592	0.223511	0.263155	0.217832	0.116765
ST8SIA4	0.0543614	0.0460845	0.0701928	0.0666472	0.0765858	0.0818932	0.0344913	0.0572412	0.0713258	0.0333945	0.0727996	0.0381886	0.0614844	0.0552102	0.0758041	0.0766454	0.177477	0.0406714	0.05856	0.0723195	0.0420571	0.0772906	0.0330211	0.0471921	0.082727	0.0852325	0.391864	0.0384754	0.0409249	0.0771403	0.0643993	0.0743949	0.0537086	0.0774961	0.0395524	0.0329399	0.0563156	0.0469862	0	0.110891	0.0477154	0.0633811	0.0997953	0.0555535	0.0961078	0.0264874	0.0361894	0.0472522
SLCO4C1	0.194598	0.201772	0.2543	0.214276	0.192673	0.217521	0.257619	0.176225	0.229685	0.164646	0.228829	0.175029	0.163084	0.255793	0.215053	0.166491	0.177477	0.174918	0.197478	0.168812	0.129367	0.313685	0.073011	0.204124	0.325696	0.168883	0.350396	0.149739	0.190053	0.172945	0.134764	0.248197	0.151339	0.242264	0.221977	0.157383	0.268681	0.231544	0	0.33212	0.195649	0.19871	0.261672	0.15293	0.265002	0.165326	0.0977926	0.218243
SLCO6A1	0.0127994	0.00638471	0.00612644	0.00869755	0.00376972	0.0036561	0.00147377	0.002777	0.00405245	0	0.00606282	0.00114677	0.00116711	0.00202124	0.00399751	0.00580124	0	0.00343288	0.000908386	0.00155972	0.0032295	0.00399481	0.00416385	0.00209581	0.00249254	0.0022748	0	0.0040653	0.0094953	0.0132692	0.0046709	0.00254074	0.00429648	0	0	0.00202936	0.00348759	0.00524523	0	0.0059658	0.0028802	0.00101544	0.0022627	0.00372907	0.000861204	0.00664898	0.0108666	0.00708025
PAM	1.68103	1.50108	1.51781	1.31144	1.33114	1.52475	1.5737	1.45484	1.312	1.63091	1.52802	1.53181	1.47894	1.43802	1.32752	1.39067	1.35015	1.4813	1.49839	1.38986	1.3887	1.51272	1.3332	1.24336	1.5919	1.4979	0.874706	1.66707	1.53601	1.46699	1.45105	1.49997	1.42542	1.54904	1.64838	1.46669	1.63482	1.45552	0	1.48749	1.28202	1.42899	1.53641	1.55215	1.64868	1.40694	1.0784	1.65507
GIN1	0.130889	0.112693	0.135539	0.122804	0.104057	0.0976444	0.128416	0.131173	0.11448	0.117333	0.131568	0.0933476	0.092845	0.103505	0.106358	0.104597	0	0.101073	0.164139	0.117144	0.106354	0.142846	0.0837788	0.13138	0.120881	0.131711	0	0.101122	0.101014	0.0907784	0.0830463	0.120692	0.0989717	0.148417	0.0967528	0.108377	0.133048	0.115006	0	0.0913304	0.115243	0.0762878	0.146177	0.0757333	0.0723825	0.0905872	0.101598	0.0532646
PPIP5K2	0.950012	0.917545	0.889594	0.764132	0.841266	0.798834	0.793589	0.852575	0.822817	0.861992	0.941271	0.758648	0.782231	0.976628	0.778765	0.83116	0.314206	0.928878	0.83076	0.791727	0.834728	0.981624	0.428792	0.919377	0.852197	0.791071	1.40833	0.775469	0.886654	0.783034	0.726853	0.963767	0.787591	0.825542	0.651727	0.805288	0.863954	0.863602	0	0.926439	0.785903	0.809809	0.936064	0.668282	0.744311	0.862262	0.688462	0.659382
C5orf30	0.250676	0.206835	0.268423	0.231423	0.27409	0.32109	0.219045	0.242869	0.276489	0.26269	0.273384	0.24417	0.21095	0.209169	0.175036	0.226179	0.225774	0.216381	0.279056	0.20422	0.235288	0.293893	0.164271	0.319516	0.314217	0.229124	0	0.269055	0.252458	0.274077	0.311855	0.2873	0.202229	0.267587	0.223426	0.247542	0.289942	0.245355	0	0.248176	0.153854	0.243533	0.286095	0.25507	0.277586	0.232189	0.129975	0.330503
NUDT12	0.0961466	0.0668561	0.0800072	0.149391	0.0871593	0.0777228	0.0662488	0.105705	0.118519	0.067924	0.104059	0.0379208	0.0522889	0.13787	0.0799233	0.102031	0.157233	0.0758728	0.134443	0.0503723	0.100088	0.122088	0.0329048	0.118036	0.0948712	0.0666694	0	0.0583966	0.164015	0.0402957	0.0386203	0.140288	0.0670227	0.0702945	0.0604242	0.0556349	0.0830663	0.0645785	0	0.0614438	0.0491425	0.0712701	0.123946	0.0471656	0.0633834	0.0904933	0.0307735	0.0272421
EFNA5	2.42496	2.46639	2.43402	2.36071	2.49957	2.41539	2.53722	2.44607	2.24228	2.53075	2.26017	2.24682	2.13616	2.23857	2.19038	2.2009	2.50988	2.05271	2.43787	2.33546	2.41997	2.4312	2.50675	2.14584	2.19728	2.26567	2.67131	2.66731	2.29728	2.49658	2.52707	2.28274	2.46381	2.5102	2.38104	2.42342	2.51701	2.60762	0	2.2687	2.36378	2.40419	2.44579	2.57093	2.56251	2.29708	2.27845	2.47858
FBXL17	2.59779	2.48016	2.47214	2.41107	2.43596	2.50439	2.21828	2.39921	2.36599	2.50773	2.49824	2.46627	2.35072	2.48326	2.38701	2.43074	2.13585	2.5708	2.41161	2.42511	2.51526	2.63989	2.40837	2.42637	2.48261	2.56075	2.54225	2.46704	2.54627	2.34158	2.2848	2.54819	2.42909	2.42299	2.73568	2.42965	2.40828	2.27767	0	2.39904	2.333	2.51896	2.45576	2.3471	2.42427	2.45997	2.21721	2.18178
FER	1.96764	1.96678	2.10282	1.95235	1.93097	1.92388	2.06069	1.91225	1.76893	1.97781	1.88047	1.92059	1.8251	1.75433	1.64787	1.85242	1.74279	1.88162	1.94791	1.7671	1.81457	1.9124	1.76197	1.83007	2.07978	1.87692	2.51496	2.01478	2.25387	1.96051	1.84406	1.88305	1.98662	2.13033	2.03554	1.78281	2.02424	1.99948	0	1.88593	1.78114	2.10739	1.9954	2.04759	2.11399	1.88816	1.60718	2.15196
PJA2	1.31508	1.26312	1.39385	1.30787	1.35281	1.74	1.60577	1.47589	1.30222	1.45152	1.83924	1.3046	1.15249	1.3425	1.09632	1.26115	1.12578	1.29435	1.65242	1.05611	1.40196	1.55041	0.846955	1.40938	1.84679	1.35187	1.51093	1.39912	1.60223	1.13306	1.01487	1.39996	1.24422	1.31501	1.18243	1.31278	1.43857	1.2568	0	1.22026	1.09747	1.28048	1.21882	1.18109	1.65225	1.3106	0.921377	1.07873
MAN2A1	1.49385	1.58277	1.55122	1.7294	1.75617	1.71463	1.38452	1.63195	1.60949	1.52836	1.60179	1.5614	1.49816	1.46771	1.42939	1.60158	0.728069	1.39906	1.51878	1.6034	1.5479	1.53833	1.14631	1.56845	1.76859	1.48693	1.11907	1.46243	1.79053	1.61933	1.24537	1.5068	1.58431	1.64218	1.61284	1.60893	1.51364	1.59411	0	1.46448	1.48159	1.55348	1.60362	1.47995	1.50631	1.54138	1.38909	1.28743
TMEM232	2.05994	1.76317	1.83268	1.9028	1.63194	1.7757	2.18769	1.81458	1.67423	1.9005	1.78405	1.67167	1.63637	1.74668	1.46545	1.5691	1.88909	1.52558	1.75232	1.58279	1.61373	1.84264	1.45867	1.69521	1.71863	1.80877	1.22932	2.05272	1.95822	1.95227	1.93613	1.52995	2.00889	2.11564	1.73527	1.71035	1.87779	1.96078	0	1.53099	1.51204	2.19889	1.93176	1.94406	1.9809	1.65866	1.36949	2.34494
SLC25A46	0.842191	0.752687	0.763178	0.675422	0.746244	0.905153	0.835941	0.787026	0.73878	0.750137	0.938806	0.689849	0.640264	0.887368	0.648024	0.829428	0.518521	0.654796	0.888266	0.6457	0.826497	0.931482	0.434275	0.81416	0.880974	0.767128	1.23315	0.707548	0.934025	0.608905	0.574697	0.901559	0.65978	0.738936	0.649016	0.738944	0.854989	0.694688	0	0.685596	0.608515	0.623289	0.750876	0.707702	0.874136	0.740158	0.561945	1.02747
TSLP	0	0	0	0	0	0	0.00289431	0.000661518	0.00134302	0	0	0	0	0	0	0	0	0	0.000621333	0	0	0.000219193	0	0	0	0	0	0	0	0	0	0.00102643	0.000479884	0	0	0	0	0	0	0	0	0	0	0	0	0	0	0.00507129
WDR36	0.494119	0.355203	0.44608	0.344639	0.380801	0.446089	0.394018	0.425742	0.357449	0.377238	0.411256	0.328978	0.294777	0.339871	0.30731	0.344941	0.249454	0.274442	0.404298	0.333561	0.36214	0.490797	0.194691	0.44906	0.421093	0.40195	0	0.333268	0.458624	0.343081	0.25285	0.551289	0.379558	0.428686	0.319409	0.445327	0.43073	0.306024	0	0.397822	0.297657	0.436218	0.363806	0.281659	0.461461	0.36893	0.285008	0.252325
CAMK4	1.47357	1.38094	1.53909	1.45126	1.45702	1.45428	1.39205	1.36969	1.51519	1.38921	1.60256	1.35757	1.27038	1.34292	1.45302	1.35689	1.82287	1.42467	1.41509	1.53584	1.40134	1.55585	1.42057	1.43896	1.70163	1.50709	0.127345	1.37436	1.52992	1.4556	1.39387	1.44439	1.57172	1.55093	1.56107	1.469	1.63068	1.39417	0	1.56101	1.43995	1.48096	1.60067	1.40374	1.75135	1.32248	1.492	1.29531
STARD4	0.316733	0.290693	0.250005	0.375248	0.307802	0.407698	0.327825	0.337726	0.352807	0.348923	0.359638	0.293498	0.274712	0.233328	0.30724	0.35388	0.235017	0.240775	0.378267	0.234561	0.34189	0.203335	0.158096	0.394282	0.531297	0.357963	0.350396	0.304825	0.392336	0.212221	0.202906	0.373348	0.293957	0.28786	0.2253	0.318247	0.273273	0.262311	0	0.1969	0.358475	0.255967	0.279914	0.323765	0.418857	0.326611	0.245685	0.170939
NREP	1.14678	0.989659	0.869478	1.11994	1.25633	1.47687	0.870471	0.990443	1.15982	1.07674	1.50483	0.903478	1.06746	1.12781	1.18053	1.36272	0.930426	1.29353	1.15539	1.24746	1.17257	1.20119	0.868541	1.15951	1.22604	1.29349	0.517418	0.889459	1.03381	0.900057	0.649041	1.34281	1.03018	0.957993	0.90562	1.16496	0.947796	0.701123	0	0.846716	0.990705	0.718633	0.838821	0.738837	1.17212	1.11894	1.4559	0.622597
EPB41L4A	0.0106404	0.0160843	0.0319925	0.0487774	0.0309205	0.0264547	0.0491788	0.0355032	0.0346711	0.0187874	0.0132705	0.0105392	0.0176437	0.0293349	0.0191742	0.042872	0	0.0316159	0.0220254	0.0221659	0.0218861	0.034821	0.00954377	0.0448342	0.0307583	0.019753	0	0.0168033	0.0576789	0.0276679	0.021536	0.0418204	0.0263677	0.0214499	0.0144314	0.0166105	0.038689	0.0215105	0	0.0265095	0.0197549	0.0137727	0.0434073	0.0182652	0.0211415	0.0231092	0.0305242	0.062491
APC	1.05304	1.09955	1.11775	0.994408	1.02945	1.06815	0.87405	1.10098	1.12875	1.00183	1.04968	0.937971	0.876118	1.12052	1.08938	1.10912	0.587828	1.17808	1.03328	0.946137	1.14115	1.19002	0.66822	1.12257	0.996255	0.923656	0.792485	0.887871	1.05044	0.977912	0.880705	1.17645	1.08504	1.11316	0.886774	0.965868	1.03499	1.06724	0	1.00931	0.998331	1.04282	1.27186	0.734013	0.965874	1.17509	0.982001	0.529598
AC008575.1	0.0902565	0.066701	0.0687778	0.0506505	0.0617347	0.0805606	0.0740541	0.072503	0.0708824	0.0649597	0.0660643	0.0609272	0.0567295	0.0682798	0.0900343	0.0766355	0.106779	0.059488	0.0550961	0.0611573	0.0661875	0.13723	0.0299355	0.0700745	0.0505485	0.0619487	0	0.0456959	0.0544203	0.0600413	0.0711947	0.129982	0.0637155	0.0555937	0.0629504	0.0954683	0.105162	0.0739373	0	0.0667002	0.0571524	0.0312174	0.0774002	0.0440373	0.0370122	0.0795798	0.0302216	0.0541011
SRP19	0.199301	0.171555	0.268859	0.260963	0.241479	0.246694	0.481547	0.308717	0.294043	0.236997	0.269524	0.185392	0.190835	0.411349	0.187303	0.189555	0.106779	0.215349	0.348436	0.155546	0.260306	0.349221	0.136117	0.383917	0.263768	0.193534	0.681351	0.170402	0.358063	0.159889	0.187725	0.361663	0.210714	0.25084	0.132989	0.205159	0.382445	0.299781	0	0.227925	0.185162	0.225432	0.310288	0.233449	0.244412	0.286586	0.159384	0.666351
REEP5	0.697104	0.611465	0.802769	0.629883	0.654269	0.804077	0.99937	0.917808	0.800071	0.683756	0.927733	0.558046	0.594208	0.971928	0.651821	0.724744	0.26849	0.771061	1.07578	0.557256	0.804246	0.896706	0.380733	0.868598	0.929291	0.619197	0	0.615354	0.772483	0.542866	0.681999	0.960459	0.649557	0.648324	0.401153	0.562277	1.0285	0.739314	0	0.664586	0.585152	0.656555	0.768035	0.521821	0.837255	0.89478	0.534417	0.831042
DCP2	0.326501	0.294832	0.409205	0.300685	0.315514	0.376405	0.409895	0.411254	0.327553	0.318618	0.357865	0.275618	0.190605	0.342102	0.304669	0.294281	0.488952	0.264349	0.388796	0.307615	0.305873	0.536888	0.133858	0.346918	0.421395	0.313141	0.900615	0.386104	0.448086	0.325479	0.296411	0.469603	0.32623	0.332498	0.334552	0.291655	0.46538	0.415517	0	0.330078	0.26755	0.360695	0.43138	0.292783	0.469862	0.305958	0.201588	0.462663
MCC	0.213163	0.251439	0.256133	0.215085	0.186466	0.20227	0.269307	0.248709	0.258826	0.115874	0.134594	0.202031	0.148952	0.21791	0.254833	0.221903	0.217294	0.247872	0.198947	0.218104	0.219812	0.260147	0.137098	0.263508	0.203837	0.136466	0	0.141565	0.194258	0.213403	0.158443	0.144629	0.227611	0.23612	0.121177	0.200101	0.192537	0.260339	0	0.177116	0.25382	0.197687	0.254383	0.198488	0.210054	0.227318	0.1868	0.465173
YTHDC2	1.14767	1.13282	1.11624	1.1077	1.17395	1.19961	0.933361	1.10313	1.09395	1.02457	1.14093	0.934441	0.887548	1.25878	1.01057	1.14764	1.06845	1.2162	1.14876	1.09049	1.17999	1.25267	0.657441	1.17617	1.13556	1.03755	1.0101	1.00561	1.19621	0.979122	0.790406	1.40398	1.05462	1.06727	0.951242	1.08492	1.10568	0.988915	0	1.00132	1.04132	1.01022	1.25845	0.865838	1.01379	1.07677	1.00008	1.02479
KCNN2	0.467539	0.542725	0.591264	0.521038	0.586918	0.487703	0.450759	0.558237	0.651557	0.485534	0.528053	0.518955	0.472035	0.549741	0.523561	0.537803	0	0.561765	0.511426	0.501536	0.54019	0.619048	0.352874	0.726644	0.507058	0.485794	0.391864	0.398397	0.38327	0.48071	0.421305	0.464663	0.542435	0.570818	0.458939	0.623873	0.584521	0.546707	0	0.541624	0.601611	0.408724	0.481854	0.384	0.3994	0.66872	0.5078	0.572433
TRIM36	0.217405	0.204674	0.320039	0.261634	0.320253	0.198866	0.237133	0.311962	0.438743	0.187861	0.213747	0.246016	0.162279	0.370333	0.268459	0.459498	0	0.420337	0.289578	0.270505	0.252389	0.338749	0.113208	0.386015	0.314378	0.19796	0	0.151697	0.289616	0.272369	0.211844	0.361898	0.192342	0.247668	0.177019	0.224276	0.247065	0.266193	0	0.340286	0.284986	0.239525	0.494924	0.173775	0.196251	0.337576	0.276419	0.3034
PGGT1B	0.228637	0.249821	0.290929	0.243834	0.231401	0.234379	0.259184	0.301303	0.265107	0.264105	0.270994	0.182088	0.183424	0.322703	0.222877	0.253084	0.371924	0.2421	0.272628	0.229424	0.28967	0.35098	0.14989	0.271645	0.246098	0.211186	0.681351	0.245135	0.225266	0.227322	0.183541	0.278255	0.243377	0.260448	0.168507	0.253916	0.337034	0.294237	0	0.285989	0.190906	0.279981	0.257856	0.230784	0.286961	0.274379	0.203964	0.225789
CCDC112	0.332553	0.322011	0.361239	0.246715	0.320685	0.282643	0.224379	0.359815	0.372494	0.311757	0.407923	0.368986	0.30965	0.37887	0.341322	0.309359	0.106779	0.297771	0.321736	0.278695	0.312778	0.37965	0.304543	0.41683	0.295151	0.284836	0	0.234689	0.22432	0.257806	0.304452	0.374414	0.294054	0.354825	0.264221	0.344512	0.369607	0.420815	0	0.370053	0.308316	0.244289	0.300661	0.212396	0.24379	0.329937	0.260719	0.15215
FEM1C	0.0842791	0.0616976	0.113072	0.077809	0.0932847	0.116292	0.127007	0.117402	0.0825012	0.0916328	0.128198	0.110665	0.065652	0.0819782	0.0450173	0.0488022	0	0.0614945	0.10679	0.0535579	0.0988978	0.133197	0.0572371	0.0937916	0.104947	0.0830902	0	0.107437	0.166267	0.0800621	0.0883261	0.109548	0.082379	0.0848794	0.0894608	0.0708486	0.12661	0.0984672	0	0.106228	0.0595432	0.103457	0.0853954	0.0867347	0.116729	0.0832872	0.0523357	0.162127
TMED7-TICAM2	0.0444673	0.0676726	0.0777342	0.0713136	0.0591076	0.0532306	0.124665	0.0916121	0.0826471	0.0814681	0.0758356	0.0360827	0.0502844	0.0474909	0.0583172	0.0515969	0.231526	0.0418827	0.0986519	0.0506579	0.0692022	0.142012	0.0681189	0.0819021	0.0829724	0.0497669	0	0.0567066	0.0945967	0.0502138	0.0946877	0.119357	0.0859292	0.0937279	0.0566903	0.0783421	0.140204	0.0849282	0	0.103923	0.0578311	0.0892948	0.0806387	0.0727875	0.125694	0.0940523	0.0464503	0.245102
TMED7	0	0	0.00145697	0.00121489	0	0	0.00454004	0.000990131	0	0	0.000672825	0	0	0	0	0.00159948	0	0	0.000615559	0	0.00159391	0.000423363	0	0	0	0	0	0	0	0	0	0	0	0	0	0	0.000585984	0.000507442	0	0	0	0	0	0	0.00177755	0	0	0
CDO1	0.112369	0.131868	0.17261	0.148559	0.158595	0.139718	0.166622	0.182753	0.162898	0.134579	0.148837	0.113478	0.0875381	0.216955	0.123636	0.163029	0	0.12573	0.206106	0.128654	0.136544	0.226669	0.0913509	0.178873	0.164705	0.131016	0	0.129496	0.155815	0.102078	0.117262	0.23689	0.121071	0.135384	0.0941895	0.113824	0.222559	0.155918	0	0.137659	0.111968	0.120303	0.14905	0.104116	0.137103	0.116707	0.10389	0.123713
ATG12	0.372471	0.332258	0.414985	0.357511	0.34477	0.401206	0.581437	0.453652	0.379796	0.37954	0.497361	0.361633	0.385963	0.512981	0.319372	0.397922	0.161711	0.274096	0.446525	0.272718	0.380142	0.49331	0.297027	0.438911	0.365187	0.431368	0.400622	0.299024	0.488495	0.245613	0.457291	0.513795	0.392418	0.418058	0.379638	0.415157	0.50512	0.445403	0	0.462138	0.326392	0.409648	0.430356	0.310253	0.386888	0.409464	0.202554	0.397289
AP3S1	0.567241	0.589675	0.763938	0.66634	0.757887	0.72988	0.692752	0.731081	0.787075	0.666166	0.799634	0.583683	0.57268	0.845899	0.612362	0.760512	0.437392	0.721036	0.789403	0.640973	0.732491	0.855463	0.289644	0.787302	0.758111	0.599828	0.219264	0.609942	0.833985	0.585599	0.487143	0.885199	0.61735	0.694492	0.558256	0.61117	0.822429	0.70502	0	0.674005	0.646851	0.584546	0.836891	0.58688	0.728606	0.722	0.611178	0.508158
LVRN	0.0230083	0.0266109	0.0323932	0.0258436	0.0247676	0.0265058	0.0413904	0.0190699	0.0276465	0.0100054	0.0213424	0.0157884	0.00378728	0.0264331	0.0210238	0.0172878	0.133989	0.0280971	0.013212	0.0130671	0.0206234	0.0636476	0.00725884	0.0305025	0.0181495	0.0256688	0	0.0351465	0.0720564	0.0518323	0.0338905	0.0831393	0.0274045	0.0240775	0.0377103	0.022679	0.0573775	0.025643	0	0.0313242	0.0209213	0.0478197	0.0536898	0.0172441	0.0490459	0.0282511	0.0311327	0.0633203
ARL14EPL	0.00330347	0.00223433	0.00358048	0.00631743	0.00449564	0.00795446	0.00378565	0.00877082	0.00588532	0.000660344	0.00706797	0.00161975	0	0.00482941	0.00306727	0.00100863	0.106779	0.002827	0.00746309	0.0032709	0.00806474	0.00693639	0.00400769	0.0129356	0.0038997	0.00370772	0	0.00340305	0.0102834	0.00366148	0.00227893	0.00417421	0.00138819	0.00712086	0.00437333	0.00163395	0.00307496	0.00472258	0	0.000820443	0.00319731	0.00298651	0.0119984	0.00582403	0.00349562	0.00441745	0	0.0219952
COMMD10	0.927904	0.873096	0.828363	0.742678	0.754096	0.872588	0.897045	0.972082	0.68759	0.933734	0.933818	0.805677	0.721415	0.767093	0.739372	0.674618	0.470391	0.698062	0.807117	0.69564	0.724158	0.864916	0.591204	0.70197	0.834217	0.733141	0.893545	0.939788	0.764008	0.860543	0.818837	0.734008	1.02295	0.906524	0.754105	0.755447	0.944403	0.921648	0	0.606763	0.648329	0.848856	0.729696	0.743007	0.765026	0.831122	0.626351	0.427664
SEMA6A	0.425994	0.26185	0.456271	0.342341	0.268212	0.329106	0.298774	0.469723	0.222639	0.4058	0.381077	0.315734	0.307138	0.342131	0.333178	0.162063	0.717457	0.214576	0.416037	0.323134	0.259333	0.344847	0.364145	0.258474	0.325656	0.351485	0.567042	0.417762	0.35683	0.393485	0.454663	0.357292	0.462747	0.347278	0.442699	0.302698	0.374555	0.532041	0	0.538935	0.193672	0.388731	0.348108	0.317488	0.249072	0.0676922	0.102544	0.351913
DTWD2	0.599353	0.564434	0.605567	0.551695	0.527496	0.610748	0.289414	0.576925	0.563871	0.506814	0.592125	0.503543	0.414032	0.666191	0.561335	0.568846	0.235017	0.62697	0.592509	0.622526	0.584676	0.630848	0.318323	0.621476	0.487554	0.454765	0.127345	0.4849	0.557335	0.590594	0.330024	0.532758	0.54462	0.569287	0.501022	0.498398	0.493851	0.493482	0	0.476071	0.502022	0.539773	0.61969	0.358454	0.438281	0.470957	0.439212	0.222544
DMXL1	1.21984	1.21449	1.24077	1.17795	1.20081	1.15307	1.0999	1.24972	1.17957	1.18376	1.27488	1.06092	0.993578	1.22744	1.09887	1.21257	0.86627	1.24796	1.16863	1.10653	1.17602	1.43034	0.704205	1.31289	1.15679	1.09679	1.72534	1.10603	1.26631	1.13096	1.01251	1.30107	1.16281	1.2194	1.03335	1.12164	1.23378	1.14642	0	1.24839	1.04659	1.10809	1.2352	0.987564	1.07273	1.23423	1.06832	1.36754
TNFAIP8	0.00931585	0.0119221	0.0148249	0.0202447	0.0117143	0.0068676	0.0111982	0.00805848	0.00829391	0.00242585	0.00397887	0.00557483	0.00407492	0.0199587	0.00470882	0.0071822	0	0.00923239	0.00778337	0.010411	0.0090454	0.00961794	0	0.0155163	0.0069532	0.00606859	0	0.0131583	0.0162091	0.0136015	0.00921658	0.00887208	0.00956981	0.0164054	0.0109846	0.00629412	0.0099443	0.00981032	0	0.0153584	0.00603557	0.009455	0.0102566	0.00129149	0.0053069	0.00790639	0.0130158	0.0566302
HSD17B4	0.829817	0.776601	0.956434	0.798867	0.805934	0.827607	0.717459	0.864842	0.828872	0.840664	0.844992	0.634507	0.556181	1.0283	0.792577	0.769915	0.680771	0.711216	0.861508	0.766052	0.746274	1.05495	0.47706	0.782415	0.803887	0.680394	0.792485	0.673604	1.00491	0.88271	0.65645	0.991875	0.85325	0.855369	0.738044	0.76693	0.836744	0.854854	0	0.91248	0.630373	0.844641	1.0087	0.593199	0.725799	0.798648	0.614387	0.584926
PRR16	1.09976	0.986037	1.06048	0.962048	0.942788	1.09997	0.878713	0.841516	1.00812	1.329	0.98589	0.838853	0.914226	0.848667	1.041	0.991617	1.40661	0.955129	1.11069	1.12853	0.866366	1.13986	0.74831	1.06532	0.968159	1.05848	1.0101	0.959383	0.844852	1.09741	1.0798	0.885106	1.0053	1.13253	1.00084	0.760528	0.980944	0.979359	0	1.18053	0.946445	0.987887	1.06554	1.09598	1.30034	0.974935	0.893748	1.10527
SRFBP1	0.350906	0.354006	0.456013	0.349385	0.359599	0.359699	0.498743	0.437124	0.397275	0.4158	0.41441	0.328561	0.291967	0.49985	0.347812	0.420385	0.614022	0.327922	0.448613	0.318422	0.397038	0.495012	0.206611	0.444298	0.389453	0.35442	0	0.29058	0.38602	0.331112	0.323635	0.462234	0.360855	0.461747	0.298153	0.343092	0.451514	0.400509	0	0.497817	0.369936	0.278032	0.313573	0.359383	0.404841	0.378764	0.290834	0.815846
LOX	0.00852581	0.00295186	0.0134899	0.00673259	0.00766687	0.00903763	0.0086178	0.0127523	0.0051898	0.00581509	0.0134686	0.00370565	0	0.00224065	0.00193393	0.00189087	0	0.00482412	0.0203927	0.00463627	0.00354968	0.0101127	0.00660845	0.00371038	0.0166168	0.0107826	0	0.00532066	0.00751443	0.00743672	0.00798134	0.00521551	0.00868619	0.00974671	0.00482563	0.00745749	0.00754463	0.00945475	0	0.00578722	0.00566463	0.00168833	0.0215855	0.00180984	0.00710264	0.0057554	0.00201888	0.0195694
AC010255.3	0.0101931	0.00757669	0.0115547	0.0100021	0.0103211	0.00608102	0.0016082	0.00280691	0.0088147	0.0180271	0.00686145	0.01057	0.00895852	0.00831293	0.00724618	0.00991071	0	0.00799076	0.00804552	0.0117619	0.00525266	0.0108853	0.00304965	0.010622	0.0108826	0.0183394	0	0.0131261	0.0176444	0.00828639	0.0202318	0.020957	0.00878042	0.0105737	0.0209935	0.00895403	0.00773196	0.00582852	0	0.00845693	0.00803425	0.00168149	0.00790859	0.00555169	0.0098566	0.00764975	0.0146159	0.114542
SNCAIP	0.348886	0.262599	0.330082	0.262171	0.214249	0.372109	0.358368	0.241515	0.39151	0.349705	0.375676	0.331043	0.215437	0.239356	0.389063	0.355825	0.295701	0.318226	0.238051	0.32773	0.2658	0.349494	0.37909	0.280415	0.317301	0.360632	0.391864	0.271965	0.241441	0.249538	0.253545	0.25807	0.433628	0.425749	0.399671	0.345514	0.464686	0.287646	0	0.362205	0.280664	0.261085	0.261085	0.340863	0.3446	0.197412	0.234977	0.421705
SNX2	0.360282	0.392426	0.510388	0.469137	0.43068	0.493697	0.639257	0.499936	0.488156	0.396535	0.473782	0.307608	0.31259	0.611518	0.33513	0.543133	0.416503	0.487669	0.52424	0.339795	0.457075	0.509366	0.259012	0.546069	0.472973	0.397021	0	0.394412	0.489999	0.363657	0.336531	0.539904	0.365181	0.471256	0.354076	0.374553	0.623437	0.482543	0	0.361091	0.372876	0.316994	0.492349	0.432898	0.438998	0.394878	0.370077	0.52806
SNX24	0.696449	0.786611	0.790841	0.62904	0.660829	0.669758	0.371439	0.768813	0.783504	0.640794	0.777924	0.627922	0.571015	0.672381	0.729075	0.726456	0.412493	0.695012	0.709889	0.699393	0.715173	0.811685	0.564481	0.745734	0.690426	0.737791	0.782132	0.572026	0.639982	0.749288	0.629516	0.564858	0.758015	0.773062	0.710544	0.74332	0.557684	0.635958	0	0.574276	0.653782	0.683754	0.724541	0.533132	0.645465	0.734682	0.689556	0.570458
PPIC	0.00437672	0.0116969	0.00517356	0.0060301	0.00215215	0.00587939	0.00189706	0.0115125	0.0112557	0.00625611	0.00310304	0.00189554	0	0.0121101	0.00227748	0.00534245	0	0.00428994	0.00918573	0.00361808	0.00536766	0.00859959	0	0.0109649	0.00439618	0.00330544	0	0.00353292	0.0200972	0.00574125	0.00835283	0.00628657	0.00327518	0.0129769	0	0.00551294	0.00594754	0.00402042	0	0.00476091	0.00140185	0.00395671	0.00989905	0.00075674	0.00148615	0.00549409	0.0106769	0.00765797
PRDM6	0.109048	0.105852	0.107867	0.0533584	0.0527668	0.0655797	0.0686677	0.091897	0.0711834	0.0433013	0.0519049	0.066387	0.0563984	0.0573245	0.053201	0.0467286	0	0.0704791	0.0615295	0.0223283	0.0630595	0.131497	0.0461484	0.0750327	0.0603111	0.0643105	0	0.0935796	0.0865055	0.0976556	0.0812652	0.154007	0.0874219	0.0440724	0.108961	0.0508242	0.0889605	0.0768467	0	0.0853503	0.0675056	0.116299	0.0972009	0.043006	0.108603	0.105315	0.053161	0.15265
CEP120	0.29665	0.311008	0.28496	0.229048	0.263942	0.305177	0.389268	0.315149	0.258409	0.309919	0.308902	0.247317	0.208986	0.224423	0.229857	0.258488	0.263178	0.262252	0.318568	0.237489	0.251513	0.360379	0.186977	0.268002	0.303437	0.267806	0.841291	0.321577	0.220814	0.243573	0.266191	0.249264	0.294423	0.344751	0.208607	0.284826	0.358196	0.347671	0	0.245162	0.208837	0.198951	0.267517	0.303288	0.32448	0.236652	0.204393	0.571229
CSNK1G3	0.717828	0.723385	0.78831	0.715741	0.754138	0.858596	0.632166	0.747487	0.734237	0.737386	0.787479	0.610613	0.555847	0.678034	0.584698	0.703478	0.445967	0.715037	0.800474	0.664539	0.737353	0.820038	0.4929	0.730781	0.811617	0.701669	1.84817	0.792261	0.649838	0.679713	0.585104	0.72968	0.696989	0.80952	0.651325	0.738081	0.819911	0.725623	0	0.66967	0.66295	0.572681	0.678402	0.690951	0.727814	0.66444	0.634982	0.72382
ZNF608	0.0807229	0.0727993	0.11467	0.117014	0.124672	0.090278	0.0812839	0.0873083	0.130054	0.0629408	0.0688513	0.0944301	0.0543743	0.0634748	0.0934224	0.156919	0	0.123938	0.0920489	0.098544	0.0631798	0.101878	0.0764348	0.141048	0.118148	0.0634149	0	0.113285	0.0620459	0.174022	0.101489	0.0484269	0.0567655	0.152727	0.0713868	0.0442745	0.108768	0.0987832	0	0.131428	0.0862519	0.0747711	0.166389	0.070511	0.116131	0.103342	0.0868055	0.0522008
GRAMD2B	0.36791	0.322005	0.391508	0.226637	0.140658	0.227313	0.12081	0.505139	0.127458	0.439707	0.405623	0.22358	0.264449	0.442914	0.171157	0.14975	0.540732	0.276259	0.331381	0.34568	0.207823	0.415025	0.179115	0.0998238	0.332658	0.225744	0.219264	0.299021	0.398989	0.201961	0.21053	0.319368	0.463477	0.179389	0.394511	0.188645	0.237968	0.345751	0	0.323819	0.221908	0.29813	0.340431	0.17189	0.277985	0.139869	0.0950148	0.166383
ALDH7A1	0.242338	0.23535	0.30876	0.293705	0.201788	0.178703	0.368023	0.313626	0.275736	0.298346	0.204147	0.167912	0.157262	0.417051	0.22723	0.295364	0.343631	0.248561	0.310362	0.262247	0.200612	0.382322	0.0979701	0.298289	0.228496	0.168211	0.391864	0.189336	0.365766	0.179527	0.230056	0.360529	0.349702	0.436522	0.268533	0.218208	0.407994	0.312404	0	0.299838	0.207112	0.284098	0.283161	0.279125	0.29555	0.21542	0.21408	0.976925
PHAX	0.196732	0.157786	0.261932	0.17221	0.153956	0.189032	0.359273	0.304629	0.246663	0.241028	0.345301	0.187402	0.211334	0.297523	0.196126	0.230287	0.339188	0.169505	0.369545	0.162719	0.251072	0.37648	0.114157	0.313697	0.296824	0.195762	0	0.17361	0.245397	0.112116	0.193112	0.335306	0.236322	0.253365	0.147245	0.198772	0.377637	0.269136	0	0.211214	0.188355	0.227414	0.209981	0.166415	0.269151	0.31559	0.160566	0.241038
TEX43	0.00565557	0.00486478	0.00776416	0.0017731	0.00404134	0.00313371	0.0190609	0.00656122	0.00725247	0.00995272	0.00487129	0.00962458	0.00699046	0.00224065	0.0066801	0.00183122	0	0.00374682	0.0069271	0.00483775	0.00557064	0.007511	0	0.0103222	0.00241457	0.00576944	0	0.00238711	0.00860781	0.0111248	0.0121206	0.00770582	0.00485285	0.0058556	0.0042267	0.00357953	0.0280879	0.0126241	0	0.00502574	0.00734092	0.00448841	0.00643003	0.00313836	0.0128927	0.0116908	0.00324852	0.0755059
LMNB1	0.140664	0.155887	0.157488	0.141171	0.152308	0.132562	0.167913	0.175666	0.170941	0.155697	0.121267	0.136139	0.112888	0.209691	0.142432	0.202395	0	0.155299	0.168504	0.17127	0.154122	0.240017	0.0613473	0.214056	0.110183	0.105657	0	0.103151	0.133553	0.15912	0.120116	0.189644	0.160197	0.209199	0.115485	0.162821	0.132445	0.143599	0	0.176754	0.172341	0.125329	0.178955	0.0687923	0.138622	0.166068	0.174982	0.0951747
MARCH3	0.103376	0.130037	0.172059	0.245447	0.132414	0.119374	0.137109	0.140182	0.133587	0.180173	0.129524	0.107427	0.164274	0.218322	0.128117	0.151593	0	0.150315	0.160047	0.262383	0.137311	0.160487	0.170252	0.15439	0.148543	0.145431	0	0.105568	0.147772	0.152874	0.0953935	0.15637	0.149916	0.180446	0.16507	0.102759	0.203404	0.179436	0	0.20874	0.231722	0.114601	0.134428	0.194007	0.216882	0.182793	0.245077	0.264047
C5orf63	0.0792738	0.0972746	0.0728363	0.0773488	0.0626677	0.0748461	0.0773215	0.0942327	0.0806495	0.053405	0.111992	0.0691019	0.0837457	0.0767312	0.0966123	0.0875846	0	0.0980205	0.116477	0.0959878	0.0735842	0.0799778	0.0872565	0.0953422	0.103083	0.0988331	0	0.0666905	0.0581775	0.0823428	0.0784138	0.0388333	0.0976253	0.0738183	0.0815803	0.0898079	0.0557078	0.0740951	0	0.0766411	0.091831	0.0502718	0.0482637	0.0782413	0.0838641	0.0721558	0.0882426	0.0197825
MEGF10	0.0548097	0.0498833	0.0510177	0.0585122	0.0437307	0.0549799	0.0408753	0.0470519	0.044405	0.0381009	0.0536808	0.0428601	0.0277487	0.0510258	0.0342677	0.0474421	0	0.0401777	0.0493345	0.0695082	0.0516754	0.0645937	0.0545485	0.0563854	0.0466077	0.0450311	0	0.0557072	0.0604769	0.0670004	0.0602316	0.0651386	0.0462943	0.0653494	0.0636215	0.0418626	0.0444583	0.0453632	0	0.0258003	0.0285063	0.074181	0.0525363	0.0380626	0.024635	0.0868274	0.062554	0.0420335
PRRC1	0.186234	0.156093	0.179653	0.14661	0.179054	0.181319	0.177242	0.182988	0.172461	0.154543	0.170354	0.14802	0.122122	0.161134	0.12135	0.156698	0	0.146633	0.195501	0.153652	0.191229	0.208315	0.0729829	0.158847	0.179309	0.14524	0	0.193851	0.18738	0.133353	0.141501	0.194278	0.144639	0.159288	0.127333	0.153886	0.184402	0.16189	0	0.181216	0.125328	0.12146	0.178284	0.161929	0.19837	0.177252	0.142419	0.18651
CTXN3	0.00606246	0.0063827	0.0110943	0.00622261	0.010629	0.00594365	0.0208804	0.0143875	0.0106352	0.00765801	0.00508583	0.00548672	0.00271023	0.0171935	0.00794238	0.00646709	0	0.00731236	0.00976278	0.0114201	0.0103245	0.00554226	0.00598501	0.00862181	0.0100934	0.00979771	0	0.0142221	0.00820209	0.015153	0.0152175	0.0100569	0.0119666	0.00969822	0.00370455	0.0021628	0.00740767	0.0182714	0	0.00876356	0.00505964	0.00892613	0.0188607	0.0117263	0.003236	0.00291387	0.00817343	0.00983851
CCDC192	0.0512159	0.0521168	0.178007	0.351872	0.165352	0.0772351	0.0373278	0.161103	0.184151	0.0367105	0.0715409	0.042456	0.0300204	0.334319	0.0758532	0.170759	0	0.170922	0.150153	0.0712213	0.267017	0.307855	0.00621178	0.295996	0.0288729	0.0347374	0	0.0576101	0.287903	0.136328	0.026932	0.406577	0.0583296	0.0941044	0.0308211	0.0763581	0.084029	0.0466961	0	0.0752742	0.0870818	0.103155	0.337868	0.0194213	0.0506902	0.1835	0.11097	0.0851569
SLC12A2	0.842492	0.872452	1.0154	0.911664	0.947741	1.10711	0.843206	0.947557	0.923214	0.932174	0.865634	0.757809	0.76036	0.923424	0.824644	0.906941	0.935058	0.874878	0.967155	0.892797	0.939296	1.01291	0.692057	0.99492	0.939283	0.842509	1.20056	0.845283	1.16171	0.83948	0.661304	1.20497	0.883137	0.985979	0.709725	0.972318	1.08632	0.928598	0	1.01072	0.831558	0.927699	0.951187	0.815396	0.877173	0.749582	0.802481	0.955196
FBN2	0.0298961	0.0314609	0.0375503	0.0548567	0.038632	0.0271029	0.0255846	0.0155338	0.0300128	0.0165809	0.0164395	0.00357195	0.0115813	0.0248239	0.0246603	0.0266469	0	0.0281697	0.0188392	0.016713	0.017199	0.0426031	0.0300463	0.040531	0.0166312	0.0197687	0	0.0270308	0.0500946	0.0404581	0.0205416	0.0374423	0.0222054	0.0224629	0.0123757	0.0362111	0.0306526	0.0276891	0	0.0225572	0.0252831	0.0197742	0.0252669	0.0177643	0.0265513	0.02724	0.027445	0.118668
SLC27A6	0.149812	0.135134	0.121644	0.0990563	0.0888061	0.126745	0.499039	0.363536	0.265308	0.104703	0.0984597	0.0876314	0.214394	0.0961823	0.107006	0.110583	0.280156	0.0975132	0.131907	0.0977062	0.1055	0.153123	0.407055	0.146472	0.20756	0.219643	0.219264	0.132649	0.12965	0.105464	0.711977	0.330263	0.343932	0.0958408	0.108325	0.083843	0.118431	0.114753	0	0.139157	0.108459	0.128882	0.137203	0.363915	0.181343	0.145459	0.116262	0.246966
ISOC1	0.0792753	0.0475489	0.0853396	0.0743902	0.0580168	0.0925612	0.13707	0.0802963	0.0866416	0.0738586	0.103589	0.0656505	0.0560206	0.0848846	0.0553594	0.0537999	0	0.0620213	0.107531	0.0382506	0.0766746	0.0954419	0.0123614	0.10702	0.166905	0.0720356	0	0.0953974	0.0741898	0.0828848	0.0805153	0.0781451	0.0822968	0.0644174	0.0826801	0.0551867	0.140903	0.0790145	0	0.0799302	0.0336989	0.0516796	0.0831311	0.0918003	0.165591	0.056706	0.0485272	0.0934786
ADAMTS19	0.811663	0.80839	1.0818	0.812416	0.788592	0.601874	1.16367	0.637625	1.0236	0.637316	0.788314	0.749302	0.65474	0.796121	0.479923	0.981027	0.464808	0.906741	0.771169	0.503981	0.702692	0.900231	0.60843	0.816952	0.841291	0.7414	1.35352	1.07899	0.877885	0.983021	0.866463	0.820958	0.89986	0.713793	1.06146	0.684802	1.16586	1.25538	0	1.18261	0.781043	1.39775	1.06995	0.767015	0.886343	0.961658	0.902402	1.37426
CHSY3	2.63862	2.65806	2.6401	2.58519	2.69981	2.71361	2.4446	2.54364	2.61908	2.67692	2.55958	2.62373	2.51854	2.28643	2.44355	2.60446	2.78969	2.33297	2.48395	2.45878	2.49702	2.24006	2.58812	2.55769	2.65775	2.73871	0.482842	2.6051	2.03223	2.66916	2.65945	2.27463	2.45684	2.67784	2.49402	2.6196	2.62393	2.61849	0	2.55534	2.63496	2.31798	2.51253	2.79413	2.58121	2.44052	2.6027	2.24805
HINT1	0.437163	0.391937	0.660934	0.808332	0.644784	0.609938	0.977103	0.843995	0.768674	0.343783	0.579584	0.315721	0.385792	1.05754	0.47895	0.747484	0.231526	0.594147	1.16654	0.389099	0.842236	0.771357	0.184911	0.986619	0.732059	0.381405	0	0.414571	1.24451	0.360442	0.454851	1.12714	0.495005	0.429232	0.256319	0.386536	1.07697	0.457183	0	0.503285	0.504072	0.489773	0.77463	0.511548	0.769138	0.572419	0.312572	0.613764
LYRM7	0.293032	0.245017	0.335684	0.241005	0.229139	0.327497	0.308731	0.353864	0.298923	0.343132	0.398281	0.256959	0.220983	0.303562	0.249802	0.259403	0.335283	0.236392	0.391206	0.212651	0.314897	0.456004	0.205764	0.31937	0.3501	0.238271	0.350396	0.23687	0.364806	0.171869	0.226479	0.460465	0.314475	0.327939	0.203221	0.285601	0.364051	0.282657	0	0.35222	0.212099	0.302059	0.303048	0.182359	0.367041	0.3518	0.205819	0.27432
CDC42SE2	1.02228	1.06738	1.1688	1.12459	1.15105	1.20522	1.20268	1.18137	1.16257	1.13748	1.17877	1.04275	1.07041	1.08235	1.13664	1.08971	0.801194	1.10126	1.17426	1.02538	1.09799	1.23008	0.883672	1.21316	1.23486	1.10171	0.935155	1.11257	1.05392	1.06852	0.988499	1.22037	1.04755	1.14761	0.994982	1.15533	1.14454	1.09512	0	1.06248	1.13606	0.905689	1.19223	1.13937	1.27817	1.16518	1.08134	0.977617
RAPGEF6	0.135808	0.145029	0.132856	0.23139	0.170553	0.217723	0.136763	0.200659	0.208502	0.120864	0.151341	0.111854	0.116188	0.177852	0.143008	0.148026	0.26849	0.158415	0.166665	0.149861	0.202048	0.172044	0.0183808	0.153005	0.137666	0.10753	0	0.144291	0.212639	0.13484	0.111233	0.212189	0.143588	0.145569	0.0691517	0.131987	0.20037	0.0768203	0	0.0948582	0.110893	0.0982791	0.125408	0.08303	0.168516	0.163453	0.0694365	0.0559096
AC008695.1	0.0251003	0.0260125	0.0186178	0.00905608	0.0195427	0.0140785	0.0102444	0.0123909	0.0122698	0.0209993	0.012978	0.0195085	0.0055321	0.0155192	0.00938981	0.00550342	0	0.0127443	0.0125426	0.0140135	0.0120256	0.0326579	0	0.00633388	0.0132331	0.0220215	0	0.0219161	0.0110862	0.013646	0.0182411	0.0167609	0.0199405	0.00793887	0.026658	0.0158337	0.0317778	0.0119808	0	0.0220921	0.00877588	0.0275268	0.015114	0.010373	0.0264174	0.0305144	0.0108258	0.0156125
MEIKIN	0.00415542	0.00139325	0.000847974	0.000590714	0.00122291	0	0	0	0.00207725	0.00262294	0.000458784	0	0.00169119	0	0.00425491	0.00124714	0	0.00171953	0.000753138	0.00267886	0.000541087	0	0	0	0.0027135	0.00163076	0	0	0	0.00111773	0	0.00126501	0.000646986	0.00211768	0	0	0.000731051	0.00447909	0	0	0.00143206	0.0011765	0	0.0012303	0.00232506	0	0.00114811	0.00926184
ACSL6	0.0206743	0.0336365	0.0280523	0.0150501	0.0267067	0.0155977	0.0180932	0.0318031	0.0483322	0.0376736	0.0320318	0.0297225	0.0230885	0.0471145	0.0498164	0.0395284	0	0.0547629	0.0274192	0.0272667	0.0373302	0.0651089	0.0200264	0.06323	0.0165266	0.0199451	0	0.0154259	0.0210767	0.0216396	0.0235598	0.044737	0.0360142	0.0677292	0.0250529	0.048119	0.0146772	0.00827716	0	0.0364864	0.0442111	0.015217	0.036227	0.00694263	0.00894105	0.0484138	0.0534043	0.0270577
P4HA2	0.0743164	0.0936917	0.158968	0.10978	0.108968	0.102444	0.694978	0.190645	0.19437	0.127192	0.119566	0.119937	0.0975714	0.196725	0.117054	0.172232	0	0.147524	0.12443	0.0825939	0.104581	0.220953	0.113432	0.233766	0.143092	0.0746683	0	0.10363	0.126885	0.0958799	0.143874	0.208838	0.158893	0.219632	0.0945537	0.153796	0.326335	0.233417	0	0.153662	0.141235	0.102916	0.157753	0.232732	0.209928	0.293922	0.167414	1.10639
PDLIM4	0.00125315	0.00380125	0.00573462	0.0133598	0.00209901	0.00943684	0.0232395	0.0126418	0.00897436	0.00446679	0.00342663	0.000715544	0.0019039	0.0102509	0.00114678	0.00667845	0	0.00687958	0.00702608	0.00679664	0.00741799	0.00940933	0.00802987	0.0159315	0.00525263	0.00194862	0	0.00457324	0.00635141	0.00493374	0.00442189	0.00968895	0.00479533	0.00950275	0.00212285	0.0132679	0.0119139	0.0154838	0	0.0142115	0.0164065	0.00718511	0	0.00830185	0.0251248	0.033403	0.0064948	0.0349521
SLC22A4	0.0429754	0.0796119	0.11375	0.130451	0.0920653	0.0484863	0.0838033	0.0920254	0.142771	0.0623841	0.0557229	0.0693461	0.0521195	0.203286	0.0899059	0.143511	0	0.132244	0.110249	0.0546053	0.10316	0.13256	0.0404596	0.182421	0.0503343	0.0485384	0	0.0545477	0.113603	0.0550724	0.0541437	0.134512	0.0760623	0.0986637	0.0418758	0.0972909	0.0820044	0.0424489	0	0.0656545	0.0909732	0.0530774	0.127634	0.0315432	0.0512741	0.22153	0.0686736	0.367992
SLC22A5	0.122508	0.151322	0.143754	0.11915	0.1027	0.0990046	0.143118	0.149755	0.161892	0.108648	0.12296	0.101885	0.101893	0.150371	0.122916	0.149473	0	0.155649	0.138052	0.131807	0.147619	0.240368	0.0960639	0.184209	0.102056	0.0913924	0	0.131892	0.150182	0.121835	0.137958	0.169678	0.160913	0.136907	0.0490564	0.140428	0.131431	0.120962	0	0.16991	0.128113	0.111346	0.193078	0.105079	0.129859	0.195656	0.130991	0.236253
AC116366.3	0.773948	0.72791	0.67548	0.44238	0.455258	0.407819	0.386897	0.702661	0.582029	0.583437	0.504024	0.594727	0.567472	0.690674	0.690815	0.538474	0.488952	0.645469	0.52057	0.527255	0.562191	0.806814	0.568808	0.603651	0.400882	0.484509	1.47636	0.513439	0.50136	0.498633	0.643464	0.62711	0.710923	0.649539	0.547705	0.664293	0.504711	0.685757	0	0.402212	0.516874	0.768859	0.627732	0.34283	0.469999	0.631397	0.585585	0.435814
IRF1	0.00521	0.00887199	0.0257097	0.029652	0.00797192	0.00721797	0.0208714	0.0151904	0.0184483	0.00713846	0.00543807	0.00547564	0.00256339	0.0380694	0.0119226	0.0386922	0	0.0217464	0.0352131	0.0113388	0.0211064	0.0408559	0.00921	0.0265146	0.0134345	0.00742451	0	0.0052526	0.0153883	0.00781644	0.013584	0.0426502	0.0110383	0.0241473	0.00453121	0.0191297	0.0278367	0.0107377	0	0.0236719	0.0149696	0.0164204	0.0366922	0.00953739	0.00810949	0.0444578	0.0300831	0.0574898
IL5	0.00545788	0.0071115	0.0124338	0.0225232	0.00856429	0.00446617	0.0136056	0.0168872	0.0134265	0.00842607	0.00849189	0.00462759	0	0.0347132	0.00613674	0.0140669	0	0.022746	0.016059	0.00332775	0.0101767	0.0218588	0	0.025689	0.00157088	0.00545937	0	0.00785215	0.0247996	0.0121177	0.0113199	0.0233686	0.00996202	0.012579	0	0.00937055	0.0113342	0.00529818	0	0.00840733	0.0093993	0.00449892	0.0313903	0.00145192	0.00185344	0.0170313	0.00287421	0.041061
RAD50	0.0137593	0.0161248	0.0200481	0.0179437	0.0264056	0.0172983	0.0184331	0.0173402	0.0238264	0.00787882	0.0154159	0.0137053	0.0232721	0.024418	0.0120608	0.021706	0	0.018336	0.0177931	0.0115884	0.0197667	0.0254911	0.00497058	0.019375	0.0143498	0.0145561	0	0.0162336	0.0240266	0.0111362	0.0151395	0.0172177	0.0191815	0.0203162	0.00257976	0.00936724	0.0213291	0.0129678	0	0.0122687	0.0110119	0.0112209	0.013079	0.00896269	0.0190068	0.0152481	0.0052876	0.0182687
IL13	0.00307137	0	0.00225024	0.00127394	0	0.00110401	0	0.00465896	0.000638097	0	0.0018036	0	0	0.00147603	0.00337078	0	0.1564	0.00107914	0.00160906	0.00182765	0.00227973	0.00356653	0	0.0066582	0.0014967	0	0	0	0	0.00612856	0.00293566	0.00503377	0.00129953	0.00208505	0	0	0.00343245	0.00149916	0	0.000816553	0.0012511	0	0.00229911	0	0.00167338	0.00176164	0	0.0058836
IL4	0.000407815	0.000440947	0	0.00109468	0.00149084	0	0	0	0.00158851	0	0.000339934	0	0	0	0.000693849	0.00140967	0	0	0	0.00172012	0	0.00233753	0	0.00459171	0	0	0	0	0	0	0	0	0.000632771	0	0	0	0.000190396	0	0	0	0	0	0.000569076	0	0	0	0	0
KIF3A	1.33004	1.26854	1.43399	1.29475	1.39187	1.45363	1.38246	1.41593	1.34656	1.17317	1.50954	1.12154	1.07462	1.47302	1.1789	1.39275	1.30724	1.2881	1.55107	1.10977	1.46382	1.57502	0.696393	1.41463	1.44112	1.23568	1.61643	1.11265	1.58388	1.07243	1.00676	1.55014	1.1902	1.26224	1.13377	1.23652	1.49734	1.28341	0	1.19842	1.17597	1.03549	1.4238	1.09975	1.3485	1.34235	1.0305	1.07884
CCNI2	0.00173082	0.0023574	0.0083553	0.0269487	0.0272951	0.00714574	0.00553512	0.00818344	0.0137375	0.00404424	0.00767598	0.00225702	0.00299774	0.0222644	0.0028	0.0100493	0	0.00991554	0.0194491	0.00623932	0.00568268	0.0114843	0.00917146	0.0218633	0.00743704	0.00549623	0	0.00769128	0.0205346	0.00858627	0	0.0253386	0.00675523	0.0146642	0	0.00491527	0.00764923	0.00403136	0	0.00148285	0.00522656	0.0104943	0.0130946	0.0109572	0.0102257	0.0144368	0.00598074	0.00543931
SOWAHA	0.0545334	0.0560986	0.0439026	0.0303156	0.0358291	0.0622912	0.0693131	0.0540131	0.0454455	0.0350271	0.0639438	0.0329498	0.0475179	0.0352922	0.031509	0.0236626	0	0.0233056	0.0497497	0.041324	0.0494797	0.0583885	0.0278719	0.0531009	0.0643548	0.0418335	0	0.0588723	0.0589791	0.0353164	0.0544742	0.0623319	0.0456962	0.0572821	0.037198	0.0392006	0.0743508	0.0379848	0	0.0389915	0.0183076	0.0510693	0.0427772	0.0392105	0.102679	0.0445327	0.0291798	0.0618912
SHROOM1	0.0406957	0.0314614	0.058304	0.0342797	0.0348759	0.0275943	0.0501059	0.0463704	0.0537474	0.044358	0.0365685	0.0259996	0.042352	0.0850145	0.0417113	0.0515448	0	0.05834	0.0640777	0.0329965	0.0370754	0.0805625	0.0502474	0.10159	0.0357002	0.0321044	0	0.0472698	0.0379542	0.042003	0.0549984	0.0673486	0.0459279	0.0370843	0.017024	0.0381812	0.0751141	0.0558638	0	0.040611	0.0435236	0.0408058	0.0605146	0.0330108	0.057561	0.0534335	0.0349533	0.0674519
GDF9	0.00762437	0.0058007	0.00777478	0.0103421	0.00958806	0.00429852	0.00657028	0.0113371	0.0115466	0.0077324	0.00543175	0.00701069	0.00287747	0.00537715	0.00895878	0.013263	0	0.00967985	0.0113973	0.0105082	0.00936225	0.00989931	0	0.0181798	0.00799147	0.00960453	0	0.00568891	0.0116905	0.0107144	0.00595328	0.00859175	0.0113725	0.00885021	0.00173562	0.00999215	0.0135008	0.0161663	0	0.0119377	0.0109198	0.00937691	0.00662269	0.00289644	0.00972158	0.007882	0.00143566	0.00807565
UQCRQ	0.110799	0.124219	0.185046	0.30661	0.221067	0.219393	0.233774	0.180695	0.192342	0.073072	0.154719	0.0652583	0.138698	0.285515	0.129196	0.173679	0.157806	0.128215	0.321564	0.125893	0.244413	0.129331	0.0836765	0.207122	0.246886	0.130491	0	0.161133	0.338396	0.143145	0.0968304	0.243436	0.107811	0.0851023	0.0341676	0.0854401	0.221663	0.125836	0	0.131837	0.131882	0.0856109	0.179745	0.104943	0.164979	0.126781	0.0688033	0.0982302
LEAP2	0.0104925	0.0124181	0.0191476	0.0241661	0.0227063	0.00340358	0.0166471	0.0256309	0.0324385	0.0058366	0.0167191	0.0115839	0.00323262	0.0476868	0.00607907	0.0233067	0	0.0192167	0.0270418	0.0138362	0.0168612	0.0365146	0.00512952	0.0426145	0.0131723	0.00545799	0	0.00609323	0.0354012	0.00571311	0.0112577	0.0356623	0.0114241	0.0238854	0.0177488	0.0113051	0.0288179	0.0137628	0	0.00792148	0.0192542	0.0155302	0.0399527	0.00711372	0.0108774	0.0163168	0.018792	0.16683
AFF4	1.03785	1.11217	1.14791	1.12893	1.11951	1.01972	1.07639	1.24129	1.25747	1.00995	1.07176	1.07394	1.03758	1.39987	1.16384	1.29655	0.63152	1.24285	1.15145	1.123	1.20825	1.33657	0.882411	1.29566	0.994199	1.02211	0.891516	1.00799	1.28083	0.947904	1.04804	1.47941	1.15544	1.07365	1.03235	1.14689	1.19721	1.10635	0	1.08885	1.09742	1.10022	1.3902	0.806759	0.987969	1.12853	1.1028	1.25996
ZCCHC10	0.235608	0.241797	0.250792	0.212459	0.225979	0.174586	0.22344	0.248376	0.254983	0.204261	0.208521	0.190935	0.170605	0.342573	0.255881	0.239086	0.379006	0.215536	0.253062	0.221636	0.236843	0.317277	0.19715	0.268319	0.198674	0.19077	0	0.14072	0.263487	0.162188	0.193236	0.279831	0.218891	0.237987	0.199995	0.221976	0.277521	0.190531	0	0.1789	0.229938	0.184614	0.253905	0.127016	0.206341	0.225296	0.219331	0.127043
HSPA4	0.340217	0.401857	0.520659	0.434259	0.478724	0.465714	0.949649	0.489781	0.491274	0.478613	0.436057	0.352861	0.325204	0.552427	0.414684	0.447069	0.484471	0.412789	0.58853	0.417336	0.517464	0.573413	0.304353	0.542514	0.637462	0.358212	0.127345	0.327212	0.612422	0.327557	0.368915	0.598264	0.48721	0.627835	0.346722	0.447716	0.814226	0.534578	0	0.443691	0.404364	0.446106	0.417273	0.647742	0.654162	0.524876	0.431897	1.28023
FSTL4	2.4461	2.82325	2.59209	2.65202	2.73901	2.30994	2.35348	2.62865	2.79311	2.65283	2.69517	2.92122	2.71043	2.69969	2.72135	2.85804	2.15163	2.87208	2.52545	2.79509	2.90384	2.72682	2.80304	2.90231	2.50389	2.59673	3.22906	2.28984	1.9235	2.22401	2.37584	2.43258	2.70586	2.59843	2.44532	3.06012	2.25642	2.48779	0	2.62659	2.92964	2.54221	2.26449	2.2468	2.52778	3.37145	3.16172	2.02711
C5orf15	0.15765	0.181112	0.203928	0.181198	0.196182	0.209273	0.221842	0.229585	0.228766	0.16549	0.200809	0.128358	0.0930539	0.238869	0.167705	0.245539	0.1564	0.192496	0.230003	0.187659	0.212374	0.243428	0.0521461	0.259352	0.161366	0.146719	0.127345	0.150065	0.20873	0.131835	0.143331	0.270797	0.15095	0.215019	0.0923985	0.179202	0.244854	0.18167	0	0.182864	0.162005	0.143746	0.215903	0.125213	0.225836	0.188999	0.158471	0.112614
VDAC1	0.372016	0.375237	0.483818	0.490337	0.488517	0.65236	0.804971	0.698433	0.598027	0.450655	0.624916	0.391479	0.323364	0.716979	0.445759	0.493121	0.182623	0.424405	0.893027	0.380893	0.632093	0.617723	0.203075	0.621099	0.69489	0.431716	0	0.388945	0.805195	0.321009	0.365309	0.733693	0.448375	0.46977	0.250377	0.441571	0.660354	0.47423	0	0.391189	0.397431	0.359707	0.413738	0.35459	0.596949	0.525322	0.36022	0.522896
TCF7	0.0153877	0.0389881	0.0756936	0.0748016	0.0564947	0.0116848	0.00809801	0.043222	0.0764988	0.0171108	0.0280116	0.0141156	0.00819499	0.207644	0.0247956	0.128559	0	0.0902843	0.0525125	0.0236767	0.0642151	0.128047	0	0.135553	0.0115735	0.013109	0	0.00817406	0.144992	0.0189827	0.00913325	0.311102	0.0338456	0.0587269	0.0165976	0.0234869	0.0481763	0.0163344	0	0.0358966	0.0434715	0.0502348	0.205557	0.00437676	0.0195375	0.0940861	0.0406889	0.0361479
SKP1	0.636759	0.547664	0.724877	0.709086	0.643327	0.926149	1.13521	0.957233	0.666521	0.719619	0.932576	0.558736	0.537912	0.935338	0.544745	0.632806	0.869891	0.523105	1.24485	0.465753	0.825438	0.836735	0.374709	0.828458	1.04131	0.72547	0.683101	0.68599	1.14101	0.478666	0.680051	1.02215	0.646854	0.608068	0.518299	0.483634	0.920464	0.656642	0	0.561089	0.475959	0.644001	0.714139	0.688307	0.97698	0.636272	0.370759	0.748472
AC104109.3	0.075107	0.0699403	0.0981414	0.0562607	0.0758131	0.121532	0.0896732	0.0957498	0.0879267	0.0646032	0.132915	0.0713779	0.0629356	0.0784489	0.0835684	0.0519883	0	0.0533891	0.10433	0.0640204	0.0871909	0.128363	0.0456984	0.0657813	0.129336	0.0848848	0.219264	0.0690584	0.0919591	0.0497838	0.0556489	0.107822	0.0989259	0.0757057	0.0679714	0.0769883	0.0956735	0.0663835	0	0.0652338	0.0575443	0.0742927	0.0664836	0.0535157	0.129394	0.110437	0.0487357	0.130274
CDKL3	0.482965	0.521759	0.516984	0.43253	0.407746	0.333275	0.453315	0.541545	0.541149	0.426606	0.435445	0.433905	0.375959	0.636706	0.593115	0.479728	0.274198	0.512718	0.444735	0.446115	0.514139	0.629034	0.266721	0.582313	0.370988	0.416164	0.127345	0.356584	0.524543	0.409455	0.38049	0.620205	0.541166	0.526633	0.481509	0.459775	0.501293	0.504584	0	0.427397	0.446787	0.438596	0.589164	0.416962	0.406413	0.555861	0.396381	0.752939
UBE2B	0.885853	0.915597	1.06088	1.07897	1.07898	1.03491	1.26419	1.13091	1.19793	0.972454	1.09356	0.858337	0.915968	1.26008	1.05594	1.15094	0.783118	1.00688	1.1931	0.861137	1.11707	1.3011	0.757944	1.28039	1.14569	0.899738	0.74226	0.83629	1.31093	0.861327	0.780398	1.31706	0.950647	1.01718	0.880946	1.0077	1.2586	1.06281	0	0.981438	0.98565	0.915378	1.1143	1.08361	1.21088	1.11991	0.827145	1.30238
CDKN2AIPNL	0.0840161	0.070486	0.120311	0.0899955	0.0931836	0.0901372	0.106934	0.134999	0.138418	0.0815865	0.120793	0.0670675	0.0750488	0.144953	0.102448	0.131919	0.0975362	0.0986691	0.17646	0.0787975	0.140394	0.146787	0.0475006	0.173375	0.122519	0.0630357	0	0.0693865	0.167938	0.0583924	0.0745172	0.161783	0.0763407	0.0861608	0.0289888	0.0864706	0.139543	0.0764434	0	0.08492	0.091569	0.08144	0.123181	0.0884336	0.141149	0.101746	0.050675	0.111719
JADE2	0.153076	0.200997	0.281488	0.187318	0.186119	0.169382	0.452064	0.329009	0.342483	0.199321	0.262537	0.20741	0.204285	0.363161	0.32431	0.249177	0.609432	0.26232	0.316671	0.236793	0.322471	0.397114	0.215464	0.395538	0.232727	0.179928	0	0.184829	0.206456	0.165054	0.292691	0.371131	0.300438	0.279089	0.114731	0.326591	0.490074	0.342056	0	0.249454	0.245745	0.228812	0.17681	0.236635	0.312666	0.344568	0.334007	0.487948
SAR1B	0.314042	0.308205	0.407999	0.37278	0.334273	0.380557	0.356478	0.415233	0.413992	0.308996	0.37223	0.265761	0.246639	0.471059	0.325777	0.44007	0.344468	0.383023	0.442676	0.274879	0.394296	0.476403	0.172379	0.477711	0.369193	0.314552	0.291237	0.2526	0.409051	0.255163	0.267267	0.449789	0.325357	0.366447	0.283561	0.303501	0.407355	0.336987	0	0.38473	0.292465	0.291233	0.42194	0.240084	0.36903	0.353596	0.299243	0.596038
SEC24A	0.381718	0.394698	0.442105	0.410109	0.44055	0.318182	0.331634	0.447217	0.477938	0.377102	0.365197	0.449128	0.325193	0.493006	0.473435	0.508622	0.255343	0.442754	0.407743	0.393379	0.437709	0.535377	0.266611	0.475757	0.423228	0.345125	0	0.316566	0.525134	0.335838	0.318407	0.571441	0.465526	0.407788	0.418837	0.441964	0.419899	0.39967	0	0.387486	0.448883	0.45298	0.466385	0.308851	0.373298	0.449168	0.429499	0.272587
CAMLG	0.480846	0.413745	0.52799	0.410564	0.51433	0.486015	0.521665	0.565055	0.504241	0.357899	0.517886	0.39129	0.390067	0.646299	0.417858	0.422284	0.442444	0.380872	0.681185	0.341413	0.493207	0.759942	0.267849	0.511021	0.71023	0.436075	0.519209	0.434984	0.758706	0.324245	0.38162	0.773924	0.423914	0.439922	0.436471	0.353698	0.591666	0.393102	0	0.518392	0.3321	0.504926	0.59151	0.362901	0.450752	0.512615	0.333593	0.429894
DDX46	0.697914	0.747789	0.723139	0.744168	0.608041	0.629611	0.73509	0.767605	0.773914	0.651957	0.704118	0.655848	0.711126	0.961217	0.834645	0.747735	0.561762	0.734486	0.770164	0.711128	0.750722	0.947828	0.637667	0.893816	0.67662	0.7154	0.400622	0.53237	0.693179	0.563223	0.688001	0.870862	0.718291	0.76233	0.642046	0.742719	0.81061	0.752466	0	0.735583	0.716155	0.579428	0.729812	0.637134	0.631552	0.76503	0.816382	1.06327
C5orf24	0.319552	0.319868	0.40096	0.214096	0.299304	0.488674	0.425457	0.341904	0.287782	0.371191	0.495724	0.254198	0.298049	0.220985	0.193657	0.203332	0.225774	0.162384	0.360883	0.205008	0.31709	0.400252	0.22601	0.242066	0.480094	0.305463	0.350396	0.453125	0.371725	0.26892	0.31048	0.353709	0.317651	0.320638	0.241439	0.295199	0.473795	0.326147	0	0.331533	0.162025	0.346295	0.173351	0.349384	0.51499	0.346674	0.124205	0.389726
TXNDC15	0.229404	0.212008	0.2616	0.235173	0.299905	0.199579	0.11738	0.23009	0.265472	0.186372	0.193215	0.180355	0.190895	0.506052	0.255835	0.303513	0.151918	0.263637	0.387236	0.230399	0.508863	0.436952	0.160692	0.336164	0.336799	0.175075	0.127345	0.153408	0.172594	0.24617	0.140689	0.282549	0.193921	0.28511	0.23813	0.271397	0.208421	0.130359	0	0.289669	0.230129	0.229482	0.242252	0.0920085	0.177835	0.321753	0.334078	0.164452
PCBD2	0.213232	0.202337	0.186808	0.128825	0.136539	0.138797	0.0625394	0.312925	0.195562	0.124319	0.184955	0.145318	0.144109	0.294315	0.225766	0.194228	0.106779	0.253962	0.160739	0.22496	0.21515	0.306716	0.116992	0.224918	0.135012	0.152147	0	0.108129	0.139677	0.15509	0.107839	0.255214	0.172459	0.158503	0.179825	0.156086	0.126902	0.113309	0	0.144317	0.173182	0.164931	0.208528	0.0671513	0.106258	0.386636	0.180734	0.120443
CATSPER3	0.00146798	0.000927097	0.000178601	0	0	0.000785081	0	0.00114262	0.00150159	0.00249156	0	0.00314832	0.00174619	0	0.000412583	0.00238284	0	0.000316204	0.000743294	0.000947985	0.00121474	0.000915146	0	0.0019583	0.000695367	0	0	0	0.00228401	0	0	0.00388139	0.00138449	0.0017755	0	0.000632117	0.000611089	0	0	0	0.00119471	0.00105312	0	0.00174275	0.00118224	0.00179558	0	0.00479674
PITX1	0.00165508	0	0.00122154	0	0	0	0.00235585	0.00139116	0.00204604	0.00336922	0	0	0	0	0	0.00169709	0	0.000782347	0	0.000775235	0.00146314	0.00154412	0	0	0	0	0	0	0.00267704	0.00194006	0	0.013305	0	0	0	0	0.000228135	0.000567746	0	0	0.00229017	0	0.00527369	0	0	0	0	0.010113
H2AFY	0.592004	0.661871	0.681903	0.62892	0.668685	0.625196	0.790404	0.695051	0.759607	0.644931	0.731701	0.606507	0.556748	0.672815	0.680655	0.65187	0.220575	0.613245	0.723832	0.688599	0.700241	0.788219	0.473337	0.73194	0.640498	0.623031	0.219264	0.512596	0.672505	0.570434	0.519341	0.649093	0.682829	0.742326	0.402425	0.745532	0.687736	0.616675	0	0.680242	0.611242	0.509563	0.64034	0.532352	0.72093	0.799261	0.619737	0.570501
TIFAB	0.00138314	0	0.000951203	0.00262404	0.00123479	0	0	0.00040823	0	0	0.000573686	0	0	0.00398569	0.000493235	0.00194467	0	0	0.00096643	0.00334282	0	0.000257563	0	0	0	0	0	0.00328439	0.000477289	0	0	0.00124661	0.00168297	0.00143926	0	0.000526308	0.000656698	0	0	0.000837496	0.000751722	0.00112062	0.000712454	0	0.00256201	0	0	0.00753158
CXCL14	0.0360323	0.0383374	0.0341251	0.0604776	0.053962	0.0651678	0.0601599	0.0563926	0.0542831	0.0116096	0.0171127	0.0218352	0.0285518	0.0313038	0.0248803	0.0236263	0.151918	0.0200176	0.0152957	0.0210167	0.0247924	0.0247978	0.0850431	0.0353167	0.0549155	0.0638526	0	0.0623721	0.0487117	0.054449	0.0803372	0.0590429	0.0594933	0.0230604	0.0308489	0.0209873	0.0204144	0.0296251	0	0.021362	0.0124974	0.0228893	0.0202438	0.0263715	0.0169636	0.0406811	0.0264635	0.0235653
SLC25A48	0.00989304	0.0127991	0.0174449	0.0188402	0.0113386	0.00761617	0.00845132	0.0153286	0.0117448	0.00709328	0.0033416	0.00443205	0.00187587	0.00790505	0.0096744	0.00470933	0	0.00723588	0.00406167	0.0107973	0.00747175	0.00959725	0.0101952	0.010024	0.0115033	0.00981426	0	0.00590804	0.0168041	0.00601377	0.0105412	0.00941233	0.00752304	0.00784181	0.00576294	0.00322964	0.010628	0.00787952	0	0.00794969	0.00251778	0.0107435	0.0106462	0.012472	0.00434898	0.00727238	0.00961705	0.0409216
LECT2	0.000653762	0.000631791	0.00297848	0.00488984	0.00508202	0.00167597	0	0.00151265	0.00367551	0.000908268	0.000549024	0	0.00189499	0.00416302	0.000979226	0.00982585	0	0.00040956	0.00240069	0.00161907	0.00183652	0.00436799	0	0.000792741	0	0	0	0	0.000804924	0.00261374	0	0.00156467	0.00078927	0.00170982	0	0	0.00236615	0.00183215	0	0.0028612	0.000910624	0	0.00369641	0	0	0.00367877	0	0
TGFBI	0.00166125	0.00159158	0.00530364	0.00496541	0.00395777	0.00387809	0.00172622	0.00390731	0.00254341	0	0.00339515	0	0	0.00361765	0.00337641	0.00786644	0	0.00139499	0	0	0	0.000687564	0.00650363	0.00308729	0.00148046	0.000815476	0	0	0.00604678	0.00248986	0.000607999	0.00445743	0.00167777	0	0	0.000880158	0.00440888	0.00260829	0	0.0069628	0.00123153	0.00730133	0.00471178	0.00221858	0	0.0018888	0.00259044	0
SMAD5	0.341677	0.376746	0.365995	0.281466	0.286865	0.392419	0.40361	0.33737	0.262754	0.348637	0.361438	0.222729	0.281103	0.288372	0.260417	0.222904	0.177477	0.24392	0.328998	0.284258	0.271842	0.444707	0.138629	0.259027	0.359433	0.286035	0.291237	0.433291	0.338652	0.315111	0.310538	0.352044	0.315751	0.368512	0.239181	0.309606	0.405191	0.347046	0	0.315934	0.258649	0.269747	0.358255	0.344168	0.378827	0.303053	0.144258	0.506831
SMIM32	0.00145675	0	0.000719258	0	0.0031845	0	0	0.00197543	0.00101687	0	0.000527591	0.00299916	0	0.00346751	0.000688091	0.00134599	0	0.00127129	0.00286121	0.000942036	0	0.000230436	0.00739297	0	0.00280673	0.00300229	0	0.00217931	0.00114048	0.00118487	0	0	0.00130759	0	0	0	0.000296068	0.00363504	0	0	0.0023546	0	0.00218549	0	0.00115475	0	0	0
TRPC7	0.00501566	0.00983048	0.0112049	0.0139157	0.00951377	0.00168307	0	0.00614838	0.00924498	0.00223031	0.00422669	0.00238216	0	0.00570774	0.00924129	0.00986219	0	0.0071488	0.00185664	0.00451008	0.00498297	0.0105005	0.00210524	0.0130214	0.00441811	0.00737957	0	0.00808427	0.0156088	0.006732	0.00239574	0.0080847	0.00702262	0.00603262	0.00487203	0.00780267	0.00491884	0.00767787	0	0.00348678	0.00246612	0.00974762	0.0081614	0.00735247	0.00433237	0.0147119	0.00263594	0.0594831
SPOCK1	1.86946	1.86548	1.97829	2.01056	1.94125	1.77011	1.95499	2.13193	1.95265	2.13096	2.0246	2.01641	1.79434	1.9181	1.96936	1.93392	1.81406	2.02792	1.96868	2.06764	2.00386	2.19432	1.88425	2.10216	1.96056	1.92987	1.70887	1.87696	1.77919	2.00892	1.94207	1.93292	2.07178	2.03408	2.07349	1.93683	1.93356	2.15061	0	2.04937	1.902	1.98973	1.93881	1.96512	2.20799	2.14331	2.16369	2.68273
KLHL3	0.732812	0.850024	0.875623	0.933764	1.00053	0.788256	0.822835	0.918358	0.891327	0.838973	0.807441	0.706505	0.622265	0.780806	0.839511	0.744485	0.90634	0.760422	0.76407	0.826073	0.806992	0.889773	0.569041	0.940529	0.831871	0.719801	0.61824	0.775724	0.831909	0.890614	0.657121	0.789503	0.883979	0.921493	0.708499	0.89876	0.833226	0.838193	0	0.720849	0.85238	0.666614	0.864718	0.710502	0.881192	0.914492	0.721489	0.876835
HNRNPA0	0.24383	0.216983	0.287986	0.2125	0.195035	0.304531	0.31641	0.370712	0.24592	0.261567	0.324392	0.172319	0.172574	0.269966	0.165701	0.181872	0.360099	0.145263	0.434254	0.162224	0.299949	0.415667	0.115945	0.286585	0.395026	0.247183	0.219264	0.217736	0.365377	0.158956	0.211366	0.42385	0.21774	0.209392	0.144618	0.193479	0.371403	0.205687	0	0.223101	0.153714	0.170774	0.264978	0.211285	0.338099	0.297599	0.113055	0.348321
MYOT	0.0164479	0.0124568	0.051003	0.0881599	0.0413597	0.0172945	0.0343792	0.0434929	0.0577463	0.0136333	0.0236299	0.00827596	0	0.140549	0.0183537	0.0698246	0	0.050003	0.0588249	0.0278017	0.0272122	0.0742551	0.0151382	0.102001	0.0210742	0.00967081	0	0.0134548	0.123425	0.025817	0.00562265	0.0711045	0.0242878	0.0297575	0.0101165	0.0234157	0.0394983	0.0159627	0	0.0200104	0.0257361	0.0235659	0.13364	0.00851489	0.032973	0.0481038	0.00856997	0.0186664
PKD2L2	0.0190926	0.0301339	0.0976036	0.157427	0.0856642	0.0369019	0.023606	0.0694338	0.0981741	0.0228641	0.0485422	0.0233867	0.0108683	0.136094	0.0402936	0.098631	0	0.100934	0.0640768	0.0473067	0.0671969	0.103239	0.00454638	0.152606	0.0262222	0.0094232	0	0.0205134	0.198787	0.0716822	0.0225796	0.180798	0.0387605	0.0449923	0.014226	0.0487323	0.0653581	0.0327917	0	0.0463676	0.0485426	0.0359704	0.152109	0.00787646	0.0362036	0.0682258	0.0571859	0.0721606
FAM13B	1.19429	1.23988	1.32	1.25538	1.22032	1.1941	1.16639	1.28703	1.27726	1.1424	1.2512	1.05135	0.904116	1.54758	1.3387	1.34233	1.1274	1.31126	1.26548	1.33914	1.29229	1.44245	0.895273	1.32773	1.23373	1.1897	1.12561	1.02215	1.34248	1.17819	0.912226	1.45271	1.2231	1.32329	1.12688	1.24433	1.32955	1.17665	0	1.11053	1.17138	1.20618	1.37686	0.999036	1.35611	1.22312	1.09585	1.38392
WNT8A	0.0166054	0.0200306	0.0371926	0.04513	0.0252549	0.00644583	0.0363146	0.0252283	0.0291735	0.0118032	0.0092445	0.0135141	0.0057416	0.0357346	0.0285652	0.0248117	0	0.0213391	0.0247163	0.0234127	0.0208891	0.0610753	0.00390832	0.0160158	0.00846323	0.00866508	0	0.0214709	0.0953948	0.0260041	0.0118722	0.094285	0.0247594	0.0457501	0.0162118	0.00975452	0.0334577	0.0146054	0	0.0240525	0.0228857	0.0238609	0.0427032	0.0219422	0.0269931	0.0325739	0.0249961	0.095146
NME5	0.893967	0.863344	0.78801	0.589745	0.563243	0.324991	0.697771	0.773907	0.698618	0.690916	0.613135	0.634658	0.462647	0.675188	0.806288	0.604167	0.680872	0.640374	0.686869	0.694718	0.688987	0.83273	0.66434	0.472317	0.6219	0.697718	1.0819	0.711657	0.631264	0.693389	0.798607	0.67531	0.842758	0.511877	0.667838	0.806028	0.645647	0.759183	0	0.720285	0.661977	0.717074	0.884137	0.728161	0.753044	0.690192	0.569609	1.219
BRD8	0.337298	0.388816	0.423079	0.361347	0.347352	0.356624	0.421242	0.439949	0.49344	0.327583	0.376958	0.304958	0.310691	0.625402	0.399371	0.421766	0.410545	0.355126	0.439842	0.351154	0.387705	0.476171	0.213286	0.471807	0.328597	0.307033	0.519209	0.253547	0.413362	0.328843	0.362075	0.535133	0.354376	0.410068	0.264694	0.386482	0.531792	0.369303	0	0.35161	0.393376	0.400582	0.478808	0.260774	0.389354	0.422561	0.377599	0.268803
CDC23	0.156305	0.166514	0.207185	0.173746	0.190694	0.171676	0.198889	0.236291	0.213608	0.135074	0.166894	0.134722	0.151715	0.297932	0.201861	0.191924	0.161711	0.200191	0.229028	0.168196	0.219464	0.271318	0.0939839	0.222085	0.210359	0.15136	0.61824	0.148083	0.264809	0.155453	0.160579	0.274329	0.190892	0.185173	0.175281	0.212955	0.269392	0.167057	0	0.212023	0.189737	0.221794	0.255096	0.146251	0.215797	0.216683	0.169468	0.128091
GFRA3	0.00354556	0.00681174	0.0042244	0.00795034	0.00367124	0.00530625	0	0.00479172	0.00461191	0.000892156	0.00318643	0.00298353	0.00663587	0.00312552	0.00394329	0.00719201	0	0.00579578	0.00250426	0.00206174	0.00161599	0.00460925	0.00969757	0.00633955	0.00481916	0.00656088	0	0.00443461	0.00770448	0.000712486	0.00383882	0.0033949	0.0034446	0.000979748	0.0027936	0.00388134	0.00395738	0.00326094	0	0.0031085	0.0104924	0.00436517	0.00423827	0	0.00342407	0.0286432	0	0.0149508
CDC25C	0.0273618	0.02513	0.0328875	0.048469	0.0178455	0.0184693	0.027108	0.0227266	0.0307415	0.0153677	0.0158931	0.0160724	0.0092917	0.0375845	0.0425609	0.0329387	0	0.0332093	0.0186886	0.0273034	0.0197289	0.0285862	0.0138292	0.0212279	0.0123108	0.013852	0	0.014297	0.0368044	0.0273355	0.0247967	0.0251542	0.0153123	0.0306553	0.021181	0.0223959	0.0291368	0.0274582	0	0.0201239	0.0232292	0.0305856	0.0267883	0.0138079	0.0174704	0.0593021	0.0260215	0.0955556
FAM53C	0.249101	0.246112	0.358013	0.25646	0.308322	0.256765	0.575836	0.398968	0.4346	0.353234	0.400099	0.257853	0.360398	0.402606	0.327401	0.310448	0	0.285689	0.332057	0.250054	0.291126	0.51755	0.169291	0.382308	0.294799	0.250197	0.291237	0.326446	0.379887	0.242759	0.380204	0.600682	0.334067	0.443148	0.323253	0.303913	0.511393	0.451579	0	0.370903	0.326869	0.332999	0.355552	0.341042	0.429561	0.361437	0.301754	0.371426
KDM3B	0.701196	0.67433	0.635856	0.551644	0.547789	0.552009	0.407921	0.656995	0.669406	0.594219	0.601693	0.653916	0.595502	0.788946	0.732935	0.647214	0.826782	0.711441	0.6188	0.689795	0.679164	0.757397	0.609547	0.670941	0.531845	0.588524	0.291237	0.450452	0.559022	0.515391	0.544786	0.755251	0.633759	0.597719	0.601311	0.652611	0.608585	0.562775	0	0.608026	0.625822	0.585887	0.70509	0.37347	0.539374	0.595433	0.689564	0.493722
REEP2	0.568888	0.579456	0.656548	0.566116	0.611981	0.583823	0.688202	0.695507	0.809115	0.628385	0.60663	0.477389	0.767278	0.907333	0.793367	0.771004	0.553905	0.700351	0.763226	0.717017	0.809077	0.728687	0.572642	0.82159	0.688381	0.628594	0.291237	0.372687	0.688276	0.464277	0.685769	0.793404	0.680083	0.643756	0.498035	0.650123	0.751274	0.652667	0	0.620219	0.694912	0.511453	0.599547	0.7039	0.845966	0.67377	0.6829	0.488151
EGR1	0.0796745	0.200848	0.165546	0.159665	0.223707	0.265305	0.186658	0.139702	0.229011	0.352508	0.214979	0.213642	0.245766	0.0681319	0.134964	0.113571	0	0.0408483	0.207313	0.136764	0.335756	0.11237	0.119723	0.217128	0.480599	0.154855	0.482842	0.0976689	0.117337	0.0336705	0.0977203	0.0900821	0.0999058	0.0761017	0.0822805	0.283413	0.0959291	0.0658662	0	0.323874	0.137885	0.0721716	0.0295649	0.129762	0.245081	0.205551	0.105175	0.236597
ETF1	0.198545	0.220718	0.258591	0.231858	0.275893	0.240445	0.297181	0.249236	0.281835	0.238291	0.262982	0.22437	0.168128	0.256733	0.258774	0.242036	0.431955	0.223855	0.313089	0.239058	0.296606	0.317049	0.159381	0.27649	0.249093	0.244742	0	0.137461	0.267817	0.165333	0.189402	0.289264	0.209443	0.223841	0.204602	0.271523	0.276438	0.216629	0	0.216949	0.215321	0.170165	0.190436	0.169311	0.267272	0.270998	0.251047	0.391861
HSPA9	0.502297	0.527482	0.653854	0.487592	0.551091	0.542196	1.00604	0.71545	0.696079	0.534914	0.677983	0.537004	0.557862	0.77839	0.625368	0.65674	0.82975	0.548869	0.728826	0.472874	0.604552	0.866439	0.393979	0.667425	0.753584	0.548195	0.350396	0.424019	0.75524	0.384011	0.497414	0.848061	0.660215	0.614227	0.500537	0.519557	0.789154	0.642036	0	0.578775	0.478814	0.684333	0.631764	0.619882	0.665783	0.664665	0.548359	1.3085
CTNNA1	0.31878	0.352783	0.439934	0.539603	0.550813	0.433846	0.752075	0.500514	0.470942	0.379674	0.407138	0.354004	0.341021	0.606412	0.387517	0.452781	0.291796	0.463989	0.508389	0.375043	0.466371	0.59058	0.211851	0.615635	0.444772	0.289505	0.490895	0.378277	0.664401	0.38134	0.273681	0.907286	0.449249	0.530755	0.28452	0.430613	0.524658	0.380813	0	0.383854	0.372246	0.380163	0.931124	0.424227	0.588881	0.611042	0.42244	0.985247
LRRTM2	0.310866	0.207598	0.3006	0.14705	0.202469	0.323309	0.414145	0.295076	0.218737	0.289953	0.331197	0.253472	0.240748	0.16048	0.166289	0.140085	0.632942	0.172961	0.315391	0.153689	0.247966	0.304785	0.0961383	0.215349	0.440726	0.233991	0	0.330755	0.258525	0.178525	0.306313	0.343562	0.231562	0.263959	0.244423	0.202966	0.374996	0.264116	0	0.298831	0.135495	0.271348	0.317438	0.309287	0.470095	0.39244	0.178547	0.598264
SIL1	0.849276	1.01689	1.02356	0.983679	0.967395	0.743405	0.756968	1.01456	1.16529	0.934034	0.960652	0.870333	0.808332	1.19065	1.19271	1.18391	0.323437	1.23288	0.912774	1.10635	0.994695	1.23903	0.773651	1.26442	0.797412	0.856625	0.519209	0.673896	0.864405	0.927992	0.823932	0.983367	1.08275	1.147	0.81886	1.06718	0.86669	0.915858	0	0.971498	1.11103	0.876231	1.03899	0.69079	0.846558	1.24286	1.27278	1.16931
MATR3	0.0737799	0.0838264	0.0944298	0.0844108	0.103436	0.0709878	0.105956	0.0824059	0.10776	0.106759	0.0952899	0.072706	0.0771157	0.0980986	0.126022	0.105664	0	0.129249	0.0866865	0.0696655	0.0947708	0.145056	0.0882461	0.140987	0.136855	0.0486848	0	0.0593417	0.0777233	0.0822736	0.0664879	0.0995038	0.120128	0.0983039	0.0728672	0.104442	0.10508	0.107382	0	0.102821	0.111379	0.0772945	0.100759	0.109491	0.113163	0.151418	0.120779	0.249255
PAIP2	0.486975	0.538902	0.667939	0.566711	0.549266	0.482115	0.761003	0.728938	0.711892	0.510206	0.564763	0.481132	0.469735	0.815984	0.684922	0.672231	0.496828	0.640651	0.797196	0.558501	0.732042	0.776473	0.43021	0.777169	0.666243	0.532097	0.350396	0.39415	0.644448	0.424487	0.560433	0.727237	0.583896	0.681514	0.45634	0.588903	0.810424	0.650349	0	0.580474	0.581534	0.490256	0.60464	0.47456	0.776757	0.670526	0.576004	0.542521
SLC23A1	0.0100534	0.00429324	0.00672366	0.0106538	0.00616774	0.003977	0.00587047	0.00649198	0.00810622	0.00128653	0.00234301	0	0	0.0217093	0.00290723	0.00792749	0	0.00822811	0.00908089	0.00433729	0.00497476	0.00993016	0	0.00382285	0.0020198	0	0	0.00714177	0.00512862	0.00100437	0	0.0108372	0.00118186	0.0122318	0	0.0090175	0.00535203	0.00312959	0	0.00343735	0.00527163	0	0.0113599	0.00151889	0.000635971	0.00697752	0.00428002	0.0195476
MZB1	0.00126818	0.000447487	0.000466594	0.00288597	0	0.00396368	0	0.000908069	0.00026639	0	0.000441858	0	0	0	0	0	0	0	0	0	0.000409767	0.00101721	0	0.000827998	0.00046838	0	0	0	0	0	0	0.0032155	0.00105482	0	0	0	0.000413397	0	0	0	0	0.00205424	0.00310168	0	0	0.000770592	0	0.024252
PROB1	0.00359568	0.00197198	0.00423451	0.0036539	0.00350211	0.00497485	0.0175645	0.00334373	0.00291046	0.000873535	0.00380264	0.00490859	0.0031659	0	0.00498096	0.00164666	0	0.00469412	0.00436453	0.00406899	0.00917849	0.00621376	0	0.00986644	0.00753359	0.00098495	0	0.00099133	0.00636932	0.00282535	0.00355272	0.0105591	0.00639572	0.00586141	0.0021516	0.00377758	0.00626177	0.00472844	0	0.00229461	0	0.00133028	0.00703063	0.00655231	0.00364465	0.00822617	0.0081973	0.0032897
SPATA24	0.00980179	0.0121392	0.014483	0.0206265	0.0185832	0.0153271	0.0222053	0.0261838	0.0284026	0.0101792	0.0119313	0.0149222	0.0119018	0.0353353	0.0195888	0.0284073	0	0.0259507	0.0219093	0.0163407	0.0149221	0.0249951	0.00975684	0.026354	0.00969415	0.0127263	0	0.0131062	0.0169663	0.0186287	0.0264675	0.0359891	0.0238214	0.0199962	0	0.0240449	0.0202999	0.0250573	0	0.0115174	0.0198512	0.00634213	0.0160928	0.0127458	0.0105482	0.0165603	0.0186338	0.0591762
DNAJC18	0.38373	0.420359	0.552621	0.440092	0.382634	0.34513	0.377592	0.565328	0.610535	0.439241	0.517799	0.452335	0.465308	0.777576	0.522495	0.609681	0.539598	0.508752	0.545364	0.485092	0.468902	0.744498	0.403359	0.590088	0.407596	0.391609	0.61824	0.285578	0.548167	0.330249	0.427577	0.730341	0.508602	0.489108	0.400629	0.482999	0.561904	0.472254	0	0.470531	0.448954	0.470704	0.526272	0.273002	0.402381	0.619782	0.441789	0.379437
AC142391.1	0	0.00157329	0.000404614	0	0.0022177	0	0	0.00247335	0.00063822	0.00205709	0	0	0.00518762	0.00308963	0.000633033	0	0	0.00259943	0.00170095	0.000568443	0	0.000358809	0	0	0	0.00304301	0	0	0	0	0.00282804	0.0041525	0.000670617	0.0014504	0	0	0.000427707	0.00122101	0	0	0.00115862	0.00133028	0.00263268	0	0	0.00171073	0.00520264	0.00412497
TMEM173	0.00274115	0.00343078	0.00370758	0.00547645	0.000594338	0.00610677	0.0103078	0.00942168	0.00903225	0.00257235	0.00801842	0.000951675	0.0126953	0.0115377	0.014234	0.0106843	0	0.0156935	0.0081866	0.0130262	0.00677479	0.0109978	0	0.0204359	0.001758	0.0135044	0	0.00203394	0.00410368	0.00614614	0.0022375	0.0219291	0.00537618	0.0128206	0	0.00445963	0.00593337	0.00162408	0	0.00733673	0.0105592	0.00286428	0.0064678	0.00676778	0.0101382	0.00448366	0	0
UBE2D2	0.766178	0.821654	0.878634	0.861875	0.787034	0.728086	0.755716	0.936259	0.971042	0.806642	0.690656	0.846045	0.73889	1.08449	0.898936	0.98615	0.500486	0.909098	0.925538	0.835234	0.904483	0.955073	0.807123	0.977918	0.743671	0.765483	1.0101	0.698001	0.987728	0.70726	0.812626	1.089	0.874353	0.800621	0.850986	0.839847	0.89182	0.87423	0	0.857215	0.850652	0.73332	0.949424	0.663505	0.801151	0.767765	0.878174	0.728498
CXXC5	0.384799	0.360621	0.511713	0.328563	0.409341	0.56112	0.777899	0.681852	0.537971	0.725026	0.865707	0.559028	0.712779	0.464072	0.422343	0.430304	0.526812	0.440196	0.64262	0.363939	0.584539	0.705751	0.475336	0.689792	0.885174	0.505291	0.490895	0.449694	0.514099	0.308011	0.608197	0.643362	0.484459	0.512157	0.405707	0.482493	0.696143	0.518708	0	0.543932	0.382193	0.493238	0.253677	0.736003	0.894016	1.13239	0.436421	0.562787
PSD2	0.0465474	0.077051	0.0783013	0.04812	0.0690889	0.071358	0.151405	0.143335	0.0922833	0.0636885	0.0949911	0.0636906	0.0550203	0.0735671	0.0941955	0.0832297	0	0.0861365	0.0718679	0.0861503	0.0804986	0.115129	0.0757308	0.121721	0.0791196	0.071102	0	0.0822916	0.0945722	0.0751669	0.110439	0.152596	0.0840947	0.0855233	0.0509968	0.0806329	0.138955	0.105961	0	0.115061	0.0679285	0.0714974	0.111924	0.0668022	0.0931374	0.174587	0.108066	0.143559
NRG2	0.851681	1.11635	1.12875	0.897545	1.00772	0.873352	0.982789	1.05159	1.09373	1.01594	0.949033	0.828059	0.816268	0.953868	1.1421	0.992039	0.613826	1.07729	0.972481	1.03082	0.880715	1.20125	0.86628	1.0936	0.903593	0.845629	1.71108	0.907222	0.629833	1.06124	0.876617	0.94487	1.10236	1.21163	0.76908	1.10807	1.01979	1.06319	0	1.05856	1.09383	0.750773	0.876008	0.735363	0.917627	1.22717	1.32012	1.4363
PURA	0.953197	0.887653	0.997255	0.789834	0.850082	1.2393	1.28914	1.034	0.892007	0.997675	1.26903	0.825574	0.957956	1.14886	0.801053	0.821737	1.17169	0.828918	1.11126	0.713396	0.982345	1.28029	0.527325	1.03072	1.24716	0.87813	0.836125	1.00233	1.06961	0.805153	0.828318	1.16429	0.85568	0.821578	0.733047	0.833145	1.21453	0.955268	0	0.891488	0.689745	0.914703	0.881924	0.739203	1.20352	1.17579	0.594462	1.45543
IGIP	0.284091	0.231069	0.349361	0.200217	0.266613	0.388007	0.484333	0.395114	0.242797	0.291663	0.412209	0.237135	0.246962	0.183915	0.21465	0.169384	0.682772	0.177729	0.406364	0.189733	0.333355	0.454349	0.145422	0.268255	0.463016	0.282435	0.350396	0.342344	0.369323	0.207407	0.255943	0.370333	0.259011	0.303679	0.250732	0.279638	0.448524	0.25247	0	0.282613	0.153059	0.282676	0.204725	0.316009	0.506445	0.369426	0.117995	0.321787
CYSTM1	0.129902	0.201701	0.297736	0.403757	0.293017	0.173578	0.242661	0.300372	0.371372	0.176265	0.202816	0.117824	0.138779	0.498238	0.225125	0.406987	0.182623	0.377023	0.360408	0.224523	0.332634	0.415104	0.123022	0.505014	0.145437	0.105475	0.490895	0.142296	0.335573	0.167726	0.145647	0.38847	0.161405	0.317962	0.0850418	0.215467	0.272645	0.198555	0	0.190306	0.262365	0.135762	0.409913	0.107453	0.181638	0.282297	0.23046	0.286705
PFDN1	0.285875	0.327164	0.460801	0.418546	0.345362	0.341014	0.321789	0.459276	0.40983	0.290815	0.367501	0.225893	0.197719	0.445738	0.337817	0.455944	0.220575	0.336231	0.556386	0.316578	0.440794	0.447436	0.169508	0.508537	0.295148	0.228235	0.291237	0.228744	0.407403	0.290969	0.249172	0.402967	0.304572	0.373109	0.159035	0.338747	0.388883	0.32196	0	0.306266	0.336506	0.211585	0.402468	0.213866	0.31521	0.38315	0.297831	0.186219
HBEGF	0.0495939	0.034043	0.0384165	0.0287681	0.0295021	0.0312613	0.0339417	0.0372041	0.0326803	0.0358428	0.034573	0.0244018	0.0386407	0.0254319	0.0400071	0.0256438	0	0.0310424	0.0353266	0.0280252	0.0275079	0.03504	0.017496	0.0409475	0.0359146	0.0243461	0	0.0286651	0.0111171	0.047296	0.0284459	0.0329876	0.0390837	0.0304747	0.0238302	0.0272042	0.0244835	0.0284962	0	0.0176772	0.0315186	0.0237318	0.0421874	0.0322287	0.022773	0.0415939	0.0190807	0.0516085
SLC4A9	0.0130226	0.0237875	0.0251367	0.0246824	0.00763702	0.00505878	0.0211575	0.0213652	0.0307057	0.025106	0.0183273	0.0220268	0.0379551	0.0375653	0.0325471	0.0333628	0	0.0395049	0.022484	0.029898	0.0292684	0.0295563	0.0188935	0.0384375	0.0150205	0.00520116	0	0.0155146	0.0201224	0.0178905	0.0186579	0.0204283	0.038158	0.0287035	0.00637145	0.0279191	0.02568	0.0366827	0	0.0116852	0.0196591	0.0221244	0.015612	0.0117157	0.00944877	0.0352091	0.0236187	0.0217455
ANKHD1-EIF4EBP3	0.10542	0.128542	0.133131	0.113944	0.101377	0.0946563	0.0682158	0.13684	0.159926	0.136689	0.0999428	0.137907	0.122125	0.148354	0.185481	0.145283	0	0.163345	0.128464	0.138625	0.132921	0.147532	0.0720474	0.156454	0.081923	0.100348	0	0.0737262	0.103825	0.103802	0.0842631	0.138874	0.153017	0.145308	0.132294	0.125411	0.110457	0.126676	0	0.115737	0.162411	0.0818602	0.151367	0.0847157	0.0700789	0.15863	0.147502	0.110739
SRA1	0.190913	0.181846	0.275608	0.245638	0.222257	0.153525	0.336831	0.253326	0.327623	0.165842	0.224165	0.153424	0.116071	0.248372	0.218081	0.306902	0.21623	0.195693	0.235906	0.158687	0.255929	0.32547	0.125265	0.324227	0.142213	0.122262	0	0.110687	0.208935	0.147458	0.194431	0.292404	0.214475	0.254817	0.136249	0.170957	0.283486	0.220851	0	0.186265	0.165716	0.148863	0.246343	0.116574	0.186322	0.256888	0.183423	0.591079
EIF4EBP3	0.00350082	0.00113529	0.0010573	0.00161945	0.00154569	0.00189774	0	0.00164253	0.00170463	0	0.000363106	0	0	0.00233273	0.0015257	0.000890502	0	0.00219565	0.000492321	0.00494985	0.00260797	0.000932449	0	0.00156842	0.0024266	0	0	0	0.0025355	0	0.00150299	0.00253882	0.00294347	0	0.00307891	0	0.000163815	0.0037934	0	0.00107498	0.00306504	0.00107363	0	0.00326731	0.00312354	0.00400314	0	0
APBB3	0.126213	0.113485	0.151942	0.138638	0.160283	0.189234	0.173106	0.235048	0.212402	0.156407	0.170551	0.125007	0.141319	0.192568	0.15442	0.137715	0.157806	0.131532	0.208706	0.136309	0.216163	0.176591	0.0469942	0.190522	0.245429	0.140674	0.127345	0.142415	0.182377	0.145093	0.139944	0.213867	0.173072	0.181524	0.0665777	0.120076	0.156586	0.164957	0	0.133227	0.113223	0.129024	0.159642	0.150189	0.187725	0.155219	0.135232	0.0961332
SLC35A4	0.0405975	0.0287216	0.0566607	0.0342704	0.0549622	0.0609488	0.0684809	0.062809	0.0615123	0.0768186	0.0587187	0.0222496	0.0462291	0.0432393	0.0394892	0.0557772	0	0.0364065	0.0875922	0.0410809	0.0736163	0.0704285	0.0542607	0.0472	0.0809709	0.0204108	0.127345	0.0274846	0.0532149	0.0339168	0.0531037	0.0880644	0.0510221	0.0484288	0.00853312	0.030097	0.0882195	0.0578122	0	0.0562051	0.0317948	0.0596153	0.0406474	0.0655435	0.0655185	0.052039	0.0297076	0.0705517
CD14	0.0063262	0.00434619	0.00544532	0.00371538	0.0041672	0.00674375	0.0277132	0.0191806	0.0142807	0.0092968	0.00401585	0.0038403	0.0188168	0.0127054	0.00976883	0.00176695	0	0.00239303	0.0146605	0.00213841	0.0119736	0.0114122	0.00768568	0.0144755	0.00920569	0.00487413	0	0.00533959	0.012632	0.00694434	0.0245332	0.0165141	0.016276	0.00660338	0.0106441	0.00453365	0.019707	0.0202478	0	0.00937181	0.00594574	0.00789001	0.00755932	0.00314658	0.0121079	0.00953642	0.00356074	0.0140089
NDUFA2	0.0864002	0.0549148	0.130835	0.162857	0.135745	0.122425	0.201457	0.182372	0.153332	0.110541	0.144991	0.0580366	0.0772983	0.204582	0.0895125	0.131783	0	0.0746712	0.208185	0.0746203	0.163358	0.151014	0.090286	0.159828	0.177789	0.0845296	0.127345	0.101831	0.25925	0.0832816	0.0943981	0.173169	0.0865705	0.0971505	0.0754914	0.0774731	0.158261	0.114736	0	0.111622	0.0956218	0.0990074	0.137818	0.109481	0.153809	0.0971955	0.0704926	0.246267
TMCO6	0.0264029	0.0250603	0.0285658	0.0293406	0.0284134	0.0148004	0.0262755	0.0398666	0.0446509	0.0202129	0.0204611	0.0185188	0.0363947	0.0711921	0.0317392	0.0377372	0	0.0368695	0.0362909	0.0274701	0.029163	0.0320009	0.0049086	0.0296862	0.0309663	0.0233682	0	0.016502	0.0135889	0.0183902	0.0246076	0.032315	0.0285661	0.029019	0.0185688	0.032632	0.0436465	0.0421489	0	0.0316241	0.0466762	0.016838	0.0341552	0.0215045	0.0428743	0.0220658	0.0303373	0.0147143
IK	0.150664	0.138106	0.153529	0.0961585	0.0876227	0.13596	0.234671	0.159429	0.119178	0.137206	0.182451	0.132093	0.155329	0.164086	0.146898	0.151554	0	0.133917	0.179568	0.1147	0.140873	0.160522	0.114217	0.127504	0.181161	0.156582	0	0.0860433	0.0887677	0.121113	0.14036	0.135509	0.133689	0.127865	0.0818565	0.122748	0.146448	0.116714	0	0.140985	0.110999	0.108653	0.10315	0.119665	0.121941	0.106981	0.0956518	0.151572
WDR55	0.0560423	0.0720616	0.0947272	0.0832713	0.0880452	0.0749568	0.13455	0.119958	0.0999058	0.0620621	0.0754128	0.0551811	0.0640027	0.166039	0.0947376	0.115349	0	0.137327	0.114994	0.0735988	0.129864	0.112589	0.016316	0.127398	0.0720152	0.0616318	0	0.0516917	0.0732063	0.0663988	0.0806087	0.101117	0.0649357	0.067554	0.0365985	0.0830585	0.087396	0.0724684	0	0.0756169	0.0850442	0.0558252	0.125943	0.0657825	0.0818289	0.0894968	0.0798	0.114576
DND1	0.0298217	0.0980952	0.0322494	0.0260263	0.021359	0.0525402	0.0218347	0.0538183	0.026657	0.0319536	0.0118903	0.009707	0.0167467	0.037015	0.0529916	0.0218072	0	0.152767	0.0249442	0.0530966	0.0205878	0.0437358	0.034523	0.0247421	0.0168985	0.0196086	0	0.0521756	0.0333208	0.0353651	0.0234658	0.0255086	0.0268335	0.0162461	0.0152855	0.0644209	0.0234711	0.0325105	0	0.0140296	0.0160759	0.0666666	0.176787	0.0204445	0.0372808	0.0289941	0.0098798	0.0124149
HARS	0.69579	0.672908	0.701633	0.516959	0.563423	0.495846	0.632811	0.75935	0.755083	0.591001	0.622676	0.567341	0.52262	0.992389	0.709173	0.698879	0.592521	0.657097	0.793321	0.640448	0.678583	0.829309	0.444643	0.792674	0.612418	0.621198	0.127345	0.466202	0.593626	0.446251	0.594734	0.821826	0.598196	0.54915	0.531656	0.59172	0.785908	0.680594	0	0.568949	0.649219	0.641014	0.735065	0.551281	0.519751	0.558422	0.567656	0.486643
HARS2	0.0317831	0.0465731	0.0786265	0.0704131	0.0554705	0.0327972	0.0523778	0.0928387	0.133201	0.0614028	0.0550255	0.0604558	0.042919	0.207825	0.0735585	0.163114	0	0.128483	0.090864	0.0498325	0.0700712	0.110766	0.0418242	0.163097	0.0357882	0.0439217	0	0.0174096	0.0472118	0.0334172	0.0367283	0.1119	0.0520376	0.0946856	0.0415368	0.0735262	0.118103	0.0649197	0	0.0548919	0.0681985	0.0256548	0.0999039	0.0375503	0.0451534	0.0788113	0.0712379	0.124784
ZMAT2	0.232358	0.212311	0.204186	0.19167	0.200842	0.319486	0.237601	0.311433	0.237658	0.183462	0.259081	0.156429	0.190987	0.202497	0.171968	0.174715	0	0.157977	0.367601	0.15941	0.251375	0.264078	0.0622654	0.248345	0.371535	0.250212	0.127345	0.195632	0.269262	0.144675	0.211905	0.285479	0.170729	0.192268	0.126216	0.206346	0.264911	0.173125	0	0.179088	0.171982	0.129334	0.181081	0.191329	0.284146	0.197744	0.111196	0.221598
PCDHA1	0.00442952	0.00610205	0.00804431	0.00709469	0.0179833	0.00691444	0.024726	0.00742865	0.0106421	0.0116136	0.00658511	0.00967813	0	0.00424099	0.00780714	0.015165	0.157806	0.00608589	0.00406882	0.0100508	0.00195261	0.0165653	0	0.0218906	0.0133587	0.00508059	0	0.0106106	0.0147835	0.00537273	0.00602166	0.00936931	0.0083577	0.00681351	0.0163196	0.00683478	0.00539176	0.00619976	0	0.0063505	0.00969313	0.00766564	0.00651469	0.00536805	0.0109714	0.0094428	0	0.0142178
PCDHB1	0	0.00307201	0.00297244	0.00239995	0.00343652	0.000951948	0	0	0.000482503	0	0.00188198	0	0	0.00171608	0.0019328	0.00120558	0	0	0.000529305	0	0.00137108	0.000177171	0	0.000879595	0.00215232	0.0037798	0	0.00133945	0.000720842	0.00191382	0	0	0	0	0.00184179	0.000765979	0.00147496	0	0	0	0.000644646	0.00272505	0	0	0.00114099	0	0	0
PCDHB2	0.00752216	0.00611084	0.015948	0.0295672	0.0143603	0.008205	0.00680735	0.0175527	0.0265633	0.0142851	0.0171964	0.0161082	0.0113935	0.0248206	0.00468859	0.025321	0	0.013589	0.0281955	0.0100269	0.0144355	0.0187335	0	0.0333101	0.00968216	0.0120126	0	0.0091516	0.0169935	0.00439087	0.0116309	0.0250121	0.00661832	0.0144123	0.00717238	0.0201004	0.0251752	0.0124318	0	0.00830092	0.00910893	0.0122225	0.0141043	0.00848613	0.0110173	0.0202075	0.0135826	0.0477366
PCDHB3	0.0142827	0.00716661	0.0188842	0.0142126	0.00686927	0.00818523	0.0151001	0.013759	0.0185027	0.0231266	0.0256061	0.01513	0.00335208	0.0160721	0.00778451	0.0158382	0.0975362	0.0116734	0.0142713	0.00373948	0.0178275	0.0199585	0.00512952	0.0241955	0.0114602	0.0161544	0	0.00979103	0.0163084	0.0077637	0.0176923	0.0177952	0.0124608	0.0128744	0.00945648	0.0255664	0.0193839	0.0146753	0	0.00930128	0.00941469	0.0119448	0.0152846	0.0068217	0.00630424	0.0123697	0.0114012	0.0176156
PCDHB4	0.056912	0.0468561	0.0610048	0.0312592	0.0198212	0.04256	0.102902	0.0430334	0.0565044	0.0579037	0.0673832	0.034309	0.0317839	0.0945422	0.0427658	0.0634234	0.151918	0.0354724	0.0775156	0.0394977	0.0374783	0.0734385	0.0125229	0.0664114	0.0901428	0.0448723	0.681351	0.03473	0.0272859	0.0209879	0.0643218	0.0916648	0.0378005	0.0766578	0.0216897	0.0486088	0.10242	0.0531422	0	0.0404804	0.0308781	0.0281991	0.0355627	0.0338125	0.0505197	0.0624248	0.0409093	0.0455576
PCDHB5	0.0331462	0.0176254	0.0258337	0.0123533	0.0209971	0.0147094	0.0312222	0.0106324	0.0179107	0.0251812	0.0289241	0.019375	0.00708611	0.0126951	0.014713	0.012022	0	0.0153959	0.0226541	0.0223631	0.0119034	0.0268449	0	0.0200716	0.034344	0.0282019	0	0.0254747	0.0210566	0.0226805	0.0225001	0.0261204	0.020158	0.028473	0.0389445	0.0271029	0.0291428	0.0259461	0	0.018367	0.0271807	0.023599	0.00751164	0.0159962	0.0265776	0.0188801	0.0120581	0.0365579
PCDHB6	0.0317125	0.0192571	0.0386216	0.0163825	0.0169162	0.0437264	0.0361327	0.0118452	0.0288475	0.0425038	0.0589142	0.0310033	0.0335693	0.028677	0.0166388	0.0120954	0	0.0169978	0.0370548	0.018007	0.027703	0.03299	0.0344212	0.0246808	0.0575903	0.0358295	0.490895	0.0282746	0.0178635	0.0140531	0.0176112	0.0330902	0.0189479	0.0206485	0.0319959	0.0311165	0.0381309	0.0261067	0	0.0114822	0.0112808	0.0318054	0.018041	0.0328146	0.0311302	0.0464682	0.0155597	0.0355078
PCDHB7	0.0113848	0.0177597	0.0160564	0.0104535	0.00456187	0.0267505	0.0250623	0.00557454	0.0102558	0.0102827	0.0190716	0.0113295	0.0118203	0.0125619	0.0155598	0.00878948	0	0.0103141	0.0194911	0.00624486	0.0120891	0.0141151	0.00743459	0.0310393	0.0255426	0.00333464	0	0.00635136	0.00597829	0.00484901	0.0525139	0.0108498	0.0136555	0.00749178	0.0254121	0.0250729	0.0173364	0.0161084	0	0.0338257	0.0104544	0.0126146	0.00401872	0.0197485	0.00987991	0.0072983	0.00205271	0.0277754
PCDHB8	0.00367633	0	0.000642741	0.00156358	0	0.00208486	0.0016179	0.00210791	0.00226741	0.00204292	0.00336001	0.00215415	0.00169119	0.0031754	0.00275227	0.00304519	0	0.000976539	0.00124798	0	0.00252601	0.00203221	0	0.0115289	0.00368851	0.00253041	0	0	0.00196103	0.000846962	0.00878852	0.00255748	0.00310342	0.00271882	0	0.00139644	0.00199636	0.0054122	0	0.00252939	0.00381444	0.0021845	0	0.00702332	0.0038848	0.0011956	0.00169403	0
PCDHB16	0.0167158	0.0100324	0.0180641	0.00422039	0.0138546	0.0100772	0.00137052	0.0107161	0.0113567	0.00805765	0.0129336	0.0168577	0.00145426	0.00171608	0.00746467	0.0113575	0	0.00793908	0.0151835	0.0145034	0.0167891	0.0152023	0.00511211	0.00927292	0.0113973	0.00683937	0	0.0129956	0.00752429	0.00679057	0.00164107	0.0205609	0.00435789	0.0202817	0.0154526	0.0200288	0.0128896	0.012288	0	0.00754632	0.00324485	0.00900639	0.00899423	0.0114204	0.0158338	0.0129971	0	0.00248742
PCDHB9	0.0359104	0.0732449	0.0760821	0.0584076	0.0421726	0.0584347	0.0346963	0.0320856	0.0640902	0.0422894	0.0649299	0.0399616	0.0425759	0.0978347	0.0865244	0.0651367	0	0.0731501	0.0559052	0.0491257	0.0673252	0.054225	0.0368169	0.0723276	0.0664599	0.0371484	0	0.0273463	0.0557116	0.0426313	0.0369824	0.0752687	0.041226	0.035837	0.0407843	0.0742574	0.0728881	0.0481902	0	0.0315744	0.0466249	0.0129398	0.0501446	0.0222827	0.0561224	0.0486111	0.0801756	0.0478293
PCDHB10	0.0447202	0.0421918	0.0530809	0.0376165	0.0389694	0.0741252	0.0563398	0.0391045	0.0451274	0.0541328	0.100014	0.0434904	0.0402108	0.070741	0.0435656	0.0302131	0	0.0425254	0.0642903	0.0361712	0.0721588	0.059833	0.00409675	0.0516886	0.0715346	0.0474178	0	0.0331507	0.0438926	0.019071	0.0459261	0.0663047	0.0553756	0.0358167	0.0313596	0.0644017	0.0665527	0.0417712	0	0.0349974	0.0185287	0.0253042	0.0332142	0.0545021	0.0614235	0.0373629	0.0471291	0.015924
PCDHB11	0.0112008	0.0193026	0.0140642	0.0127146	0.0107213	0.013495	0.0111259	0.0101779	0.0234576	0.0106694	0.0227374	0.0185633	0.00476944	0.0233048	0.0132079	0.0117191	0	0.0153183	0.0123863	0.0109508	0.0262556	0.0199096	0.00655524	0.0388998	0.0125426	0.0153552	0	0.00569387	0.00828496	0.0125594	0.00701348	0.0193494	0.0160171	0.0314787	0.00975465	0.0210948	0.0154953	0.0102085	0	0.0201859	0.00410729	0.0097099	0.00826601	0.0080064	0.00804983	0.0210764	0.0092849	0.0087013
PCDHB12	0.0366359	0.0459624	0.0472715	0.0373012	0.0346365	0.0433857	0.0334014	0.0208555	0.0411775	0.0609536	0.0669733	0.0532139	0.0242056	0.040702	0.033936	0.0325315	0	0.035985	0.0433092	0.0297584	0.0508997	0.0549127	0.0353905	0.0545294	0.0430488	0.0384493	0.490895	0.019582	0.030645	0.0258748	0.0413037	0.0286792	0.0331276	0.0348459	0.0505061	0.065874	0.0558122	0.0261313	0	0.0626249	0.0267282	0.0338971	0.0240065	0.0293659	0.0389559	0.052498	0.0490455	0.0242955
PCDHB13	0.0291437	0.0377589	0.0354456	0.0358088	0.0312219	0.0444654	0.0406088	0.0196679	0.0402156	0.0498294	0.0522683	0.0251387	0.0329143	0.0209642	0.0375021	0.0221256	0	0.0366755	0.0250429	0.0214253	0.0337735	0.0472886	0.00458054	0.0544961	0.0264561	0.0277561	0	0.0350448	0.0273913	0.040836	0.0402787	0.0320464	0.0351429	0.0373601	0.0289671	0.0680726	0.043315	0.028737	0	0.048551	0.0360296	0.0226189	0.0182367	0.0222352	0.0242463	0.0298336	0.0265292	0.0506791
PCDHB14	0.0574622	0.0575623	0.0587883	0.0514829	0.0560299	0.0534732	0.0269333	0.0253715	0.0483568	0.0381665	0.0499085	0.0435572	0.0204126	0.0477338	0.0512466	0.039622	0	0.0478564	0.0311163	0.0422234	0.039656	0.0430464	0.0267073	0.0504124	0.0450388	0.0526898	0	0.0388397	0.0367809	0.0442364	0.0279907	0.0397134	0.0356707	0.053314	0.0245336	0.0634469	0.0398566	0.0292885	0	0.0455366	0.0434752	0.0158375	0.0128762	0.039602	0.0345445	0.0394633	0.040245	0.0565538
AC244517.10	0.212869	0.263534	0.264356	0.21402	0.189047	0.264119	0.159105	0.162366	0.243756	0.282731	0.301403	0.218212	0.229247	0.251027	0.248388	0.275224	0	0.262987	0.237969	0.195119	0.254265	0.259634	0.188579	0.352545	0.217808	0.283795	0	0.182331	0.173315	0.225249	0.234728	0.218689	0.215899	0.271117	0.262199	0.311433	0.295072	0.223337	0	0.281147	0.23907	0.209683	0.153456	0.179783	0.180528	0.224947	0.249958	0.260098
PCDHB15	0.01841	0.0277935	0.021121	0.0295307	0.0123715	0.030505	0.0234887	0.00932673	0.037746	0.0386768	0.0412659	0.0232236	0.0166129	0.0178027	0.0251811	0.0427279	0	0.0266787	0.0254697	0.0272508	0.0313228	0.0296458	0.0265401	0.0351198	0.0266997	0.0102926	0	0.0163322	0.0238246	0.0204944	0.016295	0.0368104	0.0218686	0.0360099	0.0238272	0.0329546	0.0258176	0.0158208	0	0.0169823	0.0387714	0.0214396	0.0154243	0.0128042	0.0174448	0.0279799	0.0271434	0.0228257
TAF7	0.246753	0.228123	0.273991	0.220259	0.210161	0.256909	0.381327	0.325682	0.262447	0.200161	0.335507	0.198599	0.182504	0.418541	0.231127	0.308872	0.289949	0.24925	0.35323	0.232879	0.347824	0.443945	0.177495	0.403507	0.30826	0.214246	0.219264	0.200896	0.280304	0.161044	0.223306	0.366682	0.200636	0.202503	0.185543	0.213542	0.435188	0.231356	0	0.209086	0.193724	0.244241	0.282239	0.188043	0.252337	0.300394	0.165548	0.568463
PCDHGA1	0.0586408	0.0751798	0.046398	0.0313679	0.0599552	0.0263544	0.226152	0.0330566	0.0315436	0.0770049	0.0591387	0.0522542	0.0578306	0.0325606	0.0362446	0.0673383	0	0.0288758	0.0398802	0.0227175	0.0443616	0.0922735	0.0333647	0.085406	0.0346242	0.0364586	0	0.0247841	0.0181033	0.0272227	0.0576313	0.0416973	0.07582	0.0999209	0.0619449	0.0550396	0.0584765	0.0646359	0	0.0686731	0.0493335	0.0483386	0.0225596	0.0313326	0.0498547	0.0440128	0.0792434	0.213429
DIAPH1	0.480397	0.577931	0.625445	0.510393	0.610631	0.441805	0.47016	0.614575	0.644343	0.512146	0.482534	0.481148	0.453148	0.627774	0.577347	0.610032	0.34958	0.582556	0.531706	0.547595	0.569816	0.746146	0.355509	0.64911	0.476675	0.437511	0.611128	0.470841	0.555632	0.491728	0.464522	0.777737	0.616308	0.588036	0.523131	0.588404	0.629761	0.569848	0	0.596033	0.574392	0.46109	0.653589	0.373758	0.512572	0.610596	0.61952	1.04529
HDAC3	0.367811	0.457069	0.581319	0.410103	0.392289	0.317634	0.480413	0.610338	0.639928	0.408102	0.429061	0.352364	0.32842	0.79524	0.508409	0.624892	0.62493	0.58007	0.562056	0.435576	0.50323	0.700367	0.200454	0.686642	0.394451	0.316062	0.611128	0.291191	0.470417	0.392218	0.496019	0.64538	0.530943	0.669279	0.33976	0.449196	0.879425	0.568369	0	0.589871	0.531335	0.426757	0.578657	0.460786	0.537088	0.609288	0.502649	0.577654
RELL2	0.132683	0.202774	0.268621	0.354378	0.280581	0.226293	0.198415	0.379214	0.427651	0.200228	0.209456	0.141455	0.214712	0.640667	0.296835	0.434307	0	0.371394	0.407337	0.22341	0.409291	0.268458	0.0641306	0.381725	0.277889	0.181392	0.291237	0.13935	0.398676	0.157518	0.219903	0.416454	0.288087	0.179995	0.132925	0.201432	0.280279	0.224136	0	0.398015	0.324695	0.140674	0.325049	0.18646	0.207044	0.229635	0.279625	0.0723271
FCHSD1	0.0334567	0.0289364	0.0196926	0.018908	0.0324332	0.0345536	0.037461	0.0441886	0.0494786	0.0170972	0.0210462	0.0286766	0.0276503	0.054507	0.0623825	0.031095	0	0.0420072	0.0208145	0.040168	0.0711411	0.110973	0	0.0656485	0.016623	0.0100015	0	0.0231597	0.0339588	0.0146287	0.0282823	0.178419	0.0216101	0.0200444	0.0107304	0.0135891	0.0159856	0.0140792	0	0.0408534	0.018645	0.0230574	0.0934595	0.0110008	0.010156	0.046084	0.0453133	0.0206389
ARAP3	0.135799	0.0807861	0.0543535	0.0330579	0.0596563	0.0456011	0.0329202	0.0721735	0.0820423	0.0245347	0.0700864	0.0749075	0.0660594	0.16715	0.167612	0.0910096	0.177477	0.136648	0.0236213	0.122559	0.148015	0.37296	0.0180216	0.111823	0.0483177	0.0619194	0	0.0346344	0.111864	0.0279851	0.0360373	0.460818	0.0519194	0.0496416	0.0865505	0.0784474	0.0534467	0.0257751	0	0.11363	0.045568	0.0767746	0.248423	0.025434	0.036066	0.185914	0.103929	0.137449
PCDH1	0.14126	0.218248	0.251674	0.210217	0.25049	0.157183	0.269548	0.265675	0.385919	0.244359	0.270522	0.177038	0.249975	0.257968	0.362835	0.33229	0	0.377618	0.255683	0.287756	0.272803	0.309619	0.246586	0.435669	0.134774	0.177868	0.219264	0.138691	0.117096	0.210698	0.228655	0.232447	0.169414	0.283065	0.0863301	0.358214	0.243437	0.279764	0	0.276838	0.387582	0.0946692	0.211941	0.203944	0.246377	0.361813	0.560899	0.337934
DELE1	0.398151	0.405547	0.425587	0.349982	0.412631	0.341108	0.351038	0.447347	0.508029	0.406377	0.371203	0.329692	0.302358	0.705293	0.46656	0.496463	0.0975362	0.520479	0.377179	0.419224	0.451827	0.510884	0.22485	0.490011	0.337785	0.30141	0.350396	0.236508	0.34611	0.383205	0.393959	0.571857	0.426582	0.490565	0.304719	0.624497	0.454327	0.379892	0	0.373335	0.454682	0.42634	0.47322	0.285448	0.313393	0.425553	0.448545	0.350976
PCDH12	0.00549415	0.00554577	0.0129246	0.0167959	0.0134515	0.00653361	0.00413814	0.0240394	0.016043	0.00209552	0.00545397	0.00126945	0.00644784	0.0351627	0.00743445	0.020257	0	0.019006	0.0126866	0.00250413	0.011575	0.0430114	0	0.0361695	0.0037009	0.00338526	0	0.00342687	0.0294683	0.00936498	0.00214981	0.0479738	0.00770497	0.0181675	0	0.0115124	0.0169455	0.00464774	0	0.0107087	0.0128049	0.00722013	0.0353513	0.00402277	0.00105012	0.0181248	0.0143953	0.0462816
RNF14	0.272646	0.303914	0.33296	0.244435	0.308876	0.395509	0.331752	0.364601	0.31062	0.286641	0.371163	0.281302	0.238167	0.416963	0.271836	0.295148	0.284256	0.262985	0.357698	0.2494	0.356571	0.461478	0.158855	0.355392	0.314102	0.248074	0	0.289047	0.276298	0.250314	0.304175	0.414681	0.271424	0.275812	0.216352	0.326539	0.393943	0.311959	0	0.286436	0.270585	0.291833	0.331768	0.196565	0.330401	0.343776	0.196857	0.340884
GNPDA1	0.197831	0.192099	0.242142	0.171956	0.174161	0.198821	0.214652	0.234759	0.244381	0.173492	0.231557	0.146391	0.15731	0.343205	0.184477	0.236465	0	0.187356	0.280354	0.17494	0.191085	0.288361	0.0906891	0.234432	0.254631	0.174537	0.127345	0.2	0.221466	0.133928	0.184448	0.283793	0.204055	0.213255	0.0835538	0.19958	0.254753	0.190449	0	0.178592	0.144403	0.172252	0.184558	0.162605	0.27312	0.207342	0.158393	0.239136
NDFIP1	1.37022	1.21682	1.47132	1.45095	1.38343	1.50537	1.53076	1.57483	1.49764	1.28796	1.57812	1.24363	1.25297	1.81686	1.25023	1.55375	1.19854	1.58546	1.70369	1.27972	1.51917	1.68616	0.924383	1.67409	1.5987	1.32029	0.567042	1.21066	1.84085	1.22861	1.21591	1.85471	1.36952	1.33354	1.21575	1.24962	1.57905	1.26725	0	1.27031	1.18982	1.51034	1.65948	1.24566	1.53938	1.41015	0.955885	1.39283
SPRY4	0.0253435	0.114727	0.0870714	0.142401	0.159072	0.0987144	0.0926963	0.102324	0.229768	0.155522	0.0901006	0.0644332	0.160092	0.103141	0.169091	0.156051	0.157806	0.052433	0.141749	0.10612	0.184926	0.0521013	0.128739	0.271185	0.109922	0.0546293	0	0.021788	0.0446546	0.0281798	0.0197321	0.075664	0.0640584	0.0621951	0.0286199	0.205433	0.0582272	0.0627894	0	0.137104	0.176693	0.0230289	0.0331625	0.068394	0.0236911	0.0321516	0.21222	0.166469
FGF1	0.0577158	0.0901116	0.200677	0.587338	0.315386	0.060055	0.0620316	0.181138	0.539439	0.113377	0.089447	0.094591	0.0952005	0.491377	0.151539	0.560196	0.1564	0.390654	0.316632	0.193457	0.253471	0.249259	0.0362579	0.508271	0.0622512	0.0776102	0	0.0657175	0.394227	0.0959257	0.0397171	0.328412	0.133049	0.0924799	0.101703	0.172847	0.106155	0.0995247	0	0.0668167	0.293272	0.0863251	0.196835	0.0439584	0.0443693	0.146127	0.320901	0.0909036
ARHGAP26	2.21379	2.40404	2.27464	2.36815	2.10189	2.19347	2.09261	2.26892	2.25125	2.3278	2.12818	2.32805	2.08264	2.54947	2.25991	2.08667	2.37307	1.89993	2.3139	2.01036	2.34446	2.43016	2.31812	2.29207	2.10674	2.01552	2.24484	2.14638	2.34674	2.19662	2.05371	2.13697	2.41601	2.1538	2.47638	2.44666	2.26265	2.28492	0	2.29583	2.22232	2.38064	2.28073	2.03723	2.05456	2.09251	1.75256	2.21535
NR3C1	1.4114	1.53828	1.52281	1.51941	1.72165	1.65624	1.47997	1.49555	1.60841	1.54967	1.44757	1.3563	1.46214	1.30344	1.49218	1.46979	1.82432	1.47659	1.498	1.37658	1.60253	1.51418	1.33079	1.57454	1.4886	1.28931	1.63531	1.52132	1.42198	1.37517	1.37329	1.52229	1.44305	1.5248	1.24187	1.65624	1.79629	1.52047	0	1.31576	1.39648	1.38116	1.41134	1.42871	1.62899	1.36476	1.41796	1.13672
HMHB1	0.00221373	0.000531921	0.00135301	0.00285469	0.00140103	0.00122379	0	0	0	0	0	0	0	0	0	0.00108922	0	0.00170935	0	0	0	0	0	0	0.00483336	0.00213509	0	0.00212555	0.00311339	0	0	0.00102213	0.00073509	0.00128836	0	0	0.000423012	0	0	0	0	0	0.000699539	0	0	0	0	0
YIPF5	0.156955	0.147192	0.189129	0.186514	0.174901	0.201291	0.239246	0.228614	0.219903	0.188364	0.242642	0.13577	0.142166	0.290578	0.164306	0.232667	0.161711	0.15907	0.297039	0.132963	0.217034	0.256027	0.0724943	0.254063	0.21687	0.171583	0.683101	0.132272	0.230132	0.116057	0.200726	0.260758	0.156174	0.202519	0.0983949	0.173387	0.28176	0.167407	0	0.238897	0.16851	0.14863	0.167126	0.141169	0.206946	0.183683	0.102253	0.208254
KCTD16	1.32514	1.09532	1.06874	1.20862	1.18752	1.15247	1.41968	1.16191	1.28486	1.2212	1.1607	1.06915	1.02079	0.977019	0.937126	1.17863	1.99524	1.04147	1.17859	1.10129	1.00682	1.30681	1.01246	1.1319	1.16624	1.01445	1.56356	1.28682	1.0922	1.58462	1.71263	1.04283	1.17763	1.24918	0.979132	1.00664	1.55146	1.51402	0	1.22763	1.20937	1.33384	1.40331	1.08493	1.30757	1.11647	1.30687	1.55138
PRELID2	0.101365	0.0854411	0.0607483	0.0684165	0.0556797	0.0714659	0.0597484	0.104202	0.0523031	0.0471077	0.0420073	0.0654747	0.0479884	0.0646067	0.0418736	0.0287474	0	0.0510221	0.0496996	0.0386248	0.0299094	0.0982165	0.0674985	0.0423985	0.0815998	0.0476024	0	0.0905023	0.0789459	0.113604	0.121912	0.0688135	0.0564875	0.0352032	0.0677135	0.0381222	0.0490148	0.0749229	0	0.0474965	0.0392524	0.105111	0.100865	0.041879	0.0528216	0.0497229	0.0361386	0.12964
GRXCR2	0.00713797	0.00903599	0.0124672	0.0137782	0.0109787	0.00221851	0.00188523	0.00557794	0.00936048	0	0.00347073	0.00569766	0.0053525	0.0108853	0.00863161	0.0169093	0	0.0131345	0.00423655	0.00922116	0.00703845	0.00853924	0	0.00998866	0.0065121	0	0	0.00208793	0.0129966	0.00894091	0.00692897	0.0120178	0.00749232	0.00479644	0.00121331	0.00633142	0.0106113	0.00463077	0	0.00447014	0.0136341	0.00999783	0.00633713	0.000624751	0.0111482	0.00657621	0.0144101	0.0300723
SH3RF2	0.0148279	0.0210665	0.0260504	0.043291	0.0224395	0.0120445	0.00821455	0.0170396	0.0162734	0.00883479	0.00944688	0.0122814	0.0109904	0.0237611	0.0142009	0.0159095	0	0.0183254	0.0129328	0.00841516	0.0146917	0.017128	0.0104416	0.0174029	0.0206758	0.0151066	0	0.0250618	0.0359449	0.0176613	0.0290207	0.0356393	0.0111383	0.0149674	0.019956	0.0124755	0.0210925	0.0138034	0	0.0256729	0.0182471	0.0140111	0.0296352	0.00542856	0.0118594	0.0105817	0.0156406	0.0554588
PLAC8L1	0.0853515	0.0932732	0.102389	0.0702605	0.0863624	0.0703923	0.128808	0.128362	0.135601	0.0795136	0.0734121	0.0963697	0.0726081	0.172035	0.121855	0.0994159	0	0.120322	0.0956947	0.0976746	0.100052	0.203425	0.0628925	0.123556	0.0719188	0.0872451	0	0.0741855	0.0906459	0.100005	0.061488	0.163118	0.122764	0.148142	0.0691193	0.121782	0.146561	0.149447	0	0.130032	0.104364	0.115832	0.15292	0.0755019	0.0881104	0.190457	0.0937658	0.569823
LARS	0.652791	0.662265	0.691509	0.572972	0.560299	0.645957	0.634836	0.648731	0.537327	0.684803	0.712044	0.539824	0.447183	0.599244	0.580556	0.598898	0.308318	0.537506	0.682989	0.59516	0.64575	0.814877	0.358327	0.65544	0.650179	0.541927	1.20056	0.532698	0.602856	0.50688	0.520899	0.661846	0.599064	0.705628	0.480329	0.583926	0.673118	0.66106	0	0.642044	0.598072	0.547817	0.529599	0.539776	0.614366	0.61086	0.495236	0.611702
AC091959.3	0.0694431	0.0453392	0.0577554	0.0405903	0.0254315	0.05766	0.0297172	0.0281174	0.0342392	0.0486465	0.061557	0.0567713	0.0340885	0.0362899	0.0279441	0.030582	0	0.0204405	0.0382253	0.0322388	0.0342962	0.0574143	0.0147678	0.04644	0.0580814	0.0323997	0	0.0369732	0.0506197	0.0367419	0.02711	0.0543734	0.0455184	0.0216769	0.0731695	0.022564	0.0450262	0.0192864	0	0.0389905	0.0256732	0.0592629	0.051834	0.031873	0.0249452	0.0470366	0.0187356	0.0631768
POU4F3	0	0	0.000576147	0	0	0	0	0.0011249	0.000235234	0.00135045	0	0	0	0	0.000923714	0	0	0	0	0	0	0	0	0	0	0	0	0	0	0	0	0	0	0	0	0	0	0	0	0.00145868	0	0	0	0	0	0	0	0
TCERG1	1.03721	1.12593	0.962343	0.917879	1.0522	0.965095	0.886098	1.02161	0.999367	1.00517	1.09363	0.926087	0.940888	1.05601	0.97494	0.992215	0.563087	0.995354	0.966245	0.983959	1.00274	1.05339	0.71852	1.02423	1.03613	1.05039	1.4315	0.819251	1.06914	0.874196	0.799718	1.07144	0.962052	1.0133	0.916866	1.00879	0.973603	0.930028	0	0.932325	0.894077	0.824744	1.0049	0.82679	0.822198	0.902575	0.944668	1.21188
GPR151	0.00314303	0.00399312	0.00279198	0.00179706	0.00233281	0.000934086	0.00511947	0.00308694	0.000706609	0	0.00203893	0.00224354	0.00127623	0.00137306	0.000886509	0.00221211	0	0.0073907	0.00221429	0	0.00164247	0.00269708	0	0.00179102	0.00288233	0.00551114	0	0.00159423	0.00246193	0.00209549	0.00856061	0.00428406	0.00208038	0	0	0.000305148	0.00962555	0.000419749	0	0.00309837	0.000745243	0.00723205	0.00593945	0	0.00428813	0.00440185	0	0
PPP2R2B	3.18207	3.20056	3.0829	2.94235	2.96027	2.90186	2.79481	3.0413	2.97854	2.97615	3.0285	3.00759	3.01908	3.04898	3.03577	2.96962	2.9413	2.91303	2.95277	3.13741	2.91972	3.08052	3.13751	2.93473	3.13739	2.97538	3.13128	3.11138	2.97408	3.20633	3.09187	2.98814	3.02351	3.07288	3.20774	2.93064	3.10705	2.98995	0	2.82941	2.82651	3.24635	3.16674	2.95018	3.05561	2.97019	2.83668	2.71735
STK32A	0.0562251	0.0588066	0.0597862	0.0678867	0.0494239	0.0461764	0.151326	0.0641201	0.053347	0.0396794	0.0540656	0.0452415	0.0423239	0.055204	0.0422792	0.0566058	0	0.0483138	0.0418964	0.0480833	0.0425248	0.0843949	0.0356976	0.0766631	0.064011	0.0432068	0	0.104092	0.0625285	0.084899	0.0703667	0.0519926	0.0584422	0.076092	0.0601477	0.0446252	0.0881464	0.0790843	0	0.05635	0.0254784	0.0587314	0.0954213	0.0521492	0.0862518	0.0725041	0.0441205	0.288255
DPYSL3	0.139921	0.127291	0.150167	0.0839177	0.0831379	0.126429	0.167833	0.162946	0.168817	0.100436	0.117016	0.116515	0.0662501	0.0955863	0.0966671	0.117565	0	0.0982251	0.10204	0.0925492	0.0748632	0.151348	0.0348889	0.126471	0.230371	0.126337	0	0.165357	0.157897	0.188074	0.179023	0.156684	0.130538	0.12707	0.0906041	0.0857187	0.13728	0.148358	0	0.187869	0.0838578	0.135603	0.198204	0.0818207	0.176708	0.18207	0.0556058	0.119813
JAKMIP2	2.11004	1.86492	1.93832	1.84429	1.79124	1.88915	1.80879	1.92309	1.76651	1.96234	1.92035	1.89281	1.83635	1.76666	1.92579	1.72126	2.23946	1.69565	1.84178	1.87511	1.84629	2.00759	1.74908	1.82767	1.8675	1.97605	2.56244	2.05508	1.93078	1.96709	2.0894	1.96797	1.89557	1.95974	1.97388	1.85562	2.01988	1.98074	0	1.87096	1.70222	2.03344	1.98081	1.84454	2.08424	1.90549	1.69266	1.69383
SPINK1	0	0	0.000728154	0.0017762	0	0.000621306	0	0.00046171	0	0	0	0	0	0	0	0	0	0.000716877	0.000783978	0	0	0	0	0	0	0	0	0	0	0	0	0	0	0	0	0.000448571	0	0	0	0	0.000860349	0	0	0	0	0	0	0
SCGB3A2	0.00185892	0.000805445	0.00337317	0.00102518	0.00184455	0	0	0.00165136	0.0029263	0	0.00204838	0.00430579	0	0.00322213	0.00349988	0.00125475	0	0.00040956	0.00242776	0.000857377	0.00410235	0.00351711	0	0.00747488	0.00246524	0.00392314	0	0	0.00243277	0.00528839	0	0.00280172	0.00272227	0.00174297	0.00247486	0.00508141	0.00177464	0.00367698	0	0	0.0054882	0.00498153	0	0.00181455	0.00447467	0.00469885	0.00319879	0.00413237
C5orf46	0.00133566	0	0.00278243	0.0014856	0	0.00071421	0	0	0	0	0.00046469	0	0	0	0.00108918	0.00171679	0	0.00173343	0	0	0.000550702	0.000248203	0	0	0	0	0	0	0.000713437	0.00121248	0.00159273	0	0	0.00150431	0	0	0.000248229	0	0	0	0.000602725	0	0	0.00119489	0.00161178	0	0	0.00453045
SPINK5	0.00738415	0.00724811	0.0142651	0.0250874	0.0119115	0.0062152	0.0037337	0.00878602	0.0119074	0.00129337	0.00591212	0.002649	0.0033467	0.0204862	0.00660658	0.0139259	0	0.00769515	0.00677162	0.00424136	0.0121543	0.0192159	0	0.0193146	0.00859331	0.00364673	0	0.00290002	0.0458582	0.0188782	0.00475541	0.0181568	0.00614365	0.0125774	0.00561539	0.00414983	0.0116158	0.00385417	0	0.00407356	0.016883	0.00341117	0.012381	0.00395058	0.00445044	0.0101873	0.0164388	0.00802679
SPINK14	0.000662472	0.000969074	0.000588229	0.00125236	0.000984956	0	0	0.000607802	0.000878908	0	0.000236072	0.00144179	0.00628065	0	0.00051446	0	0	0.00232623	0.00214105	0.000621368	0	0.000839871	0	0	0	0	0	0	0.00385175	0.000426985	0	0	0.000885119	0.000960195	0	0.00116239	0.0003411	0.00365417	0	0	0	0.00128721	0.00419142	0	0	0.000651962	0	0
SPINK6	0	0.000488406	0.00247082	0.00385846	0.00149578	0.00114558	0	0.00120524	0.00193643	0	0.000500313	0	0	0.00837444	0.000442	0.00259745	0	0.000712997	0.00128412	0.000632198	0.00252154	0.00227317	0	0.00697297	0	0	0	0	0.00652031	0	0	0.00218344	0.000697725	0.00428217	0	0	0	0	0	0.000925014	0	0	0.00294295	0	0	0	0	0.00223874
MARCOL	0.00920287	0.0145843	0.00909698	0.00631557	0.0184052	0.0043985	0.00457669	0.00393115	0.00959631	0.0119798	0.0127967	0.0175782	0.025501	0.0118521	0.0136716	0.00304278	0	0.00839953	0.00654853	0.0134122	0.00992066	0.0136409	0.0160502	0.0224764	0.0139306	0.0250385	0	0.00321779	0.0130562	0.0109183	0.0128628	0.0123934	0.01672	0.00936835	0.0296987	0.0129824	0.00814666	0.0163582	0	0.0153286	0.0118815	0.00887402	0.0159763	0.0155814	0.0111442	0.00842879	0.0107183	0.0189706
SPINK13	0.00233848	0.00175255	0.00852902	0.0126073	0.0074629	0.00355415	0.00121696	0.00858122	0.00483304	0.000660344	0.00480657	0.00063064	0	0.0120606	0.0041652	0.00258517	0	0.00403552	0.00694789	0.000891172	0.00567886	0.00726136	0	0.00680706	0.00057852	0	0	0.000785635	0.0138345	0.00718913	0	0.00565792	0.00321802	0.00490572	0	0.00148997	0.00551911	0.00534872	0	0.00488887	0.00358406	0	0.01396	0.00103033	0	0.0116024	0.00566673	0.00338878
SPINK9	0.036669	0.0280931	0.0338231	0.00655296	0.017237	0.0114899	0.0109733	0.0342212	0.0156263	0.0288909	0.0212822	0.0284968	0.0127666	0.00859075	0.013347	0.0134563	0	0.0285939	0.0190938	0.0340202	0.0367976	0.0214572	0.0168156	0.0230606	0.0088228	0.0300984	0	0.0061209	0.0198677	0.0346618	0.0167788	0.0243616	0.0229556	0.0303705	0.0372444	0.0239821	0.0101365	0.0119696	0	0.00224128	0.0156716	0.0251218	0.0147984	0.0306934	0.0335268	0.0232109	0.0281272	0
FBXO38	0.401775	0.399311	0.439645	0.378143	0.446252	0.423478	0.420867	0.474149	0.430505	0.386139	0.49437	0.379418	0.31185	0.503165	0.43379	0.456219	0.204315	0.514439	0.468376	0.472534	0.460348	0.521408	0.284229	0.452098	0.419011	0.373739	0.490895	0.315706	0.402455	0.383824	0.330474	0.459896	0.394371	0.450221	0.337406	0.405132	0.444934	0.438338	0	0.393443	0.41235	0.367992	0.450318	0.345474	0.361739	0.471745	0.35661	0.388755
HTR4	0.679496	0.705896	0.770386	0.688537	0.674809	0.637914	0.596268	0.687454	0.816133	0.692945	0.513496	0.672581	0.607194	0.558429	0.708331	0.659508	0.280159	0.759811	0.589357	0.679394	0.67966	0.922169	0.558936	0.759918	0.712995	0.606934	1.03175	0.594865	0.666095	0.637485	0.587728	0.708077	0.66341	0.638095	0.82151	0.793647	0.703554	0.627073	0	0.873369	0.722356	0.667236	0.819195	0.594741	0.787651	0.864725	0.716332	0.769322
ADRB2	0	0	0	0.000670391	0.000819704	0	0	0	0.00101846	0	0	0	0	0	0	0.000971646	0	0.00117097	0	0	0	0.00109598	0	0	0	0	0	0	0.00273919	0	0.00251276	0	0.00101897	0.00317251	0	0	0	0.00166218	0	0	0	0	0	0	0	0	0	0
SH3TC2	0.0213411	0.0212245	0.024279	0.0161208	0.0154634	0.0111335	0.0108308	0.0155029	0.014403	0.022016	0.0104722	0.00914367	0.00972581	0.0168814	0.00972435	0.0078505	0	0.00786363	0.0106775	0.00364529	0.0091235	0.0130259	0.00426188	0.0132087	0.00911586	0.0187949	0.127345	0.0187084	0.0117605	0.0114265	0.0195437	0.0171763	0.0122401	0.0142312	0.011504	0.00996673	0.00872318	0.0130768	0	0.00471678	0.0087086	0.00539424	0.00933641	0.0100712	0.0081339	0.010036	0.0125882	0.090152
ABLIM3	0.5519	0.512978	0.546874	0.36472	0.436367	0.409704	0.586535	0.523113	0.544343	0.522858	0.632171	0.532495	0.452787	0.538953	0.668773	0.533865	0.849172	0.559464	0.426621	0.529312	0.528677	0.706592	0.40695	0.625616	0.454708	0.539663	0.611128	0.40404	0.431267	0.397535	0.478131	0.582179	0.607622	0.625219	0.494246	0.61301	0.513105	0.463362	0	0.55155	0.530925	0.548143	0.440562	0.364289	0.475011	0.651985	0.518207	0.518989
AFAP1L1	0.0143649	0.0183195	0.0347052	0.0230357	0.00972493	0.0185867	0.0225022	0.0299207	0.0228009	0.00251878	0.0128256	0.021014	0.00932687	0.0240664	0.0202743	0.0107057	0	0.0237988	0.00865325	0.00793379	0.0355796	0.0531266	0.0142097	0.0408077	0.00574956	0.0162796	0	0.0170875	0.0324358	0.029175	0.0393758	0.0609004	0.0256152	0.0101271	0.0119564	0.0237098	0.0246066	0.0271401	0	0.0187941	0.00963833	0.0345429	0.0470405	0.00666284	0.00818099	0.021694	0.0143052	0.300757
GRPEL2	0.0567353	0.0273527	0.0664802	0.0496876	0.0447085	0.0885338	0.118251	0.0699583	0.0597167	0.0679558	0.0968309	0.0547074	0.0319782	0.0787221	0.0456218	0.0553281	0	0.0386129	0.105495	0.0383611	0.0597825	0.123264	0.00581386	0.0604948	0.0936093	0.0669714	0	0.0464301	0.0778454	0.032063	0.0320486	0.0789041	0.0496456	0.0527058	0.0343554	0.0421289	0.0955684	0.0362349	0	0.0629715	0.0332388	0.030244	0.0317572	0.0432797	0.0536158	0.0626136	0.0384707	0.0837083
PCYOX1L	0.134764	0.131245	0.128337	0.0979105	0.104933	0.129577	0.0646477	0.166894	0.172037	0.148772	0.1281	0.114589	0.156687	0.176617	0.192836	0.142746	0.18927	0.169701	0.138931	0.13134	0.143645	0.183989	0.0560741	0.172864	0.161942	0.11324	0	0.0629069	0.110024	0.0703443	0.0794704	0.166825	0.111438	0.0872539	0.083988	0.135218	0.0786798	0.123765	0	0.119358	0.116644	0.0899023	0.160206	0.0627665	0.0725177	0.188148	0.151206	0.0316255
IL17B	0.000726271	0.00175675	0.00232786	0.00362621	0.00363252	0	0.00207605	0.00442807	0.00163429	0.00160649	0.000718673	0.00298336	0	0.00136338	0.00132372	0.0035609	0	0.00486396	0.00169456	0	0.00403252	0.00359111	0	0.0051738	0.00153032	0.00247932	0	0.00596131	0.00332259	0.00220708	0	0.00743952	0.00193518	0.00079617	0	0.00134503	0.00536726	0.00207035	0	0.00262615	0.000910624	0.000647145	0.0105359	0	0	0.00661375	0	0.00393554
CSNK1A1	1.01191	1.03131	1.1826	1.08769	1.16053	1.13891	1.41536	1.17854	1.14772	1.0512	1.13365	0.907162	0.930428	1.03718	1.00613	1.14605	1.04116	1.01964	1.16263	0.962796	1.16439	1.25011	0.659645	1.20191	1.15741	0.856944	0.61824	1.06184	1.4063	1.01248	0.947989	1.32451	1.12852	1.14722	0.87341	0.99455	1.32288	1.16357	0	1.18115	1.01676	1.18945	1.19608	1.03794	1.22166	1.16446	0.934529	1.1648
ARHGEF37	0.0741242	0.106603	0.108637	0.105662	0.0871947	0.0828757	0.106946	0.12839	0.162183	0.066892	0.101818	0.0815407	0.0744917	0.162981	0.125404	0.125383	0.291796	0.144139	0.0955617	0.10249	0.0911758	0.149303	0.0554787	0.185264	0.0731734	0.0805185	0	0.0473403	0.0759413	0.0872123	0.0984228	0.100917	0.0848736	0.12681	0.0665263	0.138175	0.115178	0.135559	0	0.10375	0.111427	0.0797742	0.0975886	0.0772667	0.0805591	0.132806	0.150493	0.161392
PPARGC1B	0.310544	0.40805	0.468635	0.340417	0.431918	0.33274	0.423058	0.53419	0.602937	0.463983	0.452192	0.397182	0.389744	0.635721	0.60052	0.510744	0.494985	0.585918	0.454976	0.397876	0.501888	0.65557	0.52049	0.66081	0.294812	0.283075	0.391864	0.237753	0.247465	0.328858	0.399889	0.620089	0.571269	0.527086	0.38284	0.56428	0.473872	0.5205	0	0.471496	0.539604	0.279193	0.330569	0.294715	0.3025	0.57166	0.74166	0.472494
PDE6A	0.0247557	0.016389	0.0238734	0.0337547	0.0136931	0.0157418	0.0204657	0.0179046	0.0205791	0.0106781	0.0141365	0.00572046	0.00821797	0.026863	0.0151271	0.0239699	0	0.0234613	0.0266779	0.0084677	0.0202188	0.0236188	0.00340206	0.0313656	0.0230185	0.0107264	0	0.0109389	0.0303832	0.00675627	0.00968132	0.0259959	0.0100402	0.0140995	0.0106117	0.00700344	0.0183609	0.00967883	0	0.011059	0.00884901	0.0019866	0.0216427	0.00610044	0.0181003	0.0237051	0.0138182	0.00923927
SLC26A2	0.0714886	0.0741444	0.0897	0.0572498	0.0617031	0.067518	0.0515505	0.0743713	0.0853454	0.0671002	0.0742808	0.0570403	0.0682201	0.0655404	0.0807365	0.076895	0	0.0781693	0.0612497	0.0686623	0.067034	0.0862017	0.0359977	0.0887562	0.0678476	0.0500461	0	0.0597995	0.0545773	0.0714611	0.0682193	0.065061	0.0611974	0.0777431	0.0450646	0.0796315	0.0728067	0.0779565	0	0.0611451	0.0605562	0.0330082	0.0607698	0.0519363	0.060799	0.093708	0.0898198	0.103719
TIGD6	0.0200744	0.0158753	0.0309049	0.0293934	0.0146465	0.0116848	0.0252809	0.0348884	0.0341996	0.0306665	0.0266869	0.0122517	0.0185921	0.0326228	0.0179974	0.0213419	0	0.0208623	0.0249702	0.01323	0.0283542	0.0232074	0.00631608	0.0179688	0.0240775	0.0221253	0.710159	0.0337935	0.0476108	0.00980322	0.0231897	0.0253349	0.0184147	0.00978629	0.00819555	0.0187761	0.0237663	0.0273011	0	0.0234886	0.016715	0.0182971	0.0208888	0.015135	0.0189996	0.0231177	0.00937858	0.0191145
HMGXB3	0.207378	0.212493	0.294144	0.240786	0.266517	0.238369	0.271878	0.287255	0.307594	0.265686	0.293091	0.1983	0.233354	0.39478	0.300285	0.35481	0.128238	0.346821	0.323665	0.298098	0.340267	0.41394	0.112717	0.472671	0.219312	0.153164	0.219264	0.145116	0.222657	0.236486	0.178489	0.290244	0.264522	0.265144	0.136801	0.264513	0.290386	0.263458	0	0.268122	0.279597	0.203715	0.282738	0.156115	0.206919	0.327945	0.395766	0.396119
CSF1R	0.00497115	0.0052655	0.0091503	0.0153971	0.0105153	0.00880642	0.0236477	0.014387	0.0138797	0.00794238	0.00322594	0.00464379	0.0059527	0.00950508	0.00490771	0.00200005	0	0.0103609	0.00237362	0.00124047	0.00607755	0.014197	0.00723367	0.0118477	0.00668815	0.00605513	0	0.00877844	0.0205858	0.011512	0.016097	0.0258119	0.0153109	0.00735984	0.00540259	0.00849114	0.00949542	0.00700883	0	0	0.00954556	0.0233418	0.00580215	0.00151889	0.0116254	0.0159732	0	0.241516
PDGFRB	0.129562	0.173165	0.226915	0.2008	0.147865	0.109195	0.323342	0.256641	0.205779	0.133798	0.133027	0.128711	0.163134	0.267308	0.226527	0.178631	0	0.270638	0.21144	0.101854	0.221294	0.277168	0.104888	0.32049	0.103746	0.0800848	0	0.129158	0.144398	0.142447	0.172793	0.286571	0.228499	0.21368	0.104306	0.144595	0.298687	0.276707	0	0.125056	0.160298	0.221726	0.242874	0.0986524	0.187487	0.332784	0.145265	0.166369
CDX1	0.000378878	0.00119741	0.0024404	0.00277647	0.00254174	0	0	0.00164566	0.000275886	0.000853804	0.00037651	0.00086081	0	0	0.00131101	0	0	0	0.000605923	0.00198799	0.000643812	0.0020209	0	0.00173508	0.000793909	0.00106578	0	0.00168913	0	0.000962819	0	0	0.000289832	0.00221886	0	0.00131325	0.00258997	0.00288353	0	0	0.00279505	0.00229333	0.00295876	0	0.00216113	0.00366947	0	0
SLC6A7	0.64965	0.71517	0.825107	0.772046	0.769798	0.659565	0.811912	0.973738	0.947344	0.599795	0.729428	0.576701	0.80923	0.983449	0.757678	0.770394	0.540732	0.79278	0.850747	0.796127	0.749425	0.863306	0.526173	0.835972	0.756022	0.582639	0.74226	0.5898	0.782468	0.734596	0.8014	0.969197	0.814097	0.632753	0.507599	0.756011	0.587767	0.802652	0	0.613288	0.74414	0.793084	0.911114	0.731328	0.737677	1.04065	0.775553	0.673579
CAMK2A	1.54068	1.71791	1.83757	1.36421	1.52733	1.41011	1.77127	1.82475	1.95473	1.55757	1.87749	1.61497	1.71666	1.96432	2.02463	1.82168	1.33915	2.02549	1.88653	1.89107	1.93413	2.23656	1.52766	2.06276	1.71747	1.63845	1.08413	1.29387	1.43851	1.51872	1.5583	2.03906	1.9086	1.77335	1.45634	1.90337	1.87671	1.91705	0	1.85337	1.86667	1.79144	1.77277	1.4565	1.9634	2.02131	2.03248	2.1996
ARSI	0.00853132	0.00824928	0.00994756	0.0149415	0.0108588	0.0130829	0	0.0141467	0.0145572	0.00539604	0.0175375	0.00780877	0.0188147	0.0314314	0.0182654	0.00936669	0	0.017744	0.0115099	0.0150484	0.0105078	0.00642582	0.00417584	0.0145922	0.00818391	0.00193631	0	0.00685941	0.00349219	0.00959753	0.014574	0.00567173	0.00722044	0.00533261	0.0156233	0.01311	0.00660779	0.015548	0	0.00306426	0.0146715	0.00180026	0.0015984	0.00549881	0.00295228	0.00494484	0.0208806	0.0329599
TCOF1	0.186364	0.17863	0.222842	0.142172	0.132427	0.171835	0.39475	0.285574	0.209811	0.255397	0.260645	0.205296	0.309493	0.20222	0.214065	0.180134	0.204315	0.186351	0.224855	0.173393	0.185152	0.280415	0.210061	0.250696	0.290688	0.181595	0.127345	0.148906	0.204432	0.140663	0.320568	0.290617	0.263963	0.231934	0.158897	0.200024	0.288461	0.216766	0	0.223547	0.174451	0.239589	0.163186	0.257824	0.249857	0.193143	0.27394	0.534887
CD74	0.0219057	0.00877922	0.0184574	0.022249	0.0234742	0.0165548	0.0482784	0.0449719	0.0269433	0.0219585	0.0091231	0.00867555	0.0261045	0.0282683	0.0162631	0.0246925	0	0.0180341	0.0245729	0.00665953	0.0237191	0.0266695	0	0.0102243	0.0216671	0.020215	0	0.0295904	0.0277839	0.017107	0.0443839	0.031969	0.0457143	0.0193282	0.00811987	0.00852623	0.0328247	0.0603768	0	0.00848212	0.00577611	0.0209536	0.0169404	0.0124891	0.0365759	0.0278502	0.00260036	0.0417331
RPS14	0.227497	0.215107	0.401336	0.535006	0.398539	0.360586	0.514629	0.524528	0.420911	0.214004	0.232155	0.132083	0.214137	0.624686	0.272534	0.358404	0.42489	0.353527	0.677792	0.251818	0.492794	0.396686	0.117665	0.521397	0.365525	0.211399	0	0.256026	0.582357	0.264901	0.262786	0.546884	0.296025	0.296708	0.100257	0.206642	0.616007	0.314666	0	0.306308	0.286691	0.172679	0.462848	0.227638	0.282414	0.356812	0.135531	0.333169
NDST1	0.144967	0.219912	0.239746	0.143267	0.192864	0.134625	0.202289	0.264307	0.309096	0.210724	0.217093	0.178548	0.198169	0.238043	0.295676	0.270204	0.262227	0.254152	0.239328	0.238158	0.242285	0.350537	0.162301	0.326806	0.167239	0.148165	0.127345	0.12625	0.148923	0.154928	0.185771	0.320353	0.259993	0.24981	0.142509	0.280933	0.264915	0.245354	0	0.264033	0.289051	0.192827	0.169883	0.168677	0.223756	0.366562	0.452278	0.275292
SYNPO	0.245964	0.307809	0.332123	0.229492	0.310245	0.264313	0.49491	0.38303	0.469893	0.352715	0.409639	0.28021	0.434176	0.280719	0.385753	0.309364	0.632942	0.316528	0.394436	0.324513	0.377144	0.374479	0.44518	0.449064	0.439545	0.26616	0.127345	0.224233	0.206523	0.216551	0.398002	0.325988	0.310593	0.316105	0.262271	0.369865	0.372172	0.306019	0	0.392755	0.3828	0.238612	0.210612	0.416848	0.431563	0.414171	0.548638	0.563749
MYOZ3	0.0128091	0.0102763	0.0120025	0.0229638	0.0127289	0.00888103	0.00592899	0.0127581	0.0180537	0.00969836	0.0148766	0.0128442	0.0104712	0.0142424	0.0119772	0.0184206	0	0.009209	0.0105111	0.0120427	0.0164505	0.0147236	0.00899052	0.019162	0.0113009	0.00989782	0	0.0100168	0.0225875	0.00758073	0.0047872	0.0158104	0.00978058	0.00948304	0.004356	0.011714	0.0127496	0.00610476	0	0.0216063	0.00815471	0.0061377	0.0205071	0.00617605	0.0131051	0.0124506	0.00711694	0.304318
RBM22	0.122591	0.0992868	0.0966624	0.0795709	0.0911874	0.115913	0.220713	0.139306	0.110302	0.134942	0.1674	0.0805256	0.12848	0.182353	0.0910602	0.0940465	0	0.0799408	0.141635	0.0978573	0.104233	0.144468	0.0704283	0.125586	0.161841	0.10175	0	0.0974061	0.1154	0.0724007	0.125242	0.124969	0.10409	0.0799924	0.065577	0.114655	0.141294	0.109619	0	0.079602	0.0888204	0.0881855	0.102564	0.12803	0.176066	0.12189	0.0745454	0.131028
DCTN4	0.478548	0.505277	0.510255	0.483181	0.518375	0.551363	0.487612	0.566946	0.547287	0.474858	0.577406	0.409492	0.396282	0.700797	0.508434	0.564721	0.0975362	0.532593	0.568357	0.490704	0.562019	0.637068	0.237299	0.620469	0.537814	0.407157	0.127345	0.375335	0.590944	0.417499	0.325331	0.604369	0.502584	0.500529	0.340402	0.449642	0.556796	0.433808	0	0.468138	0.452469	0.468313	0.548959	0.421023	0.489396	0.481832	0.470996	0.275869
SMIM3	0.0100956	0.0128137	0.0111067	0.00864124	0.00535678	0.0165696	0.00891805	0.00870474	0.00649353	0.00302264	0.0060277	0.00600662	0.00822932	0.00613004	0.0118365	0.00592082	0	0.00488343	0.0246529	0.00892226	0.0079551	0.010152	0.00686862	0.0187032	0.0161063	0.00706481	0	0.00616079	0.00559141	0.00889507	0.00238982	0.00928009	0.0077465	0.00940148	0.00263318	0.00952224	0.022083	0.0154815	0	0.0115036	0.00996986	0.00405031	0.010578	0.0139372	0.0326506	0.0066241	0.0206061	0.0214889
IRGM	0.00534411	0.00701925	0.00885963	0.0086998	0.0140369	0.00841886	0.0170517	0.00513057	0.00634603	0.00963228	0.00808352	0.00475809	0.00387387	0.00588266	0.00601098	0.0200256	0	0.0117702	0.0114652	0.0086974	0.00755397	0.0194942	0.00816798	0.0199763	0.00503283	0.0359149	0	0.0351243	0.0135919	0.0109718	0.00316976	0.0166611	0.00589413	0.00987745	0.00526269	0.00306453	0.0369372	0.0100659	0	0.0090228	0.00792982	0.00400667	0.00608188	0.00459317	0.00396066	0.0154507	0.018571	0.0337046
ZNF300	0.0130136	0.0134437	0.00881841	0.0116483	0.0124234	0.0152976	0.0145792	0.0150298	0.0128627	0.0096565	0.011683	0.00312912	0.0195004	0.0145875	0.00966181	0.0105455	0	0.0121491	0.0173124	0.00952448	0.014068	0.0154985	0.008129	0.00902711	0.0122673	0.00785947	0	0.00927111	0.00628711	0.00843302	0.00767528	0.0153515	0.0151791	0.00795875	0.00700384	0.0112505	0.0089679	0.013496	0	0.0183209	0.0169463	0.00703725	0.00051456	0.0111767	0.0173411	0.0142879	0.0105269	0.0168553
GPX3	0.0435749	0.0899728	0.0697195	0.0332044	0.0298902	0.0661911	0.03412	0.0684894	0.0509057	0.072221	0.0849272	0.0719128	0.144045	0.0298765	0.0791184	0.0262444	0	0.0361274	0.118868	0.0613944	0.0854198	0.0484398	0.0235305	0.0481062	0.181201	0.11909	0.127345	0.0661821	0.0628397	0.0263605	0.061703	0.0308608	0.0632515	0.0210474	0.0835848	0.058225	0.0851823	0.0420543	0	0.051911	0.0213925	0.0465354	0.0272093	0.20312	0.0755884	0.0507836	0.00906694	0.0607982
TNIP1	0.149395	0.136096	0.161317	0.0843111	0.101583	0.111942	0.19078	0.203962	0.189475	0.120076	0.131223	0.0865702	0.137301	0.181201	0.20082	0.111494	0.217294	0.164935	0.162877	0.108037	0.138017	0.27204	0.0982461	0.162797	0.159178	0.102631	0	0.103185	0.138539	0.117983	0.172494	0.28791	0.16894	0.147282	0.151284	0.166615	0.23023	0.154656	0	0.182491	0.13523	0.18775	0.161861	0.087246	0.178817	0.211966	0.177158	1.06161
ANXA6	0.471622	0.500375	0.655301	0.441432	0.48389	0.53641	0.933765	0.656024	0.692534	0.571399	0.647279	0.480307	0.612331	0.82988	0.71042	0.587589	0.52629	0.594073	0.826463	0.563656	0.764948	0.748381	0.483561	0.669664	0.889099	0.518373	0.444261	0.449804	0.662045	0.40576	0.585531	0.838332	0.694906	0.578843	0.417177	0.568813	0.757229	0.583363	0	0.644437	0.54985	0.644544	0.588946	0.768713	0.737036	0.733942	0.624827	0.895224
CCDC69	0.0247339	0.0421263	0.0600663	0.0285365	0.0376084	0.0292468	0.0540519	0.0468746	0.0358676	0.0377268	0.0328654	0.023042	0.032494	0.034981	0.036857	0.0487243	0	0.0267253	0.0468102	0.0201095	0.0476276	0.0603977	0.0329203	0.0341019	0.0453322	0.0246503	0	0.0296033	0.0544384	0.0233174	0.0575114	0.0394201	0.0509489	0.0491052	0.0366121	0.0340367	0.076738	0.0436836	0	0.0379167	0.0235401	0.044714	0.0506618	0.0353517	0.0448766	0.0638202	0.0622081	0.0955239
GM2A	0.0349463	0.0312982	0.0453316	0.0281929	0.0429483	0.0473072	0.0251643	0.0582279	0.0365252	0.0245441	0.0271227	0.0188723	0.0294915	0.0401457	0.0402393	0.0226225	0	0.0290637	0.0485407	0.0313884	0.0414646	0.0545442	0.0261175	0.0343042	0.0337286	0.0320158	0	0.039849	0.044402	0.0304809	0.0261092	0.0393344	0.039664	0.0336893	0.0380862	0.0399511	0.0359713	0.0313351	0	0.0447205	0.025795	0.0258483	0.0396649	0.0207577	0.0386931	0.0274149	0.0200712	0.0279437
SLC36A3	0.00305784	0.00251152	0.00596077	0.00661522	0.00293831	0.00198169	0.00223918	0.00228497	0.00400829	0	0.000836753	0.000892869	0	0.0107334	0.000864687	0.00258172	0	0.0105152	0.00169421	0.00322368	0.00491087	0.00530859	0	0.00413412	0.00139897	0.00318593	0	0.00107701	0.00510391	0.000625262	0.00162406	0.0176238	0.00268255	0.00247769	0.00190507	0.00344494	0.00258608	0.000959382	0	0.00327751	0.0029427	0.0065902	0.0181652	0	0.00124908	0.00330389	0.00187123	0
SLC36A2	0.00165548	0.000522134	0.00333159	0.00168284	0.000867806	0.000843564	0	0.00124613	0.00111312	0	0.000347031	0.000376663	0	0.00305139	0.000427825	0.00132696	0	0.00194315	0.000724057	0.000692107	0.00184122	0.00153538	0	0.00207385	0.00050861	0.000559112	0	0	0.00392853	0.00348732	0	0.00393757	0.000875349	0.000991291	0.00243767	0.00161261	0.00191062	0.00220154	0	0.000820443	0.00168083	0	0.00322386	0	0.00155504	0.000656721	0	0.011607
SLC36A1	0.427378	0.538701	0.620227	0.63829	0.565642	0.636749	0.738267	0.682519	0.7501	0.668874	0.707277	0.413749	0.524632	0.933818	0.77348	0.658869	0.311466	0.761493	0.672307	0.647719	0.761017	0.60942	0.387228	0.762164	0.506657	0.423985	1.08197	0.394072	0.479659	0.555622	0.473933	0.675476	0.719078	0.760436	0.391793	0.763834	0.777633	0.717834	0	0.576309	0.692289	0.551211	0.57091	0.400125	0.652142	0.586369	0.603144	0.358353
FAT2	0.0248256	0.0101836	0.0630192	0.0823014	0.0678557	0.0325522	0.0153046	0.0627815	0.0889022	0.013746	0.0238954	0.0174315	0.00319149	0.142435	0.0267559	0.0800443	0	0.0472396	0.0782352	0.0314572	0.0785584	0.111493	0	0.182562	0.0130369	0.0222777	0	0.0283843	0.110034	0.0472984	0.0246272	0.139289	0.0287232	0.0644771	0.0266663	0.0343879	0.0324831	0.0154504	0	0.0180502	0.0277622	0.0232174	0.148323	0.00818384	0.0232327	0.0775146	0.0599085	0.00473697
SPARC	0.0349583	0.0354568	0.0291243	0.0450934	0.0509374	0.0608889	0.0416983	0.0615478	0.0617963	0.0491955	0.0476714	0.0313865	0.0286244	0.0523034	0.0283085	0.0246709	0	0.0282282	0.0524223	0.033434	0.0378801	0.0422896	0.0405001	0.0552213	0.0782709	0.0416087	0	0.0418045	0.0267272	0.083754	0.106566	0.0826034	0.0364722	0.0722681	0.0344061	0.0231726	0.0551633	0.0884397	0	0.0366148	0.0616958	0.04771	0.0671994	0.0691353	0.0217084	0.0345591	0.0409893	0.0497986
ATOX1	0.102484	0.101589	0.149246	0.184283	0.129523	0.130308	0.181179	0.173161	0.172691	0.117673	0.107237	0.0768349	0.103317	0.254707	0.113912	0.123603	0	0.119945	0.239104	0.0998907	0.166838	0.186305	0.106858	0.173591	0.174008	0.117898	0.291237	0.0961342	0.28117	0.0970548	0.155001	0.22768	0.116899	0.14425	0.0809471	0.0829949	0.172444	0.0962983	0	0.139985	0.111577	0.100478	0.194013	0.11963	0.130203	0.163571	0.0906767	0.268667
G3BP1	0.355514	0.386245	0.372975	0.302766	0.364194	0.402129	0.586966	0.400165	0.348808	0.384199	0.427529	0.301075	0.304112	0.324081	0.30257	0.299976	0.366026	0.286523	0.373525	0.281354	0.34484	0.465371	0.221631	0.392593	0.392062	0.342118	0.611128	0.364775	0.417702	0.285689	0.344413	0.440015	0.356406	0.412241	0.28752	0.336149	0.54733	0.408147	0	0.331752	0.268461	0.345863	0.315192	0.420157	0.509456	0.325156	0.268181	0.85546
GLRA1	0.0123599	0.0147926	0.0301006	0.0472787	0.0257873	0.012582	0.00781047	0.0204275	0.0192572	0.0136206	0.0101169	0.00658865	0.00472612	0.043584	0.0100685	0.0206839	0	0.0180715	0.0230361	0.00845149	0.0204088	0.0287203	0	0.0160964	0.0112585	0.00584559	0	0.0348101	0.021973	0.021305	0.00825479	0.0274546	0.0209444	0.0231815	0.0246898	0.0139616	0.0176003	0.0225617	0	0.0176896	0.00718627	0.0235228	0.0420914	0.0112841	0.0229451	0.0636021	0.0043893	0.0681245
NMUR2	0.0014824	0.00202412	0.0032457	0.00749577	0.00392157	0.00197081	0.0016082	0.0058156	0.00247826	0	0	0	0	0.00321197	0.00123879	0	0	0.000470098	0.000554399	0	0.000840744	0.00215936	0	0.00159994	0.00114059	0.00261676	0	0.00207384	0.00344289	0.00259554	0.00107825	0.0063156	0.000412859	0	0.00121304	0.000898625	0.00238999	0.00045651	0	0	0	0.00275595	0.00554872	0.00260703	0.00294966	0	0.00261402	0
GRIA1	2.11416	2.11911	2.21775	2.0524	2.21788	1.9814	2.49266	2.1358	2.26489	2.10575	2.20824	2.16967	2.02713	2.12263	2.12296	2.1563	1.75498	2.11242	1.96742	2.1744	1.93617	2.24676	2.00177	2.13326	2.16259	2.04455	1.12554	2.16555	1.85798	2.43109	2.41383	2.24072	2.24132	2.23014	2.10213	2.14437	2.42129	2.31974	0	2.20166	2.36324	2.1223	2.39179	2.09626	2.12328	2.53095	2.26523	2.95117
FAM114A2	0.175956	0.178059	0.208445	0.151123	0.146191	0.168333	0.17844	0.189245	0.15773	0.171129	0.211091	0.142787	0.0791324	0.242116	0.148134	0.119822	0.396728	0.127531	0.178703	0.122699	0.121779	0.217788	0.0550831	0.180742	0.178211	0.0919259	0.391864	0.166057	0.172095	0.188386	0.0848956	0.173736	0.210835	0.175492	0.112982	0.148068	0.176872	0.161789	0	0.186415	0.148365	0.259683	0.108677	0.0957249	0.144017	0.16402	0.117693	0.198358
MFAP3	0.586358	0.556251	0.556184	0.51536	0.508478	0.519503	0.554773	0.545704	0.62462	0.54385	0.585413	0.480224	0.425145	0.626167	0.574158	0.561468	0.0975362	0.610493	0.549266	0.520506	0.581635	0.970991	0.355637	0.711982	0.439208	0.561208	0	0.394034	0.5143	0.469784	0.407798	0.791221	0.536512	0.572626	0.618553	0.618979	0.593467	0.50328	0	0.583453	0.488565	0.466706	0.6178	0.421556	0.491919	0.573739	0.467761	0.666078
GALNT10	0.200316	0.160797	0.181307	0.122568	0.167718	0.164141	0.0480404	0.184265	0.228779	0.122363	0.173248	0.153868	0.141711	0.232604	0.258712	0.196346	0	0.236455	0.143039	0.203034	0.209749	0.428954	0.109123	0.228005	0.111125	0.165631	0.127345	0.105879	0.153885	0.153414	0.113929	0.371472	0.199753	0.170452	0.138284	0.213508	0.117357	0.110455	0	0.244071	0.150647	0.177921	0.252543	0.0687466	0.0850506	0.243227	0.194394	0.143358
SAP30L	0.118724	0.122079	0.1342	0.0859153	0.092452	0.127954	0.129728	0.159156	0.11496	0.1125	0.154467	0.08121	0.0856645	0.0990966	0.104194	0.111684	0	0.105382	0.169807	0.119455	0.148873	0.167409	0.0348017	0.115144	0.132554	0.104318	0	0.0804769	0.142609	0.0928827	0.0863252	0.203178	0.112566	0.128515	0.0706187	0.121582	0.196544	0.10561	0	0.132997	0.0776376	0.113653	0.109483	0.07316	0.108553	0.124089	0.0457975	0.145946
LARP1	0.942831	0.990869	1.10966	0.86109	0.912698	0.90654	1.27729	1.1987	1.14207	1.0855	1.22628	1.09815	1.19605	1.16289	1.13386	1.04175	1.05858	1.07686	1.15231	1.0492	1.1135	1.30108	0.91539	1.11467	1.0736	1.01001	1.28464	0.797474	0.990584	0.866358	1.10487	1.24732	1.18031	1.09368	1.02811	1.09197	1.13222	1.17704	0	1.08055	1.04498	0.88218	1.05484	0.883733	1.03786	1.23387	1.1957	1.26813
FAXDC2	0.20953	0.241188	0.241951	0.158557	0.131911	0.131497	0.312274	0.283065	0.157691	0.163223	0.192091	0.137286	0.166456	0.301673	0.22271	0.213351	0.308318	0.279139	0.216357	0.187649	0.152804	0.282578	0.179239	0.240509	0.131438	0.169923	0.127345	0.167845	0.157221	0.234479	0.259516	0.338408	0.219254	0.207905	0.235024	0.169088	0.274316	0.320723	0	0.151694	0.1929	0.338826	0.352184	0.221744	0.263511	0.260667	0.216194	0.320885
CNOT8	0.152355	0.171153	0.204403	0.183513	0.187074	0.18768	0.242897	0.222397	0.23096	0.190475	0.237407	0.132929	0.135632	0.257363	0.15606	0.170143	0	0.168041	0.272579	0.172583	0.219941	0.271659	0.0980501	0.250825	0.213061	0.143793	0	0.15577	0.218744	0.142255	0.195965	0.307472	0.158373	0.216799	0.106968	0.184562	0.276171	0.208899	0	0.204419	0.148095	0.130767	0.206867	0.199731	0.271974	0.216023	0.156664	0.280908
GEMIN5	0.272574	0.258537	0.316674	0.202573	0.220179	0.19194	0.228932	0.304657	0.313034	0.263543	0.272994	0.21167	0.191277	0.366855	0.258294	0.267019	0.106779	0.252021	0.231019	0.220744	0.250115	0.40053	0.111572	0.273076	0.225511	0.197699	0.291237	0.166559	0.208351	0.228023	0.228691	0.279191	0.267545	0.268456	0.175789	0.261197	0.287633	0.297562	0	0.263288	0.230517	0.232079	0.267181	0.177504	0.223222	0.281806	0.22127	0.212088
MRPL22	0.144675	0.167664	0.190496	0.162786	0.162482	0.176037	0.177262	0.218879	0.195177	0.138081	0.168692	0.0990717	0.0745121	0.212644	0.15231	0.20967	0	0.140225	0.195598	0.134716	0.163012	0.28628	0.0753342	0.223869	0.148524	0.139251	0	0.171431	0.199721	0.131422	0.129288	0.26178	0.166423	0.207672	0.133588	0.175546	0.222736	0.152848	0	0.170779	0.14633	0.15448	0.190143	0.0891928	0.171718	0.202572	0.110702	0.133716
KIF4B	0.018488	0.0119796	0.00532539	0.00305183	0.00297592	0.00509452	0.00531047	0.00826797	0.00317457	0.0131768	0.0128046	0.0244776	0.0196682	0.00978412	0.00701526	0.00339544	0	0.00338606	0.00489215	0.00826154	0.0106111	0.0154588	0.0388041	0.00477896	0.0118298	0.0220971	0	0.0024598	0.00366807	0.00228366	0.0122511	0.0135305	0.00785182	0.0112195	0.0224607	0.0111913	0.00932953	0.0119843	0	0.0230074	0.00529733	0.0084932	0.00273571	0.0142931	0	0.00944862	0.015403	0.133517
SGCD	0.869107	0.833766	0.700474	0.500102	0.78826	0.970218	0.386788	0.603676	0.633913	0.609876	0.74412	0.761332	0.69852	0.693867	1.06916	0.598956	0.636351	0.969156	0.6979	0.69728	0.966012	0.882364	0.770669	0.988935	0.657915	0.793017	0.973737	0.505201	0.505293	0.774412	0.478032	0.541409	0.736032	0.615995	0.56074	0.844395	0.40242	0.499818	0	0.761917	0.576029	0.578804	0.710578	0.451292	0.429836	0.717071	0.730537	0.560105
PPP1R2B	0.00359741	0	0.00178693	0.00176625	0.00107711	0.0016452	0.0038233	0.0050458	0.00446296	0	0.00476494	0	0.00295572	0.00648149	0.00054509	0.00600033	0	0.00165172	0.00937833	0.000710415	0.00141703	0.0122146	0	0.0137232	0.00131555	0	0	0	0.00684975	0.00212288	0.00222328	0.00338536	0.00289621	0.0016892	0.00312065	0.00346857	0.00479569	0	0	0.00264048	0.00455527	0.000542216	0.00115049	0	0.00325083	0.00675936	0	0.00273354
TIMD4	0.00533477	0.00345632	0.0069899	0.0157187	0.00953028	0.00488969	0.0035955	0.00107819	0.00588631	0.00218246	0.00288834	0	0	0.0141839	0.0040735	0.0111923	0	0.0073441	0.00899382	0.00361421	0.00750332	0.0206288	0.00606535	0.0222142	0.00322639	0.00202895	0	0.00473282	0.0131362	0.00496104	0.00437305	0.0208103	0.00261123	0.00173035	0.0050981	0.00228931	0.00571293	0.00326456	0	0.00779164	0.0100197	0.00326851	0.00518928	0.000722606	0	0.0134201	0.00239328	0.107294
HAVCR1	0.00770548	0.00789714	0.00662451	0.0127115	0.00729538	0.00492501	0.00624383	0.00922757	0.0108361	0.0020734	0.00764898	0.00818812	0.00481469	0.0185344	0.0106901	0.0193997	0	0.010208	0.00852651	0.00924284	0.00976187	0.0350986	0	0.0223236	0.00244632	0.0137115	0	0.00673468	0.0162398	0.0123938	0.00249835	0.0458617	0.00808541	0.00340721	0.00607855	0.00754207	0.00823992	0.0025447	0	0.0107301	0.00851249	0.013116	0.0150801	0.00531615	0.00577488	0.0132067	0.0047467	0.210522
HAVCR2	0.25436	0.268259	0.2325	0.195902	0.204979	0.190716	0.255055	0.295351	0.253487	0.165818	0.223408	0.176087	0.18124	0.325041	0.280903	0.27265	0.151918	0.266417	0.203379	0.200502	0.295303	0.497411	0.158211	0.2591	0.166379	0.184918	0.127345	0.188073	0.32379	0.148032	0.175772	0.532796	0.261232	0.238661	0.295568	0.295464	0.312227	0.217571	0	0.264371	0.261255	0.267215	0.307168	0.161439	0.256377	0.314439	0.247148	1.00476
MED7	0.00784473	0.00464523	0.00904064	0.0171806	0.00914202	0.00617114	0.00869396	0.010741	0.00937902	0.00192931	0.00633978	0.00206461	0.00500156	0.00689737	0.00481934	0.018219	0	0.00358371	0.00708104	0.00451001	0.00405814	0.00843526	0	0.0107068	0.00656836	0.00666104	0	0.0023184	0.00667501	0.0112652	0.00459441	0.0155686	0.00602712	0.00639664	0.00156019	0.00416942	0.0107255	0.00708964	0	0.00281852	0.00239846	0.0045147	0.00707424	0.00490959	0.00677014	0.00101178	0.0113722	0.0117192
ITK	0.00724617	0.0132123	0.0187448	0.0236354	0.0130976	0.00871559	0.0163114	0.00410314	0.0109614	0.0042918	0.00519115	0.00283764	0.00572861	0.0133999	0.00935166	0.0142517	0	0.00935572	0.00819244	0.00362407	0.00393258	0.009197	0.00231906	0.00670985	0.00729052	0.0117056	0	0.00585434	0.0206183	0.00798685	0.00509341	0.00977174	0.00426774	0.00519637	0	0.00545567	0.0104254	0.00985102	0	0.00214846	0.00420476	0.00401331	0.0083252	0.00600242	0.00591888	0.0109895	0.00291184	0.0219217
FAM71B	0	0	0.000647308	0	0	0	0	0.0010407	0	0	0	0	0	0	0.00170655	0	0	0	0	0	0.000714555	0.000220755	0	0	0	0	0	0	0	0.00071086	0	0.00128686	0.000324458	0	0	0	0	0	0	0	0.00080854	0	0	0	0	0	0	0
CYFIP2	1.16514	1.13486	1.30445	1.0205	1.12486	1.28145	1.50472	1.40154	1.28072	1.17388	1.40041	1.05762	1.11767	1.27827	1.22335	1.14474	1.54248	1.11202	1.47834	1.17488	1.33572	1.52884	0.888558	1.29736	1.43536	1.10916	1.92965	1.09202	1.38456	1.00391	1.23425	1.56721	1.29861	1.249	1.07898	1.22205	1.53016	1.27725	0	1.25102	1.09257	1.29977	1.23577	1.02289	1.43918	1.38607	1.15443	1.33217
FNDC9	0.0149668	0.0117713	0.0181026	0.00506746	0.00838238	0.010814	0.0300705	0.0167125	0.0113401	0.00985804	0.0230606	0.00949393	0.0170517	0.025055	0.00798497	0.00952653	0	0.0023968	0.0230963	0.00397568	0.0115696	0.0135108	0	0.0109756	0.0203509	0.00837384	0	0.0151919	0.0159801	0.0058263	0.0200505	0.015692	0.00783416	0.0124415	0.00459564	0.00722238	0.0400056	0.0162167	0	0.0018286	0.00667382	0.0143273	0.00551211	0.00338727	0.0305762	0.0269035	0.00580323	0.0238774
ADAM19	0.428527	0.494323	0.470728	0.394182	0.473869	0.36365	0.385677	0.524499	0.605733	0.421954	0.398124	0.418202	0.451063	0.584367	0.70191	0.594568	0.660039	0.552627	0.427732	0.565985	0.560767	0.66768	0.366257	0.67623	0.427087	0.390825	0	0.310644	0.482905	0.281929	0.319964	0.696857	0.529999	0.521225	0.539522	0.5825	0.453265	0.389218	0	0.507711	0.600012	0.416132	0.476522	0.320586	0.412701	0.597883	0.729158	0.269145
NIPAL4	0.000667131	0	0.000936054	0.000568655	0.0010734	0.000688686	0	0.00176327	0.00201715	0.00187865	0	0	0	0	0.00160492	0	0	0	0.00193741	0	0.000827259	0.00202029	0	0.00249875	0.00137029	0	0	0	0.00507931	0.00125726	0.00259587	0.00746543	0.000836366	0	0	0	0.0011491	0.00056789	0	0.00123959	0.00109099	0.000737107	0.00191702	0.00113843	0.00239292	0.00254985	0.00275002	0.00739092
SOX30	0.010791	0.00635658	0.0246301	0.0284287	0.0144674	0.00811857	0.00625331	0.00620392	0.0204634	0.0057217	0.00641757	0.00452964	0	0.0194446	0.00773344	0.0106293	0	0.0141414	0.00387472	0.00406511	0.00564758	0.00783409	0.00802987	0.0110273	0.00988668	0.00857387	0	0.00847124	0.0206036	0.00742941	0.00915145	0.00883412	0.00525811	0.0139172	0	0.0179154	0.0076725	0.014199	0	0.00825374	0.0108319	0.0107442	0.00444905	0.00312844	0.00181592	0.00474809	0.015564	0.0283195
C5orf52	0.0016608	0.00381026	0.00417574	0.00346939	0.00140946	0.00122341	0.00265036	0.000427993	0.00139739	0	0.00248544	0.000831426	0.00606637	0.00192303	0.00379895	0.000937979	0	0.00910362	0.000488919	0.00240413	0.00182682	0.00393294	0	0.000879595	0.00141292	0.00144599	0	0	0.00393246	0	0.00923834	0.00599671	0.00254158	0	0	0.00415953	0.0012117	0.0016263	0	0.00826119	0.00406912	0.00270183	0.00585706	0	0	0.00156533	0.00266044	0.00420611
THG1L	0.0361185	0.0304041	0.033538	0.0455274	0.0421443	0.0224138	0.0300767	0.0445775	0.0667593	0.0215432	0.0360199	0.0155719	0.0419385	0.0588309	0.0385988	0.0627411	0	0.032168	0.040934	0.029352	0.0569456	0.0523348	0.00282531	0.0355234	0.0333139	0.0301544	0	0.0241008	0.0297459	0.0201886	0.0217361	0.0574324	0.0346966	0.0344781	0.0119375	0.0396861	0.0503281	0.0384303	0	0.0307038	0.0299462	0.0336225	0.0535023	0.0325579	0.0208795	0.0306712	0.0243817	0.0452329
LSM11	0.267319	0.298043	0.274349	0.162952	0.182507	0.279377	0.386043	0.306262	0.23566	0.330389	0.31338	0.23689	0.216333	0.2249	0.23013	0.145065	0.369006	0.154114	0.289265	0.187478	0.269129	0.359075	0.133594	0.215668	0.381645	0.240635	0	0.257691	0.237191	0.164871	0.221796	0.321185	0.248469	0.233428	0.200739	0.282726	0.334946	0.245376	0	0.274442	0.196341	0.249407	0.230944	0.141654	0.328842	0.312467	0.166341	0.23515
CLINT1	0.413516	0.428215	0.448069	0.417102	0.452006	0.450616	0.525364	0.479981	0.495906	0.412417	0.462363	0.378454	0.345159	0.432411	0.440082	0.431353	0.182623	0.406935	0.460349	0.378348	0.44917	0.549931	0.245326	0.501282	0.491331	0.375945	0.291237	0.39563	0.395817	0.362135	0.396778	0.477412	0.41217	0.485843	0.389953	0.448191	0.437386	0.45058	0	0.453253	0.417734	0.305158	0.420041	0.388264	0.467792	0.495917	0.377716	0.379412
EBF1	0.0652573	0.0267115	0.0329343	0.0610457	0.0741961	0.0677097	0.00425491	0.00587281	0.00523518	0.00851444	0.00428595	0.00436163	0.00471577	0.0130382	0.00683309	0.0122785	0	0.0129754	0.00437696	0.0068755	0.00241197	0.00888597	0.00637842	0.00299623	0.0269538	0.0443126	0	0.0918864	0.0799422	0.0551224	0.00192476	0.011728	0.0070183	0.010887	0.00518528	0.00525473	0.00662239	0.00605763	0	0.00660348	0.0151632	0.00859767	0.0103822	0.00173672	0.00441303	0.0117218	0.0114154	0.0328282
RNF145	0.633309	0.688972	0.791394	0.675336	0.71851	0.73299	0.804537	0.714572	0.701622	0.643237	0.707517	0.575179	0.492425	0.737071	0.576445	0.663689	0.426116	0.690243	0.841234	0.614921	0.777773	0.87667	0.45968	0.752791	0.689258	0.610387	1.03175	0.625673	0.843922	0.605366	0.563298	0.837995	0.626714	0.663898	0.547839	0.671203	0.876205	0.652951	0	0.68353	0.598028	0.647594	0.79897	0.617822	0.806784	0.685474	0.515122	0.600229
UBLCP1	0.354984	0.2896	0.295777	0.290094	0.29609	0.50521	0.299492	0.328973	0.297318	0.371059	0.477597	0.277422	0.329383	0.338725	0.269579	0.276263	0.157806	0.192623	0.410225	0.247524	0.373714	0.348557	0.15607	0.280322	0.54992	0.361801	0.710159	0.282855	0.389043	0.219945	0.225401	0.289208	0.281372	0.285868	0.285775	0.29573	0.296604	0.254622	0	0.257251	0.209043	0.235052	0.273894	0.328851	0.405587	0.254408	0.191745	0.110739
ADRA1B	0.107813	0.197268	0.113446	0.0988848	0.171609	0.0878914	0.133576	0.115441	0.266223	0.137683	0.128362	0.13562	0.152001	0.0826082	0.106937	0.110987	0	0.150345	0.119658	0.0707357	0.138558	0.0810459	0.130866	0.205643	0.0924838	0.0891288	0	0.0838158	0.0403685	0.121582	0.142049	0.0607801	0.0746248	0.0888705	0.0202872	0.18801	0.0709564	0.119658	0	0.0906185	0.294727	0.0465504	0.0924513	0.0620903	0.10218	0.352329	0.245605	0.087193
TTC1	0.522914	0.579165	0.72031	0.648151	0.599404	0.52309	0.768318	0.802803	0.845776	0.622751	0.673664	0.493497	0.569446	1.05594	0.673188	0.825402	0.609554	0.744073	0.79613	0.612651	0.71927	0.931622	0.406439	0.905349	0.586541	0.472266	0.391864	0.487178	0.787208	0.526277	0.526243	0.954883	0.661087	0.693793	0.49429	0.665231	0.827114	0.654096	0	0.614627	0.567064	0.657976	0.860789	0.496314	0.615009	0.786999	0.611775	0.574557
PWWP2A	0.428449	0.471959	0.597549	0.528652	0.556657	0.500663	0.714961	0.605612	0.645386	0.579498	0.539825	0.458073	0.381187	0.61687	0.499837	0.561967	0.431412	0.497934	0.546231	0.494006	0.548545	0.638657	0.432432	0.674716	0.506671	0.497012	0.350396	0.449191	0.432885	0.421672	0.479174	0.572046	0.532238	0.692783	0.339882	0.541004	0.679713	0.611767	0	0.517027	0.48426	0.352982	0.468892	0.575389	0.55378	0.556165	0.590013	0.565051
FABP6	0.00946103	0.0257049	0.034325	0.0537224	0.0434071	0.0157348	0.029691	0.04301	0.046992	0.00420851	0.0141131	0.015713	0.0281404	0.0394464	0.0304443	0.0228664	0	0.027354	0.0318415	0.0235075	0.0298832	0.0305386	0.00922802	0.0505433	0.0218766	0.00811183	0	0.0137001	0.0484516	0.0150214	0.00373185	0.0237713	0.0164573	0.022058	0	0.0255318	0.0384814	0.0153851	0	0.0317981	0.0345377	0.00864851	0.0322319	0.0107672	0.00878409	0.0196304	0.0279697	0.0411047
CCNJL	0.0554951	0.0352037	0.0486358	0.029844	0.0264726	0.0304763	0.0261879	0.0264741	0.0435557	0.0220945	0.0230125	0.016202	0.0347811	0.0427448	0.0518006	0.0355869	0	0.0556025	0.0266476	0.042219	0.0230311	0.0528996	0.0365527	0.0409976	0.0255418	0.0300969	0	0.0331499	0.0329051	0.0336784	0.0519216	0.0510431	0.0434039	0.0515502	0.0466983	0.0229484	0.0323162	0.0434837	0	0.050005	0.0344121	0.0377067	0.0484811	0.0256172	0.0486325	0.0394771	0.032702	0.128428
C1QTNF2	0.0224189	0.00969748	0.0115865	0.0181626	0.00830914	0.0125467	0.00333407	0.02541	0.0174685	0.0180158	0.0150272	0.0133488	0.00797856	0.00758341	0.0234884	0.0160287	0	0.0315395	0.00942198	0.0200529	0.013136	0.0254589	0.00612557	0.0310415	0.0150533	0.0129926	0	0.0156797	0.014427	0.0175901	0.0212694	0.0281168	0.0139581	0.0294504	0.0219851	0.014955	0.0177655	0.0132687	0	0.0140956	0.0113424	0.00646329	0.0167769	0.0106732	0.0056367	0.017215	0.023621	0.0305087
ZBED8	0.0519187	0.0522467	0.0623016	0.0500014	0.0507006	0.0622813	0.116686	0.0668473	0.0572124	0.0403498	0.0759301	0.0443268	0.0438977	0.0533222	0.0462182	0.0436902	0.1564	0.0542375	0.0672426	0.0305576	0.0452938	0.088998	0.0193815	0.061396	0.0710617	0.0546236	0	0.0644065	0.0953677	0.0399468	0.0714992	0.0719837	0.0717118	0.0713223	0.0464479	0.0489154	0.0944779	0.0451917	0	0.0670046	0.0394055	0.0787789	0.0481307	0.0592209	0.111085	0.0537041	0.0376101	0.0723291
SLU7	0.295276	0.279165	0.367493	0.262064	0.268132	0.357357	0.394599	0.380883	0.294147	0.338131	0.434405	0.2666	0.25176	0.319577	0.268362	0.251673	0.431412	0.218346	0.437193	0.262092	0.328131	0.450837	0.10077	0.316758	0.472065	0.299476	0	0.22974	0.397758	0.148954	0.250985	0.406601	0.276237	0.269207	0.17835	0.297432	0.436083	0.286619	0	0.230806	0.19031	0.281988	0.309425	0.214102	0.336997	0.317351	0.144954	0.224581
PTTG1	0.0267257	0.0122029	0.0333116	0.031806	0.0289506	0.0339567	0.130681	0.0408357	0.0328911	0.0235275	0.0309276	0.0097068	0.0225493	0.027937	0.0292495	0.0247897	0.106779	0.0155395	0.0567789	0.0239733	0.0317877	0.0351151	0.00477812	0.0389735	0.0494391	0.021739	0	0.0156621	0.072716	0.0201777	0.0194526	0.051808	0.0238138	0.0224317	0.0164751	0.0237603	0.0595098	0.0310667	0	0.0144799	0.0112457	0.0329862	0.0299115	0.0285631	0.0771806	0.0218527	0.0194382	0.0276359
ATP10B	0.0372178	0.0362701	0.0554709	0.127942	0.0818544	0.0322046	0.046712	0.0436804	0.0601523	0.0125662	0.032398	0.0239863	0.0405063	0.097136	0.0296166	0.075611	0	0.0465515	0.0407701	0.0293218	0.0414379	0.078921	0.0486504	0.123398	0.0299035	0.0325361	0	0.0232306	0.137463	0.0434039	0.0266573	0.0565516	0.0299322	0.0425594	0.0258744	0.0295771	0.0355461	0.0205131	0	0.0407076	0.0299691	0.0322294	0.0828837	0.00697682	0.0266268	0.044052	0.0317038	0.069785
GABRB2	2.66389	2.58334	2.65204	2.45981	2.49261	2.78769	2.61518	2.61628	2.34897	2.747	2.70099	2.67558	2.51588	2.42502	2.41928	2.42277	2.13376	2.47127	2.67093	2.54633	2.64505	2.55031	2.58391	2.37537	2.80637	2.66843	2.39284	2.7676	2.74515	2.45385	2.57466	2.55257	2.56399	2.55717	2.5384	2.51902	2.6421	2.53843	0	2.52287	2.27208	2.70933	2.5831	2.54033	2.72279	2.29207	2.22791	2.11078
GABRA6	0.369916	0.268669	0.299575	0.202165	0.219395	0.302591	0.130824	0.288209	0.21249	0.270311	0.239831	0.268921	0.209912	0.283909	0.308298	0.233411	0.342898	0.309469	0.283948	0.26531	0.296489	0.456949	0.21122	0.317583	0.230677	0.250332	0.391864	0.194123	0.352043	0.183099	0.148259	0.477546	0.231426	0.217713	0.299447	0.249658	0.176355	0.171963	0	0.345002	0.217537	0.214907	0.336647	0.126623	0.225174	0.356405	0.174413	0.333967
GABRA1	1.41806	1.4253	1.603	1.45896	1.53854	1.72797	1.53798	1.60855	1.41908	1.60681	1.84247	1.36288	1.32412	1.33571	1.41678	1.34	1.3253	1.23968	1.86687	1.34369	1.67963	1.50226	1.13437	1.38496	1.8903	1.43922	1.1987	1.28198	1.58563	1.06053	1.17496	1.55937	1.41677	1.38909	1.1089	1.48385	1.60523	1.34656	0	1.56827	1.12295	1.29506	1.15314	1.2218	1.55879	1.45886	0.984704	0.772499
GABRG2	1.73798	1.75926	1.7829	1.6731	1.6418	1.90966	1.74745	1.7642	1.53885	1.83295	1.79361	1.65729	1.52191	1.54845	1.56714	1.56551	1.34329	1.36589	1.92756	1.58106	1.78762	1.64437	1.37408	1.51263	1.91022	1.71716	1.83537	1.70738	1.69695	1.46702	1.54188	1.60599	1.54011	1.56042	1.36277	1.55411	1.71649	1.5677	0	1.65728	1.3166	1.66577	1.55521	1.56849	1.74252	1.48417	1.13474	1.35573
CCNG1	0.0895428	0.0841289	0.130607	0.115955	0.0883968	0.128358	0.153909	0.138204	0.159145	0.109713	0.12133	0.0653378	0.0880799	0.219397	0.0914729	0.141055	0.106779	0.0964253	0.184627	0.0696492	0.132712	0.151297	0.0351652	0.170995	0.140273	0.0785158	0	0.0985942	0.11785	0.0677977	0.108529	0.182767	0.0812322	0.128087	0.055265	0.0872241	0.171298	0.1197	0	0.076548	0.0993749	0.0986905	0.150913	0.0828907	0.142508	0.0787139	0.0498056	0.235261
NUDCD2	0.16082	0.151763	0.280654	0.261925	0.211488	0.21943	0.266106	0.329843	0.306487	0.166384	0.220246	0.113986	0.117077	0.543954	0.179634	0.393048	0.217294	0.240815	0.335945	0.1502	0.246177	0.363207	0.0761801	0.409814	0.173747	0.142843	0	0.190238	0.34607	0.150739	0.17115	0.470185	0.199579	0.245371	0.103134	0.155948	0.464179	0.206929	0	0.267867	0.222682	0.267002	0.332941	0.112802	0.216447	0.206448	0.157425	0.21095
HMMR	0.0169435	0.0153816	0.0208627	0.0121239	0.0125186	0.0145944	0.0394009	0.0148119	0.0142906	0.0173378	0.00932535	0.00746997	0.0124315	0.0146998	0.0166704	0.0162269	0.1564	0.00961684	0.0175467	0.009327	0.0143118	0.0146622	0.00906815	0.00808987	0.0108156	0.00887736	0	0.00873245	0.0150024	0.0205696	0.0131573	0.0172486	0.0124118	0.00975664	0.0113116	0.0130275	0.0199435	0.0181621	0	0.0115235	0.0130782	0.0166321	0.0151827	0.00583253	0.00527249	0.0106859	0.0051156	0.0710912
MAT2B	0.201986	0.180594	0.198094	0.21713	0.208957	0.38561	0.458815	0.297844	0.190991	0.255217	0.331307	0.180932	0.161996	0.201552	0.140857	0.140451	0.1564	0.093328	0.409086	0.177538	0.249255	0.274054	0.105267	0.193709	0.380569	0.237779	0	0.216933	0.327197	0.109059	0.166202	0.313208	0.195295	0.164623	0.184027	0.195298	0.33929	0.204679	0	0.21089	0.102059	0.161967	0.147117	0.14933	0.420989	0.139242	0.0836873	0.231364
TENM2	3.57907	3.24434	3.12219	3.18286	3.27578	3.38873	2.99329	3.16742	3.30367	3.42261	3.10505	3.40919	3.20325	3.23132	3.2542	3.13702	3.15824	3.24587	3.16614	3.27757	3.17644	3.20005	3.47585	3.13764	3.2025	3.40566	3.29702	3.42605	3.41902	3.58365	3.62131	3.29856	3.20775	3.20215	3.55664	3.12431	3.36928	3.25358	0	3.39135	3.15827	3.13312	3.60716	3.41264	3.27781	3.34372	2.8399	3.37991
WWC1	0.395803	0.559189	0.594016	0.50916	0.624528	0.45067	0.356091	0.592875	0.784164	0.571462	0.55368	0.519127	0.595093	0.619722	0.775723	0.715749	0.758571	0.698447	0.567348	0.63077	0.61128	0.643224	0.518514	0.816368	0.564252	0.496912	0.444261	0.331087	0.318454	0.471753	0.496098	0.555591	0.566786	0.634492	0.389364	0.678889	0.497643	0.581429	0	0.706589	0.683447	0.39246	0.461479	0.441961	0.469346	0.697473	0.91827	0.605397
RARS	0.424577	0.420077	0.463426	0.514084	0.452602	0.389638	0.356818	0.546352	0.574347	0.382321	0.436601	0.369131	0.315707	0.88468	0.481037	0.691139	0.133989	0.550974	0.512101	0.443212	0.530064	0.605118	0.183286	0.618633	0.394547	0.36229	0.219264	0.280208	0.425877	0.323121	0.324614	0.814176	0.422782	0.374657	0.226112	0.416399	0.533084	0.430444	0	0.493632	0.435038	0.40448	0.636349	0.257396	0.29927	0.420027	0.403217	0.33341
FBLL1	0.14287	0.0995488	0.109272	0.0664831	0.0786374	0.198321	0.318702	0.228284	0.150137	0.17634	0.213831	0.109013	0.249226	0.0618022	0.0888162	0.0717464	0.157806	0.0340647	0.170591	0.0887393	0.115189	0.167713	0.124211	0.0747371	0.318266	0.19574	0.519209	0.131354	0.149981	0.0546213	0.293121	0.224881	0.158563	0.119212	0.115088	0.1111	0.142113	0.135673	0	0.115299	0.0720815	0.143596	0.0616356	0.282807	0.284946	0.0775352	0.0244196	0.185791
PANK3	0.541783	0.559066	0.561081	0.671009	0.664674	0.687461	0.512898	0.613562	0.611097	0.63609	0.678375	0.593982	0.46459	0.660866	0.542338	0.632396	0.308318	0.670773	0.694153	0.647359	0.651581	0.669276	0.302963	0.662335	0.662027	0.551197	0.219264	0.494106	0.660532	0.539419	0.4117	0.63413	0.475606	0.575011	0.499047	0.618302	0.527825	0.435032	0	0.456926	0.546479	0.44665	0.586834	0.488997	0.56444	0.598524	0.409038	0.531286
SLIT3	1.56036	1.53502	1.56239	1.30299	1.59058	1.14147	1.4789	1.41911	1.64673	1.42852	1.40436	1.59606	1.1675	1.37831	1.38761	1.5516	2.04329	1.57566	1.19838	1.45945	1.17086	1.38724	1.29483	1.45534	1.45612	1.28403	0.567042	1.5524	1.33339	2.05234	2.29065	1.41506	1.51137	1.59539	1.57502	1.24885	1.48545	1.90702	0	1.56981	1.60416	1.71996	2.28336	1.44226	1.19383	1.89081	1.33371	1.2636
SPDL1	0.0916534	0.103754	0.0947688	0.0841379	0.0740575	0.0857229	0.1186	0.0934186	0.08699	0.0950856	0.103841	0.0725288	0.0717735	0.144394	0.0713123	0.11053	0	0.121185	0.0941545	0.0830843	0.0964788	0.101821	0.0221186	0.0949421	0.0768577	0.0936049	0	0.0586986	0.10877	0.0614813	0.085958	0.143933	0.0730833	0.0743964	0.0499304	0.0872927	0.122056	0.0716048	0	0.097462	0.0837281	0.0608149	0.135014	0.0647444	0.0757281	0.0686575	0.071348	0.0866252
DOCK2	0.0163674	0.0195704	0.0302853	0.041992	0.0372864	0.015387	0.0255867	0.0217669	0.0351292	0.00591764	0.0140935	0.0101748	0.0148255	0.0347295	0.0148481	0.0295245	0	0.0386186	0.0153401	0.0145975	0.0201997	0.0205202	0.00286738	0.0334304	0.011613	0.0153516	0	0.00908732	0.040434	0.0227028	0.0263217	0.0380844	0.0186244	0.0230635	0.00671275	0.018758	0.0200825	0.017521	0	0.0145685	0.0184465	0.0116911	0.0593321	0.00607505	0.0184645	0.0434306	0.0402885	0.0196487
C5orf58	0	0.000717393	0.000616595	0.000713907	0	0.00957423	0.0108925	0.000748158	0.000819809	0	0.000436754	0.00274618	0.00182793	0	0.000497635	0.0011367	0	0.00223527	0.0007448	0.000721553	0	0.000346835	0	0.000921807	0	0.00214358	0	0	0.00239669	0	0.00121546	0.00241456	0.000818342	0	0	0	0.000274687	0.00107909	0	0.00178858	0.00107861	0	0	0	0.00137256	0	0	0
LCP2	0.0033759	0.00585622	0.00894127	0.00950416	0.01189	0.0087402	0.0232605	0.00570549	0.00734215	0.00347257	0.00450206	0.00673333	0.0111216	0.0093625	0.00329516	0.00811783	0	0.00255171	0.00907296	0.00177767	0.00792403	0.00567357	0	0.0056586	0.00713311	0.0159046	0	0.0128599	0.00767205	0.0103395	0.00550522	0.00860311	0.0089094	0.00441095	0.0018715	0.00361256	0.00553811	0.0164269	0	0.0036498	0.00600663	0.00627506	0.0142912	0.0100301	0.00701984	0.00650159	0.00267203	0.0410881
KCNIP1	0.0433966	0.0683396	0.0823807	0.0858219	0.130623	0.0586794	0.0353589	0.0505151	0.128284	0.0829955	0.0649181	0.0893734	0.0884043	0.0707144	0.0393213	0.0977221	0	0.0882529	0.0735312	0.103533	0.0614132	0.0502128	0.0681784	0.0981397	0.0793682	0.0700847	0.219264	0.0591023	0.0993903	0.111776	0.083359	0.0546506	0.0588039	0.0661037	0.0511254	0.0653027	0.0336256	0.0617822	0	0.0745522	0.0937092	0.0902298	0.117348	0.0501201	0.0235989	0.0401698	0.159024	0.158045
KCNMB1	0.00276003	0.00689931	0.005523	0.0101378	0.00692886	0.00412699	0.00401548	0.00183994	0.00843767	0	0.000512149	0	0	0.0294009	0.00373047	0.0046846	0	0.00918076	0.00489531	0.00269933	0.00690696	0.0088359	0.00612557	0.0110648	0.00448075	0.00127092	0	0.00306682	0.00628743	0.00266719	0.0055652	0.0154228	0.0043286	0.00774337	0	0.0044327	0.00584195	0.00127688	0	0.00107794	0.00277404	0.00345527	0.0166123	0.000977832	0.000820546	0.00787125	0.0100382	0.0108245
GABRP	0.00312399	0.00452398	0.0098221	0.00648114	0.0105557	0.00337321	0	0.0021492	0.00688754	0.00111805	0.00182797	0.000814914	0.00358599	0.015119	0.00437339	0.0125118	0	0.00650842	0.00224853	0.00290561	0.00423331	0.00928605	0	0.0104057	0.00319438	0.00289998	0	0.00304525	0.0102481	0.00214854	0	0.0082339	0.00373541	0.00661154	0.00652439	0.00203211	0.00751398	0.00138164	0	0.00190466	0.00959477	0.00259875	0.00503055	0.00270823	0	0.0065953	0.00707814	0.00193706
RANBP17	1.07632	0.572777	0.964294	0.753473	0.991512	0.860748	0.839345	0.885978	0.806488	1.10312	0.880321	0.88925	0.729874	0.851453	1.09354	0.804876	0.50424	1.09653	1.02624	1.1094	0.981823	1.22623	0.984877	0.972725	0.935265	0.84656	0	0.678507	0.886002	0.729447	0.792745	0.878796	0.864064	1.2129	0.707554	0.979398	0.899747	0.831323	0	0.981401	0.875982	0.8756	0.930331	0.754243	0.952934	0.71596	0.894592	1.53342
NPM1	0.199386	0.192122	0.187193	0.154965	0.169752	0.225162	0.212497	0.276643	0.20292	0.178473	0.216947	0.167397	0.123236	0.225992	0.15069	0.205731	0.0975362	0.20691	0.28137	0.159078	0.231873	0.342412	0.103203	0.277734	0.208387	0.159858	0.127345	0.171488	0.256044	0.137793	0.1438	0.329541	0.173334	0.163905	0.144168	0.198667	0.249219	0.162633	0	0.233298	0.16965	0.159557	0.184774	0.11172	0.195095	0.244135	0.14483	0.268903
FGF18	0.00854531	0.011485	0.00668146	0.0070052	0.0137087	0.00556305	0.00823248	0.00919844	0.0104265	0.00303647	0.0080626	0.0022904	0.00302644	0.0237353	0.00989217	0.0209801	0	0.0152193	0.002021	0.00467055	0.00949579	0.0163933	0.00425377	0.012117	0.00409655	0.00425116	0	0.0125192	0.0104794	0.00818977	0.00816995	0.0316142	0.00731897	0.0128216	0.013241	0.00718599	0.0123493	0.00870676	0	0.00645473	0.0200211	0.011083	0.00594232	0.00233775	0.00136018	0.01693	0.0100774	0.0314614
SMIM23	0.00233377	0.00145346	0.00262068	0.0045852	0.000726875	0.00147222	0	0.000775708	0.00130753	0	0.000699271	0	0	0.00220075	0	0.00503209	0	0.000829232	0.00113874	0	0.000976035	0.000592635	0	0	0.00258184	0.00108822	0	0	0.00172864	0.0012503	0	0	0.000712131	0.00173157	0	0	0.00219591	0	0	0	0	0	0	0.00141511	0	0.00114294	0	0.0036768
FBXW11	0.865125	0.962774	1.01225	0.965958	0.989532	0.892759	0.865832	0.977464	0.983479	0.864538	0.942319	0.880699	0.723244	1.05961	0.888377	0.923905	0.575309	0.951718	1.02902	0.941246	1.04496	1.12708	0.65127	1.09293	0.933476	0.837433	0.219264	0.817072	0.977777	0.860226	0.67689	1.04554	0.965016	1.00781	0.778589	0.935301	0.985272	0.841657	0	0.935281	0.944513	0.812577	1.00518	0.726392	0.936767	0.980438	0.897096	0.742895
STK10	0.0915034	0.12064	0.162275	0.14179	0.127908	0.0760161	0.123793	0.111063	0.17527	0.118311	0.0972793	0.101963	0.128691	0.175794	0.173046	0.190313	0	0.182807	0.106197	0.140838	0.11444	0.145933	0.134169	0.195767	0.110893	0.0882304	0.127345	0.0544259	0.132477	0.122797	0.0834828	0.159454	0.122539	0.144021	0.116026	0.126647	0.137326	0.144286	0	0.215943	0.175758	0.116423	0.151485	0.0697195	0.0797203	0.161147	0.199504	0.199138
EFCAB9	0.00135864	0.00331455	0.00403764	0.00579635	0.00449903	0.00201118	0	0.00193306	0.00253867	0.00200888	0.00054077	0.00468943	0.00147678	0	0.00153962	0.00164219	0	0.00289988	0.00269485	0.00389176	0.000383491	0.00347909	0	0.00186696	0.00245027	0	0	0.00203725	0.00643544	0.00167622	0	0.0017287	0.000662786	0.000960195	0	0.00254041	0.00393696	0.000969857	0	0.00609839	0.00286738	0.00276301	0.00264232	0	0.00137638	0.00453845	0.00175256	0.00383461
UBTD2	0.191379	0.233683	0.241038	0.228521	0.200159	0.156655	0.130783	0.225047	0.256449	0.205129	0.184292	0.177359	0.176712	0.214127	0.195273	0.297954	0.151918	0.284826	0.238823	0.238209	0.189485	0.248645	0.110618	0.251971	0.192212	0.198866	0	0.166486	0.158836	0.238522	0.220914	0.251505	0.156976	0.205981	0.144094	0.218529	0.210101	0.182397	0	0.214956	0.212223	0.0767545	0.235118	0.139881	0.172045	0.242427	0.266655	0.217619
SH3PXD2B	0.116519	0.158137	0.256127	0.140457	0.213146	0.0972626	0.324579	0.197849	0.24909	0.146998	0.146188	0.136433	0.162112	0.107754	0.201672	0.135181	0.0975362	0.170145	0.122681	0.145853	0.138098	0.208599	0.0984869	0.280728	0.20362	0.183615	0	0.0940601	0.169265	0.168169	0.154835	0.275217	0.225103	0.222614	0.216808	0.172373	0.241286	0.229845	0	0.254303	0.202682	0.159201	0.205853	0.191276	0.152804	0.150115	0.295619	0.702646
NEURL1B	0.0696373	0.088085	0.114608	0.0721152	0.109019	0.0566462	0.0664292	0.124906	0.116647	0.0928408	0.106179	0.0778976	0.0760614	0.126516	0.0876736	0.0797176	0	0.178431	0.0917993	0.094098	0.0827578	0.144342	0.0575262	0.172238	0.10188	0.0901874	0	0.0828173	0.0692807	0.163988	0.107631	0.123627	0.119181	0.114289	0.0623017	0.0910007	0.0971507	0.136683	0	0.162538	0.101867	0.0705051	0.143484	0.0788287	0.0632332	0.140322	0.156775	0.136793
DUSP1	0.0321607	0.0847463	0.0822797	0.0602229	0.0936637	0.0869122	0.0770225	0.0839367	0.0943334	0.126728	0.068483	0.0369366	0.107281	0.0561946	0.0632398	0.0407882	0	0.038299	0.109905	0.0469744	0.150973	0.0623438	0.0513587	0.10614	0.106175	0.0393783	0	0.0581467	0.101493	0.0320048	0.038255	0.128657	0.0510844	0.0446137	0.0323134	0.0705254	0.158353	0.0699181	0	0.0989967	0.0646132	0.047527	0.0241555	0.0627277	0.095438	0.0570629	0.0371023	0.0354132
ERGIC1	0.36491	0.50766	0.56407	0.447532	0.509891	0.315748	0.576518	0.569451	0.734429	0.531497	0.484882	0.49681	0.488317	0.741804	0.752079	0.682804	0.409002	0.698288	0.441417	0.535549	0.615427	0.719396	0.516238	0.735952	0.391748	0.417236	0.400622	0.291057	0.500674	0.356062	0.437641	0.705983	0.674585	0.633976	0.489708	0.645819	0.561707	0.560902	0	0.588275	0.737622	0.524496	0.522127	0.343529	0.542999	0.810307	0.942252	0.995307
RPL26L1	0.028856	0.0340099	0.0572565	0.0618246	0.0448841	0.0309495	0.0388784	0.0581735	0.0627202	0.052476	0.0514439	0.0314242	0.025951	0.0836767	0.0451873	0.0627465	0	0.0463411	0.0943506	0.0331047	0.06471	0.0797073	0.00409675	0.0810868	0.0595722	0.0295579	0	0.0224577	0.0657412	0.0160688	0.0309847	0.0623727	0.0317257	0.0401216	0.0180856	0.0373229	0.0580816	0.0411661	0	0.0595052	0.042022	0.02765	0.0453624	0.0229	0.0347045	0.0747859	0.0251647	0.0374908
ATP6V0E1	0.302413	0.375458	0.400543	0.338729	0.345459	0.274603	0.30555	0.367641	0.451886	0.307699	0.266726	0.299421	0.293308	0.459528	0.409401	0.325433	0.571381	0.38705	0.362622	0.349519	0.411272	0.477236	0.268053	0.479017	0.249884	0.299454	0	0.251637	0.38208	0.315633	0.339297	0.499263	0.349303	0.370857	0.290166	0.374833	0.445783	0.368936	0	0.364553	0.366856	0.360728	0.432187	0.206676	0.331402	0.428648	0.332466	0.361074
CREBRF	0.770728	0.818319	0.920325	0.771362	0.844716	1.03619	0.913824	0.844581	0.754627	0.828528	0.948417	0.702695	0.56092	0.754665	0.65577	0.629013	0.51757	0.635939	0.953664	0.721819	0.857842	1.07091	0.461901	0.775694	0.899576	0.859337	1.19366	0.971432	1.08798	0.837856	0.689726	0.92851	0.835775	0.872781	0.696107	0.808896	0.971175	0.786866	0	0.71157	0.63233	0.825071	0.751594	0.677516	1.04395	0.868996	0.621893	1.04749
BNIP1	0.043336	0.0540915	0.0663748	0.0577122	0.0501477	0.0519529	0.066116	0.0745182	0.0831445	0.0506181	0.0570063	0.0506042	0.0558024	0.0453001	0.0653099	0.0649181	0	0.0600135	0.0841205	0.065571	0.0808297	0.0801691	0.0423613	0.0880282	0.0568552	0.0489496	0	0.0421305	0.0546246	0.0387933	0.0313144	0.077052	0.0605146	0.0439436	0.0308171	0.0635491	0.0668117	0.0558737	0	0.0542548	0.066677	0.0396436	0.0610531	0.0287801	0.05894	0.0558665	0.0542906	0.0538102
STC2	0	0	0.000511934	0	0.0013099	0	0	0	0.000399432	0	0.000337906	0	0	0	0.0011491	0.00279333	0	0	0	0	0	0	0	0	0	0	0	0	0	0.00144536	0	0	0.00105321	0	0	0	0.000460955	0.000556878	0	0.000785683	0.000855599	0	0	0	0	0.00178556	0	0
BOD1	0.0805949	0.0639121	0.100665	0.0889799	0.0659743	0.0871569	0.171204	0.125476	0.132231	0.0829492	0.107203	0.0674294	0.0692861	0.139185	0.081761	0.117652	0.396728	0.0796979	0.183928	0.0784175	0.141826	0.200159	0.0662086	0.170432	0.133563	0.0678949	0	0.0689006	0.138609	0.0606362	0.0769551	0.17648	0.0958508	0.115532	0.0935163	0.114265	0.149457	0.0695102	0	0.0847883	0.09763	0.0954201	0.1193	0.101664	0.157402	0.120248	0.064433	0.122714
CPEB4	1.45377	1.64491	1.61027	1.49819	1.75202	1.68421	1.46699	1.49888	1.51397	1.53822	1.64551	1.4831	1.44215	1.31972	1.56217	1.46553	1.62734	1.53924	1.5516	1.46797	1.70614	1.58707	1.26799	1.70057	1.6896	1.44052	1.29063	1.57478	1.54506	1.40348	1.42978	1.61927	1.37069	1.50186	1.36891	1.51483	1.56786	1.5319	0	1.58086	1.4873	1.47271	1.54988	1.56011	1.59177	1.61712	1.34878	1.64238
C5orf47	0.0108894	0.0155923	0.0158946	0.0184463	0.0188064	0.0103208	0.014588	0.0181073	0.0144313	0.00908851	0.0102491	0.0159745	0.00901447	0.0180546	0.0127013	0.0220034	0	0.0269668	0.0135291	0.0211184	0.0203688	0.0196252	0.0109182	0.0144638	0.0149179	0.00763876	0	0.00270523	0.0213512	0.0141578	0.00680709	0.012793	0.0102516	0.00490056	0.00694385	0.0140926	0.00896475	0.0113551	0	0.0162868	0.0209117	0.0233841	0.0244518	0.00602451	0.0100262	0.012368	0.0140287	0
NSG2	0.65807	0.75732	0.826122	0.643498	0.718305	0.926995	1.13158	0.912334	0.907374	0.773623	0.914685	0.696592	0.701302	0.797071	0.80948	0.66844	0.786569	0.69907	0.973987	0.727203	0.863125	0.959413	0.50696	0.935399	1.12882	0.745913	0	0.701201	0.838869	0.668677	0.80888	0.892436	0.800026	0.716572	0.648177	0.725338	0.887489	0.843581	0	0.707504	0.693489	0.749352	0.801429	0.778077	0.904911	0.906976	0.609061	1.43061
MSX2	0	0	0	0	0	0	0	0	0	0	0	0	0	0.00239956	0	0	0	0	0	0	0	0	0	0	0	0	0	0	0	0	0	0.0013297	0.000820468	0	0	0	0	0	0	0	0	0	0	0	0	0	0	0
DRD1	0.143322	0.148401	0.158638	0.0787337	0.171452	0.17654	0.314852	0.144687	0.134312	0.165181	0.227728	0.140147	0.113828	0.100413	0.0830632	0.106263	0.581172	0.0652679	0.156347	0.0941374	0.174777	0.144767	0.0791547	0.151723	0.259779	0.171256	0.61824	0.132859	0.169322	0.130296	0.229251	0.237945	0.12843	0.170917	0.0770166	0.120998	0.367474	0.212909	0	0.183774	0.120573	0.148673	0.132317	0.161854	0.24524	0.214564	0.112586	0.167543
SFXN1	0.67591	0.71756	0.750457	0.629843	0.617656	0.572093	0.65855	0.83667	0.754864	0.775699	0.772205	0.693183	0.63692	0.934892	0.753092	0.836648	0.394771	0.699858	0.74071	0.691567	0.814995	0.915388	0.511847	0.806892	0.695943	0.649428	1.29248	0.555926	0.755342	0.540515	0.67225	0.945137	0.720489	0.761886	0.670817	0.70129	0.908894	0.686765	0	0.692056	0.693202	0.742558	0.797264	0.613636	0.702561	0.816535	0.658729	0.54167
HRH2	0.358294	0.493882	0.577573	0.683216	0.546867	0.443376	0.49606	0.643481	0.778773	0.566366	0.596918	0.507305	0.674068	0.855292	0.769543	0.839598	0.321439	0.887775	0.614033	0.535867	0.677243	0.76826	0.462301	0.964084	0.448316	0.331842	0.400622	0.283993	0.51825	0.314917	0.388153	0.779958	0.608488	0.582512	0.345915	0.769757	0.570725	0.561246	0	0.471775	0.716066	0.411849	0.571839	0.328956	0.46234	1.10754	1.05249	0.437311
CPLX2	0.597725	0.653549	0.739884	0.477929	0.48529	0.722969	0.954047	0.844753	0.680136	0.796568	0.816348	0.689982	0.882696	0.591854	0.794404	0.536237	0.857057	0.580474	0.748176	0.583821	0.827335	0.903044	0.648323	0.775589	0.870204	0.668775	0.792485	0.484701	0.547058	0.332914	0.690195	0.762816	0.802929	0.729696	0.684821	0.837675	0.934173	0.762065	0	0.592594	0.6086	0.711452	0.361271	0.662215	0.926559	0.918963	0.61852	0.663532
THOC3	0.275511	0.275364	0.365123	0.22521	0.257759	0.278211	0.443286	0.399403	0.329	0.258678	0.3078	0.248304	0.232561	0.415907	0.303039	0.283335	0.106779	0.270487	0.282307	0.305114	0.318481	0.490409	0.236164	0.39488	0.353604	0.247004	0.291237	0.215364	0.291369	0.314227	0.215991	0.429852	0.30484	0.338713	0.21506	0.327947	0.392443	0.35335	0	0.338824	0.343265	0.299158	0.32493	0.222877	0.299525	0.431257	0.326383	0.816457
FAM153B	0.189606	0.307828	0.237403	0.643557	0.289081	0.142622	0.420708	0.0357568	1.11952	0.290242	0.311349	0.181939	0.146299	1.86108	0.807261	1.5408	0.157806	0.738111	0.697209	0.349701	0.407477	0.826055	0.132795	1.26721	0.154546	0.172549	0	0.0428568	0.530468	0.0876926	0.242275	0.633766	0.237908	0.68281	0.139025	0.485141	0.828981	0.481895	0	0.311142	0.901285	0.502912	0.42721	0.10696	0.322587	0.844264	0.85916	0.484766
AC139491.7	0.449028	0.563162	0.504679	0.678177	0.588849	0.459587	0.758375	0.62654	0.80559	0.621363	0.618174	0.503933	0.494876	0.860964	0.680613	0.852691	0.535175	0.487683	0.65102	0.533746	0.576825	0.650212	0.368032	0.800104	0.571318	0.541301	0.127345	0.425458	0.683909	0.429315	0.489789	0.662845	0.644983	0.87688	0.435147	0.670071	0.746498	0.655433	0	0.658498	0.727142	0.577427	0.497371	0.494823	0.638341	0.781793	0.583633	0.787053
SIMC1	1.03542	0.972466	0.986973	0.73178	0.775182	0.699625	1.0027	0.910796	0.873733	0.96064	0.91464	0.865158	0.841268	0.954184	0.963263	0.900773	0.924424	0.909568	0.810969	0.843557	0.790889	1.12131	0.699495	1.00611	0.81097	0.910003	1.59428	0.748288	0.712099	0.773586	0.992931	0.914146	0.957443	0.973693	0.792437	0.933767	0.915271	1.07531	0	0.965173	0.9249	0.881005	1.08726	0.821311	0.85705	1.10635	0.944242	0.95871
KIAA1191	0.230561	0.240906	0.329585	0.216335	0.209202	0.344741	0.386071	0.359976	0.284427	0.287625	0.380402	0.197349	0.218143	0.267439	0.212295	0.238001	0.26849	0.185257	0.40458	0.194713	0.312199	0.369501	0.15979	0.310305	0.381418	0.223166	0.519209	0.284245	0.311805	0.218006	0.272129	0.421134	0.272626	0.256885	0.146183	0.261267	0.322961	0.274199	0	0.251385	0.205843	0.267757	0.284077	0.206205	0.340379	0.323748	0.15419	0.360637
ARL10	0.224167	0.251353	0.277266	0.232251	0.272925	0.21231	0.283226	0.356054	0.422477	0.272586	0.305511	0.228913	0.192953	0.380489	0.281806	0.332654	0.0975362	0.333148	0.258823	0.282938	0.288044	0.401455	0.173099	0.370079	0.209683	0.211277	0.219264	0.192902	0.264007	0.207481	0.247835	0.583168	0.302708	0.319973	0.245637	0.331847	0.372228	0.242649	0	0.407606	0.302253	0.242205	0.347665	0.153738	0.231096	0.442824	0.279101	0.508478
NOP16	0.0153953	0.0247527	0.0337269	0.0279414	0.0216208	0.0208693	0.0467045	0.0473504	0.0533699	0.0186585	0.0235695	0.0123882	0.0135658	0.0915425	0.038302	0.0509049	0	0.0413205	0.0526797	0.0213808	0.0479024	0.0408021	0.00458054	0.0505583	0.0226061	0.0243076	0	0.013208	0.0252416	0.0159737	0.0214853	0.0521304	0.0212172	0.0232989	0.00419808	0.0205377	0.0508521	0.0277372	0	0.0359657	0.0411944	0.0126695	0.0306524	0.0220273	0.0261895	0.0297983	0.0535396	0.154345
CLTB	0.308995	0.311947	0.459132	0.360558	0.302076	0.355214	0.818231	0.518394	0.532476	0.411672	0.437913	0.25321	0.458883	0.675036	0.449324	0.490976	0.538856	0.418721	0.706259	0.350156	0.503739	0.522609	0.26492	0.651865	0.675485	0.276828	0.127345	0.293643	0.550332	0.2228	0.544804	0.669391	0.392656	0.322866	0.216969	0.344068	0.814816	0.414533	0	0.34546	0.405338	0.481785	0.444029	0.512901	0.581157	0.433107	0.375038	0.729741
FAF2	0.413907	0.481176	0.517567	0.393979	0.402946	0.379576	0.434283	0.505612	0.532617	0.41705	0.415914	0.414235	0.396748	0.593552	0.557493	0.475088	0.240768	0.523131	0.46786	0.427558	0.52967	0.600548	0.404467	0.536341	0.396543	0.372332	0.127345	0.301107	0.500616	0.364137	0.472633	0.618	0.541539	0.492691	0.397231	0.502699	0.4856	0.446002	0	0.494882	0.449032	0.491917	0.536629	0.312274	0.403059	0.525999	0.459289	0.440437
RNF44	0.171814	0.217002	0.237146	0.169066	0.196624	0.293175	0.304448	0.264258	0.249273	0.225322	0.254062	0.154928	0.228706	0.179124	0.218276	0.16637	0	0.158938	0.252923	0.226216	0.247688	0.256022	0.148986	0.206405	0.294769	0.251393	0.786306	0.195557	0.240415	0.146637	0.195583	0.258573	0.225998	0.176146	0.143408	0.174849	0.289378	0.208126	0	0.203788	0.161733	0.163135	0.182965	0.228878	0.318256	0.216267	0.200911	0.20936
CDHR2	0.0733439	0.0867895	0.100891	0.0659514	0.0594091	0.0379183	0.119861	0.0951206	0.105113	0.072582	0.0539449	0.07151	0.0518394	0.166181	0.106686	0.104477	0	0.0798423	0.0618501	0.0584662	0.0758554	0.131247	0.0464587	0.104713	0.0357859	0.0649177	0.219264	0.0399637	0.102734	0.05778	0.0851491	0.149987	0.0933185	0.10711	0.0725552	0.066185	0.0870047	0.0836946	0	0.0652419	0.0744542	0.0847664	0.113861	0.0773534	0.0723825	0.0978961	0.0773238	0.590817
GPRIN1	0.104764	0.0887174	0.150236	0.0786017	0.105613	0.113802	0.279529	0.15442	0.146789	0.135929	0.175755	0.106778	0.141618	0.0984083	0.119121	0.0939018	0.26849	0.089067	0.150489	0.0858829	0.147576	0.186461	0.103765	0.159028	0.19247	0.122882	0	0.120099	0.1316	0.074281	0.237535	0.199856	0.124619	0.147185	0.0817616	0.0823311	0.222543	0.172875	0	0.150209	0.106187	0.129749	0.11874	0.165294	0.186752	0.180678	0.085862	0.392088
SNCB	0.732644	0.449699	0.543513	0.352878	0.416177	0.888708	1.41857	0.897155	0.582748	0.863327	1.24444	0.703514	1.1308	0.585164	0.542265	0.393397	0.737617	0.351562	1.13019	0.53316	0.81137	0.702083	0.596982	0.602371	1.44502	0.922746	1.34917	0.568339	0.645534	0.298717	0.906609	0.676742	0.70539	0.516399	0.692199	0.500292	0.896459	0.730084	0	0.653388	0.31115	0.8378	0.386748	1.30965	1.55328	0.643506	0.242753	0.723238
EIF4E1B	0.125892	0.12884	0.152111	0.0990714	0.082818	0.105901	0.234647	0.254315	0.249635	0.153505	0.180152	0.111053	0.148784	0.257072	0.163621	0.174197	0.308318	0.257249	0.154252	0.108026	0.111279	0.319955	0.108	0.219866	0.0998642	0.0645308	0.127345	0.127304	0.244515	0.144698	0.227301	0.406072	0.25272	0.261903	0.167205	0.132464	0.331511	0.291245	0	0.183295	0.169155	0.325737	0.24787	0.0884961	0.178844	0.346133	0.165528	0.206134
TSPAN17	0.0744586	0.102601	0.135618	0.086537	0.108268	0.0853899	0.211608	0.151962	0.166329	0.0936625	0.0902605	0.0928466	0.138033	0.173103	0.108416	0.161132	0.0975362	0.148516	0.126301	0.107626	0.143959	0.1049	0.0747348	0.137842	0.134305	0.119886	0.127345	0.0690925	0.115585	0.0720755	0.117675	0.156043	0.116257	0.138834	0.101219	0.109156	0.142764	0.111262	0	0.176584	0.115631	0.0868668	0.105336	0.149665	0.196941	0.1461	0.179349	0.240067
UNC5A	0.493713	0.608365	0.803602	0.517003	0.613351	0.510766	1.08304	0.869545	0.929555	0.554122	0.682922	0.539541	0.545714	0.820533	0.898858	0.795583	0.744417	0.931274	0.767093	0.596777	0.983118	0.94201	0.50736	1.04809	0.515539	0.39939	0.548742	0.493173	0.581637	0.550328	0.757782	0.943374	0.78122	0.72078	0.398159	0.703629	0.909535	0.843663	0	0.736988	0.762882	0.636054	0.844515	0.467598	0.910278	1.04769	1.00786	0.883874
HK3	0.00755355	0.0125463	0.0204407	0.0355756	0.0208139	0.00805161	0	0.0121715	0.00976797	0.0108023	0.00516617	0.00600431	0.00217835	0.0147011	0.00387455	0.0214461	0	0.0211125	0.0125994	0.00322173	0.0150702	0.0207873	0.0072454	0.0290262	0.00360986	0	0	0.00379806	0.0310686	0.0201891	0.00484837	0.0197835	0.00484098	0.0123772	0	0.00670696	0.0105674	0.00836781	0	0.00824344	0.013039	0.00386165	0.0115357	0	0.00805873	0.0265531	0.0201715	0.154388
UIMC1	0.588309	0.700684	0.786398	0.688644	0.68375	0.580423	0.601575	0.699537	0.830745	0.661524	0.650298	0.596799	0.472658	0.847233	0.742056	0.899806	0	0.780937	0.706037	0.725925	0.756473	0.84979	0.467879	0.825876	0.638521	0.588447	1.28338	0.479417	0.758183	0.575398	0.493403	0.873842	0.695606	0.802823	0.584282	0.719072	0.707251	0.663503	0	0.64988	0.715082	0.564968	0.736219	0.485078	0.635448	0.788324	0.75992	0.459198
ZNF346	0.593192	0.588618	0.583063	0.460497	0.483426	0.414169	0.456763	0.611806	0.617474	0.602869	0.483659	0.58303	0.493052	0.7574	0.752562	0.630964	0.698594	0.655546	0.498065	0.618651	0.602017	0.784885	0.505208	0.632289	0.437842	0.515046	0.291237	0.357044	0.548173	0.446244	0.602278	0.802713	0.679518	0.588099	0.580818	0.625672	0.582804	0.534148	0	0.610598	0.620348	0.527002	0.614492	0.320254	0.545294	0.64238	0.663732	0.40432
FGFR4	0.0172714	0.00787865	0.00538445	0.00256318	0.00249165	0.00972416	0.0518458	0.0135678	0.0116475	0.00329097	0.00524312	0.0128871	0.0143229	0.00936798	0.0173823	0.00732002	0	0.00787871	0.00478531	0.0112529	0.0154291	0.0155176	0	0.0120508	0.00498998	0.00380406	0	0.0284337	0.0111235	0.0222456	0.0216797	0.0399823	0.02543	0.0149274	0.00425215	0.0124438	0.0294403	0.0247978	0	0.00967742	0.0156914	0.0241747	0.0129557	0.0272977	0.0250568	0.0261984	0.0109796	0.0721947
NSD1	1.15635	1.26795	1.27274	1.18861	1.18441	1.0833	1.3119	1.27543	1.31561	1.25503	1.0957	1.23455	1.06323	1.37227	1.32704	1.3794	1.33058	1.34745	1.14989	1.20292	1.21878	1.25803	0.987479	1.30355	1.08803	1.17401	0.400622	0.946951	0.936464	1.10041	1.1067	1.20871	1.28362	1.35554	0.964098	1.26497	1.35208	1.29745	0	1.05702	1.25776	0.97803	1.15965	1.07741	1.23052	1.22307	1.27603	1.28204
RAB24	0.0523406	0.0486833	0.0771718	0.0715457	0.0486853	0.0472807	0.084172	0.0770504	0.091483	0.0172895	0.0407333	0.0285273	0.0459758	0.148586	0.0730508	0.108631	0	0.0778232	0.0637472	0.0443697	0.0757699	0.0633978	0.0198519	0.0526853	0.0563548	0.038418	0	0.0301288	0.094106	0.039648	0.0669946	0.102234	0.0472187	0.0492494	0.0153179	0.0389439	0.0969789	0.0713301	0	0.0696915	0.0578446	0.0622065	0.0686401	0.0513086	0.0544843	0.0500842	0.030302	0.0159003
MXD3	0.0396401	0.0432484	0.0385191	0.0296461	0.0336461	0.0382257	0.0526739	0.0528854	0.0745766	0.0354144	0.0286911	0.0257217	0.0460998	0.0707676	0.0613856	0.0386234	0	0.0489865	0.0328285	0.0344039	0.0551677	0.0904148	0.0125754	0.0473621	0.0293128	0.0326592	0	0.0248351	0.044053	0.0271161	0.0265225	0.119834	0.0510003	0.0417824	0.024846	0.0361068	0.0382988	0.0262103	0	0.0452909	0.0377964	0.0242953	0.0657161	0.030671	0.0259415	0.0468039	0.0139875	0.129582
PRELID1	0.0609455	0.0626237	0.158215	0.178542	0.129189	0.132308	0.257045	0.193309	0.207275	0.102462	0.183695	0.061941	0.113996	0.262837	0.083892	0.211061	0	0.149176	0.391043	0.0876463	0.241872	0.19453	0.0451837	0.349857	0.217804	0.0818098	0.127345	0.0895856	0.255543	0.0610256	0.104689	0.275486	0.0905809	0.1232	0.0628679	0.084699	0.315674	0.10476	0	0.121654	0.101557	0.146327	0.138513	0.114885	0.175219	0.1813	0.066061	0.166104
LMAN2	0.0981057	0.104144	0.138588	0.114807	0.105772	0.120959	0.159037	0.157993	0.154505	0.099384	0.131233	0.0806675	0.123969	0.184698	0.139337	0.11484	0	0.104501	0.198477	0.118044	0.132575	0.165786	0.0646255	0.151115	0.17179	0.103127	0	0.102264	0.146646	0.0998351	0.11577	0.163208	0.123615	0.105717	0.0638732	0.0946976	0.170548	0.0894427	0	0.110694	0.129883	0.131764	0.122472	0.150398	0.15035	0.130977	0.0941427	0.160561
RGS14	0.0492549	0.0493238	0.0909907	0.0492306	0.0446522	0.0372727	0.136982	0.104694	0.104942	0.0354052	0.0819088	0.0288301	0.0433608	0.0636636	0.0558597	0.0487974	0	0.070158	0.0891171	0.0308739	0.0812904	0.0411985	0.0199055	0.0718537	0.0782639	0.0290999	0	0.0287815	0.0650903	0.0386912	0.0906722	0.0817128	0.057195	0.0871475	0.0179018	0.0522466	0.126345	0.0744996	0	0.0653242	0.0433219	0.0628227	0.0825042	0.0538499	0.0688185	0.0668686	0.0434979	0.0651178
SLC34A1	0.00306209	0.0029787	0.00146013	0.00232949	0.000525176	0	0.00212774	0.000432082	0.00167163	0.00498043	0.00043648	0	0	0.0147896	0.000978498	0.00587987	0	0.00300688	0.00077016	0.00409318	0.00243749	0.00147334	0	0.00405229	0.000368444	0.000735884	0	0.00155186	0.00611623	0.00355555	0	0.00109289	0.00140547	0	0.00409544	0.000986885	0.00308515	0	0	0	0.000838783	0	0.00183995	0.00196773	0	0	0.00329033	0.0588557
PFN3	0	0	0	0.00213264	0	0	0	0.000571516	0.00123298	0	0	0	0.00330065	0.002681	0.000963533	0.00118866	0	0.00134204	0	0.00157144	0.000551171	0.00176855	0	0	0.00140724	0.00105448	0	0	0	0	0	0	0	0	0	0.000569318	0	0	0	0	0.000925407	0.000710799	0	0	0	0.000982354	0	0
F12	0.0289586	0.0341583	0.063352	0.0591372	0.0523863	0.0330655	0.101194	0.0643433	0.0865309	0.0424192	0.0376666	0.0379281	0.0156967	0.113681	0.038063	0.0655709	0	0.0801557	0.0829458	0.0354981	0.0622816	0.0613894	0.0132665	0.0994189	0.0593277	0.0305158	0	0.0229175	0.0653409	0.0464945	0.0356893	0.0850517	0.0300252	0.0310141	0.0167167	0.0367454	0.0921062	0.0481005	0	0.0376357	0.0574793	0.061759	0.0929928	0.0537574	0.0911255	0.0854803	0.0456702	0.0844145
GRK6	0.160315	0.153492	0.24044	0.136218	0.162289	0.124772	0.235545	0.211576	0.273447	0.152451	0.159575	0.171027	0.146822	0.279608	0.215145	0.188392	0	0.183888	0.186592	0.154141	0.171064	0.227996	0.114326	0.239049	0.178581	0.15483	0.291237	0.101084	0.141491	0.146725	0.208264	0.239438	0.188284	0.145818	0.125091	0.188173	0.238816	0.183604	0	0.199509	0.214903	0.176851	0.250466	0.151563	0.194233	0.258357	0.208437	0.268018
PRR7	0.0487492	0.0506641	0.118922	0.121889	0.128385	0.0704135	0.161305	0.143668	0.183281	0.106333	0.118989	0.0610158	0.139808	0.192321	0.128731	0.164887	0.161711	0.129329	0.188868	0.0981522	0.17596	0.169579	0.0600288	0.239034	0.120211	0.0620093	0	0.0775388	0.102226	0.0602826	0.128988	0.265169	0.102679	0.100742	0.0423846	0.0685302	0.169334	0.0924929	0	0.110621	0.102387	0.111212	0.120648	0.0609204	0.118151	0.213979	0.152411	0.101044
DBN1	0.136614	0.187577	0.218803	0.152373	0.201119	0.209951	0.329823	0.279038	0.246618	0.205242	0.204269	0.115582	0.253231	0.245369	0.211303	0.204162	0.177477	0.23028	0.260201	0.198093	0.190129	0.27115	0.12355	0.236588	0.246997	0.157731	0.350396	0.19148	0.21945	0.179941	0.248943	0.335545	0.251546	0.245248	0.117895	0.196097	0.393221	0.269757	0	0.213359	0.199332	0.228078	0.242555	0.203215	0.330916	0.277624	0.229332	0.296882
PDLIM7	0.124845	0.168358	0.128081	0.192401	0.177131	0.128268	0.234109	0.248878	0.273756	0.14944	0.141887	0.130165	0.175575	0.30545	0.209673	0.21404	0.157806	0.259345	0.174075	0.192842	0.164774	0.104306	0.0998176	0.169515	0.166273	0.136956	0	0.139341	0.183684	0.187195	0.250412	0.232259	0.208505	0.131789	0.0963676	0.120222	0.234281	0.193998	0	0.185717	0.192719	0.135728	0.257014	0.177983	0.172551	0.157817	0.129208	0.132276
DOK3	0.0290845	0.0463258	0.0632154	0.0452465	0.0531373	0.0437594	0.125843	0.0604303	0.0666342	0.0351165	0.0497074	0.0376806	0.0466053	0.0306671	0.0663029	0.0452088	0	0.0434362	0.0553343	0.0326588	0.0476023	0.0425127	0.0275798	0.0570372	0.0273856	0.0255127	0	0.0344904	0.0297953	0.039862	0.0436006	0.0275503	0.0609761	0.0612955	0.0657467	0.0715756	0.0809336	0.113653	0	0.0593233	0.0537503	0.0373839	0.0275216	0.0720595	0.0637488	0.0614435	0.0906203	0.331629
DDX41	0.132955	0.0622267	0.0931193	0.0564621	0.0657905	0.109392	0.143516	0.136093	0.0963881	0.102954	0.128848	0.0945078	0.195914	0.132347	0.121565	0.0859655	0	0.108819	0.176846	0.0929179	0.116451	0.0981801	0.060278	0.0764588	0.178785	0.0810833	0.219264	0.0886444	0.0973692	0.0736243	0.134959	0.110136	0.096199	0.0658281	0.0828537	0.0645503	0.0967171	0.091055	0	0.1164	0.082705	0.120374	0.0945833	0.0969844	0.0908427	0.108678	0.0641661	0.0546423
FAM193B	0.387117	0.480368	0.52909	0.431935	0.492881	0.338466	0.650205	0.588571	0.653494	0.516552	0.50195	0.442596	0.496772	0.630294	0.676569	0.613425	0.486389	0.563765	0.517302	0.526525	0.560156	0.661493	0.430459	0.704555	0.425719	0.37383	0.127345	0.443252	0.387834	0.44102	0.527969	0.616796	0.589856	0.543156	0.40222	0.595345	0.594781	0.556634	0	0.5231	0.631893	0.469968	0.49485	0.465987	0.562701	0.607393	0.663832	0.513197
TMED9	0.0658056	0.0900289	0.148557	0.117148	0.0986847	0.0900234	0.2173	0.17697	0.196465	0.069968	0.124484	0.0694067	0.0988486	0.267238	0.101144	0.189384	0.157806	0.122583	0.201877	0.106249	0.148746	0.178989	0.0410153	0.199863	0.163947	0.100584	0.127345	0.0607943	0.19118	0.0623726	0.0991629	0.239599	0.110175	0.10129	0.0494673	0.0918993	0.241418	0.103977	0	0.136317	0.094958	0.0942094	0.156652	0.119297	0.139461	0.162875	0.0520342	0.13461
B4GALT7	0.0611648	0.0375392	0.0715163	0.0604695	0.0585021	0.0638502	0.0621523	0.08606	0.0967611	0.0652217	0.0846515	0.0339832	0.0699578	0.103268	0.0804121	0.0729068	0	0.0780505	0.107434	0.0658308	0.104268	0.0821329	0.0514774	0.125273	0.0952398	0.0592689	0	0.0287709	0.0942421	0.042289	0.0655919	0.0781391	0.0604201	0.0412204	0.022346	0.0658931	0.0680337	0.0654796	0	0.0569092	0.0893644	0.0619909	0.0493121	0.0418687	0.047912	0.0825942	0.0570028	0.124191
FAM153A	0.388117	0.327565	0.725202	0.694374	0.882545	0.433361	0.621413	0.938323	1.17331	0.660675	0.563919	0.681369	0.724236	1.01559	0.851847	1.01437	0.785141	1.00761	0.705704	0.662066	0.890682	1.19695	0.636346	0.774017	0.567844	0.417513	0.694387	0.594937	0.832724	0.556307	0.482799	1.21795	0.835224	0.949542	0.461437	0.81833	0.812889	0.650078	0	1.11226	0.986452	0.554785	1.00097	0.403839	0.703967	1.25027	1.06049	1.01676
PROP1	0.000260861	0.00223864	0	0.00342417	0.00211013	0	0	0.00116315	0.00100242	0.000888711	0	0.00136383	0	0.00125943	0.00191179	0.000673311	0	0.00332052	0.000519428	0	0.000748729	0.00267901	0	0	0.000786889	0	0	0	0	0.00325787	0.00149712	0.00428833	0.000331936	0	0	0	0.000934725	0.000912007	0	0.00175461	0.00322502	0	0.00190225	0	0	0.00176747	0.00355936	0.00292787
N4BP3	0.02935	0.0384376	0.049825	0.0215501	0.015502	0.0238985	0.0514999	0.0529307	0.0540763	0.0231493	0.0337838	0.0232998	0.0307046	0.0806153	0.0556522	0.0560277	0	0.0408595	0.0652017	0.0332349	0.0517779	0.117276	0.0287536	0.0708448	0.033962	0.0230399	0	0.0192666	0.0326014	0.0246952	0.0273568	0.0634446	0.0401516	0.0488638	0.0178636	0.0436779	0.0698073	0.0365897	0	0.0343157	0.0346416	0.0308233	0.0332115	0.0134572	0.0297812	0.0790083	0.0430675	0.118066
RMND5B	0.245556	0.278356	0.353318	0.292555	0.284289	0.218457	0.218096	0.36467	0.450319	0.21371	0.259727	0.243369	0.267315	0.630246	0.440049	0.440117	0	0.420954	0.375959	0.348953	0.385721	0.422581	0.1952	0.516776	0.239438	0.211796	0	0.11228	0.326538	0.181683	0.215953	0.511095	0.29484	0.263662	0.211704	0.289768	0.30371	0.276732	0	0.28416	0.322085	0.211098	0.411721	0.136593	0.216186	0.309187	0.39521	0.216649
NHP2	0.0729737	0.0542947	0.145377	0.179007	0.125234	0.137942	0.303857	0.200848	0.173022	0.085294	0.150881	0.0505846	0.151824	0.208792	0.0977143	0.146335	0	0.102972	0.338466	0.0922349	0.192334	0.140992	0.0572331	0.204595	0.190568	0.0790979	0.490895	0.0932658	0.228498	0.0710391	0.110815	0.197312	0.103348	0.0531899	0.0441682	0.0710401	0.209656	0.103519	0	0.115424	0.0880258	0.104292	0.107774	0.129249	0.172509	0.110594	0.0467444	0.100759
HNRNPAB	0.0865871	0.0565534	0.0988619	0.0522619	0.0713105	0.101915	0.155765	0.107272	0.0790887	0.0938718	0.178898	0.084953	0.086546	0.096522	0.0533927	0.0498158	0	0.0363738	0.135363	0.0724688	0.0934279	0.106428	0.039935	0.106706	0.216303	0.083882	0	0.0667346	0.091326	0.0345169	0.100947	0.0856533	0.0892841	0.0588844	0.0364772	0.064392	0.118493	0.1277	0	0.0622411	0.0406582	0.0514392	0.0436922	0.140632	0.139036	0.0789471	0.0358658	0.220081
PHYKPL	0.207867	0.286249	0.346458	0.32077	0.279388	0.175278	0.250157	0.401181	0.569065	0.323453	0.278502	0.220551	0.272064	0.61779	0.470076	0.57991	0	0.489595	0.374796	0.321943	0.334611	0.520293	0.281749	0.641631	0.174162	0.183149	0.219264	0.144969	0.239836	0.269801	0.343202	0.469029	0.395427	0.422752	0.180237	0.360192	0.394865	0.484747	0	0.314253	0.420764	0.304587	0.460986	0.162672	0.235496	0.470101	0.492355	0.322695
COL23A1	0.546304	0.528257	0.602616	0.500812	0.512881	0.415874	0.504211	0.568164	0.662343	0.600092	0.550908	0.616769	0.469969	0.659025	0.968186	0.691767	0.128238	0.858472	0.49212	0.646193	0.623276	0.743284	0.476926	0.750985	0.436213	0.479263	0	0.429773	0.403605	0.544508	0.434757	0.615207	0.593589	0.637564	0.402469	0.673838	0.4582	0.439893	0	0.666453	0.594252	0.492843	0.634842	0.346436	0.497501	1.37686	0.81651	0.634326
CLK4	0.482862	0.476468	0.50824	0.562936	0.63674	0.577589	0.490814	0.537988	0.658506	0.43665	0.535931	0.363704	0.408199	0.798939	0.579616	0.78655	0.106779	0.71431	0.577893	0.533312	0.631989	0.636396	0.219285	0.711775	0.449062	0.443749	1.23315	0.38871	0.42773	0.410172	0.33986	0.606461	0.414072	0.481393	0.331905	0.551203	0.558598	0.441171	0	0.423568	0.553526	0.246253	0.555405	0.415845	0.438691	0.46313	0.503101	0.212304
ZNF354A	0.221072	0.229066	0.33457	0.216416	0.276751	0.154028	0.166555	0.266944	0.344642	0.188989	0.285451	0.22048	0.250653	0.379796	0.347674	0.378755	0	0.35103	0.245382	0.215981	0.291234	0.39315	0.132396	0.42845	0.204807	0.20327	0	0.114693	0.196611	0.1498	0.160935	0.402224	0.209825	0.254465	0.151098	0.279595	0.268663	0.209656	0	0.263518	0.275204	0.162772	0.275725	0.126529	0.165398	0.366073	0.400012	0.116699
ZNF354B	0.128466	0.130836	0.156041	0.113025	0.112778	0.115471	0.146142	0.138934	0.160714	0.151451	0.160863	0.139806	0.139095	0.181872	0.155686	0.153365	0.423939	0.175651	0.149768	0.13011	0.155048	0.201687	0.112622	0.238689	0.11137	0.138566	0	0.0912683	0.0899124	0.102153	0.120308	0.202062	0.118156	0.161328	0.111839	0.162476	0.207374	0.199887	0	0.163175	0.178929	0.118735	0.149386	0.130729	0.129177	0.1809	0.132795	0.154029
ZFP2	0.193396	0.189623	0.176671	0.140418	0.168338	0.133957	0.149045	0.184676	0.192794	0.152804	0.154418	0.175415	0.131927	0.280005	0.205582	0.204758	0	0.207164	0.165469	0.163559	0.165257	0.310568	0.0874283	0.227076	0.101592	0.156366	0	0.111881	0.152857	0.15583	0.14263	0.314585	0.181347	0.166827	0.0802005	0.163656	0.15731	0.156532	0	0.174511	0.140985	0.13491	0.255251	0.127208	0.109861	0.180081	0.154806	0.223427
ZNF454	0.0622681	0.0657578	0.103601	0.0884612	0.0804873	0.042802	0.123971	0.115806	0.164437	0.0671984	0.101202	0.0608355	0.0736876	0.229808	0.123566	0.158824	0	0.142561	0.10848	0.0727186	0.0877605	0.205971	0.0622545	0.212209	0.0330963	0.0547016	0	0.0444294	0.0832565	0.0574353	0.0621651	0.17456	0.0950091	0.114408	0.0592569	0.120398	0.177409	0.123145	0	0.126195	0.126251	0.0939507	0.110849	0.0478221	0.0746581	0.167829	0.121627	0.284897
GRM6	0.00374755	0.0110169	0.0119294	0.0125712	0.00893956	0.000751104	0.0115256	0.00988876	0.0148721	0.00376055	0.00549611	0.0016151	0.00109077	0.0198777	0.00626629	0.0172625	0	0.00997091	0.0107485	0.0058796	0.0120515	0.0137393	0.014882	0.0180813	0.00331109	0.00710767	0	0.0090267	0.0118411	0.0112433	0.00927069	0.00982028	0.00647849	0.00970969	0.00804872	0.00827188	0.00674325	0.0100674	0	0.00956651	0.00545548	0.00670019	0.0130784	0.00269684	0.00379339	0.0263024	0.0112343	0.0142215
ZNF879	0.037501	0.040857	0.0303666	0.0240738	0.0207027	0.0286852	0.0321131	0.0254314	0.0274517	0.0246311	0.0316738	0.0264242	0.0296949	0.031835	0.0257712	0.0236239	0	0.0177388	0.0401949	0.0271437	0.0307397	0.0368927	0.00210524	0.0305666	0.019583	0.0269326	0	0.0256083	0.0238481	0.0208021	0.0293965	0.0587519	0.0210072	0.0254249	0.0191917	0.0237	0.04817	0.0289972	0	0.0329375	0.0227653	0.0161068	0.0268091	0.0187324	0.0320238	0.0320182	0.0308691	0.0634133
ZNF354C	0.0575892	0.052332	0.0942997	0.0709606	0.0653319	0.0606284	0.0526041	0.0613064	0.10508	0.0976859	0.0818508	0.0400442	0.0556952	0.0944793	0.0831339	0.113195	0.161711	0.0720182	0.0963574	0.0776646	0.0961853	0.170173	0.0676345	0.122101	0.0629107	0.0757901	0	0.0401758	0.103628	0.0558899	0.0365259	0.12781	0.0680803	0.123205	0.066634	0.0749308	0.0535304	0.0520399	0	0.103872	0.101966	0.0785262	0.0756284	0.0392647	0.0817893	0.0942609	0.126345	0.104229
ADAMTS2	0.111754	0.115569	0.153906	0.0794183	0.0846779	0.064623	0.362577	0.255257	0.0986978	0.0689014	0.0581704	0.0568542	0.080457	0.169478	0.0501356	0.070705	0.253936	0.0771269	0.139894	0.0486913	0.0575009	0.153525	0.0440855	0.109506	0.0502286	0.0467213	0.792485	0.200317	0.135521	0.154984	0.489427	0.179104	0.235614	0.198295	0.0649632	0.0792346	0.269116	0.35675	0	0.12006	0.123809	0.395784	0.226732	0.149177	0.150892	0.20485	0.037705	0.534765
RUFY1	0.482941	0.478572	0.534105	0.397742	0.413265	0.31877	0.378485	0.570737	0.589549	0.443001	0.379814	0.436432	0.418166	0.863154	0.647901	0.62271	0.240768	0.634586	0.437856	0.550021	0.529796	0.752811	0.306997	0.615707	0.311258	0.390947	0.519209	0.310995	0.530781	0.428817	0.44892	0.679265	0.54155	0.559659	0.481096	0.498974	0.523686	0.470933	0	0.478458	0.55088	0.542349	0.74096	0.272709	0.437677	0.524049	0.606659	0.303132
HNRNPH1	0.472563	0.554328	0.550028	0.81685	0.687304	0.576951	0.817482	0.762062	0.738414	0.598673	0.482692	0.59625	0.512013	0.927385	0.645523	0.841921	0.816968	0.79163	0.828058	0.580012	0.733157	0.628338	0.425456	0.707848	0.59831	0.532702	0.882759	0.4112	0.83555	0.459818	0.565436	0.721937	0.608785	0.708708	0.377136	0.558514	0.908628	0.704529	0	0.604539	0.738889	0.483042	0.761547	0.518927	0.639169	0.590598	0.660585	0.90676
CBY3	0.0172418	0.0219692	0.0578555	0.0415043	0.0170579	0.00420303	0.036605	0.0271878	0.066446	0.0151551	0.0213751	0.00862143	0.0121541	0.104379	0.0259552	0.08146	0	0.0637979	0.0291725	0.00774169	0.0302693	0.0485457	0.0162425	0.0971864	0.0109922	0.00773779	0	0.0110035	0.0480448	0.01312	0.00567312	0.0727849	0.0270315	0.0478297	0.0243162	0.0212521	0.050845	0.0222866	0	0.0290968	0.026637	0.0272005	0.0494566	0.0086656	0.00757373	0.0413343	0.0245916	0.0522107
CANX	0.590722	0.545054	0.626692	0.472089	0.483116	0.752185	0.9442	0.730939	0.576835	0.638318	0.814819	0.561855	0.586903	0.721252	0.576387	0.505929	0.833247	0.529833	0.728208	0.470059	0.618824	0.711068	0.369963	0.625103	0.833414	0.576772	0.127345	0.582877	0.747637	0.428519	0.662085	0.639741	0.638167	0.656301	0.449578	0.549833	0.778344	0.687114	0	0.595336	0.487541	0.508683	0.477584	0.744213	0.8512	0.622223	0.427479	1.02215
MAML1	0.361622	0.392373	0.387404	0.363077	0.376924	0.235011	0.277442	0.399931	0.418867	0.39244	0.265681	0.344301	0.304777	0.358008	0.468272	0.382836	0.178446	0.387675	0.3124	0.373711	0.369159	0.45983	0.345213	0.423483	0.251173	0.297896	0.350396	0.264424	0.322395	0.280757	0.371649	0.3839	0.351929	0.392116	0.288165	0.42443	0.394636	0.379681	0	0.383597	0.443391	0.275117	0.334999	0.254572	0.299329	0.373273	0.433858	0.717623
LTC4S	0.0213407	0.0174929	0.0143309	0.018615	0.0179368	0.019553	0.00620951	0.0260681	0.027995	0.0309992	0.0114478	0.0134152	0.0196473	0.0282226	0.0266888	0.0150148	0	0.0174617	0.0161927	0.0134407	0.0251527	0.0180878	0.013413	0.0184641	0.0136982	0.0123736	0	0.027282	0.0172205	0.0150064	0.0271559	0.0108934	0.0252396	0.0193646	0.00937016	0.0201445	0.0160042	0.0172747	0	0.0120954	0.0127711	0.0079509	0.0118334	0.0242958	0.0160258	0.00906394	0.011726	0.0149593
MGAT4B	0.13949	0.15258	0.165353	0.13314	0.161125	0.181947	0.208319	0.216741	0.242395	0.129392	0.209271	0.111894	0.200692	0.233748	0.189435	0.18555	0.157806	0.182766	0.190233	0.115878	0.206657	0.157683	0.0850424	0.182255	0.199028	0.162318	0.127345	0.149256	0.186992	0.176869	0.159418	0.253978	0.177015	0.159572	0.102874	0.151225	0.247897	0.19886	0	0.194096	0.165311	0.174639	0.184415	0.110422	0.194454	0.158768	0.11345	0.0568143
SQSTM1	0.462043	0.421999	0.600707	0.474581	0.472793	0.402569	0.916671	0.716183	0.763867	0.435611	0.539146	0.397121	0.498504	0.842049	0.621159	0.698481	0.314206	0.616423	0.694273	0.491542	0.60754	0.883959	0.493492	0.875686	0.534305	0.382446	0.291237	0.390525	0.55451	0.394651	0.578438	0.920056	0.528976	0.497659	0.360393	0.496188	0.867857	0.634965	0	0.57475	0.63511	0.537471	0.61458	0.44197	0.655611	0.704942	0.623084	0.882005
MRNIP	0.400188	0.431526	0.508288	0.349276	0.324365	0.29708	0.310014	0.556874	0.553717	0.342617	0.34951	0.292394	0.360022	0.729045	0.54326	0.561329	0.235017	0.514382	0.432759	0.393676	0.448789	0.620151	0.170474	0.535046	0.292247	0.256728	0.490895	0.231338	0.517493	0.367154	0.42996	0.718558	0.480079	0.481572	0.303088	0.409988	0.524267	0.460448	0	0.498276	0.444413	0.44865	0.693204	0.22177	0.327877	0.422945	0.415467	0.333028
TBC1D9B	0.345217	0.362149	0.471442	0.357073	0.371559	0.306684	0.463194	0.528524	0.54191	0.360113	0.426308	0.297101	0.315646	0.644921	0.565922	0.474112	0.467426	0.482176	0.452808	0.401846	0.458259	0.583597	0.188138	0.555665	0.334236	0.266975	1.05794	0.237012	0.433435	0.295885	0.367013	0.633766	0.463685	0.451373	0.314836	0.448586	0.551859	0.450163	0	0.471664	0.467664	0.407253	0.538079	0.262381	0.37925	0.548372	0.546361	0.316967
RNF130	1.2946	1.33899	1.30733	0.987824	1.08258	0.97825	1.22513	1.20696	1.24503	1.19807	1.24546	1.236	1.19477	1.28254	1.35786	1.17308	1.01044	1.27794	1.11917	1.1395	1.20227	1.46799	1.05767	1.2945	1.17383	1.18761	0.973737	1.03337	0.961481	1.16979	1.29908	1.28255	1.35753	1.31287	1.29015	1.28741	1.43114	1.45822	0	1.28493	1.21997	1.14959	1.26536	1.0945	1.09997	1.35984	1.35203	1.7014
RASGEF1C	0.157011	0.202152	0.260589	0.171718	0.241026	0.18091	0.410822	0.269422	0.25352	0.294932	0.253486	0.265542	0.258261	0.25536	0.214444	0.289292	0.0975362	0.411552	0.207873	0.140614	0.185605	0.255858	0.243721	0.385296	0.220073	0.247656	0	0.139213	0.143349	0.346088	0.32265	0.191704	0.211178	0.3481	0.171908	0.234658	0.290313	0.34457	0	0.247807	0.356777	0.163031	0.300719	0.300755	0.239922	0.466344	0.460711	0.407181
MAPK9	0.742393	0.690686	0.82403	0.638128	0.699093	0.767985	0.895926	0.845014	0.798376	0.780763	0.960357	0.767393	0.712072	0.885426	0.784858	0.754163	0.603165	0.733819	0.874997	0.680942	0.863677	0.980339	0.407921	0.903272	0.948174	0.717823	1.08446	0.599626	0.994932	0.535305	0.641565	1.05976	0.826473	0.813336	0.725825	0.784743	0.942415	0.754392	0	0.832146	0.720717	0.76453	0.81192	0.659053	0.87368	0.88428	0.682138	0.943712
GFPT2	0.411601	0.364936	0.474123	0.341462	0.373149	0.32371	0.537197	0.485011	0.474365	0.457925	0.359865	0.397217	0.415148	0.679851	0.609076	0.576796	0.551835	0.522091	0.399511	0.390879	0.438073	0.651096	0.374072	0.618169	0.32621	0.322279	0.350396	0.253782	0.42698	0.304551	0.403989	0.743885	0.497912	0.51334	0.394493	0.438935	0.480264	0.42676	0	0.650263	0.517369	0.393105	0.498289	0.255713	0.494567	0.929635	0.621938	0.607386
CNOT6	0.38689	0.370756	0.482282	0.400483	0.43348	0.392294	0.410581	0.51771	0.528705	0.399291	0.432805	0.389605	0.328491	0.472121	0.467384	0.452363	0.133989	0.460351	0.431958	0.471318	0.509046	0.594801	0.27639	0.504247	0.40717	0.326722	0.490895	0.359808	0.383691	0.363721	0.338527	0.50846	0.472701	0.496468	0.329571	0.502068	0.468715	0.418976	0	0.449494	0.448263	0.334271	0.385182	0.278447	0.458598	0.485941	0.463286	0.520689
SCGB3A1	0.00139526	0.000830021	0	0.00360195	0	0	0	0.00231051	0.00310225	0	0.00107941	0	0	0	0.000478168	0	0	0	0.0041782	0.000947985	0.00139604	0.00167674	0	0.00314293	0.00217514	0	0	0.00414011	0.0011419	0	0.00327463	0.00378255	0.000863577	0	0	0	0	0.0026465	0	0	0.00159874	0.00195254	0.00130035	0.00177583	0.00285356	0.00141387	0	0
FLT4	0.0036706	0.00305185	0.00362272	0.00207588	0.00402441	0.00104528	0	0.00396736	0.00242347	0.0017728	0.00196994	0.00231498	0.00127623	0.00372239	0.00180787	0.00229088	0	0.00480007	0.0010106	0.00402948	0.00187801	0.00354639	0	0.00462158	0.00246369	0.00366744	0	0.00363368	0.00231899	0.00106266	0	0.00782452	0.00150394	0	0	0	0.00281952	0.00109837	0	0.00157812	0.0024671	0.00350401	0.00138064	0	0.00175741	0.00369554	0	0.00364435
MGAT1	0.119383	0.126965	0.149219	0.102116	0.11884	0.143308	0.205767	0.165029	0.189982	0.13021	0.126941	0.0921481	0.0896284	0.171847	0.163048	0.146285	0	0.133584	0.156652	0.124333	0.167403	0.211897	0.0496101	0.202243	0.148902	0.130333	0.127345	0.15192	0.0949763	0.126815	0.176699	0.222218	0.175765	0.15146	0.106799	0.136467	0.218772	0.176516	0	0.144627	0.146343	0.116675	0.148255	0.150234	0.235939	0.144017	0.157423	0.219306
ZFP62	0.093425	0.105966	0.11113	0.0980176	0.115091	0.0808361	0.0942269	0.133236	0.146749	0.119536	0.12635	0.0996461	0.106679	0.111591	0.112413	0.143908	0	0.112313	0.127506	0.0894756	0.10245	0.167627	0.0505993	0.14994	0.0854377	0.0744822	0	0.0972179	0.11718	0.090032	0.0898955	0.108945	0.113102	0.137474	0.0716684	0.121519	0.120825	0.164538	0	0.115907	0.106668	0.0898952	0.149706	0.0862902	0.103307	0.115828	0.116804	0.0950371
BTNL8	0.0101922	0.0173688	0.0108816	0.00864622	0.00902815	0.00446975	0.0092981	0.00632657	0.0215851	0.0158422	0.00370794	0.0117784	0.00136438	0.0158078	0.0208091	0.00549734	0	0.011329	0.00565446	0.00380836	0.00665598	0.00670071	0	0.0107045	0.00409473	0.00914048	0	0	0.0112281	0.00495593	0.0151357	0.0043156	0.0107835	0.0030487	0.0144227	0.0124836	0.011251	0.0129672	0	0.00111696	0.010634	0.0139236	0.0102275	0.00911892	0.00918306	0.00975245	0.0085618	0.0127893
BTNL3	0.00169978	0.0036993	0.00831558	0.00645753	0.00562068	0.00386055	0	0.00259536	0.00529738	0.00111361	0.00288363	0	0	0.00934933	0.00236057	0.00579547	0	0.00570152	0.00293456	0.00166469	0.000738789	0.00377016	0.00515698	0.0106727	0.000991539	0	0	0.00135818	0.0119814	0.00492767	0	0.00219019	0.00126324	0.00203925	0	0.00427424	0.00364661	0.00237304	0	0.00222368	0.00305265	0.00176614	0.00586202	0	0	0.0028163	0.00272821	0.0201299
BTNL9	0.0266838	0.0367434	0.0710294	0.0107996	0.0669181	0.0271277	0.0295749	0.0330441	0.0406321	0.010439	0.0554406	0.0242338	0.0059498	0.0287705	0.0648221	0.0820607	0	0.0880695	0.00961488	0.0187033	0.0462361	0.0939709	0.0048275	0.054122	0.018471	0.0403445	0	0.0106224	0.0349337	0.0824204	0.0544548	0.0585029	0.0151858	0.0104705	0.0109282	0	0.0755126	0.0410522	0	0.0815979	0.0492577	0.0803799	0.275539	0.0190277	0.022052	0.0247643	0.0126677	0.0125942
OR2V2	0.00153696	0	0.0015057	0	0	0.000765146	0	0.00136432	0	0	0	0.000792545	0	0	0	0	0	0.00159614	0	0	0	0	0	0	0	0.00305747	0	0.000992597	0	0.000678074	0.00114471	0.00101329	0.000498375	0.00210965	0	0	0.000385027	0	0	0	0	0	0.00162401	0	0	0.0016618	0	0.00300964
TRIM7	0.0271072	0.0182447	0.0234598	0.0340056	0.0144083	0.0112264	0.0299612	0.0418829	0.0277351	0.0299437	0.0117395	0.0159518	0.0235301	0.0327234	0.0275875	0.0240939	0	0.0331021	0.0168004	0.019224	0.0229319	0.0482799	0.00647453	0.0239883	0.021467	0.0289051	0	0.0507358	0.0297446	0.0134766	0.0428825	0.0714064	0.0406266	0.0336527	0.0139837	0.0271178	0.0376105	0.0180013	0	0.038533	0.0217911	0.0263777	0.0369482	0.0167465	0.0271202	0.0200494	0.0235568	0.0134293
TRIM41	0.104254	0.0912573	0.110657	0.0942077	0.127033	0.0946538	0.126282	0.134168	0.147957	0.0694048	0.0968501	0.0608616	0.104144	0.129554	0.125826	0.0806485	0	0.109884	0.122173	0.109161	0.142468	0.164708	0.105826	0.130552	0.13226	0.0852898	0.490895	0.061936	0.130789	0.0807682	0.0875071	0.138792	0.131267	0.0959793	0.0809862	0.110145	0.109624	0.0729348	0	0.0804162	0.0837215	0.0879812	0.123234	0.0937918	0.130569	0.122472	0.11976	0.111119
RACK1	0.226668	0.225647	0.340546	0.300196	0.254563	0.281974	0.433674	0.423874	0.379696	0.209745	0.292204	0.164026	0.257175	0.517193	0.30708	0.361887	0.34865	0.294907	0.479195	0.259049	0.359298	0.436864	0.146457	0.426282	0.378141	0.195291	0.127345	0.255814	0.40792	0.193129	0.224008	0.484902	0.299422	0.31342	0.160312	0.236096	0.558804	0.31318	0	0.255968	0.261705	0.26613	0.349948	0.239782	0.33932	0.351955	0.240689	0.359774
TRIM52	0.168948	0.167369	0.223905	0.200625	0.186443	0.171427	0.369208	0.243415	0.244504	0.204557	0.20828	0.163153	0.189292	0.211137	0.183468	0.200755	0.372493	0.148627	0.229302	0.167979	0.159642	0.306913	0.187583	0.265381	0.214441	0.153174	0	0.191132	0.259358	0.180651	0.242641	0.283845	0.245232	0.254355	0.163134	0.208842	0.354432	0.276054	0	0.275479	0.156878	0.209537	0.202927	0.234564	0.26327	0.23968	0.159188	0.377606
DUSP22	0.157887	0.163464	0.195737	0.125547	0.161688	0.168392	0.173914	0.22906	0.212303	0.185529	0.193699	0.126309	0.112623	0.159284	0.197772	0.173691	0.318111	0.160812	0.211843	0.152328	0.174283	0.281726	0.109068	0.212145	0.183732	0.119647	0	0.126769	0.158262	0.155213	0.155937	0.202501	0.189075	0.242082	0.117423	0.207502	0.248343	0.194191	0	0.136941	0.150321	0.134117	0.179666	0.103976	0.201503	0.297654	0.210966	0.168417
IRF4	0.00296636	0.00426578	0.00123299	0.00243772	0.00232307	0	0.00891568	0.00133538	0.00310385	0.000888711	0.00192005	0.00226092	0	0.00321114	0.00230516	0	0	0.00644879	0.00153413	0.000692107	0.00255808	0.00774009	0	0.0012247	0.000984261	0.00146466	0	0.00318617	0.00330215	0	0.00507155	0.0160296	0.00193576	0	0	0.00157497	0.00251847	0.00237973	0	0.00544075	0.00140528	0	0.0109509	0	0.00160003	0.00312771	0.00272921	0.00820026
EXOC2	0.907774	0.943176	0.962106	0.746888	0.848319	0.766832	0.84345	1.00088	0.92022	1.00687	0.888686	1.04441	0.895902	0.90983	0.928866	0.860877	0.83215	0.872951	0.819733	0.848634	0.865728	1.13765	0.680579	1.01296	0.970332	0.953403	1.58189	0.747287	1.15445	0.721828	0.945241	1.14651	1.04763	0.99707	1.10901	0.926464	1.10408	1.03542	0	1.02611	0.834382	1.08251	1.04104	0.742056	0.890084	1.05905	0.922574	0.838961
FOXQ1	0.00511425	0.00726401	0.00921515	0.00109134	0.000671924	0.011345	0	0.00489272	0.00878727	0.00075563	0.00894227	0.00445414	0.00508394	0.0108238	0.00253247	0.00726333	0	0.00342842	0.00663239	0.0046144	0.00389489	0.0121137	0.00666511	0.0108015	0.0082878	0.0061258	0	0.00715415	0.00114661	0.0131496	0.00794772	0.00371357	0.00465553	0.000978197	0	0.00377706	0.00766613	0.00474259	0	0.00307746	0.00191866	0.00378626	0.0109719	0.00531972	0.0113512	0.00139576	0.00431059	0.0354703
FOXF2	0.0042014	0.00627991	0.00762291	0.00371865	0.00428527	0.0122959	0.0123232	0.0107987	0.0114722	0.00257449	0.0121881	0.00223944	0.00102568	0.00594683	0.0088266	0.0104595	0	0.00249581	0.00524706	0.00133296	0.00392644	0.00804058	0.0106347	0.00709297	0.00842895	0.00643386	0	0.00199802	0.00228537	0.0200399	0.0106168	0.0135728	0.0117085	0.00916434	0	0.00087119	0.00829498	0.0107352	0	0.00411872	0.00312558	0.0147234	0.0298694	0.00342449	0.00285379	0.013849	0.00589979	0.00877457
FOXC1	0.000900967	0	0.000381408	0.000684005	0	0	0	0	0.000398408	0	0	0	0	0	0.000309109	0	0	0	0	0.000920216	0	0.00039313	0	0	0.00118176	0	0	0.00106138	0	0	0.00077455	0	0.000335174	0	0	0	0	0	0	0	0	0	0.00193473	0	0	0	0	0.00430856
GMDS	1.42434	1.63419	1.64114	1.52927	1.5589	1.44114	1.23303	1.44071	1.62781	1.71211	1.56208	1.47998	1.51722	1.65368	1.62331	1.66915	0.700709	1.63425	1.42806	1.56159	1.56942	1.63394	1.48712	1.63544	1.48582	1.4945	1.20242	1.31801	1.50058	1.4308	1.31855	1.16458	1.66237	1.65405	1.49207	1.63743	1.45683	1.46084	0	1.44496	1.55255	1.42454	1.42842	1.37604	1.29165	1.6804	1.76422	1.23072
MYLK4	0.0740994	0.0732931	0.0893373	0.0467239	0.0650673	0.0480807	0.103136	0.0747127	0.077909	0.0917604	0.0466978	0.0585893	0.028658	0.0691769	0.0835413	0.0658573	0	0.0679753	0.0520193	0.0424241	0.0599624	0.111608	0.0500096	0.0822828	0.055563	0.0641016	0	0.0505512	0.0683631	0.0727683	0.0646967	0.0974921	0.0984614	0.0986538	0.0612634	0.0555457	0.0995167	0.0925887	0	0.0610132	0.0527846	0.082355	0.0789508	0.057608	0.0908555	0.0652057	0.0204197	0.13132
WRNIP1	0.30562	0.25243	0.276212	0.172554	0.212666	0.287742	0.339518	0.315234	0.266191	0.298231	0.370604	0.279974	0.237132	0.331476	0.266841	0.235357	0	0.272095	0.312894	0.239273	0.258144	0.354521	0.205902	0.278756	0.31209	0.289811	0.611128	0.262006	0.225054	0.212892	0.276714	0.348289	0.229698	0.265527	0.253452	0.313322	0.33983	0.303508	0	0.290169	0.270577	0.239185	0.263191	0.243614	0.343909	0.27004	0.209219	0.343205
SERPINB1	0.0177679	0.00836921	0.0111029	0.0212994	0.0137825	0.00939951	0.0138803	0.0162692	0.0159007	0.00459319	0.0126048	0.0039688	0.0099124	0.0488836	0.00842299	0.0143967	0	0.0230312	0.0230396	0.0105377	0.0184067	0.0282877	0.0118933	0.022917	0.0136765	0.00551001	0.219264	0.00635394	0.0100121	0.0165612	0.00471337	0.0443393	0.0097436	0.0126233	0.00525299	0.00741339	0.0149585	0.0144423	0	0.0113313	0.00828305	0.00808494	0.0177484	0.00381525	0.00399941	0.0165659	0.0280307	0.0167594
SERPINB9	0.13946	0.177459	0.23014	0.225819	0.182924	0.190114	0.180204	0.268366	0.290147	0.152703	0.147453	0.102745	0.175629	0.371173	0.204666	0.264909	0	0.224339	0.280788	0.148356	0.204983	0.300639	0.0914854	0.28908	0.142974	0.129045	1.24839	0.169307	0.268803	0.175421	0.141429	0.234347	0.196743	0.204918	0.0862639	0.172395	0.221564	0.19647	0	0.17216	0.16019	0.121339	0.282648	0.149085	0.15651	0.173025	0.146255	0.362095
SERPINB6	0.0996866	0.138823	0.0942731	0.0902105	0.083906	0.0947925	0.209037	0.159439	0.132101	0.130755	0.0899448	0.0819724	0.0924416	0.166044	0.124093	0.126435	0	0.146639	0.149998	0.0896831	0.147852	0.271099	0.0877527	0.145414	0.0883069	0.0748405	0.490895	0.124216	0.0940142	0.142866	0.135386	0.0937884	0.168837	0.149765	0.0802926	0.121307	0.207299	0.19084	0	0.0710216	0.122041	0.172841	0.163913	0.101259	0.18609	0.176578	0.0703881	0.249652
NQO2	0.699436	0.851685	0.98683	0.578242	0.755646	0.715456	0.75451	1.1097	1.11409	0.771832	0.764029	0.755549	0.670687	1.21024	0.972721	0.969344	0.578827	1.07271	0.95598	0.731825	1.04778	1.12045	0.494289	1.00719	0.704721	0.617181	0.710159	0.751266	0.725398	0.777827	0.916143	1.29599	0.933362	0.857407	0.675709	0.898928	1.04073	0.844642	0	0.791912	1.01095	1.00923	1.16891	0.641231	0.981851	1.14889	0.717045	0.908196
RIPK1	0.383907	0.358063	0.352732	0.230106	0.276304	0.209817	0.284901	0.401588	0.453333	0.277059	0.299442	0.339476	0.318069	0.499807	0.442383	0.49647	0.21623	0.515828	0.364353	0.346991	0.385038	0.725612	0.201264	0.51436	0.242019	0.26194	0.219264	0.229751	0.310011	0.273302	0.257082	0.563919	0.3216	0.322906	0.214611	0.346894	0.378279	0.340906	0	0.390916	0.372237	0.297731	0.429342	0.195384	0.292686	0.422016	0.396998	0.409024
BPHL	0.151203	0.153679	0.157309	0.144326	0.105956	0.118935	0.104427	0.218281	0.219947	0.15239	0.22031	0.129244	0.17627	0.279566	0.223517	0.235671	0.128238	0.242118	0.173899	0.190688	0.151283	0.280199	0.0542521	0.290603	0.133473	0.122898	0	0.0908323	0.153168	0.156097	0.14417	0.222419	0.149791	0.166757	0.10319	0.180576	0.125691	0.144783	0	0.131611	0.194096	0.134349	0.25715	0.0724792	0.053295	0.169191	0.16558	0.0975748
TUBB2A	0.535989	0.389787	0.854302	0.61517	0.542761	0.876668	1.23973	0.991038	0.897303	0.635148	1.14647	0.554766	0.636962	1.08226	0.546155	0.786895	0.660598	0.444706	1.55572	0.400868	0.955282	0.88482	0.300459	1.15993	1.46222	0.567693	0	0.402102	1.17681	0.291475	0.583276	1.16813	0.603756	0.502885	0.307912	0.501423	0.909205	0.604082	0	0.590499	0.415881	0.665751	0.659226	0.550535	0.80616	0.846869	0.325017	0.474453
TUBB2B	0.0344377	0.0256144	0.0307683	0.0369784	0.0251062	0.0196204	0.0675115	0.0538709	0.0420183	0.0375467	0.0214884	0.0180854	0.0248095	0.0566716	0.0248042	0.0428424	0	0.0253643	0.0465132	0.0266384	0.0328394	0.0550841	0.0149237	0.0609823	0.0272369	0.0108916	0	0.0496104	0.050812	0.024503	0.0482864	0.0692736	0.0486171	0.0403724	0.0320662	0.0240469	0.035947	0.0324753	0	0.0279775	0.0272881	0.0479529	0.0307495	0.0283341	0.0243332	0.0393177	0.0403963	0.0407997
PSMG4	0.161116	0.164704	0.20231	0.212424	0.204553	0.133522	0.211887	0.227134	0.236309	0.177686	0.15009	0.131648	0.133583	0.295834	0.184268	0.238655	0	0.213337	0.207604	0.180278	0.172967	0.316093	0.134434	0.292367	0.154031	0.10185	0.391864	0.153916	0.255158	0.196705	0.197389	0.31688	0.207079	0.180927	0.115943	0.180675	0.189542	0.194707	0	0.198682	0.186539	0.21396	0.254204	0.125029	0.120525	0.298282	0.244338	0.282066
SLC22A23	0.99269	1.01409	1.14553	0.956681	1.04569	0.913688	1.08721	1.13184	1.2043	1.06986	1.10612	1.01722	0.897871	1.14253	1.22303	1.09513	0.867742	1.15008	1.02411	1.19915	0.990758	1.39074	1.0006	1.32947	1.00939	0.972011	1.53963	0.888188	0.957732	1.06584	1.04398	1.26326	1.32027	1.31579	1.00123	1.19582	1.18345	1.0779	0	1.23952	1.17957	0.947009	1.04392	0.812336	1.18425	1.31023	1.49833	1.12204
PXDC1	0.00353709	0.00467619	0.00128706	0	0	0.00140308	0.00476838	0.00171755	0.0041737	0.0021244	0.000561	0.00430283	0.00147606	0.0076303	0.00149884	0.00560583	0	0.00306173	0.000588405	0	0.000802933	0.0064557	0.00304965	0.00228991	0.00348122	0.0027996	0	0.00405436	0.00316232	0.00203035	0.00288146	0.00756506	0.00491481	0	0.00554932	0.00197313	0.00295861	0.00174264	0	0	0.00246922	0	0.00385725	0	0.00431564	0.00210487	0	0.011501
FAM50B	0.0303285	0.0215245	0.0463106	0.0330237	0.0280936	0.0422876	0.0900109	0.0609504	0.0591939	0.0155731	0.0554653	0.0230844	0.027526	0.0619232	0.0260494	0.0343111	0	0.0152976	0.104545	0.0140903	0.0642444	0.0702702	0.0105037	0.0592651	0.0867209	0.0166644	0.127345	0.0242622	0.0669151	0.0117062	0.028699	0.0622884	0.0232592	0.0353323	0.004649	0.0249424	0.0736229	0.0279722	0	0.02667	0.0237929	0.024986	0.0204757	0.0274994	0.0782412	0.029928	0.0124732	0.0528225
PRPF4B	0.687816	0.55769	0.590418	0.54252	0.500819	0.546442	0.685795	0.63854	0.561526	0.626485	0.778328	0.58614	0.689935	0.82346	0.659652	0.644285	0.990884	0.581341	0.832503	0.493376	0.622735	0.767283	0.493682	0.738886	0.551484	0.555687	1.12554	0.524754	0.595353	0.45686	0.613435	0.642237	0.551587	0.609024	0.530369	0.618053	0.7399	0.678309	0	0.662972	0.505781	0.540461	0.729589	0.460351	0.592141	0.668354	0.489282	0.560873
FAM217A	0.0111852	0.0124632	0.0234515	0.0408977	0.0280941	0.00916132	0.00606661	0.0331838	0.0320847	0.00538832	0.0216567	0.0113139	0.013528	0.121754	0.0262443	0.0535222	0	0.0471689	0.0408579	0.0108393	0.0232616	0.0417869	0.0125104	0.0664601	0.0106734	0.00492381	0	0.00132537	0.0564062	0.0173062	0.00841277	0.0480409	0.0147664	0.0442076	0.0103697	0.0281152	0.0458225	0.027271	0	0.0253868	0.0238468	0.0143568	0.0552673	0.0169557	0.0107661	0.0310863	0.047046	0.051858
C6orf201	0.00720523	0.00491425	0.00837552	0.0162303	0.0117145	0.00736074	0.00149431	0.00794991	0.0121961	0.00096447	0.00275978	0.00173847	0.00176919	0.0265002	0.00421942	0.0108952	0	0.00244758	0.00886794	0.00567636	0.00639018	0.0134614	0	0.010265	0.00621509	0.00287315	0	0.00292893	0.0241741	0.00994031	0.00740105	0.0213315	0.00681366	0.00453965	0	0.00708839	0.00773809	0.0032	0	0.00434264	0.00788797	0.00155822	0.0253152	0.00171933	0.0075929	0.0170669	0.0110112	0.0158718
ECI2	0.135692	0.112311	0.128376	0.0735426	0.0833891	0.064574	0.152226	0.151927	0.135673	0.103131	0.11697	0.108709	0.0668407	0.208261	0.151189	0.123566	0	0.130386	0.115675	0.0898751	0.0719745	0.162666	0.0455194	0.108971	0.114493	0.12378	0	0.0743255	0.110249	0.0898785	0.0996275	0.18106	0.138662	0.100619	0.0865079	0.113976	0.166727	0.134758	0	0.117073	0.0972537	0.0750566	0.201736	0.0634023	0.0911097	0.130018	0.0635447	0.12611
CDYL	0.534225	0.697197	0.704266	0.607123	0.668958	0.580714	0.501523	0.649507	0.601746	0.610657	0.627137	0.583196	0.419989	0.653772	0.66459	0.616473	0.631877	0.674486	0.601909	0.602375	0.64578	0.806078	0.473929	0.686554	0.584657	0.610358	0.548742	0.605026	0.586659	0.637906	0.421251	0.731792	0.677848	0.724379	0.57567	0.610003	0.562923	0.594399	0	0.73257	0.571902	0.518338	0.634372	0.462869	0.56615	0.687024	0.650962	0.781094
RPP40	0.0258653	0.0202239	0.0333887	0.0355162	0.0343019	0.0379486	0.019778	0.0304843	0.029941	0.0475239	0.0340813	0.0148997	0.0236815	0.0441239	0.0225073	0.0384318	0	0.0346686	0.0393666	0.0233708	0.0210725	0.0447206	0.017796	0.0340585	0.0409507	0.0271698	0	0.0104587	0.0352074	0.0186539	0.023711	0.0233221	0.0272019	0.0323196	0.0149302	0.0257314	0.0419921	0.030566	0	0.0337901	0.0283501	0.0198374	0.0142635	0.0200401	0.0252626	0.0183039	0.0319248	0.0146125
PPP1R3G	0.00352631	0.00377855	0.00535178	0.00682699	0	0	0.00637564	0.00442104	0.00372143	0	0.00466169	0	0.00346595	0.000827741	0.00205764	0.00696248	0	0.000827155	0.0050579	0.00264901	0.00315941	0.00886535	0.00621178	0.00751941	0.00155404	0	0	0	0.0037363	0.00152036	0	0.0041355	0.00322227	0.00117873	0.00433216	0.00201879	0.00205151	0	0	0.00288049	0.00640828	0.00412434	0.00107587	0.00129332	0.00402905	0	0.00704371	0.00683234
LYRM4	0.736615	0.876423	0.875129	0.796507	0.763505	0.720992	0.881623	0.941217	0.963278	0.912368	0.854264	0.915104	0.762162	0.936471	0.891599	0.892635	0.943994	0.790396	0.923885	0.848978	0.937029	0.963372	0.785853	0.949299	0.729731	0.795125	0.611128	0.694008	0.717597	0.716958	0.731379	0.884995	0.899972	0.969655	0.763594	1.01975	1.0345	0.88317	0	0.774638	0.946308	0.779693	0.759467	0.679064	0.754985	0.964201	1.04349	0.616499
FARS2	1.51752	1.71504	1.80071	1.71317	1.7962	1.62916	1.80367	1.80219	1.87826	1.74213	1.67369	1.59428	1.43268	1.57357	1.68392	1.65925	1.7291	1.72421	1.59699	1.68526	1.69537	1.99804	1.57236	1.81373	1.55884	1.60442	2.06045	1.6458	1.56656	1.80039	1.63227	1.76872	1.8661	2.00388	1.69757	1.76751	1.91026	1.84991	0	1.64597	1.74503	1.65321	1.56926	1.65784	1.70396	1.73397	1.87996	2.09407
NRN1	0.488804	0.550356	0.816127	0.866351	0.740539	0.743862	0.702421	0.939962	1.02084	0.725017	0.987741	0.547167	0.66763	1.11695	0.766924	1.03644	0	0.838719	1.30449	0.65192	1.11231	1.005	0.332175	1.30924	0.914559	0.523907	0.291237	0.345985	0.784267	0.295343	0.367128	1.09096	0.56936	0.634006	0.364614	0.727626	0.84449	0.529789	0	0.761422	0.76726	0.346106	0.613798	0.354471	0.585162	0.859998	0.655004	0.321546
F13A1	0.166918	0.141148	0.158171	0.13088	0.124955	0.134348	0.148849	0.123213	0.174228	0.14567	0.193167	0.177892	0.247475	0.254597	0.184084	0.215115	0.0975362	0.245133	0.175744	0.170471	0.123886	0.221834	0.216814	0.164286	0.106678	0.123128	0.567042	0.080406	0.118565	0.123492	0.129563	0.114928	0.158797	0.204966	0.185723	0.228053	0.117117	0.165275	0	0.10501	0.206959	0.122536	0.12594	0.126036	0.134921	0.280331	0.210171	0.202704
LY86	0.019557	0.0363229	0.0903089	0.182421	0.116236	0.0374573	0.0585268	0.0829249	0.165347	0.0417529	0.0426026	0.0289288	0.0226656	0.144717	0.0431365	0.1941	0	0.103589	0.0888524	0.0442758	0.0797127	0.121662	0.00515698	0.297922	0.0253659	0.0155637	0	0.025458	0.0856862	0.0719448	0.0269128	0.104922	0.0469392	0.0840857	0.0230744	0.0735324	0.0457117	0.0306037	0	0.0335976	0.079855	0.0380695	0.121548	0.0101789	0.0270746	0.131873	0.0779196	0.0385636
RREB1	0.011711	0.014292	0.0207878	0.0177907	0.0240446	0.00625649	0.0157065	0.0113247	0.0157541	0.00544574	0.00684007	0.00522205	0.00957701	0.0136057	0.00805191	0.0135648	0.177477	0.0165085	0.0107484	0.013479	0.00632364	0.0125115	0.0146714	0.0144597	0.012582	0.0102867	0	0.012613	0.0236159	0.0198377	0.00934267	0.0184237	0.0147952	0.0138821	0.00942856	0.0129639	0.00911802	0.0109605	0	0.0157621	0.0146076	0.00878912	0.0184476	0.00264654	0.00878388	0.0196337	0.016399	0.0288265
SSR1	0.621148	0.529527	0.554692	0.445258	0.47062	0.60607	0.401269	0.581421	0.499723	0.494835	0.584289	0.451319	0.456508	0.640885	0.535296	0.525644	0.249454	0.453198	0.553197	0.509182	0.598896	0.663345	0.222943	0.569041	0.590083	0.453934	0.127345	0.492606	0.566083	0.506036	0.465388	0.696405	0.560261	0.496883	0.441543	0.46425	0.545173	0.47492	0	0.499378	0.469364	0.433598	0.638671	0.341007	0.492067	0.545324	0.423383	0.335219
CAGE1	0.00193773	0.00530538	0.00793513	0.0115119	0.0123297	0.00584418	0.00876862	0.00839274	0.0154762	0.00595535	0.0063216	0.00694447	0.00643574	0.0218031	0.00477137	0.0116602	0	0.00806738	0.00623048	0.00812103	0.00669404	0.00960161	0	0.0123746	0.00232838	0.00360732	0	0.000723711	0.0101749	0.00366856	0.00519661	0.00367261	0.00344369	0.0114074	0.00641044	0.0075444	0.0113592	0.00531499	0	0.00550923	0.00942159	0.00643771	0.00722439	0.00289782	0.00588729	0.00689809	0.00825655	0.00970197
RIOK1	0.108561	0.0868419	0.124608	0.120859	0.10416	0.111346	0.105846	0.139875	0.14375	0.0970312	0.123872	0.0650573	0.0825571	0.155778	0.134214	0.142055	0	0.129172	0.135695	0.0926904	0.131942	0.142797	0.0860513	0.186476	0.119187	0.0771891	0	0.0627733	0.088684	0.0722934	0.114979	0.103093	0.0957616	0.157115	0.0442347	0.148592	0.139796	0.132022	0	0.102723	0.11047	0.0810424	0.0866959	0.0805001	0.0959318	0.0821654	0.143529	0.0931126
DSP	0.00145995	0.00164927	0.00925329	0.0074559	0.00620786	0	0	0.00171117	0.00357388	0	0.00166514	0.00433979	0	0.00293715	0.0042554	0	0	0.00299302	0.00432949	0.00248433	0.00143226	0.00515666	0.00991082	0.0035667	0.00248287	0.000847814	0	0.00729335	0.00952831	0.0060086	0	0.00169961	0.00237009	0.00501249	0.00162941	0.00200304	0.00262756	0.000667452	0	0.00162948	0.00369189	0.00379509	0.00475791	0	0.00104249	0	0	0.00922605
SNRNP48	0.151318	0.170365	0.295071	0.221487	0.232994	0.193873	0.515182	0.314037	0.283307	0.1604	0.180445	0.125107	0.118352	0.332264	0.183219	0.244912	0.319518	0.15341	0.227786	0.143878	0.197782	0.297905	0.098424	0.274692	0.202639	0.195362	0	0.213788	0.293783	0.163671	0.219661	0.390098	0.217771	0.282134	0.164951	0.166781	0.470922	0.323394	0	0.194468	0.195052	0.195402	0.270605	0.219568	0.282826	0.224409	0.159792	0.446974
BMP6	0.00453987	0.00488361	0.0155004	0.0211436	0.0214624	0.0033298	0.00472376	0.00260875	0.00624945	0	0.00244147	0.00572926	0.00377981	0.0063486	0.0027656	0.00565224	0	0.00415341	0.00132506	0.00429256	0.0039671	0.0047001	0.00482462	0.0130225	0.00406798	0.00903816	0	0.0119962	0.0237516	0.00676602	0.00716861	0.0113078	0.00462624	0.00782678	0.0147349	0.00692027	0.00365269	0.00397446	0	0.00536347	0.00625087	0.00459738	0.0136541	0.00288618	0.00187859	0.00655108	0.00728387	0.0317327
TXNDC5	0.00145305	0.00249925	0.00326075	0.00146622	0.00136286	0.00277665	0.0101481	0.00305251	0.00221269	0.00377863	0.00130669	0	0.00330631	0	0.0027936	0.00166673	0	0.00139329	0.00228381	0.00144546	0.00263904	0.00305498	0.00948906	0.00169205	0.00230557	0.00756583	0	0.00213282	0.00136355	0.0016944	0.00693421	0.00109301	0.0042491	0.00166894	0	0.000498413	0.00297305	0.00145736	0	0.00176315	0.00150257	0.00910138	0	0.00512658	0.00864955	0.00321844	0.00178788	0
BLOC1S5-TXNDC5	0.168143	0.155935	0.16524	0.125576	0.141044	0.100782	0.0927283	0.171132	0.193743	0.118029	0.127752	0.13102	0.149648	0.184516	0.171908	0.207898	0	0.151636	0.102638	0.130337	0.151781	0.224442	0.108045	0.193902	0.1203	0.134543	0.127345	0.0741534	0.173912	0.108974	0.14039	0.217579	0.127678	0.159826	0.176228	0.15607	0.148837	0.10413	0	0.13668	0.123196	0.144976	0.186309	0.0708072	0.113892	0.16114	0.121132	0.124133
EEF1E1-BLOC1S5	0.0153734	0.0164928	0.0209528	0.0140013	0.0129962	0.011902	0.0151081	0.0270663	0.0219935	0.0122637	0.0181016	0.0190018	0.00867964	0.0283263	0.0245328	0.0138703	0	0.0185416	0.0189871	0.0260855	0.0228286	0.0319325	0.0251089	0.0214306	0.00996031	0.0131976	0	0.00311274	0.0246683	0.0133529	0.0249068	0.0272712	0.0167534	0.0331312	0.0255313	0.0193682	0.0259074	0.0191495	0	0.0278797	0.0192748	0.0224797	0.0174643	0.012388	0.0102696	0.0271196	0.0159945	0.0201533
EEF1E1	0.000501036	0	0.000530136	0.000748773	0	0.000675865	0.00539494	0.000455443	0.000682434	0	0.000478796	0.00156533	0	0.0013268	0	0	0	0	0.00311308	0	0.00257425	0.00314015	0.00783252	0.00109929	0.00282786	0	0	0	0.000639309	0	0.00558631	0	0.000213631	0	0.00190949	0.000597353	0.00100675	0.00113437	0	0	0	0	0	0	0.00326676	0	0	0
SLC35B3	0.224584	0.182207	0.235348	0.213014	0.21701	0.213915	0.203899	0.246852	0.242389	0.188878	0.247498	0.157758	0.161421	0.328751	0.192006	0.278856	0.217294	0.22174	0.230049	0.184859	0.259873	0.297997	0.084502	0.276948	0.198915	0.215787	0.219264	0.189528	0.245627	0.177367	0.147075	0.291375	0.188206	0.177927	0.160456	0.201683	0.216462	0.196755	0	0.202641	0.165673	0.158242	0.269533	0.126858	0.175965	0.223568	0.14382	0.126139
TFAP2A	0	0	0.000457337	0	0	0	0	0.00174068	0	0	0	0	0	0	0	0	0	0.000800343	0	0.00105314	0	0.000234305	0	0	0	0	0	0	0	0	0	0.00106236	0	0	0	0	0	0	0	0	0	0	0	0	0	0	0	0
GCNT2	0.0204865	0.0188275	0.0342079	0.0456626	0.0226508	0.0194622	0.0164472	0.0162987	0.020985	0.00644964	0.00929899	0.00394282	0.0144158	0.0420478	0.0181858	0.0391598	0	0.0344852	0.0125398	0.0116145	0.0157186	0.0250484	0.0104427	0.0283839	0.0119815	0.0100229	0.127345	0.0152512	0.0525252	0.0156133	0.0175094	0.0284885	0.0154424	0.0139033	0.0184017	0.0204061	0.0227394	0.00711201	0	0.0168569	0.0179578	0.0214062	0.0314465	0.0101494	0.0106234	0.0239419	0.022939	0.0580013
C6orf52	0.0178859	0.0210591	0.0187913	0.0277671	0.0213331	0.0172073	0.0222454	0.0250296	0.0244493	0.00891835	0.0194035	0.00868997	0.00255275	0.0351188	0.0190345	0.0350748	0	0.0228697	0.0186857	0.0120143	0.0109389	0.0235628	0	0.0392558	0.0117814	0.0245535	0	0.00662972	0.0193627	0.0190613	0.0175887	0.0138305	0.018338	0.0261648	0.00935207	0.0264095	0.0139336	0.0236279	0	0.0115112	0.02393	0.0136493	0.0250272	0.0186522	0.00860711	0.0125087	0.014857	0.0371341
PAK1IP1	0.123513	0.13627	0.154525	0.120223	0.116794	0.1224	0.125383	0.137363	0.149936	0.132971	0.145947	0.0935592	0.131312	0.196557	0.130495	0.137118	0	0.135775	0.162514	0.128513	0.153269	0.190275	0.0644173	0.203274	0.154954	0.117858	0	0.0888641	0.146628	0.0884997	0.0847393	0.185032	0.131171	0.136476	0.0803147	0.132417	0.146112	0.118497	0	0.128396	0.123384	0.0832377	0.106022	0.0815059	0.0865909	0.118507	0.108911	0.0761664
TMEM14C	0.114731	0.0895238	0.146278	0.114169	0.0756418	0.131006	0.150298	0.203903	0.130965	0.0927618	0.119629	0.0761472	0.10685	0.170762	0.0975006	0.148795	0.1564	0.0912311	0.210895	0.0687963	0.168924	0.160256	0.0607501	0.117608	0.130666	0.0770516	0	0.0758751	0.129528	0.0525685	0.123926	0.191777	0.115844	0.113365	0.083968	0.0740225	0.182628	0.129094	0	0.114908	0.0888322	0.0908244	0.117577	0.0852926	0.112867	0.0880512	0.0787177	0.106871
TMEM14B	0.000346425	0.000996961	7.25028e-05	0	0	0.00084297	0	0	0.000522722	0	0	0.000784497	0	0	0	0	0	0	0	0	0.000923461	0	0	0	0	0	0	0	0	0	0	0.00119395	0.000478438	0.00196019	0	0	0.00172648	0	0	0.00197745	0	0	0.00106133	0.00249774	0	0	0	0
AL024498.2	0.387974	0.377291	0.327868	0.19894	0.250635	0.26817	0.142241	0.298058	0.361683	0.268929	0.28391	0.292101	0.292395	0.308924	0.357543	0.288303	0.339188	0.27375	0.220602	0.285184	0.383042	0.548758	0.275469	0.284224	0.277004	0.312565	0.291237	0.27013	0.308001	0.236172	0.36984	0.522697	0.38251	0.265592	0.383527	0.353672	0.267733	0.258883	0	0.351635	0.306125	0.346445	0.385205	0.167911	0.2598	0.363315	0.295611	0.344541
MAK	0.127898	0.210609	0.550184	0.762971	0.498029	0.206751	0.204097	0.455245	0.605882	0.19512	0.167733	0.114891	0.0408923	0.753629	0.193348	0.715857	0	0.445359	0.593515	0.218515	0.548717	0.675082	0.0677767	0.690302	0.141823	0.0677326	0.291237	0.204569	0.71911	0.296839	0.111539	0.876069	0.259706	0.400653	0.102133	0.257409	0.550901	0.244755	0	0.308058	0.289527	0.261462	0.602593	0.060062	0.185899	0.476131	0.311049	0.208059
GCM2	0.00269333	0.00349372	0.010243	0.0108971	0.0104803	0.00323125	0	0.00766035	0.0111929	0.000888711	0.000270413	0.000519094	0	0.029014	0.00549176	0.0115934	0.1564	0.00645904	0.0120525	0.0061282	0.010953	0.0203613	0	0.0107286	0.00320807	0.00195483	0	0.00548285	0.0269315	0.00616466	0.00121856	0.0220558	0.00499111	0.00979902	0	0.00302645	0.00669929	0.00178444	0	0.00482257	0.00652122	0.00690967	0.0171866	0	0.000983252	0.00188638	0.0116164	0
SYCP2L	0.583414	0.468709	0.323992	0.173159	0.250308	0.396449	0.132348	0.339169	0.342676	0.286303	0.319403	0.283983	0.324819	0.386415	0.351127	0.281599	0	0.339886	0.27953	0.283961	0.41358	0.761181	0.220301	0.285801	0.250388	0.385235	1.0101	0.186595	0.4006	0.278412	0.318712	0.751017	0.483287	0.271505	0.596739	0.402615	0.224131	0.250493	0	0.374262	0.330985	0.357726	0.49086	0.213496	0.250923	0.395848	0.219448	0.457743
ELOVL2	0.0197915	0.0124766	0.0364245	0.0473098	0.034503	0.0250953	0.0126341	0.0309154	0.0400073	0.00955717	0.0153181	0.00828549	0.0200006	0.0684903	0.0253438	0.0485837	0	0.0341694	0.0385191	0.0164999	0.0410946	0.100888	0.00456166	0.0606691	0.0145711	0.00741257	0	0.0282011	0.0820331	0.0201617	0.0189241	0.150808	0.0308551	0.0191095	0.00622482	0.0154703	0.0227389	0.0345944	0	0.0336308	0.0294977	0.0366307	0.0841959	0.00764545	0.0141887	0.0280057	0.0226286	0.0359956
SMIM13	0.369342	0.358678	0.407924	0.28484	0.325094	0.554307	0.593026	0.481255	0.375372	0.549969	0.632142	0.380059	0.309848	0.265829	0.285949	0.285347	0.177477	0.24783	0.478165	0.275443	0.370088	0.505824	0.135048	0.365378	0.598022	0.404847	0.291237	0.435612	0.392183	0.269181	0.367716	0.386587	0.408401	0.462972	0.334466	0.357003	0.486956	0.406522	0	0.387229	0.256901	0.382234	0.227422	0.328202	0.647386	0.435811	0.276573	0.330196
ERVFRD-1	0	0	0.00123704	0.00351932	0.00371415	0.0025903	0	0	0.00117495	0.00272256	0	0	0	0	0.000290203	0.00321767	0	0	0	0	0	0.00193623	0	0.00273098	0	0	0	0	0	0	0	0	0.000254057	0.00347086	0	0	0.00035977	0	0	0	0.00319248	0	0.000725027	0	0	0.00182118	0	0
NEDD9	0.170158	0.383981	0.287468	0.392147	0.38966	0.22604	0.126639	0.258879	0.471007	0.341018	0.208416	0.166768	0.267588	0.235968	0.461683	0.361589	0	0.26818	0.341294	0.320743	0.385997	0.205536	0.259711	0.49625	0.276914	0.122104	0.127345	0.124515	0.272531	0.0926297	0.0811554	0.252833	0.200393	0.25198	0.0773684	0.349289	0.232589	0.171094	0	0.321294	0.37919	0.114495	0.170112	0.128816	0.11542	0.202323	0.268455	0.107313
TMEM170B	0.432559	0.513461	0.604443	0.462078	0.572587	0.54553	0.70043	0.624892	0.543485	0.584768	0.547005	0.473342	0.322539	0.47178	0.459435	0.516423	0.225774	0.435464	0.592686	0.486833	0.546764	0.622503	0.285875	0.511749	0.534676	0.449023	0.683101	0.474991	0.556174	0.460882	0.405099	0.579223	0.461429	0.619986	0.38829	0.502042	0.661192	0.553757	0	0.613791	0.475479	0.383101	0.474814	0.515871	0.688184	0.54872	0.389167	0.561171
ADTRP	0.371504	0.384181	0.536513	0.698624	0.61069	0.491295	0.389767	0.635096	0.870934	0.480098	0.534752	0.524104	0.642006	0.504017	0.713987	0.502901	0.38358	0.580041	0.491567	0.779198	0.502998	0.496945	0.502232	0.548368	0.746424	0.499029	0.291237	0.230941	0.325629	0.358187	0.137811	0.378535	0.625205	0.508208	0.615338	0.626915	0.35941	0.446314	0	0.430003	0.588749	0.260726	0.336424	0.396576	0.296868	0.451368	0.705176	0.543013
HIVEP1	1.11696	1.30656	1.26159	1.31546	1.36545	1.28389	1.09077	1.22123	1.40708	1.32173	1.26447	1.16314	1.29484	1.12111	1.28043	1.26124	0.692003	1.13197	1.26452	1.28822	1.34725	1.26633	0.907063	1.43056	1.23103	1.12896	0.672242	1.08501	1.02414	1.02981	0.988857	1.18756	1.20291	1.28664	1.02839	1.41804	1.23775	1.12868	0	1.31306	1.3105	0.950602	1.00634	1.00624	1.15753	1.2435	1.29544	0.794304
EDN1	0.0261806	0.0301181	0.0314792	0.0259988	0.0219139	0.0283682	0.0522969	0.0328197	0.0409215	0.033045	0.0277182	0.0283157	0.0547466	0.0244539	0.0427041	0.0234235	0	0.0259856	0.0302849	0.0295399	0.0359208	0.0403604	0.0337879	0.0416483	0.03722	0.025105	0	0.030627	0.0240162	0.016906	0.0371058	0.0516461	0.0433773	0.0312085	0.0508616	0.0333491	0.0634946	0.046658	0	0.0357295	0.0242952	0.0256778	0.0265667	0.0130604	0.0201041	0.0335483	0.0278567	0.0451351
PHACTR1	3.91987	4.07512	4.00231	4.12655	4.29652	4.00075	3.71785	3.92348	4.40207	4.11558	4.034	4.29881	4.25918	3.91588	4.17515	4.35022	3.73566	4.08802	3.87493	4.16226	4.2373	3.85193	4.40465	4.31472	3.97423	4.10771	4.09089	3.83431	3.68098	3.95082	3.91476	3.90792	3.9644	4.09699	3.94979	4.39088	3.8886	3.88524	0	3.969	4.32393	3.86653	3.8659	3.91945	3.74423	4.05986	4.65253	3.56218
TBC1D7	0.123431	0.1759	0.212078	0.134175	0.12254	0.14633	0.234677	0.208988	0.240517	0.135733	0.170825	0.125279	0.0768438	0.265518	0.172438	0.167126	0	0.180399	0.214358	0.195319	0.173266	0.241206	0.0746798	0.196943	0.122656	0.123606	0	0.163469	0.24241	0.141427	0.0886669	0.256055	0.157165	0.187025	0.0919832	0.118716	0.166056	0.151186	0	0.166766	0.107322	0.127632	0.162555	0.107024	0.139343	0.183196	0.108017	0.099382
GFOD1	1.15862	1.31903	1.4718	1.22761	1.28229	1.0801	1.42605	1.49566	1.44028	1.39513	1.4021	1.27292	1.13015	1.4522	1.28969	1.34676	0.846787	1.46391	1.38077	1.15023	1.355	1.64261	1.163	1.53443	1.20382	0.961952	1.93997	1.1102	1.19053	1.32519	1.36673	1.58384	1.35991	1.46241	1.06831	1.39734	1.48556	1.38889	0	1.40287	1.40506	1.10638	1.38129	0.983748	1.37974	1.67586	1.45267	1.40329
SIRT5	0.49532	0.52222	0.532518	0.526058	0.538594	0.441375	0.513842	0.589901	0.611348	0.532956	0.54568	0.471067	0.438916	0.64747	0.625136	0.580128	0.133989	0.563986	0.493394	0.578124	0.601017	0.727542	0.275195	0.638595	0.529332	0.524794	0.127345	0.443505	0.597598	0.440985	0.424328	0.624838	0.607855	0.49993	0.448606	0.526591	0.550584	0.520835	0	0.522482	0.481802	0.480658	0.553038	0.476259	0.541947	0.584754	0.486052	0.281629
NOL7	0.14722	0.116459	0.232833	0.3331	0.227874	0.167102	0.386767	0.300676	0.261084	0.194629	0.23456	0.135148	0.115139	0.433643	0.175978	0.315276	0.264585	0.247839	0.356295	0.132303	0.23468	0.380285	0.113901	0.419866	0.175194	0.103486	0	0.158124	0.40769	0.138942	0.151417	0.33889	0.188932	0.275598	0.0788991	0.151902	0.385021	0.276114	0	0.212523	0.194476	0.184736	0.340224	0.135677	0.208038	0.297009	0.1855	0.404643
RANBP9	1.06601	1.23082	1.32328	1.26629	1.29527	1.28991	1.59457	1.32244	1.2592	1.15741	1.26961	0.990557	0.901636	1.42192	1.16166	1.29839	1.24325	1.26211	1.23758	1.17191	1.28975	1.49439	0.75767	1.27651	1.30826	1.04494	1.16412	1.18888	1.47004	1.15767	1.00399	1.45783	1.23572	1.34077	1.01	1.16075	1.43422	1.20292	0	1.20094	1.1554	1.31436	1.44773	1.27162	1.42661	1.27114	1.09314	1.26458
MCUR1	0.248586	0.242203	0.355366	0.268418	0.26803	0.281966	0.324046	0.339699	0.431251	0.314913	0.390326	0.23022	0.254505	0.430028	0.327243	0.379776	0.515765	0.292787	0.372337	0.258767	0.348798	0.459631	0.147036	0.452724	0.313408	0.255764	0	0.232371	0.334993	0.222932	0.23708	0.45875	0.295954	0.31011	0.214625	0.310794	0.394746	0.311609	0	0.362939	0.296547	0.291452	0.302745	0.199124	0.41754	0.345082	0.200399	0.179758
RNF182	0.298229	0.326648	0.416849	0.229917	0.309755	0.410236	0.505334	0.287203	0.327393	0.435614	0.33375	0.26135	0.261827	0.277244	0.339525	0.255554	0.285471	0.223202	0.414375	0.239531	0.312719	0.356785	0.29143	0.381531	0.405301	0.317264	0	0.322168	0.239329	0.264061	0.388671	0.281118	0.264579	0.39957	0.253219	0.379884	0.334855	0.397622	0	0.336252	0.319763	0.220696	0.271607	0.405571	0.449825	0.355511	0.293505	0.314897
CD83	0.1646	0.148093	0.179064	0.123034	0.12116	0.152257	0.218222	0.205164	0.181368	0.159952	0.191996	0.0901688	0.144682	0.180905	0.158169	0.107208	0	0.124443	0.21496	0.114905	0.191192	0.287459	0.0536058	0.187559	0.23586	0.140598	0.127345	0.147285	0.17329	0.0932291	0.149233	0.22553	0.162428	0.134513	0.0779676	0.172443	0.239119	0.162671	0	0.115876	0.141214	0.0827495	0.169651	0.155691	0.237965	0.236748	0.104605	0.197423
JARID2	0.921823	1.17027	1.1252	1.1326	1.17828	1.036	0.930559	1.09538	1.16674	1.03276	1.01148	0.905497	0.878283	1.06986	1.23231	1.06581	0.904377	1.02605	1.04113	1.09432	1.16668	1.22171	0.725651	1.26862	0.880093	0.837396	1.42361	1.03425	0.916027	1.06202	0.92422	1.24683	1.12835	1.15701	0.79481	1.16032	1.18331	1.05436	0	1.09729	1.16777	0.9821	1.14213	0.781339	1.01094	1.12614	1.23523	0.80734
DTNBP1	0.304325	0.374222	0.416794	0.348485	0.314991	0.282315	0.391204	0.447426	0.440978	0.416433	0.346399	0.285192	0.239084	0.468553	0.370952	0.359605	0.305715	0.418982	0.384477	0.372258	0.402725	0.45146	0.184816	0.438763	0.338423	0.280885	0.444261	0.332756	0.31711	0.327461	0.341449	0.367859	0.398025	0.412755	0.247517	0.355897	0.484461	0.423348	0	0.390854	0.318193	0.296581	0.40294	0.314165	0.301242	0.408412	0.366654	0.274056
MYLIP	0.0992704	0.0994272	0.112339	0.0887531	0.0904723	0.113818	0.12007	0.101792	0.103703	0.0811393	0.107732	0.0580119	0.0725409	0.0942656	0.101304	0.112113	0.231526	0.0926902	0.104451	0.125863	0.090672	0.126807	0.0583804	0.120527	0.13293	0.108813	0.391864	0.102798	0.0759403	0.107475	0.080822	0.123498	0.0805626	0.13523	0.0469458	0.0875258	0.184703	0.151343	0	0.139788	0.0786274	0.0751146	0.0813096	0.0831545	0.103929	0.0692417	0.0762008	0.109557
GMPR	0.0233377	0.0624233	0.043322	0.0338926	0.0234226	0.0395841	0.0503038	0.0622162	0.0528899	0.0585679	0.0239269	0.0114355	0.0277255	0.0717449	0.0860003	0.0313441	0	0.0588723	0.044327	0.05385	0.0343169	0.0514702	0.033034	0.0619459	0.022808	0.0310866	0.291237	0.054878	0.0384243	0.0475608	0.0330177	0.0437284	0.073247	0.046829	0.0344748	0.0412499	0.0470152	0.0370971	0	0.0407079	0.0266682	0.0256257	0.0355276	0.012649	0.0340405	0.0636415	0.029044	0.071206
ATXN1	2.64795	2.75677	2.85727	2.82273	2.89831	2.84966	2.57015	2.85874	2.94543	2.90278	2.68741	2.84836	2.73736	2.73256	2.83182	2.73643	2.22294	2.57962	2.74022	2.73552	2.85543	2.71802	2.74342	2.89804	2.6957	2.42918	2.73003	2.78607	2.52729	2.71316	2.77838	2.62323	2.86545	2.9111	2.58485	3.03478	2.69402	2.71663	0	2.66003	2.81785	2.61996	2.66713	2.63065	2.73578	2.54509	2.7412	2.77833
STMND1	0.0093282	0.00647473	0.0105521	0.012841	0.00822441	0.00630577	0.00585404	0.00346412	0.0151263	0.00728028	0.008823	0.0126565	0.00439336	0.013714	0.0128838	0.00472668	0	0.01453	0.0026427	0.0122746	0.0118246	0.0150999	0.00620683	0.0186556	0.00265393	0.0110191	0	0.00440475	0.0108794	0.00385246	0.00333398	0.014162	0.00438681	0.00660269	0.00989122	0.00921123	0.0052382	0.0112282	0	0.00732531	0.00463679	0.00854122	0.0109663	0.0209628	0.0134479	0.0135333	0.00891227	0.00646751
RBM24	0.0935688	0.133576	0.120025	0.136937	0.147086	0.119214	0.164669	0.158051	0.190073	0.150649	0.130984	0.0814079	0.101931	0.150109	0.127972	0.132275	0	0.0919655	0.135647	0.148818	0.146094	0.187024	0.0863603	0.229014	0.132148	0.121591	0.694387	0.0945295	0.0985764	0.0932653	0.10031	0.202394	0.115134	0.125266	0.0878734	0.135028	0.158996	0.101758	0	0.139986	0.156081	0.110013	0.166457	0.128875	0.106068	0.137703	0.130129	0.173861
CAP2	1.09281	1.33736	1.3325	1.42515	1.42675	1.50997	1.79645	1.33345	1.48536	1.6005	1.47068	1.36376	1.45503	1.22988	1.29547	1.38919	0.483912	1.09316	1.47164	1.15911	1.62593	1.28652	1.28488	1.63085	1.69381	1.20597	1.14183	1.10752	1.28108	0.997191	1.01865	1.31042	1.40524	1.39803	1.22349	1.48666	1.46665	1.32401	0	1.46297	1.4511	1.10862	0.859271	1.45721	1.5185	1.19322	1.40904	1.71828
FAM8A1	0.190471	0.224886	0.219183	0.183439	0.188031	0.241738	0.289286	0.260751	0.213337	0.183825	0.266957	0.167661	0.191443	0.2266	0.172945	0.163957	0.1564	0.149464	0.264924	0.170549	0.212366	0.312519	0.114096	0.247334	0.266575	0.167919	0.391864	0.232356	0.217128	0.134709	0.203615	0.320073	0.186313	0.170661	0.145538	0.184699	0.317737	0.211985	0	0.23433	0.136731	0.184697	0.170841	0.162155	0.292577	0.241776	0.0789746	0.238287
NUP153	0.538215	0.609643	0.623752	0.607753	0.613911	0.607416	0.606951	0.647418	0.626194	0.598999	0.581624	0.574717	0.490696	0.666926	0.604329	0.668951	0.545731	0.634103	0.620047	0.623452	0.655409	0.735162	0.390553	0.61981	0.594991	0.534606	0.127345	0.521836	0.666262	0.530549	0.44466	0.683197	0.617347	0.637829	0.413713	0.618027	0.636285	0.545484	0	0.624589	0.581203	0.555867	0.61669	0.431931	0.571811	0.602087	0.600758	0.666387
KIF13A	0.60553	0.534094	0.614155	0.518007	0.550603	0.529321	0.672973	0.598571	0.619458	0.539451	0.513563	0.424024	0.386999	0.51832	0.436465	0.545473	0.578363	0.476615	0.473722	0.397031	0.422493	0.533816	0.464105	0.527691	0.579205	0.476335	0.961165	0.782443	0.733063	0.86293	1.14644	0.656172	0.623938	0.619898	0.600887	0.439686	0.847045	0.966529	0	0.561729	0.510028	0.872897	1.13301	0.595373	0.622731	0.671821	0.575028	0.713224
NHLRC1	0.00990181	0.00701468	0.0147754	0.0113306	0.0114674	0.00768094	0.0189659	0.00950094	0.0155072	0.00247679	0.0121293	0.00525177	0.00643655	0.0239126	0.0112579	0.0186259	0	0.00449018	0.0216326	0.0140772	0.0184547	0.0259264	0	0.027959	0.0105777	0.00556899	0	0.0121063	0.0127337	0.0103561	0.0097578	0.0245516	0.00553247	0.0102372	0.00195349	0.0144662	0.0143794	0.0113009	0	0.00928437	0.00838105	0.00538996	0.0305769	0.0112422	0.0110186	0.0181934	0.0089391	0.0135328
TPMT	0.144255	0.139259	0.183014	0.13256	0.125335	0.134133	0.147966	0.174811	0.184408	0.131747	0.181596	0.107805	0.132169	0.190299	0.13949	0.161515	0.128238	0.12784	0.182828	0.128582	0.153011	0.210062	0.0949567	0.216863	0.168148	0.0978678	0	0.115187	0.176099	0.137527	0.120422	0.250329	0.139458	0.134624	0.118933	0.135723	0.191197	0.158013	0	0.164516	0.133201	0.13849	0.222077	0.0889461	0.152988	0.164051	0.11754	0.0720336
KDM1B	0.136977	0.17586	0.225072	0.219355	0.220969	0.153119	0.169991	0.193589	0.269539	0.148965	0.185807	0.136321	0.140789	0.251376	0.187315	0.289204	0.128238	0.240782	0.179646	0.192958	0.189877	0.294881	0.0534086	0.293634	0.177579	0.171202	0.350396	0.123684	0.245116	0.203326	0.171312	0.256107	0.180809	0.221288	0.202055	0.198812	0.196547	0.208026	0	0.206107	0.215128	0.195432	0.279283	0.125625	0.194957	0.242208	0.229981	0.140359
DEK	0.146931	0.151256	0.172131	0.172707	0.14765	0.175708	0.257492	0.226219	0.153481	0.142766	0.20792	0.120849	0.121301	0.239348	0.125338	0.143849	0.305715	0.154724	0.263323	0.164993	0.169476	0.299008	0.0595611	0.207752	0.212692	0.136204	0.391864	0.128789	0.223811	0.113606	0.114164	0.306266	0.153532	0.145614	0.151185	0.16376	0.336775	0.173473	0	0.14641	0.138601	0.196615	0.203602	0.105376	0.20972	0.179669	0.121438	0.204234
RNF144B	0.0102709	0.00657552	0.0135071	0.0276194	0.00624099	0.00942459	0.00534019	0.0130264	0.0079271	0.00602073	0.00492877	0.00456347	0.00481097	0.0150574	0.00860917	0.00876942	0	0.00915413	0.0060071	0.00480919	0.00802469	0.0100099	0	0.00408074	0.00588143	0.00487116	0	0.00918065	0.0223033	0.0136392	0.00626985	0.0176854	0.00950591	0	0	0.00358344	0.00633533	0.00707641	0	0.00854792	0.00920167	0.00189483	0.00914626	0.00593958	0.00515247	0.00939615	0.0052876	0.017533
ID4	0.0209222	0.020814	0.0323412	0.0512197	0.0373438	0.0636591	0.0152852	0.0560615	0.0559303	0.0710308	0.0670855	0.0265286	0.0580721	0.051779	0.0225391	0.0372205	0	0.0201826	0.0790786	0.0372869	0.0645059	0.053836	0.0190097	0.0848333	0.0798382	0.064916	0	0.0325838	0.0541733	0.0155593	0.0299386	0.066038	0.0326391	0.058729	0.0217206	0.0501642	0.0345344	0.0224664	0	0.062025	0.0204958	0.0199194	0.015206	0.055133	0.0581639	0.0223764	0.0400805	0.0507507
MBOAT1	0.0147296	0.0263981	0.021821	0.0333776	0.0302099	0.0122164	0.0152318	0.0131448	0.0185318	0.0110786	0.0141729	0.00776371	0.00880751	0.0250022	0.0166407	0.0214089	0	0.0214961	0.0134307	0.0207412	0.014773	0.0182508	0.0214074	0.0217836	0.0163696	0.0108956	0	0.0154379	0.0364124	0.0225045	0.0100949	0.0141937	0.0130124	0.0136317	0.00457541	0.0125446	0.0230992	0.0113629	0	0.0122621	0.0225812	0.0181813	0.0180348	0.0134509	0.00559308	0.0162442	0.0207795	0.183224
E2F3	0.403094	0.560986	0.606404	0.502659	0.613297	0.496652	0.32036	0.58731	0.715225	0.551967	0.550318	0.568255	0.381422	0.507988	0.596683	0.604927	0	0.564327	0.470726	0.608271	0.600041	0.686088	0.38284	0.692274	0.53969	0.505623	0.127345	0.504132	0.533798	0.54828	0.464773	0.702704	0.559369	0.57827	0.53404	0.599202	0.427861	0.488927	0	0.664651	0.607843	0.474217	0.64867	0.443706	0.433836	0.700557	0.71385	0.571255
CDKAL1	1.52479	1.5606	1.47182	1.4241	1.44427	1.49312	1.36791	1.50097	1.41981	1.50963	1.39271	1.41031	1.22892	1.50234	1.40491	1.4958	0.919941	1.52566	1.44842	1.51521	1.40505	1.53575	1.29589	1.42516	1.45434	1.44567	1.76946	1.54851	1.69188	1.56358	1.37855	1.39309	1.56374	1.52967	1.49885	1.4653	1.451	1.42239	0	1.35362	1.37828	1.65494	1.54235	1.42707	1.46124	1.4852	1.32856	1.62815
SOX4	0.0385997	0.0461209	0.0668935	0.153727	0.121188	0.079641	0.114556	0.0670201	0.168443	0.0768703	0.121753	0.0493022	0.077183	0.0824162	0.0763348	0.116069	0.106779	0.0615412	0.114041	0.0923451	0.0783013	0.0441884	0.0644043	0.166664	0.156608	0.0635578	0	0.040965	0.102403	0.0460797	0.0499875	0.104322	0.047116	0.0990155	0.0289365	0.100555	0.144481	0.0737823	0	0.138249	0.0984915	0.043895	0.0319056	0.0617666	0.0907459	0.0991687	0.108372	0.097805
HDGFL1	0.00665084	0.00104367	0.00399475	0.00607788	0.00314818	0.00471883	0.00962121	0.00744861	0.0042542	0.00562986	0.00581056	0.00834259	0.0036618	0.00463697	0.00702717	0.00660034	0	0.00350573	0.00416171	0.00649012	0.00559315	0.00555773	0.0173735	0.0129324	0.00535786	0.00827248	0	0.00746776	0.00172313	0.00627769	0.0048907	0.00588376	0.00798873	0.00229298	0.00312065	0.00827654	0.00472554	0.00298379	0	0.00197745	0.00391767	0.00493317	0.002304	0.00588117	0.00861317	0.00565622	0.00654983	0.0295395
NRSN1	0.787964	0.908383	1.1643	1.32488	1.30856	1.16578	1.20575	1.21594	1.45707	1.14373	1.27636	0.899705	0.928364	1.44161	0.899457	1.39308	1.29842	0.979298	1.49732	1.0158	1.27259	1.27081	0.775666	1.51142	1.05607	0.938409	1.88569	0.882948	1.20294	0.802351	0.852313	1.33608	0.949828	1.13392	0.787207	1.24984	1.34455	1.01656	0	0.986555	1.23254	0.851852	1.10449	0.951601	1.17153	1.01115	0.99921	1.10744
DCDC2	0.113455	0.199442	0.137701	0.158365	0.126666	0.130841	0.0740066	0.159664	0.15838	0.136431	0.140737	0.130032	0.110568	0.223244	0.140569	0.173057	0	0.140372	0.141718	0.181382	0.157201	0.238715	0.0505079	0.178477	0.158333	0.143775	0	0.140317	0.155591	0.145927	0.0890511	0.158373	0.129155	0.126604	0.0793977	0.144539	0.0680147	0.105747	0	0.102927	0.127777	0.158814	0.160281	0.0706488	0.0640987	0.105495	0.154533	0.237954
MRS2	0.298608	0.298711	0.393407	0.297013	0.298786	0.324694	0.406856	0.443573	0.421003	0.337417	0.358331	0.257393	0.240241	0.551699	0.32692	0.418767	0.369006	0.342613	0.423361	0.251804	0.375589	0.59774	0.191308	0.408801	0.280036	0.253388	0.74226	0.270312	0.491575	0.2954	0.363877	0.641408	0.420719	0.393065	0.260425	0.346409	0.522133	0.36216	0	0.399575	0.312947	0.456469	0.438929	0.261573	0.379864	0.419492	0.246486	0.176092
GPLD1	0.628443	0.652355	0.783243	0.704697	0.670959	0.563734	0.364469	0.847182	0.871692	0.586167	0.668718	0.584011	0.53211	1.27173	0.867614	0.998936	0.204315	0.972486	0.716489	0.6972	0.832615	0.933745	0.362644	0.874784	0.507484	0.529882	0.517418	0.380846	0.600867	0.576231	0.506335	0.963415	0.643107	0.5778	0.531607	0.70037	0.591312	0.650767	0	0.618303	0.708626	0.563909	0.983649	0.313679	0.511131	1.03022	0.566387	0.284562
ALDH5A1	0.252478	0.221235	0.30156	0.22879	0.219731	0.27537	0.238594	0.339181	0.283527	0.259739	0.307755	0.211213	0.271768	0.428606	0.286741	0.290583	0	0.256067	0.343145	0.221698	0.269841	0.417263	0.136178	0.372227	0.317794	0.23015	1.20056	0.203271	0.313753	0.17688	0.225025	0.341798	0.280779	0.251838	0.215226	0.235224	0.239442	0.238542	0	0.204341	0.196999	0.276063	0.313619	0.191749	0.285165	0.332547	0.201177	0.15858
KIAA0319	1.46029	1.55386	1.65735	1.66848	1.74651	1.77959	1.53858	1.58458	1.66506	1.65036	1.56985	1.43781	1.43476	1.64286	1.70838	1.5978	1.59856	1.62396	1.618	1.81633	1.56185	1.53726	1.23631	1.58858	1.59394	1.45268	1.0428	1.5552	1.58014	1.70145	1.41108	1.64959	1.57995	1.85646	1.47147	1.71693	1.76557	1.80495	0	1.49056	1.64054	1.36551	1.52526	1.56207	1.72985	1.62057	1.61543	1.21571
TDP2	0.398918	0.331067	0.387041	0.268666	0.293294	0.373649	0.522406	0.409234	0.300896	0.363782	0.378104	0.309505	0.310923	0.335904	0.265876	0.264829	0.480473	0.251234	0.460843	0.288842	0.320007	0.462095	0.17919	0.327963	0.411547	0.371715	0	0.405559	0.373261	0.288252	0.336101	0.398029	0.326055	0.351215	0.348371	0.34279	0.50943	0.399646	0	0.290187	0.255497	0.344706	0.320808	0.352719	0.445179	0.292785	0.182795	0.265743
ACOT13	0.137536	0.178211	0.192469	0.188758	0.135215	0.158353	0.178727	0.190848	0.204371	0.138784	0.131853	0.13006	0.105303	0.282055	0.165401	0.161913	0.128238	0.155426	0.224414	0.149101	0.157933	0.23567	0.0596042	0.241819	0.130586	0.114784	0	0.129502	0.244578	0.148993	0.139253	0.237848	0.145148	0.176144	0.142238	0.151406	0.191914	0.147333	0	0.160568	0.136804	0.168389	0.208388	0.130535	0.157326	0.168761	0.130552	0.149967
C6orf62	0.633401	0.546773	0.558833	0.622313	0.666502	0.799434	0.446103	0.562777	0.605127	0.541011	0.705283	0.529375	0.60415	0.487781	0.474029	0.516102	0.224664	0.490261	0.668625	0.568934	0.622941	0.647015	0.330715	0.592193	0.70107	0.602188	0.127345	0.601926	0.576612	0.579387	0.45524	0.583958	0.455082	0.520026	0.391666	0.589026	0.479105	0.538504	0	0.504353	0.443325	0.3436	0.457759	0.530705	0.498012	0.638109	0.361887	0.386364
GMNN	0.0398272	0.0389769	0.0504151	0.039474	0.0198492	0.040909	0.0746623	0.0676439	0.0347541	0.037643	0.0436417	0.0269766	0.044283	0.0281399	0.0355416	0.0326876	0	0.0352096	0.0506295	0.0325207	0.0255757	0.0608576	0.0165571	0.0761953	0.0463441	0.042227	0	0.0455517	0.0770308	0.0337487	0.051044	0.061366	0.0395717	0.045183	0.0848361	0.0405854	0.0758444	0.0460033	0	0.0581924	0.0310814	0.0466019	0.0520799	0.0398075	0.0529467	0.025783	0.0107855	0.0403089
AL512428.1	0.0173038	0.0123747	0.0141739	0.0118021	0.0116183	0.00718145	0.00454004	0.0221849	0.0162179	0.0130391	0.00681644	0.00695092	0.00822264	0.0105913	0.00706749	0.0089806	0.106779	0.0120896	0.0113716	0.00657215	0.00818093	0.0118189	0.00157102	0.0205387	0.00831141	0.0116855	0	0.0131856	0.0121262	0.0178477	0.0198619	0.0163259	0.00877277	0.0162997	0.00493217	0.015704	0.0155491	0.0280912	0	0.0107238	0.0199903	0.00707152	0.0253818	0.0123575	0.0129951	0.0145529	0.0141572	0.0330133
RIPOR2	0.516493	0.556443	0.566845	0.44975	0.634347	0.398545	0.415334	0.555212	0.756945	0.392232	0.461709	0.549911	0.415385	0.582303	0.535505	0.578239	0.306684	0.663933	0.442664	0.483978	0.439245	0.62659	0.366253	0.709477	0.552889	0.444364	0.391864	0.428268	0.44505	0.786109	0.727272	0.607372	0.543499	0.583598	0.464144	0.485279	0.578108	0.667581	0	0.690195	0.720677	0.589411	0.951005	0.428711	0.477444	0.645068	0.587153	0.50069
CARMIL1	1.49278	1.23205	1.30325	1.45183	1.41282	1.14972	1.10426	1.38772	1.32817	1.37441	1.11216	1.21434	1.04357	1.43366	1.28371	1.30359	1.71224	1.42279	1.25618	1.42	1.09882	1.59873	1.01014	1.30399	1.49532	1.10367	1.29952	1.5245	1.57044	1.40743	1.48079	1.30752	1.61681	1.28985	1.45273	1.23153	1.34387	1.543	0	1.35614	1.29811	1.6709	1.86046	1.1989	1.53238	1.2814	1.39305	1.46409
SCGN	0.0032945	0.00490565	0.00533226	0.00882022	0.00469187	0.00422082	0.00604517	0.00354627	0.00371158	0.000767833	0.00172036	0.00349443	0	0.00796836	0.00272939	0.00817039	0.177477	0.00507974	0.00330273	0.00566881	0.00147741	0.00540993	0.00740761	0.00162453	0.0028359	0	0	0.00609704	0.00514235	0.00440594	0.0275945	0.00144505	0.00648542	0.012869	0.00450135	0.00318444	0.00677191	0.0240266	0	0.00441429	0.00634658	0.0107374	0.0186932	0	0.00660997	0.00743403	0.00460877	0.0192103
SLC17A4	0.00105798	0.000548804	0.00313109	0.000851785	0.00178078	0.00113555	0.00232204	0	0.00116012	0	0.00145703	0.0018786	0	0.00126467	0	0	0	0.000407418	0.00111922	0	0	0.00119209	0	0	0	0	0.127345	0	0.00295607	0.00217435	0	0	0.00241011	0	0	0	0.000542785	0.00106596	0	0.00122558	0.00276198	0	0.00316848	0	0.00259633	0.00140147	0	0.00448069
SLC17A1	0.00135335	0.00135188	0.00216953	0.0018166	0.00450508	0	0	0	0.00131454	0	0.000290577	0.00279177	0	0.00717887	0.000908067	0	0	0.00246502	0	0	0	0.00175784	0	0.00282696	0	0.00609351	0	0	0.0040478	0	0.00116983	0	0.00116693	0.00376585	0	0.00362027	0.00257974	0.00267187	0	0.00239467	0	0	0.000805733	0	0.00128811	0.000757179	0	0.00215655
SLC17A3	0	0.0010247	0.00201195	0.00105319	0.00185429	0.0024772	0.00160072	0.00206802	0.00226687	0.00169713	0.000256174	0.000738356	0	0.001254	0.00154901	0.000825382	0	0.00258247	0.00165963	0	0	0.000538223	0	0	0.000513581	0	0	0	0.00176972	0.00100159	0	0	0.000957316	0	0	0.00291883	0.000766998	0.00208248	0	0	0.00230322	0.00212186	0.00359675	0	0	0.000574823	0	0
SLC17A2	0	0.00171743	0.000504918	0	0	0.00259284	0	0.001178	0.000947229	0.00105402	0	0	0	0.00120882	0.000244458	0.00142026	0	0.000561288	0	0	0	0	0	0	0	0	0	0.00144519	0.00076413	0.00111817	0.00118053	0	0.000283775	0.00203925	0	0.000658511	0.00131793	0	0	0	0.000760482	0.000871143	0	0	0.00159133	0.00148668	0	0
TRIM38	0.00143312	0.00150296	0.000778282	0.0047695	0.00260221	0.0013219	0.00189706	0.00308111	0.00098742	0	0.000270413	0.000690281	0.00215154	0.00139854	0.0011206	0.00103551	0	0.000568333	0	0	0.00146197	0.00285438	0	0.00133697	0.00283137	0	0	0.00196281	0.00316494	0.00252959	0.00619133	0.000907349	0.00115313	0	0	0.00148451	0.00194602	0.00114652	0	0.000847545	0.00194328	0.00327401	0.0034451	0.00163319	0	0.00150785	0	0
HIST1H1A	0.00350967	0.00037718	0.000583499	0	0.000649691	0.00130882	0.00154649	0.00296493	0.00214634	0	0.00190634	0.00107389	0.00191536	0.00155639	0.00133305	0	0	0.00169073	0.00303538	0.000348387	0.00112628	0.00306576	0	0.00386113	0.00188579	0.00248087	0	0.000889079	0	0	0.000916953	0.00467957	0.000193478	0.00541838	0	0	0.00533225	0.000765996	0	0.0057294	0.00231936	0.000624227	0.00198073	0.0040765	0.00200695	0.000869699	0	0.0116162
HIST1H4A	0.000859045	0.00114616	0.00064966	0	0.00100867	0	0	0.00282857	0.000232072	0	0	0	0	0	0.000479731	0	0	0	0.000693886	0	0	0.000669457	0	0	0	0	0	0	0	0	0	0	0.000331363	0	0	0	0.000329756	0	0	0.00241613	0	0	0	0	0	0	0	0
HIST1H1C	0.00200285	0	0.00338665	0.00203972	0.00413975	0.00370454	0.0238477	0.00516682	0.00185337	0.00218133	0.00600035	0.00104245	0.00133705	0.00320955	0.00215201	0	0	0.00212681	0.00495823	0	0.000712357	0.00575977	0	0.00456648	0.00248853	0.00150772	0	0.00281165	0.00313421	0.00067645	0.00615353	0.00743672	0.00483362	0	0.00284918	0.00154163	0.00778061	0.00341329	0	0.00151333	0.00227896	0.000876465	0.00199517	0.000943711	0.00411372	0	0	0.00717718
HFE	0.00157049	0.00232846	0.00301988	0.000957157	0.00484698	0.000720494	0.00606173	0.00101451	0.00322554	0.00130353	0.0028879	0.000892869	0.00294501	0.0146836	0.00342795	0.00682503	0	0.00295764	0.004945	0.000577931	0.00406131	0.00367194	0	0.00354276	0.00236881	0.00302222	0	0.00490456	0.00517039	0.00217275	0.00147113	0.00508005	0.00310328	0	0.00658688	0.00182626	0.00225794	0.00441607	0	0.00168715	0.00432532	0.00337754	0.00442452	0	0	0.00567168	0.00329948	0.00871968
HIST1H4C	0.0376764	0.0208214	0.0511409	0.0725632	0.0434811	0.03734	0.347256	0.186266	0.109833	0.0855414	0.127595	0.0349814	0.069519	0.16186	0.0484872	0.056599	0	0.0316311	0.232586	0.0384004	0.123563	0.160269	0.0424233	0.191988	0.0678933	0.0345449	0.127345	0.023208	0.120194	0.0185351	0.125399	0.158369	0.0947499	0.0827166	0.0473381	0.0535784	0.299912	0.112946	0	0.0519322	0.0500622	0.0898934	0.0586681	0.0633531	0.196175	0.189095	0.0349828	0.228568
HIST1H2BC	0.0022083	0.00115874	0.000506114	0.00317252	0.001198	0.00217144	0.018041	0.00198276	0.000774236	0.00141699	0.00234258	0.00593024	0	0.00423608	0.000683218	0	0	0.00219305	0.00134097	0.00170719	0.00358409	0.00291226	0	0.00388015	0.00124226	0.00293077	0	0.00788148	0.00400271	0.00178929	0	0.00342777	0.000918971	0	0.0049168	0.000305148	0.00118537	0.00202058	0	0	0.000948291	0.0016969	0	0	0.002166	0.00142815	0.00177595	0.00644502
HIST1H2AC	0.00982658	0.0124809	0.0253424	0.0298134	0.0274144	0.0157192	0.298161	0.0277522	0.0306189	0.0204422	0.011659	0.00493371	0.0155184	0.0185209	0.015437	0.0169688	0	0.0132105	0.0195359	0.00423079	0.0119317	0.0322284	0.00641011	0.0278408	0.0173377	0.0205293	0	0.0205883	0.0221352	0.0219275	0.0323232	0.039564	0.0220261	0.0575745	0.00954964	0.01533	0.0744834	0.0387545	0	0.0359006	0.0187209	0.0226775	0.0183356	0.0362957	0.0487888	0.0256552	0.0393974	0.268736
HIST1H1E	0.00113721	0	0.00118495	0	0.00102054	0.00161174	0.00871888	0.00255932	0.00211522	0.00123478	0.0120429	0.00375533	0.00235665	0.00768436	0.00177246	0.00409021	0	0.00394706	0.00691482	0.00234517	0.00203901	0.0111306	0.00581386	0.00723257	0.00232214	0.00103425	0	0	0.00237318	0	0	0.00665175	0.00401324	0.0064612	0	0	0.00947087	0.00659478	0	0.0098406	0.00138054	0.0106386	0.00527369	0.0101438	0.00429538	0.00816994	0.00259044	0.00471364
HIST1H2BD	0.00842484	0.01546	0.0228212	0.024659	0.012923	0.0120599	0.118896	0.0232098	0.0264859	0.0166443	0.0138418	0.0110853	0.0172944	0.0428665	0.0143877	0.0133897	0	0.0164444	0.0254495	0.0129079	0.0165719	0.0298618	0.00444964	0.0301762	0.0140632	0.0118654	0	0.016843	0.0228471	0.020381	0.0191849	0.031356	0.0136089	0.015054	0.00952327	0.0129499	0.0431354	0.0396082	0	0.00819361	0.0144726	0.0132875	0.0221681	0.0341425	0.0256239	0.0217596	0.00571456	0.134556
HIST1H2BE	0.024045	0.0283553	0.0389929	0.0270003	0.0340836	0.0406565	0.095385	0.0434559	0.041072	0.0223909	0.0395304	0.0324548	0.0140868	0.0815685	0.0422407	0.0377263	0	0.0467295	0.0376544	0.049961	0.0487665	0.049484	0	0.0482748	0.0378237	0.0348711	0	0.0285833	0.0800218	0.0242408	0.0229572	0.0724086	0.0427767	0.0339038	0.0456468	0.0215144	0.0520193	0.0467542	0	0.029532	0.0342205	0.0386411	0.0766699	0.0229824	0.0511535	0.0364595	0.0296439	0.128426
AL031777.3	0.000729018	0	0.00114886	0	0.00169466	0	0.0230909	0.00234346	0.00220667	0.00365871	0.000446508	0	0.00479575	0.00353088	0.00250995	0.0016487	0	0.00111362	0.00184802	0	0.00108864	0.00431411	0	0.00171163	0.00156143	0.00243578	0	0	0.00248853	0	0.00192869	0.0031784	0	0.00377182	0	0	0.00224455	0.00525999	0	0	0.00286371	0.00215954	0.00308495	0.0015401	0.00174366	0	0.00337303	0.0645929
HIST1H2BF	0.00107183	0	0	0	0	0	0.00791967	0	0.00072109	0	0	0	0	0.00274536	0	0	0	0.00046543	0	0	0	0.000613948	0	0	0	0	0	0	0	0	0	0.00215793	0	0.00181298	0	0	0.00104627	0.000645808	0	0	0.000547711	0	0	0	0	0	0	0.00774424
HIST1H4E	0.00228899	0.00125018	0.000534443	0.00406485	0.00325032	0.00272602	0.0306542	0.00239822	0.00316591	0.00223369	0.00683107	0.000951675	0.00181387	0.00739672	0.00154478	0.00191839	0	0.0019133	0.00412666	0.000725439	0.00503271	0.00290129	0.00729699	0.00508283	0.00229815	0.00142239	0	0.00292028	0.00539193	0.00253101	0.00215126	0.0130383	0.00310296	0.00369593	0	0	0.00321371	0.00326255	0	0	0.00159197	0.00246714	0.00349635	0	0.00491297	0.00448994	0	0.0200931
HIST1H2BG	0.00150375	0.00159092	0.00298483	0.00334148	0.00538313	0.000681199	0.0127842	0.00237805	0.00332556	0	0.0011839	0.0037487	0.00267635	0.00203794	0.0025051	0.00402664	0	0.00143032	0.00187101	0.000690506	0.00213381	0.00175941	0	0.0120895	0	0.00122401	0	0	0.00487084	0.00330954	0.00193162	0.00364424	0.00177794	0.00400144	0.000985569	0.0022095	0.0046803	0.000541799	0	0	0	0.00219927	0.00209071	0.00407626	0	0.00275064	0.00437928	0.0555429
HIST1H2AE	0	0.00172537	0.000543378	0.00139146	0.00110046	0.000885823	0.00673728	0.00302136	0.000394872	0	0.000565786	0	0	0.00403074	0	0	0	0	0.000748065	0	0.00106775	0.0019127	0	0.000792741	0	0	0	0	0	0.000959161	0	0.00251411	0.000208917	0	0	0	0.00166233	0.000751807	0	0	0	0	0	0	0	0	0	0
HIST1H3E	0.00117357	0	0.00275624	0.00389412	0.000955498	0.00240288	0.0098248	0.0013514	0.00222753	0	0.000536756	0	0	0.00136338	0.000926613	0.00436426	0	0	0.00147039	0	0.00238508	0.00193001	0	0.00354914	0.00203385	0.00479739	0	0	0.00101282	0.00209726	0.00264503	0.00222294	0.000271611	0.00355523	0	0.000662741	0	0.00133185	0	0	0.0010558	0.000756791	0	0	0.00517243	0	0	0.00884303
HIST1H1D	0	0	0.000378601	0.00103761	0	0.000499668	0	0.000520099	0.00101323	0.00142477	0	0.00539896	0	0	0.00161321	0	0	0	0.00146152	0	0.000861916	0.00431935	0	0.0047465	0.000403899	0	0	0	0	0.00125812	0.00349371	0	0.000779909	0	0	0	0.00586754	0.00483944	0	0.00164394	0	0.00204143	0.000896469	0.00235538	0.0054623	0.00153966	0	0.00828721
HIST1H2BH	0	0	0.000258848	0	0	0	0.00295096	0	0	0	0	0	0	0	0	0	0	0	0	0	0	0	0	0	0	0	0	0	0	0	0	0	0.000187111	0	0	0	0	0	0	0	0	0	0	0	0	0	0	0
HIST1H4H	0.010209	0.0111928	0.0119227	0.0168338	0.0127313	0.0103399	0.0607236	0.0143676	0.0177497	0.0193042	0.019953	0.00725042	0.00554696	0.0167578	0.0134852	0.0204594	0	0.00945494	0.0130619	0.0106286	0.0162799	0.0145235	0.00699927	0.0143247	0.0118164	0.0108049	0	0.00583487	0.0113727	0.0177618	0.0102027	0.0113192	0.0101214	0.0133865	0.00529083	0.0122095	0.0296838	0.0136029	0	0.0128432	0.0123509	0.0101407	0.0183426	0.0113846	0.0130069	0.00795257	0.0165932	0.0802954
BTN3A2	0.00873209	0.00478588	0.00840035	0.00653735	0.00823124	0.00408935	0.0333736	0.00420606	0.00515685	0.00721917	0.00679847	0.00844542	0.00460248	0.00706134	0.00525115	0.00395478	0	0.000544281	0.0125934	0.000986871	0.0040578	0.00754863	0.0133818	0.00483006	0.00672367	0.00623265	0	0.00422649	0.0199675	0.0163826	0.0176559	0.0200965	0.0113874	0.00352105	0.0101169	0.00625114	0.0166451	0.0339216	0	0.0116381	0.00276073	0.0163216	0.0163085	0.00874683	0.0187931	0.0135075	0.00211001	0.0141913
BTN2A2	0.0100856	0.0116544	0.00887963	0.00539586	0.00576744	0.0117851	0.132262	0.0160017	0.00423313	0.00627717	0.00454757	0.00588548	0.0161893	0.0105144	0.0107723	0.00805443	0	0.00786804	0.00622792	0.00710295	0.0058673	0.0050213	0.00598501	0.00255657	0.019298	0.00237718	0	0.0109522	0.0116494	0.00390241	0.0218886	0.00512099	0.0122131	0.0149941	0.0145533	0.00505507	0.027787	0.0238666	0	0.014947	0.0027827	0.0172624	0.00981091	0.0403122	0.0239213	0.00671468	0	0.111659
BTN3A1	0.0272859	0.0234813	0.0197027	0.0116092	0.0173934	0.0123645	0.0158985	0.0375816	0.010567	0.0232348	0.00982447	0.0127963	0.0144766	0.0240681	0.0130067	0.0200705	0	0.00711529	0.0250681	0.0117737	0.0160652	0.0195302	0.0135722	0.00967046	0.0122191	0.0138069	0.219264	0.0222085	0.035782	0.0366919	0.0316383	0.0209252	0.0245038	0.0207266	0.036475	0.0160571	0.0250185	0.022105	0	0.0222827	0.0123322	0.0217585	0.0359764	0.0119958	0.0277711	0.0132151	0.00802731	0.0924308
BTN3A3	0.033977	0.037612	0.042684	0.0242634	0.01333	0.0158272	0.0930853	0.0374918	0.031326	0.0445854	0.0350591	0.0208623	0.025138	0.0204861	0.0262977	0.027882	0	0.0161429	0.0389001	0.019806	0.029462	0.0399721	0	0.0249536	0.019072	0.0315463	0	0.0274868	0.0476303	0.0256467	0.0347895	0.0384732	0.040653	0.0362768	0.0198896	0.0212129	0.0535143	0.0599677	0	0.0294309	0.0178051	0.0368558	0.0408929	0.0228199	0.0503264	0.0223188	0.0187892	0.112256
BTN2A1	0.109002	0.0943962	0.1419	0.0755014	0.0856459	0.0975813	0.200619	0.148977	0.126602	0.129874	0.120206	0.0914238	0.0989552	0.160974	0.115268	0.129315	0	0.105116	0.13044	0.0877412	0.119642	0.177772	0.0573286	0.150977	0.126143	0.0988435	0.391864	0.128925	0.12897	0.0743171	0.102828	0.160113	0.112442	0.145464	0.0756754	0.103757	0.199569	0.167427	0	0.128506	0.113527	0.0987761	0.132948	0.109302	0.159476	0.175604	0.136692	0.279597
BTN1A1	0.00128838	0.0010168	0.00129864	0.00267007	0.00349	0.00064103	0	0.00156151	0.00173173	0	0	0	0	0.00182429	0.000654407	0	0	0.00279433	0.00119169	0	0	0.00131222	0	0.00303415	0.000512522	0	0	0.00135466	0.00263085	0	0	0.00695973	0.000770821	0.00497886	0	0	0.000666511	0	0	0	0.00201255	0	0.00354208	0	0	0.00166919	0.00239328	0.0158031
HMGN4	0.045223	0.0566931	0.0989994	0.108246	0.0814401	0.0425827	0.0590118	0.144948	0.169928	0.0707908	0.0768779	0.047625	0.0439804	0.209622	0.0859973	0.165261	0	0.114341	0.111856	0.058268	0.0863342	0.158459	0.0524399	0.194251	0.0384485	0.0384473	0	0.0339267	0.0825259	0.0482068	0.0602438	0.152008	0.0687752	0.10174	0.0212707	0.0739771	0.10339	0.0841488	0	0.0907962	0.0856512	0.0511031	0.0970105	0.0311911	0.0580074	0.0932348	0.0654944	0.0463107
ABT1	0.0434501	0.0309456	0.0594672	0.0525108	0.0343516	0.0515238	0.0795516	0.0775433	0.0868802	0.0399747	0.0544394	0.0240707	0.0283978	0.0926729	0.0521638	0.0576247	0	0.0409387	0.0964627	0.0318935	0.0782365	0.0861281	0.00598501	0.0740468	0.0551068	0.0380517	0	0.0360777	0.064078	0.0347732	0.045176	0.120419	0.0516438	0.0378928	0.02977	0.0410519	0.0928752	0.0463447	0	0.0615991	0.0489251	0.0502731	0.0507351	0.0500192	0.0551865	0.0515864	0.0405734	0.0121562
ZNF322	0.151012	0.11829	0.147104	0.123534	0.100851	0.106125	0.139456	0.163789	0.170352	0.157855	0.152394	0.114506	0.110269	0.171298	0.125399	0.179396	0.1564	0.193074	0.121613	0.0967232	0.150874	0.220978	0.0885815	0.260634	0.113175	0.104615	0.127345	0.0496163	0.10287	0.0893118	0.114702	0.161372	0.103028	0.16152	0.103512	0.149398	0.159911	0.120425	0	0.142968	0.141751	0.0830227	0.115111	0.0809805	0.0926342	0.135377	0.162129	0.236701
HIST1H2BJ	0.00365458	0.00188347	0.00507418	0.00441302	0.0040936	0.000743938	0.00129733	0.00360249	0.00326334	0	0.00236032	0.000690281	0.00192949	0.00392195	0.0019726	0.00351075	0	0.000565208	0.0035712	0.00325511	0.00236219	0.00423419	0.00802987	0.00335449	0.00498796	0.00237744	0	0.00275546	0.00485463	0.00527554	0.00146617	0.0160609	0.00204796	0.00775487	0.0077188	0.00242394	0.00758349	0.00115605	0	0.0036034	0.00451569	0.005393	0.00579555	0.00684987	0	0.00411437	0.00879534	0.0162711
HIST1H2AG	0	0	0	0	0	0.00094604	0.00275451	0	0	0.00186571	0	0	0	0	0	0.00131754	0	0.000573553	0	0	0	0	0	0	0.000607271	0	0	0	0	0	0	0	0	0	0	0	0.000200961	0	0	0	0	0	0	0	0	0.0017401	0	0
PRSS16	0.0136287	0.00629261	0.018129	0.0141812	0.0221472	0.0128131	0.0259469	0.0196575	0.0269433	0.00755384	0.0175293	0.0094854	0.00330588	0.0442021	0.0144969	0.0114421	0	0.019132	0.0224689	0.0140543	0.0171012	0.0226296	0.0106221	0.0355515	0.0177609	0.00580795	0	0.0105776	0.0177977	0.00489076	0.00398152	0.0195237	0.0144155	0.00851178	0	0.0165287	0.0140935	0.0102742	0	0.0137597	0.0160776	0.00582592	0.0104529	0.0180612	0.0216845	0.0112285	0.0223424	0.020957
POM121L2	0.00393292	0.0052109	0.00662098	0.0039334	0.00180963	0.00179835	0.00206973	0.003006	0.00302418	0	0	0.000866338	0	0.00255605	0.00400893	0.00496682	0	0.00381269	0.00179092	0.0013125	0.00317864	0.00602733	0	0.00460117	0.00139006	0.00327612	0	0.00543437	0.00267913	0.00233125	0.00235273	0.00209038	0.00225508	0	0.0056195	0.00229478	0.00372013	0	0	0.00244225	0	0.00417976	0.00527067	0	0	0.00661492	0.00682747	0.015756
ZNF391	0.114214	0.191937	0.20199	0.121944	0.135078	0.133205	0.114359	0.201774	0.179626	0.144534	0.169606	0.157177	0.117171	0.128468	0.132415	0.1387	0	0.15174	0.145283	0.121251	0.132549	0.242329	0.117562	0.194101	0.105025	0.143282	0.219264	0.12507	0.141285	0.165124	0.135161	0.170691	0.174182	0.173645	0.180345	0.140879	0.141936	0.123086	0	0.160811	0.132562	0.153254	0.162033	0.0628601	0.113394	0.169822	0.156235	0.158587
ZNF184	0.0830059	0.0959222	0.126496	0.0888962	0.0966228	0.122816	0.101316	0.111788	0.106825	0.098226	0.10949	0.0866062	0.0847132	0.106046	0.065377	0.0784887	0.106779	0.0885485	0.11541	0.0591852	0.111879	0.16834	0.0321419	0.114729	0.113241	0.0936147	0.219264	0.108654	0.15416	0.105188	0.0879594	0.138342	0.0920725	0.099505	0.0976017	0.0969192	0.104462	0.0849308	0	0.13772	0.0697698	0.0755254	0.0986819	0.0507543	0.136409	0.142011	0.0661688	0.095068
HIST1H3H	0	0	0	0	0	0	0.00523872	0.000500279	0	0	0	0	0	0	0	0	0	0	0	0	0	0.000722842	0	0	0	0	0	0.00157684	0	0	0	0	0.000606546	0	0	0	0.0015049	0	0	0	0	0	0	0.00222035	0.00157593	0.00176164	0	0.0177096
HIST1H2BN	0.0281327	0.0277724	0.0306821	0.0298629	0.0362983	0.013227	0.0589768	0.0295254	0.0498211	0.0200889	0.0205461	0.0188331	0.0221072	0.0920252	0.0375852	0.0449097	0	0.0484253	0.020015	0.0285668	0.0314789	0.0470907	0.00443353	0.0411664	0.0259237	0.0093237	0	0.0177968	0.0353753	0.0154152	0.0103446	0.0508484	0.0247096	0.0182065	0.0198884	0.0341621	0.0306553	0.0236536	0	0.0208154	0.0243752	0.0149271	0.0304527	0.0170351	0.01594	0.013271	0.0182359	0.265015
HIST1H3J	0.00302239	0.00107701	0.000674032	0.000538184	0.000766841	0	0.00188523	0.000682586	0.00221276	0	0.00140474	0.00121943	0	0.00249505	0.000585028	0	0	0	0.000749003	0	0.000527598	0.00111793	0	0	0	0.000802793	0	0	0.000564095	0.000762016	0	0	0.000367234	0.00142468	0	0.000406243	0.00117636	0.00155942	0	0.00288724	0.00159741	0.00149002	0.00134815	0	0.00443686	0	0.0139531	0
ZNF165	0.00339834	0.00794541	0.0143248	0.0106973	0.0119021	0.00919393	0.0137042	0.00865795	0.0163393	0.0158463	0.0108916	0.00496613	0.0047204	0.0289357	0.0183532	0.00895793	0	0.0149141	0.0134657	0.0107779	0.0136258	0.0153572	0	0.0338634	0.0094004	0.00894236	0	0.00648668	0.00706645	0.0101536	0.00898762	0.0204768	0.00835943	0.0121095	0.0149731	0.015108	0.0183761	0.00839222	0	0.00892045	0.00899363	0.00353724	0.00972663	0.00952209	0.00620432	0.0123371	0.00598352	0.0170108
ZSCAN16	0.0122471	0.0194146	0.0178929	0.0160392	0.024002	0.00511431	0.0331926	0.0196916	0.0283315	0.0198916	0.0276256	0.0146389	0.0185224	0.0175268	0.0190204	0.0252539	0	0.0144186	0.0216856	0.0183813	0.014634	0.0230642	0.00492356	0.0217849	0.014036	0.00927305	0	0.0171034	0.0155082	0.0157108	0.0244063	0.0313915	0.0165422	0.0173856	0.00482273	0.0108804	0.0318006	0.0118489	0	0.0213156	0.024686	0.0146656	0.0185353	0.016775	0.0136522	0.0125616	0.017417	0.0143336
ZKSCAN8	0.140391	0.154001	0.145915	0.109939	0.124342	0.166252	0.167851	0.16398	0.115057	0.174693	0.20075	0.155013	0.139929	0.10086	0.12073	0.100699	0	0.107806	0.126858	0.127851	0.130675	0.188275	0.083073	0.141148	0.13512	0.101224	0.291237	0.165073	0.088757	0.11669	0.151761	0.141143	0.137866	0.0960696	0.0687749	0.142059	0.150227	0.148512	0	0.138637	0.0948027	0.114138	0.127888	0.111091	0.153275	0.139321	0.10473	0.208569
ZSCAN9	0.0382551	0.0329329	0.0395053	0.0272097	0.0318925	0.0296682	0.0260193	0.0367663	0.0472542	0.0381641	0.0708664	0.0117823	0.0325691	0.101965	0.0427431	0.0514299	0.1564	0.0403739	0.0632669	0.0256095	0.0504709	0.0708549	0.00400769	0.0784391	0.031605	0.0182338	0	0.0282348	0.0269671	0.0453629	0.0442857	0.0310007	0.0375264	0.034397	0.00708023	0.0357571	0.088746	0.0568892	0	0.0542328	0.0296684	0.0175593	0.0271335	0.0271304	0.0643969	0.0482136	0.0403815	0.0386922
ZKSCAN4	0.0369297	0.0406468	0.0691679	0.0519428	0.0372498	0.024682	0.0322151	0.0638785	0.0893165	0.0498973	0.0402756	0.026393	0.0337238	0.18178	0.0499872	0.116297	0	0.0812383	0.0727219	0.0395177	0.0560525	0.0885614	0.0470424	0.144583	0.0307213	0.0296841	0	0.016428	0.0633707	0.0388406	0.0241322	0.0797841	0.0417583	0.0582234	0.0199182	0.0447113	0.0722478	0.0547488	0	0.042027	0.046077	0.034399	0.0741798	0.0171557	0.0333115	0.0689236	0.0577949	0.0314143
NKAPL	0.0656084	0.0434959	0.0770335	0.101779	0.0813398	0.0360466	0.264079	0.0845165	0.0807064	0.0567512	0.0587537	0.0386478	0.0452371	0.118009	0.0729384	0.075341	0	0.0397946	0.0702381	0.0417893	0.0491807	0.153527	0.0299355	0.0800567	0.0454108	0.0313162	0	0.0784041	0.0977418	0.0448571	0.0654034	0.128676	0.0672198	0.0858933	0.0371791	0.0614169	0.2137	0.0983777	0	0.0923344	0.0824775	0.030718	0.0682694	0.0617314	0.0808013	0.0820997	0.0399018	0.464085
ZSCAN26	0	0.00188809	0.00163213	0.00154482	0.000599246	0	0	0.00157153	0	0	0	0	0.00194937	0	0.000334321	0	0	0.00046543	0.000715407	0.00129584	0.0032018	0.00122629	0	0	0	0	0	0.00219233	0	0	0	0.00112389	0.0010764	0	0	0	0	0	0	0	0	0	0	0	0	0.00174494	0	0
AL021997.3	0.0348187	0.0300548	0.0349625	0.0302417	0.0350139	0.0222369	0.0384912	0.0204924	0.027179	0.040553	0.038481	0.0277623	0.0292912	0.0293318	0.0364414	0.0341206	0	0.033358	0.0314301	0.0273063	0.0435204	0.0596849	0.0158379	0.0314177	0.0264481	0.0245758	0	0.0342476	0.0308938	0.0181104	0.0387335	0.0445242	0.0266493	0.0341985	0.0254471	0.0472915	0.0396819	0.0168423	0	0.0238484	0.0227528	0.0253113	0.0381951	0.0337193	0.0223346	0.039327	0.0318564	0.0330238
PGBD1	0.499223	0.376062	0.437336	0.276582	0.320612	0.288759	0.331244	0.412975	0.385936	0.333461	0.380184	0.308507	0.267779	0.494426	0.39873	0.390728	0.366535	0.425402	0.351576	0.33216	0.377092	0.593234	0.187432	0.462727	0.273646	0.403587	0	0.283442	0.380714	0.300984	0.325823	0.637825	0.328478	0.382197	0.35483	0.394691	0.445429	0.408782	0	0.3617	0.434538	0.317766	0.594821	0.249323	0.342523	0.456453	0.343133	0.245199
ZSCAN31	0.2447	0.370265	0.385219	0.243103	0.201442	0.199546	0.701555	0.354703	0.284731	0.384528	0.291341	0.217333	0.28054	0.372723	0.266519	0.310298	0.559374	0.189127	0.285978	0.185881	0.229531	0.346556	0.204921	0.332683	0.249293	0.184855	0	0.292841	0.228498	0.344251	0.455547	0.330519	0.351058	0.422676	0.176773	0.243032	0.592294	0.478681	0	0.265519	0.332128	0.392631	0.344377	0.321838	0.406527	0.483572	0.290686	0.535668
ZKSCAN3	0.0603659	0.046478	0.0762073	0.0735312	0.09126	0.0757211	0.0213929	0.0781125	0.113366	0.0371481	0.0663155	0.0543524	0.0281571	0.133595	0.0881646	0.0934812	0	0.116885	0.0740146	0.077924	0.104728	0.0996476	0.0221494	0.14816	0.03121	0.0358362	0	0.0450792	0.0576941	0.052798	0.0326048	0.116608	0.0474236	0.0773154	0.0196786	0.0860525	0.0526566	0.0290798	0	0.0498462	0.0650786	0.0260949	0.110956	0.0318948	0.0381526	0.07797	0.0327679	0.127069
ZSCAN12	0.0774209	0.0839708	0.091843	0.0675645	0.0621341	0.0610544	0.0616628	0.0979053	0.0970253	0.097205	0.0872599	0.059831	0.049496	0.122798	0.0823099	0.103475	0	0.0807171	0.0931852	0.0641137	0.0842155	0.150907	0.0493874	0.127916	0.0792111	0.0666892	0	0.0537525	0.0827444	0.0517017	0.0649836	0.108764	0.0771734	0.113849	0.0579891	0.105942	0.114043	0.0968259	0	0.0863954	0.0824794	0.0883438	0.111687	0.0419397	0.0625934	0.106117	0.0686344	0.0918311
ZSCAN23	0.100295	0.167022	0.177101	0.146619	0.136918	0.123565	0.132748	0.178707	0.224392	0.159276	0.193467	0.109752	0.129498	0.194923	0.131416	0.185539	0	0.120731	0.155364	0.128986	0.137204	0.181819	0.109386	0.203092	0.177586	0.13873	0	0.141488	0.110511	0.129597	0.115971	0.0758027	0.122368	0.155819	0.100435	0.14368	0.169144	0.214502	0	0.177669	0.1605	0.119341	0.156629	0.180134	0.137579	0.109793	0.140743	0.0904965
GPX6	0.00400623	0.00356672	0.000422475	0.000486925	0.00093654	0.00128969	0	0.00103569	0.000332086	0.00075563	0	0	0	0.00146773	0.000967611	0	0	0.000640953	0	0.000942036	0.000495832	0.00278941	0	0.00245508	0.00100078	0	0	0.00154289	0.00256687	0.00140898	0	0.000698263	0.000620044	0	0	0	0.000783848	0	0	0.00155405	0.00110275	0.00290369	0	0	0	0	0	0.00400698
GPX5	0.000758173	0	0.000273142	0	0.000726386	0	0	0.00152352	0.00031808	0	0.000611795	0	0	0.00808952	0.000654407	0.0014318	0	0	0.000866563	0.00054107	0	0.00355012	0	0	0.00057852	0	0	0	0	0.00111122	0	0.00757819	0.000170911	0	0	0	0.000631318	0.000853019	0	0.00379439	0.00108662	0.000859519	0.00171742	0	0	0	0	0
ZBED9	0.0804431	0.0580269	0.0846912	0.0475348	0.0618888	0.0665467	0.119222	0.0891537	0.0781379	0.0817679	0.079205	0.0662065	0.0681278	0.0993462	0.0534055	0.0639473	0	0.0496492	0.0887457	0.0583824	0.068625	0.12477	0.0359938	0.0723634	0.0796533	0.0835321	0	0.0600534	0.0930269	0.0532765	0.0830381	0.112314	0.0791642	0.0864249	0.0579031	0.0611101	0.124559	0.0808992	0	0.0689612	0.0543662	0.0718757	0.0796991	0.0723706	0.0921696	0.0728284	0.0411014	0.234402
TRIM27	0.169066	0.218441	0.283679	0.193659	0.238903	0.184526	0.296814	0.26754	0.28919	0.225714	0.207733	0.182894	0.142999	0.270232	0.235496	0.254533	0.26849	0.232694	0.26028	0.207285	0.240957	0.345995	0.130107	0.324027	0.207257	0.151978	0.350396	0.149921	0.25306	0.218697	0.228068	0.305304	0.242665	0.266564	0.131882	0.208815	0.372645	0.2206	0	0.254641	0.250427	0.238899	0.276244	0.228276	0.277763	0.256688	0.217267	0.278755
LINC01556	0.00124908	0.000473067	0.000212847	0.000982618	0	0	0.00281169	0	0.000617292	0	0.00047643	0	0	0	0	0	0	0	0.000822395	0	0	0.00186322	0	0.00111844	0	0	0	0	0	0.00231081	0	0.00439515	0	0	0	0	0	0.00175412	0	0	0	0.000757838	0	0	0	0.00177683	0	0
ZNF311	0.00409998	0.00138804	0.00734221	0.00446405	0.00709192	0.00297608	0.00257802	0.00243166	0.0046359	0.00392255	0.00293413	0.00147682	0.00253288	0.0114614	0.00256796	0.0146792	0	0.00692374	0.00438407	0.00300329	0.00850814	0.0053279	0	0.00932704	0.00631894	0.004268	0	0.0010059	0.0042262	0.00146987	0.00405413	0.00939083	0.00174107	0.00535199	0.00396468	0.00080033	0.00371562	0.0029265	0	0.00628249	0.00257769	0	0.00383242	0.00119257	0.00740769	0.000656721	0.00347813	0.00268725
OR2J2	0	0	0.000398685	0	0	0	0	0	0.000398702	0.000873535	0	0	0	0	0	0	0	0	0	0	0	0	0	0	0	0	0	0	0.00120656	0	0	0	0.000516426	0	0	0	0	0	0	0	0	0	0	0	0.00256941	0	0	0
OR14J1	0.000291862	0	0.00126089	0	0	0.000507218	0	0	0	0	0.000347578	0	0	0	0	0.00208745	0	0.00239476	0	0	0.000643812	0.000175373	0	0	0	0	0	0.00249605	0	0	0	0.00179793	0	0	0	0	0.00077525	0	0	0	0.00257717	0	0	0	0	0	0	0
OR5V1	0.000996872	0.00289654	0.00187113	0.00364195	0.00120682	0	0	0.000416633	0.00287958	0	0.000456615	0.000861879	0	0.00217533	0.00225717	0.00599219	0	0.00230218	0.00201588	0.00339294	0.0017604	0.00248245	0	0.00397234	0.000362665	0	0	0	0.00223176	0.00137088	0	0.00788447	0.000881309	0.0016892	0	0.00141689	0.00448592	0.0005055	0	0.00518954	0.000973497	0.0021001	0.00211185	0	0.00279534	0.0049058	0.00665562	0
OR11A1	0.00240718	0.00576602	0.00438907	0.00984633	0.00335299	0.000496901	0	0	0.00246487	0.00452702	0.00289084	0	0.00226455	0.00201999	0.00222862	0.000782463	0	0.0047694	0.00235822	0.00286109	0.0021265	0.00151187	0	0.00765386	0.00200748	0.00497183	0	0.0018013	0.0077348	0.00430949	0	0.00466814	0.00210312	0.00174669	0	0.00173477	0.003487	0.000554718	0	0.00139481	0.00571629	0.00375191	0.00332823	0.00157261	0.00159278	0.00582865	0.00276257	0.0132392
OR2I1P	0.00115922	0	0.000861014	0.0015743	0.00111237	0	0	0	0	0	0	0	0	0.00120264	0	0	0	0.000745089	0	0	0.00071732	0.000364664	0	0	0.00176609	0	0	0	0.000695299	0	0	0	0.000228202	0	0	0	0	0	0	0	0	0	0	0	0	0	0	0
GABBR1	0.598021	0.69106	0.842646	0.75072	0.818499	0.849817	0.96918	0.913042	0.998274	0.714287	0.883412	0.565202	0.660679	0.756232	0.838509	0.782693	0.314831	0.790449	1.06543	0.867407	1.01907	0.972547	0.533261	0.969995	0.996753	0.706853	0.291237	0.561737	0.835919	0.579565	0.60081	0.966422	0.78781	0.885533	0.547412	0.861831	1.04436	0.775816	0	0.857855	0.876564	0.60174	0.651883	0.777365	1.04417	0.94206	0.88273	1.46283
OR2H2	0.0014317	0.00119739	0.0078527	0.0130135	0.0110056	0.0015807	0.0148211	0.00932088	0.00862955	0.00671778	0.00149501	0	0.00112408	0.0131682	0.00126265	0.0103161	0	0.00948222	0.00778446	0.00205846	0.00924113	0.00697946	0	0.0163168	0.00222667	0.000735884	0	0.00174208	0.00726488	0.00388329	0.00214981	0.0189295	0.00144931	0.0140427	0	0.0017223	0.0187128	0.00238607	0	0.000909861	0.00634865	0.00265102	0.00966013	0	0.00250245	0.0118772	0.00357556	0.0530953
MOG	0.035092	0.0303882	0.0178335	0.0299695	0.0273559	0.0217077	0.0448134	0.0404658	0.0379421	0.0133496	0.0185874	0.017672	0.0438932	0.0356333	0.0165639	0.0263218	0	0.0141986	0.016071	0.0126298	0.0252838	0.0330781	0.0629031	0.0325371	0.025825	0.0266022	0	0.0131292	0.0427301	0.032158	0.0511364	0.0611145	0.0404436	0.0203468	0.0237175	0.0125109	0.0179804	0.0256114	0	0.00637447	0.0150704	0.00425205	0.0220289	0.014319	0.0103224	0.0425091	0.0298208	0.128344
ZFP57	0	0	0.000430968	0	0.000659331	0.00055752	0	0	0.00133532	0	0	0	0	0	0	0	0	0	0	0.000738128	0	0.000953813	0	0	0	0	0	0	0	0	0	0	0	0	0	0.00105557	0	0.000514657	0	0	0	0	0.0032072	0.000776385	0	0.000774329	0.00465958	0
HLA-F	0.0173987	0.0280143	0.0175041	0.0151398	0.0273362	0.0126275	0.0591371	0.0428317	0.0300014	0.0265773	0.0192946	0.0106443	0.00486392	0.066007	0.00626138	0.0297166	0	0.0512444	0.0241189	0.0292221	0.0233505	0.0141247	0	0.0410682	0.0305533	0.00915893	0	0.0328564	0.0475314	0.0305019	0.0291392	0.100493	0.0340811	0.0132404	0.00539161	0.00850967	0.024948	0.0307625	0	0.0234859	0.037358	0.00788453	0.0646582	0.0164327	0.0390886	0.0264666	0.0178021	0.0926603
HLA-A	0.034819	0.0167621	0.0493851	0.0530852	0.0388358	0.0780596	0.182824	0.0699951	0.0435323	0.0240946	0.017309	0.0474199	0.0288043	0.086616	0.0226425	0.0608932	0	0.0567357	0.0573992	0.0372533	0.0613093	0.120275	0.0203338	0.0711201	0.0193509	0.0630473	0	0.0505027	0.0622138	0.0551523	0.0552373	0.101531	0.0558741	0.0304642	0.0445068	0.0343429	0.111486	0.0559338	0	0.0890779	0.0203804	0.0438573	0.127117	0.0579215	0.018958	0.0736803	0.0260757	0.0527598
ZNRD1	0.0268176	0.0253911	0.0398785	0.0466688	0.0322766	0.0257408	0.0259749	0.0551162	0.0456686	0.0321909	0.0298947	0.0120989	0.0155595	0.0780819	0.0322153	0.0587032	0	0.0483041	0.0456177	0.0263857	0.0395765	0.0481306	0.00157102	0.0431692	0.0306789	0.0182853	0	0.0230559	0.0687211	0.0186386	0.0173718	0.0545641	0.0292333	0.0274066	0.0146837	0.0272124	0.0420669	0.0268586	0	0.0356294	0.0336393	0.0238803	0.0618464	0.0157714	0.0329223	0.0329183	0.0361664	0.0400484
PPP1R11	0.0955599	0.0808451	0.160885	0.103168	0.0773266	0.132469	0.208559	0.202339	0.173759	0.145057	0.202032	0.0681883	0.117087	0.219835	0.114112	0.136452	0.177477	0.0922084	0.27706	0.078127	0.159613	0.253308	0.0469475	0.234085	0.205278	0.0953402	0.127345	0.103007	0.122936	0.0487004	0.12297	0.156293	0.133585	0.129384	0.0449668	0.102347	0.244388	0.15836	0	0.125273	0.112091	0.114444	0.10281	0.111764	0.159877	0.16456	0.0785908	0.0925185
RNF39	0.00276604	0.00171889	0.000457337	0.00382493	0.000353334	0.000916743	0	0.000791844	0.000682362	0.00164276	0.000740868	0	0	0	0	0	0	0	0.000487552	0.000568274	0	0.00204854	0	0	0	0	0	0	0	0	0	0	0.000810167	0	0	0	0.000876544	0	0	0	0.0010504	0	0.000717576	0	0	0	0	0
TRIM31	0	0	0.000635995	0.000256348	0	0	0	0	0.000401017	0	0	0	0	0	0.000498554	0.0011695	0	0	0	0	0	0	0	0	0	0	0	0	0.000511277	0	0	0	0	0	0	0	0	0	0	0	0	0	0	0	0	0	0	0.00367995
TRIM40	0	0.000644744	0.000804466	0.000886346	0	0	0	0.000523346	0.000302102	0	0.000728686	0	0	0	0.000942796	0.00284767	0	0	0	0	0	0.00055166	0	0	0	0.000713027	0	0	0.000973301	0	0	0	0	0.00189242	0	0.000624902	0	0.00061067	0	0.00185246	0	0	0	0	0.000740927	0.00180395	0	0.0127826
TRIM26	0.325691	0.319662	0.282019	0.203978	0.285453	0.240828	0.58465	0.288634	0.29835	0.289735	0.257696	0.192554	0.198384	0.285253	0.310546	0.241283	0	0.319016	0.263314	0.281399	0.289855	0.342127	0.226618	0.283191	0.284686	0.234827	0.444261	0.176835	0.211955	0.208171	0.243423	0.265555	0.277288	0.297089	0.170839	0.271144	0.268398	0.263971	0	0.261417	0.213903	0.210788	0.297526	0.366959	0.306608	0.223901	0.238475	0.729052
TRIM39	0.00182928	0.00361367	0.00380184	0.00162478	0.00625017	0.00357843	0	0.0038288	0.00656372	0.00202755	0.00298484	0.00289979	0	0.00293416	0.00484233	0.00551158	0	0.00705854	0.00733931	0.00506956	0.00177817	0.00677067	0	0.0105029	0.000636097	0	0	0.00181236	0.00468473	0.00640025	0.00339022	0.00689334	0.00350046	0	0	0.00393984	0.00452895	0.00538889	0	0.00188729	0	0.00300748	0.00379259	0	0.00180449	0.00378139	0.010372	0.00296587
TRIM39-RPP21	0.00295823	0.00113717	0.000471523	0.000575487	0	0	0	0	0.000996086	0.00151321	0.000354104	0	0	0	0.00204106	0.00231394	0	0	0	0	0.00223987	0.000747077	0	0.000872756	0	0	0	0	0.00258913	0	0	0.0025483	0.000239183	0.00157685	0	0.002842	0	0	0	0	0	0	0	0	0	0	0.0022932	0
RPP21	0.00151997	0.00265439	0.00430147	0.00748131	0.00346181	0.00444077	0.0122378	0.00545172	0.0104328	0	0.000966451	0	0.00200584	0.00632412	0.00434432	0.0093642	0	0.00591286	0.00723244	0.00298579	0.00367137	0.00291501	0	0.00650872	0.00338651	0.00761956	0	0	0.00620275	0.0040669	0.00442379	0.00874635	0.00531978	0.00486586	0	0.00309393	0.0053054	0.00373139	0	0.00504073	0.00312745	0.00357331	0.00406407	0.00525216	0.00267898	0.00157943	0.00689096	0.00623072
HLA-E	0.00142209	0.000459363	0.000278269	0.00496373	0.00365704	0.00488675	0.0207555	0.00682521	0.00619447	0	0.00194659	0.00232597	0.0038325	0.00343211	0.00197911	0.00142768	0	0.000880619	0.000938627	0.00305541	0.00328876	0.00335526	0	0	0.00638965	0	0	0.00595258	0.00323756	0.00703235	0.0175306	0.0118703	0.00821584	0.00243344	0	0.003248	0.00505868	0.00305767	0	0.00107794	0.00766905	0	0.00555766	0.00168364	0.00338649	0.00441735	0.00159299	0.026538
GNL1	0.350029	0.37266	0.434632	0.276872	0.342386	0.374231	0.467906	0.440907	0.477595	0.392269	0.483143	0.308346	0.383131	0.537466	0.506641	0.435828	0.534802	0.498965	0.510276	0.444268	0.518327	0.598553	0.284808	0.52214	0.476678	0.336687	0	0.240506	0.297409	0.255412	0.308432	0.507341	0.355846	0.348625	0.277702	0.476992	0.432432	0.332887	0	0.369192	0.416601	0.319793	0.335471	0.280514	0.399739	0.468685	0.446095	0.692062
PRR3	0.174587	0.223737	0.2637	0.203467	0.193653	0.160393	0.239942	0.275094	0.334782	0.22481	0.248891	0.18749	0.198819	0.516933	0.318271	0.34978	0.291796	0.328857	0.269991	0.209306	0.265274	0.405945	0.114537	0.405423	0.192963	0.190339	0.786306	0.113565	0.219801	0.141821	0.185685	0.385421	0.243803	0.28762	0.137113	0.257986	0.287153	0.229347	0	0.267992	0.255536	0.248564	0.340742	0.135819	0.188371	0.288295	0.278736	0.264985
ABCF1	0.149425	0.160792	0.205549	0.142757	0.119787	0.119098	0.220712	0.185428	0.2061	0.188469	0.166876	0.13797	0.178996	0.248207	0.174622	0.186297	0.177477	0.174646	0.259849	0.153946	0.228984	0.264383	0.115932	0.226369	0.164797	0.124392	0.127345	0.0688854	0.177967	0.121147	0.159727	0.217718	0.165408	0.160341	0.121333	0.182137	0.202229	0.160974	0	0.15591	0.178427	0.122768	0.206462	0.135013	0.168022	0.216706	0.18111	0.184378
PPP1R10	0.317666	0.301756	0.43968	0.361792	0.284615	0.27173	0.5676	0.504372	0.434951	0.40557	0.382192	0.286838	0.313366	0.533408	0.369649	0.379639	0.334541	0.390995	0.45869	0.301846	0.378149	0.569919	0.165307	0.478242	0.317953	0.291844	1.10202	0.308364	0.430031	0.307979	0.356543	0.521498	0.456514	0.484868	0.228628	0.352166	0.560201	0.430347	0	0.426457	0.31473	0.329333	0.35743	0.299278	0.385482	0.525768	0.285587	0.729033
MRPS18B	0.0559581	0.0732027	0.123358	0.0930911	0.0829795	0.0717159	0.13811	0.142537	0.150016	0.0707712	0.103338	0.0677382	0.0658549	0.228926	0.112586	0.129672	0.1564	0.118954	0.172855	0.060478	0.126725	0.175978	0.0406405	0.154663	0.0895516	0.0585198	0.391864	0.0594525	0.146075	0.0468141	0.0940945	0.173202	0.101266	0.0824025	0.0829822	0.0990292	0.155576	0.118091	0	0.0934375	0.0902079	0.0967799	0.125369	0.0477881	0.0713473	0.129219	0.106734	0.103193
ATAT1	0.18067	0.213873	0.189816	0.153004	0.163921	0.173062	0.214615	0.235715	0.21967	0.176795	0.181635	0.178277	0.226189	0.255636	0.212088	0.184286	0	0.193701	0.215905	0.169454	0.179516	0.244924	0.143724	0.180329	0.232935	0.158041	0	0.120564	0.184096	0.142785	0.206107	0.196644	0.186826	0.152697	0.13259	0.171687	0.179444	0.181037	0	0.169039	0.179337	0.134159	0.209521	0.172636	0.192995	0.166547	0.225347	0.220983
C6orf136	0.178046	0.219953	0.260741	0.200151	0.219666	0.193302	0.267698	0.308684	0.295566	0.231383	0.246108	0.140411	0.215951	0.482243	0.30598	0.367493	0	0.290685	0.324043	0.181476	0.263621	0.317127	0.114852	0.339185	0.265487	0.161441	0.127345	0.154193	0.32218	0.159273	0.223283	0.413009	0.245981	0.232979	0.0999394	0.19091	0.348363	0.256297	0	0.19967	0.245931	0.277845	0.265228	0.16337	0.245804	0.232231	0.190111	0.0976281
DHX16	0.0537502	0.0871243	0.103715	0.0670346	0.0655368	0.0658208	0.104156	0.101201	0.0959087	0.0826972	0.0728546	0.0506327	0.0570506	0.133713	0.0746393	0.102896	0	0.0984289	0.0899995	0.0666199	0.0986165	0.142017	0.0396077	0.153683	0.073986	0.0489377	0	0.0304116	0.0732436	0.0535116	0.0572674	0.150976	0.0730443	0.085463	0.0565966	0.0816712	0.0933522	0.0880079	0	0.0715034	0.073618	0.0583894	0.0922163	0.0299384	0.0416217	0.0968576	0.127857	0.0638059
PPP1R18	0.0151632	0.0146773	0.0160645	0.0209877	0.0086339	0.0142048	0.0164592	0.0188487	0.0145933	0.00970879	0.00859448	0.0067038	0.011933	0.0162343	0.0158163	0.0196554	0	0.0127877	0.017457	0.0147316	0.0130461	0.0121037	0.00462067	0.00997654	0.0204618	0.00876464	0	0.0184184	0.0162536	0.0185486	0.0250425	0.0279916	0.013501	0.015646	0.00263318	0.0100465	0.0181409	0.0148492	0	0.0199685	0.00701808	0.00771109	0.0196393	0.00491135	0.0156018	0.0274097	0.00986904	0.0941057
NRM	0.00218914	0.00158165	0.00438621	0.00141969	0.00608254	0.00442448	0.0134648	0.00542351	0.00551681	0.00727465	0.00309007	0.0013714	0.010444	0.00822389	0.00424008	0.0035299	0	0.0052772	0.00140046	0.00563455	0.00449372	0.00521511	0.00850849	0.000795734	0.00289619	0.00323678	0	0.0211175	0.00500256	0.00591904	0.00274782	0.00874614	0.00686264	0.00643777	0.00180905	0.00378388	0.00975919	0.00765643	0	0.00477149	0.00374006	0.00227186	0.00649754	0.0170419	0.0158656	0.00338592	0	0
MDC1	0.129491	0.115683	0.125914	0.127317	0.114023	0.0788783	0.0940299	0.14362	0.202696	0.104876	0.134557	0.0977654	0.0962696	0.278421	0.179664	0.216592	0.0975362	0.201884	0.14856	0.136569	0.147176	0.189436	0.0582454	0.216335	0.0923049	0.0977186	0.567042	0.0891103	0.135025	0.0920918	0.0948206	0.194411	0.122017	0.139209	0.0902716	0.122136	0.151455	0.12448	0	0.131692	0.156108	0.128662	0.154055	0.0785934	0.0912092	0.163574	0.193186	0.161062
TUBB	0.497799	0.284877	0.625963	0.312329	0.295692	0.666806	1.10312	0.689604	0.464485	0.63631	0.899004	0.44922	0.56805	0.594869	0.314458	0.330033	0.445801	0.254681	1.10338	0.298229	0.595028	0.498603	0.231867	0.504623	1.24306	0.509186	0.219264	0.435137	0.737827	0.244668	0.578508	0.697428	0.456677	0.395028	0.384772	0.361298	0.765698	0.61147	0	0.420686	0.206621	0.568287	0.47116	0.69097	0.774347	0.518832	0.162821	0.40268
FLOT1	0.465772	0.504985	0.889971	0.521519	0.535185	0.532681	0.927175	0.738693	0.761331	0.526917	0.632207	0.51059	0.474147	0.875724	0.721475	0.738172	0.585011	0.900244	0.810053	0.594871	0.737857	0.809127	0.28844	0.779015	0.691191	0.581403	0.400622	0.461804	0.681616	0.442154	0.668907	0.932267	0.600475	0.590346	0.385162	0.585291	0.974002	0.75877	0	0.747161	0.584933	0.629832	0.684343	0.499151	0.750706	0.690787	0.730857	0.548969
IER3	0.0146249	0.0115779	0.0308082	0.0361572	0.0424208	0.0214053	0.0183774	0.0383791	0.0518701	0.00619579	0.0229931	0.00418755	0.0120574	0.0697923	0.0167443	0.0310812	0	0.0469094	0.0359609	0.0150666	0.0345523	0.0375472	0	0.0589288	0.00919977	0.013809	0.490895	0.0312802	0.0623217	0.0169183	0.0228001	0.0895955	0.0202098	0.0104575	0.00677041	0.0183173	0.0472037	0.0227836	0	0.0434548	0.027341	0.0308329	0.0940926	0.0106956	0.0205245	0.0898507	0.00193735	0.0207778
DDR1	0.0334442	0.0331685	0.0284113	0.0189685	0.0157582	0.0284024	0.0504892	0.0454204	0.0374916	0.0170712	0.0240129	0.0219976	0.0434133	0.0291914	0.022347	0.0305414	0	0.027935	0.033142	0.02462	0.0204169	0.0371803	0.00319835	0.0383399	0.0378261	0.0179593	0	0.0428576	0.033941	0.0345744	0.0604578	0.0425334	0.0416465	0.0316113	0.020202	0.0153251	0.0419326	0.0469988	0	0.0432027	0.0256028	0.0303772	0.046477	0.0320289	0.0192885	0.0394514	0.018348	0.0396646
GTF2H4	0.000512535	0.000404432	0.000570743	0.00043344	0	0	0	0.000963883	0.00114818	0	0.000384584	0	0	0.00211112	0.00116153	0	0	0	0.00206342	0	0.000962229	0.000921504	0	0	0	0	0	0	0	0	0.00243993	0.00101219	0.00045015	0	0	0	0.000781771	0	0	0	0	0	0	0	0	0	0	0
VARS2	0.136497	0.168914	0.117255	0.121018	0.205128	0.180164	0.222664	0.214127	0.193836	0.218027	0.178737	0.148953	0.191863	0.143686	0.208601	0.0887245	0.128238	0.109849	0.147856	0.214838	0.175826	0.154327	0.119625	0.126547	0.182772	0.150127	0.490895	0.172676	0.159493	0.199565	0.196278	0.153553	0.316706	0.233018	0.108914	0.184181	0.167319	0.17886	0	0.17159	0.192308	0.10955	0.104789	0.236472	0.201137	0.133572	0.200213	0.140068
SFTA2	0	0.000549899	0.00127396	0.00190961	0.00316762	0	0	0	0.00160827	0	0.000537913	0	0	0	0.000698536	0.0031194	0	0.000542907	0.0010652	0.000947985	0.00150325	0.00114898	0	0	0.000665729	0	0	0	0.00635605	0.00148002	0	0.00208398	0.00130887	0	0	0	0	0	0	0.00139586	0.00221796	0.00297963	0.00281283	0	0.00126712	0.00110579	0	0.00526653
MUCL3	0.000410359	0.000479251	0.000990628	0.00140645	0.000582888	0	0	0.000600157	0.00272295	0	0.00110372	0.00184751	0	0	0.00111121	0	0	0.000735619	0	0	0	0.000646194	0	0	0	0.00138327	0	0	0.00310286	0.00239804	0	0.0041633	0.000460578	0.0042412	0	0.00124588	0.000686184	0.000477622	0	0.00473441	0	0	0.000902199	0	0	0.00218238	0	0
MUC21	0	0.000593294	0.00177282	0.00203823	0.000670842	0.000447399	0	0	0.000394584	0	0.00107908	0	0	0	0	0.00101367	0	0.000821877	0	0	0.000918082	0.000607287	0	0.000783071	0	0	0	0	0.00131708	0	0	0	0.00123746	0	0.00282458	0	0.000358012	0	0	0	0.0010686	0	0	0.00147737	0	0	0	0.0106579
MUC22	0.00318634	0.00293852	0.00188257	0.00595652	0	0.0010826	0.00204007	0.000787869	0.00153036	0	0.00052572	0.00141132	0.00271381	0.00256709	0.00232296	0.0054874	0	0.000414498	0.00146247	0.00299266	0.000254867	0.00257624	0	0.0025591	0.0041047	0.00252618	0	0	0.00274072	0	0.00167894	0.00398652	0.00267864	0.00227604	0	0.000639503	0.00176627	0.00274064	0	0.00277571	0.00323575	0	0.00108502	0	0	0.00549006	0	0
PSORS1C1	0.00547492	0.0138384	0.0106748	0.0177729	0.0164033	0.00394092	0.00735987	0.00949033	0.00899218	0.00387433	0.00410402	0.00330749	0	0.0108536	0.0106001	0.0139392	0	0.0170667	0.0103223	0.00333985	0.00308656	0.0142958	0	0.00900925	0.00461146	0.00562755	0	0.00901053	0.0196421	0.00816472	0.00438997	0.00574091	0.00343525	0.0013636	0.00442277	0.0108298	0.00393218	0.00973306	0	0.0121088	0.00606593	0.00838969	0.0131838	0	0.0024147	0.00991638	0.00173818	0.0251163
CDSN	0.00341448	0.00224729	0.00470374	0.00638704	0.00117784	0.00295028	0	0.00409578	0.00291148	0.00360906	0.000515536	0	0	0.00545326	0.00229257	0.00765241	0.1564	0.00400888	0	0.00119689	0.000354179	0.00572288	0	0.00163607	0.00546609	0.00245789	0	0	0.00342991	0.00540753	0.00217038	0.000974228	0.0028291	0.00122338	0	0.00131308	0.00182247	0.00230194	0	0.00491956	0.00473386	0.00303235	0.00163026	0	0.00203371	0.00516504	0.00680789	0.0219432
CCHCR1	0.137522	0.126836	0.140125	0.0646833	0.0702865	0.0719321	0.117625	0.100816	0.0939595	0.101381	0.0766609	0.0759738	0.0774395	0.146054	0.120671	0.140358	0	0.158059	0.101561	0.107627	0.11231	0.142826	0.0594998	0.124957	0.0901226	0.11119	0	0.0770338	0.0987026	0.103052	0.12522	0.124652	0.143941	0.138866	0.0593906	0.0889942	0.109257	0.154931	0	0.131798	0.0997756	0.0695389	0.125963	0.137008	0.127935	0.0907262	0.142009	0.190088
TCF19	0.013589	0.0087564	0.0108318	0.00337902	0.00749027	0.00761512	0.011835	0.0133082	0.0119647	0.00741017	0.00559258	0.00313879	0.00206039	0.0228881	0.00725176	0.00622626	0	0.0109779	0.00504808	0.00535254	0.00633981	0.00770011	0	0.00541115	0.00213553	0.0029065	0	0.00658152	0.0124997	0.00508316	0.00313864	0.0151018	0.00516672	0.00832077	0.00566864	0.00361059	0.0158551	0.00700986	0	0.00512443	0.00409059	0.00348508	0.0163854	0.00221269	0.00710782	0.0113318	0.00205271	0.00327051
POU5F1	0.016962	0.00755744	0.0155602	0.012749	0.0127611	0.00666952	0.0699608	0.0160477	0.0283335	0.0155632	0.00807478	0.0167358	0.00642275	0.0286656	0.0194629	0.0099344	0	0.0247878	0.00568526	0.00674351	0.00949271	0.0168678	0.00946741	0.0159516	0.00358816	0.0059351	0	0.00728158	0.012357	0.0208661	0.0146271	0.00749924	0.0201884	0.0201163	0.0210912	0.0078582	0.054812	0.0218563	0	0.00818879	0.0280959	0.0125316	0.0190728	0.0114211	0.0110287	0.0342383	0.0194643	0.223122
HLA-C	0.0639711	0.0617721	0.240402	0.126584	0.170238	0.0963624	0.164723	0.138239	0.146901	0.0469074	0.0707064	0.0557203	0.0426348	0.25028	0.0743879	0.172649	0.1564	0.227044	0.240856	0.103324	0.174772	0.149415	0.0873948	0.156779	0.166365	0.144309	0	0.0413546	0.132302	0.0410335	0.0763151	0.1961	0.113924	0.0581463	0.0926247	0.0796783	0.241392	0.155215	0	0.0988374	0.117966	0.080155	0.225562	0.0671864	0.0631765	0.1512	0.0884678	0.129006
HLA-B	0.0254429	0.0415453	0.0447817	0.091064	0.039513	0.036209	0.188571	0.147015	0.0498418	0.0361267	0.0533634	0.0181148	0.030018	0.0576187	0.0667454	0.0889014	0	0.0550779	0.246106	0.0393032	0.0707424	0.214854	0.0490125	0.224064	0.0757587	0.0607846	0	0.062143	0.059755	0.066487	0.0562186	0.12564	0.033268	0.0454636	0.0487002	0.0203288	0.0833679	0.172495	0	0.219406	0.153889	0.0852005	0.046161	0.0331013	0.0509838	0.0804264	0.0318284	0.0685082
MICA	0.0234894	0.0174939	0.0505495	0.0365043	0.0140085	0.0211612	0.135959	0.0691339	0.089424	0.0370527	0.0127889	0.0351102	0.0129624	0.0225635	0.0449567	0.0865584	0.151918	0.0328838	0.0226271	0.0162248	0.0171864	0.0518842	0.0125991	0.0319742	0.037405	0.0183067	0	0.0224012	0.0771178	0.0735336	0.0746479	0.0850494	0.0419446	0.0923291	0.0348536	0.02613	0.165551	0.0766035	0	0.0334383	0.03338	0.03113	0.120638	0.0222752	0.0947863	0.125826	0.0154368	0.136945
MICB	0.00586596	0.00147851	0.00858319	0.00161803	0.00745521	0.00248862	0.0520571	0.00763203	0.00376184	0	0.00114174	0.00160939	0	0.00179913	0.00167009	0.00897278	0	0.0145752	0.00460251	0.00776939	0.00671162	0.00554314	0	0.0142119	0.0109432	0.0051669	0.490895	0.00546413	0.00785551	0.0020293	0.000564763	0.00889891	0.00487275	0	0	0.000448571	0.0141706	0.00153807	0	0.0007838	0.00666002	0.00165966	0.00610404	0.00185417	0.00719253	0.0191834	0.00400179	0.0433898
ATP6V1G2-DDX39B	0.0145904	0.0123656	0.024105	0.0141728	0.0160445	0.0134991	0.0213984	0.02147	0.0142768	0.00993787	0.0178536	0.010231	0.0150329	0.0346092	0.0176233	0.0177958	0	0.018849	0.0236566	0.0139562	0.0189468	0.027297	0	0.0207427	0.0336587	0.0190687	0	0.00791314	0.00990145	0.00405983	0.0187085	0.0139126	0.0106319	0.00703469	0.00577234	0.0108978	0.0247321	0.0172855	0	0.0222751	0.0135942	0.012544	0.0135806	0.0110761	0.0196292	0.0297434	0.015549	0.0128313
ATP6V1G2	0.00159441	0.00385982	0.00264587	0.00397603	0.00165878	0.00187116	0.00525266	0.00223513	0.00217583	0.000871331	0.00143813	0.00236846	0	0.00239956	0.00246612	0.00110138	0	0.003211	0.00470477	0.000811614	0.002936	0.00156199	0.00210524	0.00102906	0.00171597	0.00380081	0	0.00275546	0.00110097	0.00333837	0	0.00546255	0.00273696	0.00359781	0.00168415	0.000597353	0.00631307	0.00049891	0	0	0	0	0.00292495	0.000977832	0.00159974	0	0.002834	0.0158134
NFKBIL1	0.0548072	0.0704693	0.0817158	0.0853235	0.0656543	0.0494297	0.069296	0.0923518	0.120017	0.0489175	0.0633442	0.0391957	0.0584325	0.22187	0.0860522	0.134162	0	0.0999305	0.131361	0.0771666	0.100932	0.132297	0.0496901	0.149566	0.0759045	0.0678408	0	0.0350175	0.0880433	0.0479033	0.0541805	0.15208	0.0638997	0.0747798	0.0232149	0.0779885	0.108158	0.0724987	0	0.0656077	0.108593	0.0530576	0.103348	0.0449427	0.080603	0.0571198	0.0595311	0.0702866
LTA	0.00122104	0.0015757	0.001014	0	0	0	0.0204169	0.00194912	0.00118661	0.00200997	0	0	0.00325277	0	0.000842682	0	0	0	0.000646626	0.00195277	0.000843797	0.00164391	0.010926	0.00138468	0.00040689	0	0	0.0019861	0.00381063	0.00264571	0	0.00272211	0.00293661	0.0028146	0	0	0.00402625	0.00106875	0	0.00683273	0.00109906	0.00780455	0.000744098	0.00858241	0.00395075	0.00107438	0.00354868	0.0579563
TNF	0	0	0	0	0	0	0.010648	0.00114695	0	0	0	0	0	0	0	0	0	0	0	0.000771416	0	0	0	0	0	0	0	0	0	0	0	0	0.0016013	0	0.00548867	0	0	0	0	0	0	0	0	0	0	0	0	0.0197257
LTB	0.0315022	0.0143885	0.0258515	0.0252606	0.0250169	0.0176781	0.0167707	0.0212166	0.0224374	0.0163274	0.0186383	0.00879685	0.0172477	0.0361511	0.0198998	0.0290104	0	0.0214015	0.0318013	0.0188067	0.0195223	0.0263223	0	0.0248441	0.0131101	0.0202578	0	0.0215063	0.0321548	0.0111506	0.0179041	0.0345918	0.0230077	0.0138063	0.0149977	0.0162354	0.0135016	0.00637449	0	0.00934029	0.0132147	0.0119183	0.0367606	0.00370172	0.0108309	0.0224061	0.0101392	0.0165559
LST1	0.00151891	0.00344777	0.000934307	0.00060615	0.00242152	0.00115653	0.00207302	0.00426388	0.0040403	0.00336028	0.00124916	0.00113233	0.00331921	0.00231145	0.00398263	0.00476147	0	0.00126845	0.00149543	0.00136466	0.00745237	0.00849669	0	0.00112368	0.00883648	0.00849145	0	0	0.00299399	0.000810698	0.00147745	0.00611379	0.00358029	0.00165626	0.00298762	0.00212476	0.00242935	0.000464015	0	0.00161175	0.00293073	0.00395754	0	0	0	0.00497342	0.00667569	0.0487149
NCR3	0.000369253	0	0	0.00525281	0.00249698	0	0.000962567	0.000502972	0.000577804	0	0	0	0	0.00144856	0.000967579	0	0	0.00176139	0	0.000738128	0.000419741	0.000575652	0	0	0.00145635	0.00273438	0	0	0.000823003	0	0	0	0.000905557	0.00170373	0	0.000765979	0	0	0	0.000927559	0	0	0	0.00483571	0	0	0	0.00750259
AIF1	0	0.000473288	0.000175569	0.000629013	0.00201775	0.00217422	0.00203108	0.00307513	0.00261891	0	0	0	0.00569151	0	0.000743977	0.0036089	0	0.000972289	0.000713384	0.00257799	0	0.00166703	0	0	0	0.00221626	0	0.00403788	0.00066078	0.00277701	0.00354982	0.000869303	0.00414777	0	0	0	0.000985746	0.00254982	0	0	0.00121217	0	0.00584086	0.00127906	0.00172945	0.00275064	0	0.00446458
PRRC2A	0.368887	0.371896	0.374563	0.2256	0.260707	0.382838	0.418113	0.378451	0.420453	0.349211	0.449596	0.289723	0.449706	0.408252	0.497748	0.391291	0.314206	0.37244	0.406756	0.394678	0.43519	0.441366	0.306625	0.376437	0.474134	0.318528	0.127345	0.223388	0.277744	0.271901	0.383249	0.450608	0.438741	0.306291	0.244369	0.381356	0.446817	0.382134	0	0.361557	0.3941	0.382878	0.335089	0.350518	0.469313	0.384649	0.463662	0.225515
BAG6	0.126077	0.112688	0.133696	0.075714	0.0902324	0.133649	0.339578	0.189817	0.175738	0.122148	0.175458	0.0830984	0.150163	0.193858	0.146885	0.124233	0	0.108729	0.154127	0.112265	0.134851	0.164549	0.0663427	0.133467	0.201055	0.10187	0	0.116323	0.123147	0.0890332	0.20578	0.189393	0.147132	0.0933794	0.0642471	0.0929188	0.203662	0.160068	0	0.115163	0.115181	0.146827	0.146534	0.126893	0.150738	0.135093	0.152693	0.138327
APOM	0.00423133	0.000845057	0.00339519	0.0071744	0.00618181	0.00401263	0.00240367	0.00832548	0.00965576	0.00593308	0.00201775	0.00406	0.00220312	0.00857554	0.00504235	0.00695604	0	0.00420272	0.00659995	0.00189499	0.0088146	0.00800279	0	0.0178492	0.00444647	0	0	0	0.00594834	0.00291256	0.00448104	0.0124992	0.00694785	0.0066412	0.00100067	0.00578691	0.00527883	0.00642219	0	0.00430498	0.0106935	0.00596762	0.00513236	0.00125774	0.00310719	0.00423801	0.00114811	0.0353041
C6orf47	0.014926	0.0170254	0.028736	0.0112779	0.0126858	0.0216706	0.0459213	0.0384014	0.0420113	0.0152107	0.0312911	0.0188326	0.0203684	0.0381779	0.0261184	0.0191796	0	0.0178091	0.059349	0.0148359	0.0283106	0.0455721	0.0402349	0.0502551	0.0326083	0.0148982	0	0.0190179	0.0229644	0.00340755	0.0355717	0.052983	0.028371	0.0410426	0.0180342	0.021314	0.057791	0.0229782	0	0.0213873	0.0171164	0.0203029	0.0168624	0.00860338	0.0321257	0.011609	0.00880331	0.0509721
GPANK1	0.0593251	0.0655603	0.0727273	0.0780945	0.0614831	0.0440191	0.0928883	0.084051	0.0901836	0.0610763	0.0619225	0.0442102	0.0536658	0.182394	0.0817372	0.0760839	0.177477	0.073866	0.115063	0.0672502	0.0892834	0.15088	0.0233321	0.112585	0.0641386	0.0469507	0	0.0287439	0.151521	0.0406296	0.0590717	0.140947	0.0618682	0.0763297	0.0164881	0.0493363	0.0915137	0.0532147	0	0.0530167	0.0524356	0.0790018	0.127726	0.0377103	0.0531951	0.0905643	0.0511083	0.134971
LY6G5B	0.000710282	0.00698282	0.00452545	0.00252011	0.00201506	0.00177991	0.00767614	0.0055986	0.00240651	0.00211438	0.00576134	0.000900576	0.00592462	0.00397561	0.013889	0.00668294	0	0.00117342	0.00354421	0.00657532	0.00470924	0.00632419	0.021219	0.00458071	0.00122275	0	0	0.00329529	0.000886922	0.00330197	0.00336365	0.00792251	0.00759479	0.00399656	0	0.0122623	0.00430952	0.0129743	0	0.00510929	0.00488242	0.00201127	0.0127899	0	0	0.0024151	0.012341	0.00758382
LY6G5C	0.0155569	0.0209293	0.0194786	0.0286823	0.0221312	0.0217887	0.0442979	0.026557	0.0244727	0.017949	0.0278696	0.0231613	0.00867002	0.0253837	0.0139397	0.0105528	0.0975362	0.0182872	0.0152772	0.0219128	0.0193703	0.0140716	0	0.0173339	0.0192963	0.0218416	0	0.017362	0.0122363	0.0262821	0.0480626	0.0245215	0.0323774	0.0321449	0.0180871	0.0290608	0.0193412	0.0235089	0	0.0177191	0.00979797	0.0144138	0.0123263	0.0226103	0.0222836	0.0238982	0.00677186	0.0547456
ABHD16A	0.00692733	0.00906862	0.00574247	0.00622954	0.00310671	0.00476655	0.0126156	0.0129284	0.00940652	0.00492502	0.00223451	0	0.00737319	0.00974869	0.00487032	0.00873304	0	0.00761941	0.0114526	0.003047	0.00592175	0.00895263	0	0.01308	0.0121466	0.00724364	0	0.00879974	0.00564376	0.00181395	0.0113072	0.0137335	0.00946265	0	0.00118629	0.00394047	0.0117601	0.00904675	0	0.0043401	0.00229951	0.00653171	0.00219844	0.00390837	0.00832103	0.00840295	0.00147937	0.0113166
AL662899.1	0.00361381	0.00916787	0.00702003	0.0093064	0.0129581	0.00349476	0.00170848	0.0131191	0.0132407	0.00600762	0.00449947	0.0104564	0.00613037	0.0172178	0.00614147	0.0123871	0	0.00985543	0.00705851	0.0065406	0.00615037	0.00736188	0.0115413	0.00741646	0.00635256	0.00464094	0	0.00437703	0.0101842	0.0127334	0.0156774	0.00900185	0.00606701	0.00983959	0.00988451	0.00783642	0.00596176	0.0131889	0	0.00303376	0.0237953	0.017252	0.026931	0.00188362	0.00671894	0.132642	0.00912376	0.0809489
LY6G6F-LY6G6D	0.00127763	0.00166391	0.00101841	0.00149681	0.000546832	0	0	0	0.000297419	0	0	0	0	0.00219369	0	0	0	0	0	0	0	0.000294446	0	0	0.000998712	0	0	0	0	0.00116736	0	0.000866473	0	0	0	0	0.0011162	0	0	0	0	0	0.0012655	0	0.00191803	0.0048668	0	0.0419421
MPIG6B	0	0	0.000761565	0	0.000422772	0	0	0	0.00148188	0	0.000878253	0	0	0	0.0014491	0	0	0	0.000950471	0.000401278	0	0.000648581	0	0.000838657	0	0	0	0.00174115	0.000789016	0	0.0018837	0.00221825	0.00100355	0	0	0	0.000860659	0	0	0.00137554	0	0	0.000522477	0	0	0.00193137	0	0.101038
LY6G6C	0.00162598	0	0.000947216	0.000895893	0.00135155	0	0.0031012	0	0.000828437	0.00307088	0	0	0	0.00124629	0	0.00189745	0	0	0	0	0	0.00112326	0	0	0.00101455	0	0	0.00107618	0.00308699	0.000580539	0.00147113	0.00419717	0.000491368	0	0	0.0010508	0	0.00137267	0	0	0.00116603	0	0	0	0	0.0016618	0	0.013002
DDAH2	0.005448	0.00984767	0.00233928	0.00882771	0.0166493	0.00803306	0.00986665	0.0136926	0.00987098	0.00249511	0.012331	0.00642415	0	0.029988	0.00423764	0.00890085	0	0.00881448	0.00706305	0.00349614	0.00435908	0.00854287	0.00686862	0.00725393	0.0152496	0.00435867	0	0.00783512	0.0103371	0.0121222	0.0261357	0.0195126	0.00862287	0.00926191	0	0.00345559	0.00656469	0.0108641	0	0.00613104	0.014786	0.00177037	0.0333512	0.00581989	0.00460653	0.0347416	0.00235081	0
CLIC1	0.000291369	0.00296573	0.00286294	0.00167656	0.00125176	0.00169866	0.00304139	0.00350706	0.00150596	0	0	0	0.00224347	0.0048889	0.00157759	0	0	0	0.000590268	0.0011397	0	0.000425738	0	0.00107282	0	0	0	0.00172691	0	0	0.00114199	0	0.00121353	0	0.00105493	0	0.00088333	0.000719582	0	0	0	0	0.000753481	0.00219956	0	0.0020897	0	0.0151727
VWA7	0.0117858	0.0294729	0.0203147	0.0252748	0.0210187	0.0101663	0.0114982	0.0230878	0.0440977	0.0119133	0.0250035	0.0212044	0.0160936	0.0811954	0.051934	0.0582112	0	0.0638229	0.0189064	0.0237936	0.0435516	0.0272234	0.00876335	0.0441884	0.0226397	0.0270378	0	0.0101429	0.0169991	0.0158079	0.0200469	0.0373375	0.0214569	0.0100724	0.0100838	0.0274806	0.0225423	0.0151126	0	0.0134915	0.035861	0.0142413	0.0219177	0.00215661	0.016119	0.0673222	0.0452938	0.0132442
VARS	0.0894082	0.0836686	0.088146	0.0686135	0.0774377	0.0884556	0.160075	0.149197	0.126067	0.107313	0.113137	0.0701686	0.0856215	0.119619	0.127627	0.0902494	0	0.0892316	0.137212	0.0927773	0.120202	0.121232	0.0399162	0.110054	0.119953	0.0759008	0.127345	0.0829717	0.0921422	0.0582593	0.106268	0.150495	0.11377	0.128684	0.0928198	0.0868049	0.115972	0.113179	0	0.126391	0.0944883	0.0757503	0.0829277	0.0937521	0.106411	0.0884732	0.0749402	0.139428
LSM2	0.0617463	0.0736004	0.109952	0.110154	0.0922094	0.0581264	0.106625	0.117893	0.139244	0.0478668	0.0765984	0.0500267	0.0669205	0.171153	0.0876713	0.114354	0.0975362	0.0829369	0.179339	0.0704399	0.111244	0.129493	0.0509998	0.127344	0.0865531	0.0551855	0	0.0502794	0.14532	0.0472748	0.0744006	0.167503	0.0644425	0.0569848	0.081568	0.0725757	0.135795	0.0912875	0	0.109254	0.0965993	0.0703996	0.0995832	0.0527407	0.092645	0.0840744	0.0474164	0.189714
HSPA1L	0.0087999	0.0053068	0.0104166	0.00514652	0.0143663	0.0121758	0.00929223	0.0204291	0.00816717	0.0181576	0.0201185	0.00695697	0.00361287	0.00466305	0.00572052	0.0101366	0	0.00299822	0.0166447	0.00791103	0.00991824	0.0203507	0	0.0089847	0.0192754	0.0188186	0	0.00455795	0.0123468	0.000695661	0.00853025	0.0138361	0.0136691	0.0203162	0.00941915	0.0134874	0.0138771	0.0114111	0	0.0129973	0.00726965	0.00286611	0.0054376	0.00830445	0.0151807	0.0143472	0	0.135159
HSPA1A	0.0844655	0.0497604	0.116191	0.0915112	0.0864954	0.131455	0.441685	0.158666	0.136963	0.167092	0.203406	0.0698127	0.135657	0.0816048	0.0556614	0.0607508	0	0.0287236	0.166726	0.0570539	0.091502	0.118555	0.117843	0.120627	0.603518	0.0998581	0.519209	0.132873	0.146113	0.0758988	0.156305	0.197368	0.165447	0.188353	0.05318	0.0723861	0.378242	0.190464	0	0.142975	0.0522883	0.109667	0.0476368	0.166697	0.530774	0.0761094	0.037778	1.23209
HSPA1B	0.0289772	0.0205445	0.0586359	0.0342968	0.0491514	0.0688353	0.900453	0.0971493	0.0525363	0.0169343	0.0692621	0.0253876	0.0588716	0.042582	0.0411161	0.0120606	0.177477	0.0110799	0.0835792	0.041454	0.058103	0.0710972	0.0503311	0.0741891	0.282692	0.0697128	0	0.0903597	0.0442122	0.0293211	0.124336	0.0696187	0.0729078	0.0547457	0.0255947	0.0287588	0.413728	0.0972833	0	0.0429478	0.0155287	0.0837746	0.0546085	0.186534	0.199879	0.0348379	0.0146577	0.921837
NEU1	0.0717502	0.0666456	0.0943822	0.0715553	0.0486112	0.0893231	0.149943	0.122777	0.112276	0.0702666	0.0994036	0.0521386	0.0706659	0.157108	0.10317	0.105877	0	0.10619	0.145867	0.0786074	0.127614	0.136176	0.0425999	0.136665	0.101088	0.067407	0.490895	0.0619298	0.0791999	0.0611316	0.0530857	0.150363	0.0645854	0.0518321	0.0313863	0.0625716	0.136155	0.0838222	0	0.0846059	0.098933	0.0945384	0.104071	0.0679598	0.123315	0.116654	0.0802145	0.135203
SLC44A4	0.00204567	0.00303196	0.00599127	0.00560721	0.00761513	0.00447455	0	0.00404364	0.000733747	0	0.00144993	0	0	0.00141698	0.0014698	0.000898137	0	0.00540113	0.00198136	0.000676187	0.00434328	0.00252666	0	0.00236542	0.00158609	0	0	0.00278685	0.00835197	0.0024477	0.00299221	0.00381717	0.00238538	0.00143538	0	0.00403656	0.0028268	0	0	0.0011889	0.00256034	0.00258365	0.00181512	0	0.00195316	0.00160135	0.00367553	0.0127361
EHMT2	0.267616	0.342009	0.293868	0.225762	0.254045	0.235087	0.326754	0.327484	0.361567	0.224848	0.313957	0.241015	0.326125	0.480869	0.423861	0.309759	0.255343	0.318436	0.312626	0.361804	0.340357	0.371789	0.234228	0.323945	0.363345	0.30084	0	0.199588	0.248936	0.26746	0.310714	0.349284	0.334398	0.274859	0.228457	0.269339	0.328508	0.30179	0	0.352606	0.34362	0.259901	0.301593	0.269703	0.318337	0.282039	0.403509	0.406531
C2	0.229024	0.210823	0.161629	0.117183	0.107017	0.128334	0.125211	0.177133	0.154853	0.108244	0.0998791	0.175131	0.0720908	0.220928	0.247753	0.0941834	0.252739	0.161471	0.117376	0.159803	0.168322	0.269062	0.102682	0.175538	0.0906921	0.100951	0	0.162169	0.249497	0.115352	0.259541	0.304731	0.18448	0.114035	0.341264	0.158062	0.11827	0.135963	0	0.16071	0.139139	0.257326	0.283829	0.0791849	0.14544	0.187717	0.1691	0.681939
ZBTB12	0.000876004	0.000840141	0.000892391	0.00150071	0.000930447	0.000693303	0.00359582	0.00132491	0.00169353	0.00143976	0.000479128	0	0	0.00303541	0.00113794	0.00316585	0	0.000523101	0.00195344	0.000980856	0.00150593	0.000822488	0	0.0038626	0.000320373	0	0	0	0.000607058	0	0.00161834	0	0	0.00219928	0	0.000595944	0.00166353	0	0	0.000907152	0	0	0	0.00160916	0	0	0.00957314	0.00286553
NELFE	0.102034	0.109012	0.103462	0.0910978	0.0755397	0.0967462	0.0977293	0.104876	0.116017	0.074161	0.110476	0.0684978	0.095741	0.163462	0.11738	0.0992663	0	0.105362	0.141414	0.0731816	0.111876	0.114764	0.0578792	0.12651	0.133172	0.0964686	0.611128	0.0697655	0.0947698	0.0669009	0.0851712	0.134627	0.0939438	0.0484782	0.0762611	0.081068	0.104532	0.0948465	0	0.109435	0.100908	0.0640968	0.103964	0.0952512	0.0924032	0.0876117	0.0661127	0.145031
SKIV2L	0.0498261	0.0814128	0.0712351	0.0747293	0.0608357	0.060504	0.0836281	0.0912508	0.10751	0.068814	0.0647572	0.0449602	0.0766889	0.145961	0.13145	0.114515	0	0.105369	0.0925173	0.0988437	0.116882	0.0950891	0.0536026	0.135956	0.0743414	0.0531552	0	0.0662033	0.0868558	0.0874743	0.0586106	0.103648	0.0725881	0.0627174	0.0313713	0.102963	0.0995443	0.0726857	0	0.0659771	0.118084	0.0316057	0.116165	0.0802387	0.0363198	0.0695846	0.147066	0.0470918
DXO	0.0442603	0.0504402	0.0494169	0.0558433	0.042934	0.0320618	0.0523967	0.0526303	0.0554624	0.0268352	0.0336164	0.017926	0.0347656	0.131738	0.0520409	0.0948189	0	0.0519505	0.06757	0.0400647	0.0606313	0.0539487	0.0231298	0.0526341	0.0438355	0.0393344	0	0.0323048	0.0718525	0.0143352	0.0327552	0.0506112	0.0351957	0.0223481	0.00894087	0.0251614	0.0781168	0.042408	0	0.0351742	0.0511369	0.0334402	0.0561613	0.0275151	0.0436277	0.0408907	0.0559654	0.0371563
STK19	0.109671	0.123394	0.140641	0.119825	0.103471	0.102047	0.163831	0.161751	0.183916	0.0897502	0.135747	0.0778679	0.0995836	0.228606	0.176259	0.190333	0.128238	0.173372	0.14814	0.115961	0.145373	0.173946	0.116321	0.184107	0.113288	0.0969973	0	0.0922832	0.113896	0.0956953	0.119772	0.185539	0.1463	0.101918	0.0810893	0.143408	0.171976	0.151539	0	0.142337	0.133184	0.114668	0.169911	0.0938635	0.129238	0.124805	0.134936	0.158374
CYP21A2	0.00118195	0.00159613	0.00588946	0.00251097	0.00434401	0.00840996	0.0108834	0.00839563	0.0037226	0.00597528	0.00774327	0.0036001	0.0109248	0.00439264	0.0146035	0.00539428	0	0.0158171	0.00296225	0.00428419	0.0097783	0.00497504	0.00729109	0.00192587	0.00146652	0.00604178	0	0.00795436	0.00301928	0.00508542	0.00410279	0.00574521	0.00629349	0.00403133	0.0131389	0.00542705	0.00276002	0.00385179	0	0.0019174	0.00374855	0.00446923	0.00712897	0.00506968	0.0028203	0.00248485	0.022354	0.00300964
TNXB	0.249082	0.227365	0.200932	0.0967661	0.151912	0.115321	0.26574	0.249301	0.151645	0.169408	0.142892	0.1685	0.146391	0.284564	0.335627	0.13805	0	0.214223	0.142862	0.221813	0.22217	0.474886	0.111851	0.199565	0.118651	0.179271	0.127345	0.158719	0.202714	0.102598	0.17296	0.436597	0.286789	0.242595	0.192191	0.209099	0.233143	0.152751	0	0.215236	0.145308	0.309951	0.321235	0.0966139	0.199172	0.279676	0.150879	0.620169
ATF6B	0.355691	0.380523	0.493015	0.400443	0.388399	0.285947	0.475369	0.541757	0.622353	0.28284	0.344285	0.267417	0.329278	0.87539	0.619358	0.594285	0	0.58466	0.49265	0.371133	0.50227	0.652354	0.152173	0.60488	0.283377	0.274042	0.127345	0.219364	0.43501	0.345437	0.385269	0.824707	0.513436	0.458906	0.178407	0.429472	0.596638	0.504416	0	0.498708	0.476328	0.392977	0.65497	0.222752	0.377014	0.443866	0.532216	0.613654
FKBPL	0.00976457	0.00301688	0.0114843	0.0143016	0.00370895	0.0134537	0.00933342	0.0197478	0.0208762	0.0108903	0.0153801	0.00325607	0.00285068	0.0307211	0.00841696	0.0107951	0	0.00267202	0.0263364	0.0112062	0.0158821	0.0216512	0.0101543	0.0319311	0.00981018	0.00996853	0	0.00396107	0.0166529	0.000695988	0.0175105	0.0261726	0.0139894	0.0164374	0	0.0074821	0.0265106	0.0130758	0	0.0123895	0.00771137	0.00765039	0.0184609	0.00712148	0.0122142	0.0139806	0.00819225	0.0284534
PRRT1	0.272589	0.204607	0.297526	0.149422	0.184196	0.380408	0.841129	0.381673	0.254115	0.343288	0.439395	0.190631	0.364989	0.193887	0.192505	0.122678	0.691093	0.104951	0.4355	0.189949	0.315329	0.36286	0.0963795	0.18353	0.576704	0.311018	0.490895	0.286568	0.310027	0.194332	0.394018	0.36927	0.349228	0.208901	0.200244	0.185803	0.397526	0.321791	0	0.238572	0.104537	0.340213	0.208949	0.48703	0.588287	0.224927	0.113219	0.574146
AL662884.4	0.00135135	0.00169411	0.00640223	0.00658203	0.00361678	0.00353466	0.0229157	0.0171175	0.017836	0.00707275	0.00727237	0	0.00534338	0.0248898	0.0101337	0.00900549	0	0.00864688	0.0107696	0.00596136	0.00728594	0.0230425	0	0.0177877	0.00542019	0	0	0	0.0103587	0.00431746	0.00547359	0.026185	0.0102634	0.00701671	0.00454216	0.00788668	0.021478	0.00940049	0	0.00829439	0	0.00114169	0.0146193	0.00434904	0.00959651	0.0121692	0.00119489	0.060305
PPT2-EGFL8	0.00593515	0.00110455	0.00367994	0.00561768	0.00178623	0	0.00495792	0.00648986	0.00515857	0.00112503	0.00177214	0.00313423	0.00194043	0.00510851	0.00256234	0.00205043	0	0.000967705	0.00595955	0.00178136	0.00515501	0.00599978	0	0.0107252	0.001109	0.00154163	0	0.00182615	0.00897538	0	0.00321847	0.00723831	0.00547181	0.00606566	0	0.00738004	0.00303066	0.00153182	0	0.00222506	0.00541077	0.00151729	0.00428045	0.0024969	0.00510893	0.00460097	0.00982276	0.0525028
AGPAT1	0.199955	0.187299	0.281042	0.220184	0.281582	0.333102	0.298349	0.318406	0.266668	0.27719	0.348153	0.157376	0.283752	0.153512	0.211587	0.192877	0.161711	0.156714	0.369325	0.217242	0.329066	0.30857	0.134488	0.242807	0.462374	0.232059	0.490895	0.208499	0.288969	0.109058	0.257741	0.25073	0.221161	0.198556	0.118288	0.207113	0.260152	0.230549	0	0.174295	0.154329	0.148511	0.16031	0.340575	0.39359	0.248302	0.097961	0.189332
RNF5	0.0319572	0.0213922	0.0554633	0.0332862	0.0371932	0.0624628	0.119646	0.0881182	0.0848056	0.0440728	0.0782619	0.0268063	0.0294525	0.142528	0.0373777	0.0505118	0	0.0359012	0.155732	0.0302633	0.073662	0.0816501	0.0202698	0.0784895	0.0931334	0.0284031	0	0.0291302	0.0851209	0.0230281	0.0399248	0.0685484	0.0394737	0.0562091	0.0307202	0.0330916	0.125258	0.042715	0	0.0343749	0.0410451	0.0435692	0.0388686	0.0435541	0.0886232	0.0498405	0.0211182	0.041291
AGER	0.00952418	0.00637587	0.00874282	0.0118666	0.0104335	0.00856238	0.0179707	0.0118875	0.0104865	0.00805302	0.00966316	0.0134711	0.00737598	0.0016116	0.0129272	0.00930212	0	0.00617908	0.0127656	0.011108	0.00872756	0.0104462	0.00848665	0.0100867	0.00884524	0.00782714	0	0.0222722	0.011106	0.0129829	0.00260592	0.0162051	0.0195964	0.00525048	0.00907648	0.0126181	0.0113342	0.0158422	0	0.00548282	0.0101231	0.00644371	0.0069393	0.010447	0.00755085	0.0126312	0.0167858	0.0427338
PBX2	0.0959926	0.120714	0.16559	0.105946	0.141105	0.133549	0.142451	0.15661	0.191173	0.130345	0.16399	0.0837049	0.113184	0.187603	0.16219	0.113812	0.285908	0.16276	0.185668	0.150526	0.170624	0.159243	0.0960151	0.194245	0.178106	0.125548	0	0.0683259	0.129156	0.0975825	0.154192	0.213132	0.154384	0.133059	0.0717985	0.143246	0.148052	0.139691	0	0.145321	0.156177	0.10461	0.117171	0.147019	0.193441	0.130267	0.170238	0.205038
GPSM3	0.00572973	0.00184486	0.00267524	0.00151221	0.00202629	0.000784314	0.01321	0.00591168	0.00163073	0.00225487	0.00310171	0.00115838	0	0	0.00761238	0.00135371	0	0.00210501	0.000580098	0.00188193	0.00373639	0.00551837	0.00653486	0.00410935	0.00407067	0.00498306	0	0.00828479	0.000574871	0.00242931	0.00750297	0.00713076	0.00679249	0.00156591	0.00775872	0.00324419	0.00699121	0.00115487	0	0.00560365	0.00212624	0.00171679	0.00459869	0.00126908	0.000837132	0.00283053	0	0.0295894
NOTCH4	0.000868504	0.0070308	0.00402453	0.0102682	0.00760215	0.00128017	0.0052786	0.0030741	0.00528047	0.00258841	0.00204738	0.000519094	0.00144828	0.00363379	0.00121791	0.00288054	0	0.00415291	0.0024764	0.00215126	0.00771333	0.00900602	0	0.00618563	0.00233277	0.000836085	0	0.00233548	0.00964744	0.00526174	0	0.00483623	0.00227555	0.00350426	0.00158694	0.00121964	0.00602541	0.0016889	0	0.00594966	0.00379012	0.00332993	0.0114662	0.00151889	0.00502115	0.00680368	0.00167089	0.00604634
AL662796.1	0.569578	0.820853	0.463555	0.492744	0.503435	0.318813	0.570482	0.395042	0.376481	0.492384	0.463396	0.699612	0.594676	0.578734	0.4244	0.36498	0.178446	0.449933	0.387861	0.403336	0.288438	0.609722	0.323644	0.762604	0.616377	0.392967	0.391864	0.589348	0.435895	0.594258	0.637466	0.50639	0.580284	0.459886	0.435207	0.280328	0.547517	0.696241	0	0.702597	0.545681	0.365969	0.69182	0.452912	0.431628	0.56327	0.474686	0.911726
BTNL2	0.0173815	0.00140333	0.00510322	0.0109595	0.0158495	0.0033535	0.00221562	0.0131125	0.00363984	0.00842373	0.00905435	0.00781135	0.00133434	0.0158884	0.00472105	0.0160914	0	0.00879927	0.0138743	0.00484893	0.0100212	0.00738942	0.00612237	0.0146873	0.00785873	0.00803255	0	0.00703164	0.0132412	0.011517	0	0.0220755	0.00730048	0.00307651	0.0076559	0.00647109	0.00352348	0.00511844	0	0.00955262	0.00250142	0.00338894	0.00706106	0.00880055	0.00332644	0.00425198	0.00771656	0
HLA-DRA	0.00742675	0.00415729	0.00214195	0.011089	0.0080814	0.00336495	0.0297664	0.0209101	0.013786	0.00466039	0.00441089	0.00635131	0.0127658	0.0198163	0.00535041	0.00763324	0.1564	0.00275664	0.00330224	0.00498632	0.00407397	0.00646462	0	0.00728163	0.00209608	0.00671151	0	0.00253676	0.00917994	0.0132029	0.0281459	0.0245483	0.0136726	0.00205775	0.00904478	0.00512229	0.00622964	0.00756887	0	0.0109741	0.00723035	0.0120069	0.00851165	0.00349433	0.000805393	0.00785683	0	0.00643978
HLA-DRB5	0.00228047	0.00029788	0.000972887	0.00320067	0	0.00532353	0.0099127	0.00465892	0.00261669	0.00427938	0.00122486	0.000766045	0.00370424	0	0.00331238	0	0	0.00242135	0.00139398	0.000672821	0.000812447	0.00199524	0	0.00264399	0.00279817	0	0	0.000929947	0.00405282	0.000707293	0.00974421	0.00265987	0.00556012	0.00954481	0.00289012	0.00200595	0.00459189	0.0040244	0	0.00712758	0	0.00238162	0	0.00195596	0.00134074	0.0078256	0	0.00352309
HLA-DRB1	0.00886877	0.0175252	0.0084599	0.0211989	0.0181469	0.0292249	0.0462293	0.0231059	0.0113902	0.0255089	0.00350999	0.0045753	0.0233214	0.0351634	0.00677452	0.0356495	0	0.0147178	0.0182131	0.00297431	0.00812042	0.00805325	0.0147301	0.0045348	0.00686053	0.00974353	0	0.00692467	0.0228911	0.00360187	0.047276	0.0222424	0.0211205	0.0146041	0	0.00611732	0.032592	0.00981214	0	0.0245532	0.00604414	0.0103614	0.0323659	0.00659002	0.0373869	0.0374957	0.00177595	0.0328759
HLA-DQA1	0.00115475	0.00184293	0.00164647	0.0101264	0.00653913	0	0.00329377	0.0050164	0.00248675	0.0014555	0.00109057	0	0.00295089	0.00479547	0.00139833	0.00370429	0	0.0020148	0	0.00109477	0	0.00311679	0.00760034	0	0.000816595	0	0	0.00157422	0.0051457	0.00292972	0.00273686	0.00732251	0.00270889	0.00351276	0	0.000771003	0.00324748	0	0	0.000929111	0.00371347	0.00145924	0.00958805	0	0.00255759	0.00276206	0	0.0371554
HLA-DQB1	0.022847	0.0144487	0.00150802	0.0554596	0.0370222	0.00592906	0.0625144	0.0615306	0.00417246	0.0356719	0.00100424	0.0103519	0.0179257	0.0503304	0.00217783	0.0250341	0	0.000767353	0.00445597	0.000800588	0.00136931	0.00544325	0	0	0	0	0	0.00490796	0.00495066	0.0259044	0.0594649	0.0658115	0.0261013	0.0178063	0.00549126	0.0224453	0.0248123	0.0426502	0	0.0246927	0	0.036848	0.0248901	0.00282015	0.0416925	0.0295465	0.00482862	0.069428
HLA-DQA2	0	0.000558045	0	0.00308715	0.00187768	0	0	0.000949781	0.00106969	0	0.00173098	0.00281833	0	0.00269922	0.00128734	0	0	0.00211527	0.000611126	0	0.000702603	0.00156071	0	0.00105533	0.000587706	0	0	0	0	0	0	0	0	0.00186624	0	0	0.000212916	0	0	0	0	0	0	0	0	0	0	0.00420611
HLA-DOB	0.00272279	0.00359478	0.00156433	0	0	0.000781008	0.00496164	0.00250011	0.00748722	0.00795274	0.00475256	0.00350967	0	0.00392439	0.012695	0.00131776	0	0.00064356	0.00831875	0.00123412	0.00142262	0.000264477	0	0	0.00333357	0.00276107	0	0	0	0.00310508	0	0.00337841	0.00225502	0.00229298	0	0.0082841	0.000300205	0.0104278	0	0	0.000400673	0.00107906	0.00104613	0	0.00670959	0.00660229	0	0.00455681
AL669918.1	0.00248207	0.00307542	0.00249311	0.000955394	0.00206493	0	0	0.00109137	0.00609235	0.00380859	0.00776718	0.00612582	0.00111253	0	0.00673463	0	0	0.00153934	0.009928	0.00196481	0.0013717	0.00260558	0.00991827	0.00432633	0.00132096	0	0	0	0.00183263	0.00205322	0.00305885	0.00450459	0.00191066	0.00476065	0	0.0109511	0.000535225	0.0109637	0	0.00107707	0	0	0	0	0.00964022	0.000839223	0	0.00288565
PSMB8	0.00455935	0.000712713	0.00186602	0	0.00233799	0	0.0112057	0.00250656	0.00280515	0.00147245	0.00177873	0.00510199	0	0.00513425	0.00324866	0.00135376	0	0	0.00179419	0	0.00130436	0.000685839	0	0.00408411	0.000478782	0.00467136	0	0.00190323	0.0068588	0.00109237	0.00983004	0.00725094	0.00430595	0.00204588	0	0	0.00353708	0.00152149	0	0.00263532	0	0	0.00442912	0.00571626	0.00120784	0.00455853	0	0
PSMB9	0.00486046	0.0077819	0.00318225	0.00797694	0.00308357	0.00165002	0.00218123	0.00520614	0.00294221	0.00335068	0.00025738	0.000513407	0	0.0013135	0.00231517	0.011465	0	0.00318468	0.0062836	0.00240423	0.00168327	0.00195175	0.00335822	0.0079311	0.00101262	0	0	0.00559031	0.0110066	0.00317056	0.00234807	0.0074211	0.00475185	0.00438168	0	0.000673608	0.0022286	0.00261498	0	0.0133334	0.00557047	0.00138365	0.010406	0	0	0.0142222	0	0.0175891
TAP1	0.00601282	0.0143269	0.00567918	0.00600519	0.00293039	0.00598761	0.0053197	0.0104325	0.00588867	0.00630815	0.00310785	0.0036841	0.0036795	0.0107079	0.0046409	0.00529118	0	0.00333123	0.0167363	0.00133546	0.00537827	0.0151946	0.00466278	0.00477445	0.0108957	0.00649628	0	0.00636194	0.00930466	0.00403158	0.0124772	0.00821613	0.00930897	0.00142468	0.00687082	0.00776328	0.0167461	0.0104097	0	0.0275375	0.00449718	0.00464699	0.00722623	0.00761859	0.0172602	0.00933281	0	0.0137467
HLA-DMB	0	0.00111061	0.00118841	0.00097804	0.00276064	0.00130446	0.00354493	0.00205879	0.00107246	0.00701622	0	0.000866338	0	0	0.00193848	0	0	0.026595	0.00352658	0.00225828	0.0532026	0.0453361	0.0146341	0.00698967	0	0.0421328	0	0.00226248	0.00172888	0.00359182	0.0012237	0.00420519	0.00412908	0	0	0.00210178	0.00221566	0.00304511	0	0.0166106	0	0.00245006	0.00367631	0.00140822	0.00195216	0.00480434	0	0.00673642
AL645941.2	0.00549039	0.00191137	0.00333795	0.00231808	0.00320371	0.00138136	0.00295316	0.00166916	0.00204952	0.0336575	0.00124428	0.00355366	0.00468053	0.00129554	0.00250809	0.00256041	0	0.0384596	0.00219888	0.00422747	0.0633046	0.0539193	0.030618	0.00136825	0.0023181	0.0622957	0	0	0.00160712	0.000384397	0.00171552	0	0.00353864	0.00235591	0.00599409	0.00138684	0.00292783	0.00459218	0	0.0317457	0.0027337	0.00115824	0.00320346	0.0010027	0.00253797	0.0022177	0	0.0152999
HLA-DMA	0.0206771	0.0331526	0.0288728	0.0212161	0.0155556	0.0314794	0.0194285	0.0244635	0.0289932	0.105226	0.0226083	0.0192915	0.010414	0.0351947	0.0307162	0.0260993	0	0.136159	0.0129879	0.0223105	0.240656	0.214427	0.0819902	0.0362753	0.0166915	0.15944	0	0.014006	0.0376105	0.0216242	0.0122022	0.0297797	0.0184746	0.0187329	0.00489637	0.0153347	0.0222905	0.0217304	0	0.129349	0.028844	0.0270427	0.0185046	0.0178483	0.0318802	0.028007	0.0385251	0.108526
BRD2	0.221913	0.245911	0.262631	0.160999	0.23411	0.256294	0.403382	0.300404	0.303034	0.229984	0.303764	0.169958	0.300023	0.268113	0.328934	0.230765	0.344468	0.161082	0.32466	0.242186	0.336697	0.394537	0.11431	0.320275	0.270395	0.199925	0	0.182303	0.274076	0.151456	0.253023	0.361624	0.254608	0.199633	0.128027	0.232281	0.398035	0.308661	0	0.291531	0.210447	0.215208	0.224424	0.21514	0.324367	0.272889	0.28106	0.536049
HLA-DOA	0.00271583	0.00582133	0.00204056	0.000907133	0.000955243	0.000687809	0	0.00449278	0.00109204	0	0.00393162	0.00337641	0.00705306	0.00402968	0.00471295	0.00192055	0	0.00396748	0.00161283	0.00390514	0.000732545	0.00545755	0	0.00501658	0.00628929	0.00189529	0	0	0.00160698	0.00308099	0.00384707	0.0011471	0.000878982	0	0	0.00577769	0.00612985	0	0	0.00691662	0.0077746	0	0.00277073	0	0.00376844	0.00163727	0.00169403	0.00881624
HLA-DPA1	0.0071606	0.00463532	0.0123495	0.0114602	0.0114461	0.0107825	0.0310881	0.0337727	0.0150963	0.0195166	0.0134081	0.00967119	0.0228076	0.0410348	0.0242808	0.0184275	0	0.00800657	0.0361752	0.0126712	0.0242013	0.0158089	0.00802987	0.0101796	0.0446905	0.00736112	0	0.0171464	0.0129556	0.00514675	0.0434381	0.0156431	0.022578	0.0193461	0.00594233	0.00862427	0.044211	0.0119486	0	0.0208385	0.0174326	0.00555101	0.0119597	0.00347144	0.0192601	0.00993145	0.00437928	0.00533193
HLA-DPB1	0.0266569	0.0185124	0.0260514	0.0224056	0.0200244	0.0539405	0.0337835	0.0664071	0.0117461	0.025747	0.021408	0.0159844	0.0411402	0.097409	0.0726611	0.0387673	0	0.0479408	0.0445278	0.0315896	0.0443458	0.0522338	0.00721299	0.0595041	0.0400232	0.0154252	0	0.0302364	0.0222141	0.0263942	0.023437	0.0258213	0.0413834	0.0227453	0.0256218	0.0423205	0.0896299	0.0247974	0	0.0468642	0.0567722	0.0476445	0.0292218	0.00875735	0.0212114	0.103543	0.0237634	0.0987253
COL11A2	0.0255511	0.0388618	0.042449	0.0422225	0.0575853	0.0410337	0.102832	0.0541684	0.0832643	0.0444397	0.0447216	0.0382819	0.0387716	0.0619972	0.0716187	0.0479226	0	0.0630325	0.0362288	0.0793007	0.0674162	0.046273	0.0125181	0.0501347	0.0263478	0.0357874	0	0.0225311	0.0353359	0.0312552	0.0307559	0.0610009	0.0611864	0.0373429	0.017541	0.0400034	0.0633597	0.0514733	0	0.0344354	0.0480286	0.0328424	0.0447974	0.0318039	0.0540994	0.0364625	0.091645	0.0763308
RXRB	0.150071	0.180379	0.176048	0.178086	0.1852	0.206852	0.217016	0.233465	0.257647	0.162535	0.225397	0.143845	0.178729	0.312325	0.208494	0.251128	0	0.209203	0.268304	0.217249	0.249768	0.229719	0.0877763	0.241604	0.229798	0.150082	0.127345	0.139564	0.199754	0.15369	0.205961	0.272773	0.183173	0.145837	0.094572	0.158984	0.212612	0.123096	0	0.161212	0.188733	0.182192	0.194859	0.177638	0.235421	0.169708	0.161071	0.124048
SLC39A7	0.0421874	0.0486465	0.0483494	0.0493717	0.0417785	0.0401616	0.0971174	0.0746224	0.0859095	0.0269516	0.0442148	0.023971	0.0318288	0.102293	0.0605472	0.0959824	0	0.0585081	0.0656894	0.0538178	0.0792766	0.0746414	0.0297544	0.0890628	0.0521648	0.0212066	0	0.0328429	0.0520468	0.0158407	0.0463983	0.109983	0.0503764	0.0373834	0.0237394	0.0440245	0.0877594	0.0387926	0	0.055519	0.0532228	0.0216734	0.0535239	0.0384964	0.0617042	0.0585193	0.0613478	0.0907836
HSD17B8	0.00321987	0.00129426	0.00235183	0.0067011	0.00316719	0	0.00904299	0.00162891	0.00439499	0.00122111	0.00404743	0	0.00281458	0.0101305	0.00619737	0.00353233	0	0.00931607	0.00286798	0.00431668	0.00665117	0.00610452	0	0.00489381	0.00426065	0.00364436	0	0.005382	0.00843071	0.00193019	0.00576974	0.00367086	0.00326275	0.00221886	0.00692445	0.00137614	0.000965188	0.00219641	0	0.000776992	0.00463797	0.000791443	0.00953076	0.00272303	0.000635971	0	0.00347813	0.00400698
RING1	0.325037	0.314372	0.34456	0.278151	0.283528	0.304902	0.467223	0.421933	0.443734	0.289528	0.330034	0.243608	0.309847	0.563358	0.466338	0.377679	0.225774	0.424059	0.347862	0.341275	0.381065	0.428134	0.144428	0.461442	0.327663	0.291558	0.219264	0.305304	0.364296	0.301274	0.443593	0.491213	0.365148	0.291504	0.228667	0.288566	0.463389	0.40095	0	0.284118	0.360021	0.250719	0.451659	0.31088	0.355715	0.312086	0.243561	0.151112
VPS52	0.17599	0.160905	0.151413	0.167448	0.150239	0.189599	0.184947	0.205176	0.171432	0.124943	0.16049	0.11343	0.154827	0.16036	0.200351	0.145787	0	0.143518	0.20293	0.150177	0.171898	0.18069	0.0735527	0.122232	0.159076	0.138428	0	0.116406	0.156504	0.171783	0.162998	0.161897	0.19808	0.14534	0.124232	0.161587	0.135583	0.171959	0	0.150979	0.126522	0.140039	0.1567	0.120189	0.176598	0.155147	0.121714	0.124261
RPS18	0.115887	0.12109	0.181115	0.298409	0.222958	0.189701	0.257466	0.263184	0.210416	0.096182	0.142144	0.0752377	0.126128	0.224533	0.11296	0.182737	0	0.15231	0.244786	0.099612	0.179422	0.173853	0.045448	0.220972	0.163794	0.0880011	0.127345	0.146504	0.304126	0.122783	0.141271	0.256824	0.140885	0.135156	0.0585027	0.0920036	0.221574	0.141999	0	0.116913	0.137471	0.0501261	0.192665	0.100791	0.120167	0.15969	0.0638022	0.204964
B3GALT4	0.0244218	0.0275763	0.0371013	0.0332671	0.0390804	0.0114466	0.023131	0.0343309	0.0641711	0.0207353	0.0233416	0.0222763	0.027743	0.089752	0.0404353	0.0607561	0	0.0369417	0.0631744	0.0440855	0.0375216	0.0607077	0.0176426	0.0839129	0.020087	0.0267693	0	0.012432	0.0213944	0.0114906	0.0265778	0.0693619	0.0362105	0.0303259	0.00750412	0.0391056	0.049329	0.0223421	0	0.0375255	0.0350942	0.0310095	0.0596864	0.015596	0.030277	0.0602171	0.0361135	0.0709812
WDR46	0.114382	0.169402	0.121911	0.207828	0.144797	0.126726	0.0812949	0.17845	0.242972	0.0852752	0.124974	0.0689628	0.113212	0.377808	0.212404	0.234995	0	0.250994	0.191939	0.210575	0.22871	0.155434	0.0899281	0.217952	0.108778	0.143362	0	0.0600519	0.0875861	0.131193	0.125852	0.150991	0.102179	0.0781827	0.0595114	0.134471	0.110427	0.100425	0	0.0851415	0.181751	0.0473623	0.167076	0.108617	0.0947408	0.108543	0.1614	0.0873362
PFDN6	0.0573597	0.0579312	0.0942087	0.10808	0.0805855	0.097693	0.145775	0.100177	0.108273	0.0636765	0.106388	0.0432401	0.082246	0.140962	0.0714656	0.109152	0.128238	0.074902	0.141592	0.072541	0.108811	0.118487	0.0262975	0.107563	0.104451	0.0609509	0	0.0681646	0.134475	0.0706678	0.0808166	0.0950146	0.0792191	0.0898773	0.0420036	0.0719542	0.108139	0.0694155	0	0.0889328	0.0703837	0.0636838	0.107052	0.0864821	0.0966507	0.0968707	0.0364042	0.114989
RGL2	0.117828	0.163784	0.164298	0.140592	0.163484	0.122285	0.160363	0.206864	0.181136	0.116043	0.10087	0.0740679	0.0997383	0.222507	0.182288	0.149361	0.0975362	0.154668	0.170633	0.198177	0.151958	0.172551	0.0601387	0.17818	0.139054	0.119718	0	0.076289	0.136673	0.135914	0.124531	0.183419	0.168816	0.147766	0.0753111	0.153635	0.185654	0.154166	0	0.134216	0.147814	0.111014	0.166135	0.122496	0.20224	0.144807	0.161757	0.0489447
TAPBP	0.221584	0.277238	0.329198	0.322379	0.304109	0.282646	0.502863	0.39969	0.411715	0.290933	0.317706	0.213586	0.335641	0.305935	0.354086	0.355812	0.0975362	0.282772	0.385244	0.32763	0.382233	0.315475	0.217816	0.463834	0.423557	0.272062	0	0.247109	0.263893	0.221359	0.337182	0.365826	0.307567	0.330679	0.184216	0.384886	0.536671	0.403729	0	0.335321	0.354153	0.230377	0.267042	0.298116	0.360621	0.32664	0.293947	0.323594
ZBTB22	0.024351	0.0290366	0.0468494	0.0322985	0.0271278	0.0293646	0.0356774	0.0567288	0.0531214	0.0347406	0.039622	0.0263826	0.0102125	0.0464005	0.0266543	0.0340323	0	0.0291073	0.0793282	0.0237093	0.0598797	0.0624873	0.0287263	0.0696176	0.046847	0.0331033	0	0.0103132	0.0609634	0.0108422	0.0261787	0.0909639	0.027466	0.0229651	0.0183242	0.0320454	0.0694512	0.0311128	0	0.0341659	0.0341331	0.0325826	0.0393816	0.0151849	0.0554526	0.0463213	0.0209223	0.0169609
DAXX	0.0544495	0.0551712	0.081506	0.0417733	0.0479132	0.0788015	0.149754	0.0730334	0.0576622	0.0816254	0.0745352	0.0413244	0.0602854	0.0680272	0.0569391	0.0367133	0	0.0240162	0.104711	0.0540393	0.0691587	0.0779247	0.0397447	0.0364213	0.109778	0.0823612	0	0.0490572	0.0865791	0.0488376	0.0743436	0.0921134	0.0554128	0.0536065	0.0273051	0.0559669	0.0920418	0.0597171	0	0.0771336	0.0346998	0.0399518	0.0439122	0.0812912	0.0907363	0.049641	0.0614128	0.112599
KIFC1	0.00331462	0.00565432	0.00404177	0.00762496	0.00887785	0.00408321	0.00344014	0.00272141	0.00519144	0	0.00561846	0.00161975	0.00567762	0.0053316	0.00557578	0.00521856	0	0.00295847	0.010571	0.00774108	0.00459834	0.00541185	0.00587605	0.00865868	0.00422779	0.00337569	0	0.00552056	0.0077057	0.00331442	0.00116698	0.0108079	0.00663585	0.0165571	0.00473223	0.00638239	0.00563814	0.00940292	0	0.00193174	0.00891231	0.00389564	0.00171072	0.00643765	0.00537924	0.0007035	0.01228	0.0119899
PHF1	0.240853	0.312692	0.290831	0.209021	0.226528	0.236477	0.390147	0.339866	0.347855	0.241306	0.275868	0.189267	0.307005	0.39122	0.325181	0.269456	0.26849	0.242699	0.32598	0.266001	0.275888	0.298945	0.0927382	0.295088	0.325951	0.225961	0.127345	0.281524	0.269685	0.221118	0.297884	0.407662	0.348556	0.217837	0.128413	0.199334	0.433874	0.343142	0	0.259753	0.25538	0.242002	0.274691	0.260204	0.304744	0.221852	0.323606	0.271184
CUTA	0.0942215	0.0971627	0.16458	0.225089	0.184529	0.183836	0.348007	0.21063	0.192677	0.0933222	0.12398	0.0634607	0.107075	0.306991	0.121518	0.208426	0	0.173397	0.283031	0.076094	0.185067	0.180768	0.0961542	0.234802	0.273245	0.103995	0	0.12265	0.320846	0.119674	0.176154	0.241096	0.125895	0.0953848	0.0584318	0.0907015	0.236421	0.114549	0	0.139629	0.14344	0.155366	0.140308	0.163523	0.20868	0.142287	0.0607831	0.198364
SYNGAP1	0.361264	0.444776	0.540993	0.424826	0.511991	0.454652	0.563003	0.555205	0.690616	0.444476	0.539034	0.398437	0.521968	0.680687	0.608457	0.647338	0.0975362	0.657755	0.470839	0.57286	0.569067	0.747588	0.268175	0.706727	0.482855	0.427554	0.219264	0.362623	0.479975	0.448704	0.54248	0.766647	0.576412	0.534086	0.305993	0.488612	0.571974	0.536823	0	0.559784	0.528121	0.532417	0.544786	0.451433	0.532899	0.651378	0.744379	0.81765
ZBTB9	0.00047858	0	0.0001965	0.000313123	0	0	0	0.00260237	0.00138084	0.00218991	0	0	0.00141086	0	0	0	0	0	0.000636142	0	0.000489477	0.000191104	0	0	0.00100842	0	0	0	0	0.000959161	0.000916953	0	0.000233039	0	0	0.000815821	0	0	0	0.00105434	0.000591667	0	0.00175184	0	0	0.00272176	0	0
BAK1	0.020463	0.0155353	0.0295792	0.0398707	0.0431083	0.043599	0.0185428	0.045967	0.0485837	0.0171735	0.0285377	0.0226941	0.032579	0.0789651	0.0448012	0.0670277	0	0.0583665	0.0492152	0.0460032	0.0387598	0.0335736	0.0207656	0.0614385	0.0303538	0.0359596	0	0.0268344	0.0271759	0.0320634	0.0495641	0.0459458	0.03109	0.018433	0.0222956	0.0227525	0.0271287	0.0260453	0	0.0253742	0.0321242	0.0161761	0.0352376	0.032713	0.00746051	0.0315017	0.0271098	0.03336
ITPR3	0.0128518	0.0221813	0.049769	0.0666224	0.0386698	0.0126456	0.00956376	0.0109259	0.0175674	0.00874923	0.00557935	0.0035466	0.0080786	0.028243	0.0141092	0.0217519	0	0.0195791	0.0129511	0.0112388	0.0193185	0.0209637	0	0.0325306	0.0132116	0.0248617	0	0.0135066	0.047514	0.019876	0.0112677	0.0676148	0.0157402	0.0214625	0.00621104	0.00877191	0.0213711	0.00857126	0	0.0230062	0.0131917	0.0175748	0.0390839	0.00302217	0.0156327	0.0220054	0.0165017	0.0346096
UQCC2	0.130158	0.137412	0.25977	0.241164	0.194604	0.142728	0.230749	0.250106	0.272476	0.178996	0.199882	0.126118	0.173619	0.260913	0.251324	0.272106	0	0.225496	0.273183	0.156526	0.201651	0.291063	0.128875	0.37428	0.193567	0.101113	0	0.105173	0.217744	0.1359	0.158871	0.193726	0.229801	0.228675	0.0941885	0.179371	0.272768	0.222817	0	0.13707	0.24072	0.192811	0.168495	0.115	0.141294	0.277114	0.221072	0.0949014
IP6K3	0.000478741	0.00231966	0.00290191	0.00526196	0.00289793	0.00275984	0.00237823	0.00187784	0.00201257	0.00771312	0.00100364	0	0	0.00487375	0.0015299	0.00103091	0	0.00264374	0.00154889	0.00327515	0.00216637	0.00494369	0	0.00293612	0.00154764	0.00450738	0	0.00554701	0.00916613	0.00537018	0.00617412	0.00827038	0.00187427	0.00276755	0.00655088	0.00233461	0.00363574	0.00279737	0	0.00169975	0.00125691	0.000939167	0.00954399	0	0.00386808	0.00432036	0	0.0171097
LEMD2	0.26017	0.241476	0.229659	0.147636	0.200883	0.191796	0.195763	0.294132	0.280534	0.243247	0.247695	0.219068	0.262744	0.310306	0.308254	0.232096	0.1564	0.26526	0.212347	0.240111	0.257618	0.376309	0.238996	0.26505	0.182738	0.231465	0.219264	0.185341	0.214799	0.199429	0.283902	0.432787	0.315682	0.236349	0.222628	0.26046	0.216698	0.23373	0	0.309102	0.256092	0.320143	0.297011	0.15309	0.254236	0.281055	0.261877	0.123953
MLN	0	0	0.00118037	0.00150008	0	0	0	0	0	0	0.00035081	0	0	0.00598576	0	0.00132961	0	0.000927793	0.000746196	0	0.00051819	0.00354096	0	0.000984348	0.00113044	0	0	0	0.00151696	0.000907703	0	0.00175263	0	0	0	0	0.000355722	0.00224046	0	0	0	0.0026365	0.00408246	0	0	0.00113254	0	0
GRM4	0.039483	0.0753468	0.0607529	0.0293375	0.0504638	0.0599547	0.145172	0.0897581	0.0515678	0.0677949	0.04805	0.0481507	0.0590021	0.0437468	0.0716484	0.043364	0	0.0999011	0.0333115	0.0532754	0.0440606	0.0957577	0.0476138	0.0482532	0.0475916	0.0374395	0	0.0942557	0.0537985	0.0712585	0.0765463	0.0355775	0.0856962	0.0885522	0.0403319	0.0524801	0.0717334	0.0946442	0	0.047391	0.050328	0.0539344	0.0656947	0.0643634	0.0611252	0.24998	0.0597511	0.132264
HMGA1	0.0544361	0.0548301	0.0869518	0.0798932	0.0802124	0.0797585	0.126319	0.126452	0.124226	0.102095	0.0817799	0.0495344	0.0850773	0.160117	0.0693903	0.111732	0	0.0617241	0.174111	0.0891179	0.120514	0.128048	0.0541131	0.115024	0.126695	0.0580845	0.127345	0.0363198	0.0996184	0.0298097	0.0954004	0.154337	0.0806502	0.0768606	0.0193048	0.0742038	0.169738	0.0567904	0	0.0948562	0.0786001	0.065509	0.0722162	0.0879801	0.0832484	0.104957	0.0685489	0.0851032
SMIM29	0.135282	0.121586	0.205081	0.204881	0.178074	0.20765	0.310609	0.269861	0.240081	0.19158	0.27227	0.122752	0.199154	0.270246	0.170875	0.217347	0	0.168402	0.381485	0.15333	0.268416	0.221809	0.0565178	0.27625	0.337047	0.173013	0	0.150682	0.255311	0.122568	0.170638	0.297484	0.165144	0.175569	0.0752312	0.135824	0.309155	0.190159	0	0.157724	0.154856	0.188401	0.220552	0.225036	0.187156	0.166663	0.102808	0.186319
NUDT3	0.650231	0.543956	0.732703	0.463003	0.532702	0.803969	1.06096	0.814978	0.597567	0.746085	0.963009	0.601091	0.654205	0.491165	0.53537	0.453674	0.485149	0.395804	0.93986	0.507305	0.7527	0.897617	0.38825	0.583759	1.0198	0.62599	0.841291	0.645674	0.709268	0.386573	0.664623	0.828653	0.738352	0.629354	0.49941	0.655763	0.953862	0.706124	0	0.582674	0.450721	0.680877	0.522199	0.551012	0.944949	0.973003	0.397451	0.72664
RPS10-NUDT3	0.109052	0.140169	0.164333	0.0929008	0.130144	0.0890615	0.22525	0.133622	0.177152	0.129698	0.0920401	0.126357	0.0971108	0.142642	0.146111	0.123712	0	0.106626	0.0962611	0.0868498	0.124124	0.20531	0.138288	0.141766	0.103616	0.111845	0.127345	0.121815	0.175393	0.0952049	0.134034	0.214836	0.211303	0.188494	0.183159	0.153413	0.22501	0.217039	0	0.142398	0.111718	0.198643	0.162284	0.130337	0.155865	0.170811	0.136673	0.485468
PACSIN1	0.716736	0.69117	0.944197	0.733187	0.791266	0.845426	0.976954	0.930759	0.982587	0.743877	0.97157	0.710211	0.792241	0.968597	0.92051	0.823225	0.622942	0.861957	0.991481	0.861504	0.941782	1.07239	0.555428	0.938902	1.02174	0.714984	0.391864	0.570985	0.818769	0.710896	0.722977	1.0606	0.840552	0.752072	0.515112	0.789132	0.917969	0.813776	0	0.732345	0.785562	0.705543	0.85328	0.738654	0.985278	0.957986	0.898179	1.00355
SPDEF	0.0254155	0.0136986	0.0141101	0.0127069	0.0165616	0.0128547	0.00608906	0.0168614	0.0197039	0.00679399	0.0160275	0.0124554	0.0250009	0.0195692	0.0268966	0.0148191	0	0.019781	0.00778204	0.0145829	0.0180308	0.0351677	0.00157102	0.0327915	0.011003	0.0141852	0	0.0114315	0.0337755	0.00777996	0.00700289	0.0374981	0.0116876	0.00353561	0.028462	0.0110226	0.00926923	0.00649714	0	0.014618	0.0132538	0.0176792	0.018178	0.00985971	0.00483538	0.0343277	0.0179426	0.032476
SNRPC	0.105406	0.137914	0.149055	0.167853	0.129175	0.13237	0.187266	0.20251	0.197281	0.142982	0.138458	0.10539	0.1347	0.226339	0.164247	0.190737	0.275013	0.138661	0.237218	0.129271	0.150372	0.178619	0.0739639	0.220225	0.147903	0.11687	0	0.114771	0.152814	0.105325	0.098156	0.155492	0.114676	0.190933	0.0697248	0.122826	0.180981	0.152787	0	0.139489	0.177099	0.102006	0.141194	0.129308	0.107525	0.131542	0.106384	0.166963
UHRF1BP1	0.305679	0.379757	0.353644	0.349548	0.304165	0.307074	0.352246	0.406798	0.354062	0.33225	0.308693	0.323225	0.230638	0.448063	0.358465	0.369613	0	0.360958	0.31965	0.326309	0.382812	0.50468	0.220699	0.419537	0.253452	0.244872	0	0.245017	0.315417	0.285931	0.293254	0.374982	0.351145	0.359056	0.305071	0.344777	0.34782	0.319266	0	0.305501	0.345447	0.253115	0.357428	0.256478	0.338015	0.379371	0.362722	0.484908
TAF11	0.27957	0.235659	0.257679	0.276629	0.215353	0.218496	0.200786	0.298864	0.34228	0.215163	0.246956	0.177559	0.235851	0.559012	0.319523	0.39514	0.157806	0.336929	0.388498	0.280303	0.338467	0.392599	0.105637	0.427202	0.22928	0.215014	0	0.190067	0.395794	0.186311	0.185777	0.454635	0.243149	0.230917	0.186653	0.264896	0.27752	0.236785	0	0.195532	0.209975	0.253376	0.464042	0.151564	0.213096	0.256051	0.238576	0.249969
ANKS1A	0.754414	1.00189	0.932681	0.817032	0.87236	0.751177	0.859012	0.925504	1.01238	0.930539	0.851047	0.831416	0.82227	0.979823	1.09532	0.955573	0.533815	0.950001	0.8623	0.922235	1.02084	1.07821	0.7993	0.980231	0.757687	0.772106	0.400622	0.718193	0.899768	0.700622	0.691024	1.09627	1.09138	1.01378	0.738142	1.00012	1.05652	0.879737	0	1.00834	0.91787	0.826351	0.728777	0.726693	0.912398	1.09255	1.09317	1.0733
TCP11	0.00708946	0.0116875	0.00924061	0.00790115	0.00663356	0.0102377	0.00309663	0.0138486	0.00623494	0.00128917	0.00385455	0.0069042	0.00396457	0.0115969	0.00802564	0.0146064	0	0.0172538	0.00790255	0.0142559	0.00533614	0.0116616	0.00508088	0.0102108	0.00314518	0.00913269	0	0.00557605	0.00707872	0.00837808	0.00481296	0.0187227	0.00488844	0.0017542	0.00489535	0.0131096	0.00230046	0.00369558	0	0.00886431	0.00685832	0.00638891	0.0157842	0.00181597	0.0035503	0.0261357	0.00314993	0.0503041
SCUBE3	0.00349907	0.0193776	0.045663	0.0818843	0.0359207	0.0126098	0.0183356	0.0256582	0.0528593	0.00371663	0.00893688	0.00473128	0.00476553	0.135896	0.0154943	0.105661	0.217294	0.0492229	0.0413753	0.0149983	0.0329706	0.0679338	0.00210524	0.109203	0.0120746	0.0081217	0	0.00996647	0.0593609	0.0212724	0	0.0946761	0.0148024	0.0447429	0.0113372	0.0218323	0.0365558	0.0114596	0	0.013853	0.0284371	0.0100038	0.0885201	0.00464579	0.0100873	0.0410037	0.0313563	0.057679
ZNF76	0.259872	0.26696	0.329378	0.246611	0.229026	0.213626	0.162986	0.353942	0.376468	0.275752	0.246594	0.227085	0.270693	0.485164	0.431912	0.39458	0	0.395393	0.27551	0.285109	0.317705	0.421183	0.17862	0.381174	0.180267	0.212914	0	0.221805	0.248944	0.253985	0.304688	0.48903	0.368948	0.280557	0.209595	0.310492	0.310109	0.263149	0	0.266541	0.300859	0.257308	0.333646	0.149353	0.217499	0.308654	0.371011	0.116719
DEF6	0.0234974	0.0293537	0.0239602	0.0177458	0.0262603	0.0170843	0.0157733	0.0328073	0.0232302	0.0127352	0.0153467	0.0102882	0.0210557	0.0352335	0.0302864	0.0207732	0	0.0231234	0.0185742	0.0151271	0.0229987	0.0374785	0.0250665	0.0179373	0.0158141	0.0199994	0	0.023621	0.0169014	0.0231117	0.0186363	0.0305238	0.032668	0.0233359	0.0152061	0.0243199	0.0275031	0.0391004	0	0.0160705	0.0243972	0.0123564	0.0235789	0.0182038	0.0278286	0.0510626	0.00711224	0.0894975
PPARD	0.240002	0.327448	0.351966	0.271919	0.26923	0.236319	0.340878	0.373777	0.404877	0.352816	0.29615	0.282233	0.370781	0.413867	0.457078	0.372351	0.106779	0.399256	0.322787	0.366152	0.362863	0.445169	0.279797	0.485054	0.280026	0.233728	0.391864	0.254422	0.278263	0.248889	0.280318	0.372151	0.382409	0.433032	0.241711	0.373876	0.33419	0.342437	0	0.330148	0.386835	0.255261	0.287515	0.281357	0.404105	0.32194	0.469901	1.13355
FANCE	0.014181	0.00349887	0.00886909	0.00692017	0.00526044	0.00618334	0.0188022	0.0185046	0.00743291	0.0113939	0.0128514	0.00699242	0.0115664	0.0161939	0.00692127	0.00842	0	0.00859219	0.0127147	0.00542143	0.00858302	0.0231605	0	0.0181847	0.00931652	0.0140874	0	0.0116377	0.0148188	0.00905818	0.00926256	0.0260678	0.0107906	0.0146973	0.0107264	0.00378174	0.0184295	0.00920151	0	0.00888693	0.00432084	0.0108879	0.0254704	0.00752923	0.0130269	0.00811544	0	0.0612223
RPL10A	0.131623	0.140097	0.222563	0.415665	0.306944	0.183084	0.279522	0.378159	0.344079	0.108924	0.128629	0.0932937	0.165978	0.525441	0.210921	0.42399	0	0.455449	0.457467	0.164835	0.309376	0.290134	0.0604092	0.425149	0.171861	0.108052	0	0.154814	0.340578	0.115126	0.158106	0.407835	0.145832	0.170084	0.0510311	0.146468	0.379586	0.177438	0	0.2267	0.290113	0.116405	0.361108	0.122266	0.146614	0.255252	0.109086	0.269286
TEAD3	0.00136427	0.00142772	0.00353597	0.00440493	0.00545049	0	0	0.000795234	0.00307351	0.00360602	0.000299036	0.00281833	0.00255881	0.00321205	0.00152374	0.000646282	0	0.00331349	0.00129631	0	0.000392973	0.00209278	0	0.00384959	0.00397084	0.000875233	0	0	0.00352282	0.00115645	0	0.00651896	0.000894312	0.00101459	0	0.00183851	0.00189864	0.00054193	0	0	0.000949607	0.00198199	0.00188445	0	0	0.00548978	0	0.0606549
TULP1	0.000762378	0.00134834	0.00167036	0.00225112	0.00353981	0.00193691	0	0.000842015	0.00216445	0	0	0	0	0.00197013	0.00146447	0.00214761	0	0.0012915	0	0.000742102	0.000506788	0.00337127	0	0.00190749	0.0008254	0	0	0	0.00581515	0.00210429	0	0.00306784	0.00112508	0.00381632	0.0026085	0	0.00371777	0.00160711	0	0.00193467	0.00143206	0.00167461	0.000869641	0	0	0.00197086	0	0.0227387
FKBP5	0.0866021	0.0899555	0.0887944	0.0950446	0.0773848	0.0882331	0.0755321	0.103251	0.069676	0.0541793	0.0422013	0.0500655	0.0568348	0.0741105	0.0447308	0.0479178	0.1564	0.0530432	0.0823909	0.0401004	0.0587688	0.104961	0.0248293	0.0467833	0.0488227	0.0639931	0.391864	0.0854021	0.112645	0.0803601	0.0916171	0.101355	0.111525	0.0644445	0.0610205	0.0392274	0.0624442	0.0731664	0	0.0528205	0.0388948	0.0772191	0.0756533	0.0500873	0.0702311	0.0729386	0.0378011	0.133144
ARMC12	0.0084446	0.0115252	0.00755716	0.0101576	0.00265958	0.00513348	0.00211535	0.00845028	0.00693774	0.00446183	0.00653668	0.00933407	0.00573545	0.00581536	0.010462	0.00554256	0.133989	0.00697191	0.00471442	0.00515555	0.00731659	0.00501725	0	0.00703454	0.00928002	0.0045939	0	0.00451769	0.0154211	0.0150221	0.00457285	0.00113342	0.00735738	0.0108517	0.0212237	0.00464079	0.00446527	0.00590228	0	0.00422724	0.00356057	0.00894887	0.0119602	0.0105769	0.00734717	0.0070153	0.00682972	0.00513038
CLPSL2	0.00432821	0.00244948	0.00281843	0.00421685	0.00312228	0.000597496	0	0.00340086	0.00631022	0	0.00398037	0.000993072	0.00145843	0.0130679	0.00316839	0.00607958	0	0.0098309	0.00286027	0.00692593	0.00166377	0.00390853	0	0.0158121	0.0052403	0	0	0.000907104	0.00268827	0.00870046	0.00194323	0.00329716	0.000253313	0	0	0.00204524	0.00110646	0.0015326	0	0.00336598	0.0033131	0.00178243	0.00408617	0	0	0.00318947	0	0
CLPSL1	0.0556033	0.0630497	0.0695567	0.048181	0.026819	0.02417	0.0193619	0.0265317	0.0416238	0.0105279	0.0125687	0.0165273	0.0036373	0.0364218	0.0810521	0.0314053	0	0.0787589	0.0742286	0.0175105	0.00799179	0.0334205	0.0298128	0.126616	0.0318919	0.0216144	0	0.0793161	0.0212822	0.0900489	0.0126158	0.0948617	0.0143754	0.0884923	0.0255686	0.0078197	0.0569121	0.0416302	0	0.0131999	0.0158259	0.0478837	0.0163388	0.0143167	0.0130466	0.042338	0.0300776	0.0516949
CLPS	0	0.00099627	0.00144576	0.00497663	0.000578126	0	0	0	0.000171566	0.00223369	0	0	0	0	0	0.00159687	0	0.00242515	0.00381468	0.000622795	0	0.00113384	0	0.00345914	0.000784952	0	0	0	0.00221072	0.0012732	0.00131717	0	0	0.00125851	0	0.000302292	0.00275015	0.00145694	0	0	0	0.00466694	0	0.000943711	0	0.000809333	0.00165609	0
LHFPL5	0.268591	0.309014	0.324355	0.191617	0.195072	0.150874	0.174797	0.256946	0.263038	0.24884	0.200454	0.310474	0.172745	0.32857	0.29744	0.29556	0.0975362	0.305449	0.248395	0.255742	0.217478	0.328705	0.136641	0.342899	0.23056	0.207599	0	0.199971	0.196351	0.237307	0.223339	0.282603	0.267587	0.305605	0.207263	0.252848	0.260823	0.325821	0	0.237442	0.267635	0.244555	0.317947	0.202699	0.277477	0.348033	0.290504	0.281935
SRPK1	0.699166	0.614562	0.828304	0.7275	0.686689	0.634691	0.821737	0.732128	0.872056	0.711247	0.622469	0.596485	0.508918	0.915505	0.812666	0.814775	0.736216	0.755177	0.710139	0.661768	0.721632	0.988608	0.536396	0.877371	0.748801	0.63774	0.900543	0.540941	0.894742	0.580731	0.601068	1.1061	0.741904	0.91422	0.637991	0.663071	0.930162	0.740197	0	0.898071	0.673905	0.663234	0.744	0.563622	0.834593	0.689414	0.75818	0.876923
SLC26A8	0.274668	0.238738	0.286018	0.254592	0.198845	0.187846	0.100293	0.218662	0.305431	0.222112	0.23256	0.215752	0.220744	0.412564	0.38174	0.329667	0	0.330603	0.243032	0.272038	0.293432	0.331373	0.165544	0.327951	0.218083	0.211399	0.482842	0.135404	0.189821	0.269478	0.24816	0.332988	0.240087	0.237263	0.126364	0.269384	0.179099	0.222757	0	0.146475	0.25938	0.242203	0.356793	0.177959	0.159481	0.304716	0.233644	0.0756519
MAPK14	0.999291	1.03187	1.01375	0.870511	0.968742	0.906933	0.979523	0.967287	1.00334	0.949457	0.93678	1.00523	0.751713	1.07877	1.02691	1.00269	1.63426	1.08038	0.932386	0.944294	1.01004	1.23451	0.71502	1.06008	0.945912	0.842279	1.09463	0.775391	1.19044	0.865518	0.880142	1.30131	1.02298	1.04843	1.06803	1.00321	1.04996	0.970764	0	1.0645	1.00278	1.0741	1.16052	0.867121	1.02135	1.0085	0.93928	1.02606
MAPK13	0.0774679	0.123801	0.150944	0.121152	0.114879	0.104278	0.217947	0.161652	0.187224	0.0924665	0.137352	0.0950028	0.108861	0.1889	0.157878	0.185703	0	0.144048	0.161666	0.0938817	0.15638	0.231809	0.0487099	0.230788	0.122602	0.0698527	0	0.0747784	0.145966	0.0868846	0.11355	0.230979	0.161953	0.151328	0.0843321	0.134409	0.205075	0.125643	0	0.132077	0.148479	0.110575	0.117981	0.0959256	0.158459	0.139115	0.189184	0.280166
BRPF3	0.220267	0.214896	0.238806	0.229396	0.247972	0.249501	0.296874	0.265509	0.318716	0.2908	0.341286	0.225775	0.242372	0.225035	0.241772	0.209672	0	0.261708	0.259427	0.300064	0.297133	0.308789	0.144105	0.350725	0.257943	0.2288	0.291237	0.14734	0.204801	0.156853	0.198647	0.263944	0.239985	0.249362	0.119205	0.296455	0.341656	0.213535	0	0.252753	0.221894	0.17537	0.192008	0.202984	0.248503	0.281314	0.253965	0.172178
PNPLA1	0.0294169	0.0216504	0.0234009	0.0361418	0.0212563	0.0147107	0.0995611	0.0090394	0.0209374	0.0120135	0.0105763	0.0282806	0.0131588	0.0458265	0.0291474	0.0334012	0	0.0253258	0.020771	0.0168964	0.0176637	0.0322332	0.00995655	0.036965	0.0272924	0.0102912	0.127345	0.0126607	0.0179317	0.0183995	0.0151402	0.0263463	0.0188196	0.0342341	0.00920983	0.0299087	0.038989	0.0145247	0	0.0211581	0.0218302	0.0219054	0.0284714	0.0314869	0.0326206	0.0478045	0.0228828	0.409745
ETV7	0.0076431	0	0.00275792	0.01109	0.00984737	0.0113274	0.0191841	0.00435792	0.00757024	0.00148848	0.00268823	0.00281346	0.00143334	0.00457742	0.00932957	0.00640952	0	0.00472251	0.00413087	0.00326697	0.00155682	0.0109085	0	0.00848107	0.000691537	0.00463129	0	0.00150658	0.00606894	0.00214442	0	0.0138958	0.0205223	0.0148392	0.00169746	0.00344271	0.00346078	0.00373477	0	0.00321181	0.00626516	0.00253813	0.00285347	0.00233206	0.00648707	0.0068349	0.00143566	0.00746308
PXT1	0.0173992	0.0208848	0.0176415	0.0326478	0.0166288	0.0118614	0.0113317	0.00893602	0.0174503	0.00248336	0.00471598	0.00818067	0.00511689	0.0225916	0.0148986	0.0208679	0	0.0180995	0.00937067	0.011347	0.00620205	0.0170171	0.00553336	0.017419	0.00542772	0.00562644	0	0.0113361	0.0342939	0.0121575	0.0012199	0.035455	0.00914014	0.00917494	0.00154262	0.025709	0.0120753	0.0139077	0	0.00615505	0.0233257	0.00774358	0.0196622	0.00221784	0.00488088	0.0100679	0.0128863	0.0447666
KCTD20	0.278513	0.331848	0.344741	0.283199	0.258549	0.255607	0.239711	0.387431	0.362015	0.296492	0.253363	0.294833	0.248073	0.450628	0.354046	0.323925	0.133989	0.339716	0.363236	0.264223	0.351087	0.456398	0.256483	0.343327	0.271181	0.258738	0.127345	0.22143	0.341046	0.193128	0.282551	0.490629	0.311874	0.281786	0.264637	0.381355	0.333994	0.274709	0	0.314622	0.347915	0.260634	0.382716	0.200211	0.319006	0.328761	0.254576	0.173848
STK38	0.449508	0.513313	0.533789	0.438512	0.476586	0.402066	0.516245	0.544293	0.523526	0.487527	0.48808	0.41446	0.41464	0.560366	0.596007	0.502183	0.62493	0.47005	0.49438	0.447276	0.43593	0.568826	0.338055	0.597698	0.422918	0.368619	0	0.428623	0.447387	0.464214	0.482949	0.586364	0.550286	0.546355	0.420064	0.47893	0.642654	0.592342	0	0.497094	0.502794	0.482275	0.663061	0.422937	0.504877	0.486587	0.411022	0.30812
SRSF3	0.260249	0.222433	0.279644	0.279864	0.275679	0.401918	0.465774	0.372855	0.278748	0.28955	0.397989	0.21614	0.250156	0.268555	0.214128	0.267577	0.157806	0.171476	0.451198	0.22288	0.309221	0.309446	0.142949	0.350142	0.429076	0.244641	0.127345	0.281343	0.320682	0.228048	0.222558	0.272295	0.240354	0.244113	0.158576	0.224593	0.357684	0.298735	0	0.227794	0.163592	0.202137	0.243935	0.31112	0.433777	0.267959	0.166379	0.172394
CDKN1A	0.00762208	0.00322362	0.0106395	0.00666143	0.00459278	0.0130176	0.00805966	0.010668	0.00633119	0.00479646	0.00417978	0.00243176	0.00390612	0.00494956	0.00594826	0.0130967	0	0.00220338	0.00896869	0.00597863	0.0074594	0.0140266	0.00540313	0.0142303	0.0130209	0.00185371	0	0.0109118	0.00612086	0.00455439	0.00815454	0.0192866	0.00555995	0.0044782	0.00528411	0.00507373	0.00704706	0.00414105	0	0.0099506	0.00686681	0.00257324	0.00672791	0	0.00410356	0.0438193	0.00433315	0.00708854
RAB44	0.00566731	0.00132599	0.00510571	0.00670724	0.0052087	0.00204948	0	0.00426564	0.00628977	0	0.00155736	0.00320662	0	0.0153896	0.00315685	0.00981366	0	0.00368975	0.00394999	0.00269424	0.00768122	0.0120547	0.00319835	0.00899951	0.00261797	0	0	0.00194013	0.00666585	0.00335938	0.00166712	0.00795372	0.00356696	0.00165738	0.00390514	0.00446267	0.00387329	0.00488347	0	0.00500694	0.00689665	0.00270135	0.00116209	0.00194031	0.000767517	0.00967697	0.0087618	0.0209482
CPNE5	0.592178	0.790772	0.82201	0.59771	0.698977	0.567724	0.918938	0.949487	0.914359	0.705094	0.839661	0.700211	0.79368	0.982663	0.845975	0.832191	1.03711	0.842935	0.709292	0.835954	0.699504	1.10742	0.802348	0.825409	0.884874	0.743516	0.391864	0.716337	0.776302	0.526746	0.84727	1.05936	1.11001	0.996326	0.755955	0.877142	1.08718	0.895388	0	0.779533	0.803751	0.957144	0.773706	0.738788	0.989594	1.75913	1.10062	0.980834
PPIL1	0.0525868	0.0538266	0.0902466	0.0897666	0.0846829	0.0678397	0.109268	0.0911694	0.110906	0.0848179	0.0845254	0.0627808	0.0563549	0.151588	0.0881865	0.111489	0	0.084862	0.132338	0.0773636	0.104899	0.129771	0.0358974	0.142256	0.0730944	0.0608349	0	0.0417974	0.134258	0.0423374	0.0389221	0.104913	0.0712702	0.0960205	0.0433723	0.0936456	0.147313	0.0603053	0	0.0958924	0.0812675	0.0486526	0.085765	0.0422657	0.0629154	0.0713705	0.1044	0.0456245
C6orf89	0.513768	0.568017	0.585208	0.415821	0.435195	0.452365	0.585724	0.613715	0.61694	0.551023	0.649775	0.505728	0.487186	0.670897	0.588788	0.551986	0.495588	0.529991	0.590098	0.541589	0.586228	0.756998	0.359213	0.65942	0.553237	0.482553	0.782132	0.447055	0.462632	0.485508	0.528965	0.716659	0.632014	0.617284	0.467299	0.540898	0.675446	0.544703	0	0.523469	0.509899	0.57194	0.578554	0.423571	0.512526	0.58805	0.429984	0.468409
PI16	0.00410625	0.00341658	0.00687842	0.0114388	0.00501651	0.00639582	0.0112168	0.00413475	0.00727259	0.00395558	0.0012825	0.00463215	0.00203495	0.00926313	0.0035546	0.00183961	0	0.00223402	0.00597563	0.00212274	0.00391218	0.00575252	0	0.00295884	0.00551278	0.0109674	0	0.00140783	0.00536824	0.004846	0.00507943	0.00876914	0.00597143	0.00498756	0.00569958	0.000365078	0.00404323	0.00389072	0	0.00190385	0.00536444	0.00429511	0.00181031	0.00261545	0.00204966	0.00610197	0.00108258	0.0527832
MTCH1	0.628368	0.563737	0.860416	0.632027	0.609233	0.872267	1.48045	1.01742	0.848625	0.652127	0.938474	0.589148	0.695953	0.983559	0.682548	0.713584	0.895145	0.572114	1.27552	0.621963	0.915905	0.977722	0.540923	0.917704	1.3321	0.744802	0.391864	0.617574	1.21156	0.485237	0.807075	1.29119	0.795	0.680523	0.418802	0.610301	1.17199	0.73016	0	0.689657	0.492909	0.726969	0.922258	0.970458	1.13308	0.734866	0.471407	1.44725
FGD2	0.00133228	0.00426112	0.00397641	0.00716987	0.00456318	0.00182876	0.00207302	0.0073399	0.00279235	0.00180627	0.000381633	0	0	0.00125388	0.00199077	0.00298091	0	0	0.00175944	0.00190374	0.00275291	0.0013031	0	0.000628751	0.00176762	0	0	0	0.00304913	0.00618799	0.00619921	0.0040725	0.00244868	0	0	0.00336758	0.000958976	0.00178095	0	0.00122849	0.00335997	0.000791443	0.000901282	0.00169658	0	0.0024125	0.00215519	0.0142212
PIM1	0.0459384	0.029143	0.061349	0.0240129	0.0288002	0.0542165	0.115193	0.0600736	0.0308392	0.0447435	0.0848927	0.0471628	0.0387922	0.0450181	0.0368747	0.0342349	0.133989	0.0270707	0.0676369	0.0321608	0.045744	0.0764339	0.0361991	0.0398471	0.0692328	0.0510322	0	0.0668058	0.0491249	0.0329222	0.0746156	0.0731225	0.0530454	0.0544479	0.0325196	0.0271984	0.096849	0.0579403	0	0.0396102	0.0180692	0.0705877	0.0387209	0.0575647	0.0998471	0.0792214	0.0313443	0.154889
TMEM217	0.0262277	0.0279022	0.0455922	0.0553	0.0437481	0.0226552	0.024514	0.0442219	0.0484276	0.0206258	0.028594	0.0370402	0.0584988	0.0673124	0.0497743	0.0430519	0	0.0595422	0.0292501	0.036815	0.0295868	0.0475454	0.00946675	0.0445629	0.0252984	0.0190577	0	0.0254713	0.059433	0.0307992	0.0361496	0.0325285	0.0402046	0.033888	0.0292054	0.0329442	0.0356688	0.0452518	0	0.0285311	0.0489909	0.0260674	0.0304473	0.0232086	0.0214809	0.0425783	0.0608269	0.110561
TBC1D22B	0.256702	0.29535	0.305518	0.231113	0.259137	0.253938	0.232018	0.339433	0.340854	0.347567	0.328441	0.261004	0.269708	0.351624	0.359755	0.334835	0.1564	0.316721	0.296613	0.309111	0.321259	0.401677	0.255865	0.347028	0.241853	0.268853	0	0.215883	0.202981	0.216031	0.244694	0.3494	0.334501	0.341341	0.216415	0.327197	0.280138	0.290804	0	0.264349	0.319484	0.223488	0.276197	0.208228	0.281017	0.331183	0.358912	0.1784
RNF8	0.227192	0.319169	0.335779	0.213679	0.220823	0.250458	0.354492	0.35012	0.341164	0.220964	0.282781	0.226192	0.223867	0.482553	0.384652	0.337698	0.106779	0.331328	0.343673	0.304991	0.321548	0.371335	0.188289	0.491832	0.272264	0.262531	0	0.224654	0.294147	0.196484	0.236981	0.376249	0.303045	0.24379	0.248454	0.310519	0.426304	0.305646	0	0.243658	0.255795	0.246621	0.353208	0.157183	0.297221	0.230939	0.264823	0.336461
CMTR1	0.227748	0.229643	0.259686	0.21115	0.218744	0.220761	0.169121	0.28227	0.325224	0.174747	0.231952	0.188302	0.189336	0.324422	0.275052	0.260572	0.128238	0.264712	0.275497	0.272542	0.272166	0.346235	0.138982	0.301156	0.215176	0.189651	1.0101	0.207129	0.236764	0.195653	0.250548	0.354811	0.274407	0.237492	0.215003	0.260939	0.238424	0.212857	0	0.218886	0.210994	0.214852	0.280022	0.169569	0.201728	0.257464	0.30764	0.0813728
CCDC167	0.0292934	0.0363257	0.050916	0.0525406	0.0582097	0.0464266	0.0804693	0.0620016	0.0700742	0.0295459	0.0371884	0.0382028	0.0354147	0.0606316	0.0418502	0.051723	0	0.0466439	0.095262	0.0343408	0.042952	0.0652587	0.0525484	0.071797	0.053552	0.038373	0	0.036397	0.0888964	0.0310106	0.0576214	0.0648091	0.0568658	0.0436085	0.0245039	0.0505833	0.0576689	0.0461583	0	0.0411095	0.0533228	0.0467278	0.0724916	0.051282	0.0461444	0.0535713	0.0575595	0.0708228
MDGA1	0.00509373	0.00796354	0.00800586	0.00909733	0.0126125	0.00778276	0.0214353	0.0130763	0.0175202	0.00748778	0.0036659	0.00711685	0.00932682	0.0167592	0.0044972	0.0105503	0	0.00273502	0.00387235	0.0017422	0.00506393	0.00466605	0.0149087	0.00719738	0.00954949	0.00190123	0	0.00535205	0.0103587	0.0174723	0.0124263	0.0160777	0.00955044	0.00437168	0.00662005	0.00550834	0.00903423	0.00845293	0	0.00574537	0.00619487	0.00479236	0.0102999	0.011322	0.00375688	0.00740706	0.0034612	0.0613913
ZFAND3	1.81887	1.99848	2.00511	1.99194	2.02086	1.86482	1.84582	1.90404	2.07487	1.87865	1.88763	1.89958	1.79839	1.98981	1.96597	2.02959	1.73753	2.05873	1.871	1.96864	1.96705	2.14868	1.73031	2.00161	1.90581	1.80253	1.67695	1.82367	1.86502	1.92562	1.75371	1.93231	1.96717	1.98337	1.87701	1.96638	1.85881	1.92397	0	1.92699	2.02716	1.86746	2.01456	1.79548	1.85215	2.16698	2.04245	2.27411
BTBD9	1.82412	2.02551	1.94993	1.70781	1.7906	1.64268	1.90969	1.84236	1.89454	1.90091	1.78261	1.85875	1.69455	1.81869	1.87248	1.85985	1.68721	1.84415	1.71577	1.84503	1.83714	1.88855	1.77163	1.89385	1.73706	1.71525	1.83447	1.78231	1.73641	1.99743	1.98916	1.62425	1.95113	1.98382	1.70228	1.96508	1.98404	1.97935	0	1.75878	1.89232	2.13593	1.91524	1.74799	1.77888	1.91687	1.91602	2.4859
GLO1	0.383059	0.344286	0.370028	0.258425	0.253667	0.352912	0.350197	0.426879	0.370377	0.341342	0.384915	0.322275	0.249218	0.354663	0.316908	0.331514	0.235017	0.313168	0.414641	0.253146	0.280822	0.464116	0.182939	0.357457	0.421258	0.34922	0.694387	0.308095	0.44657	0.256163	0.386389	0.422088	0.339288	0.323954	0.355577	0.270536	0.399158	0.335998	0	0.305586	0.274619	0.419058	0.361348	0.304737	0.408398	0.394611	0.241541	0.274393
DNAH8	0.0232705	0.0298309	0.0457421	0.0360268	0.0283997	0.0193174	0.0136237	0.0291384	0.027136	0.0103778	0.0235634	0.00901015	0.00859715	0.0553372	0.0409309	0.0362076	0	0.036646	0.0339993	0.0257798	0.0296109	0.0501646	0.00595171	0.0481428	0.0186744	0.0179998	0	0.0104324	0.0423965	0.0220126	0.0116363	0.0343896	0.0198332	0.0278197	0.0397022	0.0240991	0.0265355	0.0211851	0	0.025751	0.0356941	0.0294513	0.0372956	0.014849	0.017088	0.0204626	0.0405373	0.11934
GLP1R	0.00223415	0.00442252	0.00267192	0.00409931	0.00480572	0.00123682	0	0.0036674	0.00278361	0.00128653	0	0.000581577	0	0.00721828	0.001848	0.00375803	0	0.00615304	0.000930965	0.00370035	0.00373853	0.00559292	0	0.00404567	0.00256559	0	0	0	0.00389533	0	0.0076075	0.00459732	0.0042526	0.00161577	0.00594346	0.00171001	0.00299992	0	0	0.00652554	0.00444253	0	0.00728062	0.00124895	0.00120106	0.0013109	0	0.00990791
SAYSD1	0.0301893	0.0358462	0.0388486	0.0319193	0.033066	0.0450666	0.0284752	0.0598447	0.0577073	0.0487621	0.0610629	0.016989	0.0490066	0.0655782	0.0344106	0.0321603	0	0.0282209	0.0566318	0.0342035	0.0414495	0.0592215	0.0200236	0.0724253	0.0483048	0.0476537	0	0.0366289	0.0527412	0.035123	0.0471729	0.0312865	0.0386501	0.0199598	0.0390349	0.03792	0.0403209	0.0302526	0	0.042885	0.0358853	0.0376019	0.0378995	0.0376063	0.049398	0.0403105	0.0251324	0.0317964
KCNK5	0.00134083	0.00347533	0.0032454	0.00134471	0.00214061	0.000667527	0.00418631	0.000895121	0.000800782	0.00305083	0.000993456	0	0	0.00304434	0.00143717	0	0	0.000850939	0.00129764	0	0.000607185	0.000266926	0	0	0	0.00126115	0	0.00113392	0.00225897	0.00407795	0.00126814	0.00299481	0.000884895	0	0.00285986	0	0.00181642	0.000692915	0	0.0011577	0	0.000777644	0.00140229	0	0	0.000583637	0.00114811	0.00764191
KCNK17	0.00468552	0.00187377	0.00593301	0.00413974	0.00870937	0.00305023	0.0044292	0.00137046	0.00279828	0.00134048	0.000318164	0	0.00183731	0.0069966	0.00113202	0.00571607	0	0.00391522	0.001104	0.00170383	0.000958164	0.00309812	0	0.00295088	0.00375361	0.00157549	0	0	0.00750198	0.000449352	0	0.00193638	0.00152199	0.000957128	0	0.00179982	0.00296681	0.00207722	0	0	0.00316543	0.00361605	0.00428505	0	0.00294794	0.00270577	0.00404576	0.0270194
KIF6	0.165077	0.165439	0.17223	0.107138	0.209929	0.151064	0.0664231	0.152773	0.133687	0.344849	0.125819	0.129156	0.114298	0.102132	0.161289	0.117544	0.0975362	0.164143	0.121946	0.160256	0.156346	0.147701	0.21911	0.313457	0.131782	0.136655	0.127345	0.101134	0.125062	0.159021	0.0991438	0.101657	0.185894	0.135775	0.303355	0.11315	0.117984	0.331679	0	0.100225	0.127662	0.0927397	0.1894	0.133999	0.115313	0.107491	0.1029	0.0751782
DAAM2	0.0217535	0.0347396	0.0305835	0.0374565	0.022437	0.022146	0.0346007	0.0287017	0.0333403	0.0270806	0.0265398	0.0161771	0.0297421	0.0312104	0.0325809	0.0311536	0	0.0483408	0.0131816	0.0287353	0.0303876	0.0337327	0.0410011	0.0378239	0.0297677	0.037057	0	0.0251829	0.0519929	0.0292991	0.0397673	0.0302228	0.0343162	0.0295262	0.0231635	0.0243139	0.0212509	0.0212773	0	0.0135838	0.0133771	0.0254276	0.0232583	0.0192206	0.0470126	0.0331709	0.0317752	0.21973
MOCS1	0.0425935	0.0422437	0.0740477	0.0370072	0.0417025	0.0516403	0.0757743	0.0611321	0.0583993	0.0561019	0.0573182	0.0430278	0.0420646	0.0350863	0.0745733	0.0421984	0	0.0452515	0.0565587	0.038435	0.0577422	0.106692	0.0501758	0.0789264	0.0539775	0.0554811	0.127345	0.0458705	0.0676988	0.037686	0.0442613	0.100549	0.0744519	0.0703229	0.0462448	0.0667766	0.0877761	0.0640436	0	0.0721429	0.0522756	0.0501916	0.0577616	0.0428444	0.076025	0.0616494	0.0438433	0.236071
LRFN2	1.02753	1.23755	1.43381	1.23404	1.31447	0.935125	1.28683	1.44307	1.65335	1.37485	1.40678	1.20662	1.25753	1.39729	1.69004	1.62344	1.34617	1.67338	1.29304	1.47694	1.37948	1.67569	1.61657	1.71387	1.14941	1.09566	1.90043	0.950599	0.850832	1.05414	1.24994	1.5027	1.45038	1.57126	1.12328	1.55248	1.41896	1.44092	0	1.33972	1.55101	1.12468	1.12548	1.12954	1.38071	1.54451	2.04228	1.76343
UNC5CL	0.00752766	0.00276719	0.00626047	0.00229634	0.00209252	0.00230851	0.00464137	0.0050267	0.00521574	0.00169713	0.00338654	0	0.00146613	0.00305403	0.00421361	0.00280391	0	0.0087439	0.00278347	0.00317856	0.00566743	0.0104813	0	0.003435	0.00155156	0.00285381	0	0.00576486	0.00335405	0	0.00240198	0.013468	0.00519558	0.00544696	0	0.00445992	0.00483551	0.00410926	0	0.00425311	0.00554667	0.000950556	0.0116458	0.00121765	0.00320825	0.00769568	0	0
OARD1	0.166219	0.164793	0.14747	0.119923	0.152541	0.14933	0.0961145	0.160827	0.145955	0.146212	0.155732	0.109344	0.107548	0.17575	0.15152	0.101327	0.177477	0.129185	0.165826	0.155787	0.182208	0.257785	0.0862117	0.155622	0.146092	0.117892	0	0.120682	0.178371	0.140587	0.106233	0.210282	0.137084	0.114624	0.111574	0.118872	0.127335	0.115134	0	0.121101	0.101669	0.121942	0.167557	0.0669572	0.108304	0.161291	0.0759364	0.306179
APOBEC2	0.00275973	0.00246125	0.00684037	0.0179798	0.0184073	0.00790516	0	0.0140218	0.0107999	0	0.00279333	0	0	0.00864605	0.0039201	0.00412965	0	0.00867536	0.0098097	0.00551338	0.014457	0.019722	0.00231906	0.00877193	0.00250334	0.000727177	0	0	0.0348787	0.0125839	0.0036821	0.0227952	0.00753468	0.00843587	0	0.00238509	0.00497228	0.00353085	0	0.00484847	0.00354226	0.0067177	0.0360817	0	0.0065408	0.00511753	0.00580099	0.0163495
NFYA	0.066016	0.057267	0.0771999	0.0522924	0.0771598	0.0507622	0.0645519	0.0717239	0.0908363	0.0458951	0.0724098	0.0447308	0.0512848	0.0978622	0.0759273	0.0811617	0	0.0608644	0.0849377	0.057795	0.066713	0.0989452	0.0268393	0.113619	0.0658601	0.0512503	0	0.0766944	0.0665295	0.0643294	0.0305841	0.0656468	0.0662979	0.0674681	0.0770978	0.0822601	0.0726366	0.0730608	0	0.0741034	0.0650522	0.0470151	0.0710285	0.0534267	0.0745687	0.0497695	0.0784775	0.139986
TREML1	0	0	0.000203155	0	0.00128172	0	0	0	0.000353579	0	0	0	0	0	0	0	0	0	0.000683717	0	0	0	0	0	0	0	0	0	0	0	0	0	0	0	0	0	0.000681957	0	0	0	0	0	0	0	0	0	0	0
TREM2	0.0029554	0	0.000932945	0.00112274	0.00229389	0.00119467	0.00258234	0.00204803	0	0	0.00175101	0	0	0.00108258	0.00163178	0	0	0	0.00180015	0	0	0.0028025	0.0152298	0	0	0	0	0	0.000624546	0.00319576	0.0034546	0	0.00239173	0.00614194	0	0	0.000837095	0.00125847	0	0	0.00163534	0.00777482	0.00305869	0.00300761	0	0.00191894	0	0
TREML2	0.00058164	0.000606314	0.00240382	0.00125438	0.000450475	0.00046414	0	0.000600157	0	0	0	0	0	0	0.000970871	0	0	0.000797174	0.000378685	0	0.000319632	0.000809205	0	0	0	0	0	0	0	0	0	0	0.000411874	0	0	0	0.000385073	0	0	0	0.000699752	0	0	0	0	0.00213402	0	0
TREM1	0	0.000592481	0.000816231	0.000655742	0.000853356	0	0	0	0	0	0.000455964	0	0	0	0	0	0	0	0	0	0	0	0	0	0	0	0	0	0	0	0	0	0	0	0	0	0	0	0	0	0	0	0	0	0	0	0	0.00412497
NCR2	0	0	0	0.000542645	0	0.00088963	0	0	0	0	0	0	0	0	0.000808329	0.000986844	0	0.000721229	0	0	0.00087242	0.000882683	0	0.00173974	0	0.00118467	0	0	0	0.000850897	0	0	0	0	0	0	0.000360696	0.000720359	0	0	0	0	0	0	0	0	0	0
FOXP4	0.0646347	0.0495003	0.0756646	0.0502873	0.0587532	0.0696839	0.116194	0.0954959	0.0858863	0.0787484	0.0926415	0.0631963	0.14363	0.0836925	0.0808753	0.0571976	0.133989	0.0524372	0.111557	0.0658256	0.0908881	0.100842	0.0719302	0.0931695	0.11573	0.0624349	0	0.0571965	0.055604	0.0501674	0.0831014	0.0783183	0.0879821	0.0484436	0.0479112	0.0664386	0.134073	0.11392	0	0.0610003	0.045491	0.0540007	0.0642598	0.0972271	0.121233	0.0570668	0.0639028	0.397082
MDFI	0	0.00441991	0.00241029	0.00102786	0.00327058	0.000646634	0	0	0.00206704	0	0	0.00202299	0.00252683	0.0024989	0.0003826	0	0	0.00143706	0.00264829	0.000408593	0.00473113	0.00318612	0	0.00586538	0.000491688	0.00215781	0	0.00192843	0	0.000851144	0	0.00128668	0.00229379	0	0	0	0.00220801	0.00058146	0	0.00241613	0	0.000785233	0.0070922	0	0	0.00543245	0	0.0465709
TFEB	0.0229432	0.0150536	0.0234619	0.0141094	0.0232434	0.0130089	0.0319415	0.0193946	0.0161904	0.0322913	0.00685796	0.00812288	0.0179869	0.0169936	0.0176268	0.0100965	0	0.0068674	0.00932002	0.00241635	0.0221831	0.0205365	0.0206661	0.0142073	0.0120071	0.00725337	0	0.0213425	0.0209923	0.0137127	0.0276782	0.0389774	0.0242499	0.0263724	0.00799421	0.0192124	0.0357164	0.0384446	0	0.0524442	0.0122461	0.00502828	0.0107544	0.0101242	0.0334041	0.0283971	0.0280115	0.164716
PGC	0.0132681	0.00763965	0.00897548	0.0101602	0.00817202	0.00816885	0.0151962	0.00760357	0.00344498	0.00207351	0.00483089	0.0090409	0	0.006817	0.0165372	0.00525498	0	0.00679438	0.00336243	0.0121725	0.0070065	0.0211433	0.00462124	0.00352471	0.00161699	0.00404199	0	0.00598029	0.00961657	0.00631469	0.0074114	0.0373044	0.00824982	0.00262953	0.00605726	0.020996	0.00530516	0.0077159	0	0.00456779	0.0066104	0.00734765	0.0213953	0.00117882	0	0.0107504	0	0.106802
FRS3	0.0951194	0.117905	0.111036	0.0916532	0.077474	0.0896311	0.116194	0.170761	0.195012	0.110097	0.118211	0.0656656	0.142805	0.258129	0.159811	0.192301	0.235017	0.1246	0.158758	0.13782	0.142494	0.15205	0.0665977	0.180991	0.113831	0.0988978	0	0.0851748	0.0942689	0.0893824	0.108267	0.205224	0.158624	0.115162	0.103337	0.101712	0.119262	0.123237	0	0.10157	0.140484	0.0897344	0.176832	0.0938417	0.122307	0.145832	0.128873	0.140235
AL365205.1	0.0207535	0.0191748	0.02751	0.0184751	0.0240696	0.0220506	0.0195147	0.0258083	0.0259729	0.0220965	0.0227814	0.0127212	0.00282718	0.0255934	0.0111672	0.0335591	0	0.0155418	0.0255128	0.00954956	0.0114414	0.0352188	0.0177202	0.044964	0.0206736	0.0150648	0	0.0186309	0.0241329	0.0182613	0.0230456	0.0295372	0.0158131	0.0367899	0.0161602	0.0146342	0.0322745	0.0208233	0	0.0366497	0.0172894	0.0213823	0.0212888	0.00957083	0.0128613	0.0312712	0.010519	0.121548
USP49	0.65377	0.704143	0.702162	0.526523	0.643217	0.512126	0.51068	0.635436	0.694619	0.604418	0.5606	0.615525	0.497499	0.745091	0.769983	0.654161	0.437965	0.67735	0.549538	0.675409	0.620875	0.841134	0.451623	0.728856	0.568079	0.578041	0	0.52871	0.585038	0.629236	0.563176	0.78438	0.770168	0.730269	0.609718	0.663723	0.601625	0.658075	0	0.646982	0.639926	0.563694	0.735311	0.526536	0.581048	0.701176	0.636201	0.667072
MED20	0.0402421	0.0577855	0.0515927	0.0619426	0.0491564	0.0495747	0.0546612	0.0534933	0.066896	0.0573534	0.0392487	0.0379875	0.0379484	0.0486166	0.0525464	0.0511904	0.128238	0.0471917	0.0538339	0.0510967	0.0625411	0.061998	0.0300811	0.0605815	0.0398196	0.0323307	0	0.0455512	0.0343168	0.0431876	0.0451803	0.0535836	0.0441444	0.0569092	0.0242837	0.0581006	0.0417407	0.0448397	0	0.0393417	0.0426339	0.0170489	0.044491	0.0323172	0.0489541	0.055326	0.0373351	0.0658776
BYSL	0.0128589	0.00602553	0.0163816	0.00884647	0.0131395	0.0100389	0.0246077	0.0197244	0.0238767	0.0122248	0.020621	0.0141427	0.0250131	0.0193725	0.0132186	0.0191133	0	0.0157522	0.0314425	0.0134872	0.0207253	0.0217325	0.00581386	0.0313757	0.028137	0.0123697	0	0.01272	0.0149311	0.0154175	0.0145507	0.034233	0.0129601	0.0273668	0.00448468	0.0170146	0.0204041	0.0220764	0	0.019762	0.00985239	0.00998327	0.0144543	0.00721714	0.0193956	0.0205969	0.0149395	0.0392514
CCND3	0.473512	0.730478	0.844832	0.629923	0.616361	0.541618	1.0162	0.831667	0.680658	0.727469	0.439343	0.711413	0.768089	0.725734	0.684969	0.464763	0.729338	0.507856	0.609444	0.507645	0.525371	0.754688	0.856724	0.627847	0.621477	0.556556	0.444261	0.778351	0.452664	0.612284	0.825099	0.654895	0.95676	0.826455	0.701553	0.874338	0.951656	0.989515	0	0.764649	0.720748	0.6677	0.60268	0.656095	0.893966	0.765742	0.623028	1.11645
TAF8	0.112587	0.117559	0.176691	0.0952191	0.10393	0.0829693	0.190734	0.167371	0.154132	0.120792	0.134055	0.101329	0.0854956	0.157098	0.162037	0.118757	0	0.143354	0.156155	0.128266	0.127787	0.205883	0.0680048	0.172666	0.142047	0.0947315	0.391864	0.104224	0.120229	0.0832668	0.155044	0.217732	0.186211	0.184141	0.126274	0.13978	0.192329	0.179575	0	0.154032	0.155586	0.180755	0.172651	0.0904606	0.128415	0.183162	0.16278	0.115007
C6orf132	0.00570621	0.0154457	0.0159721	0.019319	0.016109	0.00498615	0.00986208	0.00817817	0.0179985	0.00353959	0.00330496	0.000690281	0	0.0237419	0.0128343	0.0150984	0	0.0121627	0.0067586	0.011686	0.0062571	0.0144682	0.00428939	0.0203221	0.0104044	0.00516044	0.219264	0.00389306	0.0276123	0.0108692	0.0064497	0.0280854	0.010992	0.00869091	0.00186388	0.00311266	0.0147194	0.00438897	0	0.0125035	0.0052609	0.0084024	0.022131	0.00205598	0.00432865	0.0134593	0.00302604	0.0448417
GUCA1A	0.0025725	0.000739844	0.00712819	0.00788752	0.0091216	0	0	0.00577903	0.00379719	0	0.000491607	0	0.00227406	0.00411828	0.00124669	0.00450808	0	0.00298849	0.00566362	0	0.00428715	0.00538171	0.00700143	0.0218251	0.00335624	0.00116595	0	0	0.00623482	0.00229822	0	0.00571365	0.00331418	0.00248204	0.00211517	0.00241564	0.00444017	0.000959298	0	0.00208304	0.000528767	0.00208752	0.0032421	0.00296727	0.00252621	0.00236833	0.00696437	0.00842606
GUCA1B	0.0442529	0.0328704	0.0439602	0.0290985	0.0296612	0.0250267	0.0478376	0.0678277	0.039916	0.0533101	0.0441144	0.0495692	0.0539015	0.0320471	0.0504844	0.0425341	0	0.0374976	0.0355708	0.0294827	0.0526605	0.0935794	0.00801518	0.0313502	0.0448922	0.0261556	0	0.0410136	0.0577054	0.0141804	0.0356309	0.0978191	0.058051	0.067773	0.0526296	0.0500932	0.0457551	0.0343716	0	0.032585	0.0337044	0.0641605	0.0527878	0.0251625	0.0311245	0.0622359	0.0509884	0.0977499
MRPS10	0.0958146	0.0859556	0.129509	0.0836555	0.0874559	0.129826	0.153375	0.181793	0.137551	0.106379	0.160718	0.0702404	0.0926131	0.171247	0.0941616	0.127017	0.157806	0.0935809	0.20498	0.082376	0.118621	0.174111	0.0641226	0.181791	0.151162	0.0932175	0	0.0802152	0.147162	0.0668932	0.0886861	0.144736	0.114399	0.112761	0.0701732	0.0900792	0.188552	0.0928078	0	0.107716	0.101929	0.0819315	0.11014	0.0988236	0.14347	0.142106	0.0822315	0.137189
TRERF1	0.502289	0.607399	0.571546	0.488141	0.612397	0.516469	0.756622	0.586441	0.759846	0.72019	0.588685	0.531758	0.577769	0.559989	0.666388	0.701509	0.249454	0.802223	0.588882	0.665068	0.566051	0.659885	0.589854	0.71354	0.566494	0.604775	0.350396	0.499983	0.428101	0.724838	0.735578	0.718781	0.792166	0.817699	0.490772	0.748131	0.93206	0.684502	0	0.636292	0.619337	0.631984	0.638581	0.640307	0.771784	0.683729	0.724639	1.45086
UBR2	1.17873	1.15786	1.31346	1.25488	1.30224	1.14301	1.70808	1.35005	1.27097	1.13154	1.15562	0.998451	1.06595	1.40412	1.22304	1.26006	1.29488	1.27305	1.21846	1.15051	1.24623	1.43529	0.880254	1.29879	1.30247	1.08367	1.54406	1.11782	1.73653	1.14744	1.02265	1.54389	1.39794	1.38299	1.19746	1.21506	1.55925	1.34557	0	1.24499	1.14948	1.41946	1.46668	1.24731	1.43483	1.24078	1.11168	1.70818
PRPH2	0.0263365	0.0306866	0.0413793	0.0525612	0.0282249	0.0472626	0.036565	0.0428229	0.0590082	0.0491774	0.0354112	0.0309464	0.0303139	0.0379026	0.0448718	0.0587959	0	0.0476814	0.0227564	0.0385101	0.0493226	0.0315244	0.024672	0.0768135	0.0169737	0.0214245	0	0.0155462	0.0375358	0.0278526	0.0162057	0.0623228	0.0206834	0.0278681	0.00515217	0.0369793	0.0343	0.021285	0	0.0208641	0.0428105	0.0148159	0.0194714	0.0238459	0.0115927	0.0275245	0.047595	0.083317
TBCC	0.0635175	0.0505051	0.115692	0.0570724	0.0497537	0.0957933	0.125598	0.128757	0.110353	0.0909581	0.0970372	0.0346884	0.0775009	0.11743	0.0609977	0.083962	0	0.0388099	0.163762	0.0343575	0.111257	0.152606	0.031007	0.115948	0.127786	0.0601663	0	0.0471771	0.117649	0.0372608	0.0710597	0.17747	0.0699248	0.0703185	0.0380247	0.0652166	0.13312	0.0741702	0	0.078587	0.0432801	0.0739454	0.0694099	0.0539821	0.15201	0.0857952	0.0303979	0.0955668
BICRAL	1.22123	1.37874	1.36198	1.17485	1.13487	1.02354	1.09203	1.36907	1.31083	1.24105	1.14079	1.2003	1.08175	1.31567	1.46366	1.29943	0.755788	1.37148	1.18447	1.29706	1.2407	1.43839	1.11993	1.30194	1.008	1.13212	0.969237	1.00134	1.07829	1.14653	1.15609	1.24481	1.39252	1.37433	1.13522	1.32276	1.19857	1.30187	0	1.08351	1.25802	1.09487	1.24001	1.01236	1.17564	1.28549	1.34751	1.06619
RPL7L1	0.272262	0.257793	0.407663	0.306599	0.259699	0.285668	0.508458	0.459731	0.511667	0.389231	0.465677	0.290694	0.328032	0.497859	0.38489	0.389709	0.220575	0.276666	0.55481	0.253976	0.393601	0.669344	0.162959	0.532574	0.393747	0.292906	0.219264	0.219707	0.357042	0.153011	0.307796	0.607028	0.356356	0.369272	0.230957	0.374836	0.570762	0.356571	0	0.405756	0.338596	0.324162	0.434692	0.236295	0.308828	0.514573	0.317487	0.410668
C6orf226	0.0217602	0.0231894	0.0361966	0.0575195	0.0338202	0.0270391	0.0285892	0.0447973	0.049525	0.0280746	0.0433616	0.0185379	0.0430976	0.0943216	0.0325495	0.0533259	0	0.0373094	0.0758704	0.0255096	0.0492603	0.0591359	0.00989656	0.0458581	0.0296685	0.0209391	0	0.0178223	0.0658073	0.021957	0.0243409	0.0971227	0.0371205	0.025016	0.00551281	0.0200069	0.0376444	0.0299574	0	0.0377718	0.0216116	0.0250945	0.048134	0.01731	0.0310488	0.0321048	0.0112605	0.0493572
PTCRA	0.000833981	0.00187575	0.00290049	0.00344509	0.00134916	0.00150389	0	0.00258964	0.00569614	0.00204292	0.00148767	0.000752786	0	0.0172093	0.00323655	0.00531782	0	0.00691914	0.00117353	0.00040125	0.00205133	0.00392493	0	0.00480569	0.0026576	0.00229278	0	0	0.00407018	0.00189227	0	0.0167061	0.0022704	0.00290916	0.00139827	0.00428484	0.00512038	0.00396123	0	0	0.0035151	0.001936	0.00273594	0	0.000773501	0.00755275	0.00669138	0.0226717
CNPY3	0.0852754	0.069426	0.109353	0.0782127	0.0817371	0.106154	0.177202	0.122616	0.12989	0.133946	0.114213	0.0917787	0.120894	0.160729	0.0898546	0.120132	0	0.0932757	0.174165	0.0798785	0.121639	0.131344	0.106895	0.105931	0.151071	0.0957625	0	0.0560582	0.12846	0.0764963	0.0936289	0.136453	0.0987238	0.0952637	0.0335576	0.10713	0.148893	0.123424	0	0.113737	0.0873056	0.0791621	0.0982891	0.0999031	0.0631393	0.127875	0.0611594	0.0916751
GNMT	0.00911843	0.01841	0.0144956	0.0187491	0.0175444	0.00663331	0.00584682	0.0122725	0.00946911	0.0118882	0.0126033	0.00759229	0.0170013	0.0519096	0.0212142	0.00840388	0	0.0121048	0.00557071	0.00532533	0.0104819	0.0139801	0.006009	0.00711779	0.00799298	0.00896707	0	0.0060802	0.0083223	0.0229099	0.00530068	0.0317043	0.0127326	0.015626	0.00671086	0.0125661	0.0278862	0.0155787	0	0.0116577	0.00565028	0.0144193	0.0218461	0.00262218	0.00695506	0.0115913	0.00569633	0.00732495
PEX6	0.272259	0.304218	0.399799	0.387668	0.331853	0.235381	0.449746	0.436071	0.537016	0.350036	0.283192	0.312733	0.305062	0.56017	0.304126	0.560698	0.700581	0.376148	0.424669	0.388683	0.364354	0.501311	0.159504	0.521317	0.342657	0.361416	0.127345	0.262393	0.484267	0.340383	0.41482	0.62331	0.426558	0.396682	0.289721	0.356317	0.552959	0.376418	0	0.407719	0.423254	0.300004	0.464664	0.336691	0.439997	0.409103	0.444623	0.400363
PPP2R5D	0.242368	0.21269	0.25365	0.176063	0.195993	0.213209	0.330176	0.259592	0.263914	0.223194	0.220625	0.197824	0.15989	0.271379	0.245631	0.20652	0	0.250674	0.274867	0.167304	0.229254	0.277648	0.168611	0.21269	0.289743	0.23155	0.841291	0.187841	0.209554	0.188997	0.237356	0.317191	0.226684	0.216829	0.151067	0.211168	0.285972	0.21749	0	0.246605	0.200262	0.187533	0.219614	0.181695	0.291155	0.253902	0.196026	0.190699
MEA1	0.0465698	0.0471462	0.0828127	0.0830238	0.0547322	0.0820504	0.16313	0.108916	0.0915866	0.0658454	0.130808	0.0580137	0.0563846	0.125745	0.0511532	0.0716137	0	0.0455493	0.181209	0.0357408	0.105809	0.0817173	0.00618548	0.0974718	0.144902	0.0460118	0	0.0587917	0.124482	0.022976	0.0696987	0.0951642	0.058036	0.0662401	0.0277171	0.0445218	0.159319	0.0846969	0	0.059578	0.0594546	0.0448016	0.0628525	0.060624	0.120652	0.0649117	0.0342474	0.086863
KLHDC3	0.386858	0.33261	0.569965	0.454933	0.402827	0.544573	0.732681	0.635683	0.627347	0.430172	0.681616	0.330295	0.545347	0.648972	0.491712	0.468103	0.514966	0.428615	0.816925	0.458402	0.624681	0.692975	0.359185	0.63392	0.789291	0.377774	0	0.430566	0.486805	0.364588	0.471576	0.730558	0.495671	0.468044	0.268982	0.412292	0.704166	0.429396	0	0.416662	0.402064	0.491313	0.483563	0.485289	0.643507	0.685818	0.407362	0.44964
RRP36	0.133089	0.161832	0.257828	0.179047	0.13048	0.130154	0.21814	0.243777	0.254521	0.128507	0.184417	0.125348	0.172344	0.316136	0.248582	0.296445	0.366578	0.224776	0.248671	0.177237	0.229152	0.289746	0.113124	0.315585	0.165217	0.150629	0.219264	0.0851881	0.248722	0.111995	0.138214	0.310607	0.221335	0.189518	0.108688	0.195661	0.237819	0.208369	0	0.201162	0.217556	0.166452	0.255534	0.121585	0.184997	0.240785	0.239374	0.330537
CUL7	0.0770876	0.0787914	0.100734	0.0810189	0.101107	0.0714743	0.193145	0.123636	0.109931	0.0909112	0.0933197	0.0476968	0.100082	0.103724	0.140983	0.0917493	0.128238	0.0995734	0.118106	0.104072	0.116111	0.123632	0.0446965	0.124298	0.113621	0.0739864	0	0.0707326	0.0921383	0.0907728	0.114195	0.139717	0.111339	0.123499	0.0469429	0.113292	0.164947	0.130353	0	0.104615	0.0889301	0.102147	0.109	0.110025	0.113959	0.0965437	0.14735	0.110677
KLC4	0.279424	0.31768	0.370769	0.320655	0.269865	0.186428	0.357958	0.388078	0.396566	0.338344	0.257684	0.227667	0.310856	0.502689	0.415232	0.351435	0.727113	0.387885	0.3363	0.328354	0.350854	0.474514	0.179324	0.378132	0.235359	0.23124	0.219264	0.189858	0.399371	0.24559	0.323541	0.50455	0.347217	0.363139	0.237696	0.31041	0.470131	0.383499	0	0.353803	0.328522	0.340537	0.423762	0.235728	0.367716	0.369898	0.409539	0.704829
MRPL2	0.0561752	0.0666994	0.095894	0.0968745	0.0806948	0.0689372	0.121681	0.102758	0.119038	0.0919772	0.0719083	0.0520674	0.0901481	0.120934	0.101684	0.124351	0.133989	0.101597	0.131473	0.0819565	0.111716	0.116049	0.0560635	0.138533	0.0760393	0.0602315	0.490895	0.0410297	0.127362	0.0703108	0.0657736	0.137759	0.075538	0.075533	0.0486026	0.0631172	0.0889721	0.0689928	0	0.0595724	0.0958147	0.0630129	0.117669	0.0553236	0.0948745	0.0912981	0.10652	0.0900904
PTK7	0.187481	0.207079	0.287124	0.24819	0.270794	0.177084	0.377359	0.306102	0.267639	0.240191	0.167602	0.18634	0.218829	0.230914	0.345205	0.260255	0	0.396286	0.204185	0.347789	0.244726	0.357142	0.218568	0.260338	0.207401	0.240151	0	0.146904	0.167197	0.185344	0.154849	0.339081	0.24934	0.200919	0.162452	0.285463	0.234951	0.258242	0	0.291304	0.237775	0.158797	0.264518	0.210959	0.357331	0.326229	0.5288	0.69513
SRF	0.0853739	0.0956564	0.0923345	0.0581522	0.0760942	0.0931596	0.120303	0.105329	0.0985496	0.101679	0.098637	0.0760152	0.144045	0.0918243	0.112634	0.0538366	0.54125	0.0686651	0.088662	0.0948776	0.0992365	0.102768	0.0799979	0.098603	0.141572	0.0992884	0.291237	0.0807426	0.0738782	0.0490456	0.113758	0.135159	0.0981184	0.0762793	0.0546959	0.083082	0.100696	0.0984772	0	0.0811862	0.080274	0.06397	0.0587067	0.119147	0.122726	0.100879	0.0561434	0.112473
CUL9	0.368528	0.371801	0.32412	0.260852	0.290774	0.291367	0.378886	0.371935	0.389588	0.282128	0.337796	0.27303	0.286057	0.336943	0.460931	0.335619	0	0.441865	0.289729	0.42243	0.344186	0.407904	0.168837	0.371477	0.322599	0.348614	0.391864	0.267922	0.286491	0.264819	0.355515	0.461389	0.417319	0.344141	0.271313	0.35567	0.361575	0.326425	0	0.351312	0.396684	0.342777	0.33209	0.339609	0.36143	0.318885	0.492873	0.426883
DNPH1	0.0297372	0.0345925	0.0661949	0.0951727	0.0621037	0.047569	0.0367537	0.0756058	0.0984328	0.0367867	0.0569249	0.0174196	0.0368968	0.173612	0.0588258	0.130516	0	0.0808552	0.113521	0.0561335	0.0758146	0.0732549	0.00995012	0.147514	0.0650192	0.030916	0	0.0298676	0.103954	0.0362114	0.0355645	0.10495	0.0415027	0.0360092	0.0108133	0.0331846	0.0575471	0.0227244	0	0.037061	0.0814843	0.0471064	0.0920365	0.0223855	0.0471218	0.0529205	0.0276468	0.0137205
TTBK1	0.267261	0.274717	0.310727	0.179043	0.229117	0.206657	0.305601	0.345462	0.35486	0.328108	0.320926	0.245246	0.374131	0.336248	0.443186	0.277026	0.0975362	0.310122	0.265188	0.29684	0.314028	0.429484	0.280447	0.379658	0.301177	0.233453	0	0.144277	0.206865	0.199877	0.353022	0.392297	0.3731	0.343973	0.224484	0.320454	0.364518	0.356582	0	0.348623	0.324901	0.293307	0.288426	0.260785	0.324078	0.391736	0.446292	0.305723
SLC22A7	0.00279243	0.00723097	0.0101121	0.00274745	0.00517579	0.00157538	0.0331023	0.0104438	0.0113646	0.00470554	0.0031175	0.00480587	0.00318058	0.0111993	0.0102793	0.00407358	0	0.0102376	0.0105543	0.00298183	0.0059248	0.0117199	0	0.00528596	0.00341757	0.0044656	0.127345	0.00429143	0.00100375	0.00370891	0.00623573	0.0137924	0.00521256	0.00239729	0	0.0112825	0.0143623	0.00608123	0	0.0160984	0.00904273	0.0031074	0.00278174	0.00683306	0.00323544	0.0140247	0.010827	0.14293
CRIP3	0.0296106	0.0319485	0.0320541	0.0275137	0.0160174	0.0237958	0.0185233	0.0557062	0.0379256	0.0236032	0.0240936	0.0213151	0.0277748	0.0313711	0.0373546	0.0232975	0	0.0289048	0.0330663	0.029779	0.0247198	0.0274019	0.0107374	0.0255767	0.0374281	0.024509	0	0.0316105	0.0236307	0.0416349	0.0620419	0.0348534	0.0439661	0.0197483	0.00636743	0.0153706	0.0451662	0.0505874	0	0.0381948	0.0173531	0.0409942	0.0343816	0.015483	0.0338366	0.0406332	0.0135048	0.0327595
ZNF318	0.455327	0.4776	0.516364	0.440531	0.406992	0.45175	0.454723	0.495785	0.481076	0.492047	0.452336	0.41035	0.370301	0.57803	0.448591	0.477654	0.437756	0.448761	0.471704	0.438866	0.465096	0.538065	0.377427	0.48385	0.427924	0.401493	0.127345	0.409315	0.415995	0.384854	0.447841	0.526032	0.489118	0.476373	0.335804	0.446394	0.514452	0.499464	0	0.466578	0.413591	0.38878	0.492612	0.33587	0.410388	0.50554	0.395265	0.346557
ABCC10	0.2112	0.240271	0.287697	0.202714	0.21487	0.19498	0.329729	0.324356	0.338817	0.256529	0.261317	0.222808	0.235269	0.398359	0.37784	0.317895	0.128238	0.292987	0.233674	0.23604	0.25225	0.289427	0.171628	0.367211	0.230556	0.204441	0	0.192026	0.187743	0.220556	0.273311	0.328885	0.321727	0.318482	0.173834	0.28329	0.396218	0.339474	0	0.348661	0.300785	0.23393	0.238069	0.24547	0.273377	0.293467	0.375938	0.221373
DLK2	0.0266226	0.0601804	0.0651926	0.0760262	0.096595	0.0508686	0.0597499	0.0742274	0.119077	0.049008	0.0613155	0.0386108	0.0579686	0.107063	0.0753994	0.108822	0	0.100533	0.0745318	0.0641067	0.0712304	0.0743398	0.0122791	0.122403	0.0630634	0.0443749	0.127345	0.0345798	0.0629656	0.0565827	0.04711	0.0929405	0.0465371	0.056248	0.0272477	0.0467567	0.0712998	0.0466818	0	0.0421619	0.0744999	0.0367017	0.0662006	0.027147	0.0600601	0.0937097	0.107927	0.0355924
TJAP1	0.108639	0.12279	0.154531	0.160875	0.162924	0.123357	0.253181	0.197169	0.212633	0.120107	0.128611	0.101803	0.166131	0.200643	0.197541	0.150016	0	0.138952	0.139034	0.154007	0.16615	0.182642	0.0717937	0.197666	0.123968	0.102879	0	0.117583	0.117484	0.166384	0.202062	0.179819	0.159184	0.175548	0.0588603	0.16368	0.189235	0.170672	0	0.159119	0.170861	0.101173	0.151492	0.145939	0.21106	0.197379	0.210185	0.244165
LRRC73	0.0309687	0.0252617	0.0548449	0.0631463	0.0339926	0.0432055	0.0399534	0.0634828	0.0940774	0.0639521	0.0614313	0.0247507	0.0659413	0.124676	0.0445711	0.092058	0	0.064706	0.0985115	0.0547263	0.0870507	0.0655324	0.0233956	0.0977673	0.106055	0.0472342	0	0.0276288	0.065732	0.0240714	0.0476724	0.082646	0.0413446	0.0410729	0.0118371	0.0487158	0.0419636	0.0301496	0	0.0474701	0.0463421	0.0385688	0.0635384	0.0587491	0.0651484	0.028098	0.0212207	0.0541757
POLR1C	0.128251	0.116668	0.261438	0.32262	0.232663	0.135216	0.325835	0.271045	0.327415	0.175009	0.141769	0.123439	0.106618	0.453698	0.178827	0.389493	0	0.307509	0.259531	0.147776	0.216977	0.331236	0.0515598	0.370963	0.114866	0.0958065	0	0.113068	0.328194	0.152937	0.136488	0.426702	0.140574	0.205979	0.0588536	0.155615	0.260763	0.157895	0	0.191454	0.214246	0.114116	0.229326	0.109968	0.13142	0.245943	0.211184	1.26539
YIPF3	0.109951	0.119147	0.195989	0.159491	0.162268	0.197802	0.38265	0.278259	0.214427	0.15227	0.200829	0.128319	0.176174	0.323954	0.161141	0.217772	0	0.162616	0.349782	0.126813	0.239438	0.233872	0.0473628	0.23561	0.241582	0.112616	0	0.141393	0.250724	0.0859973	0.167702	0.298189	0.161907	0.166157	0.0662186	0.112714	0.298695	0.177671	0	0.155053	0.136498	0.150419	0.183246	0.120702	0.26884	0.180878	0.119162	0.154586
XPO5	0.369261	0.396859	0.501059	0.446618	0.437182	0.359883	0.412797	0.551885	0.580096	0.419655	0.426023	0.385423	0.463131	0.705971	0.529717	0.527956	0.106779	0.567348	0.564812	0.467766	0.527999	0.649627	0.311761	0.616138	0.405047	0.334907	0	0.247412	0.466857	0.287098	0.391331	0.651539	0.478194	0.544198	0.3708	0.490428	0.615937	0.434557	0	0.476623	0.479716	0.350872	0.445046	0.355296	0.378964	0.500975	0.47197	0.39611
POLH	0.198297	0.199135	0.208139	0.177623	0.19907	0.143118	0.105994	0.211057	0.260153	0.199238	0.174094	0.172394	0.155378	0.273705	0.237183	0.271221	0.133989	0.215261	0.180115	0.185602	0.214888	0.262757	0.119133	0.248915	0.149314	0.174242	0.219264	0.116356	0.173609	0.149277	0.159087	0.220262	0.168578	0.225152	0.142376	0.207073	0.202906	0.193258	0	0.175186	0.217411	0.156718	0.226485	0.113321	0.146678	0.233402	0.25151	0.297784
GTPBP2	0.0695419	0.0945352	0.148375	0.172309	0.123009	0.0793008	0.0903132	0.149872	0.191895	0.0765108	0.0873185	0.0619734	0.0541938	0.276718	0.125579	0.196235	0	0.163254	0.19266	0.124634	0.164681	0.191993	0.0456425	0.197807	0.0909185	0.0743758	0.127345	0.0658118	0.180497	0.1071	0.0901975	0.247671	0.107436	0.12685	0.0300947	0.0933918	0.152819	0.107108	0	0.126958	0.142428	0.0696172	0.20856	0.0594253	0.102888	0.14739	0.142797	0.253634
MAD2L1BP	0.0337667	0.0272227	0.0575206	0.0335694	0.036595	0.044833	0.0680206	0.0607	0.0696872	0.0244729	0.0358029	0.0214859	0.0229043	0.0580481	0.0435069	0.0485741	0.0975362	0.0340689	0.0734207	0.0213013	0.065914	0.0645355	0.0131009	0.0808277	0.0550681	0.0358636	0	0.0244323	0.0567911	0.0283683	0.0572647	0.0881323	0.0365283	0.0390612	0.0179945	0.0417335	0.0871915	0.029552	0	0.0411659	0.0368067	0.0304933	0.0336516	0.0191568	0.0334863	0.0293085	0.0335814	0.0500096
RSPH9	0.0265641	0.0245118	0.0242162	0.0306951	0.037304	0.0206197	0.0344412	0.0261734	0.0425576	0.0161923	0.0173174	0.0296322	0.0230793	0.0540496	0.0475219	0.0423256	0	0.0510872	0.0200583	0.0422848	0.0257377	0.0523895	0.0149403	0.0683718	0.027806	0.00767655	0	0.0145996	0.0344202	0.0351703	0.0392898	0.0504451	0.0233546	0.0247631	0.0377419	0.0337607	0.039084	0.019439	0	0.0602075	0.0389036	0.0193379	0.0617583	0.0144921	0.0195081	0.0416033	0.0436497	0.107646
MRPS18A	0.045689	0.0622554	0.0814508	0.0624066	0.0569945	0.0552373	0.0924271	0.108028	0.11412	0.0796083	0.0801403	0.0709399	0.0740234	0.123131	0.0685084	0.0976242	0	0.0828778	0.149333	0.0747014	0.108162	0.108058	0.0310628	0.110609	0.114173	0.0660328	0	0.0472303	0.088035	0.0524705	0.0699917	0.0810641	0.0667148	0.0618467	0.0637169	0.0668578	0.111226	0.0518129	0	0.0805666	0.0533168	0.0462955	0.0812435	0.0912871	0.11022	0.135812	0.0353899	0.0518098
VEGFA	0.0438628	0.0911738	0.0831869	0.136758	0.152971	0.157503	0.163071	0.237324	0.187247	0.107126	0.116001	0.112217	0.0993264	0.119206	0.0907664	0.090765	0	0.118301	0.145263	0.119265	0.126503	0.147778	0.0872922	0.141678	0.149114	0.0792767	0	0.0847103	0.134071	0.0763861	0.080448	0.10744	0.0841226	0.127719	0.106711	0.145507	0.196235	0.116648	0	0.0735024	0.141433	0.0411636	0.061819	0.0790534	0.190821	0.380538	0.0843228	0.427862
C6orf223	0	0.000570922	0.000442607	0.000779806	0	0	0	0	0.00105669	0	0	0	0	0	0	0	0	0	0	0	0	0.000527486	0	0	0	0	0	0	0	0	0	0	0	0	0	0	0	0	0	0	0	0	0	0	0	0.00305365	0	0
MRPL14	0.0462363	0.0366051	0.0852736	0.0815834	0.0526566	0.0588359	0.111056	0.104115	0.126495	0.052601	0.069003	0.0415218	0.0380168	0.125064	0.0652352	0.0989446	0.0975362	0.0721589	0.121555	0.0684175	0.0962408	0.11569	0.0199071	0.132619	0.0786147	0.0463509	0.219264	0.0233815	0.106103	0.0458055	0.0738664	0.120661	0.0533586	0.0900692	0.0281512	0.0693176	0.132241	0.0626808	0	0.0562309	0.0751702	0.0304505	0.088627	0.039005	0.0639983	0.0880246	0.05314	0.0488956
TMEM63B	0.376683	0.395905	0.427313	0.343691	0.421535	0.408184	0.522857	0.507037	0.57141	0.46916	0.495489	0.420914	0.558696	0.679136	0.55216	0.567869	0.530924	0.560654	0.452784	0.512246	0.504476	0.542014	0.246356	0.538361	0.512403	0.410882	0	0.378096	0.436846	0.407252	0.559159	0.67913	0.51397	0.477913	0.419759	0.473702	0.518901	0.478461	0	0.512881	0.44248	0.348962	0.469542	0.415019	0.504891	0.611403	0.595938	0.402703
CAPN11	0.0039811	0.0065173	0.00799556	0.0132064	0.00543953	0.00646776	0.0149491	0.00647421	0.00454013	0.00148408	0.00482865	0.00160841	0.00332727	0.00447868	0.00856613	0.00576229	0	0.0123849	0.00746769	0.0133046	0.0116508	0.00922507	0	0.00741903	0.00329563	0.00405073	0	0.00727233	0.0113427	0.000575387	0	0.0129942	0.00184981	0.0110797	0.00190507	0.0112395	0.00701697	0.00580579	0	0.00829864	0.00822952	0.00453859	0.00523713	0.00481241	0.00341249	0.00962905	0.0078521	0.175164
SLC29A1	0.168274	0.169076	0.227653	0.221228	0.265984	0.191046	0.299272	0.400085	0.424615	0.129548	0.207943	0.163423	0.21839	0.576548	0.267007	0.384964	0	0.333345	0.318319	0.285661	0.354528	0.30541	0.127078	0.363326	0.186547	0.169347	0.127345	0.174448	0.26421	0.140862	0.25248	0.45928	0.276135	0.19499	0.135775	0.198669	0.366833	0.291665	0	0.143241	0.25468	0.151757	0.372201	0.161502	0.282901	0.21013	0.272098	0.297849
HSP90AB1	1.37656	1.13467	1.45188	1.0726	0.898389	1.58834	2.4931	1.79802	1.26612	1.47749	1.85578	1.23161	1.58255	1.4034	0.965207	0.962421	1.39728	0.795475	1.94289	0.925909	1.40433	1.58344	1.1152	1.40391	2.29253	1.55265	1.28464	1.37254	1.60117	0.783532	1.65368	1.70153	1.44495	1.15916	1.20782	1.03312	1.89317	1.50462	0	1.12108	0.734925	1.29896	0.995556	1.87295	1.95892	1.46963	0.598958	2.10276
SLC35B2	0.0394993	0.0341658	0.0474529	0.0274841	0.0410001	0.0528705	0.0368559	0.0663163	0.0557981	0.0323255	0.0508734	0.0290252	0.0628228	0.063144	0.0379979	0.0396932	0.157806	0.0391464	0.0763908	0.0427261	0.0688505	0.0555586	0.0183887	0.0303686	0.0553924	0.0343908	0	0.0224479	0.0359134	0.0358835	0.0535127	0.0564944	0.0413241	0.0169774	0.0170378	0.0305847	0.0561238	0.047796	0	0.0280928	0.0373467	0.0484177	0.0406068	0.00970711	0.0442107	0.0411168	0.0246854	0.0426176
NFKBIE	0.0130396	0.0182203	0.0158688	0.0126534	0.0117957	0.0276115	0.0280694	0.019471	0.0195397	0.0255314	0.0336927	0.0132309	0.0218469	0.0121017	0.0175888	0.0135439	0	0.0169458	0.0230345	0.0103179	0.0201617	0.0225862	0.00763951	0.0301232	0.0425767	0.0170999	0	0.0111568	0.0201887	0.013645	0.0105405	0.0224095	0.0101891	0.0153339	0.0105983	0.0229428	0.0268757	0.0149409	0	0.0296658	0.0222321	0.00824201	0.0103873	0.0142745	0.0172698	0.0119722	0.0120754	0.0467256
TMEM151B	0.0100327	0.00741883	0.0370608	0.037244	0.0192378	0.0101778	0.0283144	0.0330806	0.039646	0.0101233	0.0214608	0.0153543	0.00747258	0.0288299	0.0173086	0.0467895	0	0.023159	0.0282248	0.0297287	0.0286745	0.0583179	0.0134799	0.0593074	0.00448794	0.00878761	0	0.00781974	0.0178544	0.0139426	0.0130944	0.0387744	0.0213675	0.0352936	0.0118065	0.0386336	0.0289322	0.0301455	0	0.0196341	0.0350234	0.00644023	0.0184733	0.00819277	0.0114664	0.0570517	0.0316927	0.0299737
AL353588.1	0.0217785	0.0133513	0.0236082	0.0267243	0.0200725	0.0144283	0.0107799	0.0198769	0.0326351	0.0252489	0.0182307	0.0226393	0.0161388	0.0438793	0.0217466	0.021239	0	0.0415081	0.0192488	0.0256497	0.0123139	0.0490528	0.0129721	0.0301647	0.015221	0.00948075	0	0.00483475	0.0136345	0.00973764	0.0150699	0.026153	0.0149217	0.0272573	0.0117894	0.0186952	0.022856	0.0192913	0	0.0262237	0.0213859	0.0203682	0.0213321	0.00819561	0.0138149	0.0614927	0.0276674	0.13922
TCTE1	0.0389229	0.0179982	0.0352284	0.0382471	0.0245032	0.0145107	0.0362791	0.0517191	0.0430659	0.0239982	0.0273389	0.0273221	0.0392701	0.0577559	0.0530873	0.0396373	0	0.0621507	0.0340906	0.036283	0.0351835	0.06823	0.0157313	0.0658507	0.0266679	0.0344416	0	0.00933835	0.0311858	0.0304265	0.042348	0.0456657	0.038286	0.0329631	0.0205407	0.0421784	0.0232041	0.0391385	0	0.0207618	0.0451845	0.0269009	0.0408205	0.0224698	0.0307287	0.04291	0.034131	0.0859696
AARS2	0.0410655	0.0469992	0.0474651	0.05864	0.0473436	0.0517863	0.0677125	0.0966007	0.0941809	0.0779793	0.0661554	0.0470443	0.091417	0.0920333	0.106525	0.0678368	0.106779	0.0884641	0.0671223	0.061952	0.0626109	0.113511	0.0204106	0.113302	0.0543891	0.0306132	0	0.0368155	0.0552895	0.041405	0.0496536	0.0948824	0.0722673	0.102247	0.0422037	0.0902905	0.0667023	0.0940169	0	0.0469775	0.0830768	0.0317879	0.0747909	0.0548191	0.0443937	0.0914582	0.0765159	0.0231834
CDC5L	0.343897	0.365717	0.352476	0.289949	0.301105	0.385804	0.383219	0.399801	0.317811	0.392856	0.450396	0.319836	0.323001	0.411809	0.343442	0.337278	0.560944	0.307884	0.395136	0.276163	0.320164	0.458774	0.242076	0.348749	0.436564	0.346372	0.127345	0.339628	0.285732	0.320944	0.3047	0.436402	0.305877	0.355413	0.266857	0.349799	0.415555	0.38641	0	0.335309	0.310514	0.263944	0.349443	0.242589	0.317849	0.361904	0.306595	0.452315
SUPT3H	1.83259	1.94788	1.88461	1.69864	1.91305	1.82826	1.46864	1.75948	1.7833	1.86318	1.77365	1.85814	1.77241	1.91436	1.83955	1.78106	1.84212	1.93485	1.77929	1.82945	1.80719	1.89939	1.61162	1.82049	1.86725	1.77513	1.56395	1.66037	1.95486	1.80904	1.43891	1.72193	1.79992	1.86134	1.75527	1.79165	1.79187	1.80032	0	1.8069	1.67978	1.7786	1.88043	1.72754	1.67637	1.7035	1.51113	1.69139
RUNX2	0.0915743	0.120637	0.210974	0.18906	0.182991	0.169167	0.0761829	0.163644	0.205491	0.169446	0.0868133	0.0988906	0.128194	0.249791	0.106953	0.179605	0.161711	0.132912	0.235628	0.0928119	0.175785	0.173413	0.122847	0.254478	0.078091	0.098444	0	0.127045	0.246688	0.0947855	0.078559	0.212008	0.168744	0.167365	0.117453	0.171579	0.150404	0.0858201	0	0.155653	0.0700731	0.11575	0.129824	0.13111	0.131982	0.108508	0.0960801	0.250514
CLIC5	0.11246	0.163532	0.162005	0.0938196	0.0811046	0.0841635	0.146133	0.0997713	0.0787092	0.177588	0.072275	0.118949	0.0887494	0.113263	0.135593	0.0701704	0.217294	0.0724328	0.100888	0.11421	0.104207	0.280548	0.0529128	0.156466	0.143908	0.086143	0	0.111826	0.191078	0.144202	0.104154	0.229433	0.203554	0.139876	0.202897	0.167803	0.155473	0.203123	0	0.168959	0.0943897	0.199577	0.17255	0.152042	0.0774345	0.0916243	0.0993049	0.359422
ENPP4	0.205801	0.288131	0.306822	0.233285	0.25795	0.38707	0.289465	0.288939	0.222107	0.288419	0.367015	0.246148	0.204508	0.228778	0.172286	0.208939	0.1564	0.177439	0.353782	0.212636	0.290006	0.323346	0.160066	0.255194	0.401836	0.263372	0.127345	0.261344	0.354885	0.227574	0.227457	0.254531	0.22958	0.262973	0.249025	0.275009	0.313482	0.248376	0	0.258023	0.161654	0.242101	0.258096	0.222006	0.3063	0.281612	0.105744	0.179954
ENPP5	0.144853	0.167405	0.275775	0.266898	0.252911	0.231275	0.332087	0.285865	0.382769	0.282267	0.318517	0.146293	0.17509	0.402182	0.193549	0.336877	0.157806	0.246589	0.367323	0.165027	0.286871	0.296275	0.208446	0.339342	0.292171	0.159869	0	0.133862	0.201777	0.142279	0.161749	0.30885	0.174811	0.255232	0.193374	0.212824	0.299623	0.200632	0	0.267552	0.208683	0.149006	0.17239	0.195811	0.23415	0.23245	0.171878	0.211169
RCAN2	0.996479	1.2985	1.23973	1.0633	1.08536	1.31458	1.1547	1.26542	1.07435	1.64112	1.06611	1.10635	1.11286	1.13733	1.11757	0.962369	1.21005	1.13063	1.37582	1.02297	1.29704	1.19826	1.1622	1.01904	1.16352	0.933887	1.03175	1.20053	0.940351	0.995762	1.05487	0.962049	1.27612	1.29973	0.946665	1.40649	1.02593	1.108	0	1.08713	1.06289	1.03768	0.761141	1.10648	1.05119	0.889641	0.830006	0.882934
CYP39A1	0.0125669	0.00688533	0.0204315	0.0256883	0.0179947	0.0164477	0.335383	0.0139466	0.0161481	0.0213096	0.00705888	0.00617224	0.00943373	0.00987452	0.011964	0.00838846	0	0.00580985	0.00996234	0.00240443	0.0106977	0.00909508	0.00557089	0.011976	0.0497954	0.00488489	0	0.0168869	0.0241085	0.0166462	0.0200647	0.0215	0.0167911	0.0422441	0.00833675	0.010334	0.089562	0.0721703	0	0.0278233	0.0115862	0.00784409	0.00933218	0.124609	0.0603179	0.00408903	0.0117795	0.443058
SLC25A27	0.576692	0.559879	0.668473	0.539555	0.560777	0.637327	0.725349	0.652913	0.588391	0.614459	0.640842	0.531427	0.456082	0.837283	0.460929	0.648041	0.321439	0.553007	0.721112	0.494326	0.587593	0.645397	0.38163	0.675547	0.628761	0.50982	0.808696	0.535975	0.541749	0.469945	0.493107	0.64305	0.555482	0.641189	0.55823	0.618268	0.792149	0.665658	0	0.648377	0.481753	0.61157	0.630666	0.503854	0.591807	0.574909	0.502972	0.642098
TDRD6	0.160707	0.16798	0.167205	0.0717502	0.0593865	0.0827784	0.212517	0.0987962	0.0919186	0.138444	0.108256	0.0970938	0.0941949	0.0760832	0.123522	0.0580215	0.1564	0.0683211	0.0839259	0.143129	0.110618	0.167381	0.0351377	0.08631	0.119626	0.102161	0	0.145195	0.102456	0.130988	0.113045	0.208452	0.137461	0.130264	0.099157	0.098064	0.159286	0.202485	0	0.122501	0.0995257	0.152805	0.110242	0.15356	0.126348	0.159893	0.0489807	0.244724
PLA2G7	0.025642	0.0375654	0.019254	0.0181432	0.0193396	0.021465	0.0115243	0.0300742	0.0271924	0.035015	0.0191364	0.0119008	0.019568	0.0400022	0.0234993	0.0180187	0	0.017906	0.0415464	0.00887943	0.0220692	0.035904	0.00580672	0.0197368	0.0180107	0.00913417	0	0.0127053	0.0108357	0.00828707	0.018095	0.0167319	0.0189493	0.0187848	0.0213689	0.00847673	0.01129	0.00943169	0	0.0183655	0.0178454	0.0126172	0.013367	0.00888624	0.00624511	0.0115395	0.0203143	0.0148389
ANKRD66	0.000479984	0	0	0	0	0	0	0	0.000318193	0	0	0	0	0	0	0	0	0	0	0	0.0005335	0.000379656	0	0	0.00106844	0	0	0	0	0	0	0	0	0	0	0	0	0	0	0	0	0	0	0	0	0	0	0
MEP1A	0.00228958	0.00114833	0.00414015	0.00348336	0.00187139	0.00259657	0.00175443	0.0013504	0.00107206	0	0.00132167	0	0	0.00224065	0.000692949	0.00483943	0	0.000786415	0	0.000568274	0.000366611	0.00116895	0	0.00389723	0.00184847	0.00476241	0	0.00717734	0.00211106	0.00228912	0	0	0.00029309	0.001278	0	0.000967073	0.000862571	0	0	0	0.000481295	0.0011324	0.00153431	0	0.00231148	0.00296541	0	0.0047636
ADGRF5	0.0511757	0.0739066	0.0756774	0.102761	0.0754727	0.0577741	0.0234451	0.0863528	0.105581	0.0364354	0.0576904	0.0523745	0.0576162	0.101006	0.0595662	0.0797891	0	0.0854205	0.0827693	0.0570188	0.0587285	0.114615	0.034312	0.187427	0.0872608	0.0578194	0	0.0457125	0.0914404	0.115974	0.0977887	0.155605	0.0933878	0.0905483	0.0734535	0.0631354	0.094759	0.128759	0	0.114542	0.0809831	0.087582	0.093775	0.038153	0.0490592	0.124976	0.0459193	0.0341308
ADGRF1	0.00373231	0.00291421	0.00296874	0.00620641	0.00111572	0.00238728	0	0.00111979	0.00108884	0	0.00378248	0.00131151	0	0.00155639	0.00173428	0.00224547	0	0.000475726	0.00132387	0.00139455	0.000499211	0.00137223	0	0.00277352	0.0043823	0	0	0.00170006	0.00538074	0	0	0.00269217	0.000802103	0	0.000895845	0.0025897	0.000745521	0.00211527	0	0	0.0023221	0	0.00104382	0.00339225	0.00116825	0.00160373	0.00201631	0.00430856
TNFRSF21	0.350861	0.359177	0.450979	0.303673	0.314064	0.300772	0.310641	0.38909	0.3779	0.368225	0.382374	0.344186	0.253265	0.39025	0.312992	0.362859	0	0.344602	0.406097	0.331553	0.432176	0.511468	0.344296	0.425792	0.310511	0.357517	0.400622	0.353202	0.324235	0.328808	0.353565	0.365798	0.326794	0.403234	0.264444	0.343611	0.3787	0.397955	0	0.392313	0.292208	0.306335	0.38686	0.264482	0.355816	0.366864	0.331872	0.232406
CD2AP	0.548438	0.517132	0.552399	0.453081	0.473085	0.426882	0.33987	0.53241	0.471272	0.448182	0.513583	0.42184	0.42224	0.564362	0.44738	0.489776	0.68319	0.587511	0.487468	0.472581	0.491066	0.631039	0.325396	0.467913	0.468296	0.450431	0.219264	0.468847	0.574367	0.423261	0.366192	0.535675	0.476097	0.515849	0.451365	0.473417	0.505609	0.467662	0	0.469435	0.430153	0.538233	0.498431	0.289937	0.417567	0.53179	0.450524	0.291803
ADGRF2	0.00168092	0	0.00196036	0.00108343	0.00350541	0.000696383	0.00295096	0.00209662	0	0	0.0028598	0	0	0.00218741	0	0	0	0.00332211	0.000774122	0.0043747	0	0.00220391	0	0.000952551	0.000479327	0.00297553	0	0.00198238	0.00556031	0.00376121	0	0	0.000709397	0.00224604	0	0	0.000809312	0	0	0	0.00121719	0.00545509	0	0	0.00759382	0.00941734	0	0.00215655
ADGRF4	0.0110914	0.0102787	0.0052544	0.00386807	0.00704066	0.00260083	0.00480967	0.00210601	0.00242884	0.00788129	0.0136816	0.00278461	0.00865174	0.0116729	0.00966888	0.00255358	0	0.0130933	0.0145603	0.0128311	0.00589023	0.0156703	0	0	0.00702033	0.012682	0	0.0188764	0.00946081	0.0247224	0.00637877	0.00903538	0.0030859	0.00943979	0.00316361	0.00467187	0.00492756	0.0081654	0	0.00287397	0.00743033	0.0250941	0.0185949	0.00477558	0.013629	0.0134451	0.0114952	0.00722674
OPN5	0.00754162	0.0165288	0.0266481	0.0153294	0.0211274	0.024813	0.0091204	0.0109973	0.00548798	0.0193769	0.017866	0.00175711	0.00388776	0.0516387	0.0165244	0.0263154	0	0.0275607	0.0127147	0.0191781	0.0198579	0.0466902	0	0.0189037	0.0125028	0.00858963	0	0.017036	0.0223623	0.0213537	0.004878	0.034094	0.0153327	0.0280532	0.0108505	0.0113892	0.00946614	0.00633337	0	0.010496	0.020066	0.0160755	0.00999249	0.00832349	0.017743	0.0239239	0.0208294	0.019155
PTCHD4	1.041	1.2357	1.22747	1.00604	1.0442	1.22885	0.777314	0.973295	0.959055	1.34651	1.1786	1.13222	1.02717	1.14817	1.09892	1.1604	0.620405	1.1644	1.05105	1.32119	1.15148	1.32478	1.07407	1.04578	1.06887	1.17225	1.51748	0.851374	0.708735	0.857651	0.758359	0.94336	1.07554	1.1826	0.914191	1.18703	0.743775	0.809257	0	0.983425	1.0484	0.857335	0.765464	0.733329	1.03177	1.01281	1.16517	0.589393
CENPQ	0.0687121	0.053786	0.0603386	0.0504477	0.0387464	0.0426728	0.041248	0.0554775	0.0432269	0.032322	0.0702528	0.0281788	0.0327441	0.0622223	0.0424289	0.038761	0	0.0443909	0.0512071	0.0343415	0.047549	0.0827657	0.0138743	0.0396484	0.0427036	0.0517236	0.127345	0.0606981	0.0755147	0.0382775	0.0458413	0.0575875	0.0625955	0.0488896	0.0493276	0.0509474	0.0617422	0.0664725	0	0.0411142	0.0447912	0.0559097	0.0550282	0.0424126	0.0570486	0.0564718	0.05003	0.0240744
GLYATL3	0.00400122	0.00339203	0.0047125	0.00776347	0.0053397	0.000780249	0	0.00485858	0.00596494	0.00434178	0.000924791	0	0.00221981	0.00812797	0.00170509	0.0131048	0	0.00743104	0.00325338	0.00398544	0.00659475	0.00759445	0.00319835	0.0128347	0.00228385	0.00123545	0	0.00172464	0.00677097	0.00263595	0.00192809	0.00476939	0.00306496	0.00153353	0	0.00071802	0.00370071	0.00173444	0	0.00655033	0.00684863	0.00477293	0.0115158	0	0.00096227	0.00544321	0	0.0030733
C6orf141	0.00169565	0.00182872	0.00104374	0.00539194	0.000805036	0.000587894	0.00219813	0.00057979	0.00133505	0.00143976	0	0.000519094	0.00143334	0.00367881	0.000783278	0.00131754	0	0.00177997	0.00136786	0.00602561	0.00224043	0.00137217	0	0	0.00107989	0.00204157	0	0.00111835	0.00346932	0.00247801	0.000985621	0.00135114	0.000441349	0	0	0	0.00092033	0.000506984	0	0	0.00184379	0.00156419	0	0	0	0.00136629	0.00499743	0.00790681
RHAG	0.00208526	0.00235283	0.00616636	0.0119952	0.0064946	0	0.00376629	0.00399213	0.00442541	0.00248182	0.00189457	0.00290806	0	0.000881413	0.00316376	0.0066807	0	0.00221485	0.00514974	0	0.00115511	0.00467727	0	0.00842186	0.00320982	0.00110498	0	0.00180058	0.010023	0.00300258	0.00147745	0.0047513	0.00142416	0.00524623	0.0047928	0.00107341	0.00508018	0.00121542	0	0.00381408	0.00394847	0.00649958	0.00306283	0.00366652	0.00238782	0.00502355	0.00329948	0.00580602
CRISP2	0	0	0.000562508	0.00168085	0.0013064	0.00145853	0	0	0.000343642	0.00223369	0	0	0	0	0.00194695	0	0	0	0	0	0.000453578	0.00107002	0	0.0013068	0.0008254	0	0	0	0.00157476	0	0	0	0.000223608	0	0	0.00288254	0	0	0	0.00316307	0	0	0	0	0.00113882	0	0	0
CRISP1	0.00504926	0.00178632	0.00292637	0.00132968	0.00843786	0.00149048	0	0.00594759	0.00258788	0.00221656	0.00106668	0.00130864	0	0.00155639	0.0022788	0.0030177	0	0.00608827	0.00236506	0.001267	0.00245565	0.00598573	0.0061822	0.006303	0.00118627	0	0	0.000839854	0.00325236	0	0.00471537	0.00231301	0.00116627	0	0	0.00144562	0.00244755	0.000825697	0	0	0.00734607	0.00180924	0.0021395	0	0	0.00394862	0.00934853	0
TFAP2D	0.0153377	0.0109571	0.045146	0.0104913	0.00808493	0.00929062	0.031189	0.0146859	0.0372256	0.0210234	0.0143727	0.00682758	0.0270736	0.0337751	0.0333588	0.0148658	0	0.0187463	0.0212522	0.0102934	0.0439327	0.0329141	0.0152941	0.0773832	0.0210243	0.0197357	0	0.0283654	0.018932	0.00149564	0.0221567	0.0470976	0.031921	0.0153643	0.0471623	0.0404085	0.0214495	0.0462688	0	0.00721226	0.0348004	0.0436242	0.0157573	0.011119	0.010077	0.0370393	0.00771311	0.0190503
PKHD1	0.139506	0.0996699	0.14969	0.150554	0.0974231	0.0934705	0.108107	0.108335	0.0955828	0.0690391	0.133239	0.0543098	0.0493893	0.162976	0.0933268	0.0977491	0	0.0923547	0.112833	0.0715991	0.0972359	0.0884284	0.0588356	0.128474	0.0935835	0.0693842	0	0.0604899	0.11899	0.0938257	0.0764328	0.121987	0.114089	0.101912	0.163881	0.0979479	0.193543	0.164626	0	0.11835	0.0980159	0.109701	0.10045	0.0596235	0.0630984	0.0608892	0.0672259	0.0788773
IL17F	0.00116365	0	0.000205338	0.0010915	0	0	0	0.000542598	0.000330276	0	0	0	0	0	0	0.00232432	0	0.000720376	0	0	0.000397203	0.00113676	0	0.000827998	0	0	0	0	0	0	0	0.000996519	0.000380296	0	0	0	0.00108801	0	0	0.000990193	0	0	0	0	0	0	0	0.00616354
MCM3	0.0293823	0.0342911	0.0387204	0.0230907	0.034352	0.0397362	0.0454316	0.0407312	0.0356844	0.0290408	0.048557	0.0213452	0.0326424	0.0469718	0.0186055	0.0313525	0	0.0401909	0.0565185	0.0291353	0.0445246	0.0620612	0.0145564	0.0308408	0.0305776	0.014058	0	0.0252361	0.0340464	0.028563	0.0327569	0.0574906	0.0433661	0.0215164	0.00692649	0.0263429	0.0696991	0.038114	0	0.0350302	0.0258976	0.0387226	0.0236085	0.0148754	0.031965	0.0307499	0.0120978	0.0386832
EFHC1	0.329472	0.348988	0.361089	0.292453	0.332671	0.31405	0.422346	0.414362	0.359629	0.3458	0.315813	0.288424	0.29196	0.415013	0.360352	0.333507	0.362121	0.295058	0.360871	0.30331	0.333438	0.469145	0.193865	0.4186	0.304539	0.312576	0.519209	0.286807	0.321626	0.221747	0.275172	0.443775	0.432101	0.471043	0.334511	0.361995	0.429901	0.370689	0	0.412905	0.340257	0.30043	0.340171	0.270175	0.347861	0.286397	0.318974	0.484858
TRAM2	0.0828106	0.107011	0.11773	0.0893413	0.0878108	0.0835143	0.0689154	0.14398	0.128058	0.117376	0.101062	0.124329	0.0877138	0.134575	0.120014	0.126206	0	0.109132	0.0905734	0.123599	0.13577	0.128676	0.102288	0.152849	0.0725477	0.0630233	0.490895	0.0740997	0.077225	0.0796084	0.0513905	0.163791	0.111317	0.102943	0.10051	0.0934733	0.0894369	0.0675903	0	0.111996	0.128211	0.131839	0.0869281	0.0661541	0.125211	0.12145	0.179276	0.163963
TMEM14A	0.288075	0.254251	0.370124	0.419916	0.368139	0.461112	0.534156	0.547127	0.506102	0.366531	0.473739	0.297645	0.332313	0.634802	0.298856	0.482839	0.333876	0.486029	0.624662	0.286958	0.51494	0.481508	0.158914	0.532414	0.425205	0.330537	0	0.324615	0.615643	0.208248	0.304189	0.718602	0.350046	0.297765	0.270436	0.295471	0.516415	0.360644	0	0.29044	0.287134	0.338041	0.598664	0.304709	0.450916	0.295127	0.190816	0.391766
GSTA2	0.0015151	0.00295923	0.0010821	0.00284885	0.00122493	0.000583627	0.00152009	0	0.00031578	0	0	0	0	0.00269807	0	0.00144433	0	0.00124583	0	0.001267	0.000562628	0.000613793	0	0	0.00070716	0	0	0	0	0.00249637	0.00133389	0	0.000423939	0	0	0	0.000615893	0	0	0	0	0.00158411	0.00186853	0	0	0	0	0
GSTA1	0.000238538	0.00163641	0	0.000743442	0	0.000532019	0	0	0.000781728	0	0.00066447	0.00111	0	0	0	0	0	0.000871172	0.000945083	0.000588352	0.000354179	0	0	0.00125076	0	0.0026401	0	0	0.000695665	0	0	0	0	0	0	0	0	0	0	0.000837496	0	0	0	0	0	0.000698754	0	0
GSTA3	0.00058699	0	0.000745641	0.00240154	0.000644826	0	0	0	0.000245078	0	0.000561383	0	0.00279716	0	0.000280712	0.00138053	0	0	0	0	0.000388536	0.00103964	0	0	0	0	0	0.00218613	0.00110612	0.00130577	0.00150438	0	0.000752159	0	0	0	0	0.00140711	0	0	0.00186832	0	0.00192327	0	0	0	0	0
GSTA4	0.5962	0.604519	0.729947	0.753126	0.749777	0.783902	0.547824	0.790105	0.71694	0.612952	0.607205	0.47184	0.468592	0.863332	0.568565	0.697767	0.684858	0.547961	0.734444	0.588128	0.680014	0.851516	0.372492	0.750888	0.656706	0.568929	0.519209	0.702511	0.772586	0.730326	0.56063	0.776968	0.676472	0.681929	0.472553	0.636664	0.669807	0.631202	0	0.647924	0.581647	0.615255	0.731184	0.501188	0.640686	0.622707	0.513983	0.394524
ICK	0.146275	0.182085	0.196535	0.142071	0.165269	0.19968	0.197533	0.19154	0.155947	0.171247	0.149763	0.106209	0.14831	0.134651	0.129396	0.107566	0	0.0959215	0.167974	0.0951828	0.160046	0.16893	0.0672782	0.210581	0.152586	0.108923	0.127345	0.162644	0.0942218	0.128637	0.167429	0.125464	0.131312	0.181457	0.0919326	0.202959	0.203173	0.161603	0	0.167526	0.141311	0.174453	0.161505	0.142779	0.170523	0.144865	0.181234	0.254388
FBXO9	0.601434	0.567534	0.677847	0.586463	0.6176	0.662718	0.662448	0.669794	0.673605	0.607939	0.668161	0.499343	0.567694	0.777169	0.536498	0.606861	0.451113	0.579591	0.800534	0.570174	0.688151	0.786254	0.271332	0.773899	0.688704	0.519496	0.291237	0.514016	0.618784	0.486362	0.493478	0.755337	0.57041	0.597914	0.461746	0.605064	0.747375	0.598779	0	0.694139	0.520548	0.489303	0.695963	0.520919	0.656829	0.623102	0.460837	0.527036
GCM1	0.000643204	0.00306217	0.00435618	0.00510313	0.0022001	0.000497653	0.00416888	0.00430922	0.00242879	0	0	0	0.00359113	0.00144967	0.00123787	0.00109854	0	0.00347805	0	0.00173335	0.00154103	0.000644319	0	0.00337586	0.00508149	0.00191625	0	0.00120862	0.00421788	0.00091339	0.000810299	0.00183661	0.00158596	0.001278	0.00336671	0.00225146	0.00185124	0.00116566	0	0.00221048	0.000639584	0	0	0.00138667	0.00147697	0.00119035	0.00210041	0.00760801
ELOVL5	0.341369	0.403629	0.40578	0.358978	0.421485	0.362269	0.69795	0.429411	0.434975	0.512328	0.357867	0.339208	0.378299	0.384714	0.521491	0.415713	0	0.393688	0.444816	0.431055	0.432547	0.421231	0.278021	0.477247	0.549476	0.298557	0.127345	0.349824	0.524141	0.314478	0.36499	0.387407	0.398356	0.512792	0.312792	0.4182	0.45873	0.453184	0	0.369373	0.361638	0.361921	0.349811	0.457366	0.525898	0.33668	0.415617	1.4452
GCLC	0.274896	0.361153	0.366316	0.288853	0.317301	0.300699	0.238925	0.338501	0.371616	0.300989	0.383559	0.270865	0.219164	0.38732	0.31432	0.304105	0.383007	0.353141	0.323484	0.303121	0.394119	0.413791	0.283448	0.412973	0.268893	0.270618	0.219264	0.223807	0.308844	0.278226	0.261084	0.417388	0.303679	0.345515	0.306951	0.314588	0.382249	0.296748	0	0.307069	0.250506	0.252786	0.328577	0.20901	0.231012	0.292778	0.296225	0.186681
KLHL31	0.003262	0.00173972	0.00317477	0.00249611	0.000889866	0.00487014	0	0.00374483	0.0019328	0.00152535	0.00146969	0.00737164	0.00376616	0.00561923	0.00118718	0.000731337	0	0.00220439	0.000678315	0	0.00162865	0.00782251	0	0	0.00156285	0.000875233	0	0.00113392	0	0	0	0.00370246	0.00226324	0.00337229	0.00185048	0.00036237	0.00575424	0.00265188	0	0.00702232	0.00231829	0.00244475	0.000522477	0.00161611	0.00171383	0.000790942	0.00596063	0
LRRC1	0.119207	0.198748	0.169386	0.133406	0.130671	0.128472	0.198038	0.166383	0.127167	0.201145	0.130112	0.10262	0.123826	0.12509	0.112236	0.0978322	0	0.080417	0.0959202	0.12873	0.13577	0.156899	0.0589645	0.108928	0.152445	0.154828	0.127345	0.154308	0.123879	0.127071	0.118406	0.117176	0.171071	0.156882	0.163979	0.153193	0.186063	0.156689	0	0.198486	0.102024	0.145256	0.101107	0.148409	0.127776	0.0949561	0.113505	0.145275
MLIP	1.69717	1.76934	1.68482	1.58596	1.35149	1.5671	1.21988	1.43753	1.57437	1.51373	1.68586	1.62446	1.28171	1.81851	1.49492	1.79421	1.48826	1.6039	1.53112	1.76205	1.63462	1.48903	1.25985	1.60451	1.6333	1.63324	1.2369	1.6407	1.64747	1.56997	1.15642	1.64903	1.48071	1.53102	1.49379	1.37369	1.24813	1.41528	0	1.47606	1.55538	1.52044	1.58707	1.01704	1.33743	1.1307	1.52139	0.716528
TINAG	0.0400764	0.0353655	0.0356955	0.0314163	0.0180321	0.0247268	0.0195949	0.0373287	0.0334854	0.0220335	0.0405429	0.0298403	0.0285356	0.0476051	0.0438143	0.0318409	0	0.0407224	0.0288949	0.0333693	0.0348333	0.0672835	0.00890652	0.0428659	0.0264094	0.0350867	0	0.0328809	0.0690641	0.028629	0.00800577	0.0840571	0.0231445	0.0157218	0.0569538	0.0272264	0.0191248	0.0144783	0	0.0324748	0.0298484	0.0303414	0.0457118	0.0115531	0.0078933	0.0209753	0.0158577	0.0513831
FAM83B	0.0061743	0.00705144	0.0064589	0.0081973	0.00474151	0.00295559	0.00204007	0.00275313	0.00364746	0.00426933	0.001195	0.0020824	0	0.0032842	0.00307459	0.00867695	0	0.00199714	0.000918546	0.00233022	0	0.00524399	0	0.0150964	0.0023331	0.00177606	0	0.00164121	0.00850439	0.00266075	0.00372479	0.00973741	0.00442603	0.00116187	0	0.00191579	0.00184655	0.00083569	0	0	0.00281471	0.00484782	0.00252745	0	0.00257727	0.0109465	0.00272821	0.0191118
HCRTR2	0.0183302	0.0276758	0.0346365	0.0403639	0.02656	0.0251066	0.0141281	0.0197372	0.0240399	0.0225256	0.00853464	0.0277911	0.0157254	0.0302858	0.0192325	0.0169625	0	0.0216433	0.0155259	0.0207497	0.0151521	0.0378751	0.0163142	0.0347032	0.0198722	0.0135383	0	0.0198099	0.048025	0.0213619	0.00931469	0.0275158	0.0184873	0.0339406	0.00196142	0.0185537	0.0140706	0.0169155	0	0.0545056	0.0111461	0.0123291	0.0330684	0.0119829	0.0115573	0.0194791	0.00309378	0.0188434
GFRAL	0.00696809	0.00813221	0.0110771	0.0245694	0.0108391	0.00992545	0.00502684	0.0184989	0.0147946	0.005269	0.00812539	0	0.00731189	0.0213479	0.0111065	0.00333248	0	0.00789529	0.0106447	0.0143478	0.00966486	0.049637	0	0.0206215	0.00746547	0.0150192	0	0.00717647	0.0455283	0.0175815	0.00811847	0.0301308	0.00575884	0.00839908	0.0178257	0.01081	0.0213325	0.00526791	0	0.0130789	0.00699566	0.00989767	0.0247741	0.00614886	0.00581092	0.0195112	0.00273171	0.0173697
HMGCLL1	1.37719	1.14198	1.17835	0.830253	0.960134	1.11621	0.828387	1.05322	1.00583	1.11587	1.16139	1.06041	0.961594	1.02291	1.0185	0.852709	0.67493	0.98094	1.10681	0.991013	0.91784	1.27474	0.928608	0.98443	1.16508	1.29831	1.0819	1.02072	1.16649	1.12935	1.04596	0.937004	1.09161	1.07397	1.33506	1.01	0.979692	1.0764	0	1.00226	0.887114	1.20273	1.17282	0.917737	0.913788	1.01172	0.772214	0.778605
BMP5	0.016488	0.0278118	0.0167724	0.0247348	0.00891628	0.0142999	0.0121551	0.0185923	0.0130172	0.0184323	0.0235431	0.0106737	0.00959544	0.0308949	0.0144849	0.0126558	0	0.015443	0.0154902	0.00692591	0.00551893	0.00883711	0.00628879	0.0077436	0.0311693	0.0126884	0	0.0191553	0.0274819	0.0155073	0.0253827	0.0100871	0.0213148	0.00715862	0.0226818	0.00761584	0.00997789	0.0159012	0	0.00770508	0.0138439	0.0210765	0.0142266	0.0159885	0.0131117	0.0144305	0.00458087	0.0220157
COL21A1	0.712156	0.725832	0.721274	0.605992	0.665957	0.552585	0.575507	0.663597	0.762404	0.575846	0.506853	0.572425	0.559823	0.626775	0.650329	0.633645	0.467848	0.628415	0.67353	0.608164	0.483665	0.81192	0.354162	0.507836	0.821677	0.587783	0	0.860802	0.835304	1.04438	0.867449	0.636415	0.640725	0.702665	0.900977	0.498931	0.888697	1.00811	0	0.827447	0.655111	0.923694	1.38189	0.715678	0.720687	0.613675	0.396912	0.958908
DST	2.50959	2.48373	2.53164	2.37077	2.44131	2.48904	2.63232	2.5115	2.4045	2.43028	2.49406	2.51	2.48847	2.49806	2.413	2.3671	2.51441	2.38911	2.40536	2.34934	2.4475	2.5129	2.29312	2.4565	2.48061	2.38343	3.09619	2.4659	2.55998	2.47553	2.55587	2.53614	2.47168	2.56282	2.47387	2.41509	2.71969	2.61514	0	2.43879	2.48721	2.58498	2.60926	2.5141	2.5341	2.52413	2.3021	2.69323
BEND6	0.851593	0.848193	0.877423	0.665862	0.743998	0.800792	0.632424	0.750749	0.802525	0.858039	0.796795	0.608705	0.797831	0.863581	0.930209	0.744793	0.96384	0.800285	0.787146	0.734126	0.860376	0.929999	0.701224	0.864009	0.717048	0.815755	1.76946	0.547752	0.624824	0.570432	0.572533	0.837295	0.836022	0.907188	0.761538	0.890751	0.830209	0.735977	0	0.834571	0.779378	0.498361	0.622775	0.583478	0.828807	0.686251	0.768584	0.442603
KIAA1586	0.193819	0.175218	0.248753	0.170008	0.16876	0.183013	0.320557	0.237018	0.228279	0.245754	0.233604	0.142292	0.191519	0.317852	0.148405	0.234979	0.1564	0.150012	0.303452	0.119203	0.214182	0.345315	0.0851061	0.221896	0.196961	0.147735	0	0.171423	0.304476	0.129769	0.147993	0.348562	0.167351	0.249513	0.192965	0.215378	0.366593	0.224788	0	0.223937	0.161826	0.233741	0.228836	0.199662	0.291427	0.216153	0.106486	0.36134
ZNF451	1.07818	0.918634	0.94723	0.790605	0.901583	0.954501	1.09298	0.968624	0.866731	0.829297	0.956737	0.874924	0.801576	1.01918	0.856942	0.864254	0.550373	0.881763	0.964397	0.827529	0.945561	1.2882	0.550939	0.898304	0.944759	0.860458	0.917439	1.00598	1.32144	0.839827	0.811281	1.2831	0.92325	0.940522	1.0824	0.843474	1.08142	0.899784	0	0.957639	0.774166	1.06681	1.19556	0.803111	0.998962	0.97508	0.579161	1.21263
BAG2	0.0702822	0.0906825	0.115463	0.0847916	0.0686222	0.0617058	0.287664	0.108843	0.11124	0.106731	0.092462	0.0569605	0.0793414	0.0785729	0.0715521	0.0772202	0.27995	0.0731082	0.0890577	0.0509574	0.0719652	0.130391	0.0362126	0.138201	0.1019	0.0771829	0.127345	0.0963331	0.0917362	0.0780252	0.0987148	0.123182	0.0993835	0.201994	0.0874805	0.10841	0.189876	0.149399	0	0.103882	0.0721929	0.0783328	0.0750129	0.162419	0.130507	0.10807	0.0904596	0.420492
RAB23	0.152566	0.131912	0.180924	0.14497	0.174997	0.149442	0.227435	0.157926	0.169981	0.139781	0.189967	0.092607	0.103878	0.165438	0.12085	0.141669	0	0.122637	0.183976	0.142438	0.156189	0.167946	0.0789262	0.190098	0.158643	0.108814	0	0.169339	0.120308	0.154537	0.155778	0.15362	0.132801	0.164512	0.13909	0.165589	0.213035	0.181565	0	0.15809	0.139785	0.109684	0.178485	0.154442	0.217507	0.130309	0.093223	0.0991801
PRIM2	0.570534	0.543042	0.523016	0.508366	0.548267	0.494021	0.639813	0.549007	0.523603	0.529639	0.557407	0.488402	0.392634	0.601155	0.546087	0.491424	0.358012	0.548349	0.516939	0.50281	0.507806	0.534203	0.309687	0.5641	0.50185	0.405364	0	0.506149	0.536269	0.55225	0.527465	0.497235	0.571142	0.674059	0.513766	0.556039	0.541179	0.620281	0	0.351716	0.474153	0.572655	0.693763	0.475597	0.521637	0.496726	0.490162	0.790644
KHDRBS2	3.29581	3.06036	2.94971	2.84428	2.7701	3.04424	3.05335	2.92998	2.71562	3.237	3.01845	3.05144	2.965	2.82946	2.82448	2.86087	3.16964	2.95137	2.81547	2.85238	2.89746	2.64255	2.93494	2.73917	3.03292	3.14753	3.29329	3.13417	3.02409	3.0081	3.06526	2.75756	2.94629	2.97627	3.06925	2.83857	3.08962	3.07311	0	2.87196	2.7692	3.06177	2.92323	3.10851	3.15659	2.4744	2.69723	2.90152
FKBP1C	0.000715426	0	0.00302128	0.00367172	0.00199583	0.00219029	0.00391992	0.00173038	0.00433285	0.00200888	0.000790767	0.00484733	0.00160011	0.00164809	0.0019515	0	0	0.00133822	0.00564648	0.00114396	0.00148499	0.00566834	0	0.00417424	0.00331854	0.00143734	0	0	0.00337868	0.00227235	0.0020988	0.00458951	0.00191403	0.00079617	0.00191594	0.00418681	0.00859735	0.00238662	0	0.00347725	0.00215569	0.00254036	0.00179795	0	0.00221979	0.00243508	0	0.00421381
LGSN	0.000951247	0.00262952	0.000748845	0.000792017	0	0	0	0.000530479	0.00078842	0.000941789	0	0	0	0.00162943	0.00150001	0.0026736	0	0.00129931	0.000506108	0	0.000497026	0.00315617	0.00157102	0	0.000504154	0.00133894	0	0	0.00434021	0.000947276	0.000925275	0.00276786	0.000508196	0.0012947	0	0.0015349	0.00028595	0.000496519	0	0.00224734	0	0.000871143	0	0	0	0.00217579	0	0
PTP4A1	0.166057	0.165776	0.187809	0.153744	0.185156	0.324596	0.229877	0.216947	0.151353	0.312695	0.326329	0.186346	0.169776	0.1025	0.123991	0.0970314	0.289949	0.0972027	0.275401	0.12579	0.207361	0.23675	0.100961	0.147445	0.403521	0.27337	0	0.219616	0.248538	0.0837066	0.131431	0.189085	0.151028	0.144201	0.162381	0.167539	0.171838	0.137265	0	0.183456	0.0796502	0.163051	0.111045	0.192726	0.347899	0.137848	0.0677944	0.245564
PHF3	1.15279	1.09368	0.997089	0.800055	0.898706	1.04083	1.22255	1.13208	0.858953	1.0964	1.11193	1.01474	0.812648	0.978244	0.850455	0.8376	1.41491	0.963725	1.02308	0.914323	0.97816	1.24207	0.789472	0.934979	0.983708	0.96288	0.985464	1.063	0.87257	0.991335	1.05916	1.12857	0.96146	1.0892	0.906613	0.927704	1.18086	1.08443	0	1.10756	0.869942	0.96208	0.996206	0.9603	1.12586	1.11456	0.767938	1.48804
EYS	0.109156	0.140044	0.205576	0.331054	0.247907	0.145344	0.0875111	0.168405	0.164326	0.0802367	0.0875144	0.0584574	0.0745809	0.252232	0.0937875	0.215255	0.0975362	0.175595	0.153028	0.0784785	0.151064	0.313144	0.0437698	0.301769	0.100571	0.0809527	0	0.159884	0.337643	0.211323	0.0882517	0.386789	0.095393	0.153258	0.0863404	0.083144	0.118647	0.125435	0	0.14923	0.109124	0.139739	0.291386	0.0393625	0.0857891	0.196438	0.135468	0.253531
ADGRB3	4.44874	4.27799	4.30521	4.26277	4.25001	4.41595	4.28781	4.18449	4.22012	4.31469	4.29278	4.31681	4.18798	4.15888	4.18169	4.1933	4.34245	4.2083	4.17277	4.21309	4.23889	4.10259	4.34612	4.21621	4.35035	4.44794	4.40298	4.40027	4.25002	4.40062	4.26381	4.12808	4.19188	4.27628	4.42653	4.172	4.26313	4.27282	0	4.29944	4.18387	4.37789	4.27148	4.43407	4.30077	3.91808	4.03201	4.22589
LMBRD1	0.910746	1.02959	1.04351	0.916933	1.00628	0.990788	0.792888	0.980158	1.07683	1.00081	1.01479	0.942848	0.840572	1.07472	0.948356	1.09559	1.01529	1.03414	1.06021	0.968231	1.01022	1.12055	0.635998	1.15849	1.08249	0.842261	0.444261	0.876471	0.978168	0.866532	0.692508	1.00315	1.03973	1.00678	0.806701	0.952293	0.925648	0.921992	0	0.870815	0.896304	0.919486	1.0591	0.771376	0.881765	0.973059	0.945987	0.776337
COL19A1	0.48778	0.550995	0.519584	0.66093	0.554854	0.395137	0.272943	0.434743	0.506701	0.536859	0.345329	0.398519	0.449359	0.413984	0.506306	0.394035	0.360621	0.474312	0.434039	0.596971	0.485982	0.511412	0.531446	0.617484	0.399173	0.529918	0.350396	0.457511	0.700154	0.447915	0.367564	0.514177	0.493107	0.443688	0.661498	0.403731	0.420231	0.383535	0	0.546445	0.415123	0.333767	0.632376	0.613661	0.488783	0.357536	0.389658	0.382627
COL9A1	0.00822084	0.0114844	0.0167381	0.0196944	0.0242292	0.00736074	0.0131671	0.0147017	0.0174117	0.00771685	0.00912058	0.00769001	0.00723629	0.0114576	0.00988861	0.011354	0	0.0102609	0.00910245	0.00659958	0.012045	0.0127021	0.00621013	0.0121301	0.0168978	0.00352127	0	0.0110608	0.0225574	0.0105446	0.0171173	0.0155456	0.0116818	0.00297815	0.014801	0.00549363	0.00748093	0.0113855	0	0.0123028	0.00845479	0.0123961	0.00799258	0.0056069	0.00997977	0.00992768	0.00696375	0.0171034
FAM135A	1.31984	1.27782	1.33572	1.28113	1.3124	1.29529	1.06113	1.20748	1.33675	1.29163	1.3714	1.18634	1.162	1.63857	1.22876	1.49694	0.91771	1.5126	1.26853	1.3296	1.26925	1.4752	0.918027	1.37427	1.30708	1.24288	1.08446	1.04253	1.43627	1.18262	0.990606	1.52833	1.22751	1.15485	1.21207	1.26082	1.15642	1.10647	0	1.3538	1.21921	1.27162	1.502	1.07627	1.06897	1.311	1.22574	1.51203
SDHAF4	0.131549	0.111124	0.129493	0.123203	0.117209	0.126482	0.101108	0.180858	0.18792	0.106693	0.122279	0.147139	0.0868837	0.242618	0.124554	0.188824	0	0.185697	0.15587	0.138886	0.128613	0.188481	0.102129	0.175862	0.119194	0.132311	0.127345	0.0719349	0.130944	0.100726	0.0979888	0.193779	0.120597	0.0944024	0.0586729	0.137918	0.140889	0.111504	0	0.137602	0.150414	0.102549	0.167226	0.0548922	0.11082	0.153181	0.101211	0.0863459
SMAP1	1.12943	1.19993	1.33385	1.16139	1.21931	1.17798	1.1297	1.28201	1.21825	1.12893	1.24383	1.22406	0.972409	1.36584	1.20037	1.20366	0.863969	1.20993	1.19248	1.14558	1.19368	1.54295	0.852702	1.29364	1.3051	1.15799	1.69265	1.27591	1.33356	1.32779	1.11041	1.48183	1.28425	1.25222	1.23249	1.17427	1.39706	1.26642	0	1.32009	1.03328	1.37501	1.43581	1.13853	1.35291	1.39161	1.07026	1.18705
B3GAT2	0.10244	0.109032	0.153967	0.313965	0.193616	0.12516	0.177259	0.14669	0.124657	0.0815619	0.0646296	0.0643112	0.0225497	0.189961	0.0876473	0.0748772	0.177477	0.0921137	0.159655	0.0779986	0.107806	0.195601	0.0168181	0.134664	0.104874	0.0689524	0	0.135046	0.428905	0.15583	0.096536	0.216936	0.113337	0.0884886	0.0609818	0.0551487	0.178569	0.151329	0	0.109501	0.0545586	0.10503	0.262671	0.0784617	0.116136	0.159192	0.0344962	0.173031
OGFRL1	0.420573	0.390985	0.492907	0.299505	0.365199	0.574306	0.632472	0.526423	0.38304	0.479542	0.614428	0.406007	0.325227	0.447839	0.283443	0.35505	0.0975362	0.261362	0.571652	0.273982	0.409852	0.656323	0.203882	0.481319	0.583438	0.39816	0.611128	0.48397	0.606631	0.350016	0.493153	0.56705	0.448416	0.526335	0.368538	0.395901	0.602326	0.484827	0	0.459183	0.244441	0.656495	0.456926	0.33977	0.599396	0.569855	0.239934	0.674615
RIMS1	2.83784	2.77052	2.86219	2.83449	2.84299	2.97011	2.45477	2.71518	2.78665	2.90172	2.80425	2.87875	2.73905	2.75614	2.69754	2.8542	2.68834	2.81651	2.76921	2.83852	2.84148	2.76822	2.85281	2.88833	2.93161	2.92524	3.07733	2.86511	2.70443	2.74204	2.67838	2.48602	2.70246	2.82635	2.89744	2.88624	2.69137	2.73152	0	2.75194	2.89663	2.78389	2.72702	2.9498	2.74706	2.676	2.87431	2.503
KCNQ5	4.30582	4.0891	4.05861	3.98678	3.98874	4.14515	3.98358	3.9512	3.89712	4.19962	4.03686	3.96207	4.1004	3.86245	4.0292	3.96834	4.05571	4.00249	4.03334	4.18307	3.9984	3.86107	4.13319	3.72802	4.17896	4.30151	4.1991	4.19056	3.85701	3.96282	4.11429	3.82856	4.01698	4.10716	4.14242	4.00256	4.04008	3.98377	0	3.94478	3.98474	4.13065	3.75798	4.15084	4.10774	3.51338	4.05424	3.87724
AL365232.1	0.0331789	0.0343408	0.0499196	0.0340264	0.0283284	0.0200614	0.0149202	0.0194352	0.0310838	0.0332251	0.0259012	0.0251303	0.0422409	0.0720563	0.0385365	0.0348301	0	0.0341321	0.01768	0.0379456	0.0313072	0.0524369	0.0113097	0.0430376	0.0232951	0.0332607	0	0.0164622	0.0281134	0.0358831	0.0247974	0.0378399	0.0385521	0.043554	0.0205458	0.0358212	0.0265834	0.0313932	0	0.0398319	0.0318218	0.0287773	0.029741	0.0318293	0.0216554	0.0553357	0.0288662	0.149624
KHDC1	0.306706	0.328852	0.456295	0.521291	0.434236	0.249002	0.302305	0.417646	0.50262	0.228788	0.230165	0.280805	0.20225	0.652221	0.365266	0.544814	0.344334	0.415973	0.417872	0.351181	0.3743	0.516414	0.194921	0.493707	0.244339	0.288725	0.127345	0.288253	0.507636	0.30586	0.265886	0.681371	0.398976	0.385453	0.329777	0.37339	0.425465	0.286839	0	0.328755	0.38416	0.31824	0.566487	0.163287	0.317252	0.476311	0.423664	0.424911
KHDC3L	0.00131233	0.0015236	0.00193121	0.0027684	0.00135522	0.00447914	0.00225441	0.00101225	0.0023601	0.00187865	0.00270222	0.00115282	0	0.00312881	0.00147221	0.00106614	0	0.000779827	0.00163847	0.00256653	0.00110789	0.00186696	0	0.00215195	0	0.00105166	0	0.00157274	0.00105745	0.00349587	0.00145963	0.00515169	0.000271042	0.00136948	0	0.000905199	0.000642761	0.00161949	0	0.00108605	0.00660416	0.00673021	0.0019739	0	0	0.0024116	0	0
OOEP	0.0530752	0.0500823	0.106525	0.20628	0.1011	0.0937713	0.190225	0.199391	0.171454	0.0550525	0.0849348	0.0507818	0.0815249	0.213124	0.079764	0.0903437	0	0.0840078	0.387456	0.128402	0.237178	0.0983791	0.0407316	0.0927225	0.0742766	0.040896	0	0.0500254	0.181959	0.0348534	0.111089	0.24169	0.0848275	0.0748774	0.0295711	0.0787038	0.281445	0.0954731	0	0.0593184	0.0596991	0.0358208	0.302993	0.0845971	0.148571	0.0769479	0.0484952	0.104805
DDX43	0.00338613	0.00793385	0.0113067	0.0095213	0.00520398	0.00826079	0.00402016	0.00617187	0.00536335	0.00634427	0.00230948	0.00553471	0.00134309	0.00793966	0.00177832	0.0121265	0	0.00473465	0.0112698	0.0063853	0.00284857	0.0141877	0	0.00324018	0.0124644	0.00571961	0	0.0132226	0.0123047	0.0111218	0.00118764	0.0129284	0.0102251	0.00893461	0	0.00503342	0.00841821	0.00180116	0	0.000972611	0.00181166	0.00390417	0.0141719	0.0023846	0.00451663	0.011235	0	0.00780915
CGAS	0.0188034	0.0359827	0.0318601	0.0251347	0.0276974	0.0158387	0.035122	0.0203206	0.0234227	0.0175198	0.012085	0.0181195	0.0140024	0.041493	0.0215614	0.0330138	0.133989	0.0240955	0.0178738	0.0186651	0.0184184	0.0257515	0.0119753	0.0241441	0.0163718	0.0249099	0	0.0150396	0.0417197	0.0142147	0.0179085	0.0308382	0.0237541	0.0120888	0.0195142	0.0249648	0.025469	0.0202242	0	0.00983385	0.0339061	0.0168742	0.0281336	0.00840926	0.00610502	0.0166733	0.0137353	0.10995
MTO1	0.234986	0.236219	0.2484	0.225538	0.202124	0.163561	0.231383	0.255373	0.243023	0.193668	0.165987	0.175335	0.18427	0.334024	0.246799	0.250959	0.225774	0.214221	0.248329	0.191955	0.218041	0.316155	0.20208	0.239051	0.212164	0.164753	0.490895	0.14281	0.230568	0.163733	0.203308	0.333272	0.236893	0.2279	0.202535	0.220462	0.262797	0.223974	0	0.225616	0.209337	0.157668	0.25905	0.144713	0.191964	0.214374	0.179873	0.123245
EEF1A1	0.208148	0.131636	0.229793	0.170753	0.130377	0.289531	0.49851	0.474401	0.313035	0.309763	0.318092	0.215053	0.379086	0.473957	0.229167	0.321316	0	0.20325	0.57891	0.227937	0.393123	0.383185	0.123565	0.325382	0.367799	0.190334	0.519209	0.195204	0.217067	0.135039	0.22788	0.45932	0.250405	0.198471	0.130735	0.223389	0.666615	0.320783	0	0.219035	0.159971	0.264141	0.266015	0.27595	0.390214	0.275869	0.131931	0.315394
SLC17A5	0.486999	0.52458	0.532365	0.451482	0.425925	0.429032	0.388071	0.545352	0.577724	0.504194	0.370555	0.476848	0.449375	0.646754	0.573344	0.555672	0.235017	0.540675	0.49603	0.519636	0.52935	0.654788	0.358333	0.557282	0.495418	0.440032	0.219264	0.314749	0.608795	0.41253	0.498841	0.78935	0.561025	0.446229	0.577067	0.54203	0.557002	0.550251	0	0.544694	0.465623	0.524087	0.657732	0.295065	0.472448	0.470585	0.431638	0.201626
CD109	0.0656623	0.065815	0.0737727	0.0713377	0.0678972	0.0507649	0.0183057	0.0536292	0.0689662	0.0458313	0.0396357	0.0365996	0.0362887	0.0927912	0.048509	0.0713991	0	0.0740057	0.0332765	0.0717124	0.0440375	0.0819192	0.0249251	0.079235	0.0495303	0.0570219	0	0.051138	0.0509071	0.0540642	0.0324309	0.0753128	0.0581717	0.0393921	0.0446494	0.0556404	0.0313268	0.0361842	0	0.054783	0.0551514	0.0395824	0.0594709	0.0223764	0.0233852	0.0387897	0.0432337	0.0352597
COL12A1	0.536869	0.930629	0.76055	0.908255	0.967563	0.869581	0.860679	0.728291	1.03789	0.852825	0.95483	0.674697	0.682063	1.10072	0.816181	1.01263	0	0.738216	0.989131	0.810647	0.809636	0.889468	0.493944	1.09326	0.860511	0.848994	1.85213	0.425261	0.852114	0.421312	0.310348	0.999368	0.759605	0.671346	0.767744	0.915987	0.961592	0.703562	0	0.869866	0.948824	0.713503	0.459638	0.528841	0.355297	0.794263	0.806419	0.530998
COX7A2	0.177462	0.150763	0.272373	0.418679	0.31234	0.249226	0.328645	0.285066	0.241643	0.178235	0.17402	0.128363	0.145842	0.344037	0.15724	0.282805	0.1564	0.174028	0.407605	0.140804	0.273747	0.279772	0.0782096	0.312828	0.347654	0.150314	0.291237	0.245225	0.688757	0.169954	0.180393	0.387614	0.167154	0.168189	0.148278	0.14775	0.319493	0.142254	0	0.189962	0.159381	0.206911	0.225249	0.185677	0.252219	0.20705	0.101781	0.172604
TMEM30A	0.513159	0.467355	0.554959	0.332346	0.39384	0.668384	0.731501	0.599061	0.420361	0.529228	0.772796	0.388196	0.363555	0.413946	0.340858	0.385434	0.225774	0.292381	0.640859	0.354165	0.518312	0.610092	0.261618	0.441269	0.836441	0.541911	0.291237	0.497092	0.584842	0.366829	0.420313	0.520888	0.488295	0.450799	0.445612	0.431892	0.654436	0.498726	0	0.526083	0.290886	0.422811	0.361322	0.439322	0.736018	0.546435	0.211622	0.480872
FILIP1	0.194789	0.135222	0.199667	0.184686	0.148433	0.149853	0.151517	0.163397	0.145644	0.117685	0.264394	0.096832	0.0717039	0.154153	0.152212	0.188938	0.1564	0.163782	0.213205	0.14243	0.124113	0.19955	0.0415193	0.246205	0.152145	0.225184	0	0.113511	0.191608	0.246373	0.223963	0.166757	0.201986	0.215434	0.127584	0.164284	0.183605	0.238052	0	0.159726	0.183443	0.12185	0.279322	0.09668	0.149936	0.141409	0.157026	0.256954
SENP6	1.52187	1.46866	1.48158	1.18111	1.26841	1.39821	1.41931	1.42431	1.29051	1.43431	1.47084	1.22957	1.29593	1.49425	1.33256	1.3564	1.77324	1.44651	1.39479	1.32683	1.32843	1.54485	1.01267	1.38686	1.41357	1.30512	1.02004	1.20994	1.3461	1.33145	1.20517	1.53189	1.42354	1.41896	1.28167	1.31136	1.51471	1.48718	0	1.31066	1.30571	1.43146	1.38757	1.19555	1.40698	1.29199	1.22873	1.26781
MYO6	1.22654	1.27482	1.225	1.24322	1.13246	1.13642	1.00348	1.25362	1.24582	1.06358	1.22836	1.05311	0.908517	1.28215	1.28943	1.30391	0.595567	1.27725	1.18616	1.04788	1.1754	1.27284	0.626865	1.27193	1.08837	1.22238	0.548742	1.037	1.19498	0.951808	0.792804	1.39839	1.1009	1.13448	0.955332	1.20529	1.15158	1.02939	0	1.24396	1.10659	1.07629	1.25074	0.922364	1.11149	1.15464	1.2085	1.85312
IMPG1	0.0096864	0.00600504	0.0125665	0.0198507	0.0199824	0.0121567	0.0160553	0.00725749	0.0150106	0.0057419	0.00883371	0.00330963	0.00143334	0.0315578	0.0105884	0.0161363	0.0975362	0.0152591	0.00573415	0.00465146	0.012634	0.0219899	0.0040805	0.0208632	0.00436585	0.00545729	0	0.0125604	0.034971	0.00708525	0.00569268	0.0263111	0.00910599	0.00934432	0.00439504	0.00769783	0.0123066	0.011417	0	0.00392698	0.00953751	0.00881406	0.0118113	0.00504965	0.00888439	0.00576104	0.00717582	0.00975827
HTR1B	0.000938995	0	0	0	0	0	0	0	0.000155288	0	0	0	0	0	0	0.00116208	0	0.0004782	0	0	0	0.000407823	0	0	0	0	0	0	0	0	0	0	0.000473147	0	0	0	0	0	0	0	0	0	0	0	0.00273813	0	0	0
MEI4	0.0451937	0.0336114	0.0466226	0.0712769	0.0676585	0.062505	0.0263704	0.0344862	0.0451101	0.0416156	0.0383071	0.0336483	0.0366797	0.059722	0.0429983	0.0490807	0	0.0723513	0.0278385	0.0349304	0.0590819	0.0618091	0.0232591	0.104511	0.0279611	0.0308204	0	0.0478855	0.054333	0.0453662	0.0381282	0.0817996	0.0631525	0.0426624	0.0215464	0.0471314	0.035839	0.0474355	0	0.0507928	0.070599	0.0584069	0.0730187	0.0252946	0.0242676	0.0483316	0.0186228	0.0674961
IRAK1BP1	0.945234	0.806356	0.885988	0.745403	0.64932	0.684255	1.17758	0.832271	0.775939	0.881379	0.8752	0.759232	0.768442	0.803636	0.821755	0.783504	0.680411	0.778823	0.732457	0.677832	0.688942	1.01855	0.63044	0.918576	0.697869	0.789106	0.603739	0.786777	0.696623	0.753974	1.01536	0.847061	0.904894	1.04281	0.748416	0.776971	1.03545	1.01154	0	0.949275	0.746466	0.863553	0.877844	0.840426	0.828825	0.897176	0.811091	1.16799
PHIP	1.45683	1.37839	1.39933	1.36213	1.37148	1.46923	1.43438	1.36382	1.2135	1.36787	1.41872	1.2782	1.21316	1.30992	1.1988	1.2628	0.855912	1.2643	1.35441	1.2769	1.2896	1.41576	0.943345	1.29615	1.5106	1.32574	1.42361	1.26889	1.45134	1.31794	1.08582	1.35298	1.32908	1.37113	1.17575	1.27208	1.32109	1.26544	0	1.27034	1.21861	1.35767	1.34914	1.2556	1.30513	1.24649	1.1	1.00373
HMGN3	0.710379	0.743989	0.94344	0.977588	0.798305	0.771558	0.814543	1.0092	0.935474	0.646666	0.734448	0.54969	0.542521	1.34625	0.795834	1.07711	0.447208	1.03148	1.02222	0.636553	0.87858	1.10439	0.414427	0.998918	0.742462	0.612377	1.03175	0.873977	1.18445	0.663655	0.694211	1.50628	0.779149	0.833852	0.574531	0.580759	1.09523	0.849095	0	0.951291	0.655631	0.864065	1.36576	0.637348	0.771516	0.752046	0.594487	0.473512
LCA5	0.237694	0.231656	0.319299	0.389854	0.29974	0.275126	0.378099	0.34336	0.341298	0.233382	0.273576	0.266149	0.186092	0.294441	0.208037	0.298338	0.585102	0.26403	0.30097	0.218966	0.268148	0.40886	0.178221	0.41611	0.304507	0.267463	0	0.303011	0.344944	0.279021	0.262532	0.372621	0.261745	0.317807	0.236878	0.21855	0.375849	0.315998	0	0.297309	0.248008	0.234415	0.347581	0.246523	0.387376	0.400453	0.211527	0.39018
SH3BGRL2	0.917563	0.892759	0.959561	0.756249	0.816124	0.94176	1.09259	0.957845	0.866965	0.856601	0.96101	0.862205	0.617976	0.873933	0.802803	0.874097	0.824807	0.844888	0.863495	0.806367	0.85078	1.1023	0.610542	0.85043	0.995085	0.768917	0.786306	0.91742	0.945856	0.924961	0.854894	1.02347	0.963	1.01249	0.778601	0.878469	1.00203	0.934613	0	0.786155	0.791352	1.02064	0.972051	0.873512	1.07415	0.977668	0.803476	1.35667
ELOVL4	0.503816	0.473442	0.570914	0.433916	0.533888	0.613071	0.551795	0.566072	0.542719	0.537335	0.56958	0.448158	0.39547	0.466147	0.461846	0.48181	0.177477	0.491435	0.631009	0.462564	0.559284	0.642215	0.304789	0.502576	0.546489	0.470635	0.61824	0.505697	0.556884	0.466157	0.429228	0.538273	0.461722	0.536082	0.482108	0.466573	0.645024	0.530516	0	0.568961	0.388363	0.465908	0.465993	0.404029	0.646844	0.433597	0.349032	0.384517
TTK	0.00314946	0.00125916	0.0061918	0.00704124	0.00209205	0.0021983	0.00176622	0.00176778	0.00309731	0	0.00120539	0	0.00187626	0.00120253	0.00549293	0.00134736	0	0.00395648	0.00109165	0.00311275	0.000628394	0.00568595	0.00282531	0.0023811	0.00403139	0.00377638	0	0.00411661	0.00350599	0.00420723	0.00281075	0	0.000967179	0.00542069	0	0.000777761	0.00437716	0.00232657	0	0.00177804	0.0016321	0.000878066	0	0.00650513	0.00317073	0.00230347	0.00246729	0.0119333
BCKDHB	0.812541	0.803337	0.780587	0.690777	0.713552	0.738694	0.631688	0.738846	0.711433	0.822498	0.709542	0.622858	0.600439	0.662523	0.646884	0.605498	0.782696	0.705206	0.632771	0.65058	0.657549	0.856504	0.505039	0.824314	0.851069	0.774475	0.973737	0.752683	0.658024	0.833636	0.619971	0.559071	0.803577	0.862204	0.752833	0.673947	0.633117	0.740964	0	0.803649	0.571375	0.648798	0.752873	0.726661	0.730139	0.55476	0.648526	0.862121
TENT5A	0.00620293	0.0120041	0.0125833	0.0293463	0.0272571	0.00185894	0.0179847	0.0123753	0.0232933	0.0168618	0.00681129	0.0114341	0.00682634	0.0375611	0.0135068	0.0258593	0	0.0102172	0.0188792	0.0149964	0.0146983	0.0321273	0.014812	0.0393427	0.00996228	0.00835322	0	0.00944333	0.0343471	0.00884597	0.0107681	0.0291602	0.0149517	0.0113726	0.00687278	0.0121467	0.0175482	0.0162192	0	0.0041404	0.014745	0.0138605	0.0234392	0.00956239	0.00777966	0.0146283	0.0177964	0.127369
IBTK	0.98714	0.92494	0.978394	0.895037	0.856284	0.909684	0.666503	0.95777	0.983038	0.82608	0.904125	0.721549	0.722842	1.17675	0.902845	1.09576	0.766715	0.955624	0.902663	0.815727	0.946478	1.24303	0.454185	1.02574	0.843285	0.814575	1.28338	0.799584	1.12375	0.776163	0.722747	1.23912	0.9465	0.889532	0.723148	0.879682	1.02835	0.824732	0	0.772749	0.84541	1.00423	1.13409	0.61521	0.914012	0.962691	0.811635	0.542148
TPBG	0.00982468	0.00250499	0.00899985	0.0178226	0.0182827	0.0277752	0.0303782	0.0153015	0.0196999	0.00814185	0.00735098	0.00586767	0.0212493	0.00700817	0.013338	0.0112135	0	0.0116241	0.0130347	0.0147226	0.00769578	0.0114697	0.00282531	0.0154798	0.013514	0.0185055	0	0.0145384	0.0164962	0.00975246	0.0230948	0.0259911	0.0140415	0.0219645	0.0064733	0.0176629	0.0118443	0.00738272	0	0.0274226	0.00441406	0.00378759	0.00899438	0.0127456	0.0172699	0.00376076	0.0188808	0.00935268
UBE3D	0.937112	0.919448	0.908348	0.763227	0.81279	0.866309	0.86645	0.84895	0.861524	0.929647	0.853632	0.741832	0.732292	0.812309	0.830708	0.785565	0.455112	0.868128	0.806824	0.837643	0.827322	0.961685	0.602997	0.849886	0.856941	0.804217	1.20242	0.944708	0.745599	0.898077	0.898869	0.846537	0.923188	1.04105	0.853693	0.841897	0.942541	0.999521	0	0.920048	0.747933	0.949416	0.811335	0.863498	0.908359	0.70792	0.785661	0.896766
PGM3	0.314256	0.332845	0.301119	0.241872	0.298568	0.306137	0.360557	0.30612	0.287467	0.21634	0.303905	0.204184	0.168847	0.313495	0.285752	0.266559	0.284637	0.263538	0.289054	0.256335	0.308088	0.393063	0.08962	0.352089	0.249284	0.224587	0.127345	0.245987	0.29708	0.287417	0.18444	0.343552	0.257257	0.304125	0.20993	0.270983	0.33859	0.284166	0	0.22703	0.221699	0.236885	0.346312	0.238132	0.292075	0.223404	0.191473	0.458924
RWDD2A	0.0996686	0.08043	0.11388	0.0869337	0.0841284	0.122286	0.120452	0.149079	0.11911	0.09751	0.122272	0.0799887	0.0937309	0.20878	0.0842919	0.122506	0.128238	0.0976274	0.169727	0.0739414	0.111483	0.148894	0.0345067	0.123186	0.113931	0.105529	0	0.0602275	0.117239	0.0678249	0.10044	0.18254	0.090947	0.0616744	0.0569087	0.0790847	0.152481	0.116778	0	0.103141	0.0648333	0.0829141	0.128393	0.0875712	0.100646	0.0933234	0.0562363	0.148614
ME1	0.909384	0.996692	1.00221	0.853033	0.949077	0.933264	1.29433	0.953717	1.02634	0.945234	0.94315	0.912488	0.809869	1.08196	0.97607	0.99429	1.33488	0.986603	0.903691	0.878174	0.965207	1.06576	0.547097	0.985286	1.0739	0.874943	0.611128	0.894541	0.92426	0.959176	0.795642	1.01661	0.958138	1.0261	0.803709	0.973122	1.08055	1.09015	0	1.02661	0.922397	1.0489	1.07216	0.99928	1.02261	1.07962	0.886983	2.42791
PRSS35	0.00121756	0	0.0063407	0.00939753	0.00545772	0.00122327	0	0.00175293	0.00692022	0	0.00121609	0.000576403	0	0.0107397	0.0021277	0.00286549	0	0.00614226	0.00274091	0	0.00161321	0.00437404	0	0.0100611	0.00199467	0	0	0.00212917	0.0106168	0.00170054	0.00332142	0.00360815	0.00178095	0.00388209	0	0.000904089	0.00149101	0.00654762	0	0.000961107	0.00412664	0.00117822	0.000921765	0.000863104	0	0	0.0026891	0.0154025
SNAP91	2.33215	2.12881	2.13337	1.80608	1.9477	2.12558	2.27343	2.11853	2.02073	2.11834	2.22767	2.17492	2.24957	1.95518	2.14175	1.95271	1.65469	2.04341	2.04064	1.9609	2.02145	2.27818	1.77206	2.05914	2.1552	2.14467	2.2263	2.10906	2.103	2.01538	2.21878	2.16241	2.14254	2.1344	2.32394	1.9981	2.20669	2.25637	0	2.13578	2.02198	2.26898	2.12367	1.99029	2.25839	2.16142	1.89248	2.51733
RIPPLY2	0.0464017	0.0550318	0.102427	0.0781582	0.0699848	0.0499228	0.210993	0.1287	0.145314	0.0677926	0.0737166	0.0538516	0.0517805	0.188135	0.0633983	0.126433	0.291796	0.0854385	0.168409	0.0572477	0.106954	0.158395	0.012691	0.207382	0.0780118	0.0424896	0.127345	0.0467983	0.0909312	0.0486213	0.0644656	0.161985	0.0660619	0.053605	0.0372805	0.0681977	0.157404	0.0777797	0	0.0935078	0.0697805	0.0848595	0.0996209	0.0860417	0.081058	0.0999074	0.0584477	0.148804
CYB5R4	0.49428	0.5637	0.57272	0.439061	0.55965	0.547327	0.702104	0.535415	0.556148	0.536618	0.534714	0.451598	0.437356	0.52859	0.508333	0.432389	0.0975362	0.477636	0.47196	0.467172	0.545295	0.615875	0.421473	0.534093	0.555505	0.461696	0.490895	0.522332	0.460899	0.49669	0.425275	0.581922	0.54982	0.58027	0.461939	0.543526	0.676005	0.613673	0	0.500303	0.467864	0.526312	0.476374	0.536819	0.545977	0.577046	0.42316	0.76443
MRAP2	0.390052	0.469863	0.576443	0.383814	0.511061	0.524207	0.54786	0.614005	0.568046	0.461565	0.539997	0.493903	0.390052	0.533797	0.462544	0.419809	0.249454	0.393644	0.644008	0.462794	0.515137	0.453421	0.393785	0.576593	0.497275	0.451761	0.444261	0.502173	0.387137	0.419081	0.36783	0.456616	0.449755	0.542021	0.367542	0.535306	0.44357	0.533619	0	0.416345	0.496504	0.351815	0.44117	0.451015	0.545191	0.784098	0.405517	0.303917
CEP162	0.485078	0.389001	0.422408	0.337497	0.383729	0.358002	0.479639	0.418433	0.430642	0.450721	0.46554	0.330339	0.415566	0.39465	0.431804	0.38666	0.151918	0.348412	0.367851	0.370057	0.347614	0.458578	0.301634	0.478616	0.412155	0.387365	0.350396	0.355215	0.314527	0.352145	0.365462	0.356917	0.43835	0.496749	0.364778	0.401266	0.495009	0.51842	0	0.451336	0.35128	0.364948	0.373267	0.384117	0.441401	0.389662	0.481298	0.295914
TBX18	0.00337531	0.00494001	0.00425019	0.00478856	0.00356993	0.00286839	0	0.00160795	0.00159591	0.00436697	0.00148362	0.00427003	0.00263754	0.00157804	0.00212182	0.000715186	0	0	0.00205625	0.00619618	0.00129928	0.00371639	0	0.00235955	0.0025805	0.00282117	0	0.00251305	0.00391825	0.00125726	0	0.00109913	0.000905639	0.00122338	0.00126806	0.00162257	0.00458499	0	0	0.00297893	0.00131123	0.0015594	0.00179899	0	0.00468269	0	0.00467069	0.00300964
NT5E	0.0261828	0.0176833	0.0249049	0.0296823	0.0197984	0.0165187	0.0216783	0.0291376	0.0315201	0.015489	0.0272787	0.0222668	0.0233185	0.0274297	0.016422	0.0332924	0	0.0248926	0.0258528	0.0274037	0.0410011	0.0629404	0.0343617	0.0569714	0.0204787	0.0477585	0	0.0187554	0.0263997	0.0173147	0.00845901	0.0584704	0.025949	0.0346839	0.0120167	0.0250271	0.0286871	0.0118096	0	0.0210091	0.0206823	0.00858511	0.0239538	0.0193072	0.0394681	0.0117075	0.00244531	0.0682914
SNX14	0.838273	0.806826	0.841789	0.775654	0.810453	0.79703	0.744915	0.783473	0.831376	0.765579	0.795911	0.737371	0.679777	0.94422	0.794742	0.828711	0.965026	0.837004	0.780167	0.79016	0.820867	1.00637	0.569988	0.832155	0.886787	0.793129	1.10202	0.624992	0.992223	0.661067	0.589149	1.00612	0.805851	0.839603	0.912797	0.823222	0.860878	0.738548	0	0.867446	0.736064	0.806414	0.893809	0.63259	0.780615	0.810968	0.711761	0.588256
AL589666.1	0.0464179	0.0489331	0.0606319	0.0398944	0.0296196	0.0417926	0.0598016	0.0534639	0.0488886	0.044543	0.0441865	0.0312934	0.0370539	0.057514	0.0386419	0.0543518	0	0.0314378	0.0514039	0.0233755	0.0603285	0.0735499	0.030989	0.0462345	0.0414192	0.0478291	0	0.034258	0.0317142	0.0365027	0.0340138	0.0576232	0.0442523	0.0447503	0.0178009	0.0429571	0.0737232	0.04709	0	0.0508689	0.0328113	0.0281475	0.0484989	0.0493952	0.049	0.0533337	0.0433606	0.0938129
SYNCRIP	0.144596	0.14369	0.16778	0.155467	0.167268	0.149229	0.147281	0.148954	0.176447	0.154252	0.152016	0.147785	0.0810634	0.207291	0.160517	0.204843	0.1564	0.192243	0.168351	0.164802	0.183176	0.213802	0.0932217	0.220128	0.143223	0.137787	0.490895	0.122069	0.158437	0.127686	0.111997	0.211392	0.113111	0.152194	0.0765608	0.170198	0.172169	0.126296	0	0.146168	0.173164	0.0784431	0.150459	0.0996515	0.139253	0.121639	0.140662	0.259415
HTR1E	1.06167	1.08409	0.980683	0.599253	0.665546	0.804267	1.37958	0.904374	0.817371	0.958928	0.864653	0.785349	0.928939	0.667309	0.796602	0.601195	1.20606	0.559343	0.820649	0.622471	0.721184	0.870003	0.699082	0.761653	0.712357	0.749168	0.782132	0.973813	0.450815	0.957143	1.21201	0.6187	0.932494	0.94563	0.715425	0.920013	1.16129	1.39668	0	0.933895	0.756161	0.898759	0.834166	0.982743	0.90228	0.829399	0.717677	0.868637
CGA	0.000530435	0.00233266	0.00382696	0.00233652	0.00190217	0.000972954	0	0	0.000969569	0	0	0	0	0.00301006	0.00181712	0.00342343	0	0.00174519	0.000673472	0.000785175	0.000987601	0.00334197	0	0.00234984	0.000490146	0.0015786	0	0	0.0026397	0.00157503	0	0.00474952	0.000915276	0.00233099	0	0.00102686	0.00145783	0.00237603	0	0.000776992	0.00075742	0	0.0065532	0	0	0.00168136	0	0
ZNF292	1.7842	1.68701	1.65635	1.6281	1.60026	1.68567	1.65753	1.76999	1.59069	1.65018	1.68458	1.57439	1.49246	1.67848	1.55667	1.56041	1.19247	1.64563	1.6425	1.55227	1.58571	1.75764	1.26807	1.61791	1.71299	1.65061	2.1751	1.56956	1.62793	1.68131	1.6234	1.70437	1.57955	1.6556	1.50586	1.56241	1.73446	1.70791	0	1.53305	1.52301	1.51203	1.68776	1.53569	1.77404	1.65794	1.35935	1.96609
GJB7	0.00833306	0.00794471	0.0175885	0.039236	0.0154104	0.00753863	0.00483506	0.0117738	0.0129312	0.00593055	0.00811047	0.00170093	0.00176295	0.014387	0.00674017	0.0172057	0	0.00965563	0.00784099	0.00632786	0.00671076	0.0293968	0	0.0149253	0.00859623	0.00195213	0	0.00401679	0.0268253	0.0106294	0.00462288	0.0349892	0.00803494	0.0134642	0.00154262	0.00690527	0.0185744	0.0141392	0	0.0116065	0.0144915	0.0135728	0.0163056	0.00202353	0.00822377	0.00908486	0.0140663	0.0317754
SMIM8	0.623912	0.547673	0.619544	0.451773	0.515206	0.479327	0.425215	0.602225	0.602502	0.565875	0.553292	0.522437	0.454786	0.579823	0.590388	0.464659	0.202927	0.591682	0.54786	0.507705	0.567806	0.744893	0.528983	0.548912	0.469149	0.504825	0.567042	0.319628	0.511039	0.512974	0.616762	0.647561	0.542703	0.520639	0.648959	0.511856	0.606414	0.502739	0	0.644846	0.495557	0.520152	0.588904	0.486136	0.559355	0.601797	0.4881	0.360995
AL049697.1	0.00501068	0.00452998	0.00527515	0.00481335	0.00582494	0.0065046	0.0114798	0.0121204	0.00547192	0.0115572	0.00671009	0.00461655	0.00419787	0.00867294	0.00233379	0.00382073	0	0.00370781	0.00275672	0.00366707	0.00376339	0.00598433	0	0.00740899	0.00465126	0.00101278	0	0.00519886	0.00124628	0.00370501	0.00536748	0.00721392	0.00722772	0.0023652	0.0017902	0.00143886	0.00893102	0.00369552	0	0.00305733	0.0011126	0	0.00417249	0.00740728	0.00228546	0.00389493	0.00600176	0.00398993
SLC35A1	0.179287	0.192156	0.20199	0.227905	0.25618	0.246713	0.181059	0.254903	0.247011	0.136138	0.266343	0.138601	0.193252	0.265472	0.233656	0.191606	0	0.240123	0.23411	0.179389	0.246837	0.214663	0.0428303	0.181952	0.193329	0.122029	0.219264	0.141072	0.184469	0.155646	0.213927	0.302044	0.189514	0.137372	0.100363	0.156918	0.158527	0.172293	0	0.16999	0.141547	0.139576	0.291714	0.126766	0.164093	0.201802	0.110597	0.0550016
RARS2	0.467622	0.471496	0.531046	0.459572	0.471059	0.524386	0.458858	0.533491	0.500144	0.416622	0.471043	0.415372	0.344595	0.55078	0.453926	0.501799	0	0.538972	0.459865	0.411987	0.448514	0.557354	0.298435	0.545473	0.490442	0.407485	0.490895	0.450449	0.494641	0.471055	0.353956	0.485064	0.457012	0.500098	0.416695	0.404669	0.498916	0.454934	0	0.448998	0.413559	0.41349	0.55256	0.464603	0.524633	0.471308	0.416194	0.477835
ORC3	0.787891	0.675592	0.757273	0.659323	0.676469	0.620067	0.500049	0.718256	0.7028	0.662235	0.680005	0.638654	0.585314	0.900781	0.787461	0.724854	0.721362	0.776284	0.677868	0.741864	0.748804	0.867692	0.508478	0.74828	0.609103	0.579796	0.291237	0.528662	0.820453	0.671835	0.565324	0.853056	0.734697	0.679532	0.63175	0.722167	0.600345	0.611157	0	0.654137	0.701561	0.640935	0.975963	0.451253	0.483387	0.674704	0.758277	0.542247
AKIRIN2	0.103051	0.124911	0.150348	0.128897	0.131113	0.156733	0.239918	0.178967	0.157062	0.147563	0.189166	0.138334	0.0885094	0.199522	0.107904	0.16337	0.511931	0.10308	0.204081	0.123368	0.151207	0.201956	0.114866	0.203588	0.158334	0.125476	0	0.121699	0.17951	0.116163	0.136593	0.180247	0.114232	0.20713	0.0719849	0.132875	0.24559	0.144877	0	0.159849	0.0989905	0.120141	0.165343	0.127131	0.220128	0.167513	0.127132	0.115416
SPACA1	0	0.00483956	0.00248371	0.00546183	0.00186226	0.00055752	0	0.00261856	0.00418995	0.000853804	0.00025738	0	0.00625366	0.00165426	0.000655591	0.00429371	0	0.00314086	0.00574034	0.0007389	0.00131351	0.00501462	0	0.00333523	0.000294175	0.000942746	0	0	0.0037547	0.000943433	0	0.00256217	0.00141811	0.00306311	0.00186325	0.00102997	0.00303688	0.00149924	0	0	0.00100313	0.00105339	0.00573413	0	0.00142609	0.0024907	0.00125343	0
CNR1	0.288637	0.286482	0.392128	0.371557	0.392339	0.321202	0.582161	0.345147	0.474087	0.302993	0.346959	0.315183	0.182543	0.337473	0.258001	0.497825	0.128238	0.34879	0.30929	0.27862	0.306389	0.329184	0.213174	0.436448	0.445605	0.257291	0	0.417727	0.305264	0.416233	0.427351	0.339634	0.267328	0.348647	0.201076	0.247698	0.485062	0.440802	0	0.424377	0.392529	0.357466	0.449271	0.36273	0.317778	0.606629	0.327354	0.358172
RNGTT	0.998636	1.10071	1.10812	1.04327	1.08114	1.11559	0.940591	1.10829	1.04575	1.02875	1.07419	1.04581	0.926473	1.03688	1.03276	1.04941	0.338304	1.11555	1.06163	1.08746	1.12275	1.0898	0.646637	1.08914	1.10297	0.941547	0.973737	1.02672	1.059	1.05276	0.859845	0.989967	1.08315	1.11521	0.835598	1.11	1.05361	1.00163	0	0.939956	0.979499	1.117	1.16601	0.912748	1.07062	1.01962	1.01906	1.14782
PNRC1	0.108095	0.107685	0.161945	0.108371	0.120294	0.169417	0.283862	0.184269	0.134886	0.126387	0.191328	0.0828386	0.0955003	0.204905	0.0802223	0.101339	0.161711	0.05407	0.23785	0.0623574	0.122725	0.212943	0.032681	0.241085	0.184661	0.117161	0.694387	0.143215	0.226094	0.0845743	0.150548	0.233761	0.124267	0.117663	0.102453	0.113915	0.328371	0.173508	0	0.137604	0.0848865	0.218138	0.150427	0.151592	0.189085	0.178813	0.0632271	0.195302
SRSF12	0.23578	0.28009	0.335404	0.264113	0.209144	0.210209	0.154065	0.290873	0.319903	0.233517	0.260834	0.262346	0.172507	0.343001	0.282764	0.285402	0.220575	0.264595	0.233985	0.243005	0.259954	0.376668	0.104748	0.308928	0.247362	0.266239	0.391864	0.180164	0.282913	0.244158	0.210494	0.375656	0.254553	0.265567	0.183659	0.280459	0.28618	0.291217	0	0.350384	0.259767	0.278319	0.363575	0.192855	0.218269	0.278759	0.225772	0.122328
PM20D2	0.167631	0.151604	0.174312	0.180237	0.203759	0.15281	0.135169	0.207221	0.19411	0.175652	0.151163	0.134966	0.111651	0.243116	0.147951	0.171629	0.106779	0.138443	0.173004	0.129937	0.152832	0.232136	0.0672948	0.18789	0.177179	0.162071	0	0.175896	0.162154	0.150018	0.148951	0.225689	0.156424	0.146064	0.0990542	0.13263	0.165381	0.123645	0	0.131975	0.142183	0.11071	0.262686	0.101332	0.14066	0.142201	0.125723	0.0775543
GABRR1	0.0120068	0.0100965	0.021718	0.0430126	0.0243366	0.00694689	0.00995421	0.0425278	0.0574825	0.0161109	0.022882	0.0168889	0.0317019	0.0836679	0.0314646	0.042822	0	0.0374021	0.0263995	0.0252809	0.0361535	0.070083	0.00949028	0.099323	0.0110622	0.00870631	0	0.00262242	0.0687717	0.0133619	0.0120387	0.0866766	0.0286724	0.0262638	0.0306624	0.0383326	0.0388775	0.0313042	0	0.0275329	0.0321949	0.0173152	0.0559122	0.0075787	0.0205857	0.0571321	0.0502392	0.0297789
GABRR2	0.000909547	0.003707	0.00794016	0.0117908	0.00650564	0.000323835	0.0134094	0.0050949	0.00728855	0.00342668	0.00131639	0.00128161	0	0.00290982	0.00422744	0	0	0.00992336	0.00435172	0.00139772	0.00390749	0.0119732	0	0.0100477	0.0039098	0.00134511	0	0.000963725	0.00490359	0.00535865	0.00858356	0.0165847	0.00365735	0.00529437	0.00381644	0.00541416	0.00748363	0.00206448	0	0.00428341	0.00994151	0.00518603	0.011677	0.005451	0.00103178	0.0105269	0	0.00813195
UBE2J1	0.286403	0.292545	0.326422	0.28073	0.261243	0.286114	0.196254	0.363801	0.363117	0.323637	0.374917	0.237341	0.237187	0.525775	0.258007	0.390575	0.295701	0.241762	0.355537	0.257523	0.285732	0.376838	0.154916	0.482912	0.3203	0.274181	0.291237	0.23629	0.254615	0.207083	0.263287	0.322722	0.234354	0.274034	0.200553	0.287283	0.352444	0.348725	0	0.293626	0.270442	0.217684	0.327909	0.227737	0.307046	0.325527	0.206735	0.232548
RRAGD	0.243656	0.252221	0.276982	0.258574	0.28973	0.265984	0.260945	0.322527	0.32476	0.24743	0.288119	0.215503	0.183616	0.288164	0.243915	0.296978	0.249454	0.294063	0.270638	0.290041	0.259832	0.356504	0.147008	0.317339	0.227063	0.198414	0.490895	0.203354	0.266035	0.239723	0.207028	0.360945	0.227341	0.243945	0.16277	0.283044	0.260359	0.230562	0	0.258074	0.266392	0.167171	0.323015	0.158411	0.224008	0.346281	0.232987	0.260501
ANKRD6	0.578217	0.612335	0.608825	0.693288	0.710884	0.630537	0.763731	0.703713	0.787607	0.634287	0.707565	0.686563	0.617144	0.759013	0.733374	0.714022	0.291223	0.855541	0.721948	0.832889	0.513446	0.567023	0.485144	0.769863	0.766256	0.577849	0.519209	0.667158	0.621053	0.753347	0.799379	0.647841	0.718507	0.810073	0.518451	0.65634	0.720317	0.908232	0	0.655662	0.786356	0.586225	0.826343	0.679716	0.464568	0.461063	0.734052	0.821129
LYRM2	0.273147	0.260951	0.410443	0.486897	0.40322	0.251363	0.335591	0.412745	0.432594	0.259177	0.33232	0.221562	0.215632	0.627975	0.265856	0.481072	0.319518	0.318886	0.513675	0.24176	0.365551	0.517365	0.0981416	0.55673	0.302355	0.236586	0	0.209348	0.549865	0.212874	0.203182	0.568441	0.298605	0.378357	0.272245	0.282798	0.401585	0.287279	0	0.345753	0.313229	0.248148	0.49514	0.197961	0.244232	0.337903	0.218747	0.331482
MDN1	0.982514	0.979977	0.932607	0.773521	0.826463	0.823236	0.815953	0.964116	0.890418	0.863604	0.847474	0.870483	0.698047	1.02505	0.931537	0.847781	0.441871	0.902945	0.817933	0.922652	0.909768	1.23713	0.55669	0.911815	0.900855	0.838375	0.683101	0.789098	1.02333	0.867973	0.765815	1.17091	0.977992	0.941171	0.900385	0.918262	0.952695	0.861159	0	0.915662	0.833339	0.941691	1.07941	0.752708	0.793627	0.907558	0.853375	0.904441
CASP8AP2	0.634506	0.57946	0.548511	0.395843	0.370108	0.414818	0.516811	0.553899	0.50107	0.617926	0.604539	0.548655	0.646778	0.555722	0.560681	0.454627	0.502519	0.41477	0.494112	0.439258	0.472114	0.588315	0.378924	0.513178	0.555688	0.606383	0.400622	0.408096	0.447842	0.406867	0.643563	0.628829	0.565114	0.593743	0.642567	0.550304	0.547579	0.601279	0	0.552536	0.518951	0.510447	0.518247	0.464415	0.532109	0.507971	0.41908	0.364845
GJA10	0.00295726	0.00371422	0.00234885	0.00286933	0.0037121	0.00115489	0	0.000556235	0.00431744	0	0.0012871	0	0.00578188	0.00298902	0.00122611	0.00346351	0	0.00240853	0.00115229	0.000746022	0.00151125	0.00213795	0	0.00103727	0.000775528	0.00132377	0	0.00383356	0.00273259	0.00322979	0	0.00438335	0.000228492	0.00606073	0	0.00208529	0.00129063	0	0	0.00213175	0	0	0.00429076	0.0033475	0.00084955	0.00091066	0	0
BACH2	1.02908	1.14603	1.01396	0.986288	1.10766	1.13635	0.556863	1.05373	1.08246	1.26879	0.946591	1.16	1.02949	0.888241	1.18383	0.911009	0.466958	0.954395	0.896433	1.04821	1.09868	0.941254	0.944371	1.03782	1.01794	0.896039	0.967664	0.974239	0.646698	0.754552	0.713732	0.790982	1.0358	0.979966	0.689674	1.26429	0.704224	0.807435	0	0.952016	1.0387	0.840529	0.710289	0.797551	0.937563	1.07475	1.09369	0.632017
MAP3K7	0.7006	0.716861	0.763133	0.794148	0.86123	0.816086	0.838061	0.802969	0.808046	0.832743	0.854801	0.790892	0.667887	0.752604	0.746724	0.80238	0.542195	0.863573	0.840164	0.764647	0.845069	0.870906	0.544121	0.825701	0.834308	0.723479	0.291237	0.697974	0.926481	0.649432	0.586493	0.860659	0.722498	0.759662	0.696887	0.732673	0.829822	0.721686	0	0.861578	0.684018	0.70151	0.843299	0.686464	0.700397	0.778921	0.69418	1.09319
EPHA7	1.06711	0.951842	1.16696	0.871797	1.06396	1.23494	1.13795	0.959002	1.03297	1.0388	1.11267	1.02682	1.01879	0.810055	0.916119	0.879625	1.02808	0.864225	1.1012	1.09083	0.890221	1.07065	0.846354	0.900094	1.27531	1.01667	1.00831	1.02672	1.05158	1.01634	1.00823	1.00789	1.02852	1.16536	1.12573	1.04162	1.11168	1.21133	0	1.15096	0.845103	1.04605	1.04482	1.22615	1.1227	0.961712	0.877975	0.793185
MANEA	0.0589368	0.0580375	0.0832716	0.0784239	0.0632208	0.0715452	0.164971	0.0848746	0.0803256	0.0904058	0.137171	0.0523568	0.0286372	0.0977818	0.0530847	0.0831202	0	0.0703095	0.105386	0.0585108	0.0781095	0.102065	0.0064945	0.126575	0.0875569	0.0671342	0	0.0602567	0.0693611	0.0528594	0.0510935	0.0639536	0.0566327	0.116537	0.0348634	0.0788435	0.114749	0.0825914	0	0.0648844	0.0631751	0.0521078	0.074406	0.0748009	0.0919071	0.100026	0.0491759	0.178679
FUT9	2.09893	1.85738	1.91571	1.79791	1.90037	2.11774	2.23315	1.84627	1.78081	2.0152	2.03328	1.78426	1.83893	1.53005	1.78989	1.78867	2.06164	1.68348	1.93831	2.01392	1.88618	1.88142	1.70861	1.77996	2.0474	1.96962	2.29002	2.05596	1.70973	1.9373	1.93026	1.78478	1.84833	2.11032	1.66294	1.89994	2.1173	1.97976	0	1.75251	1.68926	1.84308	1.67201	2.09614	2.16642	1.63878	1.75251	2.03747
UFL1	0.351769	0.318362	0.357813	0.280853	0.285392	0.335228	0.196671	0.327133	0.339904	0.271885	0.363526	0.257338	0.227789	0.535611	0.265644	0.377156	0	0.327607	0.394471	0.30418	0.327553	0.43344	0.0723034	0.32655	0.348156	0.272117	0.219264	0.255491	0.475097	0.246625	0.227859	0.506173	0.272781	0.279085	0.245282	0.25838	0.30393	0.234607	0	0.298636	0.249636	0.307561	0.509862	0.163799	0.238366	0.291719	0.226006	0.189321
FHL5	0.00245089	0.00332237	0.002202	0.00259558	0.00380955	0.00310958	0	0.000402979	0.000406086	0.00295502	0.00102239	0.000906297	0	0.0039306	0	0.00102661	0	0.000827929	0.00174077	0.00158919	0.000643812	0.00149632	0	0	0.00119743	0.00109787	0	0	0.00145324	0.000575387	0	0.00183966	0.000174891	0	0	0.000503924	0.00190524	0	0	0	0.00566082	0.00359963	0.00243575	0	0	0.00289361	0	0.0461435
GPR63	0.517789	0.524881	0.646307	0.538767	0.616398	0.601503	0.62994	0.560444	0.607414	0.57517	0.58269	0.446001	0.373947	0.418799	0.525096	0.456118	0.862646	0.451952	0.600877	0.453493	0.574588	0.728139	0.311381	0.596582	0.572858	0.514763	0.391864	0.607227	0.57535	0.671143	0.585728	0.677263	0.529806	0.64054	0.475254	0.549278	0.717237	0.55945	0	0.622421	0.493388	0.611285	0.633121	0.50647	0.697586	0.470823	0.45156	0.599273
NDUFAF4	0.178779	0.154682	0.234857	0.198084	0.186414	0.257549	0.416987	0.345702	0.244445	0.186314	0.342446	0.146942	0.147512	0.312251	0.18017	0.270442	0	0.160543	0.403921	0.134977	0.220225	0.278296	0.0597553	0.318512	0.336078	0.175127	0.291237	0.184972	0.280629	0.123815	0.196973	0.354643	0.181684	0.224897	0.109912	0.175479	0.479783	0.296325	0	0.192789	0.169104	0.20077	0.183201	0.165628	0.275325	0.23127	0.132206	0.229317
KLHL32	1.80622	1.83977	1.75691	1.70412	1.90102	1.74126	1.26622	1.82209	1.88355	1.82454	1.72745	1.74293	1.60206	1.73053	1.73813	1.86215	1.68558	1.7675	1.72016	1.78032	1.77454	1.82121	1.49115	1.94344	1.79302	1.62197	1.41039	1.64971	1.68736	1.87144	1.71061	1.72472	1.83433	1.78097	1.62692	1.78156	1.51669	1.58225	0	1.52551	1.75856	1.87271	1.98539	1.43401	1.49083	1.68601	1.87665	0.87787
MMS22L	0.229438	0.234972	0.18217	0.127124	0.105547	0.159698	0.0908392	0.241661	0.104949	0.157492	0.148566	0.102018	0.132913	0.203581	0.175139	0.174306	0.151918	0.191801	0.164238	0.197386	0.171709	0.281025	0.0540149	0.0935757	0.142932	0.12827	0.874706	0.165932	0.257673	0.139253	0.143674	0.191305	0.173668	0.149074	0.149566	0.137436	0.0966909	0.138606	0	0.131967	0.104831	0.280536	0.18891	0.0969108	0.107831	0.130842	0.137136	0.270656
POU3F2	0.0763522	0.050369	0.122281	0.0484131	0.0596423	0.134434	0.253379	0.109977	0.0617393	0.121269	0.183415	0.0852965	0.0547297	0.0372374	0.0395383	0.0505837	0.106779	0.0438816	0.115838	0.0624783	0.072431	0.135764	0.0439789	0.1048	0.121868	0.107467	0.567042	0.129161	0.0959889	0.0731607	0.181209	0.214058	0.127199	0.14365	0.0266531	0.0695674	0.223312	0.166923	0	0.123359	0.040386	0.124659	0.066113	0.100264	0.154496	0.106279	0.0687679	0.565219
FBXL4	0.934382	0.725152	0.728386	0.719162	0.662707	0.778433	0.198143	0.676163	0.54749	0.627532	0.711551	0.596787	0.491956	0.635197	0.693061	0.692088	0.157806	0.834019	0.733527	0.740043	0.714114	0.906173	0.3977	0.693585	0.663089	0.639855	0.219264	0.534927	0.673809	0.597952	0.401893	0.64804	0.660284	0.653431	0.647569	0.681179	0.475865	0.518381	0	0.552597	0.538796	0.574318	0.747431	0.412738	0.409453	0.607524	0.436142	0.193255
FAXC	0.67242	0.726608	0.792456	0.675902	0.723624	0.75919	0.725872	0.83304	0.843453	0.750396	0.841645	0.717343	0.5717	0.887846	0.72868	0.783918	0.106779	0.842953	0.83658	0.790085	0.749994	0.982534	0.49854	0.802939	0.758039	0.647225	0.74226	0.63787	0.696268	0.681938	0.572538	0.845095	0.72338	0.864365	0.58927	0.811662	0.862965	0.726388	0	0.698637	0.723689	0.656489	0.731034	0.503821	0.832432	0.948834	0.712964	0.790414
COQ3	0.131847	0.119054	0.123391	0.127508	0.0758692	0.101206	0.0979431	0.152928	0.146846	0.0955103	0.131551	0.0720299	0.129301	0.20123	0.116273	0.161161	0.255343	0.116153	0.16478	0.0891572	0.125127	0.167999	0.067595	0.153095	0.0922644	0.117423	0	0.0679832	0.123882	0.10769	0.122179	0.175276	0.105792	0.0997948	0.0832414	0.108154	0.161792	0.133546	0	0.0703219	0.136982	0.0801938	0.125013	0.0646132	0.106921	0.100756	0.0605971	0.168339
PNISR	1.79437	1.65433	1.64554	1.53082	1.53577	1.65291	2.08618	1.89615	1.62428	1.75798	1.80657	1.64618	1.93474	1.97804	1.67847	1.62585	1.66785	1.50422	1.59403	1.42229	1.51043	1.8801	1.64554	1.67251	1.59404	1.76104	2.20503	1.79916	1.82835	1.52308	1.9279	2.06398	1.81651	1.7437	1.81499	1.5823	1.98257	1.93503	0	1.62422	1.60556	1.76906	1.73619	1.71366	1.6611	1.59146	1.46896	1.82928
USP45	0.513289	0.505502	0.603178	0.453185	0.472604	0.497152	0.80782	0.527701	0.498974	0.447359	0.435966	0.432962	0.333907	0.672791	0.506388	0.495454	0.386728	0.526734	0.515176	0.379641	0.522346	0.703391	0.370291	0.541511	0.485033	0.413886	0.391864	0.556905	0.757835	0.469696	0.501588	0.731244	0.560376	0.539751	0.473641	0.457967	0.683056	0.609073	0	0.536865	0.417975	0.64183	0.704674	0.5025	0.614951	0.57873	0.26632	0.804634
TSTD3	0.0458547	0.0493111	0.0531421	0.0641187	0.0396473	0.0425945	0.0448978	0.0650188	0.055935	0.0603757	0.0305147	0.0453519	0.0181558	0.10151	0.0377141	0.0551396	0	0.0533097	0.0567039	0.0292022	0.0681472	0.075048	0.00157102	0.0522898	0.0451918	0.03836	0	0.0554565	0.13191	0.0372398	0.0431049	0.104134	0.0516177	0.0645031	0.0164732	0.0435913	0.0717439	0.0530147	0	0.0284825	0.0490762	0.0550396	0.0785299	0.0342248	0.0418897	0.0538927	0.0337465	0.0286542
CCNC	0.688536	0.578057	0.679748	0.610616	0.617967	0.599989	0.573813	0.674538	0.703545	0.493722	0.626068	0.490438	0.375363	1.0171	0.554575	0.708167	0.864937	0.654975	0.761734	0.551276	0.732686	0.892356	0.347599	0.705268	0.638249	0.600802	0	0.4568	0.863581	0.405451	0.421333	0.940001	0.538009	0.536447	0.690472	0.570944	0.648165	0.488074	0	0.587829	0.552129	0.663349	0.894988	0.484703	0.597146	0.595616	0.45687	0.455172
MCHR2	0.58781	0.425406	0.503452	0.409521	0.47266	0.414737	0.383056	0.400677	0.710258	0.476359	0.74174	0.534575	0.548364	0.637317	0.673171	0.739767	0.466749	0.58072	0.421162	0.666265	0.437998	0.699179	0.358362	0.681196	0.480303	0.543214	0.808696	0.359944	0.41807	0.480057	0.291108	0.554989	0.487103	0.490717	0.405158	0.604956	0.315495	0.279733	0	0.532445	0.484727	0.363207	0.44766	0.239472	0.447997	0.552829	0.603846	0.385221
SIM1	0.0018158	0.000799431	0.00463008	0.00535544	0.00600906	0.0029476	0.00554472	0.00325745	0.00313114	0	0.00400529	0	0	0.0166699	0.000653143	0.00282152	0	0.00271796	0.0029472	0.00180917	0.00333635	0.00280193	0	0.00495809	0.00190625	0.000805056	0	0.00255911	0.00411211	0.00188562	0.0067332	0.00467653	0.00282294	0.00239344	0	0.000874465	0.00530373	0.00128445	0	0	0.00238075	0.0043178	0.00519561	0	0.000880712	0	0.00418328	0
ASCC3	1.34827	1.34012	1.41435	1.28031	1.3791	1.46053	1.22294	1.30988	1.31327	1.40411	1.40336	1.38104	1.26009	1.32954	1.26857	1.324	1.27488	1.40807	1.35096	1.25021	1.33568	1.42865	1.22258	1.36895	1.43557	1.37195	1.61643	1.42966	1.40952	1.27534	1.18559	1.31339	1.3293	1.39087	1.45094	1.33981	1.34005	1.34694	0	1.40195	1.25693	1.42518	1.40705	1.2922	1.41083	1.28687	1.30391	1.66814
GRIK2	3.41683	3.16577	3.22627	3.12359	3.16657	3.26098	3.15022	3.05331	2.91616	3.28222	3.19345	3.22545	2.98691	3.11247	2.92291	3.12943	3.38608	3.27243	3.14927	3.05444	3.18417	2.97188	3.18831	2.9558	3.23964	3.21271	3.26801	3.26783	3.18953	3.26237	3.03486	3.12989	3.04511	3.0757	3.23697	3.04793	3.21371	3.19437	0	2.9431	3.04552	3.28131	3.20081	3.21641	2.92297	2.69112	2.86328	3.03335
HACE1	0.879065	0.96113	0.991607	0.986367	1.05752	1.09173	1.01597	1.0924	1.03153	0.998404	0.873125	0.792507	0.737733	1.13183	0.838263	1.01904	0.813096	0.925671	0.990371	0.952607	0.993491	1.12782	0.484217	0.992297	0.988047	0.852495	1.23315	0.948863	1.16005	0.891592	0.736705	1.19134	1.00851	1.0841	0.889005	0.931457	1.10263	0.95054	0	0.903681	0.86879	0.923431	1.10635	0.914079	1.03129	0.92316	0.882055	1.08595
LIN28B	0.325226	0.30018	0.471996	0.458761	0.388181	0.38151	0.220764	0.344601	0.353901	0.398204	0.357455	0.2964	0.310757	0.434744	0.367682	0.4237	0.263178	0.463337	0.373035	0.321419	0.415226	0.624452	0.232983	0.43517	0.412935	0.376041	0.519209	0.222643	0.478093	0.31791	0.192056	0.582924	0.370711	0.439183	0.289799	0.417277	0.437542	0.298092	0	0.502908	0.365549	0.223249	0.326754	0.324737	0.226928	0.251849	0.31908	0.490126
BVES	0.0219663	0.0208868	0.0189136	0.0276603	0.0235094	0.023869	0.030823	0.0408808	0.0441006	0.0126642	0.0141749	0.0699837	0.0338726	0.0160183	0.0250694	0.0115842	0	0.021823	0.0313298	0.0185059	0.0407098	0.0184446	0.0101276	0.0230328	0.0150285	0.0175889	0	0.00908818	0.0207715	0.0118185	0.0205198	0.0306179	0.0167346	0.0195865	0.0215305	0.039165	0.0253376	0.0336605	0	0.0441943	0.0125693	0.0130267	0.0173663	0.0146161	0.0115854	0.0193607	0.0147211	0.0471636
POPDC3	0.0943719	0.10286	0.123589	0.126377	0.0974816	0.0981378	0.139454	0.1332	0.151032	0.105645	0.104616	0.0904433	0.0904181	0.172594	0.10838	0.153999	0.151918	0.115406	0.176366	0.0879642	0.135147	0.153668	0.0332568	0.195132	0.0973017	0.0842118	0	0.0669486	0.0923095	0.0813933	0.0791463	0.132081	0.0836698	0.131458	0.0830806	0.130801	0.126425	0.113378	0	0.137335	0.109394	0.0777965	0.125492	0.0659743	0.0986502	0.114629	0.105868	0.064187
PREP	0.499772	0.692664	0.689178	0.582337	0.594183	0.581033	0.573277	0.693853	0.699035	0.690737	0.593156	0.549153	0.510804	0.616657	0.625648	0.567133	0.338304	0.60582	0.642525	0.589482	0.676224	0.730362	0.523006	0.700879	0.608503	0.523569	0.490895	0.531897	0.460743	0.574941	0.5029	0.621002	0.683284	0.735885	0.502499	0.704191	0.627439	0.693357	0	0.70789	0.649496	0.591051	0.507004	0.48494	0.56799	0.641144	0.612269	0.584612
ATG5	0.806768	0.797086	0.768335	0.67579	0.732365	0.747782	0.587351	0.777645	0.779335	0.71837	0.787481	0.77285	0.600578	0.864751	0.775971	0.799213	0.539407	0.814183	0.746153	0.732996	0.808553	1.02419	0.471452	0.785785	0.730218	0.719294	0.611128	0.609762	0.691397	0.69298	0.547428	0.874212	0.780185	0.738027	0.803602	0.766584	0.731602	0.694199	0	0.644513	0.706717	0.730411	0.915682	0.590332	0.637781	0.802734	0.656491	0.786303
PRDM1	0.00610439	0.000413418	0.00696623	0.0107963	0.0152494	0.00364918	0.0075612	0.00422996	0.0120308	0	0.00224098	0.000516085	0.00339775	0.0339077	0.0046529	0.0160448	0	0.015623	0.012102	0.00188364	0.0179649	0.0333822	0	0.0154603	0.000144617	0.00196639	0	0.00317148	0.0228263	0.0100035	0.01019	0.025661	0.00407728	0.00164529	0	0.00476628	0.00151505	0.00193125	0	0.00381526	0.00464133	0.00234839	0.0458753	0	0	0.00406195	0	0.00248742
CRYBG1	0.065492	0.0437556	0.156866	0.253483	0.189935	0.0473287	0.0662938	0.0785176	0.118877	0.0175249	0.0357584	0.0709254	0.111844	0.161622	0.0803497	0.125752	0	0.0917205	0.123995	0.0500701	0.138679	0.119114	0.00631608	0.214707	0.0250891	0.0735501	0	0.0517511	0.223676	0.0589052	0.0524807	0.141125	0.0341706	0.12771	0.00900005	0.201477	0.078019	0.0701474	0	0.0960088	0.138805	0.0425042	0.168814	0.0322016	0.0269854	0.111423	0.0428683	0.0806316
RTN4IP1	0.349137	0.247846	0.299252	0.216665	0.246651	0.222495	0.15272	0.274299	0.295769	0.229265	0.256178	0.229477	0.199481	0.345379	0.314058	0.32732	0	0.338135	0.234612	0.287244	0.247709	0.393305	0.169978	0.315777	0.286833	0.257524	0	0.207189	0.427142	0.249998	0.19573	0.341809	0.32172	0.284585	0.309242	0.287908	0.264021	0.210293	0	0.248383	0.230573	0.375722	0.371249	0.151873	0.250037	0.317243	0.213737	0.203786
QRSL1	0.187931	0.177444	0.221747	0.18644	0.175682	0.134918	0.153719	0.246556	0.224349	0.186001	0.20195	0.131865	0.22548	0.276824	0.204141	0.246037	0.128238	0.23208	0.217493	0.210272	0.215551	0.303189	0.1383	0.245493	0.188998	0.175402	0	0.157881	0.289123	0.179967	0.184422	0.308723	0.262452	0.216888	0.182964	0.188434	0.223124	0.179704	0	0.155865	0.181095	0.209469	0.242411	0.139926	0.139921	0.230223	0.242655	0.120035
CD24	0.076747	0.00351015	0.0816509	0.0487434	0.0921193	0.00767011	0.125934	0.0255437	0.0411357	0.0235123	0.0571566	0.0668514	0.0878268	0.0665193	0.032209	0.0618751	0.249454	0.0377983	0.0487343	0.00772522	0.0482749	0.0657339	0	0.133106	0.105338	0.0357066	0.127345	0.00919804	0.0142268	0.0348364	0.065569	0.032581	0.011712	0.0519825	0.00387188	0.105924	0.0149187	0.0553287	0	0.0405809	0.066188	0.0191239	0.0876611	0.089797	0.0125494	0.083078	0.0368018	0.0244892
BEND3	0.0274044	0.0309137	0.0322928	0.0342747	0.0286336	0.0262812	0.0241518	0.0322826	0.0386253	0.0186285	0.0200374	0.0375539	0.018291	0.0674526	0.0412662	0.0631864	0	0.0531036	0.0309957	0.0422115	0.0356918	0.0636864	0.0373408	0.0369598	0.0233059	0.0185137	0	0.0209636	0.0389378	0.0191936	0.0333604	0.0496743	0.0268169	0.023436	0.0211536	0.0351788	0.0279547	0.024789	0	0.0454972	0.0466767	0.0188372	0.0360463	0.00766139	0.0136891	0.0400104	0.026466	0.056044
PDSS2	0.652633	0.75029	0.765719	0.683111	0.605869	0.570471	0.65012	0.707899	0.667807	0.655488	0.635835	0.587398	0.575328	0.724723	0.709899	0.662161	0.687612	0.592813	0.632238	0.638327	0.613532	0.749526	0.59821	0.640872	0.62531	0.585581	0.882759	0.614899	0.703164	0.694144	0.723951	0.632473	0.796859	0.91622	0.701922	0.650761	0.724302	0.7263	0	0.636682	0.660172	0.735299	0.683597	0.575715	0.698273	0.707108	0.643198	0.940314
SOBP	1.49901	1.58814	1.56312	1.47674	1.64696	1.4447	1.39121	1.50642	1.59345	1.50739	1.48299	1.41962	1.46277	1.38812	1.48569	1.53023	0.745173	1.51156	1.52348	1.51974	1.61381	1.59488	1.46119	1.62042	1.53857	1.42047	0.444261	1.40243	1.16712	1.49348	1.33212	1.47768	1.48945	1.55349	1.22883	1.59954	1.43299	1.41623	0	1.42552	1.54724	1.13077	1.46209	1.30426	1.45094	1.54945	1.63775	1.24073
SCML4	0.00685466	0.0134835	0.00860148	0.0166769	0.0133722	0.00507342	0.00494409	0.00704726	0.00753824	0.000999282	0.00628687	0.00234364	0.00503756	0.00965195	0.00644607	0.00955319	0	0.0087635	0.0037605	0.00657354	0.00558227	0.0091865	0.00798873	0.00561255	0.00515798	0.0125194	0	0.00309502	0.0157969	0.0101262	0.00220703	0.0106478	0.00774838	0	0.00382487	0.00837116	0.00426462	0.00694175	0	0.00611277	0.00264351	0.00560591	0.00759492	0.00218376	0.00321735	0.0115552	0.013576	0.0175476
SEC63	0.640771	0.601961	0.640299	0.506899	0.576821	0.569887	0.548281	0.66784	0.650313	0.611936	0.656854	0.556011	0.55381	0.617028	0.62869	0.635326	0.161711	0.661198	0.637784	0.597122	0.617034	0.816308	0.416389	0.680813	0.602563	0.594964	0.291237	0.459777	0.65877	0.457186	0.495957	0.746722	0.605823	0.5943	0.557152	0.676554	0.625714	0.575712	0	0.627599	0.629722	0.520548	0.64052	0.429262	0.557773	0.695994	0.690423	0.736371
OSTM1	0.349232	0.403194	0.44835	0.391698	0.351961	0.42195	0.379967	0.429003	0.4696	0.397871	0.449554	0.289972	0.341847	0.571564	0.419946	0.480617	0.0975362	0.456756	0.415635	0.370882	0.456106	0.492976	0.210409	0.504991	0.411814	0.32019	0.291237	0.284292	0.314396	0.244799	0.320368	0.443512	0.369438	0.362277	0.220768	0.388473	0.458376	0.38461	0	0.426578	0.369402	0.261189	0.386137	0.303476	0.306368	0.369167	0.355638	0.512913
NR2E1	0.00182196	0.00183483	0.00185442	0.000639327	0.00150856	0	0.00873237	0.0028326	0.0046519	0	0.00158298	0.000574204	0	0	0.00423258	0.00551582	0	0.0013377	0.00322435	0.00259876	0.00197327	0.000573605	0.00286738	0.00269266	0.00148094	0.000722417	0	0.00233717	0.00197372	0.00286699	0.00525625	0.00119878	0.00361518	0	0	0.000886867	0.00046561	0	0	0.000828989	0.00099315	0	0	0.00575123	0	0.00143298	0.00444515	0.0140335
SNX3	0.440521	0.438792	0.650589	0.552142	0.560834	0.60929	1.14037	0.722507	0.679125	0.568212	0.625466	0.459341	0.443414	0.718662	0.543066	0.619271	0.332553	0.450284	0.875894	0.441767	0.655226	0.700102	0.425344	0.712707	0.776866	0.458407	0.935155	0.463395	0.713887	0.41438	0.557554	0.793182	0.585721	0.632435	0.407957	0.531434	0.933485	0.668459	0	0.531664	0.465174	0.516599	0.535918	0.710965	0.718551	0.517562	0.485121	1.07122
AFG1L	0.685951	0.682166	0.71346	0.672465	0.683597	0.686652	0.606916	0.708441	0.706504	0.76481	0.725209	0.750256	0.635125	0.763044	0.796299	0.701045	0.837426	0.695933	0.661725	0.712544	0.731539	0.784989	0.522845	0.740391	0.690106	0.658896	0.291237	0.572176	0.888882	0.609264	0.508851	0.751635	0.778095	0.769022	0.826074	0.749015	0.665054	0.642039	0	0.612256	0.64637	0.779935	0.639029	0.571689	0.570047	0.567781	0.674588	0.815251
FOXO3	1.05787	1.08338	1.20762	1.05205	1.13073	1.11166	1.05585	1.20034	1.1085	1.17829	1.28781	0.904907	0.931439	1.03722	1.09725	1.0156	1.04606	1.2032	1.1544	1.15362	1.12934	1.34585	0.9198	1.18353	1.08528	1.00615	0.444261	1.27434	0.950208	1.15446	1.02274	1.22338	1.06402	1.21819	0.807696	1.09969	1.18035	1.16258	0	1.05087	1.05661	0.858573	1.00921	0.940255	1.32994	1.29582	1.10964	1.3804
ARMC2	0.835256	0.81246	0.821567	0.726828	0.81423	0.685607	0.644225	0.938969	0.986062	0.738775	0.828184	0.74303	0.700687	0.896793	0.850896	0.840066	0.628463	0.902036	0.689331	0.843807	0.80014	0.974799	0.626266	0.88804	0.727889	0.749624	0.611128	0.667409	0.786495	0.742895	0.717213	0.93301	0.874135	0.846752	0.778028	0.860879	0.708966	0.774121	0	0.704026	0.773766	0.730698	0.90891	0.5931	0.710557	0.806163	0.77864	0.659806
SESN1	0.979939	1.03431	1.17152	0.948145	0.94967	1.07565	1.05671	1.09354	0.985184	1.0475	0.977879	0.951605	0.77269	1.08268	0.910743	0.94294	0.777154	0.901572	1.01546	0.898533	1.0619	1.16441	0.7512	1.04833	1.04336	0.898973	1.18316	1.12063	1.1378	0.941558	1.11837	1.22726	1.05323	1.0197	1.00449	0.994559	1.31233	1.14236	0	1.0304	0.867515	1.21562	1.10517	0.961723	1.1736	0.909619	0.820141	0.940324
CEP57L1	0.408668	0.386644	0.419823	0.360161	0.378707	0.369088	0.254186	0.429492	0.410356	0.402035	0.370892	0.392664	0.31862	0.492849	0.393642	0.418254	0.217294	0.491067	0.407379	0.387373	0.392842	0.44194	0.255434	0.487681	0.353254	0.337262	0.127345	0.279036	0.311477	0.307832	0.249581	0.417319	0.334731	0.427071	0.33071	0.40461	0.346508	0.347041	0	0.43247	0.402185	0.312833	0.416623	0.251901	0.324039	0.37678	0.360951	0.331704
CD164	0.184626	0.228438	0.256119	0.252999	0.298417	0.344499	0.343689	0.316666	0.264257	0.217327	0.307441	0.182697	0.173767	0.281061	0.207024	0.27929	0.161711	0.198022	0.3592	0.203657	0.294671	0.287236	0.079022	0.308016	0.268174	0.20169	0	0.203628	0.289637	0.18006	0.176973	0.329482	0.210324	0.217196	0.1252	0.225095	0.309758	0.218091	0	0.250536	0.207109	0.160109	0.190254	0.189153	0.245769	0.202274	0.125046	0.139004
PPIL6	0.14249	0.129172	0.236446	0.142683	0.120392	0.100476	0.249448	0.186725	0.208971	0.201498	0.118098	0.100261	0.12148	0.227578	0.141212	0.20148	0.106779	0.15844	0.146706	0.130941	0.131968	0.371965	0.0865105	0.232734	0.156237	0.142939	0	0.182347	0.206812	0.16222	0.162256	0.243208	0.215163	0.234564	0.119444	0.133174	0.254339	0.229314	0	0.208206	0.157387	0.189657	0.193985	0.171842	0.160075	0.297528	0.145143	0.47705
SMPD2	0.0113338	0.00758273	0.0156561	0.0123791	0.00486518	0.00838221	0.0130186	0.0219285	0.027508	0.0111173	0.0102892	0.00281785	0.013669	0.0370132	0.00781256	0.0303617	0	0.0305559	0.0112892	0.0159781	0.0163167	0.015255	0	0.0148122	0.0115973	0.00744497	0	0.0103842	0.0194418	0.00741637	0.0292621	0.0263616	0.0155465	0.00645365	0.00185048	0.0125524	0.0190392	0.0157585	0	0.0147449	0.0215079	0.00561137	0.0220391	0.0164739	0.0160397	0.0139328	0.00820826	0.00623072
MICAL1	0.165802	0.261207	0.170302	0.166855	0.178319	0.178874	0.265956	0.266413	0.288119	0.20988	0.191316	0.177571	0.349024	0.32185	0.319272	0.261895	0.1564	0.307603	0.195209	0.223658	0.211945	0.245556	0.181885	0.224177	0.2519	0.199578	0	0.172739	0.16257	0.182843	0.288483	0.327845	0.269953	0.188847	0.207363	0.208091	0.266031	0.266027	0	0.282893	0.32346	0.165031	0.22675	0.25916	0.161811	0.200004	0.327132	0.210236
ZBTB24	0.0615105	0.0651805	0.0866567	0.0549083	0.0438692	0.0368186	0.0569082	0.104512	0.122321	0.0707591	0.0864351	0.0700583	0.0345905	0.146145	0.0972265	0.118	0	0.125328	0.0920003	0.0716234	0.0851021	0.164122	0.045461	0.190525	0.0455797	0.05286	0	0.02583	0.0590701	0.0492452	0.0578363	0.136622	0.0557118	0.0776761	0.0389243	0.0943974	0.0912729	0.0733774	0	0.101046	0.100661	0.0638415	0.12363	0.0257933	0.0446275	0.0998657	0.0866456	0.0461961
AK9	0.544894	0.537551	0.492468	0.389528	0.424886	0.426373	0.67048	0.529613	0.440016	0.508367	0.521996	0.505373	0.457717	0.48884	0.513535	0.397802	0.538097	0.452748	0.440853	0.371389	0.406292	0.610094	0.367057	0.45465	0.40606	0.478269	0.219264	0.419537	0.431928	0.442921	0.55772	0.462892	0.5792	0.577884	0.474291	0.439954	0.809044	0.702241	0	0.472453	0.401483	0.457948	0.462481	0.471656	0.531367	0.59106	0.453989	0.864233
FIG4	0.66815	0.676878	0.705559	0.561054	0.594238	0.601994	0.767556	0.680824	0.650076	0.639054	0.698182	0.630088	0.53075	0.595743	0.642236	0.596294	0.286806	0.689182	0.632408	0.648288	0.618962	0.851373	0.383625	0.66327	0.701738	0.610552	0.127345	0.593171	0.609937	0.683162	0.596519	0.756977	0.686713	0.704743	0.642445	0.684402	0.81065	0.73471	0	0.735018	0.641799	0.694753	0.763663	0.602158	0.641624	0.698583	0.610336	0.550828
GPR6	0.00591657	0.0063159	0.0085243	0.00519938	0.000774244	0.00691954	0.0162075	0.0104105	0.00549053	0.00386895	0.0366602	0.00924939	0.00822858	0.00602573	0.00885067	0.00399047	0	0.00735536	0.0113845	0.00190716	0.0105439	0.0157374	0	0.000943067	0.00595229	0.00904819	0	0.00759195	0.000817224	0.0109067	0.0123166	0.0158646	0.00867509	0.00422625	0	0.00708947	0.0480019	0.0102341	0	0.00772773	0.00307244	0.00923723	0.0201048	0.0078087	0.0049912	0.00203478	0.00530881	0.0272423
WASF1	1.43583	1.36649	1.36663	1.25746	1.33001	1.5221	1.45736	1.39087	1.37904	1.43479	1.57229	1.35068	1.30657	1.28423	1.21368	1.37124	1.22998	1.26809	1.3994	1.22556	1.35861	1.46766	0.786942	1.43059	1.50119	1.33455	1.30945	1.32881	1.3187	1.27752	1.20794	1.44789	1.26777	1.32855	1.2193	1.37623	1.46489	1.3995	0	1.3455	1.23401	1.35489	1.40234	1.17797	1.42875	1.40924	1.21686	0.928898
CDC40	0.552189	0.588788	0.645708	0.642593	0.582287	0.53306	0.554063	0.671391	0.668151	0.547215	0.587357	0.613839	0.479325	0.808746	0.564613	0.670513	0.360714	0.589285	0.669572	0.506403	0.596671	0.780072	0.339503	0.727908	0.624037	0.551277	0.611128	0.433617	0.82089	0.461004	0.417061	0.846376	0.554421	0.585	0.511065	0.587793	0.715913	0.55356	0	0.667211	0.546969	0.618801	0.788997	0.43557	0.575682	0.587425	0.600377	0.578246
METTL24	0.435461	0.279339	0.259897	0.25039	0.226473	0.219153	0.183095	0.267323	0.230027	0.21364	0.247007	0.189338	0.193813	0.300191	0.287668	0.278798	0	0.270977	0.236985	0.346192	0.295494	0.416186	0.139319	0.296929	0.196736	0.242606	1.17217	0.176851	0.184947	0.302048	0.225311	0.225499	0.260119	0.207683	0.299232	0.326251	0.251682	0.210023	0	0.131728	0.219201	0.324077	0.250525	0.101426	0.211005	0.292721	0.128861	0.278577
DDO	0	0.00109872	0.000983129	0.00191096	0.00177262	0.000537948	0.00766799	0.000697917	0.000664833	0	0.00191392	0	0	0	0.000702132	0.00223527	0	0.000640033	0.000888975	0	0	0.00039922	0	0.000945158	0.000611854	0.00133079	0	0.00166522	0.00110097	0.00119686	0.00105767	0	0.0021785	0	0	0.00130627	0.000571241	0.000725295	0	0	0	0	0.00232506	0.00161574	0	0.00310189	0	0
SLC22A16	0.00819366	0.00652422	0.0079213	0.0120602	0.0126321	0.00489887	0.00396178	0.00174033	0.00353493	0	0.00154038	0.00128127	0.00194043	0.00266806	0.00262242	0.00192523	0	0.00306316	0.00144092	0.00187818	0.000365617	0.00340026	0	0.00138107	0.0040859	0.00489853	0	0.0126792	0.00735749	0.00770315	0.00323419	0.00391443	0.00271692	0.00338607	0	0.00121278	0.00433866	0.000555543	0	0.00430012	0.00126527	0.00088214	0.00160773	0.0042728	0.00161534	0.00144857	0.00667715	0.0147062
CDK19	0.798551	0.831798	0.822695	0.786525	0.764841	0.649142	0.437092	0.835528	0.783954	0.75079	0.7279	0.784953	0.717709	0.920715	0.812345	0.842547	0.746828	0.916159	0.63469	0.93685	0.81483	0.991477	0.617101	0.790712	0.803524	0.737036	0.995603	0.666423	0.882205	0.705872	0.609923	0.846629	0.751334	0.675011	0.780639	0.757818	0.58023	0.572145	0	0.760276	0.729944	0.725431	0.970491	0.490171	0.798813	0.945957	0.854106	0.640989
AMD1	0.295163	0.310377	0.413669	0.28095	0.332699	0.440117	0.604172	0.468728	0.388784	0.406047	0.454586	0.308677	0.312842	0.357432	0.254615	0.292327	0.545155	0.21004	0.517736	0.286603	0.409913	0.41983	0.196355	0.35682	0.522177	0.27092	0	0.36809	0.50423	0.279179	0.369121	0.454147	0.341067	0.42809	0.252962	0.331169	0.505036	0.407563	0	0.334373	0.243795	0.288869	0.364247	0.316713	0.500688	0.358641	0.211808	0.430114
GTF3C6	0.050062	0.0371245	0.0750634	0.0708307	0.0492121	0.0514407	0.0702334	0.129887	0.0994792	0.0438627	0.0653127	0.0314521	0.0575253	0.125214	0.0405788	0.07997	0	0.0636771	0.123039	0.0521979	0.0835141	0.079245	0.0132678	0.142779	0.0717285	0.0442796	0.127345	0.01884	0.0973925	0.027259	0.0559049	0.115592	0.0615952	0.0603055	0.025608	0.0398254	0.116432	0.05821	0	0.0539836	0.0719047	0.0180439	0.0754771	0.0350707	0.0683464	0.0640016	0.0623618	0.073375
RPF2	0.16248	0.223734	0.209031	0.192311	0.178782	0.195024	0.23538	0.233275	0.256829	0.206444	0.168656	0.180546	0.165136	0.275256	0.205877	0.193079	0.0975362	0.227131	0.214207	0.19473	0.221914	0.255825	0.123664	0.233538	0.172014	0.16646	0.291237	0.136888	0.158296	0.181519	0.161857	0.250154	0.178576	0.17941	0.166275	0.207342	0.231221	0.216037	0	0.183434	0.227697	0.126567	0.205588	0.119605	0.159969	0.203141	0.240646	0.258269
SLC16A10	0.301066	0.257179	0.277425	0.257445	0.217797	0.241892	0.222217	0.291439	0.197654	0.348145	0.211944	0.217667	0.259269	0.25907	0.290297	0.240762	0.106779	0.265261	0.280817	0.289275	0.24425	0.357077	0.223099	0.232016	0.266721	0.274495	0.291237	0.263281	0.21462	0.195133	0.24448	0.251802	0.277431	0.322128	0.227127	0.307813	0.22676	0.22176	0	0.267075	0.219845	0.149608	0.133855	0.180538	0.215488	0.283499	0.273369	0.384734
MFSD4B	0.0922397	0.121849	0.152134	0.155727	0.111959	0.107635	0.133667	0.164935	0.20732	0.170556	0.131425	0.111482	0.117038	0.250254	0.149245	0.223495	0	0.193074	0.117928	0.133618	0.138424	0.197746	0.106856	0.280466	0.100408	0.071727	0	0.0829536	0.115275	0.0859074	0.118688	0.184334	0.140757	0.174226	0.0960024	0.163052	0.187611	0.156552	0	0.174338	0.15931	0.104141	0.160044	0.0915325	0.111787	0.142574	0.16609	0.147953
REV3L	1.4843	1.50555	1.43265	1.25806	1.30849	1.26887	1.26282	1.55555	1.33892	1.38947	1.43612	1.36808	1.26857	1.73812	1.31263	1.43413	1.01628	1.55646	1.36402	1.28509	1.42348	1.66879	0.989216	1.39513	1.26419	1.32595	1.7424	1.48572	1.3802	1.30863	1.44159	1.59332	1.48235	1.43294	1.43822	1.2801	1.43624	1.5197	0	1.36531	1.33647	1.45092	1.66848	1.2112	1.25469	1.77401	1.17357	1.35975
TRAF3IP2	0.046709	0.060531	0.111358	0.205456	0.142204	0.0632907	0.128759	0.103979	0.143641	0.0647792	0.05093	0.0370212	0.0259669	0.160319	0.0438397	0.104639	0	0.0753688	0.137603	0.0512159	0.10219	0.175064	0.00619039	0.170678	0.0322752	0.0304538	0	0.102434	0.210316	0.0960397	0.0568495	0.241068	0.0785958	0.149249	0.041622	0.0751744	0.138424	0.0580309	0	0.0744186	0.0700503	0.0573393	0.152095	0.0273847	0.0690551	0.219889	0.0893991	0.110338
FYN	1.04463	1.19371	1.19465	1.12872	1.15307	1.06969	1.14085	1.23948	1.31941	1.18093	1.18905	1.12717	1.18806	1.26113	1.20586	1.17146	0.76463	1.20064	1.11678	1.21743	1.16034	1.3832	1.04805	1.3092	1.14884	0.996839	0.291237	1.0428	1.0254	1.05108	1.05725	1.17644	1.24492	1.22959	1.13475	1.3042	1.11879	1.13665	0	1.09146	1.2042	1.19236	1.09403	0.855346	1.14218	1.44438	1.28058	1.20123
TUBE1	0.362755	0.352811	0.417032	0.426153	0.424411	0.467917	0.596954	0.489298	0.416236	0.391228	0.381326	0.261962	0.329093	0.532459	0.330195	0.448117	0.235017	0.430683	0.531945	0.326652	0.442342	0.777497	0.197078	0.565478	0.343673	0.312485	0.127345	0.419831	0.49857	0.351648	0.360856	0.572861	0.396788	0.457082	0.247679	0.365276	0.512077	0.479393	0	0.434676	0.352524	0.302958	0.527286	0.35445	0.411873	0.329166	0.248641	0.454224
FAM229B	0.201496	0.130763	0.202708	0.151442	0.123218	0.124529	0.164063	0.19516	0.225836	0.167179	0.170233	0.106424	0.165315	0.279541	0.167397	0.20798	0.182623	0.177277	0.177021	0.112655	0.162566	0.225509	0.150245	0.22253	0.118963	0.137191	0	0.123435	0.129049	0.132418	0.216589	0.219806	0.138366	0.198712	0.109601	0.144599	0.197852	0.159438	0	0.207066	0.168735	0.124452	0.227302	0.105969	0.14236	0.191149	0.124059	0.175602
LAMA4	0.377304	0.289158	0.208594	0.232026	0.181935	0.198263	0.179553	0.239276	0.216028	0.35936	0.149427	0.144056	0.259327	0.282472	0.186273	0.124399	0.280156	0.117972	0.310975	0.223552	0.200107	0.183343	0.186293	0.157715	0.190391	0.108782	0.882759	0.218772	0.140454	0.215186	0.312721	0.0987839	0.272869	0.196369	0.152016	0.242714	0.176228	0.274058	0	0.266673	0.195613	0.233789	0.212411	0.159403	0.140046	0.0627101	0.118309	0.252474
AL365214.3	0.000716662	0.000933387	0.00116351	0	0.00261081	0.00150518	0	0	0.000612649	0	0	0	0	0.00103552	0.00153017	0	0	0.00446872	0	0	0.00147229	0.00118064	0	0.0016252	0.000323001	0	0	0	0.0024375	0	0.00107825	0.00144069	0.000739909	0	0	0.00139418	0.000932533	0	0	0	0	0.00107748	0	0	0.00161238	0	0	0.00393554
MARCKS	0.495331	0.355817	0.661755	0.495733	0.483621	0.736262	0.978135	0.675074	0.500486	0.696319	1.03438	0.479057	0.467494	0.592846	0.351611	0.455404	0.582093	0.289371	1.11191	0.35638	0.699599	0.702398	0.334847	0.652657	1.08769	0.619475	0.891516	0.459519	0.772346	0.301893	0.487021	0.655297	0.418703	0.544002	0.388513	0.447178	0.73904	0.55568	0	0.640781	0.331305	0.630981	0.439856	0.515339	0.743054	0.508538	0.218677	0.763815
HDAC2	0.323245	0.268675	0.372752	0.328266	0.300321	0.380166	0.383936	0.398122	0.386047	0.378105	0.404445	0.304647	0.317875	0.441716	0.264973	0.345123	0.295701	0.343251	0.438029	0.261055	0.3576	0.490341	0.198635	0.376243	0.431295	0.312077	0.291237	0.31597	0.419401	0.304147	0.351288	0.488522	0.309136	0.397434	0.30501	0.294857	0.47128	0.364647	0	0.35754	0.247871	0.34525	0.414101	0.310251	0.392744	0.377477	0.252588	0.306184
HS3ST5	1.15068	0.939839	0.8673	0.751723	0.757643	0.968399	0.655879	0.808506	0.844191	0.964415	0.805969	0.804029	0.718737	0.805869	0.826104	0.635582	0.734976	0.754751	0.902645	0.858892	0.866804	0.778999	0.716888	0.909118	0.866315	0.738259	0.683101	0.827152	0.684293	0.801381	0.900237	0.642672	0.880608	0.879085	0.721916	0.776822	0.70778	0.804961	0	0.811824	0.743156	0.636284	0.655293	0.750487	1.147	0.703163	0.619028	0.604176
FRK	0.060094	0.0430622	0.0497217	0.0546926	0.056022	0.0485117	0.0197326	0.0463422	0.0560836	0.0625376	0.0232109	0.0465156	0.0531531	0.0469147	0.051808	0.0451293	0.0975362	0.0507202	0.0356239	0.0465876	0.0493271	0.0458072	0.0302297	0.0477572	0.0254036	0.0279109	0.391864	0.0416878	0.0329635	0.0663592	0.023874	0.0358685	0.0365784	0.0520272	0.0566517	0.0554202	0.0311943	0.040478	0	0.0425824	0.0522962	0.0405482	0.0583688	0.0533716	0.0543606	0.0394235	0.0561489	0.104647
NT5DC1	0.565442	0.501471	0.581335	0.523554	0.5539	0.607998	0.462197	0.555195	0.49458	0.574096	0.480802	0.448633	0.41973	0.545688	0.493027	0.506615	0.463084	0.512006	0.546512	0.510037	0.547183	0.622555	0.357651	0.581383	0.472222	0.457025	0.490895	0.450238	0.505523	0.457814	0.399679	0.476388	0.486523	0.607608	0.462539	0.511827	0.540525	0.519676	0	0.537578	0.4066	0.380322	0.489889	0.502926	0.559942	0.463747	0.37503	0.590881
COL10A1	0.252354	0.187182	0.166257	0.171118	0.185342	0.127672	0.101633	0.124947	0.156818	0.147925	0.155857	0.166069	0.131582	0.150502	0.146313	0.135498	0.1564	0.102574	0.120949	0.107335	0.124575	0.155341	0.123891	0.142102	0.14843	0.153859	0	0.232293	0.101624	0.272284	0.241405	0.172054	0.145749	0.180202	0.194301	0.127606	0.252579	0.254332	0	0.0844212	0.101678	0.257571	0.294977	0.113093	0.169457	0.236875	0.0805443	0.0911645
TSPYL4	0.447408	0.317243	0.315624	0.197211	0.22819	0.60212	1.07096	0.50036	0.262028	0.601712	0.737538	0.454384	0.596467	0.182215	0.238717	0.143041	0.594531	0.103162	0.511753	0.236761	0.344681	0.478508	0.326768	0.282787	0.910841	0.606388	0.882759	0.471301	0.347827	0.170674	0.475026	0.319458	0.398393	0.328959	0.468311	0.341889	0.44958	0.434959	0	0.300145	0.161618	0.345893	0.177743	0.75694	0.953641	0.305839	0.14506	0.940536
DSE	0.482139	0.483305	0.588325	0.579804	0.514888	0.384529	0.810306	0.528086	0.52761	0.565737	0.502348	0.4489	0.39093	0.767913	0.441914	0.629192	0.448518	0.535087	0.78592	0.435162	0.629923	0.680249	0.43713	0.694991	0.550358	0.508748	0.219264	0.452185	0.73212	0.531686	0.444604	0.639839	0.530102	0.637884	0.479866	0.498286	0.779531	0.610415	0	0.508841	0.443729	0.55905	0.613533	0.59811	0.563571	0.650496	0.412846	1.2065
TSPYL1	0.920602	0.781503	0.806694	0.513061	0.628498	1.33505	1.51167	0.991314	0.658592	1.05295	1.45594	0.896189	0.995862	0.555801	0.509222	0.500068	0.887841	0.291084	1.22883	0.574333	0.915802	1.03102	0.636968	0.625549	1.58873	1.08616	1.46341	1.14518	1.08287	0.517875	1.01627	0.845072	0.919373	0.721735	0.878063	0.759244	0.948898	0.822078	0	0.615736	0.342188	1.02646	0.46657	1.28075	1.48876	0.815042	0.323025	1.09373
Z84488.2	0.0109447	0.00630317	0.0150248	0.00545998	0.01434	0.00797219	0.0241258	0.0111527	0.00899477	0.0158902	0.00935214	0.00154231	0.0130578	0.0125251	0.00831614	0.00110183	0	0.00640408	0.0128433	0.00460244	0.00667761	0.0250493	0.0131786	0.00691814	0.00930895	0.0139411	0	0.015341	0.0174775	0.019795	0.0138483	0.0292768	0.0149458	0.0292777	0.0254072	0.00784575	0.0286546	0.0102594	0	0.0340425	0.00597827	0.0220813	0.0101483	0.0109107	0.00519763	0.0196469	0.0150302	0.0602258
CALHM6	0	0.00180923	0.00145698	0.00211257	0.00378769	0.0041658	0.00108022	0.00213473	0.00710399	0	0.000949325	0.00303995	0.00250814	0.000881413	0.00340877	0.00513097	0	0.00319666	0.00585898	0.00355525	0.00305417	0.00719459	0	0.00456009	0.00260327	0.00498892	0	0.00349148	0.00328382	0.0040329	0.00339611	0.00594649	0.00196216	0.00241764	0	0.00197201	0.00682213	0.00316964	0	0.0029091	0.00525089	0.00149773	0.00371592	0.00452935	0.00249809	0.0018997	0.00272921	0
TRAPPC3L	0.00182762	0	0.00387351	0.00244715	0.00417063	0.00320249	0.00361147	0.000492373	0.00321069	0	0.000535328	0.000740431	0	0.00193666	0.00067443	0.00353256	0	0.00298752	0.00117697	0.00445574	0.00145834	0.00402662	0	0	0.00165015	0.00590528	0	0	0.0062608	0.00339668	0	0.00976978	0.000723426	0.00101459	0	0.000974095	0.000776199	0.00124546	0	0.00111909	0.000643292	0.000542785	0.00615933	0	0.00115981	0	0	0
CALHM5	0	0	0.000450667	0.000448418	0.00174805	0	0.00297754	0.000743117	0.000470324	0	0.000412895	0	0	0	0	0	0	0.00183753	0	0	0.00129854	0.00431615	0	0	0	0.00231687	0	0	0.00163522	0	0.00516332	0	0.000575337	0	0.00158694	0	0.00165433	0.000684257	0	0.00384843	0.00143008	0	0	0.00075674	0	0.00124586	0	0.0115905
CALHM4	0.0013073	0	0.00265165	0.00646609	0.00312826	0	0	0.00416365	0.00131023	0.00169925	0.000736803	0	0.00202607	0	0.000988066	0.00240556	0	0.00218501	0.00080088	0.00150784	0.00173346	0.00489599	0.00780209	0.00733356	0.00116564	0.000694178	0	0	0.00247784	0.0043366	0	0.00134319	0.0017027	0.00469203	0.00303024	0.00185697	0.00347023	0	0	0.00229053	0.000679459	0.00205033	0.00267847	0	0	0.00283602	0.00662699	0.0096897
RWDD1	0.213636	0.199885	0.254594	0.253113	0.227299	0.252653	0.365745	0.312759	0.281493	0.222626	0.318318	0.171386	0.172566	0.325965	0.206809	0.262595	0.106779	0.242254	0.347388	0.184148	0.281763	0.32322	0.108518	0.340475	0.259953	0.219164	0.350396	0.19547	0.279818	0.152171	0.168011	0.349429	0.205993	0.243064	0.12598	0.201231	0.337049	0.225012	0	0.217013	0.19388	0.137902	0.227987	0.149818	0.233574	0.298457	0.14303	0.270467
RSPH4A	0.0127688	0.00925027	0.0114186	0.0114287	0.00863285	0.00894825	0	0.0123145	0.01784	0.00461449	0.0121747	0.00906419	0.00642769	0.0155191	0.00978373	0.0124004	0	0.026681	0.0100698	0.0109632	0.0170596	0.010787	0	0.0221656	0.00389629	0.00172514	0	0.00480532	0.00647414	0.00978303	0.00467778	0.00153723	0.0053787	0	0.0128137	0.0112088	0.00851611	0.00265361	0	0.000985222	0.00769028	0.00572394	0.011767	0	0	0.0127777	0.00744622	0.0274477
ZUP1	0.201816	0.230466	0.272681	0.236989	0.266818	0.197532	0.191046	0.309928	0.294063	0.167566	0.232674	0.179788	0.167102	0.393843	0.217506	0.32219	0.161711	0.229757	0.307275	0.188644	0.276681	0.36	0.0874068	0.282651	0.218528	0.182962	0.219264	0.181316	0.332905	0.186059	0.140508	0.396867	0.213624	0.266971	0.176035	0.263865	0.2769	0.225385	0	0.264623	0.24175	0.229554	0.343496	0.143013	0.225727	0.220236	0.214678	0.409981
KPNA5	0.695799	0.612096	0.76334	0.690394	0.725249	0.747774	0.776173	0.774024	0.720573	0.668768	0.721029	0.561388	0.503058	0.812533	0.487238	0.701352	0.204315	0.596127	0.775191	0.61041	0.74995	0.876584	0.321286	0.747118	0.702553	0.615179	0.291237	0.755352	0.99518	0.623289	0.586055	0.944323	0.643735	0.739658	0.48421	0.643544	0.897232	0.726195	0	0.658949	0.557976	0.655182	0.854943	0.575358	0.78554	0.667456	0.453794	0.679047
FAM162B	0.310756	0.257811	0.329383	0.212261	0.226998	0.230275	0.629692	0.3083	0.405579	0.286751	0.314198	0.242507	0.21963	0.400585	0.271792	0.410614	0.529491	0.277119	0.468668	0.185625	0.285597	0.481288	0.161296	0.3707	0.2508	0.224587	0	0.334048	0.33867	0.277659	0.299278	0.442667	0.328563	0.412045	0.276017	0.28759	0.628961	0.481874	0	0.234541	0.284971	0.326502	0.43375	0.316413	0.439634	0.305239	0.178463	0.543103
GPRC6A	0.000641205	0.00187842	0.00375048	0.00530502	0.00469579	0	0	0.00163926	0.00285958	0.000738253	0.00284556	0.00139232	0	0.00438602	0.00162609	0.00250034	0	0.00607874	0.00128162	0.00042522	0.00267169	0.00949165	0	0.00489996	0	0	0	0.00420889	0.00506553	0.00688922	0.00082947	0.00764167	0.00083315	0.00143926	0	0.00337681	0.00129109	0.00198502	0	0	0.00133881	0.000924792	0.00745394	0.00146208	0	0.00193163	0.00244833	0.00330658
RFX6	0.0149932	0.0188686	0.0205489	0.00808997	0.0108271	0.00698589	0.0022755	0.0115323	0.0082301	0.00177386	0.0110706	0.013443	0.00469523	0.0155844	0.00982126	0.0151448	0	0.0145085	0.0106494	0.00952691	0.0141036	0.0207996	0	0.0150491	0.0049693	0.00995522	0	0.00463112	0.0146825	0.00732604	0.00167542	0.0200732	0.00802058	0	0.00575547	0.00629944	0.00537786	0.00855057	0	0.00315481	0.00984771	0.0108789	0.0255978	0.00564096	0.00759285	0.0169015	0.00200219	0.0083717
ROS1	0.0221689	0.0216747	0.0272233	0.00947245	0.00646691	0.016737	0.0139103	0.0250802	0.00590702	0.0117303	0.019301	0.0224596	0.0122266	0.0382575	0.0079963	0.00478925	0.157806	0.00800066	0.0189904	0.0118964	0.0103462	0.0373141	0.00729699	0.00239152	0.00652529	0.0109045	0	0.0327068	0.0207248	0.0205822	0.0199053	0.0111403	0.0280292	0.00821733	0.0207113	0.00814625	0.0146545	0.0367232	0	0.0168544	0.0149485	0.0381105	0.0240684	0.0181265	0.0125921	0.0209981	0	0.00744238
AL132671.2	0.0302187	0.0216361	0.0492259	0.0552726	0.0392003	0.018059	0.0213957	0.0344116	0.0277352	0.0143501	0.0262788	0.0248218	0.00688128	0.0611446	0.01582	0.0473925	0	0.0381281	0.0289166	0.0163485	0.0366178	0.0481332	0.00598501	0.0621464	0.0259306	0.0149743	0	0.029539	0.0566969	0.0264359	0.013195	0.0466576	0.0164777	0.0273605	0.00572498	0.0213226	0.0304258	0.0330384	0	0.019016	0.0172709	0.0192688	0.0651075	0.00940179	0.0211732	0.0445865	0.0254332	0.0458029
DCBLD1	0.194482	0.185878	0.299831	0.224552	0.272518	0.225578	0.211546	0.265218	0.20337	0.203803	0.243267	0.209348	0.149242	0.324044	0.172508	0.309528	0.275013	0.273264	0.272783	0.179235	0.241349	0.386171	0.156311	0.322239	0.25614	0.183036	0.391864	0.204743	0.287104	0.228111	0.218586	0.371181	0.196833	0.23427	0.238769	0.228755	0.257957	0.231523	0	0.339636	0.221695	0.233317	0.33381	0.174007	0.234084	0.281115	0.1912	0.3377
GOPC	0.462075	0.401278	0.444161	0.32392	0.379166	0.326546	0.344244	0.432358	0.443899	0.309988	0.379862	0.423805	0.305949	0.566463	0.386066	0.447807	0.379364	0.450664	0.383738	0.365296	0.413764	0.614404	0.302281	0.650881	0.391568	0.383402	0	0.266254	0.403715	0.326083	0.318223	0.491832	0.336463	0.411274	0.306595	0.425147	0.435301	0.365835	0	0.444805	0.391559	0.338334	0.510605	0.250058	0.36926	0.422872	0.377634	0.461854
NUS1	0.424728	0.426296	0.402272	0.378138	0.362019	0.37084	0.407312	0.483337	0.441313	0.52047	0.516742	0.399325	0.426147	0.499489	0.391565	0.464615	0.262227	0.470253	0.447834	0.373417	0.43134	0.495338	0.200667	0.567019	0.415865	0.400273	0.127345	0.289214	0.358785	0.360664	0.35938	0.422229	0.4113	0.452598	0.346907	0.463781	0.414185	0.392374	0	0.466995	0.44338	0.310104	0.361194	0.293243	0.364481	0.414416	0.445831	0.268245
SLC35F1	2.42279	2.44139	2.42222	2.21978	2.26677	2.39457	2.24208	2.35799	2.30121	2.41731	2.41248	2.39149	2.19642	2.16196	2.24421	2.18436	2.37533	2.20366	2.33092	2.3195	2.32666	2.25534	2.2904	2.27869	2.35845	2.38481	2.9206	2.44109	2.01303	2.37183	2.30996	2.22249	2.39093	2.45232	2.25715	2.38234	2.39046	2.45259	0	2.26993	2.24464	2.28768	2.12404	2.27688	2.29912	2.44359	2.29602	2.07284
CEP85L	1.11499	1.23479	1.20384	1.26697	1.24709	1.2488	1.00295	1.16002	1.23964	1.17809	1.25755	0.979633	1.05012	1.18222	1.12374	1.25956	0.563852	1.23501	1.18179	1.29559	1.16843	1.33153	0.967492	1.18714	1.23574	1.14247	0.900543	1.17012	1.13347	1.16144	0.928306	1.27288	1.18287	1.23775	1.00876	1.15676	1.29215	1.13676	0	1.16968	1.14881	1.10079	1.23983	0.99048	1.10926	1.07841	1.18704	1.17787
PLN	0.00195809	0.00818522	0.0109535	0.0350708	0.0257757	0.00687456	0.0024485	0.010533	0.0146417	0.0035897	0.00776438	0.00176559	0	0.0337609	0.00258885	0.0241982	0	0.0130661	0.0168979	0.00354954	0.0118152	0.0239117	0	0.0205291	0.00112506	0	0	0.00257334	0.0209772	0.00922099	0.00379499	0.0187282	0.00551893	0.00928175	0.00338557	0.00560422	0.0120653	0	0	0.00694649	0.0112986	0.00797855	0.0212565	0	0.00285474	0.00922642	0.0103954	0.0124316
MCM9	0.268596	0.244166	0.287097	0.276613	0.266187	0.210014	0.196202	0.241601	0.296089	0.312313	0.268391	0.193407	0.227978	0.378643	0.249429	0.312442	0.204315	0.322288	0.25664	0.258126	0.231184	0.412984	0.208212	0.354626	0.184677	0.203518	0	0.206225	0.266482	0.182744	0.206626	0.297792	0.21701	0.296383	0.231818	0.268678	0.231175	0.262872	0	0.212694	0.247471	0.238882	0.329375	0.171055	0.197801	0.250474	0.242407	0.202879
ASF1A	0.0809052	0.0753321	0.0950417	0.0669938	0.0577262	0.0953952	0.146904	0.102405	0.069748	0.0896794	0.115043	0.0575058	0.0611299	0.0528206	0.0432547	0.0513456	0.0975362	0.0386453	0.108645	0.0422133	0.06572	0.0728987	0.0264899	0.0694709	0.077856	0.0729344	0	0.0816723	0.0928252	0.0642093	0.0865354	0.0882644	0.0668738	0.0824942	0.0635296	0.0499684	0.111426	0.0929106	0	0.0873753	0.0556613	0.0697727	0.0781343	0.0706675	0.114448	0.0703417	0.0283964	0.0516059
FAM184A	0.877334	0.928079	0.840571	0.778848	0.828229	0.74727	0.658777	0.777799	0.932147	0.81939	0.906347	0.732478	0.7994	1.08358	0.847613	0.965593	1.01114	0.90421	0.89457	0.954726	0.874108	0.952169	0.669652	1.02525	0.799541	0.672468	0.917439	0.555369	0.638415	0.771303	0.660333	0.837346	0.691143	0.77823	0.615754	0.801232	0.7605	0.788476	0	0.754644	0.894592	0.662064	0.970552	0.634732	0.758372	0.912461	0.879331	0.829735
MAN1A1	0.802066	1.12719	1.02007	0.991851	1.0721	0.945027	1.33232	0.88677	1.20218	1.07432	0.992264	0.929578	1.03846	0.778716	0.677641	1.00043	0.648475	0.705902	1.01894	0.850132	0.886751	0.777353	0.755221	1.0773	1.13559	0.678156	1.35359	0.80477	0.551263	0.966483	1.13225	0.792218	0.914514	1.11139	0.707693	0.973801	1.1018	1.06616	0	0.898541	1.0915	0.864551	1.05538	1.01251	0.926874	1.14175	1.16354	1.23431
TBC1D32	1.27962	1.12485	1.12005	1.06141	1.10067	1.04164	1.05275	1.09818	1.09478	1.07956	1.25209	1.11451	1.18715	1.31966	1.22674	1.19338	1.34253	1.31844	1.14684	1.15645	1.12262	1.22406	0.794475	1.28263	1.09893	1.08928	0.74226	0.900439	1.12408	1.02554	0.951723	1.05736	1.15962	1.15402	1.00492	1.01189	1.01784	1.02159	0	1.02973	1.12468	1.16877	1.28989	0.836003	0.981158	1.00801	1.1384	1.05998
GJA1	0.0294726	0.0217805	0.0258149	0.0347449	0.0175951	0.0352327	0.0729366	0.0458568	0.0317514	0.0205981	0.0352043	0.0262211	0.0311412	0.00651509	0.0178114	0.0033825	0.106779	0.00761987	0.0203773	0.0228607	0.0161327	0.0251416	0.0546646	0.0234863	0.0309848	0.045201	0	0.0409433	0.042869	0.0493023	0.0708149	0.0305136	0.0403038	0.0418432	0.0215279	0.0189593	0.0164034	0.0236386	0	0.0125035	0.0133452	0.01819	0.0155198	0.0242469	0.0172436	0.0166541	0.00838352	0.0344464
HSF2	0.325617	0.327987	0.368521	0.332898	0.342247	0.370884	0.352544	0.361741	0.318119	0.241514	0.351047	0.242148	0.210237	0.41122	0.273948	0.322279	0.263178	0.311577	0.358401	0.299826	0.348703	0.451385	0.170051	0.312009	0.346725	0.250495	0.694387	0.325021	0.524559	0.366385	0.265711	0.516135	0.357273	0.293329	0.272913	0.314289	0.395486	0.352101	0	0.336681	0.294278	0.370025	0.46074	0.274562	0.327951	0.313291	0.244375	0.363387
SERINC1	1.06172	0.998129	1.10273	0.811698	0.902692	1.52644	1.70872	1.43124	0.915051	1.15776	1.52776	1.07105	0.847287	0.891855	0.791538	0.669034	0.901071	0.683431	1.5224	0.83473	1.1646	1.20688	0.531479	0.946955	1.60694	1.15826	0.219264	1.05571	1.32081	0.775296	0.990561	1.22824	1.00997	1.00498	0.752589	0.921475	1.36704	1.13848	0	0.876688	0.645794	0.855324	0.944223	1.04991	1.54398	1.0636	0.52185	1.06722
PKIB	0.0729321	0.0812184	0.0879003	0.0847431	0.0707248	0.0983422	0.0426919	0.068376	0.0728697	0.0669574	0.0492556	0.0412438	0.0434184	0.097669	0.0690126	0.0943513	0	0.0778665	0.0742301	0.0625421	0.0824359	0.103368	0.0336024	0.079047	0.100909	0.0771764	0	0.0794245	0.0893897	0.0585345	0.0528404	0.0914669	0.0637739	0.0553196	0.0411652	0.0607069	0.0538265	0.0616953	0	0.103162	0.0575243	0.0585148	0.0743247	0.0416343	0.0549054	0.0687909	0.0583565	0.139659
FABP7	0.0139528	0.00815917	0.017382	0.0169377	0.0202506	0.0313237	0.0352806	0.0278456	0.0146956	0.0103217	0.00817692	0.0100788	0.0139013	0.01114	0.00961398	0.00684958	0	0.00658016	0.0369283	0.0103123	0.0164081	0.0221262	0.00653486	0.022469	0.0163147	0.0099919	0	0.0226775	0.0315907	0.0259661	0.0403539	0.0275979	0.0155006	0.0111389	0.00630857	0.00387153	0.0135706	0.0159741	0	0.0161253	0.0121671	0.00999445	0.0386448	0.0190716	0.0109348	0.0125805	0.00488588	0.0028685
SMPDL3A	0.0523712	0.0558168	0.0852471	0.0548085	0.0552433	0.094055	0.069832	0.0674651	0.0751199	0.0574118	0.0688195	0.0477032	0.0576945	0.0881164	0.0658325	0.0649058	0	0.0539377	0.0767369	0.0525875	0.0703975	0.099899	0.0358494	0.102709	0.0711371	0.0450587	0.681351	0.0503098	0.06016	0.0576533	0.0624663	0.0799564	0.0527263	0.0851733	0.0379487	0.0564677	0.100066	0.072193	0	0.0475837	0.0468668	0.0441854	0.0929986	0.0329456	0.0582641	0.0529503	0.0437335	0.063939
CLVS2	1.19548	1.07013	1.12108	0.893404	0.929634	1.13075	1.07851	1.10272	0.941457	1.07449	1.1747	1.06585	0.866407	0.978315	0.887411	0.993319	0.891032	0.950747	1.1244	0.981713	0.949838	1.17502	0.728877	0.921324	1.12042	0.983348	0.710159	1.12771	1.17907	1.14677	1.23095	1.02738	0.985992	1.14061	1.13226	0.933642	1.21009	1.14904	0	1.03222	0.791423	1.17629	1.26215	0.990595	1.09881	0.862839	0.599289	1.05862
TRDN	0.112568	0.085101	0.146353	0.110657	0.0725089	0.0844061	0.117722	0.0805191	0.0885254	0.0798075	0.150742	0.0929505	0.0615417	0.0990367	0.0881624	0.0958582	0	0.0956606	0.0864185	0.104823	0.0773175	0.106981	0.0352534	0.126986	0.107583	0.102844	0	0.128569	0.115052	0.187556	0.161626	0.147109	0.0857492	0.066835	0.0908209	0.0552065	0.137231	0.111917	0	0.0930734	0.0907593	0.164325	0.217135	0.0718094	0.118941	0.113741	0.0497929	0.0781277
NKAIN2	4.25527	4.21427	4.20342	4.29467	4.25037	4.30993	4.13307	4.0786	4.14099	4.21347	4.27504	4.41137	4.22259	4.13921	4.15011	4.13816	4.12621	4.2108	4.03084	4.27012	4.16584	3.97529	4.40102	4.12877	4.39013	4.48393	4.042	4.31021	4.08369	4.22518	4.09866	3.89794	4.03016	4.15449	4.39848	4.16125	4.1605	4.13378	0	4.19296	4.1955	4.11429	4.21846	4.36024	4.19679	3.97355	4.08719	4.18383
RNF217	0.523566	0.56948	0.601963	0.460109	0.53801	0.550863	0.508497	0.543455	0.574109	0.53661	0.554478	0.452394	0.416245	0.469148	0.487731	0.449949	0	0.465141	0.531904	0.515426	0.483517	0.64577	0.434726	0.548097	0.504639	0.5206	0.519209	0.559528	0.368257	0.558106	0.468747	0.50841	0.489141	0.553353	0.406032	0.531907	0.535574	0.573288	0	0.515987	0.464928	0.375766	0.490637	0.435585	0.538209	0.545985	0.458526	0.554547
TPD52L1	0.0324103	0.0306013	0.0261821	0.0515372	0.0380333	0.0276836	0.0520438	0.0390391	0.0303031	0.0286275	0.0147944	0.0251293	0.0396978	0.0354137	0.0257922	0.0276039	0	0.0269097	0.0239849	0.0177384	0.0212294	0.0218123	0.0205502	0.0212755	0.0419825	0.0340567	0	0.0420819	0.0569742	0.0497726	0.0666732	0.0646421	0.0390677	0.0179331	0.0174224	0.0147805	0.0495366	0.0299622	0	0.0280908	0.0167389	0.0234209	0.0353567	0.0236646	0.0286687	0.035701	0.0226298	0.104241
HDDC2	0.210924	0.156893	0.210706	0.157791	0.197656	0.233869	0.218887	0.238003	0.178827	0.14679	0.240468	0.147128	0.113689	0.271045	0.118564	0.246123	0.345532	0.188348	0.386088	0.16635	0.287638	0.247364	0.0714612	0.230784	0.234846	0.172212	0	0.148778	0.220155	0.125445	0.143941	0.263288	0.191298	0.162096	0.100094	0.189196	0.323653	0.196817	0	0.247132	0.174442	0.118459	0.196236	0.0856075	0.181023	0.231857	0.116516	0.208278
HEY2	0.000798112	0.00306176	0.00242482	0.00380791	0.00231547	0.000605846	0.00475357	0.000628984	0.00161064	0.00401738	0.00142643	0	0.00159702	0	0	0.00163699	0	0.00179793	0	0.00169631	0	0.000715859	0	0.00103828	0.00118168	0	0	0	0.00485701	0.000752491	0.0052709	0.00345866	0.00245912	0.00119885	0	0.00125044	0.0010981	0.00109443	0	0.00413881	0.00119069	0.00362342	0.00158875	0.00301835	0	0.00171073	0	0
NCOA7	1.18748	1.23499	1.38784	1.21537	1.19867	1.27876	1.57126	1.35372	1.26126	1.23376	1.32927	1.12469	1.10843	1.27099	1.11705	1.12191	1.25	1.15196	1.49508	1.0742	1.28246	1.48979	0.968621	1.25312	1.3684	1.14175	1.23315	1.19162	1.41572	1.14911	1.11006	1.31691	1.18743	1.22338	1.04946	1.22987	1.55792	1.35711	0	1.11273	1.08579	1.10662	1.38726	1.16687	1.40614	1.31886	0.964467	1.24134
HINT3	0.361879	0.318517	0.473593	0.25092	0.277277	0.410099	0.515274	0.484299	0.342505	0.337591	0.526159	0.324956	0.286176	0.373237	0.283664	0.337264	0.14596	0.302332	0.53589	0.23195	0.380122	0.544441	0.237325	0.404661	0.57081	0.400854	0	0.323249	0.501462	0.262249	0.314442	0.523169	0.379205	0.398048	0.320176	0.323936	0.590691	0.38875	0	0.37266	0.24789	0.495646	0.413801	0.325511	0.484375	0.440633	0.204141	0.205977
TRMT11	0.629759	0.657548	0.663401	0.552575	0.520749	0.64431	0.642015	0.581517	0.566069	0.572174	0.655339	0.53348	0.514702	0.787378	0.507663	0.640097	0.409002	0.530682	0.5893	0.554209	0.603192	0.791374	0.256301	0.650969	0.550463	0.589061	1.174	0.582677	0.697924	0.606458	0.442911	0.7035	0.590057	0.677306	0.558692	0.560452	0.681819	0.620433	0	0.608997	0.534267	0.599753	0.695667	0.543179	0.538092	0.539108	0.507438	0.607898
CENPW	0.0335447	0.0243905	0.0338149	0.0266864	0.0144833	0.0296866	0.0218339	0.0440686	0.0326414	0.01886	0.0264409	0.0351748	0.0140354	0.0362573	0.0236856	0.0234747	0	0.0295676	0.0353034	0.0162165	0.0287336	0.0438223	0.0148889	0.0443132	0.0319517	0.0224435	0	0.0214748	0.0304284	0.0303699	0.0307794	0.0520706	0.0258481	0.0180392	0.0602083	0.021694	0.0441766	0.0255926	0	0.0420498	0.0274698	0.0339189	0.036417	0.0113958	0.0169779	0.0293461	0.0213525	0.0157207
RSPO3	0.325262	0.225989	0.412357	0.217431	0.219526	0.263903	0.62329	0.261657	0.247244	0.28665	0.353442	0.275224	0.21449	0.232515	0.210173	0.220808	0.409002	0.214186	0.365985	0.208745	0.225913	0.288612	0.249154	0.23979	0.380584	0.295339	0	0.365441	0.205501	0.404415	0.600512	0.368784	0.279824	0.369734	0.416895	0.219351	0.710514	0.594371	0	0.286318	0.206097	0.471765	0.593985	0.335215	0.414574	0.294437	0.242693	0.303313
RNF146	0.714535	0.667141	0.683958	0.65231	0.599955	0.823268	0.60598	0.805623	0.663311	0.693501	0.828683	0.550439	0.581927	0.780798	0.544072	0.719258	0.157806	0.684581	0.85794	0.673186	0.65852	0.772342	0.334421	0.748285	0.727967	0.640638	0.291237	0.644976	0.634815	0.676591	0.612686	0.809369	0.592081	0.581491	0.533138	0.578547	0.717057	0.629469	0	0.570257	0.513152	0.501299	0.759682	0.637762	0.700551	0.633674	0.376222	0.394233
ECHDC1	0.513593	0.472484	0.515587	0.504446	0.506182	0.504	0.358444	0.470402	0.529753	0.462784	0.493314	0.427027	0.326754	0.583822	0.414126	0.519354	0.157806	0.528684	0.556414	0.485964	0.575743	0.574604	0.363854	0.56984	0.50671	0.439293	0.519209	0.371564	0.404663	0.450056	0.303597	0.481163	0.413427	0.500758	0.299216	0.430889	0.441443	0.39458	0	0.4458	0.464267	0.381351	0.512247	0.287044	0.338017	0.323857	0.44383	0.175789
AL096711.2	0.291836	0.262865	0.303269	0.23518	0.312922	0.285305	0.441182	0.316125	0.26527	0.330224	0.320977	0.290488	0.254952	0.17507	0.264429	0.18864	0.220575	0.188367	0.265641	0.242345	0.28916	0.321226	0.235228	0.275872	0.307723	0.269762	0.219264	0.323784	0.200743	0.260964	0.345591	0.309155	0.284222	0.382439	0.242156	0.309257	0.35383	0.366413	0	0.281989	0.21367	0.268685	0.200891	0.338434	0.428085	0.349488	0.174521	0.557048
C6orf58	0.0108572	0.0113038	0.0233344	0.0503376	0.020215	0.0140063	0.0140931	0.0163289	0.0209959	0.00934207	0.0111904	0.0108546	0.0046607	0.0333736	0.00880334	0.0143636	0	0.0220957	0.0184843	0.0137916	0.0158848	0.0259222	0.0120202	0.0509623	0.0127148	0.00668759	0	0.0059209	0.0397714	0.0175651	0.0122857	0.0311559	0.011411	0.024754	0	0.0142803	0.0203623	0.0102737	0	0.0149383	0.0132861	0.0186294	0.0209732	0.00709382	0.0187796	0.0264252	0.00571581	0.0768917
THEMIS	0.459427	0.462386	0.437372	0.439234	0.303828	0.494638	0.358294	0.505493	0.489947	0.494794	0.544643	0.293502	0.418145	0.450759	0.409688	0.528538	0.512995	0.283066	0.511137	0.404828	0.364976	0.402189	0.2712	0.336109	0.409727	0.373787	0.482842	0.502175	0.264295	0.423924	0.43332	0.270136	0.443514	0.483227	0.418208	0.38854	0.367295	0.471539	0	0.344631	0.346935	0.348935	0.29407	0.332945	0.824889	0.369806	0.317839	0.187064
PTPRK	2.39322	2.27197	2.25013	2.00829	2.01822	2.26428	2.00433	2.24905	2.11372	2.14037	2.06208	2.02149	2.04031	2.03565	1.82751	2.10071	1.7163	2.04241	2.33744	2.18874	1.92827	1.94769	2.00493	1.83334	2.36085	2.18375	2.14322	2.3948	2.40595	2.36004	2.59453	1.94325	2.09344	2.21007	2.56039	1.93318	2.18635	2.52421	0	2.27879	1.88434	2.43701	2.57078	2.31913	2.58182	1.79964	1.7695	1.82583
LAMA2	0.315982	0.287452	0.310314	0.224419	0.183298	0.24942	0.281056	0.204919	0.203024	0.183286	0.265064	0.200952	0.242355	0.314923	0.201268	0.223043	0.225774	0.220703	0.394416	0.246557	0.184007	0.203076	0.260292	0.183608	0.250913	0.229886	0.567042	0.254343	0.373462	0.247242	0.371325	0.230705	0.231878	0.203161	0.323608	0.206943	0.256925	0.407322	0	0.201859	0.202038	0.254463	0.276002	0.273887	0.347089	0.152819	0.11372	0.295936
ARHGAP18	0.0919108	0.115258	0.150989	0.120942	0.160178	0.154157	0.200008	0.117456	0.135347	0.194426	0.126279	0.115713	0.115972	0.110635	0.0981692	0.107613	0	0.0998655	0.176857	0.101419	0.122518	0.144	0.106786	0.169443	0.166715	0.100393	0	0.119721	0.130795	0.135457	0.14023	0.134604	0.191449	0.152524	0.162968	0.14782	0.16907	0.207824	0	0.218296	0.139904	0.153853	0.132147	0.151567	0.198641	0.200214	0.20734	0.0818329
TMEM244	0.00340623	0.00627404	0.0067708	0.0104558	0.00575362	0.00584043	0.00685616	0.00467561	0.00575795	0.00112503	0.00355014	0.00800058	0.00171888	0.0073399	0.00670197	0.00935318	0	0.00758701	0.00819821	0.00047037	0.000795328	0.00416379	0.00512952	0.00280509	0.00496036	0.00647933	0	0.00754255	0.0133608	0.0177736	0.0111979	0.00552678	0.0041959	0.0124251	0	0.00409844	0.00307096	0.00315277	0	0.0119255	0.00625583	0.0149154	0.0367627	0.0037608	0.00608331	0.0189805	0	0
L3MBTL3	0.161745	0.186567	0.219158	0.182768	0.191452	0.180597	0.300173	0.194973	0.21464	0.169716	0.149093	0.145097	0.140318	0.164128	0.1466	0.190461	0.0975362	0.136752	0.185492	0.207591	0.141099	0.225752	0.098423	0.216648	0.223046	0.171508	0.490895	0.215698	0.225794	0.209203	0.154029	0.198506	0.185479	0.195492	0.192666	0.220833	0.254453	0.279902	0	0.254178	0.153364	0.170086	0.239437	0.20562	0.321328	0.214534	0.173319	0.447534
SAMD3	0.0345158	0.0480397	0.064428	0.0686251	0.0478932	0.0257664	0.0328681	0.0301194	0.0340553	0.0287762	0.0215105	0.0414969	0.026303	0.0532343	0.0393556	0.0634412	0	0.0344134	0.0364674	0.0434981	0.040224	0.0630708	0.0188571	0.061421	0.0363589	0.0277998	0	0.0229008	0.0566637	0.0248318	0.0184485	0.061109	0.0341134	0.0379278	0.0625469	0.0354459	0.0319403	0.0282961	0	0.0396309	0.0503797	0.032175	0.0421745	0.00998318	0.0102755	0.0244543	0.0365886	0.10159
TMEM200A	0.00825083	0.0128124	0.0231785	0.017959	0.0247985	0.0141982	0.00547934	0.0129616	0.0203216	0.0266731	0.0277585	0.0271987	0.00898236	0.0165193	0.0166975	0.0332176	0	0.0125239	0.0315293	0.0175413	0.0132734	0.0345806	0	0.0423438	0.0307469	0.0248973	0	0.0194138	0.0214723	0.0557608	0.0222286	0.0150734	0.0141696	0.0262435	0.0097999	0.0198732	0.0175483	0.020674	0	0.0237413	0.0201897	0.0244587	0.0332614	0.00941707	0.0100102	0.019624	0.015101	0
SMLR1	0	0	0.00118608	0.00128071	0	0.000951948	0	0	0.000865891	0	0	0.000528278	0	0	0	0.00207133	0	0.00173698	0	0.000544364	0.000605133	0.00308045	0	0.00252188	0	0	0	0	0.00073932	0.00189499	0	0.0013295	0.000208305	0	0	0	0	0	0	0.0011793	0	0	0.00159708	0	0	0	0	0
EPB41L2	1.33873	1.33911	1.39569	1.31587	1.45012	1.3258	1.36994	1.47331	1.31642	1.41564	1.3203	1.27794	1.16862	1.19185	1.36738	1.36293	0.62859	1.4002	1.31945	1.51775	1.27977	1.49485	1.06808	1.43783	1.43532	1.2547	1.90803	1.46436	1.35766	1.5165	1.38492	1.52598	1.39943	1.46831	1.19988	1.31486	1.31489	1.34841	0	1.31968	1.2872	1.27647	1.63099	1.13113	1.35444	1.42394	1.47014	1.52085
AKAP7	0.537029	0.618153	0.667789	0.595699	0.579522	0.538484	0.349639	0.699885	0.604251	0.628989	0.580605	0.403349	0.402381	0.618758	0.578567	0.633268	0	0.577885	0.658441	0.592872	0.538509	0.695724	0.323707	0.626765	0.521959	0.472772	0.400622	0.488864	0.528015	0.530417	0.4652	0.56456	0.573037	0.612449	0.379401	0.593656	0.49244	0.441121	0	0.4238	0.488245	0.392137	0.481444	0.371525	0.481563	0.422631	0.540343	0.29256
ARG1	0.0139995	0.0116901	0.0266602	0.0242579	0.011415	0.018091	0.0228908	0.0112197	0.0178004	0.0172141	0.0266406	0.0084847	0.00810684	0.0266283	0.0159516	0.0154935	0	0.0165244	0.0254122	0.0181571	0.0191093	0.0257644	0.0101556	0.0241385	0.0187265	0.0151635	0	0.00826593	0.0168421	0.0115631	0.0181605	0.0202973	0.0191955	0.0249464	0.0263118	0.0190051	0.0182269	0.0166213	0	0.0126896	0.0264549	0.0187551	0.0121205	0.011845	0.0166508	0.00927833	0.0149141	0.0115897
MED23	0.702681	0.659752	0.706564	0.828789	0.846937	0.793762	0.666212	0.723145	0.72296	0.655489	0.669515	0.507577	0.454253	1.03939	0.644899	0.892499	0.291796	0.855591	0.81598	0.777525	0.796137	0.833456	0.297514	0.77242	0.651289	0.637721	0.219264	0.614429	0.764051	0.694705	0.458121	0.936234	0.636977	0.6593	0.473543	0.572459	0.80725	0.652023	0	0.783315	0.654285	0.506912	0.903667	0.500322	0.58176	0.663173	0.57537	0.309134
ENPP3	0.0609716	0.0662953	0.0746442	0.0511282	0.0580609	0.0557818	0.0402778	0.0557623	0.0546842	0.0422727	0.056169	0.0425702	0.0552456	0.0872425	0.0652294	0.0426048	0	0.0498396	0.0589004	0.0576089	0.0685249	0.0497735	0.0390253	0.0531076	0.0307572	0.0296599	0	0.0582797	0.0655874	0.0482838	0.0308265	0.0452217	0.0626394	0.0783619	0.0369934	0.046961	0.0414956	0.059198	0	0.0512475	0.0430994	0.06272	0.0622684	0.0382221	0.0268344	0.0577868	0.0556271	0.0467612
ENPP1	0.0505478	0.0597959	0.0749164	0.0627196	0.0457368	0.0409251	0.0311124	0.0692536	0.0481658	0.0550289	0.0234958	0.0370384	0.0596117	0.0606524	0.0622958	0.0726797	0	0.0691163	0.0464949	0.0540623	0.0625405	0.0899149	0.029868	0.0868092	0.0330787	0.0527666	0	0.0713015	0.0609637	0.0668075	0.0284356	0.0651799	0.0609424	0.060309	0.0549616	0.048873	0.0613386	0.0679472	0	0.0201995	0.0617274	0.0449619	0.0434596	0.0283467	0.0418529	0.0424407	0.0318224	0.0922624
MOXD1	0.0281316	0.0320354	0.033985	0.0853978	0.0337981	0.0302246	0.0328113	0.030148	0.0723129	0.0135923	0.0136118	0.0213152	0.0274879	0.109922	0.0416636	0.0425893	0	0.0201453	0.0191998	0.0107753	0.0891686	0.0521699	0.0119922	0.0662984	0.0199787	0.0284384	0	0.0407698	0.0597564	0.0367444	0.0459743	0.0159192	0.0294015	0.0866152	0.0162261	0.0728086	0.0240825	0.0264107	0	0.0100934	0.0253526	0.0156523	0.0419348	0.0296415	0.00863134	0.0193084	0.0862614	0.0120834
STX7	0.743295	0.770169	0.873795	0.634602	0.669676	0.830275	0.931156	0.893414	0.787929	0.830705	0.922485	0.690016	0.651976	0.926049	0.70017	0.805403	0.313633	0.768515	0.834751	0.661425	0.76926	1.01637	0.477496	0.87214	0.927276	0.738042	1.0113	0.737848	0.824515	0.667624	0.666666	0.904219	0.845975	0.91314	0.781307	0.712305	0.973925	0.873839	0	0.793879	0.671643	0.937564	0.825234	0.687325	0.919008	0.918985	0.626054	0.834515
TAAR2	0	0.000661137	0.000630112	0.00148577	0	0.00139057	0	0	0	0	0	0	0	0	0	0	0	0.00150031	0	0.000859443	0.000358106	0	0	0	0.000760734	0	0	0	0.000900189	0.0010837	0	0	0	0	0	0	0	0	0	0	0.00174962	0	0	0	0	0.000496008	0	0
VNN1	0.00285734	0.00118131	0.00510027	0.00836194	0.00233246	0	0.00396693	0.00063288	0.000566348	0	0	0	0	0.00108205	0.000774276	0.00167246	0	0.00270184	0	0.000720909	0.000487744	0.00167186	0	0	0.000465475	0	0	0.00247003	0.00875672	0	0	0.00152581	0.000352506	0	0	0	0.000384796	0	0	0	0	0	0.0013322	0	0	0.00369311	0	0
VNN3	0	0	0.000780884	0	0	0	0	0.000940804	0.00173597	0	0	0	0	0	0	0.00172596	0	0	0.000824398	0	0	0.000969153	0	0.00135697	0	0	0	0	0.000982629	0	0	0	0.000410388	0	0	0	0.000870845	0	0	0	0	0.000540975	0	0	0	0	0	0
VNN2	0.000562551	0.00580232	0.00437179	0.00657836	0.00510019	0.00184714	0	0.000881347	0.000708596	0	0.000658957	0.000892869	0	0.0023131	0.000455337	0.00283981	0	0.000617809	0.000629754	0	0	0.000484654	0	0.00135232	0.000895724	0	0	0	0.00364379	0.00109237	0	0.00411106	0.000122786	0	0	0	0.00043912	0.00219512	0	0	0.000489326	0	0.000923	0	0	0.00272228	0.00463734	0
SLC18B1	0.352089	0.289435	0.311242	0.268385	0.29302	0.301811	0.285726	0.33684	0.266864	0.294935	0.244037	0.206234	0.22201	0.348135	0.229994	0.29733	0.318111	0.218784	0.328946	0.220032	0.261384	0.429075	0.140157	0.231546	0.253823	0.201023	0	0.299365	0.395877	0.247075	0.281164	0.442996	0.318099	0.312559	0.269535	0.261793	0.288593	0.252352	0	0.347351	0.202889	0.257298	0.371194	0.194226	0.27189	0.254445	0.218437	0.212034
RPS12	0.144882	0.095539	0.16432	0.361405	0.233524	0.167768	0.181936	0.267409	0.193693	0.075019	0.123912	0.0521974	0.0873845	0.34705	0.120857	0.244795	0.289949	0.238196	0.302388	0.126315	0.198303	0.165291	0.065959	0.216583	0.114124	0.0780936	0.219264	0.105359	0.243263	0.123413	0.123007	0.265526	0.0892104	0.12947	0.0721122	0.116475	0.310242	0.0819094	0	0.132867	0.15138	0.0718329	0.197998	0.0785102	0.102091	0.135969	0.101973	0.157596
EYA4	0.0875376	0.151207	0.0960967	0.0940956	0.0828895	0.109451	0.123454	0.0984256	0.0523018	0.0779212	0.0414716	0.106587	0.10005	0.0618469	0.107335	0.0687551	0.133989	0.060965	0.120421	0.0815872	0.0456077	0.104093	0.104569	0.0636905	0.127566	0.0603901	0	0.150736	0.133289	0.0579067	0.0666675	0.0683921	0.0548057	0.0893429	0.158876	0.0287486	0.0878123	0.0733567	0	0.0984885	0.0523233	0.100875	0.0511879	0.0773348	0.0984807	0.111596	0.037407	0.147018
TBPL1	0.297892	0.361485	0.429506	0.420601	0.434473	0.417092	0.648819	0.431242	0.487302	0.372266	0.419971	0.313761	0.339319	0.418358	0.358191	0.426571	0.33471	0.354786	0.480502	0.344702	0.455392	0.526432	0.281428	0.5714	0.454867	0.29752	0.219264	0.294709	0.430765	0.307708	0.305635	0.483067	0.324601	0.460407	0.243555	0.380051	0.522919	0.396696	0	0.354935	0.36403	0.326814	0.434865	0.365993	0.478018	0.405413	0.300476	0.925857
SLC2A12	0.100929	0.117488	0.0981792	0.0875859	0.105959	0.101816	0.20228	0.121894	0.12816	0.0964916	0.0708376	0.0563046	0.0810414	0.0730868	0.101134	0.0786026	0.235017	0.0578237	0.0762	0.0690637	0.0651408	0.0875525	0.0790785	0.132351	0.111012	0.0676326	0	0.171948	0.0876138	0.165922	0.176721	0.0894089	0.0839081	0.134297	0.090872	0.0852533	0.171893	0.155374	0	0.100727	0.109432	0.134191	0.189904	0.121743	0.122485	0.0975029	0.0510523	0.214794
SGK1	0.625554	0.861645	0.786522	0.873179	0.83032	0.624937	0.769165	0.858385	0.991873	0.769591	0.614021	0.714878	0.658115	0.86579	0.810211	0.948861	0.27995	0.713515	0.793913	0.672483	0.743627	0.545126	0.651754	0.886728	0.779079	0.636764	0.841291	0.580593	0.566	0.71052	0.626839	0.685427	0.761959	0.753423	0.688123	0.860208	0.70121	0.778948	0	0.673037	0.805871	0.555456	0.686969	0.696564	0.711972	0.679269	0.833682	0.342427
ALDH8A1	0.185245	0.161609	0.189189	0.148829	0.155223	0.156989	0.190687	0.215969	0.198712	0.190539	0.210495	0.125274	0.170717	0.18553	0.222205	0.204426	0.369006	0.227959	0.115324	0.205215	0.207647	0.430189	0.123372	0.298301	0.11086	0.114697	0	0.126591	0.103902	0.130603	0.126671	0.392211	0.227977	0.232989	0.270437	0.206524	0.205807	0.246114	0	0.26553	0.219561	0.123529	0.261749	0.11674	0.156575	0.316413	0.260099	0.434775
HBS1L	0.547162	0.609295	0.687492	0.593069	0.61009	0.683043	0.621296	0.651063	0.637164	0.509688	0.627886	0.482407	0.431557	0.718293	0.561685	0.66436	0.286044	0.638576	0.611928	0.563852	0.623779	0.843762	0.382193	0.791171	0.563642	0.500454	0.490895	0.527997	0.72623	0.516933	0.405741	0.77563	0.585171	0.650927	0.558615	0.609393	0.704454	0.604415	0	0.653534	0.561013	0.524038	0.701149	0.450607	0.580639	0.688458	0.553757	0.783618
MYB	0.00128874	0.0013989	0.00649077	0.0054628	0.00734999	0.00262215	0.00767049	0.00301022	0.00285543	0.00202755	0.002761	0.00246289	0	0.00156723	0.00322837	0.00460157	0	0.00667766	0.00477175	0.00267852	0.00320663	0.00337976	0	0.00746749	0.00293043	0.00454855	0	0.00340198	0.00419495	0.00260303	0.0047262	0.00368921	0.00223516	0.00355148	0	0.000485719	0.00799085	0.00144317	0	0.0113663	0.000987075	0	0	0	0.0011945	0.00502554	0	0.00580718
AHI1	2.31707	2.36081	2.30926	2.32285	2.32505	2.34248	2.02435	2.38931	2.38571	2.25255	2.17866	2.2201	2.53667	2.60355	2.36264	2.26232	2.23628	2.35341	2.21151	2.2329	2.37302	2.38316	1.88384	2.3516	2.2084	2.10974	2.32622	2.06585	2.43796	2.10628	2.14487	2.61277	2.40091	2.24949	2.38473	2.51641	2.21396	2.17986	0	2.334	2.28198	2.26119	2.46561	2.04387	1.89301	2.10771	1.98118	1.75669
PDE7B	0.190277	0.177961	0.256158	0.333495	0.276894	0.281903	0.137891	0.179036	0.405119	0.186725	0.143643	0.217448	0.312378	0.225524	0.318918	0.330168	0.178446	0.287285	0.25317	0.172559	0.226894	0.223386	0.346625	0.49988	0.303112	0.277755	0.490895	0.194086	0.274617	0.208417	0.140129	0.249266	0.202495	0.326128	0.26878	0.399121	0.146098	0.178142	0	0.447294	0.262059	0.139286	0.220143	0.266717	0.237956	0.162688	0.387502	0.295146
MTFR2	0.00573191	0.000783886	0.00124723	0.0039586	0.00461179	0.000878959	0.0031012	0.00109509	0.00144735	0	0.00269765	0.00153016	0	0.00451402	0.00445391	0	0	0.00309745	0.00461488	0.00373466	0.00049218	0.00571944	0.00425377	0.00456379	0.00158451	0.000934992	0	0.00108137	0.00256059	0.00132275	0.00148823	0.0129628	0.00157624	0	0.00835783	0.00103679	0.00574302	0.00115129	0	0.000971007	0.00378749	0.00243443	0.00480017	0	0	0.00555406	0.00319259	0.00286553
BCLAF1	0.99688	0.968719	0.871065	0.706876	0.756756	0.9499	0.801722	0.867919	0.704096	0.852333	1.05867	0.765871	0.738199	0.829857	0.785441	0.702326	0.490428	0.671326	0.894467	0.79138	0.836276	1.0431	0.501842	0.788251	0.985858	0.879058	1.12561	0.782689	0.808044	0.696652	0.676429	0.937105	0.797938	0.778896	0.719325	0.875764	0.878519	0.787489	0	0.890983	0.674212	0.748122	0.777309	0.566146	0.766742	0.802727	0.733028	0.573981
MAP7	1.62022	1.5292	1.56565	1.40374	1.39629	1.4005	1.75513	1.61155	1.45594	1.49716	1.38278	1.30997	1.26002	1.51522	1.37648	1.37226	1.40181	1.39485	1.4321	1.31368	1.34994	1.68204	1.20234	1.49436	1.34707	1.31512	0.444261	1.67051	1.48588	1.67555	1.65703	1.65199	1.59369	1.66139	1.41685	1.36788	1.69294	1.59952	0	1.30846	1.26382	1.66159	1.85895	1.58041	1.66137	1.59585	1.10581	1.54208
MAP3K5	0.980564	0.959913	0.978268	0.800418	0.900869	1.00852	0.867929	0.904361	1.039	0.95649	0.815705	0.834686	0.848427	1.09717	1.05936	1.01867	0.756181	1.06786	0.909868	0.923569	0.879152	1.09422	0.819533	1.02573	1.00901	1.04183	1.05744	1.08304	1.16597	0.924979	0.815848	1.19365	1.21772	1.06206	1.13979	0.998046	0.962604	0.898171	0	0.981533	0.88464	1.0824	1.05987	0.972235	1.22114	1.13702	0.890059	1.39252
PEX7	0.226033	0.236267	0.227948	0.17838	0.165581	0.175808	0.0591979	0.211494	0.21447	0.193871	0.218903	0.173407	0.172181	0.260047	0.202321	0.206604	0	0.256191	0.209027	0.215924	0.213212	0.263655	0.120269	0.273252	0.18584	0.181306	0	0.171816	0.203148	0.184743	0.139192	0.184222	0.211607	0.239141	0.171456	0.189386	0.13505	0.165736	0	0.164196	0.172658	0.184517	0.205592	0.0908132	0.125739	0.182894	0.174504	0.100914
SLC35D3	0	0	0	0	0	0	0	0	0	0	0	0	0	0	0	0	0	0	0	0	0.000365617	0.000336025	0	0	0	0	0	0	0	0	0	0	0	0	0	0	0	0	0	0	0	0	0	0	0	0	0	0
IL20RA	0.00643917	0.00189473	0.00214439	0.00276433	0.00398434	0.000672226	0	0	0.00192607	0.00262152	0.00113548	0.00110529	0	0	0.000702723	0.00226897	0	0.00248982	0	0.00119372	0.00233319	0.000768898	0.00157102	0.00547551	0.00101142	0.00405459	0	0.00630708	0.00442795	0.00428177	0.000547131	0	0.001586	0	0	0.0012062	0.000713551	0.000511024	0	0	0	0.000736248	0.00216013	0	0.00205412	0.00190895	0	0
IL22RA2	0.00187819	0.000993977	0.00190274	0.0040962	0.00536917	0.000976574	0	0.00149461	0.000237077	0	0	0	0	0	0.000429716	0.00143136	0	0.00434556	0.000605619	0	0.00336569	0.00131178	0	0.00524428	0.000528849	0.00207591	0	0	0.00207018	0	0.00124121	0.00125582	0.000276912	0	0	0.000475238	0.000464048	0.00136212	0	0.00258468	0.000733544	0.00227718	0.00127846	0	0	0.00176395	0.00319569	0
IFNGR1	0.237632	0.245445	0.269052	0.191571	0.195862	0.223384	0.255427	0.30496	0.246186	0.205614	0.255916	0.175187	0.19965	0.417182	0.229432	0.243974	0	0.228325	0.298754	0.175561	0.234463	0.354631	0.121914	0.25836	0.23402	0.173777	0.127345	0.18679	0.26286	0.202681	0.176945	0.355939	0.207803	0.222743	0.18686	0.196929	0.250506	0.244701	0	0.212664	0.211075	0.249274	0.307839	0.209156	0.218704	0.225511	0.170172	0.126165
TNFAIP3	0.00325395	0.000998654	0.000719196	0.000357972	0.000747655	0	0.00191742	0.00295779	0.000981975	0	0.00120446	0	0	0.00120264	0.000275141	0	0	0.00115599	0.00106968	0.00116423	0	0.00072732	0	0	0.00242317	0	0	0	0.00158401	0	0.00500697	0.00212213	0.00197901	0	0	0.000968949	0.00133817	0.000964946	0	0.00339563	0.00330448	0.00134384	0.00338806	0	0	0	0	0.0028685
PERP	0.00984756	0.0159636	0.00836865	0.00972638	0.00715239	0.00517573	0.00865894	0.0116448	0.011127	0.0234344	0.0110335	0.00223267	0.00189701	0.0125055	0.00503435	0.00697622	0	0.00555368	0.0090575	0.0016084	0.00493765	0.00735307	0.00373705	0.0164836	0.00881836	0.00167618	0	0.0061236	0.0094062	0.00680214	0.00794438	0.01134	0.00559317	0.00408924	0.0036531	0.00648709	0.0116688	0.0086112	0	0.0113034	0.0112833	0.00458507	0.00553117	0.00669365	0.00869891	0.00537653	0.00205271	0.012112
ARFGEF3	1.28639	1.37212	1.40189	1.20397	1.35913	1.23355	1.28116	1.40649	1.48418	1.35663	1.39844	1.33183	1.24274	1.39315	1.32208	1.36137	0.955915	1.3611	1.28103	1.2738	1.47156	1.51118	1.03354	1.48102	1.33339	1.20341	1.47404	1.16354	1.44134	1.2691	1.24883	1.55497	1.34295	1.36849	1.32251	1.39967	1.39683	1.30532	0	1.44509	1.3815	1.40652	1.47053	1.14242	1.29451	1.68486	1.25198	1.45394
PBOV1	0.00188327	0.0019144	0.00129702	0.00444465	0.00309327	0.00046314	0.00207357	0.00167898	0.00315733	0	0.000325901	0	0.00140032	0	0.00174714	0	0	0.00313555	0.00130233	0.000927114	0.00108815	0.00248787	0	0	0.00299794	0.00398937	0	0	0.00335859	0.000866767	0	0.00349958	0.00110347	0	0	0.00109329	0.00100378	0	0	0	0.00063762	0.00100951	0.00149962	0	0.00241465	0.000886469	0.00364671	0
SMIM28	0	0.000793982	0.00197966	0.00115042	0.000759367	0.000566519	0.00398298	0.00113735	0.000790403	0.000919933	0	0.000423531	0	0	0.00055774	0	0	0	0.00101637	0.000585877	0	0.000874778	0	0.00150989	0.00125098	0	0	0	0	0	0.00190037	0	0.00128619	0.0017632	0	0.00140389	0.00114755	0.00115726	0	0.00140519	0.000861515	0.000791443	0	0.00158167	0	0.00204548	0	0.0255011
HEBP2	0.0200351	0.0179574	0.0282245	0.0123082	0.00819348	0.0193538	0.066887	0.0331587	0.0191392	0.0147964	0.0189926	0.00533632	0.00771636	0.0414487	0.00826494	0.0112959	0	0.00998658	0.0354648	0.0056038	0.0186005	0.0410254	0	0.011855	0.0225581	0.0123597	0	0.0352886	0.0264801	0.0150394	0.0364391	0.0263312	0.0223031	0.0170627	0.0148009	0.00583998	0.0669757	0.0373272	0	0.0149291	0.0139642	0.0199034	0.0317362	0.0212595	0.0380455	0.0759345	0	0.108507
NHSL1	0.0658885	0.0829237	0.0750439	0.0948367	0.0763442	0.0606827	0.0280495	0.0619928	0.0575987	0.044667	0.0304692	0.0490458	0.0381195	0.0801715	0.0540848	0.0497133	0.128238	0.063505	0.046028	0.0373137	0.0474564	0.0980285	0.0318863	0.0614866	0.0484742	0.0551551	0.127345	0.0619988	0.0830204	0.0708433	0.0651768	0.0682021	0.0401622	0.0297204	0.0505021	0.0470883	0.0412987	0.0411447	0	0.0302649	0.0391129	0.0515807	0.107386	0.0278854	0.0319733	0.0936054	0.0432655	0.0870086
GVQW2	0.0649088	0.0574466	0.0649442	0.0639764	0.0381668	0.0383382	0.02529	0.0766338	0.0873015	0.0487595	0.047891	0.0392557	0.0235872	0.069797	0.081486	0.10615	0	0.103715	0.0631304	0.059035	0.0470737	0.105623	0.0246669	0.0957254	0.0395188	0.0460854	0.391864	0.0361773	0.0414326	0.054667	0.0309933	0.054084	0.0559324	0.0619158	0.0622863	0.0712513	0.0326087	0.0492533	0	0.022451	0.0534951	0.0366758	0.0617919	0.0313975	0.0268696	0.0448549	0.0477726	0.0438437
CCDC28A	0.309105	0.284745	0.334122	0.342907	0.307205	0.362955	0.392465	0.44325	0.37763	0.303283	0.354623	0.2671	0.206105	0.454344	0.318754	0.345291	0	0.366632	0.444572	0.277201	0.358272	0.471733	0.138327	0.398951	0.361988	0.294853	0.391864	0.338605	0.368897	0.303578	0.311486	0.412758	0.284636	0.358439	0.157419	0.288974	0.357453	0.307067	0	0.317865	0.332942	0.287129	0.429297	0.313844	0.386585	0.328886	0.207436	0.315503
ECT2L	0.0533365	0.0380878	0.097823	0.15384	0.117441	0.0441889	0.169911	0.0708184	0.0950391	0.0352972	0.0363279	0.0461989	0.0144722	0.107817	0.0494528	0.0697777	0	0.0763791	0.0593272	0.036906	0.0769452	0.129238	0.0179693	0.127055	0.0436566	0.0391908	0	0.0522437	0.115614	0.0655967	0.0474273	0.225992	0.0519443	0.0662855	0.0559953	0.0643671	0.103711	0.060927	0	0.0644933	0.0550871	0.0910987	0.136252	0.0424585	0.0588342	0.12821	0.0531941	0.308876
REPS1	1.0736	1.1282	1.15549	1.0155	1.0983	1.04536	0.97132	1.11974	1.13795	1.08246	1.09657	1.02272	1.01991	1.22263	1.12963	1.01934	0.555957	1.05849	1.07714	1.06542	1.1434	1.31857	0.639837	1.12909	1.05459	0.964346	0.444261	0.939397	1.08155	0.985476	0.899456	1.17752	1.10848	1.12909	0.973697	1.13955	1.15761	1.09156	0	1.08254	1.02836	1.08735	1.27057	0.929627	1.0548	1.0973	0.945449	0.877121
ABRACL	0.135767	0.152414	0.204328	0.206972	0.231121	0.215411	0.213743	0.248912	0.303124	0.197647	0.215763	0.12092	0.152274	0.259858	0.209133	0.22304	0	0.188697	0.36097	0.173329	0.243927	0.25807	0.0506213	0.338315	0.232863	0.128692	0	0.102472	0.230854	0.07749	0.0768581	0.278923	0.162502	0.180048	0.0899597	0.163592	0.283791	0.148589	0	0.18218	0.167547	0.104335	0.158709	0.102441	0.17186	0.193767	0.173288	0.0981814
HECA	0.313458	0.371501	0.423988	0.428642	0.446351	0.435153	0.391925	0.422442	0.526857	0.463431	0.457235	0.312952	0.265954	0.421983	0.437741	0.406291	0.1564	0.281401	0.503819	0.390641	0.472881	0.576582	0.267627	0.576839	0.465719	0.34216	0.127345	0.281033	0.384258	0.268173	0.229973	0.464929	0.310929	0.424941	0.233992	0.521723	0.46683	0.322482	0	0.375879	0.38169	0.256477	0.293799	0.219248	0.447888	0.360646	0.338724	0.365756
TXLNB	0.0773873	0.110221	0.128606	0.120693	0.112266	0.104165	0.121172	0.0978937	0.136338	0.112021	0.106658	0.082629	0.143496	0.10721	0.141874	0.136211	0	0.103275	0.113604	0.0924996	0.0968377	0.177616	0.0861465	0.181207	0.113197	0.0896672	0.127345	0.0943289	0.0880475	0.106476	0.0846306	0.0890703	0.151716	0.122293	0.07129	0.114337	0.111802	0.118936	0	0.0783055	0.141773	0.0932096	0.127898	0.0832671	0.149424	0.143017	0.116679	0.0564087
CITED2	0.096483	0.0727727	0.10158	0.0721628	0.0822135	0.167694	0.133941	0.146104	0.102211	0.136736	0.158002	0.0751737	0.108422	0.146788	0.0811561	0.0776329	0	0.0363952	0.22931	0.0766907	0.124094	0.12651	0.041161	0.0907777	0.21099	0.111576	0	0.0789436	0.119357	0.053985	0.0902213	0.116801	0.0884461	0.0645407	0.0547924	0.0863352	0.119105	0.0826423	0	0.131225	0.0549005	0.0745168	0.0528985	0.112436	0.13664	0.0178667	0.018007	0.0684548
NMBR	0.00931134	0.00948705	0.00962827	0.00542855	0.0131326	0.0138165	0.00212426	0.0181961	0.00838975	0.0118581	0.00845402	0.0193311	0.00478449	0.0173963	0.0100147	0.00236677	0	0.0122873	0.0145456	0.0081126	0.0132723	0.0129263	0.0161583	0.0140504	0.0158023	0.00770371	0	0.0104394	0.00771961	0.00598835	0.0076697	0.00623735	0.0115681	0	0.0187412	0.00449219	0.0064409	0.0120532	0	0.0125785	0.00572334	0.0048504	0.00741385	0.00161172	0.00896413	0.00955434	0.00315958	0.0299147
VTA1	0.487944	0.494184	0.540375	0.412788	0.451454	0.521043	0.538923	0.496364	0.482041	0.563148	0.595344	0.426288	0.399546	0.436257	0.453161	0.427421	0.220575	0.396823	0.48439	0.417841	0.499167	0.537833	0.25678	0.462303	0.588899	0.5058	0.782132	0.409142	0.351192	0.405263	0.359543	0.484656	0.453414	0.525719	0.344461	0.470718	0.487484	0.466418	0	0.470858	0.414229	0.327833	0.403959	0.479414	0.511879	0.458409	0.456757	0.34542
ADGRG6	0.00748111	0.0109974	0.00689897	0.0124121	0.016403	0.00576166	0.00151776	0.0053982	0.0099256	0.00826141	0.00977183	0.00650515	0.0139982	0.0139559	0.0108062	0.0102928	0	0.00849863	0.0108877	0.00733092	0.00451372	0.00918686	0	0.014482	0.00670387	0.0159086	0	0.00675877	0.0100184	0.00787318	0.0018183	0.00466352	0.00810406	0.00627015	0.0109347	0.00871318	0.014099	0.00757281	0	0.0205658	0.00798748	0.00562129	0.00856726	0.00401771	0.0076232	0.00701464	0.022369	0.0251256
HIVEP2	1.63422	1.88669	1.82956	1.94965	2.04373	2.04557	2.02024	1.82681	1.98339	2.03678	1.92027	1.66746	1.7872	1.62913	1.81461	1.73328	1.57544	1.71516	1.97699	1.81377	2.14146	1.81216	1.83436	2.02709	1.90843	1.68946	2.0549	1.80182	1.64221	1.59479	1.42589	1.67697	1.76509	1.90661	1.62669	2.16538	1.82498	1.63533	0	1.70556	1.85208	1.56891	1.40615	1.89187	1.9616	1.72315	1.98434	1.73422
AIG1	1.63238	1.60093	1.71881	1.63003	1.67809	1.67185	1.53895	1.67354	1.8247	1.70545	1.60737	1.70706	1.61913	1.71387	1.64864	1.66992	1.24921	1.58178	1.66095	1.61198	1.62452	1.82804	1.505	1.77157	1.68116	1.62482	1.90611	1.68906	1.69322	1.58683	1.46526	1.73113	1.7257	1.76703	1.585	1.77877	1.61002	1.58926	0	1.66838	1.66429	1.71915	1.55251	1.52975	1.61947	1.49526	1.51358	0.971203
ADAT2	0.123911	0.112378	0.153065	0.192775	0.16552	0.146565	0.07967	0.161794	0.195069	0.134477	0.140212	0.119232	0.0959768	0.184282	0.120753	0.196496	0.0975362	0.130602	0.152276	0.145307	0.200295	0.171279	0.0196825	0.201691	0.106383	0.0958613	0	0.0816058	0.115316	0.126216	0.0672882	0.148172	0.0932609	0.131903	0.0764211	0.13904	0.0810358	0.104976	0	0.127931	0.118976	0.0821379	0.194937	0.0625945	0.0793584	0.113818	0.109211	0.130207
PEX3	0.777728	0.633687	0.715787	0.524124	0.564336	0.636736	0.530598	0.61806	0.610516	0.590583	0.694509	0.523685	0.520433	0.846645	0.590135	0.673839	0.456998	0.611689	0.615951	0.554748	0.651943	0.897345	0.365147	0.652593	0.58008	0.592374	0.836125	0.530714	0.635994	0.533418	0.485996	0.786083	0.607917	0.583821	0.616313	0.573335	0.657831	0.572143	0	0.612895	0.494391	0.627536	0.787404	0.525789	0.577195	0.606468	0.492861	0.521064
FUCA2	0.0550058	0.0568111	0.114598	0.114861	0.0790733	0.0738136	0.0760969	0.107158	0.141591	0.0635614	0.088883	0.0491043	0.0656699	0.21441	0.0895504	0.173392	0	0.161783	0.123297	0.0702221	0.093198	0.226755	0.0546545	0.155444	0.0438165	0.0420488	0	0.0367113	0.139345	0.0517928	0.0760037	0.201251	0.0925084	0.108323	0.0453913	0.0765486	0.124406	0.0830166	0	0.130892	0.0865412	0.0594928	0.160877	0.0406042	0.0439172	0.0922259	0.0834818	0.055493
PHACTR2	0.880517	0.950552	1.08222	0.888858	0.924364	0.951567	1.06094	0.988811	0.960665	1.16182	0.870408	0.745209	0.896729	1.10343	0.942858	0.994675	1.2662	0.860769	1.0436	0.944198	0.981729	1.1181	1.02696	0.937779	0.838447	0.827231	0.972517	0.953916	0.957386	0.885238	0.984132	1.03299	1.18819	1.13121	1.05153	0.992675	1.12219	1.16061	0	0.909607	1.03211	0.95602	0.965289	1.0731	1.01298	0.95353	0.977585	1.50416
AL049844.1	0.00538041	0.0079618	0.0162978	0.0196638	0.0131038	0.00681146	0.0177872	0.0168976	0.00741904	0.0126636	0.00778513	0.00261579	0	0.0242369	0.00777866	0.010114	0	0.00789144	0.0152574	0.0088614	0.0111982	0.016787	0.00620683	0.0102488	0.00508063	0.0163259	0	0.00419482	0.0152389	0.0121139	0.0114362	0.0128399	0.0128971	0.0139297	0	0.00512067	0.0133412	0.0111257	0	0.0141074	0.0108903	0.00254537	0.0239536	0.00948785	0.00202504	0.0165909	0.0107219	0.0139166
LTV1	0.0266186	0.0441054	0.0348442	0.0309749	0.0441317	0.0252097	0.0128866	0.0376297	0.0369394	0.0374454	0.044419	0.0313431	0.0190638	0.0435941	0.0211744	0.0459993	0	0.04719	0.0442854	0.0375709	0.0340471	0.051483	0.0164301	0.0601312	0.0204869	0.0287427	0	0.0368842	0.0455941	0.022173	0.0158499	0.0554047	0.0280662	0.0351167	0.0206049	0.0363716	0.0304198	0.0177519	0	0.0316439	0.0302122	0.0328647	0.0339514	0.0174367	0.00915448	0.0244847	0.0455847	0.0392398
AL049844.3	0.00246292	0	0.00297353	0.000664546	0.000717306	0.00247845	0.00710103	0.00131565	0.001665	0.00183801	0.000617781	0	0.00115853	0	0.000387569	0	0	0	0.00175576	0.000596594	0.0013298	0.00160316	0	0	0	0	0	0	0.00161507	0	0	0	0.000177218	0.00199443	0	0	0.002318	0.001484	0	0	0	0	0	0	0.00392658	0.00281929	0.00344512	0
PLAGL1	0.767079	0.726313	0.708614	0.84237	0.844066	0.797652	0.524222	0.717685	0.774682	0.903739	0.655509	0.461326	0.57601	0.921188	0.715024	0.840183	0.445967	0.744188	0.937942	0.78153	0.828961	0.827758	0.866496	0.711656	0.729683	0.657803	0	0.824072	0.78927	0.658083	0.701436	0.883901	0.757529	0.896498	0.6392	0.803942	0.752443	0.725342	0	0.791904	0.806737	0.615052	0.7558	0.654793	0.719821	0.530922	0.846115	0.402664
SF3B5	0.0483262	0.0382654	0.0724246	0.0840325	0.0515014	0.0766322	0.146072	0.0891655	0.0806055	0.0587276	0.0933189	0.0393201	0.0520237	0.0896619	0.0469835	0.0551238	0	0.0352825	0.142529	0.0375962	0.0809244	0.0789449	0.0727925	0.0781193	0.125148	0.0551045	0.127345	0.0578838	0.137466	0.0339167	0.0782533	0.0915421	0.052243	0.0501902	0.0349038	0.0422942	0.088996	0.0424831	0	0.0613542	0.0286058	0.0689272	0.0549681	0.0956895	0.0838589	0.0414596	0.0396977	0.0502489
STX11	0	0.00231224	0.00231269	0.00223959	0.000892406	0.000556447	0	0	0.00209043	0	0.00043648	0.0014896	0	0	0	0.00189666	0	0.00161957	0.00191086	0.00289034	0.00171875	0.00370821	0	0.00206586	0.000276851	0.00221934	0	0.00165727	0.00225693	0.00263179	0.000967271	0.00119878	0.000231084	0.00443184	0	0	0.00239177	0.00138535	0	0	0	0.00770124	0	0.00209537	0.00147402	0.00279911	0	0.0109193
UTRN	0.718678	0.817456	0.853724	0.868495	0.826328	0.830769	0.856128	0.675319	0.747584	0.999894	0.986754	0.726069	0.772155	0.734377	0.709001	0.754861	0.321439	0.624007	0.791117	0.778082	0.676433	0.81594	0.716575	0.719908	0.947514	0.756729	1.43844	0.829786	0.746219	0.647508	0.614416	0.790248	0.920066	0.9236	0.911911	0.951645	0.992133	0.833114	0	0.778862	0.719113	0.642929	0.602938	0.764089	0.942603	0.470729	0.874036	0.666796
EPM2A	0.417362	0.467864	0.425165	0.302222	0.352255	0.384737	0.214612	0.437853	0.376361	0.440943	0.40291	0.421491	0.305267	0.416101	0.402523	0.382594	0.373694	0.479479	0.427584	0.401743	0.47755	0.579271	0.302337	0.519722	0.383302	0.399534	0.350396	0.268135	0.328639	0.303181	0.28653	0.460771	0.3953	0.404441	0.372499	0.426285	0.289651	0.308866	0	0.399852	0.345451	0.315698	0.3278	0.217603	0.273979	0.451982	0.352077	0.230454
FBXO30	0.12939	0.103495	0.118869	0.0680187	0.122787	0.153662	0.174019	0.098561	0.0876492	0.146152	0.163098	0.107289	0.0961098	0.0754574	0.0556945	0.0673521	0.157806	0.0683447	0.100749	0.0859465	0.0952253	0.131285	0.0462139	0.093551	0.141708	0.154777	0.219264	0.131856	0.118028	0.0915768	0.135495	0.138841	0.0990923	0.125635	0.0653251	0.116808	0.138043	0.113503	0	0.146509	0.0657941	0.0705528	0.0814433	0.11966	0.150315	0.123808	0.0451433	0.141221
SHPRH	1.33998	1.24587	1.30968	1.15078	1.18248	1.18606	1.37911	1.28928	1.15904	1.21593	1.25856	1.14519	1.06962	1.31836	1.09603	1.16852	1.05336	1.11113	1.16838	1.10265	1.1512	1.48635	0.789127	1.26658	1.23005	1.21895	1.96637	1.29166	1.38627	1.10813	1.21073	1.5484	1.24795	1.31732	1.29009	1.19324	1.49254	1.31029	0	1.37629	1.07919	1.37887	1.33907	1.28771	1.36634	1.30252	1.08466	1.57692
GRM1	1.41303	1.39882	1.51777	1.38141	1.42332	1.25013	1.81929	1.36159	1.46408	1.27411	1.27506	1.2789	1.08474	1.16436	1.19944	1.4252	0.860175	1.26657	1.22318	1.41918	1.24515	1.14505	1.09158	1.36802	1.53583	1.3226	1.23928	1.35608	1.187	1.63324	1.51038	1.18808	1.20882	1.6573	1.17333	1.2489	1.73324	1.48055	0	1.50464	1.40696	1.43591	1.45341	1.41988	1.53046	1.30021	1.47483	1.8991
RAB32	0.0432691	0.0317617	0.0461684	0.0482371	0.0347392	0.0349841	0.0145976	0.0549224	0.0540828	0.0178585	0.047609	0.0218105	0.047274	0.0857146	0.0432885	0.0578436	0	0.0514268	0.0525847	0.0390551	0.0464893	0.0518868	0.0243097	0.067509	0.0310592	0.0303362	0	0.0413286	0.0360933	0.0396372	0.0314704	0.0414031	0.0303122	0.0475628	0.0145243	0.033586	0.0536212	0.0395633	0	0.047714	0.0311814	0.0277665	0.0491234	0.0215543	0.0447047	0.0521997	0.0578517	0.0599361
ADGB	0.0254148	0.0238784	0.0270896	0.0395703	0.021211	0.0249467	0.0119354	0.0139664	0.0211052	0.0116126	0.0123401	0.0184716	0.00342961	0.0471596	0.0265775	0.0152774	0	0.0316708	0.0169268	0.020595	0.0238057	0.0306118	0.00210524	0.0357266	0.0138344	0.0228877	0	0.0184841	0.0364199	0.0201282	0.00709594	0.0232278	0.0155208	0.0130469	0.0168387	0.0109936	0.0148213	0.00760642	0	0.0187855	0.0154244	0.0156712	0.0353963	0.00558779	0.00470308	0.0117921	0.00978049	0.0186808
STXBP5	2.13824	1.90722	1.9104	1.69069	1.7855	1.95331	2.12645	1.86019	1.71179	1.99116	1.96081	1.89125	1.83315	1.87178	1.66531	1.83687	2.27968	1.79237	1.8626	1.6308	1.7616	1.86887	1.46876	1.72062	1.99741	1.84412	2.58488	1.85283	1.9478	1.83177	1.95271	2.01429	1.8668	2.00457	1.961	1.78635	2.11774	2.04108	0	1.8948	1.75629	1.97679	2.01025	1.91054	1.96954	1.93209	1.63831	2.02488
SAMD5	0.549614	0.425941	0.692527	0.513975	0.597448	0.596489	0.467999	0.567554	0.933458	0.812062	0.564669	0.701116	0.46932	0.628186	0.745466	0.545905	0.355602	0.766178	0.709467	0.697332	0.458012	0.652545	0.505313	0.723527	0.559219	0.620935	1.88569	0.461714	0.441858	0.480579	0.39043	0.610405	0.562472	0.623659	0.708329	0.730151	0.647927	0.433808	0	0.868121	0.669252	0.417211	0.491462	0.601825	0.774504	0.554996	1.00145	0.262497
SASH1	0.558632	0.485801	0.620271	0.630272	0.508888	0.544519	0.692759	0.597847	0.68218	0.557264	0.432822	0.621633	0.403004	0.744923	0.643251	0.598467	0.217294	0.595526	0.566331	0.470816	0.606521	0.728151	0.39104	0.757782	0.425202	0.484953	0.836125	0.474387	0.74618	0.446147	0.387189	0.83772	0.604841	0.569391	0.635245	0.847429	0.945682	0.528986	0	0.66791	0.515785	0.604058	0.530511	0.503424	0.795791	0.461311	0.730291	0.637272
UST	0.531763	0.574672	0.643487	0.883841	0.824801	0.827093	0.304921	0.609418	0.940268	0.971954	0.641448	0.691147	0.834207	0.795966	0.755477	0.938858	0.68336	0.615877	0.719015	0.909057	0.773183	0.517427	0.774635	0.921242	0.724668	0.575045	0.350396	0.401817	0.52055	0.244798	0.228539	0.602348	0.570075	0.774229	0.536967	0.992384	0.420868	0.382122	0	0.760795	0.796959	0.351713	0.199336	0.343785	0.319169	0.290249	1.19747	0.382126
TAB2	0.819361	0.77782	0.916139	0.764499	0.832726	0.855226	0.983516	0.892733	0.870958	0.86978	0.879316	0.787157	0.73138	0.705576	0.728181	0.775928	0.801895	0.72285	0.880209	0.757718	0.855434	0.910074	0.586667	0.868381	0.840898	0.742662	0.350396	0.905149	0.736184	0.883264	0.816763	0.878087	0.821719	0.996186	0.729033	0.815796	0.943404	0.922424	0	0.764641	0.674284	0.721873	0.811516	0.809315	0.953499	0.868671	0.714401	0.958114
ZC3H12D	0.0207106	0.02854	0.0220015	0.0224152	0.0261375	0.0164553	0.0152014	0.0182527	0.0309674	0.0127455	0.0243505	0.0187471	0.0243936	0.0405903	0.0347721	0.0224434	0	0.0358673	0.0146946	0.0281391	0.0239144	0.0363017	0.0214349	0.0321789	0.0148424	0.0165605	0	0.00757239	0.0152979	0.0215506	0.0217956	0.0520154	0.0203233	0.0264962	0.0136598	0.03109	0.0207477	0.0207165	0	0.0250294	0.0301963	0.0138176	0.0313055	0.00913553	0.00664465	0.0262277	0.0372896	0.0251102
PPIL4	0.408145	0.387562	0.46843	0.375177	0.36516	0.345249	0.532271	0.441499	0.41724	0.345474	0.365667	0.291342	0.229294	0.488745	0.365785	0.35499	0.263178	0.351563	0.441591	0.356596	0.404517	0.523109	0.241894	0.459212	0.400746	0.321929	0	0.372458	0.496949	0.388635	0.302042	0.485499	0.360025	0.431226	0.287511	0.383925	0.526175	0.405316	0	0.366325	0.355687	0.375992	0.507372	0.297673	0.441521	0.411072	0.325513	0.805228
GINM1	0.280015	0.282303	0.315273	0.228455	0.240968	0.208369	0.265554	0.336048	0.307526	0.253853	0.282541	0.236122	0.263455	0.460862	0.296366	0.340564	0.133989	0.30367	0.300846	0.222846	0.265325	0.450681	0.150917	0.357964	0.252584	0.252379	0.219264	0.218772	0.374028	0.184545	0.311726	0.514691	0.295299	0.300173	0.221813	0.270628	0.413909	0.314708	0	0.350082	0.271295	0.341129	0.378937	0.181372	0.282433	0.333519	0.213159	0.338855
KATNA1	0.117438	0.138827	0.153902	0.134276	0.130805	0.11123	0.134326	0.159067	0.179701	0.149636	0.120268	0.12488	0.144547	0.213201	0.147702	0.148248	0.177477	0.159001	0.13589	0.144205	0.14547	0.178207	0.129619	0.201526	0.102559	0.0972704	0.291237	0.106699	0.173615	0.116218	0.119314	0.20425	0.131207	0.1686	0.067445	0.156887	0.150064	0.15237	0	0.124914	0.118434	0.108915	0.166259	0.099539	0.117783	0.12591	0.141612	0.0948263
LATS1	0.602757	0.685443	0.668887	0.611101	0.62275	0.564964	0.495396	0.645145	0.689751	0.636086	0.653389	0.599234	0.638534	0.764008	0.666106	0.680137	0.436724	0.663149	0.647266	0.669156	0.660575	0.690811	0.645495	0.72121	0.527263	0.612292	1.5022	0.468702	0.451558	0.538121	0.60445	0.687824	0.636023	0.667171	0.620509	0.690404	0.585621	0.625674	0	0.573773	0.650224	0.465757	0.647894	0.435892	0.502479	0.630243	0.727636	0.337369
NUP43	0.124071	0.0940831	0.116696	0.076288	0.0813881	0.09161	0.0747615	0.109237	0.0947444	0.0821798	0.10666	0.071403	0.0856941	0.139916	0.0989979	0.113687	0	0.0840441	0.0937142	0.0952154	0.0945156	0.139767	0.053528	0.101023	0.0903869	0.0883392	0	0.0947158	0.0891386	0.0825055	0.0925618	0.128016	0.0940695	0.104343	0.074044	0.0876753	0.0897945	0.0906524	0	0.0875191	0.0817624	0.094929	0.141689	0.0611032	0.0829232	0.0804813	0.108232	0.0684881
PCMT1	0.660849	0.642937	0.818065	0.698449	0.706216	0.733191	1.08006	0.957283	0.887439	0.667954	0.734608	0.648956	0.521025	0.979652	0.757468	0.820838	0.558879	0.744881	1.02898	0.623542	0.906474	0.979668	0.45158	0.941924	0.864825	0.669341	0.291237	0.568964	1.04189	0.580381	0.692077	1.06728	0.734258	0.754234	0.718198	0.707995	1.04915	0.792496	0	0.769503	0.72923	0.81128	0.892626	0.760464	0.889174	0.796179	0.646939	0.650338
LRP11	0.33063	0.366665	0.412356	0.293855	0.276645	0.251848	0.296156	0.394492	0.516726	0.346253	0.389525	0.369525	0.328895	0.731222	0.436408	0.550922	0.0975362	0.503594	0.339643	0.402854	0.367927	0.595736	0.312406	0.552955	0.267701	0.369805	0	0.227938	0.309823	0.32368	0.362097	0.611158	0.43683	0.45571	0.377569	0.457143	0.437673	0.38276	0	0.349091	0.471972	0.404621	0.476824	0.232517	0.284469	0.445782	0.500427	0.291515
RAET1E	0.00234699	0.00371468	0.0099067	0.0158217	0.0139421	0.00219371	0.00311077	0.00425429	0.0122826	0.00359101	0.00314107	0	0.00133434	0.0280957	0.00185706	0.00539552	0	0.0145125	0.00743567	0.00377876	0.00961836	0.00918059	0	0.017396	0.000621734	0.00106578	0	0.00459712	0.00356027	0.00823061	0.00245559	0.00758421	0.00425637	0.00845356	0	0.00984368	0.00201	0.00238804	0	0	0.00777337	0.00597667	0.0230754	0.00228266	0.00237044	0.0101124	0.0100114	0
RAET1G	0.001492	0.00100466	0.00170348	0.000708535	0.00100491	0.0018029	0	0.00130305	0.000285695	0	0.00071714	0	0	0.00201781	0.000239418	0	0	0.000484264	0	0.000557304	0.000183758	0.00137345	0	0.00133919	0	0	0	0	0	0.00171101	0	0	0.000202402	0	0	0.00182318	0	0	0	0	0.00238822	0	0.00102212	0	0	0.0017839	0	0
ULBP2	0.0291363	0.0267619	0.0422982	0.0211302	0.0233203	0.0239591	0.115629	0.0560734	0.0432492	0.0284502	0.0496652	0.0244548	0.0291069	0.0566405	0.036632	0.0493007	0	0.0494412	0.0565846	0.0307407	0.0472433	0.035125	0.0139063	0.0481385	0.0300682	0.0338838	0.127345	0.0356511	0.0256111	0.0245963	0.0336456	0.0692272	0.0298177	0.0330681	0.0183942	0.0374945	0.0714862	0.045019	0	0.0333174	0.0354654	0.045951	0.041119	0.0386166	0.0777695	0.0341225	0.0634272	0.0287555
ULBP1	0.00914472	0.00405631	0.00952823	0	0.00256333	0	0.0259344	0.0033247	0.00281514	0.00503383	0.00719025	0.000892869	0.00241799	0.00448399	0.00236314	0.005532	0	0.0064209	0.00458418	0.000921587	0.00179634	0.00439369	0	0.00665114	0.00105584	0.00395189	0	0.0111584	0.00260394	0.00627966	0	0.00700877	0.00335137	0.00663109	0	0.00603836	0.00554798	0.000599374	0	0.00545126	0.00382431	0.00821545	0.00251664	0.00278366	0.00344568	0.00925136	0.00545243	0.0557356
RAET1L	0	0.000417149	0.000131563	0	0	0	0	0	0.000314446	0	0	0	0	0	0	0.00174999	0	0.000626794	0	0	0	0	0	0	0	0	0	0	0.000828341	0.00138663	0	0	0	0	0	0.00159885	0	0	0	0	0	0	0.00239676	0	0	0	0	0.0115599
ULBP3	0	0	0.00106449	0	0	0	0.00425236	0.00084684	0	0.00378173	0.000725334	0	0	0	0.000412847	0	0	0.000974289	0.000650727	0	0	0.000532511	0.0072153	0.00393296	0	0	0	0	0.000806252	0.000471868	0	0	0.000339527	0	0	0	0.000941441	0.000903883	0	0	0	0	0	0	0	0	0	0.00849345
PPP1R14C	0.315689	0.340206	0.434781	0.322539	0.399849	0.339742	0.394129	0.413572	0.479046	0.460288	0.353226	0.339768	0.30078	0.36095	0.389335	0.406032	0.488952	0.393171	0.504937	0.448661	0.417622	0.498982	0.340228	0.565328	0.401471	0.294033	0	0.344042	0.304081	0.244696	0.298176	0.440522	0.344639	0.494624	0.313895	0.428472	0.406891	0.399951	0	0.432156	0.432789	0.214711	0.26977	0.289168	0.483313	0.493035	0.551531	0.49493
IYD	0.00173504	0.00465126	0.00655665	0.00621286	0.00161224	0.00214497	0	0.00354741	0.00208721	0	0	0	0.00171823	0.00117244	0.00145321	0.00246357	0	0.00161989	0.00106769	0.00281886	0.00116722	0.00278816	0	0.00387473	0.00329344	0.000942923	0	0	0.00502912	0.00159811	0.000999532	0.00681473	0.00228057	0.00681548	0	0.000959488	0.000557457	0.00252178	0	0.00584088	0.00174724	0.00309617	0.00218412	0	0.0018537	0	0.00171695	0.00747731
PLEKHG1	0.574835	0.596658	0.680836	0.59924	0.547867	0.521512	0.415147	0.665083	0.638938	0.616219	0.605194	0.519761	0.491464	0.7101	0.659736	0.673889	0.718026	0.643774	0.545545	0.717275	0.582821	0.690543	0.494321	0.779598	0.640184	0.508922	0.85828	0.396534	0.455293	0.456562	0.383246	0.527497	0.602958	0.604353	0.416911	0.712728	0.355147	0.421592	0	0.488969	0.688757	0.402715	0.458236	0.357753	0.534648	0.718696	0.886336	0.290688
MTHFD1L	0.922985	1.05152	0.994561	0.789321	0.99289	0.913262	0.954952	1.03127	1.12222	0.873685	0.847083	1.05668	0.833987	1.0744	1.12783	0.972348	0.525431	1.08527	0.761079	0.839292	1.18425	1.33916	0.663065	1.26397	0.669924	0.873129	1.77591	0.629402	0.785907	0.814802	0.64797	0.962935	1.04241	1.04282	0.778073	1.19197	0.690804	0.836028	0	0.813615	0.969658	0.903627	0.914464	0.70065	0.784544	1.26279	0.854723	1.02095
AKAP12	0.814797	0.995314	0.917271	0.749698	0.850759	0.783241	0.921845	0.969908	0.939316	0.895709	0.833238	0.769053	0.886996	0.89953	1.18979	0.905448	0.877827	0.934247	0.852277	0.875971	0.959849	1.05558	0.965652	1.02236	0.868733	0.880506	0.567042	0.738152	0.862944	0.750624	0.857265	1.02211	0.854411	0.88634	0.831243	0.982727	1.01746	0.934113	0	0.867959	0.943052	0.720538	0.810592	0.771033	0.850532	0.963926	0.857852	1.20772
ZBTB2	0.0478239	0.0530518	0.0788998	0.0649678	0.0529053	0.0526092	0.108331	0.0763988	0.0856084	0.095324	0.0715165	0.0507346	0.0782006	0.054774	0.0650507	0.0718786	0	0.0693564	0.0651025	0.0554589	0.0600145	0.0775236	0.051915	0.0705044	0.0558132	0.0426176	0	0.0501896	0.034575	0.0568441	0.0783109	0.0793256	0.0525197	0.0665452	0.0441853	0.0595593	0.107664	0.0776506	0	0.0732326	0.077219	0.0317577	0.0631145	0.0611353	0.0641097	0.0705346	0.0812501	0.197405
RMND1	0.25686	0.297806	0.316372	0.275773	0.239784	0.211423	0.261541	0.298378	0.360274	0.269448	0.260685	0.279302	0.235978	0.459197	0.334698	0.365532	0.1564	0.360528	0.28586	0.272133	0.283131	0.403682	0.206143	0.392233	0.275457	0.212172	0.85828	0.157581	0.274752	0.208287	0.23356	0.359548	0.300361	0.28409	0.254961	0.295335	0.281093	0.247204	0	0.298055	0.315803	0.261304	0.347687	0.202591	0.291133	0.372622	0.248246	0.249779
ARMT1	0.091134	0.0886215	0.137755	0.109177	0.0903851	0.156432	0.207393	0.153011	0.13769	0.157155	0.152113	0.0850259	0.103386	0.112708	0.0949023	0.117704	0	0.0734245	0.147031	0.0563052	0.10676	0.17135	0.0458876	0.161119	0.170242	0.145223	0.127345	0.124076	0.112859	0.0936658	0.100133	0.135169	0.113148	0.110845	0.111141	0.109464	0.187355	0.149791	0	0.121675	0.0659607	0.0986961	0.101973	0.113692	0.184869	0.0998531	0.0353181	0.0869827
CCDC170	0.152329	0.143696	0.178439	0.119535	0.12667	0.117111	0.0758955	0.124582	0.150456	0.0984542	0.105806	0.0922249	0.103802	0.178653	0.145755	0.110583	0.133989	0.126684	0.093752	0.112115	0.099439	0.266648	0.0946058	0.204439	0.097278	0.141563	0.61824	0.09327	0.132998	0.0841627	0.114039	0.167289	0.164001	0.143444	0.129708	0.127056	0.093017	0.0988712	0	0.144413	0.124991	0.139254	0.114686	0.0734494	0.114412	0.101212	0.0721636	0.116075
ESR1	0.254413	0.251298	0.337307	0.22811	0.226296	0.175371	0.284569	0.157323	0.377466	0.180872	0.202212	0.128702	0.17812	0.210234	0.250398	0.127679	0	0.239822	0.213636	0.194177	0.141425	0.346837	0.106355	0.298741	0.255276	0.272198	0.490895	0.200755	0.255445	0.146092	0.253165	0.193433	0.242193	0.224502	0.284919	0.122537	0.164553	0.171826	0	0.196704	0.291617	0.283097	0.23457	0.187482	0.198868	0.159035	0.116087	0.260176
SYNE1	2.61802	2.51461	2.43117	2.34658	2.17793	2.26708	2.35399	2.41686	2.32395	2.43004	2.50195	2.36179	2.36081	2.56135	2.456	2.36139	2.3565	2.31812	2.39204	2.48898	2.32337	2.57162	2.21728	2.29114	2.50156	2.43712	2.73328	2.31869	2.59602	2.32811	2.53108	2.45763	2.51734	2.39054	2.62229	2.3635	2.3891	2.52335	0	2.49597	2.25979	2.58714	2.48442	2.25467	2.40407	2.24144	2.20703	2.08639
MYCT1	0	0	0.000251634	0.000559353	0.00280512	0.000721651	0	0	0.000207576	0	0	0	0	0	0	0	0	0	0	0	0	0.000364779	0	0	0	0.00254096	0	0	0.00119148	0	0	0	0.00035891	0	0	0	0.000480322	0	0	0	0	0.00117069	0	0.00169821	0	0	0	0
VIP	0.00451978	0.0065206	0.00385799	0.0168358	0.018649	0.0144539	0.0543574	0.0261028	0.0264182	0.00942673	0.0122254	0.0137343	0.0127441	0.00376013	0.00482538	0.021449	0	0.0176758	0.0115262	0.00873398	0.0149505	0.00587296	0.0217994	0.00593719	0.00533906	0.00581199	0	0.0241968	0.0151908	0.0243318	0.048943	0.018993	0.0237598	0.00848131	0.00716705	0.00649909	0.00938105	0.0110914	0	0.00610654	0.0174091	0.0177301	0.00729998	0.0107223	0.00607838	0.00950385	0.0019735	0.0128005
FBXO5	0.0264255	0.0175088	0.0219783	0.0120477	0.0136534	0.0198902	0.0179268	0.0247144	0.0171001	0.0366233	0.025691	0.0175991	0.0121823	0.0164159	0.0094625	0.0198946	0	0.00609687	0.0252581	0.00684785	0.0231762	0.0262181	0.0181535	0.0157169	0.0194979	0.0238956	0	0.0130037	0.0129022	0.0122333	0.0238635	0.0228726	0.0121017	0.0110234	0.0110461	0.0176284	0.0375857	0.0194537	0	0.0216958	0.010893	0.0150815	0.00849687	0.0123907	0.0319616	0.0120112	0.0231695	0.0515854
MTRF1L	0.152798	0.155057	0.194655	0.13396	0.145974	0.133909	0.261671	0.227067	0.210535	0.169523	0.206139	0.150933	0.114768	0.221736	0.161285	0.159656	0	0.157034	0.217503	0.157159	0.184687	0.268942	0.0927372	0.23341	0.210676	0.12036	0	0.124118	0.216715	0.105007	0.155167	0.324191	0.145473	0.123441	0.113276	0.134893	0.262792	0.199574	0	0.175034	0.139003	0.192389	0.194806	0.107107	0.135075	0.194516	0.11057	0.2642
RGS17	0.581427	0.698109	0.741753	0.599462	0.700188	0.677665	0.557139	0.680038	0.77559	0.709769	0.794076	0.673291	0.60012	0.575879	0.60905	0.646876	0.42489	0.686368	0.766363	0.663759	0.626767	0.752411	0.689093	0.735808	0.803152	0.690358	0.517418	0.631608	0.541784	0.594126	0.603901	0.621238	0.602742	0.714841	0.734359	0.730564	0.732157	0.677355	0	0.728653	0.524964	0.579483	0.572608	0.675785	0.575848	0.582244	0.633031	0.832539
OPRM1	0.653514	0.831288	1.04917	1.19738	0.984723	0.793207	0.99422	0.856132	0.952178	0.64333	0.778248	0.720808	0.523752	0.915662	0.66163	0.743996	0.932253	0.668501	0.998479	0.636092	0.765515	0.928016	0.526417	1.20424	0.765114	0.627361	0.219264	0.90282	0.908783	1.0854	1.14529	0.841736	0.74841	0.83317	0.893261	0.705637	0.902592	1.10376	0	0.828608	0.680767	0.996308	1.15645	0.873803	0.549744	0.720315	0.491587	1.06276
IPCEF1	1.47782	1.6912	1.69986	1.83212	1.87473	1.97642	1.58012	1.61965	1.78995	1.82824	2.02934	1.70706	1.628	1.65459	1.77393	1.5399	1.23012	1.33106	1.97482	1.70921	1.92186	1.71172	1.44109	1.91765	1.98889	1.60092	1.8446	1.50632	1.47192	1.14458	1.18614	1.62145	1.59619	1.62297	1.63854	1.88967	1.58776	1.42215	0	1.61254	1.69667	1.43298	1.1295	1.36879	1.72675	1.20966	1.73722	1.23053
CNKSR3	0.224102	0.32528	0.259167	0.177439	0.199496	0.217418	0.209594	0.234503	0.21451	0.262342	0.170019	0.229045	0.222078	0.183575	0.298767	0.135961	0.209642	0.261628	0.27547	0.250009	0.235086	0.294755	0.251367	0.258493	0.162842	0.0983564	0.219264	0.217127	0.135498	0.237554	0.213323	0.2032	0.300751	0.30638	0.14175	0.305791	0.26482	0.352	0	0.294997	0.170288	0.182244	0.198749	0.21336	0.218825	0.209692	0.227484	0.630492
SCAF8	0.858704	1.04298	0.995431	0.983837	1.00639	0.947093	0.862076	0.980323	0.9943	0.942071	0.958338	0.851723	0.731822	1.10395	0.994787	1.09476	0.889463	1.05975	0.967279	0.977729	1.03371	1.10754	0.689295	1.05529	0.968672	0.882785	0.291237	0.800599	1.08912	0.949743	0.74034	1.03526	1.02724	1.04472	0.906604	1.01264	1.02282	0.878433	0	0.812779	0.927793	0.959951	1.00361	0.768788	0.912254	1.0229	0.9679	0.64474
TIAM2	1.07365	1.20046	1.14518	1.03768	1.04954	1.08783	1.25872	1.26618	1.20019	1.12344	1.02248	1.18842	0.969518	1.19537	1.12109	1.08985	1.05323	1.13887	1.03218	1.16982	1.09779	1.41008	1.0204	1.13194	1.16398	1.08377	0.972517	1.17817	1.38549	1.20204	1.17325	1.47417	1.36701	1.36054	1.3059	1.16488	1.23834	1.25417	0	1.09975	1.1021	1.28346	1.21113	1.0556	1.206	1.31401	1.10339	1.39917
TFB1M	0.423115	0.423652	0.508725	0.416594	0.425746	0.485572	0.301563	0.486522	0.510685	0.43353	0.447952	0.38492	0.320624	0.575695	0.412599	0.564525	0.426297	0.483926	0.457202	0.436026	0.459062	0.497575	0.277225	0.602643	0.413966	0.329216	0	0.339149	0.336571	0.356809	0.295995	0.3407	0.400519	0.48216	0.301708	0.408184	0.397542	0.460724	0	0.316233	0.4251	0.256593	0.582875	0.357981	0.383994	0.386312	0.424347	0.171798
CLDN20	0.0100346	0.010047	0.0253667	0.0477744	0.0254222	0.00868835	0.00812893	0.0240181	0.0434939	0.0266098	0.00844896	0.0112852	0.0165212	0.0532065	0.0196467	0.0537608	0	0.05188	0.037313	0.0187858	0.0322066	0.0403532	0.0178125	0.0711442	0.00698893	0.00229708	0	0.00303144	0.0453762	0.0083162	0.0134105	0.0493997	0.0191389	0.0327914	0.00118629	0.02069	0.0189471	0.0108834	0	0.0129387	0.0237641	0.00379845	0.0694066	0	0.0134638	0.0282837	0.0249363	0.0207023
NOX3	0.00444731	0.00567304	0.00297287	0.00953615	0.00493432	0	0.00436418	0.00341015	0.00218614	0.00085414	0.00124395	0	0	0.00196658	0.00214235	0.00342614	0	0.00386567	0.00189932	0.00291258	0.00315049	0.00224934	0	0.0028404	0.00456062	0.0013744	0	0	0.00338395	0.00699856	0.00137326	0.00363311	0.00238457	0.00542429	0	0.00168225	0.00155108	0.00287727	0	0.00373736	0.000634291	0	0.00201688	0	0.00334759	0.00303129	0.00653457	0.0191308
ARID1B	2.38591	2.39252	2.37587	2.43691	2.37047	2.31119	2.34594	2.38024	2.33737	2.33213	2.3485	2.25256	2.18769	2.46582	2.29934	2.43675	2.15704	2.53299	2.4028	2.43976	2.34526	2.48991	2.27723	2.32263	2.40604	2.36	2.50041	2.52269	2.58178	2.51839	2.38565	2.4719	2.43602	2.45797	2.40337	2.24086	2.51193	2.40416	0	2.31421	2.31974	2.50702	2.53507	2.33385	2.58463	2.52005	2.23492	2.07837
TMEM242	0.2167	0.260737	0.320107	0.209764	0.218327	0.201822	0.322573	0.364697	0.357528	0.283465	0.294817	0.235782	0.224741	0.396391	0.302898	0.352191	0.0975362	0.272937	0.39293	0.250593	0.302586	0.426613	0.168313	0.399347	0.264347	0.188212	0.391864	0.1571	0.219839	0.176123	0.206231	0.393013	0.275106	0.333222	0.213119	0.29703	0.433456	0.293329	0	0.302815	0.304675	0.197065	0.297534	0.206516	0.234463	0.358338	0.29178	0.357736
ZDHHC14	1.44839	1.65291	1.72698	1.77624	1.78449	1.55146	2.08397	1.8155	1.89651	1.78423	1.62083	1.6248	1.73866	1.62821	1.87367	1.74202	1.9389	1.68928	1.76161	1.70908	1.8407	1.72384	1.83544	1.93906	1.59299	1.43107	1.80225	1.43543	1.24364	1.73638	1.70295	1.66679	1.84284	1.93525	1.4429	2.0028	1.86436	1.9078	0	1.71445	1.87324	1.54203	1.44278	1.74341	1.77662	1.53156	2.09337	2.45363
SNX9	1.05929	1.13888	1.08921	1.05222	1.12291	0.932167	1.11888	1.12829	1.1437	1.04128	0.95118	0.91895	0.913117	1.15688	1.13297	1.12412	1.25274	1.11478	0.998958	1.00041	1.11021	1.29234	0.809029	1.23085	1.03592	0.874271	0.917439	0.912721	1.03437	1.04267	0.924421	1.34626	1.13918	1.20825	0.957707	1.16624	1.28912	1.13488	0	1.1246	1.07073	1.08953	1.112	0.851215	1.06705	1.17293	1.03424	1.6831
SYNJ2	0.196111	0.30766	0.241751	0.382842	0.384315	0.243742	0.255211	0.292762	0.483362	0.389999	0.230197	0.254893	0.356018	0.336445	0.372632	0.576903	0	0.374344	0.296579	0.186256	0.459921	0.274175	0.165297	0.523666	0.170269	0.128233	0.400622	0.224201	0.252237	0.199608	0.154494	0.28976	0.233572	0.202159	0.16085	0.400059	0.186991	0.165533	0	0.295464	0.379038	0.174602	0.189041	0.130023	0.298492	0.326202	0.404869	0.287038
SERAC1	0.286724	0.30282	0.322134	0.239204	0.244103	0.24116	0.232567	0.296052	0.299612	0.305079	0.299575	0.238231	0.230433	0.344819	0.270361	0.282278	0	0.305168	0.269744	0.2708	0.282759	0.37904	0.171104	0.297365	0.320739	0.21672	0.490895	0.214771	0.393071	0.183345	0.272521	0.416819	0.257657	0.260412	0.22176	0.239935	0.299279	0.312369	0	0.308221	0.270786	0.275898	0.371526	0.236191	0.280019	0.387226	0.246627	0.20179
GTF2H5	0.140065	0.143397	0.200026	0.211564	0.19605	0.197734	0.208164	0.252363	0.226269	0.198545	0.260257	0.156649	0.169326	0.226479	0.15844	0.198244	0	0.170314	0.312881	0.134156	0.217441	0.249227	0.115312	0.242338	0.238926	0.15342	0.391864	0.123413	0.264094	0.131918	0.138196	0.204146	0.178941	0.201224	0.0943848	0.181412	0.234087	0.194327	0	0.162281	0.149326	0.110956	0.171198	0.136637	0.142653	0.188053	0.119396	0.435807
TULP4	1.15893	1.3517	1.32124	1.23357	1.35387	1.23437	1.27681	1.41559	1.45306	1.29165	1.29385	1.19647	1.09245	1.38187	1.39	1.40708	1.37391	1.47011	1.27579	1.30015	1.41792	1.43034	1.10135	1.52198	1.23917	1.13191	0.792485	1.14148	1.02987	1.29097	1.29312	1.23785	1.31824	1.3816	1.08082	1.32951	1.33803	1.3341	0	1.23431	1.33016	1.11963	1.27097	1.0175	1.19389	1.51834	1.37461	1.31917
TMEM181	0.452149	0.553056	0.622959	0.48687	0.552404	0.516629	0.616944	0.549773	0.724677	0.502546	0.637398	0.456933	0.501711	0.647121	0.613093	0.631472	0.453507	0.619699	0.550817	0.584781	0.565794	0.644864	0.413755	0.740805	0.628605	0.494826	0.291237	0.410453	0.527386	0.562917	0.600623	0.657888	0.570767	0.659704	0.488168	0.611061	0.61305	0.562887	0	0.579725	0.61918	0.507942	0.66593	0.486049	0.486896	0.641027	0.529824	0.731189
DYNLT1	0.106246	0.108913	0.204975	0.178655	0.131215	0.0958293	0.178378	0.276934	0.315444	0.119148	0.169633	0.0922516	0.129105	0.449642	0.210555	0.359707	0.157806	0.240401	0.244062	0.119845	0.188186	0.366581	0.0532154	0.381172	0.11444	0.0957349	0.219264	0.0850874	0.181534	0.0729791	0.135449	0.382508	0.15766	0.233599	0.0991978	0.171543	0.341451	0.193635	0	0.219538	0.221042	0.173928	0.280188	0.0827177	0.142879	0.241565	0.144509	0.162383
SYTL3	0.0457491	0.0507881	0.0793094	0.0736402	0.0544963	0.0456362	0.0447976	0.0574167	0.0551061	0.0656352	0.035739	0.0468976	0.0402608	0.0761959	0.0582123	0.0831045	0	0.0730458	0.0406053	0.0334589	0.0408499	0.0727035	0.0431948	0.0688325	0.0365423	0.0418444	0.127345	0.0313763	0.0955948	0.0430978	0.04031	0.0702132	0.0498486	0.0432763	0.0313275	0.06065	0.0839772	0.0531307	0	0.0421446	0.0556302	0.0474853	0.0594283	0.0340221	0.0431126	0.0540004	0.0821257	0.130652
EZR	0.0110568	0.010981	0.0149402	0.0139717	0.0122981	0.00942425	0.00846027	0.0118324	0.00893345	0.0150274	0.00637443	0.00549076	0.0178627	0.0161262	0.00719063	0.0093421	0.0975362	0.0126103	0.00965247	0.00806901	0.00744086	0.0100851	0.0206038	0.00762762	0.00623758	0.0128084	0	0.00298422	0.0230784	0.0129715	0.0153201	0.0144564	0.00918492	0.0131699	0.00621464	0.00947064	0.00955216	0.0110382	0	0.00760639	0.00677167	0.0151101	0.0117972	0.00350345	0.0047569	0.0122828	0.00454572	0.0536557
RSPH3	0.556998	0.539008	0.591842	0.49389	0.463713	0.360947	0.501869	0.61127	0.713658	0.48957	0.643115	0.512782	0.557307	0.695603	0.654539	0.685675	0.498916	0.677455	0.552203	0.458897	0.473969	0.838865	0.346823	0.79928	0.528817	0.549033	0.291237	0.359425	0.496931	0.428336	0.509096	0.626296	0.476166	0.571839	0.540067	0.542735	0.63207	0.618752	0	0.708013	0.588267	0.513837	0.582065	0.429052	0.568055	0.70229	0.57212	0.837149
TAGAP	0.0098823	0.0121156	0.0266388	0.0490753	0.0185846	0.0147276	0.00891649	0.0282894	0.0343722	0.00613846	0.0159678	0.00272545	0.00226455	0.0422523	0.00977648	0.0738877	0	0.0328372	0.0260633	0.0121146	0.0227633	0.0405024	0	0.0727115	0.0238291	0.0104663	0	0.00622903	0.0713738	0.022909	0.00374547	0.035707	0.0114144	0.019319	0.00634595	0.0210354	0.0224324	0.00843282	0	0.00782779	0.0276696	0.00786013	0.0408449	0.0126336	0.0186854	0.0241052	0.0102787	0.0599703
FNDC1	0.00257811	0.00259356	0.00376065	0.00732355	0.00425504	0.00123955	0.00423975	0.00156025	0.00341381	0	0.00166988	0.00108803	0.00567276	0.010887	0.00546729	0.00431502	0	0.00559937	0.00238248	0.00439467	0.00259117	0.00372464	0	0.00490946	0.00217542	0.00209639	0	0.00494951	0.00302947	0.00422314	0.00206196	0.000801943	0.00157411	0.00691757	0.00137971	0.000913104	0.00268145	0.00307508	0	0	0.000740501	0.00265004	0.00834937	0	0.00270767	0.000721793	0.00317825	0.0122632
SOD2	0.0116573	0.00906045	0.0147781	0.00681452	0.00779243	0.00731165	0.0192061	0.0148274	0.0100905	0.00575271	0.0102895	0.00911416	0.00813593	0.0138471	0.0122875	0.0114192	0	0.00908887	0.00942047	0.00753901	0.0137512	0.0231627	0.0130337	0.0243101	0.0155805	0.0117405	0	0.0197208	0.0154121	0.00286389	0.0114316	0.0297986	0.0126358	0.0228777	0.0165938	0.0127069	0.0249408	0.00966681	0	0.0112276	0.00674175	0.00907296	0.0106581	0.00637244	0.0100657	0.0270719	0.00473232	0.0548549
WTAP	0.439622	0.408698	0.444189	0.523003	0.520308	0.423982	0.515893	0.507438	0.487292	0.370474	0.483445	0.368209	0.422347	0.620689	0.401946	0.542567	0.106779	0.419493	0.591015	0.385826	0.534586	0.583436	0.235784	0.583333	0.394207	0.372405	1.37574	0.415344	0.615376	0.451748	0.383256	0.567858	0.4028	0.46142	0.30833	0.41245	0.542093	0.471438	0	0.401778	0.39606	0.427768	0.597369	0.350795	0.464375	0.475799	0.372158	0.605055
ACAT2	0.209614	0.250584	0.183636	0.186451	0.156566	0.174919	0.145985	0.258147	0.24348	0.184907	0.210671	0.133174	0.206016	0.264747	0.466289	0.367984	0	0.257389	0.290374	0.258334	0.275655	0.201193	0.0637947	0.374189	0.33303	0.183673	0	0.0990911	0.361456	0.123357	0.158326	0.243405	0.200632	0.191794	0.140713	0.152325	0.188749	0.209313	0	0.14448	0.261932	0.168599	0.255729	0.0748469	0.119044	0.189603	0.209889	0.234255
TCP1	0.241286	0.189912	0.319606	0.247718	0.259485	0.327273	0.656048	0.426347	0.310223	0.272108	0.331026	0.177938	0.202375	0.303544	0.211334	0.252266	0.263178	0.1713	0.486298	0.182563	0.363322	0.331363	0.134987	0.291426	0.444694	0.167558	0	0.221227	0.428289	0.168362	0.260588	0.44787	0.233943	0.266745	0.139537	0.208583	0.571884	0.300039	0	0.238333	0.210879	0.209872	0.219672	0.219796	0.341835	0.300431	0.149567	0.689626
MRPL18	0.157699	0.127687	0.179441	0.143195	0.112091	0.149367	0.37258	0.215172	0.244141	0.157571	0.220779	0.111077	0.156992	0.32364	0.160129	0.212277	0	0.140551	0.312614	0.111209	0.194033	0.261317	0.0603038	0.248474	0.189183	0.130996	0.127345	0.0925085	0.172485	0.0918649	0.142134	0.262355	0.147408	0.207328	0.0576066	0.154487	0.269341	0.181218	0	0.167633	0.158573	0.12695	0.183777	0.111837	0.159006	0.178252	0.120773	0.324981
PNLDC1	0.00776315	0.014571	0.0143179	0.0114614	0.0137173	0.00799979	0.0645192	0.016409	0.0144817	0.0156911	0.00735681	0.00713674	0.00788666	0.00782915	0.0110866	0.0162842	0	0.00921773	0.0125861	0.00852693	0.00416051	0.0198802	0.00619039	0.0127667	0.00502718	0.013298	0	0.0115174	0.00703928	0.0117951	0.00358467	0.0213227	0.015143	0.0204461	0.0123575	0.0143995	0.0367736	0.0213536	0	0.0120044	0.00886379	0.00159557	0.0136771	0.0268127	0.0212646	0.0101925	0.0076345	0.767884
MAS1	0.0250546	0.029194	0.0353071	0.028282	0.0331004	0.0217437	0.0308554	0.0379782	0.061982	0.0339851	0.046948	0.0279852	0.0288214	0.0393984	0.0313717	0.0713042	0	0.0292296	0.0495795	0.0346364	0.0421887	0.043252	0.015416	0.059825	0.0386905	0.0129045	0	0.00940908	0.0294514	0.0164201	0.00934327	0.0543807	0.0226791	0.0498376	0.0144124	0.0554977	0.0329935	0.0231356	0	0.0315206	0.0635425	0.019405	0.0252561	0.0324616	0.0452124	0.0413055	0.0459306	0.0791772
IGF2R	0.518075	0.561753	0.519819	0.400655	0.452123	0.44292	0.481661	0.629512	0.593394	0.53513	0.556074	0.520948	0.531403	0.594213	0.632947	0.529362	0.465685	0.617241	0.489944	0.525406	0.525164	0.781581	0.408632	0.653377	0.481444	0.449599	0.391864	0.414377	0.506567	0.447954	0.511646	0.700839	0.619523	0.601993	0.611271	0.557118	0.639829	0.620929	0	0.5481	0.543751	0.605884	0.650871	0.315311	0.49165	0.644931	0.559108	0.581031
SLC22A1	0.0796773	0.0794772	0.0685156	0.0390626	0.0548629	0.0645701	0.0883647	0.0875297	0.0853902	0.0691358	0.0911359	0.0780301	0.0769727	0.106888	0.0885176	0.087551	0	0.125572	0.0554957	0.0828195	0.0726872	0.157688	0.0561189	0.0959649	0.0327334	0.0686655	0	0.0479953	0.0555441	0.069158	0.0669868	0.122376	0.0641832	0.081183	0.0797525	0.0703894	0.0951081	0.113161	0	0.0701177	0.10186	0.0652654	0.101744	0.0379914	0.0596059	0.150372	0.0559321	0.0433065
SLC22A2	0.0115348	0.00940076	0.0251759	0.0528829	0.0295435	0.019034	0.00975237	0.00672423	0.00542158	0.0037677	0.00458425	0.0111434	0.00515404	0.0071948	0.00509823	0.00851054	0	0.00914093	0.00904986	0.00218928	0.0037093	0.00921556	0	0.00825674	0.0169203	0.00511112	0	0.00638155	0.0401534	0.0191851	0.0114825	0.00474856	0.0111759	0.0154932	0.00118629	0.00884242	0.00658201	0.00829377	0	0.00348638	0.0106452	0.0102841	0.00955303	0.0111787	0.00494058	0.00878701	0.00913217	0.0215929
SLC22A3	0.00350524	0.0097866	0.00758124	0.00803205	0.0111444	0.00470056	0.00397267	0.00863345	0.00657063	0.00281527	0.0037769	0.0030212	0.00391683	0.00378075	0.0028802	0.00487042	0	0.00619523	0.00312028	0.00464537	0.00551328	0.00531082	0	0.0024924	0.00652573	0.00153894	0	0.0071451	0.0105257	0.00916458	0.00512733	0.00369465	0.00379889	0.00196968	0	0.00179571	0.00323976	0.00607534	0	0.00278406	0.00230075	0.00167358	0.00443627	0.0021433	0.00676241	0.0043933	0.00433315	0.0094289
LPA	0.0337203	0.0482897	0.02887	0.0306816	0.0222201	0.0226941	0.0154994	0.0327476	0.0257878	0.0338348	0.0340533	0.0310818	0.0211242	0.0297879	0.0316609	0.0259598	0	0.0291052	0.0180268	0.0273458	0.0239577	0.0450178	0.0123823	0.0423633	0.0318144	0.027218	0	0.0211018	0.0241196	0.0567766	0.0226247	0.0217492	0.0274967	0.0341287	0.0483063	0.0361007	0.0186441	0.0323121	0	0.0345685	0.0552472	0.0612855	0.0209501	0.0262295	0.0255504	0.0800904	0.0508992	0.0358803
PLG	0.00325604	0.0039549	0.0187669	0.0364445	0.0159444	0.0108816	0.00822752	0.0123526	0.0112789	0.0015525	0.00696117	0.00327311	0	0.0194208	0.00204566	0.0136205	0	0.0187731	0.00724184	0.00773848	0.0148966	0.0384405	0.00694593	0.0408672	0.00332548	0.00168165	0	0.00210157	0.0232752	0.0118511	0.00732736	0.0192366	0.00487226	0.0395215	0.00298874	0.00860324	0.00381783	0.00805894	0	0.00523245	0.0131646	0.00734411	0.0227248	0.00119276	0.00849899	0.0433074	0.0109751	0.015128
MAP3K4	0.676542	0.680924	0.740251	0.560468	0.589743	0.604667	0.691201	0.74111	0.687593	0.702616	0.739586	0.706838	0.592338	0.770307	0.631579	0.706564	0.480559	0.71157	0.654979	0.668922	0.702866	0.803511	0.393938	0.793109	0.681005	0.60332	0.841291	0.517094	0.701892	0.533128	0.582511	0.783361	0.681922	0.742415	0.670573	0.706483	0.806611	0.718739	0	0.667448	0.600456	0.705127	0.702951	0.583254	0.694945	1.0072	0.651937	0.672199
AGPAT4	0.989901	1.04484	1.05649	0.833813	1.01105	0.800914	1.00327	1.13878	1.17893	1.02585	1.07051	1.02913	1.06413	1.13021	1.27163	1.1451	0.837302	1.18594	0.932793	1.02337	1.06848	1.25062	0.921182	1.28196	0.932811	0.929173	0.350396	0.812089	0.909029	0.961402	1.0658	1.25457	1.13382	1.15607	1.0624	1.17415	1.23804	1.13068	0	1.0982	1.21122	1.11181	1.06235	0.820486	1.07118	1.47361	1.32336	1.13768
PRKN	2.38089	2.26048	2.27481	2.22839	2.34325	2.07911	1.35377	2.10817	2.34061	2.12042	2.27027	2.3149	2.12338	2.45254	2.41031	2.34214	1.70588	2.36034	2.17308	2.27649	2.26149	2.41937	2.0992	2.43935	2.12752	2.11568	1.51314	1.95526	2.23006	2.22206	1.98396	2.19475	2.25284	2.13405	2.40605	2.17338	1.8183	2.09137	0	2.07858	2.25822	2.29735	2.4381	1.7713	1.90313	2.20979	2.35708	1.59298
PACRG	1.61071	1.38796	1.28175	1.29569	1.30938	1.12042	1.12409	1.19825	1.50077	1.42781	1.51401	1.46067	1.44018	1.29403	1.40339	1.44285	1.15868	1.49995	1.32663	1.43589	1.40891	1.4498	1.41364	1.53457	1.30382	1.33486	2.00668	1.16846	1.07613	1.35155	1.22192	1.09131	1.53401	1.54026	1.58245	1.47521	1.24615	1.52636	0	1.51891	1.36949	1.25682	1.45922	1.28827	1.17083	1.54911	1.78445	1.51604
QKI	0.468988	0.538989	0.558124	0.562738	0.595382	0.575212	0.954033	0.515197	0.56354	0.409734	0.467265	0.382017	0.453979	0.380807	0.35982	0.390279	0.231526	0.444775	0.415452	0.334086	0.363323	0.505671	0.538482	0.489849	0.622879	0.51253	0.611128	0.680715	0.46562	0.593255	0.665807	0.471774	0.488989	0.559206	0.441905	0.412572	0.613242	0.603208	0	0.523337	0.434694	0.33862	0.401589	0.585094	0.554348	0.837809	0.510177	1.6898
C6orf118	0.00534065	0.00529048	0.00293597	0.00293968	0.00786674	0.00242891	0.0193978	0.00963372	0.00419859	0.00808913	0.00459238	0.00335235	0	0.00434394	0.00306186	0.00171117	0	0.00230466	0.00377908	0.00582409	0.0043583	0.00394142	0	0.00865528	0.00444242	0.00203558	0	0.00617895	0.00240993	0.0123499	0.00420049	0.0115639	0.00620734	0.00203332	0.00430492	0.000805585	0.0091063	0.0141787	0	0.0215646	0.00740508	0.00553797	0.00913696	0.00726347	0.00321242	0.00584724	0.00154834	0.0545422
PDE10A	1.64612	2.09888	2.23361	2.53029	2.64151	2.24948	1.48784	2.06538	2.65683	2.48301	1.91314	2.74096	2.67691	2.27573	2.1815	2.49467	1.32158	1.95423	1.99888	2.54999	2.48342	1.91768	2.50166	2.31453	2.27757	2.07658	0.8454	1.8346	2.10833	1.54292	1.09155	1.79824	2.03885	2.15812	2.20766	2.84861	1.7764	1.71348	0	2.32215	2.46369	1.70956	1.56035	1.89224	1.47107	1.81484	2.7682	2.20603
TBXT	0	0	0.000454468	0.00182443	0	0	0.00191836	0	0.000227669	0	0	0	0	0	0	0	0	0	0	0.000638868	0.000190708	0	0	0.00169205	0.000459617	0	0	0	0.000689985	0.000575276	0	0	0	0	0	0.000307322	0.000268784	0	0	0	0	0	0	0	0	0	0	0.00286553
PRR18	0.0120349	0.00533853	0.00779661	0.00603532	0.00300437	0.00717246	0.0019833	0.00834632	0.00650431	0	0.00148544	0.00195208	0.00621419	0.00791163	0.00303892	0	0	0.00290584	0.0041273	0.000553261	0.00427168	0.00916352	0.00824853	0.00516094	0.00511419	0.0155602	0	0.0121347	0.0136388	0.00181281	0.0102317	0.00944521	0.00637312	0.00426003	0.0134837	0	0.00218363	0.00565079	0	0	0.000565444	0.00198199	0.00690516	0.00586481	0	0.00578699	0.00159299	0.00668826
SFT2D1	0.168339	0.184276	0.218135	0.15961	0.172543	0.202769	0.366337	0.286323	0.254372	0.22724	0.230588	0.153851	0.182998	0.235538	0.226477	0.234046	0	0.177407	0.23581	0.175287	0.20597	0.326848	0.107709	0.266776	0.219286	0.17665	0	0.188238	0.201831	0.151347	0.158114	0.331902	0.221007	0.247601	0.150051	0.19792	0.322393	0.214169	0	0.269249	0.184949	0.174801	0.198886	0.137055	0.214592	0.247058	0.155315	0.34863
MPC1	0.330458	0.352897	0.407299	0.333679	0.414595	0.380327	0.530506	0.468894	0.484136	0.44282	0.434294	0.27723	0.322717	0.458071	0.414236	0.45422	0	0.377741	0.529454	0.325862	0.459692	0.481795	0.223654	0.493979	0.393064	0.371484	0.710159	0.268838	0.388921	0.268331	0.331178	0.489386	0.378191	0.401051	0.308149	0.340394	0.485467	0.419966	0	0.417283	0.365335	0.319377	0.435394	0.303976	0.422627	0.330585	0.33865	0.481719
RPS6KA2	0.74008	0.727964	0.637667	0.418481	0.57837	0.467154	0.971851	0.740811	0.675712	0.782092	0.465071	0.664424	0.506167	0.575265	0.510792	0.661894	0.617829	0.482583	0.536178	0.443831	0.592017	1.05048	0.471651	0.568722	0.409006	0.4637	1.93967	0.522945	0.591248	0.760167	1.02172	0.706375	0.713194	0.772404	0.532762	0.661095	0.765503	0.882337	0	0.730524	0.519866	0.785789	0.942156	0.522802	0.880734	1.27316	0.680639	1.35592
AL159163.1	0.100131	0.113635	0.109973	0.0604849	0.0792769	0.0689654	0.147904	0.117854	0.105865	0.0749617	0.0893394	0.0838567	0.0535282	0.101394	0.101425	0.119763	0	0.0636726	0.0503993	0.05177	0.0717451	0.156987	0.0507263	0.0843948	0.0820889	0.0381166	0	0.0559873	0.0710725	0.0897685	0.0953948	0.171255	0.11536	0.0857395	0.124264	0.13102	0.14381	0.146366	0	0.0897185	0.0748494	0.114642	0.119893	0.0681669	0.074919	0.134988	0.0707851	0.251631
RNASET2	0	0.000414879	0.000622747	0.000512866	0	0	0	0.00152458	0.00126628	0	0.000983648	0	0	0	0.00110343	0	0	0	0.000583097	0	0.000470152	0.00286933	0	0.00537466	0	0	0	0	0	0	0.00109255	0.000944211	0.00017418	0	0	0.00131651	0.000564285	0.00102998	0	0	0	0.00280115	0	0.00121765	0.00110299	0.0021323	0	0
FGFR1OP	0.667257	0.737437	0.716269	0.719652	0.714195	0.732397	0.617165	0.82868	0.847614	0.758665	0.783818	0.693178	0.594367	0.889919	0.817857	0.826223	0.567697	0.812979	0.750628	0.738271	0.806455	0.963761	0.661388	0.982341	0.663494	0.635712	0.710159	0.523131	0.615053	0.615378	0.509754	0.775815	0.762652	0.757643	0.642748	0.748624	0.694144	0.698841	0	0.658858	0.745235	0.430164	0.769764	0.571185	0.537293	0.731549	0.677617	0.52929
CCR6	0.0365622	0.0327544	0.0315928	0.0244726	0.0295245	0.0358416	0.0162395	0.0365163	0.0401933	0.0171378	0.0277528	0.0240012	0.0252454	0.0438699	0.0312427	0.0248989	0	0.0350109	0.0243263	0.0277904	0.0260604	0.0909956	0.00606849	0.0280998	0.0279763	0.0168171	0	0.00824248	0.0311207	0.0159838	0.00940019	0.056628	0.0242977	0.0249647	0.028756	0.0154959	0.0353677	0.0224527	0	0.0278576	0.0229865	0.0128034	0.0493967	0.018002	0.0143933	0.0322552	0.0373434	0.0131062
TCP10L2	0.00343066	0.00157068	0.00450437	0.00623487	0.00541404	0.00461022	0	0.00554293	0.00455185	0	0.00131937	0	0.0054215	0.00146692	0.00323712	0.000975956	0	0.00527921	0.00266864	0.00524482	0.00267378	0.00529222	0	0.00460927	0.00479837	0.00162015	0	0.00254238	0.0102701	0.000952242	0	0.00530169	0.00207275	0.000938908	0	0	0.000288644	0.00189008	0	0	0.00234921	0.000785233	0.00371337	0.00626594	0.00242702	0.00499902	0	0.00388616
UNC93A	0.000414817	0.0018789	0.00257215	0.00244385	0.000912187	0	0	0.00219463	0.00197713	0	0.000375024	0	0.00140032	0.00158919	0.000804709	0.00182224	0	0	0	0.0012015	0.0011059	0.00307411	0	0.00383146	0.00195436	0.000802158	0	0	0.00253101	0.00125504	0	0.00110571	0.000455672	0	0.00285732	0.00301914	0.000882326	0.00217474	0	0	0.00210419	0	0.00194157	0	0	0.00477508	0.0049646	0
TTLL2	0.00401878	0.00199043	0.00461003	0.00518162	0.00505464	0.00524072	0.00176622	0.00512196	0.00567082	0.00913871	0.00336641	0.000873735	0	0.00858788	0.00646754	0.00556816	0	0.00509986	0.00174671	0.0025377	0.00572033	0.0098751	0	0.009804	0.00667838	0	0	0.00164611	0.0082117	0.00300391	0.00368882	0.0103276	0.00376927	0.003905	0	0.00137201	0.00433772	0.00367685	0	0.000982038	0.00138645	0.00155894	0.00959871	0.00129012	0.00374989	0.0104747	0.00119489	0.0131129
TCP10	0.000295445	0.00269602	0.00302581	0.00311172	0.00214061	0	0.00342655	0.000657782	0.00108186	0	0	0	0.00339775	0	0.000393929	0.000848294	0	0.000570897	0	0.000497047	0.000810162	0.00280379	0	0.0031542	0	0.000389763	0	0.00100042	0.00498888	0	0	0.00150876	0.00042114	0	0	0.000890423	0.000374057	0	0	0.0014596	0	0	0.0021499	0.00237592	0	0.0018794	0.00136129	0
AFDN	0.978246	1.1104	1.08901	0.957643	1.07625	1.12118	1.02871	1.02169	1.11534	1.07041	1.09469	0.916096	0.951932	1.03877	1.12426	1.04081	1.14362	1.13115	1.07633	1.05685	1.08399	1.25123	0.716869	1.19999	1.08659	1.04839	0.291237	0.948445	1.15788	1.01636	0.838797	1.24643	1.09957	1.11091	1.01663	1.04687	1.18542	1.1513	0	1.07537	1.03284	0.978018	1.04766	0.963726	1.11686	1.14476	1.1723	1.0943
KIF25	0.0341547	0.0387448	0.0194903	0.0109587	0.100254	0.0856851	0.01665	0.0400069	0.164243	0.097407	0.0919506	0.162816	0.185804	0.0140024	0.0870389	0.063905	0	0.0244246	0.0167003	0.33082	0.0515636	0.0559971	0.0141766	0.167365	0.0323634	0.0382442	0	0.0113414	0.177011	0.0342586	0.0433366	0.134223	0.0183605	0.0789316	0.0541618	0.12527	0.0254855	0.0496412	0	0.0124873	0.15759	0.184731	0.0254531	0.228127	0.28911	0.0413152	0.00797599	0.143053
DACT2	0.00298479	0	0.00216335	0.00304971	0.00165931	0	0	0.00288937	0.001306	0.00230722	0.000734859	0	0.00194937	0.00247151	0.000729117	0.00429073	0	0	0	0.00185514	0.00136862	0.0019362	0	0	0.00126148	0	0	0.00233267	0.00306584	0.00150254	0.000763564	0.00121478	0.000585824	0	0.00212285	0.00176455	0.000329219	0.00209969	0	0.00169913	0.00204558	0.000757978	0.000991038	0	0.00128072	0.00156043	0	0.00388616
SMOC2	0.0310461	0.00838985	0.0137938	0.0118977	0.0101288	0.0207285	0.00271127	0.0104121	0.00660136	0.00201133	0.000601101	0.00282422	0.0101445	0.0222387	0.016744	0.0170682	0	0.0139298	0.00750262	0.00841116	0.00844797	0.00812784	0	0.00795083	0.00606511	0.0201739	0	0.00518783	0.0124487	0.00314791	0.0090573	0.0111486	0.0124529	0	0	0.00474573	0.00493996	0.00420291	0	0.00775043	0.00757679	0.015395	0.0111923	0.00435918	0.00242044	0.00677478	0.0145623	0.0265783
THBS2	0.00714016	0.0152433	0.0158596	0.0174251	0.018871	0.0201792	0.00964209	0.0199396	0.0222266	0.011957	0.0121917	0.0113272	0.0137787	0.0063049	0.0313623	0.0201973	0.128238	0.0191817	0.0118307	0.00734801	0.0282514	0.0190312	0.0130269	0.0500071	0.0148463	0.00631081	0	0.0169903	0.0205372	0.0165582	0.0126522	0.0169933	0.0179103	0.0114339	0.00575919	0.0262574	0.012095	0.0104567	0	0.0225098	0.0199709	0.0127363	0.0106569	0.0102184	0.0167725	0.0247449	0.0252288	0.0547088
WDR27	0.581925	0.665748	0.724045	0.590475	0.657442	0.566406	0.558824	0.665273	0.709508	0.738596	0.650415	0.612402	0.468719	0.755568	0.66507	0.667922	0.383444	0.718285	0.592121	0.665831	0.64278	0.860921	0.417206	0.782167	0.537759	0.524398	0.291237	0.502928	0.505418	0.593126	0.499279	0.667753	0.677932	0.755767	0.518671	0.657366	0.685872	0.634323	0	0.671966	0.667858	0.522701	0.7064	0.446617	0.521134	0.694696	0.599177	0.866032
C6orf120	0.0375163	0.0420491	0.0847152	0.0530587	0.0437152	0.0659868	0.0780266	0.0826736	0.0801093	0.0598252	0.0897032	0.0364632	0.0266386	0.108165	0.0293202	0.0624252	0	0.0292695	0.0994781	0.0314239	0.0890362	0.0999659	0.0332299	0.115193	0.0759416	0.038223	0.127345	0.0413791	0.0770974	0.0211154	0.0434294	0.0976459	0.0397772	0.0530945	0.0206813	0.0465496	0.115905	0.05441	0	0.0754348	0.0357236	0.0368483	0.0469159	0.0255466	0.0606447	0.0931288	0.0283112	0.108391
PHF10	0.205498	0.169453	0.2209	0.166143	0.19752	0.25533	0.421307	0.272022	0.185264	0.161804	0.249002	0.169752	0.181521	0.16264	0.129828	0.160014	0	0.146197	0.218153	0.161954	0.176642	0.2534	0.0912122	0.186528	0.274161	0.205912	0.291237	0.311486	0.23609	0.148201	0.181236	0.219192	0.215317	0.187576	0.149049	0.149918	0.234005	0.24122	0	0.178562	0.134084	0.153591	0.173946	0.282883	0.290417	0.184864	0.0894869	0.331984
TCTE3	0.0205976	0.0343953	0.0453813	0.0546615	0.0523317	0.0320603	0.131131	0.0542304	0.0673824	0.039186	0.0272841	0.0218117	0.0130791	0.0874817	0.0360788	0.0608949	0	0.0641737	0.048641	0.0230016	0.0445101	0.0737217	0.0285097	0.0889055	0.0254221	0.0230071	0	0.0120131	0.0699511	0.0271983	0.0212689	0.0594996	0.0336969	0.054343	0.0263863	0.0332639	0.104223	0.0479466	0	0.03723	0.0390264	0.0390309	0.0532126	0.0400668	0.0394221	0.047631	0.0514323	0.322961
ERMARD	0.192292	0.16958	0.176086	0.138153	0.125761	0.136002	0.0891975	0.154967	0.184227	0.123324	0.192083	0.112537	0.137769	0.211029	0.192526	0.178935	0	0.175171	0.173469	0.143049	0.166776	0.268239	0.0982509	0.227603	0.138719	0.106995	0	0.100339	0.174118	0.132397	0.121607	0.193775	0.144221	0.126279	0.132708	0.130745	0.0968188	0.109306	0	0.11072	0.132912	0.134147	0.218285	0.0821511	0.0804102	0.147391	0.0924355	0.0640753
DLL1	0.109243	0.113845	0.123325	0.067885	0.0786098	0.0666877	0.145098	0.107689	0.147055	0.0907701	0.0964836	0.104159	0.0935622	0.152602	0.137773	0.140986	0.157806	0.120474	0.0807286	0.0961253	0.096985	0.124799	0.0767371	0.167855	0.0569332	0.108704	0	0.050434	0.0478141	0.0627776	0.116516	0.147005	0.0936011	0.137179	0.116179	0.110894	0.112523	0.108133	0	0.114786	0.121867	0.0641721	0.117197	0.0906811	0.101326	0.123923	0.131221	0.498717
FAM120B	1.11519	1.09119	0.985239	0.903693	0.832802	0.851104	1.1847	1.06398	1.10543	1.13993	1.09153	1.13445	1.11584	1.04969	1.21502	1.0525	0.359763	1.03835	0.984481	1.05084	1.05656	1.27668	0.855409	1.15322	1.02559	1.0575	0.890086	0.800799	0.900695	0.904699	0.975913	1.07046	1.12975	1.21594	0.967433	1.21153	1.0301	1.18627	0	1.11499	1.08252	1.07526	0.977584	0.842497	0.940973	1.09962	1.11396	1.57354
PSMB1	0.255099	0.240946	0.342084	0.291362	0.291277	0.335291	0.491865	0.351476	0.319875	0.29878	0.322524	0.254749	0.19909	0.386748	0.251071	0.284915	0.445801	0.254518	0.408385	0.2393	0.310847	0.396829	0.211572	0.368818	0.309531	0.267503	0.127345	0.272666	0.404852	0.280598	0.331669	0.427259	0.279587	0.339869	0.286742	0.270765	0.434024	0.291859	0	0.321975	0.217568	0.34774	0.324551	0.298068	0.32898	0.305954	0.173439	0.471853
TBP	0.164432	0.147298	0.178821	0.169915	0.138043	0.143044	0.137753	0.180891	0.206502	0.135707	0.165095	0.135395	0.0854886	0.302546	0.169425	0.227635	0.1564	0.195629	0.180801	0.165775	0.20062	0.247111	0.0928375	0.210212	0.152995	0.110695	0.490895	0.0712497	0.195482	0.112959	0.115692	0.281258	0.149753	0.142961	0.131362	0.14964	0.185648	0.125665	0	0.173231	0.144908	0.158704	0.239739	0.11331	0.124018	0.210563	0.152223	0.208178
PDCD2	0.121774	0.085537	0.155824	0.162928	0.15379	0.130399	0.150027	0.16515	0.214804	0.125775	0.158598	0.0912777	0.0968409	0.393967	0.120755	0.250126	0.0975362	0.18309	0.188714	0.107086	0.181349	0.206376	0.0469707	0.256037	0.175367	0.105677	0.127345	0.099492	0.226944	0.0855059	0.102276	0.249492	0.112076	0.105599	0.085678	0.113587	0.164924	0.106604	0	0.153274	0.167335	0.0837306	0.199073	0.0869674	0.126126	0.162495	0.0966246	0.0806581
FAM20C	0.138946	0.172626	0.240583	0.136931	0.18377	0.191739	0.317731	0.249713	0.284438	0.175258	0.199978	0.152674	0.11485	0.185497	0.302223	0.212307	0	0.213754	0.219946	0.208197	0.261464	0.322902	0.16356	0.351075	0.246618	0.199815	0.219264	0.117745	0.165585	0.133214	0.151769	0.294024	0.222709	0.306906	0.100313	0.279681	0.300351	0.213739	0	0.250531	0.250254	0.136354	0.153914	0.144915	0.244534	0.297751	0.419084	0.5676
PDGFA	0.0869051	0.109449	0.153524	0.146171	0.131721	0.116782	0.255831	0.167732	0.18836	0.120554	0.141473	0.094222	0.121871	0.221677	0.151108	0.20738	0.255343	0.189003	0.195291	0.133061	0.14138	0.206242	0.0448863	0.234605	0.143849	0.109051	0	0.116949	0.156126	0.0774792	0.0949767	0.173226	0.13562	0.156619	0.0685322	0.109352	0.206192	0.150124	0	0.143428	0.148181	0.0944494	0.124528	0.115766	0.176993	0.287503	0.22312	0.183717
PRKAR1B	1.27948	1.26748	1.43416	1.07902	1.12829	1.27997	1.97322	1.62886	1.56071	1.42291	1.60172	1.33407	1.58962	1.55844	1.62132	1.34432	1.66897	1.51292	1.67708	1.27952	1.50288	1.66868	1.36204	1.51232	1.74567	1.36158	0.482842	1.28101	1.22377	1.0958	1.54974	1.60876	1.6018	1.45234	1.28772	1.44234	1.73708	1.61906	0	1.40403	1.47732	1.53811	1.31959	1.72321	1.85712	1.78202	1.63113	1.84644
DNAAF5	0.183767	0.230889	0.238479	0.221902	0.210135	0.183011	0.243457	0.29637	0.248722	0.244929	0.247233	0.247417	0.150565	0.269368	0.289145	0.260979	0.33788	0.24718	0.258211	0.218012	0.247573	0.364687	0.128075	0.331293	0.17679	0.185792	0.490895	0.240684	0.216637	0.239232	0.219833	0.291178	0.29049	0.300099	0.241449	0.296425	0.278923	0.303995	0	0.250573	0.260329	0.232656	0.246279	0.175405	0.230098	0.338404	0.309841	0.293453
SUN1	0.726927	0.77514	0.863413	0.841618	0.884388	0.708267	0.811054	1.09155	1.13713	0.765037	0.818538	0.707116	0.751842	1.30172	1.04904	1.06639	1.01781	1.09239	0.901762	0.982031	0.975832	1.14682	0.616992	1.24592	0.629591	0.6019	0.74226	0.649818	0.749721	0.743444	0.77099	1.28479	0.948296	0.99334	0.626186	0.976065	1.05858	0.870315	0	0.902399	0.870401	0.819411	0.995423	0.59396	0.864483	1.28207	1.03868	0.696625
GET4	0.0002552	0.00191061	0.000493528	0.000980959	0.00132526	0.00197139	0.00230176	0.00281892	0.00157108	0	0.000904465	0	0.00180875	0	0.00215031	0.00196907	0	0.00333377	0.000701695	0.00136501	0.001586	0.00143319	0.00587605	0.000887835	0.00168301	0.000891937	0	0.00497564	0	0.00161366	0.0051767	0.00266613	0.00160565	0	0.00706003	0.000386798	0.000959581	0.00108556	0	0	0.00188204	0.00304873	0.00185521	0.00191677	0.00110299	0	0	0
ADAP1	0.205659	0.206911	0.228838	0.150088	0.184814	0.272916	0.321823	0.269901	0.247014	0.237905	0.316824	0.202344	0.332317	0.198154	0.246693	0.189424	0.128238	0.13907	0.321288	0.171757	0.298389	0.24614	0.200887	0.232537	0.426302	0.326601	0.219264	0.231178	0.227207	0.173582	0.360668	0.288605	0.243859	0.180577	0.206199	0.193905	0.301802	0.238773	0	0.179555	0.155613	0.211376	0.163975	0.367267	0.403825	0.288025	0.144047	0.211055
COX19	0.167941	0.201828	0.317991	0.245557	0.211496	0.14681	0.556073	0.317063	0.327646	0.234819	0.219305	0.216531	0.201565	0.331821	0.27174	0.32441	0.285908	0.24197	0.305658	0.214714	0.223248	0.430803	0.350524	0.384024	0.189211	0.183107	0	0.16918	0.274835	0.188419	0.365532	0.527357	0.367134	0.463781	0.207847	0.277426	0.46852	0.422229	0	0.322556	0.254849	0.302592	0.310415	0.303225	0.367705	0.454259	0.356965	0.940253
CYP2W1	0.00047858	0	0.000450831	0.00192333	0	0	0	0.000607802	0.000556279	0	0	0	0	0	0.000990966	0.000678803	0	0	0.000498557	0.0025256	0.000955748	0.000219193	0.0064945	0.00103638	0.000682537	0	0	0	0.00167091	0	0	0.000944211	0.000837747	0	0.00352021	0.00148758	0.00208604	0.0025198	0	0.00360126	0.000713531	0	0	0	0.000890109	0.00541389	0.0014777	0
C7orf50	0.353064	0.466451	0.62335	0.5311	0.477448	0.36295	0.676589	0.634567	0.793729	0.45576	0.480132	0.364466	0.528413	0.720439	0.622645	0.678621	0.49094	0.627239	0.676395	0.475535	0.636277	0.740229	0.418771	0.788969	0.505352	0.382426	0	0.283457	0.520071	0.367022	0.474197	0.708098	0.582859	0.653055	0.358921	0.570135	0.687055	0.559576	0	0.563478	0.623963	0.375689	0.511423	0.408095	0.528091	0.791542	0.721892	1.9274
GPR146	0.00934928	0.00698632	0.0248512	0.0122203	0.0113605	0.0153004	0.0323017	0.0357475	0.0188574	0.016261	0.0211873	0.00767019	0.0217164	0.0271102	0.0194787	0.0133827	0	0.0169304	0.0189459	0.0118096	0.0174461	0.026827	0	0.0167815	0.0175719	0.0117162	0	0.0249648	0.0221536	0.0245704	0.0188218	0.0272126	0.0136178	0.0140131	0.0144552	0.0167686	0.0401727	0.0286161	0	0.0136981	0.0157135	0.0246423	0.0182906	0.0158357	0.0192301	0.0510549	0.00753974	0.0342682
GPER1	0.00502117	0.00680703	0.0207924	0.0151799	0.0145136	0.00668489	0.0147693	0.0132762	0.0206039	0	0.00228253	0.00194373	0	0.0272175	0.00515109	0.0310966	0	0.0236353	0.0131288	0.00552949	0.00913011	0.018264	0.00373705	0.0460595	0.00148496	0.000547433	0	0	0.010965	0.00704119	0	0.0232417	0.00626329	0.00801477	0	0.00316696	0.0133607	0.0102115	0	0.00262781	0.0117708	0.00540578	0.015567	0.00534318	0.00516051	0.0426931	0.0164809	0.041053
ZFAND2A	0.0667465	0.0568112	0.0966081	0.0820211	0.0745556	0.0795242	0.211884	0.115922	0.107758	0.0618399	0.0790427	0.0549176	0.0499075	0.154994	0.0751393	0.111667	0	0.0939961	0.154964	0.065688	0.107546	0.127817	0.0466826	0.127547	0.0974902	0.0496856	0.490895	0.0497908	0.106074	0.0436178	0.0450668	0.153213	0.0739918	0.0957224	0.0499833	0.0591603	0.165232	0.0958097	0	0.0729133	0.0530256	0.0630486	0.0866974	0.104532	0.088007	0.0969117	0.0521553	0.406381
MICALL2	0.238857	0.252855	0.21587	0.196545	0.258901	0.249798	0.222386	0.278943	0.378971	0.190349	0.201309	0.217738	0.289698	0.40349	0.330978	0.337078	0.151918	0.273307	0.201891	0.280532	0.259368	0.305647	0.21686	0.317681	0.250616	0.25053	0.567042	0.243286	0.232168	0.249632	0.285379	0.454224	0.310166	0.23318	0.183092	0.232269	0.24475	0.250277	0	0.297239	0.302589	0.208753	0.396045	0.226492	0.209169	0.254069	0.344489	0.276965
INTS1	0.387751	0.444171	0.422907	0.350439	0.360566	0.369172	0.365043	0.480593	0.549177	0.357884	0.460794	0.328673	0.457185	0.482474	0.480935	0.464579	0.275013	0.379988	0.456414	0.670496	0.529736	0.483369	0.275947	0.480673	0.567981	0.553995	0.127345	0.262706	0.472593	0.517903	0.495313	0.569681	0.510572	0.324872	0.319096	0.395566	0.458564	0.366089	0	0.477617	0.480727	0.333035	0.44581	0.414934	0.41094	0.406862	0.463128	0.278087
MAFK	0.0586266	0.1097	0.0847947	0.105279	0.146904	0.11034	0.105006	0.0844299	0.172327	0.0772675	0.124306	0.104994	0.132214	0.189678	0.0982154	0.148121	0	0.0990513	0.110635	0.12738	0.164013	0.1318	0.0687065	0.165101	0.130098	0.0928979	0.127345	0.0847983	0.0812739	0.0454596	0.0729296	0.153213	0.0849023	0.0632847	0.0766668	0.138483	0.0717811	0.0695407	0	0.0772785	0.132329	0.0563232	0.0528096	0.0968843	0.121937	0.156176	0.133929	0.0467871
TMEM184A	0.00346033	0.00246949	0.010651	0.0115168	0.0111852	0.00373	0.00560847	0.010759	0.00534654	0	0.00145415	0.000888293	0.00955137	0.00942105	0.00730413	0.0030734	0	0.00877071	0.00323001	0.00307574	0.00760035	0.00632581	0	0.0107133	0.00230821	0.00304326	0	0.00499253	0.0044729	0.00660594	0.00613939	0.0085954	0.00285625	0.00727832	0	0.00566748	0.00166543	0.00162558	0	0.00389186	0.00538489	0.00334914	0.0044378	0.00155685	0	0.00451994	0.00452819	0.0217957
PSMG3	0.0948527	0.0863781	0.149073	0.148712	0.125763	0.162356	0.201064	0.169321	0.180696	0.122988	0.169587	0.0807597	0.129703	0.223847	0.134699	0.219873	0	0.160062	0.260778	0.112029	0.231564	0.165851	0.0567401	0.260878	0.205467	0.120164	0.519209	0.0733586	0.176679	0.0530146	0.113249	0.194721	0.11285	0.104947	0.0672786	0.1053	0.1979	0.139833	0	0.118501	0.121308	0.0870881	0.157693	0.117009	0.157442	0.127116	0.0710825	0.201873
ELFN1	0.00580271	0.0120781	0.00502723	0.0067853	0.00581971	0.00469044	0	0.00381538	0.00742373	0.00420622	0.00207883	0.00381123	0.0031135	0.0112889	0.00134379	0.00278444	0	0.00674146	0.00240292	0.00434872	0.00324333	0.00530821	0.0119402	0.00737957	0.00497293	0.000738258	0	0.00530485	0.0109756	0.00243268	0.00786954	0.00513575	0.00598372	0.00781415	0.00437758	0.00464351	0.0023603	0.00451027	0	0.00698841	0.00335884	0.00909867	0.0039121	0.00129332	0	0.00640562	0	0.0189185
MAD1L1	0.319363	0.417497	0.421651	0.306588	0.344741	0.246911	0.509199	0.416058	0.502114	0.38392	0.400592	0.359202	0.407858	0.495636	0.548662	0.400178	0.606053	0.439512	0.344065	0.365293	0.425493	0.588541	0.347548	0.543052	0.330499	0.297086	0	0.268303	0.371275	0.331401	0.431622	0.505313	0.540163	0.577776	0.372812	0.499541	0.543354	0.503371	0	0.491096	0.479107	0.476129	0.385879	0.304903	0.381424	0.58467	0.664433	1.1362
MRM2	0.0491194	0.0612187	0.0868141	0.084653	0.0485031	0.0576734	0.090883	0.113872	0.135758	0.0854718	0.0749794	0.0441818	0.0835034	0.18407	0.0872364	0.142959	0	0.109183	0.128814	0.0626033	0.103361	0.117919	0.0437903	0.202033	0.0694326	0.0433112	0	0.0258439	0.0492443	0.0370397	0.0452704	0.142443	0.0527488	0.0801531	0.0258445	0.069778	0.127765	0.0944278	0	0.0961653	0.0972085	0.0522117	0.0683156	0.0427284	0.0600029	0.0723813	0.095933	0.168398
NUDT1	0.00556267	0.00435368	0.00660937	0.010883	0.00975727	0.00506834	0.0256295	0.00742201	0.0135967	0.00373066	0.00739539	0.00390438	0.00371727	0.0214111	0.00607053	0.0114462	0	0.00875739	0.0207404	0.00918575	0.0190156	0.0137725	0.00693748	0.0101934	0.00550277	0.00227143	0	0.00575471	0.0121795	0.0067558	0.00912786	0.0126567	0.00659952	0.0049271	0	0.00549053	0.012804	0.00488024	0	0.00247382	0.0116091	0.00974412	0.00328006	0.00446092	0.00759453	0.0155754	0.00324142	0.0192893
SNX8	0.331268	0.400968	0.526425	0.391838	0.359269	0.326589	0.263225	0.338188	0.475546	0.289806	0.226313	0.432738	0.292906	0.644108	0.424461	0.41242	0	0.578885	0.507015	0.524113	0.504412	0.408885	0.335952	0.522259	0.306929	0.442888	0.391864	0.219819	0.25104	0.213177	0.326336	0.398997	0.499715	0.367686	0.39642	0.526387	0.273536	0.38699	0	0.36298	0.482485	0.245483	0.45335	0.184509	0.227152	0.400078	0.556747	0.255997
EIF3B	0.291586	0.284003	0.325957	0.214867	0.233108	0.245957	0.407002	0.395282	0.418312	0.277005	0.351113	0.289134	0.294502	0.643056	0.448884	0.464226	0.462114	0.39102	0.358267	0.348726	0.381346	0.451299	0.101957	0.45672	0.343441	0.285496	0.490895	0.218186	0.258476	0.25266	0.317458	0.491809	0.369357	0.352437	0.193299	0.347359	0.457163	0.316619	0	0.369704	0.384459	0.332679	0.363935	0.288915	0.352759	0.364043	0.413313	0.271101
CHST12	0.189776	0.245299	0.285896	0.179126	0.206942	0.135078	0.202883	0.298619	0.33124	0.261873	0.200514	0.238035	0.242213	0.399339	0.358453	0.320711	0.262227	0.313286	0.231768	0.25906	0.27771	0.410115	0.31081	0.332832	0.158479	0.135442	0.219264	0.145054	0.179652	0.159202	0.271041	0.426799	0.299018	0.277796	0.203932	0.289304	0.36133	0.274417	0	0.334627	0.311457	0.20504	0.254404	0.106291	0.20545	0.298587	0.396039	0.49812
LFNG	0.00278325	0.0015616	0.000652714	0.0037199	0.00139975	0	0	0.0017882	0.00347898	0.00191564	0.000813451	0.00324812	0.00340749	0	0.00204427	0.00248612	0	0.00104144	0.00139375	0.000743763	0.000587837	0.00181646	0.00470057	0.000887835	0.00188881	0.00211573	0	0.00173469	0.0009995	0.00280978	0.00310334	0	0.00172439	0	0.00105493	0.00108763	0.000360051	0.00439162	0	0	0	0.00188295	0.00269663	0	0	0.0010857	0.00201631	0.00271599
BRAT1	0.173374	0.206597	0.199463	0.143828	0.151743	0.165528	0.189168	0.230738	0.242489	0.190236	0.198254	0.155189	0.215631	0.299468	0.297068	0.219133	0.1564	0.213618	0.221978	0.210665	0.204861	0.290524	0.0647149	0.262674	0.177135	0.155495	0	0.159975	0.132667	0.176576	0.233192	0.341543	0.236176	0.223992	0.102636	0.195445	0.265061	0.234641	0	0.263607	0.235988	0.188026	0.231148	0.158484	0.191729	0.20476	0.34169	0.0987474
IQCE	0.255853	0.283343	0.353537	0.278089	0.297291	0.214948	0.371541	0.386751	0.356496	0.321549	0.316793	0.251468	0.245946	0.396802	0.420978	0.352848	0.475917	0.364146	0.316123	0.335286	0.340391	0.49585	0.256466	0.472757	0.274399	0.182696	0	0.184585	0.374786	0.199904	0.318286	0.483721	0.373927	0.347848	0.277245	0.350068	0.413222	0.343721	0	0.340962	0.336132	0.324927	0.380322	0.184626	0.329766	0.405873	0.452516	0.508858
TTYH3	0.191376	0.302483	0.300574	0.192147	0.286213	0.289645	0.409743	0.37724	0.401403	0.381955	0.46817	0.321257	0.382742	0.245802	0.42627	0.25413	0.133989	0.342669	0.314957	0.366225	0.405373	0.353044	0.400964	0.36691	0.398502	0.317876	0.127345	0.233127	0.150819	0.168803	0.368786	0.375489	0.372144	0.348288	0.236334	0.377499	0.34876	0.332939	0	0.359824	0.347453	0.221062	0.234648	0.29402	0.383565	0.72745	0.480625	0.382814
AMZ1	0.0383073	0.0625892	0.091082	0.175964	0.103628	0.0399483	0.03194	0.081955	0.0983701	0.0339983	0.0322679	0.0370048	0.0175312	0.162261	0.0480464	0.127816	0	0.095738	0.0767521	0.0388582	0.0830812	0.12876	0.00845698	0.205876	0.0280883	0.0235164	0	0.0433458	0.149403	0.0731259	0.0330919	0.13434	0.0497794	0.0841089	0.0142654	0.0534294	0.049373	0.0320704	0	0.0323384	0.0564934	0.0433717	0.147359	0.0114857	0.0311846	0.148384	0.0995765	0.259516
GNA12	0.42314	0.501325	0.524137	0.382345	0.413648	0.331549	0.426185	0.512726	0.557741	0.506773	0.473163	0.433827	0.394738	0.539049	0.652551	0.510229	0.157806	0.491297	0.402866	0.444269	0.477639	0.622271	0.454221	0.577069	0.385477	0.33762	0	0.288764	0.370141	0.385394	0.451879	0.473777	0.561341	0.531654	0.442508	0.553434	0.435384	0.485313	0	0.447046	0.547158	0.402619	0.44795	0.287434	0.377047	0.597372	0.581402	0.780219
CARD11	0.0201512	0.0332607	0.0394407	0.0565841	0.0384866	0.0219946	0.0199347	0.02096	0.0234146	0.00797602	0.00404968	0.0115207	0.00457042	0.0280873	0.0170947	0.0265445	0	0.0356472	0.0128414	0.00591151	0.0233392	0.0257597	0.0154593	0.0271902	0.023409	0.0171887	0	0.0102945	0.0561652	0.0263575	0.00864957	0.0375352	0.0146064	0.0334575	0.00307534	0.015626	0.0194218	0.0133683	0	0.0116532	0.0120054	0.017636	0.0222948	0	0.0136491	0.0247286	0.0216535	0.0410058
SDK1	0.286848	0.398134	0.35443	0.333456	0.377817	0.364965	0.557922	0.384149	0.352923	0.422207	0.282473	0.369575	0.275805	0.350323	0.262325	0.392409	0.62216	0.373078	0.392833	0.296249	0.298403	0.287455	0.311689	0.428359	0.31856	0.246248	0	0.490131	0.335638	0.555368	0.816206	0.34817	0.369015	0.393983	0.485032	0.370824	0.565118	0.732215	0	0.548314	0.441253	0.54242	0.517804	0.429084	0.301087	0.49334	0.516797	0.662468
FOXK1	0.480316	0.604728	0.654576	0.536204	0.572229	0.453759	0.733962	0.68857	0.797168	0.634223	0.526072	0.525282	0.559176	0.814191	0.860705	0.715279	0.75038	0.774934	0.56376	0.644526	0.712137	0.88325	0.553944	0.849986	0.465341	0.441858	0.127345	0.463129	0.579521	0.516538	0.576251	0.901318	0.686825	0.755345	0.490752	0.718261	0.745299	0.679029	0	0.613043	0.745192	0.555668	0.765998	0.43713	0.670464	1.00627	0.868893	1.01524
AP5Z1	0.187352	0.198628	0.203593	0.151533	0.166815	0.160742	0.195279	0.260156	0.276139	0.142093	0.162303	0.12997	0.228186	0.347719	0.2876	0.254601	0.151918	0.270451	0.205353	0.217056	0.234941	0.269683	0.0754155	0.232293	0.173172	0.143869	0	0.0999746	0.143837	0.211634	0.202166	0.292523	0.205862	0.147797	0.106491	0.208155	0.234255	0.194999	0	0.228449	0.237152	0.182074	0.250418	0.174881	0.178912	0.205637	0.25319	0.218796
RADIL	0.111968	0.0992397	0.0908794	0.0782453	0.0619512	0.0556544	0.106606	0.107067	0.0724435	0.101501	0.07479	0.072066	0.0757317	0.092888	0.139782	0.0729834	0.128238	0.0940076	0.0708981	0.109371	0.0694964	0.134424	0.0467392	0.105132	0.0786677	0.0622046	0	0.131758	0.0983826	0.0929504	0.138447	0.0735555	0.109665	0.113016	0.0934703	0.078355	0.124913	0.11146	0	0.0911981	0.0751606	0.069042	0.147725	0.0861537	0.143989	0.119892	0.0928021	0.295819
MMD2	0.0408393	0.0362821	0.0392569	0.0496148	0.0357059	0.0355219	0.0342054	0.0329586	0.0356682	0.0281478	0.0167886	0.0223754	0.0365373	0.0422093	0.0451692	0.05846	0	0.0644745	0.0223046	0.0424958	0.0267588	0.0398227	0.0508572	0.0364316	0.040846	0.0463775	0	0.0453542	0.0486016	0.0449413	0.0241009	0.0334387	0.0479758	0.035403	0.0240286	0.0174613	0.0566788	0.0233059	0	0.0592555	0.0306711	0.0233393	0.0418105	0.0176345	0.0249564	0.0344541	0.0622979	0.163214
RBAK-RBAKDN	0.439212	0.513699	0.5907	0.341862	0.478266	0.351566	0.709785	0.605529	0.609579	0.421943	0.457216	0.414997	0.407662	0.613528	0.654713	0.557993	0.645649	0.571115	0.460075	0.471659	0.443251	0.688203	0.360546	0.6375	0.340088	0.407873	0.891516	0.316977	0.389342	0.460722	0.519416	0.747702	0.539542	0.667537	0.474917	0.56636	0.698437	0.646183	0	0.67159	0.620044	0.468228	0.619136	0.411575	0.508805	0.750823	0.517042	1.35497
WIPI2	0.296958	0.288227	0.42385	0.313479	0.3288	0.369907	0.483377	0.472177	0.443583	0.296251	0.404562	0.284213	0.331986	0.464015	0.380575	0.359169	0.235017	0.324881	0.477319	0.342351	0.436612	0.552525	0.220525	0.488386	0.419839	0.309811	0	0.297462	0.439952	0.240817	0.348843	0.548475	0.386504	0.383119	0.258026	0.365136	0.546572	0.344255	0	0.379846	0.325902	0.371124	0.364818	0.307724	0.470027	0.464685	0.320623	0.362371
SLC29A4	0.0411448	0.0336126	0.0352109	0.0281613	0.0376897	0.0338729	0.0619658	0.0344997	0.0414725	0.044691	0.0425524	0.0270735	0.0230414	0.0790399	0.0506012	0.0553881	0.0975362	0.0508521	0.0373629	0.0363864	0.0228197	0.057678	0.0499179	0.0669782	0.0496628	0.0415578	0	0.043125	0.0294106	0.0514831	0.0532945	0.0985146	0.0549621	0.0287648	0.00951186	0.0293415	0.0768807	0.0770614	0	0.0812266	0.0483508	0.0344708	0.0867023	0.037069	0.0148591	0.0600289	0.0749268	0.0973108
TNRC18	0.695098	0.839323	0.863964	0.660522	0.761368	0.552748	0.827325	0.95379	0.946132	0.771936	0.5899	0.794195	0.760893	0.924576	1.04868	0.813762	0.829547	0.97412	0.682642	0.777045	0.84098	0.98589	0.77513	0.958437	0.611609	0.648681	0.400622	0.590173	0.774498	0.673016	0.770241	1.1388	0.988782	0.883612	0.819583	0.892826	0.924463	0.943263	0	0.890131	0.948321	0.794255	0.877948	0.63966	0.843747	1.05723	1.10262	0.936961
FBXL18	0.243434	0.28038	0.351891	0.268208	0.268929	0.176186	0.280913	0.315547	0.37276	0.229841	0.210435	0.216875	0.237519	0.502988	0.375465	0.323296	0	0.352807	0.239716	0.278821	0.345245	0.512311	0.231307	0.371958	0.207735	0.219642	0	0.182859	0.367051	0.234723	0.247636	0.526206	0.32247	0.261912	0.219332	0.287418	0.305036	0.238331	0	0.296235	0.30598	0.268098	0.394716	0.160186	0.242652	0.419762	0.370001	0.6028
ACTB	1.04589	0.758143	1.01454	0.786019	0.78608	1.5794	2.0609	1.44159	0.932209	1.33262	1.84638	1.15704	1.36928	1.22647	0.882786	0.750743	1.10227	0.561168	1.86411	0.789834	1.29732	1.10586	0.624978	0.937226	2.05499	1.12545	0.782132	1.24892	1.41457	0.717367	1.33109	1.15425	0.993709	0.881992	0.858453	0.766441	1.31074	1.34257	0	0.979104	0.582979	1.3939	0.970195	1.60228	2.06826	1.00639	0.426716	1.04713
FSCN1	0.1434	0.133779	0.162976	0.128726	0.145068	0.191776	0.239826	0.197107	0.226754	0.230819	0.304631	0.153092	0.287568	0.241624	0.188109	0.197339	0	0.164821	0.242544	0.160559	0.235657	0.215844	0.143479	0.202965	0.36386	0.197677	0	0.141029	0.1661	0.094942	0.164402	0.293999	0.163409	0.154255	0.158104	0.171539	0.224886	0.173522	0	0.192637	0.188433	0.114847	0.13183	0.209574	0.289083	0.276972	0.177347	0.198592
RNF216	0.80205	0.868936	0.901789	0.64182	0.669836	0.560874	0.986863	0.933196	0.879978	0.886432	0.75091	0.825085	0.684728	1.03086	0.955657	0.85098	1.30367	0.839943	0.745251	0.844171	0.79036	1.05482	0.747263	0.912824	0.676082	0.609454	0.400622	0.653462	0.738061	0.677392	0.876954	0.975742	1.0052	0.943209	0.776692	0.857911	0.966675	0.914344	0	0.969735	0.846397	0.927407	0.900351	0.665972	0.815198	0.853083	1.02084	1.3325
OCM	0.0352446	0.0192169	0.0283493	0.0144296	0.0197849	0.0159901	0.0266157	0.0380945	0.0254804	0.0294231	0.0236168	0.0222085	0.0307804	0.0267372	0.0444251	0.0169398	0.284637	0.0400564	0.0144821	0.0193622	0.0384006	0.0350978	0.038816	0.0356746	0.0177505	0.0211145	0	0.0216994	0.0238804	0.0241527	0.0318536	0.0399775	0.0243303	0.0266755	0.00231977	0.0243025	0.0190911	0.0294911	0	0.0168128	0.0262549	0.0239772	0.0402509	0.0126535	0.0149753	0.0566241	0.0159793	0.0738439
CCZ1	0.154942	0.151714	0.20023	0.200873	0.175136	0.131816	0.144702	0.291583	0.320001	0.184055	0.184592	0.173024	0.203412	0.376015	0.248821	0.295115	0.1564	0.302047	0.220564	0.163631	0.211359	0.367248	0.063831	0.342256	0.172164	0.101771	0	0.119905	0.270928	0.130726	0.141574	0.306555	0.24708	0.191039	0.138979	0.219005	0.385791	0.269913	0	0.218129	0.259324	0.193055	0.26421	0.102925	0.177878	0.219021	0.153419	0.257739
RSPH10B	0.0107072	0.0125546	0.014746	0.00977524	0.0107555	0.00509527	0.00207302	0.00664416	0.0128718	0.00340357	0.00528528	0.00597809	0.0017907	0.00619746	0.0106119	0.0100522	0	0.0163675	0.0112687	0.0107775	0.0108745	0.0204098	0.0111007	0.0227576	0.0111327	0.00608245	0	0.0148843	0.0160002	0.00975671	0.00378726	0.0105631	0.0116815	0.00613846	0.0158706	0.0117252	0.0105677	0.00835574	0	0.00467116	0.00702892	0.00938488	0.0159968	0.00490706	0.00636307	0.0067928	0.00750322	0.0535505
PMS2	0.208725	0.22692	0.26563	0.192077	0.201158	0.145637	0.147583	0.30226	0.307737	0.162722	0.191326	0.215207	0.220784	0.454545	0.341208	0.336378	0.0975362	0.30578	0.262245	0.215008	0.273544	0.382799	0.104459	0.339335	0.183675	0.162511	0	0.116379	0.241306	0.148404	0.160551	0.389103	0.239699	0.211874	0.205335	0.248312	0.246521	0.248136	0	0.240959	0.24428	0.195162	0.340164	0.101302	0.143896	0.288175	0.270189	0.353779
AIMP2	0.0523666	0.0628178	0.102742	0.120612	0.0919865	0.0643005	0.0929349	0.13396	0.157964	0.0682872	0.0930196	0.0615492	0.0772106	0.173929	0.121438	0.183085	0	0.104935	0.14239	0.069018	0.106851	0.144801	0.0333328	0.193488	0.0593115	0.0595015	0	0.0586469	0.100324	0.061203	0.0601714	0.139435	0.075193	0.123341	0.0412116	0.100345	0.0947333	0.0797582	0	0.094212	0.0916698	0.0516515	0.112226	0.0474635	0.0545708	0.106259	0.13779	0.158925
EIF2AK1	0.32516	0.350296	0.391547	0.273691	0.290818	0.29722	0.324116	0.413753	0.363673	0.321575	0.390173	0.268739	0.255269	0.463998	0.375061	0.362864	0.284637	0.303132	0.439439	0.299769	0.373547	0.46552	0.149224	0.412202	0.376809	0.28669	0	0.182838	0.377097	0.209976	0.252997	0.47593	0.361277	0.317616	0.24696	0.353268	0.415768	0.278354	0	0.339883	0.274153	0.309081	0.338945	0.204051	0.358932	0.353849	0.309996	0.341266
ANKRD61	0.00133676	0.00210824	0.00290679	0.0100467	0.00871592	0.00220125	0.0113343	0.00475776	0.00596118	0.00605011	0.000990772	0	0	0.00717707	0.00338128	0.00820998	0	0.00634226	0.00629577	0.00428034	0.00732389	0.00413415	0	0.0110859	0.00152021	0	0	0.00271948	0.0113403	0.00181281	0.00077455	0.00429288	0.00186433	0.00864265	0	0.00205149	0.0031171	0.00166542	0	0	0.00451193	0	0.0023653	0	0.00134074	0.0123699	0.00259044	0
USP42	0.394951	0.442933	0.426265	0.376726	0.360426	0.291099	0.315966	0.437932	0.490016	0.335472	0.365206	0.366202	0.353363	0.55213	0.493896	0.4984	0.366026	0.443246	0.391971	0.407215	0.449453	0.538077	0.33819	0.518693	0.335485	0.303656	0.127345	0.264274	0.385953	0.362122	0.340566	0.565664	0.467728	0.405756	0.321275	0.394388	0.48683	0.439386	0	0.383712	0.414428	0.359337	0.468965	0.270746	0.345606	0.469524	0.533446	0.508717
CYTH3	0.658269	0.681994	0.822485	0.656323	0.741116	0.613118	0.779731	0.83633	0.910226	0.712156	0.659786	0.622708	0.654246	0.721798	0.914344	0.851527	0.551835	0.813993	0.648581	0.754492	0.707072	0.927255	0.578179	0.8708	0.699369	0.616641	0.836125	0.580111	0.723423	0.697593	0.683232	0.840938	0.817975	0.911005	0.614404	0.822274	0.848013	0.831783	0	0.768206	0.854287	0.660292	0.755897	0.627626	0.908276	0.911271	0.929096	1.0269
FAM220A	0.104967	0.0793942	0.114206	0.0696349	0.0993551	0.113377	0.172915	0.153564	0.104057	0.132345	0.11212	0.116269	0.10516	0.0890441	0.126275	0.0800439	0	0.0870002	0.102177	0.0858705	0.112599	0.153306	0.0982432	0.109724	0.162131	0.123259	0	0.0889414	0.113461	0.0828489	0.142757	0.133585	0.123459	0.118886	0.112989	0.097124	0.11519	0.122602	0	0.0944149	0.086401	0.0709492	0.0911948	0.12589	0.159421	0.101999	0.0576271	0.161597
RAC1	0.637057	0.5219	0.738374	0.614062	0.570003	0.926587	1.23887	0.869726	0.726587	0.804189	1.04516	0.671296	0.655963	0.734628	0.583725	0.627872	0.535763	0.517132	1.06372	0.471068	0.718806	0.998847	0.540236	0.848714	1.15471	0.68996	0.967664	0.73349	1.07024	0.471899	0.755967	0.946044	0.746811	0.660398	0.444268	0.582493	1.01166	0.702436	0	0.758193	0.512678	0.761878	0.574801	0.672497	0.920394	0.863022	0.38242	0.97621
DAGLB	0.30424	0.28253	0.312586	0.254985	0.255962	0.235111	0.517917	0.321229	0.371357	0.27235	0.265297	0.309718	0.254538	0.495058	0.436	0.444233	0.133989	0.420413	0.316148	0.336623	0.358352	0.436332	0.167116	0.358989	0.273247	0.232158	0.391864	0.208219	0.427816	0.234331	0.316948	0.532317	0.334173	0.290209	0.23709	0.327703	0.346111	0.314621	0	0.344875	0.370767	0.312132	0.467281	0.232765	0.326521	0.392159	0.407416	0.647748
GRID2IP	0.0558534	0.065243	0.0784363	0.0596018	0.0614576	0.0360443	0.0282981	0.0664008	0.125894	0.0767611	0.0272053	0.0501599	0.0509662	0.225144	0.0924578	0.0683005	0	0.0922679	0.0482062	0.0634178	0.0474727	0.0769863	0.0405558	0.144552	0.0536493	0.0645019	0	0.0380145	0.0820062	0.0916876	0.0423749	0.127799	0.0762751	0.082267	0.0497797	0.0467757	0.0462835	0.0474127	0	0.104681	0.0798535	0.0495879	0.0615998	0.0562101	0.111764	0.0657686	0.0722931	0.0560893
ZDHHC4	0.0667326	0.0737187	0.0835353	0.0873891	0.101304	0.088138	0.046934	0.101709	0.116202	0.0746009	0.0674048	0.0489643	0.0594427	0.158931	0.0833381	0.0866714	0	0.0876689	0.159177	0.0902438	0.12206	0.125427	0.032538	0.138651	0.114188	0.0845783	0	0.0411037	0.13866	0.0479293	0.0428927	0.148692	0.0872786	0.0799587	0.0443602	0.0773193	0.123079	0.0525181	0	0.083207	0.0934533	0.0367835	0.079761	0.0246666	0.0861836	0.0676889	0.0474607	0.0547377
C7orf26	0.140848	0.157335	0.160628	0.13146	0.121564	0.143958	0.176922	0.201953	0.229692	0.116422	0.176114	0.140042	0.197419	0.230735	0.237816	0.196623	0	0.186117	0.203801	0.201059	0.176758	0.204452	0.102304	0.223229	0.165298	0.130079	0	0.103327	0.121672	0.119185	0.165835	0.229778	0.162351	0.153071	0.0949142	0.1911	0.154606	0.124604	0	0.130479	0.179654	0.0930071	0.181684	0.0875475	0.134417	0.133451	0.184858	0.0989982
ZNF853	0.0231156	0.038869	0.0343457	0.0237996	0.0201906	0.0260287	0.0332254	0.0510361	0.0489252	0.0294335	0.0308859	0.0139714	0.0484514	0.0610487	0.035733	0.0588461	0	0.0255528	0.0578923	0.0270104	0.0468177	0.07143	0.0133555	0.0597044	0.0440195	0.0277199	0	0.0159582	0.0371409	0.00671492	0.0233458	0.100564	0.025326	0.0285874	0.0113452	0.0370362	0.0488213	0.0222313	0	0.0333147	0.0333565	0.0294082	0.0388052	0.0358985	0.0233232	0.0197481	0.0179889	0.0502098
ZNF316	0.142602	0.161754	0.143477	0.0832687	0.151109	0.12344	0.117452	0.131253	0.178923	0.110262	0.142107	0.0995927	0.185303	0.1792	0.259947	0.136077	0.151918	0.174045	0.125712	0.201777	0.20057	0.167894	0.121494	0.152838	0.148081	0.142415	0.127345	0.086397	0.0962939	0.118783	0.15605	0.20676	0.173974	0.127164	0.0729854	0.199902	0.147931	0.110952	0	0.149743	0.224618	0.0922531	0.159148	0.100715	0.122543	0.186959	0.2516	0.166324
ZNF12	0.162485	0.170322	0.21738	0.137636	0.124727	0.179536	0.255752	0.235076	0.208889	0.163086	0.215633	0.117925	0.139344	0.21162	0.165246	0.182866	0.264585	0.141428	0.230358	0.154769	0.208076	0.2548	0.0776489	0.216689	0.216438	0.141118	0.391864	0.100583	0.220621	0.109127	0.132641	0.299325	0.163403	0.190877	0.10756	0.173863	0.289986	0.181686	0	0.233092	0.162517	0.153018	0.153215	0.115951	0.173697	0.203312	0.121777	0.298415
RSPH10B2	0.0104707	0.00572813	0.0192011	0.0124565	0.011031	0.00552667	0.010678	0.0189407	0.014889	0.010049	0.00354102	0.00500326	0.00315065	0.0123695	0.0147588	0.0191257	0	0.00888647	0.00656007	0.00819706	0.0140719	0.0248917	0.0134108	0.00975032	0.00669144	0.00622699	0	0.00390175	0.00996244	0.00558483	0.0112138	0.0174969	0.00724523	0.0284215	0.00813193	0.00766266	0.00901348	0.00769718	0	0.0250461	0.007209	0.00531706	0.00964611	0.00383318	0.0102717	0.00763167	0.0124293	0.0402994
CCZ1B	0.155701	0.164776	0.230351	0.153987	0.187681	0.135739	0.208507	0.319476	0.266074	0.18912	0.196093	0.169478	0.208328	0.612893	0.33257	0.446621	0.128238	0.196282	0.268347	0.22688	0.285779	0.561358	0.104543	0.432722	0.154863	0.129415	0	0.0936934	0.254902	0.098868	0.151103	0.555068	0.239762	0.255912	0.105827	0.212247	0.280762	0.154774	0	0.264186	0.240238	0.190619	0.367099	0.116756	0.208237	0.29457	0.378975	0.161758
C1GALT1	0.347386	0.353506	0.450066	0.354394	0.364307	0.384862	0.395821	0.394296	0.40833	0.348032	0.486612	0.267307	0.225374	0.382723	0.28606	0.388064	0.411742	0.329295	0.413649	0.365487	0.333472	0.37812	0.200857	0.327806	0.430345	0.36908	0	0.361681	0.291984	0.386069	0.277386	0.340193	0.341791	0.43295	0.327559	0.333654	0.415214	0.396988	0	0.395105	0.343548	0.260569	0.303533	0.361237	0.402085	0.371272	0.274456	0.198922
COL28A1	0.338441	0.359144	0.203858	0.179385	0.229138	0.256776	0.063461	0.246394	0.247084	0.297723	0.271499	0.20511	0.196663	0.345383	0.269553	0.197378	0	0.276731	0.273192	0.252631	0.340938	0.394685	0.194752	0.270277	0.226202	0.250029	0	0.213482	0.256436	0.247161	0.16667	0.243942	0.243861	0.216355	0.330231	0.184583	0.12612	0.222062	0	0.18061	0.185188	0.231637	0.292193	0.118445	0.202972	0.318268	0.215231	0.0782314
MIOS	0.284785	0.244676	0.256341	0.209891	0.209453	0.230218	0.291648	0.298067	0.254843	0.26965	0.281296	0.204256	0.239289	0.271753	0.252851	0.25328	0	0.251746	0.285615	0.219564	0.259767	0.324954	0.11581	0.259043	0.202473	0.213388	0	0.248734	0.161983	0.185856	0.209412	0.271246	0.234489	0.266438	0.176769	0.277467	0.263584	0.256128	0	0.268536	0.226457	0.2378	0.234496	0.202312	0.238885	0.212697	0.210924	0.175476
RPA3	0.037557	0.042685	0.0907175	0.269747	0.141217	0.0786994	0.0928006	0.0948949	0.105819	0.0389718	0.0498634	0.0247973	0.0258327	0.125955	0.0349837	0.115052	0	0.0763392	0.134126	0.0439508	0.0790429	0.137944	0.0345014	0.154793	0.0496523	0.0253804	0	0.0552877	0.234839	0.0756171	0.0367321	0.126224	0.0519378	0.090327	0.0202397	0.0362276	0.0813479	0.034225	0	0.0329485	0.0506621	0.0314574	0.125692	0.0350709	0.0512073	0.0674033	0.06318	0.193235
UMAD1	1.11206	1.12506	1.17688	1.06623	1.0814	1.10957	1.31552	1.14657	1.07695	1.23703	1.11232	1.01322	0.99572	1.07746	1.08645	1.02342	1.29439	1.06158	1.12807	1.02108	1.09549	1.30655	1.09491	1.1467	1.18374	1.02866	0.85828	1.28996	1.25225	1.10812	0.958452	0.966354	1.25266	1.28297	1.09218	1.12375	1.20875	1.13491	0	1.10005	1.01456	1.03345	1.06453	1.16219	1.2652	1.02664	0.976842	1.75582
GLCCI1	1.56023	1.57894	1.49207	1.42733	1.45801	1.58664	1.70072	1.49492	1.4956	1.64746	1.5743	1.56258	1.57662	1.45846	1.70827	1.42978	1.67534	1.37534	1.46868	1.44174	1.58111	1.54714	1.27681	1.57148	1.5479	1.44942	1.82577	1.39072	1.46645	1.12209	1.45658	1.50005	1.55346	1.629	1.50141	1.73696	1.62125	1.57543	0	1.54704	1.41566	1.39685	1.34696	1.40918	1.70777	1.57146	1.45048	1.35701
ICA1	1.49012	1.44612	1.4228	1.24003	1.28659	1.30091	0.519372	1.39763	1.54331	1.24848	1.50487	1.32209	1.49334	1.84671	1.63999	1.53007	0.421609	1.61409	1.43631	1.57892	1.51533	1.81245	1.1731	1.56524	1.25726	1.28429	1.03168	1.11775	1.27476	1.19263	1.03798	1.58044	1.39993	1.24327	1.53254	1.50557	1.02828	1.086	0	1.33418	1.43637	1.39942	1.46356	0.776166	0.996129	1.32061	1.4576	0.456282
NXPH1	0.0746788	0.0762986	0.0731902	0.106285	0.0905013	0.076209	0.0839512	0.0751252	0.0514061	0.0644602	0.0526691	0.0379171	0.0685749	0.0467825	0.0348577	0.0488677	0	0.0498406	0.0418696	0.0476733	0.0442139	0.0471344	0.0837454	0.0584538	0.0732726	0.081375	0	0.100901	0.117475	0.0996547	0.138267	0.0976581	0.0713395	0.0318299	0.0430252	0.0437057	0.0506689	0.0503167	0	0.0484985	0.0543906	0.0494876	0.0547138	0.0789437	0.056897	0.040145	0.0376243	0.0880589
NDUFA4	0.407862	0.315378	0.672347	0.931533	0.649833	0.723457	1.20281	0.865419	0.631595	0.386547	0.511888	0.356664	0.398424	0.881766	0.343087	0.543086	0.490359	0.41841	1.22022	0.366948	0.788389	0.66674	0.285132	0.7758	0.846199	0.408392	0	0.500975	1.46272	0.389965	0.530297	0.813297	0.49173	0.451841	0.326894	0.330552	0.780664	0.42326	0	0.472156	0.404311	0.620326	0.616328	0.521086	0.80685	0.509907	0.226307	0.536617
PHF14	1.56254	1.59466	1.64037	1.72983	1.71874	1.71153	1.83493	1.55039	1.62648	1.62362	1.66307	1.50076	1.43131	1.75555	1.52435	1.68497	1.64817	1.65211	1.63935	1.50799	1.65582	1.78807	1.29405	1.65656	1.7538	1.63946	1.9908	1.68308	1.90795	1.51087	1.32904	1.86487	1.61838	1.73253	1.62671	1.56433	1.82883	1.61964	0	1.60387	1.49785	1.6746	1.71874	1.73076	1.71809	1.6217	1.48968	2.1588
THSD7A	0.148577	0.0839467	0.151771	0.133759	0.1571	0.128178	0.162849	0.130914	0.123521	0.131008	0.194946	0.141165	0.149609	0.145584	0.0988756	0.141121	0.37263	0.144535	0.177391	0.126325	0.101805	0.138253	0.120667	0.151825	0.188315	0.105644	0	0.258299	0.132207	0.260732	0.359791	0.177536	0.115559	0.0956309	0.131292	0.0990206	0.236077	0.103011	0	0.161656	0.0979945	0.297006	0.123735	0.166213	0.129906	0.144456	0.122737	0.397881
TMEM106B	0.658641	0.562363	0.705946	0.602961	0.599045	0.833188	0.818101	0.657903	0.561861	0.664257	0.833267	0.536926	0.502379	0.664797	0.395403	0.520889	0.708404	0.422141	0.682451	0.44288	0.651559	0.787379	0.277476	0.611585	0.76676	0.581597	1.64902	0.787905	0.834574	0.548304	0.569975	0.776485	0.576764	0.662503	0.554404	0.583233	0.849098	0.601196	0	0.596462	0.413012	0.627022	0.562453	0.577919	0.831075	0.647933	0.415193	0.393122
VWDE	0.0357681	0.0456424	0.0349181	0.0522982	0.061017	0.0454832	0.0492114	0.0429458	0.0429318	0.045075	0.0605161	0.0474485	0.0352698	0.0648797	0.0551381	0.074635	0	0.0540108	0.0478637	0.0570143	0.0145869	0.0766951	0.0195417	0.0622454	0.0708331	0.0608604	0	0.0664523	0.0535321	0.0617167	0.0326695	0.048217	0.0362221	0.0571177	0.0455792	0.0464664	0.0744255	0.0419028	0	0.0515186	0.0387974	0.0603407	0.0213553	0.0434793	0.0402023	0.051768	0.0333143	0.0558975
AC013470.2	0.0225861	0.0172577	0.027148	0.0315804	0.020023	0.014063	0.0116139	0.0185499	0.0161419	0.0131223	0.0319427	0.0133551	0.0202703	0.0167882	0.0145462	0.0136453	0.0975362	0.026776	0.0171824	0.0147023	0.0108143	0.0245353	0.0276777	0.0172145	0.025613	0.017703	0	0.00412759	0.0407649	0.0133514	0.0198097	0.0147407	0.016065	0.00898339	0.0226901	0.0183423	0.0296438	0.027482	0	0.0193693	0.0120083	0.027613	0.017434	0.0051718	0.0125833	0.0192315	0.0154888	0.0596821
SCIN	0.00145089	0.00565089	0.00591628	0.0106001	0.00811769	0.00315092	0	0.00534451	0.00406887	0.00186924	0.000312874	0.00467253	0.001932	0	0.00270112	0.00839924	0	0.00487694	0.00064654	0.00421624	0.00299546	0.00565208	0.00829109	0.00235192	0.00075972	0.00382296	0	0.00182718	0.00691803	0.00439396	0.00902195	0.00499311	0.00657001	0.00137311	0	0.00192755	0.00464936	0	0	0.00481886	0.00349405	0.00475944	0.0057108	0	0.00324772	0.00184542	0	0.00873905
ARL4A	0.11733	0.0632676	0.14316	0.104787	0.0796537	0.0830497	0.148314	0.116752	0.118405	0.0597916	0.120282	0.0610728	0.0552014	0.182112	0.0783381	0.17329	0	0.0673863	0.162869	0.0414616	0.095341	0.215095	0.0504239	0.203924	0.117484	0.0758679	0	0.0893767	0.183116	0.0966305	0.11397	0.267691	0.0749788	0.115639	0.0522954	0.065971	0.212699	0.117201	0	0.199542	0.078345	0.12853	0.224901	0.04801	0.112031	0.132705	0.056102	0.103571
ETV1	0.439619	0.704297	0.756441	1.06539	1.10618	1.2605	0.525395	0.744629	1.12553	0.998448	0.996488	0.751236	0.840678	0.719107	0.931425	0.936482	0	0.54022	1.14595	0.818038	1.10507	0.446071	0.629975	0.985225	1.20692	0.674422	0.577373	0.49641	0.807204	0.324045	0.246796	0.586007	0.574914	0.709373	0.580136	1.03795	0.458107	0.545885	0	0.861931	0.748385	0.359047	0.32237	0.692368	0.411306	0.195912	0.752342	0.33446
DGKB	2.72509	2.63169	2.57458	2.55052	2.53065	2.56431	2.73359	2.48205	2.45235	2.50337	2.43961	2.51087	2.40936	2.45082	2.15405	2.65816	2.0202	2.29839	2.43783	2.44963	2.2946	2.40162	2.35553	2.3068	2.76614	2.55922	1.55847	2.84622	2.58526	2.57815	2.80029	2.39623	2.64429	2.62295	2.83366	2.54815	2.741	2.71549	0	2.62077	2.52134	2.73062	2.81665	2.56104	2.35829	2.5783	2.49696	2.50631
AGMO	0.0137372	0.0329309	0.0457302	0.0319806	0.0210124	0.0254251	0.00851663	0.0341727	0.0166337	0.020624	0.0160578	0.0346719	0.0073668	0.0338399	0.0091629	0.0269992	0	0.01829	0.012584	0.0189499	0.0106083	0.0191264	0.00461251	0.0159462	0.0177833	0.0134537	0	0.0173516	0.0432605	0.0584076	0.0148524	0.0198998	0.0163964	0.0167697	0.0405186	0.0174746	0.0173857	0.0136089	0	0.00762105	0.0464674	0.016156	0.0271459	0.00665944	0.0262148	0.0333375	0.0368956	0.0358353
MEOX2	0.0876928	0.0766174	0.0701745	0.0398834	0.0346562	0.084139	0.0887936	0.0536401	0.0509928	0.0662753	0.0731096	0.0411911	0.0315102	0.0554048	0.0464128	0.0577066	0.133989	0.0408091	0.0605347	0.0244406	0.0460932	0.123277	0.0816293	0.0559372	0.0879071	0.0723622	0	0.0658178	0.0473381	0.0529222	0.0996772	0.110413	0.109506	0.0906129	0.0539367	0.0601082	0.0812362	0.0982489	0	0.0733453	0.0372183	0.0766298	0.0824491	0.046064	0.0854395	0.127511	0.0609424	0.0438788
SOSTDC1	0.0159792	0.0191058	0.0128001	0.0109569	0.00635394	0.0195358	0.0128386	0.0250253	0.0119864	0.0136267	0.0065308	0.0117351	0.00559706	0.0119586	0.00964756	0.00532945	0	0.016257	0.0151789	0.00957736	0.0130876	0.0204975	0	0.0125625	0.0132777	0.0198779	0	0.0164504	0.0149021	0.0159322	0.0192016	0.0339122	0.011094	0.0338191	0.00906035	0.0076213	0.0139762	0.00865017	0	0.0220499	0.00652288	0.00851286	0.01379	0.00177583	0.0107195	0.0206589	0.00119489	0.0356868
LRRC72	0.007651	0.00569017	0.0109854	0.0122177	0.0102018	0.00491013	0.00351263	0.0102003	0.0103294	0	0.00550577	0.00138644	0	0.00979811	0.00582475	0.0173498	0.128238	0.00923345	0.00107969	0.0048857	0.00773101	0.0104876	0.006248	0.00604117	0.00691844	0.0024525	0	0.00102572	0.0104183	0.00575185	0.0031649	0.0159405	0.00254337	0.00910123	0.00286754	0.00766197	0.0107077	0.0032273	0	0.00354356	0.0071722	0.00218244	0.0139055	0	0.0082676	0.00824996	0.00414871	0.0057982
ANKMY2	0.417566	0.399748	0.420317	0.359766	0.357348	0.387492	0.515118	0.460278	0.36922	0.411779	0.501565	0.376825	0.262267	0.501022	0.374245	0.472921	0	0.377869	0.423276	0.37322	0.385682	0.542444	0.237	0.392095	0.526888	0.387055	0.127345	0.356816	0.562215	0.388709	0.413636	0.578136	0.433048	0.461257	0.457222	0.351769	0.594215	0.464188	0	0.418997	0.259807	0.512277	0.523636	0.385551	0.523278	0.478273	0.285656	0.340991
BZW2	0.392702	0.370451	0.433087	0.316289	0.362535	0.333748	0.393353	0.432988	0.403434	0.394532	0.420866	0.367676	0.255252	0.453823	0.349584	0.459445	0.456998	0.368274	0.36203	0.329326	0.393408	0.535915	0.161488	0.471403	0.450047	0.337612	0.611128	0.335449	0.429497	0.378672	0.365845	0.583647	0.39805	0.462023	0.291469	0.390407	0.506136	0.378462	0	0.425477	0.331358	0.470454	0.461553	0.264101	0.489831	0.451237	0.368348	0.35686
TSPAN13	0.555008	0.526763	0.529071	0.575254	0.621294	0.621706	0.777269	0.6443	0.639812	0.496854	0.707385	0.497101	0.359997	0.882456	0.57077	0.711356	0.409002	0.653022	0.72449	0.521959	0.67799	0.56461	0.206035	0.681945	0.691056	0.500314	0	0.502008	0.614768	0.443774	0.397534	0.718766	0.487054	0.483401	0.284892	0.474405	0.748884	0.481279	0	0.508721	0.425352	0.42712	0.622935	0.522579	0.533266	0.429738	0.310437	0.614783
AGR2	0.00131506	0.000397014	0.00392542	0.00445743	0.00106894	0.00152964	0.00147377	0.00346755	0.00120962	0	0.00341532	0	0	0.00360722	0.00180713	0	0	0.00549313	0.00219535	0.00198484	0.000404188	0.00428308	0.00493863	0.00275636	0.000584548	0.00166915	0	0.00159423	0.00654108	0.00282268	0.00432362	0.0112457	0.00285874	0	0	0.00144591	0.00188745	0.00124118	0	0	0.00366524	0.00160572	0.00496539	0.00152599	0.00278721	0.000972335	0.00658769	0.00268725
AGR3	0.00455964	0.00082834	0.00602068	0.00453599	0.00424137	0.000880746	0	0.00124058	0.00211739	0.00128588	0.00609988	0.00198793	0.00176295	0.0122796	0.000757961	0	0	0.00236044	0.00213359	0.0039242	0.00260873	0.00251008	0.00699927	0.00386562	0.0026288	0.0029899	0	0	0.0060512	0.000970223	0.00249214	0.00315668	0.000165227	0.0044782	0	0.00131323	0.00254603	0.00105255	0	0	0.00088704	0.00225934	0.000737195	0.00330804	0.00187669	0.000752058	0	0.00749524
AHR	0.0405262	0.0318928	0.0680147	0.123911	0.102798	0.0246534	0.0420136	0.0605655	0.0750007	0.0238332	0.0536692	0.0188431	0.0144819	0.11066	0.0339424	0.0733725	0	0.0801069	0.108198	0.0290892	0.0558727	0.121881	0	0.172985	0.0192937	0.027411	0	0.0326678	0.133753	0.0495573	0.0218531	0.144438	0.034533	0.0614265	0.0241907	0.0358829	0.0520572	0.0255538	0	0.0349437	0.0449927	0.0371189	0.154623	0.01187	0.0218308	0.10063	0.0744452	0.0644672
AC019117.3	0.0297745	0.0178011	0.0359447	0.0228579	0.0434023	0.0336784	0.0385434	0.0350543	0.0301032	0.024354	0.0389938	0.0245546	0.0208298	0.0169147	0.0215286	0.0142057	0	0.0172005	0.0276581	0.0179587	0.0201425	0.0447634	0.00639852	0.0545686	0.0317124	0.0312165	0	0.0559652	0.0208941	0.0343702	0.0255244	0.0435882	0.0284963	0.0329184	0.0254969	0.0320248	0.0361908	0.026347	0	0.0307598	0.0233084	0.020992	0.0276105	0.0247102	0.0202224	0.0416273	0.0544054	0.0490495
SNX13	0.844725	0.842274	0.899384	0.788852	0.86171	0.972006	0.816117	0.901363	0.798399	0.880393	0.965485	0.815216	0.666615	0.839242	0.719357	0.810892	0.847916	0.816357	0.840603	0.774008	0.795966	1.04858	0.578432	0.87623	0.946046	0.804945	1.03175	0.843939	1.03017	0.874963	0.697523	0.968663	0.903179	0.896111	0.889851	0.804493	0.962497	0.859157	0	0.872186	0.758909	0.972783	0.92684	0.756857	0.838815	0.875384	0.683886	0.876927
HDAC9	1.65993	1.67393	1.68276	1.78797	1.80568	1.91349	1.39744	1.59636	1.75282	1.81614	1.64043	1.66913	1.50617	1.65694	1.64949	1.67063	1.70007	1.72015	1.8136	1.7999	1.5942	1.59375	1.74076	1.83529	1.98874	1.6887	1.39144	1.72006	1.78516	1.81042	1.46621	1.40702	1.63648	1.5835	1.85124	1.64873	1.42458	1.5525	0	1.76553	1.68572	1.47787	1.68691	1.7653	1.67917	1.31897	1.62192	1.63125
TWIST1	0.0340031	0.0289788	0.059746	0.0295229	0.0294772	0.0640456	0.0587214	0.0330035	0.100701	0.0185881	0.0197601	0.0170228	0.0390319	0.0529682	0.0219003	0.098352	0	0.110743	0.0766259	0.0547142	0.0427282	0.0503242	0.0481821	0.0700508	0.0368417	0.0351449	0	0.0138462	0.0328771	0.0489341	0.102973	0.056296	0.0399255	0.0937773	0.0294974	0.0590829	0.064206	0.0711978	0	0.0231702	0.0447223	0.0451256	0.154397	0.0442931	0.0207214	0.0442007	0.0348015	0.026172
TWISTNB	0.118987	0.102107	0.132567	0.142835	0.121703	0.129782	0.123998	0.132649	0.13521	0.13842	0.169117	0.0890726	0.0838161	0.162914	0.116065	0.107461	0	0.101536	0.189484	0.0856343	0.127454	0.178518	0.0647898	0.181585	0.117979	0.0959505	0	0.0712757	0.135234	0.103636	0.0704956	0.178293	0.0878682	0.132009	0.0599666	0.096978	0.169591	0.0766481	0	0.135895	0.101691	0.079052	0.123755	0.0656839	0.100304	0.0944597	0.0715487	0.109973
TMEM196	0.0225316	0.0157495	0.0252337	0.0289269	0.0265139	0.0272817	0.0391716	0.0214288	0.0269009	0.00959591	0.00767706	0.0126446	0.0198305	0.0193063	0.0167455	0.012967	0	0.023638	0.0267495	0.0138309	0.0148006	0.0223952	0.0265397	0.0241191	0.0153545	0.0210056	0	0.0165737	0.03507	0.0368765	0.0460625	0.0384003	0.0250507	0.0325302	0.0216995	0.0152603	0.0259255	0.0180463	0	0.0109041	0.0119482	0.0171161	0.0515026	0.0249737	0.00806034	0.0175656	0.0167098	0.0299065
MACC1	0.0214642	0.0305523	0.0429585	0.0431631	0.0402282	0.0184701	0.0186954	0.0277998	0.0398362	0.00873599	0.0095718	0.0137177	0.00967429	0.0422787	0.0449323	0.045829	0	0.0601348	0.0148805	0.035014	0.0201133	0.0427733	0.00714915	0.0292519	0.0250746	0.0213081	0	0.0113603	0.0525269	0.0175308	0.00926005	0.0478783	0.0299185	0.0382633	0.0274273	0.0406629	0.0348944	0.0261624	0	0.0400759	0.048012	0.0534436	0.040305	0.0093113	0.0158141	0.0288197	0.0266383	0.218625
ITGB8	0.0504702	0.0492453	0.0415781	0.0490187	0.0410735	0.0355274	0.0748999	0.0407425	0.042922	0.0228414	0.0272054	0.0292223	0.0463893	0.0535666	0.0351042	0.0358226	0	0.0320426	0.0355376	0.0240151	0.0293793	0.0381365	0.0425364	0.0234938	0.0439431	0.049881	0	0.0755428	0.0476458	0.0715574	0.161424	0.0546094	0.062308	0.0245429	0.0257305	0.021109	0.0432158	0.039758	0	0.0380624	0.0211896	0.0457854	0.0679617	0.040305	0.0408599	0.0873088	0.00942787	0.0626518
ABCB5	0.0361874	0.033457	0.0256187	0.0362443	0.0281153	0.0143792	0.0137837	0.010533	0.0161141	0.0106991	0.00329427	0.00652763	0.00203331	0.0274047	0.00875276	0.0230614	0	0.0147163	0.00438191	0.00452572	0.00673869	0.0120088	0.0112633	0.0143491	0.0261759	0.0220673	0	0.0202267	0.0341671	0.0227756	0.00277824	0.0221526	0.00868823	0.016878	0.00506868	0.0122472	0.0126662	0.0111321	0	0.0140489	0.0051029	0.0153408	0.0108218	0	0.00664607	0.0149564	0.0181879	0.0460735
SP8	0	0	0.000482968	0	0	0.00079691	0.00711806	0.000963295	0.00116405	0.0020893	0.000512149	0	0	0	0	0	0	0.000828804	0.000835895	0	0.00143145	0.000294725	0	0.00134354	0.000539461	0	0	0.00289082	0	0	0	0.00384179	0.000737268	0	0	0	0	0	0	0.00140413	0	0.00166637	0	0	0	0	0	0
SP4	0.360551	0.397411	0.422444	0.329664	0.359146	0.375414	0.305313	0.391011	0.364829	0.371151	0.430015	0.291074	0.304643	0.362935	0.3295	0.365155	0	0.359044	0.351989	0.370425	0.337078	0.434256	0.219256	0.355121	0.346466	0.329244	0	0.374212	0.258459	0.339598	0.365323	0.301463	0.335391	0.439671	0.324942	0.381754	0.361983	0.419747	0	0.310646	0.302699	0.301762	0.328741	0.283809	0.319808	0.428477	0.397034	0.192874
DNAH11	0.0460698	0.0462457	0.0702352	0.0767395	0.0559797	0.0315838	0.0443268	0.0387748	0.0501512	0.0183186	0.0298364	0.0189193	0.0175493	0.0593937	0.0432145	0.0648012	0	0.0469188	0.0300429	0.0284182	0.0382209	0.0626259	0.0228904	0.0783929	0.0294078	0.0129181	0	0.0353266	0.0875159	0.0656419	0.0548683	0.0978966	0.0328235	0.0161065	0.0641167	0.0200077	0.071809	0.0529147	0	0.0774141	0.0436394	0.0520228	0.108144	0.013968	0.0274032	0.0840222	0.056685	0.0807375
CDCA7L	0.00463861	0.00624807	0.00930025	0.0132644	0.0126269	0.00892217	0.00837868	0.00621135	0.0258834	0.00197883	0.0048801	0.00262201	0.00490859	0.0262109	0.0148197	0.0157679	0	0.0119376	0.00964906	0.00821736	0.00949685	0.0116843	0	0.0101004	0.00972305	0.00266718	0	0.0015774	0.00959772	0.0229081	0.0130038	0.0182718	0.00684203	0.00986661	0.0120752	0.0131812	0.0205331	0.0126613	0	0.0373438	0.00656879	0.00271365	0.0194289	0.00689758	0.00838441	0.0184882	0.0202082	0.0309544
RAPGEF5	2.44157	2.39358	2.51545	2.29705	2.2611	2.30871	2.01906	2.38422	2.36065	2.38922	2.49808	2.59952	2.08791	2.57666	2.40914	2.49372	2.12749	2.41497	2.37052	2.32729	2.50567	2.56894	2.43129	2.46199	2.34082	2.30071	2.15801	2.36399	2.72729	2.3446	2.42611	2.58823	2.55033	2.39169	2.72304	2.334	2.72941	2.46056	0	2.55807	2.24638	2.86747	2.62032	2.09614	2.27397	2.22878	2.17725	1.80702
STEAP1B	0.12303	0.129299	0.154273	0.145568	0.104293	0.115154	0.188212	0.167866	0.139633	0.119909	0.113866	0.120938	0.1086	0.14381	0.107401	0.157127	0.133989	0.120607	0.164873	0.100035	0.128248	0.142581	0.0889245	0.188847	0.159604	0.144614	0	0.137112	0.129579	0.131212	0.137184	0.152825	0.130878	0.128749	0.0727637	0.120527	0.252907	0.202321	0	0.179711	0.104604	0.129552	0.129859	0.114331	0.130873	0.208104	0.0988738	0.227465
IL6	0.00126213	0	0	0	0	0	0	0	0	0	0	0	0	0	0	0	0	0	0	0	0	0	0	0	0	0	0	0	0.000958095	0	0	0	0	0	0	0	0	0	0	0	0	0	0	0	0	0	0	0
TOMM7	0.225632	0.139435	0.248234	0.403783	0.289372	0.30152	0.308992	0.311878	0.242887	0.145026	0.175152	0.106404	0.114789	0.291021	0.141991	0.208281	0	0.206754	0.48453	0.175439	0.313928	0.231512	0.0754836	0.315263	0.27635	0.163641	0.127345	0.166593	0.414903	0.173589	0.145086	0.325463	0.144671	0.169319	0.0560766	0.150481	0.317749	0.177235	0	0.206232	0.215347	0.14111	0.256828	0.12548	0.273136	0.210006	0.127349	0.156172
FAM126A	0.26175	0.277204	0.245958	0.243417	0.232809	0.296336	0.389327	0.257366	0.25187	0.219238	0.271862	0.150861	0.139031	0.264274	0.20728	0.277323	0	0.170038	0.258481	0.161942	0.186746	0.258559	0.154295	0.236582	0.280897	0.268078	0	0.289299	0.243894	0.262143	0.23347	0.283045	0.185866	0.23867	0.261869	0.189909	0.319779	0.312248	0	0.338846	0.285176	0.289639	0.308331	0.221968	0.288748	0.254008	0.21093	0.534599
KLHL7	0.867171	0.96028	0.947807	0.846965	0.930787	0.96531	0.917804	1.04219	0.918058	0.954696	0.937358	0.930909	0.853627	0.944529	0.922179	0.875564	1.1229	0.848052	0.931891	0.894371	0.896313	0.988043	0.78289	0.91515	0.895619	0.878942	0.683101	0.909263	0.858449	0.918803	0.944884	0.983228	0.868338	0.935096	0.863485	0.899338	1.01472	1.02692	0	0.817314	0.913634	0.974471	0.975672	0.84302	0.974133	0.883296	0.846502	0.918941
GPNMB	0.00652434	0.00697086	0.00669956	0.0200415	0.00804267	0.0110939	0.0122039	0.0158724	0.0146712	0	0.00759706	0.00434597	0.00858901	0.00518997	0.00670712	0.00946377	0	0.00442625	0.00637179	0.0106855	0.00663139	0.00682621	0.00618548	0.0133863	0.00532046	0.00321174	0	0.0109996	0.0240173	0.00599866	0.0268822	0.0118471	0.0169556	0.0162849	0.00545924	0.00866969	0.0100017	0.0132211	0	0.00991768	0.00958697	0.0121028	0.00295101	0.0142373	0.00881242	0.00809141	0.0141106	0.00410462
MALSU1	0.242855	0.249408	0.236025	0.201787	0.203173	0.192177	0.319443	0.278547	0.277231	0.175531	0.194194	0.163559	0.149335	0.287051	0.275903	0.235409	0.133989	0.20433	0.244951	0.202949	0.268597	0.359564	0.155801	0.266175	0.217457	0.158187	0.350396	0.166733	0.349866	0.181597	0.193347	0.335335	0.274238	0.241918	0.171102	0.203088	0.308017	0.219332	0	0.234411	0.221322	0.254389	0.251192	0.165445	0.256512	0.214662	0.204414	0.387411
IGF2BP3	0.0154588	0.0226591	0.0422489	0.0437576	0.0409009	0.0223444	0.0223027	0.0331611	0.0379428	0.0161669	0.0123681	0.0168878	0.00516106	0.080651	0.0119232	0.0388217	0	0.0390173	0.0263679	0.0162143	0.0297471	0.0402577	0	0.0444673	0.0133343	0.0114149	0	0.0165213	0.0618684	0.0207759	0.0116417	0.0582085	0.0241498	0.0289779	0.0266844	0.0216765	0.035491	0.0252728	0	0.0181679	0.0210527	0.0157564	0.0413444	0.0091014	0.0106841	0.0550488	0.0289447	0.137197
TRA2A	1.07485	1.13689	1.20432	1.19787	1.15927	1.1157	1.35643	1.22503	1.21263	1.2346	1.12835	0.946739	0.996971	1.18309	1.10033	1.05805	0.72182	0.996647	1.11706	1.00603	1.0814	1.35565	1.09756	1.22137	1.12767	1.01649	1.32702	1.12253	0.984427	1.13697	1.13785	1.11777	1.20865	1.34442	0.952434	1.12142	1.36733	1.36068	0	1.25936	1.1099	0.910676	1.03906	1.21805	1.22948	1.04153	1.05832	0.582956
CCDC126	0.150264	0.167157	0.234212	0.185973	0.151221	0.174758	0.228647	0.225605	0.223223	0.193242	0.166135	0.16148	0.108545	0.246283	0.168659	0.225784	0.318111	0.1533	0.204805	0.164051	0.184113	0.26191	0.188388	0.190173	0.185404	0.190998	0	0.134761	0.197589	0.13769	0.179446	0.242218	0.195075	0.236124	0.17719	0.190218	0.312814	0.190972	0	0.229147	0.16581	0.131145	0.210721	0.189358	0.225487	0.183391	0.179518	0.178617
FAM221A	0.101031	0.123143	0.127429	0.125923	0.11534	0.172745	0.153535	0.199394	0.147615	0.106027	0.193926	0.109886	0.141981	0.200403	0.103061	0.12835	0.263178	0.17534	0.177356	0.101291	0.117607	0.177987	0.0865974	0.131882	0.124877	0.112965	0	0.136268	0.139323	0.0964853	0.105608	0.185832	0.127959	0.125762	0.0911521	0.113711	0.14533	0.118972	0	0.112781	0.120193	0.0775403	0.185352	0.0993203	0.115271	0.0869787	0.0806081	0.136194
STK31	0.0663608	0.0654605	0.0313897	0.0505351	0.0444841	0.0367994	0.0185774	0.0445562	0.0352795	0.0457146	0.0629198	0.0423887	0.0379065	0.0745504	0.0383563	0.0542009	0	0.0770447	0.0430143	0.0541969	0.0702671	0.0783141	0.030789	0.0450416	0.0319663	0.0481889	0	0.0192322	0.0375833	0.0504709	0.0164619	0.09401	0.0288284	0.0224006	0.0358866	0.041228	0.0295822	0.0340522	0	0.0747494	0.0544129	0.0314127	0.036312	0.0259609	0.0201918	0.0560145	0.0657862	0.119769
NPY	0.0102029	0.00713817	0.00823184	0.0236095	0.0226776	0.0108048	0.036522	0.0278378	0.0224692	0.00614556	0.00242835	0.00655386	0.00572862	0.0146383	0.00583762	0.0131057	0	0.0117566	0.0144737	0.0116269	0.0127578	0.0188896	0.02207	0.0229201	0.0124677	0.0106975	0	0.0278868	0.0341669	0.0231978	0.0431704	0.0271867	0.0228587	0.00375237	0.0074069	0.00956071	0.0102507	0.0180551	0	0.0146997	0.0138161	0.0143023	0.0277017	0.0124937	0.00780951	0.0165172	0.0119929	0.0175257
MPP6	0.625972	0.702145	0.781216	0.715363	0.807896	0.834456	1.15153	0.709152	0.834311	0.75461	0.800469	0.552518	0.645115	0.565277	0.522768	0.653722	1.15171	0.600253	0.736973	0.589298	0.645295	0.702086	0.415278	0.775913	0.886879	0.63547	0.127345	0.830837	0.676278	0.781796	0.832799	0.768657	0.637307	0.93854	0.565515	0.75519	0.88232	0.861717	0	0.827459	0.710235	0.560384	0.848855	0.859739	0.764558	0.805612	0.818791	1.27514
GSDME	0.0702727	0.0693336	0.0720052	0.0890302	0.0654709	0.047214	0.0590129	0.0746569	0.058907	0.0595987	0.0494076	0.0377231	0.0394948	0.0727162	0.0478029	0.0425443	0	0.0471289	0.0661785	0.0513276	0.0435218	0.0943329	0.010509	0.084453	0.068275	0.047027	0	0.0657437	0.0867749	0.0717586	0.0519403	0.0714931	0.0868281	0.0806722	0.0218588	0.0649301	0.0582225	0.0645188	0	0.0497969	0.0360649	0.0743962	0.0820254	0.0564033	0.0468434	0.0759797	0.0740462	0.11805
OSBPL3	0.335613	0.501459	0.463662	0.542729	0.608522	0.477732	0.602013	0.353588	0.525011	0.603022	0.398405	0.422289	0.470904	0.432015	0.459827	0.594174	0.27995	0.482314	0.468186	0.517929	0.510459	0.375213	0.410961	0.640767	0.566783	0.40275	0.127345	0.373903	0.407265	0.312699	0.341043	0.401851	0.399933	0.554004	0.433026	0.567047	0.443898	0.394522	0	0.45575	0.532092	0.291505	0.379858	0.585691	0.400206	0.439508	0.536625	1.63268
CYCS	0.24882	0.171112	0.414922	0.351741	0.327318	0.477057	0.528372	0.523181	0.409951	0.459201	0.563174	0.253935	0.2691	0.546271	0.211025	0.354108	0.235017	0.227193	0.815262	0.15911	0.485832	0.471932	0.151297	0.508847	0.601048	0.333022	0.219264	0.231852	0.619744	0.13317	0.22242	0.503955	0.274347	0.285977	0.203612	0.240347	0.645536	0.295009	0	0.36213	0.251567	0.265239	0.250701	0.240851	0.453526	0.346237	0.0958728	0.277259
C7orf31	0.0133648	0.0121573	0.0179175	0.0179105	0.0143862	0.00345461	0.00404703	0.0174425	0.0161216	0.0103597	0.00526007	0.00361619	0.00451655	0.00875051	0.0177372	0.0224683	0	0.0138724	0.0111978	0.00945057	0.00869871	0.0144282	0	0.0147534	0.0111334	0.00960547	0	0.00753942	0.0198709	0.011554	0.00975453	0.0227045	0.0111426	0.0125944	0.0140832	0.00879527	0.0151148	0.0156036	0	0.0166372	0.0167624	0.0235238	0.0224104	0.00344306	0.00738202	0.0168095	0.0391405	0.0343377
NFE2L3	0.0137169	0.016545	0.0671409	0.09764	0.0529819	0.0113841	0.0154293	0.0763977	0.0605773	0.0152817	0.018814	0.00435972	0.00306086	0.164842	0.0271523	0.0719113	0	0.0991504	0.058676	0.0179681	0.055904	0.116473	0.00849168	0.0945625	0.0147283	0.00450566	0	0.0133309	0.168071	0.0398344	0.00855652	0.304658	0.0169527	0.041527	0.012965	0.012463	0.0480466	0.0102257	0	0.0496191	0.0274463	0.0363637	0.153135	0.00800688	0.0190113	0.0653001	0.0256316	0.179464
HNRNPA2B1	0.920264	0.848371	1.0025	0.826315	0.861753	1.05425	1.45075	1.16158	0.93409	0.901012	1.08315	0.766407	0.767719	1.26153	0.818213	0.960505	0.886772	0.806863	1.17165	0.698642	0.920626	1.04068	0.493953	1.03488	1.17731	0.829732	0.444261	0.921097	1.05439	0.753875	0.831142	1.19383	0.927378	0.901693	0.696166	0.75305	1.29742	1.02031	0	1.00877	0.830133	0.842909	0.977771	0.919364	1.04272	0.85312	0.774568	1.52545
CBX3	0.295303	0.260846	0.323712	0.290316	0.307577	0.370215	0.490541	0.369189	0.355516	0.334351	0.379341	0.282093	0.310568	0.449612	0.2601	0.358378	0.157233	0.302209	0.468273	0.214087	0.341987	0.416455	0.125781	0.44933	0.429621	0.283957	0	0.298894	0.377513	0.182297	0.275364	0.429887	0.235238	0.203912	0.201547	0.244809	0.444618	0.279594	0	0.239084	0.220641	0.244668	0.364524	0.302942	0.397911	0.305548	0.23148	0.385251
SNX10	0.781502	0.803243	0.92252	0.753888	0.848365	0.988854	0.980191	0.917842	0.861448	0.895379	1.13321	0.853482	0.719623	0.760466	0.831697	0.725504	0.506456	0.762033	0.921932	0.736205	0.865849	1.02832	0.610978	0.923256	1.12161	0.872245	0.909282	0.764385	0.886038	0.772086	0.863002	0.859007	0.846574	0.906906	0.89957	0.892153	0.976286	0.899171	0	0.756271	0.783289	0.826571	0.807629	0.87648	1.02599	0.929171	0.769468	0.987647
SKAP2	0.691416	0.720207	0.81412	0.787936	0.768852	0.832588	0.773324	0.699522	0.801769	0.82659	0.704761	0.666283	0.612311	0.671662	0.554997	0.659676	0.557723	0.623122	0.668532	0.59345	0.641045	0.7139	0.462592	0.860367	0.861827	0.745861	1.2772	0.82584	0.898885	0.692944	0.674378	0.687013	0.843681	0.782254	0.761878	0.627896	0.969737	0.819701	0	0.752384	0.650992	0.685727	0.791084	0.899606	0.800959	0.748366	0.503465	0.693273
HIBADH	0.589359	0.639966	0.677038	0.568512	0.543277	0.583742	0.527233	0.661099	0.670202	0.680743	0.654581	0.566424	0.624752	0.668098	0.663244	0.62969	0.220575	0.652796	0.63008	0.661164	0.565585	0.726034	0.45134	0.647197	0.666324	0.508809	0.841291	0.584083	0.327744	0.567908	0.573804	0.521457	0.66031	0.643995	0.542894	0.628943	0.59745	0.638697	0	0.596193	0.614513	0.554123	0.56288	0.580005	0.605672	0.662632	0.674528	0.448021
TAX1BP1	0.944154	0.947381	1.07852	0.942449	0.953265	1.07717	1.06607	0.994315	0.969971	0.977049	1.09123	0.852559	0.837664	0.99947	0.850949	0.952002	0.414145	0.890344	1.06124	0.818601	1.01113	1.09518	0.604136	1.02784	1.14103	0.920275	1.36445	0.767425	1.019	0.829633	0.735028	1.05156	0.898975	0.966451	0.75534	0.917238	1.10041	0.923601	0	0.939408	0.807062	0.858744	0.955007	0.888145	0.977037	0.96135	0.778672	1.3481
JAZF1	1.82659	2.01028	1.98984	1.85729	2.01252	1.89229	1.71047	1.94295	2.06049	1.9303	1.97687	1.87797	1.76692	1.82338	2.04169	1.96577	1.67623	2.05734	1.99275	1.96628	1.95607	2.0574	1.96615	2.01259	1.9284	1.92273	1.80394	1.83973	1.68381	2.01935	1.81138	1.8346	1.90994	2.03282	1.89823	1.98341	1.8604	1.90818	0	1.94203	2.07374	1.80543	1.94522	1.7474	1.79049	2.09518	2.08198	1.75862
CREB5	0.458178	0.597408	0.312617	0.570752	0.51425	0.461217	0.201678	0.43922	0.577071	0.427716	0.465301	0.568379	0.581271	0.454339	0.489548	0.540456	0.157806	0.742054	0.508146	0.612559	0.390268	0.526011	0.357614	0.531979	0.426255	0.430565	0.391864	0.47751	0.393355	0.570752	0.275688	0.369018	0.324999	0.35057	0.40832	0.540804	0.459696	0.321331	0	0.318474	0.554728	0.435316	0.44775	0.404081	0.19205	0.899623	0.512326	0.574417
TRIL	0.00786633	0.00489117	0.00610756	0.00289198	0.00800005	0.00731296	0.00265036	0.00456823	0.00736687	0.00847085	0.00585335	0.00252913	0.00653502	0.00510289	0.00484185	0.00440478	0	0.000666405	0.014572	0.00256607	0.00348226	0.0099655	0	0.00267895	0.00960336	0.000884663	0	0.00462188	0.00962113	0.00430945	0.0129039	0.0116073	0.00618229	0.00158809	0.00429941	0.000305148	0.0039683	0.0019594	0	0.00173751	0.00268081	0.00707015	0.00532437	0.00653179	0.00175174	0.00449949	0.0174164	0.0025984
CPVL	0.0712273	0.0638806	0.0958531	0.076379	0.100633	0.0540021	0.0979787	0.072812	0.0854219	0.108105	0.039722	0.0720236	0.0404802	0.087165	0.076211	0.0854563	0	0.0843011	0.10853	0.0778621	0.0648558	0.147686	0.0568314	0.110599	0.0632148	0.0792788	0	0.0931785	0.0977681	0.0610067	0.0885454	0.110807	0.079982	0.121226	0.120626	0.0816781	0.100456	0.0667028	0	0.065405	0.0763537	0.0900531	0.122261	0.0490231	0.10165	0.0974823	0.098819	0.341393
AC004593.3	0.00574682	0.00636287	0.00539717	0.00498515	0.00673389	0.00507842	0	0.00269794	0.00222647	0.00211438	0.00127196	0	0	0.00398513	0.00197599	0	0	0.00100582	0.00228802	0.00298612	0.00251841	0.00226657	0	0.00549223	0.00329862	0.00333739	0	0.00182718	0.000636967	0.00531632	0.00240984	0.00787497	0.00135429	0	0.0024395	0.00138114	0.00205916	0.00301385	0	0.00253717	0.00815129	0.00135838	0.00102144	0	0.003062	0.00206281	0	0.0174249
PRR15	0	0	0.000990911	0.00114039	0	0	0.00281531	0.00184908	0.000766385	0	0.00252929	0	0	0	0.000869617	0	0	0.000562375	0.00421756	0	0.00147699	0.00105918	0	0	0.00132849	0	0	0.00161518	0.00427509	0	0.00341943	0	0.000174787	0	0	0	0.00444027	0	0	0	0.00307768	0.00140942	0.00171536	0	0	0.00658153	0	0
WIPF3	0.458615	0.367692	0.456184	0.174088	0.215513	0.275209	0.341803	0.529412	0.274932	0.296561	0.347236	0.442998	0.252298	0.477822	0.282758	0.226904	0.182623	0.324835	0.338257	0.2354	0.253377	0.532894	0.288932	0.295941	0.413142	0.268027	0	0.454631	0.345747	0.480248	0.688699	0.460812	0.562971	0.30784	0.518756	0.327884	0.461048	0.616254	0	0.394931	0.305019	0.56066	0.724764	0.323643	0.356224	0.46657	0.23036	0.466162
SCRN1	0.600832	0.592227	0.709938	0.469273	0.509623	0.620557	0.811975	0.769155	0.689979	0.588878	0.789637	0.570569	0.483297	0.664061	0.545835	0.576967	0.994647	0.581098	0.864676	0.570988	0.702675	0.876151	0.353958	0.751189	0.807268	0.559631	0.891516	0.462428	0.658763	0.4873	0.541842	0.818208	0.654108	0.690206	0.448026	0.674953	0.812885	0.604355	0	0.629211	0.509776	0.584351	0.589358	0.416318	0.747668	0.756731	0.618763	0.73853
FKBP14	0.130829	0.125101	0.188122	0.19895	0.153905	0.109288	0.229727	0.218146	0.230851	0.187356	0.181087	0.123283	0.0922423	0.275021	0.165059	0.265744	0.231526	0.263969	0.234091	0.161574	0.167662	0.215118	0.0768109	0.260915	0.159203	0.101719	0.219264	0.102365	0.168611	0.139912	0.150404	0.191502	0.162844	0.192	0.0878499	0.161784	0.237397	0.187651	0	0.18358	0.164031	0.111489	0.309787	0.139106	0.161191	0.193778	0.12008	0.338883
PLEKHA8	0.49895	0.495147	0.476664	0.378323	0.497508	0.45007	0.610048	0.471207	0.460159	0.44461	0.434882	0.384911	0.354556	0.429923	0.438972	0.412007	0.151918	0.392323	0.39673	0.405253	0.479021	0.544107	0.289779	0.532236	0.461827	0.375218	0.782132	0.462025	0.604072	0.439595	0.456557	0.566645	0.470484	0.513652	0.439731	0.476721	0.575447	0.468883	0	0.463786	0.390531	0.505332	0.504321	0.400823	0.588866	0.483421	0.36166	0.670759
MTURN	0.809389	0.721465	0.866832	0.694722	0.718557	1.00714	1.21704	1.12305	0.872017	0.8842	1.13773	0.751889	0.697304	0.749883	0.72833	0.716397	0.841895	0.720344	1.10853	0.676761	0.85195	1.18134	0.640449	1.10767	1.09989	0.779414	0.400622	0.921411	0.888738	0.618219	0.864861	0.97839	0.875336	0.85505	0.748063	0.771472	1.09944	0.894667	0	0.676769	0.634101	0.876604	0.812208	0.722354	1.15492	1.04755	0.685804	0.888815
ZNRF2	0.408005	0.426872	0.462136	0.46924	0.534537	0.445433	0.239174	0.423894	0.499898	0.414026	0.432269	0.377777	0.292211	0.555285	0.422685	0.548619	0.253936	0.567992	0.436	0.423003	0.452822	0.604238	0.229285	0.507719	0.387685	0.392902	0.61824	0.39162	0.463538	0.410142	0.301731	0.55075	0.406663	0.511316	0.369809	0.433806	0.429154	0.388183	0	0.43907	0.437415	0.330375	0.528965	0.313992	0.401158	0.502985	0.473082	0.192054
AC006978.2	0.296158	0.263281	0.338164	0.251213	0.342116	0.313981	0.458612	0.396383	0.350302	0.392359	0.385659	0.339246	0.257625	0.289706	0.27294	0.277971	0.657264	0.280262	0.294101	0.248533	0.289781	0.445544	0.256345	0.311422	0.32752	0.288528	0	0.350318	0.29985	0.274574	0.363726	0.368317	0.367267	0.412226	0.406914	0.347571	0.461244	0.384561	0	0.385396	0.299982	0.376207	0.281921	0.342943	0.366901	0.446135	0.240464	0.517898
NOD1	0.0646265	0.0655365	0.0887147	0.0849324	0.0535776	0.0440329	0.0938103	0.0856397	0.103042	0.0580612	0.045072	0.0531997	0.0599404	0.112809	0.0893467	0.0926756	0	0.0938868	0.045883	0.0575615	0.0542241	0.112308	0.0673515	0.122654	0.0409	0.0448698	0	0.0509368	0.081023	0.0730626	0.0684218	0.137323	0.0774649	0.0577892	0.102156	0.0669901	0.105576	0.0881334	0	0.0673622	0.079071	0.0674871	0.116615	0.0719523	0.0595499	0.0561555	0.102217	0.102679
GGCT	0.111375	0.0856848	0.125969	0.100949	0.108362	0.0765759	0.165504	0.141068	0.134298	0.0731436	0.104011	0.051073	0.0652289	0.133075	0.0892078	0.112647	0.1564	0.0927076	0.163029	0.070942	0.114875	0.113913	0.00970126	0.124396	0.14416	0.0967243	0	0.113377	0.120568	0.0917852	0.0984973	0.165553	0.0817439	0.0977226	0.0639965	0.0750304	0.21424	0.105634	0	0.108328	0.0812044	0.0802445	0.133882	0.0705273	0.0981452	0.0957071	0.0622887	0.0792632
AC005154.5	0.00722146	0.00901808	0.0176361	0.0319055	0.0210943	0.0104751	0.00539369	0.0132262	0.0211312	0.00135421	0.0128772	0.0195489	0.00128959	0.0836841	0.0127233	0.0460069	0	0.0307041	0.0325354	0.00963227	0.0287668	0.026225	0.00477812	0.0338649	0.0023273	0.0115804	0	0.00731041	0.033763	0.0172183	0.0013767	0.015355	0.0103002	0.0272234	0	0.00489142	0.0193989	0.0105694	0	0.0105206	0.024321	0.0165004	0.0268168	0.00209148	0.0115096	0.0213524	0.0209081	0.0219092
GARS	0.343573	0.379186	0.408372	0.335704	0.398235	0.460895	0.890149	0.453789	0.419291	0.392474	0.440341	0.362573	0.319737	0.427467	0.408287	0.406425	0	0.375542	0.457858	0.318567	0.435999	0.778482	0.228412	0.445488	0.406974	0.356139	0.219264	0.391278	0.494136	0.349424	0.303385	0.519026	0.389261	0.401103	0.292608	0.421888	0.539723	0.400887	0	0.348745	0.343162	0.442789	0.374947	0.407169	0.428638	0.527723	0.281475	0.69721
CRHR2	0.044747	0.0544949	0.0758996	0.045718	0.0251722	0.0374287	0.0119509	0.0730607	0.0353819	0.0551535	0.0339612	0.0323554	0.0406662	0.0470216	0.109549	0.0452102	0.220575	0.0820703	0.0450638	0.0480551	0.0557583	0.112322	0.0330436	0.0580496	0.0412375	0.0278646	0	0.0456489	0.0382632	0.0480362	0.034068	0.0723052	0.108527	0.0693606	0.0881606	0.0690292	0.0520904	0.066326	0	0.0383522	0.0476804	0.0564453	0.0662933	0.0287998	0.034829	0.165175	0.0535938	0.0369377
INMT	0.00507729	0.00216206	0.00740859	0.00447251	0.00446128	0.00529255	0.00243886	0.00287763	0.00739279	0.0020097	0.00111749	0.00106359	0.00195754	0.00209905	0.015524	0.00567077	0	0.00931301	0.00150612	0.00301631	0.00697922	0.0100258	0	0.00308964	0.00125723	0.00240421	0	0.00156113	0.00192746	0.00661944	0	0.00495121	0.00304928	0.00257176	0.00282206	0.0113131	0.00790997	0.00346676	0	0.0147631	0.0034062	0.00302492	0.00849022	0.00138667	0.000656201	0	0.0040217	0.150051
INMT-MINDY4	0.00217325	0.000700508	0.00338139	0.00454922	0.00368428	0	0	0.000964922	0.00180776	0	0.00191759	0.00111154	0.0022308	0	0	0	0	0.0018485	0.00127684	0.00226503	0.00239212	0.00203903	0.00493863	0.00277109	0.00175618	0.0016331	0	0	0.00355691	0	0	0.00450049	0.00151767	0.000729968	0	0.00181705	0.00166028	0.00132343	0	0	0	0.00244392	0.00829931	0	0	0	0.00314993	0.00762908
AC004691.2	0.00698835	0.00442752	0.0131444	0.00631126	0.00783842	0.0114264	0.0171394	0.0145032	0.0127939	0.0230612	0.0117041	0.0109524	0.00238346	0.0027635	0.0136448	0.0120688	0	0.0109617	0.00525236	0.00898599	0.0131607	0.0330575	0.0270198	0.0153377	0.00143466	0.00264876	0	0.0105107	0.0100709	0.0118088	0.0150306	0.0218449	0.0193457	0.0228402	0.00694918	0.020558	0.0188738	0.00999139	0	0.0130428	0.00739557	0.0182784	0.00612916	0.0038873	0.00790239	0.0188747	0.0286973	0.0719385
AQP1	0.0281044	0.0289906	0.0372992	0.016631	0.0281307	0.0224827	0.0703637	0.0482335	0.0386724	0.0393092	0.0259731	0.0312444	0.0433456	0.0321895	0.0368278	0.0212266	0	0.018019	0.0146064	0.0398343	0.0421596	0.0435292	0.030046	0.03532	0.0155443	0.0318155	0	0.0482567	0.0218374	0.0382331	0.0350519	0.0608778	0.0484989	0.0296625	0.0168217	0.0298195	0.039313	0.0454842	0	0.0389868	0.027878	0.0295887	0.0267815	0.0370259	0.0374819	0.0295557	0.0400598	0.0396476
GHRHR	0.00463764	0.0100635	0.00597974	0.00742857	0.00516359	0.0049092	0.00121696	0.00642411	0.000850219	0.00106889	0.000415047	0	0.00211008	0.014807	0.00290713	0.00463521	0	0.0053573	0.00230792	0.00380686	0.00172668	0.00694227	0	0.00421474	0.00225556	0.00293967	0	0	0.00445993	0.00239855	0.00433473	0.0102207	0.00297447	0	0.00166031	0.00281025	0.0043029	0	0	0.00627416	0.00143684	0.00102183	0.00537698	0.00086231	0.0060264	0.00114645	0.0033578	0.163382
ADCYAP1R1	0.180208	0.159873	0.222797	0.126525	0.189313	0.154483	0.3736	0.271139	0.236329	0.215098	0.185802	0.197792	0.150119	0.159205	0.2124	0.17582	0	0.207825	0.189994	0.160491	0.223423	0.354786	0.148183	0.26897	0.204931	0.139401	0.127345	0.184114	0.22733	0.214586	0.280055	0.289657	0.240047	0.268889	0.203811	0.217442	0.29837	0.265871	0	0.184727	0.152888	0.236031	0.29164	0.211429	0.211959	0.318524	0.192216	0.712442
NEUROD6	0.126164	0.218983	0.293381	0.338414	0.370481	0.414527	0.310588	0.30301	0.465909	0.361269	0.563358	0.284898	0.346526	0.28268	0.22294	0.303492	0.161711	0.170798	0.497661	0.193026	0.421735	0.236265	0.146082	0.46096	0.507036	0.239195	0	0.16006	0.270875	0.09976	0.134269	0.271692	0.167071	0.225393	0.184307	0.301226	0.255102	0.1866	0	0.292317	0.214409	0.108057	0.0946298	0.244979	0.302177	0.124683	0.164799	0.169291
PPP1R17	0.0054706	0.012631	0.0131507	0.0295411	0.0423241	0.0184262	0.00388483	0.0156529	0.0173385	0.00422367	0.0147497	0.00261888	0.0060399	0.0241238	0.00539429	0.0232722	0	0.0119141	0.0279807	0.00978546	0.0189737	0.0156735	0	0.0425146	0.0112167	0.00666265	0	0.00302853	0.0272005	0.00996321	0.00337855	0.022225	0.00936547	0.00872537	0.00296211	0.012112	0.0174434	0.0112562	0	0.0105324	0.0187711	0.00517824	0.0218432	0.00128265	0.00714589	0.0131704	0.0154585	0.00843235
PDE1C	2.10526	2.14036	2.13678	2.05042	2.19432	2.25808	2.04802	2.04016	2.12793	2.21762	2.14092	2.3348	2.00714	1.89051	2.07388	2.11801	2.39252	2.15431	2.06983	2.21401	2.19966	2.03029	2.17034	2.0459	2.1997	2.19721	2.5438	2.20971	2.24591	1.81014	1.857	2.03503	2.16118	2.2026	2.16366	2.35898	2.11449	1.90831	0	1.97943	2.08818	2.01852	1.82233	1.8826	2.17639	2.03212	2.36251	2.05481
LSM5	0.118096	0.147892	0.258887	0.225221	0.162129	0.145568	0.209542	0.284537	0.319423	0.169343	0.168663	0.0879708	0.110703	0.542876	0.173808	0.289711	0	0.220364	0.287258	0.104734	0.229895	0.45223	0.0514702	0.355525	0.136253	0.0967886	0	0.110925	0.381799	0.101384	0.127095	0.630865	0.191863	0.240614	0.150399	0.169819	0.355501	0.176246	0	0.195183	0.179886	0.151012	0.288157	0.0913472	0.142035	0.202532	0.158693	0.229593
AVL9	1.10146	1.1055	1.1284	0.932099	1.00837	1.04589	0.926084	1.14318	1.10344	1.08704	1.11838	1.03734	0.978505	1.28431	1.13556	1.10183	0.410545	1.16829	1.0905	1.1066	1.09492	1.36835	0.864273	1.19954	1.08945	1.05639	0.808696	0.941469	1.14293	0.947733	0.933957	1.32376	1.13909	1.13177	1.21954	1.09663	1.0431	0.998146	0	1.05866	1.06147	1.16404	1.28128	0.86075	1.01164	1.23609	1.02916	0.523473
KBTBD2	0.222132	0.27104	0.309003	0.266139	0.297415	0.324299	0.325462	0.364808	0.314802	0.282023	0.306597	0.177665	0.243089	0.265055	0.226323	0.271441	0.177477	0.213093	0.377711	0.264682	0.303175	0.312555	0.139267	0.353972	0.310813	0.191677	0.61824	0.25934	0.28115	0.17643	0.202608	0.311591	0.216954	0.296117	0.173389	0.287662	0.368387	0.293081	0	0.262616	0.229977	0.205097	0.22113	0.223843	0.323541	0.264907	0.242375	0.209778
FKBP9	0.10853	0.113341	0.142079	0.0895552	0.11538	0.106545	0.124285	0.186373	0.144299	0.1156	0.128091	0.0809048	0.107311	0.162159	0.146818	0.125617	0	0.154262	0.178816	0.132584	0.147732	0.161776	0.0950922	0.131038	0.105611	0.080325	0	0.0984678	0.153006	0.0874448	0.129036	0.19606	0.136484	0.134444	0.0812907	0.112143	0.138818	0.106636	0	0.138042	0.106446	0.11854	0.19972	0.0549489	0.134966	0.146126	0.0781933	0.153994
NT5C3A	0.5579	0.517761	0.557701	0.476568	0.514032	0.489823	0.444889	0.549125	0.55374	0.433253	0.53938	0.448041	0.348071	0.738521	0.462374	0.553146	0.285908	0.496674	0.583523	0.474648	0.566302	0.662063	0.287865	0.613826	0.49403	0.40792	0.219264	0.41736	0.595345	0.411679	0.429014	0.662657	0.443341	0.488628	0.374104	0.498622	0.609436	0.547539	0	0.458722	0.448387	0.446707	0.599489	0.428678	0.511577	0.508281	0.390731	0.363508
RP9	0.100846	0.121847	0.126466	0.0904634	0.0937177	0.0822279	0.148744	0.143113	0.115026	0.0948428	0.0982758	0.0792588	0.0737198	0.115196	0.128858	0.108149	0.106779	0.0786081	0.116181	0.0743495	0.105997	0.191139	0.0490778	0.164139	0.121369	0.067906	0	0.069166	0.135724	0.0781252	0.0961837	0.156769	0.125017	0.121728	0.0557881	0.107318	0.187015	0.139644	0	0.101505	0.0873716	0.0955802	0.09104	0.101903	0.123007	0.121585	0.0940231	0.0901805
BBS9	1.17064	1.38127	1.38003	1.22058	1.23438	1.27973	1.26665	1.25073	1.17422	1.34189	1.23639	1.24883	1.0384	1.16297	1.14844	1.03337	1.19037	1.09821	1.21552	1.20842	1.14283	1.34543	1.10942	1.2162	1.27997	1.16046	1.08197	1.39664	1.38488	1.43381	1.23864	1.11705	1.49408	1.51531	1.19394	1.25664	1.44796	1.41672	0	1.25098	1.21447	1.39506	1.28648	1.19293	1.23096	1.22293	1.07057	1.06618
BMPER	1.66905	2.00754	1.98245	1.92331	2.15931	1.8534	1.62226	1.90666	2.11144	1.84187	1.79277	1.86263	1.62405	1.61319	1.75577	1.77713	1.50964	1.75106	1.82874	1.96485	1.94404	1.94672	1.64293	1.84676	1.79723	1.67628	1.21046	1.98918	1.78527	1.80439	1.60331	1.84092	1.95827	2.01885	1.6588	1.92039	1.81139	1.82796	0	1.66184	1.97547	1.90101	1.90451	1.71424	1.71483	1.90472	1.83756	1.18886
NPSR1	0.0629498	0.0379519	0.0564049	0.0780791	0.0808084	0.0166559	0.00680999	0.0210893	0.0281456	0.0195762	0.0261778	0.0189323	0.0592317	0.0389805	0.0172108	0.0315698	0	0.01826	0.0176949	0.0176692	0.0211886	0.0724993	0.0966868	0.0303693	0.0189416	0.0166011	0	0.016544	0.0650086	0.0290661	0.0197393	0.0515153	0.030266	0.0656331	0.0408617	0.0398377	0.0178289	0.0207507	0	0.0108632	0.026884	0.0436712	0.0535322	0.0108282	0.0180791	0.0322793	0.0199943	0.0290299
DPY19L1	1.25763	1.34072	1.47053	1.23129	1.39025	1.29793	1.2582	1.51262	1.23498	1.31951	1.3794	1.16241	0.940929	1.46119	1.02441	1.23889	0.927004	1.09895	1.42848	1.08135	1.29364	1.35675	1.00597	1.22814	1.35901	1.0757	1.96826	1.16382	1.44625	1.33383	1.13432	1.46218	1.34986	1.39027	1.38162	1.27529	1.26548	1.32309	0	1.10531	1.26342	1.39958	1.52056	1.12157	1.08232	1.52385	1.15023	0.68957
TBX20	0.00168321	0.00148106	0.00399435	0.00589392	0.00324389	0.00106117	0	0.00151457	0.00233063	0	0.0013654	0	0	0.00143995	0.000852339	0.00284824	0	0.00539279	0	0.00123259	0.0014013	0.00276222	0	0	0.00155529	0.000738258	0	0.00144087	0.00760523	0	0	0.00409117	0.00174683	0.000991291	0	0	0.0028353	0.00121257	0	0	0.00224496	0	0.0043801	0	0	0.000979461	0	0.00722461
HERPUD2	0.336012	0.365215	0.39198	0.335315	0.371084	0.389355	0.398174	0.405387	0.408101	0.350684	0.390338	0.300432	0.39122	0.447679	0.38306	0.390209	0.313633	0.356885	0.375821	0.31843	0.3712	0.494372	0.277146	0.443906	0.326024	0.318018	0	0.318669	0.317218	0.315539	0.315529	0.419805	0.377343	0.445343	0.327844	0.384304	0.43873	0.399036	0	0.408311	0.348402	0.340206	0.342109	0.258578	0.374867	0.441484	0.37883	0.264654
EEPD1	0.164301	0.156332	0.164246	0.109574	0.0914475	0.111018	0.0880786	0.157471	0.126864	0.121843	0.122057	0.0882373	0.0987672	0.162509	0.158851	0.10257	0.18927	0.136287	0.114984	0.118773	0.0876986	0.158834	0.0795802	0.114653	0.115681	0.141645	0.391864	0.121021	0.132974	0.126899	0.173309	0.100721	0.162203	0.131526	0.110612	0.0908677	0.146959	0.172048	0	0.159339	0.0965258	0.151401	0.131378	0.0953664	0.135785	0.135486	0.128196	0.289217
KIAA0895	0.222148	0.202765	0.267726	0.211946	0.236665	0.250831	0.374439	0.271367	0.244421	0.262794	0.265661	0.195953	0.181567	0.230957	0.205958	0.226858	0.0975362	0.231033	0.249451	0.178918	0.238082	0.297689	0.142898	0.25809	0.234304	0.178224	0	0.287774	0.217152	0.21684	0.219386	0.285038	0.210285	0.277302	0.123488	0.244292	0.330106	0.295878	0	0.275931	0.207911	0.168149	0.202932	0.255883	0.357122	0.261782	0.185458	0.416078
ANLN	0.0321786	0.0204542	0.0265622	0.0345092	0.0266482	0.043239	0.0578599	0.0288893	0.0228849	0.0210384	0.0258479	0.0263667	0.0125308	0.0221552	0.0220174	0.0163407	0.128238	0.0154257	0.0172001	0.00735638	0.0172922	0.021154	0.0527984	0.0168931	0.0379557	0.0239429	0	0.0254383	0.0437371	0.0326286	0.0596872	0.0441143	0.0312909	0.0218556	0.0312852	0.0201734	0.0415789	0.0400086	0	0.0139666	0.012391	0.0142997	0.0178283	0.0181719	0.0165169	0.0205718	0.0250254	0.120948
AOAH	0.197225	0.148703	0.105887	0.131528	0.124662	0.107943	0.0670514	0.15689	0.185924	0.111862	0.162697	0.166004	0.135717	0.207842	0.208485	0.129655	0	0.162348	0.121075	0.16643	0.123712	0.259818	0.131986	0.19461	0.136115	0.207471	0	0.0739505	0.140036	0.145306	0.0816092	0.194496	0.155876	0.118322	0.255656	0.176767	0.0976643	0.102688	0	0.139201	0.178623	0.128133	0.162366	0.0420153	0.0801589	0.165389	0.15683	0.0545606
ELMO1	1.23589	1.39732	1.37002	1.20423	1.3073	1.30709	1.1643	1.34888	1.36303	1.4995	1.45482	1.27632	1.22507	1.16208	1.34441	1.31267	0.882584	1.13099	1.28379	1.22897	1.47228	1.37077	1.24183	1.40681	1.3472	1.20179	1.64902	1.14359	0.8573	1.14306	1.14698	1.05354	1.33379	1.41228	1.08019	1.47013	1.21917	1.19942	0	1.15863	1.19548	1.04673	0.956292	1.08186	1.35255	1.32728	1.14742	0.864085
EPDR1	0.347884	0.358749	0.452964	0.298627	0.368583	0.411511	0.633154	0.421025	0.396455	0.424735	0.373532	0.236116	0.190181	0.31781	0.336971	0.312229	0.423391	0.247653	0.467303	0.221631	0.307769	0.383103	0.127242	0.396497	0.458175	0.337255	0.127345	0.382723	0.392765	0.320677	0.371601	0.419271	0.313421	0.382025	0.226448	0.299771	0.543887	0.491453	0	0.490359	0.314998	0.332423	0.403732	0.394226	0.409837	0.403419	0.198354	0.423725
SFRP4	0.00965432	0.0096153	0.0616559	0.0960297	0.0716548	0.0134837	0.0248392	0.0461457	0.0813046	0.0145618	0.0139734	0.00523927	0	0.0936213	0.0163354	0.0829212	0	0.0395135	0.0417443	0.0103089	0.0215555	0.0650611	0	0.124941	0.0108394	0.00374134	0.127345	0.0125726	0.101256	0.0433819	0.00808725	0.0417527	0.0133612	0.0355114	0.00520644	0.0216588	0.0357888	0.0087672	0	0.0381222	0.0254686	0.0125755	0.069084	0.00240791	0.011119	0.0517646	0.0288086	0.0195439
STARD3NL	0.186847	0.210026	0.249644	0.295055	0.264017	0.294479	0.315128	0.339599	0.31819	0.246837	0.354579	0.198509	0.238954	0.318676	0.238095	0.34806	0.323437	0.223042	0.321377	0.198195	0.276054	0.297648	0.104955	0.477741	0.285683	0.169785	0	0.189107	0.22442	0.224709	0.205702	0.286781	0.187833	0.231064	0.14101	0.248467	0.280143	0.24154	0	0.268445	0.262136	0.15324	0.209651	0.242962	0.224419	0.237412	0.214048	0.23413
AMPH	1.4935	1.51623	1.53428	1.33041	1.45821	1.43187	1.82354	1.66133	1.42132	1.43784	1.6315	1.41016	1.27825	1.46762	1.37388	1.43352	1.09953	1.46182	1.58424	1.43245	1.38758	1.65129	1.15193	1.41618	1.54982	1.43001	1.4315	1.58925	1.47326	1.62478	1.59315	1.51276	1.57199	1.52655	1.3843	1.47427	1.67703	1.65403	0	1.41553	1.4025	1.68725	1.67627	1.47533	1.60599	1.74245	1.38498	1.81809
VPS41	1.31083	1.33876	1.33381	1.27666	1.27159	1.31295	1.31176	1.40074	1.3684	1.35391	1.41149	1.31463	1.11492	1.32912	1.25105	1.25856	1.28284	1.2888	1.35063	1.3635	1.33459	1.49295	0.950425	1.29694	1.38012	1.2269	1.19521	1.19467	1.52079	1.23548	0.997477	1.37846	1.39417	1.40482	1.18594	1.37962	1.29178	1.22681	0	1.19283	1.18885	1.32519	1.27991	1.09614	1.32964	1.35244	1.2296	1.10657
POU6F2	2.21786	2.09978	2.06027	2.14045	2.22442	2.16174	2.05288	1.953	2.03685	2.33692	2.17549	2.09333	2.30083	2.01897	2.05273	2.13114	1.75487	2.13359	2.08475	2.18362	2.21296	1.80579	2.47787	2.35403	2.03803	2.20442	2.14292	2.12394	1.87923	2.03422	2.05272	1.91104	2.1012	2.20504	2.07163	2.25818	2.21328	2.09693	0	1.9585	2.12439	2.05618	1.93763	2.01641	2.32377	1.68939	2.18631	1.88733
RALA	0.476265	0.562126	0.599177	0.5734	0.594582	0.558801	0.477946	0.582468	0.659313	0.581984	0.616986	0.406077	0.424108	0.661331	0.589804	0.652204	0.231526	0.616847	0.608281	0.615339	0.626159	0.615476	0.298951	0.689765	0.537496	0.513148	0.350396	0.451279	0.395185	0.461932	0.436613	0.585847	0.477877	0.537275	0.337685	0.616665	0.578329	0.554188	0	0.567869	0.566941	0.321177	0.48606	0.376812	0.498322	0.610438	0.587199	0.550503
CDK13	1.37482	1.53564	1.54941	1.41088	1.40453	1.36941	1.46955	1.51008	1.46179	1.40887	1.45446	1.35745	1.31864	1.61408	1.46752	1.51512	0.855941	1.47941	1.46016	1.42067	1.42786	1.60011	1.16994	1.49576	1.38677	1.3032	1.83447	1.339	1.54815	1.35681	1.32598	1.5788	1.54137	1.49729	1.32294	1.48478	1.587	1.48346	0	1.48926	1.42316	1.41151	1.54336	1.34652	1.39475	1.53112	1.46606	1.50555
MPLKIP	0.124268	0.149505	0.189395	0.180503	0.145594	0.140821	0.245701	0.196087	0.173272	0.149216	0.170889	0.124745	0.126691	0.170466	0.124768	0.181071	0	0.120827	0.248113	0.11978	0.169988	0.203166	0.130774	0.209008	0.172256	0.143055	0	0.149839	0.191681	0.131348	0.148491	0.202803	0.154742	0.161655	0.108387	0.136417	0.265826	0.184036	0	0.161204	0.11503	0.121229	0.14881	0.231049	0.207586	0.173728	0.120156	0.408117
SUGCT	0.229772	0.252974	0.253845	0.24553	0.223895	0.183904	0.114734	0.187071	0.218043	0.175299	0.199125	0.171087	0.140746	0.259702	0.213623	0.212386	0.151918	0.241167	0.167025	0.203665	0.201563	0.254839	0.133558	0.240463	0.159889	0.185172	0.391864	0.243873	0.247952	0.269791	0.169137	0.191157	0.227124	0.174671	0.154445	0.216196	0.198616	0.215549	0	0.174832	0.16032	0.230293	0.255237	0.12652	0.145253	0.186042	0.187486	0.229871
INHBA	0.00413495	0.00321122	0.0045366	0.00343587	0.00231301	0.00649087	0.0105654	0.00562246	0.00317513	0.00148408	0.000514316	0.000892869	0.00227347	0.00429042	0.00765958	0.00171632	0	0.00507235	0.00115168	0.00178178	0.00256751	0.0050987	0.00637842	0.00739555	0.00467681	0.004112	0	0.00192437	0.00747166	0.00537774	0.00370031	0.00266382	0.0048308	0.00344527	0.00309994	0.00357903	0.00698723	0.00085108	0	0.00215363	0.00783068	0.00424972	0.00795123	0.00549868	0.000805393	0.00249131	0.00188674	0.0132209
GLI3	0.0120946	0.0155679	0.0164294	0.0259429	0.0219872	0.00844085	0.0187252	0.0211046	0.016001	0.0203768	0.00759186	0.0155582	0.0141801	0.0247808	0.0102009	0.0167237	0	0.0114636	0.00545037	0.00727014	0.00888376	0.0161684	0.007599	0.0271425	0.0134933	0.0156388	0	0.0125811	0.0254848	0.0141065	0.0134233	0.0146532	0.0105479	0.0177732	0.0147346	0.0110767	0.0135971	0.00963362	0	0.011122	0.0123818	0.0122997	0.0192346	0.00980665	0.0142116	0.0104424	0.0128603	0.0703424
C7orf25	0.0213939	0.00709734	0.0129854	0.00701405	0.00665189	0.012157	0.0195263	0.00704461	0.00651879	0.0121864	0.016719	0.0111245	0.00688006	0.00516905	0.00933663	0.00593705	0	0.010253	0.00860649	0.00899694	0.00921726	0.020059	0.0162594	0.00977353	0.0151571	0.00536205	0	0.0191157	0.00778737	0.00504596	0.00620302	0.00968116	0.0106733	0.0127098	0.00453688	0.011148	0.0219418	0.0206625	0	0.0161578	0.00495399	0.00390113	0.00330026	0.00322832	0.0115807	0.0108279	0.00205271	0.0358941
AC010132.3	0.00984344	0.0128601	0.0121835	0.00986302	0.00831607	0.0119729	0.0179209	0.00854519	0.0158628	0.0134971	0.0095821	0.0172873	0.0123128	0.00675908	0.00994294	0.015818	0	0.00444584	0.0129528	0.010251	0.0213717	0.0117271	0	0.00894579	0.00468017	0.00769534	0	0.0129412	0.00589096	0.0285976	0.0124562	0.0200293	0.0170386	0.0103241	0.0056557	0.0063371	0.0188106	0.0107672	0	0.0136005	0.00782228	0.0213745	0.00954032	0.00894726	0.0206821	0.0130208	0.0104078	0.0305603
PSMA2	0.00107684	0	0	0	0	0	0	0.000539516	0.000579446	0.0025637	0.000983838	0.00345582	0	0	0	0.00193403	0	0	0.00411991	0	0.000435474	0.000256968	0	0	0.00126864	0	0	0	0.00126319	0.00151026	0	0.00145314	0	0	0	0.000899612	0	0.00102998	0	0	0	0	0	0	0	0	0	0
MRPL32	0.156854	0.136324	0.173843	0.130835	0.117494	0.143641	0.229237	0.229049	0.171572	0.172478	0.213783	0.120361	0.141367	0.272236	0.164633	0.196452	0.379006	0.176147	0.24383	0.150708	0.177539	0.255078	0.0754122	0.220885	0.197055	0.128705	0	0.102749	0.178494	0.0809656	0.142369	0.240079	0.138668	0.133897	0.0705821	0.118388	0.210894	0.145001	0	0.164497	0.1251	0.109596	0.230431	0.10994	0.130808	0.137076	0.142768	0.161723
HECW1	2.93896	3.03247	3.01747	2.91967	2.92455	2.82149	3.03353	3.09049	3.07362	3.05823	3.01216	3.1757	2.91522	3.02964	3.08442	3.02276	2.90369	2.99386	2.91985	2.91285	3.11361	3.14374	3.07935	3.13821	2.80428	2.81689	3.01831	2.86994	2.79065	2.9029	2.99211	3.04982	3.19027	3.09145	3.02186	3.17348	3.06105	3.04499	0	2.96637	3.09114	3.11001	3.00613	2.90295	3.04857	3.29991	3.05429	2.97632
STK17A	0.0873065	0.101394	0.132525	0.100869	0.102382	0.0873965	0.0917412	0.0994702	0.122042	0.0812341	0.0989248	0.0767128	0.052971	0.125077	0.0801985	0.143688	0	0.103969	0.100504	0.0736727	0.0828438	0.126945	0.0599935	0.184055	0.0976541	0.076917	0	0.0687952	0.107142	0.0907614	0.0687211	0.150602	0.0830254	0.1196	0.0412242	0.0887052	0.120861	0.11544	0	0.116923	0.107148	0.0874737	0.133006	0.0893521	0.0618708	0.0997943	0.114492	0.190269
COA1	0.812905	0.854905	0.84895	0.689459	0.746625	0.7245	0.590202	0.907591	0.837999	0.826265	0.863917	0.763118	0.649567	1.00367	0.893301	0.834186	0.133989	0.896108	0.871412	0.785509	0.886156	1.08301	0.558404	0.915599	0.718637	0.689905	0.291237	0.590071	0.846976	0.686827	0.677499	0.944947	0.84475	1.0119	0.756777	0.872792	0.786918	0.79806	0	0.816014	0.719693	0.785513	0.988963	0.55328	0.719059	0.838758	0.658809	1.05516
BLVRA	0.147917	0.15214	0.147541	0.134502	0.115483	0.127982	0.168878	0.155857	0.200134	0.12563	0.131622	0.109982	0.109531	0.165009	0.159678	0.131709	0	0.133605	0.167809	0.122077	0.145402	0.191399	0.109057	0.176657	0.129482	0.131193	0	0.0902033	0.137526	0.115766	0.135961	0.202152	0.158353	0.141051	0.0931585	0.130042	0.149682	0.145772	0	0.147569	0.131909	0.0955045	0.171968	0.0837661	0.138673	0.139816	0.178074	0.0929724
URGCP-MRPS24	0.00648462	0.0074995	0.0082668	0.00207853	0.00887599	0.00728683	0.013713	0.00723359	0.00856691	0.00770375	0.0128467	0.0118259	0.00792857	0.00542358	0.0105849	0.0060379	0	0.00542676	0.0112039	0.00675629	0.00454132	0.0119977	0.00793407	0.00749394	0.00287768	0.00474888	0	0.00395523	0.00258022	0.00583043	0.00374911	0.00759258	0.00906422	0.0203953	0.0128614	0.00582459	0.013907	0.00852017	0	0.00939828	0.00404586	0.000812817	0.00225283	0.00673683	0.00486123	0.00656657	0.0058662	0.00692707
URGCP	0.389326	0.423884	0.549562	0.453134	0.367045	0.287476	0.442653	0.458331	0.596144	0.38326	0.319675	0.370903	0.358237	0.699466	0.555355	0.553797	0.106779	0.484019	0.432922	0.416222	0.448444	0.564293	0.387903	0.578335	0.35112	0.373795	0	0.320563	0.388571	0.356328	0.43467	0.480113	0.437253	0.476715	0.377494	0.443409	0.604299	0.498719	0	0.403111	0.504045	0.34989	0.538014	0.357736	0.422407	0.371388	0.479233	0.368577
UBE2D4	0.213646	0.252612	0.267801	0.165811	0.176909	0.210669	0.260847	0.299292	0.282374	0.244123	0.267474	0.191689	0.201	0.387975	0.295384	0.296564	0.355923	0.272389	0.296422	0.243789	0.28245	0.303812	0.127528	0.316168	0.207134	0.178009	0.127345	0.165036	0.167537	0.196394	0.213956	0.306496	0.288146	0.256938	0.138937	0.218749	0.335098	0.252959	0	0.207503	0.220176	0.192753	0.216906	0.151337	0.191848	0.279667	0.254799	0.265654
SPDYE1	0.0255654	0.0528397	0.141031	0.172857	0.0829266	0.0365239	0.025232	0.05831	0.115952	0.0358171	0.0203176	0.030907	0.0199434	0.177104	0.0495918	0.143271	0	0.135465	0.140133	0.0764193	0.0840207	0.100763	0.00603572	0.13899	0.0119306	0.0193802	0	0.0216294	0.124989	0.0532692	0.0133634	0.174683	0.0385674	0.0939851	0.00838831	0.0383175	0.0839001	0.0369234	0	0.0300414	0.0485468	0.0381252	0.187393	0.00688718	0.0282746	0.0828911	0.07831	0.0311097
DBNL	0.168967	0.203802	0.249772	0.220492	0.196484	0.176024	0.24015	0.29477	0.318401	0.210035	0.270862	0.255171	0.231428	0.307775	0.351414	0.249676	0	0.230537	0.263693	0.193894	0.252498	0.341891	0.207802	0.353624	0.2288	0.200009	0	0.135313	0.214509	0.19214	0.241493	0.314905	0.240471	0.246874	0.199617	0.195518	0.291841	0.237701	0	0.277544	0.342987	0.206104	0.232712	0.197702	0.234202	0.293264	0.270857	0.28112
PGAM2	0.00264994	0.00265263	0.00336057	0.00475288	0.00559208	0.00728563	0	0.00560662	0.00702661	0	0.00159976	0	0.00174146	0.00550327	0.00474723	0.00658549	0	0.0026497	0.00321978	0.000504657	0.0034632	0.00919002	0.00587605	0.00675836	0	0.00221684	0	0.00155803	0.00518226	0	0.00403285	0.00651319	0.00258387	0.00335471	0.00529884	0.000876183	0.00297532	0	0	0	0.0006791	0	0.00355315	0.0029468	0	0.00278474	0.00205271	0
POLM	0.0388507	0.0460003	0.070366	0.0566897	0.0553396	0.0344863	0.0566643	0.079748	0.135104	0.0318181	0.0585465	0.034595	0.0699009	0.177255	0.107205	0.112881	0	0.117837	0.0802581	0.0597773	0.0750855	0.13056	0.0128334	0.15683	0.0304552	0.0258412	0	0.0216775	0.066605	0.0235416	0.0378085	0.118298	0.0712437	0.0561744	0.0140774	0.0617302	0.0961989	0.0532244	0	0.0591133	0.0803174	0.0470208	0.0787156	0.0253746	0.0309315	0.0641189	0.0911291	0.0974393
AEBP1	0.00428654	0.00134732	0.00221305	0.00500662	0.00468486	0.00487367	0.0153713	0.0178798	0.0082402	0.00698419	0.00347522	0.00544815	0.0103813	0.00565958	0.00309432	0.00235575	0	0	0.00199451	0.00594262	0.00371252	0.00312026	0	0.00471106	0.00597554	0.00383949	0	0.00396068	0.00407995	0.00218032	0.0326189	0.0105872	0.0106066	0.00344161	0.00845483	0.000963033	0.00372141	0.00738272	0	0	0.0021201	0.000647145	0.00230466	0.00221858	0.00323974	0.00492676	0	0.0178235
POLD2	0.0793916	0.0701845	0.0882779	0.0935609	0.107944	0.087983	0.127739	0.105047	0.120451	0.0512546	0.0763912	0.0440809	0.0415068	0.106832	0.11457	0.118894	0	0.0582388	0.106108	0.0969697	0.097364	0.127951	0.0144943	0.119774	0.142182	0.0751925	0	0.058762	0.123588	0.0625225	0.0823805	0.140981	0.0838572	0.123215	0.0393138	0.0568853	0.144118	0.0949484	0	0.0753345	0.0659842	0.0639095	0.136671	0.0856924	0.125941	0.056118	0.0703184	0.0838081
MYL7	0.0129052	0.00825565	0.00626664	0.00731977	0.0152949	0.00471916	0.011235	0.011082	0.00787675	0.00863859	0.00687866	0.010006	0.0142963	0.0112027	0.0128043	0.00167066	0	0.00291054	0.00482125	0.0133918	0.00998917	0.0125131	0.00157102	0.00380287	0.0151293	0.00459143	0	0.0137178	0.00768732	0.0131277	0.00994119	0.00538416	0.0131521	0.0119089	0	0.00478838	0.00540479	0.00570906	0	0.0107325	0.0111843	0.00607304	0.00408528	0.0261267	0.00425955	0.0101883	0.009394	0.00334458
GCK	0.0245477	0.0219059	0.0450638	0.0601837	0.0442407	0.0229523	0.0251037	0.0357623	0.0678947	0.0293826	0.0327283	0.0179068	0.0195016	0.0848669	0.0362157	0.0828141	0	0.0610592	0.0514287	0.0330525	0.0401583	0.0821931	0.00425451	0.0673889	0.0419037	0.0278326	0.490895	0.035156	0.053011	0.0267322	0.024744	0.089369	0.0301728	0.0520226	0.0178664	0.0133224	0.0470367	0.0238486	0	0.0399715	0.0296334	0.0298677	0.0397565	0.0190295	0.0414275	0.0456704	0.021382	0.0170554
YKT6	0.0965502	0.0985975	0.114151	0.0970115	0.0928401	0.142816	0.207006	0.140705	0.165146	0.135643	0.186083	0.0735799	0.151527	0.154548	0.138413	0.130091	0	0.105405	0.168597	0.127012	0.159424	0.163118	0.0747909	0.153152	0.199777	0.115145	0	0.0744245	0.14218	0.0803049	0.1215	0.158222	0.127685	0.117292	0.0577395	0.120081	0.168519	0.130699	0	0.138934	0.11148	0.130171	0.115255	0.179572	0.172467	0.154653	0.0923359	0.388816
CAMK2B	1.19521	1.18259	1.35267	1.08242	1.19893	1.45293	1.7421	1.58607	1.43866	1.57684	1.79512	1.29815	1.68086	1.5328	1.48685	1.37003	1.31459	1.39723	1.52754	1.26475	1.49207	1.65588	1.36623	1.53313	1.63759	1.26887	1.4865	1.26658	1.30145	1.0793	1.55191	1.56671	1.56356	1.44953	1.29885	1.3821	1.62708	1.45225	0	1.34048	1.31372	1.40313	1.1587	1.45801	1.62514	1.64138	1.48973	1.69722
NUDCD3	0.676323	0.702073	0.821937	0.663937	0.65323	0.751009	0.951095	0.941952	0.827263	0.813711	0.822484	0.615459	0.740028	0.820517	0.78691	0.737868	0.979359	0.705	1.00707	0.720493	0.906553	0.961453	0.594141	0.858821	0.855455	0.655804	0.219264	0.684245	0.808429	0.638655	0.660003	0.942854	0.849365	0.816144	0.568898	0.767957	0.961117	0.786699	0	0.710669	0.732256	0.693226	0.78494	0.754591	0.913052	0.861429	0.764412	0.979092
NPC1L1	0.00351315	0.00618989	0.00271282	0.00691485	0.00624216	0.00111247	0.146144	0.00344581	0.00276048	0.00399416	0.000246069	0.00299916	0.00344027	0	0.000309571	0.00244397	0	0.00150193	0.00272778	0.000408709	0.00184988	0.00901493	0.00721299	0.00438382	0.00185392	0.000763828	0	0.0143191	0.0108093	0.00687117	0.0152304	0.0238891	0.00492837	0.0120446	0	0.0020911	0.0372022	0.00754299	0	0.0107517	0.00320842	0.00486749	0.00983501	0.0173899	0.0261485	0.00586345	0.00581746	0.501173
DDX56	0.0770823	0.118229	0.116433	0.0732481	0.103959	0.0930548	0.185204	0.15316	0.146757	0.142415	0.116408	0.0998051	0.107961	0.169956	0.133584	0.132725	0.0975362	0.127075	0.123277	0.0979399	0.11454	0.14811	0.0528717	0.108427	0.133287	0.0758111	0	0.093111	0.123277	0.116384	0.19344	0.190452	0.174721	0.122428	0.112343	0.0980081	0.199247	0.176403	0	0.128227	0.114349	0.145528	0.0985535	0.100958	0.108484	0.147902	0.155699	0.224541
TMED4	0.274917	0.20536	0.298123	0.291453	0.226692	0.254621	0.298519	0.388113	0.340851	0.237412	0.370618	0.19902	0.289945	0.587731	0.285447	0.444075	0	0.388761	0.433068	0.225813	0.366795	0.475623	0.126677	0.450148	0.300866	0.18397	0.391864	0.184468	0.273105	0.185352	0.262048	0.428927	0.282164	0.188221	0.186305	0.217325	0.312243	0.263184	0	0.210721	0.251322	0.248858	0.356398	0.186904	0.272757	0.404649	0.181422	0.277428
OGDH	0.533009	0.656222	0.726494	0.544589	0.626104	0.517296	0.687713	0.711622	0.732044	0.72162	0.663169	0.597645	0.638309	0.751467	0.718408	0.702965	0.472637	0.705049	0.634813	0.627088	0.657706	0.78927	0.597886	0.713052	0.604024	0.537842	0.611128	0.470693	0.69487	0.56248	0.683319	0.762053	0.783272	0.717758	0.514452	0.68138	0.710783	0.717464	0	0.626743	0.676134	0.6802	0.637346	0.502465	0.63013	0.844803	0.733179	0.566797
ZMIZ2	0.32559	0.338551	0.317758	0.264466	0.270658	0.272024	0.31034	0.3661	0.384025	0.273938	0.334701	0.27993	0.366241	0.449699	0.404842	0.386007	0.128238	0.383289	0.335198	0.383415	0.364797	0.398701	0.236674	0.352462	0.363251	0.288074	0.391864	0.211047	0.281815	0.240652	0.345021	0.496702	0.38781	0.240219	0.209403	0.291624	0.305203	0.305598	0	0.332153	0.345302	0.241372	0.356243	0.265905	0.331971	0.37613	0.392966	0.228861
PPIA	0.652253	0.495651	0.630456	0.505962	0.498396	0.941592	1.56617	1.04198	0.666577	0.814595	1.07356	0.624657	0.850592	0.748078	0.611244	0.54708	1.06911	0.412376	1.28136	0.385642	0.79273	0.727223	0.401705	0.645545	1.31709	0.696461	0.219264	0.679545	0.773922	0.399398	0.84805	0.856694	0.688257	0.59351	0.450494	0.458898	0.972375	0.853225	0	0.55989	0.395374	0.720723	0.50718	0.920346	1.09093	0.636678	0.244696	0.561845
H2AFV	0.540027	0.396618	0.434374	0.267555	0.251947	0.562653	0.878244	0.538712	0.338879	0.571811	0.590536	0.345704	0.348251	0.336328	0.285393	0.249273	0.334541	0.248684	0.528282	0.309225	0.401011	0.484651	0.241389	0.380873	0.637204	0.498647	0.127345	0.492801	0.444818	0.340812	0.611167	0.5252	0.47313	0.452505	0.412011	0.358239	0.722785	0.52802	0	0.356728	0.229292	0.554932	0.347219	0.573852	0.719165	0.425314	0.201138	0.80983
PURB	0.295021	0.235715	0.372347	0.262606	0.268862	0.426892	0.466576	0.382252	0.303985	0.406745	0.49807	0.245945	0.249559	0.210631	0.184504	0.238922	0	0.181535	0.454317	0.233368	0.387126	0.51412	0.160468	0.331886	0.403323	0.267912	0.219264	0.329877	0.488847	0.206981	0.291619	0.542136	0.299565	0.361211	0.255135	0.290779	0.533015	0.274783	0	0.383164	0.194242	0.268981	0.230486	0.271022	0.502096	0.465187	0.211622	0.701116
MYO1G	0	0.00128446	0.000728571	0.00202838	0.00246361	0.0018275	0.00232204	0.00158844	0.00488231	0	0.00308437	0.00203903	0.00127097	0.00449138	0.00198401	0.00433174	0	0.0056887	0.00564812	0.00128685	0.00251631	0.00186572	0	0.00287124	0	0.0063234	0	0.00143566	0.00245891	0.00294034	0.00107345	0.00114283	0.00212862	0	0	0.00131677	0.00191823	0	0	0.000697991	0.00212711	0	0.00392867	0.00153547	0	0.00313482	0.0026024	0.00290494
CCM2	0.408181	0.452554	0.54712	0.405611	0.434144	0.371999	0.392019	0.512493	0.578212	0.483971	0.476572	0.418573	0.450248	0.596268	0.502898	0.538398	0.561057	0.480611	0.569156	0.473837	0.528495	0.608361	0.304067	0.5823	0.492517	0.370459	0	0.246213	0.4421	0.332015	0.387054	0.649209	0.4482	0.520841	0.386381	0.517632	0.551558	0.429643	0	0.544679	0.556153	0.337509	0.489044	0.279618	0.42172	0.583188	0.49159	0.416227
NACAD	0.0523309	0.0488868	0.0791448	0.058458	0.0588435	0.0772988	0.0595402	0.0812488	0.0912571	0.0609704	0.0946544	0.0526554	0.0731834	0.0537723	0.064852	0.0558884	0.106779	0.042216	0.113319	0.045066	0.0869811	0.0740711	0.0380135	0.118931	0.109809	0.0748154	0	0.0542247	0.097596	0.0355929	0.0666713	0.0714637	0.0576675	0.0755671	0.0311516	0.040558	0.0954072	0.0610419	0	0.0332928	0.0536678	0.0670541	0.0429462	0.0767099	0.0756563	0.09379	0.0447645	0.0546842
TBRG4	0.0855102	0.0770025	0.104585	0.0901395	0.0781408	0.101102	0.148559	0.141486	0.127807	0.0997436	0.103445	0.0573527	0.129086	0.150252	0.12047	0.114009	0	0.0959375	0.138717	0.0799827	0.0963416	0.111345	0.035363	0.0926227	0.136821	0.0817292	0	0.0827325	0.0938653	0.0903018	0.115195	0.137317	0.105794	0.0729624	0.0601006	0.0914182	0.14155	0.111452	0	0.0949667	0.0973954	0.0966447	0.0864625	0.0925366	0.101301	0.0848548	0.0798884	0.0428439
RAMP3	0.0320205	0.0259141	0.0318466	0.0367668	0.0335033	0.017438	0.0606549	0.0354162	0.103776	0.0307695	0.057205	0.0214813	0.0380403	0.0609173	0.0444374	0.0600848	0	0.0502016	0.0484536	0.0173587	0.0369622	0.03147	0.0338939	0.0985671	0.0393008	0.0285824	0	0.0170624	0.0324712	0.01753	0.021186	0.0240853	0.0224387	0.0366749	0.0165945	0.0460033	0.062181	0.0450959	0	0.0717828	0.0333551	0.0184002	0.0301664	0.0194531	0.0555083	0.0721748	0.0601256	0.0919147
ADCY1	1.2017	1.13887	1.25668	0.950208	1.1069	1.07505	1.45793	1.2554	1.40427	1.19551	1.37333	1.10747	1.19525	1.28987	1.31596	1.20681	1.13141	1.27588	1.15539	1.11154	1.23096	1.50538	0.936319	1.42234	1.26848	1.18895	1.08446	0.986489	1.23213	0.958013	1.0779	1.53853	1.31846	1.35629	1.0883	1.33804	1.41776	1.24343	0	1.40861	1.11835	1.13035	1.22475	0.895349	1.34671	1.58605	1.33301	1.63652
IGFBP1	0.000819787	0.00232559	0.000242779	0	0.00417168	0.00157633	0	0.00331756	0.00153539	0.000871331	0.00239324	0.000815529	0	0.00123423	0.000387569	0.00258273	0	0.000974289	0.00465503	0.00222294	0	0.000660981	0	0.00107282	0.00229703	0	0	0	0.00131675	0.00135039	0.00168698	0.0036085	0.000915487	0	0	0.0008458	0.00391557	0.00170638	0	0.00207913	0.000348344	0.0022185	0	0	0.00153526	0.00116662	0	0.00334495
IGFBP3	0.0283438	0.019391	0.050014	0.0104595	0.0182682	0.0455895	0.0673501	0.0439398	0.0261414	0.0362887	0.0551803	0.0255234	0.018303	0.0345733	0.0153611	0.0104202	0	0.0220989	0.0549864	0.0150302	0.0227183	0.0704511	0.00677515	0.0137568	0.0590396	0.044136	0	0.0297987	0.027303	0.0313445	0.0664018	0.0611241	0.061883	0.0290707	0.031076	0.0216389	0.0390255	0.0536399	0	0.0790037	0.0266655	0.0765942	0.0444933	0.0356542	0.019771	0.0302396	0.0149506	0.0163021
TNS3	0.0350751	0.0524543	0.0416321	0.048435	0.0429247	0.0215947	0.0503513	0.0431828	0.0398116	0.029442	0.0440956	0.0407016	0.0295621	0.0547553	0.0403278	0.0356295	0	0.0273482	0.0328231	0.0369755	0.0248076	0.0570362	0.0258203	0.0353573	0.0308315	0.0237607	0	0.0418706	0.0487083	0.0606337	0.100657	0.0492417	0.0386915	0.0620662	0.0323442	0.0322018	0.0359406	0.083266	0	0.0378942	0.0473005	0.0696915	0.0795124	0.0169145	0.0183796	0.0544741	0.042322	0.0760896
HUS1	0.396995	0.414164	0.421357	0.281107	0.29495	0.337468	0.482525	0.447783	0.338163	0.356339	0.380258	0.284586	0.267865	0.358996	0.266918	0.301919	0.657133	0.301651	0.318866	0.299602	0.331715	0.490942	0.169087	0.3193	0.32902	0.285512	0.61824	0.406396	0.28797	0.341308	0.367365	0.48764	0.397393	0.364198	0.277937	0.348084	0.457984	0.469678	0	0.400719	0.308715	0.385186	0.407717	0.329407	0.308906	0.396553	0.273239	0.637895
SUN3	0.0875229	0.04718	0.0487916	0.0300471	0.0380236	0.0309201	0.00404611	0.048554	0.0564757	0.0250477	0.0629434	0.0274291	0.0457211	0.0822702	0.0657267	0.061787	0	0.0526913	0.0431489	0.0391082	0.0584975	0.0805297	0.0152484	0.0634015	0.0202665	0.0325819	0	0.0107947	0.0375669	0.0238637	0.0193382	0.0990305	0.0333712	0.0233627	0.0437914	0.0584186	0.0196119	0.0208389	0	0.0550441	0.0489773	0.0403188	0.073917	0.000827257	0.0167899	0.0527211	0.0293555	0.0311198
C7orf57	0.00685994	0.00374425	0.00668821	0.0127719	0.00422406	0.00315535	0	0.0107905	0.00521805	0	0.00596418	0.00328358	0	0.0232181	0.00486807	0.0156141	0	0.0149252	0.0108195	0.000401278	0.0107162	0.0140796	0	0.0160266	0.00129931	0.00261084	0	0.00366767	0.0112044	0.0100825	0.0043392	0.0125119	0.00512968	0.00563209	0	0.00357691	0.00518196	0.00468117	0	0.00859289	0.00284922	0.00393203	0.0208504	0	0.00146426	0.00293045	0.00912073	0.0063503
UPP1	0.35701	0.323921	0.301743	0.295647	0.245798	0.333057	0.330357	0.384897	0.317692	0.360328	0.3021	0.252731	0.316899	0.455992	0.317089	0.346327	0.576756	0.359349	0.360015	0.304882	0.300871	0.514148	0.167605	0.36463	0.311599	0.309497	0	0.341004	0.316712	0.294259	0.2417	0.352516	0.361601	0.335327	0.268316	0.333037	0.290819	0.334062	0	0.334894	0.282284	0.246021	0.287561	0.337284	0.238942	0.285008	0.274708	0.244982
ABCA13	0.007295	0.0157438	0.0116418	0.0204651	0.0236842	0.0131747	0.0074737	0.00452506	0.0111544	0	0.00530593	0.00505064	0.013842	0.021082	0.0123269	0.0177387	0	0.00850051	0.00775705	0.0058967	0.00549263	0.0127606	0	0.0243615	0.00768081	0.00652653	0	0.00577859	0.0190781	0.012453	0.00271116	0.00750824	0.00668916	0.00890403	0	0.00619024	0.00646896	0.00385653	0	0.0113334	0.00466712	0.00733505	0.00756537	0.00552371	0.0040858	0.00740238	0.0110395	0.0253851
VWC2	0.829263	1.08026	1.09802	0.886872	0.859002	0.995039	0.721135	0.90463	0.996347	1.03103	0.885188	1.07202	1.05224	0.880713	0.999448	1.09399	0.430216	0.848586	0.876672	1.05638	1.12098	0.946376	1.06561	1.00228	0.990804	0.960468	0.444261	0.738756	0.784977	0.451656	0.505707	0.771541	0.94546	1.03739	1.12419	1.07374	0.667002	0.630646	0	0.978408	0.822169	0.545307	0.457618	0.675865	0.768734	0.694959	0.877363	0.762829
ZPBP	0.0704252	0.0810583	0.109441	0.185434	0.0969595	0.0748958	0.0529915	0.0684608	0.122727	0.0573714	0.0404213	0.0330715	0.0357841	0.204602	0.0475407	0.156859	0	0.118597	0.101801	0.0799251	0.105006	0.13175	0.0417787	0.205274	0.0965425	0.0525864	0.490895	0.034513	0.15441	0.0691144	0.0196269	0.100688	0.0442117	0.0738005	0.0452833	0.0653409	0.0528479	0.0357702	0	0.0617534	0.059661	0.0268702	0.0671899	0.00386251	0.025213	0.0707878	0.054325	0.0688975
SPATA48	0.0154043	0.0217768	0.0140772	0.0170357	0.0111975	0.0248879	0.0038189	0.0176349	0.0138358	0.0130286	0.00720626	0.0178097	0.00871907	0.0294437	0.0218581	0.00672506	0	0.012909	0.00769851	0.0066758	0.0192864	0.0321525	0.00758262	0.0301132	0.0172038	0.00700395	0	0.0106992	0.0142375	0.00448355	0.0025266	0.0196783	0.0130195	0.0147022	0.0106137	0.0120706	0.0154427	0.013056	0	0.014486	0.00572988	0.00418954	0.00683317	0.0136181	0.0227232	0.0221694	0.00771626	0.0466932
IKZF1	0.00264135	0.00253365	0.0040386	0.00940363	0.00871553	0.00520043	0.0101712	0.00375715	0.00434595	0.00311781	0.00197273	0.000861879	0.00628384	0.00241804	0.00282186	0.00421635	0	0.00480645	0.00397467	0.00205735	0.00440099	0.004238	0	0.00607277	0.00395603	0	0	0	0.00581455	0.00480528	0.00290835	0.00381233	0.00404532	0.00828143	0	0.00254136	0.00285163	0.00105868	0	0.000856754	0.00274568	0.00263979	0.00837538	0.00382268	0.00150715	0.0044337	0	0.0245134
FIGNL1	0.0607127	0.0839557	0.126507	0.0929764	0.0952163	0.0872396	0.0675367	0.114253	0.120537	0.0541201	0.118348	0.0811933	0.0712699	0.305855	0.125057	0.159618	0	0.127705	0.105151	0.109832	0.0932919	0.139916	0.0459673	0.183602	0.0697678	0.111784	0	0.0596176	0.119689	0.0812851	0.0588337	0.181023	0.0641677	0.104384	0.0426194	0.0887176	0.178028	0.0845451	0	0.125397	0.107865	0.0904536	0.166578	0.0717513	0.0641628	0.0929564	0.0469282	0.0806368
DDC	0.00771007	0.00291434	0.00934615	0.00750954	0.00721144	0.00401866	0	0.00106929	0.00113372	0.00219414	0.000782832	0.000556474	0	0.00849848	0.000346109	0	0	0.0030052	0.000420707	0	0	0.00108363	0	0.00199086	0.0114679	0.00514224	0	0	0.0106229	0.00407153	0	0.00157258	0.00103308	0	0	0	0.00198236	0	0	0.00120408	0.00221951	0	0	0	0.00124613	0.00158704	0.00271258	0
GRB10	0.652991	0.702953	0.740932	0.553879	0.667559	0.541129	0.72781	0.815262	0.839953	0.659852	0.684444	0.697115	0.585539	0.821792	0.726631	0.651671	0.0975362	0.740532	0.64026	0.64837	0.771525	0.959133	0.537592	0.892929	0.635944	0.528066	0.219264	0.509333	0.552636	0.649507	0.597938	0.727233	0.823834	0.804557	0.624497	0.774575	0.666144	0.695192	0	0.695612	0.739237	0.7049	0.723149	0.474225	0.645551	0.856131	0.718423	0.71981
COBL	1.78677	1.89836	1.78206	1.73104	1.77154	1.77652	2.14334	1.8452	1.95343	1.86142	1.81702	1.87479	1.79334	1.72257	1.94921	1.70286	1.90232	1.80291	1.7364	1.75304	1.92209	2.08361	1.92788	1.98739	1.7453	1.76237	1.97258	1.84576	1.66846	1.9352	1.80254	1.82377	2.15151	1.9801	1.80367	2.05871	1.94717	1.9741	0	1.86986	1.8571	2.04171	1.79839	1.92188	2.01061	1.99562	1.9441	2.59274
VSTM2A	0.284326	0.218227	0.253462	0.165952	0.188809	0.192512	0.454349	0.220071	0.249562	0.268079	0.198136	0.188799	0.165475	0.151553	0.123623	0.137101	0.128238	0.118936	0.214424	0.149483	0.159002	0.223771	0.155968	0.168882	0.250466	0.18151	0.127345	0.233233	0.211297	0.362272	0.508971	0.293075	0.249957	0.242162	0.207055	0.158488	0.320246	0.360664	0	0.20546	0.126583	0.332735	0.365455	0.225709	0.180179	0.15445	0.107093	0.241248
SEC61G	0.0557683	0.0599593	0.101234	0.18964	0.141049	0.1489	0.132963	0.125963	0.103908	0.0432933	0.0876622	0.0365774	0.0547769	0.0827425	0.0562116	0.0614858	0	0.0511743	0.157412	0.0627955	0.100243	0.0971962	0.0340132	0.109643	0.124734	0.0618308	0.391864	0.0891025	0.253501	0.0942299	0.0549368	0.109113	0.057415	0.0713297	0.0664403	0.061569	0.136419	0.0741637	0	0.0674796	0.0588043	0.0495683	0.0784493	0.0587393	0.127236	0.0578772	0.0182241	0.103207
EGFR	0.0262603	0.0307479	0.035349	0.0341936	0.039953	0.0398611	0.0324298	0.0371786	0.0236302	0.0876692	0.017557	0.0235157	0.0497208	0.00381874	0.0322228	0.0274471	0	0.0259031	0.0235996	0.0268922	0.0309875	0.0425987	0.0289945	0.0385874	0.0249664	0.0217548	0.127345	0.017815	0.0230467	0.0308542	0.0169673	0.0552652	0.0182834	0.0100502	0.0307419	0.0690266	0.0286057	0.03339	0	0.0816912	0.0190079	0.0173871	0.0171035	0.0219561	0.0249274	0.00546305	0.0605196	0.0532586
LANCL2	0.675729	0.682598	0.70448	0.549256	0.584814	0.59447	0.663428	0.762438	0.743348	0.617184	0.713906	0.591912	0.619209	0.762595	0.714928	0.738472	0.240768	0.713874	0.728466	0.703784	0.652439	0.83076	0.493164	0.78039	0.691364	0.572594	0.127345	0.444577	0.577614	0.55982	0.556818	0.705347	0.720613	0.717607	0.556572	0.69877	0.757535	0.707698	0	0.513443	0.706791	0.666906	0.668721	0.546558	0.54321	0.742888	0.654538	0.693564
VOPP1	0.672018	0.73795	0.860965	0.832848	0.956629	0.863583	0.821339	0.877334	1.09506	0.976971	1.03486	0.833641	0.783877	1.05798	1.1157	1.02642	0.49618	0.97268	0.950722	0.947095	0.992594	1.15051	0.561654	1.23143	0.866373	0.792485	1.5022	0.541456	0.753718	0.592793	0.626851	1.09676	0.870722	1.00775	0.749735	1.05167	1.08289	0.831087	0	1.04221	0.90866	0.625097	0.738603	0.625492	0.853535	1.06145	1.19221	0.832589
AC092647.5	0.06888	0.0478126	0.0517698	0.0547391	0.0724173	0.0711246	0.125894	0.0771611	0.0966465	0.0923411	0.0443727	0.0729108	0.0476012	0.0647095	0.0483637	0.0430218	0	0.0649315	0.0485029	0.0683537	0.0879539	0.0723244	0.0688381	0.0659413	0.0598639	0.0581996	0	0.0279267	0.0616593	0.0458267	0.0854049	0.0550564	0.065189	0.0656744	0.0470638	0.0676268	0.0709162	0.0557114	0	0.0453871	0.0560856	0.0481926	0.0517061	0.0847731	0.0664471	0.065182	0.0937341	0.130884
NIPSNAP2	0.558145	0.578044	0.531495	0.418964	0.49962	0.465114	0.242222	0.558118	0.603379	0.519142	0.538531	0.503377	0.527014	0.648357	0.642541	0.570599	0.436724	0.535805	0.499478	0.503007	0.555893	0.664334	0.402484	0.565339	0.475331	0.501505	0.391864	0.354812	0.553813	0.434349	0.431464	0.66487	0.587077	0.467834	0.454137	0.616006	0.411799	0.430586	0	0.431621	0.528413	0.459335	0.574219	0.274388	0.424673	0.530694	0.527336	0.132101
PSPH	0.112295	0.161416	0.196773	0.179152	0.152629	0.10649	0.261914	0.214358	0.216291	0.111196	0.100411	0.144217	0.105477	0.249333	0.217073	0.248286	0	0.172458	0.193651	0.163617	0.166705	0.227396	0.163513	0.202786	0.137877	0.131423	0.127345	0.126882	0.215746	0.139699	0.154792	0.197974	0.226175	0.263286	0.217555	0.183644	0.243478	0.230059	0	0.212452	0.191394	0.149054	0.152105	0.136693	0.202838	0.176625	0.179787	0.339523
CCT6A	0.240636	0.213842	0.260695	0.186395	0.162303	0.280971	0.504089	0.307203	0.252458	0.246362	0.310646	0.157608	0.179095	0.408473	0.261896	0.294907	0.314206	0.251324	0.385815	0.192459	0.29411	0.319565	0.199836	0.296814	0.36541	0.273698	0	0.163198	0.310924	0.164037	0.232251	0.345456	0.24263	0.186572	0.149877	0.219992	0.384927	0.250897	0	0.212249	0.19422	0.17168	0.29758	0.24436	0.298383	0.235411	0.156528	0.388879
SUMF2	0.298695	0.320648	0.391198	0.330376	0.32695	0.24643	0.264146	0.458359	0.508161	0.248272	0.304945	0.272371	0.359035	0.786108	0.516082	0.543862	0	0.553428	0.47117	0.388762	0.421903	0.450594	0.344473	0.550431	0.259666	0.298758	0.786306	0.146092	0.3549	0.202055	0.279174	0.501307	0.330674	0.275403	0.317486	0.373027	0.337565	0.295663	0	0.415087	0.378962	0.278035	0.479125	0.179884	0.209735	0.4376	0.3325	0.304098
PHKG1	0.0282187	0.0360865	0.0623314	0.0954772	0.0691873	0.0406346	0.0391504	0.057318	0.0560792	0.0322886	0.044055	0.0285837	0.0341538	0.128699	0.0508536	0.0658369	0	0.0749242	0.104185	0.0510732	0.086742	0.0819798	0.027476	0.0713369	0.042525	0.0148299	0	0.0149526	0.0764432	0.0339045	0.0327304	0.101091	0.0429916	0.0658977	0.0276561	0.0418955	0.0670484	0.0330851	0	0.0482	0.0474756	0.0320858	0.0873057	0.0210927	0.0327708	0.0701863	0.0541804	0.170148
CHCHD2	0.209662	0.178905	0.374949	0.342774	0.273496	0.345761	0.604926	0.469173	0.394882	0.215689	0.34841	0.206549	0.296193	0.472422	0.248775	0.358259	0.319518	0.302845	0.714349	0.215049	0.482776	0.492904	0.159559	0.4795	0.561207	0.224111	0.127345	0.260084	0.658307	0.158417	0.331003	0.612664	0.310602	0.343155	0.192575	0.20709	0.563935	0.291213	0	0.252977	0.244829	0.404909	0.408369	0.295732	0.398469	0.406995	0.18517	0.37934
NUPR2	0.00755767	0.00283956	0.017189	0.0230719	0.0134073	0.00968355	0.0205855	0.00878374	0.0175525	0.00578307	0.00431426	0.00793758	0.00407927	0.0365043	0.00506357	0.0202818	0	0.0120366	0.0316317	0.0133738	0.0115941	0.0242157	0.00157102	0.0291578	0.0327992	0.00402328	0	0.00393568	0.00426318	0.00811739	0.00479807	0.0421996	0.00859076	0.0282778	0	0.00605211	0.0194842	0.0035459	0	0.0111997	0.010271	0.00746002	0.0122218	0.00883233	0.0182845	0.015065	0.0012484	0.0112757
ZNF479	0.003138	0.00100343	0.00610019	0.00495231	0.0005614	0	0	0.0017636	0.00176877	0	0.00177419	0.00266783	0	0.00267513	0.00146698	0.001592	0	0.00158197	0	0.00244768	0	0.00137338	0	0.00221996	0.00160743	0	0	0.0016861	0.00208198	0.000646472	0	0.00331613	0.00182692	0	0	0.000548495	0.000539556	0	0	0	0.00124322	0	0.00222795	0	0	0.00280669	0	0.0028685
ZNF716	0.0026164	0.00186111	0.00364864	0.00829817	0.00195857	0.00157775	0	0.00267613	0.00167332	0	0.000356759	0	0	0.00219561	0.00199676	0	0	0.00457537	0.00125275	0.00105537	0.00298558	0.00644311	0	0.000807666	0.00416822	0.00271557	0	0.00101232	0.00535201	0.0016394	0	0.0012956	0.00141707	0	0	0.00246791	0.00200062	0.00124168	0	0.00236529	0.00323158	0	0.00252453	0.0048585	0.00130143	0.000781142	0	0.00946529
AC115220.1	0.00058855	0.000491365	0.00102495	0.00167541	0.00386456	0.000944717	0	0	0.000167327	0	0.00150757	0	0.00148928	0	0	0.00176772	0	0.000923432	0	0	0	0.00138226	0	0.00164173	0.000684699	0	0	0	0	0.000812716	0	0	0.000355512	0	0	0.0022801	0.000808862	0	0	0.00302158	0.00321675	0.00190979	0	0	0	0.00258586	0	0
ZNF727	0.191746	0.0751802	0.234569	0.172239	0.184089	0.213485	0.171319	0.10815	0.247736	0.150573	0.140008	0.173207	0.0485213	0.111202	0.0299458	0.121284	0	0.214291	0.18647	0.25641	0.153045	0.312966	0.104646	0.239623	0.233204	0.1333	0	0.0837881	0.139893	0.192599	0.0298877	0.261812	0.171893	0.217068	0.204375	0.147702	0.144808	0.107872	0	0.136267	0.134142	0.198363	0.15301	0.134819	0.181471	0.0929877	0.115767	0.123021
ZNF735	0.00265508	0.00199008	0.00359768	0.00427599	0.00408489	0.00170989	0.00748243	0.00240967	0.00263081	0.00292492	0.00237945	0	0.0015542	0.00123423	0.0041089	0.0021753	0	0.00159826	0.00127287	0.00237358	0.00150261	0.00595449	0	0.00332585	0.000910911	0.00149536	0	0.00106496	0.0033155	0	0	0.00990676	0.00277459	0.00322984	0.00187641	0.00291665	0.0042724	0.00178017	0	0.00364015	0.00193803	0	0.0037691	0.00134608	0	0	0	0.00407061
ZNF679	0.00464149	0.00370876	0.0070893	0.00402721	0.00598354	0.00139454	0.00163597	0.00194603	0.00342421	0	0.00314597	0.00197283	0	0.00636601	0.00440412	0.00286224	0	0.00615834	0.00203878	0.00626201	0.00118489	0.0088555	0	0.00552997	0.00526051	0.00630123	0	0.00349002	0.00721598	0.00768606	0	0.00907012	0.00313078	0.00386308	0.0015207	0.00220427	0.000803022	0.00126629	0	0.000763053	0.00269578	0.00485552	0.0121443	0	0	0.000721793	0.00602322	0.0157779
ZNF736	0.577735	0.394352	0.541182	0.404656	0.487679	0.618479	0.393038	0.417191	0.436528	0.493567	0.571802	0.413968	0.498405	0.500096	0.396666	0.404143	0.106779	0.522018	0.443979	0.552572	0.483596	0.764921	0.247381	0.549626	0.497027	0.523745	0.490895	0.432802	0.591474	0.422939	0.370204	0.563903	0.490742	0.47572	0.560364	0.505369	0.492901	0.388536	0	0.456731	0.398946	0.491256	0.550921	0.416723	0.465042	0.461986	0.354658	0.486165
ZNF680	0.358795	0.348915	0.460327	0.374429	0.411467	0.333613	0.634036	0.485242	0.463494	0.357022	0.392803	0.361764	0.21925	0.55469	0.331062	0.41418	0.157806	0.329312	0.439217	0.258973	0.356525	0.670608	0.245588	0.43456	0.325788	0.294414	1.174	0.438969	0.706379	0.383642	0.440587	0.792205	0.471032	0.548114	0.467659	0.389429	0.738704	0.471462	0	0.428598	0.332989	0.607387	0.572021	0.37457	0.489733	0.311989	0.24063	0.995158
ZNF107	0.0888705	0.0732374	0.096996	0.0630342	0.0862924	0.0627566	0.0364088	0.133396	0.099321	0.0783765	0.103251	0.0787357	0.0656786	0.186501	0.0771856	0.149148	0	0.122324	0.1171	0.0814341	0.0831362	0.141829	0.0237046	0.116409	0.0680718	0.0757741	0	0.0710934	0.134749	0.0660493	0.116227	0.145702	0.0910395	0.11914	0.11172	0.0929084	0.121937	0.0826959	0	0.110871	0.0919854	0.139389	0.198659	0.033373	0.0596506	0.0925059	0.0870838	0.106064
ZNF138	0.419991	0.456428	0.517928	0.461218	0.435649	0.446457	0.496041	0.519529	0.561993	0.452485	0.56833	0.429355	0.359038	0.609347	0.455668	0.605089	0.161711	0.536024	0.495442	0.392913	0.454178	0.717682	0.261119	0.669947	0.32252	0.379023	0.127345	0.42753	0.423899	0.446234	0.424209	0.602525	0.490574	0.495858	0.38354	0.502006	0.605878	0.501089	0	0.555245	0.482733	0.471191	0.542171	0.293761	0.393637	0.530215	0.390593	0.463622
ZNF273	0.563538	0.600968	0.569599	0.474055	0.430093	0.420533	0.898772	0.647814	0.574702	0.602604	0.486997	0.508366	0.450583	0.591532	0.528201	0.600848	0.732657	0.590051	0.460188	0.4748	0.532925	0.6993	0.318868	0.596654	0.447199	0.459917	0.519209	0.678604	0.590665	0.568802	0.689685	0.797793	0.647582	0.633231	0.497954	0.563079	0.742851	0.681999	0	0.504248	0.523239	0.599617	0.757908	0.548337	0.66303	0.644127	0.387905	1.14578
ZNF117	0.128594	0.139672	0.167359	0.144889	0.155459	0.240848	0.395303	0.211979	0.171597	0.270279	0.234923	0.195315	0.167477	0.173653	0.134582	0.114903	0.420985	0.082466	0.169926	0.128897	0.166885	0.2177	0.152904	0.182382	0.228482	0.17995	0.219264	0.153913	0.165231	0.136818	0.16268	0.203239	0.183994	0.246678	0.174846	0.17574	0.261258	0.239832	0	0.192633	0.161309	0.145572	0.103179	0.240367	0.208063	0.163326	0.172615	0.460477
ERV3-1	0.000724681	0	0.000222536	0.000329727	0	0	0	0	0.000548671	0	0	0	0	0	0.00100881	0	0	0.00133452	0.000484986	0	0.000500228	0	0	0	0.00080647	0	0	0	0	0	0	0.00214897	0.000222568	0	0	0.000469948	0	0	0	0	0	0	0	0	0	0.00142815	0	0.00288565
ZNF92	0.112191	0.106212	0.125135	0.106383	0.0890989	0.152738	0.182587	0.160062	0.137097	0.11376	0.130575	0.0796601	0.0857119	0.163524	0.0983648	0.149402	0	0.0923081	0.144568	0.0798043	0.109756	0.211069	0.0560651	0.170357	0.100141	0.0943879	0	0.124775	0.16889	0.0844833	0.0929394	0.210597	0.107646	0.144648	0.108781	0.111517	0.203171	0.121308	0	0.15825	0.0789229	0.127331	0.142789	0.0738156	0.11856	0.140436	0.0837238	0.159039
VKORC1L1	0.564267	0.627959	0.708139	0.587818	0.60875	0.494801	0.504569	0.666374	0.716797	0.68089	0.653804	0.615045	0.614902	0.751162	0.674683	0.71036	0.42489	0.694366	0.658104	0.688231	0.646114	0.777343	0.63173	0.741538	0.602654	0.597043	0.291237	0.45373	0.516879	0.535082	0.51248	0.676028	0.625414	0.664598	0.49872	0.730805	0.569642	0.597303	0	0.693679	0.720977	0.485024	0.567827	0.443915	0.527091	0.75587	0.842946	0.83016
GUSB	0.21575	0.204024	0.21754	0.196681	0.153856	0.137075	0.157073	0.217064	0.305108	0.172332	0.15523	0.167462	0.1834	0.482983	0.310097	0.349123	0.151918	0.319252	0.217814	0.174579	0.205036	0.291694	0.100296	0.312605	0.136263	0.1893	0	0.119461	0.220064	0.164297	0.187107	0.344637	0.21763	0.243811	0.165112	0.163639	0.260972	0.232654	0	0.268199	0.251648	0.186824	0.280096	0.110016	0.151216	0.230972	0.215729	0.107933
ASL	0.0805407	0.0936769	0.095904	0.06721	0.0606916	0.0413083	0.0326546	0.105343	0.116817	0.0595618	0.0437212	0.0626904	0.0824954	0.226295	0.161141	0.139862	0.161711	0.175798	0.102308	0.0838337	0.0913988	0.111088	0.117494	0.146096	0.0388081	0.0419152	0	0.0263141	0.0469252	0.0641164	0.0824317	0.111231	0.0698959	0.0986528	0.0428099	0.0926399	0.0821033	0.0768377	0	0.0917799	0.102084	0.0577183	0.11893	0.0161811	0.0291467	0.0913157	0.102009	0.0919803
AC068533.4	0.185654	0.212252	0.207085	0.123638	0.143178	0.114302	0.122078	0.166907	0.164298	0.167528	0.0921418	0.166397	0.167286	0.171883	0.234885	0.133669	0	0.197202	0.111069	0.143171	0.140314	0.194958	0.140074	0.19528	0.115954	0.159364	0.127345	0.0850758	0.103197	0.167315	0.207027	0.143059	0.19302	0.197213	0.166312	0.208661	0.13893	0.177589	0	0.167895	0.19515	0.144629	0.159734	0.0993554	0.105335	0.185969	0.18132	0.172152
CRCP	0.0693909	0.0716013	0.115629	0.0840202	0.0590489	0.0703138	0.163294	0.11714	0.113942	0.0897501	0.105634	0.0609586	0.0841756	0.13184	0.0984432	0.102427	0	0.101756	0.121709	0.0651508	0.0981161	0.162396	0.0582912	0.169265	0.0913716	0.050865	0	0.0681707	0.0780947	0.0519033	0.0807824	0.162324	0.0989981	0.114146	0.0419885	0.0883043	0.169459	0.0959617	0	0.112416	0.126264	0.11639	0.136098	0.0569361	0.073706	0.174039	0.118753	0.169066
TPST1	1.03615	1.12658	1.09282	0.998538	1.09826	0.860931	0.977323	1.062	1.13213	1.01354	0.97791	1.08106	1.00314	1.24654	1.23035	1.13282	0.604367	1.14684	0.98133	1.04137	1.09161	1.31217	1.03752	1.21136	0.952761	1.06911	0.517418	0.815215	1.24514	0.892635	0.959647	1.29139	1.22125	1.12017	1.23638	1.19527	1.00814	1.09075	0	1.26101	1.11991	1.0999	1.21585	0.843265	1.00787	1.08709	1.10829	1.58318
AC027644.4	0.450896	0.527331	0.550756	0.331782	0.416727	0.247831	0.29608	0.429373	0.561632	0.549943	0.325325	0.521203	0.460067	0.572041	0.628437	0.459793	0.1564	0.529928	0.317108	0.470273	0.464998	0.599681	0.674166	0.551429	0.293158	0.422973	0.967664	0.355747	0.372333	0.369336	0.483736	0.608968	0.469663	0.449128	0.472123	0.485546	0.396399	0.443982	0	0.472718	0.635889	0.485042	0.525437	0.250628	0.374874	0.513296	0.712021	0.716702
RABGEF1	0.0634875	0.0528657	0.0861547	0.0606003	0.0885852	0.100248	0.0985942	0.0923803	0.0751821	0.0487062	0.0796048	0.0370408	0.0467835	0.0597966	0.0471669	0.0717629	0	0.0568544	0.097487	0.0558121	0.0809184	0.113875	0.0318449	0.0568386	0.0962957	0.0412415	0	0.0779249	0.0768137	0.0517926	0.0467543	0.113256	0.0613186	0.0413229	0.0217375	0.0406738	0.131177	0.0772384	0	0.0573054	0.0403473	0.0637308	0.0772543	0.0511906	0.0694598	0.0792708	0.0424829	0.0723212
TMEM248	0.357074	0.376641	0.447942	0.309578	0.323822	0.426558	0.465374	0.520236	0.461218	0.411772	0.443703	0.359168	0.297577	0.450086	0.390606	0.407204	0.409002	0.376255	0.467888	0.39839	0.455937	0.555679	0.13514	0.467696	0.476491	0.361647	0	0.340326	0.437489	0.307875	0.313163	0.535839	0.463356	0.452017	0.316819	0.417607	0.520828	0.390964	0	0.391471	0.333517	0.368083	0.418833	0.338565	0.501946	0.478872	0.380372	0.481384
SBDS	0.178497	0.180722	0.243538	0.170633	0.132593	0.228631	0.418356	0.344354	0.225358	0.215557	0.296793	0.190931	0.214308	0.28386	0.127122	0.18961	0.339188	0.126802	0.371886	0.121354	0.234522	0.337969	0.182275	0.30561	0.3552	0.197018	0.519209	0.155083	0.266756	0.0874888	0.249112	0.340603	0.199789	0.139839	0.114763	0.132162	0.328247	0.202157	0	0.182919	0.126783	0.175689	0.206884	0.194048	0.259975	0.253545	0.127059	0.222366
TYW1	0.575254	0.645231	0.685929	0.597831	0.612553	0.510862	0.481861	0.657503	0.662635	0.576841	0.511266	0.562811	0.4961	0.809424	0.678958	0.64038	0.549847	0.705538	0.611327	0.628116	0.625816	0.842523	0.489565	0.728589	0.485416	0.523704	0.219264	0.476883	0.691454	0.5269	0.492537	0.780384	0.638227	0.698235	0.439793	0.638081	0.531344	0.532087	0	0.587833	0.592707	0.498332	0.77489	0.407995	0.504591	0.533838	0.698067	0.728648
AUTS2	2.88049	3.09215	2.98195	3.12595	3.16171	2.85556	3.05906	3.05131	3.09705	3.1473	2.93536	2.97457	2.88493	3.0043	2.90898	3.10867	3.05497	3.07251	3.03318	3.17786	2.95764	2.80882	3.0991	2.83256	2.96241	2.98399	2.6511	3.15018	3.13663	3.24083	3.04107	2.85024	3.0045	3.18713	3.11057	3.03428	3.13815	3.11359	0	3.06647	3.08936	3.00415	2.94742	3.03588	2.99131	3.1967	3.14409	3.07925
GALNT17	2.75218	3.00991	2.94467	2.83268	3.04172	2.71314	2.73942	2.96961	3.05027	2.99323	2.76653	3.09665	2.94178	2.97267	3.13449	3.03397	2.90443	3.01402	2.80948	2.98262	2.9874	2.81417	3.13798	3.03455	2.6937	2.72768	2.81127	2.71355	2.64157	2.90396	2.90266	2.84004	3.09022	3.11143	2.7088	3.23552	2.80009	2.88096	0	2.92569	3.20195	2.78783	2.88724	2.76672	2.72576	2.99036	3.32767	3.06846
CALN1	0.354149	0.621512	0.474141	0.514574	0.726219	0.377956	0.503187	0.525064	0.619448	0.688138	0.363218	0.51867	0.436854	0.520785	0.380224	0.906339	0.443068	0.711712	0.492805	0.384249	0.469477	0.394157	0.27788	0.566711	0.536922	0.651518	0.490895	0.344531	0.46655	0.716091	0.800192	0.510049	0.560565	0.544781	0.332899	0.307831	0.516692	0.554598	0	0.948266	0.754668	0.467443	0.884052	0.488559	0.427999	0.996866	0.967059	0.995529
TYW1B	0.380033	0.538828	0.52906	0.705623	0.558512	0.431325	0.490253	0.546266	0.575885	0.549422	0.384531	0.462574	0.449862	0.555384	0.654104	0.543122	0.133989	0.57579	0.470937	0.456559	0.521249	0.612084	0.451576	0.619937	0.432725	0.382222	0	0.337216	0.428919	0.433725	0.378696	0.463438	0.626467	0.676203	0.388183	0.56924	0.526043	0.495513	0	0.455542	0.547874	0.416673	0.4867	0.433497	0.545623	0.565482	0.535612	0.597717
POM121	0.583518	0.68369	0.680957	0.667508	0.656115	0.575231	0.663099	0.795797	0.824262	0.703239	0.659908	0.648866	0.571659	0.76961	0.7745	0.724308	0.106779	0.713203	0.739466	0.740219	0.724519	0.841468	0.545775	0.823127	0.549695	0.556059	0.127345	0.553048	0.673356	0.620117	0.601228	0.841975	0.746067	0.763354	0.598331	0.731163	0.710206	0.714213	0	0.689924	0.749933	0.580232	0.662867	0.493809	0.644072	0.760812	0.821808	0.657195
TRIM74	0.000896768	0.000653331	0.00314075	0.000516314	0.000687023	0	0.00476728	0.00221328	0.00174687	0	0.000653	0	0	0.0013135	0.00188018	0	0	0.000954284	0.000822395	0.00209167	0	0	0	0.00191361	0	0	0	0.00184174	0.000866819	0	0	0.00427518	0.00275338	0.00239729	0	0	0.00112927	0	0	0.00183773	0	0.00366855	0.00113125	0	0.00108481	0.00418479	0.0016993	0.00697216
NSUN5	0.114245	0.131139	0.145053	0.162865	0.165031	0.132945	0.225235	0.2012	0.193982	0.127716	0.128224	0.105072	0.155166	0.243219	0.1851	0.170106	0	0.167339	0.19888	0.153358	0.167375	0.1676	0.054791	0.148082	0.174218	0.136265	0.291237	0.154786	0.155788	0.132807	0.118943	0.195062	0.188452	0.155087	0.0774456	0.151634	0.23673	0.144665	0	0.121656	0.154659	0.124558	0.186084	0.167927	0.198135	0.137436	0.10222	0.115669
TRIM50	0.00146181	0.00265985	0.00305556	0.00950207	0.00526502	0.000613361	0	0.00406882	0.0010863	0	0.000540381	0.000635975	0	0.00549254	0.00118481	0.000825382	0	0.000858084	0	0	0.00261956	0.00240747	0	0.00172478	0.00092041	0	0	0	0.00918967	0.00108555	0.00126766	0	0.00132686	0	0	0	0.00122292	0.00041708	0	0.00685277	0.00147046	0.000737107	0.00219225	0	0.00108481	0.000578628	0.00428837	0.00602233
FKBP6	0.00564448	0.00331558	0.0122124	0.0147588	0.00648223	0.0043662	0	0.00931861	0.0101825	0.00512267	0.00382841	0.002741	0.00209848	0.0238497	0.00463317	0.00231693	0	0.00533463	0.00692491	0.00335939	0.00427219	0.00500996	0.00466278	0.0138728	0.00436761	0.00568152	0	0.00481154	0.0140547	0.00853178	0.00336983	0.0112255	0.00431379	0.00540926	0	0.00523469	0.00806136	0.00583453	0	0.00264203	0.00318993	0.00134349	0.00862419	0	0.00141023	0.00926751	0.00247137	0.0139166
FZD9	0.0040062	0.00388653	0.00386486	0.00292088	0.00240341	0.00572981	0.00539921	0.0077705	0.00588393	0.00649254	0.00568884	0.00049994	0.00237587	0.0100001	0.00250698	0.00188295	0	0.00366445	0.00596863	0.00298214	0.00825386	0.0064554	0	0.001029	0.00468452	0.00416062	0	0.00463318	0.00292474	0.00371545	0.00503236	0.00891181	0.00252811	0	0	0.0051852	0.00638566	0.0031312	0	0.00800648	0.00355581	0.00444487	0.0035531	0.012	0.00344304	0.00165202	0	0
BAZ1B	0.685547	0.679732	0.633921	0.467812	0.487238	0.488138	0.816653	0.643	0.582087	0.532076	0.61322	0.650379	0.614754	0.655473	0.692152	0.597145	0.373464	0.555562	0.620634	0.591755	0.578898	0.769434	0.47878	0.601903	0.60224	0.700801	0.891516	0.466803	0.582306	0.432091	0.650941	0.782298	0.713434	0.626145	0.61426	0.704827	0.760969	0.701647	0	0.629956	0.5434	0.577684	0.657662	0.570424	0.659847	0.651287	0.542854	1.22653
BCL7B	0.111054	0.132159	0.168591	0.117855	0.120877	0.141991	0.222054	0.193128	0.188489	0.148969	0.186926	0.103847	0.173372	0.228911	0.150606	0.166217	0	0.108134	0.266185	0.136101	0.220656	0.206968	0.0767728	0.19976	0.210815	0.112599	0	0.101323	0.160004	0.0771362	0.149933	0.215931	0.160197	0.121822	0.070237	0.123869	0.302712	0.179345	0	0.117898	0.119767	0.125212	0.141507	0.157359	0.25349	0.132761	0.105506	0.222558
TBL2	0.0497221	0.0500618	0.0779808	0.0548785	0.0506193	0.0327946	0.0640315	0.0722761	0.0866081	0.0439417	0.047634	0.0325878	0.0631881	0.0967821	0.0787657	0.116761	0	0.0686685	0.0913424	0.0720086	0.0886836	0.0962737	0.0463989	0.0872689	0.0493913	0.0384256	0	0.0371824	0.0491297	0.0450959	0.0465322	0.079632	0.0535483	0.0614579	0.0278631	0.0602585	0.0624976	0.0530138	0	0.0603815	0.0588	0.0269019	0.0953033	0.0254625	0.037988	0.0528039	0.0620593	0.0999055
MLXIPL	0.652959	0.753539	0.73198	0.546353	0.623785	0.560151	0.772383	0.762673	0.842091	0.691203	0.549787	0.671726	0.763399	0.708081	0.951175	0.669372	0.599816	0.690061	0.622055	0.766233	0.651653	0.775596	0.448306	0.682536	0.607111	0.587571	0.400622	0.697142	0.63836	0.687859	0.885127	0.86022	0.935423	0.834016	0.662338	0.730752	0.952504	1.02926	0	0.85426	0.795811	0.753524	0.795359	0.589632	0.697502	0.739746	0.842719	0.733321
VPS37D	0.0277319	0.0266811	0.0513751	0.035537	0.0349463	0.0259213	0.112454	0.0370422	0.0610901	0.0336324	0.0512292	0.0284457	0.0382879	0.0494435	0.0330137	0.0551367	0	0.0365589	0.0665633	0.0321234	0.0536518	0.0452949	0.0198971	0.0496123	0.0634429	0.0425819	0	0.0280851	0.041331	0.0236044	0.0655874	0.0902222	0.0397729	0.0462318	0.0119282	0.034407	0.0952907	0.0424713	0	0.0353238	0.0296658	0.0368041	0.0561613	0.0519195	0.0715052	0.0378822	0.0253872	0.181485
DNAJC30	0.0707747	0.0732845	0.126043	0.0848046	0.0723671	0.0650895	0.13118	0.135183	0.140928	0.0515154	0.101792	0.0722701	0.065183	0.177962	0.0865637	0.120671	0.157806	0.0979878	0.154722	0.0738095	0.114464	0.155504	0.0616422	0.163562	0.151972	0.101371	0	0.0611345	0.108907	0.044542	0.0769925	0.161748	0.0855917	0.0912963	0.0477955	0.104641	0.121549	0.0704855	0	0.103496	0.0725074	0.0930216	0.100835	0.0952425	0.101257	0.0893478	0.0763383	0.253679
BUD23	0.155905	0.150371	0.235229	0.22423	0.206391	0.13661	0.288824	0.301419	0.313679	0.183203	0.173808	0.140032	0.175066	0.307499	0.244502	0.245585	0.106779	0.234952	0.252845	0.170045	0.228167	0.26298	0.119272	0.277781	0.216333	0.160091	0.127345	0.144218	0.22048	0.140597	0.192128	0.338865	0.219309	0.217351	0.16333	0.21547	0.356133	0.250647	0	0.243353	0.247108	0.180947	0.262554	0.182233	0.201757	0.22762	0.2399	0.842213
STX1A	0.711594	0.798485	0.951943	1.1395	1.12612	1.00927	1.20631	1.04714	1.41722	0.806223	1.12815	0.752788	1.11719	1.55592	1.17623	1.36377	0.525405	1.20297	1.23966	1.15966	1.2067	0.947466	0.713108	1.26634	1.20586	0.882471	1.19366	0.726035	1.15058	0.789371	0.719084	1.34991	0.963609	0.836803	0.563046	0.967296	1.16464	0.986967	0	0.789497	1.23373	0.725525	1.07089	0.937861	1.13076	0.942144	1.25599	0.788659
ABHD11	0.140377	0.113584	0.083439	0.0894538	0.0839811	0.0960598	0.0702727	0.0820443	0.126354	0.0464989	0.0962268	0.0401226	0.107133	0.202434	0.163653	0.0926844	0.128238	0.127288	0.114539	0.0953145	0.0960207	0.088278	0.0246375	0.107133	0.0842379	0.0771993	0	0.0622837	0.103319	0.106776	0.0770325	0.0964023	0.119404	0.0545354	0.0462282	0.0811439	0.0977769	0.105978	0	0.0650165	0.141703	0.0610261	0.111431	0.0644991	0.0782574	0.0946008	0.135623	0.0667458
CLDN3	0	0	0	0	0	0	0.00447175	0	0.00046816	0.00170876	0.000978405	0	0	0	0	0.00218386	0	0.000369997	0	0	0	0.00104273	0	0	0.000271861	0	0	0	0	0	0	0.00104074	0.00116499	0	0	0	0	0	0	0	0	0	0	0	0	0	0	0
CLDN4	0.0568841	0.0696468	0.109426	0.0974535	0.0742077	0.0381057	0.0834979	0.0644608	0.0855821	0.0491098	0.0731738	0.0820289	0.0675663	0.143437	0.129711	0.0953404	0	0.0923543	0.0740924	0.0977458	0.0811766	0.0800759	0.0842454	0.109673	0.060121	0.047223	0	0.0482631	0.078148	0.0757388	0.0542753	0.0985184	0.0826836	0.0582411	0.124107	0.0791544	0.1688	0.0992953	0	0.0572754	0.10009	0.0561007	0.0795577	0.0445863	0.0466114	0.0614807	0.0912314	0.224949
METTL27	0.0222119	0.0279668	0.0535255	0.0540087	0.0193532	0.0181846	0.020712	0.128806	0.075871	0.0288961	0.0303083	0.0311253	0.0255785	0.0792928	0.0438161	0.117903	0	0.0938649	0.0487616	0.0349233	0.0297204	0.0719944	0.0373113	0.0785627	0.00924171	0.0388824	0	0.0230547	0.0225119	0.0359685	0.0554823	0.0305665	0.029296	0.0756647	0.0177778	0.0347045	0.0356232	0.0677652	0	0.0380369	0.0727925	0.0385055	0.052316	0.00451548	0.0202953	0.0514001	0.14037	0.206768
TMEM270	0.00127079	0	0.00354301	0.00312151	0.00384537	0.001217	0.00130681	0.00131677	0.000722763	0	0.0014389	0	0	0	0.000913322	0.00439626	0	0.00240381	0.00342362	0.00147451	0.00141555	0.00017891	0	0	0.00164345	0	0	0.0020478	0.0069689	0.00373483	0	0	0.000154776	0	0.00571672	0.00185025	0.00139474	0.000913017	0	0.00116114	0.00124498	0.00310717	0.00219716	0.00158167	0	0	0	0
ELN	0.0249092	0.0483125	0.040971	0.0444139	0.022339	0.0242893	0.0747755	0.0675125	0.0328752	0.029326	0.02013	0.0307101	0.0136207	0.0776629	0.0266994	0.0283076	0	0.0441208	0.0363522	0.029931	0.0298722	0.0450229	0.00816798	0.0180758	0.0239473	0.0057934	0	0.0333119	0.0467544	0.0256367	0.0314849	0.0576849	0.0777001	0.0283471	0.0142082	0.0108462	0.0437859	0.0654099	0	0.0279644	0.0201616	0.0507862	0.0446282	0.0214523	0.0277333	0.0272165	0.0248502	0.0786696
LIMK1	0.380692	0.355744	0.499692	0.266103	0.32575	0.333486	0.342534	0.413101	0.441191	0.457891	0.420256	0.388393	0.420498	0.524286	0.492351	0.394358	0.128238	0.370751	0.424824	0.325363	0.376354	0.473726	0.338441	0.378571	0.430062	0.352847	0.782132	0.239777	0.364945	0.244584	0.397612	0.600792	0.471886	0.339021	0.379917	0.403934	0.436689	0.447487	0	0.447195	0.36347	0.40519	0.427758	0.233405	0.369555	0.402103	0.471037	0.276737
EIF4H	0.253811	0.218076	0.393145	0.27837	0.272614	0.448868	0.65275	0.624778	0.401982	0.447229	0.650273	0.299508	0.301994	0.431781	0.327043	0.394102	0.284637	0.29946	0.673471	0.25502	0.481873	0.525228	0.110191	0.458321	0.493084	0.255554	0	0.29351	0.42296	0.210166	0.274077	0.576374	0.343868	0.365825	0.144442	0.300516	0.551812	0.374852	0	0.346193	0.265309	0.354374	0.348401	0.253682	0.401514	0.50994	0.2196	0.525952
LAT2	0.0524696	0.0602076	0.080574	0.069992	0.0618784	0.028425	0.0863668	0.0566283	0.0704001	0.0439981	0.0301031	0.0296005	0.0186148	0.116663	0.0574354	0.0601998	0	0.0704713	0.0510378	0.0579315	0.0583988	0.0652337	0.0391755	0.0622198	0.0338962	0.0407366	0	0.031468	0.0665175	0.0606482	0.056774	0.105346	0.061512	0.0382428	0.0208058	0.0595688	0.075693	0.0564751	0	0.0379885	0.0582051	0.0471081	0.0732491	0.0343957	0.0453822	0.0488714	0.0706996	0.270709
RFC2	0.0559238	0.061753	0.0725469	0.0517423	0.0392982	0.054324	0.0704664	0.07016	0.0858004	0.0682991	0.0671241	0.0653426	0.0665189	0.144351	0.0983653	0.0861045	0	0.0887521	0.110564	0.0650237	0.0871796	0.0891373	0.0238356	0.0982903	0.0559856	0.060567	0	0.0333923	0.0802899	0.0373169	0.0754788	0.11182	0.0741429	0.0708585	0.0716277	0.0710933	0.0864727	0.0661089	0	0.0689497	0.0624883	0.0736158	0.0751125	0.0341655	0.0484559	0.102801	0.101658	0.173826
CLIP2	1.09118	1.29022	1.22069	0.981883	1.0135	0.824426	1.17702	1.08624	1.24047	1.00974	0.893443	1.07966	1.18753	1.18911	1.46076	1.13657	1.59	1.11693	1.00107	1.1739	1.10137	1.16532	1.33732	1.08281	0.969124	1.15759	0.792485	0.838881	1.10674	0.951247	1.31684	1.42594	1.18859	1.18748	1.31463	1.21832	1.36476	1.32688	0	1.1446	1.29045	1.13528	1.11748	0.982705	1.06387	1.16143	1.44586	0.950144
GTF2IRD1	0.521499	0.647743	0.612398	0.420439	0.466087	0.303151	0.759538	0.6	0.550819	0.564604	0.34877	0.519347	0.602634	0.712124	0.791395	0.532471	0	0.795042	0.451018	0.562295	0.520762	0.684452	0.756425	0.521312	0.404164	0.511864	1.10202	0.381989	0.55133	0.522662	0.721506	0.663657	0.720835	0.618571	0.632045	0.614399	0.556952	0.727876	0	0.593361	0.618232	0.583222	0.641808	0.516844	0.621581	0.877143	0.790285	1.54165
GTF2I	1.7241	1.76787	1.83562	1.72803	1.73887	1.79118	2.07703	1.98729	1.89103	1.81336	1.8612	1.72744	1.78722	2.13318	1.83343	1.86267	1.5565	1.75251	1.89713	1.73677	1.85752	2.03018	1.36293	1.81099	1.88859	1.70505	1.74546	1.62316	1.86889	1.57794	1.84292	2.24121	1.86305	1.86753	1.68729	1.78297	2.0388	1.88867	0	1.84013	1.81187	1.73606	1.90002	1.73219	1.90826	1.8897	1.76318	1.85185
NCF1	0.00292431	0.00195438	0.00398507	0.00235552	0.00647586	0.000551578	0.0179769	0.00874952	0.00682724	0.00160649	0.00218108	0	0.00294607	0.00917737	0.00195557	0.0072715	0	0.00142697	0.00385485	0.00084175	0.00178383	0.00362516	0.00579392	0.00636547	0.00372783	0.00663094	0	0.00355644	0.0050832	0.00523882	0.0121451	0.00973971	0.00644778	0.00542351	0	0.00263102	0.00585411	0.00682679	0	0.00372552	0.00211068	0.00506722	0.00280079	0.00559298	0.00302208	0.00635636	0.00380398	0.148173
GTF2IRD2	0.0536852	0.0752443	0.0614059	0.0539217	0.0530039	0.0412847	0.0525819	0.106716	0.0696851	0.0664241	0.0390841	0.0875365	0.0626796	0.199223	0.0915076	0.0774729	0	0.0638068	0.0514876	0.0479493	0.0673558	0.0820372	0.0733053	0.0907344	0.0393635	0.0407987	0	0.0199662	0.0355402	0.0599585	0.0706342	0.0984615	0.0730701	0.0920737	0.0524603	0.0997695	0.0658197	0.0916368	0	0.0509798	0.0584446	0.072557	0.0640243	0.0492874	0.0327811	0.038198	0.0883836	0.284305
CASTOR2	0.437673	0.508731	0.609616	0.416504	0.468443	0.275891	0.546628	0.605629	0.702728	0.553067	0.297316	0.548961	0.479544	0.662013	0.760672	0.591712	0.264585	0.474082	0.445049	0.537431	0.548545	0.723957	0.643163	0.68539	0.2819	0.434652	0.490895	0.307534	0.348865	0.414856	0.611489	0.72836	0.61377	0.678134	0.666114	0.716092	0.710501	0.703683	0	0.626753	0.738237	0.48435	0.548349	0.384343	0.563707	0.744432	0.886465	0.730307
RCC1L	0.225979	0.209126	0.270127	0.199764	0.178103	0.173102	0.149143	0.254797	0.279024	0.161868	0.170491	0.177936	0.210014	0.429111	0.26779	0.29853	0.280156	0.298207	0.226996	0.217662	0.234892	0.375307	0.103891	0.314474	0.173026	0.175568	0.127345	0.140592	0.28399	0.21202	0.189544	0.335375	0.270402	0.231712	0.238819	0.223736	0.229201	0.211741	0	0.22199	0.242943	0.225522	0.301898	0.115193	0.177018	0.316468	0.227457	0.189848
GTF2IRD2B	0.0961202	0.0922081	0.102202	0.0731237	0.0802657	0.0738975	0.104701	0.100793	0.0966702	0.0692915	0.0679028	0.0828236	0.0741406	0.15086	0.12104	0.0967108	0.1564	0.113128	0.0947632	0.081701	0.0942629	0.0863823	0.0766216	0.149483	0.0474078	0.0494001	0	0.0460492	0.075499	0.0670638	0.0794842	0.0957053	0.0580773	0.0654923	0.0575554	0.125731	0.110849	0.106912	0	0.060769	0.106496	0.0949477	0.0977406	0.0529463	0.0371412	0.0642468	0.0847062	0.330663
TRIM73	0.0320852	0.0521321	0.0891252	0.129057	0.0644804	0.0234964	0.058263	0.116074	0.154546	0.0314982	0.0435977	0.0389776	0.0331944	0.266175	0.0894652	0.179084	0	0.145655	0.116594	0.072334	0.0833705	0.224757	0.0585189	0.273539	0.0175641	0.0257868	0	0.0132254	0.114968	0.0413305	0.0356074	0.180985	0.0902799	0.103659	0.0162898	0.102013	0.0842477	0.0558188	0	0.0642559	0.106522	0.0722695	0.168178	0.0201869	0.0449433	0.123074	0.174497	0.124044
POM121C	0.536868	0.696814	0.64293	0.6198	0.681607	0.623812	0.62775	0.797272	0.767738	0.70328	0.662246	0.613543	0.594723	0.773917	0.739369	0.676996	0.253936	0.680502	0.681457	0.801082	0.743043	0.796937	0.537005	0.750565	0.583226	0.552698	0.219264	0.522064	0.681492	0.657555	0.576382	0.855857	0.752258	0.683094	0.555516	0.724854	0.734434	0.659384	0	0.637115	0.674262	0.609377	0.83055	0.521519	0.626705	0.734413	0.74956	0.820864
SPDYE5	0.0663036	0.112419	0.281358	0.293634	0.202932	0.0467446	0.0305453	0.149215	0.238955	0.0652947	0.0665091	0.0451922	0.0311531	0.406511	0.104994	0.348288	0	0.264564	0.197363	0.156426	0.231601	0.251816	0.0100408	0.334677	0.0531356	0.0271552	0	0.038674	0.321394	0.126988	0.0403589	0.356307	0.0936136	0.12701	0.024534	0.0981794	0.151112	0.106555	0	0.0973691	0.116592	0.0889647	0.383189	0.020182	0.0703691	0.220978	0.136537	0.0392844
HIP1	0.0782123	0.103708	0.138679	0.190398	0.145669	0.107699	0.0616965	0.13136	0.177319	0.0905653	0.0566827	0.0918125	0.100328	0.174536	0.143054	0.157861	0.177477	0.16205	0.0893298	0.125874	0.112342	0.120141	0.125852	0.147123	0.119361	0.103715	0	0.0777427	0.177125	0.102409	0.104468	0.121254	0.0974	0.116879	0.0529016	0.0999968	0.0947135	0.0845799	0	0.113774	0.204319	0.0697278	0.0963069	0.0660184	0.054619	0.1367	0.258978	0.198724
CCL26	0.00337081	0.00309087	0.00521202	0.00194581	0.00429648	0.00127278	0.00137052	0.00203173	0.00171458	0	0.00267415	0.00411361	0.00273954	0.00248822	0.00177363	0.00289939	0	0.00456237	0.000648365	0.000695845	0.00344918	0.00381006	0.00726172	0.00676899	0.000690123	0	0	0.00204448	0.00887621	0.00305247	0.00196982	0.00519915	0.003186	0.0040837	0.00515122	0.00334285	0.00288319	0.00443827	0	0.00355466	0	0.00152703	0.00173229	0	0.00126193	0.00796878	0.00439141	0.00593654
CCL24	0.00299743	0.00116733	0.00362968	0.00374874	0.00257663	0.000972954	0	0	0.00150715	0.00186571	0.000592751	0.00117769	0	0	0.00108164	0	0	0.00378275	0.000358557	0	0.000848868	0.000941786	0	0.00368934	0.00170503	0.00128667	0	0	0.00278756	0.00318358	0	0.00124374	0.000418338	0	0	0	0.000228279	0.00189151	0	0	0.000870968	0.0022066	0.000832694	0	0.00119993	0.00388016	0	0.00515218
RHBDD2	0.429919	0.411371	0.522858	0.307047	0.30628	0.478591	0.797937	0.518329	0.453884	0.467146	0.519289	0.315722	0.576288	0.466618	0.394488	0.352149	0.374052	0.284523	0.640989	0.373739	0.534659	0.503063	0.408005	0.441046	0.886497	0.490575	0.391864	0.344725	0.488295	0.214724	0.480468	0.461167	0.423071	0.327863	0.317954	0.318497	0.634407	0.44952	0	0.440831	0.286082	0.524073	0.349397	0.818502	0.822749	0.487438	0.218933	0.629901
POR	0.191512	0.233902	0.239537	0.166014	0.17546	0.151134	0.398717	0.284285	0.259446	0.20546	0.174187	0.157716	0.219424	0.250176	0.238137	0.230964	0.275013	0.184394	0.214175	0.186028	0.201996	0.263811	0.152507	0.25983	0.220609	0.150776	0	0.126094	0.25909	0.144572	0.22524	0.354824	0.252389	0.212364	0.162354	0.174032	0.256887	0.220827	0	0.211359	0.181369	0.199017	0.232454	0.181382	0.227076	0.258536	0.224417	0.737695
TMEM120A	0.0590641	0.0744936	0.077965	0.0523477	0.067694	0.052746	0.131	0.090965	0.114945	0.0375402	0.0539455	0.0397371	0.060628	0.09377	0.0818262	0.0610722	0	0.066073	0.0696983	0.0886078	0.0780763	0.0742755	0.0375062	0.100371	0.0868751	0.0874823	0	0.059333	0.0674199	0.0683795	0.0995056	0.0859794	0.0863322	0.0434232	0.0496491	0.0534123	0.0952145	0.0812365	0	0.0515025	0.0699902	0.0557734	0.0822086	0.1172	0.0865692	0.0667318	0.0713604	0.145071
STYXL1	0.283904	0.442845	0.373401	0.343313	0.381715	0.340775	0.383663	0.410873	0.429262	0.343079	0.227724	0.329994	0.254174	0.329312	0.529004	0.363334	0.225774	0.36938	0.340454	0.429433	0.356257	0.376165	0.322299	0.318376	0.345042	0.318395	0.219264	0.277561	0.434635	0.480289	0.389729	0.323743	0.352104	0.442848	0.376797	0.378834	0.35381	0.378862	0	0.310294	0.45318	0.248149	0.325307	0.388312	0.383425	0.302838	0.476867	0.679974
MDH2	0.149143	0.137181	0.220654	0.150736	0.14316	0.198334	0.414227	0.295886	0.245077	0.180067	0.248057	0.142687	0.191376	0.343202	0.174648	0.226041	0.128238	0.179788	0.400496	0.126587	0.266558	0.328143	0.070911	0.299565	0.452656	0.127504	0	0.137699	0.326509	0.0857931	0.197113	0.328382	0.192398	0.171882	0.0865963	0.163587	0.299883	0.174777	0	0.206721	0.157185	0.210707	0.200055	0.240988	0.326234	0.204927	0.135918	0.294107
SRRM3	1.47997	1.65312	1.59463	1.28027	1.33335	1.03804	1.54087	1.63327	1.61046	1.47933	1.37323	1.46596	1.75626	1.76681	1.86344	1.56964	1.3626	1.68179	1.28912	1.5719	1.43135	1.76785	1.7982	1.58902	1.2638	1.39309	1.35352	1.19668	1.28357	1.34131	1.88498	1.7432	1.845	1.56654	1.48453	1.62746	1.58266	1.69466	0	1.57844	1.68501	1.67375	1.71924	1.36351	1.40317	1.68379	1.82041	2.21473
HSPB1	0.0397223	0.0358324	0.0517916	0.0546734	0.0445448	0.0764214	0.873296	0.109926	0.0782549	0.0540946	0.0408589	0.0400473	0.0492613	0.0319333	0.0305549	0.0305433	0	0.0123054	0.0902504	0.0237695	0.0363235	0.0522205	0.0587946	0.0517594	0.192837	0.0432839	0	0.114246	0.0928501	0.0487474	0.176643	0.100398	0.108443	0.0562325	0.0471407	0.0153002	0.171454	0.0908769	0	0.0488616	0.0191577	0.0664495	0.0328802	0.262778	0.191077	0.0482038	0.0401924	1.13368
YWHAG	1.12999	1.10371	1.2108	0.995411	1.0903	1.71065	2.02231	1.41537	1.07775	1.39531	1.80813	1.17828	1.06203	0.843737	0.990422	0.755939	0.924062	0.710094	1.67233	0.97173	1.32294	1.35009	0.747407	1.13279	1.98806	1.37876	0.694387	1.25461	1.4439	0.853629	1.16653	1.185	1.15503	1.14863	0.969584	1.12811	1.38215	1.18757	0	1.0547	0.82287	1.01273	0.784865	1.53974	1.8924	1.21111	0.737598	1.88742
SSC4D	0.0132221	0.0183398	0.0485191	0.0508035	0.0342534	0.0132027	0.0178264	0.0429768	0.0418675	0.0158914	0.0130817	0.00969206	0.0134465	0.0497862	0.0188182	0.0450988	0	0.046424	0.0419289	0.0304044	0.0204651	0.0432968	0.00300952	0.0856681	0.0104528	0.00761508	0	0.00873143	0.0560798	0.0178562	0.0050396	0.0445218	0.0213437	0.0271996	0	0.0255148	0.0259243	0.0091789	0	0.0171796	0.0282095	0.0113508	0.0623139	0.00608494	0.0211261	0.0327163	0.0259839	0.14546
ZP3	0.0844054	0.0895664	0.0985814	0.0907338	0.107909	0.058815	0.0353887	0.0984036	0.087394	0.0483942	0.0281914	0.100783	0.0425816	0.10818	0.121443	0.0982901	0.151918	0.142325	0.0733032	0.0793395	0.102595	0.153282	0.0905801	0.161884	0.0382916	0.0694367	0	0.0370109	0.103309	0.0711747	0.0574002	0.110543	0.0810517	0.0672143	0.0785812	0.113952	0.041197	0.0638791	0	0.0573372	0.0852632	0.0502707	0.112951	0.0461029	0.041523	0.0917996	0.094602	0.139271
DTX2	0.0936824	0.103502	0.107847	0.0999965	0.0975618	0.0629691	0.0736066	0.133155	0.130221	0.142433	0.0795846	0.0733873	0.0791536	0.138743	0.146338	0.155707	0.128238	0.119391	0.104698	0.116537	0.10041	0.12914	0.0973805	0.150063	0.0831359	0.0737708	0	0.0574482	0.0824653	0.0790957	0.102077	0.126902	0.117105	0.138055	0.0603532	0.130617	0.121437	0.134528	0	0.114867	0.112215	0.0746811	0.0978986	0.0934927	0.114826	0.173176	0.220665	0.135215
UPK3B	0.00137496	0.00351864	0.00367372	0.00162126	0.00353138	0.00176997	0.00805572	0.00606899	0.00161612	0.00519404	0.000518838	0.00966112	0.00591677	0.00237948	0.00196254	0.00137101	0	0.00353177	0.00370212	0.00286876	0.00445081	0.00506924	0.00403253	0.00836375	0.00407281	0	0	0	0.00263711	0.00316137	0.0120435	0.006605	0.00544687	0.0017755	0	0.00964166	0.00261265	0.00442532	0	0.00563194	0.00328516	0.00455226	0.0014864	0	0.00534653	0.0127718	0.00467934	0.0199428
SPDYE16	0.0473928	0.039179	0.0951115	0.127547	0.0944335	0.0402557	0.0446608	0.0565917	0.0931085	0.0416741	0.0375513	0.0279591	0.0371084	0.15109	0.0655969	0.16608	0	0.141558	0.081341	0.0525264	0.0683712	0.106637	0.0188915	0.151055	0.03108	0.0378739	0	0.0298277	0.131662	0.0500718	0.0290873	0.0959126	0.037945	0.0598847	0.0273304	0.0372865	0.0587514	0.0366345	0	0.0675047	0.0736933	0.0464868	0.0702743	0.0269568	0.0305502	0.109389	0.0698479	0.0647927
POMZP3	0.112704	0.130971	0.167896	0.218069	0.115659	0.0734961	0.109404	0.119622	0.267982	0.16513	0.0908838	0.0723401	0.0565465	0.368822	0.175912	0.231004	0	0.173143	0.185783	0.13368	0.156695	0.171787	0.0723133	0.15894	0.0808169	0.060985	0.219264	0.116409	0.148823	0.107252	0.0859331	0.242384	0.133848	0.148218	0.0664708	0.125579	0.185967	0.0821111	0	0.119993	0.179357	0.0694871	0.253846	0.0871	0.0872887	0.116791	0.179775	0.0826075
CCDC146	0.545811	0.575272	0.523032	0.393383	0.445857	0.400538	0.428935	0.51941	0.485506	0.641449	0.449192	0.442857	0.427587	0.45018	0.455964	0.466713	0.161711	0.377773	0.412254	0.42043	0.452337	0.595726	0.358532	0.49059	0.426988	0.505814	1.20056	0.48713	0.582533	0.456572	0.449262	0.522864	0.565152	0.560913	0.519474	0.50297	0.573069	0.60134	0	0.505185	0.415252	0.601833	0.463957	0.451131	0.534127	0.698297	0.614862	0.678079
FGL2	0	0.000771061	0.00334451	0.00402672	0.00295986	0.00201466	0	0.00284483	0.00396751	0.00129326	0	0.000894021	0	0.00736175	0.000703898	0.00608059	0	0.00136412	0.00312411	0.00110517	0.00240984	0.00322232	0	0.00203838	0.000543303	0.00130868	0	0.0049656	0.00305897	0.00339307	0.00738732	0.00430423	0.00229183	0.00424572	0	0.002857	0.00263521	0.00115809	0	0	0.000801124	0.00114266	0.00286268	0	0	0.00800131	0.00891358	0
GSAP	0.361739	0.40622	0.418583	0.358299	0.389324	0.383082	0.184118	0.401248	0.324859	0.349647	0.359591	0.278286	0.283309	0.419222	0.375224	0.316717	0	0.329359	0.433778	0.413861	0.430748	0.478168	0.182073	0.417824	0.284037	0.292528	0.350396	0.321561	0.330378	0.315754	0.143217	0.411902	0.365492	0.328593	0.309265	0.350794	0.287962	0.253471	0	0.245199	0.267867	0.308309	0.285036	0.263182	0.30437	0.328721	0.256001	0.191615
PTPN12	0.809047	0.707432	0.968303	0.687282	0.757194	0.822942	0.612693	0.839814	0.856757	0.778521	0.753203	0.764969	0.641987	0.805847	0.813023	0.775777	0.692355	0.817483	0.825156	0.632701	0.79455	0.903139	0.619814	0.733816	0.809107	0.685235	0.603739	0.60145	0.808475	0.632746	0.626064	0.866433	0.856027	0.778882	0.700536	0.891454	0.791014	0.707681	0	0.885488	0.658152	0.704844	0.882677	0.62041	0.784013	0.690825	0.705541	0.716837
RSBN1L	0.576471	0.576661	0.664664	0.675759	0.609684	0.586902	0.8677	0.714496	0.773519	0.633185	0.669792	0.527346	0.471664	0.918435	0.614365	0.773573	0.722012	0.766465	0.761848	0.572072	0.70159	0.854878	0.352784	0.903445	0.546706	0.54099	0.219264	0.510234	0.784068	0.497214	0.509635	0.839142	0.622838	0.644987	0.529234	0.667409	0.843236	0.671302	0	0.666224	0.59119	0.618021	0.725382	0.594441	0.671901	0.693151	0.67485	1.14079
TMEM60	0.0325948	0.0371088	0.0608042	0.0478818	0.0603966	0.0611098	0.0693239	0.0681581	0.0788819	0.0527089	0.0569901	0.0277289	0.0483661	0.0745978	0.0323714	0.0514872	0	0.0283353	0.0980767	0.0378988	0.0650515	0.0699586	0.0207981	0.0561648	0.067623	0.0257289	0	0.0303815	0.0923427	0.0267012	0.0298155	0.0956234	0.0401288	0.0587238	0.0276817	0.0488458	0.0989471	0.0554892	0	0.0551771	0.0408122	0.0433184	0.0570438	0.0197566	0.0506002	0.03855	0.0317727	0.0558662
PHTF2	0.936532	0.923035	0.914263	0.797751	0.852678	0.824563	0.630025	0.883816	0.934127	0.808419	0.804175	0.770998	0.669637	1.06497	0.873783	0.925093	0.761388	0.934116	0.806192	0.806922	0.886322	1.16989	0.502636	0.908902	0.800319	0.725558	0.350396	0.744633	1.03373	0.744925	0.74754	1.25912	0.856431	0.867223	0.838936	0.801962	0.913224	0.771878	0	0.984107	0.810624	0.884529	1.15158	0.55295	0.840455	0.962307	0.707301	0.72058
MAGI2	3.97353	4.00902	3.88931	3.9626	3.82122	3.87668	3.91715	3.91945	3.71513	4.00407	3.75905	3.97293	3.92986	3.90467	3.63363	3.65552	3.74555	3.65949	3.98344	3.86388	3.67631	3.71048	4.16756	3.54087	3.9785	3.93445	4.1059	4.12654	3.85041	3.96564	3.974	3.58179	3.83138	3.79734	4.22558	3.79569	3.81307	4.03902	0	4.02059	3.80515	3.83351	3.82451	4.12654	3.84098	3.58246	3.5434	3.70444
GNAI1	0.68609	0.689656	0.765624	0.816245	0.809765	0.885097	0.76485	0.744403	0.7679	0.689077	0.752844	0.593895	0.468344	0.573845	0.604532	0.717388	0.106779	0.590993	0.798839	0.671689	0.703766	0.78647	0.586344	0.79894	0.717111	0.688326	0.808696	0.716749	0.718194	0.697114	0.542643	0.729858	0.548368	0.766088	0.531975	0.730961	0.794666	0.71112	0	0.653595	0.602141	0.606135	0.654843	0.706347	0.95415	0.584887	0.58791	0.764357
CD36	0.0611242	0.09335	0.0777638	0.065661	0.0615465	0.0506069	0.055511	0.0695617	0.0585382	0.0636035	0.0879463	0.0560974	0.0211559	0.0936173	0.0461093	0.067607	0	0.0703726	0.0475294	0.0554628	0.0478669	0.0798996	0.0360345	0.112141	0.0438019	0.0566056	0	0.037169	0.0686353	0.056121	0.0480481	0.0717355	0.0593449	0.05962	0.0777257	0.0914547	0.0435722	0.0783104	0	0.0194746	0.0630147	0.0567586	0.0912251	0.0415032	0.057	0.0360396	0.0386369	0.0801295
GNAT3	0.00124318	0.00075989	0.00638087	0.0055057	0.00429043	0.00109023	0	0.000947746	0.00484558	0	0.00290673	0.00163042	0	0.0097744	0.00580748	0.00629341	0	0.00315707	0.0043164	0.00344509	0.00570316	0.00362961	0	0.00971031	0	0	0	0.00194759	0.00586988	0.00232885	0.00290087	0.00636133	0.0020445	0.00165976	0	0.00361222	0.00266207	0.00398171	0	0	0.00315611	0.0017302	0.00765419	0.00163319	0	0.000656721	0.00114811	0
SEMA3C	0.0309662	0.0318466	0.0266483	0.0393351	0.0435126	0.0477301	0.0255752	0.0299342	0.0322648	0.0177248	0.0144321	0.0206281	0.0186127	0.0268044	0.0257771	0.0232052	0	0.0220216	0.0204314	0.0117544	0.0171806	0.0183748	0.0470893	0.0257151	0.0208703	0.0272436	0.490895	0.0299534	0.0531861	0.0446811	0.0431343	0.0335173	0.0277261	0.0159483	0.0229338	0.0180764	0.0235337	0.0160742	0	0.00644434	0.0256685	0.0260836	0.0213651	0.0142843	0.0213209	0.0173042	0.0199809	0.0636049
HGF	0.00615254	0.00929903	0.00917561	0.0132381	0.016089	0.0124053	0.0117995	0.00814077	0.00680907	0.00549575	0.00228278	0.00214157	0.0032788	0.0108846	0.00245206	0.00606333	0	0.00505448	0.00324552	0.00575374	0.00593379	0.00598582	0	0.00564536	0.0103108	0.00529197	0	0.0115189	0.01217	0.00232636	0.0107362	0.00828896	0.00536817	0	0.00575227	0.00327224	0.00252115	0.00108616	0	0.00269368	0.00305348	0.0074349	0.00726786	0.00189574	0.0049029	0.00527821	0.00680654	0.0300635
CACNA2D1	2.36367	2.15611	2.20056	2.13796	2.10203	2.24964	2.13256	2.16098	2.05878	2.26168	2.24896	2.16919	2.13436	2.18137	2.07007	2.17304	2.09022	2.18193	2.15812	2.16023	2.11538	2.24215	2.09239	2.06018	2.33244	2.29617	2.21593	2.34023	2.446	2.18963	2.18746	2.26181	2.2308	2.24628	2.34662	2.02114	2.19712	2.23421	0	2.09798	1.99647	2.3347	2.26961	2.2732	2.40929	2.10465	1.94613	1.94979
PCLO	3.06301	2.96511	2.99754	2.9082	2.85952	3.03316	3.00825	2.96392	2.78419	3.0982	3.1518	2.99091	3.09642	2.95153	2.85252	2.89555	2.9112	2.8557	3.0239	2.75453	2.98259	2.9447	3.1413	2.88267	3.12665	3.08411	3.2917	2.92498	2.9581	2.79455	2.99788	3.00561	2.87883	2.92019	3.08233	2.95171	3.01594	3.07424	0	3.10519	2.90033	2.9963	2.78026	3.01825	2.96461	2.82583	2.85782	2.88913
SEMA3E	0.355365	0.520384	0.480064	0.589496	0.415217	0.636138	0.87565	0.437218	0.495165	0.515091	0.477234	0.450846	0.648196	0.281597	0.438699	0.444575	0.462236	0.368342	0.569018	0.370589	0.479132	0.465601	0.412754	0.481409	0.473753	0.345889	0.548742	0.511293	0.371648	0.375159	0.271643	0.462122	0.700348	0.613338	0.278515	0.541983	0.466776	0.586483	0	0.547108	0.505738	0.343697	0.206434	0.455608	0.463062	0.312671	0.546295	0.435788
SEMA3A	0.681682	0.553338	0.77541	0.672466	0.575482	0.616457	0.401794	0.557189	0.541439	0.350604	0.468017	0.467157	0.305725	0.619235	0.459031	0.476781	0.1564	0.301102	0.507695	0.403697	0.470707	0.625345	0.357875	0.544395	0.626393	0.548502	0	0.608832	0.654472	0.927798	0.625815	0.59074	0.692996	0.49575	0.672685	0.488783	0.641157	0.761116	0	0.729387	0.525044	0.816748	1.14374	0.440729	0.512049	0.415561	0.356248	0.258271
SEMA3D	0.095876	0.10051	0.0889961	0.0924881	0.0697977	0.0651822	0.108704	0.0536619	0.138305	0.110502	0.0482866	0.0863454	0.0783242	0.0953178	0.0167461	0.127362	0	0.0767691	0.0547426	0.0415112	0.0486388	0.142022	0.0573696	0.0903344	0.0778466	0.045816	0	0.0571808	0.0572901	0.118334	0.0919361	0.09863	0.0522165	0.0717315	0.040781	0.0734895	0.158288	0.0416529	0	0.162987	0.0701429	0.122322	0.118243	0.0580247	0.0483803	0.118838	0.054096	0.2434
GRM3	2.04835	1.80292	1.93047	1.76626	1.72274	1.98142	1.92313	1.67668	1.85686	1.99537	1.95033	1.75895	1.83561	1.42204	1.80489	1.68188	2.24894	1.58716	1.78369	1.92705	1.7131	1.7805	2.07475	1.69307	1.95253	2.08014	2.20503	1.9343	1.49583	1.89304	2.06339	1.70424	1.77431	2.03911	1.97138	1.88441	2.17166	2.13725	0	1.75108	1.68824	1.88382	1.78197	2.0044	2.06008	1.46977	1.86544	1.82785
KIAA1324L	0.718317	0.746878	0.806713	0.709658	0.77537	0.710886	0.589494	0.742949	0.6696	0.715212	0.64889	0.619573	0.526586	0.609539	0.631078	0.620213	0.539598	0.651578	0.749676	0.749784	0.660457	0.920127	0.55271	0.739585	0.828586	0.689184	1.54833	0.803744	0.678397	0.738245	0.574046	0.774916	0.722665	0.805282	0.62701	0.753278	0.78089	0.7305	0	0.77121	0.665105	0.620146	0.699798	0.594916	0.794971	0.918201	0.62439	0.619519
DMTF1	0.818452	0.817797	0.908884	0.797159	0.865582	0.926517	0.889435	0.936638	0.813639	0.904738	0.905552	0.771547	0.715762	0.739607	0.717769	0.7392	0.673732	0.689879	0.870387	0.724601	0.786729	0.959578	0.565662	0.844125	0.912289	0.760241	1.0113	0.828464	0.823621	0.831784	0.798663	0.945968	0.789804	0.893865	0.740519	0.781264	0.942715	0.870652	0	0.795679	0.660593	0.737818	0.882724	0.942857	0.921822	0.767725	0.638884	0.533444
TMEM243	0.142604	0.119331	0.194278	0.134881	0.143379	0.128167	0.171123	0.223943	0.19712	0.097024	0.103883	0.127531	0.0748436	0.263851	0.150149	0.154663	0.263178	0.138135	0.185803	0.0938019	0.156418	0.272233	0.0797792	0.221586	0.139804	0.101505	0	0.107524	0.140373	0.127262	0.148449	0.327417	0.14159	0.152683	0.148382	0.115894	0.296007	0.194265	0	0.255844	0.0977528	0.125505	0.235751	0.111663	0.129704	0.132812	0.0908082	0.165803
CROT	0.140342	0.148497	0.216382	0.158159	0.176847	0.175251	0.108053	0.192848	0.222917	0.177158	0.184682	0.12206	0.145073	0.185833	0.169217	0.196254	0.151918	0.165564	0.141817	0.157354	0.183879	0.212201	0.10057	0.14745	0.177559	0.146142	0	0.10097	0.130283	0.160653	0.142258	0.196213	0.162977	0.237112	0.156868	0.16533	0.172797	0.174085	0	0.194356	0.157252	0.116075	0.139992	0.145184	0.160504	0.158971	0.115821	0.111492
ABCB4	0.000472678	0.00507842	0.007657	0.0117674	0.0110384	0.00340917	0.0071014	0.00640935	0.00548285	0.00164438	0.00145701	0.00232115	0	0.00398987	0.00117979	0.00421087	0	0.00377655	0.00258182	0.000904529	0.00502386	0.00370307	0.00416385	0.00999934	0.00603612	0.000727177	0	0.00117581	0.00710277	0.00232683	0.00208172	0.00772224	0.00252379	0.00657013	0	0.0017541	0.00395074	0.00130147	0	0.00382955	0.00330982	0.00284416	0.014457	0.00344689	0.00125856	0.00168884	0.00247137	0.627475
ABCB1	0.0615052	0.0767523	0.167267	0.401708	0.244091	0.102584	0.245618	0.134417	0.19931	0.0508022	0.0563946	0.0348996	0.0254509	0.311156	0.0449747	0.201917	0	0.149398	0.17264	0.0544136	0.137249	0.259614	0.0343413	0.293601	0.121025	0.0590568	0	0.0689065	0.3541	0.105377	0.0398278	0.227084	0.06183	0.133984	0.0200802	0.0889648	0.124135	0.0467521	0	0.0803405	0.096506	0.0594634	0.235574	0.0488223	0.051301	0.175028	0.0712865	1.34944
RUNDC3B	1.50058	1.50619	1.52826	1.19838	1.32131	1.42938	1.52917	1.50432	1.38994	1.54723	1.46741	1.42415	1.39651	1.38832	1.41644	1.28639	1.13075	1.45374	1.4026	1.26343	1.38491	1.72181	1.24378	1.41844	1.54953	1.46908	1.8659	1.41126	1.42117	1.28384	1.36478	1.48391	1.53925	1.48889	1.45555	1.38821	1.53208	1.59823	0	1.52645	1.3422	1.43979	1.38463	1.35199	1.60828	1.74169	1.3859	1.19541
SLC25A40	0.361134	0.31069	0.405201	0.34656	0.357144	0.421731	0.39453	0.430099	0.38687	0.374068	0.400087	0.337489	0.250751	0.405768	0.305719	0.370106	0.392686	0.300504	0.398555	0.261823	0.366468	0.508394	0.167307	0.414377	0.395496	0.340413	0.519209	0.396089	0.465552	0.324562	0.261549	0.456679	0.354105	0.397577	0.285429	0.36133	0.455952	0.417147	0	0.342529	0.299809	0.384153	0.405541	0.357697	0.447788	0.334099	0.269173	0.224984
DBF4	0.159787	0.157901	0.185494	0.130212	0.164292	0.139972	0.175439	0.162342	0.162924	0.14501	0.155065	0.106554	0.143313	0.217752	0.13134	0.172615	0.128238	0.129521	0.169916	0.130404	0.17372	0.200361	0.0880996	0.171106	0.151513	0.158708	0.127345	0.112357	0.212434	0.126595	0.113515	0.182838	0.157091	0.150751	0.189893	0.166256	0.225073	0.147984	0	0.169742	0.137403	0.189358	0.201101	0.116828	0.143974	0.123538	0.138043	0.0771185
ADAM22	1.7095	1.69158	1.72725	1.64006	1.68218	1.81587	1.68808	1.69048	1.65765	1.70457	1.69415	1.5673	1.50391	1.70147	1.62578	1.80179	1.24274	1.73745	1.73965	1.62789	1.77433	1.81669	1.4177	1.70599	1.74992	1.6436	1.91182	1.79674	1.98397	1.64067	1.63203	1.92016	1.74051	1.75219	1.77708	1.58786	2.00347	1.71149	0	1.68228	1.50808	1.93379	1.88401	1.60896	1.81215	1.7807	1.50762	1.7218
SRI	0.227057	0.18106	0.349061	0.280101	0.211249	0.323846	0.452688	0.42706	0.311505	0.266381	0.387648	0.235371	0.217571	0.494858	0.180049	0.282215	0.157806	0.195147	0.517376	0.147578	0.279018	0.402515	0.111827	0.401633	0.380103	0.230356	0.836125	0.30307	0.384575	0.173258	0.329107	0.475593	0.255396	0.20126	0.213556	0.178938	0.422019	0.352218	0	0.297366	0.168835	0.27479	0.305952	0.249773	0.282929	0.305303	0.0991612	0.177484
STEAP4	0.0029682	0.00192982	0.00435573	0.0102419	0.0108447	0.00344575	0.00277885	0.00690766	0.00338233	0	0.00157801	0.000542203	0.00184109	0.020545	0.00117675	0.00908713	0	0.00642147	0.00824115	0.00106148	0.00183315	0.00764526	0	0.0139572	0.00157016	0	0	0.00214919	0.0246291	0.00624665	0.00182018	0.0161244	0.00197917	0.00670515	0	0.0021552	0.0115195	0.00291113	0	0.00305285	0.00351585	0.00567989	0.0111519	0	0.0064716	0.0113976	0.0023029	0.00248742
ZNF804B	0.318027	0.331471	0.415209	0.649103	0.435803	0.501045	0.229984	0.407879	0.600847	0.304305	0.349343	0.433352	0.379355	0.421958	0.275989	0.388154	0.622661	0.453689	0.388779	0.383856	0.388684	0.375167	0.627411	0.445544	0.375629	0.387427	0	0.330772	0.416913	0.363515	0.321011	0.326324	0.329625	0.26603	0.381465	0.384943	0.345408	0.384143	0	0.473139	0.483252	0.345015	0.175026	0.310307	0.507694	0.183369	0.340374	0.27543
STEAP1	0.0156974	0.0172128	0.0408105	0.0370991	0.0245417	0.0400392	0.0731626	0.0609593	0.0399867	0.0385641	0.0257054	0.0271201	0.0261254	0.0735378	0.0382399	0.0294583	0	0.0279306	0.0478732	0.0204611	0.0319214	0.0488514	0.0054951	0.0366391	0.0491713	0.02485	0.127345	0.0274432	0.0421229	0.034596	0.0203834	0.0493039	0.0273865	0.0305407	0.0216374	0.0358032	0.0570558	0.0511095	0	0.0397645	0.0277331	0.0218915	0.0261003	0.0314292	0.0535079	0.0145538	0.0167669	0.140895
STEAP2	0.591475	0.55493	0.672043	0.54333	0.481864	0.633865	0.717759	0.624974	0.498376	0.509033	0.614685	0.360765	0.355686	0.738921	0.421298	0.536747	0.447183	0.514234	0.698392	0.38772	0.551308	0.726486	0.257486	0.524462	0.673554	0.483953	0.291237	0.562379	0.687647	0.530194	0.497078	0.679994	0.463409	0.491523	0.438472	0.474038	0.694028	0.543859	0	0.516625	0.371241	0.503776	0.740503	0.50502	0.61508	0.471803	0.174144	0.964902
CFAP69	0.634079	0.517495	0.569054	0.429511	0.450571	0.49686	0.441916	0.54162	0.502958	0.555891	0.53367	0.492486	0.374827	0.628379	0.54592	0.485434	0.313633	0.469979	0.480594	0.447575	0.539235	0.775115	0.364904	0.510834	0.494705	0.522582	0.967664	0.481432	0.65711	0.401841	0.403338	0.645714	0.518626	0.546983	0.496869	0.472751	0.499991	0.456762	0	0.457816	0.393566	0.412972	0.596242	0.378803	0.545098	0.399859	0.33278	0.779874
FAM237B	0.000325135	0	0.000552121	0.00308053	0.00305516	0.00117653	0.00184869	0.00114581	0.00228173	0.00141699	0.00118165	0	0	0	0	0.00234654	0	0.00263054	0	0	0	0.0052252	0	0.00385319	0.000627196	0	0	0	0.00261001	0	0.00112331	0.00209187	0.000367217	0	0	0.0016952	0.000556764	0	0	0	0	0	0	0	0	0	0.00136129	0.0036768
GTPBP10	0.256871	0.248018	0.283654	0.258586	0.256906	0.197546	0.228243	0.238355	0.281461	0.232709	0.245515	0.167885	0.162815	0.380921	0.260304	0.349233	0.0975362	0.324723	0.254758	0.217735	0.253801	0.345924	0.0719941	0.32107	0.15965	0.199102	0.490895	0.138982	0.260288	0.220826	0.153833	0.356381	0.224223	0.277243	0.186324	0.283591	0.286024	0.234887	0	0.267365	0.26669	0.202783	0.304734	0.138477	0.165941	0.23874	0.290206	0.133125
CLDN12	0.465927	0.502855	0.544801	0.487231	0.434178	0.480625	0.766113	0.513834	0.551372	0.532362	0.558011	0.436929	0.435242	0.505624	0.523026	0.445891	0.482802	0.455347	0.531216	0.407704	0.498943	0.671035	0.354986	0.5444	0.416826	0.473853	1.10202	0.437993	0.401524	0.393719	0.486028	0.630235	0.481588	0.629269	0.399228	0.563946	0.688827	0.611769	0	0.58927	0.464174	0.342231	0.400711	0.472068	0.498456	0.58822	0.384554	0.657686
CDK14	2.65404	2.662	2.62767	2.55599	2.5667	2.76962	2.46811	2.59832	2.5293	2.78019	2.71692	2.73524	2.72245	2.67375	2.71051	2.58035	2.76578	2.5988	2.64819	2.65648	2.70107	2.53681	2.72396	2.57012	2.75486	2.71192	2.93868	2.58423	2.81487	2.47688	2.393	2.6464	2.72124	2.64236	2.90205	2.63455	2.64177	2.60613	0	2.51926	2.5722	2.64071	2.44669	2.55924	2.71416	2.29178	2.37599	2.0869
FZD1	0.0188611	0.0166847	0.0190513	0.00765354	0.00544423	0.00820442	0.0390698	0.0219534	0.0165277	0.0227524	0.0185164	0.0158407	0.0184971	0.0121896	0.00744757	0.00671361	0	0.00866268	0.0261483	0.00907924	0.0135186	0.0172175	0.00367625	0.0164888	0.0264281	0.00870652	0	0.0232054	0.0192302	0.0344093	0.060437	0.0255005	0.012542	0.0215169	0.0173404	0.00759362	0.0436518	0.0328849	0	0.0161823	0.0132242	0.0179156	0.0376249	0.0262994	0.0447128	0.021204	0.00581796	0.0676529
MTERF1	1.01136	0.739933	0.814903	0.534001	0.718949	0.635396	0.517704	0.834481	0.8164	0.650638	0.678632	0.601889	0.548752	0.746111	0.772692	0.694642	0.700567	0.692872	0.633234	0.65074	0.752749	1.48483	0.470919	0.912315	0.567163	0.80331	0.391864	0.515375	0.803878	0.608839	0.623017	1.23031	0.699389	0.804393	1.06207	0.707087	0.752055	0.644258	0	1.06929	0.702965	0.76128	1.05628	0.523169	0.596294	0.789875	0.645032	1.62842
AKAP9	1.56686	1.54643	1.50946	1.40689	1.37212	1.42874	1.59431	1.51305	1.44943	1.56506	1.62223	1.51959	1.56555	1.64348	1.50849	1.40601	1.53179	1.31588	1.56444	1.34118	1.442	1.61849	1.40882	1.46819	1.54394	1.48201	1.37574	1.34044	1.66647	1.23443	1.56228	1.62798	1.52168	1.50467	1.71387	1.49373	1.67134	1.58393	0	1.42535	1.37416	1.47684	1.6839	1.32604	1.4574	1.48785	1.37352	1.76797
CYP51A1	0.00839623	0.00422953	0.00718704	0.00460146	0.00329278	0.00613181	0.0184383	0.0112448	0.00593388	0.0033457	0.00710556	0.00569468	0.00755803	0.00373506	0.00605918	0.00818463	0	0.00462848	0.00720596	0.000632198	0.00608272	0.0053045	0.00210524	0.00598562	0.0148995	0.00930388	0	0.0043303	0.0072778	0.000449352	0.016485	0.00904357	0.00757865	0	0	0.00300472	0.0068544	0.0040756	0	0.00256079	0.00230702	0.00941621	0.00210437	0.00692069	0.0110384	0.00660494	0	0.0213159
LRRD1	0.0602836	0.054078	0.064681	0.0480541	0.0411848	0.0501957	0.069232	0.0457215	0.0511874	0.0653505	0.047878	0.0445292	0.0379646	0.0851817	0.0426333	0.0411906	0.106779	0.0554881	0.0500836	0.0518581	0.0515358	0.0867821	0.037523	0.0679261	0.0530657	0.0466731	0	0.0367586	0.0457709	0.0527134	0.0516341	0.104638	0.0582632	0.0944976	0.0825239	0.0469084	0.0898831	0.0935633	0	0.075672	0.0488319	0.0615912	0.082626	0.04408	0.0621617	0.0590259	0.076824	0.524264
KRIT1	0.801668	0.712386	0.852616	0.705105	0.717698	0.749263	1.1104	0.828894	0.785218	0.840592	0.847437	0.636224	0.683044	0.968247	0.768708	0.80406	0.842063	0.821922	0.875423	0.676928	0.78457	1.02504	0.572334	0.811371	0.754198	0.671179	1.03175	0.725718	0.865932	0.685231	0.678566	1.0232	0.861238	0.933014	0.67193	0.759702	1.07145	0.969933	0	0.810208	0.724273	0.791316	0.850321	0.673049	0.886662	0.757374	0.62618	1.1419
ANKIB1	1.41095	1.44583	1.47852	1.38099	1.45112	1.37107	1.47269	1.36505	1.43104	1.33843	1.42026	1.23662	1.26023	1.49927	1.35538	1.46818	1.55373	1.43888	1.34747	1.31447	1.45745	1.6602	1.15158	1.49662	1.44498	1.34589	1.6765	1.29103	1.62688	1.28134	1.24788	1.55946	1.39341	1.40837	1.42638	1.41374	1.50126	1.44078	0	1.35311	1.29977	1.49194	1.59243	1.25732	1.50874	1.49645	1.42337	1.66527
GATAD1	0.288175	0.314318	0.367355	0.310028	0.300781	0.187848	0.244408	0.324089	0.432133	0.233205	0.327205	0.240315	0.227006	0.634637	0.382935	0.516208	0	0.451383	0.376902	0.315368	0.396525	0.607939	0.251568	0.538035	0.190049	0.196717	0.127345	0.180411	0.408774	0.23387	0.183452	0.504222	0.349968	0.37172	0.282838	0.390413	0.366616	0.287426	0	0.346032	0.370399	0.302001	0.364949	0.112472	0.211526	0.422156	0.363346	0.198817
ERVW-1	0.00112191	0	0.00207993	0.00527763	0.00389413	0.00165087	0	0.00179477	0.0015114	0	0	0.000423531	0	0	0.00157293	0.00144683	0	0.000608331	0.00100555	0.00176019	0.000981244	0.00673572	0	0.00556055	0.000483263	0	0	0.00257885	0.00422725	0.00197402	0.001112	0.00151508	0.000769253	0.00720963	0	0.00171139	0.00117494	0	0	0	0	0	0	0	0	0	0.00211001	0.00448069
PEX1	0.400323	0.349429	0.363131	0.281082	0.259822	0.266855	0.282698	0.39322	0.328562	0.278559	0.367926	0.265116	0.254251	0.539634	0.338271	0.422998	0.356233	0.39301	0.379551	0.31571	0.376887	0.562415	0.164151	0.401124	0.286731	0.248354	1.18528	0.236174	0.347628	0.245392	0.323036	0.513934	0.291634	0.337155	0.281304	0.292014	0.367188	0.311754	0	0.337832	0.299665	0.33434	0.536868	0.206046	0.259795	0.321778	0.256228	0.209025
RBM48	0.197743	0.209644	0.297095	0.276084	0.190852	0.199764	0.374824	0.286104	0.266555	0.297928	0.266379	0.189564	0.257646	0.355451	0.190545	0.278539	0.318111	0.191066	0.379605	0.161152	0.240499	0.38586	0.128985	0.310477	0.246248	0.192768	0	0.289027	0.338254	0.209553	0.334076	0.424769	0.262099	0.329607	0.189716	0.216277	0.471421	0.371144	0	0.285497	0.210798	0.275028	0.318234	0.304748	0.317192	0.261124	0.157986	0.320912
FAM133B	0.325463	0.359328	0.454388	0.373636	0.296799	0.327567	0.611031	0.449047	0.373041	0.338147	0.425335	0.259917	0.267735	0.58688	0.358288	0.369815	0.133989	0.357917	0.511924	0.317524	0.427861	0.485624	0.169755	0.434941	0.334748	0.325339	0.291237	0.301591	0.505507	0.315697	0.280929	0.446608	0.426736	0.440982	0.268832	0.326677	0.555911	0.464949	0	0.265442	0.27545	0.404852	0.443919	0.28522	0.390297	0.362959	0.244243	0.477587
CDK6	0.620129	0.657034	0.774593	0.653239	0.689042	0.57978	0.811116	0.634296	0.777727	0.731496	0.623523	0.690593	0.644277	0.666107	0.538469	0.723227	0.490294	0.627301	0.591376	0.48459	0.676723	0.728966	0.482862	0.681139	0.73381	0.473548	0.7662	0.636082	0.65849	0.742521	0.603743	0.63489	0.705231	0.571189	0.602264	0.569072	0.698939	0.738552	0	0.636825	0.781165	0.664427	0.856633	0.563154	0.546323	0.683378	0.472193	1.15623
SAMD9	0.00514412	0.0130325	0.0117073	0.0120421	0.0057817	0.012017	0.0140953	0.00679418	0.0185556	0.0088004	0.0167267	0.0046819	0.00650341	0.0100794	0.00939022	0.02038	0	0.00616166	0.0188391	0.00359804	0.0147078	0.00985636	0.0147191	0.0190205	0.00768291	0.00985217	0	0.00364733	0.00362476	0.00842515	0.00415857	0.00718859	0.00467896	0.0120262	0.000895845	0.0070734	0.0168269	0.0226031	0	0.0168179	0.00431394	0.00572607	0.008887	0.00762181	0.00195599	0.00468236	0.00284066	0.00641259
SAMD9L	0.00306224	0.00144955	0.00648	0.00280252	0.000787143	0.00185121	0.00269168	0.0102539	0.0045647	0.000738253	0.000613783	0.00337786	0.00293188	0.00241642	0.00369902	0.00509249	0	0.00167488	0.000988465	0.00168457	0.00376572	0.00424542	0.00813142	0.000522914	0.0032792	0.00151728	0	0.00325238	0.00537703	0.00220559	0.00477429	0	0.00467542	0	0.00105493	0.0031261	0.00441104	0.000914156	0	0.00555396	0.00153037	0	0.00633301	0.00124619	0	0.00457844	0	0
HEPACAM2	0.00219257	0.00335271	0.00307685	0.00243834	0.000929304	0.00315845	0.00536033	0.00273588	0.00157064	0.00548951	0.00202768	0.000423531	0.00250889	0	0.0018316	0.00320429	0	0	0.00524173	0.00355382	0.00158028	0.00309979	0	0.00657934	0.00385851	0.00123545	0	0.00181439	0	0.00371419	0.00123593	0	0.00234066	0	0.00405836	0.000821942	0.00381317	0.00482719	0	0.00221048	0.00250563	0	0.00184907	0.00446526	0.00339527	0.00341841	0	0.00725157
VPS50	0.95922	0.911408	0.985981	0.882671	0.959199	0.970113	1.08095	1.02115	0.981243	0.981267	0.970299	0.942278	0.817438	1.07822	0.882923	0.943892	0.823665	0.85375	1.01586	0.880891	0.95454	1.10526	0.760415	0.985888	0.983621	0.933261	1.08446	0.763825	1.12519	0.833565	0.7661	1.08505	0.956395	1.03424	0.948058	0.985662	1.09704	1.05154	0	0.902841	0.813882	1.01372	0.969132	0.94358	0.948421	0.866483	0.732172	1.0176
CALCR	0.00181838	0.00133477	0.00341516	0.00993475	0.00544725	0.0063079	0	0.000829162	0.00411914	0.00379137	0.000812172	0.000875949	0.00661118	0.00768093	0.00246107	0.00173187	0	0.00588566	0.00328392	0.00196201	0.00173499	0.0053534	0	0.0108632	0.00169174	0.00296423	0	0.00110691	0.0117299	0.0054617	0.00185793	0.00275091	0.00158394	0.0023502	0	0.00184613	0.00215837	0.0010298	0	0.00338381	0.00337498	0.00194781	0.00399885	0	0	0.00762468	0	0.00905451
GNGT1	0.0705834	0.0615544	0.0463618	0.0215464	0.0299702	0.0746427	0.0885914	0.0995877	0.0228216	0.129196	0.110111	0.144077	0.0776399	0.013679	0.0522549	0.0202476	0	0.0140779	0.053329	0.0630778	0.029625	0.0394846	0.0625414	0.021832	0.052218	0.0598335	0	0.108435	0.0359638	0.0696637	0.109493	0.0468651	0.119964	0.0678674	0.144996	0.0477622	0.0207236	0.0778721	0	0.0316476	0.0144409	0.0540895	0.0715957	0.115814	0.0829019	0.0713792	0.0226829	0.0830731
TFPI2	0	0	0	0	0	0	0.00217363	0	0	0	0	0	0	0	0	0	0	0	0	0	0	0	0	0	0	0	0	0	0.000635349	0	0	0	0.000180129	0	0	0	0.00144566	0	0	0	0	0	0	0	0	0	0	0.00904424
GNG11	0	0.00146414	0.00114801	0.00146394	0.000439689	0	0	0	0.000716396	0	0.000337906	0	0	0.00124259	0	0.00141092	0	0.000779199	0	0	0.00250995	0.000786343	0	0.0012428	0	0	0	0	0.00107142	0.00475737	0.0037042	0	0.00118535	0	0	0	0.000254771	0	0	0	0	0	0.00348268	0.00203994	0	0	0	0
BET1	0.173933	0.174056	0.222679	0.157063	0.161936	0.192305	0.323157	0.208747	0.194698	0.228706	0.178318	0.137085	0.117581	0.23127	0.148741	0.197353	0.182623	0.117353	0.211022	0.122552	0.172467	0.320674	0.0731879	0.191363	0.173862	0.143225	0	0.193013	0.221108	0.150396	0.132398	0.296622	0.188017	0.261779	0.200128	0.142585	0.337789	0.215396	0	0.233268	0.146147	0.15269	0.177396	0.204207	0.232184	0.190688	0.103667	0.33104
COL1A2	0	0	0.000401833	0	0	0	0	0.00177187	0.000752456	0	0	0	0	0	0	0	0	0	0.000725923	0	0	0	0	0	0.000362665	0	0	0.00122043	0.000845821	0	0.00107567	0	0.0004472	0	0	0.000428638	0	0.000692915	0	0	0	0	0	0	0	0	0	0
CASD1	0.753767	0.651728	0.751048	0.64261	0.695934	0.818658	0.568334	0.726409	0.655601	0.598267	0.760962	0.509584	0.507001	0.744536	0.585035	0.619464	0.410545	0.593955	0.818662	0.537477	0.696604	0.842486	0.439128	0.674606	0.789579	0.625308	1.79063	0.646718	0.763508	0.577492	0.526346	0.740409	0.607549	0.648263	0.538544	0.622798	0.78136	0.625532	0	0.597633	0.547375	0.675171	0.694184	0.477922	0.753677	0.619602	0.481651	0.224078
SGCE	0.835857	0.738514	0.834735	0.878326	0.835892	0.815197	0.873224	0.769391	0.806759	0.732934	0.828102	0.745539	0.642683	0.831607	0.560824	0.776413	0.381792	0.764795	0.868316	0.675999	0.721088	0.875872	0.535163	0.816339	0.8358	0.650434	1.08197	0.794743	0.892318	0.82672	0.620619	0.882536	0.707306	0.844892	0.670882	0.735846	0.865227	0.788829	0	0.752013	0.673636	0.717676	0.909024	0.707875	0.815442	0.773423	0.578849	0.648002
PEG10	0.195016	0.112346	0.207281	0.0986249	0.111159	0.200676	0.338582	0.242502	0.123118	0.182623	0.280131	0.154787	0.130567	0.124775	0.0673219	0.0802747	0.473907	0.0535924	0.404125	0.050975	0.175851	0.223327	0.0896281	0.128579	0.312028	0.142146	0	0.205514	0.241156	0.0974764	0.173784	0.185424	0.154849	0.129741	0.103937	0.108246	0.235434	0.158568	0	0.227168	0.0547218	0.160975	0.15301	0.134961	0.216035	0.229312	0.0352838	0.208398
PPP1R9A	1.85741	1.86484	1.91557	1.83241	1.85329	1.88103	1.88131	1.88904	1.83793	1.9609	2.02974	1.96835	1.77125	1.8456	1.75983	1.83446	2.18778	1.80433	1.94056	1.81133	1.76653	1.90945	1.63522	1.83349	2.04362	1.94247	1.68611	1.93986	1.89141	1.88205	1.82496	1.74809	1.8498	2.00397	2.0217	1.72332	1.98863	1.92764	0	1.81178	1.75068	1.88034	1.93018	1.88014	1.9686	2.08675	1.58251	1.68319
PON1	0.00125443	0.00136278	0.00932208	0.00962046	0.00373132	0.00381147	0.00296535	0.00326136	0.00671998	0.00230722	0.00309939	0.00259331	0.00173609	0.00468572	0.00226037	0.00284706	0	0.00282221	0.0031771	0.000963123	0.000677737	0.00534099	0.00477812	0.00991464	0.00189239	0.000802793	0	0.0041106	0.00590829	0.00649674	0.00211292	0.00747281	0.00142008	0.00261207	0.000764256	0.00173598	0.00464689	0.00138843	0	0	0.00234195	0.00192475	0.00509993	0.00150079	0.00431224	0.00490305	0.00169403	0.00852013
PON3	0.00191951	0.00037718	0.00307592	0.00501176	0.00726611	0.00484464	0	0.0024175	0.00153259	0	0	0	0.00183656	0	0	0.00100601	0	0.00222439	0	0.00430623	0.00159588	0.000938727	0	0.00328566	0.00130994	0	0	0.00301987	0.00894766	0.000781102	0.00203446	0.00063741	0.00148276	0.00079617	0.00271114	0	0.00203665	0.000514657	0	0	0.00308	0	0.000648968	0	0	0.000941634	0	0
PON2	0.0194812	0.0154622	0.0225239	0.0330709	0.0329944	0.0313421	0.0233635	0.039107	0.0288808	0.0167932	0.0155292	0.0177717	0.0280065	0.0171039	0.00744035	0.00969985	0	0.00484657	0.0168367	0.0146686	0.00713559	0.0192991	0.0686671	0.0302284	0.0272421	0.0400864	0	0.0338619	0.0324832	0.0371087	0.0464253	0.0427032	0.0322754	0.00454362	0.0167545	0.0172737	0.0215748	0.015797	0	0.00621844	0.00803367	0.00893686	0.0177627	0.0133873	0.0139244	0.0214723	0.0228319	0.00812733
ASB4	0.0015964	0	0.00209917	0.00396069	0.00258025	0	0.005924	0.00124276	0	0	0.000958237	0	0.00937441	0.00365752	0.00139484	0	0	0.000621403	0	0	0.000453578	0.00189422	0	0.00121005	0.000991166	0.0025246	0	0	0.00433661	0.0026935	0.0024224	0.00119194	0.0005066	0	0	0.00225971	0.00131822	0.000403263	0	0	0	0	0.0018856	0	0	0.00135311	0.00299414	0.013443
PDK4	0.0106086	0.0113846	0.00869011	0.014762	0.00773112	0.00768228	0.0165472	0.0112662	0.00616687	0.0103077	0.00573027	0.00717025	0.00983865	0.00646527	0.00610115	0.00356795	0	0.00351526	0.00702094	0.00475766	0.00630221	0.00797735	0.0182187	0.00359362	0.00893455	0.0103519	0	0.00982122	0.00971622	0.00707151	0.0125595	0.00988332	0.0108796	0.0085816	0.0196126	0.00549309	0.00256956	0.0173744	0	0.00094673	0.00252989	0.00321745	0.00740462	0.0137832	0.0109602	0.0112393	0.00676482	0.00773012
DYNC1I1	2.5517	2.44532	2.40246	2.25241	2.26494	2.36778	2.19152	2.38626	2.32779	2.23929	2.35584	2.374	2.15668	2.37232	2.36957	2.24375	2.33732	2.40419	2.42754	2.33829	2.31899	2.41342	2.32407	2.35583	2.37913	2.43054	1.89686	2.42047	2.52245	2.42672	2.33024	2.46985	2.42355	2.3576	2.62603	2.31906	2.32877	2.30525	0	2.43575	2.23999	2.54985	2.61625	2.07953	2.25519	2.37006	2.17761	1.94431
SLC25A13	0.308177	0.355744	0.37994	0.301974	0.34572	0.272849	0.227995	0.384789	0.35355	0.351855	0.314162	0.304445	0.261625	0.428488	0.373742	0.396044	0.19061	0.422707	0.346039	0.317929	0.396317	0.446902	0.244328	0.424086	0.304178	0.343937	0.219264	0.356972	0.300469	0.3592	0.276956	0.332276	0.397124	0.413427	0.207178	0.356349	0.349667	0.340453	0	0.346582	0.288075	0.344126	0.355992	0.253517	0.287128	0.416801	0.246757	0.193376
SEM1	0.539743	0.605287	0.766794	0.626885	0.574609	0.66097	1.20852	0.701439	0.667681	0.685476	0.607978	0.471055	0.387442	0.649631	0.568982	0.581776	1.00013	0.543297	0.708159	0.500907	0.585312	0.750066	0.52201	0.611798	0.619747	0.506968	0.74226	0.65321	0.65364	0.714369	0.641458	0.642564	0.807316	0.985144	0.693997	0.595021	1.2225	0.950309	0	0.689749	0.537987	0.538974	0.584138	0.854046	1.09985	0.684233	0.455294	1.1976
DLX6	0	0	0.0012904	0.00125462	0.00251145	0	0.00158027	0.00171389	0.00168514	0	0.00222353	0.000812939	0	0	0	0	0	0	0	0.0012218	0.0028559	0.00104758	0	0	0.00334518	0.00132752	0	0	0	0.000568643	0.00464565	0.00414753	0.00125928	0	0	0.00455515	0.00137694	0	0	0	0	0.00584196	0	0.00290978	0	0	0	0
DLX5	0.00248548	0	0.000786016	0.0019883	0.000555513	0.000572195	0.00915724	0.00216618	0.00126358	0	0.000458784	0	0.00621742	0.00123811	0.000925646	0	0	0	0.000970915	0.00152251	0.00103482	0.00124237	0	0	0.00244043	0	0	0.00353189	0.00142962	0	0.00173188	0	0.00145952	0	0.00309994	0	0.000440444	0.000582671	0	0	0.00177176	0	0	0	0	0	0	0
SDHAF3	0.129888	0.161744	0.204178	0.22542	0.135648	0.139606	0.17982	0.179497	0.191608	0.181931	0.17897	0.0969834	0.0879133	0.199661	0.140757	0.191656	0	0.202788	0.201831	0.137356	0.16857	0.193428	0.100884	0.201397	0.136276	0.117591	0	0.170722	0.119268	0.137422	0.0981491	0.167531	0.132308	0.212867	0.0678262	0.135863	0.198295	0.130098	0	0.1536	0.118558	0.090177	0.164355	0.112936	0.14784	0.136885	0.141626	0.117748
TAC1	0.00881043	0.0126405	0.00883642	0.0207107	0.019767	0.0241763	0.0399804	0.0300793	0.0282033	0.00258165	0.00641771	0.01044	0.0152701	0.0138332	0.00738947	0.0156048	0	0.0124345	0.0132435	0.0144389	0.0129288	0.00444066	0.0181132	0.00479041	0.00934624	0.00764323	0	0.0124868	0.0157379	0.0164675	0.0600843	0.0296843	0.0292332	0.00343978	0.0031504	0.00688586	0.00956274	0.0121759	0	0.0117077	0.00955839	0.0220273	0.0158414	0.021013	0.0166856	0.0091756	0.00172304	0.00798228
ASNS	0.399094	0.383615	0.41737	0.414069	0.380417	0.405613	0.646852	0.443586	0.459848	0.360281	0.402229	0.26177	0.390553	0.532098	0.424835	0.452452	0.157806	0.441363	0.493179	0.327372	0.461201	0.698661	0.197422	0.483816	0.428199	0.384345	0.291237	0.350349	0.445658	0.323591	0.390182	0.521397	0.391607	0.360387	0.306893	0.399982	0.513414	0.429051	0	0.398031	0.432983	0.325288	0.430895	0.392633	0.392824	0.44925	0.34502	0.518446
OCM2	0.000742198	0.00246201	0.00388939	0.00582168	0.00280388	0.00204888	0	0.0030538	0.00224983	0.00269596	0.000481354	0.00236829	0	0.00633798	0.0028063	0	0	0.00565431	0.000974276	0.000927732	0.00108603	0.00175869	0	0.00197212	0.000657941	0.00355461	0	0.00389534	0.00718988	0.00237037	0	0.00231183	0.00156293	0.00218357	0	0.00200655	0.00173456	0	0	0	0.00144345	0.00416246	0.00246939	0	0	0.00629498	0.00122254	0.00910651
LMTK2	1.12597	1.16319	1.25928	0.949887	1.10336	0.998179	1.31046	1.27616	1.30482	1.13828	1.19982	1.05616	1.05945	1.26142	1.33261	1.27872	1.06971	1.29817	1.21262	1.23696	1.26525	1.46438	0.863228	1.35611	1.19693	1.05349	0.792485	0.855537	1.39553	0.988202	1.15569	1.64464	1.30907	1.40157	1.2617	1.18406	1.57592	1.22864	0	1.19565	1.18536	1.49564	1.36945	0.986622	1.34277	1.38922	1.30651	1.12451
TECPR1	0.29188	0.316196	0.374276	0.296227	0.353463	0.267312	0.299046	0.367659	0.506996	0.330174	0.381888	0.275779	0.331414	0.542875	0.591822	0.482218	0.217294	0.479096	0.403568	0.385498	0.433655	0.503441	0.288471	0.54268	0.306236	0.275471	0.127345	0.222303	0.307479	0.208718	0.330949	0.507549	0.394803	0.387456	0.268108	0.38804	0.424748	0.343185	0	0.394182	0.462491	0.325709	0.396264	0.271307	0.355708	0.492989	0.561367	0.15898
BRI3	0.336098	0.327291	0.48124	0.397048	0.362598	0.318095	0.501516	0.499968	0.554165	0.2917	0.346857	0.319638	0.317418	0.667899	0.461667	0.484642	0.587828	0.460043	0.524752	0.35043	0.452717	0.666834	0.366959	0.586721	0.356864	0.286815	0	0.23978	0.562555	0.239056	0.326761	0.742199	0.441887	0.362316	0.295866	0.371684	0.570342	0.39685	0	0.447237	0.445568	0.404889	0.451703	0.267383	0.422962	0.536902	0.4235	0.566423
BAIAP2L1	0.0964429	0.122335	0.201385	0.364635	0.261615	0.154796	0.170981	0.363945	0.33734	0.0905514	0.112951	0.0566902	0.116904	0.391232	0.160558	0.344107	0.106779	0.315541	0.472124	0.157278	0.305457	0.265979	0.0923484	0.376114	0.131631	0.0719176	0	0.0982159	0.330701	0.100231	0.161028	0.416283	0.135457	0.196718	0.0431359	0.135261	0.440943	0.138531	0	0.272683	0.265888	0.109	0.283523	0.0820619	0.122335	0.228488	0.130091	0.234874
NPTX2	0.0344287	0.104574	0.116424	0.257115	0.207457	0.11509	0.0502546	0.107924	0.260209	0.146093	0.188646	0.127376	0.156515	0.283163	0.104758	0.37445	0	0.176911	0.234561	0.153087	0.256955	0.180493	0.109316	0.412854	0.180419	0.117852	0	0.0560628	0.055096	0.0205287	0.039184	0.113095	0.0614007	0.064099	0.0560714	0.186666	0.0804638	0.0359003	0	0.310836	0.332956	0.0297534	0.0325976	0.0632352	0.116989	0.330107	0.325983	0.191126
TMEM130	0.673046	0.694484	0.80993	0.536183	0.58969	0.647575	0.972953	0.854734	0.863178	0.712259	0.897401	0.674358	0.824812	0.821017	0.847799	0.740353	0.568893	0.767825	0.926414	0.675317	0.786288	1.02232	0.749132	0.970151	0.931445	0.668081	0.900615	0.535031	0.642218	0.529851	0.755359	0.889949	0.750935	0.647636	0.499846	0.738244	0.816644	0.715538	0	0.789932	0.700063	0.742391	0.685579	0.648766	0.816908	0.815623	0.735518	0.867709
TRRAP	0.51173	0.654599	0.699965	0.695436	0.657919	0.526465	0.832681	0.746972	0.778864	0.637977	0.652426	0.586174	0.553963	0.935281	0.692293	0.795843	0.151918	0.715947	0.613289	0.681008	0.700477	0.866117	0.318718	0.831949	0.522033	0.559984	0.74226	0.51096	0.707849	0.59031	0.63869	0.885558	0.720246	0.809786	0.520459	0.714001	0.886015	0.745979	0	0.671814	0.73667	0.765459	0.738868	0.483175	0.598341	0.810924	0.756561	1.17704
SMURF1	0.797175	1.01076	1.00936	1.1456	1.19642	0.930181	0.665941	0.947267	1.18614	0.975522	0.935711	0.837529	0.840715	1.06842	1.18133	1.17095	0.381792	0.956639	0.979914	1.15316	1.16408	0.980894	0.839338	1.25073	0.893287	0.812338	1.1166	0.727972	0.763385	0.762609	0.644074	1.0108	0.893207	0.885122	0.748646	1.11182	0.8433	0.813269	0	0.913289	1.17455	0.6409	0.776221	0.779254	0.850834	0.973181	1.27931	0.927295
KPNA7	0.0062075	0.00943735	0.0128449	0.0198821	0.0205585	0.00644638	0.0064951	0.00641317	0.00854843	0.00130556	0.00129378	0.00216492	0.00312939	0.0154216	0.00718207	0.0182108	0	0.0104728	0.0130901	0.00425112	0.00590532	0.0116577	0.0075399	0.00926516	0.00472268	0.0041695	0	0.0103725	0.0213496	0.00672521	0.00734688	0.0228209	0.00744588	0.0111695	0.0087227	0.00565466	0.00948352	0.00324505	0	0.00107068	0.00927604	0.00344002	0.00927974	0.00138667	0.00215264	0.00458107	0.00720488	0.0516137
AC004922.1	0.0163155	0.0170122	0.0286802	0.0231392	0.0167016	0.0194888	0.022235	0.0179301	0.0234878	0.0182805	0.0209583	0.0337258	0.0184333	0.0316484	0.0191855	0.0326006	0	0.0188366	0.0219742	0.0210471	0.0216794	0.0213152	0.0251873	0.0173378	0.0115907	0.0135439	0	0.0172697	0.023036	0.0134365	0.0169188	0.0255256	0.013717	0.00313099	0.0146112	0.022792	0.0197697	0.0169442	0	0.0221565	0.0175901	0.0219487	0.0251972	0.0103522	0.0238907	0.0254071	0.0375788	0.0273174
ARPC1B	0.0191567	0.0178923	0.0194226	0.0265251	0.0190354	0.0188008	0.0203382	0.0203404	0.0274366	0.00743555	0.0211746	0.0164344	0.00560089	0.0345649	0.0221239	0.0329725	0	0.0261294	0.0223424	0.0077499	0.0222835	0.0245273	0.01062	0.0245932	0.0238075	0.0125181	0	0.00625177	0.0206708	0.0115339	0.016823	0.0273761	0.011452	0.00601692	0.0103723	0.0167276	0.0216352	0.0229456	0	0.0231259	0.0281271	0.0124755	0.0163236	0.00572989	0.00981578	0.0140899	0.0261531	0.0352932
PDAP1	0.150305	0.124481	0.192545	0.142392	0.130937	0.195118	0.218218	0.298573	0.246575	0.154504	0.233956	0.115827	0.189618	0.307295	0.166313	0.224483	0.262227	0.166217	0.36577	0.139765	0.24287	0.292507	0.108967	0.261497	0.248346	0.148153	0	0.125242	0.297674	0.112921	0.172353	0.329992	0.193494	0.157632	0.115424	0.144375	0.278946	0.169494	0	0.166296	0.117565	0.127362	0.188924	0.126349	0.195887	0.202924	0.126752	0.224104
BUD31	0.0502739	0.0560478	0.0648813	0.0977949	0.0784445	0.0737335	0.216604	0.120696	0.133433	0.0518434	0.0923443	0.0455558	0.0699704	0.17061	0.082523	0.117569	0	0.061622	0.144318	0.079996	0.120959	0.128295	0.0221507	0.160553	0.103832	0.0574863	0	0.0608416	0.11693	0.0560653	0.0856657	0.135187	0.05902	0.0528833	0.0259672	0.073448	0.128385	0.0664594	0	0.0852237	0.0753536	0.0704422	0.0992247	0.0823437	0.116617	0.0865901	0.0468751	0.224965
PTCD1	0.0305746	0.0295409	0.0448977	0.0253287	0.020827	0.0387815	0.0836958	0.0447879	0.0448788	0.0351199	0.0462303	0.0185797	0.0351136	0.0357787	0.0431048	0.0275511	0.26849	0.029637	0.0403128	0.0220544	0.0389057	0.0501537	0.036942	0.0540059	0.0492194	0.0300941	0	0.0186715	0.032437	0.0274838	0.0393109	0.0633051	0.0397557	0.0262843	0.0110547	0.0291366	0.0414934	0.0380838	0	0.0273235	0.0267001	0.0247764	0.0287019	0.0335849	0.0527383	0.0300839	0.0403157	0.0445716
CPSF4	0.166619	0.190836	0.183436	0.177617	0.19255	0.134025	0.113365	0.20714	0.24721	0.10479	0.164472	0.120837	0.146297	0.304092	0.284176	0.207489	0	0.23633	0.161432	0.217186	0.234351	0.218814	0.0954828	0.229598	0.123686	0.124184	0	0.0923674	0.165936	0.142895	0.150844	0.301011	0.153516	0.105602	0.0655897	0.182865	0.156248	0.0990396	0	0.134581	0.197377	0.122527	0.242674	0.0929224	0.129137	0.173218	0.223245	0.14043
ZNF789	0.242556	0.236953	0.300485	0.285802	0.233066	0.174277	0.328493	0.334552	0.353225	0.223094	0.195768	0.242657	0.20184	0.428698	0.317983	0.370226	0	0.325483	0.29867	0.243074	0.26843	0.380378	0.181701	0.38303	0.205557	0.194377	0	0.224045	0.281042	0.207905	0.324645	0.425617	0.288768	0.329842	0.154664	0.263782	0.36513	0.291469	0	0.271453	0.297917	0.240937	0.322987	0.176296	0.229776	0.369681	0.287205	0.463376
ZNF394	0.105854	0.11515	0.136753	0.0938556	0.111668	0.0926143	0.148831	0.135562	0.152978	0.114784	0.0971188	0.0987128	0.121677	0.236768	0.141605	0.142326	0.217294	0.110126	0.136884	0.0842238	0.117094	0.159916	0.0575576	0.20005	0.0859127	0.0693713	0.219264	0.116943	0.131419	0.0606854	0.120588	0.171911	0.124927	0.119764	0.0913922	0.118412	0.151485	0.144399	0	0.101178	0.110784	0.0934583	0.163227	0.0753866	0.102529	0.109983	0.086798	0.36013
ZKSCAN5	0.135234	0.181769	0.167508	0.133993	0.129423	0.101928	0.157433	0.167792	0.184632	0.122031	0.111706	0.156063	0.127092	0.225575	0.232249	0.189133	0.161711	0.155651	0.153796	0.163363	0.153812	0.199064	0.0932193	0.192583	0.125267	0.124813	0.74226	0.0728245	0.122611	0.0914478	0.121828	0.222966	0.171039	0.179205	0.144675	0.151731	0.19823	0.141772	0	0.136404	0.167852	0.117653	0.159334	0.108195	0.145571	0.135076	0.159407	0.210563
FAM200A	0.122984	0.111183	0.182935	0.210715	0.160898	0.137092	0.244647	0.224812	0.225526	0.143216	0.14528	0.105599	0.124595	0.265504	0.158846	0.242502	0	0.180973	0.199643	0.102349	0.162364	0.230552	0.0588146	0.26121	0.116195	0.106662	0	0.130441	0.27051	0.14021	0.13003	0.271741	0.162396	0.151685	0.0828314	0.13292	0.22619	0.155953	0	0.17538	0.164516	0.15082	0.179593	0.0820152	0.128527	0.186212	0.126695	0.260737
AC005020.2	0.0301769	0.00927526	0.0143911	0.0118474	0.013552	0.00907035	0.0188894	0.0172554	0.0108786	0.00998002	0.0120127	0.0109467	0.00861539	0.00776276	0.013307	0.0130882	0.157806	0.019521	0.0111006	0.00903888	0.0114403	0.0336083	0.0220285	0.0129395	0.0119717	0.0106111	0	0.016993	0.03263	0.00248103	0.0178043	0.0488495	0.0212147	0.0102681	0.0248006	0.0127573	0.0156946	0.0101793	0	0.0193474	0.0155839	0.03722	0.0288921	0.0109835	0.013617	0.0115805	0.0171226	0.0216555
TMEM225B	0.00902206	0.00433029	0.00720321	0.0057426	0.00442862	0.0073844	0.00571733	0.0073803	0.00327522	0.00161985	0.00249882	0.000779535	0	0.00282509	0.00795726	0.00840944	0	0.0101053	0.00562906	0	0.0030729	0.0116614	0	0.00390903	0.0046364	0.00836749	0	0.00338872	0.0082179	0.00404664	0.00453685	0.0320083	0.00358461	0.00542342	0.00166248	0.0018128	0.00479581	0.00414279	0	0.00564113	0.00425246	0.00530532	0.00963107	0.00133939	0.00523191	0.00540969	0.00168738	0.015447
ZSCAN25	0.0863548	0.10213	0.143925	0.0891551	0.0832688	0.0715543	0.129724	0.147292	0.13894	0.0984119	0.129195	0.102649	0.0842502	0.0821054	0.133215	0.13991	0	0.113614	0.116607	0.123365	0.107548	0.222422	0.0752413	0.165527	0.11107	0.0820418	0	0.0741947	0.0926442	0.0774841	0.102222	0.139497	0.127255	0.124182	0.124804	0.0967721	0.1505	0.110093	0	0.130747	0.116248	0.108149	0.0919702	0.0869395	0.0944155	0.127514	0.112284	0.123176
CYP3A5	0.01473	0.0185262	0.0799905	0.178637	0.0940228	0.018838	0.0205311	0.04621	0.0985417	0.0141752	0.0212085	0.00465004	0.0112484	0.191398	0.0164874	0.11302	0	0.0809004	0.0772583	0.0155727	0.0623059	0.122018	0.0177128	0.115293	0.0153165	0.01508	0	0.0216619	0.224609	0.0501721	0.00108101	0.179541	0.0248994	0.0519866	0.00772075	0.0208822	0.090128	0.0238686	0	0.0412421	0.0364061	0.0213936	0.161392	0.00452352	0.0181323	0.0520878	0.0288316	0.0239833
CYP3A4	0.00152257	0.00322444	0.0119491	0.00875555	0.0149385	0.000659308	0.00772343	0.0133813	0.00822952	0.00282393	0.00115552	0	0	0.0310553	0.000310648	0.00410922	0	0.00921556	0.0110106	0	0.0053444	0.0432712	0	0.0120652	0.00261872	0	0	0.00527196	0.0363649	0.00989272	0.00131901	0.0373681	0.00424308	0.00799387	0.00520337	0.00454592	0.00691791	0.00188799	0	0.00894761	0.00815626	0.00753906	0.0380437	0	0.000956687	0.0125906	0.0105775	0.00929842
CYP3A43	0.0891573	0.0681657	0.0862516	0.0446016	0.0375788	0.0533845	0.0123826	0.086668	0.0628442	0.0569318	0.0294995	0.0450227	0.0441423	0.0545917	0.0487663	0.0511285	0.217294	0.0578337	0.051899	0.0401239	0.0473985	0.222921	0.0182003	0.0538662	0.0350461	0.0553766	0	0.067957	0.119185	0.0512223	0.0727841	0.209005	0.0910822	0.0847739	0.135494	0.0577769	0.0727772	0.0664771	0	0.0732732	0.0416097	0.0739003	0.120689	0.0239811	0.0437696	0.0536535	0.0117892	0.0282092
OR2AE1	0.00136912	0	0	0.000617213	0	0	0	0	0	0	0.000697844	0	0.00205486	0	0	0	0	0	0	0.00109477	0	0	0	0	0	0	0	0	0	0	0	0	0	0	0	0.000769626	0	0	0	0.00119636	0	0	0	0	0	0.0018888	0.0037176	0
TRIM4	0.27888	0.344166	0.291458	0.230304	0.262293	0.210877	0.398482	0.343327	0.350099	0.278874	0.346724	0.237774	0.291789	0.305352	0.324675	0.292087	0.106779	0.32996	0.289969	0.249881	0.266171	0.374594	0.173366	0.346815	0.252979	0.210491	0.391864	0.175223	0.175386	0.241543	0.249777	0.313433	0.276815	0.319175	0.200392	0.351682	0.318966	0.341434	0	0.320387	0.29573	0.2401	0.275248	0.196464	0.271403	0.273035	0.33439	0.225595
GJC3	0.000584465	0.000383237	0.0016866	0.0139692	0.00116486	0	0	0.00351543	0.00426304	0	0.00187128	0	0	0.00298067	0.0014311	0.00170634	0	0.00548555	0.00279909	0.00106478	0.0031213	0.00414333	0	0.0110916	0	0	0	0.00486104	0.00154696	0.00515568	0.000875976	0.00630497	0.0010858	0	0	0.00317905	0.000619848	0.00352294	0	0	0.00242739	0	0.00806267	0.00151889	0.00109429	0.00529919	0.00212752	0
AZGP1	0.0033838	0.00133037	0.00553361	0.00491287	0.00621817	0.00625357	0.00704545	0.00365297	0.00572605	0.00179908	0.00263726	0.00235955	0.00658745	0.0135076	0.00128328	0.00304809	0	0.00346127	0.00255086	0.00320027	0.000559643	0.00138395	0.00319835	0.00136035	0.0038258	0.00281446	0	0.00523622	0.00334582	0	0.00548215	0.00804967	0.00787307	0.00237408	0.00415703	0.00139088	0.00223677	0.00221275	0	0.00122205	0	0.00240332	0.00096351	0	0.00437816	0.000578628	0.00468575	0.00455611
ZKSCAN1	0.852202	0.857641	0.911161	0.773139	0.747189	0.754071	0.466293	0.894004	1.09103	0.862409	0.829347	0.683227	0.776954	1.11093	1.09271	1.00641	0.259248	0.825935	0.944655	0.996384	1.02878	1.18704	0.678004	1.06218	0.724399	0.689223	0.400622	0.47762	1.05727	0.74924	0.730092	1.24656	0.895609	0.956942	0.820063	0.908189	0.938633	0.888746	0	0.914456	0.937919	0.894418	1.24674	0.460834	0.640373	1.03233	0.831736	0.499895
ZSCAN21	0.0591649	0.0739746	0.0896455	0.0768889	0.0730314	0.041501	0.0779636	0.0934402	0.101341	0.062068	0.0693122	0.0622923	0.0704775	0.170548	0.106718	0.103304	0	0.0854497	0.0988097	0.0710961	0.0860502	0.0935511	0.0542725	0.135861	0.0483649	0.0643118	0	0.0345539	0.058978	0.0599779	0.0513469	0.109545	0.0742193	0.0801998	0.0588652	0.0855415	0.0970053	0.0898358	0	0.0812665	0.100951	0.0362439	0.100436	0.0413749	0.0644431	0.0798061	0.0808679	0.10041
ZNF3	0.0977868	0.0911873	0.111375	0.0856104	0.0836665	0.0713909	0.127727	0.124383	0.132071	0.05827	0.0907357	0.0921728	0.0996945	0.150125	0.159122	0.10637	0	0.126806	0.136657	0.100617	0.122079	0.157685	0.0850632	0.130098	0.0711973	0.0925778	0	0.0540456	0.0712738	0.0709635	0.120046	0.145856	0.127974	0.0998554	0.0973673	0.117592	0.136793	0.110835	0	0.116145	0.0985399	0.0734364	0.119052	0.0772132	0.0735367	0.118446	0.105923	0.20404
COPS6	0.22746	0.195831	0.345296	0.331672	0.297393	0.197706	0.465942	0.392192	0.396633	0.170926	0.273486	0.153563	0.226766	0.634343	0.326698	0.451894	0.284256	0.391896	0.445917	0.208687	0.376303	0.373686	0.143979	0.505523	0.292596	0.162358	0.127345	0.223054	0.458708	0.188311	0.238612	0.571186	0.269967	0.278335	0.13372	0.195678	0.513474	0.344134	0	0.346428	0.280689	0.255274	0.456104	0.217706	0.331234	0.323406	0.262386	0.202105
MCM7	0.0295274	0.0301371	0.0445965	0.0405348	0.0498095	0.0489139	0.0671939	0.0595121	0.079642	0.0377692	0.0349841	0.0145793	0.0387096	0.11291	0.0717805	0.0575613	0.220575	0.0581139	0.0721039	0.0605955	0.0691751	0.057747	0.0157186	0.0634453	0.0393009	0.0386342	0	0.0381906	0.036262	0.0429977	0.0437967	0.0797264	0.050096	0.0414938	0.0310358	0.0339978	0.0829089	0.0524053	0	0.0355272	0.0642355	0.0153723	0.0525329	0.0611604	0.0560557	0.0606989	0.0569325	0.0238699
AP4M1	0.0735391	0.102462	0.155235	0.184874	0.184688	0.0996497	0.0777208	0.168799	0.233645	0.07243	0.0899138	0.0617601	0.0596479	0.367788	0.175862	0.251479	0.106779	0.188348	0.176595	0.139934	0.17779	0.199226	0.0469848	0.24155	0.0745842	0.0698919	0	0.0601299	0.186312	0.110013	0.0779834	0.227701	0.116179	0.116044	0.0545156	0.107149	0.210239	0.142393	0	0.0909121	0.139649	0.0806955	0.272797	0.0595004	0.107012	0.12436	0.150334	0.091434
TAF6	0.114161	0.140931	0.184905	0.145541	0.15799	0.163895	0.300058	0.241349	0.193804	0.147013	0.196086	0.0972014	0.152918	0.228846	0.190893	0.163763	0.128238	0.135745	0.254732	0.140807	0.214032	0.215405	0.0243373	0.195789	0.190211	0.136153	0	0.135511	0.189892	0.117622	0.183256	0.233112	0.189517	0.168412	0.0418514	0.140898	0.284213	0.205466	0	0.20267	0.153458	0.209412	0.181566	0.130702	0.256772	0.164858	0.10156	0.118649
CNPY4	0.0512935	0.0504865	0.0695278	0.0451475	0.0494116	0.038615	0.0453695	0.0828734	0.103129	0.056517	0.0502107	0.0440071	0.0790621	0.122184	0.0887298	0.0797206	0	0.0859432	0.0597832	0.0522367	0.064737	0.100927	0.0485969	0.106754	0.0492603	0.0463215	0	0.0429679	0.0555376	0.0365711	0.0610505	0.108739	0.073981	0.0459332	0.0433193	0.0492542	0.0810301	0.0663654	0	0.0973956	0.0728336	0.0412212	0.103452	0.0302767	0.0494405	0.0751331	0.0672066	0.0925853
MBLAC1	0.0273114	0.0279807	0.0418766	0.0235839	0.0225948	0.0193718	0.0202917	0.0588056	0.0567247	0.0167764	0.028968	0.0180654	0.0315006	0.0497515	0.0457181	0.0349127	0	0.0307668	0.0738427	0.025667	0.0467724	0.0717069	0.00340206	0.0670636	0.0399468	0.0153826	0	0.0184319	0.0440215	0.0174557	0.0476553	0.0885149	0.0266883	0.0378089	0.0110595	0.0274301	0.053094	0.0338153	0	0.0394371	0.0608107	0.0440265	0.0450918	0.0258471	0.0397752	0.063025	0.0500265	0.039796
LAMTOR4	0.161102	0.189957	0.216052	0.231194	0.203539	0.191524	0.291493	0.299914	0.276092	0.14912	0.206174	0.135615	0.220213	0.324596	0.273475	0.267866	0	0.237257	0.370213	0.185984	0.311878	0.254429	0.15629	0.317821	0.23952	0.1909	0	0.156786	0.312363	0.147172	0.232851	0.261486	0.208851	0.190277	0.158271	0.172876	0.292265	0.221119	0	0.195892	0.2296	0.15788	0.206483	0.259981	0.318028	0.172052	0.162982	0.33388
GAL3ST4	0.00270658	0.0031953	0.00426392	0.0116175	0.00527423	0.00616523	0.00160072	0.00615261	0.0109011	0.00487653	0.00359292	0.00713235	0	0.00777913	0.00578306	0.00669335	0	0.00945952	0.00559857	0.00607567	0.00267815	0.00829309	0	0.0161042	0.00285776	0.00522041	0	0.00729426	0.00994566	0.0083101	0.00278814	0.0264185	0.00467326	0.00604567	0.0046645	0.00519678	0.00902431	0.00272476	0	0.00326795	0.0104591	0.00238032	0.00632285	0	0.00436186	0.0132828	0.0014777	0.0226604
GPC2	0.0035154	0.00260907	0.00176625	0.00196267	0.0032436	0.00239123	0.00239107	0.00984103	0.00238012	0.00636182	0.000846375	0	0.00375502	0.00381627	0.00427405	0.000684899	0	0.00401682	0.00284519	0.000408709	0.0034315	0.00345042	0	0.00417866	0	0.000727177	0	0.00140578	0.00213349	0.00153884	0.00799488	0.0306997	0.00383079	0	0	0.00061141	0.00439392	0.00104547	0	0.00394457	0	0	0.00260577	0.00182166	0	0.00616148	0	0.0213139
STAG3	0.122006	0.145986	0.266912	0.306444	0.2603	0.122423	0.059532	0.221929	0.262584	0.129232	0.1042	0.0827012	0.0675836	0.435454	0.130627	0.273332	0	0.236212	0.179674	0.128925	0.212005	0.320439	0.0786052	0.354636	0.100898	0.0856195	0.694387	0.115622	0.314533	0.151081	0.0683114	0.446275	0.128014	0.16177	0.0731784	0.151335	0.172621	0.080695	0	0.137024	0.199891	0.0918976	0.367715	0.0296098	0.0635873	0.340105	0.179858	0.258745
CASTOR3	0.901018	0.85163	1.05341	0.882645	0.839047	0.811883	1.09535	1.14487	1.11775	0.914035	0.822168	1.00289	0.996462	1.06413	1.15009	1.01938	0.580338	0.907528	0.893265	0.956252	0.951786	1.15279	1.0822	0.964693	0.799702	0.685505	0.291237	0.783543	0.830115	0.844335	1.09727	1.10533	1.16897	1.04572	0.98911	1.12397	1.17686	1.12537	0	1.00682	1.14208	0.917095	0.920764	0.848541	0.939405	1.26891	1.22955	0.846845
SPDYE3	0.0642944	0.120982	0.414207	0.615254	0.461637	0.114948	0.103148	0.30573	0.485118	0.0917184	0.137274	0.0620765	0.0326322	0.669357	0.132451	0.598654	0.0975362	0.472117	0.240829	0.14473	0.32473	0.484429	0.00911411	0.619973	0.0748582	0.0391212	0	0.0962563	0.630432	0.202366	0.0658831	0.455239	0.138685	0.328014	0.0404656	0.14286	0.221024	0.105999	0	0.167481	0.192896	0.145202	0.591407	0.03744	0.0734105	0.382595	0.262461	0.130371
PILRB	0.285794	0.375433	0.436222	0.36347	0.331813	0.243489	0.415136	0.448016	0.433468	0.49565	0.359929	0.302117	0.329901	0.571341	0.594612	0.432995	0.133989	0.593788	0.358718	0.45208	0.397391	0.641681	0.180995	0.437494	0.274665	0.214591	0.291237	0.245539	0.32913	0.277914	0.285248	0.558156	0.835523	0.443423	0.306026	0.437492	0.573184	0.435632	0	0.285924	0.467043	0.36895	0.407225	0.228867	0.251866	0.361937	1.00867	0.192313
PILRA	0.324933	0.343894	0.376365	0.271653	0.325643	0.259766	0.455387	0.341617	0.331749	0.318523	0.228891	0.257121	0.256092	0.364955	0.387042	0.306725	0.106779	0.439214	0.227463	0.309158	0.287725	0.464565	0.231997	0.292377	0.256221	0.245238	0.127345	0.335928	0.300612	0.301665	0.372026	0.448959	0.516837	0.293991	0.210269	0.317768	0.348947	0.335325	0	0.307163	0.277483	0.412663	0.339954	0.229429	0.265789	0.431193	0.489677	0.780855
ZCWPW1	0.103423	0.127521	0.13914	0.1088	0.0880193	0.0827361	0.0533244	0.119459	0.12743	0.0857725	0.092544	0.0688736	0.0919582	0.192753	0.154767	0.126312	0	0.155311	0.104764	0.0962151	0.106157	0.19874	0.0689917	0.182855	0.0666973	0.0842854	0.127345	0.0582542	0.116862	0.101598	0.0658841	0.160891	0.160504	0.0826013	0.0840631	0.0931977	0.115369	0.0876385	0	0.0627928	0.0894109	0.0793942	0.164273	0.0388019	0.0697562	0.100522	0.0968353	0.106387
MEPCE	0.041241	0.0472009	0.058415	0.0278545	0.0301157	0.0448034	0.119978	0.0686701	0.0546035	0.0511768	0.0728059	0.0209698	0.0636466	0.0450183	0.0511272	0.0424071	0	0.0276993	0.104152	0.0419642	0.0781173	0.0689162	0.039495	0.0554945	0.0865649	0.053266	0	0.0372741	0.0406932	0.026097	0.0781141	0.0641041	0.0431876	0.0586739	0.0275618	0.0367416	0.1196	0.0699086	0	0.0531152	0.0427417	0.0545995	0.0426436	0.0727079	0.107153	0.0505242	0.0209496	0.0967632
PPP1R35	0.0821761	0.108537	0.128146	0.191728	0.140889	0.10308	0.101928	0.174802	0.213977	0.0916973	0.104285	0.054636	0.130969	0.285609	0.127012	0.226171	0.446349	0.174682	0.180337	0.117386	0.17363	0.171373	0.0335451	0.219718	0.109151	0.0726015	0	0.101107	0.164529	0.107813	0.123103	0.198833	0.116963	0.0964642	0.0346298	0.0818397	0.134428	0.111449	0	0.127144	0.149318	0.0867373	0.196154	0.0862419	0.0972026	0.132394	0.0928733	0.0565432
C7orf61	0.00787463	0.0122632	0.0276312	0.0308086	0.0294192	0.0266968	0.0896162	0.0228826	0.0156455	0.0241407	0.00739549	0.0174206	0.0218376	0.0180094	0.0165284	0.0148087	0	0.0186615	0.0225122	0.00814372	0.0178986	0.0281287	0.00470057	0.0162369	0.0178585	0.00675413	0.127345	0.0310677	0.0205933	0.0216723	0.00950502	0.0351714	0.0255891	0.0350794	0.00978803	0.00854086	0.0486486	0.054121	0	0.0235968	0.0129904	0.0139482	0.012954	0.0370109	0.0545273	0.0230088	0.0263148	0.111428
TSC22D4	0.0476248	0.0633928	0.0913639	0.0752663	0.057208	0.0628534	0.0795163	0.111204	0.104982	0.0758344	0.0691332	0.065368	0.0887437	0.114564	0.111547	0.0597757	0	0.048781	0.0925258	0.0700095	0.0772395	0.128428	0.0883533	0.111824	0.0797184	0.0629134	0	0.0410596	0.0598482	0.0615039	0.0960533	0.139778	0.0810164	0.0772751	0.0560584	0.0689744	0.104543	0.115667	0	0.0998507	0.0942046	0.0511037	0.0860022	0.0645385	0.0952586	0.140476	0.10781	0.150226
NYAP1	0.14497	0.191052	0.230428	0.129346	0.138076	0.125835	0.0914443	0.208599	0.241014	0.164206	0.191244	0.138044	0.178724	0.188175	0.227834	0.159863	0	0.153797	0.220724	0.176195	0.248608	0.259395	0.0891471	0.219045	0.16913	0.136307	0	0.105342	0.176854	0.139359	0.155591	0.273993	0.177377	0.173748	0.104782	0.201844	0.22962	0.21138	0	0.187979	0.210088	0.171593	0.16487	0.0884712	0.237845	0.25167	0.193595	0.123696
AGFG2	0.123866	0.137591	0.172662	0.112424	0.135802	0.106515	0.143724	0.1696	0.191473	0.153385	0.111698	0.109139	0.135624	0.265798	0.203683	0.200067	0.157806	0.194992	0.168179	0.152628	0.145533	0.245688	0.116022	0.194602	0.125859	0.105922	0.219264	0.0982256	0.136163	0.153573	0.140934	0.232946	0.160509	0.155268	0.122373	0.160497	0.184516	0.171964	0	0.165379	0.160073	0.133178	0.219719	0.111195	0.146351	0.179515	0.285842	0.25975
SAP25	0.00665885	0.02527	0.0106385	0.0111514	0.0184778	0.0112841	0.0616081	0.0196541	0.014654	0.00856451	0.00369833	0.0191442	0.00522358	0.00743568	0.0129733	0.00725866	0	0.00401001	0.0052725	0.00883206	0.0128913	0.0103789	0	0.0114375	0.0106597	0.0120907	0	0.0308719	0.0168519	0.0110518	0.0227136	0.0126909	0.0264914	0.0168535	0.00536315	0.0148523	0.0136047	0.0185781	0	0.0106658	0.0155131	0.00562377	0.00650583	0.0253778	0.0349747	0.0145981	0.0104019	0.0379409
LRCH4	0.194379	0.231781	0.238746	0.196976	0.229612	0.204834	0.178324	0.261169	0.285818	0.152546	0.200239	0.125713	0.18441	0.258616	0.290143	0.185057	0.217294	0.191366	0.233284	0.244499	0.259554	0.216662	0.190061	0.190251	0.187381	0.15414	0.219264	0.213697	0.186136	0.16547	0.234819	0.265492	0.223511	0.169753	0.146859	0.238818	0.252619	0.210128	0	0.212173	0.215129	0.171556	0.283228	0.184845	0.244543	0.177112	0.259514	0.0724605
FBXO24	0.00995987	0.0116793	0.00777926	0.0129805	0.00950852	0.00667505	0	0.0109269	0.00653535	0.0030025	0.00746149	0.00835863	0.00613008	0.0131954	0.0117837	0.00854402	0	0.00866007	0.00829881	0.00717066	0.00587841	0.0177206	0	0.0047235	0.00647108	0.00622276	0	0.00449146	0.0148133	0.00943423	0.0125846	0.0286681	0.0116688	0.00238079	0.00396727	0.0069562	0.00677601	0.0105899	0	0.00797471	0.00478606	0.00244913	0.0166274	0.00936367	0.00459012	0.00970928	0.00883665	0.0262561
PCOLCE	0.00369163	0.00867002	0.0086673	0.0126886	0.0101641	0.0063794	0.0125903	0.0142394	0.0099428	0.00921668	0.00396026	0.00475373	0.0101512	0.0151051	0.0141088	0.0112872	0	0.00597514	0.0108126	0.00577305	0.00683116	0.0114191	0	0.0121993	0.00655344	0.0107114	0	0.0206911	0.00756984	0.0112193	0.0167401	0.0121949	0.00985283	0.00380324	0.0110202	0.00337564	0.0216642	0.0267252	0	0.0279923	0.010079	0.0043758	0.0275518	0.0170263	0.0110898	0.00710764	0.00914568	0.0232461
MOSPD3	0.0576684	0.0602156	0.0738523	0.0926851	0.0708295	0.0475617	0.07612	0.0721238	0.103625	0.0366114	0.0398107	0.0281762	0.0420228	0.118279	0.0540347	0.0990421	0	0.0712467	0.0620961	0.036573	0.0779753	0.0876302	0.0250273	0.112348	0.0520581	0.044437	0	0.0482319	0.0886533	0.0570734	0.0408082	0.092173	0.0824607	0.065724	0.0487268	0.0367298	0.101539	0.0630073	0	0.0628919	0.0553968	0.0552911	0.0648535	0.0420545	0.0539201	0.0871514	0.058341	0.0759097
TFR2	0.110426	0.130997	0.15348	0.115327	0.106365	0.077544	0.0820158	0.212446	0.203022	0.0877002	0.0744397	0.0809728	0.0477634	0.264375	0.184349	0.174722	0	0.213234	0.11175	0.0978996	0.164828	0.249731	0.0509791	0.224905	0.0912544	0.0988975	0	0.0679219	0.159341	0.0852587	0.0867924	0.369527	0.118726	0.146358	0.0650416	0.11537	0.171764	0.118183	0	0.16889	0.142958	0.0989114	0.210079	0.0508002	0.110816	0.124865	0.116884	0.260824
ACTL6B	0.265536	0.325116	0.428244	0.332752	0.328526	0.237261	0.697496	0.492521	0.525898	0.324947	0.266865	0.252245	0.210981	0.672365	0.488912	0.55543	0.161711	0.433607	0.421926	0.361885	0.43238	0.506493	0.182237	0.488029	0.325951	0.255491	0.219264	0.190342	0.400843	0.26722	0.34156	0.595437	0.461709	0.487263	0.197559	0.374206	0.723878	0.527117	0	0.42123	0.409178	0.356714	0.482418	0.26653	0.475216	0.487799	0.50351	0.47334
GNB2	0.249626	0.231	0.23596	0.167649	0.199429	0.311888	0.409745	0.29579	0.253259	0.285255	0.412097	0.20407	0.337849	0.250909	0.251913	0.211882	0	0.172464	0.328112	0.234968	0.280187	0.24324	0.18443	0.225797	0.516432	0.329528	0	0.243014	0.293883	0.196342	0.325265	0.286745	0.227437	0.183942	0.170033	0.198346	0.248121	0.210668	0	0.222166	0.177075	0.26572	0.227825	0.312854	0.350965	0.244713	0.215775	0.206605
GIGYF1	0.357535	0.32911	0.345655	0.317816	0.34635	0.273936	0.381787	0.438955	0.466517	0.286834	0.351149	0.366593	0.294886	0.645565	0.430788	0.463189	0.646182	0.429259	0.391083	0.430141	0.404012	0.517762	0.274734	0.417104	0.249063	0.288475	0.391864	0.318224	0.280355	0.366106	0.463671	0.467905	0.438524	0.323146	0.250215	0.349631	0.42592	0.374358	0	0.379224	0.404917	0.302266	0.384999	0.271192	0.332061	0.460341	0.512372	0.34143
POP7	0.0563659	0.0381166	0.088554	0.0743441	0.0592322	0.0711046	0.181664	0.113863	0.116735	0.0509445	0.112075	0.0289934	0.0672234	0.15044	0.0632853	0.0681636	0	0.0421358	0.196465	0.0559674	0.123909	0.129326	0.0436962	0.126807	0.150078	0.0533169	0.490895	0.0439766	0.153384	0.0336974	0.0722115	0.125569	0.0673981	0.082972	0.0307386	0.0531294	0.152435	0.0536065	0	0.0879935	0.0575172	0.107265	0.0625625	0.0650436	0.161446	0.0909914	0.0478442	0.1096
EPO	0.000782969	0.000802403	0.000849529	0.00127369	0.000568006	0.000933626	0	0.00153969	0.0012971	0.00139727	0.000304213	0	0.00185291	0	0.00184912	0.00139506	0	0.0025218	0.000941084	0	0.000417516	0.000634183	0	0	0.00114826	0	0	0	0	0.00153147	0.000595844	0	0.000876118	0	0	0	0.000246875	0	0	0	0.000589774	0.00126664	0.00177709	0	0	0.00151929	0	0.0056781
ZAN	0.0206298	0.0255567	0.0336343	0.0414351	0.0348408	0.0177185	0.0227255	0.0220354	0.0285617	0.0188406	0.0104884	0.0145872	0.00851481	0.0398895	0.0149461	0.0491676	0	0.0320266	0.0216831	0.0139934	0.016981	0.0356223	0	0.0487911	0.0172519	0.0124216	0	0.0169406	0.0365611	0.0132501	0.0101847	0.0344977	0.0172924	0.0265947	0.00575802	0.0154621	0.0228269	0.0154494	0	0.0211711	0.0354506	0.0220947	0.0260902	0.0100021	0.0121592	0.0226398	0.016379	0.066673
EPHB4	0.00272685	0.0094618	0.0119687	0.014262	0.0121891	0.0106374	0.00335348	0.00881632	0.00918916	0.00269883	0.0049863	0.000461086	0.00427484	0.0133361	0.00791783	0.0123512	0	0.00865962	0.00638967	0.00479618	0.00607524	0.00907962	0	0.0223779	0.00324783	0.00547918	0	0.00796638	0.01495	0.00764039	0.00231741	0.0170174	0.00468718	0.00992674	0	0.00656814	0.00468347	0.00236486	0	0.00257875	0.00583467	0.00358717	0.00644754	0	0.00248678	0.00532162	0.0120753	0.0206985
SLC12A9	0.0672437	0.0791641	0.107893	0.0884903	0.0834984	0.0844279	0.147735	0.130827	0.12149	0.0956475	0.086259	0.0778264	0.0935677	0.149359	0.118028	0.0883385	0	0.116756	0.0854461	0.0916923	0.102937	0.126551	0.0626053	0.124573	0.0773492	0.0752036	0.127345	0.0837936	0.0787128	0.125878	0.133119	0.12345	0.117336	0.134008	0.0353774	0.104447	0.112247	0.119455	0	0.0920781	0.0921404	0.0745271	0.0841601	0.0944465	0.104261	0.0735131	0.142225	0.092317
TRIP6	0.00268301	0.00269641	0.00307384	0.00518055	0.00312673	0.00402497	0.00467361	0.00813351	0.0060094	0.0101046	0.00851981	0.00676474	0.00509312	0.0165135	0.00790555	0.00507411	0	0.00661158	0.00405519	0.00633627	0.00414231	0.005991	0.00470057	0.00845454	0.00413296	0.00394622	0	0.00745923	0.00251624	0.00404133	0.0112575	0.00988615	0.00767961	0	0.00186388	0.00972137	0.00584751	0.00329393	0	0.00570433	0.00296295	0	0.00297634	0.00495287	0.00214144	0.00527276	0.0091446	0.00410462
SRRT	0.148971	0.152262	0.164891	0.105376	0.105525	0.118454	0.17563	0.181837	0.205296	0.104778	0.130085	0.0885485	0.16951	0.298786	0.221538	0.261223	0.161711	0.229723	0.147871	0.172045	0.158886	0.203455	0.0483208	0.254778	0.1209	0.112014	0	0.0725764	0.126066	0.10934	0.117075	0.213071	0.145598	0.139106	0.108893	0.162377	0.226386	0.148919	0	0.122649	0.185968	0.110769	0.148436	0.111141	0.129652	0.158812	0.2012	0.119573
UFSP1	0	0.0015566	0.00560689	0.00441467	0.00271016	0.000460382	0.00595753	0.00479753	0.00846521	0.00292313	0.00255581	0.00128127	0.00335511	0.00597484	0.00574917	0.00292076	0	0.00181677	0.00672027	0.00465849	0.00347708	0.00479594	0	0.00338364	0.00192996	0.00398612	0	0	0.00250871	0.000707293	0.0018837	0.00345411	0.00213444	0.00762525	0	0.0012926	0.00279387	0.00454739	0	0.00273271	0.00180326	0.00265259	0.00234623	0	0.00194079	0.00179648	0.00143566	0.00546672
ACHE	0.0352205	0.0508926	0.0526511	0.0510816	0.052185	0.0527398	0.264689	0.0866568	0.0788719	0.0464801	0.0576943	0.0271543	0.0615688	0.0810709	0.0609625	0.0613779	0	0.0520735	0.106784	0.0531789	0.0577215	0.0514297	0.0326958	0.0612824	0.0809177	0.0555175	0	0.0511141	0.0481395	0.0281915	0.0843215	0.101831	0.102616	0.0713071	0.0493461	0.0373988	0.173147	0.100102	0	0.0719873	0.0701156	0.038584	0.0550222	0.134446	0.109711	0.0438957	0.0731501	0.299287
MUC3A	0.00107063	0.000764564	0.00180366	0.00611284	0.00273591	0.00158952	0.00619303	0.00372376	0.00143209	0.00403146	0	0	0	0	0.00317912	0.00649491	0	0.00310003	0.00367088	0	0.00175035	0.00229622	0	0.00314861	0.000172728	0.00145595	0	0.00459162	0.00343977	0.00296814	0.00214522	0.00417796	0.000464901	0	0	0.00125952	0.00213031	0.0047372	0	0	0.00157844	0.0026627	0.00246102	0.00233775	0.00120138	0.00342579	0.00406093	0.02961
MUC12	0.02849	0.0245326	0.0457096	0.0910495	0.0214072	0.0273654	0.0457976	0.069235	0.0544762	0.0338743	0.0340404	0.0175096	0.0249339	0.0773941	0.0325521	0.0555484	0	0.0307078	0.0737348	0.038685	0.0395367	0.044077	0.00728284	0.0752234	0.0344001	0.0225526	0	0.0411621	0.0572716	0.022921	0.0193659	0.0453071	0.0361699	0.0376651	0.0213017	0.0399483	0.0603114	0.0356061	0	0.00930392	0.0227466	0.010709	0.0616094	0.0133642	0.0379887	0.0545355	0.0356926	0.159386
MUC17	0.00687313	0.00622056	0.00716642	0.0139882	0.00594753	0.00214001	0.0016179	0.00319252	0.00527842	0.00166875	0.000823369	0.00104902	0	0.00516918	0.0042559	0.00488029	0	0.00481533	0.00136577	0.00437728	0.00679989	0.00554776	0	0.00170868	0.0113106	0.00342799	0	0.00278134	0.0100137	0.0046155	0	0.00580492	0.00227468	0.00133396	0	0.00197027	0.00279303	0.00224629	0	0.00327718	0.00275511	0.00158749	0.00113209	0	0.000925185	0.00823379	0.00483922	0.202426
TRIM56	0.00450459	0.0042955	0.00950238	0.00583029	0.00996503	0.00400788	0.00467537	0.00345565	0.00414033	0.00518924	0.000782836	0.00510035	0.00455183	0.0021197	0.00197351	0.00552352	0	0.0043485	0.0040553	0.00209385	0.000972439	0.00910064	0	0.00416569	0.0062687	0.00179333	0	0.00310658	0.0105566	0	0.00736145	0.00304202	0.0101156	0.00996662	0	0.00302858	0.01246	0.00220172	0	0.0120052	0.00235166	0.0010538	0.00941537	0.0034141	0.00337211	0.00865002	0.0116699	0.0113602
SERPINE1	0.00491053	0.00320173	0.00970574	0.00797687	0.00385814	0.00344728	0.00331717	0.00396423	0.00429686	0.00642926	0.00147279	0.000574204	0.00658327	0.0060339	0.00169942	0.0104332	0	0.00842807	0.00409947	0.0013672	0.000697327	0.00526672	0.00618548	0.00583171	0.00233405	0.00451612	0	0.0057827	0.0076031	0.00313121	0.00298471	0.0108117	0.00509808	0.00433126	0	0	0.0024454	0.00208878	0	0.00313154	0.00877955	0.004483	0.00903297	0.00199872	0.00417988	0.0143079	0.0040549	0.014774
AP1S1	0.131531	0.1143	0.214278	0.239084	0.185781	0.221692	0.287417	0.301933	0.311549	0.175953	0.246113	0.112491	0.173157	0.363167	0.152119	0.315975	0	0.195755	0.48548	0.163821	0.304527	0.300665	0.0913338	0.418453	0.301791	0.178405	0	0.131674	0.321765	0.113947	0.190924	0.375505	0.148515	0.21153	0.119879	0.167865	0.328228	0.138569	0	0.17434	0.193244	0.158249	0.157864	0.198167	0.274564	0.282119	0.0890626	0.205988
VGF	0.0697212	0.0762727	0.109566	0.163792	0.138583	0.169718	0.111426	0.14145	0.208529	0.153693	0.236144	0.105973	0.234942	0.227636	0.0892006	0.206622	0.106779	0.106076	0.254248	0.132893	0.248614	0.162171	0.101542	0.197272	0.264304	0.129647	0	0.0695361	0.11417	0.0739693	0.141553	0.117041	0.105838	0.0843219	0.116284	0.126383	0.0575786	0.0649377	0	0.106295	0.168871	0.0515034	0.0625083	0.0990796	0.0848053	0.0982067	0.118146	0.0823118
NAT16	0.00147126	0.00025979	0.00109442	0.00206014	0.000703108	0	0	0.00110892	0.0012985	0	0.00144436	0	0	0.00320705	0.00159543	0	0	0.00134466	0.000561965	0.000778125	0.00212493	0.000926487	0	0	0	0	0	0.00190041	0.00362129	0	0.00215058	0.0025168	0.00102005	0	0	0	0.000705687	0.00296764	0	0	0.000663738	0.00191945	0.000691394	0	0	0.000872027	0	0.059788
MOGAT3	0.000488027	0.00188833	0.00300498	0.00211524	0.00121308	0	0	0	0.00164161	0.000753796	0	0	0.00217835	0	0.000655591	0.00238901	0	0.00141401	0.00114704	0.000756112	0	0.00171211	0	0	0.00239624	0	0	0.000911106	0.00174813	0.000472761	0	0	0.000200658	0	0	0.000731522	0.000933498	0.0030091	0	0.00103143	0.00220847	0	0.00129138	0	0.00209261	0.00140206	0.00125234	0.153634
PLOD3	0.139779	0.179776	0.237247	0.171706	0.177193	0.138361	0.540251	0.232642	0.255028	0.139145	0.147594	0.111913	0.164524	0.312394	0.226111	0.199809	0.177477	0.211176	0.220055	0.15974	0.202443	0.233659	0.0735303	0.281083	0.157027	0.124251	0.808696	0.136356	0.215131	0.159059	0.207262	0.229821	0.239682	0.297838	0.102901	0.197871	0.422016	0.313992	0	0.207977	0.251232	0.175297	0.247047	0.296811	0.30522	0.187816	0.336931	0.552003
ZNHIT1	0.0723276	0.0629612	0.0851184	0.0929319	0.0714148	0.0714689	0.14856	0.12022	0.0880437	0.0601078	0.0855826	0.0457565	0.0914216	0.116615	0.0735114	0.0998369	0	0.0716448	0.14451	0.0716575	0.0862017	0.129395	0.0270017	0.0990306	0.127258	0.0558557	0	0.0690657	0.150725	0.0413467	0.0926138	0.103841	0.0831128	0.050935	0.0156918	0.0544809	0.119418	0.0682175	0	0.0892422	0.0598608	0.105396	0.0774949	0.103537	0.145682	0.0882392	0.0422141	0.073014
CLDN15	0.0167848	0.0321677	0.0302978	0.0343926	0.0249747	0.0129329	0.0455715	0.0371697	0.0405395	0.0331348	0.0205554	0.0223357	0.0164366	0.0550071	0.0305082	0.0400048	0.157806	0.0376408	0.0326545	0.0218883	0.0318838	0.0401526	0.0121655	0.0304338	0.0187025	0.00965899	0	0.0219771	0.0356293	0.0183298	0.036981	0.0466182	0.0357135	0.0259107	0.0145611	0.0226998	0.0447389	0.0485738	0	0.0203305	0.0269128	0.0273258	0.0454753	0.0469626	0.0324588	0.0410752	0.0163669	0.135812
FIS1	0.135041	0.155163	0.21535	0.291784	0.210243	0.187694	0.269853	0.313257	0.354865	0.1549	0.201876	0.137266	0.183197	0.403123	0.238798	0.314397	0.106779	0.243741	0.452452	0.188805	0.376986	0.313832	0.122074	0.420024	0.281252	0.133933	0.127345	0.122672	0.332373	0.124342	0.207696	0.353288	0.194541	0.245675	0.109598	0.204435	0.363488	0.186129	0	0.224608	0.251438	0.213399	0.231276	0.19203	0.288607	0.316097	0.15646	0.253096
IFT22	0.0816009	0.0806774	0.118257	0.0958093	0.103101	0.0923521	0.102518	0.14205	0.148712	0.0851107	0.100555	0.0828539	0.0801585	0.230282	0.111387	0.177265	0	0.104082	0.175799	0.0952085	0.142587	0.159652	0.0525061	0.186366	0.0825832	0.0535483	0	0.0652834	0.139198	0.0811884	0.072832	0.172933	0.086423	0.107154	0.0604787	0.113124	0.166745	0.100836	0	0.12879	0.102681	0.0642718	0.127785	0.0578747	0.0746769	0.12315	0.0804114	0.36739
COL26A1	0.923873	1.03337	1.04861	0.976072	1.06408	0.672116	0.659868	0.959451	1.31887	1.0404	0.702927	1.19777	0.922106	1.21873	1.50037	1.31082	0.743584	2.6523	0.902774	1.27976	1.1487	1.24642	1.36582	1.20554	1.02021	1.11766	0.350396	0.665433	0.905376	0.826608	0.911893	1.36878	1.21612	1.14035	1.14896	1.22525	0.930645	0.911326	0	1.21473	1.20958	0.837301	0.991301	0.703047	0.865292	0.929561	1.55707	1.49967
MYL10	0	0.00124936	0.0014952	0.00149335	0.00155601	0	0	0.000791844	0.00156605	0.00224138	0.00060718	0	0	0	0.0021044	0.00160472	0	0.00182009	0.000371727	0	0	0.00150146	0	0	0.00127017	0	0	0.00157572	0.00500224	0.00213389	0.00321425	0.00349714	0.00116285	0	0.00126806	0	0.00099024	0.000599374	0	0.00265573	0.000751281	0	0.000492198	0	0	0.00272008	0	0.00445556
CUX1	0.626857	0.760847	0.755598	0.653988	0.644334	0.549649	0.649887	0.780506	0.731202	0.667109	0.57844	0.658543	0.671723	0.729197	0.880039	0.706689	0.319518	0.757706	0.5843	0.71458	0.672697	0.722813	0.710058	0.770939	0.544443	0.57791	1.09463	0.545385	0.756326	0.663706	0.729572	0.674764	0.904395	0.766496	0.68604	0.759188	0.676129	0.783828	0	0.489084	0.693153	0.659807	0.600849	0.555547	0.690873	0.701829	0.782863	0.860147
SH2B2	0.0475258	0.0594952	0.0557804	0.0454505	0.0506348	0.0532554	0.107462	0.0837305	0.0618755	0.0495108	0.04056	0.0543275	0.0730746	0.0650495	0.0626779	0.0522383	0	0.0596835	0.0496435	0.0513595	0.0375178	0.0725911	0.113091	0.0556217	0.0456279	0.0490639	0	0.0327513	0.0435653	0.0591236	0.0599338	0.073585	0.0634472	0.0646785	0.0599445	0.0476846	0.0996043	0.0747896	0	0.105948	0.0624172	0.0283959	0.0455083	0.076784	0.0431486	0.0490781	0.0389806	0.119717
SPDYE6	0.00242077	0.00702782	0.0114773	0.0107771	0.00717237	0	0.00428919	0.0136894	0.00448363	0.00184469	0.00148019	0.001561	0	0.00164175	0.00213846	0.0235269	0	0.023204	0.0034988	0.00342439	0.00262593	0.0073755	0	0.0121274	0.00131444	0.00260622	0	0.00738812	0.0104648	0.00894538	0	0.00532901	0.00630292	0.00547256	0	0.0097711	0.00515334	0.000577957	0	0.00402227	0.0162785	0.00161533	0.0042522	0.00104776	0.00137256	0.00567492	0.00655047	0.00913577
PRKRIP1	0.928678	0.951401	0.938869	0.822426	0.832901	0.642807	0.564708	0.89074	0.947695	0.762678	0.707002	0.87812	0.833183	1.1973	1.1332	0.91528	0.399917	0.937873	0.83459	0.927041	0.924391	1.00027	0.879926	0.984632	0.669161	0.847927	1.03175	0.543137	0.797493	0.681081	0.868513	0.99083	0.875631	0.760525	0.966712	0.914319	0.808051	0.794798	0	0.793788	0.930255	0.813825	0.994253	0.584089	0.667066	0.930959	0.981623	0.538151
ORAI2	0.136018	0.20065	0.311795	0.231873	0.224947	0.14836	0.306006	0.262873	0.302918	0.236433	0.316148	0.189415	0.297042	0.340849	0.257058	0.306581	0.710934	0.275886	0.307597	0.167945	0.319158	0.297578	0.240923	0.395693	0.201557	0.183903	0	0.119958	0.199601	0.111348	0.308015	0.386688	0.205237	0.265538	0.166196	0.221486	0.538621	0.268581	0	0.239213	0.246417	0.244455	0.31092	0.121334	0.262337	0.650324	0.338716	0.514822
ALKBH4	0.0835881	0.0943868	0.140654	0.0947462	0.0959039	0.0571616	0.109611	0.120356	0.155818	0.0923756	0.0954471	0.0620549	0.0857458	0.225875	0.129566	0.169137	0	0.14647	0.142903	0.111053	0.120818	0.207514	0.0509432	0.147274	0.0846891	0.069638	0	0.0326196	0.151286	0.0535471	0.086693	0.23185	0.0911053	0.106116	0.073561	0.095834	0.16824	0.0886958	0	0.130264	0.101863	0.111334	0.139441	0.0609111	0.0828741	0.1235	0.11301	0.232157
LRWD1	0.0420903	0.0339559	0.061095	0.0564469	0.0631666	0.0605218	0.0908915	0.0881788	0.108146	0.0453325	0.0475224	0.0320429	0.0551432	0.099885	0.0637434	0.0869561	0	0.0704567	0.0846909	0.0452605	0.0755179	0.0683621	0.00924476	0.0870985	0.0703843	0.0303225	0	0.0470167	0.0712585	0.0680162	0.0888733	0.0683394	0.0677979	0.0516747	0.0236822	0.0555798	0.119316	0.0917892	0	0.0841262	0.0600866	0.0394693	0.0672701	0.035803	0.075589	0.0435985	0.0715665	0.0198192
POLR2J	0.0643311	0.0419936	0.099469	0.12538	0.100309	0.0848696	0.196299	0.125203	0.127904	0.0489777	0.0924257	0.0356612	0.0699886	0.181899	0.0639299	0.111192	0.128238	0.0991862	0.154716	0.0408228	0.103441	0.115741	0.0413198	0.149185	0.114482	0.0620024	0.291237	0.0651027	0.18042	0.0447787	0.0798059	0.126907	0.0855317	0.0736801	0.0298923	0.057484	0.174959	0.0846753	0	0.0753185	0.0713774	0.0773681	0.08385	0.0959572	0.103035	0.120702	0.0475046	0.130053
AC093668.1	0.020403	0.0257657	0.0206718	0.0140034	0.0288538	0.0152633	0.0429242	0.0343666	0.0339348	0.0125508	0.0159386	0.0162483	0.0139885	0.0308934	0.0330815	0.0230338	0	0.024214	0.0312846	0.0154232	0.0234428	0.0399774	0.0183147	0.0293623	0.0153138	0.0243834	0	0.0152714	0.0156943	0.0178134	0.0153504	0.0368574	0.0290194	0.0178153	0.0314156	0.0237521	0.0260995	0.0184485	0	0.0183375	0.0282807	0.023745	0.0356497	0.00811233	0.0192569	0.0517981	0.0327992	0.10381
SPDYE2	0.038862	0.0357276	0.16918	0.345587	0.270746	0.031836	0.060865	0.358469	0.374537	0.0560073	0.032209	0.0367575	0.0199585	0.233907	0.0714516	0.189859	0	0.175949	0.217371	0.0732288	0.126222	0.164947	0.0100364	0.477684	0.0386196	0.0164138	0.127345	0.0538427	0.294547	0.120885	0.0167567	0.585439	0.0553118	0.167831	0.0224657	0.0300912	0.109525	0.0694991	0	0.114044	0.0993418	0.0296574	0.261815	0.0100625	0.0280004	0.307335	0.168284	0.147429
AC105052.1	0.0882385	0.108446	0.102364	0.046031	0.103314	0.0429927	0.134404	0.209347	0.136348	0.0647574	0.0736732	0.173709	0.0955738	0.111281	0.144833	0.102867	0.209642	0.0977992	0.079033	0.0954359	0.0982293	0.209437	0.111077	0.121133	0.04696	0.0606578	0	0.103781	0.0864057	0.0783301	0.133298	0.214709	0.21569	0.143514	0.162866	0.124966	0.154232	0.16044	0	0.122439	0.126199	0.132849	0.118469	0.0992913	0.0894604	0.206461	0.20655	0.382107
AC105052.3	0.229455	0.190042	0.296591	0.199224	0.212607	0.0872491	0.193281	0.495106	0.374477	0.222435	0.235559	0.279744	0.311001	0.397713	0.454179	0.468279	0.0975362	0.476043	0.323097	0.200875	0.224132	0.393709	0.106597	0.508821	0.117425	0.182814	0	0.132401	0.152703	0.143797	0.226981	0.342313	0.370105	0.285416	0.30636	0.303817	0.308021	0.403569	0	0.274778	0.505672	0.220792	0.210397	0.173062	0.154787	0.508748	0.340635	0.396725
SPDYE2B	0.00310288	0.00192905	0.0084046	0.00574338	0.011282	0.00180346	0.00172622	0.0148267	0.0118683	0.00222936	0.00180441	0.00127202	0	0.0230357	0.00373444	0.0151291	0	0.0160509	0.00837796	0.00531065	0.00537503	0.0163181	0	0.0136198	0.00156654	0.00272362	0	0.0046349	0.00674461	0.00188944	0	0.019943	0.00382288	0.00861278	0.00385136	0.00152517	0.0149539	0.00481989	0	0.000691542	0.0114196	0.00423226	0.0171743	0	0.00320994	0.0130327	0.0108662	0.00657822
FAM185A	0.965679	0.93108	0.936163	0.771485	0.833003	0.847311	0.916103	0.863837	0.824219	0.87774	0.869436	0.791963	0.791548	0.946895	0.923017	0.837802	1.10409	0.806514	0.799119	0.810509	0.796291	1.03045	0.555323	0.932155	0.839613	0.898772	1.4315	0.888053	0.931098	0.79292	0.821381	0.927309	0.933363	0.972429	0.902438	0.878181	0.923318	0.928933	0	0.91329	0.750986	0.854065	0.951948	0.79475	0.932524	0.863242	0.757151	0.75028
FBXL13	0.57269	0.54889	0.580285	0.606472	0.503968	0.405574	0.408828	0.554505	0.536013	0.445509	0.422222	0.472149	0.366514	0.711809	0.46386	0.607938	0.106779	0.564036	0.464973	0.490105	0.49804	0.691436	0.298026	0.63096	0.413659	0.392637	0.519209	0.41482	0.677372	0.542252	0.464719	0.733019	0.567354	0.557909	0.409047	0.515368	0.568323	0.55923	0	0.440628	0.513836	0.55081	0.738882	0.340727	0.411191	0.552935	0.390001	0.499966
LRRC17	0.1386	0.103035	0.111267	0.0899702	0.0711692	0.0727396	0.0816044	0.119181	0.0891562	0.136	0.0962288	0.1116	0.119442	0.128661	0.0853396	0.0795292	0.335283	0.119955	0.104128	0.0929209	0.113461	0.180078	0.0400109	0.0968284	0.0708687	0.0787303	0.391864	0.0788161	0.0745672	0.073578	0.135508	0.168177	0.125856	0.107656	0.0972565	0.0899411	0.107751	0.0840568	0	0.172457	0.0805739	0.105415	0.145304	0.0802811	0.0774039	0.137044	0.067673	0.164531
NFE4	0.00631646	0.00333524	0.00850064	0.0165775	0.0085378	0.00511214	0	0.00421601	0.00641957	0.00242585	0.00167579	0.00433623	0	0.00840286	0.00241127	0.0113862	0	0.0114097	0.00424595	0.00147428	0.00408424	0.0144205	0	0.0205333	0.00190845	0	0	0.00434056	0.0217646	0.00544287	0.00238506	0.00520316	0.00185859	0.0058171	0	0.00310551	0.00316374	0	0	0.00309632	0.00417504	0.00376427	0.0105457	0.00308831	0.000834907	0.00787627	0.00122254	0.00694562
ARMC10	0.375377	0.336819	0.403616	0.328132	0.321983	0.377285	0.391585	0.455264	0.395638	0.407108	0.40415	0.312675	0.275969	0.567227	0.330678	0.437107	0.309151	0.409357	0.47461	0.288367	0.392278	0.487688	0.238489	0.452362	0.405442	0.320294	0.519209	0.318017	0.417146	0.303518	0.348992	0.515454	0.337633	0.297791	0.224818	0.344461	0.438868	0.371373	0	0.34742	0.301414	0.365673	0.403722	0.274052	0.330936	0.350996	0.258381	0.186889
NAPEPLD	1.10716	1.15503	1.20992	1.34298	1.22091	1.20202	1.49972	1.42856	1.37709	1.20357	1.23037	0.88735	0.955773	1.55671	1.35074	1.32731	1.41112	1.41009	1.38744	1.21908	1.23878	1.57743	0.777688	1.27947	1.21549	1.02301	0.973737	1.07736	1.51938	0.967426	1.10238	1.83132	1.29973	1.28788	1.0052	1.17983	1.65281	1.36664	0	1.22722	1.11793	1.24681	1.39408	0.995055	1.41408	1.14387	1.09099	1.28786
PMPCB	0.362482	0.368521	0.440598	0.340731	0.336883	0.362582	0.653613	0.442132	0.392377	0.409222	0.375692	0.294542	0.252614	0.462002	0.270612	0.420722	0.225774	0.288505	0.438466	0.286062	0.359109	0.420961	0.285379	0.393268	0.399982	0.330729	0	0.362169	0.470528	0.297054	0.410274	0.497301	0.379713	0.451282	0.280125	0.303805	0.675658	0.479889	0	0.347097	0.300842	0.381478	0.431639	0.414135	0.405273	0.341689	0.244088	0.639801
DNAJC2	0.281535	0.320174	0.344294	0.323648	0.261905	0.239084	0.315611	0.319453	0.357739	0.226917	0.259686	0.237682	0.245627	0.359472	0.318778	0.339862	0	0.295854	0.319537	0.231266	0.322986	0.378059	0.194481	0.373578	0.258698	0.221304	0.127345	0.194703	0.360624	0.266849	0.226883	0.467969	0.272387	0.307495	0.233121	0.305778	0.42626	0.322757	0	0.284751	0.289636	0.279709	0.376276	0.18251	0.244065	0.297986	0.31596	0.267134
PSMC2	0.332784	0.333551	0.403924	0.318477	0.322649	0.353731	0.280731	0.403307	0.364882	0.295377	0.357221	0.278727	0.270457	0.472687	0.303671	0.33848	0.133989	0.316898	0.410906	0.298194	0.409342	0.409682	0.133083	0.417114	0.308168	0.288247	0.391864	0.288591	0.423052	0.254861	0.259435	0.504833	0.342407	0.337608	0.248303	0.293827	0.40807	0.327017	0	0.322642	0.261215	0.30801	0.46085	0.235618	0.320723	0.331012	0.278929	0.210817
SLC26A5	0.0174986	0.0394751	0.0780652	0.130807	0.0802181	0.0204437	0.0347633	0.0443647	0.0737033	0.0116981	0.0153064	0.0231406	0.0120017	0.120606	0.0262674	0.104849	0	0.0643344	0.0632093	0.0415446	0.0612968	0.0788032	0.00627525	0.128066	0.0231949	0.0362067	0	0.0313633	0.183466	0.0460343	0.00436556	0.107317	0.0301175	0.0696793	0.00962996	0.0233194	0.0529782	0.019506	0	0.0240476	0.0437887	0.0311816	0.123211	0.00910769	0.0236646	0.0402704	0.0636782	0.0644491
RELN	0.0392536	0.0523839	0.0710179	0.0844892	0.0899564	0.0646795	0.0740678	0.0598754	0.0538103	0.0344437	0.0335788	0.0416077	0.043224	0.0581792	0.0420253	0.0625928	0	0.0485107	0.0376467	0.0532334	0.039449	0.0595971	0.0448911	0.0488971	0.0452621	0.0511721	0	0.0725772	0.108474	0.0719034	0.051814	0.075566	0.0527449	0.0576723	0.0649128	0.0469145	0.0465935	0.0408411	0	0.0642206	0.0449618	0.053582	0.0387533	0.0451696	0.028324	0.0518493	0.176605	0.0603976
ORC5	0.537247	0.551934	0.583612	0.46618	0.479087	0.521583	0.47842	0.579385	0.545796	0.491111	0.519831	0.406853	0.436136	0.574771	0.504548	0.523971	0.715814	0.507992	0.499551	0.511459	0.526694	0.62243	0.236185	0.538153	0.55436	0.491465	0.710159	0.407941	0.56017	0.456719	0.39927	0.502521	0.557755	0.526501	0.468958	0.48548	0.518902	0.487022	0	0.527983	0.477485	0.556101	0.562637	0.38727	0.485891	0.543068	0.468458	0.453554
LHFPL3	0.130356	0.104817	0.119985	0.14405	0.135833	0.121984	0.167382	0.181829	0.132435	0.1728	0.110239	0.0820722	0.13197	0.159592	0.0844914	0.13233	0	0.101019	0.153591	0.0826603	0.129215	0.16876	0.118569	0.165225	0.12932	0.157854	0	0.105405	0.188638	0.109708	0.171289	0.196651	0.127418	0.119092	0.0644437	0.0967305	0.15904	0.101195	0	0.114879	0.0798133	0.124203	0.098577	0.0733536	0.0962874	0.140888	0.122503	0.179742
KMT2E	1.45174	1.46684	1.42885	1.35302	1.39927	1.49175	1.51107	1.48335	1.37028	1.36305	1.38736	1.2997	1.25054	1.38694	1.38728	1.35486	0.648201	1.38752	1.36347	1.40003	1.37917	1.58922	0.95022	1.42467	1.5136	1.4597	1.79937	1.32036	1.55381	1.36997	1.17617	1.61883	1.41049	1.46052	1.31138	1.39496	1.57221	1.46809	0	1.31686	1.33607	1.30454	1.42572	1.34243	1.57746	1.50303	1.3624	1.8218
SRPK2	2.01283	2.14541	2.13238	2.17597	2.2512	2.13618	2.06465	2.21756	2.21723	2.05149	2.12589	2.10647	1.93965	2.23538	2.19781	2.17433	1.46175	2.14191	2.13789	2.12518	2.13676	2.25742	2.09806	2.1992	2.08175	2.05666	2.25392	1.96801	2.13302	2.03595	1.98539	2.2319	2.20854	2.18749	2.05355	2.14799	2.20095	2.12495	0	2.07051	2.18183	1.87726	2.19236	2.00327	2.12101	2.14083	2.11307	2.29223
PUS7	0.539582	0.58328	0.61777	0.503219	0.579455	0.458683	0.429289	0.611509	0.687769	0.572665	0.591598	0.572807	0.478361	0.712862	0.686449	0.657063	0.541012	0.651757	0.548739	0.58295	0.700745	0.826509	0.428583	0.854448	0.493181	0.515245	0.490895	0.318035	0.524009	0.444038	0.470478	0.791844	0.607325	0.651564	0.631375	0.653395	0.74407	0.592993	0	0.608189	0.59424	0.447897	0.566428	0.410477	0.587186	0.58482	0.586346	0.357452
RINT1	0.28294	0.303449	0.308421	0.331824	0.305801	0.272031	0.172286	0.338908	0.380584	0.24993	0.266172	0.215933	0.254309	0.589588	0.332188	0.449338	0.204315	0.442635	0.346458	0.319253	0.364608	0.37574	0.152579	0.4185	0.241416	0.259876	0.219264	0.198385	0.288237	0.194885	0.207904	0.401752	0.239715	0.254089	0.221066	0.277141	0.289206	0.217732	0	0.262027	0.295205	0.228269	0.431024	0.167099	0.194256	0.237029	0.210035	0.0898509
EFCAB10	0.0518086	0.0826783	0.0790894	0.0786989	0.0724159	0.0511561	0.0863674	0.0871994	0.0917263	0.0542773	0.0635959	0.0706928	0.0360573	0.120864	0.0752349	0.0959521	0	0.126355	0.0769492	0.0667832	0.0833185	0.122505	0.0411755	0.124033	0.0542287	0.0520147	0	0.042667	0.088018	0.0451879	0.0702492	0.138502	0.0547715	0.0961227	0.0287223	0.0541742	0.100785	0.063686	0	0.0768951	0.065571	0.0698378	0.101461	0.0498364	0.055462	0.0824559	0.0616679	0.149614
ATXN7L1	1.27104	1.37828	1.41273	1.27748	1.34513	1.0912	1.3649	1.44652	1.57644	1.3487	1.3826	1.37513	1.36493	1.41964	1.55334	1.51166	1.25987	1.42631	1.25596	1.40396	1.35952	1.48659	1.5028	1.51058	1.22259	1.24157	1.41039	1.15723	1.00569	1.31614	1.47171	1.39072	1.48989	1.55269	1.26529	1.51321	1.35708	1.46896	0	1.40173	1.57131	1.31977	1.37095	1.21783	1.35641	1.48804	1.70523	1.50578
CDHR3	1.2402	0.973938	1.28337	0.859016	1.09016	0.875363	1.08885	1.2785	1.35877	0.90039	1.21357	1.21153	0.934023	0.788904	1.125	1.15803	1.19077	0.986876	0.787474	1.02017	0.889585	1.00127	1.05319	1.09644	1.15583	1.28303	1.49407	1.13178	1.12897	1.44808	1.55816	0.930889	1.41884	1.3095	1.22403	0.978195	1.20934	1.26755	0	1.49286	1.21548	1.38755	1.26233	1.1754	1.21514	1.43482	1.30431	0.946793
SYPL1	0.126861	0.139195	0.188905	0.207097	0.177262	0.183459	0.108386	0.184265	0.144851	0.11058	0.145472	0.0850599	0.063598	0.17601	0.0955805	0.126688	0	0.116903	0.16917	0.0934943	0.124019	0.219994	0.0944706	0.206712	0.151444	0.158249	0.127345	0.175993	0.248203	0.149945	0.128893	0.2244	0.129429	0.129266	0.0784749	0.113316	0.196179	0.153432	0	0.136235	0.113623	0.184326	0.177833	0.102666	0.164521	0.207623	0.0813958	0.0942192
NAMPT	0.320323	0.275302	0.320367	0.284684	0.282661	0.320524	0.231677	0.302713	0.288895	0.303913	0.338933	0.203242	0.191919	0.279115	0.235809	0.282178	0	0.307446	0.365583	0.261902	0.312574	0.351981	0.140928	0.293472	0.365599	0.282284	0.519209	0.271052	0.315922	0.229662	0.201644	0.347939	0.244014	0.271422	0.182622	0.244451	0.309778	0.258735	0	0.299978	0.224042	0.216758	0.302038	0.263006	0.310925	0.304757	0.185179	0.309959
CCDC71L	0.0259248	0.0255019	0.0371502	0.0156081	0.0205625	0.035752	0.016323	0.0321042	0.0409573	0.0359063	0.0507537	0.029439	0.0263921	0.0398028	0.0216626	0.0222809	0.128238	0.0207244	0.0471037	0.0207858	0.02954	0.0608679	0.0155384	0.0424092	0.0292456	0.0426206	0	0.0172211	0.0366264	0.0242299	0.0370343	0.0433058	0.0296685	0.0237798	0.043074	0.0200941	0.0434604	0.0319277	0	0.0452457	0.02275	0.0296069	0.0418543	0.0260392	0.03885	0.0408774	0.0235715	0.0163104
PIK3CG	0.00243909	0.00284994	0.00803299	0.00373424	0.00595914	0.00996729	0.00204167	0.00513881	0.00564234	0.000892156	0.00419358	0.000818549	0.00681786	0.00903468	0.00210953	0.0123678	0	0.00657675	0.00480797	0.00437138	0.00376249	0.00755821	0	0.00941489	0.00721556	0.00231852	0	0.00337944	0.00569958	0.0122245	0.00606825	0.00588707	0.00287469	0.0130812	0.00706951	0.00300074	0.00572732	0.00565647	0	0.00266192	0.00344945	0.00263048	0.0203434	0.00586331	0.00839341	0	0.00119489	0
PRKAR2B	1.13973	1.09998	1.26088	0.921373	0.979802	1.12857	1.32573	1.29122	1.02277	1.09141	1.06259	0.997729	0.859889	1.06835	1.00441	0.975483	1.3414	0.974769	1.0963	0.876741	1.14934	1.26443	0.705044	1.09151	1.20703	0.911431	1.174	1.23766	1.27887	1.17358	1.41237	1.18952	1.31577	1.14264	1.11916	0.993617	1.42019	1.3476	0	1.13782	0.879973	1.73883	1.38222	0.959383	1.31807	1.13916	0.749465	0.926657
HBP1	0.258515	0.38576	0.398102	0.306706	0.333278	0.411758	0.428276	0.403618	0.35631	0.321368	0.319064	0.277599	0.268451	0.370243	0.326114	0.291566	0.161711	0.291646	0.407744	0.282503	0.394143	0.394062	0.2088	0.414112	0.327328	0.260977	0	0.331607	0.272803	0.286233	0.260498	0.351947	0.333665	0.34825	0.236935	0.359923	0.386162	0.350517	0	0.305527	0.277059	0.263575	0.3023	0.272325	0.380868	0.371107	0.242689	0.36397
COG5	1.31606	1.44188	1.47729	1.38671	1.392	1.2888	1.55685	1.45882	1.4073	1.40236	1.30217	1.30775	1.12946	1.40215	1.34125	1.32128	1.45022	1.41949	1.34995	1.30387	1.36551	1.52054	1.10971	1.38945	1.48935	1.19775	1.0101	1.3606	1.53427	1.4008	1.29408	1.32839	1.48625	1.51332	1.28922	1.25673	1.44891	1.52841	0	1.34418	1.29845	1.47098	1.58339	1.37861	1.329	1.31877	1.21212	2.13979
GPR22	0.32024	0.249631	0.418686	0.395151	0.286634	0.391451	0.421812	0.357641	0.291485	0.302627	0.41693	0.241204	0.20809	0.349192	0.205715	0.319499	0.157806	0.200078	0.508029	0.174329	0.32337	0.446992	0.120041	0.388087	0.426798	0.26174	0.127345	0.29758	0.569272	0.233831	0.261682	0.479496	0.242755	0.270153	0.206677	0.239847	0.490335	0.32479	0	0.375368	0.217521	0.318305	0.39781	0.176193	0.351003	0.312092	0.129022	0.28292
DUS4L	0.0729413	0.0617465	0.0532596	0.0567839	0.0562484	0.043993	0.0520955	0.0614802	0.068836	0.0512818	0.0710649	0.0714679	0.0491015	0.0894099	0.0597803	0.10307	0	0.0794411	0.0660275	0.0560863	0.0472534	0.101249	0.00562872	0.0893663	0.0565178	0.0526481	0	0.0413711	0.077853	0.0441547	0.0344656	0.0833585	0.0566586	0.0640371	0.0459431	0.0516157	0.0530038	0.0472895	0	0.0507007	0.0447504	0.0572857	0.0977402	0.0330978	0.0388016	0.0716142	0.0334664	0.0407538
BCAP29	0.902856	0.741226	0.959901	0.768416	0.774783	0.926738	0.965693	0.857583	0.791406	0.856429	0.989959	0.787141	0.74586	0.849173	0.608433	0.796107	0.653853	0.701362	1.04775	0.611127	0.820591	0.998385	0.570986	0.912626	1.0206	0.829876	0.611128	0.870006	1.04226	0.834836	0.86025	0.904736	0.774057	0.855046	0.829244	0.780522	1.0523	0.948423	0	0.8176	0.680592	0.912086	0.869091	0.973435	0.958018	0.809661	0.496233	0.642461
SLC26A4	0.510806	0.490138	0.513803	0.409005	0.481223	0.415169	0.384608	0.496327	0.643823	0.404396	0.442463	0.431878	0.446332	0.620026	0.453094	0.568049	0.106779	0.543488	0.39827	0.403624	0.474638	0.692191	0.270295	0.672598	0.466233	0.416133	0	0.360545	0.50661	0.48619	0.458953	0.713477	0.472033	0.543459	0.443112	0.46713	0.442765	0.449679	0	0.4823	0.486615	0.517942	0.793481	0.328358	0.335864	0.343739	0.349976	0.548076
CBLL1	0.141427	0.148906	0.167329	0.149184	0.166193	0.158935	0.150045	0.164	0.172017	0.128834	0.175766	0.113668	0.0786039	0.185749	0.112883	0.178525	0.177477	0.137177	0.196664	0.139717	0.15614	0.228599	0.0693282	0.168864	0.146367	0.110164	0	0.107439	0.159208	0.121882	0.0905825	0.228731	0.109112	0.168741	0.106471	0.160558	0.221334	0.132827	0	0.13853	0.13152	0.127499	0.176378	0.0906429	0.14107	0.155119	0.0945272	0.0961986
SLC26A3	0.899944	0.768227	0.708084	0.570773	0.592518	0.760236	1.8891	1.47412	1.2773	0.430266	0.486419	0.454367	1.32925	0.823885	0.813954	0.813557	1.24719	0.695295	0.927516	0.703179	0.790836	0.963241	1.24619	0.842121	1.11623	1.03923	1.46341	0.653606	0.754869	0.600389	1.91578	1.4626	1.43843	0.454567	0.541396	0.399639	0.946076	1.01889	0	1.04214	0.812463	0.967984	0.699088	1.24143	0.982738	0.888499	0.669655	1.11341
DLD	0.297841	0.350439	0.42098	0.378632	0.421988	0.405581	0.328959	0.415287	0.396122	0.348444	0.390031	0.303074	0.252916	0.448009	0.340593	0.372991	0.106779	0.358784	0.509071	0.315075	0.445592	0.48139	0.26356	0.444854	0.401088	0.266563	0.127345	0.298159	0.534484	0.292109	0.26372	0.458253	0.335162	0.342453	0.325128	0.352676	0.436227	0.321121	0	0.31443	0.302872	0.344326	0.381272	0.243533	0.364756	0.389905	0.220288	0.418364
LAMB1	0.168919	0.222476	0.255221	0.229582	0.243079	0.19136	0.156923	0.271368	0.408978	0.216528	0.220059	0.189255	0.245131	0.578152	0.251007	0.361743	0.375101	0.415749	0.24292	0.253685	0.272219	0.336684	0.185549	0.458506	0.204187	0.190339	0	0.131154	0.422086	0.220274	0.143182	0.371235	0.195421	0.237973	0.170873	0.257997	0.254141	0.21363	0	0.301375	0.296107	0.204586	0.312978	0.164563	0.112736	0.201117	0.213242	0.29065
LAMB4	0.0124305	0.0146496	0.026213	0.0263079	0.0212761	0.0193303	0.0463299	0.0213458	0.0182412	0.0107992	0.00904715	0.0143998	0.0111109	0.0326666	0.0253496	0.0209899	0	0.0381983	0.0120928	0.00583923	0.0215067	0.0220228	0.0158581	0.0258884	0.0183239	0.00465021	0	0.0195065	0.0214466	0.00763827	0.00835757	0.0337069	0.0193732	0.0394099	0.0150431	0.016097	0.0528589	0.0342206	0	0.0355299	0.0234711	0.0138011	0.018125	0.0297715	0.0226804	0.0242369	0.0325426	0.0572275
NRCAM	2.97259	2.87525	2.81273	2.84637	2.89272	3.0443	2.6741	2.91327	2.94265	2.91185	3.07442	2.92844	2.97838	2.83817	3.01805	2.84087	2.86526	3.02761	2.84558	2.94624	2.97351	2.93273	2.67636	2.9222	2.95727	2.90463	3.15545	2.71335	2.97149	2.82659	2.70755	2.95324	2.90239	2.84309	2.92219	2.93907	2.77894	2.8291	0	2.76564	2.83833	2.8757	2.85351	2.75258	2.92274	2.72457	2.74768	2.21804
PNPLA8	0.508237	0.476646	0.562371	0.468334	0.493443	0.541773	0.726081	0.534154	0.516681	0.581145	0.618347	0.408344	0.426818	0.586456	0.490453	0.517293	0.466958	0.487582	0.602893	0.45203	0.544173	0.643026	0.264315	0.574763	0.561066	0.4344	0.891516	0.413773	0.555242	0.414762	0.404844	0.588608	0.432854	0.561456	0.37533	0.471309	0.647101	0.501439	0	0.534575	0.412368	0.402099	0.471609	0.373121	0.547769	0.589508	0.36445	0.923622
THAP5	0	0.00058583	0.00083987	0.000275976	0.00123122	0	0.00441258	0.000443927	0.000686621	0	0.00114726	0.00114677	0	0.00135329	0	0.00144433	0	0	0.00881202	0.000930214	0.00217471	0.000840976	0	0.00285279	0.000653118	0	0	0	0	0.00129779	0	0.00122744	0.000533262	0.00227604	0	0	0.00103145	0.002091	0	0.000772373	0.000453527	0.000889048	0.00172816	0	0.00210116	0.00270405	0	0.00623072
DNAJB9	0.0921395	0.0854606	0.160442	0.13303	0.119652	0.231507	0.207728	0.170562	0.159806	0.111532	0.147693	0.0759547	0.0698755	0.176923	0.0748643	0.117129	0	0.0665596	0.222599	0.0658234	0.162742	0.177511	0.0271156	0.182702	0.175184	0.11055	0.219264	0.0830715	0.24493	0.0690165	0.0886965	0.173013	0.0999027	0.131633	0.0654253	0.116561	0.23317	0.128256	0	0.133722	0.0724862	0.0703528	0.0791597	0.0879655	0.175466	0.0872041	0.0437753	0.140088
IMMP2L	2.1232	2.22604	2.14875	2.20688	2.06686	2.28253	2.08483	2.23894	1.93366	2.23534	2.04301	2.17791	1.94561	1.96932	1.98991	1.99352	1.80116	2.04542	2.14178	2.12533	2.09374	2.40929	1.95768	2.13286	2.0484	2.19867	2.53015	2.43277	2.18422	2.31053	1.94682	1.82969	2.1857	2.26271	2.13039	2.12062	2.06809	2.11656	0	2.12809	1.98778	2.07817	2.082	2.38397	2.28648	2.09914	1.88307	2.19597
LRRN3	0.79507	0.669415	0.875451	0.76497	0.807899	0.864559	0.771606	0.76327	0.823204	0.887371	0.838759	0.586285	0.603274	0.616229	0.603395	0.798019	0.514496	0.410112	0.996194	0.690635	0.839464	0.668509	0.54137	0.816087	0.859004	0.726696	0.61824	0.533898	0.690018	0.528893	0.69224	0.803892	0.563935	0.837977	0.428995	0.704958	0.878168	0.741476	0	0.81415	0.559102	0.554605	0.590692	0.627114	0.693566	0.469998	0.602762	0.220389
DOCK4	1.43975	1.80363	1.68702	1.64232	1.55218	1.67372	1.57088	1.90735	1.53255	1.64055	1.51767	1.4834	1.41476	1.55478	1.34439	1.25578	1.01608	1.23206	1.60297	1.53321	1.44986	1.58602	1.61806	1.45056	1.58554	1.36686	1.4245	1.73325	1.66769	1.65881	1.60545	1.50701	1.7832	1.72274	1.64644	1.7181	1.57827	1.81462	0	1.61899	1.31922	1.91001	1.69318	1.50823	1.53931	1.20757	1.37837	1.85464
ZNF277	0.561513	0.576815	0.6338	0.485895	0.586642	0.538551	0.479018	0.601388	0.581592	0.565109	0.563203	0.506132	0.417448	0.514579	0.538019	0.538583	0.0975362	0.490667	0.556277	0.503505	0.573228	0.635402	0.467599	0.637321	0.576984	0.51171	0.782132	0.460813	0.458683	0.525859	0.474891	0.549465	0.536958	0.601336	0.455135	0.576295	0.527502	0.527009	0	0.53289	0.549007	0.476756	0.497246	0.427763	0.506392	0.583207	0.550455	0.469875
IFRD1	0.233043	0.322209	0.369986	0.369437	0.341831	0.330328	0.443525	0.428653	0.420978	0.364475	0.37517	0.240635	0.212534	0.465475	0.309087	0.422779	0.312436	0.301432	0.43362	0.281047	0.358365	0.448837	0.217873	0.543178	0.350656	0.274009	0.490895	0.27149	0.312879	0.268349	0.214684	0.405822	0.287282	0.380085	0.209703	0.300953	0.464036	0.352038	0	0.427333	0.307699	0.244478	0.27437	0.293661	0.269925	0.414828	0.246719	0.582068
LSMEM1	0.0571539	0.0704677	0.105422	0.0715378	0.0860747	0.0689623	0.146537	0.0785021	0.0983263	0.0843883	0.0843247	0.040921	0.0299893	0.0752714	0.0691857	0.0664369	0	0.0379833	0.0758923	0.0830948	0.0972104	0.0993716	0.0751639	0.0955432	0.095676	0.0515649	0	0.0552986	0.0810832	0.0631644	0.0646939	0.0947854	0.0819487	0.099227	0.0434007	0.0748723	0.140245	0.134073	0	0.103885	0.0677842	0.0382	0.0647187	0.106701	0.0959635	0.0855593	0.035061	0.326023
TMEM168	0.41332	0.270196	0.304148	0.295726	0.311234	0.342215	0.293947	0.385526	0.358514	0.346422	0.396229	0.267754	0.289282	0.426069	0.354525	0.442887	0.1564	0.41176	0.376455	0.344643	0.364567	0.486178	0.17517	0.433309	0.297954	0.292036	0	0.260233	0.329592	0.258216	0.234176	0.389261	0.308004	0.325724	0.17487	0.338539	0.295112	0.260252	0	0.340731	0.277843	0.237797	0.361118	0.201444	0.234322	0.312254	0.263852	0.205642
BMT2	0.720821	0.738452	0.837034	0.636025	0.775501	0.828069	1.28652	0.791141	0.74242	0.739499	0.757642	0.710107	0.603855	0.664638	0.686577	0.690237	0.788673	0.603136	0.718581	0.647548	0.713678	0.827055	0.544173	0.782538	0.839393	0.705742	0.219264	0.787869	0.622684	0.734977	0.694344	0.668121	0.696089	0.906792	0.596262	0.757727	0.986169	0.883342	0	0.753041	0.683956	0.686372	0.725495	1.0396	0.905522	0.737679	0.72581	1.73995
GPR85	0.142811	0.127881	0.203804	0.216223	0.185543	0.200111	0.209955	0.204765	0.165141	0.137451	0.181861	0.106547	0.117155	0.154728	0.133144	0.139247	0.157806	0.118167	0.241633	0.134913	0.191107	0.226552	0.070445	0.203752	0.220285	0.145044	0	0.129649	0.25035	0.153016	0.12988	0.277072	0.144092	0.205887	0.0756715	0.126938	0.251339	0.163837	0	0.185742	0.0996222	0.133751	0.166154	0.122698	0.247271	0.145117	0.100814	0.31542
SMIM30	0.050749	0.0233656	0.0331834	0.0273484	0.0308648	0.046361	0.0565098	0.0400953	0.02565	0.0317197	0.0534886	0.0408192	0.0229931	0.0106733	0.0170562	0.023634	0	0.0130879	0.0486301	0.0216617	0.0299632	0.0303535	0.0104334	0.0323874	0.0585643	0.0443896	0	0.0341363	0.0417766	0.0290883	0.0452537	0.0221697	0.0289321	0.0435634	0.032456	0.0305018	0.0291222	0.0357094	0	0.0372244	0.0108988	0.0202094	0.0236976	0.0344839	0.0595873	0.021998	0.0137163	0.0709764
PPP1R3A	0.0222309	0.0161006	0.0199642	0.0236724	0.0185672	0.0138403	0.00741176	0.0111263	0.0116055	0.00729548	0.0163621	0.0158486	0.0195601	0.0162037	0.0132886	0.024063	0	0.0209528	0.0157238	0.0158979	0.0105198	0.0217718	0.016412	0.0178305	0.0139561	0.0106704	0	0.016476	0.025387	0.00896555	0.0106645	0.0247779	0.0128093	0.0144287	0.0121883	0.00586964	0.0123548	0.0106803	0	0.0217964	0.0066233	0.00914204	0.0141882	0.0172179	0.00626117	0.0139328	0.0104633	0.0193158
FOXP2	2.13819	1.9143	1.97009	2.02463	1.9665	2.17676	2.36607	1.89702	1.83776	2.25614	2.26542	2.05114	2.05471	1.97252	1.84256	2.19079	2.18412	2.23705	2.23995	2.25787	1.89705	1.93541	1.96165	1.94031	2.17154	2.227	2.15304	2.09411	1.94161	1.93308	1.87938	1.81096	1.95499	2.14607	1.92094	1.90251	1.96675	1.94042	0	1.97353	1.96312	1.98128	1.77903	2.18168	2.18528	2.03643	2.04371	2.82426
MDFIC	0.544461	0.566997	0.609838	0.57446	0.579538	0.634717	0.352838	0.58326	0.693933	0.512077	0.624839	0.401604	0.519589	0.472811	0.523552	0.615366	0.512323	0.514591	0.717168	0.722595	0.372658	0.562136	0.503438	0.579636	0.478753	0.63462	0	0.494968	0.432185	0.693691	0.426968	0.432036	0.566734	0.584973	0.338557	0.652624	0.552193	0.598354	0	0.604278	0.601245	0.403202	0.516333	0.43671	0.620777	0.428877	0.529973	0.203056
TFEC	0.0313153	0.0169146	0.0297616	0.0418974	0.0194449	0.0138309	0.0300577	0.0167491	0.017823	0.0127979	0.0248541	0.00707749	0.0211521	0.0218899	0.00688207	0.0366708	0	0.0118485	0.0421212	0.0203278	0.0181217	0.0196184	0.0319943	0.0248486	0.0122348	0.0260452	0	0.0171178	0.0339464	0.0298974	0.0212843	0.025543	0.0146121	0.0139733	0.00729184	0.0155684	0.0194885	0.0148574	0	0.0238348	0.0258273	0.036774	0.0232541	0.0132829	0.0131597	0.0217518	0.0227477	0.0165106
TES	0.00114051	0	0.00133569	0.00615689	0.00530039	0.000475749	0	0.00224135	0.00328886	0.000999282	0.000903219	0.000398211	0	0	0.00102284	0.00415841	0	0.00450197	0.0021216	0.000880871	0.00162552	0.00217568	0	0.00258271	0	0	0	0	0.00241866	0.000575609	0	0.00213658	0.00102595	0.0012947	0	0.00115191	0.00126403	0.0011881	0	0	0.000940415	0.00253296	0.00385549	0	0	0	0	0.00273354
CAV2	0.0276539	0.0363512	0.0327806	0.0333641	0.0321823	0.0179767	0.0194928	0.032739	0.0320269	0.0223572	0.025828	0.0178807	0.0233502	0.0442392	0.027115	0.0306153	0	0.0346885	0.0154285	0.0277332	0.0251461	0.0448966	0.0310527	0.0525963	0.0266643	0.0373654	0	0.0238585	0.0306759	0.0308971	0.0347118	0.0556967	0.0300069	0.0312263	0.0386099	0.0207818	0.038409	0.035222	0	0.03347	0.030286	0.0177897	0.0453672	0.0210425	0.013967	0.038561	0.0252953	0.0755294
CAV1	0.00467612	0.00248577	0.00471971	0.00218195	0.00637043	0.00135526	0	0.00225084	0.00230447	0.00226425	0.00271635	0.00105776	0	0.00545814	0.00229351	0.00157537	0	0.00353139	0.00513765	0.00201029	0.00300735	0.00654112	0	0.00493846	0.00191035	0.00118685	0	0	0.00378128	0.00487916	0.00349235	0.00224069	0.00382027	0.00576809	0	0.00450785	0.00139166	0.0042333	0	0.00162184	0.000572664	0.00248292	0.00248053	0.00148407	0	0.00109037	0.00451923	0
MET	0.0548754	0.044545	0.0825948	0.0776812	0.0434406	0.0608804	0.0421775	0.0936406	0.035253	0.0709722	0.0374787	0.0578614	0.068097	0.0323388	0.0837739	0.0654516	0.21466	0.0652543	0.0532022	0.0943718	0.0817931	0.065094	0.0477645	0.0719584	0.0443879	0.0563678	0.490895	0.0606679	0.0438772	0.0175034	0.0303407	0.0911652	0.0951568	0.123414	0.0264962	0.0964716	0.0628861	0.058087	0	0.0879651	0.0726168	0.0543404	0.00843841	0.0241466	0.0643179	0.0578423	0.0425899	0.0563704
CAPZA2	0.555642	0.574603	0.701639	0.636289	0.654635	0.722519	0.625713	0.731374	0.703318	0.571969	0.75922	0.573573	0.592739	0.741926	0.573684	0.652582	0.177477	0.612214	0.808646	0.583663	0.72511	0.746607	0.329782	0.7591	0.736741	0.587867	0.400622	0.545275	0.697331	0.587347	0.456576	0.743514	0.603639	0.588763	0.437424	0.564602	0.728625	0.592421	0	0.515014	0.498536	0.527094	0.674805	0.519337	0.666179	0.688805	0.52835	0.385927
ST7	1.64427	1.79312	1.78125	1.70946	1.77631	1.68969	1.55704	1.81111	1.72292	1.66429	1.69347	1.60058	1.52095	1.66451	1.64212	1.65872	1.24269	1.75016	1.69777	1.72132	1.65997	1.7938	1.43643	1.74585	1.62448	1.58698	1.59063	1.70836	1.67426	1.84898	1.61251	1.79802	1.80845	1.83219	1.54539	1.76123	1.73054	1.7037	0	1.62951	1.68635	1.85213	1.79988	1.53773	1.79465	1.77039	1.65309	1.3434
WNT2	0.0144945	0.00285184	0.0175205	0.00983311	0.005503	0.0146992	0.00676535	0.0136538	0.0124914	0.011317	0.0104389	0.00596263	0.00344184	0.00761259	0.0158874	0.00989109	0.151918	0.0105681	0.0102459	0.00175153	0.00419378	0.0105493	0.00231906	0.00681147	0.0069637	0.00801236	0	0.00851098	0.0106349	0.0152966	0.0164745	0.0172192	0.00895791	0.00372298	0.0101622	0.00687528	0.018499	0.0139885	0	0.0234461	0.00827899	0.00749015	0.0117468	0.00561011	0.00578869	0.00614859	0.00143854	0.012807
ASZ1	0.00366098	0.00318511	0.00682672	0.0251641	0.00486506	0.000871092	0	0.00340537	0.00184615	0.00367555	0.00084716	0.00407876	0	0.00929611	0.00411312	0.00644607	0	0.00742911	0	0.00230864	0.00244254	0.0032314	0	0.00432735	0.000669685	0.00380957	0	0.00149633	0.00870524	0.00242821	0.00191618	0.00563154	0.00415026	0.00239729	0	0.00388233	0.00384427	0.00118943	0	0	0.0013889	0.0034038	0.00896908	0.00216402	0	0.00494563	0.00175256	0.0060129
CFTR	0.0364624	0.0421705	0.125455	0.313392	0.182785	0.0618956	0.0172264	0.0531132	0.100158	0.0429858	0.0607235	0.0269012	0.0143643	0.115693	0.0293686	0.0833586	0	0.0934481	0.0904749	0.048245	0.139605	0.0944273	0.0201177	0.174963	0.0287594	0.0377596	0	0.0390434	0.208154	0.0998234	0.0164007	0.118455	0.0501256	0.0542632	0.0158573	0.0471866	0.0422695	0.0334093	0	0.0625154	0.0348103	0.0288172	0.14506	0.0170836	0.0359132	0.0455912	0.0300729	0.0178932
CTTNBP2	1.22486	1.31167	1.32496	1.32181	1.19576	1.21753	1.2757	1.28351	1.245	1.41156	1.32541	1.13162	1.19464	1.34932	1.31078	1.3474	0.658476	1.22905	1.2923	1.2538	1.27931	1.27728	1.14169	1.27292	1.28704	1.02478	1.90803	1.14779	1.16887	1.09765	1.09661	1.2757	1.26032	1.31847	1.1861	1.384	1.34503	1.27238	0	1.32064	1.37332	1.17361	1.11295	1.21817	1.28066	1.16387	1.22297	0.955009
LSM8	0.0818558	0.0684313	0.123916	0.128213	0.0848199	0.0771595	0.139369	0.158512	0.148062	0.0613545	0.110665	0.08875	0.058742	0.20948	0.0933143	0.158462	0.151918	0.11822	0.166099	0.099355	0.125424	0.21113	0.0225764	0.202256	0.0893175	0.0581504	0.127345	0.0779305	0.152779	0.0550838	0.0922916	0.182885	0.122303	0.168734	0.0563931	0.113226	0.196523	0.102814	0	0.128819	0.0931531	0.121727	0.122684	0.0701337	0.0801818	0.141881	0.113771	0.135829
ANKRD7	0.660101	0.663774	0.718834	0.630325	0.576377	0.673873	0.351952	0.552844	0.668267	0.733026	0.694191	0.581201	0.650873	0.551794	0.636246	0.564552	0.849049	0.589395	0.594506	0.697126	0.604992	0.725786	0.529459	0.775466	0.657007	0.566942	0.391864	0.583765	0.638853	0.569557	0.286605	0.709652	0.717223	0.714263	0.734007	0.643777	0.541492	0.659455	0	0.720408	0.618331	0.464176	0.626129	0.589728	0.566668	0.659966	0.572722	0.530738
KCND2	1.99752	1.76013	1.88779	1.95137	1.7249	1.99175	1.5252	1.66749	1.66837	1.93164	2.03192	1.93972	1.87935	1.81078	1.69964	1.61241	1.57445	1.87442	2.004	1.91702	1.7633	1.65309	2.23492	1.69256	1.98204	2.06755	1.3387	1.97443	1.542	1.91844	1.84529	1.36056	1.71546	1.86386	1.84982	1.8773	1.74725	1.87072	0	1.74709	1.66697	1.71371	1.58282	1.76385	1.58116	1.51674	1.56839	1.73802
TSPAN12	0.005152	0.00539322	0.00620403	0.00525956	0.00399455	0.00209348	0.00539541	0.00356245	0.00141222	0.002692	0.00365806	0	0	0.00377912	0	0.00232942	0	0.00654301	0.00188747	0.00259919	0.00447454	0.00339143	0.0043417	0.000859956	0.00379886	0.00571934	0	0.00525817	0.00748206	0.0019502	0.00377675	0.00334387	0.00202911	0.00378187	0.00652351	0.00813519	0.00293222	0	0	0	0.000458689	0.000555659	0.00412923	0.00162275	0.000887676	0.0058043	0.0120319	0.0287334
ING3	0.167248	0.161899	0.19266	0.152074	0.167995	0.181308	0.154355	0.173288	0.182205	0.149001	0.188308	0.088606	0.111845	0.198915	0.155517	0.156531	0	0.112692	0.188435	0.158112	0.178439	0.176086	0.077979	0.198892	0.164834	0.16384	0.127345	0.148976	0.167596	0.139299	0.12605	0.178892	0.126706	0.18578	0.0784246	0.165513	0.209348	0.159766	0	0.144817	0.128443	0.0995876	0.115235	0.0975436	0.143243	0.126922	0.138472	0.0964676
CPED1	0.0134038	0.0193837	0.014254	0.0334034	0.0230386	0.0168424	0.0134002	0.0105693	0.0167976	0.0191248	0.00497948	0.0045418	0.00448824	0.0273125	0.0128621	0.0146776	0	0.0112721	0.00795747	0.0100792	0.00842369	0.0161028	0.0153774	0.0142325	0.0195863	0.0177052	0	0.0130368	0.0219546	0.022072	0.00674129	0.0208066	0.0135739	0.00487227	0.010008	0.0104584	0.013614	0.00712562	0	0.010604	0.0163788	0.0128116	0.0141461	0.00690418	0.0116627	0.00822683	0.0106177	0.197498
WNT16	0.0029025	0.0011075	0.00180275	0.00143986	0.000715689	0	0.00229057	0.000588595	0.000843223	0	0.000691388	0	0	0.00135894	0.000588675	0.00218486	0	0.00134572	0.000557643	0	0.00264667	0.000613213	0	0	0.00452097	0.00257306	0	0.000889079	0.0112973	0.00425967	0.00432717	0.00866239	0.00254835	0.00125851	0	0.00117247	0.00380055	0	0	0.00345141	0	0.00395829	0	0.00243004	0	0.00132905	0	0.00329974
FAM3C	1.19685	0.928982	1.10119	0.990297	0.966955	1.36545	1.29858	1.33765	0.974637	1.07396	1.34838	0.8728	0.760588	1.22807	0.859824	0.936165	1.29145	0.90103	1.47187	0.909631	1.21126	1.20398	0.620978	1.03476	1.34788	1.10144	1.23315	1.09714	1.34886	0.777705	0.870615	1.32203	1.03298	0.89949	0.952784	0.98849	1.30144	0.808047	0	0.99831	0.76377	1.00474	0.877462	0.923905	1.4468	1.06915	0.555703	0.801499
PTPRZ1	0.621026	0.660563	0.601269	0.625289	0.595797	0.724774	0.624351	0.665437	0.501976	0.710459	0.710872	0.530263	0.532253	0.551989	0.548061	0.580426	0.448195	0.50609	0.788942	0.638654	0.630879	0.660454	0.466154	0.508823	0.695704	0.645475	0.841291	0.511891	0.562237	0.417602	0.414449	0.520763	0.609254	0.557477	0.510068	0.669064	0.520795	0.534179	0	0.633918	0.48971	0.430562	0.353976	0.568857	0.631356	0.402719	0.633241	0.518317
AASS	0.0268446	0.0388872	0.0255315	0.0182089	0.0209517	0.0278035	0.0601706	0.0260822	0.0137825	0.0197133	0.0096098	0.0231974	0.00757084	0.0145517	0.0183347	0.0110707	0	0.0091803	0.0203403	0.0172663	0.00940332	0.0316909	0.0120662	0.0112515	0.0228503	0.0404839	0	0.0235112	0.030403	0.0297189	0.0136475	0.012507	0.0207367	0.0248119	0.0225923	0.00977728	0.0232072	0.0352779	0	0.0251119	0.0125376	0.0173527	0.0168541	0.0514502	0.0259467	0.00671623	0.00320241	0.160146
FEZF1	0.000657673	0.0018439	0.0011262	0	0	0	0	0	0.000552759	0.000871331	0.000664274	0	0	0	0.00108309	0	0	0.00457478	0.00134755	0.000294602	0	0	0.00299948	0	0	0	0	0.00104622	0	0	0.00132138	0.00113537	0.000193462	0	0	0	0.00071161	0.000736595	0	0	0	0	0	0	0.00442987	0	0	0.0112413
CADPS2	3.35759	3.17511	3.13346	3.0493	2.94045	3.3657	3.03676	3.21462	2.86826	3.19456	3.20731	3.13303	2.93059	3.23735	3.28084	2.87019	3.4371	3.37748	3.19077	3.13619	3.14308	3.39313	3.20106	2.95898	3.06546	3.27913	3.33474	3.44577	3.4599	3.11394	3.15224	3.22669	3.27324	3.18514	3.3803	3.20657	3.19819	3.22545	0	3.02049	2.83655	3.47622	3.17954	3.25974	3.32161	2.67581	2.68258	3.11319
SLC13A1	0.00883916	0.000384056	0.00687744	0.00173535	0.00309296	0.00384567	0	0.0106578	0.00597895	0	0.002603	0.0055609	0	0	0.00377904	0.00284054	0	0.00226578	0	0.00178124	0.00702633	0.00859106	0.0143118	0.0083733	0.00385756	0.00285023	0	0	0.0114622	0.000568643	0.00372271	0.024567	0.00420122	0.00597025	0	0.00521986	0.00345121	0.0033088	0	0.0127466	0.00328974	0.00616381	0.0167293	0.00195263	0.00435291	0.00171911	0.00193735	0.00557852
IQUB	0.204448	0.15144	0.203984	0.161863	0.117015	0.138603	0.223242	0.186093	0.16201	0.183063	0.174453	0.163111	0.0903208	0.169502	0.149981	0.124954	0	0.141829	0.159273	0.155152	0.146592	0.341736	0.145254	0.197199	0.188553	0.146744	0.611128	0.160372	0.325161	0.176252	0.134504	0.274005	0.194631	0.209134	0.251899	0.133028	0.255867	0.224566	0	0.176592	0.148217	0.21177	0.198918	0.159734	0.260014	0.175655	0.0894124	0.308047
NDUFA5	0.461699	0.448764	0.570605	0.668872	0.559456	0.695934	0.57092	0.737843	0.580902	0.613696	0.748796	0.474154	0.380268	0.767752	0.410621	0.55333	0.351284	0.487438	0.908294	0.386261	0.637953	0.721892	0.241002	0.675502	0.707067	0.468216	0.127345	0.424767	0.931554	0.37203	0.432759	0.757209	0.503092	0.566723	0.393952	0.434345	0.724767	0.462573	0	0.493467	0.435899	0.437391	0.596707	0.397193	0.581801	0.559366	0.348831	0.405238
ASB15	0.005948	0.006872	0.00746129	0.0138376	0.0160894	0.00198984	0.00476653	0.0082732	0.00749286	0.00489203	0.00453735	0	0.00174484	0.01178	0.00659506	0.00646382	0	0.00345783	0.00300589	0.0111653	0.00593007	0.0118438	0	0.00607814	0.00460496	0.00406025	0	0.006148	0.0158135	0.00486148	0.00666846	0.014956	0.00499089	0.00441596	0.0029864	0.00793557	0.00416136	0.00200076	0	0.00287389	0.00255674	0.00731285	0.011815	0	0.00220014	0.00820531	0.0103056	0.0531611
LMOD2	0.00148152	0	0.00180631	0	0.00220242	0.000537948	0	0.000568549	0.00102468	0	0.00025738	0	0	0.00142106	0.000350187	0.00169247	0	0.000730976	0.000625757	0.00190667	0.00269579	0.00298717	0	0	0	0.00226166	0	0	0.00354037	0.00284142	0.00196296	0.0072706	0	0.00257066	0	0	0.00265874	0.00067863	0	0	0	0.000586036	0.00963073	0.00117882	0	0.00235416	0	0.0115207
WASL	0.656404	0.627959	0.708665	0.547244	0.639951	0.849671	0.918523	0.673375	0.571422	0.672623	0.893025	0.63382	0.547336	0.500129	0.500251	0.466068	0.769139	0.448376	0.762497	0.522827	0.637224	0.796247	0.403909	0.63017	0.932723	0.684729	0.61824	0.812633	0.772564	0.580638	0.623957	0.684065	0.595959	0.668348	0.538629	0.58146	0.672457	0.649234	0	0.668012	0.496931	0.654194	0.602543	0.663628	0.969423	0.622862	0.42244	0.722464
HYAL4	0.00271982	0.00240593	0.00253129	0.00481135	0.0114959	0.00515572	0	0.00227907	0.000764788	0.00149425	0.00257012	0.00112544	0.00281299	0	0.00151349	0	0	0.000942563	0.00155731	0.00123194	0.000935138	0.00123438	0	0.00103638	0.00308653	0.00342321	0	0	0.00578134	0.0032806	0.000751087	0.00121478	0.00127082	0.00166512	0	0.00274505	0.00101932	0	0	0	0.000668154	0.0017302	0.00307852	0	0.00160295	0	0	0.00960674
SPAM1	0.00260217	0.00159583	0.00529283	0.0033842	0.00294515	0.00137404	0	0.00196916	0.00101479	0	0.000751396	0.000461086	0	0.00234992	0.000536052	0.00334221	0	0.0020475	0.000357931	0	0	0.00254106	0	0.00403803	0.00160095	0.00230324	0	0.00151083	0.00160017	0.00165368	0	0.00420213	0.000479976	0	0	0.000691575	0.000873555	0	0	0	0	0.00121469	0.00180099	0	0.00121045	0	0.00314993	0.0030733
TMEM229A	0.00748839	0.00766866	0.0187476	0.0046886	0.0139345	0.00820515	0.00718396	0.0210394	0.0177634	0.00836291	0.0149318	0.0113066	0.0192346	0.0453987	0.00941899	0.0168444	0	0.00907862	0.021312	0.00832185	0.00849783	0.0363512	0.00528396	0.0152958	0.0135495	0.00312131	0	0.00590949	0.0163345	0.00571205	0.0157377	0.0381503	0.00945001	0.0116107	0.0076239	0.00978452	0.0223522	0.0226088	0	0.0172353	0.0139363	0.0105837	0.00940801	0.0149792	0.0189828	0.0266004	0.0147315	0.0336187
GPR37	0.0522224	0.0536515	0.0588468	0.063778	0.0707392	0.0695939	0.056613	0.0403487	0.0676976	0.0352398	0.0467168	0.0364272	0.0454195	0.051861	0.0448486	0.0551268	0	0.0287808	0.037054	0.0413188	0.0495225	0.0487818	0.02701	0.0697573	0.0658935	0.0579573	0	0.0510905	0.0636938	0.0316335	0.0599544	0.0687859	0.045309	0.0353894	0.0146956	0.0467047	0.0641236	0.0617644	0	0.0581004	0.0296914	0.0275198	0.0406204	0.0378681	0.0404139	0.0380934	0.047219	0.0519308
C7orf77	0.0029767	0.00395337	0.00305907	0.0037829	0	0.000494512	0	0.00231762	0.0016915	0.000973254	0.00125996	0.000585756	0.00377173	0.0111945	0.00119823	0.00158973	0	0.00102346	0.00106875	0	0.00232197	0.00365522	0	0.00356471	0.00398063	0.00121114	0	0.00271722	0.00412926	0	0	0.000646331	0.00246922	0	0	0.00140322	0.00304545	0.000600394	0	0	0.00222012	0.000989967	0.0025088	0	0.00105012	0.00456155	0	0.00689834
POT1	0.50681	0.451894	0.471721	0.467185	0.400053	0.447908	0.374291	0.457926	0.362785	0.414881	0.435525	0.35736	0.299594	0.52405	0.369184	0.392544	0.280156	0.511869	0.435311	0.39161	0.460592	0.551599	0.248013	0.457617	0.43872	0.413102	0	0.390441	0.523604	0.418563	0.318447	0.459911	0.400449	0.420316	0.46402	0.417695	0.446872	0.423847	0	0.430082	0.358491	0.433325	0.505883	0.316394	0.370216	0.423211	0.280356	0.178417
GRM8	1.81633	1.85563	1.90048	1.89372	1.98423	1.87316	1.93911	1.76352	2.07477	1.62883	1.63506	1.92778	1.83634	1.47346	1.95396	1.90158	1.79627	1.97729	1.7566	1.81084	1.78864	1.5611	1.63862	1.99533	1.77689	1.72097	1.2782	1.53127	1.66556	1.94875	1.42842	1.40203	1.70749	1.93349	1.8953	2.10219	1.75784	1.66966	0	1.91733	1.77718	1.74918	1.61062	1.92283	1.98577	1.41073	1.82415	1.76863
ZNF800	0.610953	0.565258	0.584687	0.402143	0.508504	0.564341	0.720483	0.588791	0.462835	0.489921	0.532203	0.442015	0.399864	0.422971	0.427067	0.396233	0.342898	0.413892	0.508062	0.417643	0.479294	0.655705	0.288887	0.506388	0.514544	0.486164	0.792485	0.644371	0.513848	0.548561	0.488125	0.566487	0.502825	0.554794	0.500917	0.489848	0.681332	0.625708	0	0.619858	0.426358	0.522277	0.553706	0.528605	0.598513	0.471213	0.30668	0.989792
GCC1	0.0156681	0.0228055	0.029447	0.0176894	0.0136913	0.0212385	0.0200429	0.030848	0.0312215	0.0236213	0.0294972	0.00894049	0.0137262	0.0209441	0.0127593	0.0236275	0	0.0124951	0.03744	0.0144148	0.0281424	0.0404654	0.00759641	0.0382837	0.0317151	0.0117834	0	0.0189073	0.0306654	0.0104232	0.0134915	0.0440011	0.0198782	0.0182291	0.0135849	0.0267491	0.0429848	0.0245001	0	0.0170091	0.0232937	0.00531122	0.0157354	0.015203	0.0245873	0.0266605	0.0226499	0.05608
ARF5	0.021377	0.0268831	0.0552707	0.0374095	0.0300566	0.0350339	0.0890633	0.130325	0.140051	0.0632438	0.116376	0.0449829	0.114371	0.277167	0.112269	0.0703672	0	0.0719266	0.21515	0.0481473	0.157025	0.12659	0.0156547	0.153135	0.0563357	0.0167343	0	0.0388406	0.0743412	0.0199694	0.0736873	0.214702	0.0750041	0.0784824	0.036086	0.0827563	0.208747	0.102612	0	0.04265	0.0359813	0.0502772	0.134979	0.0621355	0.0972378	0.112118	0.0271549	0.0350514
FSCN3	0.0159657	0.0129675	0.0179733	0.0101909	0.0196312	0.0057345	0.0384018	0.0101728	0.0186859	0.00831496	0.00834134	0.00882549	0.0044519	0.0245412	0.0238749	0.014111	0	0.0174545	0.0121354	0.0122696	0.0121413	0.0237144	0.0182809	0.0192255	0.00791226	0.0107154	0	0.00637611	0.00888418	0.0073188	0.0179503	0.0137232	0.0172576	0.0232858	0.00532948	0.0230835	0.0302881	0.025976	0	0.0148702	0.0187669	0.00771929	0.0221699	0.0148339	0.0118582	0.0233561	0.0219408	0.163546
SND1	0.891631	1.03285	1.02576	0.997425	1.12979	0.917238	0.910673	1.1297	1.11825	1.03688	0.954265	0.935208	0.78377	1.00525	1.01387	1.00144	1.13866	1.02993	0.947535	1.0194	1.07313	1.10279	0.681654	1.18494	0.926023	0.777256	0.900615	0.978901	1.04382	1.11376	1.00112	1.13012	1.15256	1.20937	0.869184	1.05323	1.07541	0.99063	0	1.0525	0.997053	1.14267	1.08526	0.804705	1.05816	1.09172	1.03938	1.1129
LRRC4	0.200007	0.206019	0.266576	0.136561	0.168046	0.200725	0.283725	0.357771	0.300957	0.322537	0.337046	0.197159	0.296421	0.209281	0.224629	0.1675	0.259248	0.128634	0.289979	0.196845	0.293075	0.291859	0.151212	0.273067	0.26898	0.139951	0	0.14519	0.186856	0.140396	0.269005	0.468878	0.25799	0.258656	0.143899	0.246721	0.388093	0.310735	0	0.273151	0.17844	0.236382	0.184091	0.129289	0.263668	0.373487	0.146605	0.176648
LEP	0.00128008	0.00154341	0.00826678	0.00608372	0.00363559	0.00353088	0	0.00552927	0.00369823	0.00129326	0.00118426	0.000894021	0	0.010928	0.00219587	0.00394484	0	0.00449691	0.00188141	0.00340072	0.00185582	0.0131698	0.00286738	0.00815984	0.00190252	0.000780714	0	0.00164488	0.0203635	0.00734142	0.00220519	0.020613	0.00320966	0	0.00121331	0.00216075	0.00828607	0.00142433	0	0.002173	0.00260465	0.00992992	0.00853613	0	0.00111887	0.00931054	0.00408525	0.0169398
RBM28	0.304109	0.337059	0.356358	0.269681	0.270836	0.255481	0.319399	0.359254	0.390408	0.301353	0.329812	0.23552	0.206362	0.465871	0.348055	0.370274	0.496828	0.321722	0.348597	0.302809	0.362502	0.484972	0.251286	0.435781	0.246449	0.237815	0	0.249341	0.318805	0.232301	0.302184	0.419631	0.34928	0.381963	0.218005	0.349217	0.393651	0.359995	0	0.274254	0.30424	0.273482	0.368441	0.22117	0.264636	0.356634	0.297792	0.517269
PRRT4	0.00616327	0.00940005	0.00460358	0.00358986	0.00377111	0.0054918	0.0232759	0.00843434	0.00641033	0.0021244	0.00456857	0.00313856	0	0.0131277	0.00214216	0.00461233	0	0.009385	0.00736853	0.00335878	0.00928081	0.00952687	0	0.00980796	0.00436	0.00230814	0	0.009507	0.00351513	0.010648	0.0122022	0.00633471	0.0084886	0.0060897	0	0.00173784	0.0112864	0.00751409	0	0.0127512	0.00683605	0.00598112	0.00534865	0.00109575	0.00954013	0.00313794	0.00294671	0.0216372
IMPDH1	0.0924817	0.0985537	0.100769	0.0781122	0.09866	0.114464	0.168928	0.171641	0.169677	0.109134	0.110303	0.0736225	0.119962	0.170657	0.13435	0.128596	0.231526	0.129945	0.167418	0.094958	0.118553	0.115695	0.0532043	0.11623	0.119321	0.104067	0.127345	0.125883	0.107859	0.111772	0.127063	0.179282	0.122596	0.126854	0.0665087	0.0973273	0.177624	0.136174	0	0.137288	0.0979537	0.132973	0.124644	0.128898	0.154284	0.0789216	0.103907	0.125334
HILPDA	0.0100039	0.0125406	0.0454991	0.0289555	0.0303542	0.0174339	0.084328	0.0628001	0.0792217	0.0269644	0.0348388	0.0126232	0.0298649	0.0733976	0.0515702	0.0809693	0	0.047242	0.0585266	0.014319	0.0539131	0.0677321	0.0124282	0.105657	0.0274847	0.0113908	0	0.0210786	0.0395955	0.0187524	0.0223704	0.0975554	0.0394994	0.0378578	0.00587861	0.0371765	0.108495	0.0705539	0	0.036784	0.0405407	0.0492527	0.0496616	0.0116776	0.0375405	0.0409504	0.0579726	0.0841099
METTL2B	0.296752	0.311075	0.303781	0.226325	0.239013	0.193686	0.228975	0.327515	0.310887	0.252661	0.21605	0.344648	0.230748	0.494038	0.364403	0.367054	0	0.338891	0.286733	0.29068	0.31298	0.483873	0.316962	0.393111	0.233998	0.24352	0	0.184771	0.308569	0.18633	0.23546	0.413172	0.328663	0.328	0.330472	0.326535	0.309948	0.243442	0	0.315005	0.326683	0.315134	0.367325	0.202624	0.228078	0.390911	0.360723	0.259012
FAM71F2	0.0897121	0.113226	0.104025	0.106458	0.103507	0.0885551	0.10752	0.135836	0.140224	0.0941264	0.0587508	0.108482	0.107569	0.114118	0.158767	0.108708	0.204315	0.131754	0.0925637	0.108822	0.0963706	0.152411	0.0966997	0.0958697	0.0551946	0.102869	0	0.0742678	0.0458947	0.103053	0.134582	0.149083	0.10041	0.10922	0.0788151	0.108791	0.0964914	0.117433	0	0.122036	0.126703	0.0854578	0.124833	0.0517936	0.103443	0.173244	0.0921472	0.134837
FAM71F1	0.00828908	0.00584625	0.00746329	0.0144834	0.00723646	0.00740398	0.0134711	0.0186332	0.0134925	0.00150943	0.00582484	0.00713241	0.00977425	0.00738391	0.00827047	0.00560013	0	0.0151035	0.0138964	0.00665195	0.0100792	0.0169849	0.00454638	0.0143492	0.00371229	0.00308627	0	0.00700329	0.0141583	0.00891004	0.00363071	0.0220248	0.00635693	0.00816725	0.00450678	0.00269467	0.0113066	0.0117602	0	0.00962914	0.0140769	0.0169051	0.0143273	0.0054612	0.0138482	0.020734	0.00761847	0.0312377
CALU	0.291019	0.297621	0.338433	0.27236	0.376474	0.332374	0.226221	0.345179	0.378528	0.310481	0.35292	0.283762	0.298333	0.386346	0.343061	0.368251	0.133989	0.358778	0.337482	0.347325	0.360242	0.411321	0.184642	0.392749	0.321214	0.274992	0	0.223021	0.375083	0.22663	0.207042	0.448469	0.295851	0.35792	0.277794	0.315638	0.336315	0.258435	0	0.357774	0.265187	0.217807	0.333033	0.212243	0.286631	0.301477	0.269905	0.263018
OPN1SW	0.000327824	0.00107854	0.00290471	0.00691041	0.00366896	0	0	0.000651131	0.00516565	0.00182304	0.000786478	0	0	0	0.00031104	0.00456794	0	0.000828519	0.00217732	0	0.00584119	0.00457673	0	0.00219034	0	0.0010319	0	0	0.00764807	0	0.000893118	0.00342341	0.000750878	0.00548205	0	0	0	0	0	0.00333407	0.00050013	0	0.00735866	0	0	0	0.00548217	0.00484934
CCDC136	0.307875	0.347552	0.399852	0.232751	0.353678	0.400412	0.542182	0.540154	0.421805	0.388053	0.41538	0.37065	0.316978	0.434323	0.499633	0.383328	0.656148	0.468929	0.513985	0.367834	0.554609	0.558157	0.337798	0.521664	0.354869	0.309557	0	0.266767	0.310117	0.238401	0.336162	0.509922	0.423568	0.458975	0.231411	0.464654	0.532503	0.412014	0	0.384122	0.35242	0.317338	0.350264	0.355504	0.484315	0.42113	0.485837	0.820673
FLNC	0.00536863	0.00411423	0.00144461	0.000716822	0.00870823	0.0065267	0.0152963	0.00755998	0.00312047	0.00606426	0.00121582	0	0.00307567	0.00893481	0.00202669	0.00303286	0	0.00195871	0.0031067	0.000950745	0.00643476	0.0064002	0	0.00133026	0.00435327	0.0028993	0	0.00196888	0.00356527	0.00417041	0.00394002	0.00984164	0.00436663	0.00504359	0.00878841	0.0068641	0.00470555	0.00978212	0	0.00422513	0.00123375	0.00862374	0.00207668	0.00495356	0.00137873	0.0024424	0	0.022252
KCP	0.0123243	0.0108302	0.0154383	0.0286063	0.00857419	0.00921395	0.0267173	0.0276951	0.0278524	0.0131445	0.0132967	0.00994559	0.0236035	0.0490468	0.018707	0.0282263	0	0.0229828	0.022445	0.0110729	0.020348	0.0233288	0.00768568	0.0279226	0.0146616	0.00261651	0	0.0064336	0.0187149	0.017632	0.00880651	0.0234624	0.015161	0.021727	0.0128947	0.014694	0.0235893	0.0150672	0	0.0103339	0.015662	0.00225239	0.0173512	0.00485715	0.0083522	0.0168774	0.0220637	0.0534678
ATP6V1F	0.188829	0.151158	0.355689	0.349112	0.280227	0.35479	0.679657	0.487344	0.372159	0.264741	0.442841	0.170778	0.234639	0.466786	0.19025	0.311234	0.231526	0.225925	0.820425	0.160229	0.488555	0.397712	0.0907392	0.482883	0.593409	0.186225	0.291237	0.220516	0.598797	0.120172	0.325724	0.498909	0.246926	0.209969	0.124548	0.173348	0.600297	0.28899	0	0.30549	0.216786	0.355122	0.292804	0.241764	0.528339	0.436805	0.0934895	0.374712
ATP6V1FNB	0.00867187	0.0127779	0.012816	0.00949865	0.0121823	0.0147374	0.0233279	0.0115711	0.0173185	0.0167673	0.0185716	0.012241	0.0205378	0.0339948	0.0182254	0.0182868	0	0.0172641	0.0181292	0.0114843	0.0157586	0.0166607	0.0136047	0.0165041	0.0185976	0.0154795	0	0.00665865	0.00734168	0.00999193	0.00792453	0.0240762	0.0180871	0.00813155	0.0148704	0.0101826	0.024417	0.010184	0	0.0189838	0.0134888	0.00917976	0.00981245	0.00850202	0.00926527	0.0154154	0.0241445	0.0649848
IRF5	0.00196978	0.00322942	0.00234477	0.00145802	0.00167014	0.0045448	0.00257802	0.00977744	0.00470358	0	0.00369151	0.00221936	0.00883569	0.00428612	0.00153826	0.00306249	0	0.00611764	0.00107059	0.00567838	0.00232627	0.00265294	0.00911391	0.00406214	0.00486822	0.00420954	0	0.014942	0.00522932	0.00458005	0.00756598	0.0119012	0.0105618	0	0	0.00104779	0.00435357	0.00223023	0	0.00476012	0.00287736	0.00104835	0.00538501	0	0.00206168	0.00101971	0.00267203	0.00597229
TNPO3	0.530997	0.602751	0.687793	0.594674	0.647303	0.544249	0.722716	0.640165	0.713148	0.616078	0.613567	0.548777	0.442832	0.707763	0.633969	0.713848	0.621378	0.669298	0.623658	0.627379	0.658173	0.848144	0.372258	0.703212	0.664634	0.566136	0.841291	0.450819	0.727114	0.583415	0.491223	0.827338	0.744322	0.746875	0.549222	0.675466	0.799626	0.673733	0	0.655712	0.61039	0.625913	0.671499	0.609073	0.674309	0.732013	0.668137	0.886376
AC011005.1	0.00496476	0.00623226	0.00715914	0.00190708	0.00367805	0.00297167	0.00345845	0.00342089	0.0016458	0	0.00307693	0	0.00206837	0.00225468	0.000873285	0.00544253	0	0.00225465	0.00453765	0	0.0011993	0.0036306	0	0.0028906	0.00835727	0	0	0.00436459	0.00153199	0.00374215	0	0.00168426	0.00216979	0.00101459	0.00223243	0.00138205	0.00267486	0.00443757	0	0.00371596	0.0038659	0.00259032	0.000649569	0	0.00103722	0.00207026	0.00253824	0.00245325
TSPAN33	0.075126	0.0755047	0.090929	0.0462507	0.0654865	0.0825146	0.0906515	0.0816001	0.076156	0.0587161	0.0801984	0.0529668	0.0517578	0.073117	0.0632721	0.0622575	0	0.0600495	0.0943155	0.0580786	0.070654	0.136374	0.0650491	0.0631935	0.123813	0.059615	0.710159	0.056679	0.0748485	0.0558489	0.104987	0.0800586	0.0979876	0.0610611	0.0680754	0.0669282	0.0774249	0.100936	0	0.0808728	0.0569334	0.0932876	0.125323	0.05803	0.0618163	0.0789032	0.0705542	0.220753
SMO	0.0305661	0.0435756	0.0655652	0.0654089	0.051792	0.0307798	0.0169544	0.0300516	0.0313171	0.0153317	0.0128198	0.012536	0.00781904	0.0545385	0.0255805	0.018726	0	0.0306707	0.0165702	0.030403	0.0230492	0.0552167	0.0058769	0.0323012	0.0208479	0.0176194	0	0.0331522	0.0658289	0.0440413	0.0301514	0.0982844	0.0242443	0.0203541	0.0357544	0.00682871	0.025888	0.0354507	0	0.0398407	0.0312787	0.0351565	0.0339863	0.0125551	0.0116358	0.068044	0.0328198	0.136739
AHCYL2	1.02816	1.21462	1.23487	1.1443	1.14592	0.975983	1.24806	1.19218	1.21411	1.16565	1.06495	1.0639	0.952701	1.18442	1.20345	1.26564	1.04352	1.24364	1.10425	1.2492	1.09192	1.26686	0.848526	1.14233	1.19887	1.05244	0.940606	1.07521	1.14167	1.15232	0.943757	1.16806	1.25448	1.35203	0.980558	1.16351	1.19844	1.20607	0	1.21137	1.15254	1.01015	1.15927	1.08433	1.23409	1.25701	1.34976	1.28192
STRIP2	0.205938	0.20292	0.216049	0.175016	0.188859	0.194577	0.236775	0.249727	0.215539	0.165069	0.172178	0.128792	0.121803	0.207259	0.220041	0.198136	0	0.200306	0.270287	0.205606	0.248316	0.246152	0.0955911	0.245548	0.179547	0.180787	0.882759	0.157605	0.260809	0.121586	0.160823	0.252552	0.178436	0.168853	0.172467	0.192415	0.252397	0.216933	0	0.212568	0.142985	0.162838	0.209119	0.147745	0.235796	0.183124	0.103397	0.35896
SMKR1	0.022904	0.0163916	0.0387833	0.031025	0.0251834	0.0384403	0.045139	0.0644175	0.0482814	0.034022	0.0391323	0.017477	0.0124404	0.0872351	0.0332196	0.0400349	0	0.037945	0.0878994	0.0258624	0.0572665	0.0609572	0.0262334	0.0515447	0.035261	0.0173705	0	0.0182336	0.0467159	0.0298863	0.0304527	0.0438729	0.0235202	0.0425205	0.00707747	0.0207307	0.0588615	0.024469	0	0.021876	0.0254539	0.0135402	0.0256882	0.0182407	0.0331281	0.0385012	0.0125903	0.0256363
NRF1	1.11108	1.20323	1.25432	1.04992	1.14543	1.12164	1.19856	1.13735	1.19429	1.08704	1.09695	0.985234	0.901498	1.31889	1.10259	1.13716	1.11692	1.10408	1.11151	1.05864	1.22193	1.3928	0.853486	1.18097	1.06917	1.0978	0.490895	1.04702	1.23059	0.993926	0.868396	1.42047	1.15674	1.20681	0.96884	1.14707	1.2114	1.08813	0	1.3375	1.14467	1.05793	1.081	0.94414	1.09522	1.07333	1.01545	1.25368
UBE2H	1.06353	1.13377	1.12017	1.00155	1.04407	1.07096	1.10224	1.12915	1.10549	1.03148	0.978255	0.921224	0.826	1.12515	1.09012	0.988476	0.51404	1.07165	1.05104	1.09986	1.10433	1.26221	0.797035	1.04542	1.09368	0.943108	0.291237	1.07011	1.19677	1.08244	0.848619	1.2725	1.13425	1.09991	0.93611	1.07251	1.15518	1.03293	0	1.04672	1.04524	1.04903	1.12804	0.932554	1.21629	1.20489	0.977534	1.58712
ZC3HC1	0.160297	0.220721	0.240603	0.175036	0.199696	0.154516	0.176891	0.218614	0.255395	0.166199	0.144588	0.166783	0.151008	0.298801	0.221168	0.272139	0.0975362	0.208638	0.195071	0.203176	0.191422	0.243551	0.1124	0.223978	0.158933	0.162428	0.219264	0.135259	0.177144	0.196999	0.200509	0.203698	0.213393	0.199415	0.16247	0.232986	0.234436	0.206921	0	0.198685	0.178456	0.152303	0.210071	0.143178	0.161549	0.207884	0.149033	0.0984031
KLHDC10	0.854446	0.956693	0.969941	0.835805	0.897548	0.812903	0.780365	0.981752	1.00443	1.04022	0.974936	0.824439	0.942287	0.918285	1.0114	0.975538	0.929072	1.00566	0.943675	0.969512	0.947284	1.07565	0.758121	1.01556	0.966899	0.848483	0.683101	0.70451	0.796196	0.820931	0.818416	0.96028	0.927414	0.976072	0.708618	0.945488	0.812085	0.878418	0	0.928527	0.953095	0.808857	0.924938	0.751713	0.898333	1.00059	1.02619	0.70484
TMEM209	0.142936	0.145153	0.170848	0.159886	0.13879	0.153516	0.105022	0.184166	0.167222	0.118975	0.166054	0.124782	0.103033	0.234008	0.148056	0.149537	0.106779	0.180508	0.188512	0.121018	0.156253	0.220425	0.0481805	0.218995	0.170221	0.112827	0.127345	0.129508	0.187712	0.12402	0.123717	0.164395	0.144195	0.182086	0.125905	0.125191	0.169537	0.128197	0	0.123452	0.114873	0.107445	0.205117	0.10083	0.148629	0.190415	0.145756	0.115552
SSMEM1	0.000869434	0.00400777	0.00181046	0.00422462	0.00187072	0.00187882	0	0.00128664	0.00219563	0.00162213	0.00127204	0	0.00154367	0.00182429	0.000457728	0.00209493	0	0	0.00115145	0	0.000506788	0.000520693	0.00967456	0.00734165	0	0	0	0	0.00833593	0.0035456	0	0.00121014	0.00036522	0.00424855	0	0.00120647	0.00141304	0.00104447	0	0	0.000812042	0.00317443	0.00705452	0	0	0	0.00350866	0
CPA2	0.00171931	0.00282192	0.00511441	0.0088814	0.00500705	0.00191211	0.00817749	0.000530479	0.00279002	0	0.00205494	0	0	0.0112778	0.0032078	0.0113925	0	0.00601179	0.00484384	0.000875725	0.00415048	0.0011336	0	0.0019066	0.0030028	0	0	0.0020478	0.00611863	0.000707293	0	0.00104167	0.000566718	0	0.00270159	0	0.00321901	0.000925711	0	0.00495043	0.00248559	0.0010431	0.00316376	0.00263203	0.00183894	0.00714507	0.00669256	0.0435847
CPA4	0.0243118	0.0309372	0.0290797	0.0228923	0.0243014	0.0272708	0.00615574	0.0169866	0.0266565	0.0109403	0.0249892	0.0160825	0.0110265	0.032036	0.0315552	0.0219203	0	0.0265713	0.0220715	0.0320907	0.0229953	0.0276096	0.0112518	0.0180347	0.018966	0.0171221	0	0.0307812	0.0280736	0.0157144	0.00870073	0.0299288	0.019694	0.0254272	0.0209355	0.0233904	0.0222034	0.0249071	0	0.00918252	0.0242028	0.0300067	0.0210441	0.0157726	0.0109294	0.0174135	0.0349259	0.0139593
CPA5	0.0104584	0.0112594	0.0087042	0.0080558	0.00849554	0.0011782	0.0022131	0.00711431	0.00624164	0.00452742	0.00343416	0.00320799	0.00440273	0.00698971	0.00781307	0.0100984	0	0.00724055	0.00459088	0.0057916	0.00715965	0.00692324	0.0104128	0.0109719	0.00340453	0.000889238	0	0	0.00928133	0.00526469	0	0.00791032	0.00478062	0.00225674	0.00693153	0.00470419	0.00473168	0.00901068	0	0.00175667	0.00585491	0.00837852	0.00790411	0.00236627	0.00232355	0.00452773	0	0.00553389
CPA1	0.00464304	0.00132483	0.0022198	0.0027122	0	0	0	0.00202833	0	0	0.0003869	0	0.00176295	0	0.00219073	0	0	0.000727045	0	0.000579573	0	0.000157228	0	0.00318597	0	0	0	0	0.0015868	0.000723731	0	0.00209491	0.00096046	0	0	0	0.000237538	0.00154514	0	0.000772373	0	0	0.00108413	0	0	0	0.00187427	0.00310378
CEP41	0.158163	0.179626	0.205978	0.210406	0.195574	0.230559	0.244824	0.247611	0.194675	0.217289	0.22673	0.135104	0.133436	0.165089	0.135231	0.176357	0.128238	0.129322	0.241671	0.207455	0.232529	0.236484	0.0740213	0.171831	0.266065	0.148181	0	0.167893	0.208259	0.153864	0.134703	0.178155	0.188689	0.238761	0.133494	0.190531	0.24803	0.222879	0	0.167496	0.145952	0.128401	0.129675	0.200831	0.267242	0.21431	0.123974	0.252232
MEST	0.293353	0.323629	0.500251	0.344826	0.424128	0.357783	0.551233	0.450111	0.56964	0.36092	0.466319	0.277225	0.303163	0.72269	0.396246	0.501947	0.391416	0.443886	0.431642	0.342264	0.385103	0.59942	0.181044	0.603487	0.457821	0.355484	0.517418	0.28878	0.534691	0.293228	0.327856	0.730067	0.415967	0.452076	0.37629	0.396056	0.628662	0.392546	0	0.470616	0.38041	0.408898	0.475098	0.271626	0.542372	0.566639	0.429432	0.484199
COPG2	0.516787	0.544648	0.577414	0.51834	0.488194	0.41896	0.235565	0.472727	0.540628	0.458015	0.534899	0.437923	0.463913	0.647049	0.519097	0.62813	0	0.614337	0.517497	0.498391	0.49817	0.665592	0.313043	0.613375	0.457304	0.486282	0.900615	0.345831	0.543283	0.397335	0.357205	0.560447	0.490501	0.567906	0.477541	0.533297	0.415622	0.434439	0	0.479813	0.512517	0.432209	0.582349	0.254056	0.434987	0.62744	0.625719	0.173743
TSGA13	0.00141257	0.00359791	0.00388271	0.011632	0.00824965	0.0024138	0	0.00408866	0.00464729	0.00552993	0.00274385	0.00324126	0.00343411	0.00466102	0.00218113	0.00525947	0	0.00625801	0.00639616	0.00276247	0.00495692	0.0041322	0	0.000827998	0.00177795	0.00546862	0	0.00169044	0.00322336	0.00462171	0.000956006	0.00546126	0.00319739	0.00248342	0	0.00388987	0.00722312	0	0	0.00293829	0.00513144	0.00252627	0.00352032	0	0.00267624	0.00438037	0.00449479	0.00521147
MKLN1	1.95925	2.04517	2.09083	1.8929	1.85973	1.89717	2.05011	2.08082	1.9307	1.95912	1.88621	1.9037	1.85348	1.83818	1.94374	1.70613	2.12774	1.70174	1.92907	1.98629	1.8978	2.03932	1.84093	1.795	1.86407	1.79867	2.23936	2.12852	1.95808	2.03373	2.13698	1.98479	2.10984	2.04743	2.10061	2.00631	2.05969	2.15401	0	1.98394	1.94727	2.17725	2.08537	1.9765	2.04814	2.13495	1.68928	2.11562
PODXL	0.0772951	0.0664517	0.0801588	0.0775017	0.0812849	0.0759927	0.0871235	0.075397	0.100082	0.0749409	0.0818614	0.0578329	0.0656393	0.0932075	0.0835743	0.0737902	0	0.121781	0.0541709	0.0824956	0.0694972	0.0887495	0.0459336	0.0809018	0.0743712	0.0698955	0.127345	0.0669849	0.0537997	0.0895148	0.0797641	0.0713634	0.0745041	0.0805948	0.0606428	0.0558895	0.0807922	0.0787356	0	0.0578677	0.0567035	0.0549401	0.0924922	0.0538988	0.0672322	0.0789886	0.0741593	0.100106
PLXNA4	0.89749	1.29369	1.26492	0.905809	1.21866	0.676476	0.858629	1.19659	1.31586	1.13542	1.1487	1.27332	1.18372	1.05507	1.28759	1.22388	1.33184	1.28226	1.23977	1.13961	1.28571	1.2867	1.38032	1.34259	0.947031	0.91511	0.219264	0.909429	0.868491	1.12935	1.19556	1.10514	1.28344	1.23075	1.08161	1.3338	1.08482	1.17317	0	1.27172	1.14203	1.28641	1.09175	0.8134	0.78376	1.52758	1.35425	1.31109
CHCHD3	1.24808	1.39354	1.40754	1.24557	1.44034	1.37409	1.29423	1.36684	1.44241	1.33394	1.3337	1.30854	1.16953	1.46752	1.31736	1.42777	1.11987	1.3794	1.39423	1.398	1.44667	1.43908	1.10444	1.40765	1.37004	1.27796	2.20744	1.26517	1.35605	1.36033	1.11379	1.39377	1.48252	1.45394	1.32382	1.40469	1.39879	1.25333	0	1.31513	1.35044	1.37699	1.37775	1.29087	1.26133	1.37537	1.34731	1.33312
EXOC4	1.97817	2.1126	2.12704	2.13652	2.19587	2.04724	1.85944	1.96694	2.12555	1.9966	2.08301	2.10378	1.95971	2.07577	1.99459	2.11066	1.88752	2.16507	2.08447	2.22818	2.07014	2.03747	1.97285	2.03762	2.03978	2.00236	2.21379	2.08864	2.09707	2.3014	1.90591	1.9042	2.09708	2.14948	2.01878	2.04888	1.97019	2.02738	0	1.92751	2.06451	2.12395	2.18689	1.96886	1.96378	2.23566	2.05151	2.0197
LRGUK	0.223772	0.269276	0.222822	0.260562	0.322682	0.217589	0.26839	0.21416	0.322259	0.248069	0.245631	0.318456	0.339862	0.342535	0.306009	0.300478	0	0.353168	0.298748	0.290042	0.306764	0.301949	0.273126	0.411958	0.229245	0.254301	0	0.20229	0.266128	0.370252	0.28146	0.367999	0.257465	0.308803	0.25826	0.289481	0.341707	0.357121	0	0.300665	0.24928	0.328132	0.377787	0.314981	0.214709	0.38687	0.332773	0.736407
SLC35B4	0.259641	0.252913	0.35728	0.267851	0.299246	0.324544	0.266809	0.342964	0.34141	0.270333	0.38359	0.247561	0.243465	0.463044	0.296198	0.383275	0.264585	0.304845	0.423267	0.28882	0.382136	0.443603	0.12139	0.423103	0.291053	0.244568	0.127345	0.251683	0.348327	0.224806	0.243634	0.422069	0.292862	0.315757	0.22486	0.30792	0.455732	0.298116	0	0.340086	0.279046	0.276343	0.327926	0.198819	0.286967	0.335623	0.219279	0.208692
AKR1B1	0.111508	0.0879701	0.123932	0.0969255	0.0861709	0.139275	0.313834	0.183649	0.147347	0.153841	0.152336	0.0797457	0.103454	0.219	0.100348	0.11345	0.161711	0.10397	0.224021	0.0935266	0.156387	0.186416	0.0919827	0.151198	0.222145	0.0908888	0	0.114119	0.192686	0.0826813	0.151958	0.255469	0.143326	0.142564	0.0907908	0.107929	0.275788	0.151153	0	0.162	0.099036	0.149022	0.135565	0.14704	0.146955	0.112417	0.0648833	0.249495
AKR1B10	0	0	0.00142204	0.000772587	0	0	0	0	0.000389849	0	0.000575294	0	0	0.00157879	0	0.00128866	0	0	0.000585916	0	0.000498116	0.00213172	0	0.00675576	0	0.00194951	0	0.000992597	0.0016242	0	0	0.00222236	0	0.00183405	0	0	0	0	0	0.00177804	0	0	0	0	0	0	0	0
AKR1B15	0.00108616	0.001466	0.00205919	0.00477744	0	0.00159133	0	0.00140744	0.000868534	0	0.001214	0	0.00228668	0.00313958	0.00171306	0	0	0.000561288	0	0	0.0020635	0.00575422	0	0.00103828	0.00175105	0.00399338	0	0.00121654	0.00399961	0.00099402	0	0.00239073	0	0.00192941	0	0	0	0	0	0	0	0	0.00227477	0	0	0.00494172	0.0016993	0
BPGM	0.0438815	0.0317336	0.0651431	0.0698059	0.0396625	0.0655649	0.055375	0.0933075	0.110306	0.0489058	0.0717217	0.0347121	0.0400725	0.15417	0.047319	0.101357	0	0.0583704	0.126853	0.0480573	0.0935465	0.115165	0.0694306	0.155293	0.0519958	0.0338184	0	0.030179	0.065321	0.0429952	0.02103	0.132141	0.0498546	0.0664162	0.0305686	0.0508189	0.107691	0.0658348	0	0.0595924	0.0447989	0.0216139	0.0900826	0.0421262	0.0624682	0.0882175	0.0643107	0.035219
CALD1	1.03962	1.12519	1.10451	1.06395	0.985558	0.854402	0.906371	1.05951	1.20605	0.87698	0.871676	0.891772	1.00454	1.34827	1.04084	1.14867	0.413463	1.08763	1.02264	0.969045	1.17173	1.09649	0.798276	1.38907	0.992473	0.8394	2.08682	0.826275	1.10027	1.03032	1.17949	1.14391	1.07645	1.02747	0.810787	1.18181	1.05848	1.26306	0	1.22353	0.942191	1.27091	1.22743	0.777944	0.767495	1.34397	1.00531	0.670606
AGBL3	0.410127	0.32011	0.514873	0.514359	0.421627	0.314784	0.253021	0.443017	0.418669	0.199421	0.463042	0.241459	0.29126	0.598471	0.357839	0.446062	0.358012	0.473688	0.379427	0.373961	0.417813	0.610613	0.227635	0.604605	0.328712	0.251486	0.127345	0.390246	0.556787	0.468551	0.313324	0.811618	0.394079	0.317823	0.361428	0.420552	0.465471	0.257208	0	0.405783	0.318782	0.551783	0.584986	0.233583	0.219124	0.445155	0.340516	0.201848
CYREN	0.468892	0.399946	0.301637	0.225929	0.253787	0.236259	0.216185	0.314655	0.282902	0.28962	0.338282	0.344787	0.276143	0.4446	0.324427	0.270204	0	0.312397	0.24765	0.305469	0.329666	0.605462	0.225745	0.414728	0.221529	0.332969	0.391864	0.188679	0.248716	0.199829	0.144621	0.398381	0.288603	0.238136	0.341022	0.376513	0.20369	0.203995	0	0.271543	0.234871	0.236604	0.290544	0.116493	0.18016	0.442137	0.257286	0.552297
TMEM140	0.00697876	0.00922661	0.0209801	0.0788227	0.0537649	0.0213204	0.0100798	0.0149163	0.0254902	0.00561742	0.0114252	0.00600171	0	0.0860265	0.00477421	0.0305417	0	0.0181123	0.0236772	0.0163318	0.0306607	0.0631624	0	0.0454257	0.00355499	0.00648525	0	0.0208114	0.0781393	0.0166883	0.0084102	0.0765171	0.00988563	0.0247817	0.0083419	0.0122206	0.0105722	0.00863113	0	0.00968024	0.0156699	0.00984484	0.0371921	0.00118604	0.00837323	0.0289221	0.0124685	0.0244786
WDR91	0.0977639	0.104217	0.114626	0.111183	0.114042	0.106308	0.115704	0.155808	0.172322	0.071977	0.124117	0.0733504	0.0764296	0.195641	0.175753	0.139939	0	0.18488	0.142362	0.162353	0.137959	0.25471	0.0303055	0.208435	0.103033	0.0910106	0.127345	0.0819949	0.10435	0.101598	0.0822672	0.188781	0.142819	0.130751	0.0894465	0.124177	0.16121	0.103229	0	0.144807	0.138688	0.120404	0.13414	0.0659958	0.102462	0.123092	0.139081	0.0559645
STRA8	0.00388296	0.00221284	0.00550643	0.00799164	0.00471658	0.00278213	0.00121696	0.000516946	0.00158192	0.00250781	0.000888293	0.00274932	0	0.00445555	0.00104054	0.00170011	0	0.00281392	0.000930965	0	0.00242464	0.00340297	0	0.00305196	0.0012576	0.00167618	0	0.00106496	0.008351	0.00279447	0.00558069	0.00644923	0.00144521	0.00116187	0	0.00192944	0.00155913	0.00256727	0	0.00360501	0.00256812	0.00276317	0.00608259	0	0.00588569	0.00257859	0	0.00693486
CNOT4	0.924622	0.978634	1.04888	0.951125	0.982292	0.946854	1.14079	1.01802	1.02217	0.989081	0.999328	0.827874	0.846364	1.05623	0.882128	1.02149	0.921338	0.950272	1.00764	0.900038	0.99909	1.13532	0.77773	1.07758	0.940581	0.838125	0.683101	0.878769	0.881248	0.877842	0.877679	1.01003	0.936041	1.04311	0.822225	0.956722	1.15377	1.03575	0	0.997859	0.918342	0.963699	0.885777	0.910067	0.975023	1.00051	0.882269	0.757889
NUP205	0.312377	0.340718	0.351095	0.288916	0.339499	0.352878	0.361435	0.39795	0.371901	0.275617	0.303159	0.29625	0.280777	0.40846	0.347067	0.357839	0.319518	0.361726	0.328901	0.322115	0.344633	0.390415	0.235181	0.336231	0.323887	0.273656	0.391864	0.252562	0.440879	0.233681	0.285373	0.436165	0.364182	0.375765	0.293771	0.329345	0.351872	0.327111	0	0.349232	0.292801	0.393541	0.386428	0.243209	0.315633	0.315901	0.302798	0.379033
STMP1	0.245101	0.244046	0.288173	0.26837	0.232575	0.256477	0.206421	0.276238	0.32702	0.26267	0.251234	0.159482	0.186376	0.32197	0.276384	0.242342	0	0.236773	0.316297	0.207776	0.322567	0.404703	0.248	0.384055	0.238022	0.227461	0	0.194579	0.257366	0.176634	0.146871	0.272489	0.274141	0.294717	0.23312	0.292576	0.394706	0.246843	0	0.24567	0.209201	0.17788	0.195624	0.185646	0.256713	0.284516	0.209924	0.266597
SLC13A4	0.0157658	0.0231251	0.0427781	0.100314	0.0621252	0.0217968	0.0152446	0.0395013	0.0578993	0.0327611	0.0136244	0.0107315	0.00234916	0.0863144	0.0205195	0.0597743	0	0.0506638	0.0392123	0.0341115	0.0523701	0.0895166	0	0.129924	0.0108371	0.00835277	0	0.0322298	0.0690129	0.0247285	0.0113581	0.0916206	0.0288292	0.0564265	0.014454	0.0220152	0.0571273	0.0180566	0	0.0382382	0.0366346	0.0134722	0.0568236	0.00133964	0.0153029	0.0449126	0.0311677	0.0484383
FAM180A	0.00231318	0.00183886	0.00422505	0.00618988	0.004959	0.00167487	0	0.0056189	0.00276746	0	0.00231811	0	0	0.00509846	0.000903266	0.00731434	0	0.00269375	0.00411992	0.000348661	0.00197967	0.00486564	0	0.00173508	0.000462605	0	0	0	0.00661604	0.0010387	0.00402135	0.0105981	0.00245801	0.000928855	0	0.00223546	0.00609947	0.00241677	0	0.000960128	0.000510821	0.000737107	0.00499683	0	0	0.00427221	0	0.00868294
MTPN	0.53059	0.456817	0.5505	0.411565	0.437532	0.775574	0.881285	0.590381	0.469455	0.643944	0.923551	0.568432	0.600022	0.398616	0.380969	0.381187	0.451247	0.333918	0.606865	0.375491	0.500753	0.678534	0.390927	0.618981	0.927489	0.660289	0.519209	0.639831	0.53118	0.380447	0.594949	0.57259	0.483464	0.520569	0.511378	0.53737	0.66331	0.563753	0	0.551959	0.309393	0.492056	0.279259	0.660279	0.758811	0.607585	0.324756	0.592772
CHRM2	0.484001	0.484201	0.667595	0.578489	0.646407	0.702868	0.325256	0.344593	0.780427	0.579182	0.41284	0.441064	0.42191	0.302229	0.705248	0.480171	0.157806	0.375105	0.538757	0.615152	0.643342	0.616508	0.517812	0.57657	0.631687	0.67043	1.47384	0.485696	0.346084	0.36669	0.273864	0.438173	0.560694	0.578503	0.707586	0.67427	0.485965	0.402392	0	0.897598	0.644284	0.275495	0.25524	0.568855	0.884199	0.672569	0.858679	0.691988
PTN	0.204942	0.183672	0.249708	0.268195	0.21702	0.227318	0.153984	0.128086	0.284298	0.159386	0.171172	0.116493	0.168284	0.219896	0.249328	0.221831	0.0975362	0.181735	0.191845	0.257805	0.256628	0.299761	0.166516	0.207103	0.263125	0.233243	0	0.144885	0.140327	0.167202	0.125207	0.255258	0.192478	0.214847	0.175559	0.213907	0.168074	0.120545	0	0.244099	0.249509	0.1554	0.141187	0.161617	0.140569	0.180441	0.394727	0.160482
DGKI	2.2586	2.36463	2.29144	2.27517	2.36883	2.28681	2.29831	2.29664	2.31975	2.22297	2.20529	2.23137	2.05258	2.29192	2.27538	2.30459	2.2798	2.39178	2.22088	2.39867	2.40331	2.33765	2.20076	2.27438	2.20352	2.1363	1.49524	2.3464	2.52847	2.32249	2.0402	2.41274	2.35001	2.36779	2.2214	2.35075	2.27129	2.22071	0	2.11716	2.24791	2.37256	2.42334	2.17647	2.27022	2.20421	2.3011	2.97926
CREB3L2	0.0653001	0.109996	0.102834	0.0913769	0.101906	0.0957038	0.047121	0.0910281	0.123914	0.0990791	0.080647	0.0751007	0.0984675	0.0814397	0.130146	0.112108	0	0.105365	0.0657357	0.101194	0.0955789	0.115244	0.0874445	0.133509	0.0853952	0.0761977	0	0.0514565	0.0487234	0.0628731	0.0659252	0.0743046	0.102096	0.0889277	0.0769927	0.135805	0.0583849	0.0767245	0	0.108203	0.116339	0.0357735	0.0391974	0.0501024	0.0705928	0.138095	0.114604	0.0899592
AKR1D1	0.0116391	0.0108374	0.0133666	0.0193118	0.0152562	0.00605437	0.0081347	0.00677685	0.00917451	0.00405939	0.00759029	0.00335229	0.00483001	0.00627903	0.00938408	0.0107699	0	0.00936693	0.00483768	0.00443645	0.00757497	0.00914747	0	0.0105368	0.00973356	0.00881968	0	0.00662965	0.0262113	0.0100243	0.00665908	0.0207446	0.00513996	0.00533072	0.00211517	0.00426332	0.0125662	0.00802351	0	0.00755738	0.00831307	0.00806775	0.0113065	0.00377461	0.00442956	0.00765803	0.00149768	0.0270991
TRIM24	0.448437	0.444693	0.499967	0.392297	0.39967	0.449263	0.444648	0.461169	0.483933	0.456967	0.460744	0.382024	0.368185	0.416007	0.402878	0.498719	0.420408	0.466618	0.479067	0.461881	0.401004	0.626419	0.310214	0.521063	0.513816	0.411019	0.219264	0.363646	0.521391	0.40813	0.374084	0.559119	0.504715	0.550934	0.441108	0.408186	0.534775	0.511974	0	0.50657	0.45137	0.528879	0.470026	0.361452	0.425562	0.4465	0.495833	0.56819
SVOPL	0.030895	0.0256067	0.0372812	0.0593348	0.0318723	0.0162216	0.033655	0.0266153	0.0346381	0.0114844	0.0198385	0.0212953	0.00746442	0.0309659	0.0297672	0.0317535	0	0.039537	0.0256174	0.0242778	0.0172375	0.040215	0.00810234	0.0416186	0.0206387	0.0165975	0	0.0203281	0.0556862	0.0240929	0.0199339	0.030087	0.029726	0.0266789	0.0166985	0.0145207	0.0225827	0.0207916	0	0.0145097	0.0201354	0.0210237	0.0441297	0.00558986	0.0277891	0.0315821	0.0187221	0.202147
ATP6V0A4	0.039705	0.0343055	0.0496732	0.0423181	0.0330921	0.0168522	0.0709313	0.0279327	0.0323906	0.0276457	0.0162193	0.0270529	0.0328699	0.0330725	0.0248941	0.0150197	0	0.0229086	0.0270953	0.0164692	0.0207916	0.0579395	0.0428759	0.0210734	0.0185541	0.0199007	0.219264	0.0471788	0.0761887	0.0465417	0.106988	0.15009	0.048331	0.0764937	0.0415909	0.0128358	0.0755022	0.058053	0	0.0708376	0.0263835	0.0813556	0.0636896	0.0226464	0.0579342	0.0655672	0.0324373	0.332529
TMEM213	0.0141849	0.0118457	0.0401719	0.0839828	0.0633791	0.0164732	0.0286044	0.0251989	0.0438458	0.00809261	0.0111989	0.0073738	0.00173609	0.0765042	0.00679523	0.0377374	0	0.0227029	0.0351339	0.0112724	0.0319229	0.0678009	0	0.0660157	0.0021554	0.0129894	0	0.0267613	0.196823	0.0471211	0.0184868	0.198213	0.0193274	0.0493017	0.0142761	0.0162348	0.062218	0.0276831	0	0.0462329	0.0195754	0.0348399	0.129295	0.00171181	0.0403257	0.0744595	0.0183667	0.0597744
KIAA1549	0.824001	0.957162	1.06704	0.92062	1.0678	0.720316	1.47969	1.01549	1.24592	1.00121	1.04714	1.02206	0.913029	1.0253	1.00711	1.0966	0.920604	1.05747	0.94901	0.984051	0.989141	1.09525	0.802943	1.21515	0.870232	0.790256	0.782132	0.695629	0.763401	0.856454	0.895277	1.09438	1.0256	1.11665	0.773678	1.15892	1.13067	1.10915	0	0.994369	1.2485	0.885383	0.993577	0.898271	0.939092	1.28592	1.33414	1.50616
ZC3HAV1L	0.0101599	0.0158381	0.0203731	0.0184469	0.0175116	0.00930831	0.0127973	0.024375	0.0320799	0.0121647	0.0214798	0.0141341	0.0074338	0.0398591	0.0195324	0.0262272	0	0.0301584	0.0233285	0.0185946	0.0154544	0.0497304	0.00619039	0.0500884	0.0128161	0.0136139	0	0.0029361	0.00743861	0.0197697	0.00302703	0.0327126	0.0129273	0.016268	0.00766267	0.0243689	0.0233331	0.0125327	0	0.0187769	0.0307117	0.00784951	0.0337974	0.000824263	0.0104467	0.0209933	0.0152666	0.00347247
ZC3HAV1	0.0386626	0.0230663	0.0228364	0.0297398	0.00898082	0.0351625	0.0237719	0.0228542	0.0195472	0.0191967	0.0172664	0.00781012	0.0156532	0.0195884	0.0199455	0.0154369	0	0.0155426	0.0200279	0.0113415	0.0100585	0.0311329	0.0132256	0.0280143	0.0154048	0.0189779	0	0.0142226	0.0365743	0.0330647	0.0364791	0.0268362	0.0255235	0.0270692	0.0226321	0.0160297	0.0265886	0.0331265	0	0.0282868	0.0228466	0.00869395	0.0273415	0.0143075	0.0191878	0.0158302	0.0116929	0.0980935
TTC26	0.327719	0.325725	0.375597	0.309347	0.317214	0.308911	0.411766	0.385715	0.372119	0.341442	0.333667	0.258675	0.288485	0.38669	0.389204	0.373082	0.308318	0.36872	0.326409	0.305987	0.309087	0.442031	0.22626	0.368204	0.319204	0.31673	0.219264	0.242553	0.326042	0.322324	0.334958	0.315801	0.395477	0.467165	0.281747	0.339137	0.389904	0.448711	0	0.361292	0.288768	0.37217	0.387392	0.342624	0.353391	0.345538	0.314095	0.266973
UBN2	1.0405	1.11889	1.02323	0.961384	1.08065	1.13599	0.940393	1.04287	0.988749	1.07445	1.01518	0.931351	0.876254	0.974945	1.01898	0.894311	0.517884	0.875508	0.920892	0.983108	1.03498	1.18744	0.77129	1.02709	1.00324	0.985782	0.350396	0.996781	1.04656	1.04084	0.863891	1.03838	1.01436	1.08936	0.914345	1.06491	0.970426	0.97116	0	0.971102	0.875709	0.803675	1.03073	0.925349	0.980713	0.994255	0.932559	1.10272
LUC7L2	0.343338	0.391484	0.377487	0.373684	0.520359	0.479563	0.284579	0.449302	0.423008	0.278774	0.377011	0.274642	0.308982	0.437608	0.416735	0.404554	0	0.461576	0.495981	0.49279	0.495942	0.377229	0.116363	0.437775	0.440629	0.368281	0	0.263953	0.313619	0.339939	0.201328	0.315642	0.304478	0.257792	0.130141	0.337515	0.330618	0.278909	0	0.244035	0.292089	0.14953	0.397836	0.270446	0.3187	0.304564	0.245503	0.318439
KLRG2	0.00618638	0.0022204	0.0138909	0.0122335	0.0103966	0.00481596	0.00504492	0.00376848	0.00886932	0.00453204	0.0031795	0.000873742	0	0.0131713	0.00484401	0.0147773	0	0.00433844	0.00866261	0.00290836	0.00429817	0.00906705	0	0.0169132	0.00643924	0.0100112	0	0.000929947	0.016652	0.0122474	0	0.00667196	0.00634394	0.00241764	0	0.00671832	0.00615989	0.00546383	0	0.00391532	0.00373594	0.00284191	0.00956087	0.00312237	0	0.00469208	0	0.00471364
CLEC2L	0.530606	0.598393	0.526787	0.427262	0.395842	0.418492	0.343774	0.474377	0.607248	0.496476	0.492382	0.434696	0.581051	0.810394	0.655113	0.602475	0	0.593807	0.507013	0.539638	0.522755	0.681345	0.418363	0.550031	0.393905	0.419371	0.74226	0.301625	0.425886	0.382532	0.525584	0.465909	0.677096	0.586189	0.468406	0.52254	0.54373	0.481209	0	0.502227	0.561818	0.505633	0.529382	0.356303	0.345083	0.36484	0.459656	0.560923
HIPK2	0.328334	0.324068	0.356265	0.229992	0.252947	0.235589	0.182914	0.357534	0.349504	0.339396	0.318852	0.292034	0.232585	0.356426	0.322582	0.326217	0.354564	0.346668	0.302858	0.290252	0.270532	0.442808	0.321897	0.338742	0.27187	0.246338	0.490895	0.2675	0.215607	0.249479	0.300708	0.324936	0.339991	0.263733	0.254158	0.320088	0.218543	0.274563	0	0.343867	0.313402	0.271115	0.352214	0.202241	0.191862	0.536431	0.384463	0.525351
TBXAS1	0.0201434	0.0358267	0.0348264	0.0395414	0.0239538	0.021204	0.0264128	0.0233649	0.0295786	0.0146968	0.0216698	0.0164814	0.019327	0.0328247	0.0252705	0.0320786	0	0.0169757	0.0118462	0.00875141	0.0171741	0.0321518	0.0142936	0.0316847	0.0209153	0.0166078	0	0.0142791	0.0421981	0.0274759	0.0319591	0.0473976	0.0219549	0.0162421	0.0187523	0.0130462	0.01947	0.016795	0	0.0180776	0.0217167	0.0147577	0.0180017	0.0130066	0.0136799	0.0318579	0.0255097	0.0245643
PARP12	0.0370761	0.0324443	0.0378568	0.0227048	0.0336523	0.0302536	0.0192466	0.0361324	0.0273891	0.0638805	0.0435897	0.0563235	0.0286771	0.0455685	0.0624358	0.0301658	0.157806	0.0574299	0.0522731	0.050664	0.0439276	0.0792637	0.0245422	0.0476753	0.0263122	0.0512952	0	0.0488994	0.0370502	0.0419666	0.0311134	0.0451796	0.0599145	0.0332662	0.0646882	0.0317162	0.0339894	0.0288272	0	0.056991	0.0202086	0.0497802	0.0421548	0.0151241	0.0171899	0.0420265	0.0317781	0.0394819
KDM7A	0.488664	0.453873	0.613788	0.481084	0.451249	0.554512	0.455856	0.536549	0.584802	0.588442	0.625188	0.503456	0.482399	0.762958	0.521792	0.555697	0.880587	0.634566	0.625858	0.497391	0.561846	0.685562	0.398765	0.604261	0.563107	0.470416	0	0.445823	0.372159	0.494164	0.557529	0.645461	0.537762	0.517217	0.541789	0.513049	0.534529	0.55086	0	0.528472	0.503445	0.439702	0.591315	0.474195	0.399356	0.74282	0.506808	0.455381
SLC37A3	0.444764	0.521539	0.563228	0.474903	0.539094	0.424915	0.400603	0.520338	0.601819	0.443304	0.531183	0.389844	0.423448	0.636795	0.629461	0.610116	0.253936	0.63628	0.486779	0.510855	0.549998	0.714797	0.334656	0.672085	0.45194	0.418436	0.782132	0.295674	0.569229	0.478606	0.417719	0.817649	0.530364	0.519683	0.47413	0.61237	0.503031	0.525133	0	0.525521	0.510771	0.468907	0.732876	0.336069	0.371608	0.543796	0.585283	0.527371
RAB19	0.0104413	0.0129425	0.0204888	0.0255171	0.0241187	0.00842676	0.00878765	0.0100493	0.0194694	0.00835601	0.00415999	0.00584445	0.00135018	0.0318511	0.0114974	0.0152253	0	0.0227373	0.00962129	0.00964854	0.00966292	0.0159617	0	0.0261375	0.0109636	0.00563779	0	0.00252267	0.0418009	0.0124414	0.010698	0.0202152	0.0142956	0.0137247	0.0050006	0.00511769	0.0161647	0.00977932	0	0.00317679	0.0125787	0.0200756	0.0259364	0.00402847	0.00934255	0.0121072	0.0158184	0.0482526
MKRN1	0.273893	0.27888	0.37359	0.270963	0.332518	0.393402	0.377566	0.442328	0.395848	0.278587	0.357403	0.276149	0.24674	0.505764	0.338879	0.318525	0.259248	0.365146	0.478973	0.309275	0.410841	0.527006	0.25525	0.387247	0.367243	0.253945	0.127345	0.266888	0.412379	0.277865	0.306055	0.539473	0.318263	0.285239	0.252093	0.321577	0.444415	0.323821	0	0.334168	0.255457	0.308271	0.441155	0.223699	0.388725	0.342102	0.226101	0.337292
DENND2A	0.0663676	0.103627	0.0973679	0.135604	0.0901508	0.0532824	0.457883	0.110063	0.132297	0.0789572	0.0782086	0.096487	0.0820266	0.143275	0.100647	0.105737	0.255343	0.116101	0.0908518	0.0908062	0.0569232	0.125857	0.155871	0.123882	0.110512	0.0579079	0.127345	0.102839	0.14028	0.0982022	0.132505	0.155755	0.155907	0.136218	0.0437145	0.0859976	0.184012	0.146541	0	0.119527	0.103209	0.106147	0.127149	0.20665	0.111069	0.139339	0.115718	2.37766
ADCK2	0.029684	0.0359972	0.035628	0.0258317	0.0257958	0.0173035	0.0738142	0.0474027	0.0545749	0.0240315	0.0230657	0.0342817	0.0173616	0.0664067	0.0551234	0.0560377	0.128238	0.0664634	0.0382295	0.0327327	0.0338495	0.0654899	0.0198375	0.050902	0.0338942	0.0263023	0	0.0157872	0.0212364	0.025974	0.0489692	0.0422453	0.038637	0.0128915	0.0296425	0.0386775	0.0639883	0.0460226	0	0.0222809	0.0511727	0.0243195	0.042272	0.0321776	0.0307372	0.0509353	0.0473012	0.411205
NDUFB2	0.154001	0.165458	0.251622	0.481295	0.304043	0.237584	0.366719	0.295461	0.323551	0.202106	0.209642	0.139065	0.155353	0.375393	0.193594	0.284878	0	0.237781	0.413144	0.184601	0.379481	0.239748	0.110549	0.426319	0.250842	0.144518	0.490895	0.176948	0.488598	0.174989	0.193809	0.336737	0.184487	0.236097	0.124136	0.21612	0.458269	0.20487	0	0.192419	0.234215	0.14327	0.248667	0.172122	0.279952	0.278115	0.18526	0.843752
BRAF	1.66587	1.75341	1.7434	1.67075	1.72148	1.67957	1.52424	1.7082	1.69958	1.73496	1.74249	1.67176	1.69158	1.67946	1.72256	1.78675	1.24499	1.75626	1.67838	1.65553	1.75096	1.81112	1.51386	1.71153	1.75566	1.63872	1.90482	1.58092	1.61001	1.5938	1.55066	1.71226	1.72014	1.71115	1.61015	1.79099	1.66403	1.64461	0	1.75582	1.71209	1.74479	1.61952	1.51782	1.62235	1.72898	1.72604	1.18956
MRPS33	0.0956953	0.0990289	0.127855	0.159324	0.132517	0.11564	0.223327	0.169233	0.165752	0.110085	0.124583	0.0569916	0.0912011	0.183373	0.101459	0.136131	0.0975362	0.118147	0.206492	0.100092	0.16057	0.132869	0.0545328	0.190548	0.1016	0.0757862	0.127345	0.0868351	0.150924	0.109988	0.0779366	0.125144	0.0837387	0.13192	0.0278358	0.0952614	0.146845	0.108773	0	0.102891	0.105277	0.081814	0.108169	0.0971001	0.115732	0.107912	0.0842835	0.102041
TMEM178B	1.5936	1.96121	1.88775	1.68948	1.76549	1.6101	1.60891	1.85058	1.96944	1.79147	1.82337	1.92753	1.70318	1.64937	1.95204	1.83201	1.87368	1.95531	1.66166	1.78306	1.86062	1.86208	1.87775	2.11222	1.70744	1.59108	1.35359	1.62393	1.35296	1.76829	1.62691	1.85586	1.82833	1.88016	1.64985	2.09827	1.95559	1.79393	0	1.98679	1.83994	1.63827	1.69375	1.5755	1.60523	1.90842	1.95482	2.29808
AGK	0.408436	0.468829	0.485535	0.387691	0.387887	0.379677	0.45016	0.508758	0.489299	0.423832	0.479219	0.376998	0.352243	0.588137	0.477491	0.441895	0.407261	0.475784	0.445262	0.428599	0.453094	0.53033	0.251232	0.486059	0.475127	0.351914	1.174	0.368176	0.342905	0.394873	0.386508	0.452432	0.477877	0.488953	0.343718	0.4667	0.486251	0.430449	0	0.429908	0.383803	0.478968	0.400672	0.35913	0.380585	0.438222	0.388115	0.371495
WEE2	0.00815782	0.00352506	0.00295171	0.00460034	0.00457795	0.00198147	0.00486583	0.00396087	0.00340868	0.00345657	0.00256066	0.00114831	0	0.00752256	0.00452675	0.00476272	0	0.00641077	0.0022591	0.00429655	0.0050112	0.00913	0	0.0102563	0.00308169	0	0	0.00208516	0.00779127	0.00238295	0.00676929	0.0163315	0.00308888	0	0.00606126	0.00200151	0.0009446	0.00347594	0	0.00259498	0.00395949	0.0013607	0.00481479	0	0.00185131	0.00276564	0	0
SSBP1	0.311066	0.308225	0.38837	0.387096	0.320141	0.324147	0.390634	0.424812	0.398299	0.318874	0.329563	0.274655	0.144889	0.516468	0.333383	0.377513	0.128238	0.345551	0.412268	0.310112	0.400043	0.554802	0.201339	0.445703	0.316441	0.255763	0.611128	0.300367	0.493971	0.33625	0.254443	0.563737	0.33633	0.429783	0.230943	0.338076	0.419001	0.261515	0	0.32668	0.297851	0.304359	0.471941	0.240093	0.338884	0.422725	0.317983	0.584199
TAS2R5	0.00132234	0.00190621	0.00415357	0.000512201	0.00369294	0	0	0.00622949	0.00557742	0.00296055	0.00592613	0.00341972	0.00200584	0.00203794	0.00401931	0.00170174	0	0.00198573	0	0.00113934	0.00126906	0.006751	0	0.00125076	0.0031093	0	0	0	0.00159391	0.000970061	0.00877321	0.00527214	0.00486803	0.00178075	0	0.000818885	0.00829569	0.00248211	0	0.00315518	0.000644516	0.00226285	0.00227979	0.000978217	0.00118224	0.00475054	0.00277089	0.00735499
MGAM	0.013753	0.0234279	0.0320828	0.0246339	0.0170547	0.014807	0.003701	0.0203203	0.0287302	0.0492889	0.0158747	0.035207	0.0246903	0.0189319	0.0302407	0.00798935	0	0.00945213	0.0175858	0.0206438	0.0112731	0.061275	0.00619039	0.0152041	0.0523428	0.325796	0	0.0188578	0.133833	0.036425	0.0101114	0.0840747	0.119777	0.0414446	0.0319541	0.0083057	0.03565	0.0475718	0	0.0242373	0.0199396	0.0284591	0.0835411	0.0404591	0.0269402	0.0219383	0.0787059	0.171667
CLEC5A	0	0	0.0020911	0.00327777	0.00131433	0	0	0.000653915	0.00186142	0	0.000706973	0.000908078	0.00291547	0	0.00173476	0	0	0.000711436	0.000964629	0.0012867	0.000408048	0.00288373	0	0	0.00326879	0.00218406	0	0	0.00347109	0.000836093	0.00289349	0.0158319	0.00163138	0.00203925	0	0	0.00162054	0.00115437	0	0	0.000976969	0	0.00361512	0	0	0.00254169	0	0
MGAM2	0.0108794	0.00909323	0.0157765	0.0137801	0.00483245	0.00797037	0.00233829	0.00901218	0.0127039	0.00614616	0.00720307	0.00122713	0.00193032	0.00595299	0.00930514	0.0092829	0	0.0109441	0.00235601	0.00605427	0.0049531	0.0140848	0	0.0106338	0.0082026	0.0678421	0	0.00666085	0.0375077	0.0123557	0.00765755	0.0320457	0.0300982	0.00895855	0.00519146	0.00691789	0.0124037	0.0106862	0	0.00417414	0.0103141	0.0104835	0.017258	0.00133939	0.0107455	0.00821218	0.0203713	0.0251639
MTRNR2L6	0	0	0.00127785	0.000704752	0	0.00130286	0	0	0.000867513	0.00184893	0.000416651	0.000792545	0	0	0.000449921	0	0	0	0.000668236	0	0	0.00117007	0	0	0.00139381	0	0	0	0	0	0	0	0.000792414	0	0.00370721	0.00104187	0.000487783	0.00211857	0	0	0	0	0	0	0.00140488	0	0	0
PRSS2	0	0	0.000826592	0.00173275	0.00108723	0	0	0	0	0	0	0	0	0.00284942	0	0.00077042	0	0.00227415	0.000417199	0.000328061	0.000421873	0.00261777	0	0.00163872	0	0	0	0	0.00274317	0	0	0.0033286	0.000484173	0.00269351	0	0	0	0	0	0.00107498	0.000751722	0	0.00121187	0	0	0.00234863	0.00167089	0
EPHB6	0.777247	0.726475	0.913377	0.933608	0.795199	0.922741	1.13375	1.06545	1.04662	0.846386	0.93604	0.645123	1.05377	1.19822	0.890605	0.930714	0.62518	0.73726	1.17939	0.851693	0.989495	0.92133	0.450003	1.07008	1.08735	0.689874	0.350396	0.761436	0.924264	0.622065	0.984583	1.11216	0.938433	0.772226	0.560575	0.771488	1.09222	0.920036	0	0.960439	0.885433	0.692767	0.812146	0.839981	1.04356	1.11588	0.980814	0.889638
TRPV6	0.000571931	0.00443603	0.00411618	0.00913978	0.0010718	0.00188174	0.00207302	0.00226183	0.00400925	0	0.00207547	0.00228252	0	0.00414422	0.00366489	0.00548969	0	0	0.00742031	0.00237687	0.00798505	0.00710724	0	0.00418713	0.00265202	0	0	0.0017566	0.00356327	0.00226725	0.00560209	0.0080047	0.00448613	0.00455985	0	0.00448085	0.00250449	0.00413215	0	0.000763053	0.00504955	0.00331498	0.00169301	0	0.00267305	0.00828804	0.00779359	0.0142891
TRPV5	0.0110784	0.00292861	0.00596823	0.00663523	0.00328054	0.00438654	0.00447675	0.00379391	0.00321115	0.00749804	0.00467487	0.00652047	0.00135754	0.00129554	0.00697449	0.00887309	0	0.00309206	0.00361929	0.00188359	0.00733564	0.011011	0	0.00430934	0.000544251	0.00096908	0	0.00341458	0.00372887	0.00260665	0.00328359	0.0155088	0.00623812	0.00794671	0.00989912	0.00107423	0.00407949	0.00620892	0	0.00181919	0.00735815	0.000633379	0.0116687	0.00390514	0.00922562	0.00267685	0.00146555	0.00660468
KEL	0.0282764	0.0300833	0.0358132	0.0216065	0.0161593	0.0205115	0.0278812	0.0356037	0.0266005	0.0138079	0.039226	0.0105197	0.0173798	0.0487598	0.0324425	0.0287421	0	0.027241	0.032532	0.0296343	0.0354569	0.0462915	0.00210524	0.0456767	0.0156078	0.0132045	0	0.0210524	0.0282076	0.0134388	0.0246744	0.0523296	0.0370751	0.0412091	0.028512	0.0289096	0.0245223	0.0311267	0	0.0366471	0.0217743	0.0531022	0.0437884	0.00544757	0.0329186	0.0362327	0.0433929	0.0321037
PIP	0.00075943	0	0.000123096	0.00148563	0	0.00055936	0	0	0.000148998	0	0	0	0	0	0	0.000868922	0	0	0	0	0.000220364	0.00152537	0	0.00600873	0	0	0	0	0	0	0	0.00129231	0	0	0	0	0.00019483	0	0	0	0	0	0	0	0	0	0.00408525	0
GSTK1	0.193203	0.225676	0.3419	0.361636	0.245499	0.214041	0.254632	0.368374	0.432329	0.205013	0.229006	0.139583	0.179741	0.750644	0.344463	0.499947	0	0.415112	0.377395	0.211834	0.35671	0.390885	0.110981	0.489612	0.169137	0.128662	0.127345	0.126403	0.363467	0.174538	0.210688	0.509184	0.255231	0.240713	0.129672	0.22372	0.37934	0.252863	0	0.293388	0.275177	0.220878	0.437633	0.123601	0.217354	0.221228	0.303717	0.118734
TMEM139	0.00103571	0.000923014	0.00104066	0.00160971	0.000672175	0	0.00730956	0.00110594	0.000986725	0.00148848	0	0.00123786	0	0.00220523	0	0.00201807	0	0	0.000992449	0.00162743	0.00265426	0.00119498	0	0.000827998	0	0	0	0	0.00525168	0	0.00326175	0.00649926	0.00236078	0.0021879	0.00431973	0	0.00368151	0	0	0.00083757	0	0.000710799	0.00382145	0	0.00288985	0.00251844	0.0026024	0.0110784
CASP2	0.118448	0.160629	0.14183	0.133155	0.133582	0.127778	0.120063	0.198144	0.173343	0.146216	0.172244	0.122365	0.0977558	0.243342	0.150151	0.158285	0	0.164472	0.141147	0.161802	0.184559	0.188761	0.0566658	0.197483	0.138512	0.133802	0.127345	0.102041	0.188839	0.115513	0.129154	0.215529	0.15592	0.136152	0.109056	0.148015	0.191599	0.158748	0	0.136696	0.136027	0.168217	0.175285	0.11264	0.162581	0.130747	0.165383	0.0784896
CLCN1	0.00436896	0.00829362	0.00864757	0.00884128	0.00934248	0.00665752	0.0111563	0.0046213	0.0103659	0	0.00215282	0.000600981	0	0.010962	0.00483306	0.00471729	0	0.00612467	0.00434736	0.00080951	0.00467741	0.0103069	0	0.00504256	0.0107301	0.00502749	0	0.00692114	0.0145133	0.00365061	0.00181131	0.00831675	0.00682706	0.00219928	0.00340318	0.00660651	0.0195564	0.00878867	0	0.00247531	0.00260836	0.0111674	0.00462536	0.00567826	0.0040052	0.00745354	0.0145003	0.0538682
FAM131B	0.25971	0.255049	0.339872	0.157323	0.232617	0.31397	0.316243	0.341312	0.322148	0.226859	0.334012	0.18728	0.315085	0.328284	0.243993	0.212024	0	0.157935	0.474187	0.260666	0.401913	0.401393	0.216174	0.296772	0.466986	0.249883	0.127345	0.228799	0.297197	0.126482	0.283718	0.47124	0.25829	0.247025	0.154648	0.226669	0.410428	0.228011	0	0.252666	0.208406	0.204058	0.20975	0.262554	0.45726	0.365743	0.153998	0.135562
ZYX	0.269527	0.366057	0.373263	0.415825	0.394537	0.407241	0.503662	0.419295	0.547578	0.298013	0.337768	0.266913	0.49908	0.641032	0.511141	0.483276	0.157806	0.412874	0.44703	0.429555	0.541494	0.431144	0.187734	0.516121	0.405554	0.31801	0.219264	0.254189	0.390627	0.29611	0.264995	0.501057	0.391779	0.326164	0.134928	0.377072	0.420836	0.338218	0	0.355702	0.439744	0.214904	0.369106	0.316908	0.508379	0.375144	0.593162	0.242243
EPHA1	0.00406847	0.0140002	0.0129893	0.0362067	0.0206312	0.0106117	0.0144816	0.0145041	0.0166602	0.013106	0.00469683	0.00371686	0.00631351	0.0153729	0.00663713	0.00787752	0	0.00720862	0.0112752	0.00531	0.0140544	0.0108297	0.0163001	0.0259449	0.00717176	0.00700038	0	0.00787638	0.0148409	0.00475491	0.0100751	0.00950217	0.0113533	0.00601973	0.0084998	0.00942275	0.00629881	0.00537262	0	0.00263455	0.00319821	0.0039313	0.0104042	0.0090648	0.00977339	0.0133832	0.00507205	0.01345
TCAF2	0.162302	0.19633	0.157942	0.120879	0.154658	0.163856	0.248271	0.223296	0.183642	0.239996	0.145073	0.0918523	0.144636	0.141032	0.14686	0.112697	0.50155	0.128469	0.187105	0.14252	0.136362	0.174182	0.115348	0.135144	0.161349	0.133151	0	0.202315	0.143125	0.155289	0.157681	0.177283	0.186836	0.181305	0.204324	0.199194	0.291988	0.313547	0	0.248292	0.162236	0.163658	0.135652	0.170825	0.176325	0.344696	0.17482	0.418813
TCAF2C	0	0.000435684	0.00227041	0.00054523	0	0	0.00355716	0.000920684	0.00389392	0	0	0.00149595	0	0.00269807	0.00199746	0	0	0.000991372	0.000918186	0	0	0.00151508	0.00777739	0.00179102	0.000825911	0	0	0	0.000802116	0	0	0.00363156	0.00205033	0	0	0	0.00143613	0.00047769	0	0	0	0.00205593	0	0	0	0	0	0
CTAGE6	0.00025163	0	0.000287009	0.000836309	0	0	0	0.000633534	0.000198525	0.0017728	0.00183942	0	0	0.00219851	0.00147375	0	0	0.000947052	0.00113977	0.00368481	0	0.000738711	0	0	0.000324695	0	0	0.00116273	0	0	0	0	0.0014463	0	0	0.00170179	0.00180774	0.00130182	0	0.000898352	0	0	0	0	0.00188326	0.000994497	0	0.00413237
TCAF1	0.815613	0.731304	0.861053	0.606124	0.665681	0.812414	0.928604	0.951456	0.825725	0.864496	1.07298	0.747514	0.785557	0.716076	0.71512	0.677087	0.420545	0.658967	0.905948	0.69579	0.75621	1.01713	0.541287	0.82336	0.862141	0.731784	0.400622	0.608825	0.7579	0.613269	0.782744	0.952824	0.820273	0.846324	0.709715	0.873639	1.01683	0.815697	0	0.85685	0.670631	0.756805	0.755543	0.611411	0.840923	0.946442	0.717367	0.94202
OR2F1	0.00100538	0.00108994	0.00354425	0.00327781	0.00444089	0.000921551	0	0.00282379	0.00240083	0.0024852	0.000553081	0	0	0.00249372	0.00147745	0.00411829	0	0.00576935	0.00196571	0	0.000889966	0.00209456	0.00425377	0.00284311	0.000723929	0.00333759	0	0	0	0	0	0.00604499	0.00223965	0.00355725	0	0.00365783	0.00506567	0.000690837	0	0.00414803	0.00189162	0.00194342	0.00219577	0.00128355	0.00364809	0.00390533	0.00373977	0.00367995
OR2A5	0.000712722	0.000571514	0.000720065	0.000970118	0.000653371	0	0	0	0.000242001	0	0	0	0	0	0	0	0	0.000626394	0.000633887	0	0	0	0	0	0	0	0	0.00159423	0.00144193	0.000826322	0	0	0.00017418	0	0	0	0	0.000587258	0	0	0	0	0	0	0	0	0	0.00559752
OR2A25	0	0	0.000243243	0.00068085	0	0.000619496	0	0	0	0	0	0	0	0.00139854	0	0	0	0.000710296	0	0	0	0	0	0	0.000786103	0	0	0	0.00120295	0	0	0	0	0	0	0	0.000962395	0	0	0	0	0	0	0	0	0	0	0
OR2A12	0.000930297	0	0.000757928	0.00208114	0.000584389	0	0	0	0	0	0.000381354	0	0	0	0	0.00206043	0	0.000522715	0	0	0.000541087	0	0	0	0	0	0	0	0.000773608	0.00307366	0	0	0	0	0.00417763	0	0	0	0	0	0	0	0	0	0	0	0	0
OR2A14	0.000534926	0.000473583	0.00119992	0.000702503	0	0	0	0	0	0	0	0	0	0	0	0.00141092	0	0.00273353	0	0	0	0	0	0	0	0.00110498	0	0	0.00141015	0	0	0.00109289	0.000170973	0	0	0	0.00129574	0	0	0	0.000503708	0	0	0	0	0.00127399	0	0
ARHGEF5	0.000624597	0	0.000936491	0.00126549	0.00393973	0.000825823	0	0.0011712	0.000609996	0.00138724	0	0	0.00174484	0	0.000287675	0	0	0.00124007	0.000725923	0	0.00152355	0.000828321	0	0.00290209	0.00144577	0.00145595	0	0	0.000757947	0.000624606	0.00191677	0.00118917	0.000784304	0	0	0	0.000325739	0.00108224	0	0.0011889	0.000720185	0.000859519	0	0	0.00245063	0.000627882	0	0
NOBOX	0.00192197	0.00148201	0.0013509	0.000640699	0.00380395	0	0	0.00122375	0.000778171	0.0016954	0	0.0015373	0	0.00472098	0.00493412	0	0	0.00329867	0.000604636	0	0.00039494	0.00445574	0	0.0039518	0.00128943	0.00376742	0.219264	0.00155078	0.00726823	0.000528175	0	0.00385911	0.000427475	0	0.00169746	0.00137726	0.00223804	0.00249799	0	0.00256672	0.00113223	0.00132551	0	0	0	0.00137539	0	0.00268725
TPK1	1.16465	1.01234	0.918619	1.00923	0.881812	0.932303	0.526683	0.899503	0.809468	0.981884	1.07182	0.94991	0.9241	1.20409	0.914851	0.913822	0.540688	1.03484	1.11093	0.965871	0.980332	1.15674	1.04198	1.1426	0.850524	0.939472	2.211	0.79516	0.967017	0.827934	0.690688	0.975368	0.946634	0.845467	1.07255	1.0232	0.687481	0.755774	0	0.735046	0.888545	0.977773	0.926354	0.573753	0.6052	0.804001	0.777838	0.645755
CNTNAP2	4.33781	4.4011	4.25709	4.23576	4.19713	4.3419	4.42615	4.11526	4.09345	4.40522	4.23022	4.34497	4.38982	4.19389	4.14212	4.12346	4.52299	4.23118	4.21639	4.30491	4.21386	4.09001	4.51614	4.09926	4.36852	4.57398	4.45531	4.39041	4.14812	4.35759	4.35159	3.9343	4.30387	4.30181	4.49963	4.27069	4.27956	4.38619	0	4.33868	4.1778	4.23723	4.21222	4.53777	4.34232	4.04003	4.20138	4.46643
C7orf33	0.00325908	0.00344729	0.003681	0.00999018	0.00540276	0.00108679	0	0.00119979	0.00132189	0	0.000576344	0	0	0.00347913	0.00135062	0.00170018	0	0.00172695	0.00126865	0.00109368	0.000567434	0.00252481	0	0.00155603	0.00146882	0	0	0.00249322	0.00884931	0.00323126	0	0.0035581	0.000631225	0.00162392	0	0.000302292	0.00186745	0.000695151	0	0.00188507	0.000740501	0.00248565	0.00269962	0	0	0.000770592	0	0.00215655
CUL1	0.718754	0.846999	0.933217	0.767835	0.835794	0.806217	1.12698	0.986961	0.955321	0.912453	0.878634	0.789969	0.749423	0.995517	0.874961	0.951045	0.595958	0.860081	0.934423	0.805446	0.911933	1.10416	0.641125	1.03392	0.861599	0.686617	0.519209	0.768168	0.844788	0.788912	0.743181	1.04418	0.921475	0.968617	0.694412	0.930476	1.06338	0.902748	0	0.866906	0.810002	0.915327	0.856826	0.771273	0.916947	0.950094	0.837473	0.979657
EZH2	0.093393	0.111624	0.118395	0.0846495	0.101298	0.0931241	0.0826346	0.113434	0.092436	0.108713	0.075185	0.0404689	0.0591202	0.111892	0.106265	0.0945554	0	0.0889715	0.0722744	0.103977	0.105011	0.16107	0.0574043	0.104617	0.0898179	0.080462	0	0.070384	0.092682	0.0622839	0.0641939	0.0975908	0.0987765	0.127293	0.0411359	0.0821731	0.0927735	0.0888315	0	0.0977318	0.0617591	0.0509047	0.0813841	0.0632871	0.113758	0.0696257	0.0986955	0.184459
PDIA4	0.0317653	0.0266691	0.0474301	0.0379373	0.0427462	0.0397896	0.0607809	0.0575897	0.0544435	0.03758	0.0420362	0.0200186	0.026355	0.0611991	0.038414	0.035549	0.161711	0.0301613	0.0564963	0.0305988	0.0624457	0.0451714	0.032602	0.0298105	0.0699561	0.0308903	0	0.027743	0.0612219	0.0199467	0.0266173	0.0575337	0.0420848	0.0453082	0.0167801	0.0268081	0.0595661	0.0396585	0	0.0239468	0.0349622	0.0507982	0.0406215	0.0448979	0.065526	0.0156548	0.0289342	0.0548382
ZNF786	0.277383	0.2865	0.365296	0.201735	0.20824	0.128172	0.189632	0.268221	0.34536	0.240669	0.21434	0.244651	0.258245	0.427269	0.392115	0.302185	0.378285	0.288803	0.288817	0.246448	0.281276	0.385779	0.273998	0.424139	0.178248	0.273877	0	0.155338	0.150964	0.216795	0.271121	0.342013	0.248697	0.28239	0.186048	0.333345	0.367515	0.285315	0	0.285201	0.303816	0.183698	0.315156	0.169261	0.244232	0.304385	0.348772	0.26742
ZNF425	0.148005	0.16054	0.183704	0.156367	0.1251	0.104988	0.160979	0.180509	0.210605	0.18308	0.139748	0.134701	0.111	0.328919	0.219319	0.252483	0.291796	0.210067	0.17017	0.159011	0.16676	0.227442	0.131288	0.262986	0.0853569	0.129034	0.219264	0.0851768	0.158344	0.10993	0.175524	0.218465	0.159649	0.150399	0.106597	0.165464	0.154456	0.143078	0	0.173582	0.162808	0.113857	0.194068	0.06956	0.0933407	0.158264	0.200249	0.275591
ZNF398	0.441339	0.401191	0.496491	0.392608	0.399374	0.298465	0.439469	0.474732	0.516509	0.472934	0.382935	0.438528	0.403747	0.574777	0.534654	0.531531	0.0975362	0.472688	0.431572	0.42777	0.434934	0.559521	0.3955	0.570236	0.32021	0.381077	0.219264	0.264155	0.39274	0.33002	0.3946	0.521184	0.430806	0.471217	0.320672	0.516889	0.484707	0.419632	0	0.416125	0.479654	0.341469	0.441341	0.303996	0.341211	0.518938	0.481488	0.550382
ZNF282	0.116276	0.131226	0.143754	0.0846109	0.0966002	0.0858366	0.136157	0.160104	0.158245	0.128671	0.132682	0.106026	0.141743	0.198829	0.191526	0.164796	0	0.146301	0.139975	0.155671	0.161073	0.206054	0.0838411	0.171937	0.100537	0.114393	0.127345	0.0883995	0.0906035	0.100423	0.122341	0.163826	0.150711	0.143461	0.0862223	0.176588	0.161712	0.121533	0	0.128257	0.160715	0.100803	0.148186	0.0933604	0.127628	0.141494	0.202712	0.135125
ZNF212	0.0939086	0.11054	0.0987141	0.0873283	0.0847058	0.0672558	0.0942351	0.131054	0.12081	0.100497	0.084152	0.0659966	0.0765594	0.152434	0.126624	0.127136	0.1564	0.106682	0.103802	0.117858	0.108024	0.12262	0.0741973	0.117702	0.0695726	0.0777047	0	0.0517122	0.0511364	0.0638288	0.0894137	0.133694	0.0700992	0.113498	0.0336314	0.121649	0.126524	0.105456	0	0.107752	0.118388	0.0469261	0.109687	0.0940503	0.0938564	0.0695778	0.106038	0.144294
ZNF783	0.35615	0.343371	0.262581	0.285234	0.298583	0.374682	0.358286	0.374673	0.408142	0.271256	0.251946	0.234316	0.289531	0.375323	0.426629	0.349073	0.31504	0.359696	0.283491	0.330627	0.394404	0.394958	0.161532	0.34814	0.339287	0.349453	0.808696	0.386282	0.318731	0.327709	0.406307	0.443077	0.34689	0.285182	0.272026	0.295841	0.248204	0.310044	0	0.307889	0.303697	0.33783	0.341332	0.357361	0.314204	0.272783	0.325409	0.266431
ZNF777	0.124788	0.1598	0.154394	0.0933893	0.12901	0.0940199	0.157834	0.168071	0.186201	0.160147	0.176639	0.112975	0.148571	0.15623	0.160642	0.172634	0.106779	0.144748	0.16178	0.125113	0.157726	0.217552	0.0993798	0.217494	0.127597	0.141362	0	0.0884287	0.0850424	0.0821044	0.110862	0.228379	0.136325	0.153106	0.0915707	0.178872	0.156715	0.156328	0	0.16387	0.136971	0.161363	0.113775	0.0847363	0.108292	0.156785	0.179242	0.201223
ZNF746	0.118552	0.150179	0.220929	0.154675	0.163572	0.192031	0.262151	0.248357	0.258992	0.172834	0.190421	0.132313	0.136884	0.274327	0.201017	0.189001	0.128238	0.207182	0.216483	0.160765	0.216876	0.243919	0.0558485	0.302681	0.169553	0.109698	0	0.151289	0.16153	0.166415	0.174055	0.268816	0.184221	0.183088	0.121281	0.185526	0.289722	0.189596	0	0.220561	0.205737	0.157507	0.23365	0.131114	0.19734	0.207193	0.178816	0.327245
KRBA1	0.0842134	0.111132	0.114554	0.0647098	0.0910424	0.0873382	0.0431037	0.128091	0.165383	0.115016	0.0925665	0.0657716	0.0671022	0.164122	0.152354	0.0817902	0	0.0746484	0.105074	0.123244	0.12189	0.143611	0.0414793	0.140196	0.0898252	0.0646515	0	0.0736932	0.103092	0.0654244	0.078717	0.163823	0.137437	0.116679	0.0648945	0.106451	0.0929142	0.0982492	0	0.122235	0.12395	0.0897364	0.124759	0.0667691	0.0911517	0.102175	0.1311	0.127444
ZNF467	0.0152318	0.00947141	0.0182662	0.0140305	0.0212819	0.020144	0.014647	0.0219083	0.0250397	0.0127691	0.018285	0.0147933	0.0185196	0.0242616	0.0216179	0.0293076	0	0.0344297	0.0230703	0.0147201	0.0209383	0.0196784	0.0148148	0.0203133	0.0153645	0.0207726	0	0.0169253	0.0190476	0.0125001	0.00829637	0.03966	0.0210262	0.00629044	0.0103019	0.00995826	0.0136439	0.0219106	0	0.0130836	0.0313891	0.0124157	0.0225893	0.0113287	0.00523167	0.0213229	0.0505813	0.0306002
SSPO	0.0411713	0.0452503	0.0490032	0.0467862	0.0678506	0.034569	0.0638389	0.0749366	0.0658138	0.0369605	0.0614404	0.0518187	0.0452409	0.0606739	0.0725714	0.0634783	0.18927	0.0639562	0.0508669	0.0676779	0.0659285	0.0373672	0.0291725	0.0679555	0.0490937	0.0496872	0	0.0479494	0.0672244	0.0573674	0.0515001	0.0874399	0.0633652	0.0664257	0.0443456	0.0654608	0.0701991	0.0967417	0	0.0481843	0.0764458	0.0407802	0.0972469	0.0594042	0.0325878	0.0468627	0.127211	0.101432
ZNF862	0.333907	0.347861	0.42597	0.395065	0.339985	0.296568	0.366185	0.497866	0.565774	0.313076	0.355187	0.252515	0.296611	0.846755	0.431178	0.625831	0.631327	0.483002	0.426529	0.390519	0.388244	0.59243	0.201761	0.645444	0.280464	0.298623	0.219264	0.330472	0.377386	0.291703	0.310544	0.608055	0.362836	0.378878	0.258526	0.329521	0.570562	0.387958	0	0.319655	0.390513	0.343596	0.534628	0.302023	0.285987	0.414546	0.432398	0.319406
ATP6V0E2	0.353688	0.340017	0.587332	0.50429	0.440234	0.583748	0.614756	0.617874	0.703671	0.420077	0.566875	0.284752	0.441962	0.820895	0.38146	0.612402	0.225774	0.390474	0.979035	0.380007	0.853785	0.59854	0.235877	0.744495	0.840937	0.395096	0.127345	0.287103	0.683548	0.183231	0.369765	0.695565	0.465744	0.345759	0.24734	0.373601	0.655128	0.336592	0	0.406115	0.371731	0.380493	0.411076	0.508714	0.661124	0.534025	0.218282	0.414019
ACTR3C	0.137154	0.191263	0.187844	0.145438	0.180621	0.132755	0.371332	0.195854	0.193777	0.213553	0.173155	0.147953	0.15214	0.183279	0.168197	0.199976	0.314206	0.15109	0.16456	0.158656	0.123369	0.200797	0.213006	0.196892	0.200888	0.147021	0.219264	0.160921	0.105194	0.195489	0.201123	0.131373	0.218137	0.270471	0.148766	0.196881	0.246397	0.205043	0	0.170218	0.191625	0.169189	0.141421	0.195575	0.193803	0.208666	0.1841	1.25771
LRRC61	0.026803	0.0348522	0.0444163	0.0332527	0.0368795	0.037553	0.119853	0.0379026	0.0493242	0.04584	0.040804	0.0384975	0.0404746	0.0438338	0.0260272	0.0546522	0	0.0401639	0.0673046	0.0371138	0.0351883	0.0451254	0.0356179	0.054921	0.0559135	0.022571	0	0.0250146	0.0248329	0.0336166	0.0389801	0.0402039	0.0503355	0.0424899	0.0217132	0.0348495	0.0752424	0.0554758	0	0.0574692	0.0357798	0.0194557	0.0182071	0.0490338	0.072711	0.0315513	0.0347388	0.10905
RARRES2	0.00281956	0.00105505	0.00263896	0.00258289	0.00146334	0.0035078	0.00536659	0.00483043	0.00397463	0	0.000295814	0	0.00178324	0	0.000459118	0.00383894	0	0.00345284	0.0034017	0.00310411	0.00263282	0.00183774	0.00647092	0.000819963	0.00129138	0.00323103	0	0.00248588	0.00460202	0	0.00987896	0.00242573	0.0036605	0.00224293	0.00355549	0.00234218	0.00625933	0.00113596	0	0	0	0	0	0.00274897	0.0035989	0.000982354	0	0.00341133
ZNF775	0.0177421	0.0220671	0.0227702	0.0113428	0.0104381	0.0120325	0.0122848	0.0196539	0.0237159	0.00636342	0.0117203	0.00749203	0.0114217	0.0273553	0.0181241	0.0128239	0	0.0159371	0.0232519	0.0147527	0.0215303	0.0273187	0.00348948	0.0118714	0.015349	0.0125	0	0.0129712	0.02262	0.017576	0.00881837	0.0459496	0.0186691	0.0182869	0.00862457	0.0184103	0.0305331	0.0106394	0	0.0197173	0.0206122	0.00583097	0.0117391	0.0175378	0.0209025	0.0125681	0.0104516	0.0131206
GIMAP8	0.000786716	0.00132911	0.00190225	0.00507169	0	0	0.00415966	0.00120497	0.00132927	0.002657	0.000322592	0	0	0.00186145	0.00261975	0.00459145	0	0.0041442	0.00243399	0.00214094	0.00273925	0.00153174	0	0.00224906	0.00110059	0.000708123	0	0.00214235	0.00248209	0.00069509	0	0.00368574	0.0013455	0	0	0.00136546	0.00326337	0.00090043	0	0.0030254	0.00115388	0	0.00213398	0	0.00334386	0.0013109	0	0.106828
GIMAP7	0.00154109	0	0.000347393	0	0.00106715	0.000573131	0	0.00127172	0.00105014	0	0	0	0	0	0	0	0	0	0.000901769	0	0	0.00119642	0	0	0	0	0	0	0	0	0.00282804	0.00209744	0.000431901	0	0	0	0	0	0	0.00178858	0	0	0	0	0	0	0.00239328	0
GIMAP4	0.0161984	0.0136668	0.0300241	0.014335	0.0144687	0.0136254	0.0192845	0.0212956	0.0342721	0.0182076	0.0252595	0.0100888	0.0153411	0.0371402	0.0216745	0.0151982	0	0.0142355	0.0282738	0.0124499	0.0130886	0.0259391	0.0303509	0.030447	0.0365967	0.0125764	0	0.0084263	0.0125762	0.0150978	0.0301638	0.0316062	0.0166293	0.0174899	0.0207321	0.0379545	0.0340358	0.0343783	0	0.0147749	0.0239162	0.0204204	0.0188077	0.00959406	0.027309	0.0110676	0.0074288	0.0211028
GIMAP6	0	0	0	0.00110758	0.00100578	0	0.00165325	0	0.000873197	0	0	0	0	0	0	0	0	0	0	0	0	0	0	0.00108031	0.000351234	0	0	0	0.00134154	0	0	0	0.000910221	0	0	0.00134809	0	0	0	0	0.00151475	0	0	0	0	0	0	0
GIMAP2	0	0.000482633	0.000506605	0.000976421	0.00269766	0.000915654	0	0.00243827	0.00116712	0	0	0	0	0.00179913	0.00118629	0.000825965	0	0.00152636	0.00197915	0.00126924	0.00103665	0.000847138	0	0.00198828	0.00213166	0	0	0	0.00151615	0.00118438	0.00189401	0.00295127	0.00116713	0	0.00151583	0.00146244	0.000508388	0.000599374	0	0.00320077	0	0.00151003	0	0	0	0.00226653	0.00146555	0
GIMAP5	0	0	0	0.000480116	0	0	0	0	0	0	0	0	0	0	0	0	0	0	0.000454339	0	0	0.000473292	0	0	0	0	0	0	0.00121754	0	0	0	0	0	0	0	0.000941684	0	0	0	0	0	0	0	0	0	0	0
TMEM176B	0.00379918	0.000930158	0.00167773	0.00147005	0.00211166	0.00284043	0.00811865	0.0100176	0.0080216	0.00277935	0	0.00233015	0.00178465	0.00630379	0.000994479	0.00128144	0	0.00124876	0.00612646	0.00310743	0.00174157	0.00476691	0.00681139	0.00644519	0.00127688	0.0016248	0	0.00750593	0.000804924	0.00444931	0.0126398	0.0104258	0.00865113	0.00317696	0.00609717	0.000818073	0.000857448	0.00526749	0	0.00296555	0.00254685	0.00507821	0.00722666	0.00650658	0.000578946	0.00543503	0	0.00770318
TMEM176A	0.00140849	0	0.000990208	0.00106248	0	0	0.0158521	0.00253007	0.00293265	0	0.000604474	0	0	0	0.00287893	0	0	0	0	0	0	0.000981005	0	0	0.00123469	0.00104692	0	0.00275145	0.0026427	0	0.00444025	0.0039984	0.00494438	0	0.00137469	0.000929984	0.000816785	0.0021858	0	0.00671022	0.00249901	0	0	0.00299751	0	0	0	0
AOC1	0.00180253	0.00333356	0.00433575	0.00198669	0.000568006	0.00237415	0	0.000723208	0.00350356	0.0014555	0.00128759	0	0	0.00183013	0.00032083	0.00401529	0	0.00296743	0.00111123	0.00165202	0	0.000895022	0	0	0.00241109	0.00195305	0	0.00181541	0.00344203	0.00171197	0.00267994	0	0.00252153	0.0034166	0.00158694	0.00350252	0.00336551	0.0021765	0	0.00391329	0.000706145	0.00219787	0.0013718	0	0	0.000781142	0.00485223	0.00271599
KCNH2	0.0737995	0.0948006	0.1094	0.0652301	0.0748081	0.0746517	0.189079	0.14976	0.113015	0.0954592	0.0934147	0.079695	0.113642	0.111478	0.0935862	0.0960662	0.177477	0.0974702	0.0981821	0.0870001	0.0963421	0.130579	0.0458574	0.102946	0.126428	0.0706195	0	0.115532	0.090852	0.0668662	0.147437	0.170909	0.120453	0.112519	0.0292032	0.0766849	0.121445	0.15225	0	0.104878	0.0926218	0.102214	0.0965395	0.100106	0.157389	0.14105	0.11258	0.125829
NOS3	0.00166347	0.000651707	0.00509405	0.00559195	0.0027828	0.00268245	0	0.00441942	0.00306803	0.00177386	0	0.00233937	0	0.00121717	0.00398051	0.00605181	0	0.00174783	0.00146082	0.00192294	0.00310028	0.0042476	0	0.0097997	0.00317509	0.00215012	0	0.00165436	0.00326768	0.00475204	0	0.00529558	0.00324403	0.00149675	0.000895845	0.00138485	0.00175286	0.00373382	0	0.0027904	0.0030098	0.0040015	0.00640176	0	0.00773159	0.0011214	0	0.0121261
ATG9B	0.0242206	0.0140254	0.0420807	0.0416987	0.0375773	0.0362205	0.0338237	0.068437	0.0657104	0.0232369	0.027525	0.0196388	0.0157633	0.0916046	0.0520103	0.0663186	0	0.0670897	0.0431842	0.0276447	0.0508656	0.0761139	0.0128292	0.0586765	0.0269654	0.0353604	0	0.0190465	0.0323712	0.0291153	0.0275982	0.0629688	0.0455919	0.0269891	0.0279062	0.0382983	0.081668	0.0328817	0	0.0470903	0.0334987	0.0256731	0.0462108	0.0157387	0.0214501	0.0364741	0.0509621	0.123492
ABCB8	0.175495	0.210024	0.359218	0.314385	0.257804	0.164536	0.31062	0.389542	0.517112	0.25261	0.238326	0.220437	0.174151	0.649726	0.403419	0.524617	0.177477	0.549139	0.353555	0.274259	0.351314	0.506139	0.173313	0.618054	0.196004	0.147159	0.219264	0.109036	0.273139	0.171977	0.23446	0.47414	0.294297	0.340841	0.147347	0.270837	0.39096	0.267932	0	0.318594	0.334777	0.226323	0.384561	0.147355	0.170547	0.327406	0.465064	0.0856065
ASIC3	0.0895997	0.103496	0.0803354	0.0674638	0.0754965	0.0920208	0.0672051	0.0873286	0.0789047	0.0299192	0.0548159	0.0405636	0.0824788	0.0906327	0.102087	0.0693225	0	0.0778017	0.0732083	0.0497273	0.0601574	0.0664997	0.0223016	0.0730624	0.0802734	0.0513376	0.567042	0.11273	0.106518	0.0765575	0.0956078	0.0991103	0.100159	0.0413517	0.0294605	0.0508169	0.0505829	0.0674092	0	0.0469135	0.0491146	0.089614	0.0782622	0.0375797	0.0910772	0.0626094	0.03448	0.0372901
CDK5	0.077086	0.0528184	0.111319	0.10272	0.0889899	0.129222	0.240411	0.134037	0.116126	0.067433	0.125879	0.0754263	0.139172	0.143146	0.0873101	0.105598	0.284637	0.0841342	0.214714	0.0775679	0.121934	0.112107	0.0435096	0.112996	0.250557	0.0776943	0.127345	0.0845742	0.167597	0.0548435	0.148171	0.149272	0.0906442	0.055883	0.074883	0.055531	0.142381	0.0798955	0	0.0724204	0.0680088	0.117831	0.0825565	0.175953	0.171739	0.0874461	0.0510479	0.0821884
SLC4A2	0.00605615	0.0098652	0.00903687	0.00927935	0.00961349	0.00731657	0.0303217	0.0108401	0.0117907	0.00311413	0.00632667	0.00366627	0.00442176	0.00934231	0.00994418	0.00310348	0	0.00840469	0.00839106	0.00496631	0.00308494	0.00960689	0.0136456	0.0123908	0.00553261	0.00726032	0	0.00584082	0.00601986	0.00746348	0.00593921	0.0112741	0.0107385	0.00445688	0.00121304	0.00866349	0.0168861	0.00729082	0	0.0079227	0.00606251	0.00388704	0.00768555	0.00416191	0.00399922	0.0109871	0.00490414	0.0153276
FASTK	0.278994	0.281551	0.255815	0.194638	0.201847	0.293628	0.314426	0.332239	0.25644	0.268794	0.277861	0.170881	0.29069	0.308424	0.295923	0.220514	0.445967	0.20514	0.296717	0.261435	0.246306	0.243865	0.130603	0.206789	0.353595	0.317905	0.127345	0.306511	0.232881	0.282677	0.377541	0.298007	0.326108	0.24687	0.191237	0.194428	0.284059	0.306954	0	0.274527	0.240905	0.279949	0.181089	0.323514	0.33259	0.230831	0.216886	0.206937
TMUB1	0.0971455	0.11779	0.0832735	0.0585438	0.0670604	0.0790843	0.187711	0.0997826	0.0943943	0.129805	0.0951729	0.0826199	0.145384	0.0813301	0.100535	0.0903252	0.157806	0.0550402	0.112079	0.0826691	0.0929247	0.0941089	0.0523272	0.10595	0.145652	0.126471	0.127345	0.0764179	0.0776059	0.087747	0.134261	0.15253	0.101151	0.0609609	0.0876582	0.0971387	0.129828	0.106839	0	0.104964	0.0825169	0.106182	0.06775	0.143299	0.104244	0.0782294	0.0903416	0.0834739
AGAP3	0.708941	0.780198	0.836539	0.594889	0.709155	0.73115	1.46031	0.962198	0.911746	0.874079	0.926082	0.726216	1.02718	0.879103	0.889942	0.726227	1.0149	0.749802	0.880345	0.739055	0.888913	0.897082	0.803467	0.88119	1.0197	0.721514	0.400622	0.738604	0.77219	0.598887	1.16523	1.06321	0.898354	0.822219	0.641695	0.745088	1.071	1.00965	0	0.828808	0.73511	0.892836	0.745632	1.05347	1.17557	0.988308	0.966987	1.95589
GBX1	0.00104383	0.00213753	0.00322483	0.0092133	0.00530508	0.00177221	0	0.00110744	0.00181385	0	0.0010074	0	0	0	0.00414304	0.00450346	0	0.00122675	0.00207878	0	0.00220185	0.00230471	0	0.0013677	0.00111923	0	0	0	0.00293687	0.00283944	0	0.00121994	0.00125529	0	0.00339508	0.00159071	0.00269063	0.00373443	0	0	0.00149395	0.00111015	0.00291777	0	0.00276113	0.00358376	0.00314993	0.152409
ASB10	0.00253372	0.00174747	0.00299103	0.00223555	0.00284457	0.00256479	0	0.00250985	0.00159238	0	0	0.0004159	0	0.00118898	0.0012211	0.00151118	0	0	0.00197739	0	0	0.00031838	0	0.001729	0	0	0	0	0.000693115	0.00202626	0	0.00125582	0.000688249	0.00225674	0.00227762	0.00113028	0.00127537	0.00127855	0	0	0.00421242	0.00282132	0	0	0.00342414	0.00145091	0	0.0204533
IQCA1L	0	0	0.000344054	0	0	0	0.00278913	0	0	0	0.000400254	0	0	0.00122879	0	0	0	0.000817973	0.000560797	0	0	0.00136144	0	0	0	0	0	0	0	0	0.000875976	0	0	0	0	0	0.000485839	0	0	0	0.00149172	0	0	0	0	0	0	0.0900234
ABCF2	0.00658381	0.00189526	0.0107687	0.00669383	0.00441515	0.00730881	0.01856	0.0114793	0.0119064	0.00162565	0.0105139	0.00911559	0	0.00848845	0.01079	0.00228876	0	0.00300614	0.0113635	0.0104472	0.00742584	0.00898456	0.00304965	0.00912057	0.0092333	0.00194862	0	0.00274826	0.00792752	0.0080536	0.003397	0.00554019	0.0061954	0.00219928	0	0.0037511	0.0129652	0.00552252	0	0.00475727	0.0088445	0.0119813	0.00802164	0.00475071	0.0037936	0.00811555	0.00415492	0
CHPF2	0.0649086	0.0610379	0.109314	0.0739141	0.0661852	0.0943201	0.133949	0.12597	0.129536	0.0725451	0.1063	0.0661558	0.0827067	0.116015	0.0740947	0.101811	0	0.0796397	0.131543	0.0759963	0.112366	0.119371	0.0266575	0.155614	0.110685	0.0587896	0	0.058723	0.0786108	0.0563331	0.0959376	0.170535	0.0830944	0.0919878	0.0322684	0.084762	0.160193	0.0852599	0	0.0761901	0.0758833	0.0730698	0.0855594	0.0741519	0.0632954	0.134128	0.116808	0.0280959
SMARCD3	0.426368	0.428788	0.515151	0.359007	0.424229	0.394793	0.620197	0.571604	0.542755	0.430354	0.418928	0.386715	0.434591	0.514911	0.576487	0.546786	0.220575	0.595098	0.436048	0.438331	0.401671	0.559108	0.454795	0.562106	0.563303	0.373838	0.786306	0.450647	0.338014	0.494433	0.768441	0.500622	0.543614	0.524117	0.349066	0.403419	0.504081	0.575743	0	0.406904	0.563511	0.407267	0.412189	0.502727	0.480022	0.523457	0.613769	0.399605
NUB1	0.232791	0.229295	0.314618	0.193192	0.199326	0.256259	0.334101	0.310602	0.262289	0.271155	0.288446	0.166989	0.21821	0.338048	0.247123	0.199063	0.128238	0.191325	0.288287	0.192845	0.259251	0.438726	0.0827304	0.316195	0.255923	0.17981	0.291237	0.201873	0.316299	0.22482	0.27219	0.412251	0.300689	0.297021	0.234513	0.285338	0.450199	0.316562	0	0.279118	0.201684	0.285091	0.278532	0.196397	0.317937	0.292741	0.204908	0.344005
WDR86	0.0037936	0.00749538	0.0044455	0.0119116	0.00584167	0.00701656	0.0176471	0.0109755	0.00791615	0	0.00482002	0.00212443	0.0185883	0.0152658	0.01038	0.00639536	0	0.0131531	0.00772623	0.00513185	0.0119784	0.00857901	0.0109824	0.00992712	0.0103384	0.00276665	0	0.00400866	0.010946	0.00718226	0.00483288	0.0133861	0.0089202	0.00183956	0.0155145	0.00246468	0.0064801	0.00404167	0	0.0155267	0.0127562	0.00322689	0.00406512	0.00226935	0.00109949	0.0055026	0.0124978	0.0133882
CRYGN	0.000415987	0.00307892	0.00103708	0.00107712	0	0.000507218	0	0.00155945	0.0022263	0	0.00082975	0.00111	0	0.00230478	0.000783491	0.000706467	0	0.00266319	0.00116622	0	0.000815874	0.00145494	0	0.0045918	0	0	0	0.0014698	0	0.00185385	0.0026488	0.00295498	0.00312783	0.00227604	0	0.00193991	0.00164687	0.00150608	0	0	0	0.0018951	0	0	0	0.00330571	0	0
RHEB	0.585253	0.667815	0.707161	0.726387	0.782481	0.828238	0.871105	0.834731	0.815007	0.731428	0.841138	0.557829	0.57173	0.831537	0.681819	0.755342	0.327354	0.697663	0.944029	0.58439	0.84237	0.813117	0.358972	0.977711	0.873025	0.604083	0	0.605863	0.858428	0.51457	0.554778	0.842265	0.666055	0.656745	0.467458	0.648675	0.791278	0.723659	0	0.660597	0.662912	0.464576	0.608555	0.581709	0.818993	0.738181	0.614619	0.817714
PRKAG2	1.50449	1.82893	1.88003	1.6735	1.89944	1.51917	2.17422	1.95349	2.15721	1.84137	1.66869	1.94354	1.80442	1.87162	1.95397	2.06078	1.90533	1.92522	1.65203	1.6427	1.88681	2.03309	1.86099	2.14068	1.69403	1.55566	1.80035	1.51738	1.56892	1.80492	2.05477	1.77819	2.01928	2.14647	1.79123	2.06454	1.92624	2.02321	0	1.76658	2.1144	2.06526	1.93593	1.73644	1.82455	2.56648	2.30245	2.40569
GALNTL5	0.0167644	0.0176912	0.0156947	0.0281447	0.0226955	0.014621	0.0318389	0.0267989	0.0211815	0.00753173	0.0121857	0.00648167	0.0110796	0.0346788	0.0146465	0.0270009	0	0.0181699	0.0125211	0.0121253	0.0140308	0.0183779	0.0072153	0.0333914	0.0136113	0.00545099	0	0.00456192	0.0314555	0.0164391	0.00481134	0.0264333	0.014461	0.0079149	0.00687687	0.0202703	0.0154981	0.0161129	0	0.0112894	0.024753	0.0195568	0.0148525	0.00471693	0.0215088	0.0233243	0.0143512	0.0394077
GALNT11	1.00836	1.23639	1.10986	1.20469	1.22285	1.17284	0.831462	1.19775	1.31837	1.08623	1.19877	1.15091	0.968314	1.31883	1.30267	1.29737	1.13305	1.45167	1.2185	1.25678	1.32152	1.35936	0.920274	1.34353	1.16535	1.00943	1.19877	0.939811	1.09294	1.08491	0.86152	1.31246	1.15836	1.22081	0.961387	1.19468	1.05937	1.05804	0	1.13991	1.26138	0.949469	1.26127	0.747902	0.903975	1.37148	1.3067	0.746192
KMT2C	1.44466	1.53042	1.49551	1.39468	1.41302	1.38987	1.46341	1.42032	1.50226	1.44719	1.40662	1.45379	1.41984	1.4122	1.41754	1.50319	1.13917	1.53227	1.37407	1.37137	1.44872	1.57341	1.2294	1.45278	1.47446	1.42626	2.27265	1.27734	1.54495	1.31018	1.25704	1.58246	1.48901	1.5392	1.45353	1.47868	1.52466	1.45716	0	1.51895	1.455	1.4395	1.51102	1.35407	1.44601	1.53052	1.48743	1.93561
XRCC2	0.0577295	0.0461544	0.0398438	0.0429294	0.0374185	0.0319209	0.0136128	0.0452587	0.0393362	0.0549181	0.040864	0.0325874	0.0471651	0.10003	0.0450898	0.0536654	0	0.0538714	0.0548801	0.0436925	0.0510511	0.0705552	0.01011	0.0560139	0.0304392	0.0479689	0	0.0218563	0.0473143	0.0257183	0.0601946	0.0515802	0.0391724	0.0356333	0.0424452	0.0504863	0.0451173	0.0253655	0	0.0385028	0.0390452	0.0287974	0.0575828	0.0273682	0.0233139	0.0533072	0.0372394	0.0231206
ACTR3B	0.573201	0.642295	0.682678	0.605313	0.641715	0.587276	0.527068	0.706893	0.740193	0.606328	0.636852	0.551592	0.552063	0.782849	0.720443	0.795553	0.157233	0.68988	0.670784	0.620815	0.732395	0.810337	0.386668	0.777333	0.60826	0.54961	0.519209	0.48091	0.55977	0.547751	0.551325	0.866406	0.676917	0.658667	0.535979	0.637702	0.634615	0.563401	0	0.640549	0.635666	0.534812	0.662224	0.513319	0.686654	0.709835	0.736251	0.559417
DPP6	2.2442	2.72992	2.61594	2.62806	2.62857	2.3987	2.40957	2.39738	2.75253	2.81325	2.32912	2.70361	2.73671	2.55794	2.5509	2.86127	2.78972	2.53802	2.42283	2.65565	2.56013	2.65766	2.83981	2.55877	2.51876	2.40988	2.42391	2.44279	2.26607	2.33685	2.48428	2.24286	2.58572	2.60673	2.69655	2.8918	2.39817	2.41901	0	2.61623	2.73576	2.54797	2.33977	2.41683	2.4376	3.00505	2.95039	2.61035
PAXIP1	0.230906	0.265691	0.313818	0.206429	0.239837	0.215461	0.306089	0.308994	0.290792	0.255049	0.29811	0.185416	0.214729	0.315786	0.31858	0.324724	0.151918	0.289409	0.270252	0.262286	0.264738	0.358784	0.196475	0.30969	0.274548	0.195626	1.10202	0.207071	0.190399	0.208633	0.188664	0.299173	0.283808	0.349426	0.186006	0.29175	0.290872	0.320926	0	0.29044	0.270317	0.219649	0.221404	0.196628	0.261411	0.31321	0.333761	0.246964
HTR5A	0.0666207	0.0627075	0.0561913	0.0344084	0.0584178	0.0979899	0.218683	0.0854005	0.0531217	0.0758293	0.0966452	0.0525202	0.0204774	0.0785133	0.0656824	0.0537588	0	0.0639042	0.0842215	0.0462386	0.0685434	0.0890105	0.0206657	0.0760158	0.101464	0.0622979	0.127345	0.0829097	0.073	0.0410355	0.0541919	0.0631931	0.0651121	0.0583746	0.0535598	0.0518799	0.106152	0.0862543	0	0.0769543	0.030935	0.0388675	0.0805246	0.0459055	0.122469	0.0759034	0.0195278	0.308328
INSIG1	0.120775	0.165695	0.126802	0.115406	0.149996	0.22371	0.214352	0.18159	0.142407	0.16759	0.248582	0.155252	0.132162	0.0770536	0.217469	0.16276	0	0.120781	0.217957	0.174026	0.191144	0.124977	0.110527	0.165115	0.348315	0.177155	0	0.156643	0.264916	0.0984753	0.171901	0.148345	0.162606	0.160593	0.104726	0.137629	0.109964	0.143887	0	0.0970851	0.131768	0.0978575	0.121605	0.137972	0.173065	0.196138	0.0837791	0.192305
EN2	0	0	0	0	0	0	0	0	0	0	0	0	0	0	0	0	0	0	0	0	0	0	0	0	0	0	0	0	0	0	0	0.00131686	0	0	0	0	0	0	0	0	0	0	0	0	0	0	0	0
CNPY1	0.045095	0.0131355	0.0171115	0.0115972	0.00564455	0.00702303	0.00169929	0.0175549	0.00546656	0.00166838	0.00693733	0.0100564	0.00485591	0.00351439	0.00376324	0.00361664	0	0.00849023	0.00853772	0.00868102	0.0078474	0.0390799	0.00409675	0.00437457	0.0104946	0.00779381	0	0.0335828	0.0227371	0.0108029	0.0286139	0.0703314	0.0136245	0.00887082	0.0201862	0.0138455	0.00475332	0.00995731	0	0.0340837	0.00884971	0.0306891	0.0490998	0.00649966	0.00180156	0.0263738	0	0.0388383
RBM33	0.916587	1.03718	0.961192	0.889675	0.982776	0.923839	1.01999	1.03476	0.99502	0.954964	1.00749	0.838453	0.741601	0.969281	0.981336	0.879869	0.225774	0.937169	0.893518	1.02329	1.0175	1.1711	0.689865	1.03284	0.854818	0.84617	0.967664	0.87528	0.915669	0.956139	0.857616	1.05772	1.05348	1.09051	0.945253	1.10259	1.02363	0.913702	0	0.888787	0.948371	0.951137	0.999974	0.742701	0.948382	1.0952	1.02118	0.866232
SHH	0.00633993	0.00346896	0.00289076	0.00112484	0.0059485	0.00144453	0.0220401	0.004642	0.00527169	0	0.00439251	0.00257962	0.00160691	0.00164809	0.000630598	0.00673408	0	0.00252573	0.0038668	0.0020026	0.00133954	0.00705204	0	0.0141495	0.00295021	0.0053693	0	0.00975951	0.00133136	0.00110373	0.00243642	0.00639819	0.00484288	0	0.0039149	0.000925015	0.00605955	0.00145092	0	0.0019292	0.00484511	0.000714006	0.00699012	0.0050415	0.00301673	0.00275663	0.00698201	0.013869
RNF32	0.0392465	0.0182366	0.0340678	0.0326871	0.028114	0.0292732	0.0259921	0.028673	0.0343495	0.0161299	0.0314685	0.0172517	0.00875684	0.0252291	0.0300239	0.0282265	0	0.0462137	0.0240819	0.0274047	0.0234409	0.0418936	0.026567	0.0471348	0.0215691	0.011847	0	0.00834126	0.0368413	0.0416219	0.0130481	0.0463076	0.0207069	0.0335158	0.00402655	0.0248534	0.025844	0.0248705	0	0.0251782	0.0252219	0.0226203	0.0335455	0.01174	0.0240884	0.0338099	0.020868	0.0615042
LMBR1	0.881657	0.993336	0.980493	0.827923	0.974385	0.881849	0.714427	0.916672	0.98852	0.951015	0.876017	0.895112	0.74875	0.969668	0.905347	0.918838	1.06294	0.898608	0.862237	0.865562	0.956061	1.15458	0.748311	1.00564	0.985498	0.833696	1.57535	0.80894	1.04868	0.84038	0.717916	1.10888	0.973476	0.920207	0.957386	0.942438	0.917091	0.795623	0	0.968382	0.886646	0.857988	0.974389	0.670552	0.855954	1.01159	0.885114	0.832691
NOM1	0.160585	0.220605	0.218378	0.150661	0.146013	0.12188	0.229571	0.214638	0.242243	0.149413	0.201033	0.148388	0.171054	0.253262	0.19941	0.212468	0	0.16643	0.179722	0.168775	0.177375	0.385581	0.124917	0.373076	0.156588	0.16873	0	0.0808247	0.160888	0.119175	0.134625	0.298807	0.202404	0.187745	0.138171	0.215233	0.224962	0.190546	0	0.19918	0.186488	0.152829	0.222485	0.115573	0.128684	0.293988	0.296111	0.450937
MNX1	0.00122386	0.000861581	0.00506749	0.00236938	0.00286604	0.0030386	0	0.00282068	0.00496028	0	0.00219634	0.000297332	0	0.0127352	0.00117358	0.00423547	0	0.00388416	0.00218729	0.000987155	0.0025587	0.0191578	0	0.00677097	0.00158889	0	0	0.000889079	0.00955702	0.00389482	0	0.00949713	0.001481	0.00398073	0.00307891	0.00340343	0.00386184	0	0	0.00553843	0.00107926	0.00434405	0.00224243	0.00298351	0.00517794	0.00701102	0.00244531	0.0148042
UBE3C	1.12379	1.16981	1.18334	0.977784	1.07299	0.978396	1.0445	1.17374	1.2122	1.04478	1.153	1.09745	1.04589	1.3263	1.25601	1.18158	0.998112	1.17033	1.03013	1.05895	1.18192	1.30947	0.974181	1.2159	1.0682	1.04298	0.841291	0.879635	1.1217	0.967099	0.986833	1.2823	1.24187	1.19399	1.1255	1.2326	1.14224	1.10376	0	1.12861	1.12935	1.16566	1.16181	0.936165	0.94519	1.23363	1.12866	1.33673
DNAJB6	0.527102	0.572403	0.667614	0.582366	0.60521	0.772635	1.07694	0.741254	0.711983	0.690503	0.900046	0.570913	0.534592	0.688092	0.583208	0.583234	0.327354	0.395887	0.920326	0.480094	0.69777	0.740799	0.457765	0.817109	0.914105	0.661301	0.929142	0.63649	0.716692	0.414425	0.593229	0.7161	0.627989	0.709451	0.614117	0.655403	0.995296	0.672332	0	0.586291	0.516967	0.581434	0.482022	0.803745	0.948482	0.646474	0.578165	1.8217
PTPRN2	2.2584	2.36078	2.36038	2.01634	2.3538	1.98829	2.24426	2.48077	2.56051	2.26428	2.26566	2.37362	2.31004	2.30253	2.67403	2.32202	2.1083	2.48761	2.04288	2.29808	2.38602	2.5942	2.26846	2.65144	2.04185	2.11079	2.59728	1.96495	2.23381	2.39937	2.34656	2.46067	2.51446	2.61342	2.51159	2.53093	2.42936	2.45016	0	2.48088	2.57453	2.4768	2.45979	2.05103	2.19371	2.71596	2.64532	2.76873
NCAPG2	0.161424	0.175973	0.180968	0.0981074	0.11048	0.127218	0.110328	0.214042	0.171359	0.131119	0.177072	0.136862	0.141028	0.194581	0.194524	0.179721	0.231526	0.174268	0.168837	0.144176	0.168804	0.24287	0.112865	0.180091	0.123314	0.128702	0	0.149985	0.149167	0.202588	0.155138	0.258681	0.205928	0.135724	0.153551	0.157733	0.178801	0.222814	0	0.131388	0.146302	0.208782	0.242703	0.0990924	0.118655	0.186421	0.158265	0.144136
ESYT2	1.00288	1.08813	1.10279	1.01716	1.12152	0.898949	0.95364	1.1817	1.20587	1.00008	1.01525	0.943184	0.960279	1.1999	1.2137	1.24913	0.594531	1.25578	0.998324	1.14473	1.24366	1.37054	0.732731	1.38868	0.943666	0.856314	0.917439	0.788848	1.15493	0.92323	0.806118	1.32799	1.0581	1.10617	0.982627	1.12086	1.16776	0.926049	0	1.09664	1.0774	0.904383	1.2609	0.811465	0.997829	1.27799	1.06928	0.920384
WDR60	1.39528	1.3994	1.39368	1.24268	1.11508	0.962694	0.988445	1.33646	1.33272	1.07151	1.17235	1.14932	1.19524	1.43835	1.40265	1.27317	0.374052	1.17049	1.14928	1.19277	1.19991	1.5717	1.06043	1.53384	1.03293	1.22143	1.51093	0.994931	1.33946	1.08751	1.09454	1.52039	1.34367	1.31672	1.26987	1.25328	1.29627	1.26774	0	1.18563	1.30648	1.17452	1.46667	0.858736	1.05092	1.41352	1.45202	1.12579
VIPR2	0.0125069	0.0271265	0.0547731	0.0255938	0.0239177	0.0234905	0.0254612	0.0283337	0.0191964	0.0225194	0.0122379	0.0266724	0.0130628	0.0342459	0.0348012	0.0131563	0	0.0268326	0.0284948	0.0115632	0.0299437	0.0259331	0.0493539	0.024187	0.0122225	0.0598266	0	0.0208486	0.0189439	0.0156619	0.0183685	0.0311323	0.0215941	0.0160877	0.0180058	0.0378973	0.0278801	0.0216741	0	0.0344379	0.0680614	0.0144532	0.0114699	0.0139959	0.0269354	0.0102661	0.0663158	0.0113656
PLCXD1	0.0671604	0.1197	0.109628	0.122326	0.143452	0.0710337	0.209828	0.155884	0.15646	0.0562579	0.0858542	0.0915192	0.0908682	0.16871	0.115866	0.167662	0	0.128839	0.0831906	0.0791013	0.0720589	0.128716	0.0824403	0.0993041	0.0480182	0.114839	0	0.104463	0.159834	0.0810246	0.0849054	0.262881	0.146238	0.165244	0.0591853	0.177164	0.220206	0.0912827	0	0.151393	0.140514	0.223503	0.0861241	0.0500339	0.0788022	0.117365	0.149427	0.205311
GTPBP6	0.13105	0.165798	0.154923	0.191931	0.161685	0.084212	0.205031	0.271336	0.30547	0.119068	0.192965	0.14474	0.191152	0.361926	0.22414	0.300777	0.340429	0.20141	0.228328	0.139515	0.157591	0.211312	0.114809	0.189036	0.126514	0.150478	0.127345	0.159772	0.204581	0.0875663	0.167487	0.433999	0.234199	0.23833	0.0915142	0.205462	0.368607	0.169264	0	0.224524	0.191697	0.166394	0.196865	0.140683	0.136783	0.169787	0.319549	0.189578
PPP2R3B	0.0595447	0.0675947	0.063701	0.0732735	0.0620377	0.0332322	0.11194	0.0959258	0.104429	0.0843124	0.0644188	0.060949	0.0813283	0.144457	0.103568	0.115234	0.151918	0.0921955	0.057081	0.082073	0.0672964	0.08604	0.0661807	0.0752834	0.0553921	0.0679898	0	0.0750438	0.0778841	0.0968877	0.103869	0.13163	0.0888647	0.0936675	0.0394933	0.0767787	0.094603	0.0840311	0	0.0860342	0.0929384	0.0575955	0.0962356	0.0512993	0.0587081	0.0498245	0.0860491	0.0991438
SHOX	0.00551267	0.00762462	0.0105865	0.00871476	0.00859123	0.00620306	0.00176622	0.00286083	0.00378604	0.00218991	0.00181215	0.000631781	0.00528538	0.00711085	0.00464064	0.011419	0	0.00719491	0.00670445	0.00306689	0.00776386	0.00953763	0.00282531	0.00550426	0.00381887	0.00789049	0	0.00233267	0.0163788	0.00582509	0.00219627	0.0102004	0.00628042	0.00513754	0.0024395	0.00277061	0.00452086	0.00344522	0	0	0.00389235	0.00723251	0.010138	0.00148376	0.00112727	0.0122006	0.0163601	0.0130804
CRLF2	0.0107582	0.0106495	0.0209738	0.0286614	0.0206221	0.00719515	0.015921	0.0176332	0.0297405	0.00900191	0.00363138	0.00404414	0.00689056	0.0308002	0.010863	0.0149956	0	0.0216686	0.0157678	0.00964652	0.0101075	0.0199367	0.00824853	0.0440597	0.00768169	0.00601045	0	0.00630706	0.0209699	0.0180917	0.0027928	0.0249906	0.0135676	0.00457003	0.00403369	0.0144564	0.0136456	0.00710652	0	0.00759618	0.0111526	0.00994756	0.0199712	0.00308502	0.000767517	0.0149849	0.011034	0.101164
CSF2RA	0.00928764	0.0134868	0.0221513	0.0252252	0.0239401	0.0138003	0.0124362	0.0165458	0.0200835	0.0078229	0.00952919	0.00946127	0.0110744	0.0150555	0.0193306	0.0180358	0.0975362	0.0220811	0.00799624	0.0114031	0.0127531	0.0244844	0.00801518	0.0340174	0.00586336	0.0116684	0.490895	0.0139838	0.0401848	0.0187964	0.00933501	0.0146198	0.0184515	0.0089902	0.0206656	0.0101366	0.0226921	0.0193791	0	0.0139876	0.00770085	0.0140119	0.0316969	0.00444858	0.0188132	0.0123157	0.0208944	0.0573404
IL3RA	0.0481146	0.0887465	0.122862	0.119893	0.0948387	0.0276544	0.100647	0.0962433	0.088922	0.0566956	0.0334862	0.0233621	0.0209334	0.240095	0.0784245	0.085072	0	0.129971	0.0849136	0.0560407	0.10503	0.228395	0.0136207	0.128496	0.0319527	0.0214721	0	0.0717508	0.155422	0.0777025	0.0605566	0.18939	0.0964905	0.0951141	0.0270641	0.0563478	0.147008	0.0696664	0	0.0618738	0.0949855	0.113328	0.180066	0.0278318	0.110908	0.13694	0.0633033	0.178245
SLC25A6	0.18762	0.141737	0.295586	0.218111	0.176408	0.244785	0.517194	0.351263	0.315928	0.222515	0.306134	0.135224	0.244237	0.452956	0.169532	0.250922	0	0.170876	0.564074	0.15389	0.325553	0.390392	0.15181	0.340639	0.429485	0.18318	0.391864	0.198576	0.463127	0.128328	0.226816	0.533302	0.229129	0.247677	0.1227	0.167256	0.507648	0.220711	0	0.247854	0.196348	0.243688	0.216374	0.237738	0.321483	0.310022	0.132995	0.345964
ASMTL	0.104944	0.134183	0.160705	0.185463	0.172245	0.106163	0.148796	0.231171	0.248055	0.112229	0.165536	0.0977057	0.180754	0.386186	0.196113	0.257376	0.106779	0.178538	0.215165	0.146151	0.167636	0.201004	0.120001	0.225377	0.146614	0.119015	0	0.0766349	0.189276	0.105667	0.122837	0.254212	0.175504	0.137282	0.116632	0.185279	0.189002	0.123418	0	0.178671	0.192987	0.133771	0.183768	0.0619826	0.10182	0.148397	0.233208	0.35143
P2RY8	0.0177803	0.0240345	0.0283019	0.0241405	0.0288664	0.0115177	0.0158285	0.00856502	0.0193999	0.00801003	0.00700758	0.00457834	0.00714221	0.0214889	0.017965	0.02666	0	0.0174645	0.0178433	0.0110232	0.0172312	0.0187231	0.0250734	0.019391	0.0144894	0.0131327	0	0.0128831	0.0304512	0.0125003	0.0140898	0.0187825	0.0149227	0.0128698	0.00992661	0.00887856	0.0125188	0.0115883	0	0.00775456	0.0157672	0.00757582	0.0247577	0.00685721	0.00927425	0.027527	0.0177144	0.0750158
AKAP17A	0.131839	0.134793	0.138727	0.143614	0.114711	0.098302	0.125837	0.197572	0.2605	0.103026	0.180857	0.122822	0.156851	0.47453	0.220399	0.304135	0.157233	0.187253	0.182073	0.152523	0.174046	0.232015	0.0844977	0.228483	0.096224	0.102741	0	0.0936203	0.124974	0.0598	0.106843	0.332415	0.114964	0.0871508	0.0812911	0.17914	0.152438	0.0957716	0	0.181934	0.194376	0.113646	0.233977	0.0509792	0.0732229	0.129502	0.213288	0.235511
ASMT	0.0189127	0.013417	0.0195271	0.0236389	0.0191104	0.00485804	0.0120855	0.00960888	0.0170743	0.00766047	0.00841488	0.0121042	0.00727939	0.0360441	0.0206692	0.0279205	0	0.0223828	0.0108918	0.00775955	0.0144464	0.0171231	0.00607006	0.0164527	0.0175308	0.0154836	0	0.00825219	0.0168919	0.00530516	0.0019524	0.0220389	0.00980326	0.00835527	0.012242	0.00831789	0.0111907	0.0173927	0	0.0151436	0.0152899	0.009533	0.00980555	0	0.00987199	0.0183734	0.00987659	0.0921169
DHRSX	0.521661	0.758644	0.679755	0.627931	0.676876	0.440222	0.826847	0.789095	0.80101	0.630909	0.542453	0.642357	0.679571	0.843192	0.827085	0.763019	0.758376	0.666024	0.517037	0.685285	0.565521	0.812314	0.662385	0.621406	0.447274	0.638638	0.519209	0.626708	0.705057	0.641105	0.762667	0.784129	0.929963	0.758559	0.653755	0.731013	0.814357	0.676697	0	0.704115	0.745195	0.597792	0.587827	0.486085	0.52683	0.688618	0.833353	1.41885
CD99	0.00936562	0.00831513	0.0193586	0.0269629	0.0211597	0.0116756	0.0155216	0.0195994	0.0136726	0.00600217	0.00464356	0.00644644	0	0.0137123	0.0143882	0.0102653	0	0.0102433	0.00601728	0.00851931	0.0072332	0.0176508	0.0048594	0.0231885	0.0166794	0.0136443	0	0.0179372	0.0155902	0.023422	0.0525399	0.0249801	0.0141848	0.0222519	0.00663079	0.00510336	0.0148584	0.0266209	0	0.0138487	0.0142112	0.0200142	0.0195891	0.00747162	0.0101579	0.0134258	0.0107718	0.0174931
XG	0.00821556	0.0218101	0.0228459	0.0288504	0.0130018	0.00496159	0.00965135	0.0135743	0.0277676	0.00760864	0.00403054	0.00385004	0.00679966	0.0386427	0.010875	0.0188303	0	0.0197194	0.00880463	0.00678168	0.0130664	0.0232809	0	0.0324033	0.00940882	0.00633528	0	0.0175471	0.0305147	0.0197439	0.0206569	0.0188746	0.00728513	0.0109516	0.00494014	0.00662023	0.0240154	0.0175953	0	0.00951646	0.0117814	0.0201385	0.0247935	0	0.00921467	0.0160068	0.0109465	0.0323983
GYG2	0.00823108	0.0202627	0.0137879	0.0270484	0.0211451	0.0109382	0.0129862	0.0105924	0.0215506	0.00346592	0.013662	0.0055485	0.0111837	0.0100345	0.0100497	0.00856058	0	0.00913914	0.00922321	0.00645089	0.007381	0.00941418	0.0120187	0.012371	0.00720689	0.012548	0	0.00604946	0.02308	0.0212885	0.0124484	0.0157526	0.0130085	0.0183635	0.00320293	0.0115366	0.0140729	0.0108859	0	0.0413067	0.0139543	0.00636335	0.0106664	0.00520117	0.00989077	0.00783094	0.0191807	0.00271575
ARSD	0.0127355	0.0254192	0.0140984	0.0138945	0.00775111	0.00852387	0.0135483	0.0156912	0.0103485	0.00296976	0.00777704	0.0078142	0.00745085	0.0148204	0.0172577	0.0102181	0	0.0107565	0.00699066	0.0117964	0.0117059	0.0208975	0.0131616	0.00897044	0.00761613	0.00315918	0	0.00581453	0.0226157	0.0116353	0.0114158	0.0133423	0.00803813	0.0054446	0.00749213	0.00812367	0.00608182	0.00536817	0	0.0171375	0.0132306	0.0150246	0.0229599	0.00367049	0.00290424	0.00785648	0.0203532	0.00892183
ARSE	0.0147006	0.0127119	0.0301248	0.0193586	0.0235077	0.0158143	0.021404	0.029638	0.0288545	0.0320664	0.0257351	0.0108085	0.0194677	0.0378463	0.0364378	0.0390253	0	0.0356558	0.0234636	0.0173649	0.0215258	0.0365032	0.0362164	0.0153746	0.0131153	0.0177905	0	0.0136018	0.0101802	0.014122	0.0164692	0.0147973	0.0175157	0.0276087	0.0208415	0.0429947	0.0493377	0.0118962	0	0.0202398	0.0224911	0.0286297	0.0157071	0.0348288	0.017147	0.0187986	0.0205691	0.0380386
ARSH	0.00309327	0.00545657	0.00440765	0.00428117	0.00419213	0.00325636	0	0.00158934	0.00132695	0.00637353	0.00236315	0.000831426	0.00418342	0.010301	0.00483113	0.00599796	0	0.00345333	0.00236572	0.00506145	0.00324273	0.00421767	0.00390832	0.00667324	0.00103055	0.00293797	0	0	0.00657652	0	0.000388312	0.00469044	0.0013488	0.00166469	0	0.0022193	0.00418399	0.00198198	0	0.000602373	0.00381737	0.00161934	0.00634107	0	0.000820546	0	0.00856442	0.0105609
ARSF	0.0129314	0.00995925	0.0203544	0.0182581	0.0166628	0.00805135	0.00874804	0.0183277	0.0117757	0.00423279	0.00620065	0.00678326	0.00992851	0.0176328	0.0104286	0.0152866	0	0.0117613	0.00978225	0.0079617	0.00960956	0.0122143	0.00926143	0.0165427	0.0128998	0.00580127	0	0.0116475	0.0245503	0.0209703	0.00844734	0.00987815	0.0142548	0.0132958	0.00675045	0.00668218	0.00602101	0.00765666	0	0.0118933	0.00756287	0.0104035	0.0133457	0.00971786	0.00202328	0.00453899	0.00269082	0.0215688
MXRA5	0.00434287	0.00972602	0.00767016	0.0106177	0.00518783	0.00190654	0	0.00932117	0.00715219	0.00889545	0.0054789	0.00435865	0.00381416	0.0213653	0.00671929	0.00780536	0.157806	0.0107042	0.00568685	0.00477399	0.010802	0.0137864	0	0.011095	0.00241773	0.000532665	0	0.00119023	0.00932101	0.00546515	0.00518984	0.0122703	0.00694598	0.0138952	0	0.0107936	0.0112243	0.00997752	0	0.0155666	0.00921496	0.0141697	0.0078243	0	0.00103178	0.0067646	0.00433011	0.0460431
PRKX	0.0254631	0.0485223	0.0740482	0.0704073	0.0529766	0.0146997	0.031164	0.0369917	0.0465801	0.0169282	0.0207031	0.027511	0.0235944	0.0525897	0.0341081	0.0454887	0	0.0239463	0.0179436	0.0266724	0.0239341	0.0363876	0.00687507	0.032276	0.0320989	0.0471263	0	0.0244989	0.0886506	0.033491	0.0315231	0.0451007	0.0392049	0.0493195	0.00636364	0.0301891	0.0576155	0.0228306	0	0.040894	0.0294822	0.0370126	0.0178547	0.0164921	0.0143712	0.0280816	0.0313484	0.164888
NLGN4X	1.4034	1.41952	1.44446	1.27577	1.33219	1.3662	1.42969	1.27248	1.30223	1.40265	1.34041	1.19423	1.09517	1.12945	1.29925	1.23721	0.678578	1.29215	1.44706	1.50126	1.38353	1.47622	1.17695	1.41197	1.41872	1.29744	0.972517	1.23034	1.09281	1.45265	1.40291	1.25553	1.3384	1.43182	1.27687	1.31013	1.35346	1.41399	0	1.287	1.30374	1.16459	1.42619	1.34197	1.44935	1.39405	1.43166	1.32906
VCX3A	0.00163011	0.000699287	0.00158638	0.00109296	0.00104666	0.00119374	0	0.000797731	0.000443622	0.00106889	0.00146132	0	0.00238677	0	0.00127931	0	0	0.000991031	0.00383071	0.00053711	0.0015068	0.00213989	0	0.00067658	0.000615251	0.00294907	0	0.00347774	0	0	0.00333471	0	0.000386425	0	0	0.00104267	0.000325837	0	0	0	0	0	0.00168268	0	0.00128072	0.00187913	0.00476503	0
PUDP	0.180109	0.155083	0.233171	0.127384	0.133829	0.211605	0.101451	0.192697	0.17465	0.210954	0.163965	0.0903968	0.150474	0.192141	0.217602	0.160936	0.14596	0.215539	0.232574	0.205093	0.208025	0.251845	0.103929	0.301357	0.15331	0.126282	0.611128	0.104232	0.0998976	0.18222	0.189998	0.151063	0.148036	0.158452	0.0934671	0.151093	0.150316	0.210355	0	0.106948	0.152543	0.131042	0.189508	0.105165	0.178739	0.17438	0.141447	0.0621444
STS	0.256029	0.257281	0.286017	0.257962	0.25457	0.348345	0.147335	0.236973	0.232403	0.325976	0.299768	0.20921	0.195059	0.205979	0.272503	0.230174	0	0.305116	0.32805	0.316689	0.365787	0.361212	0.182855	0.303601	0.33114	0.224686	0	0.156397	0.207194	0.270649	0.198057	0.153127	0.241791	0.284159	0.208578	0.25203	0.187839	0.232584	0	0.157879	0.193321	0.246733	0.21277	0.210098	0.339823	0.245911	0.216833	0.193741
VCX	0.0100361	0	0.000682724	0.00124078	0	0.00204687	0	0.00432213	0.00202329	0	0	0	0.00404766	0	0	0.0041659	0	0.00244056	0.00259963	0.000756112	0.00347192	0	0	0.00146932	0.000969772	0.000610747	0	0.00112985	0.00108836	0.00155425	0.00451417	0.00155657	0.00504724	0	0.00308609	0.00197215	0	0.00074868	0	0	0.00338202	0	0	0	0.00576059	0.00184382	0	0
PNPLA4	0.0664588	0.0415525	0.0662444	0.03702	0.0361569	0.0699868	0.0391266	0.0566177	0.0525635	0.0391834	0.058467	0.0342835	0.044439	0.0584655	0.0467096	0.0530374	0	0.0587416	0.110293	0.0596094	0.0623975	0.0733919	0.00511211	0.0725707	0.0709931	0.0535343	0	0.0290378	0.0394865	0.0476541	0.0305634	0.0404552	0.0453831	0.0482608	0.0325808	0.0381524	0.0388274	0.0507499	0	0.0403694	0.0310636	0.0468819	0.0555071	0.0445165	0.0814042	0.0617311	0.0141794	0.0356901
VCX3B	0.00145389	0	0.00240066	0	0.00233817	0	0.0022755	0.00748018	0.00167546	0	0.00277503	0.00172138	0.00768328	0	0.000550117	0.000918133	0	0.0017042	0.00167403	0.0017857	0	0.00568585	0.00210524	0.00677351	0.00318314	0.0025315	0	0	0.00148876	0.000743115	0.00245077	0.00112389	0.000960754	0	0	0	0	0.000403263	0	0.00279501	0.00173183	0	0.00465079	0.00514849	0.00323488	0.0065833	0	0
ANOS1	0.0714058	0.0840112	0.117656	0.115345	0.132444	0.0823361	0.0585672	0.0716645	0.0865963	0.110602	0.063236	0.0525089	0.0442276	0.107852	0.0549567	0.0686173	0	0.0383764	0.0954433	0.0511706	0.0698824	0.0801266	0.0579419	0.103872	0.0842557	0.0748466	0	0.0617001	0.141724	0.11638	0.085131	0.0957658	0.103946	0.110891	0.0791333	0.0556077	0.1071	0.0910199	0	0.155135	0.0775159	0.0502603	0.10871	0.0482696	0.055101	0.0422451	0.0836803	0.124701
FAM9B	0.00863466	0.00721836	0.0127349	0.0195958	0.0147327	0.00905968	0	0.00193305	0.00537401	0.00278795	0.00227208	0.00174083	0.00735645	0.00810331	0.00429483	0.00494744	0	0.00560895	0.00534493	0.00421051	0.0015698	0.00705817	0	0.0057753	0.00641513	0.00641785	0	0.00494551	0.0167655	0.00517017	0.00128828	0.00500379	0.00295899	0.0132305	0.00126806	0.0049968	0.00309045	0.00227246	0	0.00360569	0.0025146	0.00603099	0.00512568	0	0.00579442	0.00771003	0.00319357	0.00829584
TBL1X	0.207257	0.23907	0.301093	0.226932	0.241945	0.290238	0.158976	0.293553	0.218572	0.302806	0.225997	0.208944	0.251297	0.242	0.427813	0.233768	0	0.340043	0.247256	0.301121	0.265957	0.417017	0.204563	0.322087	0.234467	0.267377	0	0.221048	0.271824	0.177104	0.174232	0.287118	0.30602	0.367666	0.181741	0.294959	0.249203	0.227647	0	0.409098	0.248323	0.226267	0.197862	0.162493	0.362693	0.249365	0.395561	0.377723
GPR143	0.0105608	0.010446	0.022427	0.0184238	0.00985438	0.00848614	0.00195294	0.00574229	0.0181079	0.011026	0.00788447	0.00830082	0.00652177	0.00853702	0.0231146	0.0102543	0	0.0230422	0.01466	0.0192373	0.0199804	0.0272174	0.00850512	0.0305422	0.0126309	0.00884772	0	0.00561766	0.0210152	0.0265545	0.00656246	0.0156954	0.0141592	0.0132563	0	0.0156508	0.00794802	0.0055767	0	0.00580422	0.0034196	0.00687118	0.0210864	0.00427615	0.0120749	0.0118994	0.0130162	0.0184755
SHROOM2	0.120127	0.146381	0.186372	0.161769	0.158836	0.144803	0.194354	0.197868	0.20197	0.168694	0.229604	0.155497	0.103944	0.186175	0.191126	0.180466	0	0.192367	0.192975	0.133465	0.172692	0.214454	0.161139	0.27223	0.180611	0.14517	0	0.12106	0.139284	0.159702	0.152657	0.182807	0.151873	0.172615	0.0840282	0.184489	0.195039	0.183684	0	0.139705	0.170512	0.122097	0.142885	0.127245	0.229909	0.186704	0.195643	0.137255
CLDN34	0.0070431	0.00177292	0.00352996	0.000628134	0.00686849	0.000920478	0	0.00323363	0.00700218	0.00525953	0.00579539	0.00688656	0.00204438	0.00854881	0.00387776	0.00162913	0	0.00222535	0.00127218	0.00625065	0.00631566	0.00859588	0	0.00746781	0.0020486	0.002253	0	0	0.000856656	0.00170477	0.00279414	0.0089907	0.00175696	0.0022686	0.00642643	0.00175224	0.00158951	0.00219461	0	0.0015588	0	0.00145629	0.00467661	0	0.0016145	0.00514163	0.0035351	0
WWC3	0.353054	0.443398	0.471973	0.390793	0.454772	0.369664	0.345782	0.515037	0.543566	0.428371	0.453253	0.485569	0.407666	0.475694	0.511383	0.445548	0.394771	0.522967	0.413376	0.46285	0.486518	0.734949	0.418048	0.614091	0.456573	0.377224	0.219264	0.283266	0.379913	0.357704	0.34447	0.563412	0.470701	0.481726	0.426431	0.483444	0.427531	0.423819	0	0.438948	0.493025	0.395747	0.436061	0.305137	0.49217	0.584946	0.52875	0.324644
CLCN4	0.536961	0.550352	0.675371	0.53112	0.584712	0.709431	0.752831	0.677624	0.66548	0.617308	0.779899	0.54225	0.541445	0.694954	0.602894	0.57371	0.259248	0.59646	0.87276	0.586823	0.761698	0.834249	0.341556	0.76806	0.810472	0.565556	0.85828	0.53276	0.720196	0.460095	0.440725	0.86917	0.589206	0.66602	0.454478	0.626011	0.78741	0.55606	0	0.614141	0.54092	0.567819	0.619011	0.395072	0.762762	0.882014	0.513949	0.469113
MID1	0.444577	0.38249	0.477375	0.472956	0.423127	0.493756	0.690216	0.365609	0.405207	0.523362	0.431841	0.411257	0.426405	0.45066	0.481821	0.466057	0.178446	0.382593	0.520923	0.534176	0.379145	0.484093	0.463623	0.454624	0.586125	0.501009	0	0.414342	0.389958	0.379679	0.349603	0.402863	0.48796	0.549487	0.468881	0.384898	0.519116	0.475157	0	0.433303	0.544163	0.358635	0.386547	0.554481	0.37681	0.496144	0.610329	0.719744
HCCS	0.0502269	0.0457679	0.0586526	0.0447602	0.043549	0.0906014	0.0636344	0.062832	0.0599396	0.0379756	0.0665183	0.0367882	0.0443297	0.0820753	0.0422296	0.0438153	0	0.030033	0.0957074	0.0335444	0.0622603	0.0678119	0.0126781	0.0723313	0.0675867	0.0617623	0	0.0575528	0.0712373	0.0170329	0.0420132	0.0642023	0.0422774	0.0459458	0.0286856	0.0400957	0.0941742	0.0379111	0	0.0583574	0.0359122	0.0300814	0.0367063	0.0285808	0.0427484	0.0645804	0.0472189	0.0740922
[truncated: 4,369,824 more chars]
